## Supplementary material for "Characterization of shared and ancestry-specific signals driving complex traits using multi-ancestry fine-mapping": mscaviar_results_shared_pips.txt

SNP_ID	shared_pip	shared_ll	notshared_ll
rs1469688	0	0	-107.319
rs1545035	0	0	-107.438
rs75110530	0	0	-104.625
rs6866346	0	0	-107.611
rs72790969	2.12186e-06	-109.096	-108.464
rs6421150	0.00140295	-102.602	-101.708
rs28396805	2.59505e-06	-108.895	-108.154
rs261538	2.18203e-06	-109.068	-108.13
rs183294366	0	0	-103.068
rs261537	2.26295e-06	-109.032	-108.095
rs261535	2.18032e-06	-109.069	-108.13
rs261530	2.31038e-06	-109.011	-108.064
rs13160670	2.67766e-06	-108.864	-107.927
rs72790986	2.55219e-06	-108.912	-107.984
rs71587295	3.85361e-06	-108.5	-107.568
rs356428	3.22263e-06	-108.678	-107.749
rs35416989	3.90063e-06	-108.488	-107.541
rs4912729	3.62277e-06	-108.561	-107.61
rs554841036	0	0	-106.488
rs10447226	0.0215043	-99.8726	-99.0684
rs28421137	4.72508e-06	-108.296	-107.654
rs4377752	6.96655e-06	-107.908	-107.087
rs7730885	5.03298e-06	-108.233	-107.414
rs6867299	6.74116e-06	-107.94	-107.126
rs10040658	5.56694e-06	-108.132	-107.334
rs356454	0.0033182	-101.741	-100.812
rs356453	0.0026503	-101.966	-101.111
rs183072	0.00235474	-102.084	-101.29
rs356452	0.000759448	-103.216	-102.405
rs627817	0.000669858	-103.342	-102.509
rs650446	0.000634211	-103.396	-102.564
rs356450	0.00249733	-102.026	-101.233
rs601728	0.00135463	-102.637	-101.927
rs601336	0.00142338	-102.588	-101.871
rs601324	0.0013568	-102.636	-101.927
rs673632	0.00121298	-102.748	-102.034
rs600848	0.00133467	-102.652	-101.927
rs599946	0.00151664	-102.524	-101.871
rs589153	0.00150987	-102.529	-101.82
rs585101	0.00146639	-102.558	-101.871
rs682164	0.0104055	-100.599	-99.9784
rs34530707	0.00613767	-101.126	-100.494
rs3822742	1.14805e-05	-107.408	-106.705
rs6580200	0.00510197	-101.311	-100.607
rs3756677	9.71664e-07	-109.877	-109.035
rs356445	8.98191e-07	-109.956	-109.101
rs2336880	0.0342432	-99.4074	-98.5626
rs34510678	0.03243	-99.4618	-98.6262
rs35123781	0.0331621	-99.4395	-98.5053
rs9687282	0.0365007	-99.3436	-98.5053
rs13436896	0.0170415	-100.105	-99.161
rs13179952	9.91035e-05	-105.252	-104.503
rs4912755	0.000109532	-105.152	-104.408
rs4912756	0.000100996	-105.234	-104.503
rs904612	0.000121552	-105.048	-104.318
rs356433	0.000106606	-105.18	-104.456
rs13154510	9.86362e-05	-105.257	-104.545
rs10067965	0.000124128	-105.027	-104.318
rs7703195	0.000113632	-105.116	-104.408
rs356432	6.4652e-06	-107.982	-107.061
rs356429	0.00012835	-104.994	-104.318
rs7728485	6.86124e-05	-105.62	-104.993
rs356443	0.000120825	-105.054	-104.456
rs13174863	1.7897e-05	-106.964	-106.242
rs7728095	2.14958e-06	-109.083	-108.123
rs356484	6.63496e-06	-107.956	-107.328
rs356486	3.85039e-06	-108.5	-107.624
rs2012027	3.94697e-06	-108.476	-107.571
rs2133561	2.61277e-06	-108.888	-107.928
rs148602527	0	0	-108.665
rs197197	3.18275e-05	-106.388	-108.116
rs1347142	6.23533e-06	-108.018	-109.115
rs13187159	4.09841e-06	-108.438	-108.742
rs13156549	1.64589e-05	-107.048	-106.607
rs156095	0.000192123	-104.591	-106.27
rs156094	0.000161749	-104.763	-106.358
rs156093	0.000171738	-104.703	-106.357
rs156092	0.00019603	-104.57	-106.356
rs156089	0.000172234	-104.7	-106.484
rs156088	0.000183464	-104.637	-106.398
rs156086	0.00014303	-104.886	-106.655
rs270165	9.9676e-05	-105.247	-107.004
rs442562	9.02049e-05	-105.347	-107.115
rs270163	0.000105053	-105.194	-106.929
rs270170	7.42408e-05	-105.541	-107.157
rs156084	0.000102303	-105.221	-106.591
rs156083	2.61556e-06	-108.887	-108.838
rs156080	3.40225e-06	-108.624	-108.516
rs2436393	3.14283e-06	-108.704	-108.583
rs4913070	3.14283e-06	-108.704	-108.583
rs1654176	2.21592e-06	-109.053	-108.869
rs7710593	2.92936e-06	-108.774	-108.647
rs11750863	2.23774e-06	-109.043	-108.669
rs37354	2.31572e-06	-109.009	-108.635
