## Supplementary material for "Characterization of shared and ancestry-specific signals driving complex traits using multi-ancestry fine-mapping": mscaviar_results_study0_post.txt

SNP_ID	Prob_in_pCausalSet
rs1469688	1.8826e-05
rs1545035	1.67088e-05
rs75110530	0.000278403
rs6866346	1.40616e-05
rs72790969	8.06706e-06
rs6421150	0.00654708
rs28396805	1.07204e-05
rs261538	1.05164e-05
rs183294366	0.00132141
rs261537	1.08933e-05
rs261535	1.05147e-05
rs261530	1.12168e-05
rs13160670	1.28959e-05
rs72790986	1.21963e-05
rs71587295	1.84959e-05
rs356428	1.54374e-05
rs35416989	1.89416e-05
rs4912729	1.76673e-05
rs554841036	4.32161e-05
rs10447226	0.0935964
rs28421137	1.81474e-05
rs4377752	3.06614e-05
rs7730885	2.21177e-05
rs6867299	2.95382e-05
rs10040658	2.40744e-05
rs356454	0.0159277
rs356453	0.0120005
rs183072	0.010169
rs356452	0.0033227
rs627817	0.00297932
rs650446	0.00282078
rs356450	0.0107706
rs601728	0.00548824
rs601336	0.00579595
rs601324	0.00549041
rs673632	0.0049293
rs600848	0.00546828
rs599946	0.00588922
rs589153	0.00610981
rs585101	0.00583897
rs682164	0.0394249
rs34530707	0.0234601
rs3822742	4.62132e-05
rs6580200	0.0205788
rs3756677	4.32173e-06
rs356445	4.03309e-06
rs2336880	0.15379
rs34510678	0.144615
rs35123781	0.159761
rs9687282	0.1631
rs13436896	0.0827581
rs13179952	0.000413652
rs4912755	0.000455352
rs4912756	0.000415545
rs904612	0.000500119
rs356433	0.000436401
rs13154510	0.000400098
rs10067965	0.000502695
rs7703195	0.000459452
rs356432	3.07896e-05
rs356429	0.000506917
rs7728485	0.000261339
rs356443	0.00045062
rs13174863	7.31088e-05
rs7728095	1.05435e-05
rs356484	2.52562e-05
rs356486	1.76959e-05
rs2012027	1.85502e-05
rs2133561	1.28154e-05
rs197197	3.98335e-05
rs1347142	9.09952e-06
rs13187159	8.52263e-06
rs13156549	5.4773e-05
rs156095	0.00024545
rs156094	0.000210572
rs156093	0.00022056
rs156092	0.000244853
rs156089	0.00021513
rs156088	0.000230285
rs156086	0.000179111
rs270165	0.000124985
rs442562	0.00011282
rs270163	0.00013238
rs270170	9.5975e-05
rs156084	0.000140983
rs156083	6.66078e-06
rs156080	9.01874e-06
rs2436393	8.38767e-06
rs4913070	8.38767e-06
rs1654176	6.14176e-06
rs7710593	7.84583e-06
rs11750863	7.06348e-06
rs37354	7.30962e-06
