## Supplementary material for "Characterization of shared and ancestry-specific signals driving complex traits using multi-ancestry fine-mapping": mscaviar_results_study1_post.txt

SNP_ID	Prob_in_pCausalSet
rs72790969	2.16467e-06
rs6421150	0.00140298
rs28396805	2.63336e-06
rs261538	2.21344e-06
rs261537	2.2944e-06
rs261535	2.2117e-06
rs261530	2.3415e-06
rs13160670	2.70909e-06
rs72790986	2.58393e-06
rs71587295	3.88518e-06
rs356428	3.25427e-06
rs35416989	3.93174e-06
rs4912729	3.65371e-06
rs10447226	0.0215044
rs28421137	4.76731e-06
rs4377752	7.00181e-06
rs7730885	5.06832e-06
rs6867299	6.77663e-06
rs10040658	5.60302e-06
rs356454	0.00331823
rs356453	0.00265034
rs183072	0.00235478
rs356452	0.000759484
rs627817	0.000669893
rs650446	0.000634246
rs356450	0.00249736
rs601728	0.00135467
rs601336	0.00142342
rs601324	0.00135684
rs673632	0.00121302
rs600848	0.00133471
rs599946	0.00151669
rs589153	0.00150991
rs585101	0.00146643
rs682164	0.0104055
rs34530707	0.00613771
rs3822742	1.15202e-05
rs6580200	0.00510201
rs3756677	1.00646e-06
rs356445	9.32559e-07
rs2336880	0.0342432
rs34510678	0.03243
rs35123781	0.0331621
rs9687282	0.0365008
rs13436896	0.0170415
rs13179952	9.91413e-05
rs4912755	0.00010957
rs4912756	0.000101035
rs904612	0.00012159
rs356433	0.000106645
rs13154510	9.86754e-05
rs10067965	0.000124167
rs7703195	0.000113672
rs356432	6.49708e-06
rs356429	0.00012839
rs7728485	6.86551e-05
rs356443	0.000120869
rs13174863	1.79359e-05
rs7728095	2.1803e-06
rs356484	6.6777e-06
rs356486	3.88375e-06
rs2012027	3.97939e-06
rs2133561	2.64349e-06
rs148602527	4.89916e-06
rs197197	3.23044e-05
rs1347142	6.49647e-06
rs13187159	4.20953e-06
rs13156549	1.65104e-05
rs156095	0.000192556
rs156094	0.000162147
rs156093	0.00017216
rs156092	0.000196512
rs156089	0.000172716
rs156088	0.000183934
rs156086	0.000143506
rs270165	0.000100148
rs442562	9.06833e-05
rs270163	0.000105514
rs270170	7.46505e-05
rs156084	0.00010262
rs156083	2.69311e-06
rs156080	3.47491e-06
rs2436393	3.21471e-06
rs4913070	3.21471e-06
rs1654176	2.28363e-06
rs7710593	3.00083e-06
rs11750863	2.29336e-06
rs37354	2.37134e-06
