## Supplementary material for "Characterization of shared and ancestry-specific signals driving complex traits using multi-ancestry fine-mapping": not_shared_pips.txt

SNP_ID	shared_ll_x	notshared_ll_x	shared_ll_y	notshared_ll_y	not_shared_pip
rs10040658	-108.132	-107.334	-108.132	-107.334	1.8543540000000006e-05
rs10067965	-105.027	-104.318	-105.027	-104.318	0.00037860600000000003
rs10447226	-99.8726	-99.0684	-99.8726	-99.0684	0.0720922
rs11750863	-109.043	-108.669	-109.043	-108.669	4.881359999999999e-06
rs13154510	-105.257	-104.545	-105.257	-104.545	0.000301501
rs13156549	-107.048	-106.607	-107.048	-106.607	3.8365600000000004e-05
rs13160670	-108.864	-107.927	-108.864	-107.927	1.0249669999999999e-05
rs13174863	-106.964	-106.242	-106.964	-106.242	5.525069999999999e-05
rs13179952	-105.252	-104.503	-105.252	-104.503	0.00031458630000000005
rs13187159	-108.438	-108.742	-108.438	-108.742	4.53534e-06
rs13436896	-100.105	-99.161	-100.105	-99.161	0.0657166
rs1347142	-108.018	-109.115	-108.018	-109.115	3.125330000000001e-06
rs1469688	0.0	-107.319	0.0	-107.319	1.8826e-05
rs148602527	0.0	-108.665	0.0	-108.665	4.89916e-06
rs1545035	0.0	-107.438	0.0	-107.438	1.67088e-05
rs156080	-108.624	-108.516	-108.624	-108.516	5.689150000000001e-06
rs156083	-108.887	-108.838	-108.887	-108.838	4.12277e-06
rs156084	-105.221	-106.591	-105.221	-106.591	3.899699999999999e-05
rs156086	-104.886	-106.655	-104.886	-106.655	3.6556999999999996e-05
rs156088	-104.637	-106.398	-104.637	-106.398	4.7290999999900015e-05
rs156089	-104.7	-106.484	-104.7	-106.484	4.3378000000000004e-05
rs156092	-104.57	-106.356	-104.57	-106.356	4.9304999999899985e-05
rs156093	-104.703	-106.357	-104.703	-106.357	4.924399999999999e-05
rs156094	-104.763	-106.358	-104.763	-106.358	4.922099999989999e-05
rs156095	-104.591	-106.27	-104.591	-106.27	5.376000000000003e-05
rs1654176	-109.053	-108.869	-109.053	-108.869	3.99355e-06
rs183072	-102.084	-101.29	-102.084	-101.29	0.007814299999999899
rs183294366	0.0	-103.068	0.0	-103.068	0.00132141
rs197197	-106.388	-108.116	-106.388	-108.116	8.4829e-06
rs2012027	-108.476	-107.571	-108.476	-107.571	1.463565e-05
rs2133561	-108.888	-107.928	-108.888	-107.928	1.0233350000000001e-05
rs2336880	-99.4074	-98.5626	-99.4074	-98.5626	0.11954680000000001
rs2436393	-108.704	-108.583	-108.704	-108.583	5.316720000000001e-06
rs261530	-109.011	-108.064	-109.011	-108.064	8.93754e-06
rs261535	-109.069	-108.13	-109.069	-108.13	8.36576e-06
rs261537	-109.032	-108.095	-109.032	-108.095	8.6618e-06
rs261538	-109.068	-108.13	-109.068	-108.13	8.365780000000002e-06
rs270163	-105.194	-106.929	-105.194	-106.929	2.7788e-05
rs270165	-105.247	-107.004	-105.247	-107.004	2.578099999999999e-05
rs270170	-105.541	-107.157	-105.541	-107.157	2.2143900000000003e-05
rs28396805	-108.895	-108.154	-108.895	-108.154	8.16366e-06
rs28421137	-108.296	-107.654	-108.296	-107.654	1.3464550000000001e-05
rs34510678	-99.4618	-98.6262	-99.4618	-98.6262	0.11218499999999999
rs34530707	-101.126	-100.494	-101.126	-100.494	0.01732247
rs35123781	-99.4395	-98.5053	-99.4395	-98.5053	0.1265989
rs35416989	-108.488	-107.541	-108.488	-107.541	1.507208e-05
rs356428	-108.678	-107.749	-108.678	-107.749	1.224641e-05
rs356429	-104.994	-104.318	-104.994	-104.318	0.00037860699999989997
rs356432	-107.982	-107.061	-107.982	-107.061	2.435628e-05
rs356433	-105.18	-104.456	-105.18	-104.456	0.000329834
rs356443	-105.054	-104.456	-105.054	-104.456	0.00032983899999999996
rs356445	-109.956	-109.101	-109.956	-109.101	3.1692669999999996e-06
rs356450	-102.026	-101.233	-102.026	-101.233	0.0082733
rs356452	-103.216	-102.405	-103.216	-102.405	0.0025632879999998998
rs356453	-101.966	-101.111	-101.966	-101.111	0.009350240000000001
rs356454	-101.741	-100.812	-101.741	-100.812	0.01260953
rs356484	-107.956	-107.328	-107.956	-107.328	1.8663979999999998e-05
rs356486	-108.5	-107.624	-108.5	-107.624	1.3878870000000005e-05
rs37354	-109.009	-108.635	-109.009	-108.635	5.049519999999999e-06
rs3756677	-109.877	-109.035	-109.877	-109.035	3.3848619999999998e-06
rs3822742	-107.408	-106.705	-107.408	-106.705	3.47724e-05
rs4377752	-107.908	-107.087	-107.908	-107.087	2.373011e-05
rs442562	-105.347	-107.115	-105.347	-107.115	2.30935e-05
rs4912729	-108.561	-107.61	-108.561	-107.61	1.4075469999999999e-05
rs4912755	-105.152	-104.408	-105.152	-104.408	0.000345858
rs4912756	-105.234	-104.503	-105.234	-104.503	0.000314588
rs4913070	-108.704	-108.583	-108.704	-108.583	5.316720000000001e-06
rs554841036	0.0	-106.488	0.0	-106.488	4.32161e-05
rs585101	-102.558	-101.871	-102.558	-101.871	0.004372620000000001
rs589153	-102.529	-101.82	-102.529	-101.82	0.00459998
rs599946	-102.524	-101.871	-102.524	-101.871	0.004372630000000001
rs600848	-102.652	-101.927	-102.652	-101.927	0.004133649999999999
rs601324	-102.636	-101.927	-102.636	-101.927	0.00413365
rs601336	-102.588	-101.871	-102.588	-101.871	0.00437261
rs601728	-102.637	-101.927	-102.637	-101.927	0.00413365
rs627817	-103.342	-102.509	-103.342	-102.509	0.0023094969999999998
rs6421150	-102.602	-101.708	-102.602	-101.708	0.00514416
rs650446	-103.396	-102.564	-103.396	-102.564	0.002186604
rs6580200	-101.311	-100.607	-101.311	-100.607	0.01547687
rs673632	-102.748	-102.034	-102.748	-102.034	0.00371636
rs682164	-100.599	-99.9784	-100.599	-99.9784	0.0290194
rs6866346	0.0	-107.611	0.0	-107.611	1.40616e-05
rs6867299	-107.94	-107.126	-107.94	-107.126	2.283251e-05
rs71587295	-108.5	-107.568	-108.5	-107.568	1.4673859999999999e-05
rs72790969	-109.096	-108.464	-109.096	-108.464	5.98801e-06
rs72790986	-108.912	-107.984	-108.912	-107.984	9.67585e-06
rs75110530	0.0	-104.625	0.0	-104.625	0.000278403
rs7703195	-105.116	-104.408	-105.116	-104.408	0.00034585999999999997
rs7710593	-108.774	-108.647	-108.774	-108.647	4.987940000000001e-06
rs7728095	-109.083	-108.123	-109.083	-108.123	8.42464e-06
rs7728485	-105.62	-104.993	-105.62	-104.993	0.00019276930000000002
rs7730885	-108.233	-107.414	-108.233	-107.414	1.712006e-05
rs904612	-105.048	-104.318	-105.048	-104.318	0.00037860499999999996
rs9687282	-99.3436	-98.5053	-99.3436	-98.5053	0.1265994
