## Supplementary material for "Characterization of shared and ancestry-specific signals driving complex traits using multi-ancestry fine-mapping": results_schizophrenia.txt

chr	start_bp	end_bp	rsid	eur_pip	afr_pip	eur_maf	afr_maf	bp	bp	eur_beta	afr_beta	eur_se	afr_se	eur_zscore	afr_zscore	eur_pval	afr_pval	global_pip	eur_nocausal	afr_nocausal	shared_pip	not_shared_pip	shared_ll	notshared_ll	num_snps_eur	num_snps_afr	nc	runtime
5	138565988	139565988	rs13436896	0.0827581	0.0170415	0.333996	0.143849	139067098	139067098	-0.0515038428671156	-0.0045001103249234	0.0091	0.0261	-5.6597629524302855	-0.17241802011200763	1.574e-08	0.8632	0.0827581	2.16954e-05	0.774913	0.0170415	0.0657166	-100.105	-99.161	93	88	1	0.122
5	138565988	139565988	rs35123781	0.159761	0.0331621	0.333996	0.14881	139065180	139065180	-0.0525994101433915	-0.0059979518036359	0.0091	0.0259	-5.780154960812252	-0.2315811507195328	7.422e-09	0.8178	0.159761	2.16954e-05	0.774913	0.0331621	0.1265989	-99.4395	-98.5053	93	88	1	0.122
5	138565988	139565988	rs34510678	0.144615	0.03243	0.333996	0.134921	139064835	139064835	-0.0523991687992084	-0.0142003494011414	0.0091	0.0265	-5.758150417495428	-0.5358622415525057	8.371e-09	0.5913	0.144615	2.16954e-05	0.774913	0.03243	0.1121849999999999	-99.4618	-98.6262	93	88	1	0.122
5	138565988	139565988	rs2336880	0.15379	0.0342432	0.333996	0.134921	139063728	139063728	-0.0525045539821493	-0.0136020904182857	0.0091	0.0264	-5.769731206829594	-0.5152306976623371	7.724e-09	0.6057	0.15379	2.16954e-05	0.774913	0.0342432	0.1195468	-99.4074	-98.5626	93	88	1	0.122
5	138565988	139565988	rs9687282	0.1631	0.0365008	0.333996	0.133929	139065988	139065988	-0.0525994101433915	-0.0140989243795016	0.0091	0.0266	-5.780154960812252	-0.5300347511090827	7.328e-09	0.5951	0.1631001	2.16954e-05	0.774913	0.0365007	0.1265994	-99.3436	-98.5053	93	88	1	0.122
5	138565988	139565988	rs10447226	0.0935964	0.0215044	0.270378	0.0952381	139028810	139028810	-0.0544984253364989	-0.0196008476550609	0.0096	0.0326	-5.676919305885303	-0.6012529955540153	1.391e-08	0.547	0.0935965	2.16954e-05	0.774913	0.0215043	0.0720922	-99.8726	-99.0684	93	88	1	0.122
