## Supplementary material for "Characterization of shared and ancestry-specific signals driving complex traits using multi-ancestry fine-mapping": global_pips.txt

SNP_ID	shared_ll	notshared_ll	global_pips
rs10036519	-70.0074	-72.8835	0.0021413800000000005
rs10037757	-69.4166	-72.6642	0.00377257
rs10038174	-69.573	-72.9191	0.0032096899999999994
rs10050455	-69.4209	-72.7087	0.00374844
rs10053586	-69.9387	-73.2879	0.0022262000000000002
rs10053945	-69.3936	-72.5373	0.0038837200000000002
rs10057161	-69.5137	-72.7103	0.00343324
rs10060640	-69.5386	-72.8653	0.0033252799999999995
rs10066278	-69.4358	-72.5789	0.0037233899999999996
rs10067969	-77.0485	-76.37	6.83663e-06
rs10069930	-68.3086	-71.4234	0.011514499999999999
rs10072015	-69.6094	-72.6672	0.0031469500000000004
rs10073974	-69.5388	-72.6661	0.00336216
rs10214106	-78.979	-77.2468	2.37655e-06
rs10223116	-69.2939	-72.5359	0.0042663
rs1030163	-69.5241	-72.6659	0.0034089800000000003
rs1030164	-69.4358	-72.5789	0.0037233899999999996
rs1030165	-69.741	-72.8791	0.0027449500000000008
rs1030166	-69.4821	-72.6245	0.0035550699999999996
rs10447217	-73.4771	-72.9095	0.00022407259999999998
rs10463292	-76.6392	-76.4106	7.507399999999999e-06
rs10476933	-76.9051	-76.146	8.38565e-06
rs10477033	-69.9717	-73.0501	0.0021875399999999995
rs10477034	-69.5674	-72.6257	0.0032818
rs1055410	-75.9168	-75.4178	1.859644e-05
rs1055411	-75.8873	-75.4177	1.875961e-05
rs1089305	-71.6341	-72.8535	0.0005601359999999999
rs111316676	-73.966	-73.3807	0.0001392123
rs11167489	-76.9444	-76.2113	7.90489e-06
rs11167532	-74.9934	-76.2717	1.9127500000000003e-05
rs11167561	-74.6549	-73.9409	7.690210000000001e-05
rs11167579	-75.497	-76.5709	1.2332650000000001e-05
rs11167600	-69.4045	-72.4921	0.0038551400000000004
rs11167609	-69.3746	-72.6229	0.00393423
rs11167655	-75.6009	-76.5626	1.1562729999999999e-05
rs111909591	-73.2322	-73.1904	0.0002013127
rs112757967	-73.2631	-73.2278	0.00019440450000000003
rs112859141	-74.0034	-73.4181	0.00013410130000000002
rs113293568	0.0	-77.3926	1.83732e-06
rs113598701	-72.9332	-72.4287	0.00036889999999999997
rs113720830	-73.966	-73.3807	0.0001392123
rs11741994	-69.5046	-72.1868	0.0035994700000000004
rs11953833	-69.7848	-72.8398	0.00264123
rs11958868	-69.3148	-72.5771	0.0041734
rs12055222	-69.4217	-72.5377	0.00378261
rs12109242	-76.6657	-76.3285	7.85883e-06
rs12163996	-76.7851	-76.7723	5.665200000000001e-06
rs12186884	-72.9827	-72.4643	0.00035458199999999993
rs12188417	-73.6219	-73.0671	0.0001920836
rs12189422	-76.6545	-76.3024	8.02825e-06
rs12520955	-73.133	-72.8011	0.00026793799999999995
rs12523208	0.0	-76.256	5.72547e-06
rs12523494	-73.7283	-73.4178	0.0001456231
rs12659129	-70.1158	-72.885	0.00193834
rs12659980	-70.3915	-73.4825	0.0014364400000000002
rs12717860	-69.5674	-72.6257	0.0032818
rs13154851	-75.5801	-75.201	2.394739e-05
rs13157397	-69.5986	-72.7522	0.0031620300000000006
rs13161023	-75.9699	-75.4759	1.757278e-05
rs13163244	-75.871	-75.3989	1.9100290000000003e-05
rs13164028	-75.5999	-75.241	2.315523e-05
rs13164503	-73.6526	-75.9446	5.93853e-05
rs13165546	-75.7634	-75.2444	2.1992809999999998e-05
rs13167551	-75.7601	-75.2633	2.171714e-05
rs13168514	-69.7064	-72.4536	0.0029245699999999996
rs13168670	-69.3941	-72.1436	0.003995629999999999
rs13171205	-75.996	-75.4966	1.718604e-05
rs13171965	-76.0122	-75.5151	1.6881749999999998e-05
rs13172888	-75.6203	-75.2436	2.296625e-05
rs13174119	-75.9722	-76.9194	8.01893e-06
rs13174636	-75.6405	-75.2228	2.3152769999999998e-05
rs13175658	-75.9276	-75.4179	1.8538249999999998e-05
rs13176744	-75.6716	-75.2603	2.234376e-05
rs13178113	-75.6015	-75.1821	2.410189e-05
rs13178255	-75.8954	-75.3991	1.8962539999999996e-05
rs13178507	-75.7422	-75.2233	2.2460609999999997e-05
rs13179299	-75.7634	-75.2444	2.1992809999999998e-05
rs13182228	-75.7042	-76.6841	1.0359389999999999e-05
rs13183611	-75.8764	-75.399	1.906964e-05
rs13184940	-69.5948	-72.667	0.00319024
rs1363448	-77.4563	-75.9476	8.943270000000001e-06
rs140080701	-77.7336	-76.1172	7.449282e-06
rs146745003	-75.9189	-75.4385	1.8314400000000002e-05
rs1476768	-69.5528	-72.6255	0.00332694
rs147745090	0.0	-75.9842	7.51374e-06
rs151988	-76.3022	-77.0913	6.128120000000001e-06
rs1548699	-69.4217	-72.5377	0.00378261
rs1548700	-69.4217	-72.5377	0.00378261
rs1548701	-69.6267	-72.7526	0.0030795399999999995
rs155358	-69.7025	-70.3814	0.00471599
rs155359	-70.0025	-70.6533	0.00353665
rs155360	-70.0797	-70.7041	0.0033124499999999998
rs155361	-69.9073	-70.7501	0.00359167
rs155363	-69.6914	-70.3352	0.0048422000000000005
rs155364	-69.4236	-70.3351	0.00567416
rs155799	-75.8095	-76.9535	8.815379999999999e-06
rs155800	-75.5973	-76.5352	1.1705729999999997e-05
rs155801	-75.5879	-76.5344	1.177953e-05
rs155803	-75.5879	-76.5344	1.177953e-05
rs155804	-76.0078	-76.9242	7.827530000000001e-06
rs155807	-75.8306	-76.939	8.73281e-06
rs155811	-74.7977	-75.7838	2.5588500000000004e-05
rs155812	-76.0123	-77.0274	7.517889999999999e-06
rs155813	-75.7046	-76.8076	9.922979999999998e-06
rs155814	-75.758	-76.846	9.454589999999999e-06
rs155815	-75.6856	-76.7841	1.0128400000000001e-05
rs155816	-75.6636	-76.7578	1.0368670000000002e-05
rs155817	-75.5475	-76.481	1.2324019999999999e-05
rs155818	-75.9878	-76.877	8.068440000000002e-06
rs155820	-75.6958	-76.762	1.013527e-05
rs155821	-75.6472	-76.7121	1.0645e-05
rs155823	-75.6958	-76.762	1.013527e-05
rs155824	-75.6958	-76.762	1.013527e-05
rs155825	-75.6848	-76.7606	1.0214479999999999e-05
rs1583005	-72.0094	-73.2219	0.000385672
rs1606122	-76.0716	-76.9762	7.3762e-06
rs17097300	-76.613	-74.9627	2.353917e-05
rs17119385	-75.6487	-75.2413	2.280001e-05
rs17208187	-77.3864	-76.7344	4.78087e-06
rs17208215	-73.338	-72.8012	0.000251848
rs17208376	-75.8051	-75.3235	2.053945e-05
rs17208404	-73.174	-72.7506	0.0002738435
rs17286731	-73.9189	-73.3469	0.0001445163
rs173471	-69.0841	-70.1678	0.0074936000000000004
rs17628094	-75.7796	-75.2632	2.159773e-05
rs17628113	-75.7422	-75.2233	2.2460609999999997e-05
rs17628337	-75.745	-75.2234	2.244299e-05
rs17684400	-75.6019	-75.2226	2.3434089999999996e-05
rs17844387	-75.8791	-75.3803	1.9308140000000002e-05
rs17844417	-76.8407	-76.3245	7.47347e-06
rs1820833	-74.8223	-75.6347	2.6666799999999997e-05
rs183679	-69.2575	-70.3812	0.00621752
rs1849054	-76.0026	-76.9235	7.85477e-06
rs184996	-68.956	-69.9166	0.00889366
rs1858296	-75.6009	-76.5626	1.1562729999999999e-05
rs1864254	-71.9212	-73.1391	0.00042052900000000005
rs1864255	-76.4954	-76.677	6.76255e-06
rs192184	-69.1012	-70.1159	0.00754392
rs192231	-69.8781	-71.2357	0.0031140600000000005
rs1962648	-71.4906	-72.6735	0.0006539170000000002
rs1962649	-72.9864	-74.1524	0.00014732099999999998
rs1972544	-69.4083	-72.5375	0.0038303700000000005
rs2015825	-77.4057	-75.9624	8.88807e-06
rs2072315	-77.7042	-76.2519	6.645882e-06
rs2073512	-74.1315	-73.5594	0.00011685329999999998
rs2098058	-69.3654	-72.5369	0.00398802
rs2108446	-76.7604	-76.3589	7.47044e-06
rs2163786	-73.5264	-74.261	0.0001005996
rs2216647	-75.978	-75.4759	1.7531319999999997e-05
rs2240692	-69.4083	-72.5375	0.0038303700000000005
rs2240693	-69.6401	-72.7529	0.00304115
rs2240694	-69.6267	-72.7526	0.0030795399999999995
rs2240695	-69.5395	-72.6254	0.0033686199999999997
rs2240696	-69.5668	-72.6665	0.00327487
rs2240697	-77.4894	-76.0612	8.06905e-06
rs2240699	-77.5815	-76.2366	6.85162e-06
rs2245640	-71.5515	-72.714	0.0006192739999999998
rs2245643	-71.5515	-72.714	0.0006192739999999998
rs2249213	-77.0037	-76.2474	7.5820599999999995e-06
rs2251860	-72.6019	-73.8171	0.000213075
rs2253378	-76.7279	-76.4125	7.27724e-06
rs2256547	-73.6181	-74.2616	9.544470000000001e-05
rs2261651	-70.488	-72.678	0.001426
rs2262567	-71.4585	-73.3195	0.0005705649999999999
rs2262568	-70.0444	-72.4122	0.00217014
rs2262573	-71.7366	-73.3215	0.000458025
rs2262574	-71.5144	-73.0667	0.000576453
rs2262576	-71.2914	-73.3181	0.0006548820000000001
rs2286394	-74.2603	-73.6664	0.00010437559999999999
rs2302104	-74.1903	-73.5964	0.00011194559999999999
rs2337224	-74.8762	-75.7022	2.5130899999999997e-05
rs2337514	-71.435	-73.3193	0.0005816090000000001
rs2337515	-73.2839	-73.1529	0.00020204359999999996
rs2337516	-69.7051	-72.1893	0.00300569
rs2337984	-70.479	-72.5467	0.0014657999999999997
rs2337985	-69.5107	-72.6657	0.00345223
rs2337986	-69.5241	-72.6659	0.0034089800000000003
rs2337987	-69.8713	-73.0479	0.0024038999999999996
rs246002	-69.2416	-70.2666	0.006531769999999998
rs246003	-69.1531	-70.1678	0.007162150000000001
rs246004	-75.9649	-76.9989	7.83026e-06
rs246005	-69.2219	-70.2666	0.006616629999999998
rs246006	-69.0937	-70.1678	0.00744651
rs246007	-69.0736	-70.1678	0.0075460300000000004
rs246008	-69.0841	-70.1678	0.0074936000000000004
rs246009	-69.1041	-70.1678	0.00739535
rs246010	-69.0937	-70.1678	0.00744651
rs246011	-69.0937	-70.1678	0.00744651
rs246012	-69.0841	-70.1678	0.0074936000000000004
rs246013	-69.1313	-70.2149	0.007148729999999999
rs246014	-69.0937	-70.1678	0.00744651
rs246015	-75.8273	-76.9745	8.650839999999998e-06
rs246016	-69.0841	-70.1678	0.0074936000000000004
rs246017	-69.0841	-70.1678	0.0074936000000000004
rs246018	-69.0937	-70.1678	0.00744651
rs246019	-69.0937	-70.1678	0.00744651
rs246020	-69.0937	-70.1678	0.00744651
rs246021	-69.0417	-70.1159	0.00784345
rs246022	-69.0616	-70.1159	0.007741160000000001
rs246023	-68.7715	-69.8163	0.01038038
rs246024	-68.7715	-69.8163	0.01038038
rs246025	-69.0342	-70.0686	0.008011520000000001
rs246026	-69.0342	-70.0686	0.008011520000000001
rs246027	-69.0436	-70.0686	0.00796257
rs246028	-69.0436	-70.0686	0.00796257
rs246029	-69.0436	-70.0686	0.00796257
rs246030	-69.0909	-70.1159	0.00759465
rs246031	-69.0909	-70.1159	0.00759465
rs246032	-69.0539	-70.0686	0.007909379999999999
rs246033	-69.0633	-70.0686	0.007861610000000002
rs246034	-69.0633	-70.0686	0.007861610000000002
rs246035	-69.0633	-70.0686	0.007861610000000002
rs246036	-69.0633	-70.0686	0.007861610000000002
rs246037	-69.1106	-70.1159	0.00749836
rs246038	-69.0633	-70.0686	0.007861610000000002
rs246039	-71.7336	-72.7505	0.0005420329999999999
rs246040	-75.7916	-76.9322	8.984540000000001e-06
rs246041	-69.0394	-70.0686	0.00798397
rs246042	-68.9674	-70.0164	0.008521530000000001
rs246043	-68.9674	-70.0164	0.008521530000000001
rs246044	-68.9925	-69.9689	0.008525520000000002
rs246045	-69.0027	-69.9689	0.00847018
rs246046	-68.927	-69.9166	0.00905979
rs246047	-68.927	-69.9166	0.00905979
rs246048	-68.927	-69.9166	0.00905979
rs246049	-68.927	-69.9166	0.00905979
rs246050	-68.9364	-69.9166	0.009005550000000001
rs246052	-68.9364	-69.9166	0.009005550000000001
rs246054	-68.9364	-69.9166	0.009005550000000001
rs246055	-68.9698	-69.9166	0.008816130000000002
rs246056	-68.9698	-69.9166	0.008816130000000002
rs246057	-68.9698	-69.9166	0.008816130000000002
rs246058	-68.9467	-69.9166	0.008946599999999999
rs246059	-68.9467	-69.9166	0.008946599999999999
rs246060	-68.9467	-69.9166	0.008946599999999999
rs246061	-68.956	-69.9166	0.00889366
rs246062	-68.956	-69.9166	0.00889366
rs246063	-68.9467	-69.9166	0.008946599999999999
rs246064	-68.956	-69.9166	0.00889366
rs246065	-68.956	-69.9166	0.00889366
rs246066	-69.2465	-69.969	0.0073037200000000005
rs246068	-75.6856	-76.7841	1.0128400000000001e-05
rs246072	-68.9698	-69.8689	0.008974430000000002
rs246073	-74.3786	-75.6428	3.552e-05
rs246074	-69.8711	-70.704	0.0037384899999999993
rs246075	-69.4577	-70.4321	0.0053581
rs246584	-76.3625	-75.9881	1.091588e-05
rs246673	-75.3639	-74.8597	3.244748e-05
rs246725	-77.9712	-77.4158	2.48208e-06
rs250425	-76.6016	-76.2174	8.65257e-06
rs251351	-75.0857	-76.3191	1.76775e-05
rs251352	-74.4102	-75.7919	3.3282100000000004e-05
rs251353	-72.4454	-73.9854	0.000227903
rs251355	-71.9007	-73.1009	0.00043159299999999997
rs251358	-73.4348	-74.6419	9.28743e-05
rs251359	-73.3474	-74.6405	9.876899999999999e-05
rs251360	-75.8271	-76.9917	8.604739999999999e-06
rs251361	-73.6591	-74.6114	8.088230000000001e-05
rs251365	-75.7869	-77.0011	8.81946e-06
rs251366	-75.635	-76.9668	9.915179999999998e-06
rs251367	-75.8673	-77.0521	8.21314e-06
rs251368	-69.8714	-71.0501	0.00330619
rs251369	-75.6803	-76.8738	9.874690000000002e-06
rs251370	-70.1893	-71.1921	0.0025519000000000006
rs251371	-75.8524	-76.941	8.601050000000001e-06
rs251372	-69.8648	-71.1919	0.0031831
rs251373	-70.1049	-71.0501	0.00283497
rs251374	-76.12	-77.1023	6.82917e-06
rs251375	-70.1138	-71.0501	0.00281917
rs251376	-69.8473	-71.1431	0.0032685200000000005
rs251377	-69.8131	-70.7682	0.00378204
rs251378	-76.0837	-77.0957	7.00748e-06
rs251379	-75.9135	-77.0621	7.93296e-06
rs251380	-75.798	-77.0203	8.70023e-06
rs251381	-75.8093	-77.0228	8.62613e-06
rs2530225	-72.752	-73.9346	0.00018525200000000003
rs2530226	-71.9083	-73.1262	0.00042601000000000005
rs2530230	-71.4929	-72.7225	0.000643053
rs2530232	-71.3545	-72.7582	0.000702538
rs2530233	-71.5136	-72.7226	0.0006338769999999999
rs2530235	-70.9144	-72.1038	0.001161165
rs2530239	-72.5909	-73.775	0.000217528
rs2530240	-71.6133	-72.8535	0.000568292
rs2530241	-70.8673	-72.0567	0.0012171640000000002
rs2530242	-70.8673	-72.0567	0.0012171640000000002
rs2530244	-72.0359	-73.2796	0.00037202599999999996
rs2531337	-73.2042	-73.3087	0.00018984020000000003
rs2531338	-70.7208	-72.9338	0.001126185
rs2531340	-71.5053	-73.3199	0.0005493779999999999
rs2531342	-71.4968	-73.2766	0.0005579060000000002
rs2531343	-71.4471	-73.1936	0.0005903639999999999
rs2531344	-71.4471	-73.1936	0.0005903639999999999
rs2531345	-71.5354	-73.2334	0.000546046
rs2531346	-71.4435	-73.0542	0.0006103370000000001
rs2531347	-71.6155	-73.2339	0.0005129770000000001
rs2531349	-71.6874	-73.195	0.000490228
rs2531352	-71.5923	-73.0671	0.0005436199999999999
rs2531358	-70.8066	-71.9244	0.0013234039999999998
rs2531360	-71.8632	-72.9392	0.00046651799999999997
rs2563253	-77.2336	-76.6553	5.27649e-06
rs2563254	-70.3007	-72.8461	0.0016458800000000002
rs2563255	-70.3145	-72.8463	0.0016255599999999999
rs2563256	-70.2818	-72.8016	0.0016817400000000001
rs2563257	-70.3931	-72.847	0.0015156699999999998
rs2563258	-69.7571	-72.1896	0.0028700199999999996
rs2563259	-69.7196	-72.101	0.0029979299999999998
rs2563260	-70.133	-72.4127	0.00200865
rs2563263	-69.8976	-72.1902	0.0025375
rs2563264	-70.5716	-72.8485	0.0012959699999999996
rs2563265	-70.1716	-72.4129	0.0019427399999999999
rs2563266	-70.3304	-72.546	0.0016634599999999999
rs2563267	-70.3304	-72.546	0.0016634599999999999
rs2563269	-69.9264	-72.1438	0.0024908900000000004
rs2563279	-71.3776	-73.1932	0.00062407
rs2563280	-71.4819	-73.3197	0.0005598259999999998
rs2563281	-71.5053	-73.3199	0.0005493779999999999
rs2563283	-71.1893	-72.4561	0.0008614930000000001
rs2563285	-71.4435	-73.0542	0.0006103370000000001
rs2563286	-71.6037	-73.2338	0.0005177139999999998
rs2563287	-71.6262	-73.234	0.00050877
rs2563288	-71.5694	-73.1111	0.0005470099999999999
rs2563290	-72.0468	-73.2796	0.00036920599999999996
rs2563291	-71.1135	-72.5899	0.000877118
rs2563293	-70.3391	-71.607	0.0020152900000000003
rs2563297	-71.6256	-72.8336	0.0005668909999999999
rs2563302	-71.5924	-72.8534	0.0005766580000000001
rs2563304	-71.5889	-72.8085	0.000585996
rs2563306	-71.5889	-72.8085	0.000585996
rs2563307	-70.9144	-72.1038	0.001161165
rs2563310	-75.1712	-75.7453	2.08343e-05
rs2563314	-71.7337	-72.9834	0.000502368
rs2563330	-73.5537	-74.2612	9.901240000000002e-05
rs2563333	-72.4981	-73.6519	0.000240985
rs2563334	-71.1545	-72.4105	0.0008948509999999999
rs2563335	-71.7117	-72.9833	0.0005102000000000001
rs2563336	-71.1794	-72.456	0.000867508
rs2569159	-72.0324	-73.2652	0.00037457699999999996
rs2569160	-72.1871	-73.3477	0.000328186
rs2569163	-75.8133	-76.5513	1.020418e-05
rs2569176	-73.5264	-74.261	0.0001005996
rs2569181	-73.6709	-74.2619	9.26887e-05
rs2569188	-75.3257	-75.6464	2.021039e-05
rs2569190	-75.2762	-75.814	1.9076800000000003e-05
rs2569191	-75.3387	-75.8501	1.814463e-05
rs265312	-69.7355	-70.4321	0.00452813
rs265316	-69.7374	-70.4782	0.004436280000000001
rs28275	-75.3691	-74.8597	3.239855e-05
rs28276	-75.3691	-74.8597	3.239855e-05
rs28493133	-76.9327	-76.2112	7.928259999999999e-06
rs2878996	-75.3866	-76.379	1.41678e-05
rs2879086	-69.8261	-73.0037	0.0025149900000000004
rs2879087	-69.7436	-72.9229	0.0027310799999999994
rs2879089	-69.7436	-72.9229	0.0027310799999999994
rs2879228	-73.5037	-73.6563	0.0001369097
rs2915863	-76.1799	-77.1947	6.358379999999999e-06
rs31745	-76.3975	-76.0073	1.0655720000000002e-05
rs31792	-75.2022	-74.8395	3.4553899999999995e-05
rs31796	-75.2053	-74.8395	3.45198e-05
rs31802	-76.4418	-76.0866	9.952529999999999e-06
rs31808	-76.4286	-76.0678	1.0122799999999999e-05
rs31844	-75.6609	-75.1634	2.3994940000000006e-05
rs31847	-75.6202	-75.1229	2.4987539999999997e-05
rs31849	-75.6208	-75.142	2.464731e-05
rs31853	-75.5927	-75.0823	2.592495e-05
rs31856	-75.4521	-74.9423	2.982665e-05
rs31857	-75.3691	-74.8597	3.239855e-05
rs31859	-75.3639	-74.8597	3.244748e-05
rs31860	-75.3025	-74.7984	3.449878e-05
rs31861	-75.3639	-74.8597	3.244748e-05
rs34088946	-75.9699	-75.4759	1.757278e-05
rs34181037	-75.8439	-75.3218	2.0335899999999996e-05
rs34463556	-75.7827	-75.2609	2.161459e-05
rs34501263	-76.7983	-76.3054	7.66869e-06
rs34515293	-75.7656	-75.2634	2.16827e-05
rs34517992	-75.036	-76.2757	1.8542000000000003e-05
rs34535102	-75.9457	-75.4387	1.817088e-05
rs34580312	-75.766	-75.2419	2.20143e-05
rs34678974	-75.5077	-75.1404	2.5537280000000002e-05
rs34807894	-76.0206	-76.9466	7.7002e-06
rs34907800	-75.5603	-75.1629	2.473628e-05
rs35110655	-75.8013	-75.2821	2.1177210000000002e-05
rs35123355	-75.6207	-75.1829	2.394895e-05
rs35160890	-76.1468	-77.0682	6.798690000000001e-06
rs35181536	-75.9144	-75.3992	1.885799e-05
rs35214397	-75.9699	-75.4759	1.757278e-05
rs35258324	-75.7636	-75.2419	2.20298e-05
rs35312684	-75.8954	-75.3991	1.8962539999999996e-05
rs35346561	-76.5051	-76.2708	8.616640000000001e-06
rs35476168	-75.9907	-75.4965	1.7212779999999998e-05
rs35492448	-75.8684	-75.3989	1.911492e-05
rs35614340	-72.234	-73.4718	0.000305721
rs35727422	-75.6338	-75.2601	2.261123e-05
rs35737105	-76.8538	-76.3704	7.206160000000001e-06
rs35790521	-75.5603	-75.1629	2.473628e-05
rs369636	-75.1364	-76.1651	1.79642e-05
rs369639	-75.0211	-76.0747	1.99864e-05
rs3733707	-69.4639	-72.5793	0.0036264800000000005
rs3733708	-69.6267	-72.7526	0.0030795399999999995
rs3749779	0.0	-76.5547	4.24704e-06
rs3756334	-69.9873	-73.3536	0.00211883
rs3756335	-70.3671	-73.7418	0.00144877
rs3756337	-70.8622	-73.9681	0.0008963300000000001
rs3756338	-69.4785	-72.5795	0.00357691
rs3756339	-69.6401	-72.7529	0.00304115
rs3756340	-69.4785	-72.5795	0.00357691
rs3756341	-69.6094	-72.6672	0.0031469500000000004
rs3756342	-69.5849	-72.7115	0.00321086
rs3776099	-76.8092	-76.324	7.544149999999999e-06
rs3776101	-75.8927	-75.3991	1.897808e-05
rs3776102	-75.7939	-75.3195	2.066446e-05
rs3776103	-76.4754	-76.0988	9.765369999999998e-06
rs3776114	-76.7251	-77.2998	4.4037199999999996e-06
rs3776129	-71.5889	-72.8085	0.000585996
rs3776130	-71.5797	-72.7679	0.0005972169999999999
rs3805697	-73.3841	-73.5368	0.0001542907
rs3806834	-76.8794	-75.3203	1.664057e-05
rs3806842	-69.9906	-73.3169	0.0021162399999999993
rs3806843	-69.6821	-72.9505	0.0028897700000000003
rs3806845	-69.4639	-72.5793	0.0036264800000000005
rs3822329	0.0	-76.7127	3.6265e-06
rs3822339	-77.86	-77.3214	2.740465e-06
rs3822346	-69.7436	-72.9229	0.0027310799999999994
rs3822356	-76.9907	-76.5558	6.073190000000001e-06
rs3828680	-77.2104	-75.7528	1.093975e-05
rs3899563	-73.6931	-73.5256	0.00013734440000000002
rs4141841	-69.4344	-72.7089	0.0037007200000000002
rs4151680	-69.7128	-72.8785	0.0028186699999999997
rs4151682	-69.3148	-72.5771	0.0041734
rs4151691	-75.9617	-75.4573	1.7848709999999998e-05
rs4264986	-73.4846	-74.1832	0.00010650230000000001
rs42677	-76.4449	-76.0866	9.94232e-06
rs4318823	-73.0949	-72.614	0.00030860249999999995
rs4326195	-73.2722	-73.0813	0.00021237969999999998
rs4404730	-69.8971	-73.0052	0.00235244
rs4432943	-77.2092	-75.8402	1.01489e-05
rs4451093	-69.5107	-72.6657	0.00345223
rs4912597	-71.2002	-72.4561	0.0008548949999999999
rs4912718	-75.2059	-75.812	1.98346e-05
rs4912751	-77.4283	-75.9625	8.860340000000002e-06
rs4912753	-77.2485	-75.7834	1.0599519999999999e-05
rs550475	-69.1913	-70.3351	0.00659988
rs56002	-76.0476	-76.9294	7.621220000000001e-06
rs56003	-76.0372	-76.928	7.674279999999999e-06
rs56692296	-75.24	-74.6688	3.85393e-05
rs56852555	-72.9779	-72.4643	0.000355061
rs57127635	-73.7918	-73.4733	0.0001374034
rs57198854	-73.2552	-72.7274	0.0002718357
rs5744441	-77.5415	-77.1483	3.4012800000000007e-06
rs5744455	-77.1118	-76.7938	4.96587e-06
rs57599368	-76.8061	-76.5925	6.29132e-06
rs577069	-72.465	-73.1447	0.000297639
rs57724449	-73.1051	-72.7623	0.000277559
rs58027502	-77.3345	-77.3329	3.2486099999999995e-06
rs58150262	-76.9087	-76.6066	6.0196299999999995e-06
rs58302597	-74.0249	-73.4181	0.00013332870000000002
rs58669846	-74.3301	-73.736	9.73484e-05
rs59127720	-73.9189	-73.3469	0.0001445163
rs59479	-75.8708	-76.9046	8.60408e-06
rs59690131	-71.067	-72.3646	0.0009647850000000001
rs59925457	-74.0079	-73.4181	0.00013394090000000002
rs60712207	-72.5864	-75.133	0.00016736400000000003
rs60745418	-76.9744	-76.6603	5.682170000000001e-06
rs60953774	-73.338	-72.8012	0.000251848
rs61093427	-74.0415	-73.4517	0.0001295159
rs61548977	-73.7232	-73.4514	0.000142645
rs61578805	-76.7002	-76.2839	8.01589e-06
rs61675507	-72.8672	-72.93	0.000272427
rs62379167	-73.3115	-73.5447	0.0001586899
rs62384164	-76.9014	-76.146	8.39333e-06
rs62384484	-75.7149	-76.6621	1.0371960000000002e-05
rs62384488	-75.9827	-76.9208	7.96181e-06
rs62621781	0.0	-76.4734	4.607e-06
rs630162	-75.7687	-76.9089	9.19432e-06
rs6579965	-69.5815	-72.6668	0.0032302100000000003
rs6579987	-69.4505	-72.5791	0.0036722499999999997
rs6580012	-72.729	-75.3729	0.000143708
rs6580188	-77.2638	-75.7834	1.057755e-05
rs67682029	-75.6928	-75.2814	2.187736e-05
rs68010656	-76.7011	-76.8312	5.666900000000001e-06
rs6848	-72.521	-73.7367	0.00023099799999999997
rs6849	-71.5583	-72.8084	0.000598645
rs6860758	-75.266	-74.6689	3.8267e-05
rs6867549	-69.8692	-72.8412	0.002441149999999999
rs6870764	-69.5948	-72.667	0.00319024
rs6874218	-75.7536	-76.6893	1.002062e-05
rs6875495	-72.9874	-72.4643	0.000354108
rs6876364	-76.7132	-76.3022	7.883219999999999e-06
rs6883035	-73.9945	-73.4181	0.0001344269
rs6884562	-70.5069	-73.7146	0.0012708300000000001
rs6885319	-69.3148	-72.5771	0.0041734
rs6888078	-75.6637	-75.2414	2.269405e-05
rs6888409	-74.5384	-73.9431	7.91124e-05
rs6891559	-69.5185	-72.1869	0.00355432
rs6891995	-69.6094	-72.6672	0.0031469500000000004
rs6893708	-71.637	-73.2775	0.000499581
rs6896823	0.0	-76.1533	6.34461e-06
rs6898906	-69.5395	-72.6254	0.0033686199999999997
rs6898939	-69.4324	-72.4924	0.0037557800000000002
rs6899256	-73.7766	-76.1483	5.193029999999999e-05
rs702394	-71.5065	-72.7677	0.0006283559999999999
rs702395	-71.5473	-72.8084	0.000603281
rs702397	-72.521	-73.7367	0.00023099799999999997
rs702398	-72.9493	-74.1157	0.00015285899999999998
rs702399	-71.3895	-72.5833	0.0007210570000000001
rs71583614	-75.8702	-75.4374	1.8595729999999998e-05
rs71583616	-75.5891	-75.182	2.4194609999999994e-05
rs71583617	-75.6287	-75.2223	2.324499e-05
rs71583624	-75.7803	-75.3007	2.10257e-05
rs71583625	-75.9248	-75.4179	1.8553080000000002e-05
rs71583626	-75.9457	-75.4387	1.817088e-05
rs71583627	-75.9485	-75.4387	1.8156360000000002e-05
rs726684	-72.8655	-73.092	0.00024878000000000004
rs72798885	-76.7009	-76.3032	7.90772e-06
rs72798896	-76.5819	-76.6388	6.659809999999999e-06
rs72798897	-76.8863	-76.8992	5.04154e-06
rs72800905	-77.1824	-76.8729	4.6010600000000005e-06
rs72800938	-73.0487	-72.5393	0.00032980520000000003
rs72800940	-73.0439	-72.5393	0.0003302575
rs72800942	-73.1742	-72.6883	0.00028607710000000007
rs72800952	-73.1419	-73.0812	0.0002228992
rs7447696	-69.6537	-72.7934	0.0029950000000000003
rs7448483	-75.9509	-75.4387	1.8143350000000003e-05
rs7449225	-76.5806	-76.3554	7.942669999999999e-06
rs74601574	-76.8895	-76.4055	6.95633e-06
rs753279	-74.1561	-74.9921	5.1432100000000005e-05
rs753280	-71.7064	-73.0554	0.000501633
rs75971876	-76.5512	-76.0879	9.61473e-06
rs76054533	0.0	-76.2904	5.53187e-06
rs7701616	-75.7775	-75.2447	2.189911e-05
rs7701755	-69.6833	-72.713	0.00292826
rs7704223	-75.7147	-76.6852	1.0286e-05
rs7710380	-69.1593	-72.3189	0.00490441
rs7710794	-69.339	-72.6628	0.004060640000000001
rs7711117	-76.7651	-76.5914	6.38836e-06
rs7712617	-76.9366	-76.2112	7.920389999999999e-06
rs7721577	-76.6975	-76.4933	6.97069e-06
rs7728187	-76.9522	-76.6597	5.7262500000000004e-06
rs7732179	-69.2726	-72.5356	0.0043530999999999995
rs7733403	-69.0425	-72.0517	0.00556534
rs7737424	-70.1419	-72.8449	0.00189947
rs778584	-74.3882	-74.8401	4.8301300000000005e-05
rs778591	-72.1047	-73.2655	0.00035636399999999996
rs778593	-71.7464	-72.8882	0.000513051
rs778594	-71.7464	-72.8882	0.000513051
rs778595	-71.3668	-72.6283	0.0007225239999999998
rs778596	-71.7755	-73.0678	0.00047575899999999997
rs778597	-71.2807	-72.5424	0.0007874409999999999
rs778602	-74.1953	-74.5752	6.07149e-05
rs778603	-74.102	-74.4586	6.744649999999999e-05
rs778604	-74.1378	-74.5748	6.24976e-05
rs778605	-74.8158	-75.6345	2.67735e-05
rs778607	-74.8762	-75.7022	2.5130899999999997e-05
rs77875081	0.0	-77.3743	1.87134e-06
rs78135404	-71.5156	-73.1941	0.0005593069999999999
rs79698725	-75.5765	-75.182	2.429006e-05
rs801167	-71.6133	-72.8535	0.000568292
rs801168	-71.6693	-72.8984	0.000539149
rs801170	-71.96	-73.1523	0.000407769
rs801171	-71.4328	-72.6362	0.0006884370000000001
rs801174	-70.4119	-71.607	0.0019157199999999999
rs801176	-72.5002	-73.7365	0.000234363
rs801179	-71.5814	-72.8534	0.000581149
rs801180	-71.5263	-72.8083	0.0006122619999999999
rs801181	-72.5713	-73.8169	0.00021767799999999996
rs801182	-71.5715	-72.8534	0.0005852420000000001
rs801183	-71.5263	-72.8083	0.0006122619999999999
rs801185	-71.5889	-72.8085	0.000585996
rs801188	-71.5688	-72.7679	0.0006016890000000001
rs801189	-71.6693	-72.8984	0.000539149
rs801399	-72.694	-73.9386	0.00019259700000000003
rs801455	-77.1046	-76.8466	4.805609999999999e-06
rs801457	-76.8062	-76.5515	6.462279999999999e-06
rs801458	-77.3613	-76.6898	4.9742e-06
rs801459	-77.239	-76.8104	4.71699e-06
rs801460	-76.9601	-76.2115	7.874000000000001e-06
rs801465	-76.8722	-76.1098	8.687990000000001e-06
rs809635	-71.6133	-72.8535	0.000568292
rs812381	-72.5909	-73.775	0.000217528
rs813897	-71.5889	-72.8085	0.000585996
rs9324644	-76.942	-76.1789	8.10674e-06
rs9324745	-70.3393	-73.4065	0.0015157
rs9686540	-69.5528	-72.6255	0.00332694
rs9687753	-77.2347	-76.3723	6.531269999999999e-06
rs9716546	-69.7436	-72.9229	0.0027310799999999994
rs9791122	-73.2923	-73.119	0.0002058128
rs991918	-68.9276	-72.0976	0.006179230000000002
rs9942395	-73.6601	-73.4513	0.00014578079999999998
