## Supplementary material for "Characterization of shared and ancestry-specific signals driving complex traits using multi-ancestry fine-mapping": mscaviar_results_shared_pips.txt

SNP_ID	shared_pip	shared_ll	notshared_ll
rs7449225	2.75903e-06	-76.5806	-76.3554
rs35346561	2.97542e-06	-76.5051	-76.2708
rs10067969	1.72799e-06	-77.0485	-76.37
rs9687753	1.43443e-06	-77.2347	-76.3723
rs12109242	2.53383e-06	-76.6657	-76.3285
rs28493133	1.9402e-06	-76.9327	-76.2112
rs7712617	1.93259e-06	-76.9366	-76.2112
rs10463292	2.60189e-06	-76.6392	-76.4106
rs11167489	1.91758e-06	-76.9444	-76.2113
rs12189422	2.56245e-06	-76.6545	-76.3024
rs62384164	2.00192e-06	-76.9014	-76.146
rs72798885	2.4463e-06	-76.7009	-76.3032
rs10476933	1.99448e-06	-76.9051	-76.146
rs9324644	1.92227e-06	-76.942	-76.1789
rs2108446	2.30492e-06	-76.7604	-76.3589
rs801465	2.06119e-06	-76.8722	-76.1098
rs250425	2.70171e-06	-76.6016	-76.2174
rs801460	1.88773e-06	-76.9601	-76.2115
rs801459	1.42828e-06	-77.239	-76.8104
rs2249213	1.80721e-06	-77.0037	-76.2474
rs2253378	2.38106e-06	-76.7279	-76.4125
rs801458	1.26389e-06	-77.3613	-76.6898
rs801457	2.2018e-06	-76.8062	-76.5515
rs801455	1.63369e-06	-77.1046	-76.8466
rs2563253	1.43605e-06	-77.2336	-76.6553
rs68010656	2.44589e-06	-76.7011	-76.8312
rs1864255	3.00428e-06	-76.4954	-76.677
rs2569163	5.94268e-06	-75.8133	-76.5513
rs58027502	1.29812e-06	-77.3345	-77.3329
rs72798896	2.75551e-06	-76.5819	-76.6388
rs12163996	2.24878e-06	-76.7851	-76.7723
rs2337224	1.51694e-05	-74.8762	-75.7022
rs72798897	2.03227e-06	-76.8863	-76.8992
rs778607	1.51694e-05	-74.8762	-75.7022
rs778605	1.61143e-05	-74.8158	-75.6345
rs1820833	1.60098e-05	-74.8223	-75.6347
rs2569176	5.8504e-05	-73.5264	-74.261
rs2163786	5.8504e-05	-73.5264	-74.261
rs2563330	5.69244e-05	-73.5537	-74.2612
rs11167532	1.34915e-05	-74.9934	-76.2717
rs7711117	2.29426e-06	-76.7651	-76.5914
rs57599368	2.20192e-06	-76.8061	-76.5925
rs4264986	6.10006e-05	-73.4846	-74.1832
rs34517992	1.29283e-05	-75.036	-76.2757
rs2256547	5.33739e-05	-73.6181	-74.2616
rs2569181	5.06312e-05	-73.6709	-74.2619
rs778604	3.17413e-05	-74.1378	-74.5748
rs778603	3.29007e-05	-74.102	-74.4586
rs778602	2.99702e-05	-74.1953	-74.5752
rs72800905	1.51145e-06	-77.1824	-76.8729
rs778584	2.47106e-05	-74.3882	-74.8401
rs7721577	2.45463e-06	-76.6975	-76.4933
rs60745418	1.86088e-06	-76.9744	-76.6603
rs2569188	9.6774e-06	-75.3257	-75.6464
rs58150262	1.98725e-06	-76.9087	-76.6066
rs7728187	1.90269e-06	-76.9522	-76.6597
rs2569190	1.01685e-05	-75.2762	-75.814
rs5744455	1.62204e-06	-77.1118	-76.7938
rs2569191	9.55255e-06	-75.3387	-75.8501
rs2915863	4.11891e-06	-76.1799	-77.1947
rs2563310	1.12934e-05	-75.1712	-75.7453
rs5744441	1.05544e-06	-77.5415	-77.1483
rs4912718	1.09091e-05	-75.2059	-75.812
rs3822356	1.83081e-06	-76.9907	-76.5558
rs17208187	1.2325e-06	-77.3864	-76.7344
rs753279	3.11679e-05	-74.1561	-74.9921
rs753280	0.000361082	-71.7064	-73.0554
rs702399	0.000495713	-71.3895	-72.5833
rs702398	0.00010418	-72.9493	-74.1157
rs778591	0.000242454	-72.1047	-73.2655
rs778593	0.000346926	-71.7464	-72.8882
rs778594	0.000346926	-71.7464	-72.8882
rs2569160	0.000223259	-72.1871	-73.3477
rs6860758	1.02723e-05	-75.266	-74.6689
rs2245643	0.000421543	-71.5515	-72.714
rs2245640	0.000421543	-71.5515	-72.714
rs1962649	0.000100395	-72.9864	-74.1524
rs1962648	0.000448017	-71.4906	-72.6735
rs2569159	0.000260633	-72.0324	-73.2652
rs56692296	1.05427e-05	-75.24	-74.6688
rs1583005	0.000266684	-72.0094	-73.2219
rs1864254	0.000291264	-71.9212	-73.1391
rs801399	0.000134488	-72.694	-73.9386
rs778595	0.000507101	-71.3668	-72.6283
rs778596	0.000336948	-71.7755	-73.0678
rs6888409	2.12659e-05	-74.5384	-73.9431
rs778597	0.000552693	-71.2807	-72.5424
rs35614340	0.000213045	-72.234	-73.4718
rs2563335	0.000359152	-71.7117	-72.9833
rs58669846	2.61906e-05	-74.3301	-73.736
rs2563314	0.00035133	-71.7337	-72.9834
rs2302104	3.01208e-05	-74.1903	-73.5964
rs2251860	0.000147457	-72.6019	-73.8171
rs2286394	2.80826e-05	-74.2603	-73.6664
rs702397	0.000159886	-72.521	-73.7367
rs2563333	0.000163583	-72.4981	-73.6519
rs2530242	0.000835636	-70.8673	-72.0567
rs58302597	3.55363e-05	-74.0249	-73.4181
rs2530241	0.000835636	-70.8673	-72.0567
rs2073512	3.19448e-05	-74.1315	-73.5594
rs2530240	0.0003963	-71.6133	-72.8535
rs61093427	3.49526e-05	-74.0415	-73.4517
rs2530239	0.000149092	-72.5909	-73.775
rs801189	0.000374719	-71.6693	-72.8984
rs812381	0.000149092	-72.5909	-73.775
rs1089305	0.000388154	-71.6341	-72.8535
rs801188	0.000414327	-71.5688	-72.7679
rs801185	0.000406089	-71.5889	-72.8085
rs2563307	0.000797173	-70.9144	-72.1038
rs2563306	0.000406089	-71.5889	-72.8085
rs813897	0.000406089	-71.5889	-72.8085
rs59925457	3.61473e-05	-74.0079	-73.4181
rs2563304	0.000406089	-71.5889	-72.8085
rs3776130	0.00040986	-71.5797	-72.7679
rs3776129	0.000406089	-71.5889	-72.8085
rs113720830	3.76921e-05	-73.966	-73.3807
rs2530235	0.000797173	-70.9144	-72.1038
rs112859141	3.63075e-05	-74.0034	-73.4181
rs6883035	3.66326e-05	-73.9945	-73.4181
rs2563302	0.000404658	-71.5924	-72.8534
rs801168	0.000374719	-71.6693	-72.8984
rs801167	0.0003963	-71.6133	-72.8535
rs809635	0.0003963	-71.6133	-72.8535
rs59127720	3.95123e-05	-73.9189	-73.3469
rs2530233	0.000437831	-71.5136	-72.7226
rs2530232	0.000513356	-71.3545	-72.7582
rs17286731	3.95123e-05	-73.9189	-73.3469
rs6848	0.000159886	-72.521	-73.7367
rs6849	0.000418726	-71.5583	-72.8084
rs702395	0.000423355	-71.5473	-72.8084
rs702394	0.000440966	-71.5065	-72.7677
rs801176	0.000163242	-72.5002	-73.7365
rs2530230	0.000446997	-71.4929	-72.7225
rs11167561	1.89275e-05	-74.6549	-73.9409
rs111316676	3.76921e-05	-73.966	-73.3807
rs801183	0.000432326	-71.5263	-72.8083
rs801182	0.000413232	-71.5715	-72.8534
rs801181	0.000152045	-72.5713	-73.8169
rs801180	0.000432326	-71.5263	-72.8083
rs801179	0.000409143	-71.5814	-72.8534
rs10447217	6.14558e-05	-73.4771	-72.9095
rs2563297	0.000391452	-71.6256	-72.8336
rs76054533	0	0	-76.2904
rs12188417	5.31743e-05	-73.6219	-73.0671
rs2530226	0.000295065	-71.9083	-73.1262
rs2530225	0.000126909	-72.752	-73.9346
rs2563283	0.000605572	-71.1893	-72.4561
rs2563290	0.000256893	-72.0468	-73.2796
rs4912597	0.000598979	-71.2002	-72.4561
rs2563334	0.00062699	-71.1545	-72.4105
rs2563336	0.000611582	-71.1794	-72.456
rs6875495	0.000100292	-72.9874	-72.4643
rs59690131	0.000684367	-71.067	-72.3646
rs12186884	0.000100766	-72.9827	-72.4643
rs2530244	0.000259707	-72.0359	-73.2796
rs72800938	9.43288e-05	-73.0487	-72.5393
rs113598701	0.000105873	-72.9332	-72.4287
rs2563293	0.00141707	-70.3391	-71.607
rs56852555	0.000101244	-72.9779	-72.4643
rs801174	0.00131754	-70.4119	-71.607
rs4318823	9.00682e-05	-73.0949	-72.614
rs72800940	9.47804e-05	-73.0439	-72.5393
rs801171	0.000474703	-71.4328	-72.6362
rs801170	0.000280201	-71.96	-73.1523
rs72800942	8.32042e-05	-73.1742	-72.6883
rs2531360	0.000308654	-71.8632	-72.9392
rs57198854	7.67265e-05	-73.2552	-72.7274
rs2531358	0.000887886	-70.8066	-71.9244
rs60953774	7.06326e-05	-73.338	-72.8012
rs17208215	7.06326e-05	-73.338	-72.8012
rs2531352	0.000404709	-71.5923	-73.0671
rs2563291	0.00065326	-71.1135	-72.5899
rs2878996	9.10502e-06	-75.3866	-76.379
rs2531349	0.000367996	-71.6874	-73.195
rs2563288	0.000414075	-71.5694	-73.1111
rs57724449	8.91509e-05	-73.1051	-72.7623
rs2262573	0.000350318	-71.7366	-73.3215
rs2262574	0.000437493	-71.5144	-73.0667
rs12520955	8.67053e-05	-73.133	-72.8011
rs2563287	0.000391209	-71.6262	-73.234
rs11167579	8.15361e-06	-75.497	-76.5709
rs2563286	0.000400137	-71.6037	-73.2338
rs12523494	4.78054e-05	-73.7283	-73.4178
rs6893708	0.000387031	-71.637	-73.2775
rs2531347	0.000395408	-71.6155	-73.2339
rs57127635	4.48668e-05	-73.7918	-73.4733
rs2563285	0.00046963	-71.4435	-73.0542
rs2531346	0.00046963	-71.4435	-73.0542
rs61548977	4.80531e-05	-73.7232	-73.4514
rs2531345	0.00042842	-71.5354	-73.2334
rs78135404	0.00043696	-71.5156	-73.1941
rs2531344	0.000467964	-71.4471	-73.1936
rs2531343	0.000467964	-71.4471	-73.1936
rs9942395	5.11819e-05	-73.6601	-73.4513
rs2531342	0.000445252	-71.4968	-73.2766
rs2531340	0.000441498	-71.5053	-73.3199
rs2563281	0.000441498	-71.5053	-73.3199
rs4326195	7.54314e-05	-73.2722	-73.0813
rs2563280	0.000451926	-71.4819	-73.3197
rs2563279	0.000501615	-71.3776	-73.1932
rs9791122	7.3934e-05	-73.2923	-73.119
rs3899563	4.95191e-05	-73.6931	-73.5256
rs2262567	0.000462647	-71.4585	-73.3195
rs2337514	0.000473668	-71.435	-73.3193
rs2337515	7.45547e-05	-73.2839	-73.1529
rs112757967	7.61211e-05	-73.2631	-73.2278
rs111909591	7.8513e-05	-73.2322	-73.1904
rs72800952	8.5936e-05	-73.1419	-73.0812
rs2262576	0.000546803	-71.2914	-73.3181
rs2563269	0.00214115	-69.9264	-72.1438
rs2261651	0.00122101	-70.488	-72.678
rs2337984	0.00123206	-70.479	-72.5467
rs2563267	0.00142953	-70.3304	-72.546
rs2563266	0.00142953	-70.3304	-72.546
rs2531338	0.000967473	-70.7208	-72.9338
rs2563265	0.00167552	-70.1716	-72.4129
rs2563264	0.00112312	-70.5716	-72.8485
rs2563263	0.00220363	-69.8976	-72.1902
rs2563260	0.00174138	-70.133	-72.4127
rs2563259	0.00263292	-69.7196	-72.101
rs2262568	0.00190275	-70.0444	-72.4122
rs2563258	0.00253596	-69.7571	-72.1896
rs2563257	0.00134256	-70.3931	-72.847
rs2337516	0.00267154	-69.7051	-72.1893
rs2563256	0.0015006	-70.2818	-72.8016
rs2531337	8.07417e-05	-73.2042	-73.3087
rs2563255	0.00145232	-70.3145	-72.8463
rs2563254	0.00147262	-70.3007	-72.8461
rs6891559	0.00321934	-69.5185	-72.1869
rs11741994	0.00326448	-69.5046	-72.1868
rs7737424	0.00172599	-70.1419	-72.8449
rs13168514	0.00266803	-69.7064	-72.4536
rs13164503	5.1568e-05	-73.6526	-75.9446
rs13168670	0.00364583	-69.3941	-72.1436
rs12659129	0.00177169	-70.1158	-72.885
rs10036519	0.00197449	-70.0074	-72.8835
rs6867549	0.00226703	-69.8692	-72.8412
rs7733403	0.00518189	-69.0425	-72.0517
rs11953833	0.00246687	-69.7848	-72.8398
rs7710380	0.00461086	-69.1593	-72.3189
rs10066278	0.00349706	-69.4358	-72.5789
rs10057161	0.00323478	-69.5137	-72.7103
rs2098058	0.00375198	-69.3654	-72.5369
rs2337985	0.00324471	-69.5107	-72.6657
rs4451093	0.00324471	-69.5107	-72.6657
rs1972544	0.00359446	-69.4083	-72.5375
rs10053945	0.00364776	-69.3936	-72.5373
rs2337986	0.00320151	-69.5241	-72.6659
rs7447696	0.00281237	-69.6537	-72.7934
rs4404730	0.00220465	-69.8971	-73.0052
rs10069930	0.0107958	-68.3086	-71.4234
rs1548701	0.0028893	-69.6267	-72.7526
rs1548700	0.00354676	-69.4217	-72.5377
rs1548699	0.00354676	-69.4217	-72.5377
rs10073974	0.00315473	-69.5388	-72.6661
rs12055222	0.00354676	-69.4217	-72.5377
rs3756342	0.00301263	-69.5849	-72.7115
rs2240696	0.00306751	-69.5668	-72.6665
rs2240695	0.00315256	-69.5395	-72.6254
rs6579965	0.0030229	-69.5815	-72.6668
rs6898906	0.00315256	-69.5395	-72.6254
rs6898939	0.00350899	-69.4324	-72.4924
rs10477033	0.00204626	-69.9717	-73.0501
rs10477034	0.00306582	-69.5674	-72.6257
rs10072015	0.00293973	-69.6094	-72.6672
rs3756341	0.00293973	-69.6094	-72.6672
rs12717860	0.00306582	-69.5674	-72.6257
rs6870764	0.00298298	-69.5948	-72.667
rs6891995	0.00293973	-69.6094	-72.6672
rs13184940	0.00298298	-69.5948	-72.667
rs1476768	0.00311092	-69.5528	-72.6255
rs9686540	0.00311092	-69.5528	-72.6255
rs11167600	0.00360827	-69.4045	-72.4921
rs6899256	4.55539e-05	-73.7766	-76.1483
rs3756340	0.00335069	-69.4785	-72.5795
rs3756339	0.00285095	-69.6401	-72.7529
rs3756338	0.00335069	-69.4785	-72.5795
rs3806845	0.00340022	-69.4639	-72.5793
rs3733708	0.0028893	-69.6267	-72.7526
rs3733707	0.00340022	-69.4639	-72.5793
rs7701755	0.00273032	-69.6833	-72.713
rs2240694	0.0028893	-69.6267	-72.7526
rs2240693	0.00285095	-69.6401	-72.7529
rs2240692	0.00359446	-69.4083	-72.5375
rs6579987	0.00344596	-69.4505	-72.5791
rs13157397	0.00297171	-69.5986	-72.7522
rs1030163	0.00320151	-69.5241	-72.6659
rs1030164	0.00349706	-69.4358	-72.5789
rs1030165	0.0025773	-69.741	-72.8791
rs1030166	0.00333882	-69.4821	-72.6245
rs3756337	0.000839909	-70.8622	-73.9681
rs4151680	0.00265094	-69.7128	-72.8785
rs3822346	0.00257063	-69.7436	-72.9229
rs2337987	0.00226228	-69.8713	-73.0479
rs2879086	0.00236697	-69.8261	-73.0037
rs2879087	0.00257063	-69.7436	-72.9229
rs9716546	0.00257063	-69.7436	-72.9229
rs2879089	0.00257063	-69.7436	-72.9229
rs10223116	0.00403002	-69.2939	-72.5359
rs991918	0.00581299	-68.9276	-72.0976
rs10037757	0.00356474	-69.4166	-72.6642
rs7732179	0.00411674	-69.2726	-72.5356
rs11167609	0.00371763	-69.3746	-72.6229
rs6885319	0.00394666	-69.3148	-72.5771
rs4151682	0.00394666	-69.3148	-72.5771
rs11958868	0.00394666	-69.3148	-72.5771
rs4141841	0.00350199	-69.4344	-72.7089
rs10050455	0.00354966	-69.4209	-72.7087
rs7710794	0.00385252	-69.339	-72.6628
rs10038174	0.00304861	-69.573	-72.9191
rs10053586	0.00211481	-69.9387	-73.2879
rs10060640	0.00315531	-69.5386	-72.8653
rs3806843	0.00273367	-69.6821	-72.9505
rs3806842	0.00200803	-69.9906	-73.3169
rs3756335	0.00137803	-70.3671	-73.7418
rs3756334	0.00201453	-69.9873	-73.3536
rs6884562	0.00119813	-70.5069	-73.7146
rs12659980	0.00134474	-70.3915	-73.4825
rs9324745	0.00141677	-70.3393	-73.4065
rs6580012	0.000129862	-72.729	-75.3729
rs251351	1.23023e-05	-75.0857	-76.3191
rs251352	2.41749e-05	-74.4102	-75.7919
rs251353	0.00017245	-72.4454	-73.9854
rs251355	0.0002973	-71.9007	-73.1009
rs369636	1.1694e-05	-75.1364	-76.1651
rs369639	1.31229e-05	-75.0211	-76.0747
rs577069	0.000169098	-72.465	-73.1447
rs251358	6.41142e-05	-73.4348	-74.6419
rs251359	6.99668e-05	-73.3474	-74.6405
rs251360	5.86135e-06	-75.8271	-76.9917
rs251361	5.12308e-05	-73.6591	-74.6114
rs630162	6.21385e-06	-75.7687	-76.9089
rs251365	6.10169e-06	-75.7869	-77.0011
rs251366	7.10261e-06	-75.635	-76.9668
rs251367	5.63049e-06	-75.8673	-77.0521
rs251368	0.00226213	-69.8714	-71.0501
rs251369	6.78786e-06	-75.6803	-76.8738
rs251370	0.00164606	-70.1893	-71.1921
rs251371	5.71476e-06	-75.8524	-76.941
rs192231	0.00224694	-69.8781	-71.2357
rs251372	0.00227713	-69.8648	-71.1919
rs251373	0.001791	-70.1049	-71.0501
rs251374	4.37287e-06	-76.12	-77.1023
rs251375	0.00177519	-70.1138	-71.0501
rs251376	0.00231723	-69.8473	-71.1431
rs251377	0.00239806	-69.8131	-70.7682
rs251378	4.53489e-06	-76.0837	-77.0957
rs251379	5.37589e-06	-75.9135	-77.0621
rs59479	5.61091e-06	-75.8708	-76.9046
rs251380	6.03417e-06	-75.798	-77.0203
rs251381	5.96666e-06	-75.8093	-77.0228
rs147745090	0	0	-75.9842
rs183679	0.00417948	-69.2575	-70.3812
rs35160890	4.25731e-06	-76.1468	-77.0682
rs550475	0.00446572	-69.1913	-70.3351
rs13174119	5.06964e-06	-75.9722	-76.9194
rs62384484	6.55731e-06	-75.7149	-76.6621
rs6874218	6.30839e-06	-75.7536	-76.6893
rs34807894	4.83015e-06	-76.0206	-76.9466
rs62384488	5.01673e-06	-75.9827	-76.9208
rs13182228	6.62771e-06	-75.7042	-76.6841
rs7704223	6.55854e-06	-75.7147	-76.6852
rs1606122	4.58979e-06	-76.0716	-76.9762
rs1849054	4.91759e-06	-76.0026	-76.9235
rs265316	0.0025866	-69.7374	-70.4782
rs1858296	7.34915e-06	-75.6009	-76.5626
rs11167655	7.34915e-06	-75.6009	-76.5626
rs265312	0.00259132	-69.7355	-70.4321
rs155804	4.89235e-06	-76.0078	-76.9242
rs155803	7.44542e-06	-75.5879	-76.5344
rs155358	0.00267837	-69.7025	-70.3814
rs155801	7.44542e-06	-75.5879	-76.5344
rs155800	7.3752e-06	-75.5973	-76.5352
rs56003	4.75041e-06	-76.0372	-76.928
rs56002	4.70126e-06	-76.0476	-76.9294
rs246075	0.0034212	-69.4577	-70.4321
rs155817	7.75202e-06	-75.5475	-76.481
rs155363	0.0027082	-69.6914	-70.3352
rs155818	4.99137e-06	-75.9878	-76.877
rs155361	0.0021824	-69.9073	-70.7501
rs155820	6.68351e-06	-75.6958	-76.762
rs246074	0.0022628	-69.8711	-70.704
rs113293568	0	0	-77.3926
rs155360	0.00183682	-70.0797	-70.7041
rs155821	7.01654e-06	-75.6472	-76.7121
rs155823	6.68351e-06	-75.6958	-76.762
rs155824	6.68351e-06	-75.6958	-76.762
rs155359	0.00198416	-70.0025	-70.6533
rs155825	6.75771e-06	-75.6848	-76.7606
rs77875081	0	0	-77.3743
rs246073	2.49487e-05	-74.3786	-75.6428
rs155816	6.90214e-06	-75.6636	-76.7578
rs246072	0.00557278	-68.9698	-69.8689
rs155815	6.75194e-06	-75.6856	-76.7841
rs246068	6.75194e-06	-75.6856	-76.7841
rs155814	6.28086e-06	-75.758	-76.846
rs246066	0.00422596	-69.2465	-69.969
rs246065	0.00565041	-68.956	-69.9166
rs184996	0.00565041	-68.956	-69.9166
rs155813	6.62504e-06	-75.7046	-76.8076
rs246064	0.00565041	-68.956	-69.9166
rs246063	0.00570335	-68.9467	-69.9166
rs246062	0.00565041	-68.956	-69.9166
rs246061	0.00565041	-68.956	-69.9166
rs246060	0.00570335	-68.9467	-69.9166
rs246059	0.00570335	-68.9467	-69.9166
rs246058	0.00570335	-68.9467	-69.9166
rs246057	0.00557288	-68.9698	-69.9166
rs246056	0.00557288	-68.9698	-69.9166
rs246055	0.00557288	-68.9698	-69.9166
rs246054	0.00576229	-68.9364	-69.9166
rs246052	0.00576229	-68.9364	-69.9166
rs246050	0.00576229	-68.9364	-69.9166
rs246049	0.00581653	-68.927	-69.9166
rs246048	0.00581653	-68.927	-69.9166
rs246047	0.00581653	-68.927	-69.9166
rs246046	0.00581653	-68.927	-69.9166
rs246045	0.00539234	-69.0027	-69.9689
rs246044	0.00544768	-68.9925	-69.9689
rs246043	0.00558644	-68.9674	-70.0164
rs246042	0.00558644	-68.9674	-70.0164
rs246041	0.00519799	-69.0394	-70.0686
rs246040	6.07284e-06	-75.7916	-76.9322
rs246039	0.000351384	-71.7336	-72.7505
rs246038	0.00507564	-69.0633	-70.0686
rs246037	0.0048411	-69.1106	-70.1159
rs246036	0.00507564	-69.0633	-70.0686
rs246035	0.00507564	-69.0633	-70.0686
rs246034	0.00507564	-69.0633	-70.0686
rs246033	0.00507564	-69.0633	-70.0686
rs246032	0.00512341	-69.0539	-70.0686
rs246031	0.0049374	-69.0909	-70.1159
rs246030	0.0049374	-69.0909	-70.1159
rs246029	0.00517659	-69.0436	-70.0686
rs246028	0.00517659	-69.0436	-70.0686
rs246027	0.00517659	-69.0436	-70.0686
rs246026	0.00522554	-69.0342	-70.0686
rs246025	0.00522554	-69.0342	-70.0686
rs246024	0.0067951	-68.7715	-69.8163
rs246023	0.0067951	-68.7715	-69.8163
rs246022	0.00508389	-69.0616	-70.1159
rs246021	0.00518616	-69.0417	-70.1159
rs246020	0.0049237	-69.0937	-70.1678
rs246019	0.0049237	-69.0937	-70.1678
rs246018	0.0049237	-69.0937	-70.1678
rs246017	0.00497078	-69.0841	-70.1678
rs173471	0.00497078	-69.0841	-70.1678
rs246016	0.00497078	-69.0841	-70.1678
rs246015	5.85984e-06	-75.8273	-76.9745
rs246014	0.0049237	-69.0937	-70.1678
rs246013	0.004742	-69.1313	-70.2149
rs155799	5.96507e-06	-75.8095	-76.9535
rs246012	0.00497078	-69.0841	-70.1678
rs246011	0.0049237	-69.0937	-70.1678
rs246010	0.0049237	-69.0937	-70.1678
rs246009	0.00487254	-69.1041	-70.1678
rs246008	0.00497078	-69.0841	-70.1678
rs246007	0.0050232	-69.0736	-70.1678
rs246006	0.0049237	-69.0937	-70.1678
rs246005	0.00433122	-69.2219	-70.2666
rs246004	5.10658e-06	-75.9649	-76.9989
rs246003	0.00463936	-69.1531	-70.1678
rs246002	0.00424637	-69.2416	-70.2666
rs192184	0.00488667	-69.1012	-70.1159
rs151988	3.6448e-06	-76.3022	-77.0913
rs155812	4.87052e-06	-76.0123	-77.0274
rs155811	1.64076e-05	-74.7977	-75.7838
rs155364	0.00354009	-69.4236	-70.3351
rs155807	5.84072e-06	-75.8306	-76.939
rs3776114	2.38774e-06	-76.7251	-77.2998
rs7701616	6.1593e-06	-75.7775	-75.2447
rs34515293	6.23315e-06	-75.7656	-75.2634
rs13167551	6.26721e-06	-75.7601	-75.2633
rs17208376	5.99189e-06	-75.8051	-75.3235
rs75971876	2.8412e-06	-76.5512	-76.0879
rs71583614	5.61404e-06	-75.8702	-75.4374
rs6876364	2.41629e-06	-76.7132	-76.3022
rs61578805	2.44801e-06	-76.7002	-76.2839
rs67682029	6.70355e-06	-75.6928	-75.2814
rs6888078	6.90135e-06	-75.6637	-75.2414
rs13176744	6.84706e-06	-75.6716	-75.2603
rs13178113	7.34455e-06	-75.6015	-75.1821
rs71583616	7.4362e-06	-75.5891	-75.182
rs35123355	7.20503e-06	-75.6207	-75.1829
rs31745	3.31332e-06	-76.3975	-76.0073
rs17119385	7.00596e-06	-75.6487	-75.2413
rs71583617	7.1476e-06	-75.6287	-75.2223
rs35790521	7.65352e-06	-75.5603	-75.1629
rs34907800	7.65352e-06	-75.5603	-75.1629
rs79698725	7.53049e-06	-75.5765	-75.182
rs246584	3.43124e-06	-76.3625	-75.9881
rs13174636	7.06393e-06	-75.6405	-75.2228
rs13154851	7.50318e-06	-75.5801	-75.201
rs35727422	7.11107e-06	-75.6338	-75.2601
rs31808	3.2118e-06	-76.4286	-76.0678
rs13164028	7.3566e-06	-75.5999	-75.241
rs42677	3.15993e-06	-76.4449	-76.0866
rs31802	3.16986e-06	-76.4418	-76.0866
rs34678974	8.06718e-06	-75.5077	-75.1404
rs17684400	7.3417e-06	-75.6019	-75.2226
rs31796	1.09152e-05	-75.2053	-74.8395
rs31792	1.0949e-05	-75.2022	-74.8395
rs13172888	7.2081e-06	-75.6203	-75.2436
rs13179299	6.24703e-06	-75.7634	-75.2444
rs13178507	6.3804e-06	-75.7422	-75.2233
rs246673	9.31425e-06	-75.3639	-74.8597
rs31861	9.31425e-06	-75.3639	-74.8597
rs31860	9.90457e-06	-75.3025	-74.7984
rs31859	9.31425e-06	-75.3639	-74.8597
rs17628094	6.1463e-06	-75.7796	-75.2632
rs17628113	6.3804e-06	-75.7422	-75.2233
rs35110655	6.01451e-06	-75.8013	-75.2821
rs13165546	6.24703e-06	-75.7634	-75.2444
rs28276	9.26576e-06	-75.3691	-74.8597
rs28275	9.26576e-06	-75.3691	-74.8597
rs31857	9.26576e-06	-75.3691	-74.8597
rs17628337	6.36309e-06	-75.745	-75.2234
rs31856	8.52835e-06	-75.4521	-74.9423
rs34181037	5.76352e-06	-75.8439	-75.3218
rs34463556	6.12737e-06	-75.7827	-75.2609
rs35258324	6.24549e-06	-75.7636	-75.2419
rs34580312	6.23028e-06	-75.766	-75.2419
rs71583624	6.14219e-06	-75.7803	-75.3007
rs31853	7.40968e-06	-75.5927	-75.0823
rs3776103	3.06498e-06	-76.4754	-76.0988
rs3776102	6.05907e-06	-75.7939	-75.3195
rs3776101	5.48934e-06	-75.8927	-75.3991
rs35312684	5.47408e-06	-75.8954	-75.3991
rs13178255	5.47408e-06	-75.8954	-75.3991
rs13183611	5.57954e-06	-75.8764	-75.399
rs13163244	5.60971e-06	-75.871	-75.3989
rs35492448	5.6241e-06	-75.8684	-75.3989
rs1055411	5.51911e-06	-75.8873	-75.4177
rs1055410	5.35846e-06	-75.9168	-75.4178
rs31849	7.20442e-06	-75.6208	-75.142
rs17844387	5.56445e-06	-75.8791	-75.3803
rs31847	7.20821e-06	-75.6202	-75.1229
rs31844	6.92093e-06	-75.6609	-75.1634
rs71583625	5.31567e-06	-75.9248	-75.4179
rs71583626	5.2057e-06	-75.9457	-75.4387
rs34535102	5.2057e-06	-75.9457	-75.4387
rs35181536	5.37107e-06	-75.9144	-75.3992
rs13175658	5.30107e-06	-75.9276	-75.4179
rs146745003	5.34697e-06	-75.9189	-75.4385
rs71583627	5.1914e-06	-75.9485	-75.4387
rs35214397	5.08108e-06	-75.9699	-75.4759
rs34088946	5.08108e-06	-75.9699	-75.4759
rs13161023	5.08108e-06	-75.9699	-75.4759
rs35476168	4.97648e-06	-75.9907	-75.4965
rs13171965	4.87075e-06	-76.0122	-75.5151
rs13171205	4.95025e-06	-75.996	-75.4966
rs7448483	5.1786e-06	-75.9509	-75.4387
rs2216647	5.0403e-06	-75.978	-75.4759
rs4151691	5.12295e-06	-75.9617	-75.4573
rs3776099	2.19523e-06	-76.8092	-76.324
rs17844417	2.12717e-06	-76.8407	-76.3245
rs3822339	7.67536e-07	-77.86	-77.3214
rs34501263	2.21924e-06	-76.7983	-76.3054
rs74601574	2.02582e-06	-76.8895	-76.4055
rs35737105	2.09948e-06	-76.8538	-76.3704
rs246725	6.86769e-07	-77.9712	-77.4158
rs3822329	0	0	-76.7127
rs3749779	0	0	-76.5547
rs12523208	0	0	-76.256
rs10214106	2.50679e-07	-78.979	-77.2468
rs6896823	0	0	-76.1533
rs2240697	1.11188e-06	-77.4894	-76.0612
rs3806834	2.04633e-06	-76.8794	-75.3203
rs60712207	0.000149762	-72.5864	-75.133
rs61675507	0.000113104	-72.8672	-72.93
rs2072315	8.96946e-07	-77.7042	-76.2519
rs2240699	1.01408e-06	-77.5815	-76.2366
rs726684	0.000113291	-72.8655	-73.092
rs62621781	0	0	-76.4734
rs1363448	1.14931e-06	-77.4563	-75.9476
rs4912751	1.18192e-06	-77.4283	-75.9625
rs2015825	1.20893e-06	-77.4057	-75.9624
rs17208404	8.32147e-05	-73.174	-72.7506
rs17097300	2.671e-06	-76.613	-74.9627
rs6580188	1.39328e-06	-77.2638	-75.7834
rs4912753	1.41473e-06	-77.2485	-75.7834
rs3828680	1.46967e-06	-77.2104	-75.7528
rs3805697	6.74486e-05	-73.3841	-73.5368
rs62379167	7.25302e-05	-73.3115	-73.5447
rs4432943	1.47145e-06	-77.2092	-75.8402
rs140080701	8.71003e-07	-77.7336	-76.1172
rs2879228	5.98427e-05	-73.5037	-73.6563
