## Supplementary material for "Characterization of shared and ancestry-specific signals driving complex traits using multi-ancestry fine-mapping": mscaviar_results_study0_post.txt

SNP_ID	Prob_in_pCausalSet
rs7449225	7.83247e-06
rs35346561	8.50766e-06
rs10067969	6.76714e-06
rs9687753	6.47358e-06
rs12109242	7.76059e-06
rs28493133	7.86187e-06
rs7712617	7.85426e-06
rs10463292	7.39745e-06
rs11167489	7.83926e-06
rs12189422	7.93154e-06
rs62384164	8.32921e-06
rs72798885	7.81539e-06
rs10476933	8.32177e-06
rs9324644	8.0431e-06
rs2108446	7.37837e-06
rs801465	8.62435e-06
rs250425	8.5591e-06
rs801460	7.8094e-06
rs801459	4.6265e-06
rs2249213	7.51793e-06
rs2253378	7.17662e-06
rs801458	4.90384e-06
rs801457	6.35485e-06
rs801455	4.69755e-06
rs2563253	5.19916e-06
rs68010656	5.50488e-06
rs1864255	6.5929e-06
rs2569163	9.89986e-06
rs58027502	3.10285e-06
rs72798896	6.51114e-06
rs12163996	5.52616e-06
rs2337224	2.48121e-05
rs72798897	4.89782e-06
rs778607	2.48121e-05
rs778605	2.64578e-05
rs1820833	2.63532e-05
rs2569176	0.000100316
rs2163786	0.000100316
rs2563330	9.87365e-05
rs11167532	1.85915e-05
rs7711117	6.27147e-06
rs57599368	6.17913e-06
rs4264986	0.000106229
rs34517992	1.80283e-05
rs2256547	9.5186e-05
rs2569181	9.24433e-05
rs778604	6.22871e-05
rs778603	6.72524e-05
rs778602	6.05161e-05
rs72800905	4.49852e-06
rs778584	4.80871e-05
rs7721577	6.85772e-06
rs60745418	5.58079e-06
rs2569188	2.00208e-05
rs58150262	5.91716e-06
rs7728187	5.6226e-06
rs2569190	1.88391e-05
rs5744455	4.8645e-06
rs2569191	1.79131e-05
rs2915863	5.88605e-06
rs2563310	2.05881e-05
rs5744441	3.30626e-06
rs4912718	1.95797e-05
rs3822356	5.98386e-06
rs17208187	4.70903e-06
rs753279	5.11154e-05
rs753280	0.00050111
rs702399	0.00072061
rs702398	0.000152421
rs778591	0.000355931
rs778593	0.000512627
rs778594	0.000512627
rs2569160	0.000327753
rs6860758	3.81924e-05
rs2245643	0.000618841
rs2245640	0.000618841
rs1962649	0.000146883
rs1962648	0.000653475
rs2569159	0.000374111
rs56692296	3.84628e-05
rs1583005	0.000385216
rs1864254	0.00042007
rs801399	0.000192124
rs778595	0.000722046
rs778596	0.000475266
rs6888409	7.90378e-05
rs778597	0.000786963
rs35614340	0.000305253
rs2563335	0.000509717
rs58669846	9.72738e-05
rs2563314	0.000501895
rs2302104	0.000111871
rs2251860	0.000212617
rs2286394	0.000104301
rs702397	0.000230539
rs2563333	0.000240554
rs2530242	0.00121672
rs58302597	0.000133255
rs2530241	0.00121672
rs2073512	0.000116777
rs2530240	0.000567823
rs61093427	0.000129441
rs2530239	0.000217084
rs801189	0.000538686
rs812381	0.000217084
rs1089305	0.000559677
rs801188	0.00060124
rs801185	0.000585537
rs2563307	0.00116072
rs2563306	0.000585537
rs813897	0.000585537
rs59925457	0.000133866
rs2563304	0.000585537
rs3776130	0.000596773
rs3776129	0.000585537
rs113720830	0.000139137
rs2530235	0.00116072
rs112859141	0.000134026
rs6883035	0.000134351
rs2563302	0.00057618
rs801168	0.000538686
rs801167	0.000567823
rs809635	0.000567823
rs59127720	0.00014444
rs2530233	0.000633424
rs2530232	0.000701987
rs17286731	0.00014444
rs6848	0.000230539
rs6849	0.000598173
rs702395	0.000602803
rs702394	0.000627878
rs801176	0.000233895
rs2530230	0.00064259
rs11167561	7.68359e-05
rs111316676	0.000139137
rs801183	0.000611774
rs801182	0.000584754
rs801181	0.000217205
rs801180	0.000611774
rs801179	0.000580666
rs10447217	0.000223996
rs2563297	0.000566438
rs76054533	5.53187e-06
rs12188417	0.000192006
rs2530226	0.000425551
rs2530225	0.000184808
rs2563283	0.000861013
rs2563290	0.000368741
rs4912597	0.00085442
rs2563334	0.000894376
rs2563336	0.000867023
rs6875495	0.000354028
rs59690131	0.00096429
rs12186884	0.000354502
rs2530244	0.000371556
rs72800938	0.000329724
rs113598701	0.000368818
rs2563293	0.00201481
rs56852555	0.00035498
rs801174	0.00191528
rs4318823	0.000308519
rs72800940	0.000330176
rs801171	0.000687986
rs801170	0.000407323
rs72800942	0.000285994
rs2531360	0.000466121
rs57198854	0.000271756
rs2531358	0.00132299
rs60953774	0.000251769
rs17208215	0.000251769
rs2531352	0.000543027
rs2563291	0.000876526
rs2878996	1.37725e-05
rs2531349	0.000489615
rs2563288	0.000546376
rs57724449	0.000277463
rs2262573	0.000457362
rs2262574	0.000575812
rs12520955	0.000267841
rs2563287	0.000508092
rs11167579	1.18905e-05
rs2563286	0.00051702
rs12523494	0.000145524
rs6893708	0.00049888
rs2531347	0.000512291
rs57127635	0.000137305
rs2563285	0.000609658
rs2531346	0.000609658
rs61548977	0.000142542
rs2531345	0.000545303
rs78135404	0.000558579
rs2531344	0.000589584
rs2531343	0.000589584
rs9942395	0.000145671
rs2531342	0.0005571
rs2531340	0.000548542
rs2563281	0.000548542
rs4326195	0.000212268
rs2563280	0.00055897
rs2563279	0.000623234
rs9791122	0.000205699
rs3899563	0.00013723
rs2262567	0.00056969
rs2337514	0.000580712
rs2337515	0.000201925
rs112757967	0.000194274
rs111909591	0.000201183
rs72800952	0.000222772
rs2262576	0.000653847
rs2563269	0.00248964
rs2261651	0.00142478
rs2337984	0.00146473
rs2563267	0.00166221
rs2563266	0.00166221
rs2531338	0.00112494
rs2563265	0.00194146
rs2563264	0.00129464
rs2563263	0.00253615
rs2563260	0.00200732
rs2563259	0.00299646
rs2262568	0.00216869
rs2563258	0.00286848
rs2563257	0.00151408
rs2337516	0.00300406
rs2563256	0.00168005
rs2531337	0.00018969
rs2563255	0.00162384
rs2563254	0.00164414
rs6891559	0.00355236
rs11741994	0.00359749
rs7737424	0.00189743
rs13168514	0.00292245
rs13164503	5.76739e-05
rs13168670	0.0039935
rs12659129	0.00193616
rs10036519	0.00213895
rs6867549	0.00243847
rs7733403	0.00556258
rs11953833	0.00263831
rs7710380	0.00490119
rs10066278	0.00372022
rs10057161	0.00342988
rs2098058	0.00398476
rs2337985	0.00344901
rs4451093	0.00344901
rs1972544	0.00382724
rs10053945	0.00388054
rs2337986	0.00340581
rs7447696	0.00299183
rs4404730	0.00234935
rs10069930	0.0115115
rs1548701	0.00307641
rs1548700	0.00377953
rs1548699	0.00377953
rs10073974	0.00335903
rs12055222	0.00377953
rs3756342	0.00320773
rs2240696	0.00327182
rs2240695	0.00336562
rs6579965	0.00322721
rs6898906	0.00336562
rs6898939	0.00375286
rs10477033	0.00218455
rs10477034	0.00327888
rs10072015	0.00314403
rs3756341	0.00314403
rs12717860	0.00327888
rs6870764	0.00318728
rs6891995	0.00314403
rs13184940	0.00318728
rs1476768	0.00332398
rs9686540	0.00332398
rs11167600	0.00385214
rs6899256	4.97081e-05
rs3756340	0.00357386
rs3756339	0.00303806
rs3756338	0.00357386
rs3806845	0.00362339
rs3733708	0.00307641
rs3733707	0.00362339
rs7701755	0.00292542
rs2240694	0.00307641
rs2240693	0.00303806
rs2240692	0.00382724
rs6579987	0.00366912
rs13157397	0.00315882
rs1030163	0.00340581
rs1030164	0.00372022
rs1030165	0.00274177
rs1030166	0.00355189
rs3756337	0.000893133
rs4151680	0.00281541
rs3822346	0.00272777
rs2337987	0.00240058
rs2879086	0.00251167
rs2879087	0.00272777
rs9716546	0.00272777
rs2879089	0.00272777
rs10223116	0.0042628
rs991918	0.00617599
rs10037757	0.00376904
rs7732179	0.00434952
rs11167609	0.00393069
rs6885319	0.00416982
rs4151682	0.00416982
rs11958868	0.00416982
rs4141841	0.00369709
rs10050455	0.00374476
rs7710794	0.00405682
rs10038174	0.00320576
rs10053586	0.00222221
rs10060640	0.00332143
rs3806843	0.00288613
rs3806842	0.00211234
rs3756335	0.00144458
rs3756334	0.00211476
rs6884562	0.00126732
rs12659980	0.00143336
rs9324745	0.00151271
rs6580012	0.000141434
rs251351	1.71649e-05
rs251352	3.2708e-05
rs251353	0.000227265
rs251355	0.000431143
rs369636	1.75602e-05
rs369639	1.95742e-05
rs577069	0.000297372
rs251358	9.24153e-05
rs251359	9.8268e-05
rs251360	8.06598e-06
rs251361	8.05279e-05
rs630162	8.6847e-06
rs251365	8.24168e-06
rs251366	9.24261e-06
rs251367	7.64745e-06
rs251368	0.00330575
rs251369	9.33458e-06
rs251370	0.00255153
rs251371	8.11947e-06
rs192231	0.00311354
rs251372	0.00318259
rs251373	0.00283462
rs251374	6.38983e-06
rs251375	0.00281882
rs251376	0.00326803
rs251377	0.00378169
rs251378	6.55186e-06
rs251379	7.39285e-06
rs59479	8.15762e-06
rs251380	8.11163e-06
rs251381	8.04412e-06
rs147745090	7.51374e-06
rs183679	0.0062171
rs35160890	6.39514e-06
rs550475	0.00659946
rs13174119	7.61538e-06
rs62384484	9.98421e-06
rs6874218	9.63652e-06
rs34807894	7.30465e-06
rs62384488	7.56247e-06
rs13182228	9.95584e-06
rs7704223	9.88667e-06
rs1606122	6.98845e-06
rs1849054	7.46333e-06
rs265316	0.004436
rs1858296	1.11733e-05
rs11167655	1.11733e-05
rs265312	0.00452786
rs155804	7.43809e-06
rs155803	1.13978e-05
rs155358	0.00471572
rs155801	1.13978e-05
rs155800	1.13276e-05
rs56003	7.29615e-06
rs56002	7.247e-06
rs246075	0.00535774
rs155817	1.19498e-05
rs155363	0.00484194
rs155818	7.69421e-06
rs155361	0.00359136
rs155820	9.68387e-06
rs246074	0.00373818
rs113293568	1.83732e-06
rs155360	0.0033122
rs155821	1.01981e-05
rs155823	9.68387e-06
rs155824	9.68387e-06
rs155359	0.00353639
rs155825	9.75807e-06
rs77875081	1.87134e-06
rs246073	3.50179e-05
rs155816	9.9025e-06
rs246072	0.0089741
rs155815	9.6575e-06
rs246068	9.6575e-06
rs155814	8.98369e-06
rs246066	0.00730344
rs246065	0.00889331
rs184996	0.00889331
rs155813	9.44728e-06
rs246064	0.00889331
rs246063	0.00894625
rs246062	0.00889331
rs246061	0.00889331
rs246060	0.00894625
rs246059	0.00894625
rs246058	0.00894625
rs246057	0.00881578
rs246056	0.00881578
rs246055	0.00881578
rs246054	0.00900519
rs246052	0.00900519
rs246050	0.00900519
rs246049	0.00905943
rs246048	0.00905943
rs246047	0.00905943
rs246046	0.00905943
rs246045	0.00846982
rs246044	0.00852516
rs246043	0.00852115
rs246042	0.00852115
rs246041	0.00798359
rs246040	8.4715e-06
rs246039	0.000541659
rs246038	0.00786124
rs246037	0.00749799
rs246036	0.00786124
rs246035	0.00786124
rs246034	0.00786124
rs246033	0.00786124
rs246032	0.00790901
rs246031	0.00759428
rs246030	0.00759428
rs246029	0.00796219
rs246028	0.00796219
rs246027	0.00796219
rs246026	0.00801114
rs246025	0.00801114
rs246024	0.01038
rs246023	0.01038
rs246022	0.00774077
rs246021	0.00784305
rs246020	0.00744612
rs246019	0.00744612
rs246018	0.00744612
rs246017	0.0074932
rs173471	0.0074932
rs246016	0.0074932
rs246015	8.12711e-06
rs246014	0.00744612
rs246013	0.00714833
rs155799	8.29702e-06
rs246012	0.0074932
rs246011	0.00744612
rs246010	0.00744612
rs246009	0.00739496
rs246008	0.0074932
rs246007	0.00754562
rs246006	0.00744612
rs246005	0.00661625
rs246004	7.37385e-06
rs246003	0.00716178
rs246002	0.0065314
rs192184	0.00754355
rs151988	5.78263e-06
rs155812	7.06894e-06
rs155811	2.52109e-05
rs155364	0.00567383
rs155807	8.23938e-06
rs3776114	4.12524e-06
rs7701616	2.18194e-05
rs34515293	2.16005e-05
rs13167551	2.16345e-05
rs17208376	2.04555e-05
rs75971876	9.52864e-06
rs71583614	1.85075e-05
rs6876364	7.79213e-06
rs61578805	7.92533e-06
rs67682029	2.17873e-05
rs6888078	2.2605e-05
rs13176744	2.22537e-05
rs13178113	2.40126e-05
rs71583616	2.41042e-05
rs35123355	2.38613e-05
rs31745	1.05631e-05
rs17119385	2.27096e-05
rs71583617	2.31545e-05
rs35790521	2.4645e-05
rs34907800	2.4645e-05
rs79698725	2.41985e-05
rs246584	1.08218e-05
rs13174636	2.30633e-05
rs13154851	2.38544e-05
rs35727422	2.25177e-05
rs31808	1.00273e-05
rs13164028	2.30603e-05
rs42677	9.84655e-06
rs31802	9.85647e-06
rs34678974	2.54432e-05
rs17684400	2.33411e-05
rs31796	3.44257e-05
rs31792	3.44595e-05
rs13172888	2.2873e-05
rs13179299	2.1912e-05
rs13178507	2.23798e-05
rs246673	3.23656e-05
rs31861	3.23656e-05
rs31860	3.44169e-05
rs31859	3.23656e-05
rs17628094	2.15167e-05
rs17628113	2.23798e-05
rs35110655	2.10964e-05
rs13165546	2.1912e-05
rs28276	3.23171e-05
rs28275	3.23171e-05
rs31857	3.23171e-05
rs17628337	2.23624e-05
rs31856	2.97452e-05
rs34181037	2.02553e-05
rs34463556	2.1534e-05
rs35258324	2.19492e-05
rs34580312	2.19339e-05
rs71583624	2.09416e-05
rs31853	2.58435e-05
rs3776103	9.67136e-06
rs3776102	2.05799e-05
rs3776101	1.88951e-05
rs35312684	1.88798e-05
rs13178255	1.88798e-05
rs13183611	1.89853e-05
rs13163244	1.90155e-05
rs35492448	1.90299e-05
rs1055411	1.86746e-05
rs1055410	1.85139e-05
rs31849	2.45632e-05
rs17844387	1.92256e-05
rs31847	2.4905e-05
rs31844	2.39124e-05
rs71583625	1.84712e-05
rs71583626	1.8089e-05
rs34535102	1.8089e-05
rs35181536	1.87768e-05
rs13175658	1.84566e-05
rs146745003	1.82303e-05
rs71583627	1.80747e-05
rs35214397	1.74898e-05
rs34088946	1.74898e-05
rs13161023	1.74898e-05
rs35476168	1.71298e-05
rs13171965	1.6799e-05
rs13171205	1.71035e-05
rs7448483	1.80619e-05
rs2216647	1.7449e-05
rs4151691	1.77666e-05
rs3776099	7.45965e-06
rs17844417	7.39159e-06
rs3822339	2.6582e-06
rs34501263	7.58488e-06
rs74601574	6.87161e-06
rs35737105	7.12145e-06
rs246725	2.40089e-06
rs10214106	2.74849e-07
rs6896823	6.34461e-06
rs2240697	1.14442e-06
rs3806834	2.0748e-06
rs60712207	0.0001517
rs61675507	0.000113248
rs2072315	9.28738e-07
rs2240699	1.04949e-06
rs726684	0.000113461
rs62621781	4.607e-06
rs1363448	1.1793e-06
rs4912751	1.21323e-06
rs2015825	1.24096e-06
rs17208404	8.33032e-05
rs17097300	2.69697e-06
rs6580188	1.42413e-06
rs4912753	1.44605e-06
rs3828680	1.50122e-06
rs3805697	6.76063e-05
rs62379167	7.27011e-05
rs4432943	1.50595e-06
rs140080701	8.97945e-07
rs2879228	6.00004e-05
