## Supplementary material for "Characterization of shared and ancestry-specific signals driving complex traits using multi-ancestry fine-mapping": mscaviar_results_study1_post.txt

SNP_ID	Prob_in_pCausalSet
rs7449225	2.86923e-06
rs35346561	3.0844e-06
rs10067969	1.79748e-06
rs9687753	1.49212e-06
rs12109242	2.63207e-06
rs28493133	2.00659e-06
rs7712617	1.99872e-06
rs10463292	2.71184e-06
rs11167489	1.98321e-06
rs12189422	2.65916e-06
rs62384164	2.06604e-06
rs72798885	2.53863e-06
rs10476933	2.05836e-06
rs9324644	1.98591e-06
rs2108446	2.39699e-06
rs801465	2.12483e-06
rs250425	2.79518e-06
rs801460	1.95233e-06
rs801459	1.51877e-06
rs2249213	1.87134e-06
rs2253378	2.48168e-06
rs801458	1.33425e-06
rs801457	2.30923e-06
rs801455	1.74175e-06
rs2563253	1.51338e-06
rs68010656	2.60791e-06
rs1864255	3.17393e-06
rs2569163	6.247e-06
rs58027502	1.44388e-06
rs72798896	2.90418e-06
rs12163996	2.38782e-06
rs2337224	1.54882e-05
rs72798897	2.17599e-06
rs778607	1.54882e-05
rs778605	1.643e-05
rs1820833	1.63234e-05
rs2569176	5.87876e-05
rs2163786	5.87876e-05
rs2563330	5.72003e-05
rs11167532	1.40275e-05
rs7711117	2.41115e-06
rs57599368	2.31411e-06
rs4264986	6.12739e-05
rs34517992	1.3442e-05
rs2256547	5.36326e-05
rs2569181	5.08766e-05
rs778604	3.19518e-05
rs778603	3.30948e-05
rs778602	3.0169e-05
rs72800905	1.61399e-06
rs778584	2.49248e-05
rs7721577	2.5676e-06
rs60745418	1.96226e-06
rs2569188	9.86699e-06
rs58150262	2.08972e-06
rs7728187	2.00634e-06
rs2569190	1.04062e-05
rs5744455	1.72341e-06
rs2569191	9.78408e-06
rs2915863	4.59124e-06
rs2563310	1.15396e-05
rs5744441	1.15046e-06
rs4912718	1.1164e-05
rs3822356	1.92014e-06
rs17208187	1.30434e-06
rs753279	3.14846e-05
rs753280	0.000361605
rs702399	0.00049616
rs702398	0.000104618
rs778591	0.000242887
rs778593	0.00034735
rs778594	0.00034735
rs2569160	0.000223692
rs6860758	1.03469e-05
rs2245643	0.000421976
rs2245640	0.000421976
rs1962649	0.000100833
rs1962648	0.000448459
rs2569159	0.000261099
rs56692296	1.06192e-05
rs1583005	0.00026714
rs1864254	0.000291723
rs801399	0.000134961
rs778595	0.000507579
rs778596	0.000337441
rs6888409	2.13405e-05
rs778597	0.000553171
rs35614340	0.000213513
rs2563335	0.000359635
rs58669846	2.62652e-05
rs2563314	0.000351803
rs2302104	3.01954e-05
rs2251860	0.000147915
rs2286394	2.81572e-05
rs702397	0.000160345
rs2563333	0.000164014
rs2530242	0.00083608
rs58302597	3.561e-05
rs2530241	0.00083608
rs2073512	3.20211e-05
rs2530240	0.000396769
rs61093427	3.50275e-05
rs2530239	0.000149536
rs801189	0.000375182
rs812381	0.000149536
rs1089305	0.000388613
rs801188	0.000414776
rs801185	0.000406548
rs2563307	0.000797618
rs2563306	0.000406548
rs813897	0.000406548
rs59925457	3.62222e-05
rs2563304	0.000406548
rs3776130	0.000410304
rs3776129	0.000406548
rs113720830	3.77674e-05
rs2530235	0.000797618
rs112859141	3.63828e-05
rs6883035	3.67085e-05
rs2563302	0.000405136
rs801168	0.000375182
rs801167	0.000396769
rs809635	0.000396769
rs59127720	3.95886e-05
rs2530233	0.000438284
rs2530232	0.000513907
rs17286731	3.95886e-05
rs6848	0.000160345
rs6849	0.000419198
rs702395	0.000423833
rs702394	0.000441444
rs801176	0.00016371
rs2530230	0.00044746
rs11167561	1.89937e-05
rs111316676	3.77674e-05
rs801183	0.000432814
rs801182	0.00041372
rs801181	0.000152518
rs801180	0.000432814
rs801179	0.000409626
rs10447217	6.15324e-05
rs2563297	0.000391905
rs12188417	5.32519e-05
rs2530226	0.000295524
rs2530225	0.000127353
rs2563283	0.000606052
rs2563290	0.000257358
rs4912597	0.000599454
rs2563334	0.000627465
rs2563336	0.000612067
rs6875495	0.000100372
rs59690131	0.000684862
rs12186884	0.000100846
rs2530244	0.000260177
rs72800938	9.441e-05
rs113598701	0.000105955
rs2563293	0.00141755
rs56852555	0.000101325
rs801174	0.00131798
rs4318823	9.01517e-05
rs72800940	9.48619e-05
rs801171	0.000475154
rs801170	0.000280647
rs72800942	8.32873e-05
rs2531360	0.000309051
rs57198854	7.68062e-05
rs2531358	0.0008883
rs60953774	7.07116e-05
rs17208215	7.07116e-05
rs2531352	0.000405302
rs2563291	0.000653852
rs2878996	9.50032e-06
rs2531349	0.000368609
rs2563288	0.000414709
rs57724449	8.92469e-05
rs2262573	0.000350981
rs2262574	0.000438134
rs12520955	8.68023e-05
rs2563287	0.000391887
rs11167579	8.59576e-06
rs2563286	0.000400831
rs12523494	4.79045e-05
rs6893708	0.000387732
rs2531347	0.000396094
rs57127635	4.49652e-05
rs2563285	0.000470309
rs2531346	0.000470309
rs61548977	4.81561e-05
rs2531345	0.000429163
rs78135404	0.000437688
rs2531344	0.000468744
rs2531343	0.000468744
rs9942395	5.12917e-05
rs2531342	0.000446058
rs2531340	0.000442334
rs2563281	0.000442334
rs4326195	7.55431e-05
rs2563280	0.000452782
rs2563279	0.000502451
rs9791122	7.40478e-05
rs3899563	4.96335e-05
rs2262567	0.000463522
rs2337514	0.000474565
rs2337515	7.46733e-05
rs112757967	7.62516e-05
rs111909591	7.86427e-05
rs72800952	8.60632e-05
rs2262576	0.000547838
rs2563269	0.0021424
rs2261651	0.00122223
rs2337984	0.00123313
rs2563267	0.00143078
rs2563266	0.00143078
rs2531338	0.000968718
rs2563265	0.0016768
rs2563264	0.00112445
rs2563263	0.00220498
rs2563260	0.00174271
rs2563259	0.00263439
rs2262568	0.0019042
rs2563258	0.0025375
rs2563257	0.00134415
rs2337516	0.00267317
rs2563256	0.00150229
rs2531337	8.08919e-05
rs2563255	0.00145404
rs2563254	0.00147436
rs6891559	0.0032213
rs11741994	0.00326646
rs7737424	0.00172803
rs13168514	0.00267015
rs13164503	5.32794e-05
rs13168670	0.00364796
rs12659129	0.00177387
rs10036519	0.00197692
rs6867549	0.00226971
rs7733403	0.00518465
rs11953833	0.00246979
rs7710380	0.00461408
rs10066278	0.00350023
rs10057161	0.00323814
rs2098058	0.00375524
rs2337985	0.00324793
rs4451093	0.00324793
rs1972544	0.00359759
rs10053945	0.00365094
rs2337986	0.00320468
rs7447696	0.00281554
rs4404730	0.00220774
rs10069930	0.0107988
rs1548701	0.00289243
rs1548700	0.00354984
rs1548699	0.00354984
rs10073974	0.00315786
rs12055222	0.00354984
rs3756342	0.00301576
rs2240696	0.00307056
rs2240695	0.00315556
rs6579965	0.0030259
rs6898906	0.00315556
rs6898939	0.00351191
rs10477033	0.00204925
rs10477034	0.00306874
rs10072015	0.00294265
rs3756341	0.00294265
rs12717860	0.00306874
rs6870764	0.00298594
rs6891995	0.00294265
rs13184940	0.00298594
rs1476768	0.00311388
rs9686540	0.00311388
rs11167600	0.00361127
rs6899256	4.77761e-05
rs3756340	0.00335374
rs3756339	0.00285404
rs3756338	0.00335374
rs3806845	0.00340331
rs3733708	0.00289243
rs3733707	0.00340331
rs7701755	0.00273316
rs2240694	0.00289243
rs2240693	0.00285404
rs2240692	0.00359759
rs6579987	0.00344909
rs13157397	0.00297492
rs1030163	0.00320468
rs1030164	0.00350023
rs1030165	0.00258048
rs1030166	0.003342
rs3756337	0.000843106
rs4151680	0.0026542
rs3822346	0.00257394
rs2337987	0.0022656
rs2879086	0.00237029
rs2879087	0.00257394
rs9716546	0.00257394
rs2879089	0.00257394
rs10223116	0.00403352
rs991918	0.00581623
rs10037757	0.00356827
rs7732179	0.00412032
rs11167609	0.00372117
rs6885319	0.00395024
rs4151682	0.00395024
rs11958868	0.00395024
rs4141841	0.00350562
rs10050455	0.00355334
rs7710794	0.00385634
rs10038174	0.00305254
rs10053586	0.0021188
rs10060640	0.00315916
rs3806843	0.00273731
rs3806842	0.00201193
rs3756335	0.00138222
rs3756334	0.0020186
rs6884562	0.00120164
rs12659980	0.00134782
rs9324745	0.00141976
rs6580012	0.000132136
rs251351	1.28149e-05
rs251352	2.4749e-05
rs251353	0.000173088
rs251355	0.00029775
rs369636	1.2098e-05
rs369639	1.35351e-05
rs577069	0.000169365
rs251358	6.45732e-05
rs251359	7.04678e-05
rs251360	6.40011e-06
rs251361	5.15852e-05
rs630162	6.72347e-06
rs251365	6.67947e-06
rs251366	7.77518e-06
rs251367	6.19618e-06
rs251368	0.00226257
rs251369	7.32797e-06
rs251370	0.00164643
rs251371	6.19634e-06
rs192231	0.00224746
rs251372	0.00227764
rs251373	0.00179135
rs251374	4.81221e-06
rs251375	0.00177554
rs251376	0.00231772
rs251377	0.00239841
rs251378	4.99051e-06
rs251379	5.916e-06
rs59479	6.05737e-06
rs251380	6.62277e-06
rs251381	6.54867e-06
rs183679	0.0041799
rs35160890	4.66086e-06
rs550475	0.00446614
rs13174119	5.47319e-06
rs62384484	6.94506e-06
rs6874218	6.69249e-06
rs34807894	5.2257e-06
rs62384488	5.41607e-06
rs13182228	7.03126e-06
rs7704223	6.95787e-06
rs1606122	4.97754e-06
rs1849054	5.30903e-06
rs265316	0.00258688
rs1858296	7.73858e-06
rs11167655	7.73858e-06
rs265312	0.00259159
rs155804	5.28179e-06
rs155803	7.82715e-06
rs155358	0.00267864
rs155801	7.82715e-06
rs155800	7.75333e-06
rs56003	5.12854e-06
rs56002	5.07548e-06
rs246075	0.00342156
rs155817	8.12624e-06
rs155363	0.00270846
rs155818	5.3656e-06
rs155361	0.00218271
rs155820	7.13491e-06
rs246074	0.00226311
rs155360	0.00183707
rs155821	7.46344e-06
rs155823	7.13491e-06
rs155824	7.13491e-06
rs155359	0.00198442
rs155825	7.21412e-06
rs246073	2.54508e-05
rs155816	7.36831e-06
rs246072	0.00557311
rs155815	7.22284e-06
rs246068	7.22284e-06
rs155814	6.75176e-06
rs246066	0.00422624
rs246065	0.00565076
rs184996	0.00565076
rs155813	7.10074e-06
rs246064	0.00565076
rs246063	0.0057037
rs246062	0.00565076
rs246061	0.00565076
rs246060	0.0057037
rs246059	0.0057037
rs246058	0.0057037
rs246057	0.00557323
rs246056	0.00557323
rs246055	0.00557323
rs246054	0.00576265
rs246052	0.00576265
rs246050	0.00576265
rs246049	0.00581689
rs246048	0.00581689
rs246047	0.00581689
rs246046	0.00581689
rs246045	0.0053927
rs246044	0.00544804
rs246043	0.00558682
rs246042	0.00558682
rs246041	0.00519837
rs246040	6.58588e-06
rs246039	0.000351758
rs246038	0.00507601
rs246037	0.00484147
rs246036	0.00507601
rs246035	0.00507601
rs246034	0.00507601
rs246033	0.00507601
rs246032	0.00512378
rs246031	0.00493777
rs246030	0.00493777
rs246029	0.00517697
rs246028	0.00517697
rs246027	0.00517697
rs246026	0.00522592
rs246025	0.00522592
rs246024	0.00679548
rs246023	0.00679548
rs246022	0.00508428
rs246021	0.00518656
rs246020	0.00492409
rs246019	0.00492409
rs246018	0.00492409
rs246017	0.00497118
rs173471	0.00497118
rs246016	0.00497118
rs246015	6.38357e-06
rs246014	0.00492409
rs246013	0.0047424
rs155799	6.48343e-06
rs246012	0.00497118
rs246011	0.00492409
rs246010	0.00492409
rs246009	0.00487293
rs246008	0.00497118
rs246007	0.00502361
rs246006	0.00492409
rs246005	0.0043316
rs246004	5.56299e-06
rs246003	0.00463973
rs246002	0.00424674
rs192184	0.00488704
rs151988	3.99029e-06
rs155812	5.31947e-06
rs155811	1.67852e-05
rs155364	0.00354042
rs155807	6.33415e-06
rs3776114	2.66622e-06
rs7701616	6.23901e-06
rs34515293	6.31535e-06
rs13167551	6.34985e-06
rs17208376	6.07584e-06
rs75971876	2.92729e-06
rs71583614	5.70227e-06
rs6876364	2.50738e-06
rs61578805	2.53857e-06
rs67682029	6.79361e-06
rs6888078	6.9904e-06
rs13176744	6.93712e-06
rs13178113	7.43384e-06
rs71583616	7.52661e-06
rs35123355	7.29268e-06
rs31745	3.40594e-06
rs17119385	7.09637e-06
rs71583617	7.23809e-06
rs35790521	7.7448e-06
rs34907800	7.7448e-06
rs79698725	7.62205e-06
rs246584	3.52532e-06
rs13174636	7.1534e-06
rs13154851	7.59617e-06
rs35727422	7.2046e-06
rs31808	3.3073e-06
rs13164028	7.45153e-06
rs42677	3.2557e-06
rs31802	3.26592e-06
rs34678974	8.16126e-06
rs17684400	7.43469e-06
rs31796	1.10093e-05
rs31792	1.10434e-05
rs13172888	7.30135e-06
rs13179299	6.32784e-06
rs13178507	6.46121e-06
rs246673	9.39613e-06
rs31861	9.39613e-06
rs31860	9.98645e-06
rs31859	9.39613e-06
rs17628094	6.22733e-06
rs17628113	6.46121e-06
rs35110655	6.09532e-06
rs13165546	6.32784e-06
rs28276	9.34721e-06
rs28275	9.34721e-06
rs31857	9.34721e-06
rs17628337	6.44368e-06
rs31856	8.6098e-06
rs34181037	5.84412e-06
rs34463556	6.20796e-06
rs35258324	6.32609e-06
rs34580312	6.31068e-06
rs71583624	6.22629e-06
rs31853	7.49113e-06
rs3776103	3.15899e-06
rs3776102	6.14363e-06
rs3776101	5.57232e-06
rs35312684	5.55682e-06
rs13178255	5.55682e-06
rs13183611	5.66388e-06
rs13163244	5.6945e-06
rs35492448	5.70912e-06
rs1055411	5.60412e-06
rs1055410	5.441e-06
rs31849	7.28853e-06
rs17844387	5.64699e-06
rs31847	7.29075e-06
rs31844	7.00347e-06
rs71583625	5.39755e-06
rs71583626	5.28758e-06
rs34535102	5.28758e-06
rs35181536	5.45226e-06
rs13175658	5.38272e-06
rs146745003	5.43107e-06
rs71583627	5.27306e-06
rs35214397	5.16406e-06
rs34088946	5.16406e-06
rs13161023	5.16406e-06
rs35476168	5.05946e-06
rs13171965	4.9535e-06
rs13171205	5.03279e-06
rs7448483	5.26005e-06
rs2216647	5.12262e-06
rs4151691	5.20506e-06
rs3776099	2.27973e-06
rs17844417	2.20905e-06
rs3822339	8.49801e-07
rs34501263	2.30305e-06
rs74601574	2.11054e-06
rs35737105	2.18419e-06
rs246725	7.67959e-07
rs3822329	3.6265e-06
rs3749779	4.24704e-06
rs12523208	5.72547e-06
rs10214106	2.35238e-06
rs2240697	8.03651e-06
rs3806834	1.66121e-05
rs60712207	0.000165426
rs61675507	0.000272283
rs2072315	6.61409e-06
rs2240699	6.81621e-06
rs726684	0.00024861
rs1363448	8.91328e-06
rs4912751	8.82903e-06
rs2015825	8.85604e-06
rs17208404	0.000273755
rs17097300	2.35132e-05
rs6580188	1.05467e-05
rs4912753	1.05682e-05
rs3828680	1.09082e-05
rs3805697	0.000154133
rs62379167	0.000158519
rs4432943	1.01144e-05
rs140080701	7.42234e-06
rs2879228	0.000136752
