## Supplementary material for "Characterization of shared and ancestry-specific signals driving complex traits using multi-ancestry fine-mapping": not_shared_pips.txt

SNP_ID	shared_ll_x	notshared_ll_x	shared_ll_y	notshared_ll_y	not_shared_pip
rs10036519	-70.0074	-72.8835	-70.0074	-72.8835	0.00016688999999999983
rs10037757	-69.4166	-72.6642	-69.4166	-72.6642	0.00020783
rs10038174	-69.573	-72.9191	-69.573	-72.9191	0.0001610799999998999
rs10050455	-69.4209	-72.7087	-69.4209	-72.7087	0.00019877999999999996
rs10053586	-69.9387	-73.2879	-69.9387	-73.2879	0.00011138999999999984
rs10053945	-69.3936	-72.5373	-69.3936	-72.5373	0.0002359599999999999
rs10057161	-69.5137	-72.7103	-69.5137	-72.7103	0.00019846000000000013
rs10060640	-69.5386	-72.8653	-69.5386	-72.8653	0.0001699699999999
rs10066278	-69.4358	-72.5789	-69.4358	-72.5789	0.00022632999999989967
rs10067969	-77.0485	-76.37	-77.0485	-76.37	5.10864e-06
rs10069930	-68.3086	-71.4234	-68.3086	-71.4234	0.0007186999999999003
rs10072015	-69.6094	-72.6672	-69.6094	-72.6672	0.0002072199999999997
rs10073974	-69.5388	-72.6661	-69.5388	-72.6661	0.00020742999999999977
rs10214106	-78.979	-77.2468	-78.979	-77.2468	2.125871e-06
rs10223116	-69.2939	-72.5359	-69.2939	-72.5359	0.00023628000000000017
rs1030163	-69.5241	-72.6659	-69.5241	-72.6659	0.00020746999999999996
rs1030164	-69.4358	-72.5789	-69.4358	-72.5789	0.00022632999999989967
rs1030165	-69.741	-72.8791	-69.741	-72.8791	0.0001676500000000001
rs1030166	-69.4821	-72.6245	-69.4821	-72.6245	0.00021624999999989968
rs10447217	-73.4771	-72.9095	-73.4771	-72.9095	0.0001626167999999
rs10463292	-76.6392	-76.4106	-76.6392	-76.4106	4.905509999999998e-06
rs10476933	-76.9051	-76.146	-76.9051	-76.146	6.39117e-06
rs10477033	-69.9717	-73.0501	-69.9717	-73.0501	0.00014127999999989996
rs10477034	-69.5674	-72.6257	-69.5674	-72.6257	0.00021598000000000016
rs1055410	-75.9168	-75.4178	-75.9168	-75.4178	1.323798e-05
rs1055411	-75.8873	-75.4177	-75.8873	-75.4177	1.32405e-05
rs1089305	-71.6341	-72.8535	-71.6341	-72.8535	0.00017198199999989998
rs111316676	-73.966	-73.3807	-73.966	-73.3807	0.00010152019999999999
rs11167489	-76.9444	-76.2113	-76.9444	-76.2113	5.98731e-06
rs11167532	-74.9934	-76.2717	-74.9934	-76.2717	5.636000000000003e-06
rs11167561	-74.6549	-73.9409	-74.6549	-73.9409	5.797460000000001e-05
rs11167579	-75.497	-76.5709	-75.497	-76.5709	4.1790399999999995e-06
rs11167600	-69.4045	-72.4921	-69.4045	-72.4921	0.00024687000000000016
rs11167609	-69.3746	-72.6229	-69.3746	-72.6229	0.00021660000000000039
rs11167655	-75.6009	-76.5626	-75.6009	-76.5626	4.213580000000001e-06
rs111909591	-73.2322	-73.1904	-73.2322	-73.1904	0.0001227997
rs112757967	-73.2631	-73.2278	-73.2631	-73.2278	0.00011828339999999999
rs112859141	-74.0034	-73.4181	-74.0034	-73.4181	9.779379999999999e-05
rs113293568	0.0	-77.3926	0.0	-77.3926	1.83732e-06
rs113598701	-72.9332	-72.4287	-72.9332	-72.4287	0.0002630269999999
rs113720830	-73.966	-73.3807	-73.966	-73.3807	0.00010152019999999999
rs11741994	-69.5046	-72.1868	-69.5046	-72.1868	0.00033498999999999985
rs11953833	-69.7848	-72.8398	-69.7848	-72.8398	0.00017436000000000014
rs11958868	-69.3148	-72.5771	-69.3148	-72.5771	0.00022673999999999958
rs12055222	-69.4217	-72.5377	-69.4217	-72.5377	0.00023585000000000012
rs12109242	-76.6657	-76.3285	-76.6657	-76.3285	5.325000000000001e-06
rs12163996	-76.7851	-76.7723	-76.7851	-76.7723	3.4164200000000014e-06
rs12186884	-72.9827	-72.4643	-72.9827	-72.4643	0.0002538159999999
rs12188417	-73.6219	-73.0671	-73.6219	-73.0671	0.0001389093
rs12189422	-76.6545	-76.3024	-76.6545	-76.3024	5.465800000000001e-06
rs12520955	-73.133	-72.8011	-73.133	-72.8011	0.00018123269999989998
rs12523208	0.0	-76.256	0.0	-76.256	5.72547e-06
rs12523494	-73.7283	-73.4178	-73.7283	-73.4178	9.781770000000001e-05
rs12659129	-70.1158	-72.885	-70.1158	-72.885	0.00016664999999999996
rs12659980	-70.3915	-73.4825	-70.3915	-73.4825	9.16999999999999e-05
rs12717860	-69.5674	-72.6257	-69.5674	-72.6257	0.00021598000000000016
rs13154851	-75.5801	-75.201	-75.5801	-75.201	1.644421e-05
rs13157397	-69.5986	-72.7522	-69.5986	-72.7522	0.00019032000000000033
rs13161023	-75.9699	-75.4759	-75.9699	-75.4759	1.2491700000000001e-05
rs13163244	-75.871	-75.3989	-75.871	-75.3989	1.3490580000000005e-05
rs13164028	-75.5999	-75.241	-75.5999	-75.241	1.579863e-05
rs13164503	-73.6526	-75.9446	-73.6526	-75.9446	7.817300000000004e-06
rs13165546	-75.7634	-75.2444	-75.7634	-75.2444	1.574578e-05
rs13167551	-75.7601	-75.2633	-75.7601	-75.2633	1.5449929999999998e-05
rs13168514	-69.7064	-72.4536	-69.7064	-72.4536	0.0002565399999998998
rs13168670	-69.3941	-72.1436	-69.3941	-72.1436	0.0003497999999999002
rs13171205	-75.996	-75.4966	-75.996	-75.4966	1.2235790000000002e-05
rs13171965	-76.0122	-75.5151	-76.0122	-75.5151	1.2010999999999997e-05
rs13172888	-75.6203	-75.2436	-75.6203	-75.2436	1.575815e-05
rs13174119	-75.9722	-76.9194	-75.9722	-76.9194	2.949290000000001e-06
rs13174636	-75.6405	-75.2228	-75.6405	-75.2228	1.608884e-05
rs13175658	-75.9276	-75.4179	-75.9276	-75.4179	1.3237180000000001e-05
rs13176744	-75.6716	-75.2603	-75.6716	-75.2603	1.5496699999999997e-05
rs13178113	-75.6015	-75.1821	-75.6015	-75.1821	1.675734e-05
rs13178255	-75.8954	-75.3991	-75.8954	-75.3991	1.3488459999999999e-05
rs13178507	-75.7422	-75.2233	-75.7422	-75.2233	1.608021e-05
rs13179299	-75.7634	-75.2444	-75.7634	-75.2444	1.574578e-05
rs13182228	-75.7042	-76.6841	-75.7042	-76.6841	3.7316800000000005e-06
rs13183611	-75.8764	-75.399	-75.8764	-75.399	1.3490100000000002e-05
rs13184940	-69.5948	-72.667	-69.5948	-72.667	0.0002072599999999999
rs1363448	-77.4563	-75.9476	-77.4563	-75.9476	7.79396e-06
rs140080701	-77.7336	-76.1172	-77.7336	-76.1172	6.578279e-06
rs146745003	-75.9189	-75.4385	-75.9189	-75.4385	1.296743e-05
rs1476768	-69.5528	-72.6255	-69.5528	-72.6255	0.00021601999999999993
rs147745090	0.0	-75.9842	0.0	-75.9842	7.51374e-06
rs151988	-76.3022	-77.0913	-76.3022	-77.0913	2.4833200000000014e-06
rs1548699	-69.4217	-72.5377	-69.4217	-72.5377	0.00023585000000000012
rs1548700	-69.4217	-72.5377	-69.4217	-72.5377	0.00023585000000000012
rs1548701	-69.6267	-72.7526	-69.6267	-72.7526	0.00019023999999989976
rs155358	-69.7025	-70.3814	-69.7025	-70.3814	0.00203762
rs155359	-70.0025	-70.6533	-70.0025	-70.6533	0.0015524900000000001
rs155360	-70.0797	-70.7041	-70.0797	-70.7041	0.0014756299999999
rs155361	-69.9073	-70.7501	-69.9073	-70.7501	0.0014092699999999998
rs155363	-69.6914	-70.3352	-69.6914	-70.3352	0.0021339999999999996
rs155364	-69.4236	-70.3351	-69.4236	-70.3351	0.00213407
rs155799	-75.8095	-76.9535	-75.8095	-76.9535	2.8503099999999986e-06
rs155800	-75.5973	-76.5352	-75.5973	-76.5352	4.330529999999996e-06
rs155801	-75.5879	-76.5344	-75.5879	-76.5344	4.33411e-06
rs155803	-75.5879	-76.5344	-75.5879	-76.5344	4.33411e-06
rs155804	-76.0078	-76.9242	-76.0078	-76.9242	2.9351800000000014e-06
rs155807	-75.8306	-76.939	-75.8306	-76.939	2.892089999999999e-06
rs155811	-74.7977	-75.7838	-74.7977	-75.7838	9.180900000000006e-06
rs155812	-76.0123	-77.0274	-76.0123	-77.0274	2.647369999999999e-06
rs155813	-75.7046	-76.8076	-75.7046	-76.8076	3.297939999999998e-06
rs155814	-75.758	-76.846	-75.758	-76.846	3.17373e-06
rs155815	-75.6856	-76.7841	-75.6856	-76.7841	3.3764599999999995e-06
rs155816	-75.6636	-76.7578	-75.6636	-76.7578	3.4665300000000027e-06
rs155817	-75.5475	-76.481	-75.5475	-76.481	4.572000000000001e-06
rs155818	-75.9878	-76.877	-75.9878	-76.877	3.077070000000002e-06
rs155820	-75.6958	-76.762	-75.6958	-76.762	3.4517600000000003e-06
rs155821	-75.6472	-76.7121	-75.6472	-76.7121	3.6284600000000007e-06
rs155823	-75.6958	-76.762	-75.6958	-76.762	3.4517600000000003e-06
rs155824	-75.6958	-76.762	-75.6958	-76.762	3.4517600000000003e-06
rs155825	-75.6848	-76.7606	-75.6848	-76.7606	3.45677e-06
rs1583005	-72.0094	-73.2219	-72.0094	-73.2219	0.00011898799999999999
rs1606122	-76.0716	-76.9762	-76.0716	-76.9762	2.78641e-06
rs17097300	-76.613	-74.9627	-76.613	-74.9627	2.0868170000000003e-05
rs17119385	-75.6487	-75.2413	-75.6487	-75.2413	1.579405e-05
rs17208187	-77.3864	-76.7344	-77.3864	-76.7344	3.54837e-06
rs17208215	-73.338	-72.8012	-73.338	-72.8012	0.0001812154
rs17208376	-75.8051	-75.3235	-75.8051	-75.3235	1.4547559999999998e-05
rs17208404	-73.174	-72.7506	-73.174	-72.7506	0.00019062880000000003
rs17286731	-73.9189	-73.3469	-73.9189	-73.3469	0.00010500399999999999
rs173471	-69.0841	-70.1678	-69.0841	-70.1678	0.0025228199999999994
rs17628094	-75.7796	-75.2632	-75.7796	-75.2632	1.545143e-05
rs17628113	-75.7422	-75.2233	-75.7422	-75.2233	1.608021e-05
rs17628337	-75.745	-75.2234	-75.745	-75.2234	1.60799e-05
rs17684400	-75.6019	-75.2226	-75.6019	-75.2226	1.6092389999999998e-05
rs17844387	-75.8791	-75.3803	-75.8791	-75.3803	1.3743689999999998e-05
rs17844417	-76.8407	-76.3245	-76.8407	-76.3245	5.3463e-06
rs1820833	-74.8223	-75.6347	-74.8223	-75.6347	1.0657e-05
rs183679	-69.2575	-70.3812	-69.2575	-70.3812	0.0020380399999999996
rs1849054	-76.0026	-76.9235	-76.0026	-76.9235	2.937179999999999e-06
rs184996	-68.956	-69.9166	-68.956	-69.9166	0.0032432499999999996
rs1858296	-75.6009	-76.5626	-75.6009	-76.5626	4.213580000000001e-06
rs1864254	-71.9212	-73.1391	-71.9212	-73.1391	0.000129265
rs1864255	-76.4954	-76.677	-76.4954	-76.677	3.75827e-06
rs192184	-69.1012	-70.1159	-69.1012	-70.1159	0.00265725
rs192231	-69.8781	-71.2357	-69.8781	-71.2357	0.0008671200000000003
rs1962648	-71.4906	-72.6735	-71.4906	-72.6735	0.00020589999999999996
rs1962649	-72.9864	-74.1524	-72.9864	-74.1524	4.692599999989999e-05
rs1972544	-69.4083	-72.5375	-69.4083	-72.5375	0.0002359100000000002
rs2015825	-77.4057	-75.9624	-77.4057	-75.9624	7.67914e-06
rs2072315	-77.7042	-76.2519	-77.7042	-76.2519	5.748936e-06
rs2073512	-74.1315	-73.5594	-74.1315	-73.5594	8.490849999990001e-05
rs2098058	-69.3654	-72.5369	-69.3654	-72.5369	0.0002360400000000003
rs2108446	-76.7604	-76.3589	-76.7604	-76.3589	5.16552e-06
rs2163786	-73.5264	-74.261	-73.5264	-74.261	4.2095600000000004e-05
rs2216647	-75.978	-75.4759	-75.978	-75.4759	1.2491019999999998e-05
rs2240692	-69.4083	-72.5375	-69.4083	-72.5375	0.0002359100000000002
rs2240693	-69.6401	-72.7529	-69.6401	-72.7529	0.00019019999999999974
rs2240694	-69.6267	-72.7526	-69.6267	-72.7526	0.00019023999999989976
rs2240695	-69.5395	-72.6254	-69.5395	-72.6254	0.00021605999999989994
rs2240696	-69.5668	-72.6665	-69.5668	-72.6665	0.00020736000000000018
rs2240697	-77.4894	-76.0612	-77.4894	-76.0612	6.9571700000000005e-06
rs2240699	-77.5815	-76.2366	-77.5815	-76.2366	5.837540000000001e-06
rs2245640	-71.5515	-72.714	-71.5515	-72.714	0.00019773099999989996
rs2245643	-71.5515	-72.714	-71.5515	-72.714	0.00019773099999989996
rs2249213	-77.0037	-76.2474	-77.0037	-76.2474	5.774849999999999e-06
rs2251860	-72.6019	-73.8171	-72.6019	-73.8171	6.561799999999998e-05
rs2253378	-76.7279	-76.4125	-76.7279	-76.4125	4.896179999999999e-06
rs2256547	-73.6181	-74.2616	-73.6181	-74.2616	4.20708e-05
rs2261651	-70.488	-72.678	-70.488	-72.678	0.00020498999999999995
rs2262567	-71.4585	-73.3195	-71.4585	-73.3195	0.00010791799999990002
rs2262568	-70.0444	-72.4122	-70.0444	-72.4122	0.00026739000000000016
rs2262573	-71.7366	-73.3215	-71.7366	-73.3215	0.00010770699999999996
rs2262574	-71.5144	-73.0667	-71.5144	-73.0667	0.00013895999999999998
rs2262576	-71.2914	-73.3181	-71.2914	-73.3181	0.00010807899999999997
rs2286394	-74.2603	-73.6664	-74.2603	-73.6664	7.629299999989999e-05
rs2302104	-74.1903	-73.5964	-74.1903	-73.5964	8.182479999989999e-05
rs2337224	-74.8762	-75.7022	-74.8762	-75.7022	9.9615e-06
rs2337514	-71.435	-73.3193	-71.435	-73.3193	0.00010794099999999996
rs2337515	-73.2839	-73.1529	-73.2839	-73.1529	0.0001274888999999
rs2337516	-69.7051	-72.1893	-69.7051	-72.1893	0.00033415000000000007
rs2337984	-70.479	-72.5467	-70.479	-72.5467	0.0002337399999998999
rs2337985	-69.5107	-72.6657	-69.5107	-72.6657	0.0002075200000000001
rs2337986	-69.5241	-72.6659	-69.5241	-72.6659	0.00020746999999999996
rs2337987	-69.8713	-73.0479	-69.8713	-73.0479	0.00014161999999989967
rs246002	-69.2416	-70.2666	-69.2416	-70.2666	0.0022853999999999
rs246003	-69.1531	-70.1678	-69.1531	-70.1678	0.0025227899999999996
rs246004	-75.9649	-76.9989	-75.9649	-76.9989	2.723680000000001e-06
rs246005	-69.2219	-70.2666	-69.2219	-70.2666	0.0022854099999999
rs246006	-69.0937	-70.1678	-69.0937	-70.1678	0.0025228100000000003
rs246007	-69.0736	-70.1678	-69.0736	-70.1678	0.0025228299999999993
rs246008	-69.0841	-70.1678	-69.0841	-70.1678	0.0025228199999999994
rs246009	-69.1041	-70.1678	-69.1041	-70.1678	0.0025228100000000003
rs246010	-69.0937	-70.1678	-69.0937	-70.1678	0.0025228100000000003
rs246011	-69.0937	-70.1678	-69.0937	-70.1678	0.0025228100000000003
rs246012	-69.0841	-70.1678	-69.0841	-70.1678	0.0025228199999999994
rs246013	-69.1313	-70.2149	-69.1313	-70.2149	0.0024067299999999004
rs246014	-69.0937	-70.1678	-69.0937	-70.1678	0.0025228100000000003
rs246015	-75.8273	-76.9745	-75.8273	-76.9745	2.7909999999999984e-06
rs246016	-69.0841	-70.1678	-69.0841	-70.1678	0.0025228199999999994
rs246017	-69.0841	-70.1678	-69.0841	-70.1678	0.0025228199999999994
rs246018	-69.0937	-70.1678	-69.0937	-70.1678	0.0025228100000000003
rs246019	-69.0937	-70.1678	-69.0937	-70.1678	0.0025228100000000003
rs246020	-69.0937	-70.1678	-69.0937	-70.1678	0.0025228100000000003
rs246021	-69.0417	-70.1159	-69.0417	-70.1159	0.0026572899999999997
rs246022	-69.0616	-70.1159	-69.0616	-70.1159	0.0026572700000000006
rs246023	-68.7715	-69.8163	-68.7715	-69.8163	0.0035852799999999997
rs246024	-68.7715	-69.8163	-68.7715	-69.8163	0.0035852799999999997
rs246025	-69.0342	-70.0686	-69.0342	-70.0686	0.0027859799999999995
rs246026	-69.0342	-70.0686	-69.0342	-70.0686	0.0027859799999999995
rs246027	-69.0436	-70.0686	-69.0436	-70.0686	0.0027859800000000004
rs246028	-69.0436	-70.0686	-69.0436	-70.0686	0.0027859800000000004
rs246029	-69.0436	-70.0686	-69.0436	-70.0686	0.0027859800000000004
rs246030	-69.0909	-70.1159	-69.0909	-70.1159	0.00265725
rs246031	-69.0909	-70.1159	-69.0909	-70.1159	0.00265725
rs246032	-69.0539	-70.0686	-69.0539	-70.0686	0.0027859699999999
rs246033	-69.0633	-70.0686	-69.0633	-70.0686	0.0027859699999999996
rs246034	-69.0633	-70.0686	-69.0633	-70.0686	0.0027859699999999996
rs246035	-69.0633	-70.0686	-69.0633	-70.0686	0.0027859699999999996
rs246036	-69.0633	-70.0686	-69.0633	-70.0686	0.0027859699999999996
rs246037	-69.1106	-70.1159	-69.1106	-70.1159	0.00265726
rs246038	-69.0633	-70.0686	-69.0633	-70.0686	0.0027859699999999996
rs246039	-71.7336	-72.7505	-71.7336	-72.7505	0.00019064899999989997
rs246040	-75.7916	-76.9322	-75.7916	-76.9322	2.9117000000000013e-06
rs246041	-69.0394	-70.0686	-69.0394	-70.0686	0.0027859799999999995
rs246042	-68.9674	-70.0164	-68.9674	-70.0164	0.0029350899999999996
rs246043	-68.9674	-70.0164	-68.9674	-70.0164	0.0029350899999999996
rs246044	-68.9925	-69.9689	-68.9925	-69.9689	0.00307784
rs246045	-69.0027	-69.9689	-69.0027	-69.9689	0.003077840000000001
rs246046	-68.927	-69.9166	-68.927	-69.9166	0.0032432599999999995
rs246047	-68.927	-69.9166	-68.927	-69.9166	0.0032432599999999995
rs246048	-68.927	-69.9166	-68.927	-69.9166	0.0032432599999999995
rs246049	-68.927	-69.9166	-68.927	-69.9166	0.0032432599999999995
rs246050	-68.9364	-69.9166	-68.9364	-69.9166	0.0032432599999999995
rs246052	-68.9364	-69.9166	-68.9364	-69.9166	0.0032432599999999995
rs246054	-68.9364	-69.9166	-68.9364	-69.9166	0.0032432599999999995
rs246055	-68.9698	-69.9166	-68.9698	-69.9166	0.0032432500000000005
rs246056	-68.9698	-69.9166	-68.9698	-69.9166	0.0032432500000000005
rs246057	-68.9698	-69.9166	-68.9698	-69.9166	0.0032432500000000005
rs246058	-68.9467	-69.9166	-68.9467	-69.9166	0.0032432499999999
rs246059	-68.9467	-69.9166	-68.9467	-69.9166	0.0032432499999999
rs246060	-68.9467	-69.9166	-68.9467	-69.9166	0.0032432499999999
rs246061	-68.956	-69.9166	-68.956	-69.9166	0.0032432499999999996
rs246062	-68.956	-69.9166	-68.956	-69.9166	0.0032432499999999996
rs246063	-68.9467	-69.9166	-68.9467	-69.9166	0.0032432499999999
rs246064	-68.956	-69.9166	-68.956	-69.9166	0.0032432499999999996
rs246065	-68.956	-69.9166	-68.956	-69.9166	0.0032432499999999996
rs246066	-69.2465	-69.969	-69.2465	-69.969	0.0030777599999999997
rs246068	-75.6856	-76.7841	-75.6856	-76.7841	3.3764599999999995e-06
rs246072	-68.9698	-69.8689	-68.9698	-69.8689	0.00340165
rs246073	-74.3786	-75.6428	-74.3786	-75.6428	1.0571299999999998e-05
rs246074	-69.8711	-70.704	-69.8711	-70.704	0.0014756899999998998
rs246075	-69.4577	-70.4321	-69.4577	-70.4321	0.0019369
rs246584	-76.3625	-75.9881	-76.3625	-75.9881	7.4846400000000006e-06
rs246673	-75.3639	-74.8597	-75.3639	-74.8597	2.3133230000000003e-05
rs246725	-77.9712	-77.4158	-77.9712	-77.4158	1.7953109999999997e-06
rs250425	-76.6016	-76.2174	-76.6016	-76.2174	5.95086e-06
rs251351	-75.0857	-76.3191	-75.0857	-76.3191	5.375200000000001e-06
rs251352	-74.4102	-75.7919	-74.4102	-75.7919	9.107200000000003e-06
rs251353	-72.4454	-73.9854	-72.4454	-73.9854	5.545300000000001e-05
rs251355	-71.9007	-73.1009	-71.9007	-73.1009	0.0001342929999999
rs251358	-73.4348	-74.6419	-73.4348	-74.6419	2.8760099999999996e-05
rs251359	-73.3474	-74.6405	-73.3474	-74.6405	2.88022e-05
rs251360	-75.8271	-76.9917	-75.8271	-76.9917	2.7433899999999983e-06
rs251361	-73.6591	-74.6114	-73.6591	-74.6114	2.9651500000000012e-05
rs251365	-75.7869	-77.0011	-75.7869	-77.0011	2.71777e-06
rs251366	-75.635	-76.9668	-75.635	-76.9668	2.812569999999998e-06
rs251367	-75.8673	-77.0521	-75.8673	-77.0521	2.5826500000000006e-06
rs251368	-69.8714	-71.0501	-69.8714	-71.0501	0.0010440600000000003
rs251369	-75.6803	-76.8738	-75.6803	-76.8738	3.086830000000002e-06
rs251370	-70.1893	-71.1921	-70.1893	-71.1921	0.0009058400000000002
rs251371	-75.8524	-76.941	-75.8524	-76.941	2.8862900000000016e-06
rs251372	-69.8648	-71.1919	-69.8648	-71.1919	0.0009059699999999999
rs251373	-70.1049	-71.0501	-70.1049	-71.0501	0.00104397
rs251374	-76.12	-77.1023	-76.12	-77.1023	2.4563000000000005e-06
rs251375	-70.1138	-71.0501	-70.1138	-71.0501	0.0010439800000000001
rs251376	-69.8473	-71.1431	-69.8473	-71.1431	0.00095129
rs251377	-69.8131	-70.7682	-69.8131	-70.7682	0.00138398
rs251378	-76.0837	-77.0957	-76.0837	-77.0957	2.47259e-06
rs251379	-75.9135	-77.0621	-75.9135	-77.0621	2.557070000000001e-06
rs251380	-75.798	-77.0203	-75.798	-77.0203	2.6660600000000004e-06
rs251381	-75.8093	-77.0228	-75.8093	-77.0228	2.659470000000001e-06
rs2530225	-72.752	-73.9346	-72.752	-73.9346	5.834300000000001e-05
rs2530226	-71.9083	-73.1262	-71.9083	-73.1262	0.000130945
rs2530230	-71.4929	-72.7225	-71.4929	-72.7225	0.000196056
rs2530232	-71.3545	-72.7582	-71.3545	-72.7582	0.00018918199999999998
rs2530233	-71.5136	-72.7226	-71.5136	-72.7226	0.00019604599999989994
rs2530235	-70.9144	-72.1038	-70.9144	-72.1038	0.00036399200000000005
rs2530239	-72.5909	-73.775	-72.5909	-73.775	6.843600000000001e-05
rs2530240	-71.6133	-72.8535	-71.6133	-72.8535	0.000171992
rs2530241	-70.8673	-72.0567	-70.8673	-72.0567	0.000381528
rs2530242	-70.8673	-72.0567	-70.8673	-72.0567	0.000381528
rs2530244	-72.0359	-73.2796	-72.0359	-73.2796	0.00011231899999989998
rs2531337	-73.2042	-73.3087	-73.2042	-73.3087	0.0001090985
rs2531338	-70.7208	-72.9338	-70.7208	-72.9338	0.00015871199999999998
rs2531340	-71.5053	-73.3199	-71.5053	-73.3199	0.00010787999999990001
rs2531342	-71.4968	-73.2766	-71.4968	-73.2766	0.00011265400000000006
rs2531343	-71.4471	-73.1936	-71.4471	-73.1936	0.00012239999999990003
rs2531344	-71.4471	-73.1936	-71.4471	-73.1936	0.00012239999999990003
rs2531345	-71.5354	-73.2334	-71.5354	-73.2334	0.00011762600000000002
rs2531346	-71.4435	-73.0542	-71.4435	-73.0542	0.00014070699999999995
rs2531347	-71.6155	-73.2339	-71.6155	-73.2339	0.00011756899999999999
rs2531349	-71.6874	-73.195	-71.6874	-73.195	0.000122232
rs2531352	-71.5923	-73.0671	-71.5923	-73.0671	0.0001389109999999
rs2531358	-70.8066	-71.9244	-70.8066	-71.9244	0.0004355179999999001
rs2531360	-71.8632	-72.9392	-71.8632	-72.9392	0.0001578639999999
rs2563253	-77.2336	-76.6553	-77.2336	-76.6553	3.840440000000001e-06
rs2563254	-70.3007	-72.8461	-70.3007	-72.8461	0.00017325999999999995
rs2563255	-70.3145	-72.8463	-70.3145	-72.8463	0.0001732399999999001
rs2563256	-70.2818	-72.8016	-70.2818	-72.8016	0.00018114
rs2563257	-70.3931	-72.847	-70.3931	-72.847	0.0001731099999999
rs2563258	-69.7571	-72.1896	-69.7571	-72.1896	0.0003340599999999
rs2563259	-69.7196	-72.101	-69.7196	-72.101	0.00036500999999990007
rs2563260	-70.133	-72.4127	-70.133	-72.4127	0.0002672699999999998
rs2563263	-69.8976	-72.1902	-69.8976	-72.1902	0.00033387
rs2563264	-70.5716	-72.8485	-70.5716	-72.8485	0.00017284999999990004
rs2563265	-70.1716	-72.4129	-70.1716	-72.4129	0.0002672199999998999
rs2563266	-70.3304	-72.546	-70.3304	-72.546	0.00023392999999990007
rs2563267	-70.3304	-72.546	-70.3304	-72.546	0.00023392999999990007
rs2563269	-69.9264	-72.1438	-69.9264	-72.1438	0.00034973999999999986
rs2563279	-71.3776	-73.1932	-71.3776	-73.1932	0.00012245500000000005
rs2563280	-71.4819	-73.3197	-71.4819	-73.3197	0.00010789999999989995
rs2563281	-71.5053	-73.3199	-71.5053	-73.3199	0.00010787999999990001
rs2563283	-71.1893	-72.4561	-71.1893	-72.4561	0.000255921
rs2563285	-71.4435	-73.0542	-71.4435	-73.0542	0.00014070699999999995
rs2563286	-71.6037	-73.2338	-71.6037	-73.2338	0.00011757699999989999
rs2563287	-71.6262	-73.234	-71.6262	-73.234	0.00011756099999999997
rs2563288	-71.5694	-73.1111	-71.5694	-73.1111	0.00013293499999990002
rs2563290	-72.0468	-73.2796	-72.0468	-73.2796	0.00011231299999989999
rs2563291	-71.1135	-72.5899	-71.1135	-72.5899	0.00022385799999999996
rs2563293	-70.3391	-71.607	-70.3391	-71.607	0.0005982199999999998
rs2563297	-71.6256	-72.8336	-71.6256	-72.8336	0.00017543899999989998
rs2563302	-71.5924	-72.8534	-71.5924	-72.8534	0.00017199999999999995
rs2563304	-71.5889	-72.8085	-71.5889	-72.8085	0.00017990699999999998
rs2563306	-71.5889	-72.8085	-71.5889	-72.8085	0.00017990699999999998
rs2563307	-70.9144	-72.1038	-70.9144	-72.1038	0.00036399200000000005
rs2563310	-75.1712	-75.7453	-75.1712	-75.7453	9.540900000000002e-06
rs2563314	-71.7337	-72.9834	-71.7337	-72.9834	0.00015103799999999999
rs2563330	-73.5537	-74.2612	-73.5537	-74.2612	4.208800000000002e-05
rs2563333	-72.4981	-73.6519	-72.4981	-73.6519	7.740200000000002e-05
rs2563334	-71.1545	-72.4105	-71.1545	-72.4105	0.0002678609999999
rs2563335	-71.7117	-72.9833	-71.7117	-72.9833	0.00015104800000000004
rs2563336	-71.1794	-72.456	-71.1794	-72.456	0.00025592600000000007
rs2569159	-72.0324	-73.2652	-72.0324	-73.2652	0.00011394399999989997
rs2569160	-72.1871	-73.3477	-72.1871	-73.3477	0.000104927
rs2569163	-75.8133	-76.5513	-75.8133	-76.5513	4.2615e-06
rs2569176	-73.5264	-74.261	-73.5264	-74.261	4.2095600000000004e-05
rs2569181	-73.6709	-74.2619	-73.6709	-74.2619	4.20575e-05
rs2569188	-75.3257	-75.6464	-75.3257	-75.6464	1.0532990000000002e-05
rs2569190	-75.2762	-75.814	-75.2762	-75.814	8.908300000000004e-06
rs2569191	-75.3387	-75.8501	-75.3387	-75.8501	8.59208e-06
rs265312	-69.7355	-70.4321	-69.7355	-70.4321	0.0019368100000000002
rs265316	-69.7374	-70.4782	-69.7374	-70.4782	0.0018496799999999998
rs28275	-75.3691	-74.8597	-75.3691	-74.8597	2.3132790000000003e-05
rs28276	-75.3691	-74.8597	-75.3691	-74.8597	2.3132790000000003e-05
rs28493133	-76.9327	-76.2112	-76.9327	-76.2112	5.988059999999998e-06
rs2878996	-75.3866	-76.379	-75.3866	-76.379	5.06278e-06
rs2879086	-69.8261	-73.0037	-69.8261	-73.0037	0.00014802
rs2879087	-69.7436	-72.9229	-69.7436	-72.9229	0.00016044999999990017
rs2879089	-69.7436	-72.9229	-69.7436	-72.9229	0.00016044999999990017
rs2879228	-73.5037	-73.6563	-73.5037	-73.6563	7.7067e-05
rs2915863	-76.1799	-77.1947	-76.1799	-77.1947	2.239469999999999e-06
rs31745	-76.3975	-76.0073	-76.3975	-76.0073	7.342400000000002e-06
rs31792	-75.2022	-74.8395	-75.2022	-74.8395	2.3604899999999995e-05
rs31796	-75.2053	-74.8395	-75.2053	-74.8395	2.36046e-05
rs31802	-76.4418	-76.0866	-76.4418	-76.0866	6.78267e-06
rs31808	-76.4286	-76.0678	-76.4286	-76.0678	6.911e-06
rs31844	-75.6609	-75.1634	-75.6609	-75.1634	1.707401000000001e-05
rs31847	-75.6202	-75.1229	-75.6202	-75.1229	1.777933e-05
rs31849	-75.6208	-75.142	-75.6208	-75.142	1.744289e-05
rs31853	-75.5927	-75.0823	-75.5927	-75.0823	1.851527e-05
rs31856	-75.4521	-74.9423	-75.4521	-74.9423	2.12983e-05
rs31857	-75.3691	-74.8597	-75.3691	-74.8597	2.3132790000000003e-05
rs31859	-75.3639	-74.8597	-75.3639	-74.8597	2.3133230000000003e-05
rs31860	-75.3025	-74.7984	-75.3025	-74.7984	2.4594210000000003e-05
rs31861	-75.3639	-74.8597	-75.3639	-74.8597	2.3133230000000003e-05
rs34088946	-75.9699	-75.4759	-75.9699	-75.4759	1.2491700000000001e-05
rs34181037	-75.8439	-75.3218	-75.8439	-75.3218	1.457238e-05
rs34463556	-75.7827	-75.2609	-75.7827	-75.2609	1.548722e-05
rs34501263	-76.7983	-76.3054	-76.7983	-76.3054	5.449449999999999e-06
rs34515293	-75.7656	-75.2634	-75.7656	-75.2634	1.5449550000000002e-05
rs34517992	-75.036	-76.2757	-75.036	-76.2757	5.6137000000000035e-06
rs34535102	-75.9457	-75.4387	-75.9457	-75.4387	1.2965180000000001e-05
rs34580312	-75.766	-75.2419	-75.766	-75.2419	1.578402e-05
rs34678974	-75.5077	-75.1404	-75.5077	-75.1404	1.74701e-05
rs34807894	-76.0206	-76.9466	-76.0206	-76.9466	2.8700499999999997e-06
rs34907800	-75.5603	-75.1629	-75.5603	-75.1629	1.7082760000000002e-05
rs35110655	-75.8013	-75.2821	-75.8013	-75.2821	1.51627e-05
rs35123355	-75.6207	-75.1829	-75.6207	-75.1829	1.6743920000000002e-05
rs35160890	-76.1468	-77.0682	-76.1468	-77.0682	2.541380000000001e-06
rs35181536	-75.9144	-75.3992	-75.9144	-75.3992	1.3486920000000001e-05
rs35214397	-75.9699	-75.4759	-75.9699	-75.4759	1.2491700000000001e-05
rs35258324	-75.7636	-75.2419	-75.7636	-75.2419	1.578431e-05
rs35312684	-75.8954	-75.3991	-75.8954	-75.3991	1.3488459999999999e-05
rs35346561	-76.5051	-76.2708	-76.5051	-76.2708	5.641220000000001e-06
rs35476168	-75.9907	-75.4965	-75.9907	-75.4965	1.2236299999999997e-05
rs35492448	-75.8684	-75.3989	-75.8684	-75.3989	1.3490820000000001e-05
rs35614340	-72.234	-73.4718	-72.234	-73.4718	9.2676e-05
rs35727422	-75.6338	-75.2601	-75.6338	-75.2601	1.5500160000000002e-05
rs35737105	-76.8538	-76.3704	-76.8538	-76.3704	5.106680000000002e-06
rs35790521	-75.5603	-75.1629	-75.5603	-75.1629	1.7082760000000002e-05
rs369636	-75.1364	-76.1651	-75.1364	-76.1651	6.2702e-06
rs369639	-75.0211	-76.0747	-75.0211	-76.0747	6.8635e-06
rs3733707	-69.4639	-72.5793	-69.4639	-72.5793	0.00022626000000000026
rs3733708	-69.6267	-72.7526	-69.6267	-72.7526	0.00019023999999989976
rs3749779	0.0	-76.5547	0.0	-76.5547	4.24704e-06
rs3756334	-69.9873	-73.3536	-69.9873	-73.3536	0.00010429999999999988
rs3756335	-70.3671	-73.7418	-70.3671	-73.7418	7.074000000000013e-05
rs3756337	-70.8622	-73.9681	-70.8622	-73.9681	5.642099999999997e-05
rs3756338	-69.4785	-72.5795	-69.4785	-72.5795	0.00022622000000000007
rs3756339	-69.6401	-72.7529	-69.6401	-72.7529	0.00019019999999999974
rs3756340	-69.4785	-72.5795	-69.4785	-72.5795	0.00022622000000000007
rs3756341	-69.6094	-72.6672	-69.6094	-72.6672	0.0002072199999999997
rs3756342	-69.5849	-72.7115	-69.5849	-72.7115	0.00019822999999999976
rs3776099	-76.8092	-76.324	-76.8092	-76.324	5.348919999999999e-06
rs3776101	-75.8927	-75.3991	-75.8927	-75.3991	1.3488739999999998e-05
rs3776102	-75.7939	-75.3195	-75.7939	-75.3195	1.460539e-05
rs3776103	-76.4754	-76.0988	-76.4754	-76.0988	6.700389999999997e-06
rs3776114	-76.7251	-77.2998	-76.7251	-77.2998	2.0159800000000006e-06
rs3776129	-71.5889	-72.8085	-71.5889	-72.8085	0.00017990699999999998
rs3776130	-71.5797	-72.7679	-71.5797	-72.7679	0.00018735699999989996
rs3805697	-73.3841	-73.5368	-73.3841	-73.5368	8.684210000000001e-05
rs3806834	-76.8794	-75.3203	-76.8794	-75.3203	1.459424e-05
rs3806842	-69.9906	-73.3169	-69.9906	-73.3169	0.0001082099999998999
rs3806843	-69.6821	-72.9505	-69.6821	-72.9505	0.00015609999999999973
rs3806845	-69.4639	-72.5793	-69.4639	-72.5793	0.00022626000000000026
rs3822329	0.0	-76.7127	0.0	-76.7127	3.6265e-06
rs3822339	-77.86	-77.3214	-77.86	-77.3214	1.972929e-06
rs3822346	-69.7436	-72.9229	-69.7436	-72.9229	0.00016044999999990017
rs3822356	-76.9907	-76.5558	-76.9907	-76.5558	4.2423800000000005e-06
rs3828680	-77.2104	-75.7528	-77.2104	-75.7528	9.47008e-06
rs3899563	-73.6931	-73.5256	-73.6931	-73.5256	8.78253e-05
rs4141841	-69.4344	-72.7089	-69.4344	-72.7089	0.00019872999999999983
rs4151680	-69.7128	-72.8785	-69.7128	-72.8785	0.00016772999999989987
rs4151682	-69.3148	-72.5771	-69.3148	-72.5771	0.00022673999999999958
rs4151691	-75.9617	-75.4573	-75.9617	-75.4573	1.2725759999999998e-05
rs4264986	-73.4846	-74.1832	-73.4846	-74.1832	4.55017e-05
rs42677	-76.4449	-76.0866	-76.4449	-76.0866	6.782389999999999e-06
rs4318823	-73.0949	-72.614	-73.0949	-72.614	0.00021853429999989997
rs4326195	-73.2722	-73.0813	-73.2722	-73.0813	0.0001369482999999
rs4404730	-69.8971	-73.0052	-69.8971	-73.0052	0.00014779000000000007
rs4432943	-77.2092	-75.8402	-77.2092	-75.8402	8.677450000000001e-06
rs4451093	-69.5107	-72.6657	-69.5107	-72.6657	0.0002075200000000001
rs4912597	-71.2002	-72.4561	-71.2002	-72.4561	0.00025591599999989995
rs4912718	-75.2059	-75.812	-75.2059	-75.812	8.925500000000001e-06
rs4912751	-77.4283	-75.9625	-77.4283	-75.9625	7.678420000000002e-06
rs4912753	-77.2485	-75.7834	-77.2485	-75.7834	9.18479e-06
rs550475	-69.1913	-70.3351	-69.1913	-70.3351	0.0021341599999999995
rs56002	-76.0476	-76.9294	-76.0476	-76.9294	2.9199600000000014e-06
rs56003	-76.0372	-76.928	-76.0372	-76.928	2.923869999999999e-06
rs56692296	-75.24	-74.6688	-75.24	-74.6688	2.79966e-05
rs56852555	-72.9779	-72.4643	-72.9779	-72.4643	0.000253817
rs57127635	-73.7918	-73.4733	-73.7918	-73.4733	9.25366e-05
rs57198854	-73.2552	-72.7274	-73.2552	-72.7274	0.00019510920000000002
rs5744441	-77.5415	-77.1483	-77.5415	-77.1483	2.3458400000000007e-06
rs5744455	-77.1118	-76.7938	-77.1118	-76.7938	3.3438299999999996e-06
rs57599368	-76.8061	-76.5925	-76.8061	-76.5925	4.0894e-06
rs577069	-72.465	-73.1447	-72.465	-73.1447	0.00012854099999999997
rs57724449	-73.1051	-72.7623	-73.1051	-72.7623	0.00018840809999999997
rs58027502	-77.3345	-77.3329	-77.3345	-77.3329	1.9504899999999995e-06
rs58150262	-76.9087	-76.6066	-76.9087	-76.6066	4.032380000000001e-06
rs58302597	-74.0249	-73.4181	-74.0249	-73.4181	9.779239999999999e-05
rs58669846	-74.3301	-73.736	-74.3301	-73.736	7.11578e-05
rs59127720	-73.9189	-73.3469	-73.9189	-73.3469	0.00010500399999999999
rs59479	-75.8708	-76.9046	-75.8708	-76.9046	2.99317e-06
rs59690131	-71.067	-72.3646	-71.067	-72.3646	0.00028041800000000005
rs59925457	-74.0079	-73.4181	-74.0079	-73.4181	9.779359999999999e-05
rs60712207	-72.5864	-75.133	-72.5864	-75.133	1.7602e-05
rs60745418	-76.9744	-76.6603	-76.9744	-76.6603	3.821290000000001e-06
rs60953774	-73.338	-72.8012	-73.338	-72.8012	0.0001812154
rs61093427	-74.0415	-73.4517	-74.0415	-73.4517	9.45633e-05
rs61548977	-73.7232	-73.4514	-73.7232	-73.4514	9.45919e-05
rs61578805	-76.7002	-76.2839	-76.7002	-76.2839	5.56788e-06
rs61675507	-72.8672	-72.93	-72.8672	-72.93	0.000159323
rs62379167	-73.3115	-73.5447	-73.3115	-73.5447	8.615970000000001e-05
rs62384164	-76.9014	-76.146	-76.9014	-76.146	6.39141e-06
rs62384484	-75.7149	-76.6621	-75.7149	-76.6621	3.8146500000000025e-06
rs62384488	-75.9827	-76.9208	-75.9827	-76.9208	2.9450799999999994e-06
rs62621781	0.0	-76.4734	0.0	-76.4734	4.607e-06
rs630162	-75.7687	-76.9089	-75.7687	-76.9089	2.980470000000001e-06
rs6579965	-69.5815	-72.6668	-69.5815	-72.6668	0.00020731000000000005
rs6579987	-69.4505	-72.5791	-69.4505	-72.5791	0.0002262899999998999
rs6580012	-72.729	-75.3729	-72.729	-75.3729	1.3845999999999976e-05
rs6580188	-77.2638	-75.7834	-77.2638	-75.7834	9.18427e-06
rs67682029	-75.6928	-75.2814	-75.6928	-75.2814	1.5173809999999998e-05
rs68010656	-76.7011	-76.8312	-76.7011	-76.8312	3.221010000000001e-06
rs6848	-72.521	-73.7367	-72.521	-73.7367	7.11119999999e-05
rs6849	-71.5583	-72.8084	-71.5583	-72.8084	0.00017991899999999996
rs6860758	-75.266	-74.6689	-75.266	-74.6689	2.7994699999999998e-05
rs6867549	-69.8692	-72.8412	-69.8692	-72.8412	0.00017411999999989965
rs6870764	-69.5948	-72.667	-69.5948	-72.667	0.0002072599999999999
rs6874218	-75.7536	-76.6893	-75.7536	-76.6893	3.71223e-06
rs6875495	-72.9874	-72.4643	-72.9874	-72.4643	0.000253816
rs6876364	-76.7132	-76.3022	-76.7132	-76.3022	5.466929999999999e-06
rs6883035	-73.9945	-73.4181	-73.9945	-73.4181	9.77943e-05
rs6884562	-70.5069	-73.7146	-70.5069	-73.7146	7.269999999999998e-05
rs6885319	-69.3148	-72.5771	-69.3148	-72.5771	0.00022673999999999958
rs6888078	-75.6637	-75.2414	-75.6637	-75.2414	1.5792700000000002e-05
rs6888409	-74.5384	-73.9431	-74.5384	-73.9431	5.7846499999999996e-05
rs6891559	-69.5185	-72.1869	-69.5185	-72.1869	0.00033498000000000035
rs6891995	-69.6094	-72.6672	-69.6094	-72.6672	0.0002072199999999997
rs6893708	-71.637	-73.2775	-71.637	-73.2775	0.00011255000000000005
rs6896823	0.0	-76.1533	0.0	-76.1533	6.34461e-06
rs6898906	-69.5395	-72.6254	-69.5395	-72.6254	0.00021605999999989994
rs6898939	-69.4324	-72.4924	-69.4324	-72.4924	0.00024678999999999977
rs6899256	-73.7766	-76.1483	-73.7766	-76.1483	6.376399999999995e-06
rs702394	-71.5065	-72.7677	-71.5065	-72.7677	0.0001873899999999
rs702395	-71.5473	-72.8084	-71.5473	-72.8084	0.000179926
rs702397	-72.521	-73.7367	-72.521	-73.7367	7.11119999999e-05
rs702398	-72.9493	-74.1157	-72.9493	-74.1157	4.8678999999899995e-05
rs702399	-71.3895	-72.5833	-71.3895	-72.5833	0.00022534400000000004
rs71583614	-75.8702	-75.4374	-75.8702	-75.4374	1.298169e-05
rs71583616	-75.5891	-75.182	-75.5891	-75.182	1.6758409999999993e-05
rs71583617	-75.6287	-75.2223	-75.6287	-75.2223	1.6097390000000002e-05
rs71583624	-75.7803	-75.3007	-75.7803	-75.3007	1.4883510000000001e-05
rs71583625	-75.9248	-75.4179	-75.9248	-75.4179	1.3237409999999999e-05
rs71583626	-75.9457	-75.4387	-75.9457	-75.4387	1.2965180000000001e-05
rs71583627	-75.9485	-75.4387	-75.9485	-75.4387	1.296496e-05
rs726684	-72.8655	-73.092	-72.8655	-73.092	0.00013548899999999998
rs72798885	-76.7009	-76.3032	-76.7009	-76.3032	5.46142e-06
rs72798896	-76.5819	-76.6388	-76.5819	-76.6388	3.904299999999999e-06
rs72798897	-76.8863	-76.8992	-76.8863	-76.8992	3.00927e-06
rs72800905	-77.1824	-76.8729	-77.1824	-76.8729	3.0896100000000007e-06
rs72800938	-73.0487	-72.5393	-73.0487	-72.5393	0.00023547639999999998
rs72800940	-73.0439	-72.5393	-73.0439	-72.5393	0.00023547709999999998
rs72800942	-73.1742	-72.6883	-73.1742	-72.6883	0.00020287290000000003
rs72800952	-73.1419	-73.0812	-73.1419	-73.0812	0.0001369632
rs7447696	-69.6537	-72.7934	-69.6537	-72.7934	0.00018263000000000003
rs7448483	-75.9509	-75.4387	-75.9509	-75.4387	1.2964750000000003e-05
rs7449225	-76.5806	-76.3554	-76.5806	-76.3554	5.183639999999998e-06
rs74601574	-76.8895	-76.4055	-76.8895	-76.4055	4.93051e-06
rs753279	-74.1561	-74.9921	-74.1561	-74.9921	2.026420000000001e-05
rs753280	-71.7064	-73.0554	-71.7064	-73.0554	0.00014055100000000004
rs75971876	-76.5512	-76.0879	-76.5512	-76.0879	6.77353e-06
rs76054533	0.0	-76.2904	0.0	-76.2904	5.53187e-06
rs7701616	-75.7775	-75.2447	-75.7775	-75.2447	1.573981e-05
rs7701755	-69.6833	-72.713	-69.6833	-72.713	0.00019793999999999975
rs7704223	-75.7147	-76.6852	-75.7147	-76.6852	3.727459999999999e-06
rs7710380	-69.1593	-72.3189	-69.1593	-72.3189	0.00029355000000000006
rs7710794	-69.339	-72.6628	-69.339	-72.6628	0.00020812
rs7711117	-76.7651	-76.5914	-76.7651	-76.5914	4.0941e-06
rs7712617	-76.9366	-76.2112	-76.9366	-76.2112	5.987799999999999e-06
rs7721577	-76.6975	-76.4933	-76.6975	-76.4933	4.51606e-06
rs7728187	-76.9522	-76.6597	-76.9522	-76.6597	3.82356e-06
rs7732179	-69.2726	-72.5356	-69.2726	-72.5356	0.00023635999999989995
rs7733403	-69.0425	-72.0517	-69.0425	-72.0517	0.00038345000000000046
rs7737424	-70.1419	-72.8449	-70.1419	-72.8449	0.00017348000000000016
rs778584	-74.3882	-74.8401	-74.3882	-74.8401	2.359070000000001e-05
rs778591	-72.1047	-73.2655	-72.1047	-73.2655	0.00011390999999990001
rs778593	-71.7464	-72.8882	-71.7464	-72.8882	0.00016612500000000004
rs778594	-71.7464	-72.8882	-71.7464	-72.8882	0.00016612500000000004
rs778595	-71.3668	-72.6283	-71.3668	-72.6283	0.0002154229999999
rs778596	-71.7755	-73.0678	-71.7755	-73.0678	0.0001388109999999
rs778597	-71.2807	-72.5424	-71.2807	-72.5424	0.00023474799999989994
rs778602	-74.1953	-74.5752	-74.1953	-74.5752	3.07447e-05
rs778603	-74.102	-74.4586	-74.102	-74.4586	3.4545799999999984e-05
rs778604	-74.1378	-74.5748	-74.1378	-74.5748	3.0756299999999996e-05
rs778605	-74.8158	-75.6345	-74.8158	-75.6345	1.0659200000000001e-05
rs778607	-74.8762	-75.7022	-74.8762	-75.7022	9.9615e-06
rs77875081	0.0	-77.3743	0.0	-77.3743	1.87134e-06
rs78135404	-71.5156	-73.1941	-71.5156	-73.1941	0.0001223469999999
rs79698725	-75.5765	-75.182	-75.5765	-75.182	1.675957e-05
rs801167	-71.6133	-72.8535	-71.6133	-72.8535	0.000171992
rs801168	-71.6693	-72.8984	-71.6693	-72.8984	0.00016443000000000008
rs801170	-71.96	-73.1523	-71.96	-73.1523	0.000127568
rs801171	-71.4328	-72.6362	-71.4328	-72.6362	0.00021373399999999998
rs801174	-70.4119	-71.607	-70.4119	-71.607	0.0005981799999998998
rs801176	-72.5002	-73.7365	-72.5002	-73.7365	7.1121e-05
rs801179	-71.5814	-72.8534	-71.5814	-72.8534	0.000172006
rs801180	-71.5263	-72.8083	-71.5263	-72.8083	0.00017993599999989993
rs801181	-72.5713	-73.8169	-72.5713	-73.8169	6.563299999989998e-05
rs801182	-71.5715	-72.8534	-71.5715	-72.8534	0.00017201000000000006
rs801183	-71.5263	-72.8083	-71.5263	-72.8083	0.00017993599999989993
rs801185	-71.5889	-72.8085	-71.5889	-72.8085	0.00017990699999999998
rs801188	-71.5688	-72.7679	-71.5688	-72.7679	0.000187362
rs801189	-71.6693	-72.8984	-71.6693	-72.8984	0.00016443000000000008
rs801399	-72.694	-73.9386	-72.694	-73.9386	5.810900000000001e-05
rs801455	-77.1046	-76.8466	-77.1046	-76.8466	3.171919999999999e-06
rs801457	-76.8062	-76.5515	-76.8062	-76.5515	4.2604799999999996e-06
rs801458	-77.3613	-76.6898	-77.3613	-76.6898	3.7103099999999997e-06
rs801459	-77.239	-76.8104	-77.239	-76.8104	3.2887100000000002e-06
rs801460	-76.9601	-76.2115	-76.9601	-76.2115	5.986270000000001e-06
rs801465	-76.8722	-76.1098	-76.8722	-76.1098	6.6268000000000015e-06
rs809635	-71.6133	-72.8535	-71.6133	-72.8535	0.000171992
rs812381	-72.5909	-73.775	-72.5909	-73.775	6.843600000000001e-05
rs813897	-71.5889	-72.8085	-71.5889	-72.8085	0.00017990699999999998
rs9324644	-76.942	-76.1789	-76.942	-76.1789	6.184469999999999e-06
rs9324745	-70.3393	-73.4065	-70.3393	-73.4065	9.893000000000011e-05
rs9686540	-69.5528	-72.6255	-69.5528	-72.6255	0.00021601999999999993
rs9687753	-77.2347	-76.3723	-77.2347	-76.3723	5.0968399999999995e-06
rs9716546	-69.7436	-72.9229	-69.7436	-72.9229	0.00016044999999990017
rs9791122	-73.2923	-73.119	-73.2923	-73.119	0.0001318788
rs991918	-68.9276	-72.0976	-68.9276	-72.0976	0.0003662400000000003
rs9942395	-73.6601	-73.4513	-73.6601	-73.4513	9.459889999989998e-05
