## Supplementary material for "Characterization of shared and ancestry-specific signals driving complex traits using multi-ancestry fine-mapping": global_pips.txt

SNP_ID	shared_ll	notshared_ll	global_pips
rs10036750	-141.151	-139.836	3.360633e-05
rs10036998	-138.31	-137.646	0.0003433044
rs10037537	-138.572	-137.774	0.00029487740000000006
rs10037655	-141.632	-140.189	2.3137239999999995e-05
rs10039156	-137.535	-137.567	0.00046618899999999994
rs10039266	-141.746	-140.266	2.1323730000000003e-05
rs10039295	-138.258	-137.668	0.00034232040000000004
rs10039836	-141.541	-140.116	2.4944059999999998e-05
rs10041133	-138.535	-137.589	0.00034365039999999995
rs10041396	-141.749	-140.268	2.127863e-05
rs10041415	-141.749	-140.268	2.127863e-05
rs10042383	-138.275	-137.601	0.0003582526000000001
rs10043260	-138.174	-138.086	0.000266079
rs10043921	-141.149	-139.865	3.2899790000000006e-05
rs10044436	-138.252	-137.603	0.0003598134
rs10044958	-138.227	-137.537	0.00038020120000000006
rs10044974	-138.085	-137.46	0.00041767800000000005
rs10045463	-141.082	-139.782	3.55682e-05
rs10046082	-139.318	-138.225	0.0001738511
rs10050518	-141.433	-140.061	2.6530810000000004e-05
rs10053762	-137.812	-136.736	0.000778667
rs10055618	-138.182	-137.557	0.0003790296
rs10056079	-141.611	-140.178	2.3400790000000004e-05
rs10056328	-141.711	-140.242	2.1861269999999998e-05
rs10056647	-135.553	-134.755	0.00605916
rs10059266	-141.054	-139.796	3.5380970000000004e-05
rs10059308	-141.029	-139.771	3.628449e-05
rs10060947	-141.143	-139.859	3.308336e-05
rs10061698	-138.227	-137.606	0.0003612406
rs10062550	-138.28	-137.693	0.00033404879999999993
rs10065344	-138.152	-137.531	0.00038939
rs10066200	-141.479	-140.111	2.541413e-05
rs10066607	-141.539	-140.13	2.461838e-05
rs10067084	-142.642	-140.686	1.337475e-05
rs10069588	-138.254	-137.668	0.00034266529999999997
rs10070003	-138.372	-137.711	0.00032180029999999996
rs10070587	-138.131	-137.629	0.000364765
rs10070616	-138.172	-137.552	0.00038143399999999994
rs10070675	-141.659	-140.251	2.1988359999999998e-05
rs10071370	-141.689	-140.227	2.2219699999999997e-05
rs10073138	-138.172	-137.557	0.000380072
rs10073797	-137.459	-137.415	0.0005261759999999999
rs10075961	-138.328	-137.654	0.0003395736
rs10077451	-138.075	-137.575	0.00038510100000000005
rs10077641	-142.164	-140.518	1.6272200000000003e-05
rs10079569	-138.212	-137.605	0.00036281489999999997
rs10080005	-141.486	-140.096	2.555517e-05
rs10155517	-140.561	-139.517	4.842491e-05
rs10155618	-141.612	-140.184	2.327737e-05
rs1026615	-137.425	-137.372	0.000547677
rs1030192	-138.078	-137.576	0.00038466100000000006
rs1035398	-142.697	-140.763	1.2450549999999999e-05
rs10463328	-137.615	-137.599	0.000442904
rs10476784	-142.419	-140.601	1.4798839999999999e-05
rs10476785	-141.717	-140.239	2.19019e-05
rs10477046	-138.207	-137.598	0.0003653087
rs10515660	-142.46	-140.626	1.4405500000000001e-05
rs10515661	-142.458	-140.627	1.4394829999999999e-05
rs10515662	-142.458	-140.623	1.4446670000000001e-05
rs10515663	-142.429	-140.606	1.472327e-05
rs10515664	-142.43	-140.613	1.462519e-05
rs10515665	-142.428	-140.612	1.463224e-05
rs10515667	-142.434	-140.617	1.455361e-05
rs10515668	-142.56	-140.695	1.3381560000000001e-05
rs10515670	-142.544	-140.687	1.350724e-05
rs10515672	-142.693	-140.757	1.2524730000000001e-05
rs10515673	-139.642	-139.228	7.61587e-05
rs10515674	-137.794	-137.453	0.00045793099999999996
rs10515675	-138.546	-137.472	0.0003698996
rs10515676	-138.545	-137.472	0.0003699467
rs10515677	-135.757	-134.792	0.00554406
rs10515678	-134.52	-133.834	0.01574805
rs10515686	-138.25	-137.634	0.000351735
rs10515688	-139.515	-138.362	0.0001509929
rs1084070	-137.569	-138.053	0.0003547880000000001
rs1084071	-137.588	-138.068	0.000348778
rs111294930	-134.352	-134.876	0.00863938
rs111374317	-133.063	-133.587	0.0314541
rs111567154	-142.583	-140.729	1.2937869999999998e-05
rs111617189	-137.802	-136.936	0.000670633
rs11167576	-140.028	-139.15	7.226739999999999e-05
rs11167584	-138.18	-137.093	0.0005390677999999999
rs11167585	-141.712	-140.243	2.185047e-05
rs11167589	-137.303	-136.865	0.0007977430000000001
rs11167595	-141.146	-139.865	3.291746e-05
rs11167596	-141.235	-139.938	3.052906e-05
rs11167597	-136.182	-135.985	0.002074618
rs11167599	-141.44	-140.169	2.4528359999999998e-05
rs11167603	-138.55	-137.485	0.0003681651
rs11167604	-135.481	-134.715	0.00636121
rs11167612	-138.192	-137.237	0.0004823205
rs11167616	-138.264	-137.668	0.00034167240000000003
rs11167632	-141.333	-140.051	2.726988e-05
rs111770575	-133.335	-133.65	0.027030399999999996
rs111860601	-137.459	-137.415	0.0005261759999999999
rs111898793	-142.725	-140.77	1.233977e-05
rs111939424	-142.361	-140.576	1.5266169999999998e-05
rs112223343	-138.79	-138.056	0.0002221284
rs112237043	-139.54	-138.871	0.000100565
rs112551564	0.0	-137.018	0.000477529
rs112564513	-138.768	-137.753	0.0002828145
rs112611903	-135.731	-134.93	0.00508776
rs112685341	0.0	-138.337	0.000128206
rs112729802	-142.445	-140.627	1.4413470000000001e-05
rs112767164	0.0	-137.16	0.000414643
rs112977446	-142.433	-140.621	1.451178e-05
rs113031421	-139.197	-138.131	0.0001919421
rs113147549	-141.083	-139.816	3.47257e-05
rs113309975	-142.414	-140.604	1.4758400000000001e-05
rs113356263	-139.358	-138.735	0.00011661480000000001
rs113470159	-139.616	-138.91	9.590019999999999e-05
rs113559777	-142.511	-140.673	1.3714519999999999e-05
rs113568682	-134.937	-134.151	0.0111833
rs113598885	-136.821	-136.155	0.0015245099999999998
rs113635099	-134.089	-133.738	0.01909164
rs113655983	-136.867	-136.341	0.0013096709999999997
rs113759615	-139.197	-138.131	0.0001919731
rs113790150	-134.63	-134.14	0.01222982
rs113844564	-134.7	-134.06	0.01267694
rs113897692	-136.245	-135.879	0.00219423
rs113911581	0.0	-139.341	4.68729e-05
rs114025627	-135.544	-134.615	0.006687440000000001
rs114267792	0.0	-137.022	0.000476244
rs114444289	0.0	-139.369	4.55059e-05
rs114755463	-142.274	-140.581	1.5207e-05
rs114852555	-136.357	-135.401	0.0030289469999999997
rs114889281	0.0	-134.757	0.00458049
rs115136095	0.0	-138.559	0.000102588
rs115156868	0.0	-137.512	0.000291558
rs115192402	-135.411	-134.604	0.00694582
rs115283145	0.0	-134.336	0.00698215
rs1155180	-138.192	-137.58	0.00037162290000000004
rs1156932	-142.46	-140.626	1.4405500000000001e-05
rs1156933	-142.46	-140.626	1.4405500000000001e-05
rs115734577	0.0	-137.131	0.000426995
rs115768938	-138.395	-137.549	0.0003621916
rs116047451	-136.271	-135.313	0.0033046179999999996
rs116069046	0.0	-134.739	0.00468362
rs116100338	0.0	-138.433	0.000116048
rs116618941	0.0	-134.687	0.00491404
rs116694426	0.0	-138.406	0.000119377
rs116800235	-135.355	-134.445	0.00794313
rs116813055	-142.448	-140.626	1.4416749999999997e-05
rs11739795	-141.288	-139.963	2.964784e-05
rs11740655	-137.937	-136.858	0.00069206
rs11740987	-138.317	-137.658	0.0003396143
rs11743140	-138.123	-137.55	0.0003869309999999999
rs11746399	-137.82	-136.742	0.000777536
rs11746423	-137.82	-136.742	0.000777493
rs11746770	-139.123	-138.034	0.0002122934
rs11746937	-141.406	-140.053	2.698869e-05
rs11746948	-138.07	-137.99	0.00029402199999999996
rs11747599	-141.549	-140.14	2.436898e-05
rs11748398	-138.203	-137.605	0.0003638432
rs117693768	-135.322	-134.456	0.00794558
rs11948856	-141.638	-140.193	2.305466e-05
rs11949473	-136.424	-136.012	0.001880268
rs11951715	-141.712	-140.227	2.21386e-05
rs11952081	-140.828	-139.815	3.641936e-05
rs11953465	-141.687	-140.213	2.249637e-05
rs11956179	-141.733	-140.248	2.1702459999999998e-05
rs11956180	-141.985	-140.417	1.810487e-05
rs11956651	-138.374	-137.292	0.00044184979999999997
rs11957080	-141.229	-139.94	3.046143e-05
rs11958854	-142.081	-140.476	1.6988660000000003e-05
rs11960462	-141.229	-139.94	3.0457639999999997e-05
rs12152961	0.0	-134.739	0.00468362
rs12153071	-134.192	-133.784	0.017911020000000003
rs12153328	-133.733	-133.65	0.0228091
rs12171513	-138.046	-137.477	0.00041670000000000005
rs12186623	-135.01	-134.858	0.00664036
rs12188079	-135.999	-135.928	0.002346744
rs12188263	-139.123	-138.038	0.00021003110000000004
rs12188564	-139.89	-139.352	6.443229999999999e-05
rs12188715	-139.166	-138.07	0.00020286949999999998
rs12188960	-133.632	-134.471	0.0157147
rs12515178	-141.61	-140.175	2.348853e-05
rs12516389	0.0	-134.697	0.00488231
rs12517065	-141.662	-140.222	2.240536e-05
rs12517092	-141.543	-140.151	2.42313e-05
rs12517903	0.0	-134.756	0.00460542
rs12518081	0.0	-134.516	0.00585114
rs12518097	-141.731	-140.255	2.156967e-05
rs12518199	0.0	-134.59	0.00543843
rs12519134	-139.683	-138.576	0.00012312929999999997
rs12521322	0.0	-137.411	0.000323596
rs12522239	-141.544	-140.158	2.408441e-05
rs12522261	-141.461	-140.1	2.5610600000000002e-05
rs12522290	0.0	-135.579	0.00202121
rs12522297	0.0	-135.73	0.00173866
rs12522365	0.0	-134.433	0.00636167
rs12522538	-141.751	-140.27	2.123822e-05
rs12652096	-141.685	-140.222	2.229454e-05
rs12652844	-134.821	-134.151	0.011513199999999998
rs12654450	-133.964	-133.65	0.02110655
rs12654855	-135.751	-134.83	0.00540155
rs12655396	-137.469	-137.416	0.0005239610000000001
rs12655993	-138.449	-138.19	0.000225531
rs12656222	-136.513	-135.655	0.002399488
rs12657097	-134.427	-133.963	0.014723580000000003
rs12657267	-136.088	-135.177	0.003825264
rs12657990	-135.471	-134.633	0.006698810000000001
rs12658941	-138.062	-137.722	0.000350099
rs12659678	-137.11	-136.239	0.0013347139999999999
rs12659715	-134.867	-134.192	0.011035169999999999
rs12659802	-134.597	-134.095	0.012751600000000002
rs12659834	-137.696	-137.43	0.00048074900000000004
rs13079120	-134.97	-135.874	0.00396119
rs13154170	0.0	-134.485	0.00603555
rs13156645	0.0	-134.739	0.00468362
rs13156828	0.0	-134.68	0.00496843
rs13157119	0.0	-135.006	0.00358613
rs13157574	0.0	-134.739	0.00468362
rs13160798	-137.776	-136.698	0.000808251
rs13167622	-140.867	-139.846	3.5283e-05
rs13168691	0.0	-134.652	0.00511048
rs13168705	-134.588	-134.831	0.007909719999999999
rs13169047	-135.022	-135.059	0.00575464
rs13170232	-136.805	-135.756	0.002086096
rs13173299	0.0	-135.911	0.00144978
rs13176510	0.0	-134.652	0.00511048
rs13176930	-133.345	-133.44	0.029736900000000004
rs13178643	0.0	-137.293	0.000364261
rs13182323	-138.712	-137.738	0.0002938364
rs13185914	0.0	-138.347	0.000126947
rs13187261	-135.625	-134.93	0.005212679999999999
rs13188558	-138.102	-137.034	0.000579765
rs13359871	-138.238	-137.562	0.0003721172
rs13359939	-139.271	-138.224	0.0001756268
rs13361438	-138.203	-137.119	0.0005250669
rs1363420	-142.437	-140.611	1.4640680000000002e-05
rs1363421	-142.433	-140.609	1.4674980000000001e-05
rs1363423	-142.427	-140.611	1.4656689999999999e-05
rs1363499	-137.713	-137.68	0.00040625900000000007
rs1363503	-138.129	-137.523	0.000394185
rs1381540	-138.001	-137.854	0.00032680899999999995
rs1381541	-138.301	-138.192	0.00023628870000000002
rs139369339	-135.44	-134.463	0.007692350000000001
rs139581696	-139.808	-138.703	0.00010745010000000002
rs140025389	-135.875	-134.854	0.005154898999999999
rs1422356	-142.451	-140.62	1.449827e-05
rs1422357	-142.429	-140.606	1.472327e-05
rs1422361	-140.069	-139.173	7.0355e-05
rs1422371	-142.464	-140.637	1.4255299999999999e-05
rs1422554	-138.224	-137.691	0.00033988850000000006
rs1422555	-138.22	-137.69	0.00034026369999999996
rs1422556	-138.315	-137.771	0.00031270470000000004
rs1422563	-138.286	-137.626	0.0003505937
rs1423466	-137.443	-136.341	0.0011515279999999998
rs1438934	-141.026	-139.772	3.6355550000000005e-05
rs1438946	-133.626	-133.74	0.022207369999999997
rs1438947	-134.052	-133.982	0.016168429999999998
rs1438949	-138.17	-137.195	0.00050084
rs1462108	-138.035	-137.87	0.000319558
rs1462109	-138.035	-137.87	0.000319558
rs1462111	-137.595	-138.059	0.00034893200000000004
rs1462113	-137.34	-137.381	0.0005634180000000001
rs1462114	-137.356	-137.396	0.000554827
rs1462115	-137.5	-137.992	0.0003786819999999999
rs1462118	-138.418	-137.825	0.00029221469999999997
rs1462119	-138.364	-137.773	0.0003080387
rs1462120	-136.16	-136.819	0.001329289
rs1462121	-136.84	-136.641	0.001077683
rs1462122	-137.562	-137.608	0.0004498509999999999
rs1462123	-137.522	-137.58	0.000465103
rs1462124	-138.362	-138.26	0.00022143949999999999
rs1462126	-137.962	-137.813	0.0003403
rs146938195	-135.944	-136.12	0.0021051279999999995
rs147465171	-137.647	-136.999	0.000656102
rs147881221	-135.423	-134.58	0.007054929999999999
rs148475046	-135.591	-135.56	0.00344751
rs148861924	0.0	-138.476	0.000111441
rs149033799	-136.669	-136.4	0.001339565
rs149095	-137.444	-137.414	0.0005296089999999999
rs149205384	-134.946	-134.282	0.01011086
rs149239	-137.059	-137.889	0.000506114
rs150618	-137.435	-137.401	0.00053585
rs150724965	-139.16	-138.07	0.00020313300000000004
rs151011228	-137.586	-137.557	0.000459346
rs1541652	-142.455	-140.623	1.4450880000000001e-05
rs1541653	-142.452	-140.621	1.4481869999999999e-05
rs1559112	0.0	-134.828	0.00428255
rs1582492	-138.195	-137.58	0.00037126870000000003
rs159759	-137.424	-137.386	0.0005430580000000001
rs159760	-137.018	-137.861	0.000524725
rs159969	-137.522	-138.02	0.000369214
rs159971	-137.608	-138.084	0.00034210699999999997
rs159972	-137.324	-137.283	0.00060127
rs159973	-137.302	-137.254	0.0006170989999999999
rs159974	-137.05	-137.87	0.000512747
rs159975	-137.086	-137.905	0.0004947959999999999
rs159976	-137.58	-138.056	0.000352119
rs159978	-137.366	-137.273	0.000595427
rs160063	-139.915	-138.802	9.81805e-05
rs160064	-139.921	-138.816	9.694969999999999e-05
rs160066	-137.388	-137.357	0.000560439
rs160151	-139.93	-138.823	9.61927e-05
rs160152	-140.394	-139.624	4.6331499999999995e-05
rs160153	-139.804	-138.733	0.00010596720000000001
rs160156	-139.832	-138.756	0.000103462
rs160157	-139.834	-138.756	0.0001034106
rs160158	-139.834	-138.756	0.0001034106
rs160161	-139.836	-138.756	0.00010335999999999999
rs160163	-137.44	-137.401	0.0005347630000000001
rs160172	-137.286	-137.226	0.000632091
rs160173	-139.77	-138.726	0.00010730700000000001
rs160174	-139.785	-138.732	0.0001064776
rs167357	-137.456	-137.415	0.0005270630000000001
rs170027	-137.454	-137.415	0.000527347
rs170028	-137.459	-137.415	0.0005261759999999999
rs170029	-137.454	-137.415	0.000527347
rs17113291	-142.618	-140.72	1.304613e-05
rs17113380	-137.966	-137.337	0.0004726609999999999
rs17113394	-138.637	-137.716	0.0003013655
rs17113485	-141.771	-140.274	2.110343e-05
rs17113771	-134.755	-134.154	0.01168044
rs17113833	-140.96	-139.662	4.028724e-05
rs17114692	-137.39	-136.276	0.0012251560000000002
rs172452	-136.59	-137.539	0.0007684859999999999
rs172569	-137.454	-137.415	0.000527347
rs172570	-137.424	-137.386	0.0005430580000000001
rs17448276	-142.472	-140.644	1.4160450000000003e-05
rs17448379	-142.42	-140.604	1.475125e-05
rs17448407	-142.42	-140.604	1.475125e-05
rs17448511	-142.424	-140.607	1.4715450000000002e-05
rs17448739	-142.434	-140.617	1.455361e-05
rs17448815	-142.447	-140.631	1.4354149999999999e-05
rs17451282	-142.709	-140.768	1.23809e-05
rs17451303	-142.707	-140.766	1.240034e-05
rs17451455	-140.997	-139.692	3.875679e-05
rs17451810	-141.178	-139.852	3.3022780000000004e-05
rs17452991	-140.539	-139.455	5.11246e-05
rs17453481	-138.188	-137.578	0.00036937710000000003
rs17453740	-139.197	-138.1	0.0001969186
rs17453775	-139.196	-138.1	0.00019694009999999997
rs17453880	-142.212	-140.551	1.57125e-05
rs17454420	-139.326	-138.311	0.0001619702
rs17454953	-135.479	-134.628	0.006712790000000001
rs17455625	0.0	-134.671	0.00499861
rs17455800	-138.474	-137.931	0.0002663845
rs17456094	-138.046	-137.862	0.000321233
rs17488630	-133.224	-133.516	0.030582300000000007
rs17489682	-134.856	-134.192	0.01106495
rs17489917	-135.871	-134.885	0.00503306
rs17491606	-137.418	-136.384	0.00111425
rs17494099	0.0	-141.244	6.99127e-06
rs17503043	-137.973	-137.521	0.000412146
rs17503085	-138.241	-137.691	0.00033811500000000005
rs17503275	-138.37	-137.774	0.0003074442
rs17503470	-138.325	-137.722	0.0003233029
rs17503711	-138.281	-137.693	0.00033394930000000005
rs17503738	-138.271	-137.683	0.0003373783
rs17504622	0.0	-136.521	0.000785306
rs17515563	-139.708	-138.547	0.00012523649999999999
rs17515709	-139.705	-138.546	0.00012543610000000002
rs17515793	-139.549	-138.404	0.0001449438
rs17544525	-142.366	-140.593	1.4971760000000002e-05
rs17545297	-142.417	-140.602	1.478414e-05
rs17545332	-142.424	-140.604	1.474373e-05
rs17545367	-142.429	-140.608	1.469383e-05
rs17545590	-142.349	-140.566	1.542999e-05
rs17545665	-142.424	-140.608	1.4688490000000001e-05
rs17545881	-142.434	-140.617	1.455361e-05
rs17546111	-142.564	-140.698	1.334828e-05
rs17546132	-142.563	-140.697	1.33597e-05
rs17546335	-142.482	-140.661	1.391308e-05
rs17546405	-142.491	-140.661	1.3896310000000002e-05
rs17548369	-140.033	-139.381	6.096040000000001e-05
rs17548854	-141.158	-139.835	3.358788e-05
rs17549307	-141.065	-139.766	3.611534e-05
rs17549488	-141.213	-139.886	3.190834e-05
rs17550287	0.0	-134.927	0.00386947
rs17550343	-138.615	-137.653	0.0003159127
rs17564660	-137.701	-137.518	0.00045343900000000003
rs17565365	-138.455	-138.096	0.0002389753
rs17565470	-138.56	-137.985	0.00025011520000000004
rs17565505	-138.568	-137.998	0.00024728239999999996
rs17565693	-139.137	-138.542	0.0001424809
rs17565727	-138.551	-138.67	0.0001606551
rs17565839	-139.601	-138.878	9.848470000000001e-05
rs17566118	-139.702	-138.965	9.015310000000001e-05
rs17566146	-139.384	-138.703	0.00011880670000000001
rs17567533	0.0	-137.151	0.000418275
rs17567622	0.0	-134.825	0.00428138
rs17568427	-140.804	-139.542	4.572784e-05
rs17576736	-142.284	-140.585	1.513416e-05
rs17578068	-142.261	-140.573	1.534552e-05
rs17578717	-142.28	-140.584	1.5168749999999998e-05
rs17579441	-138.174	-137.532	0.000386946
rs17581550	-138.328	-137.722	0.0003230158
rs17581704	-138.328	-137.722	0.0003230158
rs177001	-131.886	-133.305	0.0740722
rs182414	-137.736	-136.699	0.0008126699999999999
rs1824311	-137.639	-137.652	0.000424765
rs184160	-137.774	-136.766	0.0007643449999999999
rs185065456	-138.058	-137.863	0.00031971
rs186183	-137.424	-137.386	0.0005430580000000001
rs1862318	-138.103	-137.628	0.000368086
rs186242	-139.897	-138.795	9.89879e-05
rs1864205	-139.68	-138.523	0.00012841680000000001
rs1870861	0.0	-134.59	0.00543843
rs188597	-137.067	-137.892	0.000503318
rs1895245	-142.429	-140.606	1.472327e-05
rs1946224	-142.57	-140.698	1.3338790000000001e-05
rs1946225	-142.509	-140.667	1.3799800000000001e-05
rs1975932	-137.565	-138.041	0.000357442
rs1993772	-138.355	-138.259	0.0002221209
rs2028278	-133.804	-133.62	0.022269070000000002
rs2045734	-138.328	-137.722	0.0003230158
rs2045735	-138.357	-137.749	0.0003140768
rs2061638	-137.961	-137.813	0.000340419
rs2061639	-138.329	-138.211	0.00023113479999999997
rs2069117	-137.704	-136.625	0.000874123
rs2080929	-142.51	-140.668	1.378809e-05
rs2080930	-142.489	-140.66	1.392112e-05
rs2118792	-137.552	-136.704	0.0008406549999999999
rs2118793	-139.967	-138.852	9.323130000000001e-05
rs211895	-137.764	-136.726	0.000790859
rs2125515	-138.019	-137.856	0.000324292
rs214122	-137.107	-137.92	0.00048563300000000007
rs2168966	-138.991	-138.232	0.00018616740000000002
rs217771	-137.649	-138.082	0.0003356339999999999
rs2194084	-142.522	-140.677	1.365567e-05
rs2194102	-138.277	-137.719	0.0003280604
rs2194103	-138.273	-137.719	0.00032837649999999997
rs2195450	-139.876	-138.783	0.00010026370000000001
rs2195451	0.0	-138.559	0.000102588
rs2196777	-138.412	-137.661	0.00033097849999999996
rs2196778	-138.21	-137.268	0.0004686089
rs2199123	-138.029	-137.869	0.00032035099999999997
rs2216625	-138.299	-137.747	0.00031964469999999997
rs2260878	-137.464	-137.416	0.000525118
rs2262710	-137.459	-137.415	0.0005261759999999999
rs2262711	-137.459	-137.415	0.0005261759999999999
rs2262712	-137.219	-137.192	0.000662291
rs2348645	-141.143	-139.809	3.423104e-05
rs2349027	-138.38	-137.646	0.00033738960000000005
rs2349576	-137.961	-137.813	0.000340419
rs2446429	-137.491	-137.445	0.000510304
rs2447292	-139.334	-138.554	0.000134581
rs2546328	-137.856	-137.72	0.000374704
rs2546329	-138.088	-137.103	0.0005480649999999999
rs2546331	-137.909	-136.864	0.000688229
rs2560229	-137.561	-137.542	0.00046834899999999996
rs2560230	-137.576	-138.044	0.00035505500000000006
rs2560231	-137.561	-137.542	0.00046834899999999996
rs2560240	-137.619	-138.053	0.000345697
rs2560241	-137.537	-137.999	0.000370015
rs2560242	-137.498	-137.968	0.00038340900000000003
rs2560243	-137.479	-137.416	0.0005217790000000001
rs2560245	-137.459	-137.415	0.0005261759999999999
rs2560246	-137.459	-137.415	0.0005261759999999999
rs2560247	-137.459	-137.415	0.0005261759999999999
rs2560248	-137.491	-137.445	0.000510304
rs2560249	-137.454	-137.415	0.000527347
rs2560252	-137.454	-137.415	0.000527347
rs2560253	-137.063	-136.811	0.0008928500000000002
rs2609658	-137.017	-136.758	0.000939124
rs2609661	-137.459	-137.415	0.0005261759999999999
rs2609665	-137.572	-137.556	0.00046234
rs2609666	-137.576	-138.044	0.00035505500000000006
rs2609671	-137.445	-137.387	0.0005382189999999999
rs2609673	-137.459	-137.415	0.0005261759999999999
rs2615150	-138.447	-138.291	0.00021028749999999998
rs2615153	-137.851	-137.719	0.00037547799999999994
rs2615159	-139.308	-138.531	0.0001377935
rs2615160	-136.533	-137.55	0.000793709
rs2615161	-136.473	-137.473	0.0008480950000000001
rs2615162	-136.556	-137.54	0.000784973
rs2615163	-136.572	-137.559	0.0007711980000000001
rs2615164	-139.224	-138.504	0.0001433586
rs2615166	-138.188	-137.178	0.0005060854
rs2615168	-137.459	-137.415	0.0005261759999999999
rs2615169	-137.459	-137.415	0.0005261759999999999
rs2615170	-137.459	-137.415	0.0005261759999999999
rs2615171	-137.459	-137.415	0.0005261759999999999
rs2615173	-137.464	-137.416	0.000525118
rs2615175	-137.602	-138.037	0.0003513600000000001
rs2615176	-137.465	-137.403	0.0005291199999999999
rs2615177	-137.541	-137.988	0.000371152
rs2615178	-137.538	-137.475	0.000492325
rs2617267	-137.424	-137.386	0.0005430580000000001
rs2617268	-137.459	-137.415	0.0005261759999999999
rs28450108	-137.979	-137.87	0.00032793899999999996
rs28749810	-141.629	-140.185	2.321199e-05
rs28775574	-138.298	-137.72	0.00032587800000000004
rs28842566	-141.629	-140.185	2.321199e-05
rs28882707	-141.751	-140.292	2.093881e-05
rs2910024	-138.064	-137.18	0.0005179150000000001
rs2910030	-137.894	-137.0	0.000619075
rs2910032	-132.115	-131.837	0.1283378
rs2913310	-137.459	-137.415	0.0005261759999999999
rs2926285	-138.362	-138.26	0.00022143949999999999
rs2926286	-137.628	-137.652	0.00042674499999999997
rs2926287	-138.001	-137.854	0.00032680899999999995
rs2926288	-137.985	-137.84	0.00033166099999999997
rs2926289	-133.401	-133.614	0.026304600000000004
rs2926290	-138.323	-138.172	0.0002373266
rs2927173	-138.368	-138.274	0.0002189344
rs2927174	-138.022	-137.869	0.00032123300000000003
rs2927177	-133.1	-133.626	0.030277400000000006
rs2927584	-137.459	-137.415	0.0005261759999999999
rs294699	-138.075	-137.167	0.000522348
rs294708	-138.158	-137.239	0.00048490100000000004
rs296173	-137.963	-136.919	0.000651625
rs2961741	-141.363	-139.999	2.8351660000000002e-05
rs2961745	-141.475	-140.075	2.6135810000000002e-05
rs296175	-137.43	-137.55	0.0004919319999999999
rs2961750	-141.453	-140.153	2.4693609999999998e-05
rs2961756	-140.59	-139.578	4.5911030000000003e-05
rs2961760	-140.354	-139.387	5.6023e-05
rs2961765	-140.69	-139.654	4.2359670000000005e-05
rs2961766	-140.808	-139.685	4.0339199999999995e-05
rs2961768	-137.701	-137.721	0.00040041100000000004
rs296177	-136.58	-137.561	0.0007670759999999999
rs296181	-138.571	-138.049	0.000238541
rs296182	-136.294	-136.934	0.001172764
rs296183	-137.761	-136.726	0.000791244
rs296184	-137.75	-136.713	0.000801681
rs296188	-136.601	-137.542	0.000762386
rs2962809	-137.322	-136.402	0.001119599
rs2962810	-138.002	-137.109	0.0005553979999999999
rs2962816	-138.051	-137.162	0.0005270670000000001
rs2962819	-137.896	-137.0	0.000618882
rs2962823	-137.98	-137.059	0.000580167
rs2962826	-138.044	-137.06	0.0005723150000000001
rs2964223	-140.446	-139.568	4.79436e-05
rs2964230	-140.833	-139.705	3.952465000000001e-05
rs2964231	-140.703	-139.643	4.2621290000000004e-05
rs2964248	-141.475	-140.075	2.6135810000000002e-05
rs2964249	-141.475	-140.075	2.613138e-05
rs2964258	-138.145	-138.046	0.00027594
rs2964811	-138.347	-138.271	0.0002210334
rs2964812	-138.016	-137.868	0.000322041
rs2964813	-138.001	-137.854	0.00032680899999999995
rs2964816	-137.648	-137.704	0.00041058299999999995
rs2964817	-137.985	-137.84	0.00033166099999999997
rs2964819	-136.927	-136.743	0.000978447
rs2964820	-137.459	-137.415	0.0005261759999999999
rs2973138	-137.602	-136.617	0.0008916930000000002
rs2973146	-137.896	-137.0	0.000618882
rs2973148	-137.635	-137.64	0.000428566
rs2973149	-137.985	-137.84	0.00033166099999999997
rs2973151	-137.594	-137.624	0.00044001399999999997
rs2973152	-137.984	-137.828	0.00033438700000000006
rs2973161	-133.111	-133.637	0.0299552
rs2974110	-137.664	-137.641	0.000423285
rs2974111	-138.429	-138.326	0.0002071284
rs2974554	-137.772	-137.63	0.0004115169999999999
rs300325	-137.484	-137.417	0.0005207499999999999
rs300326	-137.484	-137.417	0.0005207499999999999
rs300327	-137.484	-137.417	0.0005207499999999999
rs300328	-137.505	-137.432	0.0005117170000000001
rs300329	-137.594	-138.035	0.00035308599999999996
rs300330	-137.047	-137.878	0.0005120270000000001
rs300331	-137.5	-137.458	0.0005043949999999999
rs300332	-137.424	-137.386	0.0005430580000000001
rs300333	-137.632	-138.1	0.00033554599999999993
rs300334	-136.988	-136.731	0.0009653849999999999
rs300335	-137.424	-137.386	0.0005430580000000001
rs300336	-137.059	-137.889	0.000506114
rs302738	-137.366	-137.314	0.000580376
rs304842	-140.855	-139.604	4.292087e-05
rs304844	-139.869	-138.773	0.00010135979999999999
rs304845	-139.895	-138.795	9.903169999999999e-05
rs304851	-139.756	-138.711	0.00010891029999999998
rs304852	-139.772	-138.726	0.0001072464
rs304853	-139.742	-138.689	0.0001111307
rs304855	-139.793	-138.732	0.0001062476
rs304857	-137.459	-137.415	0.0005261759999999999
rs304859	-137.459	-137.415	0.0005261759999999999
rs304860	-137.454	-137.415	0.000527347
rs304861	-137.439	-137.414	0.0005306970000000001
rs304862	-137.454	-137.415	0.000527347
rs304863	-137.454	-137.415	0.000527347
rs304864	-137.44	-137.401	0.0005347630000000001
rs304865	-137.632	-138.1	0.00033554599999999993
rs304883	-139.66	-138.647	0.00011681050000000001
rs304884	-139.638	-138.624	0.0001195053
rs304890	-139.764	-138.73	0.00010705630000000001
rs308267	-137.636	-137.521	0.00046097200000000003
rs308268	-137.582	-137.517	0.000471499
rs308269	-137.63	-138.066	0.00034150400000000007
rs308270	-137.486	-137.445	0.000511585
rs308271	-137.552	-138.015	0.00036436
rs308272	-137.561	-138.017	0.0003624479999999999
rs3101130	-137.594	-137.585	0.000450269
rs3101131	-137.792	-137.677	0.0003942310000000001
rs3101481	-138.314	-138.224	0.0002304831
rs3101482	-137.971	-137.827	0.000336144
rs3101483	-138.237	-138.086	0.0002586434
rs3101485	-138.001	-137.854	0.00032680899999999995
rs3111205	-137.971	-137.827	0.000336144
rs3112529	-138.368	-138.274	0.0002189344
rs3112530	-138.001	-137.854	0.00032680899999999995
rs3112531	-138.34	-138.152	0.00023889410000000003
rs3112532	-133.29	-133.81	0.025162999999999998
rs34082276	0.0	-137.412	0.000323349
rs34137256	-141.269	-139.957	2.9874079999999994e-05
rs34165048	0.0	-134.974	0.0037036
rs34244108	0.0	-134.576	0.00551552
rs34299746	-140.016	-139.067	7.75424e-05
rs34316705	0.0	-134.697	0.00488231
rs34605934	0.0	-134.335	0.00701476
rs34611901	0.0	-134.652	0.00511048
rs35029802	0.0	-134.669	0.00502034
rs35040751	-141.853	-140.357	1.953414e-05
rs35124713	-138.873	-137.818	0.00026295299999999996
rs35407853	0.0	-137.161	0.000414505
rs35438870	0.0	-137.293	0.000364261
rs35708928	0.0	-134.485	0.00603555
rs36063192	-141.408	-140.157	2.4972389999999998e-05
rs3763130	-142.422	-140.605	1.473414e-05
rs3792907	-142.418	-140.603	1.4771449999999999e-05
rs3811983	-137.816	-137.035	0.0006146909999999999
rs3828684	-142.424	-140.604	1.474373e-05
rs3890802	-139.633	-138.904	9.589059999999999e-05
rs3923209	-140.61	-139.526	4.759121e-05
rs3924314	-139.072	-137.997	0.00022062599999999997
rs3924315	-139.148	-138.066	0.0002056307
rs41290593	-142.43	-140.613	1.462519e-05
rs4130910	-137.703	-136.625	0.0008743350000000001
rs4130911	-137.697	-136.625	0.000875222
rs4133347	-136.474	-135.626	0.002476948
rs4145743	-138.097	-137.027	0.0005844550000000001
rs4246030	-141.085	-139.769	3.590309e-05
rs4246031	-138.002	-137.917	0.000315736
rs4246033	-139.266	-138.224	0.0001758616
rs4246036	-136.187	-136.125	0.00193362
rs4246037	-137.684	-136.612	0.000887433
rs4246039	-139.103	-138.029	0.00021362589999999998
rs4257818	-138.315	-137.713	0.0003261364
rs4260728	-134.525	-134.389	0.010689919999999999
rs4262091	-142.685	-140.716	1.2962110000000001e-05
rs4262150	-135.54	-134.843	0.00568657
rs4262151	-135.456	-134.755	0.00620344
rs4263546	-141.569	-140.134	2.447086e-05
rs4285285	-135.584	-134.93	0.0052698
rs4301224	-138.386	-138.008	0.0002594168
rs4302573	-140.242	-139.39	5.750660000000001e-05
rs4304072	-141.711	-140.227	2.214393e-05
rs4309960	-141.788	-140.286	2.082934e-05
rs4310018	-135.499	-134.884	0.0055752
rs4318765	-141.239	-140.044	2.8028690000000004e-05
rs4323223	-141.109	-139.823	3.4292110000000004e-05
rs4329070	-138.35	-137.749	0.0003146706
rs4342320	-141.145	-139.822	3.402699e-05
rs4360032	-139.122	-138.037	0.00021008399999999998
rs4360090	-141.564	-140.129	2.460331e-05
rs4364377	-141.481	-140.128	2.504864e-05
rs4385197	-141.715	-140.241	2.187492e-05
rs4391148	-141.73	-140.256	2.1557270000000002e-05
rs4394168	-134.618	-134.14	0.012275150000000002
rs4398624	-138.465	-137.429	0.0003884218
rs4404733	-137.699	-136.627	0.000873848
rs4406125	-138.527	-137.472	0.00037127519999999997
rs4413522	-141.033	-139.781	3.597234e-05
rs4437360	-141.154	-139.879	3.2492139999999996e-05
rs4437425	-134.003	-133.696	0.02020175
rs4463219	-135.438	-134.713	0.006430140000000001
rs4473761	-138.846	-137.968	0.00023473970000000003
rs4473762	-141.641	-140.23	2.234646e-05
rs4473763	-141.116	-139.839	3.381127e-05
rs4478308	-140.664	-139.568	4.5548709999999994e-05
rs4478309	-141.045	-139.786	3.5736749999999996e-05
rs4478368	-136.643	-135.88	0.001985055
rs4484483	-139.76	-138.823	9.937949999999999e-05
rs4487479	-141.611	-140.191	2.318008e-05
rs4498242	-141.601	-140.169	2.3615729999999997e-05
rs4501386	-139.068	-137.997	0.000220776
rs4509081	-137.719	-136.641	0.0008615340000000001
rs4533947	-138.134	-137.054	0.0005684560000000001
rs4537047	-141.711	-140.227	2.214677e-05
rs4544812	-141.068	-139.827	3.441226e-05
rs4557395	-138.782	-137.965	0.0002385236
rs4574531	-141.726	-140.263	2.152641e-05
rs4580766	-140.481	-139.421	5.310882e-05
rs4587070	-141.198	-139.898	3.175671e-05
rs4596371	-141.877	-140.357	1.9461e-05
rs4610448	-141.778	-140.288	2.083223e-05
rs4612055	-141.702	-140.224	2.2232010000000004e-05
rs4613693	-141.166	-139.836	3.350513e-05
rs4618416	-141.732	-140.256	2.154594e-05
rs4621548	-138.273	-137.993	0.0002725272
rs4623205	-141.519	-140.12	2.4910290000000004e-05
rs4623206	-138.299	-137.694	0.0003322498
rs490922	-139.584	-138.431	0.0001409178
rs4958303	-142.429	-140.606	1.472327e-05
rs4958304	-142.43	-140.613	1.462519e-05
rs4958305	-142.597	-140.715	1.310115e-05
rs4958306	-142.603	-140.717	1.306655e-05
rs4958316	-140.385	-139.379	5.6012200000000006e-05
rs4958317	-140.284	-139.293	6.12183e-05
rs4958318	-139.722	-138.828	9.949669999999999e-05
rs4958319	-141.725	-140.239	2.187968e-05
rs4958320	-139.124	-138.038	0.0002100029
rs4958321	-141.781	-140.291	2.077223e-05
rs4958322	-141.763	-140.279	2.103603e-05
rs4958323	-139.154	-138.219	0.00018051600000000003
rs4958324	-141.748	-140.267	2.128967e-05
rs4958325	-139.146	-138.287	0.00017166730000000002
rs4958328	-136.141	-136.4	0.0016533469999999999
rs4958336	-138.177	-137.708	0.000340344
rs4958531	-142.427	-140.604	1.4740670000000002e-05
rs4958532	-142.429	-140.606	1.472327e-05
rs4958534	-142.42	-140.604	1.475125e-05
rs4958535	-142.422	-140.605	1.473414e-05
rs4958536	-142.447	-140.624	1.4454359999999999e-05
rs4958537	-142.45	-140.626	1.442286e-05
rs4958541	-142.5	-140.663	1.386432e-05
rs4958543	-142.487	-140.66	1.3910690000000001e-05
rs4958544	-142.605	-140.719	1.3046300000000002e-05
rs4958550	-141.003	-139.693	3.875514e-05
rs4958551	-141.205	-139.855	3.2770789999999994e-05
rs4958554	-141.202	-139.87	3.239404e-05
rs4958555	-141.202	-139.87	3.239404e-05
rs4958556	-138.345	-138.082	0.0002507434
rs4958560	-140.755	-139.632	4.25258e-05
rs4958561	-140.802	-139.655	4.138292e-05
rs4958562	-138.767	-137.933	0.0002453188
rs4958563	-141.681	-140.213	2.2505959999999998e-05
rs4958564	-139.216	-138.163	0.0001864366
rs4958565	-138.814	-138.057	0.0002206929
rs4958566	-138.543	-137.472	0.0003700923
rs4958567	-138.525	-137.462	0.0003741656
rs4958568	-138.52	-137.462	0.00037387950000000004
rs4958569	-138.556	-137.496	0.0003615511
rs4958570	-141.706	-140.241	2.190543e-05
rs4958571	-141.693	-140.229	2.216918e-05
rs4958572	-141.675	-140.217	2.2454580000000002e-05
rs4958573	-138.411	-138.605	0.0001774304
rs4958574	-139.416	-138.787	0.00011074360000000001
rs4958577	-135.871	-136.049	0.0022620470000000005
rs4958579	-135.908	-135.932	0.002413947
rs4958583	-134.707	-134.562	0.00895581
rs4958586	-137.737	-136.663	0.0008424409999999999
rs4958587	-134.291	-133.871	0.016352520000000002
rs4958592	-135.441	-134.755	0.00622541
rs4958594	-139.104	-138.025	0.00021419160000000004
rs4958596	-137.987	-137.072	0.000582686
rs4958598	-137.805	-136.936	0.0006701859999999999
rs4958599	-137.162	-136.266	0.001306918
rs4958610	-138.28	-137.625	0.0003511849
rs4958611	-138.36	-137.711	0.00032290499999999996
rs4958616	-139.381	-138.548	0.0001338654
rs4958617	-138.152	-137.531	0.00038939
rs4958623	-138.11	-137.522	0.000396367
rs4958624	-138.073	-137.496	0.0004079919999999999
rs4958625	-138.1	-137.522	0.00039747499999999994
rs4958627	-138.067	-137.551	0.000392865
rs4958629	-138.258	-137.668	0.00034232040000000004
rs4958634	-137.55	-137.568	0.00046302600000000006
rs498858	-137.827	-136.757	0.0007641640000000001
rs509555	-137.412	-136.758	0.000837066
rs515808	-139.687	-138.52	0.00012855969999999998
rs518370	-137.981	-136.921	0.0006497450000000001
rs524610	-137.37	-136.253	0.001252659
rs524905	-137.602	-136.533	0.000956335
rs540375	-137.789	-136.706	0.0008022089999999999
rs542161	-137.756	-136.677	0.0008265999999999998
rs548294	-138.948	-138.651	0.0001393402
rs548916	-137.909	-136.787	0.000734647
rs55648729	-138.797	-138.056	0.0002217115
rs55648940	-139.225	-138.163	0.0001860543
rs55660904	-134.732	-134.106	0.01218406
rs55674988	-138.341	-137.739	0.00031770979999999995
rs55677109	-142.727	-140.771	1.232584e-05
rs55687380	-142.456	-140.633	1.4312099999999998e-05
rs55689355	-142.443	-140.642	1.4203999999999998e-05
rs55696164	-141.051	-139.732	3.723205e-05
rs55724355	-142.467	-140.64	1.4232649999999997e-05
rs55726523	-142.517	-140.68	1.3626290000000001e-05
rs55727014	-138.284	-137.693	0.000333713
rs55737372	-139.031	-138.041	0.0002143997
rs55752608	-136.82	-136.129	0.001554815
rs55752615	-135.959	-136.129	0.002080683
rs55802718	-141.24	-139.895	3.153139000000001e-05
rs55826179	-135.738	-135.898	0.0026099
rs55827458	-138.093	-137.075	0.000560032
rs55829928	-135.546	-135.56	0.00351071
rs55830548	-135.508	-135.522	0.0036470600000000006
rs55869831	-141.689	-140.213	2.247928e-05
rs55880278	-136.43	-135.981	0.001926582
rs55893124	-142.497	-140.663	1.386838e-05
rs55909942	-142.681	-140.758	1.2522270000000002e-05
rs55911705	-142.426	-140.604	1.475097e-05
rs55916564	-136.307	-135.904	0.002100953
rs55917590	-142.216	-140.484	1.679756e-05
rs55918828	-135.772	-135.8	0.002775100000000001
rs55933127	-138.335	-137.739	0.00031831299999999997
rs55935294	-139.056	-138.58	0.0001419331
rs55951926	-142.552	-140.694	1.34122e-05
rs55954611	-142.724	-140.771	1.23261e-05
rs55967446	-135.712	-135.565	0.00328132
rs55978039	0.0	-139.59	3.67018e-05
rs55992747	-133.997	-133.784	0.01902843
rs56014830	-139.104	-138.187	0.0001871858
rs56028813	-141.049	-139.748	3.676007e-05
rs56035517	-142.565	-140.699	1.333498e-05
rs56047721	-139.629	-138.903	9.59995e-05
rs56050684	-141.051	-139.732	3.723205e-05
rs56074869	-142.426	-140.604	1.475097e-05
rs56091570	-142.455	-140.618	1.452823e-05
rs56097272	-141.162	-139.836	3.35542e-05
rs56117655	-138.152	-137.173	0.000519415
rs56141337	-138.162	-137.552	0.00038257899999999997
rs56165873	-142.69	-140.76	1.24924e-05
rs56171615	-142.455	-140.631	1.4342460000000001e-05
rs56208248	-135.956	-136.129	0.002083765
rs56211663	-142.593	-140.713	1.313238e-05
rs56269251	-135.47	-135.401	0.00398439
rs56286804	-136.629	-136.059	0.0017161639999999996
rs56313315	-134.632	-134.015	0.01334561
rs56346646	-141.046	-139.748	3.6791219999999996e-05
rs56376647	-138.222	-137.65	0.0003503389
rs56399799	-142.649	-140.727	1.290274e-05
rs56733622	-138.373	-137.774	0.00030716459999999995
rs57336534	-138.59	-137.674	0.0003146703
rs57358310	-141.77	-140.269	2.118016e-05
rs58283812	-135.837	-135.931	0.0024880799999999997
rs58475180	-141.719	-140.237	2.1930310000000003e-05
rs59126622	-141.86	-140.339	1.9725350000000002e-05
rs59281297	-139.534	-138.385	0.0001475885
rs59590739	-141.324	-140.014	2.8192679999999997e-05
rs60025184	-141.739	-140.25	2.162519e-05
rs60230149	-141.721	-140.238	2.1918090000000002e-05
rs60402008	-141.061	-139.801	3.527802e-05
rs60862272	-141.61	-140.19	2.3196369999999998e-05
rs61070048	-141.721	-140.238	2.191218e-05
rs61451966	-138.024	-137.583	0.00038883699999999995
rs62394477	-140.157	-139.227	6.61532e-05
rs62398709	-141.588	-140.197	2.3161900000000003e-05
rs62398816	-139.199	-138.528	0.00014180779999999998
rs62398834	-139.455	-138.607	0.0001257682
rs62398837	-138.188	-137.58	0.0003720762
rs62398852	-138.209	-137.605	0.00036316660000000004
rs62398853	-138.127	-137.55	0.00038653799999999996
rs62398854	-138.123	-137.55	0.0003869309999999999
rs62400581	0.0	-139.598	3.61959e-05
rs62400619	-141.497	-140.148	2.453198e-05
rs62401274	-138.287	-137.72	0.0003270545
rs62401276	-138.341	-137.749	0.00031559169999999996
rs62401278	-138.402	-137.801	0.0002987376
rs62401280	-138.357	-137.749	0.0003140768
rs62401281	-138.328	-137.722	0.0003230158
rs62401293	-138.905	-138.395	0.0001691107
rs62401303	-137.621	-138.097	0.000338103
rs62401304	-137.532	-138.034	0.00036494300000000006
rs6579952	-141.418	-140.135	2.5204339999999998e-05
rs6579956	-142.072	-140.481	1.7088409999999998e-05
rs6579959	-137.002	-136.515	0.001114695
rs6579966	-141.221	-139.927	3.089625e-05
rs6579971	-142.032	-140.443	1.7607129999999998e-05
rs6579993	-138.81	-137.777	0.0002791635
rs6579996	-140.315	-139.367	5.82029e-05
rs67431205	-136.462	-135.371	0.0030427600000000003
rs67979431	-138.488	-137.407	0.00039454020000000004
rs67988891	-135.441	-135.321	0.00421119
rs6859908	-141.707	-140.239	2.1933550000000003e-05
rs6860209	-141.729	-140.253	2.161543e-05
rs6860413	-141.127	-139.846	3.35427e-05
rs6860836	-141.202	-139.904	3.156964e-05
rs6863497	-137.99	-136.938	0.000644141
rs6863717	-141.732	-140.256	2.154637e-05
rs6864273	-138.12	-137.577	0.000379696
rs6864972	-140.916	-139.693	3.957541e-05
rs6866034	-141.605	-140.253	2.229447e-05
rs6868043	-141.633	-140.189	2.3126150000000002e-05
rs6868331	-141.888	-140.346	1.951252e-05
rs6868545	-137.257	-136.62	0.0009627629999999999
rs6869035	-141.737	-140.26	2.146384e-05
rs6869129	-141.73	-140.256	2.1557270000000002e-05
rs6869968	-141.699	-140.226	2.220325e-05
rs6871699	-138.498	-137.43	0.0003858616
rs6871986	-141.751	-140.256	2.1477410000000003e-05
rs6872479	-138.71	-138.444	0.0001745942
rs6873744	-137.783	-137.453	0.000459726
rs6874865	-138.579	-137.661	0.0003187665
rs6876403	-140.57	-139.546	4.7307439999999996e-05
rs6876723	-140.804	-139.647	4.170489e-05
rs6879032	-141.062	-139.802	3.516049e-05
rs6881458	0.0	-137.293	0.000364261
rs6884140	-140.949	-139.723	3.838805e-05
rs6884556	-138.549	-137.472	0.0003696697
rs6885111	-141.733	-140.256	2.153567e-05
rs6885419	-141.733	-140.256	2.153567e-05
rs6885840	-137.963	-137.857	0.000332517
rs6886088	-142.383	-140.637	1.4288829999999998e-05
rs6886482	-141.674	-140.217	2.246425e-05
rs6887284	-137.99	-137.792	0.00034277600000000004
rs6890103	-141.425	-140.021	2.7482210000000003e-05
rs6891898	-138.646	-137.719	0.0003000822
rs6895969	-138.494	-137.43	0.00038617349999999997
rs6897983	-141.725	-140.248	2.1710149999999997e-05
rs6898262	-141.537	-140.111	2.5074009999999998e-05
rs71588074	0.0	-134.366	0.00679846
rs71588077	0.0	-134.812	0.00435237
rs71588079	0.0	-134.739	0.00468362
rs71588081	0.0	-134.483	0.00605227
rs71588087	0.0	-137.34	0.000347511
rs71588089	0.0	-137.318	0.000355379
rs71588090	0.0	-137.318	0.000355379
rs71588091	0.0	-137.246	0.000381903
rs716256	-142.428	-140.612	1.464009e-05
rs716257	-142.431	-140.609	1.467514e-05
rs727809	-138.951	-138.42	0.00016389730000000003
rs72791409	-142.457	-140.624	1.443357e-05
rs72791410	-142.457	-140.624	1.443357e-05
rs72791415	-142.459	-140.626	1.440146e-05
rs72791419	-142.451	-140.62	1.449827e-05
rs72791422	-142.425	-140.603	1.475638e-05
rs72791423	-142.432	-140.605	1.4720870000000001e-05
rs72791424	-142.425	-140.603	1.475638e-05
rs72791425	-142.427	-140.604	1.4740670000000002e-05
rs72791429	-142.429	-140.608	1.469383e-05
rs72791432	-142.427	-140.607	1.4710929999999999e-05
rs72791434	-142.42	-140.604	1.475125e-05
rs72791435	-142.42	-140.604	1.475125e-05
rs72791441	-142.424	-140.608	1.4688490000000001e-05
rs72791442	-142.417	-140.606	1.4726410000000001e-05
rs72791443	-142.35	-140.566	1.542189e-05
rs72791445	-142.43	-140.613	1.462519e-05
rs72791446	-142.426	-140.612	1.46317e-05
rs72791447	-142.425	-140.611	1.464651e-05
rs72791449	-142.426	-140.612	1.46317e-05
rs72791451	-142.431	-140.614	1.461308e-05
rs72791452	-142.43	-140.613	1.462519e-05
rs72791454	-142.43	-140.613	1.462519e-05
rs72791456	-142.43	-140.614	1.4600599999999999e-05
rs72791458	-142.43	-140.615	1.4593100000000001e-05
rs72791461	-142.433	-140.619	1.4534169999999998e-05
rs72791463	-142.443	-140.623	1.446048e-05
rs72791464	-142.446	-140.625	1.4430749999999999e-05
rs72791468	-142.454	-140.633	1.431492e-05
rs72791470	-142.46	-140.636	1.426907e-05
rs72791475	-142.457	-140.634	1.4297200000000003e-05
rs72791477	-142.46	-140.634	1.4298630000000001e-05
rs72791481	-142.556	-140.693	1.341524e-05
rs72791485	-142.515	-140.674	1.3698349999999999e-05
rs72791486	-142.503	-140.665	1.3838110000000001e-05
rs72791488	-142.491	-140.661	1.3896310000000002e-05
rs72791490	-142.498	-140.664	1.3856670000000002e-05
rs72791492	-142.509	-140.667	1.3799800000000001e-05
rs72791494	-142.513	-140.67	1.3763509999999999e-05
rs72791495	-142.509	-140.667	1.3799800000000001e-05
rs72791498	-142.559	-140.703	1.3286830000000002e-05
rs72791499	-142.497	-140.663	1.386838e-05
rs72791516	0.0	-138.62	9.63847e-05
rs72791545	0.0	-137.173	0.000409535
rs72791582	0.0	-137.104	0.000438509
rs72791583	-137.785	-136.766	0.00076266
rs72791586	0.0	-137.078	0.00045034
rs72793405	-142.533	-140.682	1.358336e-05
rs72793406	-142.533	-140.683	1.356235e-05
rs72793407	-142.548	-140.689	1.3472699999999999e-05
rs72793408	-142.541	-140.687	1.351243e-05
rs72793410	-142.427	-140.648	1.4146449999999999e-05
rs72793411	-142.546	-140.688	1.348457e-05
rs72793413	-142.558	-140.694	1.3401909999999999e-05
rs72793414	-142.289	-140.529	1.6068369999999998e-05
rs72793415	-142.56	-140.696	1.337981e-05
rs72793416	-142.558	-140.694	1.3401909999999999e-05
rs72793417	-142.432	-140.624	1.450042e-05
rs72793420	-142.56	-140.696	1.337981e-05
rs72793427	-142.438	-140.625	1.4469979999999999e-05
rs72793429	-142.562	-140.696	1.336792e-05
rs72793431	-142.562	-140.696	1.336792e-05
rs72793433	-142.575	-140.701	1.329295e-05
rs72793437	-142.567	-140.699	1.332474e-05
rs72793438	-142.56	-140.697	1.336135e-05
rs72793439	-142.569	-140.701	1.3304979999999999e-05
rs72793442	-142.559	-140.696	1.337159e-05
rs72793443	-142.564	-140.699	1.332858e-05
rs72793444	-142.548	-140.693	1.342293e-05
rs72793447	-142.557	-140.697	1.336953e-05
rs72793449	-142.587	-140.709	1.318492e-05
rs72793455	-142.601	-140.716	1.308693e-05
rs72793460	-142.617	-140.724	1.296197e-05
rs72795315	-142.723	-140.771	1.233551e-05
rs72795319	-142.727	-140.77	1.23353e-05
rs72795320	-142.726	-140.771	1.233133e-05
rs72795325	-141.057	-139.747	3.667001e-05
rs72795336	-141.202	-139.87	3.2399139999999996e-05
rs72795339	-141.154	-139.834	3.363443e-05
rs72795340	-141.223	-139.877	3.208168e-05
rs72795344	-141.175	-139.841	3.331684e-05
rs72795349	-141.146	-139.822	3.4020849999999995e-05
rs72795350	-141.124	-139.805	3.4636149999999995e-05
rs72795351	-141.092	-139.791	3.519212e-05
rs72795352	-141.096	-139.785	3.5370079999999994e-05
rs72795364	-141.172	-139.853	3.303155e-05
rs72795371	-140.54	-139.442	5.1659040000000004e-05
rs72795376	-140.82	-139.674	4.061769e-05
rs72795379	-140.796	-139.654	4.146407e-05
rs72795389	-138.045	-137.606	0.000377031
rs72795394	-138.723	-137.719	0.0002932354
rs72797203	-139.195	-138.131	0.0001920339
rs72797211	-138.782	-137.996	0.0002328216
rs72797213	-138.821	-138.026	0.00022553419999999999
rs72797215	-139.218	-138.132	0.0001910991
rs72797217	-138.766	-137.965	0.00023947130000000002
rs72797233	-139.218	-138.132	0.00019111159999999998
rs72797237	-139.21	-138.132	0.0001914182
rs72797241	-139.201	-138.131	0.00019177689999999998
rs72797243	-139.261	-138.193	0.0001804341
rs72797251	-138.93	-138.182	0.0001954105
rs72797254	-139.367	-138.323	0.00015926879999999998
rs72797262	-138.835	-138.257	0.000189091
rs72797284	-138.978	-138.068	0.00021107260000000002
rs72797293	-137.535	-137.441	0.0005062
rs72797295	-137.697	-137.6	0.00043142
rs72797296	-139.208	-138.317	0.0001654308
rs72799105	-138.274	-137.915	0.0002839608
rs72799107	-138.631	-138.226	0.0002058276
rs72799113	-138.446	-138.095	0.0002398225
rs72799126	-138.574	-138.695	0.00015688
rs72799137	-138.109	-137.875	0.00031152400000000003
rs72799138	-138.16	-138.384	0.000223966
rs72799142	-136.225	-136.742	0.0013315319999999999
rs72799143	-137.45	-136.882	0.0007554389999999999
rs72799148	-137.151	-136.548	0.0010430269999999998
rs72799150	-137.056	-136.436	0.0011644889999999999
rs72799151	-137.058	-136.436	0.001163964
rs72799153	-137.109	-136.473	0.001115698
rs72799157	-137.126	-136.511	0.0010816609999999998
rs72799160	-137.067	-136.414	0.001181493
rs72799161	-137.113	-136.454	0.001133575
rs72799163	-136.958	-136.298	0.0013206519999999999
rs72799164	-135.963	-136.202	0.001988841
rs72799165	-137.01	-136.321	0.0012831639999999998
rs72799168	-136.828	-136.155	0.001521957
rs72799172	-136.756	-136.146	0.0015588490000000002
rs72799173	-136.634	-136.05	0.0017258469999999998
rs72799176	-136.616	-136.068	0.0017130720000000002
rs72799178	-136.503	-135.982	0.001880841
rs72799183	-134.872	-135.898	0.0041828
rs72799185	-135.409	-135.916	0.00305523
rs72799186	-136.17	-136.12	0.001944222
rs72799188	-136.168	-136.084	0.001989813
rs72799189	-136.172	-136.084	0.001986925
rs72799190	-136.104	-136.083	0.002040895
rs72799193	0.0	-137.917	0.000193026
rs72799196	-135.595	-135.561	0.00344165
rs72799198	-135.557	-135.523	0.0035753300000000003
rs72799200	-135.558	-135.523	0.00357224
rs72799201	-135.452	-135.401	0.00401197
rs72799202	-135.692	-135.603	0.00322969
rs72800727	0.0	-138.738	8.56351e-05
rs72801007	-135.514	-135.439	0.00382507
rs72801022	0.0	-140.087	2.18689e-05
rs72801026	-135.977	-135.887	0.002427168
rs72802841	-135.783	-135.645	0.00303748
rs72802852	-134.711	-134.563	0.008942480000000001
rs72802853	-135.459	-135.289	0.004281869999999999
rs72802856	-134.626	-134.474	0.009761200000000001
rs72802861	-133.943	-133.676	0.020847940000000002
rs72802868	-133.026	-133.469	0.0345003
rs72802874	-134.02	-133.696	0.020087650000000002
rs72802877	-134.122	-133.784	0.01831431
rs72802882	-134.086	-133.738	0.019113579999999998
rs72802883	-134.095	-133.696	0.0196137
rs72802887	-133.772	-133.65	0.02247856
rs72802889	-134.424	-133.963	0.01473651
rs72802890	-134.465	-134.004	0.01413862
rs72802891	-134.424	-133.963	0.01473651
rs72802893	-134.465	-134.004	0.01413862
rs72804758	-134.62	-134.14	0.01227025
rs72804766	-133.963	-133.917	0.017709210000000003
rs72804775	-134.613	-133.974	0.01382812
rs72804778	-134.982	-134.192	0.01072319
rs72804781	-134.854	-134.19	0.01109845
rs72804786	-134.936	-134.106	0.01158411
rs72804789	-134.695	-134.012	0.01320537
rs72804798	-138.176	-137.193	0.000508638
rs72804800	-137.848	-136.757	0.0007680530000000001
rs72804801	0.0	-136.596	0.000735928
rs72806703	-137.415	-136.548	0.0009892310000000001
rs72806705	-137.416	-136.548	0.0009889270000000001
rs72806708	-137.709	-136.623	0.000877676
rs72806709	-138.065	-137.13	0.0005437179999999999
rs72806710	-137.542	-136.609	0.0009171229999999999
rs72806711	-139.099	-138.108	0.0002039791
rs72806712	-139.087	-138.218	0.00018735559999999999
rs72806713	-139.19	-138.273	0.00017546170000000001
rs72806714	-139.147	-138.247	0.0001807393
rs72806715	0.0	-140.166	2.05659e-05
rs72806775	-140.98	-139.679	3.958936e-05
rs72806776	-140.93	-139.707	3.9020879999999996e-05
rs72806780	-140.954	-139.723	3.8331179999999995e-05
rs72806782	-140.935	-139.708	3.895945e-05
rs72806784	-140.878	-139.662	4.087253000000001e-05
rs72806785	-140.52	-139.368	5.549796999999999e-05
rs72806788	-141.118	-139.845	3.368961e-05
rs72806790	-141.099	-139.83	3.422452e-05
rs72806793	-141.082	-139.816	3.47351e-05
rs72806795	-141.082	-139.816	3.47351e-05
rs72806798	-141.1	-139.83	3.4207750000000005e-05
rs72808728	0.0	-138.86	7.58373e-05
rs73284867	-138.519	-137.575	0.0003455833
rs73286717	-138.689	-137.762	0.00028752079999999993
rs73288094	-138.055	-137.045	0.000578094
rs7356780	-142.083	-140.472	1.711621e-05
rs7379700	-139.142	-138.066	0.0002058577
rs73798680	-139.525	-139.184	8.15053e-05
rs73798682	-139.527	-139.185	8.145150000000001e-05
rs7443245	0.0	-134.516	0.00585114
rs7444191	-137.739	-136.663	0.0008420130000000001
rs7444329	-137.551	-138.049	0.00035866300000000006
rs7447368	-134.445	-134.888	0.008235659999999999
rs74689408	0.0	-137.168	0.000412472
rs74834589	-138.36	-137.521	0.0003733501
rs74864822	-139.448	-138.799	0.00010883150000000001
rs74935598	-138.036	-137.92	0.00031101
rs75188257	-142.297	-140.593	1.5013840000000001e-05
rs75365900	0.0	-138.111	0.000160504
rs753768	-138.261	-137.599	0.0003599929
rs75668976	0.0	-135.332	0.00257887
rs75684842	-138.466	-137.29	0.0004419329
rs75743396	0.0	-137.679	0.000246773
rs76001601	0.0	-136.63	0.000706641
rs76013536	-138.107	-137.993	0.000289367
rs76091702	-137.348	-136.855	0.0007906850000000001
rs76262184	0.0	-135.137	0.00314435
rs765674	-139.633	-139.236	7.60245e-05
rs76572344	-142.545	-140.691	1.345012e-05
rs76933343	-138.243	-137.302	0.0004542101
rs76992644	0.0	-138.153	0.000153887
rs7701534	-141.752	-140.254	2.1510920000000002e-05
rs7702336	-141.405	-140.04	2.726964e-05
rs7702551	-135.263	-134.669	0.006965860000000001
rs7705359	-138.248	-137.624	0.0003544736
rs7706159	-141.652	-140.191	2.303742e-05
rs7707530	-139.73	-138.57	0.0001225271
rs7707621	-138.211	-137.227	0.0004843351
rs7707955	-141.746	-140.266	2.1323730000000003e-05
rs7711928	-142.619	-140.673	1.355077e-05
rs7713322	-135.282	-134.757	0.006501659999999999
rs7713595	-141.499	-140.123	2.5074650000000002e-05
rs7715495	-141.706	-140.238	2.195508e-05
rs7717923	-138.186	-137.58	0.00037230259999999996
rs7720912	-137.641	-137.374	0.0005082649999999999
rs7722746	-141.255	-139.947	3.016738e-05
rs7725525	-141.803	-140.304	2.049073e-05
rs77257050	-135.702	-134.831	0.00545537
rs7725791	-140.941	-139.645	4.1000589999999994e-05
rs7727515	-136.753	-135.642	0.002312385
rs7730082	-140.901	-139.611	4.243616e-05
rs7730088	-141.732	-140.256	2.154594e-05
rs7731459	-141.633	-140.189	2.3126150000000002e-05
rs7732145	-141.248	-139.944	3.0282720000000002e-05
rs7733573	-141.708	-140.239	2.193499e-05
rs7735312	-141.105	-139.845	3.369613e-05
rs7736377	-135.439	-134.796	0.00604129
rs7737585	-139.95	-138.785	9.86394e-05
rs77442856	0.0	-138.756	8.44971e-05
rs77680415	0.0	-137.208	0.00039538
rs77701081	0.0	-138.353	0.000125991
rs78038401	-138.941	-138.619	0.0001437876
rs78039541	-139.483	-139.161	8.39276e-05
rs78081010	-137.912	-137.808	0.000349473
rs78108762	-137.667	-137.635	0.00042730299999999997
rs78455058	0.0	-138.24	0.000141073
rs78489830	-135.804	-134.883	0.005124010000000001
rs78862375	0.0	-136.42	0.000871799
rs78939928	0.0	-138.622	9.62918e-05
rs78988440	-142.353	-140.622	1.453588e-05
rs79037338	-137.528	-136.48	0.001010229
rs79046743	-137.918	-137.806	0.000349
rs79105866	-138.064	-137.935	0.00030502199999999995
rs79202918	0.0	-138.391	0.000121416
rs79212538	0.0	-133.735	0.0127373
rs79241281	-137.927	-137.822	0.00034456000000000005
rs79585182	-138.067	-137.935	0.000304628
rs79780900	-137.793	-137.052	0.000608155
rs79789534	-135.95	-135.067	0.004299066999999999
rs79807378	-138.31	-138.208	0.00023442139999999998
rs79883111	-137.372	-136.311	0.0011924739999999998
rs79974301	-137.924	-137.819	0.000345471
rs80094630	0.0	-134.711	0.00481701
rs80148650	-135.836	-134.914	0.004966089999999999
rs80197494	0.0	-134.678	0.00497821
rs9285647	-138.89	-137.823	0.0002631674
rs9324734	-138.517	-137.437	0.0003825929
rs9324737	-135.264	-134.669	0.006963950000000001
rs958955	-142.435	-140.612	1.4626130000000001e-05
rs962514	-137.581	-138.039	0.000355021
rs971050	-138.188	-137.524	0.00038773350000000003
rs982418	-142.448	-140.618	1.4529780000000003e-05
rs982494	-137.985	-137.84	0.00033166099999999997
rs982714	-142.427	-140.604	1.4740670000000002e-05
rs982715	-142.421	-140.602	1.477673e-05
rs982716	-142.465	-140.631	1.4329679999999998e-05
rs992713	-138.295	-138.177	0.00023899589999999997
rs992714	-138.274	-138.159	0.00024364849999999996
rs9968677	-138.289	-137.72	0.00032682130000000003
rs9968678	-138.386	-137.801	0.00030020750000000004
rs9968680	-138.299	-137.721	0.00032583520000000003
rs9968702	-141.059	-139.801	3.530324e-05
rs9968737	-138.408	-137.825	0.00029309329999999996
rs9968739	-138.357	-137.773	0.0003086726
