## Supplementary material for "Characterization of shared and ancestry-specific signals driving complex traits using multi-ancestry fine-mapping": mscaviar_results_shared_pips.txt

SNP_ID	shared_pip	shared_ll	notshared_ll
rs12519134	2.22537e-05	-139.683	-138.576
rs11167576	1.56084e-05	-140.028	-139.15
rs1422361	1.49867e-05	-140.069	-139.173
rs62394477	1.3733e-05	-140.157	-139.227
rs55917590	1.77252e-06	-142.216	-140.484
rs55726523	1.30945e-06	-142.517	-140.68
rs55689355	1.40973e-06	-142.443	-140.642
rs17544525	1.52436e-06	-142.366	-140.593
rs56091570	1.39526e-06	-142.455	-140.618
rs72791409	1.3915e-06	-142.457	-140.624
rs72791410	1.3915e-06	-142.457	-140.624
rs10515660	1.38758e-06	-142.46	-140.626
rs10515661	1.38968e-06	-142.458	-140.627
rs72791415	1.38946e-06	-142.459	-140.626
rs1156932	1.38758e-06	-142.46	-140.626
rs1156933	1.38758e-06	-142.46	-140.626
rs1541652	1.39391e-06	-142.455	-140.623
rs1541653	1.39825e-06	-142.452	-140.621
rs1422356	1.40055e-06	-142.451	-140.62
rs72791419	1.40055e-06	-142.451	-140.62
rs10515662	1.3897e-06	-142.458	-140.623
rs982418	1.40493e-06	-142.448	-140.618
rs1363420	1.42043e-06	-142.437	-140.611
rs1363421	1.42521e-06	-142.433	-140.609
rs10515663	1.43197e-06	-142.429	-140.606
rs72791422	1.43659e-06	-142.425	-140.603
rs72791423	1.42781e-06	-142.432	-140.605
rs72791424	1.43659e-06	-142.425	-140.603
rs72791425	1.4344e-06	-142.427	-140.604
rs55911705	1.43604e-06	-142.426	-140.604
rs56074869	1.43604e-06	-142.426	-140.604
rs982714	1.4344e-06	-142.427	-140.604
rs982715	1.44332e-06	-142.421	-140.602
rs982716	1.38034e-06	-142.465	-140.631
rs4958303	1.43197e-06	-142.429	-140.606
rs4958531	1.4344e-06	-142.427	-140.604
rs4958532	1.43197e-06	-142.429	-140.606
rs1895245	1.43197e-06	-142.429	-140.606
rs1422357	1.43197e-06	-142.429	-140.606
rs17545297	1.44864e-06	-142.417	-140.602
rs3792907	1.44708e-06	-142.418	-140.603
rs17545332	1.43868e-06	-142.424	-140.604
rs17545367	1.43167e-06	-142.429	-140.608
rs17448276	1.37149e-06	-142.472	-140.644
rs72791429	1.43167e-06	-142.429	-140.608
rs3828684	1.43868e-06	-142.424	-140.604
rs72791432	1.43408e-06	-142.427	-140.607
rs72791434	1.444e-06	-142.42	-140.604
rs72791435	1.444e-06	-142.42	-140.604
rs17448379	1.444e-06	-142.42	-140.604
rs17448407	1.444e-06	-142.42	-140.604
rs4958534	1.444e-06	-142.42	-140.604
rs17545590	1.5578e-06	-142.349	-140.566
rs4958535	1.44158e-06	-142.422	-140.605
rs3763130	1.44158e-06	-142.422	-140.605
rs17448511	1.43894e-06	-142.424	-140.607
rs111939424	1.53883e-06	-142.361	-140.576
rs113309975	1.45279e-06	-142.414	-140.604
rs17545665	1.43896e-06	-142.424	-140.608
rs72791441	1.43896e-06	-142.424	-140.608
rs72791442	1.44821e-06	-142.417	-140.606
rs10476784	1.4456e-06	-142.419	-140.601
rs72791443	1.55663e-06	-142.35	-140.566
rs716257	1.42905e-06	-142.431	-140.609
rs958955	1.42217e-06	-142.435	-140.612
rs1363423	1.43445e-06	-142.427	-140.611
rs716256	1.43209e-06	-142.428	-140.612
rs41290593	1.42997e-06	-142.43	-140.613
rs72791445	1.42997e-06	-142.43	-140.613
rs10515664	1.42997e-06	-142.43	-140.613
rs72791446	1.43469e-06	-142.426	-140.612
rs72791447	1.4368e-06	-142.425	-140.611
rs72791449	1.43469e-06	-142.426	-140.612
rs4958304	1.42997e-06	-142.43	-140.613
rs72791451	1.42848e-06	-142.431	-140.614
rs72791452	1.42997e-06	-142.43	-140.613
rs10515665	1.4331e-06	-142.428	-140.612
rs72791454	1.42997e-06	-142.43	-140.613
rs17448739	1.42353e-06	-142.434	-140.617
rs72791456	1.43025e-06	-142.43	-140.614
rs17545881	1.42353e-06	-142.434	-140.617
rs10515667	1.42353e-06	-142.434	-140.617
rs72791458	1.429e-06	-142.43	-140.615
rs4958536	1.40571e-06	-142.447	-140.624
rs4958537	1.40123e-06	-142.45	-140.626
rs72791461	1.42485e-06	-142.433	-140.619
rs72791463	1.41023e-06	-142.443	-140.623
rs72791464	1.40598e-06	-142.446	-140.625
rs112977446	1.42533e-06	-142.433	-140.621
rs116813055	1.40398e-06	-142.448	-140.626
rs55687380	1.39293e-06	-142.456	-140.633
rs17448815	1.40518e-06	-142.447	-140.631
rs72791468	1.39595e-06	-142.454	-140.633
rs72791470	1.38674e-06	-142.46	-140.636
rs1422371	1.38092e-06	-142.464	-140.637
rs72791475	1.39079e-06	-142.457	-140.634
rs72791477	1.38711e-06	-142.46	-140.634
rs56171615	1.39337e-06	-142.455	-140.631
rs112729802	1.4075e-06	-142.445	-140.627
rs17546111	1.24851e-06	-142.564	-140.698
rs17546132	1.25014e-06	-142.563	-140.697
rs10515668	1.25324e-06	-142.56	-140.695
rs72791481	1.25803e-06	-142.556	-140.693
rs1946224	1.24132e-06	-142.57	-140.698
rs72791485	1.31101e-06	-142.515	-140.674
rs17546335	1.35521e-06	-142.482	-140.661
rs17546405	1.34299e-06	-142.491	-140.661
rs72791486	1.3279e-06	-142.503	-140.665
rs72791488	1.34299e-06	-142.491	-140.661
rs1946225	1.31925e-06	-142.509	-140.667
rs72791490	1.33405e-06	-142.498	-140.664
rs72791492	1.31925e-06	-142.509	-140.667
rs72791494	1.31403e-06	-142.513	-140.67
rs72791495	1.31925e-06	-142.509	-140.667
rs55893124	1.33576e-06	-142.497	-140.663
rs4958541	1.33169e-06	-142.5	-140.663
rs72791498	1.25392e-06	-142.559	-140.703
rs72791499	1.33576e-06	-142.497	-140.663
rs2080929	1.31757e-06	-142.51	-140.668
rs2080930	1.34662e-06	-142.489	-140.66
rs4958543	1.34826e-06	-142.487	-140.66
rs113559777	1.31638e-06	-142.511	-140.673
rs2194084	1.30152e-06	-142.522	-140.677
rs72793405	1.28813e-06	-142.533	-140.682
rs72793406	1.28803e-06	-142.533	-140.683
rs72793407	1.26907e-06	-142.548	-140.689
rs72793408	1.27793e-06	-142.541	-140.687
rs10515670	1.274e-06	-142.544	-140.687
rs72793410	1.43232e-06	-142.427	-140.648
rs72793411	1.27076e-06	-142.546	-140.688
rs72793413	1.25614e-06	-142.558	-140.694
rs72793414	1.65568e-06	-142.289	-140.529
rs72793415	1.25299e-06	-142.56	-140.696
rs76572344	1.27179e-06	-142.545	-140.691
rs72793416	1.25614e-06	-142.558	-140.694
rs72793417	1.43088e-06	-142.432	-140.624
rs72793420	1.25299e-06	-142.56	-140.696
rs116694426	0	0	-138.406
rs55951926	1.26351e-06	-142.552	-140.694
rs72793427	1.42278e-06	-142.438	-140.625
rs72793429	1.2513e-06	-142.562	-140.696
rs72793431	1.2513e-06	-142.562	-140.696
rs72793433	1.23488e-06	-142.575	-140.701
rs56035517	1.24662e-06	-142.565	-140.699
rs72793437	1.24517e-06	-142.567	-140.699
rs72793438	1.25315e-06	-142.56	-140.697
rs72793439	1.24252e-06	-142.569	-140.701
rs72793442	1.25462e-06	-142.559	-140.696
rs72793443	1.24847e-06	-142.564	-140.699
rs72793444	1.26828e-06	-142.548	-140.693
rs72793447	1.25738e-06	-142.557	-140.697
rs72793449	1.2197e-06	-142.587	-140.709
rs56211663	1.21232e-06	-142.593	-140.713
rs55724355	1.38088e-06	-142.467	-140.64
rs72793455	1.20334e-06	-142.601	-140.716
rs4958305	1.20793e-06	-142.597	-140.715
rs4958306	1.20048e-06	-142.603	-140.717
rs4958544	1.19766e-06	-142.605	-140.719
rs72793460	1.18335e-06	-142.617	-140.724
rs75684842	7.54478e-05	-138.466	-137.29
rs111567154	1.22322e-06	-142.583	-140.729
rs56399799	1.14773e-06	-142.649	-140.727
rs10515672	1.10092e-06	-142.693	-140.757
rs55909942	1.11365e-06	-142.681	-140.758
rs17548369	1.58043e-05	-140.033	-139.381
rs1035398	1.09595e-06	-142.697	-140.763
rs17451282	1.08293e-06	-142.709	-140.768
rs17451303	1.08552e-06	-142.707	-140.766
rs17113291	1.18783e-06	-142.618	-140.72
rs56165873	1.10321e-06	-142.69	-140.76
rs55954611	1.06669e-06	-142.724	-140.771
rs72795315	1.06792e-06	-142.723	-140.771
rs55677109	1.06345e-06	-142.727	-140.771
rs111898793	1.06636e-06	-142.725	-140.77
rs72795319	1.06369e-06	-142.727	-140.77
rs72795320	1.06527e-06	-142.726	-140.771
rs72795325	5.58279e-06	-141.057	-139.747
rs2348645	5.10616e-06	-141.143	-139.809
rs17451455	5.92961e-06	-140.997	-139.692
rs78038401	4.71817e-05	-138.941	-138.619
rs4958550	5.90366e-06	-141.003	-139.693
rs56050684	5.62895e-06	-141.051	-139.732
rs55696164	5.62895e-06	-141.051	-139.732
rs79807378	8.87706e-05	-138.31	-138.208
rs4958551	4.82461e-06	-141.205	-139.855
rs765674	2.36896e-05	-139.633	-139.236
rs75743396	0	0	-137.679
rs10515673	2.34312e-05	-139.642	-139.228
rs4613693	5.01897e-06	-141.166	-139.836
rs78039541	2.75092e-05	-139.483	-139.161
rs73798680	2.637e-05	-139.525	-139.184
rs56097272	5.044e-06	-141.162	-139.836
rs17548854	5.06102e-06	-141.158	-139.835
rs17451810	4.96162e-06	-141.178	-139.852
rs4958554	4.84306e-06	-141.202	-139.87
rs4958555	4.84306e-06	-141.202	-139.87
rs72795336	4.84556e-06	-141.202	-139.87
rs73798682	2.63414e-05	-139.527	-139.185
rs72795339	5.08437e-06	-141.154	-139.834
rs72795340	4.73982e-06	-141.223	-139.877
rs34299746	1.59002e-05	-140.016	-139.067
rs4246030	5.44521e-06	-141.085	-139.769
rs4246031	0.0001209	-138.002	-137.917
rs72795344	4.97616e-06	-141.175	-139.841
rs4958556	8.56466e-05	-138.345	-138.082
rs74935598	0.000116811	-138.036	-137.92
rs76013536	0.000108875	-138.107	-137.993
rs79105866	0.000113639	-138.064	-137.935
rs79585182	0.000113298	-138.067	-137.935
rs4342320	5.12581e-06	-141.145	-139.822
rs28450108	0.000123746	-137.979	-137.87
rs6885840	0.00012576	-137.963	-137.857
rs72795349	5.12345e-06	-141.146	-139.822
rs72795350	5.23825e-06	-141.124	-139.805
rs72795351	5.40298e-06	-141.092	-139.791
rs72795352	5.38692e-06	-141.096	-139.785
rs79974301	0.000130705	-137.924	-137.819
rs79046743	0.000131432	-137.918	-137.806
rs17549307	5.55746e-06	-141.065	-139.766
rs79241281	0.000130341	-137.927	-137.822
rs78081010	0.000132304	-137.912	-137.808
rs56346646	5.66338e-06	-141.046	-139.748
rs56028813	5.64683e-06	-141.049	-139.748
rs55802718	4.66751e-06	-141.24	-139.895
rs2964249	3.68758e-06	-141.475	-140.075
rs2964248	3.68944e-06	-141.475	-140.075
rs2961745	3.68944e-06	-141.475	-140.075
rs78108762	0.00016901	-137.667	-137.635
rs17549488	4.79506e-06	-141.213	-139.886
rs72795364	4.99385e-06	-141.172	-139.853
rs2961741	4.12644e-06	-141.363	-139.999
rs10036750	5.10057e-06	-141.151	-139.836
rs10045463	5.4691e-06	-141.082	-139.782
rs17113380	0.000124989	-137.966	-137.337
rs76933343	9.43219e-05	-138.243	-137.302
rs73284867	7.15638e-05	-138.519	-137.575
rs72795371	9.40506e-06	-140.54	-139.442
rs4262091	1.10386e-06	-142.685	-140.716
rs10067084	1.15211e-06	-142.642	-140.686
rs74834589	8.41128e-05	-138.36	-137.521
rs7711928	1.17968e-06	-142.619	-140.673
rs6876403	9.15156e-06	-140.57	-139.546
rs6876723	7.23411e-06	-140.804	-139.647
rs4958560	7.5789e-06	-140.755	-139.632
rs2964231	7.99761e-06	-140.703	-139.643
rs4958561	7.23508e-06	-140.802	-139.655
rs72795376	7.10631e-06	-140.82	-139.674
rs2961765	8.10713e-06	-140.69	-139.654
rs2961766	7.1926e-06	-140.808	-139.685
rs72795379	7.27743e-06	-140.796	-139.654
rs2964230	7.01855e-06	-140.833	-139.705
rs115768938	8.10684e-05	-138.395	-137.549
rs2961756	8.95807e-06	-140.59	-139.578
rs12188564	1.7968e-05	-139.89	-139.352
rs4478308	8.30209e-06	-140.664	-139.568
rs3923209	8.76269e-06	-140.61	-139.526
rs73286717	6.03368e-05	-138.689	-137.762
rs10155517	9.21329e-06	-140.561	-139.517
rs6891898	6.29613e-05	-138.646	-137.719
rs17452991	9.419e-06	-140.539	-139.455
rs6874865	6.7319e-05	-138.579	-137.661
rs17113394	6.35546e-05	-138.637	-137.716
rs2961760	1.134e-05	-140.354	-139.387
rs4580766	9.96578e-06	-140.481	-139.421
rs57336534	6.6597e-05	-138.59	-137.674
rs2964223	1.04588e-05	-140.446	-139.568
rs17550287	0	0	-134.927
rs4958316	1.09923e-05	-140.385	-139.379
rs4958317	1.21546e-05	-140.284	-139.293
rs4958318	2.13564e-05	-139.722	-138.828
rs72795389	0.000113005	-138.045	-137.606
rs17550343	6.42271e-05	-138.615	-137.653
rs6869968	2.93925e-06	-141.699	-140.226
rs11956179	2.84394e-06	-141.733	-140.248
rs79789534	0.000934059	-135.95	-135.067
rs6871986	2.78911e-06	-141.751	-140.256
rs57358310	2.73424e-06	-141.77	-140.269
rs72795394	5.76045e-05	-138.723	-137.719
rs17453481	9.79979e-05	-138.188	-137.578
rs112564513	5.50743e-05	-138.768	-137.753
rs6868331	2.43092e-06	-141.888	-140.346
rs6890103	3.8644e-06	-141.425	-140.021
rs35124713	4.95833e-05	-138.873	-137.818
rs55648940	3.48728e-05	-139.225	-138.163
rs7701534	2.7884e-06	-141.752	-140.254
rs112223343	5.37122e-05	-138.79	-138.056
rs72797203	3.59285e-05	-139.195	-138.131
rs117693768	0.00175012	-135.322	-134.456
rs113759615	3.58763e-05	-139.197	-138.131
rs11951715	2.90225e-06	-141.712	-140.227
rs113031421	3.5849e-05	-139.197	-138.131
rs4304072	2.90395e-06	-141.711	-140.227
rs4537047	2.90487e-06	-141.711	-140.227
rs55869831	2.96826e-06	-141.689	-140.213
rs72797211	5.41361e-05	-138.782	-137.996
rs72797213	5.20878e-05	-138.821	-138.026
rs11953465	2.97386e-06	-141.687	-140.213
rs72797215	3.51128e-05	-139.218	-138.132
rs10046082	3.17681e-05	-139.318	-138.225
rs72797217	5.50033e-05	-138.766	-137.965
rs4958319	2.86529e-06	-141.725	-140.239
rs4360032	3.86443e-05	-139.122	-138.037
rs4557395	5.41606e-05	-138.782	-137.965
rs4612055	2.93225e-06	-141.702	-140.224
rs4958320	3.85727e-05	-139.124	-138.038
rs4958562	5.49524e-05	-138.767	-137.933
rs61070048	2.87561e-06	-141.721	-140.238
rs60230149	2.87748e-06	-141.721	-140.238
rs60025184	2.82411e-06	-141.739	-140.25
rs2961768	0.000163428	-137.701	-137.721
rs58475180	2.88135e-06	-141.719	-140.237
rs12188263	3.85972e-05	-139.123	-138.038
rs11746948	0.000112967	-138.07	-137.99
rs150724965	3.72175e-05	-139.16	-138.07
rs4309960	2.69001e-06	-141.788	-140.286
rs12657267	0.000812684	-136.088	-135.177
rs4473761	5.08473e-05	-138.846	-137.968
rs12188715	3.69841e-05	-139.166	-138.07
rs10476785	2.88812e-06	-141.717	-140.239
rs114852555	0.000620039	-136.357	-135.401
rs116047451	0.000675966	-136.271	-135.313
rs17453740	3.58639e-05	-139.197	-138.1
rs17453775	3.5883e-05	-139.196	-138.1
rs17453880	1.76579e-06	-142.212	-140.551
rs17113485	2.73746e-06	-141.771	-140.274
rs4958563	2.99355e-06	-141.681	-140.213
rs11948856	3.12886e-06	-141.638	-140.193
rs12654855	0.00113834	-135.751	-134.83
rs78489830	0.00107977	-135.804	-134.883
rs80148650	0.00104519	-135.836	-134.914
rs4621548	9.21118e-05	-138.273	-137.993
rs72797233	3.51236e-05	-139.218	-138.132
rs79212538	0	0	-133.735
rs114025627	0.00140006	-135.544	-134.615
rs6872479	5.9512e-05	-138.71	-138.444
rs6897983	2.86598e-06	-141.725	-140.248
rs72797237	3.53923e-05	-139.21	-138.132
rs72797241	3.57046e-05	-139.201	-138.131
rs72797243	3.36228e-05	-139.261	-138.193
rs59126622	2.50628e-06	-141.86	-140.339
rs12522538	2.79308e-06	-141.751	-140.27
rs11167584	9.89152e-05	-138.18	-137.093
rs12658941	0.00011363	-138.062	-137.722
rs4958564	3.52034e-05	-139.216	-138.163
rs4958565	5.24558e-05	-138.814	-138.057
rs13359939	3.32953e-05	-139.271	-138.224
rs13361438	9.65791e-05	-138.203	-137.119
rs4487479	3.21374e-06	-141.611	-140.191
rs55648729	5.33473e-05	-138.797	-138.056
rs60862272	3.21905e-06	-141.61	-140.19
rs4246033	3.34964e-05	-139.266	-138.224
rs10515674	0.000148605	-137.794	-137.453
rs72797251	4.6733e-05	-138.93	-138.182
rs6873744	0.000150247	-137.783	-137.453
rs11956651	8.14095e-05	-138.374	-137.292
rs67979431	7.26973e-05	-138.488	-137.407
rs72797254	3.02857e-05	-139.367	-138.323
rs10043260	0.000101666	-138.174	-138.086
rs9324734	7.05885e-05	-138.517	-137.437
rs6884556	6.83956e-05	-138.549	-137.472
rs10515675	6.861e-05	-138.546	-137.472
rs10515676	6.86546e-05	-138.545	-137.472
rs4958566	6.87902e-05	-138.543	-137.472
rs6871699	7.1888e-05	-138.498	-137.43
rs17454420	3.15265e-05	-139.326	-138.311
rs6895969	7.21801e-05	-138.494	-137.43
rs4958567	7.00107e-05	-138.525	-137.462
rs4958568	7.02392e-05	-138.52	-137.462
rs4958569	6.78187e-05	-138.556	-137.496
rs4406125	6.9894e-05	-138.527	-137.472
rs72797262	5.13237e-05	-138.835	-138.257
rs4398624	7.4281e-05	-138.465	-137.429
rs4610448	2.71826e-06	-141.778	-140.288
rs2964258	0.000104769	-138.145	-138.046
rs147881221	0.00158314	-135.423	-134.58
rs4958321	2.70944e-06	-141.781	-140.291
rs4958322	2.75909e-06	-141.763	-140.279
rs2961750	3.81119e-06	-141.453	-140.153
rs17564660	0.000163266	-137.701	-137.518
rs4958323	3.74631e-05	-139.154	-138.219
rs17454953	0.00149603	-135.479	-134.628
rs4958570	2.91977e-06	-141.706	-140.241
rs4958324	2.80134e-06	-141.748	-140.267
rs6887284	0.000122198	-137.99	-137.792
rs10056328	2.9057e-06	-141.711	-140.242
rs6579952	3.95116e-06	-141.418	-140.135
rs4391148	2.85015e-06	-141.73	-140.256
rs6863717	2.8468e-06	-141.732	-140.256
rs6885111	2.8435e-06	-141.733	-140.256
rs6885419	2.8435e-06	-141.733	-140.256
rs6869129	2.85015e-06	-141.73	-140.256
rs56014830	3.941e-05	-139.104	-138.187
rs6869035	2.83286e-06	-141.737	-140.26
rs7730088	2.84691e-06	-141.732	-140.256
rs4618416	2.84691e-06	-141.732	-140.256
rs11167585	2.90231e-06	-141.712	-140.243
rs12518097	2.84888e-06	-141.731	-140.255
rs4958571	2.96082e-06	-141.693	-140.229
rs4958572	3.0141e-06	-141.675	-140.217
rs6886482	3.01721e-06	-141.674	-140.217
rs72797284	4.4699e-05	-138.978	-138.068
rs6868043	3.14091e-06	-141.633	-140.189
rs7731459	3.14091e-06	-141.633	-140.189
rs12515178	3.21361e-06	-141.61	-140.175
rs10037655	3.14456e-06	-141.632	-140.189
rs10041396	2.79944e-06	-141.749	-140.268
rs10041415	2.79944e-06	-141.749	-140.268
rs7725525	2.65294e-06	-141.803	-140.304
rs7707955	2.80792e-06	-141.746	-140.266
rs10039266	2.80792e-06	-141.746	-140.266
rs72797293	0.000192771	-137.535	-137.441
rs72797295	0.000163998	-137.697	-137.6
rs72797296	3.55635e-05	-139.208	-138.317
rs115192402	0.00160393	-135.411	-134.604
rs4318765	4.72751e-06	-141.239	-140.044
rs4385197	2.89671e-06	-141.715	-140.241
rs7715495	2.92188e-06	-141.706	-140.238
rs7733573	2.91557e-06	-141.708	-140.239
rs28842566	3.15376e-06	-141.629	-140.185
rs28749810	3.15376e-06	-141.629	-140.185
rs72799105	8.99662e-05	-138.274	-137.915
rs10071370	2.96986e-06	-141.689	-140.227
rs6859908	2.91767e-06	-141.707	-140.239
rs6860209	2.8545e-06	-141.729	-140.253
rs4958325	3.78432e-05	-139.146	-138.287
rs72799107	6.34266e-05	-138.631	-138.226
rs12517065	3.05391e-06	-141.662	-140.222
rs12517092	3.442e-06	-141.543	-140.151
rs12522261	3.7374e-06	-141.461	-140.1
rs12522239	3.43869e-06	-141.544	-140.158
rs62398709	3.2956e-06	-141.588	-140.197
rs72799113	7.66913e-05	-138.446	-138.095
rs17565365	7.5963e-05	-138.455	-138.096
rs17455625	0	0	-134.671
rs2974554	0.000152167	-137.772	-137.63
rs12657990	0.00150932	-135.471	-134.633
rs7720912	0.000173285	-137.641	-137.374
rs4301224	8.14573e-05	-138.386	-138.008
rs12659834	0.000163973	-137.696	-137.43
rs12656222	0.000532148	-136.513	-135.655
rs17565470	6.82847e-05	-138.56	-137.985
rs17565505	6.77539e-05	-138.568	-137.998
rs4473762	3.12744e-06	-141.641	-140.23
rs17455800	7.44167e-05	-138.474	-137.931
rs17565693	3.83036e-05	-139.137	-138.542
rs113356263	3.07356e-05	-139.358	-138.735
rs12655993	7.7273e-05	-138.449	-138.19
rs112237043	2.56036e-05	-139.54	-138.871
rs6579956	2.05105e-06	-142.072	-140.481
rs77257050	0.00119646	-135.702	-134.831
rs185065456	0.000114276	-138.058	-137.863
rs17565727	6.8494e-05	-138.551	-138.67
rs3890802	2.33363e-05	-139.633	-138.904
rs17565839	2.40915e-05	-139.601	-138.878
rs17456094	0.000115606	-138.046	-137.862
rs56047721	2.34149e-05	-139.629	-138.903
rs72799126	6.69244e-05	-138.574	-138.695
rs4133347	0.000553173	-136.474	-135.626
rs12659678	0.000292656	-137.11	-136.239
rs17566118	2.18131e-05	-139.702	-138.965
rs17566146	2.99863e-05	-139.384	-138.703
rs113470159	2.3755e-05	-139.616	-138.91
rs4958573	7.88996e-05	-138.411	-138.605
rs4958574	2.90502e-05	-139.416	-138.787
rs72799137	0.000108559	-138.109	-137.875
rs72799138	0.000101335	-138.16	-138.384
rs55737372	4.2637e-05	-139.031	-138.041
rs4574531	2.88506e-06	-141.726	-140.263
rs11167589	0.00024008	-137.303	-136.865
rs4364377	3.69466e-06	-141.481	-140.128
rs72799142	0.000700449	-136.225	-136.742
rs72799143	0.000207228	-137.45	-136.882
rs10066200	3.69847e-06	-141.479	-140.111
rs7713595	3.62165e-06	-141.499	-140.123
rs72799148	0.00027897	-137.151	-136.548
rs6579959	0.000324258	-137.002	-136.515
rs72799150	0.000307504	-137.056	-136.436
rs72799151	0.000307004	-137.058	-136.436
rs72799153	0.000291258	-137.109	-136.473
rs11746937	3.97451e-06	-141.406	-140.053
rs72799157	0.000286619	-137.126	-136.511
rs4958328	0.000764091	-136.141	-136.4
rs4323223	5.34959e-06	-141.109	-139.823
rs113655983	0.000370332	-136.867	-136.341
rs72799160	0.000304734	-137.067	-136.414
rs72799161	0.000290801	-137.113	-136.454
rs6879032	5.60801e-06	-141.062	-139.802
rs4473763	5.31413e-06	-141.116	-139.839
rs116800235	0.00167756	-135.355	-134.445
rs4544812	5.58114e-06	-141.068	-139.827
rs10059308	5.79241e-06	-141.029	-139.771
rs10043921	5.14071e-06	-141.149	-139.865
rs10059266	5.65173e-06	-141.054	-139.796
rs4478309	5.70355e-06	-141.045	-139.786
rs72799163	0.00033882	-136.958	-136.298
rs72799164	0.000908781	-135.963	-136.202
rs72799165	0.000322184	-137.01	-136.321
rs146938195	0.000928873	-135.944	-136.12
rs4958577	0.000999603	-135.871	-136.049
rs7702336	3.97426e-06	-141.405	-140.04
rs56208248	0.000918439	-135.956	-136.129
rs55752615	0.000915414	-135.959	-136.129
rs55752608	0.000389545	-136.82	-136.129
rs11739795	4.47316e-06	-141.288	-139.963
rs72799168	0.000386524	-136.828	-136.155
rs113598885	0.000389027	-136.821	-136.155
rs10060947	5.17104e-06	-141.143	-139.859
rs4302573	1.28156e-05	-140.242	-139.39
rs72799172	0.000414715	-136.756	-136.146
rs11167595	5.15444e-06	-141.146	-139.865
rs72799173	0.000468129	-136.634	-136.05
rs4587070	4.89339e-06	-141.198	-139.898
rs56286804	0.000470157	-136.629	-136.059
rs11949473	0.000576324	-136.424	-136.012
rs55916564	0.000647846	-136.307	-135.904
rs6579966	4.78715e-06	-141.221	-139.927
rs72799176	0.000476984	-136.616	-136.068
rs11167596	4.71884e-06	-141.235	-139.938
rs11167597	0.000731481	-136.182	-135.985
rs72799178	0.000533948	-136.503	-135.982
rs7735312	5.37307e-06	-141.105	-139.845
rs55826179	0.00114155	-135.738	-135.898
rs4437360	5.12026e-06	-141.154	-139.879
rs139369339	0.00154137	-135.44	-134.463
rs55880278	0.000575658	-136.43	-135.981
rs13079120	0.00245753	-134.97	-135.874
rs4413522	5.77876e-06	-141.033	-139.781
rs72799183	0.00271215	-134.872	-135.898
rs34137256	4.56272e-06	-141.269	-139.957
rs6860413	5.2543e-06	-141.127	-139.846
rs6860836	4.87326e-06	-141.202	-139.904
rs113897692	0.000694579	-136.245	-135.879
rs28882707	2.81354e-06	-141.751	-140.292
rs111294930	0.0045535	-134.352	-134.876
rs10070675	3.09504e-06	-141.659	-140.251
rs35040751	2.54492e-06	-141.853	-140.357
rs58283812	0.00105747	-135.837	-135.931
rs72799185	0.00160042	-135.409	-135.916
rs72799186	0.000758372	-136.17	-136.12
rs13167622	6.8743e-06	-140.867	-139.846
rs11952081	7.14844e-06	-140.828	-139.815
rs4958579	0.000984633	-135.908	-135.932
rs72799188	0.000759831	-136.168	-136.084
rs72799189	0.000756998	-136.172	-136.084
rs4596371	2.48045e-06	-141.877	-140.357
rs72799190	0.00080988	-136.104	-136.083
rs55918828	0.00113427	-135.772	-135.8
rs55830548	0.00147861	-135.508	-135.522
rs72799193	0	0	-137.917
rs55829928	0.00142305	-135.546	-135.56
rs148475046	0.0013606	-135.591	-135.56
rs72799196	0.00135481	-135.595	-135.561
rs36063192	4.02421e-06	-141.408	-140.157
rs72799198	0.00140771	-135.557	-135.523
rs72799200	0.00140468	-135.558	-135.523
rs72799201	0.0015632	-135.452	-135.401
rs116100338	0	0	-138.433
rs72799202	0.00122893	-135.692	-135.603
rs56269251	0.00153588	-135.47	-135.401
rs72801007	0.00146857	-135.514	-135.439
rs6866034	3.29953e-06	-141.605	-140.253
rs11167599	3.89044e-06	-141.44	-140.169
rs7356780	2.01022e-06	-142.083	-140.472
rs62400581	0	0	-139.598
rs12188079	0.000903532	-135.999	-135.928
rs10077641	1.85389e-06	-142.164	-140.518
rs72801022	0	0	-140.087
rs72801026	0.000923377	-135.977	-135.887
rs67988891	0.00157187	-135.441	-135.321
rs4246036	0.000748632	-136.187	-136.125
rs72802841	0.0011216	-135.783	-135.645
rs11958854	1.99701e-06	-142.081	-140.476
rs11956180	2.19885e-06	-141.985	-140.417
rs55967446	0.00120516	-135.712	-135.565
rs6579971	2.10055e-06	-142.032	-140.443
rs10066607	3.43165e-06	-141.539	-140.13
rs12652096	2.97105e-06	-141.685	-140.222
rs4498242	3.23021e-06	-141.601	-140.169
rs10155618	3.19307e-06	-141.612	-140.184
rs10056079	3.19534e-06	-141.611	-140.178
rs12188960	0.00950475	-133.632	-134.471
rs12186623	0.00242966	-135.01	-134.858
rs72802852	0.00327988	-134.711	-134.563
rs72802853	0.00154883	-135.459	-135.289
rs11747599	3.39743e-06	-141.549	-140.14
rs72802856	0.0035725	-134.626	-134.474
rs4623205	3.50254e-06	-141.519	-140.12
rs115283145	0	0	-134.336
rs4958583	0.00329315	-134.707	-134.562
rs4260728	0.00395102	-134.525	-134.389
rs10080005	3.61903e-06	-141.486	-140.096
rs10050518	3.81469e-06	-141.433	-140.061
rs72802861	0.00707894	-133.943	-133.676
rs4360090	3.36111e-06	-141.564	-140.129
rs10039836	3.43637e-06	-141.541	-140.116
rs72802868	0.0175193	-133.026	-133.469
rs7706159	3.07725e-06	-141.652	-140.191
rs4437425	0.00667937	-134.003	-133.696
rs12654450	0.00694624	-133.964	-133.65
rs72802874	0.00656551	-134.02	-133.696
rs4263546	3.34165e-06	-141.569	-140.134
rs6898262	3.4509e-06	-141.537	-140.111
rs72802877	0.00592885	-134.122	-133.784
rs111770575	0.0128616	-133.335	-133.65
rs113635099	0.00612388	-134.089	-133.738
rs72802882	0.00614581	-134.086	-133.738
rs17488630	0.014374	-133.224	-133.516
rs2069117	0.000161379	-137.704	-136.625
rs72802883	0.00609229	-134.095	-133.696
rs12153328	0.00864657	-133.733	-133.65
rs12153071	0.00552625	-134.192	-133.784
rs4958586	0.000156145	-137.737	-136.663
rs4246037	0.000164719	-137.684	-136.612
rs72802887	0.00831651	-133.772	-133.65
rs114889281	0	0	-134.757
rs4958587	0.00500544	-134.291	-133.871
rs7444191	0.000155731	-137.739	-136.663
rs4130910	0.000161585	-137.703	-136.625
rs4130911	0.000162446	-137.697	-136.625
rs4404733	0.000162194	-137.699	-136.627
rs55992747	0.00664201	-133.997	-133.784
rs72802889	0.00438035	-134.424	-133.963
rs72802890	0.00420248	-134.465	-134.004
rs72802891	0.00438035	-134.424	-133.963
rs72802893	0.00420248	-134.465	-134.004
rs4509081	0.000159187	-137.719	-136.641
rs12657097	0.00436737	-134.427	-133.963
rs11746423	0.000143673	-137.82	-136.742
rs11746399	0.000143716	-137.82	-136.742
rs11740655	0.000127788	-137.937	-136.858
rs72804758	0.00359907	-134.62	-134.14
rs4533947	0.000104853	-138.134	-137.054
rs4394168	0.003604	-134.618	-134.14
rs113790150	0.00355876	-134.63	-134.14
rs72804766	0.00686528	-133.963	-133.917
rs13188558	0.000107987	-138.102	-137.034
rs12659802	0.0036788	-134.597	-134.095
rs4145743	0.000108609	-138.097	-137.027
rs13160798	0.000149273	-137.776	-136.698
rs10053762	0.000144066	-137.812	-136.736
rs17113771	0.00313212	-134.755	-134.154
rs7713322	0.00184455	-135.282	-134.757
rs9285647	4.90041e-05	-138.89	-137.823
rs9324737	0.00187722	-135.264	-134.669
rs7702551	0.00187912	-135.263	-134.669
rs11167603	6.86441e-05	-138.55	-137.485
rs11167604	0.00150736	-135.481	-134.715
rs4310018	0.00148152	-135.499	-134.884
rs10056647	0.00140137	-135.553	-134.755
rs13187261	0.00130385	-135.625	-134.93
rs4958592	0.00156681	-135.441	-134.755
rs4262150	0.00142017	-135.54	-134.843
rs4262151	0.00154494	-135.456	-134.755
rs4463219	0.00157302	-135.438	-134.713
rs4285285	0.00136053	-135.584	-134.93
rs4478368	0.00046947	-136.643	-135.88
rs55660904	0.00321175	-134.732	-134.106
rs147465171	0.00017003	-137.647	-136.999
rs140025389	0.000996841	-135.875	-134.854
rs139581696	1.94204e-05	-139.808	-138.703
rs149205384	0.00259064	-134.946	-134.282
rs112611903	0.00117503	-135.731	-134.93
rs4958594	3.9468e-05	-139.104	-138.025
rs113568682	0.0026095	-134.937	-134.151
rs17567533	0	0	-137.151
rs4246039	3.95654e-05	-139.103	-138.029
rs3924315	3.77996e-05	-139.148	-138.066
rs3924314	4.07955e-05	-139.072	-137.997
rs72804775	0.00358812	-134.613	-133.974
rs17567622	0	0	-134.825
rs56313315	0.00352053	-134.632	-134.015
rs72804778	0.00249454	-134.982	-134.192
rs7736377	0.0015725	-135.439	-134.796
rs12659715	0.00280556	-134.867	-134.192
rs4501386	4.09365e-05	-139.068	-137.997
rs10515677	0.00112139	-135.757	-134.792
rs17489682	0.00283533	-134.856	-134.192
rs11746770	3.87873e-05	-139.123	-138.034
rs72804781	0.00284388	-134.854	-134.19
rs12652844	0.00293839	-134.821	-134.151
rs116618941	0	0	-134.687
rs113844564	0.00328855	-134.7	-134.06
rs72804786	0.00261332	-134.936	-134.106
rs72804789	0.00333815	-134.695	-134.012
rs10515678	0.00394978	-134.52	-133.834
rs17489917	0.00100046	-135.871	-134.885
rs7379700	3.80027e-05	-139.142	-138.066
rs10037537	6.82943e-05	-138.572	-137.774
rs4958596	0.000122953	-137.987	-137.072
rs10041133	7.07561e-05	-138.535	-137.589
rs56117655	0.000104193	-138.152	-137.173
rs72804798	0.000101739	-138.176	-137.193
rs6579993	5.35881e-05	-138.81	-137.777
rs13182323	5.92055e-05	-138.712	-137.738
rs72804800	0.000140126	-137.848	-136.757
rs72804801	0	0	-136.596
rs75668976	0	0	-135.332
rs72806703	0.000216607	-137.415	-136.548
rs111617189	0.000146931	-137.802	-136.936
rs72806705	0.000216312	-137.416	-136.548
rs6863497	0.000121638	-137.99	-136.938
rs4958598	0.000146504	-137.805	-136.936
rs4958599	0.000279781	-137.162	-136.266
rs72806708	0.000161088	-137.709	-136.623
rs72806709	0.000112904	-138.065	-137.13
rs72806710	0.000190588	-137.542	-136.609
rs72806711	4.05383e-05	-139.099	-138.108
rs72806712	4.10548e-05	-139.087	-138.218
rs72806713	3.70236e-05	-139.19	-138.273
rs72806714	3.86639e-05	-139.147	-138.247
rs7725791	6.32281e-06	-140.941	-139.645
rs62400619	3.62252e-06	-141.497	-140.148
rs7730082	6.58174e-06	-140.901	-139.611
rs17113833	6.19956e-06	-140.96	-139.662
rs72806715	0	0	-140.166
rs72806775	6.07674e-06	-140.98	-139.679
rs72806776	6.40722e-06	-140.93	-139.707
rs6864972	6.50049e-06	-140.916	-139.693
rs6884140	6.28755e-06	-140.949	-139.723
rs55978039	0	0	-139.59
rs79780900	0.000146394	-137.793	-137.052
rs72806780	6.25892e-06	-140.954	-139.723
rs72806782	6.37595e-06	-140.935	-139.708
rs72806784	6.74857e-06	-140.878	-139.662
rs72806785	9.66683e-06	-140.52	-139.368
rs4484483	2.05706e-05	-139.76	-138.823
rs72806788	5.30509e-06	-141.118	-139.845
rs72806790	5.41038e-06	-141.099	-139.83
rs72806793	5.5002e-06	-141.082	-139.816
rs72806795	5.5002e-06	-141.082	-139.816
rs113147549	5.4957e-06	-141.083	-139.816
rs72806798	5.40245e-06	-141.1	-139.83
rs60402008	5.61588e-06	-141.061	-139.801
rs17568427	7.26226e-06	-140.804	-139.542
rs9968702	5.62796e-06	-141.059	-139.801
rs1438934	5.81665e-06	-141.026	-139.772
rs6579996	1.19961e-05	-140.315	-139.367
rs79037338	0.000191642	-137.528	-136.48
rs79883111	0.000223798	-137.372	-136.311
rs114444289	0	0	-139.369
rs17491606	0.000213635	-137.418	-136.384
rs17576736	1.64446e-06	-142.284	-140.585
rs78988440	1.53455e-06	-142.353	-140.622
rs6886088	1.48895e-06	-142.383	-140.637
rs72808728	0	0	-138.86
rs76091702	0.00022869	-137.348	-136.855
rs17578068	1.68421e-06	-142.261	-140.573
rs72791516	0	0	-138.62
rs6868545	0.000252028	-137.257	-136.62
rs17494099	0	0	-141.244
rs17578717	1.65192e-06	-142.28	-140.584
rs75188257	1.62342e-06	-142.297	-140.593
rs114755463	1.66103e-06	-142.274	-140.581
rs1438949	0.000100496	-138.17	-137.195
rs1438947	0.00618093	-134.052	-133.982
rs11167612	9.83125e-05	-138.192	-137.237
rs2028278	0.00791832	-133.804	-133.62
rs13173299	0	0	-135.911
rs1438946	0.00947685	-133.626	-133.74
rs62398816	3.60148e-05	-139.199	-138.528
rs2118793	1.67194e-05	-139.967	-138.852
rs2118792	0.000186317	-137.552	-136.704
rs2196778	9.66281e-05	-138.21	-137.268
rs2196777	7.91043e-05	-138.412	-137.661
rs2349027	8.16732e-05	-138.38	-137.646
rs112767164	0	0	-137.16
rs34605934	0	0	-134.335
rs10044958	9.51628e-05	-138.227	-137.537
rs13359871	9.41128e-05	-138.238	-137.562
rs71588074	0	0	-134.366
rs72791545	0	0	-137.173
rs971050	9.89445e-05	-138.188	-137.524
rs10044436	9.28116e-05	-138.252	-137.603
rs10044974	0.000109662	-138.085	-137.46
rs35708928	0	0	-134.485
rs753768	9.19241e-05	-138.261	-137.599
rs10075961	8.60185e-05	-138.328	-137.654
rs294708	0.000101754	-138.158	-137.239
rs10042383	9.07114e-05	-138.275	-137.601
rs1422563	8.96553e-05	-138.286	-137.626
rs4958610	9.01881e-05	-138.28	-137.625
rs294699	0.000110541	-138.075	-137.167
rs4958611	8.32477e-05	-138.36	-137.711
rs12518081	0	0	-134.516
rs13154170	0	0	-134.485
rs7443245	0	0	-134.516
rs10070003	8.22608e-05	-138.372	-137.711
rs10036998	8.75464e-05	-138.31	-137.646
rs11740987	8.69585e-05	-138.317	-137.658
rs2962809	0.000234941	-137.322	-136.402
rs77680415	0	0	-137.208
rs34244108	0	0	-134.576
rs2910024	0.000111555	-138.064	-137.18
rs2962810	0.000119004	-138.002	-137.109
rs62398834	2.7911e-05	-139.455	-138.607
rs2962816	0.00011332	-138.051	-137.162
rs12516389	0	0	-134.697
rs7705359	9.31534e-05	-138.248	-137.624
rs35029802	0	0	-134.669
rs34316705	0	0	-134.697
rs12517903	0	0	-134.756
rs10073138	0.000100517	-138.172	-137.557
rs10065344	0.000102602	-138.152	-137.531
rs71588077	0	0	-134.812
rs2910030	0.000132481	-137.894	-137
rs10055618	9.95704e-05	-138.182	-137.557
rs17579441	0.000100379	-138.174	-137.532
rs2973146	0.000132298	-137.896	-137
rs4958616	3.00784e-05	-139.381	-138.548
rs2962819	0.000132298	-137.896	-137
rs80197494	0	0	-134.678
rs4958617	0.000102602	-138.152	-137.531
rs2910032	0.0429421	-132.115	-131.837
rs115734577	0	0	-137.131
rs10477046	9.70893e-05	-138.207	-137.598
rs112551564	0	0	-137.018
rs2962823	0.000121552	-137.98	-137.059
rs13156645	0	0	-134.739
rs13157119	0	0	-135.006
rs13157574	0	0	-134.739
rs62398837	9.89398e-05	-138.188	-137.58
rs56141337	0.000101579	-138.162	-137.552
rs1363503	0.000104988	-138.129	-137.523
rs34611901	0	0	-134.652
rs13176510	0	0	-134.652
rs10061698	9.51244e-05	-138.227	-137.606
rs10515686	9.2971e-05	-138.25	-137.634
rs2973138	0.000177671	-137.602	-136.617
rs12518199	0	0	-134.59
rs2962826	0.000114151	-138.044	-137.06
rs1155180	9.85301e-05	-138.192	-137.58
rs10070616	0.000100539	-138.172	-137.552
rs73288094	0.000112832	-138.055	-137.045
rs55827458	0.000108695	-138.093	-137.075
rs1582492	9.82093e-05	-138.195	-137.58
rs7707621	9.65249e-05	-138.211	-137.227
rs115156868	0	0	-137.512
rs62398852	9.68644e-05	-138.209	-137.605
rs10079569	9.65461e-05	-138.212	-137.605
rs7717923	9.91454e-05	-138.186	-137.58
rs2546329	0.000109221	-138.088	-137.103
rs11748398	9.74748e-05	-138.203	-137.605
rs12522365	0	0	-134.433
rs62398853	0.000105175	-138.127	-137.55
rs80094630	0	0	-134.711
rs62398854	0.000105531	-138.123	-137.55
rs2615166	9.87726e-05	-138.188	-137.178
rs1870861	0	0	-134.59
rs4958623	0.000106973	-138.11	-137.522
rs4958624	0.000110919	-138.073	-137.496
rs4958625	0.000107982	-138.1	-137.522
rs13168691	0	0	-134.652
rs12152961	0	0	-134.739
rs11743140	0.000105531	-138.123	-137.55
rs6864273	0.00010584	-138.12	-137.577
rs71588079	0	0	-134.739
rs116069046	0	0	-134.739
rs4958627	0.000111666	-138.067	-137.551
rs184160	0.000149507	-137.774	-136.766
rs2546331	0.000130697	-137.909	-136.864
rs10070587	0.000104706	-138.131	-137.629
rs10077451	0.000110736	-138.075	-137.575
rs296173	0.000123758	-137.963	-136.919
rs1862318	0.000107697	-138.103	-137.628
rs13156828	0	0	-134.68
rs1030192	0.000110336	-138.078	-137.576
rs72791582	0	0	-137.104
rs72791583	0.000147895	-137.785	-136.766
rs72791586	0	0	-137.078
rs1559112	0	0	-134.828
rs296184	0.000153191	-137.75	-136.713
rs182414	0.000155308	-137.736	-136.699
rs211895	0.000151105	-137.764	-136.726
rs296183	0.000151476	-137.761	-136.726
rs4958336	0.000100016	-138.177	-137.708
rs34165048	0	0	-134.974
rs74864822	2.81133e-05	-139.448	-138.799
rs71588081	0	0	-134.483
rs17503043	0.000122559	-137.973	-137.521
rs61451966	0.000116539	-138.024	-137.583
rs2615164	3.50698e-05	-139.224	-138.504
rs1422556	8.71228e-05	-138.315	-137.771
rs1422555	9.57433e-05	-138.22	-137.69
rs1422554	9.54065e-05	-138.224	-137.691
rs2615163	0.000493596	-136.572	-137.559
rs17503085	9.382e-05	-138.241	-137.691
rs2216625	8.85214e-05	-138.299	-137.747
rs2194103	9.08125e-05	-138.273	-137.719
rs2194102	9.05306e-05	-138.277	-137.719
rs62401274	8.96335e-05	-138.287	-137.72
rs9968677	8.94257e-05	-138.289	-137.72
rs9968737	7.93441e-05	-138.408	-137.825
rs9968739	8.35481e-05	-138.357	-137.773
rs9968678	8.11743e-05	-138.386	-137.801
rs9968680	8.85457e-05	-138.299	-137.721
rs28775574	8.85838e-05	-138.298	-137.72
rs2615162	0.000501856	-136.556	-137.54
rs2973161	0.0158695	-133.111	-133.637
rs62401276	8.4917e-05	-138.341	-137.749
rs17503275	8.24586e-05	-138.37	-137.774
rs1462120	0.000746405	-136.16	-136.819
rs1462119	8.29859e-05	-138.364	-137.773
rs1462118	7.85701e-05	-138.418	-137.825
rs4329070	8.40983e-05	-138.35	-137.749
rs2615161	0.000545383	-136.473	-137.473
rs4257818	8.70941e-05	-138.315	-137.713
rs13168705	0.00364384	-134.588	-134.831
rs4623206	8.85723e-05	-138.299	-137.694
rs2615160	0.000513551	-136.533	-137.55
rs62401278	7.98752e-05	-138.402	-137.801
rs2045735	8.35701e-05	-138.357	-137.749
rs2045734	8.60305e-05	-138.328	-137.722
rs56733622	8.2211e-05	-138.373	-137.774
rs2927177	0.0160418	-133.1	-133.626
rs62401280	8.35701e-05	-138.357	-137.749
rs62401281	8.60305e-05	-138.328	-137.722
rs2615159	3.23931e-05	-139.308	-138.531
rs17581550	8.60305e-05	-138.328	-137.722
rs17503470	8.62872e-05	-138.325	-137.722
rs17581704	8.60305e-05	-138.328	-137.722
rs296177	0.000489943	-136.58	-137.561
rs296181	6.77697e-05	-138.571	-138.049
rs296182	0.000653133	-136.294	-136.934
rs10069588	9.25847e-05	-138.254	-137.668
rs10062550	9.01822e-05	-138.28	-137.693
rs55727014	8.9881e-05	-138.284	-137.693
rs172452	0.000485215	-136.59	-137.539
rs12171513	0.000113999	-138.046	-137.477
rs111374317	0.0166458	-133.063	-133.587
rs56376647	9.55851e-05	-138.222	-137.65
rs2447292	3.15616e-05	-139.334	-138.554
rs55933127	8.54198e-05	-138.335	-137.739
rs55674988	8.48826e-05	-138.341	-137.739
rs11167616	9.16936e-05	-138.264	-137.668
rs10039295	9.22756e-05	-138.258	-137.668
rs296188	0.000479781	-136.601	-137.542
rs4958629	9.22756e-05	-138.258	-137.668
rs17503711	9.00927e-05	-138.281	-137.693
rs17503738	9.10457e-05	-138.271	-137.683
rs1363499	0.000159704	-137.713	-137.68
rs62401293	4.82594e-05	-138.905	-138.395
rs3112532	0.0133211	-133.29	-133.81
rs7447368	0.00420407	-134.445	-134.888
rs727809	4.60924e-05	-138.951	-138.42
rs177001	0.054427	-131.886	-133.305
rs114267792	0	0	-137.022
rs296175	0.000211185	-137.43	-137.55
rs1381541	8.85963e-05	-138.301	-138.192
rs992713	8.91091e-05	-138.295	-138.177
rs992714	9.09905e-05	-138.274	-138.159
rs2546328	0.000137843	-137.856	-137.72
rs2615153	0.000138531	-137.851	-137.719
rs3101483	9.44716e-05	-138.237	-138.086
rs3101131	0.000146986	-137.792	-137.677
rs3112531	8.51959e-05	-138.34	-138.152
rs2926290	8.66874e-05	-138.323	-138.172
rs2974110	0.000167121	-137.664	-137.641
rs2168966	4.42964e-05	-138.991	-138.232
rs2926289	0.0119038	-133.401	-133.614
rs2349576	0.000124535	-137.961	-137.813
rs2061638	0.000124535	-137.961	-137.813
rs1462126	0.00012443	-137.962	-137.813
rs2061639	8.61742e-05	-138.329	-138.211
rs3101485	0.000119678	-138.001	-137.854
rs3101130	0.000179249	-137.594	-137.585
rs3112530	0.000119678	-138.001	-137.854
rs1993772	8.39381e-05	-138.355	-138.259
rs3101481	8.74009e-05	-138.314	-138.224
rs3112529	8.28816e-05	-138.368	-138.274
rs3111205	0.000123288	-137.971	-137.827
rs3101482	0.000123288	-137.971	-137.827
rs2926288	0.000121554	-137.985	-137.84
rs2973148	0.000172072	-137.635	-137.64
rs982494	0.000121554	-137.985	-137.84
rs2973149	0.000121554	-137.985	-137.84
rs2964817	0.000121554	-137.985	-137.84
rs2926287	0.000119678	-138.001	-137.854
rs1381540	0.000119678	-138.001	-137.854
rs2964813	0.000119678	-138.001	-137.854
rs1824311	0.000171396	-137.639	-137.652
rs2926286	0.000173167	-137.628	-137.652
rs2964812	0.000117834	-138.016	-137.868
rs2974111	7.7974e-05	-138.429	-138.326
rs2927173	8.28816e-05	-138.368	-138.274
rs2964811	8.45806e-05	-138.347	-138.271
rs2927174	0.000117128	-138.022	-137.869
rs2199123	0.00011636	-138.029	-137.869
rs1462108	0.000115667	-138.035	-137.87
rs1462109	0.000115667	-138.035	-137.87
rs2125515	0.000117477	-138.019	-137.856
rs2926285	8.33845e-05	-138.362	-138.26
rs17504622	0	0	-136.521
rs2973151	0.000179283	-137.594	-137.624
rs2973152	0.000121745	-137.984	-137.828
rs1462121	0.00038111	-136.84	-136.641
rs1462122	0.000185006	-137.562	-137.608
rs1462123	0.000192624	-137.522	-137.58
rs1462124	8.33845e-05	-138.362	-138.26
rs2964816	0.000169877	-137.648	-137.704
rs10463328	0.000175519	-137.615	-137.599
rs13176930	0.012592	-133.345	-133.44
rs1084070	0.000184836	-137.569	-138.053
rs1084071	0.000181339	-137.588	-138.068
rs4958634	0.000187432	-137.55	-137.568
rs112685341	0	0	-138.337
rs2609658	0.00031944	-137.017	-136.758
rs2560253	0.000305126	-137.063	-136.811
rs10039156	0.000190288	-137.535	-137.567
rs7444329	0.00018804	-137.551	-138.049
rs62401303	0.00017549	-137.621	-138.097
rs62401304	0.000191738	-137.532	-138.034
rs149033799	0.000452502	-136.669	-136.4
rs151011228	0.000180742	-137.586	-137.557
rs13169047	0.00235673	-135.022	-135.059
rs2609665	0.000183449	-137.572	-137.556
rs2560229	0.000185453	-137.561	-137.542
rs2560230	0.000183528	-137.576	-138.044
rs1462111	0.000179989	-137.595	-138.059
rs2560231	0.000185453	-137.561	-137.542
rs2609666	0.000183528	-137.576	-138.044
rs2615150	7.64547e-05	-138.447	-138.291
rs308267	0.000171982	-137.636	-137.521
rs308268	0.000181545	-137.582	-137.517
rs308269	0.000173842	-137.63	-138.066
rs308270	0.000199788	-137.486	-137.445
rs308271	0.000187877	-137.552	-138.015
rs217771	0.000170497	-137.649	-138.082
rs308272	0.000186279	-137.561	-138.017
rs2560240	0.000175759	-137.619	-138.053
rs79202918	0	0	-138.391
rs1462113	0.000231187	-137.34	-137.381
rs1462114	0.000227529	-137.356	-137.396
rs1462115	0.000198001	-137.5	-137.992
rs962514	0.000182645	-137.581	-138.039
rs2560241	0.000190731	-137.537	-137.999
rs2560242	0.000198396	-137.498	-137.968
rs1026615	0.000212374	-137.425	-137.372
rs2615178	0.00018966	-137.538	-137.475
rs2609671	0.000208025	-137.445	-137.387
rs2615177	0.000189904	-137.541	-137.988
rs2615176	0.00020393	-137.465	-137.403
rs2560243	0.000200999	-137.479	-137.416
rs2615175	0.000178694	-137.602	-138.037
rs300329	0.000180133	-137.594	-138.035
rs300328	0.000195887	-137.505	-137.432
rs300327	0.000200056	-137.484	-137.417
rs300326	0.000200056	-137.484	-137.417
rs300325	0.000200056	-137.484	-137.417
rs12655396	0.000203	-137.469	-137.416
rs2615173	0.000204059	-137.464	-137.416
rs2609661	0.000205029	-137.459	-137.415
rs2260878	0.000204059	-137.464	-137.416
rs1975932	0.000185511	-137.565	-138.041
rs2262710	0.000205029	-137.459	-137.415
rs2262711	0.000205029	-137.459	-137.415
rs2262712	0.000260787	-137.219	-137.192
rs111860601	0.000205029	-137.459	-137.415
rs2617267	0.00021247	-137.424	-137.386
rs2964819	0.000349118	-136.927	-136.743
rs2927584	0.000205029	-137.459	-137.415
rs2913310	0.000205029	-137.459	-137.415
rs2964820	0.000205029	-137.459	-137.415
rs10073797	0.000205029	-137.459	-137.415
rs2560245	0.000205029	-137.459	-137.415
rs2615171	0.000205029	-137.459	-137.415
rs2560246	0.000205029	-137.459	-137.415
rs2615170	0.000205029	-137.459	-137.415
rs2615169	0.000205029	-137.459	-137.415
rs2617268	0.000205029	-137.459	-137.415
rs2446429	0.000198618	-137.491	-137.445
rs2560247	0.000205029	-137.459	-137.415
rs2609673	0.000205029	-137.459	-137.415
rs2560248	0.000198618	-137.491	-137.445
rs2615168	0.000205029	-137.459	-137.415
rs2560249	0.000206104	-137.454	-137.415
rs170027	0.000206104	-137.454	-137.415
rs167357	0.000205844	-137.456	-137.415
rs304857	0.000205029	-137.459	-137.415
rs304859	0.000205029	-137.459	-137.415
rs170028	0.000205029	-137.459	-137.415
rs2560252	0.000206104	-137.454	-137.415
rs304860	0.000206104	-137.454	-137.415
rs172569	0.000206104	-137.454	-137.415
rs172570	0.00021247	-137.424	-137.386
rs304861	0.000209176	-137.439	-137.414
rs170029	0.000206104	-137.454	-137.415
rs304862	0.000206104	-137.454	-137.415
rs35407853	0	0	-137.161
rs304863	0.000206104	-137.454	-137.415
rs304864	0.000209109	-137.44	-137.401
rs304865	0.000173396	-137.632	-138.1
rs188597	0.000303824	-137.067	-137.892
rs300330	0.00030979	-137.047	-137.878
rs214122	0.000291714	-137.107	-137.92
rs300331	0.000196803	-137.5	-137.458
rs300332	0.00021247	-137.424	-137.386
rs300333	0.000173396	-137.632	-138.1
rs300334	0.000328532	-136.988	-136.731
rs186183	0.00021247	-137.424	-137.386
rs300335	0.00021247	-137.424	-137.386
rs300336	0.000306162	-137.059	-137.889
rs149239	0.000306162	-137.059	-137.889
rs159759	0.00021247	-137.424	-137.386
rs160163	0.000209109	-137.44	-137.401
rs159974	0.000308862	-137.05	-137.87
rs159760	0.000318939	-137.018	-137.861
rs159975	0.000297988	-137.086	-137.905
rs159976	0.000182626	-137.58	-138.056
rs160066	0.0002201	-137.388	-137.357
rs150618	0.000210107	-137.435	-137.401
rs149095	0.000208178	-137.444	-137.414
rs302738	0.00022512	-137.366	-137.314
rs159969	0.000193568	-137.522	-138.02
rs159971	0.000177405	-137.608	-138.084
rs159972	0.000234801	-137.324	-137.283
rs159973	0.000239901	-137.302	-137.254
rs160172	0.00024388	-137.286	-137.226
rs159978	0.000225057	-137.366	-137.273
rs71588087	0	0	-137.34
rs304883	2.28174e-05	-139.66	-138.647
rs12521322	0	0	-137.411
rs7722746	4.60242e-06	-141.255	-139.947
rs304884	2.33379e-05	-139.638	-138.624
rs7732145	4.63568e-06	-141.248	-139.944
rs304890	2.0565e-05	-139.764	-138.73
rs11960462	4.72136e-06	-141.229	-139.94
rs11957080	4.72207e-06	-141.229	-139.94
rs304851	2.07386e-05	-139.756	-138.711
rs304852	2.04e-05	-139.772	-138.726
rs34082276	0	0	-137.412
rs160173	2.04452e-05	-139.77	-138.726
rs160174	2.01355e-05	-139.785	-138.732
rs71588089	0	0	-137.318
rs304853	2.1011e-05	-139.742	-138.689
rs71588090	0	0	-137.318
rs304855	1.99648e-05	-139.793	-138.732
rs160152	1.09489e-05	-140.394	-139.624
rs160153	1.97567e-05	-139.804	-138.733
rs6881458	0	0	-137.293
rs71588091	0	0	-137.246
rs160156	1.92013e-05	-139.832	-138.756
rs160157	1.91635e-05	-139.834	-138.756
rs160158	1.91635e-05	-139.834	-138.756
rs160161	1.9126e-05	-139.836	-138.756
rs59590739	4.29242e-06	-141.324	-140.014
rs35438870	0	0	-137.293
rs13178643	0	0	-137.293
rs304844	1.84977e-05	-139.869	-138.773
rs186242	1.7985e-05	-139.897	-138.795
rs304845	1.80169e-05	-139.895	-138.795
rs160063	1.76719e-05	-139.915	-138.802
rs160064	1.75654e-05	-139.921	-138.816
rs160151	1.7398e-05	-139.93	-138.823
rs13185914	0	0	-138.347
rs11167632	4.25152e-06	-141.333	-140.051
rs304842	6.86553e-06	-140.855	-139.604
rs77442856	0	0	-138.756
rs1423466	0.00020876	-137.443	-136.341
rs74689408	0	0	-137.168
rs76262184	0	0	-135.137
rs12522297	0	0	-135.73
rs12522290	0	0	-135.579
rs78862375	0	0	-136.42
rs76001601	0	0	-136.63
rs76992644	0	0	-138.153
rs78455058	0	0	-138.24
rs75365900	0	0	-138.111
rs77701081	0	0	-138.353
rs148861924	0	0	-138.476
rs2195451	0	0	-138.559
rs115136095	0	0	-138.559
rs113911581	0	0	-139.341
rs78939928	0	0	-138.622
rs548294	4.60672e-05	-138.948	-138.651
rs2195450	1.83252e-05	-139.876	-138.783
rs3811983	0.000143938	-137.816	-137.035
rs524610	0.000224498	-137.37	-136.253
rs59281297	2.57485e-05	-139.534	-138.385
rs10515688	2.62213e-05	-139.515	-138.362
rs509555	0.000216295	-137.412	-136.758
rs542161	0.000152634	-137.756	-136.677
rs540375	0.000147681	-137.789	-136.706
rs515808	2.2089e-05	-139.687	-138.52
rs17515563	2.16142e-05	-139.708	-138.547
rs524905	0.000178053	-137.602	-136.533
rs498858	0.000142274	-137.827	-136.757
rs7707530	2.11809e-05	-139.73	-138.57
rs490922	2.45075e-05	-139.584	-138.431
rs17515709	2.17101e-05	-139.705	-138.546
rs1864205	2.22453e-05	-139.68	-138.523
rs518370	0.000121988	-137.981	-136.921
rs17515793	2.53801e-05	-139.549	-138.404
rs7737585	1.69693e-05	-139.95	-138.785
rs548916	0.000131078	-137.909	-136.787
rs72800727	0	0	-138.738
rs17114692	0.000220075	-137.39	-136.276
rs7727515	0.000416192	-136.753	-135.642
rs55935294	4.16078e-05	-139.056	-138.58
rs67431205	0.000556569	-136.462	-135.371
rs13170232	0.000394923	-136.805	-135.756
