## Supplementary material for "Characterization of shared and ancestry-specific signals driving complex traits using multi-ancestry fine-mapping": mscaviar_results_study0_post.txt

SNP_ID	Prob_in_pCausalSet
rs12519134	0.000116647
rs11167576	6.3263e-05
rs1422361	6.14955e-05
rs62394477	5.75328e-05
rs55917590	6.45618e-06
rs55726523	6.02773e-06
rs55689355	6.27972e-06
rs17544525	6.37102e-06
rs56091570	5.74239e-06
rs72791409	5.80087e-06
rs72791410	5.80087e-06
rs10515660	5.79696e-06
rs10515661	5.82622e-06
rs72791415	5.81913e-06
rs1156932	5.79696e-06
rs1156933	5.79696e-06
rs1541652	5.80329e-06
rs1541653	5.80762e-06
rs1422356	5.80992e-06
rs72791419	5.80992e-06
rs10515662	5.77237e-06
rs982418	5.81431e-06
rs1363420	5.82981e-06
rs1363421	5.83459e-06
rs10515663	5.84134e-06
rs72791422	5.84597e-06
rs72791423	5.81048e-06
rs72791424	5.84597e-06
rs72791425	5.84377e-06
rs55911705	5.84541e-06
rs56074869	5.84541e-06
rs982714	5.84377e-06
rs982715	5.87985e-06
rs982716	5.81687e-06
rs4958303	5.84134e-06
rs4958531	5.84377e-06
rs4958532	5.84134e-06
rs1895245	5.84134e-06
rs1422357	5.84134e-06
rs17545297	5.91558e-06
rs3792907	5.91403e-06
rs17545332	5.87521e-06
rs17545367	5.8682e-06
rs17448276	5.92723e-06
rs72791429	5.8682e-06
rs3828684	5.87521e-06
rs72791432	5.87061e-06
rs72791434	5.91095e-06
rs72791435	5.91095e-06
rs17448379	5.91095e-06
rs17448407	5.91095e-06
rs4958534	5.91095e-06
rs17545590	6.14319e-06
rs4958535	5.90852e-06
rs3763130	5.90852e-06
rs17448511	5.90589e-06
rs111939424	6.1574e-06
rs113309975	5.97649e-06
rs17545665	5.93405e-06
rs72791441	5.93405e-06
rs72791442	5.97192e-06
rs10476784	5.88214e-06
rs72791443	6.14202e-06
rs716257	5.86559e-06
rs958955	5.8587e-06
rs1363423	5.92954e-06
rs716256	5.92718e-06
rs41290593	5.92506e-06
rs72791445	5.92506e-06
rs10515664	5.92506e-06
rs72791446	5.95839e-06
rs72791447	5.96051e-06
rs72791449	5.95839e-06
rs4958304	5.92506e-06
rs72791451	5.92356e-06
rs72791452	5.92506e-06
rs10515665	5.94624e-06
rs72791454	5.92506e-06
rs17448739	5.94724e-06
rs72791456	5.95395e-06
rs17545881	5.94724e-06
rs10515667	5.94724e-06
rs72791458	5.9527e-06
rs4958536	5.90079e-06
rs4958537	5.89632e-06
rs72791461	5.98059e-06
rs72791463	5.93394e-06
rs72791464	5.92969e-06
rs112977446	6.01072e-06
rs116813055	5.92769e-06
rs55687380	5.94867e-06
rs17448815	6.01492e-06
rs72791468	5.97568e-06
rs72791470	5.94249e-06
rs1422371	5.90463e-06
rs72791475	5.94653e-06
rs72791477	5.91082e-06
rs56171615	5.91708e-06
rs112729802	5.96324e-06
rs17546111	5.7436e-06
rs17546132	5.74522e-06
rs10515668	5.74833e-06
rs72791481	5.75312e-06
rs1946224	5.67786e-06
rs72791485	5.92958e-06
rs17546335	6.10297e-06
rs17546405	5.99226e-06
rs72791486	5.91329e-06
rs72791488	5.99226e-06
rs1946225	5.87499e-06
rs72791490	5.95262e-06
rs72791492	5.87499e-06
rs72791494	5.86977e-06
rs72791495	5.87499e-06
rs55893124	5.95433e-06
rs4958541	5.91708e-06
rs72791498	5.90319e-06
rs72791499	5.95433e-06
rs2080929	5.87331e-06
rs2080930	5.99589e-06
rs4958543	6.02875e-06
rs113559777	5.96565e-06
rs2194084	5.88691e-06
rs72793405	5.84387e-06
rs72793406	5.87341e-06
rs72793407	5.79277e-06
rs72793408	5.83367e-06
rs10515670	5.79771e-06
rs72793410	6.70125e-06
rs72793411	5.79447e-06
rs72793413	5.75122e-06
rs72793414	6.27425e-06
rs72793415	5.74808e-06
rs76572344	5.85718e-06
rs72793416	5.75122e-06
rs72793417	6.08015e-06
rs72793420	5.74808e-06
rs116694426	0.000119377
rs55951926	5.81926e-06
rs72793427	6.04135e-06
rs72793429	5.74639e-06
rs72793431	5.74639e-06
rs72793433	5.67142e-06
rs56035517	5.74171e-06
rs72793437	5.74025e-06
rs72793438	5.77686e-06
rs72793439	5.7376e-06
rs72793442	5.77832e-06
rs72793443	5.77217e-06
rs72793444	5.85688e-06
rs72793447	5.81312e-06
rs72793449	5.65624e-06
rs56211663	5.64886e-06
rs55724355	5.93662e-06
rs72793455	5.61271e-06
rs4958305	5.64447e-06
rs4958306	5.60986e-06
rs4958544	5.60703e-06
rs72793460	5.56602e-06
rs75684842	8.11987e-05
rs111567154	6.19536e-06
rs56399799	5.25338e-06
rs10515672	5.2432e-06
rs55909942	5.39275e-06
rs17548369	4.70828e-05
rs1035398	5.28864e-06
rs17451282	5.23584e-06
rs17451303	5.23843e-06
rs17113291	5.49276e-06
rs56165873	5.31257e-06
rs55954611	5.12713e-06
rs72795315	5.12836e-06
rs55677109	5.09204e-06
rs111898793	5.10596e-06
rs72795319	5.08289e-06
rs72795320	5.10487e-06
rs72795325	3.05272e-05
rs2348645	2.81248e-05
rs17451455	3.26482e-05
rs78038401	0.000127684
rs4958550	3.2631e-05
rs56050684	3.11351e-05
rs55696164	3.11351e-05
rs79807378	0.000215119
rs4958551	2.66753e-05
rs765674	5.56808e-05
rs75743396	0.000246773
rs10515673	5.6956e-05
rs4613693	2.73436e-05
rs78039541	6.20413e-05
rs73798680	5.98948e-05
rs56097272	2.73687e-05
rs17548854	2.73857e-05
rs17451810	2.68123e-05
rs4958554	2.6187e-05
rs4958555	2.6187e-05
rs72795336	2.61895e-05
rs73798682	5.98662e-05
rs72795339	2.7409e-05
rs72795340	2.5947e-05
rs34299746	6.93337e-05
rs4246030	2.97494e-05
rs4246031	0.000296862
rs72795344	2.71569e-05
rs4958556	0.000234986
rs74935598	0.000292774
rs76013536	0.000270908
rs79105866	0.000287017
rs79585182	0.000286677
rs4342320	2.78392e-05
rs28450108	0.000309654
rs6885840	0.000314182
rs72795349	2.78368e-05
rs72795350	2.845e-05
rs72795351	2.89122e-05
rs72795352	2.9163e-05
rs79974301	0.000327198
rs79046743	0.0003309
rs17549307	2.98616e-05
rs79241281	0.000326287
rs78081010	0.0003312
rs56346646	3.05655e-05
rs56028813	3.0549e-05
rs55802718	2.53406e-05
rs2964249	1.99021e-05
rs2964248	1.99039e-05
rs2961745	1.99039e-05
rs78108762	0.000407867
rs17549488	2.56153e-05
rs72795364	2.67589e-05
rs2961741	2.20624e-05
rs10036750	2.73348e-05
rs10045463	2.92937e-05
rs17113380	0.000462487
rs76933343	0.000446857
rs73284867	0.000338207
rs72795371	4.44452e-05
rs4262091	4.84259e-06
rs10067084	4.88339e-06
rs74834589	0.000365125
rs7711928	4.95322e-06
rs6876403	3.91521e-05
rs6876723	3.45889e-05
rs4958560	3.51535e-05
rs2964231	3.45998e-05
rs4958561	3.41621e-05
rs72795376	3.33424e-05
rs2961765	3.40336e-05
rs2961766	3.28196e-05
rs72795379	3.42044e-05
rs2964230	3.19956e-05
rs115768938	0.000354028
rs2961756	3.7585e-05
rs12188564	5.0092e-05
rs4478308	3.80817e-05
rs3923209	4.01068e-05
rs73286717	0.000279969
rs10155517	4.05574e-05
rs6891898	0.000292543
rs17452991	4.3776e-05
rs6874865	0.000311178
rs17113394	0.000293777
rs2961760	4.77538e-05
rs4580766	4.56327e-05
rs57336534	0.000307057
rs2964223	3.76169e-05
rs17550287	0.00386947
rs4958316	4.81206e-05
rs4958317	5.33582e-05
rs4958318	9.14099e-05
rs72795389	0.000365606
rs17550343	0.000308891
rs6869968	1.60241e-05
rs11956179	1.55422e-05
rs79789534	0.00429142
rs6871986	1.53905e-05
rs57358310	1.50989e-05
rs72795394	0.000286465
rs17453481	0.000359655
rs112564513	0.000276102
rs6868331	1.34412e-05
rs6890103	2.1435e-05
rs35124713	0.000256454
rs55648940	0.000179523
rs7701534	1.54621e-05
rs112223343	0.000213267
rs72797203	0.000185523
rs117693768	0.00793781
rs113759615	0.00018547
rs11951715	1.60865e-05
rs113031421	0.000185443
rs4304072	1.60882e-05
rs4537047	1.60891e-05
rs55869831	1.64058e-05
rs72797211	0.000224382
rs72797213	0.000217148
rs11953465	1.64113e-05
rs72797215	0.000184707
rs10046082	0.000167472
rs72797217	0.00023116
rs4958319	1.57786e-05
rs4360032	0.000203705
rs4557395	0.000230318
rs4612055	1.61165e-05
rs4958320	0.000203633
rs4958562	0.000237245
rs61070048	1.57889e-05
rs60230149	1.57908e-05
rs60025184	1.54979e-05
rs2961768	0.000379672
rs58475180	1.57947e-05
rs12188263	0.000203658
rs11746948	0.000274871
rs150724965	0.000196772
rs4309960	1.46382e-05
rs12657267	0.00381783
rs4473761	0.000227004
rs12188715	0.000196539
rs10476785	1.57054e-05
rs114852555	0.00302185
rs116047451	0.00329753
rs17453740	0.000190588
rs17453775	0.000190607
rs17453880	9.02566e-06
rs17113485	1.49282e-05
rs4958563	1.63357e-05
rs11948856	1.67261e-05
rs12654855	0.0053942
rs78489830	0.00511666
rs80148650	0.00495875
rs4621548	0.000257213
rs72797233	0.000184718
rs79212538	0.0127373
rs114025627	0.00668015
rs6872479	0.000158011
rs6897983	1.54436e-05
rs72797237	0.000184986
rs72797241	0.000185299
rs72797243	0.000173935
rs59126622	1.33973e-05
rs12522538	1.48875e-05
rs11167584	0.000532831
rs12658941	0.000336073
rs4958564	0.000179854
rs4958565	0.00021201
rs13359939	0.000168999
rs13361438	0.000518815
rs4487479	1.65529e-05
rs55648729	0.000212902
rs60862272	1.65582e-05
rs4246033	0.0001692
rs10515674	0.000444126
rs72797251	0.000186601
rs6873744	0.000445768
rs11956651	0.000435576
rs67979431	0.000388256
rs72797254	0.000152588
rs10043260	0.000246872
rs9324734	0.000376298
rs6884556	0.000363355
rs10515675	0.00036357
rs10515676	0.000363614
rs4958566	0.00036375
rs6871699	0.00037951
rs17454420	0.000155117
rs6895969	0.000379802
rs4958567	0.000367784
rs4958568	0.000367478
rs4958569	0.00035515
rs4406125	0.000364854
rs72797262	0.000178686
rs4398624	0.000381903
rs4610448	1.44707e-05
rs2964258	0.000257057
rs147881221	0.00704697
rs4958321	1.43948e-05
rs4958322	1.46586e-05
rs2961750	1.63248e-05
rs17564660	0.00043707
rs4958323	0.000173167
rs17454953	0.00670489
rs4958570	1.55439e-05
rs4958324	1.49431e-05
rs6887284	0.000326345
rs10056328	1.55298e-05
rs6579952	1.66656e-05
rs4391148	1.52183e-05
rs6863717	1.52149e-05
rs6885111	1.52116e-05
rs6885419	1.52116e-05
rs6869129	1.52183e-05
rs56014830	0.000179722
rs6869035	1.51254e-05
rs7730088	1.5215e-05
rs4618416	1.5215e-05
rs11167585	1.55264e-05
rs12518097	1.52527e-05
rs4958571	1.58522e-05
rs4958572	1.61376e-05
rs6886482	1.61407e-05
rs72797284	0.0002036
rs6868043	1.68026e-05
rs7731459	1.68026e-05
rs12515178	1.71425e-05
rs10037655	1.68063e-05
rs10041396	1.49326e-05
rs10041415	1.49326e-05
rs7725525	1.4137e-05
rs7707955	1.49777e-05
rs10039266	1.49777e-05
rs72797293	0.000488294
rs72797295	0.000413366
rs72797296	0.000157716
rs115192402	0.00693755
rs4318765	1.8796e-05
rs4385197	1.56058e-05
rs7715495	1.5631e-05
rs7733573	1.56247e-05
rs28842566	1.69017e-05
rs28749810	1.69017e-05
rs72799105	0.000271379
rs10071370	1.5904e-05
rs6859908	1.56113e-05
rs6860209	1.5314e-05
rs4958325	0.000163723
rs72799107	0.000193224
rs12517065	1.58368e-05
rs12517092	1.75004e-05
rs12522261	1.87788e-05
rs12522239	1.72261e-05
rs62398709	1.6062e-05
rs72799113	0.000226729
rs17565365	0.000226001
rs17455625	0.00499861
rs2974554	0.000394265
rs12657990	0.00669081
rs7720912	0.000493402
rs4301224	0.000246781
rs12659834	0.000465834
rs12656222	0.00239162
rs17565470	0.000239888
rs17565505	0.000236984
rs4473762	1.52443e-05
rs17455800	0.000255852
rs17565693	0.000131948
rs113356263	0.0001061
rs12655993	0.000209479
rs112237043	9.0342e-05
rs6579956	9.18861e-06
rs77257050	0.00544763
rs185065456	0.000303087
rs17565727	0.000135289
rs3890802	8.62663e-05
rs17565839	8.883e-05
rs17456094	0.000304417
rs56047721	8.63449e-05
rs72799126	0.000131079
rs4133347	0.00246901
rs12659678	0.00132694
rs17566118	8.05026e-05
rs17566146	0.000108979
rs113470159	8.60118e-05
rs4958573	0.000150064
rs4958574	0.000100215
rs72799137	0.000295585
rs72799138	0.000198161
rs55737372	0.000207443
rs4574531	1.49665e-05
rs11167589	0.000786536
rs4364377	1.79164e-05
rs72799142	0.00130327
rs72799143	0.000745543
rs10066200	1.85964e-05
rs7713595	1.82969e-05
rs72799148	0.0010335
rs6579959	0.00110406
rs72799150	0.00115513
rs72799151	0.00115462
rs72799153	0.00110647
rs11746937	2.03028e-05
rs72799157	0.00107226
rs4958328	0.00163175
rs4323223	2.7724e-05
rs113655983	0.00129946
rs72799160	0.00117241
rs72799161	0.00112455
rs6879032	2.84046e-05
rs4473763	2.71174e-05
rs116800235	0.00793576
rs4544812	2.73844e-05
rs10059308	2.96033e-05
rs10043921	2.61936e-05
rs10059266	2.86251e-05
rs4478309	2.9018e-05
rs72799163	0.00131164
rs72799164	0.0019678
rs72799165	0.00127439
rs146938195	0.00208538
rs4958577	0.00224227
rs7702336	2.07679e-05
rs56208248	0.00206405
rs55752615	0.00206103
rs55752608	0.00154608
rs11739795	2.30244e-05
rs72799168	0.00151307
rs113598885	0.00151557
rs10060947	2.63897e-05
rs4302573	4.74045e-05
rs72799172	0.00154943
rs11167595	2.61865e-05
rs72799173	0.0017162
rs4587070	2.51066e-05
rs56286804	0.00170639
rs11949473	0.00186892
rs55916564	0.00208952
rs6579966	2.40826e-05
rs72799176	0.00170309
rs11167596	2.37022e-05
rs11167597	0.00206084
rs72799178	0.00187061
rs7735312	2.68149e-05
rs55826179	0.00259053
rs4437360	2.56393e-05
rs139369339	0.00768545
rs55880278	0.00191563
rs13079120	0.00392083
rs4413522	2.91943e-05
rs72799183	0.00413716
rs34137256	2.31216e-05
rs6860413	2.68646e-05
rs6860836	2.48795e-05
rs113897692	0.00218239
rs28882707	1.40749e-05
rs111294930	0.00861237
rs10070675	1.46047e-05
rs35040751	1.25395e-05
rs58283812	0.00246886
rs72799185	0.00302799
rs72799186	0.00192754
rs13167622	2.48867e-05
rs11952081	2.61957e-05
rs4958579	0.00239603
rs72799188	0.0019737
rs72799189	0.00197087
rs4596371	1.29514e-05
rs72799190	0.00202375
rs55918828	0.0027572
rs55830548	0.00362945
rs72799193	0.000193026
rs55829928	0.0034931
rs148475046	0.00343066
rs72799196	0.00342487
rs36063192	1.41078e-05
rs72799198	0.00355855
rs72799200	0.00355553
rs72799201	0.00399552
rs116100338	0.000116048
rs72799202	0.00321379
rs56269251	0.0039682
rs72801007	0.003809
rs6866034	1.23335e-05
rs11167599	1.48034e-05
rs7356780	1.09054e-05
rs62400581	3.61959e-05
rs12188079	0.00233046
rs10077641	1.00731e-05
rs72801022	2.18689e-05
rs72801026	0.0024112
rs67988891	0.00419579
rs4246036	0.00191714
rs72802841	0.00302229
rs11958854	1.05644e-05
rs11956180	1.17827e-05
rs55967446	0.00326624
rs6579971	1.13548e-05
rs10066607	1.8214e-05
rs12652096	1.60158e-05
rs4498242	1.72759e-05
rs10155618	1.68103e-05
rs10056079	1.70359e-05
rs12188960	0.0156779
rs12186623	0.0066255
rs72802852	0.00892761
rs72802853	0.00426719
rs11747599	1.79139e-05
rs72802856	0.00974639
rs4623205	1.8445e-05
rs115283145	0.00698215
rs4958583	0.00894088
rs4260728	0.0106749
rs10080005	1.91135e-05
rs10050518	2.00492e-05
rs72802861	0.0208349
rs4360090	1.84859e-05
rs10039836	1.87725e-05
rs72802868	0.0344758
rs7706159	1.69145e-05
rs4437425	0.0201892
rs12654450	0.0210941
rs72802874	0.0200753
rs4263546	1.8331e-05
rs6898262	1.89374e-05
rs72802877	0.0183021
rs111770575	0.0270086
rs113635099	0.0190796
rs72802882	0.0191015
rs17488630	0.0305611
rs2069117	0.000867889
rs72802883	0.0196022
rs12153328	0.0227942
rs12153071	0.0178996
rs4958586	0.000836181
rs4246037	0.000881166
rs72802887	0.0224642
rs114889281	0.00458049
rs4958587	0.0163412
rs7444191	0.000835766
rs4130910	0.000868095
rs4130911	0.000868956
rs4404733	0.000867581
rs55992747	0.0190152
rs72802889	0.0147256
rs72802890	0.0141277
rs72802891	0.0147256
rs72802893	0.0141277
rs4509081	0.000855294
rs12657097	0.0147127
rs11746423	0.000771246
rs11746399	0.000771289
rs11740655	0.000685813
rs72804758	0.0122595
rs4533947	0.000562209
rs4394168	0.0122644
rs113790150	0.0122192
rs72804766	0.0176937
rs13188558	0.000573458
rs12659802	0.0127411
rs4145743	0.000578163
rs13160798	0.000802014
rs10053762	0.000772417
rs17113771	0.011671
rs7713322	0.00649132
rs9285647	0.000256796
rs9324737	0.00695426
rs7702551	0.00695616
rs11167603	0.000361837
rs11167604	0.006353
rs4310018	0.00556566
rs10056647	0.00605117
rs13187261	0.00520391
rs4958592	0.0062166
rs4262150	0.00567782
rs4262151	0.00619473
rs4463219	0.00642162
rs4285285	0.00526059
rs4478368	0.00197691
rs55660904	0.0121747
rs147465171	0.000646672
rs140025389	0.0051483
rs139581696	0.000100964
rs149205384	0.0101018
rs112611903	0.00507974
rs4958594	0.000207857
rs113568682	0.0111753
rs17567533	0.000418275
rs4246039	0.000207251
rs3924315	0.000199304
rs3924314	0.000214268
rs72804775	0.0138191
rs17567622	0.00428138
rs56313315	0.0133364
rs72804778	0.0107152
rs7736377	0.006032
rs12659715	0.0110262
rs4501386	0.000214409
rs10515677	0.00553707
rs17489682	0.0110559
rs11746770	0.000206011
rs72804781	0.0110894
rs12652844	0.0115042
rs116618941	0.00491404
rs113844564	0.0126679
rs72804786	0.0115764
rs72804789	0.0131965
rs10515678	0.0157394
rs17489917	0.00502623
rs7379700	0.000199507
rs10037537	0.000286393
rs4958596	0.000575274
rs10041133	0.000336348
rs56117655	0.00051236
rs72804798	0.000501601
rs6579993	0.000272329
rs13182323	0.000286672
rs72804800	0.00076126
rs72804801	0.000735928
rs75668976	0.00257887
rs72806703	0.000981653
rs111617189	0.000663014
rs72806705	0.000981358
rs6863497	0.000637722
rs4958598	0.000662587
rs4958599	0.00129955
rs72806708	0.00087147
rs72806709	0.000536541
rs72806710	0.000909986
rs72806711	0.000196973
rs72806712	0.000179402
rs72806713	0.000167862
rs72806714	0.000173019
rs7725791	3.49043e-05
rs62400619	1.72748e-05
rs7730082	3.634e-05
rs17113833	3.41878e-05
rs72806715	2.05659e-05
rs72806775	3.34871e-05
rs72806776	3.22674e-05
rs6864972	3.28484e-05
rs6884140	3.16244e-05
rs55978039	3.67018e-05
rs79780900	0.000599267
rs72806780	3.15957e-05
rs72806782	3.22362e-05
rs72806784	3.41589e-05
rs72806785	4.87646e-05
rs4484483	9.13975e-05
rs72806788	2.7019e-05
rs72806790	2.7554e-05
rs72806793	2.80846e-05
rs72806795	2.80846e-05
rs113147549	2.80801e-05
rs72806798	2.75461e-05
rs60402008	2.86108e-05
rs17568427	3.95598e-05
rs9968702	2.86229e-05
rs1438934	2.97052e-05
rs6579996	4.94013e-05
rs79037338	0.00100374
rs79883111	0.00118608
rs114444289	4.55059e-05
rs17491606	0.00110768
rs17576736	8.90797e-06
rs78988440	8.27479e-06
rs6886088	7.99578e-06
rs72808728	7.58373e-05
rs76091702	0.000779265
rs17578068	9.10056e-06
rs72791516	9.63847e-05
rs6868545	0.00095287
rs17494099	6.99127e-06
rs17578717	8.90932e-06
rs75188257	8.74577e-06
rs114755463	8.87531e-06
rs1438949	0.000493815
rs1438947	0.0161514
rs11167612	0.000475148
rs2028278	0.0222539
rs13173299	0.00144978
rs1438946	0.0221869
rs62398816	0.000131436
rs2118793	8.66589e-05
rs2118792	0.00083273
rs2196778	0.000461329
rs2196777	0.000322035
rs2349027	0.000328294
rs112767164	0.000414643
rs34605934	0.00701476
rs10044958	0.000370717
rs13359871	0.000362487
rs71588074	0.00679846
rs72791545	0.000409535
rs971050	0.000377996
rs10044436	0.000349899
rs10044974	0.00040757
rs35708928	0.00603555
rs753768	0.000350219
rs10075961	0.000329887
rs294708	0.00047746
rs10042383	0.000348593
rs1422563	0.00034079
rs4958610	0.000341323
rs294699	0.000514836
rs4958611	0.000312953
rs12518081	0.00585114
rs13154170	0.00603555
rs7443245	0.00585114
rs10070003	0.000311966
rs10036998	0.000333531
rs11740987	0.00032978
rs2962809	0.00111224
rs77680415	0.00039538
rs34244108	0.00551552
rs2910024	0.000510223
rs2962810	0.000547772
rs62398834	0.00011718
rs2962816	0.0005194
rs12516389	0.00488231
rs7705359	0.000344288
rs35029802	0.00502034
rs34316705	0.00488231
rs12517903	0.00460542
rs10073138	0.000369823
rs10065344	0.000379205
rs71588077	0.00435237
rs2910030	0.000611476
rs10055618	0.000368877
rs17579441	0.000376981
rs2973146	0.000611293
rs4958616	0.000125178
rs2962819	0.000611293
rs80197494	0.00497821
rs4958617	0.000379205
rs2910032	0.128324
rs115734577	0.000426995
rs10477046	0.000354971
rs112551564	0.000477529
rs2962823	0.000572765
rs13156645	0.00468362
rs13157119	0.00358613
rs13157574	0.00468362
rs62398837	0.000361738
rs56141337	0.000372275
rs1363503	0.000383847
rs34611901	0.00511048
rs13176510	0.00511048
rs10061698	0.000351033
rs10515686	0.000341461
rs2973138	0.000884787
rs12518199	0.00543843
rs2962826	0.000565363
rs1155180	0.000361328
rs10070616	0.000371235
rs73288094	0.000571331
rs55827458	0.000553313
rs1582492	0.000361007
rs7707621	0.00047737
rs115156868	0.000291558
rs62398852	0.000352773
rs10079569	0.000352455
rs7717923	0.000361943
rs2546329	0.000541116
rs11748398	0.000353384
rs12522365	0.00636167
rs62398853	0.00037587
rs80094630	0.00481701
rs62398854	0.000376227
rs2615166	0.000499308
rs1870861	0.00543843
rs4958623	0.000385833
rs4958624	0.00039736
rs4958625	0.000386842
rs13168691	0.00511048
rs12152961	0.00468362
rs11743140	0.000376227
rs6864273	0.000368638
rs71588079	0.00468362
rs116069046	0.00468362
rs4958627	0.000381503
rs184160	0.000757587
rs2546331	0.000681709
rs10070587	0.000353196
rs10077451	0.000373533
rs296173	0.000645099
rs1862318	0.000356187
rs13156828	0.00496843
rs1030192	0.000373134
rs72791582	0.000438509
rs72791583	0.000755975
rs72791586	0.00045034
rs1559112	0.00428255
rs296184	0.000795122
rs182414	0.000806111
rs211895	0.000784299
rs296183	0.000784669
rs4958336	0.000328316
rs34165048	0.0037036
rs74864822	9.77441e-05
rs71588081	0.00605227
rs17503043	0.000400019
rs61451966	0.000376531
rs2615164	0.000133582
rs1422556	0.000301549
rs1422555	0.000328994
rs1422554	0.000328658
rs2615163	0.000708004
rs17503085	0.000327071
rs2216625	0.000308601
rs2194103	0.000317371
rs2194102	0.000317089
rs62401274	0.000316192
rs9968677	0.000315984
rs9968737	0.000282362
rs9968739	0.000297974
rs9968678	0.000289509
rs9968680	0.000315104
rs28775574	0.000315142
rs2615162	0.000722549
rs2973161	0.0299242
rs62401276	0.000304997
rs17503275	0.000296885
rs1462120	0.0012917
rs1462119	0.000297412
rs1462118	0.000281588
rs4329070	0.000304178
rs2615161	0.000785836
rs4257818	0.000315674
rs13168705	0.00788614
rs4623206	0.000321823
rs2615160	0.000727959
rs62401278	0.00028821
rs2045735	0.00030365
rs2045734	0.000312589
rs56733622	0.000296637
rs2927177	0.0302464
rs62401280	0.00030365
rs62401281	0.000312589
rs2615159	0.000128536
rs17581550	0.000312589
rs17503470	0.000312845
rs17581704	0.000312589
rs296177	0.000704351
rs296181	0.000226837
rs296182	0.00113559
rs10069588	0.000332049
rs10062550	0.000323433
rs55727014	0.000323132
rs172452	0.000708957
rs12171513	0.00040598
rs111374317	0.0314232
rs56376647	0.000339583
rs2447292	0.000125333
rs55933127	0.000307764
rs55674988	0.000307227
rs11167616	0.000331158
rs10039295	0.00033174
rs296188	0.000703523
rs4958629	0.00033174
rs17503711	0.000323344
rs17503738	0.000326773
rs1363499	0.000387001
rs62401293	0.000156915
rs3112532	0.025132
rs7447368	0.00820682
rs727809	0.00015194
rs177001	0.073996
rs114267792	0.000476244
rs296175	0.000469491
rs1381541	0.000217424
rs992713	0.000220374
rs992714	0.000225026
rs2546328	0.000357468
rs2615153	0.000358156
rs3101483	0.00024095
rs3101131	0.000376657
rs3112531	0.000221782
rs2926290	0.000219408
rs2974110	0.000403904
rs2168966	0.000176997
rs2926289	0.0262819
rs2349576	0.000323231
rs2061638	0.000323231
rs1462126	0.000323126
rs2061639	0.000212407
rs3101485	0.000309521
rs3101130	0.000430694
rs3112530	0.000309521
rs1993772	0.000202739
rs3101481	0.000211101
rs3112529	0.000199426
rs3111205	0.000318856
rs3101482	0.000318856
rs2926288	0.000314373
rs2973148	0.000408589
rs982494	0.000314373
rs2973149	0.000314373
rs2964817	0.000314373
rs2926287	0.000309521
rs1381540	0.000309521
rs2964813	0.000309521
rs1824311	0.000404583
rs2926286	0.000406354
rs2964812	0.000304753
rs2974111	0.00018762
rs2927173	0.000199426
rs2964811	0.000201125
rs2927174	0.000304048
rs2199123	0.000303279
rs1462108	0.000302587
rs1462109	0.000302587
rs2125515	0.000307321
rs2926285	0.000202185
rs17504622	0.000785306
rs2973151	0.000419523
rs2973152	0.000317314
rs1462121	0.00106232
rs1462122	0.000429034
rs1462123	0.000444069
rs1462124	0.000202185
rs2964816	0.000389328
rs10463328	0.000423469
rs13176930	0.0297167
rs1084070	0.000316192
rs1084071	0.000310169
rs4958634	0.000442881
rs112685341	0.000128206
rs2609658	0.00092463
rs2560253	0.000878231
rs10039156	0.000445737
rs7444329	0.000319397
rs62401303	0.00029919
rs62401304	0.000325677
rs149033799	0.00132533
rs151011228	0.00044022
rs13169047	0.00573549
rs2609665	0.000442927
rs2560229	0.000449029
rs2560230	0.000317467
rs1462111	0.000311345
rs2560231	0.000449029
rs2609666	0.000317467
rs2615150	0.000192136
rs308267	0.000443582
rs308268	0.000453144
rs308269	0.000305198
rs308270	0.000492865
rs308271	0.000327427
rs217771	0.000299327
rs308272	0.000325829
rs2560240	0.000309698
rs79202918	0.000121416
rs1462113	0.000543067
rs1462114	0.000534476
rs1462115	0.000340596
rs962514	0.00031802
rs2560241	0.000333326
rs2560242	0.00034672
rs1026615	0.000529276
rs2615178	0.000474011
rs2609671	0.000519905
rs2615177	0.000335332
rs2615176	0.000510877
rs2560243	0.000503535
rs2615175	0.00031554
rs300329	0.000316978
rs300328	0.000493652
rs300327	0.000502592
rs300326	0.000502592
rs300325	0.000502592
rs12655396	0.000505536
rs2615173	0.000506596
rs2609661	0.000507566
rs2260878	0.000506596
rs1975932	0.00031945
rs2262710	0.000507566
rs2262711	0.000507566
rs2262712	0.000643584
rs111860601	0.000507566
rs2617267	0.000524351
rs2964819	0.000962826
rs2927584	0.000507566
rs2913310	0.000507566
rs2964820	0.000507566
rs10073797	0.000507566
rs2560245	0.000507566
rs2615171	0.000507566
rs2560246	0.000507566
rs2615170	0.000507566
rs2615169	0.000507566
rs2617268	0.000507566
rs2446429	0.000491695
rs2560247	0.000507566
rs2609673	0.000507566
rs2560248	0.000491695
rs2615168	0.000507566
rs2560249	0.00050864
rs170027	0.00050864
rs167357	0.000508381
rs304857	0.000507566
rs304859	0.000507566
rs170028	0.000507566
rs2560252	0.00050864
rs304860	0.00050864
rs172569	0.00050864
rs172570	0.000524351
rs304861	0.000511712
rs170029	0.00050864
rs304862	0.00050864
rs35407853	0.000414505
rs304863	0.00050864
rs304864	0.000516056
rs304865	0.000297096
rs188597	0.000443618
rs300330	0.000452328
rs214122	0.000425934
rs300331	0.000485688
rs300332	0.000524351
rs300333	0.000297096
rs300334	0.000950889
rs186183	0.000524351
rs300335	0.000524351
rs300336	0.000445955
rs149239	0.000445955
rs159759	0.000524351
rs160163	0.000516056
rs159974	0.000454489
rs159760	0.000464566
rs159975	0.000435096
rs159976	0.000313982
rs160066	0.000541643
rs150618	0.000517054
rs149095	0.000510714
rs302738	0.000562028
rs159969	0.000330414
rs159971	0.000303519
rs159972	0.00058274
rs159973	0.000598741
rs160172	0.000613997
rs159978	0.000577912
rs71588087	0.000347511
rs304883	0.000109577
rs12521322	0.000323596
rs7722746	2.34551e-05
rs304884	0.000112289
rs7732145	2.35408e-05
rs304890	9.99295e-05
rs11960462	2.3571e-05
rs11957080	2.35748e-05
rs304851	0.000101881
rs304852	0.000100217
rs34082276	0.000323349
rs160173	0.000100262
rs160174	9.95e-05
rs71588089	0.000355379
rs304853	0.000104183
rs71588090	0.000355379
rs304855	9.93293e-05
rs160152	3.20924e-05
rs160153	9.91212e-05
rs6881458	0.000364261
rs71588091	0.000381903
rs160156	9.66433e-05
rs160157	9.66055e-05
rs160158	9.66055e-05
rs160161	9.65681e-05
rs59590739	2.12214e-05
rs35438870	0.000364261
rs13178643	0.000364261
rs304844	9.46831e-05
rs186242	9.23363e-05
rs304845	9.23682e-05
rs160063	9.16082e-05
rs160064	9.03098e-05
rs160151	8.95634e-05
rs13185914	0.000126947
rs11167632	1.97069e-05
rs304842	3.65744e-05
rs77442856	8.44971e-05
rs1423466	0.0011454
rs74689408	0.000412472
rs76262184	0.00314435
rs12522297	0.00173866
rs12522290	0.00202121
rs78862375	0.000871799
rs76001601	0.000706641
rs76992644	0.000153887
rs78455058	0.000141073
rs75365900	0.000160504
rs77701081	0.000125991
rs148861924	0.000111441
rs2195451	0.000102588
rs115136095	0.000102588
rs113911581	4.68729e-05
rs78939928	9.62918e-05
rs548294	0.000122822
rs2195450	9.35679e-05
rs3811983	0.000606129
rs524610	0.00124662
rs59281297	0.000141471
rs10515688	0.000144919
rs509555	0.000827337
rs542161	0.000820315
rs540375	0.000795946
rs515808	0.000122512
rs17515563	0.000119143
rs524905	0.000949993
rs498858	0.000757809
rs7707530	0.000116412
rs490922	0.000134809
rs17515709	0.000119321
rs1864205	0.000122304
rs518370	0.000643311
rs17515793	0.000138791
rs7737585	9.24587e-05
rs548916	0.000728616
rs72800727	8.56351e-05
rs17114692	0.0012191
rs7727515	0.00230633
rs55935294	0.000128817
rs67431205	0.00303659
rs13170232	0.00207965
