## Supplementary material for "Characterization of shared and ancestry-specific signals driving complex traits using multi-ancestry fine-mapping": mscaviar_results_study1_post.txt

SNP_ID	Prob_in_pCausalSet
rs12519134	2.8736e-05
rs11167576	2.46128e-05
rs1422361	2.38462e-05
rs62394477	2.23534e-05
rs55917590	1.21139e-05
rs55726523	8.90801e-06
rs55689355	9.33401e-06
rs17544525	1.01251e-05
rs56091570	1.01811e-05
rs72791409	1.00242e-05
rs72791410	1.00242e-05
rs10515660	9.99612e-06
rs10515661	9.95829e-06
rs72791415	9.97179e-06
rs1156932	9.99612e-06
rs1156933	9.99612e-06
rs1541652	1.00415e-05
rs1541653	1.00725e-05
rs1422356	1.00889e-05
rs72791419	1.00889e-05
rs10515662	1.0064e-05
rs982418	1.01204e-05
rs1363420	1.02313e-05
rs1363421	1.02656e-05
rs10515663	1.03139e-05
rs72791422	1.0347e-05
rs72791423	1.03382e-05
rs72791424	1.0347e-05
rs72791425	1.03313e-05
rs55911705	1.03416e-05
rs56074869	1.03416e-05
rs982714	1.03313e-05
rs982715	1.03402e-05
rs982716	9.89315e-06
rs4958303	1.03139e-05
rs4958531	1.03313e-05
rs4958532	1.03139e-05
rs1895245	1.03139e-05
rs1422357	1.03139e-05
rs17545297	1.03172e-05
rs3792907	1.03045e-05
rs17545332	1.03072e-05
rs17545367	1.02573e-05
rs17448276	9.60471e-06
rs72791429	1.02573e-05
rs3828684	1.03072e-05
rs72791432	1.02744e-05
rs72791434	1.02843e-05
rs72791435	1.02843e-05
rs17448379	1.02843e-05
rs17448407	1.02843e-05
rs4958534	1.02843e-05
rs17545590	1.08446e-05
rs4958535	1.02672e-05
rs3763130	1.02672e-05
rs17448511	1.02485e-05
rs111939424	1.06476e-05
rs113309975	1.02347e-05
rs17545665	1.01934e-05
rs72791441	1.01934e-05
rs72791442	1.02027e-05
rs10476784	1.03623e-05
rs72791443	1.08365e-05
rs716257	1.02386e-05
rs958955	1.01896e-05
rs1363423	1.01616e-05
rs716256	1.0145e-05
rs41290593	1.01301e-05
rs72791445	1.01301e-05
rs10515664	1.01301e-05
rs72791446	1.0108e-05
rs72791447	1.01228e-05
rs72791449	1.0108e-05
rs4958304	1.01301e-05
rs72791451	1.0118e-05
rs72791452	1.01301e-05
rs10515665	1.01191e-05
rs72791454	1.01301e-05
rs17448739	1.00299e-05
rs72791456	1.00769e-05
rs17545881	1.00299e-05
rs10515667	1.00299e-05
rs72791458	1.00694e-05
rs4958536	9.95928e-06
rs4958537	9.92777e-06
rs72791461	9.97843e-06
rs72791463	9.93677e-06
rs72791464	9.90704e-06
rs112977446	9.92639e-06
rs116813055	9.89304e-06
rs55687380	9.75636e-06
rs17448815	9.74441e-06
rs72791468	9.73519e-06
rs72791470	9.71332e-06
rs1422371	9.73159e-06
rs72791475	9.74146e-06
rs72791477	9.77492e-06
rs56171615	9.81875e-06
rs112729802	9.85773e-06
rs17546111	8.85319e-06
rs17546132	8.86462e-06
rs10515668	8.88647e-06
rs72791481	8.92015e-06
rs1946224	8.90225e-06
rs72791485	9.07978e-06
rs17546335	9.16532e-06
rs17546405	9.24704e-06
rs72791486	9.25272e-06
rs72791488	9.24704e-06
rs1946225	9.24406e-06
rs72791490	9.2381e-06
rs72791492	9.24406e-06
rs72791494	9.20777e-06
rs72791495	9.24406e-06
rs55893124	9.24981e-06
rs4958541	9.27893e-06
rs72791498	8.63756e-06
rs72791499	9.24981e-06
rs2080929	9.23235e-06
rs2080930	9.27185e-06
rs4958543	9.2302e-06
rs113559777	9.06525e-06
rs2194084	9.07028e-06
rs72793405	9.02762e-06
rs72793406	8.97697e-06
rs72793407	8.949e-06
rs72793408	8.95669e-06
rs10515670	8.98353e-06
rs72793410	8.87752e-06
rs72793411	8.96086e-06
rs72793413	8.90683e-06
rs72793414	1.14498e-05
rs72793415	8.88472e-06
rs76572344	8.86473e-06
rs72793416	8.90683e-06
rs72793417	9.85115e-06
rs72793420	8.88472e-06
rs55951926	8.85645e-06
rs72793427	9.85141e-06
rs72793429	8.87283e-06
rs72793431	8.87283e-06
rs72793433	8.85641e-06
rs56035517	8.83989e-06
rs72793437	8.82966e-06
rs72793438	8.83764e-06
rs72793439	8.8099e-06
rs72793442	8.84789e-06
rs72793443	8.80488e-06
rs72793444	8.83433e-06
rs72793447	8.81379e-06
rs72793449	8.74838e-06
rs56211663	8.69584e-06
rs55724355	9.67691e-06
rs72793455	8.67756e-06
rs4958305	8.66461e-06
rs4958306	8.65717e-06
rs4958544	8.63693e-06
rs72793460	8.5793e-06
rs75684842	0.000436182
rs111567154	7.96573e-06
rs56399799	8.79709e-06
rs10515672	8.38245e-06
rs55909942	8.24317e-06
rs17548369	2.96819e-05
rs1035398	8.25786e-06
rs17451282	8.22799e-06
rs17451303	8.24743e-06
rs17113291	8.7412e-06
rs56165873	8.28304e-06
rs55954611	8.26566e-06
rs72795315	8.27507e-06
rs55677109	8.29725e-06
rs111898793	8.30017e-06
rs72795319	8.3161e-06
rs72795320	8.29173e-06
rs72795325	1.17256e-05
rs2348645	1.12124e-05
rs17451455	1.20382e-05
rs78038401	6.32853e-05
rs4958550	1.20278e-05
rs56050684	1.17259e-05
rs55696164	1.17259e-05
rs79807378	0.000108073
rs4958551	1.09201e-05
rs765674	4.40333e-05
rs10515673	4.26339e-05
rs4613693	1.11805e-05
rs78039541	4.93955e-05
rs73798680	4.79805e-05
rs56097272	1.12295e-05
rs17548854	1.12632e-05
rs17451810	1.11721e-05
rs4958554	1.10501e-05
rs4958555	1.10501e-05
rs72795336	1.10552e-05
rs73798682	4.79267e-05
rs72795339	1.13098e-05
rs72795340	1.08745e-05
rs34299746	2.41089e-05
rs4246030	1.15989e-05
rs4246031	0.000139774
rs72795344	1.11361e-05
rs4958556	0.000101404
rs74935598	0.000135047
rs76013536	0.000127334
rs79105866	0.000131644
rs79585182	0.000131249
rs4342320	1.13136e-05
rs28450108	0.000142031
rs6885840	0.000144095
rs72795349	1.13075e-05
rs72795350	1.14244e-05
rs72795351	1.16829e-05
rs72795352	1.1594e-05
rs79974301	0.000148978
rs79046743	0.000149532
rs17549307	1.18112e-05
rs79241281	0.000148614
rs78081010	0.000150577
rs56346646	1.18891e-05
rs56028813	1.18579e-05
rs55802718	1.08583e-05
rs2964249	9.91686e-06
rs2964248	9.92135e-06
rs2961745	9.92135e-06
rs78108762	0.000188446
rs17549488	1.10881e-05
rs72795364	1.12665e-05
rs2961741	1.04157e-05
rs10036750	1.13721e-05
rs10045463	1.17436e-05
rs17113380	0.000135163
rs76933343	0.000101675
rs73284867	7.89401e-05
rs72795371	1.66189e-05
rs4262091	9.22338e-06
rs10067084	9.64347e-06
rs74834589	9.23379e-05
rs7711928	9.77723e-06
rs6876403	1.73069e-05
rs6876723	1.43501e-05
rs4958560	1.49512e-05
rs2964231	1.60191e-05
rs4958561	1.44559e-05
rs72795376	1.43816e-05
rs2961765	1.64332e-05
rs2961766	1.47122e-05
rs72795379	1.45371e-05
rs2964230	1.45476e-05
rs115768938	8.9232e-05
rs2961756	1.72841e-05
rs12188564	3.23083e-05
rs4478308	1.57691e-05
rs3923209	1.62471e-05
rs73286717	6.78886e-05
rs10155517	1.70808e-05
rs6891898	7.05005e-05
rs17452991	1.67676e-05
rs6874865	7.49075e-05
rs17113394	7.11431e-05
rs2961760	1.96092e-05
rs4580766	1.74419e-05
rs57336534	7.42103e-05
rs2964223	2.07855e-05
rs4958316	1.88839e-05
rs4958317	2.00147e-05
rs4958318	2.94432e-05
rs72795389	0.00012443
rs17550343	7.12488e-05
rs6869968	9.1184e-06
rs11956179	9.0042e-06
rs79789534	0.000941706
rs6871986	8.87602e-06
rs57358310	8.8155e-06
rs72795394	6.43749e-05
rs17453481	0.00010772
rs112564513	6.17868e-05
rs6868331	8.50224e-06
rs6890103	9.91161e-06
rs35124713	5.60823e-05
rs55648940	4.14041e-05
rs7701534	8.83722e-06
rs112223343	6.25736e-05
rs72797203	4.24394e-05
rs117693768	0.00175789
rs113759615	4.23794e-05
rs11951715	8.95435e-06
rs113031421	4.23481e-05
rs4304072	8.95968e-06
rs4537047	8.96254e-06
rs55869831	9.04174e-06
rs72797211	6.25757e-05
rs72797213	6.0474e-05
rs11953465	9.05893e-06
rs72797215	4.15049e-05
rs10046082	3.81472e-05
rs72797217	6.33146e-05
rs4958319	8.96637e-06
rs4360032	4.50233e-05
rs4557395	6.23662e-05
rs4612055	9.04776e-06
rs4958320	4.49426e-05
rs4958562	6.30262e-05
rs61070048	8.99889e-06
rs60230149	9.00477e-06
rs60025184	8.9514e-06
rs2961768	0.000184167
rs58475180	9.01696e-06
rs12188263	4.49703e-05
rs11746948	0.000132118
rs150724965	4.35785e-05
rs4309960	8.88115e-06
rs12657267	0.000820118
rs4473761	5.8583e-05
rs12188715	4.33146e-05
rs10476785	9.08462e-06
rs114852555	0.000627136
rs116047451	0.000683054
rs17453740	4.21945e-05
rs17453775	4.22161e-05
rs17453880	8.45263e-06
rs17113485	8.91269e-06
rs4958563	9.16381e-06
rs11948856	9.45742e-06
rs12654855	0.00114569
rs78489830	0.00108712
rs80148650	0.00105253
rs4621548	0.000107426
rs72797233	4.15172e-05
rs114025627	0.00140735
rs6872479	7.60952e-05
rs6897983	9.13253e-06
rs72797237	4.18245e-05
rs72797241	4.21825e-05
rs72797243	4.01219e-05
rs59126622	8.83433e-06
rs12522538	9.1438e-06
rs11167584	0.000105152
rs12658941	0.000127656
rs4958564	4.1786e-05
rs4958565	6.11387e-05
rs13359939	3.99231e-05
rs13361438	0.000102831
rs4487479	9.84092e-06
rs55648729	6.21568e-05
rs60862272	9.85722e-06
rs4246033	4.0158e-05
rs10515674	0.00016241
rs72797251	5.55425e-05
rs6873744	0.000164205
rs11956651	8.76833e-05
rs67979431	7.89815e-05
rs72797254	3.69665e-05
rs10043260	0.000120873
rs9324734	7.68834e-05
rs6884556	7.47103e-05
rs10515675	7.49396e-05
rs10515676	7.49873e-05
rs4958566	7.51325e-05
rs6871699	7.82396e-05
rs17454420	3.83797e-05
rs6895969	7.85516e-05
rs4958567	7.63923e-05
rs4958568	7.66407e-05
rs4958569	7.42198e-05
rs4406125	7.63152e-05
rs72797262	6.17287e-05
rs4398624	8.07998e-05
rs4610448	9.07979e-06
rs2964258	0.000123652
rs147881221	0.0015911
rs4958321	9.08687e-06
rs4958322	9.13652e-06
rs2961750	1.218e-05
rs17564660	0.000179635
rs4958323	4.48121e-05
rs17454953	0.00150393
rs4958570	9.2813e-06
rs4958324	9.14791e-06
rs6887284	0.000138629
rs10056328	9.23717e-06
rs6579952	1.24899e-05
rs4391148	9.18912e-06
rs6863717	9.17827e-06
rs6885111	9.16757e-06
rs6885419	9.16757e-06
rs6869129	9.18912e-06
rs56014830	4.68738e-05
rs6869035	9.1713e-06
rs7730088	9.17785e-06
rs4618416	9.17785e-06
rs11167585	9.22638e-06
rs12518097	9.16585e-06
rs4958571	9.2778e-06
rs4958572	9.33108e-06
rs6886482	9.34076e-06
rs72797284	5.21716e-05
rs6868043	9.46446e-06
rs7731459	9.46446e-06
rs12515178	9.55964e-06
rs10037655	9.4755e-06
rs10041396	9.14547e-06
rs10041415	9.14547e-06
rs7725525	9.00667e-06
rs7707955	9.15395e-06
rs10039266	9.15395e-06
rs72797293	0.000210677
rs72797295	0.000182052
rs72797296	4.32783e-05
rs115192402	0.0016122
rs4318765	1.39602e-05
rs4385197	9.16583e-06
rs7715495	9.24596e-06
rs7733573	9.22586e-06
rs28842566	9.46405e-06
rs28749810	9.46405e-06
rs72799105	0.000102548
rs10071370	9.28556e-06
rs6859908	9.23992e-06
rs6860209	9.15593e-06
rs4958325	4.57875e-05
rs72799107	7.60302e-05
rs12517065	9.62247e-06
rs12517092	1.01729e-05
rs12522261	1.05692e-05
rs12522239	1.0297e-05
rs62398709	1.03955e-05
rs72799113	8.97848e-05
rs17565365	8.89373e-05
rs2974554	0.000169419
rs12657990	0.00151732
rs7720912	0.000188148
rs4301224	9.40931e-05
rs12659834	0.000178888
rs12656222	0.000540016
rs17565470	7.85119e-05
rs17565505	7.80523e-05
rs4473762	1.02296e-05
rs17455800	8.49492e-05
rs17565693	4.88365e-05
rs113356263	4.12504e-05
rs12655993	9.3325e-05
rs112237043	3.58266e-05
rs6579956	9.95085e-06
rs77257050	0.0012042
rs185065456	0.000130899
rs17565727	9.38601e-05
rs3890802	3.29606e-05
rs17565839	3.37462e-05
rs17456094	0.000132422
rs56047721	3.30695e-05
rs72799126	9.27254e-05
rs4133347	0.000561111
rs12659678	0.00030043
rs17566118	3.14636e-05
rs17566146	3.9814e-05
rs113470159	3.36434e-05
rs4958573	0.000106266
rs4958574	3.95788e-05
rs72799137	0.000124498
rs72799138	0.00012714
rs55737372	4.95937e-05
rs4574531	9.44497e-06
rs11167589	0.000251287
rs4364377	1.08269e-05
rs72799142	0.000728711
rs72799143	0.000217124
rs10066200	1.05162e-05
rs7713595	1.03994e-05
rs72799148	0.000288497
rs6579959	0.000334893
rs72799150	0.000316863
rs72799151	0.000316348
rs72799153	0.000300486
rs11746937	1.06604e-05
rs72799157	0.00029602
rs4958328	0.000785688
rs4323223	1.19177e-05
rs113655983	0.000380543
rs72799160	0.000313817
rs72799161	0.000299826
rs6879032	1.23639e-05
rs4473763	1.2008e-05
rs116800235	0.00168493
rs4544812	1.2609e-05
rs10059308	1.24736e-05
rs10043921	1.18469e-05
rs10059266	1.24076e-05
rs4478309	1.24223e-05
rs72799163	0.000347832
rs72799164	0.000929822
rs72799165	0.000330958
rs146938195	0.000948621
rs4958577	0.00101938
rs7702336	1.0476e-05
rs56208248	0.000938154
rs55752615	0.000935067
rs55752608	0.00039828
rs11739795	1.10966e-05
rs72799168	0.000395411
rs113598885	0.000397967
rs10060947	1.18647e-05
rs4302573	2.29177e-05
rs72799172	0.000424134
rs11167595	1.18854e-05
rs72799173	0.000477776
rs4587070	1.15435e-05
rs56286804	0.000479931
rs11949473	0.000587672
rs55916564	0.000659279
rs6579966	1.16008e-05
rs72799176	0.000486966
rs11167596	1.15457e-05
rs11167597	0.000745259
rs72799178	0.000544179
rs7735312	1.22543e-05
rs55826179	0.00116092
rs4437360	1.19731e-05
rs139369339	0.00154827
rs55880278	0.00058661
rs13079120	0.00249789
rs4413522	1.25568e-05
rs72799183	0.00275779
rs34137256	1.13152e-05
rs6860413	1.19324e-05
rs6860836	1.15634e-05
rs113897692	0.000706419
rs28882707	9.67745e-06
rs111294930	0.00458051
rs10070675	1.04787e-05
rs35040751	9.53956e-06
rs58283812	0.00107669
rs72799185	0.00162766
rs72799186	0.000775054
rs13167622	1.72706e-05
rs11952081	1.73721e-05
rs4958579	0.00100255
rs72799188	0.000775944
rs72799189	0.000773053
rs4596371	8.99005e-06
rs72799190	0.000827025
rs55918828	0.00115217
rs55830548	0.00149622
rs55829928	0.00144066
rs148475046	0.00137745
rs72799196	0.00137159
rs36063192	1.48888e-05
rs72799198	0.00142449
rs72799200	0.00142139
rs72799201	0.00157965
rs72799202	0.00124483
rs56269251	0.00155207
rs72801007	0.00148464
rs6866034	1.32605e-05
rs11167599	1.36154e-05
rs7356780	8.22103e-06
rs12188079	0.000919816
rs10077641	8.05299e-06
rs72801026	0.000939345
rs67988891	0.00158727
rs4246036	0.000765112
rs72802841	0.00113679
rs11958854	8.42127e-06
rs11956180	8.52102e-06
rs55967446	0.00122024
rs6579971	8.35288e-06
rs10066607	9.83603e-06
rs12652096	9.24979e-06
rs4498242	9.57004e-06
rs10155618	9.66014e-06
rs10056079	9.56023e-06
rs12188960	0.00954155
rs12186623	0.00244452
rs72802852	0.00329475
rs72802853	0.00156351
rs11747599	9.85251e-06
rs72802856	0.00358731
rs4623205	9.96783e-06
rs4958583	0.00330808
rs4260728	0.00396604
rs10080005	1.00607e-05
rs10050518	1.02963e-05
rs72802861	0.00709198
rs4360090	9.47852e-06
rs10039836	9.60793e-06
rs72802868	0.0175438
rs7706159	9.20017e-06
rs4437425	0.00669192
rs12654450	0.00695869
rs72802874	0.00657786
rs4263546	9.48151e-06
rs6898262	9.58751e-06
rs72802877	0.00594106
rs111770575	0.0128834
rs113635099	0.00613592
rs72802882	0.00615789
rs17488630	0.0143952
rs2069117	0.000167613
rs72802883	0.00610379
rs12153328	0.00866147
rs12153071	0.00553767
rs4958586	0.000162405
rs4246037	0.000170986
rs72802887	0.00833087
rs4958587	0.00501676
rs7444191	0.000161978
rs4130910	0.000167825
rs4130911	0.000168712
rs4404733	0.000168461
rs55992747	0.00665524
rs72802889	0.00439126
rs72802890	0.0042134
rs72802891	0.00439126
rs72802893	0.0042134
rs4509081	0.000165427
rs12657097	0.00437825
rs11746423	0.00014992
rs11746399	0.000149963
rs11740655	0.000134035
rs72804758	0.00360982
rs4533947	0.0001111
rs4394168	0.00361475
rs113790150	0.00356938
rs72804766	0.00688079
rs13188558	0.000114294
rs12659802	0.0036893
rs4145743	0.000114901
rs13160798	0.00015551
rs10053762	0.000150316
rs17113771	0.00314156
rs7713322	0.00185489
rs9285647	5.53755e-05
rs9324737	0.00188691
rs7702551	0.00188882
rs11167603	7.49722e-05
rs11167604	0.00151557
rs4310018	0.00149106
rs10056647	0.00140936
rs13187261	0.00131262
rs4958592	0.00157562
rs4262150	0.00142892
rs4262151	0.00155365
rs4463219	0.00158154
rs4285285	0.00136974
rs4478368	0.000477615
rs55660904	0.00322111
rs147465171	0.00017946
rs140025389	0.00100344
rs139581696	2.59065e-05
rs149205384	0.0025997
rs112611903	0.00118305
rs4958594	4.58026e-05
rs113568682	0.0026175
rs4246039	4.59403e-05
rs3924315	4.41263e-05
rs3924314	4.71535e-05
rs72804775	0.00359714
rs56313315	0.00352974
rs72804778	0.00250253
rs7736377	0.00158179
rs12659715	0.00281453
rs4501386	4.73035e-05
rs10515677	0.00112838
rs17489682	0.00284438
rs11746770	4.50697e-05
rs72804781	0.00285293
rs12652844	0.00294739
rs113844564	0.00329759
rs72804786	0.00262103
rs72804789	0.00334702
rs10515678	0.00395843
rs17489917	0.00100729
rs7379700	4.43534e-05
rs10037537	7.67787e-05
rs4958596	0.000130365
rs10041133	7.80585e-05
rs56117655	0.000111248
rs72804798	0.000108776
rs6579993	6.04226e-05
rs13182323	6.63699e-05
rs72804800	0.000146919
rs72806703	0.000224185
rs111617189	0.00015455
rs72806705	0.000223881
rs6863497	0.000128057
rs4958598	0.000154103
rs4958599	0.000287149
rs72806708	0.000167294
rs72806709	0.000120081
rs72806710	0.000197725
rs72806711	4.75444e-05
rs72806712	4.90084e-05
rs72806713	4.46233e-05
rs72806714	4.63842e-05
rs7725791	1.24191e-05
rs62400619	1.08797e-05
rs7730082	1.26779e-05
rs17113833	1.2299e-05
rs72806775	1.2179e-05
rs72806776	1.31607e-05
rs6864972	1.32275e-05
rs6884140	1.30512e-05
rs79780900	0.000155282
rs72806780	1.29944e-05
rs72806782	1.30992e-05
rs72806784	1.34622e-05
rs72806785	1.64002e-05
rs4484483	2.85526e-05
rs72806788	1.19757e-05
rs72806790	1.20809e-05
rs72806793	1.21507e-05
rs72806795	1.21507e-05
rs113147549	1.21413e-05
rs72806798	1.20641e-05
rs60402008	1.22831e-05
rs17568427	1.34303e-05
rs9968702	1.23083e-05
rs1438934	1.2467e-05
rs6579996	2.07977e-05
rs79037338	0.000198131
rs79883111	0.000230192
rs17491606	0.000220205
rs17576736	7.87065e-06
rs78988440	7.79564e-06
rs6886088	7.782e-06
rs76091702	0.00024011
rs17578068	7.92917e-06
rs6868545	0.000261921
rs17578717	7.91135e-06
rs75188257	7.89149e-06
rs114755463	7.99272e-06
rs1438949	0.000107521
rs1438947	0.00619796
rs11167612	0.000105485
rs2028278	0.00793349
rs1438946	0.00949732
rs62398816	4.63866e-05
rs2118793	2.32918e-05
rs2118792	0.000194242
rs2196778	0.000103908
rs2196777	8.80478e-05
rs2349027	9.07688e-05
rs10044958	0.000104647
rs13359871	0.000103743
rs971050	0.000108682
rs10044436	0.000102726
rs10044974	0.00011977
rs753768	0.000101698
rs10075961	9.57051e-05
rs294708	0.000109195
rs10042383	0.000100371
rs1422563	9.9459e-05
rs4958610	0.00010005
rs294699	0.000118053
rs4958611	9.31997e-05
rs10070003	9.20951e-05
rs10036998	9.73198e-05
rs11740987	9.67928e-05
rs2962809	0.0002423
rs2910024	0.000119247
rs2962810	0.00012663
rs62398834	3.64992e-05
rs2962816	0.000120987
rs7705359	0.000103339
rs10073138	0.000110766
rs10065344	0.000112787
rs2910030	0.00014008
rs10055618	0.000109723
rs17579441	0.000110344
rs2973146	0.000139887
rs4958616	3.87658e-05
rs2962819	0.000139887
rs4958617	0.000112787
rs2910032	0.0429559
rs10477046	0.000107427
rs2962823	0.000128954
rs62398837	0.000109278
rs56141337	0.000111883
rs1363503	0.000115326
rs10061698	0.000105332
rs10515686	0.000103245
rs2973138	0.000184577
rs2962826	0.000121103
rs1155180	0.000108825
rs10070616	0.000110738
rs73288094	0.000119595
rs55827458	0.000115414
rs1582492	0.000108471
rs7707621	0.00010349
rs62398852	0.000107258
rs10079569	0.000106906
rs7717923	0.000109505
rs2546329	0.00011617
rs11748398	0.000107934
rs62398853	0.000115843
rs62398854	0.000116235
rs2615166	0.00010555
rs4958623	0.000117507
rs4958624	0.000121551
rs4958625	0.000118615
rs11743140	0.000116235
rs6864273	0.000116898
rs4958627	0.000123028
rs184160	0.000156265
rs2546331	0.000137217
rs10070587	0.000116275
rs10077451	0.000122304
rs296173	0.000130284
rs1862318	0.000119596
rs1030192	0.000121863
rs72791583	0.00015458
rs296184	0.00015975
rs182414	0.000161867
rs211895	0.000157665
rs296183	0.000158051
rs4958336	0.000112044
rs74864822	3.92007e-05
rs17503043	0.000134686
rs61451966	0.000128845
rs2615164	4.48464e-05
rs1422556	9.82785e-05
rs1422555	0.000107013
rs1422554	0.000106637
rs2615163	0.00055679
rs17503085	0.000104864
rs2216625	9.95651e-05
rs2194103	0.000101818
rs2194102	0.000101502
rs62401274	0.000100496
rs9968677	0.000100263
rs9968737	9.00754e-05
rs9968739	9.42467e-05
rs9968678	9.18728e-05
rs9968680	9.92769e-05
rs28775574	9.93198e-05
rs2615162	0.00056428
rs2973161	0.0159005
rs62401276	9.55117e-05
rs17503275	9.30178e-05
rs1462120	0.000783994
rs1462119	9.36126e-05
rs1462118	8.91968e-05
rs4329070	9.45909e-05
rs2615161	0.000607642
rs4257818	9.75565e-05
rs13168705	0.00366742
rs4623206	9.89991e-05
rs2615160	0.000579301
rs62401278	9.04028e-05
rs2045735	9.39969e-05
rs2045734	9.64573e-05
rs56733622	9.27386e-05
rs2927177	0.0160728
rs62401280	9.39969e-05
rs62401281	9.64573e-05
rs2615159	4.16506e-05
rs17581550	9.64573e-05
rs17503470	9.67451e-05
rs17581704	9.64573e-05
rs296177	0.000552668
rs296181	7.94737e-05
rs296182	0.000690307
rs10069588	0.000103201
rs10062550	0.000100798
rs55727014	0.000100462
rs172452	0.000544744
rs12171513	0.000124719
rs111374317	0.0166767
rs56376647	0.000106341
rs2447292	4.08096e-05
rs55933127	9.59688e-05
rs55674988	9.53654e-05
rs11167616	0.000102208
rs10039295	0.000102856
rs296188	0.000538644
rs4958629	0.000102856
rs17503711	0.000100698
rs17503738	0.000101651
rs1363499	0.000178962
rs62401293	6.04551e-05
rs3112532	0.0133521
rs7447368	0.00423291
rs727809	5.80497e-05
rs177001	0.0545032
rs296175	0.000233626
rs1381541	0.000107461
rs992713	0.000107731
rs992714	0.000109613
rs2546328	0.000155079
rs2615153	0.000155853
rs3101483	0.000112165
rs3101131	0.00016456
rs3112531	0.000102308
rs2926290	0.000104606
rs2974110	0.000186502
rs2168966	5.34668e-05
rs2926289	0.0119265
rs2349576	0.000141723
rs2061638	0.000141723
rs1462126	0.000141604
rs2061639	0.000104902
rs3101485	0.000136966
rs3101130	0.000198824
rs3112530	0.000136966
rs1993772	0.00010332
rs3101481	0.000106783
rs3112529	0.00010239
rs3111205	0.000140576
rs3101482	0.000140576
rs2926288	0.000138842
rs2973148	0.000192049
rs982494	0.000138842
rs2973149	0.000138842
rs2964817	0.000138842
rs2926287	0.000136966
rs1381540	0.000136966
rs2964813	0.000136966
rs1824311	0.000191578
rs2926286	0.000193558
rs2964812	0.000135122
rs2974111	9.74824e-05
rs2927173	0.00010239
rs2964811	0.000104489
rs2927174	0.000134313
rs2199123	0.000133432
rs1462108	0.000132638
rs1462109	0.000132638
rs2125515	0.000134448
rs2926285	0.000102639
rs2973151	0.000199774
rs2973152	0.000138818
rs1462121	0.000396473
rs1462122	0.000205823
rs1462123	0.000213658
rs1462124	0.000102639
rs2964816	0.000191132
rs10463328	0.000194954
rs13176930	0.0126122
rs1084070	0.000223432
rs1084071	0.000219948
rs4958634	0.000207577
rs2609658	0.000333934
rs2560253	0.000319745
rs10039156	0.00021074
rs7444329	0.000227306
rs62401303	0.000214403
rs62401304	0.000231004
rs149033799	0.000466737
rs151011228	0.000199868
rs13169047	0.00237588
rs2609665	0.000202862
rs2560229	0.000204773
rs2560230	0.000221116
rs1462111	0.000217576
rs2560231	0.000204773
rs2609666	0.000221116
rs2615150	9.46062e-05
rs308267	0.000189372
rs308268	0.0001999
rs308269	0.000210148
rs308270	0.000218508
rs308271	0.00022481
rs217771	0.000206804
rs308272	0.000222898
rs2560240	0.000211758
rs1462113	0.000251538
rs1462114	0.00024788
rs1462115	0.000236087
rs962514	0.000219646
rs2560241	0.00022742
rs2560242	0.000235085
rs1026615	0.000230775
rs2615178	0.000207974
rs2609671	0.000226339
rs2615177	0.000225724
rs2615176	0.000222173
rs2560243	0.000219243
rs2615175	0.000214514
rs300329	0.000216241
rs300328	0.000213952
rs300327	0.000218214
rs300326	0.000218214
rs300325	0.000218214
rs12655396	0.000221425
rs2615173	0.000222581
rs2609661	0.000223639
rs2260878	0.000222581
rs1975932	0.000223503
rs2262710	0.000223639
rs2262711	0.000223639
rs2262712	0.000279494
rs111860601	0.000223639
rs2617267	0.000231177
rs2964819	0.000364739
rs2927584	0.000223639
rs2913310	0.000223639
rs2964820	0.000223639
rs10073797	0.000223639
rs2560245	0.000223639
rs2615171	0.000223639
rs2560246	0.000223639
rs2615170	0.000223639
rs2615169	0.000223639
rs2617268	0.000223639
rs2446429	0.000217227
rs2560247	0.000223639
rs2609673	0.000223639
rs2560248	0.000217227
rs2615168	0.000223639
rs2560249	0.000224811
rs170027	0.000224811
rs167357	0.000224526
rs304857	0.000223639
rs304859	0.000223639
rs170028	0.000223639
rs2560252	0.000224811
rs304860	0.000224811
rs172569	0.000224811
rs172570	0.000231177
rs304861	0.000228161
rs170029	0.000224811
rs304862	0.000224811
rs304863	0.000224811
rs304864	0.000227816
rs304865	0.000211846
rs188597	0.000363524
rs300330	0.000369489
rs214122	0.000351413
rs300331	0.00021551
rs300332	0.000231177
rs300333	0.000211846
rs300334	0.000343028
rs186183	0.000231177
rs300335	0.000231177
rs300336	0.000366321
rs149239	0.000366321
rs159759	0.000231177
rs160163	0.000227816
rs159974	0.00036712
rs159760	0.000379098
rs159975	0.000357688
rs159976	0.000220763
rs160066	0.000238896
rs150618	0.000228903
rs149095	0.000227073
rs302738	0.000243468
rs159969	0.000232368
rs159971	0.000215993
rs159972	0.000253331
rs159973	0.000258259
rs160172	0.000261974
rs159978	0.000242572
rs304883	3.00509e-05
rs7722746	1.13147e-05
rs304884	3.05542e-05
rs7732145	1.13776e-05
rs304890	2.76918e-05
rs11960462	1.1608e-05
rs11957080	1.16087e-05
rs304851	2.77679e-05
rs304852	2.74294e-05
rs160173	2.74902e-05
rs160174	2.71131e-05
rs304853	2.79587e-05
rs304855	2.68831e-05
rs160152	2.5188e-05
rs160153	2.66027e-05
rs160156	2.602e-05
rs160157	2.59686e-05
rs160158	2.59686e-05
rs160161	2.59179e-05
rs59590739	1.12637e-05
rs304844	2.51744e-05
rs186242	2.46366e-05
rs304845	2.46804e-05
rs160063	2.42442e-05
rs160064	2.42053e-05
rs160151	2.40273e-05
rs11167632	1.18145e-05
rs304842	1.3212e-05
rs1423466	0.000214888
rs548294	6.25854e-05
rs2195450	2.5021e-05
rs3811983	0.0001525
rs524610	0.000230537
rs59281297	3.1866e-05
rs10515688	3.22952e-05
rs509555	0.000226024
rs542161	0.000158919
rs540375	0.000153944
rs515808	2.81367e-05
rs17515563	2.77077e-05
rs524905	0.000184395
rs498858	0.000148629
rs7707530	2.7296e-05
rs490922	3.06163e-05
rs17515709	2.78252e-05
rs1864205	2.83581e-05
rs518370	0.000128422
rs17515793	3.15329e-05
rs7737585	2.315e-05
rs548916	0.000137109
rs17114692	0.000226131
rs7727515	0.000422247
rs55935294	5.47239e-05
rs67431205	0.000562739
rs13170232	0.000401369
