## Supplementary material for "Characterization of shared and ancestry-specific signals driving complex traits using multi-ancestry fine-mapping": not_shared_pips.txt

SNP_ID	shared_ll_x	notshared_ll_x	shared_ll_y	notshared_ll_y	not_shared_pip
rs10036750	-141.151	-139.836	-141.151	-139.836	2.8505759999999998e-05
rs10036998	-138.31	-137.646	-138.31	-137.646	0.00025575799999999997
rs10037537	-138.572	-137.774	-138.572	-137.774	0.00022658310000000002
rs10037655	-141.632	-140.189	-141.632	-140.189	1.9992679999999994e-05
rs10039156	-137.535	-137.567	-137.535	-137.567	0.0002759009999999
rs10039266	-141.746	-140.266	-141.746	-140.266	1.8515810000000004e-05
rs10039295	-138.258	-137.668	-138.258	-137.668	0.0002500448
rs10039836	-141.541	-140.116	-141.541	-140.116	2.150769e-05
rs10041133	-138.535	-137.589	-138.535	-137.589	0.0002728942999999
rs10041396	-141.749	-140.268	-141.749	-140.268	1.8479189999999997e-05
rs10041415	-141.749	-140.268	-141.749	-140.268	1.8479189999999997e-05
rs10042383	-138.275	-137.601	-138.275	-137.601	0.0002675412
rs10043260	-138.174	-138.086	-138.174	-138.086	0.00016441300000000003
rs10043921	-141.149	-139.865	-141.149	-139.865	2.7759080000000005e-05
rs10044436	-138.252	-137.603	-138.252	-137.603	0.00026700179999999995
rs10044958	-138.227	-137.537	-138.227	-137.537	0.0002850384
rs10044974	-138.085	-137.46	-138.085	-137.46	0.000308016
rs10045463	-141.082	-139.782	-141.082	-139.782	3.0099100000000005e-05
rs10046082	-139.318	-138.225	-139.318	-138.225	0.000142083
rs10050518	-141.433	-140.061	-141.433	-140.061	2.2716120000000006e-05
rs10053762	-137.812	-136.736	-137.812	-136.736	0.000634601
rs10055618	-138.182	-137.557	-138.182	-137.557	0.0002794592
rs10056079	-141.611	-140.178	-141.611	-140.178	2.0205450000000005e-05
rs10056328	-141.711	-140.242	-141.711	-140.242	1.8955570000000003e-05
rs10056647	-135.553	-134.755	-135.553	-134.755	0.00465779
rs10059266	-141.054	-139.796	-141.054	-139.796	2.9729240000000003e-05
rs10059308	-141.029	-139.771	-141.029	-139.771	3.049208e-05
rs10060947	-141.143	-139.859	-141.143	-139.859	2.791232e-05
rs10061698	-138.227	-137.606	-138.227	-137.606	0.0002661162
rs10062550	-138.28	-137.693	-138.28	-137.693	0.00024386659999990002
rs10065344	-138.152	-137.531	-138.152	-137.531	0.00028678799999999995
rs10066200	-141.479	-140.111	-141.479	-140.111	2.171566e-05
rs10066607	-141.539	-140.13	-141.539	-140.13	2.118673e-05
rs10067084	-142.642	-140.686	-142.642	-140.686	1.222264e-05
rs10069588	-138.254	-137.668	-138.254	-137.668	0.0002500805999999
rs10070003	-138.372	-137.711	-138.372	-137.711	0.00023953949999989997
rs10070587	-138.131	-137.629	-138.131	-137.629	0.00026005900000000004
rs10070616	-138.172	-137.552	-138.172	-137.552	0.0002808949999999
rs10070675	-141.659	-140.251	-141.659	-140.251	1.8893320000000002e-05
rs10071370	-141.689	-140.227	-141.689	-140.227	1.924984e-05
rs10073138	-138.172	-137.557	-138.172	-137.557	0.000279555
rs10073797	-137.459	-137.415	-137.459	-137.415	0.00032114699999989996
rs10075961	-138.328	-137.654	-138.328	-137.654	0.0002535551
rs10077451	-138.075	-137.575	-138.075	-137.575	0.000274365
rs10077641	-142.164	-140.518	-142.164	-140.518	1.4418310000000003e-05
rs10079569	-138.212	-137.605	-138.212	-137.605	0.0002662687999999
rs10080005	-141.486	-140.096	-141.486	-140.096	2.193614e-05
rs10155517	-140.561	-139.517	-140.561	-139.517	3.921162e-05
rs10155618	-141.612	-140.184	-141.612	-140.184	2.00843e-05
rs1026615	-137.425	-137.372	-137.425	-137.372	0.000335303
rs1030192	-138.078	-137.576	-138.078	-137.576	0.000274325
rs1035398	-142.697	-140.763	-142.697	-140.763	1.1354600000000001e-05
rs10463328	-137.615	-137.599	-137.615	-137.599	0.000267385
rs10476784	-142.419	-140.601	-142.419	-140.601	1.335324e-05
rs10476785	-141.717	-140.239	-141.717	-140.239	1.9013780000000003e-05
rs10477046	-138.207	-137.598	-138.207	-137.598	0.00026821939999999996
rs10515660	-142.46	-140.626	-142.46	-140.626	1.301792e-05
rs10515661	-142.458	-140.627	-142.458	-140.627	1.300515e-05
rs10515662	-142.458	-140.623	-142.458	-140.623	1.305697e-05
rs10515663	-142.429	-140.606	-142.429	-140.606	1.32913e-05
rs10515664	-142.43	-140.613	-142.43	-140.613	1.319522e-05
rs10515665	-142.428	-140.612	-142.428	-140.612	1.319914e-05
rs10515667	-142.434	-140.617	-142.434	-140.617	1.313008e-05
rs10515668	-142.56	-140.695	-142.56	-140.695	1.212832e-05
rs10515670	-142.544	-140.687	-142.544	-140.687	1.223324e-05
rs10515672	-142.693	-140.757	-142.693	-140.757	1.142381e-05
rs10515673	-139.642	-139.228	-139.642	-139.228	5.2727500000000006e-05
rs10515674	-137.794	-137.453	-137.794	-137.453	0.0003093259999999
rs10515675	-138.546	-137.472	-138.546	-137.472	0.00030128960000000004
rs10515676	-138.545	-137.472	-138.545	-137.472	0.00030129209999999997
rs10515677	-135.757	-134.792	-135.757	-134.792	0.00442267
rs10515678	-134.52	-133.834	-134.52	-133.834	0.01179827
rs10515686	-138.25	-137.634	-138.25	-137.634	0.000258764
rs10515688	-139.515	-138.362	-139.515	-138.362	0.00012477160000000002
rs1084070	-137.569	-138.053	-137.569	-138.053	0.000169952
rs1084071	-137.588	-138.068	-137.588	-138.068	0.000167439
rs111294930	-134.352	-134.876	-134.352	-134.876	0.00408588
rs111374317	-133.063	-133.587	-133.063	-133.587	0.0148083
rs111567154	-142.583	-140.729	-142.583	-140.729	1.1714649999999998e-05
rs111617189	-137.802	-136.936	-137.802	-136.936	0.000523702
rs11167576	-140.028	-139.15	-140.028	-139.15	5.665899999999999e-05
rs11167584	-138.18	-137.093	-138.18	-137.093	0.00044015259999990005
rs11167585	-141.712	-140.243	-141.712	-140.243	1.894816e-05
rs11167589	-137.303	-136.865	-137.303	-136.865	0.0005576629999999999
rs11167595	-141.146	-139.865	-141.146	-139.865	2.776302e-05
rs11167596	-141.235	-139.938	-141.235	-139.938	2.5810220000000004e-05
rs11167597	-136.182	-135.985	-136.182	-135.985	0.0013431369999999999
rs11167599	-141.44	-140.169	-141.44	-140.169	2.0637920000000002e-05
rs11167603	-138.55	-137.485	-138.55	-137.485	0.00029952099999999997
rs11167604	-135.481	-134.715	-135.481	-134.715	0.00485385
rs11167612	-138.192	-137.237	-138.192	-137.237	0.00038400800000000003
rs11167616	-138.264	-137.668	-138.264	-137.668	0.0002499788
rs11167632	-141.333	-140.051	-141.333	-140.051	2.301836e-05
rs111770575	-133.335	-133.65	-133.335	-133.65	0.014168799999999898
rs111860601	-137.459	-137.415	-137.459	-137.415	0.00032114699999989996
rs111898793	-142.725	-140.77	-142.725	-140.77	1.127341e-05
rs111939424	-142.361	-140.576	-142.361	-140.576	1.3727339999999998e-05
rs112223343	-138.79	-138.056	-138.79	-138.056	0.00016841620000000002
rs112237043	-139.54	-138.871	-139.54	-138.871	7.496139999999999e-05
rs112551564	0.0	-137.018	0.0	-137.018	0.000477529
rs112564513	-138.768	-137.753	-138.768	-137.753	0.0002277402
rs112611903	-135.731	-134.93	-135.731	-134.93	0.00391273
rs112685341	0.0	-138.337	0.0	-138.337	0.000128206
rs112729802	-142.445	-140.627	-142.445	-140.627	1.300597e-05
rs112767164	0.0	-137.16	0.0	-137.16	0.000414643
rs112977446	-142.433	-140.621	-142.433	-140.621	1.308645e-05
rs113031421	-139.197	-138.131	-139.197	-138.131	0.00015609309999999998
rs113147549	-141.083	-139.816	-141.083	-139.816	2.923e-05
rs113309975	-142.414	-140.604	-142.414	-140.604	1.3305609999999999e-05
rs113356263	-139.358	-138.735	-139.358	-138.735	8.58792e-05
rs113470159	-139.616	-138.91	-139.616	-138.91	7.214520000000001e-05
rs113559777	-142.511	-140.673	-142.511	-140.673	1.239814e-05
rs113568682	-134.937	-134.151	-134.937	-134.151	0.0085738
rs113598885	-136.821	-136.155	-136.821	-136.155	0.0011354829999998999
rs113635099	-134.089	-133.738	-134.089	-133.738	0.01296776
rs113655983	-136.867	-136.341	-136.867	-136.341	0.0009393389999998999
rs113759615	-139.197	-138.131	-139.197	-138.131	0.0001560968
rs113790150	-134.63	-134.14	-134.63	-134.14	0.008671060000000001
rs113844564	-134.7	-134.06	-134.7	-134.06	0.00938839
rs113897692	-136.245	-135.879	-136.245	-135.879	0.0014996510000000003
rs113911581	0.0	-139.341	0.0	-139.341	4.68729e-05
rs114025627	-135.544	-134.615	-135.544	-134.615	0.00528738
rs114267792	0.0	-137.022	0.0	-137.022	0.000476244
rs114444289	0.0	-139.369	0.0	-139.369	4.55059e-05
rs114755463	-142.274	-140.581	-142.274	-140.581	1.354597e-05
rs114852555	-136.357	-135.401	-136.357	-135.401	0.0024089079999999
rs114889281	0.0	-134.757	0.0	-134.757	0.00458049
rs115136095	0.0	-138.559	0.0	-138.559	0.000102588
rs115156868	0.0	-137.512	0.0	-137.512	0.000291558
rs115192402	-135.411	-134.604	-135.411	-134.604	0.00534189
rs115283145	0.0	-134.336	0.0	-134.336	0.00698215
rs1155180	-138.192	-137.58	-138.192	-137.58	0.0002730928
rs1156932	-142.46	-140.626	-142.46	-140.626	1.301792e-05
rs1156933	-142.46	-140.626	-142.46	-140.626	1.301792e-05
rs115734577	0.0	-137.131	0.0	-137.131	0.000426995
rs115768938	-138.395	-137.549	-138.395	-137.549	0.00028112319999999994
rs116047451	-136.271	-135.313	-136.271	-135.313	0.0026286519999999
rs116069046	0.0	-134.739	0.0	-134.739	0.00468362
rs116100338	0.0	-138.433	0.0	-138.433	0.000116048
rs116618941	0.0	-134.687	0.0	-134.687	0.00491404
rs116694426	0.0	-138.406	0.0	-138.406	0.000119377
rs116800235	-135.355	-134.445	-135.355	-134.445	0.00626557
rs116813055	-142.448	-140.626	-142.448	-140.626	1.3012769999999996e-05
rs11739795	-141.288	-139.963	-141.288	-139.963	2.517468e-05
rs11740655	-137.937	-136.858	-137.937	-136.858	0.000564272
rs11740987	-138.317	-137.658	-138.317	-137.658	0.0002526558
rs11743140	-138.123	-137.55	-138.123	-137.55	0.0002813999999999
rs11746399	-137.82	-136.742	-137.82	-136.742	0.00063382
rs11746423	-137.82	-136.742	-137.82	-136.742	0.00063382
rs11746770	-139.123	-138.034	-139.123	-138.034	0.0001735061
rs11746937	-141.406	-140.053	-141.406	-140.053	2.301418e-05
rs11746948	-138.07	-137.99	-138.07	-137.99	0.0001810549999999
rs11747599	-141.549	-140.14	-141.549	-140.14	2.0971549999999997e-05
rs11748398	-138.203	-137.605	-138.203	-137.605	0.0002663684
rs117693768	-135.322	-134.456	-135.322	-134.456	0.006195460000000001
rs11948856	-141.638	-140.193	-141.638	-140.193	1.9925799999999998e-05
rs11949473	-136.424	-136.012	-136.424	-136.012	0.001303944
rs11951715	-141.712	-140.227	-141.712	-140.227	1.9236349999999998e-05
rs11952081	-140.828	-139.815	-140.828	-139.815	2.9270920000000003e-05
rs11953465	-141.687	-140.213	-141.687	-140.213	1.9522510000000002e-05
rs11956179	-141.733	-140.248	-141.733	-140.248	1.885852e-05
rs11956180	-141.985	-140.417	-141.985	-140.417	1.590602e-05
rs11956651	-138.374	-137.292	-138.374	-137.292	0.0003604402999999
rs11957080	-141.229	-139.94	-141.229	-139.94	2.5739360000000004e-05
rs11958854	-142.081	-140.476	-142.081	-140.476	1.4991650000000002e-05
rs11960462	-141.229	-139.94	-141.229	-139.94	2.573628e-05
rs12152961	0.0	-134.739	0.0	-134.739	0.00468362
rs12153071	-134.192	-133.784	-134.192	-133.784	0.01238477
rs12153328	-133.733	-133.65	-133.733	-133.65	0.01416253
rs12171513	-138.046	-137.477	-138.046	-137.477	0.000302701
rs12186623	-135.01	-134.858	-135.01	-134.858	0.0042106999999999995
rs12188079	-135.999	-135.928	-135.999	-135.928	0.0014432120000000001
rs12188263	-139.123	-138.038	-139.123	-138.038	0.0001714339
rs12188564	-139.89	-139.352	-139.89	-139.352	4.646429999999999e-05
rs12188715	-139.166	-138.07	-139.166	-138.07	0.00016588539999989998
rs12188960	-133.632	-134.471	-133.632	-134.471	0.006209950000000002
rs12515178	-141.61	-140.175	-141.61	-140.175	2.027492e-05
rs12516389	0.0	-134.697	0.0	-134.697	0.00488231
rs12517065	-141.662	-140.222	-141.662	-140.222	1.9351450000000003e-05
rs12517092	-141.543	-140.151	-141.543	-140.151	2.07893e-05
rs12517903	0.0	-134.756	0.0	-134.756	0.00460542
rs12518081	0.0	-134.516	0.0	-134.516	0.00585114
rs12518097	-141.731	-140.255	-141.731	-140.255	1.8720789999999998e-05
rs12518199	0.0	-134.59	0.0	-134.59	0.00543843
rs12519134	-139.683	-138.576	-139.683	-138.576	0.00010087559999990001
rs12521322	0.0	-137.411	0.0	-137.411	0.000323596
rs12522239	-141.544	-140.158	-141.544	-140.158	2.064572e-05
rs12522261	-141.461	-140.1	-141.461	-140.1	2.18732e-05
rs12522290	0.0	-135.579	0.0	-135.579	0.00202121
rs12522297	0.0	-135.73	0.0	-135.73	0.00173866
rs12522365	0.0	-134.433	0.0	-134.433	0.00636167
rs12522538	-141.751	-140.27	-141.751	-140.27	1.844514e-05
rs12652096	-141.685	-140.222	-141.685	-140.222	1.932349e-05
rs12652844	-134.821	-134.151	-134.821	-134.151	0.008574809999999902
rs12654450	-133.964	-133.65	-133.964	-133.65	0.014160310000000002
rs12654855	-135.751	-134.83	-135.751	-134.83	0.00426321
rs12655396	-137.469	-137.416	-137.469	-137.416	0.000320961
rs12655993	-138.449	-138.19	-138.449	-138.19	0.00014825800000000002
rs12656222	-136.513	-135.655	-136.513	-135.655	0.0018673399999999999
rs12657097	-134.427	-133.963	-134.427	-133.963	0.010356210000000001
rs12657267	-136.088	-135.177	-136.088	-135.177	0.00301258
rs12657990	-135.471	-134.633	-135.471	-134.633	0.005189490000000001
rs12658941	-138.062	-137.722	-138.062	-137.722	0.000236469
rs12659678	-137.11	-136.239	-137.11	-136.239	0.0010420579999998998
rs12659715	-134.867	-134.192	-134.867	-134.192	0.0082296099999999
rs12659802	-134.597	-134.095	-134.597	-134.095	0.0090728
rs12659834	-137.696	-137.43	-137.696	-137.43	0.00031677599999999995
rs13079120	-134.97	-135.874	-134.97	-135.874	0.00150366
rs13154170	0.0	-134.485	0.0	-134.485	0.00603555
rs13156645	0.0	-134.739	0.0	-134.739	0.00468362
rs13156828	0.0	-134.68	0.0	-134.68	0.00496843
rs13157119	0.0	-135.006	0.0	-135.006	0.00358613
rs13157574	0.0	-134.739	0.0	-134.739	0.00468362
rs13160798	-137.776	-136.698	-137.776	-136.698	0.000658978
rs13167622	-140.867	-139.846	-140.867	-139.846	2.84087e-05
rs13168691	0.0	-134.652	0.0	-134.652	0.00511048
rs13168705	-134.588	-134.831	-134.588	-134.831	0.004265879999999899
rs13169047	-135.022	-135.059	-135.022	-135.059	0.00339791
rs13170232	-136.805	-135.756	-136.805	-135.756	0.001691173
rs13173299	0.0	-135.911	0.0	-135.911	0.00144978
rs13176510	0.0	-134.652	0.0	-134.652	0.00511048
rs13176930	-133.345	-133.44	-133.345	-133.44	0.017144899999999998
rs13178643	0.0	-137.293	0.0	-137.293	0.000364261
rs13182323	-138.712	-137.738	-138.712	-137.738	0.00023463089999999998
rs13185914	0.0	-138.347	0.0	-138.347	0.000126947
rs13187261	-135.625	-134.93	-135.625	-134.93	0.0039088299999999
rs13188558	-138.102	-137.034	-138.102	-137.034	0.000471778
rs13359871	-138.238	-137.562	-138.238	-137.562	0.0002780044
rs13359939	-139.271	-138.224	-139.271	-138.224	0.0001423315
rs13361438	-138.203	-137.119	-138.203	-137.119	0.0004284878
rs1363420	-142.437	-140.611	-142.437	-140.611	1.3220250000000003e-05
rs1363421	-142.433	-140.609	-142.433	-140.609	1.324977e-05
rs1363423	-142.427	-140.611	-142.427	-140.611	1.3222240000000001e-05
rs1363499	-137.713	-137.68	-137.713	-137.68	0.00024655500000000003
rs1363503	-138.129	-137.523	-138.129	-137.523	0.00028919700000000004
rs1381540	-138.001	-137.854	-138.001	-137.854	0.00020713099999989997
rs1381541	-138.301	-138.192	-138.301	-138.192	0.0001476924
rs139369339	-135.44	-134.463	-135.44	-134.463	0.0061509799999999995
rs139581696	-139.808	-138.703	-139.808	-138.703	8.80297e-05
rs140025389	-135.875	-134.854	-135.875	-134.854	0.0041580579999999
rs1422356	-142.451	-140.62	-142.451	-140.62	1.309772e-05
rs1422357	-142.429	-140.606	-142.429	-140.606	1.32913e-05
rs1422361	-140.069	-139.173	-140.069	-139.173	5.5368299999999996e-05
rs1422371	-142.464	-140.637	-142.464	-140.637	1.287438e-05
rs1422554	-138.224	-137.691	-138.224	-137.691	0.000244482
rs1422555	-138.22	-137.69	-138.22	-137.69	0.0002445203999999
rs1422556	-138.315	-137.771	-138.315	-137.771	0.0002255819
rs1422563	-138.286	-137.626	-138.286	-137.626	0.0002609384
rs1423466	-137.443	-136.341	-137.443	-136.341	0.0009427679999999
rs1438934	-141.026	-139.772	-141.026	-139.772	3.053890000000001e-05
rs1438946	-133.626	-133.74	-133.626	-133.74	0.0127305199999999
rs1438947	-134.052	-133.982	-134.052	-133.982	0.0099874999999999
rs1438949	-138.17	-137.195	-138.17	-137.195	0.000400344
rs1462108	-138.035	-137.87	-138.035	-137.87	0.000203891
rs1462109	-138.035	-137.87	-138.035	-137.87	0.000203891
rs1462111	-137.595	-138.059	-137.595	-138.059	0.00016894299999999998
rs1462113	-137.34	-137.381	-137.34	-137.381	0.000332231
rs1462114	-137.356	-137.396	-137.356	-137.396	0.00032729800000000006
rs1462115	-137.5	-137.992	-137.5	-137.992	0.0001806809999999
rs1462118	-138.418	-137.825	-138.418	-137.825	0.0002136445999999
rs1462119	-138.364	-137.773	-138.364	-137.773	0.00022505279999999997
rs1462120	-136.16	-136.819	-136.16	-136.819	0.000582884
rs1462121	-136.84	-136.641	-136.84	-136.641	0.000696573
rs1462122	-137.562	-137.608	-137.562	-137.608	0.0002648449999999
rs1462123	-137.522	-137.58	-137.522	-137.58	0.00027247900000000006
rs1462124	-138.362	-138.26	-138.362	-138.26	0.0001380549999999
rs1462126	-137.962	-137.813	-137.962	-137.813	0.00021586999999999998
rs146938195	-135.944	-136.12	-135.944	-136.12	0.0011762549999999002
rs147465171	-137.647	-136.999	-137.647	-136.999	0.000486072
rs147881221	-135.423	-134.58	-135.423	-134.58	0.0054717899999999
rs148475046	-135.591	-135.56	-135.591	-135.56	0.00208691
rs148861924	0.0	-138.476	0.0	-138.476	0.000111441
rs149033799	-136.669	-136.4	-136.669	-136.4	0.000887063
rs149095	-137.444	-137.414	-137.444	-137.414	0.00032143099999990004
rs149205384	-134.946	-134.282	-134.946	-134.282	0.007520219999999999
rs149239	-137.059	-137.889	-137.059	-137.889	0.00019995199999999999
rs150618	-137.435	-137.401	-137.435	-137.401	0.00032574300000000003
rs150724965	-139.16	-138.07	-139.16	-138.07	0.0001659155
rs151011228	-137.586	-137.557	-137.586	-137.557	0.000278604
rs1541652	-142.455	-140.623	-142.455	-140.623	1.305697e-05
rs1541653	-142.452	-140.621	-142.452	-140.621	1.3083620000000001e-05
rs1559112	0.0	-134.828	0.0	-134.828	0.00428255
rs1582492	-138.195	-137.58	-138.195	-137.58	0.0002730594
rs159759	-137.424	-137.386	-137.424	-137.386	0.00033058800000000004
rs159760	-137.018	-137.861	-137.018	-137.861	0.00020578599999999996
rs159969	-137.522	-138.02	-137.522	-138.02	0.00017564599999999998
rs159971	-137.608	-138.084	-137.608	-138.084	0.0001647019999999
rs159972	-137.324	-137.283	-137.324	-137.283	0.000366469
rs159973	-137.302	-137.254	-137.302	-137.254	0.0003771979999999
rs159974	-137.05	-137.87	-137.05	-137.87	0.000203885
rs159975	-137.086	-137.905	-137.086	-137.905	0.00019680799999989996
rs159976	-137.58	-138.056	-137.58	-138.056	0.00016949300000000003
rs159978	-137.366	-137.273	-137.366	-137.273	0.0003703700000000001
rs160063	-139.915	-138.802	-139.915	-138.802	8.050860000000001e-05
rs160064	-139.921	-138.816	-139.921	-138.816	7.93843e-05
rs160066	-137.388	-137.357	-137.388	-137.357	0.00034033900000000005
rs160151	-139.93	-138.823	-139.93	-138.823	7.87947e-05
rs160152	-140.394	-139.624	-140.394	-139.624	3.53826e-05
rs160153	-139.804	-138.733	-139.804	-138.733	8.62105e-05
rs160156	-139.832	-138.756	-139.832	-138.756	8.42607e-05
rs160157	-139.834	-138.756	-139.834	-138.756	8.42471e-05
rs160158	-139.834	-138.756	-139.834	-138.756	8.42471e-05
rs160161	-139.836	-138.756	-139.836	-138.756	8.423399999989999e-05
rs160163	-137.44	-137.401	-137.44	-137.401	0.000325654
rs160172	-137.286	-137.226	-137.286	-137.226	0.00038821099999999996
rs160173	-139.77	-138.726	-139.77	-138.726	8.68618e-05
rs160174	-139.785	-138.732	-139.785	-138.732	8.63421e-05
rs167357	-137.456	-137.415	-137.456	-137.415	0.00032121900000000003
rs170027	-137.454	-137.415	-137.454	-137.415	0.0003212429999999999
rs170028	-137.459	-137.415	-137.459	-137.415	0.00032114699999989996
rs170029	-137.454	-137.415	-137.454	-137.415	0.0003212429999999999
rs17113291	-142.618	-140.72	-142.618	-140.72	1.1858300000000001e-05
rs17113380	-137.966	-137.337	-137.966	-137.337	0.0003476719999999
rs17113394	-138.637	-137.716	-138.637	-137.716	0.0002378109
rs17113485	-141.771	-140.274	-141.771	-140.274	1.836597e-05
rs17113771	-134.755	-134.154	-134.755	-134.154	0.00854832
rs17113833	-140.96	-139.662	-140.96	-139.662	3.408768e-05
rs17114692	-137.39	-136.276	-137.39	-136.276	0.0010050810000000001
rs172452	-136.59	-137.539	-136.59	-137.539	0.0002832709999999
rs172569	-137.454	-137.415	-137.454	-137.415	0.0003212429999999999
rs172570	-137.424	-137.386	-137.424	-137.386	0.00033058800000000004
rs17448276	-142.472	-140.644	-142.472	-140.644	1.2788960000000005e-05
rs17448379	-142.42	-140.604	-142.42	-140.604	1.330725e-05
rs17448407	-142.42	-140.604	-142.42	-140.604	1.330725e-05
rs17448511	-142.424	-140.607	-142.424	-140.607	1.3276510000000001e-05
rs17448739	-142.434	-140.617	-142.434	-140.617	1.313008e-05
rs17448815	-142.447	-140.631	-142.447	-140.631	1.294897e-05
rs17451282	-142.709	-140.768	-142.709	-140.768	1.129797e-05
rs17451303	-142.707	-140.766	-142.707	-140.766	1.131482e-05
rs17451455	-140.997	-139.692	-140.997	-139.692	3.282718e-05
rs17451810	-141.178	-139.852	-141.178	-139.852	2.8061160000000006e-05
rs17452991	-140.539	-139.455	-140.539	-139.455	4.17056e-05
rs17453481	-138.188	-137.578	-138.188	-137.578	0.0002713792
rs17453740	-139.197	-138.1	-139.197	-138.1	0.0001610547
rs17453775	-139.196	-138.1	-139.196	-138.1	0.0001610570999999
rs17453880	-142.212	-140.551	-142.212	-140.551	1.3946709999999999e-05
rs17454420	-139.326	-138.311	-139.326	-138.311	0.00013044370000000002
rs17454953	-135.479	-134.628	-135.479	-134.628	0.00521676
rs17455625	0.0	-134.671	0.0	-134.671	0.00499861
rs17455800	-138.474	-137.931	-138.474	-137.931	0.0001919678
rs17456094	-138.046	-137.862	-138.046	-137.862	0.00020562699999999997
rs17488630	-133.224	-133.516	-133.224	-133.516	0.016208300000000002
rs17489682	-134.856	-134.192	-134.856	-134.192	0.00822962
rs17489917	-135.871	-134.885	-135.871	-134.885	0.0040326
rs17491606	-137.418	-136.384	-137.418	-136.384	0.000900615
rs17494099	0.0	-141.244	0.0	-141.244	6.99127e-06
rs17503043	-137.973	-137.521	-137.973	-137.521	0.000289587
rs17503085	-138.241	-137.691	-138.241	-137.691	0.000244295
rs17503275	-138.37	-137.774	-138.37	-137.774	0.0002249856
rs17503470	-138.325	-137.722	-138.325	-137.722	0.0002370157
rs17503711	-138.281	-137.693	-138.281	-137.693	0.0002438566
rs17503738	-138.271	-137.683	-138.271	-137.683	0.0002463326
rs17504622	0.0	-136.521	0.0	-136.521	0.000785306
rs17515563	-139.708	-138.547	-139.708	-138.547	0.0001036222999999
rs17515709	-139.705	-138.546	-139.705	-138.546	0.00010372599999999999
rs17515793	-139.549	-138.404	-139.549	-138.404	0.0001195637
rs17544525	-142.366	-140.593	-142.366	-140.593	1.3447400000000003e-05
rs17545297	-142.417	-140.602	-142.417	-140.602	1.3335500000000001e-05
rs17545332	-142.424	-140.604	-142.424	-140.604	1.3305049999999999e-05
rs17545367	-142.429	-140.608	-142.429	-140.608	1.326216e-05
rs17545590	-142.349	-140.566	-142.349	-140.566	1.3872189999999998e-05
rs17545665	-142.424	-140.608	-142.424	-140.608	1.324953e-05
rs17545881	-142.434	-140.617	-142.434	-140.617	1.313008e-05
rs17546111	-142.564	-140.698	-142.564	-140.698	1.2099769999999999e-05
rs17546132	-142.563	-140.697	-142.563	-140.697	1.210956e-05
rs17546335	-142.482	-140.661	-142.482	-140.661	1.2557869999999998e-05
rs17546405	-142.491	-140.661	-142.491	-140.661	1.2553320000000002e-05
rs17548369	-140.033	-139.381	-140.033	-139.381	4.5156100000000006e-05
rs17548854	-141.158	-139.835	-141.158	-139.835	2.8526860000000004e-05
rs17549307	-141.065	-139.766	-141.065	-139.766	3.055788e-05
rs17549488	-141.213	-139.886	-141.213	-139.886	2.7113279999999995e-05
rs17550287	0.0	-134.927	0.0	-134.927	0.00386947
rs17550343	-138.615	-137.653	-138.615	-137.653	0.00025168559999999996
rs17564660	-137.701	-137.518	-137.701	-137.518	0.000290173
rs17565365	-138.455	-138.096	-138.455	-138.096	0.00016301229999999997
rs17565470	-138.56	-137.985	-138.56	-137.985	0.0001818305
rs17565505	-138.568	-137.998	-138.568	-137.998	0.0001795284999999
rs17565693	-139.137	-138.542	-139.137	-138.542	0.00010417730000000002
rs17565727	-138.551	-138.67	-138.551	-138.67	9.216110000000001e-05
rs17565839	-139.601	-138.878	-139.601	-138.878	7.439319999999999e-05
rs17566118	-139.702	-138.965	-139.702	-138.965	6.834e-05
rs17566146	-139.384	-138.703	-139.384	-138.703	8.88204e-05
rs17567533	0.0	-137.151	0.0	-137.151	0.000418275
rs17567622	0.0	-134.825	0.0	-134.825	0.00428138
rs17568427	-140.804	-139.542	-140.804	-139.542	3.8465580000000005e-05
rs17576736	-142.284	-140.585	-142.284	-140.585	1.34897e-05
rs17578068	-142.261	-140.573	-142.261	-140.573	1.3661309999999998e-05
rs17578717	-142.28	-140.584	-142.28	-140.584	1.3516829999999998e-05
rs17579441	-138.174	-137.532	-138.174	-137.532	0.000286567
rs17581550	-138.328	-137.722	-138.328	-137.722	0.00023698530000000002
rs17581704	-138.328	-137.722	-138.328	-137.722	0.00023698530000000002
rs177001	-131.886	-133.305	-131.886	-133.305	0.0196452
rs182414	-137.736	-136.699	-137.736	-136.699	0.0006573619999998999
rs1824311	-137.639	-137.652	-137.639	-137.652	0.00025336900000000003
rs184160	-137.774	-136.766	-137.774	-136.766	0.0006148379999999
rs185065456	-138.058	-137.863	-138.058	-137.863	0.000205434
rs186183	-137.424	-137.386	-137.424	-137.386	0.00033058800000000004
rs1862318	-138.103	-137.628	-138.103	-137.628	0.000260389
rs186242	-139.897	-138.795	-139.897	-138.795	8.10029e-05
rs1864205	-139.68	-138.523	-139.68	-138.523	0.00010617149999999999
rs1870861	0.0	-134.59	0.0	-134.59	0.00543843
rs188597	-137.067	-137.892	-137.067	-137.892	0.00019949399999999998
rs1895245	-142.429	-140.606	-142.429	-140.606	1.32913e-05
rs1946224	-142.57	-140.698	-142.57	-140.698	1.2097469999999999e-05
rs1946225	-142.509	-140.667	-142.509	-140.667	1.248055e-05
rs1975932	-137.565	-138.041	-137.565	-138.041	0.00017193100000000003
rs1993772	-138.355	-138.259	-138.355	-138.259	0.0001381828
rs2028278	-133.804	-133.62	-133.804	-133.62	0.014350749999999999
rs2045734	-138.328	-137.722	-138.328	-137.722	0.00023698530000000002
rs2045735	-138.357	-137.749	-138.357	-137.749	0.0002305067
rs2061638	-137.961	-137.813	-137.961	-137.813	0.000215884
rs2061639	-138.329	-138.211	-138.329	-138.211	0.0001449605999999
rs2069117	-137.704	-136.625	-137.704	-136.625	0.000712744
rs2080929	-142.51	-140.668	-142.51	-140.668	1.247052e-05
rs2080930	-142.489	-140.66	-142.489	-140.66	1.25745e-05
rs2118792	-137.552	-136.704	-137.552	-136.704	0.0006543379999999
rs2118793	-139.967	-138.852	-139.967	-138.852	7.65119e-05
rs211895	-137.764	-136.726	-137.764	-136.726	0.000639754
rs2125515	-138.019	-137.856	-138.019	-137.856	0.000206815
rs214122	-137.107	-137.92	-137.107	-137.92	0.00019391900000000002
rs2168966	-138.991	-138.232	-138.991	-138.232	0.000141871
rs217771	-137.649	-138.082	-137.649	-138.082	0.0001651369999999
rs2194084	-142.522	-140.677	-142.522	-140.677	1.235415e-05
rs2194102	-138.277	-137.719	-138.277	-137.719	0.0002375298
rs2194103	-138.273	-137.719	-138.273	-137.719	0.0002375639999999
rs2195450	-139.876	-138.783	-139.876	-138.783	8.19385e-05
rs2195451	0.0	-138.559	0.0	-138.559	0.000102588
rs2196777	-138.412	-137.661	-138.412	-137.661	0.0002518741999999
rs2196778	-138.21	-137.268	-138.21	-137.268	0.0003719808
rs2199123	-138.029	-137.869	-138.029	-137.869	0.0002039909999999
rs2216625	-138.299	-137.747	-138.299	-137.747	0.0002311232999999
rs2260878	-137.464	-137.416	-137.464	-137.416	0.00032105899999999995
rs2262710	-137.459	-137.415	-137.459	-137.415	0.00032114699999989996
rs2262711	-137.459	-137.415	-137.459	-137.415	0.00032114699999989996
rs2262712	-137.219	-137.192	-137.219	-137.192	0.00040150399999999996
rs2348645	-141.143	-139.809	-141.143	-139.809	2.912488e-05
rs2349027	-138.38	-137.646	-138.38	-137.646	0.0002557164
rs2349576	-137.961	-137.813	-137.961	-137.813	0.000215884
rs2446429	-137.491	-137.445	-137.491	-137.445	0.00031168600000000004
rs2447292	-139.334	-138.554	-139.334	-138.554	0.00010301939999999998
rs2546328	-137.856	-137.72	-137.856	-137.72	0.00023686100000000002
rs2546329	-138.088	-137.103	-138.088	-137.103	0.00043884399999989996
rs2546331	-137.909	-136.864	-137.909	-136.864	0.0005575319999999999
rs2560229	-137.561	-137.542	-137.561	-137.542	0.00028289599999989997
rs2560230	-137.576	-138.044	-137.576	-138.044	0.000171527
rs2560231	-137.561	-137.542	-137.561	-137.542	0.00028289599999989997
rs2560240	-137.619	-138.053	-137.619	-138.053	0.000169938
rs2560241	-137.537	-137.999	-137.537	-137.999	0.000179284
rs2560242	-137.498	-137.968	-137.498	-137.968	0.00018501299999999999
rs2560243	-137.479	-137.416	-137.479	-137.416	0.00032078
rs2560245	-137.459	-137.415	-137.459	-137.415	0.00032114699999989996
rs2560246	-137.459	-137.415	-137.459	-137.415	0.00032114699999989996
rs2560247	-137.459	-137.415	-137.459	-137.415	0.00032114699999989996
rs2560248	-137.491	-137.445	-137.491	-137.445	0.00031168600000000004
rs2560249	-137.454	-137.415	-137.454	-137.415	0.0003212429999999999
rs2560252	-137.454	-137.415	-137.454	-137.415	0.0003212429999999999
rs2560253	-137.063	-136.811	-137.063	-136.811	0.000587724
rs2609658	-137.017	-136.758	-137.017	-136.758	0.0006196839999999999
rs2609661	-137.459	-137.415	-137.459	-137.415	0.00032114699999989996
rs2609665	-137.572	-137.556	-137.572	-137.556	0.00027889099999999997
rs2609666	-137.576	-138.044	-137.576	-138.044	0.000171527
rs2609671	-137.445	-137.387	-137.445	-137.387	0.00033019399999989995
rs2609673	-137.459	-137.415	-137.459	-137.415	0.00032114699999989996
rs2615150	-138.447	-138.291	-138.447	-138.291	0.0001338327999999
rs2615153	-137.851	-137.719	-137.851	-137.719	0.00023694699999989998
rs2615159	-139.308	-138.531	-139.308	-138.531	0.00010540039999999999
rs2615160	-136.533	-137.55	-136.533	-137.55	0.00028015799999999997
rs2615161	-136.473	-137.473	-136.473	-137.473	0.000302712
rs2615162	-136.556	-137.54	-136.556	-137.54	0.00028311700000000005
rs2615163	-136.572	-137.559	-136.572	-137.559	0.00027760199999999995
rs2615164	-139.224	-138.504	-139.224	-138.504	0.00010828879999999999
rs2615166	-138.188	-137.178	-138.188	-137.178	0.0004073128
rs2615168	-137.459	-137.415	-137.459	-137.415	0.00032114699999989996
rs2615169	-137.459	-137.415	-137.459	-137.415	0.00032114699999989996
rs2615170	-137.459	-137.415	-137.459	-137.415	0.00032114699999989996
rs2615171	-137.459	-137.415	-137.459	-137.415	0.00032114699999989996
rs2615173	-137.464	-137.416	-137.464	-137.416	0.00032105899999999995
rs2615175	-137.602	-138.037	-137.602	-138.037	0.000172666
rs2615176	-137.465	-137.403	-137.465	-137.403	0.00032518999999990003
rs2615177	-137.541	-137.988	-137.541	-137.988	0.00018124800000000004
rs2615178	-137.538	-137.475	-137.538	-137.475	0.0003026649999999999
rs2617267	-137.424	-137.386	-137.424	-137.386	0.00033058800000000004
rs2617268	-137.459	-137.415	-137.459	-137.415	0.00032114699999989996
rs28450108	-137.979	-137.87	-137.979	-137.87	0.0002041929999999
rs28749810	-141.629	-140.185	-141.629	-140.185	2.005823e-05
rs28775574	-138.298	-137.72	-138.298	-137.72	0.0002372942
rs28842566	-141.629	-140.185	-141.629	-140.185	2.005823e-05
rs28882707	-141.751	-140.292	-141.751	-140.292	1.8125270000000002e-05
rs2910024	-138.064	-137.18	-138.064	-137.18	0.00040636
rs2910030	-137.894	-137.0	-137.894	-137.0	0.00048659399999999997
rs2910032	-132.115	-131.837	-132.115	-131.837	0.0853957
rs2913310	-137.459	-137.415	-137.459	-137.415	0.00032114699999989996
rs2926285	-138.362	-138.26	-138.362	-138.26	0.0001380549999999
rs2926286	-137.628	-137.652	-137.628	-137.652	0.0002535779999999
rs2926287	-138.001	-137.854	-138.001	-137.854	0.00020713099999989997
rs2926288	-137.985	-137.84	-137.985	-137.84	0.0002101069999999
rs2926289	-133.401	-133.614	-133.401	-133.614	0.0144008
rs2926290	-138.323	-138.172	-138.323	-138.172	0.0001506392
rs2927173	-138.368	-138.274	-138.368	-138.274	0.0001360528
rs2927174	-138.022	-137.869	-138.022	-137.869	0.000204105
rs2927177	-133.1	-133.626	-133.1	-133.626	0.014235600000000001
rs2927584	-137.459	-137.415	-137.459	-137.415	0.00032114699999989996
rs294699	-138.075	-137.167	-138.075	-137.167	0.00041180699999999993
rs294708	-138.158	-137.239	-138.158	-137.239	0.00038314699999999997
rs296173	-137.963	-136.919	-137.963	-136.919	0.000527867
rs2961741	-141.363	-139.999	-141.363	-139.999	2.4225219999999998e-05
rs2961745	-141.475	-140.075	-141.475	-140.075	2.244637e-05
rs296175	-137.43	-137.55	-137.43	-137.55	0.00028074699999989996
rs2961750	-141.453	-140.153	-141.453	-140.153	2.088242e-05
rs2961756	-140.59	-139.578	-140.59	-139.578	3.6952959999999994e-05
rs2961760	-140.354	-139.387	-140.354	-139.387	4.4683000000000006e-05
rs2961765	-140.69	-139.654	-140.69	-139.654	3.425254000000001e-05
rs2961766	-140.808	-139.685	-140.808	-139.685	3.31466e-05
rs2961768	-137.701	-137.721	-137.701	-137.721	0.000236983
rs296177	-136.58	-137.561	-136.58	-137.561	0.0002771329999999001
rs296181	-138.571	-138.049	-138.571	-138.049	0.0001707713
rs296182	-136.294	-136.934	-136.294	-136.934	0.000519631
rs296183	-137.761	-136.726	-137.761	-136.726	0.000639768
rs296184	-137.75	-136.713	-137.75	-136.713	0.00064849
rs296188	-136.601	-137.542	-136.601	-137.542	0.000282605
rs2962809	-137.322	-136.402	-137.322	-136.402	0.000884658
rs2962810	-138.002	-137.109	-138.002	-137.109	0.0004363939999998999
rs2962816	-138.051	-137.162	-138.051	-137.162	0.000413747
rs2962819	-137.896	-137.0	-137.896	-137.0	0.000486584
rs2962823	-137.98	-137.059	-137.98	-137.059	0.000458615
rs2962826	-138.044	-137.06	-138.044	-137.06	0.000458164
rs2964223	-140.446	-139.568	-140.446	-139.568	3.74848e-05
rs2964230	-140.833	-139.705	-140.833	-139.705	3.250610000000001e-05
rs2964231	-140.703	-139.643	-140.703	-139.643	3.462368e-05
rs2964248	-141.475	-140.075	-141.475	-140.075	2.244637e-05
rs2964249	-141.475	-140.075	-141.475	-140.075	2.24438e-05
rs2964258	-138.145	-138.046	-138.145	-138.046	0.00017117100000000002
rs2964811	-138.347	-138.271	-138.347	-138.271	0.00013645280000000002
rs2964812	-138.016	-137.868	-138.016	-137.868	0.00020420700000000003
rs2964813	-138.001	-137.854	-138.001	-137.854	0.00020713099999989997
rs2964816	-137.648	-137.704	-137.648	-137.704	0.0002407059999999
rs2964817	-137.985	-137.84	-137.985	-137.84	0.0002101069999999
rs2964819	-136.927	-136.743	-136.927	-136.743	0.0006293289999999999
rs2964820	-137.459	-137.415	-137.459	-137.415	0.00032114699999989996
rs2973138	-137.602	-136.617	-137.602	-136.617	0.000714022
rs2973146	-137.896	-137.0	-137.896	-137.0	0.000486584
rs2973148	-137.635	-137.64	-137.635	-137.64	0.000256494
rs2973149	-137.985	-137.84	-137.985	-137.84	0.0002101069999999
rs2973151	-137.594	-137.624	-137.594	-137.624	0.0002607309999999
rs2973152	-137.984	-137.828	-137.984	-137.828	0.00021264200000000003
rs2973161	-133.111	-133.637	-133.111	-133.637	0.0140857
rs2974110	-137.664	-137.641	-137.664	-137.641	0.000256164
rs2974111	-138.429	-138.326	-138.429	-138.326	0.0001291544
rs2974554	-137.772	-137.63	-137.772	-137.63	0.0002593499999999
rs300325	-137.484	-137.417	-137.484	-137.417	0.0003206939999999
rs300326	-137.484	-137.417	-137.484	-137.417	0.0003206939999999
rs300327	-137.484	-137.417	-137.484	-137.417	0.0003206939999999
rs300328	-137.505	-137.432	-137.505	-137.432	0.00031582999999999996
rs300329	-137.594	-138.035	-137.594	-138.035	0.0001729529999999
rs300330	-137.047	-137.878	-137.047	-137.878	0.00020223699999999997
rs300331	-137.5	-137.458	-137.5	-137.458	0.00030759199999989996
rs300332	-137.424	-137.386	-137.424	-137.386	0.00033058800000000004
rs300333	-137.632	-138.1	-137.632	-138.1	0.00016214999999990002
rs300334	-136.988	-136.731	-136.988	-136.731	0.0006368529999999
rs300335	-137.424	-137.386	-137.424	-137.386	0.00033058800000000004
rs300336	-137.059	-137.889	-137.059	-137.889	0.00019995199999999999
rs302738	-137.366	-137.314	-137.366	-137.314	0.000355256
rs304842	-140.855	-139.604	-140.855	-139.604	3.605534e-05
rs304844	-139.869	-138.773	-139.869	-138.773	8.28620999999e-05
rs304845	-139.895	-138.795	-139.895	-138.795	8.10148e-05
rs304851	-139.756	-138.711	-139.756	-138.711	8.81716999999e-05
rs304852	-139.772	-138.726	-139.772	-138.726	8.684639999999999e-05
rs304853	-139.742	-138.689	-139.742	-138.689	9.011969999999999e-05
rs304855	-139.793	-138.732	-139.793	-138.732	8.62828e-05
rs304857	-137.459	-137.415	-137.459	-137.415	0.00032114699999989996
rs304859	-137.459	-137.415	-137.459	-137.415	0.00032114699999989996
rs304860	-137.454	-137.415	-137.454	-137.415	0.0003212429999999999
rs304861	-137.439	-137.414	-137.439	-137.414	0.000321521
rs304862	-137.454	-137.415	-137.454	-137.415	0.0003212429999999999
rs304863	-137.454	-137.415	-137.454	-137.415	0.0003212429999999999
rs304864	-137.44	-137.401	-137.44	-137.401	0.000325654
rs304865	-137.632	-138.1	-137.632	-138.1	0.00016214999999990002
rs304883	-139.66	-138.647	-139.66	-138.647	9.39931e-05
rs304884	-139.638	-138.624	-139.638	-138.624	9.61674e-05
rs304890	-139.764	-138.73	-139.764	-138.73	8.649129999999999e-05
rs308267	-137.636	-137.521	-137.636	-137.521	0.00028899
rs308268	-137.582	-137.517	-137.582	-137.517	0.00028995400000000004
rs308269	-137.63	-138.066	-137.63	-138.066	0.000167662
rs308270	-137.486	-137.445	-137.486	-137.445	0.00031179699999999994
rs308271	-137.552	-138.015	-137.552	-138.015	0.00017648299999999998
rs308272	-137.561	-138.017	-137.561	-138.017	0.0001761689999999
rs3101130	-137.594	-137.585	-137.594	-137.585	0.00027101999999999996
rs3101131	-137.792	-137.677	-137.792	-137.677	0.000247245
rs3101481	-138.314	-138.224	-138.314	-138.224	0.0001430822
rs3101482	-137.971	-137.827	-137.971	-137.827	0.00021285600000000004
rs3101483	-138.237	-138.086	-138.237	-138.086	0.0001641718
rs3101485	-138.001	-137.854	-138.001	-137.854	0.00020713099999989997
rs3111205	-137.971	-137.827	-137.971	-137.827	0.00021285600000000004
rs3112529	-138.368	-138.274	-138.368	-138.274	0.0001360528
rs3112530	-138.001	-137.854	-138.001	-137.854	0.00020713099999989997
rs3112531	-138.34	-138.152	-138.34	-138.152	0.0001536982
rs3112532	-133.29	-133.81	-133.29	-133.81	0.0118418999999999
rs34082276	0.0	-137.412	0.0	-137.412	0.000323349
rs34137256	-141.269	-139.957	-141.269	-139.957	2.5311359999999993e-05
rs34165048	0.0	-134.974	0.0	-134.974	0.0037036
rs34244108	0.0	-134.576	0.0	-134.576	0.00551552
rs34299746	-140.016	-139.067	-140.016	-139.067	6.16422e-05
rs34316705	0.0	-134.697	0.0	-134.697	0.00488231
rs34605934	0.0	-134.335	0.0	-134.335	0.00701476
rs34611901	0.0	-134.652	0.0	-134.652	0.00511048
rs35029802	0.0	-134.669	0.0	-134.669	0.00502034
rs35040751	-141.853	-140.357	-141.853	-140.357	1.6989219999999998e-05
rs35124713	-138.873	-137.818	-138.873	-137.818	0.0002133696999999
rs35407853	0.0	-137.161	0.0	-137.161	0.000414505
rs35438870	0.0	-137.293	0.0	-137.293	0.000364261
rs35708928	0.0	-134.485	0.0	-134.485	0.00603555
rs36063192	-141.408	-140.157	-141.408	-140.157	2.0948180000000002e-05
rs3763130	-142.422	-140.605	-142.422	-140.605	1.329256e-05
rs3792907	-142.418	-140.603	-142.418	-140.603	1.332437e-05
rs3811983	-137.816	-137.035	-137.816	-137.035	0.0004707529999999
rs3828684	-142.424	-140.604	-142.424	-140.604	1.3305049999999999e-05
rs3890802	-139.633	-138.904	-139.633	-138.904	7.25543e-05
rs3923209	-140.61	-139.526	-140.61	-139.526	3.882852e-05
rs3924314	-139.072	-137.997	-139.072	-137.997	0.0001798304999999
rs3924315	-139.148	-138.066	-139.148	-138.066	0.0001678311
rs41290593	-142.43	-140.613	-142.43	-140.613	1.319522e-05
rs4130910	-137.703	-136.625	-137.703	-136.625	0.00071275
rs4130911	-137.697	-136.625	-137.697	-136.625	0.000712776
rs4133347	-136.474	-135.626	-136.474	-135.626	0.001923775
rs4145743	-138.097	-137.027	-138.097	-137.027	0.000475846
rs4246030	-141.085	-139.769	-141.085	-139.769	3.0457879999999997e-05
rs4246031	-138.002	-137.917	-138.002	-137.917	0.000194836
rs4246033	-139.266	-138.224	-139.266	-138.224	0.0001423652
rs4246036	-136.187	-136.125	-136.187	-136.125	0.001184988
rs4246037	-137.684	-136.612	-137.684	-136.612	0.000722714
rs4246039	-139.103	-138.029	-139.103	-138.029	0.0001740604999999
rs4257818	-138.315	-137.713	-138.315	-137.713	0.0002390423
rs4260728	-134.525	-134.389	-134.525	-134.389	0.006738899999999899
rs4262091	-142.685	-140.716	-142.685	-140.716	1.185825e-05
rs4262150	-135.54	-134.843	-135.54	-134.843	0.0042664
rs4262151	-135.456	-134.755	-135.456	-134.755	0.0046585
rs4263546	-141.569	-140.134	-141.569	-140.134	2.112921e-05
rs4285285	-135.584	-134.93	-135.584	-134.93	0.003909269999999999
rs4301224	-138.386	-138.008	-138.386	-138.008	0.0001779595
rs4302573	-140.242	-139.39	-140.242	-139.39	4.469100000000001e-05
rs4304072	-141.711	-140.227	-141.711	-140.227	1.9239979999999997e-05
rs4309960	-141.788	-140.286	-141.788	-140.286	1.813933e-05
rs4310018	-135.499	-134.884	-135.499	-134.884	0.00409368
rs4318765	-141.239	-140.044	-141.239	-140.044	2.3301180000000005e-05
rs4323223	-141.109	-139.823	-141.109	-139.823	2.8942520000000004e-05
rs4329070	-138.35	-137.749	-138.35	-137.749	0.0002305723
rs4342320	-141.145	-139.822	-141.145	-139.822	2.890118e-05
rs4360032	-139.122	-138.037	-139.122	-138.037	0.00017143969999990001
rs4360090	-141.564	-140.129	-141.564	-140.129	2.1242199999999998e-05
rs4364377	-141.481	-140.128	-141.481	-140.128	2.1353979999999998e-05
rs4385197	-141.715	-140.241	-141.715	-140.241	1.897821e-05
rs4391148	-141.73	-140.256	-141.73	-140.256	1.8707119999999997e-05
rs4394168	-134.618	-134.14	-134.618	-134.14	0.00867115
rs4398624	-138.465	-137.429	-138.465	-137.429	0.0003141408
rs4404733	-137.699	-136.627	-137.699	-136.627	0.0007116539999999999
rs4406125	-138.527	-137.472	-138.527	-137.472	0.0003013811999999
rs4413522	-141.033	-139.781	-141.033	-139.781	3.0193579999999997e-05
rs4437360	-141.154	-139.879	-141.154	-139.879	2.7371880000000003e-05
rs4437425	-134.003	-133.696	-134.003	-133.696	0.01352238
rs4463219	-135.438	-134.713	-135.438	-134.713	0.0048571199999999995
rs4473761	-138.846	-137.968	-138.846	-137.968	0.0001838924
rs4473762	-141.641	-140.23	-141.641	-140.23	1.921902e-05
rs4473763	-141.116	-139.839	-141.116	-139.839	2.8497139999999998e-05
rs4478308	-140.664	-139.568	-140.664	-139.568	3.724662e-05
rs4478309	-141.045	-139.786	-141.045	-139.786	3.0033200000000002e-05
rs4478368	-136.643	-135.88	-136.643	-135.88	0.0015155849999999998
rs4484483	-139.76	-138.823	-139.76	-138.823	7.88089e-05
rs4487479	-141.611	-140.191	-141.611	-140.191	1.996634e-05
rs4498242	-141.601	-140.169	-141.601	-140.169	2.038552e-05
rs4501386	-139.068	-137.997	-139.068	-137.997	0.0001798395
rs4509081	-137.719	-136.641	-137.719	-136.641	0.000702347
rs4533947	-138.134	-137.054	-138.134	-137.054	0.00046360299999999993
rs4537047	-141.711	-140.227	-141.711	-140.227	1.92419e-05
rs4544812	-141.068	-139.827	-141.068	-139.827	2.883112e-05
rs4557395	-138.782	-137.965	-138.782	-137.965	0.000184363
rs4574531	-141.726	-140.263	-141.726	-140.263	1.8641349999999997e-05
rs4580766	-140.481	-139.421	-140.481	-139.421	4.314303999999999e-05
rs4587070	-141.198	-139.898	-141.198	-139.898	2.6863320000000002e-05
rs4596371	-141.877	-140.357	-141.877	-140.357	1.6980549999999998e-05
rs4610448	-141.778	-140.288	-141.778	-140.288	1.8113969999999998e-05
rs4612055	-141.702	-140.224	-141.702	-140.224	1.9299760000000005e-05
rs4613693	-141.166	-139.836	-141.166	-139.836	2.8486160000000002e-05
rs4618416	-141.732	-140.256	-141.732	-140.256	1.869903e-05
rs4621548	-138.273	-137.993	-138.273	-137.993	0.00018041540000000001
rs4623205	-141.519	-140.12	-141.519	-140.12	2.1407750000000005e-05
rs4623206	-138.299	-137.694	-138.299	-137.694	0.0002436775
rs490922	-139.584	-138.431	-139.584	-138.431	0.00011641030000000001
rs4958303	-142.429	-140.606	-142.429	-140.606	1.32913e-05
rs4958304	-142.43	-140.613	-142.43	-140.613	1.319522e-05
rs4958305	-142.597	-140.715	-142.597	-140.715	1.1893220000000001e-05
rs4958306	-142.603	-140.717	-142.603	-140.717	1.186607e-05
rs4958316	-140.385	-139.379	-140.385	-139.379	4.5019900000000006e-05
rs4958317	-140.284	-139.293	-140.284	-139.293	4.90637e-05
rs4958318	-139.722	-138.828	-139.722	-138.828	7.81403e-05
rs4958319	-141.725	-140.239	-141.725	-140.239	1.9014389999999998e-05
rs4958320	-139.124	-138.038	-139.124	-138.038	0.0001714302
rs4958321	-141.781	-140.291	-141.781	-140.291	1.806279e-05
rs4958322	-141.763	-140.279	-141.763	-140.279	1.8276939999999997e-05
rs4958323	-139.154	-138.219	-139.154	-138.219	0.0001430529
rs4958324	-141.748	-140.267	-141.748	-140.267	1.848833e-05
rs4958325	-139.146	-138.287	-139.146	-138.287	0.00013382409999999998
rs4958328	-136.141	-136.4	-136.141	-136.4	0.0008892559999998999
rs4958336	-138.177	-137.708	-138.177	-137.708	0.00024032800000000002
rs4958531	-142.427	-140.604	-142.427	-140.604	1.3306270000000003e-05
rs4958532	-142.429	-140.606	-142.429	-140.606	1.32913e-05
rs4958534	-142.42	-140.604	-142.42	-140.604	1.330725e-05
rs4958535	-142.422	-140.605	-142.422	-140.605	1.329256e-05
rs4958536	-142.447	-140.624	-142.447	-140.624	1.304865e-05
rs4958537	-142.45	-140.626	-142.45	-140.626	1.302163e-05
rs4958541	-142.5	-140.663	-142.5	-140.663	1.253263e-05
rs4958543	-142.487	-140.66	-142.487	-140.66	1.2562429999999999e-05
rs4958544	-142.605	-140.719	-142.605	-140.719	1.1848640000000003e-05
rs4958550	-141.003	-139.693	-141.003	-139.693	3.285148e-05
rs4958551	-141.205	-139.855	-141.205	-139.855	2.7946179999999992e-05
rs4958554	-141.202	-139.87	-141.202	-139.87	2.755098e-05
rs4958555	-141.202	-139.87	-141.202	-139.87	2.755098e-05
rs4958556	-138.345	-138.082	-138.345	-138.082	0.00016509680000000002
rs4958560	-140.755	-139.632	-140.755	-139.632	3.4946899999999996e-05
rs4958561	-140.802	-139.655	-140.802	-139.655	3.414784e-05
rs4958562	-138.767	-137.933	-138.767	-137.933	0.0001903664
rs4958563	-141.681	-140.213	-141.681	-140.213	1.951241e-05
rs4958564	-139.216	-138.163	-139.216	-138.163	0.00015123319999999998
rs4958565	-138.814	-138.057	-138.814	-138.057	0.0001682371
rs4958566	-138.543	-137.472	-138.543	-137.472	0.00030130209999999996
rs4958567	-138.525	-137.462	-138.525	-137.462	0.00030415490000000004
rs4958568	-138.52	-137.462	-138.52	-137.462	0.0003036403
rs4958569	-138.556	-137.496	-138.556	-137.496	0.0002937324
rs4958570	-141.706	-140.241	-141.706	-140.241	1.898566e-05
rs4958571	-141.693	-140.229	-141.693	-140.229	1.920836e-05
rs4958572	-141.675	-140.217	-141.675	-140.217	1.944048e-05
rs4958573	-138.411	-138.605	-138.411	-138.605	9.853079999999998e-05
rs4958574	-139.416	-138.787	-139.416	-138.787	8.169339999999999e-05
rs4958577	-135.871	-136.049	-135.871	-136.049	0.0012624440000000002
rs4958579	-135.908	-135.932	-135.908	-135.932	0.001429314
rs4958583	-134.707	-134.562	-134.707	-134.562	0.00566266
rs4958586	-137.737	-136.663	-137.737	-136.663	0.0006862959999999
rs4958587	-134.291	-133.871	-134.291	-133.871	0.011347079999999999
rs4958592	-135.441	-134.755	-135.441	-134.755	0.0046586
rs4958594	-139.104	-138.025	-139.104	-138.025	0.00017472360000000002
rs4958596	-137.987	-137.072	-137.987	-137.072	0.00045973300000000004
rs4958598	-137.805	-136.936	-137.805	-136.936	0.0005236819999999
rs4958599	-137.162	-136.266	-137.162	-136.266	0.001027137
rs4958610	-138.28	-137.625	-138.28	-137.625	0.00026099680000000005
rs4958611	-138.36	-137.711	-138.36	-137.711	0.00023965729999989998
rs4958616	-139.381	-138.548	-139.381	-138.548	0.00010378699999999999
rs4958617	-138.152	-137.531	-138.152	-137.531	0.00028678799999999995
rs4958623	-138.11	-137.522	-138.11	-137.522	0.000289394
rs4958624	-138.073	-137.496	-138.073	-137.496	0.0002970729999999
rs4958625	-138.1	-137.522	-138.1	-137.522	0.00028949299999989997
rs4958627	-138.067	-137.551	-138.067	-137.551	0.000281199
rs4958629	-138.258	-137.668	-138.258	-137.668	0.0002500448
rs4958634	-137.55	-137.568	-137.55	-137.568	0.000275594
rs498858	-137.827	-136.757	-137.827	-136.757	0.00062189
rs509555	-137.412	-136.758	-137.412	-136.758	0.000620771
rs515808	-139.687	-138.52	-139.687	-138.52	0.00010647069999989999
rs518370	-137.981	-136.921	-137.981	-136.921	0.000527757
rs524610	-137.37	-136.253	-137.37	-136.253	0.0010281609999999999
rs524905	-137.602	-136.533	-137.602	-136.533	0.0007782819999999999
rs540375	-137.789	-136.706	-137.789	-136.706	0.0006545279999999001
rs542161	-137.756	-136.677	-137.756	-136.677	0.0006739659999999
rs548294	-138.948	-138.651	-138.948	-138.651	9.3273e-05
rs548916	-137.909	-136.787	-137.909	-136.787	0.000603569
rs55648729	-138.797	-138.056	-138.797	-138.056	0.00016836420000000002
rs55648940	-139.225	-138.163	-139.225	-138.163	0.0001511815
rs55660904	-134.732	-134.106	-134.732	-134.106	0.00897231
rs55674988	-138.341	-137.739	-138.341	-137.739	0.00023282719999989998
rs55677109	-142.727	-140.771	-142.727	-140.771	1.1262389999999998e-05
rs55687380	-142.456	-140.633	-142.456	-140.633	1.2919169999999998e-05
rs55689355	-142.443	-140.642	-142.443	-140.642	1.2794269999999998e-05
rs55696164	-141.051	-139.732	-141.051	-139.732	3.16031e-05
rs55724355	-142.467	-140.64	-142.467	-140.64	1.2851769999999996e-05
rs55726523	-142.517	-140.68	-142.517	-140.68	1.231684e-05
rs55727014	-138.284	-137.693	-138.284	-137.693	0.00024383200000000003
rs55737372	-139.031	-138.041	-139.031	-138.041	0.00017176270000000002
rs55752608	-136.82	-136.129	-136.82	-136.129	0.00116527
rs55752615	-135.959	-136.129	-135.959	-136.129	0.0011652689999999998
rs55802718	-141.24	-139.895	-141.24	-139.895	2.6863880000000007e-05
rs55826179	-135.738	-135.898	-135.738	-135.898	0.00146835
rs55827458	-138.093	-137.075	-138.093	-137.075	0.000451337
rs55829928	-135.546	-135.56	-135.546	-135.56	0.00208766
rs55830548	-135.508	-135.522	-135.508	-135.522	0.00216845
rs55869831	-141.689	-140.213	-141.689	-140.213	1.9511019999999998e-05
rs55880278	-136.43	-135.981	-136.43	-135.981	0.0013509239999999999
rs55893124	-142.497	-140.663	-142.497	-140.663	1.2532619999999999e-05
rs55909942	-142.681	-140.758	-142.681	-140.758	1.1408620000000003e-05
rs55911705	-142.426	-140.604	-142.426	-140.604	1.3314929999999999e-05
rs55916564	-136.307	-135.904	-136.307	-135.904	0.001453107
rs55917590	-142.216	-140.484	-142.216	-140.484	1.502504e-05
rs55918828	-135.772	-135.8	-135.772	-135.8	0.00164083
rs55933127	-138.335	-137.739	-138.335	-137.739	0.00023289319999990002
rs55935294	-139.056	-138.58	-139.056	-138.58	0.00010032529999999999
rs55951926	-142.552	-140.694	-142.552	-140.694	1.214869e-05
rs55954611	-142.724	-140.771	-142.724	-140.771	1.125941e-05
rs55967446	-135.712	-135.565	-135.712	-135.565	0.0020761599999999996
rs55978039	0.0	-139.59	0.0	-139.59	3.67018e-05
rs55992747	-133.997	-133.784	-133.997	-133.784	0.012386419999999999
rs56014830	-139.104	-138.187	-139.104	-138.187	0.0001477758
rs56028813	-141.049	-139.748	-141.049	-139.748	3.111324e-05
rs56035517	-142.565	-140.699	-142.565	-140.699	1.208836e-05
rs56047721	-139.629	-138.903	-139.629	-138.903	7.25846e-05
rs56050684	-141.051	-139.732	-141.051	-139.732	3.16031e-05
rs56074869	-142.426	-140.604	-142.426	-140.604	1.3314929999999999e-05
rs56091570	-142.455	-140.618	-142.455	-140.618	1.3132969999999999e-05
rs56097272	-141.162	-139.836	-141.162	-139.836	2.8510199999999997e-05
rs56117655	-138.152	-137.173	-138.152	-137.173	0.000415222
rs56141337	-138.162	-137.552	-138.162	-137.552	0.00028099999999990004
rs56165873	-142.69	-140.76	-142.69	-140.76	1.1389189999999999e-05
rs56171615	-142.455	-140.631	-142.455	-140.631	1.2949089999999999e-05
rs56208248	-135.956	-136.129	-135.956	-136.129	0.001165326
rs56211663	-142.593	-140.713	-142.593	-140.713	1.192006e-05
rs56269251	-135.47	-135.401	-135.47	-135.401	0.00244851
rs56286804	-136.629	-136.059	-136.629	-136.059	0.0012460069999999002
rs56313315	-134.632	-134.015	-134.632	-134.015	0.00982508
rs56346646	-141.046	-139.748	-141.046	-139.748	3.112784e-05
rs56376647	-138.222	-137.65	-138.222	-137.65	0.0002547538
rs56399799	-142.649	-140.727	-142.649	-140.727	1.175501e-05
rs56733622	-138.373	-137.774	-138.373	-137.774	0.00022495359999989998
rs57336534	-138.59	-137.674	-138.59	-137.674	0.0002480733
rs57358310	-141.77	-140.269	-141.77	-140.269	1.844592e-05
rs58283812	-135.837	-135.931	-135.837	-135.931	0.0014306099999999
rs58475180	-141.719	-140.237	-141.719	-140.237	1.9048960000000004e-05
rs59126622	-141.86	-140.339	-141.86	-140.339	1.721907e-05
rs59281297	-139.534	-138.385	-139.534	-138.385	0.00012183999999999999
rs59590739	-141.324	-140.014	-141.324	-140.014	2.390026e-05
rs60025184	-141.739	-140.25	-141.739	-140.25	1.880108e-05
rs60230149	-141.721	-140.238	-141.721	-140.238	1.904061e-05
rs60402008	-141.061	-139.801	-141.061	-139.801	2.9662139999999998e-05
rs60862272	-141.61	-140.19	-141.61	-140.19	1.997732e-05
rs61070048	-141.721	-140.238	-141.721	-140.238	1.9036569999999998e-05
rs61451966	-138.024	-137.583	-138.024	-137.583	0.00027229799999989996
rs62394477	-140.157	-139.227	-140.157	-139.227	5.24202e-05
rs62398709	-141.588	-140.197	-141.588	-140.197	1.9866300000000003e-05
rs62398816	-139.199	-138.528	-139.199	-138.528	0.00010579299999989999
rs62398834	-139.455	-138.607	-139.455	-138.607	9.78572e-05
rs62398837	-138.188	-137.58	-138.188	-137.58	0.0002731364
rs62398852	-138.209	-137.605	-138.209	-137.605	0.0002663022
rs62398853	-138.127	-137.55	-138.127	-137.55	0.0002813629999999
rs62398854	-138.123	-137.55	-138.123	-137.55	0.0002813999999999
rs62400581	0.0	-139.598	0.0	-139.598	3.61959e-05
rs62400619	-141.497	-140.148	-141.497	-140.148	2.090946e-05
rs62401274	-138.287	-137.72	-138.287	-137.72	0.00023742100000000003
rs62401276	-138.341	-137.749	-138.341	-137.749	0.0002306746999999
rs62401278	-138.402	-137.801	-138.402	-137.801	0.00021886240000000003
rs62401280	-138.357	-137.749	-138.357	-137.749	0.0002305067
rs62401281	-138.328	-137.722	-138.328	-137.722	0.00023698530000000002
rs62401293	-138.905	-138.395	-138.905	-138.395	0.0001208513
rs62401303	-137.621	-138.097	-137.621	-138.097	0.00016261300000000004
rs62401304	-137.532	-138.034	-137.532	-138.034	0.000173205
rs6579952	-141.418	-140.135	-141.418	-140.135	2.125318e-05
rs6579956	-142.072	-140.481	-142.072	-140.481	1.5037359999999998e-05
rs6579959	-137.002	-136.515	-137.002	-136.515	0.000790437
rs6579966	-141.221	-139.927	-141.221	-139.927	2.61091e-05
rs6579971	-142.032	-140.443	-142.032	-140.443	1.5506579999999997e-05
rs6579993	-138.81	-137.777	-138.81	-137.777	0.00022557539999999997
rs6579996	-140.315	-139.367	-140.315	-139.367	4.62068e-05
rs67431205	-136.462	-135.371	-136.462	-135.371	0.0024861909999999996
rs67979431	-138.488	-137.407	-138.488	-137.407	0.0003218429
rs67988891	-135.441	-135.321	-135.441	-135.321	0.00263932
rs6859908	-141.707	-140.239	-141.707	-140.239	1.9015880000000004e-05
rs6860209	-141.729	-140.253	-141.729	-140.253	1.8760929999999997e-05
rs6860413	-141.127	-139.846	-141.127	-139.846	2.82884e-05
rs6860836	-141.202	-139.904	-141.202	-139.904	2.669638e-05
rs6863497	-137.99	-136.938	-137.99	-136.938	0.000522503
rs6863717	-141.732	-140.256	-141.732	-140.256	1.8699569999999998e-05
rs6864273	-138.12	-137.577	-138.12	-137.577	0.000273856
rs6864972	-140.916	-139.693	-140.916	-139.693	3.307492e-05
rs6866034	-141.605	-140.253	-141.605	-140.253	1.899494e-05
rs6868043	-141.633	-140.189	-141.633	-140.189	1.998524e-05
rs6868331	-141.888	-140.346	-141.888	-140.346	1.7081600000000003e-05
rs6868545	-137.257	-136.62	-137.257	-136.62	0.0007107349999998999
rs6869035	-141.737	-140.26	-141.737	-140.26	1.8630979999999997e-05
rs6869129	-141.73	-140.256	-141.73	-140.256	1.8707119999999997e-05
rs6869968	-141.699	-140.226	-141.699	-140.226	1.9264e-05
rs6871699	-138.498	-137.43	-138.498	-137.43	0.00031397360000000004
rs6871986	-141.751	-140.256	-141.751	-140.256	1.8688300000000002e-05
rs6872479	-138.71	-138.444	-138.71	-138.444	0.00011508219999999998
rs6873744	-137.783	-137.453	-137.783	-137.453	0.000309479
rs6874865	-138.579	-137.661	-138.579	-137.661	0.00025144750000000003
rs6876403	-140.57	-139.546	-140.57	-139.546	3.8155880000000004e-05
rs6876723	-140.804	-139.647	-140.804	-139.647	3.447078e-05
rs6879032	-141.062	-139.802	-141.062	-139.802	2.9552480000000004e-05
rs6881458	0.0	-137.293	0.0	-137.293	0.000364261
rs6884140	-140.949	-139.723	-140.949	-139.723	3.21005e-05
rs6884556	-138.549	-137.472	-138.549	-137.472	0.0003012741
rs6885111	-141.733	-140.256	-141.733	-140.256	1.8692169999999998e-05
rs6885419	-141.733	-140.256	-141.733	-140.256	1.8692169999999998e-05
rs6885840	-137.963	-137.857	-137.963	-137.857	0.000206757
rs6886088	-142.383	-140.637	-142.383	-140.637	1.2799879999999998e-05
rs6886482	-141.674	-140.217	-141.674	-140.217	1.944704e-05
rs6887284	-137.99	-137.792	-137.99	-137.792	0.00022057799999999997
rs6890103	-141.425	-140.021	-141.425	-140.021	2.3617810000000004e-05
rs6891898	-138.646	-137.719	-138.646	-137.719	0.0002371209
rs6895969	-138.494	-137.43	-138.494	-137.43	0.0003139933999999
rs6897983	-141.725	-140.248	-141.725	-140.248	1.884417e-05
rs6898262	-141.537	-140.111	-141.537	-140.111	2.162311e-05
rs71588074	0.0	-134.366	0.0	-134.366	0.00679846
rs71588077	0.0	-134.812	0.0	-134.812	0.00435237
rs71588079	0.0	-134.739	0.0	-134.739	0.00468362
rs71588081	0.0	-134.483	0.0	-134.483	0.00605227
rs71588087	0.0	-137.34	0.0	-137.34	0.000347511
rs71588089	0.0	-137.318	0.0	-137.318	0.000355379
rs71588090	0.0	-137.318	0.0	-137.318	0.000355379
rs71588091	0.0	-137.246	0.0	-137.246	0.000381903
rs716256	-142.428	-140.612	-142.428	-140.612	1.3208e-05
rs716257	-142.431	-140.609	-142.431	-140.609	1.3246090000000001e-05
rs727809	-138.951	-138.42	-138.951	-138.42	0.00011780490000000001
rs72791409	-142.457	-140.624	-142.457	-140.624	1.304207e-05
rs72791410	-142.457	-140.624	-142.457	-140.624	1.304207e-05
rs72791415	-142.459	-140.626	-142.459	-140.626	1.3012e-05
rs72791419	-142.451	-140.62	-142.451	-140.62	1.309772e-05
rs72791422	-142.425	-140.603	-142.425	-140.603	1.331979e-05
rs72791423	-142.432	-140.605	-142.432	-140.605	1.329306e-05
rs72791424	-142.425	-140.603	-142.425	-140.603	1.331979e-05
rs72791425	-142.427	-140.604	-142.427	-140.604	1.3306270000000003e-05
rs72791429	-142.429	-140.608	-142.429	-140.608	1.326216e-05
rs72791432	-142.427	-140.607	-142.427	-140.607	1.327685e-05
rs72791434	-142.42	-140.604	-142.42	-140.604	1.330725e-05
rs72791435	-142.42	-140.604	-142.42	-140.604	1.330725e-05
rs72791441	-142.424	-140.608	-142.424	-140.608	1.324953e-05
rs72791442	-142.417	-140.606	-142.417	-140.606	1.32782e-05
rs72791443	-142.35	-140.566	-142.35	-140.566	1.3865260000000001e-05
rs72791445	-142.43	-140.613	-142.43	-140.613	1.319522e-05
rs72791446	-142.426	-140.612	-142.426	-140.612	1.319701e-05
rs72791447	-142.425	-140.611	-142.425	-140.611	1.320971e-05
rs72791449	-142.426	-140.612	-142.426	-140.612	1.319701e-05
rs72791451	-142.431	-140.614	-142.431	-140.614	1.3184599999999999e-05
rs72791452	-142.43	-140.613	-142.43	-140.613	1.319522e-05
rs72791454	-142.43	-140.613	-142.43	-140.613	1.319522e-05
rs72791456	-142.43	-140.614	-142.43	-140.614	1.317035e-05
rs72791458	-142.43	-140.615	-142.43	-140.615	1.31641e-05
rs72791461	-142.433	-140.619	-142.433	-140.619	1.3109319999999998e-05
rs72791463	-142.443	-140.623	-142.443	-140.623	1.305025e-05
rs72791464	-142.446	-140.625	-142.446	-140.625	1.302477e-05
rs72791468	-142.454	-140.633	-142.454	-140.633	1.291897e-05
rs72791470	-142.46	-140.636	-142.46	-140.636	1.2882329999999999e-05
rs72791475	-142.457	-140.634	-142.457	-140.634	1.2906410000000005e-05
rs72791477	-142.46	-140.634	-142.46	-140.634	1.291152e-05
rs72791481	-142.556	-140.693	-142.556	-140.693	1.215721e-05
rs72791485	-142.515	-140.674	-142.515	-140.674	1.238734e-05
rs72791486	-142.503	-140.665	-142.503	-140.665	1.251021e-05
rs72791488	-142.491	-140.661	-142.491	-140.661	1.2553320000000002e-05
rs72791490	-142.498	-140.664	-142.498	-140.664	1.2522620000000002e-05
rs72791492	-142.509	-140.667	-142.509	-140.667	1.248055e-05
rs72791494	-142.513	-140.67	-142.513	-140.67	1.244948e-05
rs72791495	-142.509	-140.667	-142.509	-140.667	1.248055e-05
rs72791498	-142.559	-140.703	-142.559	-140.703	1.2032910000000002e-05
rs72791499	-142.497	-140.663	-142.497	-140.663	1.2532619999999999e-05
rs72791516	0.0	-138.62	0.0	-138.62	9.63847e-05
rs72791545	0.0	-137.173	0.0	-137.173	0.000409535
rs72791582	0.0	-137.104	0.0	-137.104	0.000438509
rs72791583	-137.785	-136.766	-137.785	-136.766	0.000614765
rs72791586	0.0	-137.078	0.0	-137.078	0.00045034
rs72793405	-142.533	-140.682	-142.533	-140.682	1.229523e-05
rs72793406	-142.533	-140.683	-142.533	-140.683	1.227432e-05
rs72793407	-142.548	-140.689	-142.548	-140.689	1.220363e-05
rs72793408	-142.541	-140.687	-142.541	-140.687	1.22345e-05
rs72793410	-142.427	-140.648	-142.427	-140.648	1.2714130000000001e-05
rs72793411	-142.546	-140.688	-142.546	-140.688	1.2213809999999999e-05
rs72793413	-142.558	-140.694	-142.558	-140.694	1.214577e-05
rs72793414	-142.289	-140.529	-142.289	-140.529	1.4412689999999998e-05
rs72793415	-142.56	-140.696	-142.56	-140.696	1.2126819999999999e-05
rs72793416	-142.558	-140.694	-142.558	-140.694	1.214577e-05
rs72793417	-142.432	-140.624	-142.432	-140.624	1.306954e-05
rs72793420	-142.56	-140.696	-142.56	-140.696	1.2126819999999999e-05
rs72793427	-142.438	-140.625	-142.438	-140.625	1.3047200000000001e-05
rs72793429	-142.562	-140.696	-142.562	-140.696	1.211662e-05
rs72793431	-142.562	-140.696	-142.562	-140.696	1.211662e-05
rs72793433	-142.575	-140.701	-142.575	-140.701	1.205807e-05
rs72793437	-142.567	-140.699	-142.567	-140.699	1.207957e-05
rs72793438	-142.56	-140.697	-142.56	-140.697	1.21082e-05
rs72793439	-142.569	-140.701	-142.569	-140.701	1.206246e-05
rs72793442	-142.559	-140.696	-142.559	-140.696	1.211697e-05
rs72793443	-142.564	-140.699	-142.564	-140.699	1.208011e-05
rs72793444	-142.548	-140.693	-142.548	-140.693	1.215465e-05
rs72793447	-142.557	-140.697	-142.557	-140.697	1.211215e-05
rs72793449	-142.587	-140.709	-142.587	-140.709	1.196522e-05
rs72793455	-142.601	-140.716	-142.601	-140.716	1.188359e-05
rs72793460	-142.617	-140.724	-142.617	-140.724	1.177862e-05
rs72795315	-142.723	-140.771	-142.723	-140.771	1.126759e-05
rs72795319	-142.727	-140.77	-142.727	-140.77	1.127161e-05
rs72795320	-142.726	-140.771	-142.726	-140.771	1.1266060000000001e-05
rs72795325	-141.057	-139.747	-141.057	-139.747	3.108722e-05
rs72795336	-141.202	-139.87	-141.202	-139.87	2.7553580000000002e-05
rs72795339	-141.154	-139.834	-141.154	-139.834	2.855006e-05
rs72795340	-141.223	-139.877	-141.223	-139.877	2.734186e-05
rs72795344	-141.175	-139.841	-141.175	-139.841	2.8340680000000003e-05
rs72795349	-141.146	-139.822	-141.146	-139.822	2.8897399999999995e-05
rs72795350	-141.124	-139.805	-141.124	-139.805	2.9397899999999995e-05
rs72795351	-141.092	-139.791	-141.092	-139.791	2.978914e-05
rs72795352	-141.096	-139.785	-141.096	-139.785	2.9983159999999995e-05
rs72795364	-141.172	-139.853	-141.172	-139.853	2.80377e-05
rs72795371	-140.54	-139.442	-140.54	-139.442	4.225398e-05
rs72795376	-140.82	-139.674	-140.82	-139.674	3.3511380000000004e-05
rs72795379	-140.796	-139.654	-140.796	-139.654	3.418664e-05
rs72795389	-138.045	-137.606	-138.045	-137.606	0.000264026
rs72795394	-138.723	-137.719	-138.723	-137.719	0.0002356309
rs72797203	-139.195	-138.131	-139.195	-138.131	0.0001561054
rs72797211	-138.782	-137.996	-138.782	-137.996	0.0001786855
rs72797213	-138.821	-138.026	-138.821	-138.026	0.0001734463999999
rs72797215	-139.218	-138.132	-139.218	-138.132	0.0001559863
rs72797217	-138.766	-137.965	-138.766	-137.965	0.000184468
rs72797233	-139.218	-138.132	-139.218	-138.132	0.0001559879999999
rs72797237	-139.21	-138.132	-139.21	-138.132	0.0001560259
rs72797241	-139.201	-138.131	-139.201	-138.131	0.0001560722999999
rs72797243	-139.261	-138.193	-139.261	-138.193	0.0001468113
rs72797251	-138.93	-138.182	-138.93	-138.182	0.0001486775
rs72797254	-139.367	-138.323	-139.367	-138.323	0.00012898309999989998
rs72797262	-138.835	-138.257	-138.835	-138.257	0.0001377673
rs72797284	-138.978	-138.068	-138.978	-138.068	0.00016637359999999998
rs72797293	-137.535	-137.441	-137.535	-137.441	0.00031342900000000005
rs72797295	-137.697	-137.6	-137.697	-137.6	0.000267422
rs72797296	-139.208	-138.317	-139.208	-138.317	0.0001298673
rs72799105	-138.274	-137.915	-138.274	-137.915	0.0001939946
rs72799107	-138.631	-138.226	-138.631	-138.226	0.000142401
rs72799113	-138.446	-138.095	-138.446	-138.095	0.00016313120000000002
rs72799126	-138.574	-138.695	-138.574	-138.695	8.99556e-05
rs72799137	-138.109	-137.875	-138.109	-137.875	0.000202965
rs72799138	-138.16	-138.384	-138.16	-138.384	0.000122631
rs72799142	-136.225	-136.742	-136.225	-136.742	0.0006310829999999001
rs72799143	-137.45	-136.882	-137.45	-136.882	0.0005482109999999001
rs72799148	-137.151	-136.548	-137.151	-136.548	0.0007640569999999
rs72799150	-137.056	-136.436	-137.056	-136.436	0.0008569849999998999
rs72799151	-137.058	-136.436	-137.058	-136.436	0.0008569599999999999
rs72799153	-137.109	-136.473	-137.109	-136.473	0.0008244400000000001
rs72799157	-137.126	-136.511	-137.126	-136.511	0.0007950419999999001
rs72799160	-137.067	-136.414	-137.067	-136.414	0.000876759
rs72799161	-137.113	-136.454	-137.113	-136.454	0.0008427739999999999
rs72799163	-136.958	-136.298	-136.958	-136.298	0.0009818319999999
rs72799164	-135.963	-136.202	-135.963	-136.202	0.0010800599999999999
rs72799165	-137.01	-136.321	-137.01	-136.321	0.0009609799999999001
rs72799168	-136.828	-136.155	-136.828	-136.155	0.001135433
rs72799172	-136.756	-136.146	-136.756	-136.146	0.001144134
rs72799173	-136.634	-136.05	-136.634	-136.05	0.0012577179999999
rs72799176	-136.616	-136.068	-136.616	-136.068	0.001236088
rs72799178	-136.503	-135.982	-136.503	-135.982	0.001346893
rs72799183	-134.872	-135.898	-134.872	-135.898	0.0014706500000000004
rs72799185	-135.409	-135.916	-135.409	-135.916	0.00145481
rs72799186	-136.17	-136.12	-136.17	-136.12	0.00118585
rs72799188	-136.168	-136.084	-136.168	-136.084	0.0012299820000000001
rs72799189	-136.172	-136.084	-136.172	-136.084	0.001229927
rs72799190	-136.104	-136.083	-136.104	-136.083	0.001231015
rs72799193	0.0	-137.917	0.0	-137.917	0.000193026
rs72799196	-135.595	-135.561	-135.595	-135.561	0.0020868400000000004
rs72799198	-135.557	-135.523	-135.557	-135.523	0.00216762
rs72799200	-135.558	-135.523	-135.558	-135.523	0.00216756
rs72799201	-135.452	-135.401	-135.452	-135.401	0.0024487700000000003
rs72799202	-135.692	-135.603	-135.692	-135.603	0.00200076
rs72800727	0.0	-138.738	0.0	-138.738	8.56351e-05
rs72801007	-135.514	-135.439	-135.514	-135.439	0.0023565
rs72801022	0.0	-140.087	0.0	-140.087	2.18689e-05
rs72801026	-135.977	-135.887	-135.977	-135.887	0.001503791
rs72802841	-135.783	-135.645	-135.783	-135.645	0.00191588
rs72802852	-134.711	-134.563	-134.711	-134.563	0.0056625999999999985
rs72802853	-135.459	-135.289	-135.459	-135.289	0.0027330399999999
rs72802856	-134.626	-134.474	-134.626	-134.474	0.006188699999999999
rs72802861	-133.943	-133.676	-133.943	-133.676	0.013769
rs72802868	-133.026	-133.469	-133.026	-133.469	0.016980999999999996
rs72802874	-134.02	-133.696	-134.02	-133.696	0.013522139999999998
rs72802877	-134.122	-133.784	-134.122	-133.784	0.012385460000000001
rs72802882	-134.086	-133.738	-134.086	-133.738	0.012967769999999901
rs72802883	-134.095	-133.696	-134.095	-133.696	0.013521410000000001
rs72802887	-133.772	-133.65	-133.772	-133.65	0.014162050000000002
rs72802889	-134.424	-133.963	-134.424	-133.963	0.01035616
rs72802890	-134.465	-134.004	-134.465	-134.004	0.00993614
rs72802891	-134.424	-133.963	-134.424	-133.963	0.01035616
rs72802893	-134.465	-134.004	-134.465	-134.004	0.00993614
rs72804758	-134.62	-134.14	-134.62	-134.14	0.00867118
rs72804766	-133.963	-133.917	-133.963	-133.917	0.01084393
rs72804775	-134.613	-133.974	-134.613	-133.974	0.010239999999999999
rs72804778	-134.982	-134.192	-134.982	-134.192	0.00822865
rs72804781	-134.854	-134.19	-134.854	-134.19	0.00825457
rs72804786	-134.936	-134.106	-134.936	-134.106	0.00897079
rs72804789	-134.695	-134.012	-134.695	-134.012	0.00986722
rs72804798	-138.176	-137.193	-138.176	-137.193	0.00040689899999999995
rs72804800	-137.848	-136.757	-137.848	-136.757	0.000627927
rs72804801	0.0	-136.596	0.0	-136.596	0.000735928
rs72806703	-137.415	-136.548	-137.415	-136.548	0.000772624
rs72806705	-137.416	-136.548	-137.416	-136.548	0.0007726149999999999
rs72806708	-137.709	-136.623	-137.709	-136.623	0.000716588
rs72806709	-138.065	-137.13	-138.065	-137.13	0.00043081399999990005
rs72806710	-137.542	-136.609	-137.542	-136.609	0.0007265349999999
rs72806711	-139.099	-138.108	-139.099	-138.108	0.0001634408
rs72806712	-139.087	-138.218	-139.087	-138.218	0.0001463007999999
rs72806713	-139.19	-138.273	-139.19	-138.273	0.00013843809999999998
rs72806714	-139.147	-138.247	-139.147	-138.247	0.0001420754
rs72806715	0.0	-140.166	0.0	-140.166	2.05659e-05
rs72806775	-140.98	-139.679	-140.98	-139.679	3.351262e-05
rs72806776	-140.93	-139.707	-140.93	-139.707	3.261366e-05
rs72806780	-140.954	-139.723	-140.954	-139.723	3.2072260000000005e-05
rs72806782	-140.935	-139.708	-140.935	-139.708	3.2583500000000004e-05
rs72806784	-140.878	-139.662	-140.878	-139.662	3.412396000000001e-05
rs72806785	-140.52	-139.368	-140.52	-139.368	4.5831139999999985e-05
rs72806788	-141.118	-139.845	-141.118	-139.845	2.8384519999999997e-05
rs72806790	-141.099	-139.83	-141.099	-139.83	2.881414e-05
rs72806793	-141.082	-139.816	-141.082	-139.816	2.92349e-05
rs72806795	-141.082	-139.816	-141.082	-139.816	2.92349e-05
rs72806798	-141.1	-139.83	-141.1	-139.83	2.8805300000000004e-05
rs72808728	0.0	-138.86	0.0	-138.86	7.58373e-05
rs73284867	-138.519	-137.575	-138.519	-137.575	0.0002740195
rs73286717	-138.689	-137.762	-138.689	-137.762	0.00022718399999990002
rs73288094	-138.055	-137.045	-138.055	-137.045	0.00046526200000000003
rs7356780	-142.083	-140.472	-142.083	-140.472	1.5105990000000002e-05
rs7379700	-139.142	-138.066	-139.142	-138.066	0.000167855
rs73798680	-139.525	-139.184	-139.525	-139.184	5.5135299999999994e-05
rs73798682	-139.527	-139.185	-139.527	-139.185	5.511010000000001e-05
rs7443245	0.0	-134.516	0.0	-134.516	0.00585114
rs7444191	-137.739	-136.663	-137.739	-136.663	0.000686282
rs7444329	-137.551	-138.049	-137.551	-138.049	0.000170623
rs7447368	-134.445	-134.888	-134.445	-134.888	0.0040315899999999
rs74689408	0.0	-137.168	0.0	-137.168	0.000412472
rs74834589	-138.36	-137.521	-138.36	-137.521	0.00028923729999999996
rs74864822	-139.448	-138.799	-139.448	-138.799	8.07182e-05
rs74935598	-138.036	-137.92	-138.036	-137.92	0.00019419900000000002
rs75188257	-142.297	-140.593	-142.297	-140.593	1.339042e-05
rs75365900	0.0	-138.111	0.0	-138.111	0.000160504
rs753768	-138.261	-137.599	-138.261	-137.599	0.0002680688
rs75668976	0.0	-135.332	0.0	-135.332	0.00257887
rs75684842	-138.466	-137.29	-138.466	-137.29	0.0003664851
rs75743396	0.0	-137.679	0.0	-137.679	0.000246773
rs76001601	0.0	-136.63	0.0	-136.63	0.000706641
rs76013536	-138.107	-137.993	-138.107	-137.993	0.000180492
rs76091702	-137.348	-136.855	-137.348	-136.855	0.0005619949999999999
rs76262184	0.0	-135.137	0.0	-135.137	0.00314435
rs765674	-139.633	-139.236	-139.633	-139.236	5.23349e-05
rs76572344	-142.545	-140.691	-142.545	-140.691	1.217833e-05
rs76933343	-138.243	-137.302	-138.243	-137.302	0.0003598882
rs76992644	0.0	-138.153	0.0	-138.153	0.000153887
rs7701534	-141.752	-140.254	-141.752	-140.254	1.872252e-05
rs7702336	-141.405	-140.04	-141.405	-140.04	2.329538e-05
rs7702551	-135.263	-134.669	-135.263	-134.669	0.00508674
rs7705359	-138.248	-137.624	-138.248	-137.624	0.0002613202
rs7706159	-141.652	-140.191	-141.652	-140.191	1.9960169999999997e-05
rs7707530	-139.73	-138.57	-139.73	-138.57	0.0001013462
rs7707621	-138.211	-137.227	-138.211	-137.227	0.0003878102
rs7707955	-141.746	-140.266	-141.746	-140.266	1.8515810000000004e-05
rs7711928	-142.619	-140.673	-142.619	-140.673	1.237109e-05
rs7713322	-135.282	-134.757	-135.282	-134.757	0.0046571099999999
rs7713595	-141.499	-140.123	-141.499	-140.123	2.1453e-05
rs7715495	-141.706	-140.238	-141.706	-140.238	1.9033200000000003e-05
rs7717923	-138.186	-137.58	-138.186	-137.58	0.0002731571999999
rs7720912	-137.641	-137.374	-137.641	-137.374	0.00033497999999989995
rs7722746	-141.255	-139.947	-141.255	-139.947	2.556496e-05
rs7725525	-141.803	-140.304	-141.803	-140.304	1.783779e-05
rs77257050	-135.702	-134.831	-135.702	-134.831	0.00425891
rs7725791	-140.941	-139.645	-140.941	-139.645	3.467778e-05
rs7727515	-136.753	-135.642	-136.753	-135.642	0.001896193
rs7730082	-140.901	-139.611	-140.901	-139.611	3.585442e-05
rs7730088	-141.732	-140.256	-141.732	-140.256	1.869903e-05
rs7731459	-141.633	-140.189	-141.633	-140.189	1.998524e-05
rs7732145	-141.248	-139.944	-141.248	-139.944	2.564704e-05
rs7733573	-141.708	-140.239	-141.708	-140.239	1.9019419999999998e-05
rs7735312	-141.105	-139.845	-141.105	-139.845	2.832306e-05
rs7736377	-135.439	-134.796	-135.439	-134.796	0.00446879
rs7737585	-139.95	-138.785	-139.95	-138.785	8.16701e-05
rs77442856	0.0	-138.756	0.0	-138.756	8.44971e-05
rs77680415	0.0	-137.208	0.0	-137.208	0.00039538
rs77701081	0.0	-138.353	0.0	-138.353	0.000125991
rs78038401	-138.941	-138.619	-138.941	-138.619	9.66059e-05
rs78039541	-139.483	-139.161	-139.483	-139.161	5.64184e-05
rs78081010	-137.912	-137.808	-137.912	-137.808	0.000217169
rs78108762	-137.667	-137.635	-137.667	-137.635	0.00025829299999989997
rs78455058	0.0	-138.24	0.0	-138.24	0.000141073
rs78489830	-135.804	-134.883	-135.804	-134.883	0.00404424
rs78862375	0.0	-136.42	0.0	-136.42	0.000871799
rs78939928	0.0	-138.622	0.0	-138.622	9.62918e-05
rs78988440	-142.353	-140.622	-142.353	-140.622	1.3001329999999999e-05
rs79037338	-137.528	-136.48	-137.528	-136.48	0.0008185870000000001
rs79046743	-137.918	-137.806	-137.918	-137.806	0.00021756800000000001
rs79105866	-138.064	-137.935	-138.064	-137.935	0.00019138299999989998
rs79202918	0.0	-138.391	0.0	-138.391	0.000121416
rs79212538	0.0	-133.735	0.0	-133.735	0.0127373
rs79241281	-137.927	-137.822	-137.927	-137.822	0.000214219
rs79585182	-138.067	-137.935	-138.067	-137.935	0.00019132999999999997
rs79780900	-137.793	-137.052	-137.793	-137.052	0.000461761
rs79789534	-135.95	-135.067	-135.95	-135.067	0.0033650079999999003
rs79807378	-138.31	-138.208	-138.31	-138.208	0.0001456507999999
rs79883111	-137.372	-136.311	-137.372	-136.311	0.0009686759999999001
rs79974301	-137.924	-137.819	-137.924	-137.819	0.00021476600000000002
rs80094630	0.0	-134.711	0.0	-134.711	0.00481701
rs80148650	-135.836	-134.914	-135.836	-134.914	0.003920899999999899
rs80197494	0.0	-134.678	0.0	-134.678	0.00497821
rs9285647	-138.89	-137.823	-138.89	-137.823	0.0002141633
rs9324734	-138.517	-137.437	-138.517	-137.437	0.0003120044
rs9324737	-135.264	-134.669	-135.264	-134.669	0.00508673
rs958955	-142.435	-140.612	-142.435	-140.612	1.320396e-05
rs962514	-137.581	-138.039	-137.581	-138.039	0.00017237600000000002
rs971050	-138.188	-137.524	-138.188	-137.524	0.00028878899999999996
rs982418	-142.448	-140.618	-142.448	-140.618	1.3124850000000005e-05
rs982494	-137.985	-137.84	-137.985	-137.84	0.0002101069999999
rs982714	-142.427	-140.604	-142.427	-140.604	1.3306270000000003e-05
rs982715	-142.421	-140.602	-142.421	-140.602	1.333341e-05
rs982716	-142.465	-140.631	-142.465	-140.631	1.2949339999999998e-05
rs992713	-138.295	-138.177	-138.295	-138.177	0.0001498867999999
rs992714	-138.274	-138.159	-138.274	-138.159	0.0001526579999999
rs9968677	-138.289	-137.72	-138.289	-137.72	0.0002373956
rs9968678	-138.386	-137.801	-138.386	-137.801	0.0002190332
rs9968680	-138.299	-137.721	-138.299	-137.721	0.00023728949999999996
rs9968702	-141.059	-139.801	-141.059	-139.801	2.9675280000000002e-05
rs9968737	-138.408	-137.825	-138.408	-137.825	0.0002137491999999
rs9968739	-138.357	-137.773	-138.357	-137.773	0.0002251245
