## Supplementary material for "Characterization of shared and ancestry-specific signals driving complex traits using multi-ancestry fine-mapping": results_schizophrenia.txt

chr	start_bp	end_bp	rsid	eur_pip	afr_pip	eur_maf	afr_maf	bp	bp	eur_beta	afr_beta	eur_se	afr_se	eur_zscore	afr_zscore	eur_pval	afr_pval	global_pip	eur_nocausal	afr_nocausal	shared_pip	not_shared_pip	shared_ll	notshared_ll	num_snps_eur	num_snps_afr	nc	runtime
5	151449209	153040354	rs177001	0.073996	0.0545032	0.486083	0.396825	152610561	152610561	-0.0534957179427506	-0.0503043099097479	0.0086	0.0175	-6.220432318924488	-2.874531994842737	5.093e-10	0.003977	0.0740722	3.56656e-08	0.454321	0.054427	0.0196452	-131.886	-133.305	1200	1107	2	47859.501
5	151449209	153040354	rs2910032	0.128324	0.0429559	0.537773	0.832341	152540354	152540354	0.0582972096102774	0.0361004656247227	0.0086	0.0222	6.778745303520628	1.6261471002127343	1.111e-11	0.1045	0.1283378	3.56656e-08	0.454321	0.0429421	0.0853957	-132.115	-131.837	1200	1107	2	47859.501
