## Supplementary material for "Characterization of shared and ancestry-specific signals driving complex traits using multi-ancestry fine-mapping": global_pips.txt

SNP_ID	shared_ll	notshared_ll	global_pips
rs1002020	-96.2915	-95.2753	6.323029999999999e-06
rs1002021	-96.3219	-95.3062	6.131250000000001e-06
rs10038905	-90.055	-90.0711	0.0015553989999999998
rs10039286	-90.048	-90.1157	0.0015193920000000003
rs10044136	-94.5015	-94.0764	2.4254400000000003e-05
rs10051799	-91.7293	-90.7249	0.000599977
rs10052189	-93.6285	-92.8723	7.394159999999999e-05
rs10052341	-92.4168	-92.2743	0.0001616179
rs10053692	-95.7263	-95.2393	7.44313e-06
rs10055534	-90.048	-90.1157	0.0015193920000000003
rs10055843	-88.9334	-89.1122	0.00434735
rs10062124	-88.6411	-88.8242	0.00580941
rs10064669	-93.3492	-92.7978	8.3975e-05
rs10066722	-88.7071	-88.8707	0.00549767
rs10070216	-88.6411	-88.8242	0.00580941
rs10074414	-88.7008	-88.8707	0.005512870000000001
rs10074750	-88.696	-88.9686	0.005237630000000001
rs1046621	-92.3503	-92.1529	0.00017891050000000001
rs1057772	-89.8459	-89.8827	0.001893754
rs11167652	-92.281	-92.1528	0.00018346189999999998
rs11167657	-92.1894	-91.9031	0.00022276529999999998
rs11167658	-89.4043	-89.2229	0.0033696499999999996
rs11167662	-93.4903	-92.8901	7.55615e-05
rs11167663	-93.1517	-92.5929	0.0001028644
rs11167664	-96.2927	-95.2753	6.3214e-06
rs112431929	-89.9507	-89.9771	0.0017158520000000001
rs112580449	-91.201	-90.6519	0.000718427
rs113740076	-93.1637	-92.4307	0.00011563790000000001
rs115631735	0.0	-93.9652	1.88793e-05
rs11740474	-85.192	-84.226	0.40169809999999995
rs11948898	-92.5193	-91.6778	0.00023939170000000003
rs11954307	-90.2437	-89.3593	0.002409481
rs11958466	-94.4991	-94.0764	2.4272479999999997e-05
rs12054772	-89.3218	-89.4544	0.0030257900000000004
rs12517532	-96.0652	-95.0461	7.94672e-06
rs12520731	-89.409	-89.2229	0.00336408
rs12523627	-89.4529	-89.2715	0.00320984
rs12651766	-96.2567	-95.2411	6.543480000000001e-06
rs12651907	-89.8354	-89.8827	0.001901866
rs12652277	-96.2927	-95.2753	6.3214e-06
rs12652301	-96.2923	-95.2753	6.32197e-06
rs12653405	-93.1647	-92.5531	0.00010551810000000001
rs12653979	-96.2904	-95.2752	6.3244299999999995e-06
rs12654449	-96.2571	-95.2411	6.54293e-06
rs12656471	-96.0652	-95.0461	7.94679e-06
rs12656524	-96.0598	-95.0461	7.95552e-06
rs12658319	-93.1322	-92.5928	0.00010342809999999999
rs13154303	-89.6453	-89.4551	0.0026630729999999997
rs13154464	-89.5012	-89.3151	0.0030677000000000005
rs13155109	-89.4877	-89.3151	0.00308255
rs13159430	-90.6163	-89.7319	0.0016600819999999998
rs13161502	-96.2805	-95.3357	6.03811e-06
rs13162739	-96.258	-95.2411	6.541690000000001e-06
rs13162836	-96.2263	-95.21	6.749440000000001e-06
rs13166973	-94.1712	-93.7543	3.3555899999999995e-05
rs13167333	-94.1712	-93.7543	3.3555899999999995e-05
rs13173253	-89.232	-89.0372	0.004037959999999999
rs13173354	-95.1609	-94.2678	1.775723e-05
rs13177936	-88.4584	-89.0232	0.00574485
rs13178743	-95.8664	-94.8499	9.674730000000001e-06
rs13180814	-88.5526	-88.7586	0.0062669200000000005
rs1346482	-91.3882	-91.6386	0.000358991
rs1346483	-89.6254	-89.9319	0.0020309130000000005
rs1347798	-91.048	-90.3507	0.0009338040000000001
rs1366219	-94.2152	-93.9327	2.9305579999999998e-05
rs1366220	-88.3153	-88.6645	0.007362779999999999
rs1366221	-88.2549	-88.6196	0.007759609999999998
rs1370912	-96.1885	-95.1797	6.9669399999999996e-06
rs1382278	-90.0506	-90.0264	0.00160053
rs141006250	0.0	-94.5793	1.02169e-05
rs1422785	-91.3899	-90.8316	0.0005987550000000001
rs1422790	-91.0968	-90.347	0.0009252849999999999
rs1428118	-89.2544	-89.4058	0.0032023399999999997
rs1428119	-89.3047	-89.4561	0.0030454199999999996
rs1428120	-94.3832	-93.9342	2.7761260000000002e-05
rs1428121	-94.543	-94.1136	2.333887e-05
rs1428122	-89.0984	-88.8002	0.00493956
rs1438588	-92.1091	-91.823	0.00024136130000000004
rs1438590	-89.6093	-89.4549	0.0026980100000000003
rs1438591	-89.7958	-89.8376	0.001985166
rs1478350	-90.6036	-89.7427	0.001650623
rs149329	-91.6899	-90.6866	0.000623539
rs153431	-91.7637	-90.7593	0.0005796850000000001
rs1585685	-88.9427	-89.0649	0.00444672
rs1632065	-90.811	-91.061	0.000639529
rs17115870	-95.7833	-94.9967	8.77301e-06
rs17536714	-93.0839	-92.3174	0.000128478
rs17537995	-95.8656	-94.8499	9.67633e-06
rs17552495	-91.1192	-90.5402	0.0007967899999999999
rs17552639	-90.8157	-90.2832	0.001043614
rs17553077	-94.0179	-93.6773	3.7119599999999996e-05
rs17627296	-91.2146	-90.7113	0.0006858319999999999
rs17628118	-91.3076	-90.7592	0.000645486
rs17629195	-88.8823	-87.9468	0.00978775
rs1824773	-92.3761	-92.1922	0.0001728422
rs1833734	-91.1976	-90.6519	0.0007191010000000001
rs1834944	-88.6379	-88.8242	0.00581758
rs1863986	-90.0763	-90.0424	0.001569197
rs1871157	-89.5361	-89.3635	0.0029369799999999996
rs1978855	-89.8513	-89.8827	0.0018895430000000003
rs1978856	-91.164	-90.4386	0.000849303
rs2033195	-89.2516	-89.3097	0.0033883
rs2053309	0.0	-94.6581	9.44185e-06
rs2053310	-89.8409	-89.8827	0.0018976059999999998
rs2081014	-96.1998	-95.1788	6.95688e-06
rs2081866	-89.1376	-89.2112	0.0037632200000000003
rs2098668	-94.0888	-93.6414	3.72229e-05
rs2098669	-96.1998	-95.1788	6.95688e-06
rs2099044	-94.3545	-94.0749	2.5445599999999996e-05
rs2118660	-91.2258	-90.4868	0.000806682
rs2118661	-91.1987	-90.4868	0.00081205
rs2250995	-91.9762	-91.7066	0.00027265129999999994
rs2255493	-92.3367	-92.1529	0.0001797762
rs2351022	-90.8768	-90.0713	0.001203259
rs2351228	-93.7268	-92.9489	6.813969999999999e-05
rs2431685	-91.9085	-90.9038	0.0005016578
rs2434221	-96.1613	-95.1976	6.90518e-06
rs2434375	-89.1089	-88.9268	0.00452984
rs2434528	-91.9089	-90.9038	0.0005016126
rs2434529	-91.9085	-90.9038	0.0005016588
rs2434531	-91.9085	-90.9038	0.0005016588
rs2434532	-91.9085	-90.9038	0.0005016588
rs2434534	-91.9085	-90.9038	0.0005016578
rs2434535	-91.9085	-90.9038	0.0005016578
rs2438422	-92.4078	-92.2743	0.00016215579999999998
rs2438423	-92.281	-92.1528	0.00018346189999999998
rs2443516	-91.9085	-90.9038	0.0005016588
rs2443517	-91.9041	-90.9038	0.0005020860999999999
rs2443518	-91.9085	-90.9038	0.0005016588
rs2443519	-91.8743	-90.8697	0.000519071
rs2443520	-91.9085	-90.9038	0.0005016588
rs2443521	-91.9463	-90.9416	0.00048303370000000003
rs2443522	-91.9085	-90.9038	0.0005016578
rs2443523	-91.9085	-90.9038	0.0005016578
rs2443524	-91.9085	-90.9038	0.0005016578
rs2443525	-91.9085	-90.9038	0.0005016578
rs2443526	-94.4572	-93.9778	2.633835e-05
rs2447715	-92.3503	-92.1529	0.00017891050000000001
rs2560046	-92.4513	-92.3133	0.00015568979999999998
rs2560047	-92.3414	-91.7023	0.0002453004
rs2560048	-92.4468	-92.3133	0.00015594880000000002
rs2560053	-96.3457	-95.3389	5.94427e-06
rs2560056	-89.9457	-89.9771	0.0017193029999999997
rs2560058	-92.281	-92.1528	0.00018346189999999998
rs2560059	-91.2135	-90.5305	0.000782932
rs2560060	-89.8354	-89.8827	0.001901866
rs2560062	-92.3344	-92.1921	0.0001754779
rs2578368	-92.3503	-92.1529	0.00017891050000000001
rs2578369	-92.3503	-92.1529	0.00017891050000000001
rs2578373	-92.4468	-92.3133	0.00015594880000000002
rs2578375	-90.0	-90.0264	0.001633331
rs2578376	-89.9058	-89.9322	0.0017946619999999998
rs2578377	-92.4513	-92.3133	0.00015568979999999998
rs2578383	-92.3647	-92.2313	0.00016928790000000002
rs2578384	-92.3647	-92.2313	0.00016928790000000002
rs2578386	-92.3761	-92.1922	0.0001728422
rs2617244	-90.6513	-89.788	0.001576673
rs286965	-92.3456	-92.2313	0.000170492
rs286966	-92.2921	-92.192	0.0001782621
rs2882468	-89.0084	-88.8002	0.00509365
rs34021101	-94.3436	-93.5397	3.7512879999999996e-05
rs34492233	-93.2754	-92.8286	8.39237e-05
rs34509057	-94.6495	-93.9509	2.5501909999999998e-05
rs34536648	-91.092	-90.3947	0.000893605
rs34668934	-94.325	-93.7299	3.267198e-05
rs34767465	0.0	-94.63	9.71138e-06
rs34780525	-94.6011	-93.8254	2.8376579999999997e-05
rs34826562	-95.4679	-94.5786	1.3024780000000001e-05
rs34902560	0.0	-94.6874	9.1699e-06
rs34956975	-96.2265	-95.3976	5.818909999999999e-06
rs35045500	-89.493	-88.5446	0.0053688699999999995
rs35186954	-94.1661	-93.7181	3.44673e-05
rs35391150	-88.7922	-88.5606	0.00642009
rs35495653	-89.9348	-88.9813	0.003465605
rs35841826	-88.5841	-88.9013	0.00572136
rs375232	-89.961	-89.9771	0.0017086890000000002
rs3776985	-92.4811	-92.3948	0.00014631129999999998
rs3776989	-95.5336	-94.6983	1.1692939999999999e-05
rs378267	-91.0371	-90.3507	0.000936365
rs3822710	-89.0892	-88.8943	0.00465796
rs3863197	-94.2027	-93.7545	3.3233359999999997e-05
rs386841	-92.2905	-92.1528	0.0001828198
rs390299	-92.3438	-92.1921	0.00017487400000000002
rs3959918	-91.1005	-90.5402	0.0008008810000000001
rs4081999	-94.9555	-94.7698	1.312011e-05
rs411245	-89.995	-90.0264	0.001636623
rs425263	-89.7853	-89.8376	0.001993718
rs4299780	-92.4513	-92.3133	0.00015568979999999998
rs4312933	-89.0084	-88.8002	0.00509365
rs4354102	-89.885	-89.9322	0.0018100069999999998
rs4412158	-92.2765	-92.1528	0.00018377090000000002
rs4431388	-92.4123	-92.2743	0.0001618859
rs4451096	-92.3577	-91.7023	0.0002442643
rs4493717	-92.4078	-92.2743	0.00016215579999999998
rs453034	-89.8954	-89.9322	0.001802274
rs4569924	-94.4439	-94.0056	2.5931149999999997e-05
rs4574591	-89.8513	-89.8827	0.0018895430000000003
rs4579307	-92.2331	-92.1094	0.00019191690000000002
rs4594908	-92.2928	-92.1528	0.00018266239999999997
rs475851	-91.9082	-90.9038	0.0005016807
rs478020	-91.2389	-90.5305	0.000777987
rs489770	-91.8744	-90.8697	0.00051906
rs490905	-91.8743	-90.8697	0.000519071
rs4958354	-89.4529	-89.2715	0.00320984
rs4958355	-89.232	-89.0372	0.004037959999999999
rs4958359	-88.6974	-88.8707	0.005521370000000001
rs4958360	-88.833	-88.9686	0.004924670000000001
rs4958361	-94.1518	-93.5975	3.77153e-05
rs4958362	-96.2925	-95.2753	6.32175e-06
rs4958363	-96.3225	-95.3062	6.130510000000001e-06
rs4958364	-96.1905	-95.1786	6.97035e-06
rs4958693	-90.431	-89.5489	0.001994381
rs4958695	-88.5866	-88.3234	0.008050940000000001
rs4958696	-88.5319	-88.2727	0.008481770000000001
rs4958701	-88.7008	-88.8707	0.005512870000000001
rs4958702	-94.2329	-93.9329	2.9130410000000002e-05
rs4958705	-93.9991	-93.4701	4.31433e-05
rs4958709	-96.2214	-95.2099	6.7564e-06
rs4958710	-96.3534	-95.3369	5.9445599999999995e-06
rs4958712	-96.2571	-95.2411	6.54293e-06
rs4958713	-96.1648	-95.1442	7.20217e-06
rs4958718	-94.1885	-93.7544	3.3377900000000004e-05
rs496618	-89.9403	-89.9771	0.0017231339999999999
rs497503	-92.3204	-92.1921	0.00017638590000000002
rs506674	-91.8363	-90.8317	0.0005391700000000001
rs514699	-91.8744	-90.8697	0.00051906
rs520843	-91.8362	-90.8317	0.000539182
rs528184	-91.9082	-90.9038	0.0005016807
rs531293	-91.8743	-90.8697	0.000519071
rs532270	-91.8744	-90.8697	0.00051906
rs534987	-91.8744	-90.8697	0.00051906
rs544908	-89.9299	-89.9771	0.001730517
rs552556	-89.9312	-89.9322	0.001776305
rs555612	-90.0308	-90.0264	0.001613174
rs55906136	-96.3895	-95.4013	5.605100000000001e-06
rs56025158	-91.1463	-90.4386	0.000853011
rs567749	-89.9112	-89.9322	0.00179072
rs56964148	-91.1392	-90.5788	0.000770518
rs57192789	-91.1108	-90.5402	0.000798602
rs580013	-91.9084	-90.9038	0.0005016687000000001
rs58007470	-91.2974	-90.5294	0.000767714
rs58599922	-91.3042	-90.532	0.000764906
rs58848914	-88.2255	-88.57	0.00807413
rs60552828	-91.4229	-90.8316	0.0005933800000000001
rs61189725	-91.2196	-90.6135	0.00073507
rs61197056	-91.5125	-91.1756	0.000453514
rs62382095	-93.8091	-93.0087	6.38495e-05
rs62384104	-92.293	-91.7186	0.00024552910000000006
rs625212	-91.9084	-90.9038	0.0005016687000000001
rs637505	-91.9084	-90.9038	0.0005016687000000001
rs640288	-91.9084	-90.9038	0.0005016687000000001
rs6580047	-89.8459	-89.8827	0.001893754
rs6580051	0.0	-94.4746	1.13436e-05
rs6580052	-88.9637	-88.7555	0.005326630000000001
rs6580054	-92.0816	-91.8802	0.00023466359999999996
rs6580056	-95.8884	-95.2232	7.20547e-06
rs6580060	-95.5856	-94.732	1.12597e-05
rs6580066	-91.1393	-90.5402	0.0007924760000000001
rs6580069	-96.036	-95.2985	6.563959999999999e-06
rs6862346	-91.284	-90.9364	0.000574105
rs6862861	-92.348	-92.1529	0.0001790509
rs6863254	-89.3394	-88.447	0.005989639999999999
rs6864084	-91.5794	-91.2088	0.00043401
rs6865148	-90.9412	-90.347	0.0009625969999999999
rs6866471	-92.2715	-92.1528	0.000184113
rs6869917	-92.2426	-92.1094	0.00019124179999999998
rs6871683	-89.731	-88.7895	0.004208846
rs6874824	-89.8354	-89.8827	0.001901866
rs6875019	-94.2959	-93.8287	3.068285e-05
rs6877625	-92.3204	-92.1921	0.00017638590000000002
rs6877776	-92.2376	-92.1094	0.00019159389999999997
rs6877914	-92.2715	-92.1528	0.000184113
rs6881721	-91.1381	-90.5788	0.000770761
rs6882166	-91.0994	-90.5402	0.0008011089999999999
rs6882924	0.0	-94.6316	9.6962e-06
rs6883228	-91.3785	-90.6865	0.0006683170000000001
rs6889563	-92.2905	-92.1528	0.0001828198
rs6890277	-88.9763	-89.1122	0.00426638
rs6890748	-95.2798	-94.2951	1.695445e-05
rs6891838	-96.3847	-95.4012	5.610879999999999e-06
rs6893675	-91.0418	-90.4936	0.000841865
rs689715	-89.9896	-90.0264	0.001640264
rs689799	-91.2021	-90.4868	0.000811365
rs690027	-89.8954	-89.9322	0.001802274
rs690053	-89.9403	-89.9771	0.0017231339999999999
rs690542	-92.3531	-92.1921	0.00017427890000000002
rs690592	-92.3393	-92.1921	0.0001751608
rs693446	-91.9085	-90.9038	0.0005016578
rs707178	-89.8409	-89.8827	0.0018976059999999998
rs707179	-92.2281	-92.1094	0.00019227400000000004
rs707181	-90.4217	-89.5513	0.0019946319999999997
rs707182	-90.2249	-89.3606	0.002416983
rs707183	-89.3219	-88.5129	0.00571191
rs707184	-88.9246	-88.6809	0.00566895
rs707185	-89.7115	-89.4548	0.0026029900000000003
rs720985	-92.0496	-91.7885	0.0002519479
rs720987	-90.0447	-90.0711	0.0015619219999999999
rs721868	-93.4224	-92.5328	0.0001007378
rs729987	-89.5058	-88.5446	0.00535488
rs73279671	-91.4694	-90.9037	0.000555964
rs73279685	-91.0943	-90.7591	0.0006882030000000001
rs73279687	-91.1248	-90.7972	0.00066409
rs73281445	-91.2694	-90.6865	0.000687604
rs73281459	-91.372	-90.6135	0.0007073439999999999
rs73281462	-91.1664	-90.6135	0.000745786
rs73281463	-91.0281	-90.4666	0.0008617649999999999
rs73281464	-91.1654	-90.6135	0.000746
rs73281513	-91.6801	-91.4212	0.000364039
rs73293374	-91.3817	-90.7833	0.00062156
rs73293378	-91.0176	-90.4316	0.0008864820000000001
rs73802964	-91.0034	-90.4205	0.00089715
rs73802970	-91.2977	-90.6865	0.000682394
rs73802972	-91.1054	-90.5053	0.000820347
rs73804388	-91.4346	-91.1052	0.00048775300000000006
rs73805839	-91.1697	-90.6135	0.00074512
rs7448763	-91.1609	-91.3787	0.00045863800000000004
rs74746650	0.0	-93.1643	4.20552e-05
rs751549	-92.3204	-92.1921	0.00017638590000000002
rs76969299	-91.3027	-90.6865	0.0006814929999999999
rs7701886	-94.3935	-93.9679	2.703006e-05
rs7704562	-92.3617	-91.7023	0.00024401780000000002
rs7705235	-89.1386	-88.9437	0.004433599999999999
rs7705478	-89.0892	-88.8943	0.00465796
rs7707628	-92.0131	-91.7944	0.00025414109999999997
rs7708102	-91.3924	-90.8316	0.0005983480000000001
rs7708584	-94.2456	-93.933	2.90064e-05
rs7709154	-89.5496	-89.3635	0.0029228299999999995
rs7710200	-89.3041	-88.3954	0.006284919999999999
rs7710616	-95.8267	-95.0644	8.24585e-06
rs7710732	-92.0703	-91.903	0.00023218449999999998
rs7712987	-96.4194	-95.3959	5.5966e-06
rs7715256	-94.288	-93.9334	2.8604079999999998e-05
rs7716370	-95.4878	-94.5053	1.3746999999999999e-05
rs7718318	-95.8935	-95.0956	7.926629999999998e-06
rs7719067	-94.4508	-94.0056	2.5876850000000003e-05
rs7719786	-89.2606	-89.4058	0.0031936900000000003
rs7722581	-95.8658	-95.0651	8.16646e-06
rs7724430	-94.2434	-93.9665	2.83845e-05
rs7725901	-94.1664	-93.7543	3.36063e-05
rs7730110	-89.3061	-88.3954	0.00628224
rs7730945	-91.5269	-91.1756	0.000451426
rs7731081	-92.4078	-92.2743	0.00016215579999999998
rs7733778	-91.2887	-90.6865	0.0006840349999999999
rs7737215	-94.2249	-93.8659	3.0559220000000005e-05
rs77735758	-89.1717	-89.2628	0.0036001699999999998
rs77806858	0.0	-94.973	6.89141e-06
rs78919325	0.0	-93.2487	3.86516e-05
rs78924036	0.0	-94.0915	1.664e-05
rs815607	-87.487	-88.3851	0.013195999999999998
rs815608	-87.5223	-88.2857	0.013435230000000001
rs815609	-87.2672	-88.1858	0.0163133
rs815610	-90.5925	-90.9074	0.0007687640000000001
rs815611	-90.974	-91.219	0.0005448030000000001
rs815612	-88.6399	-88.9223	0.005511160000000001
rs815613	-88.5319	-88.8242	0.00610746
rs815614	-88.8258	-88.8707	0.00522693
rs815615	-88.7099	-88.9686	0.005203940000000001
rs815616	-88.6501	-88.9223	0.00548478
rs815617	-88.8226	-88.8707	0.00523397
rs815618	-88.8774	-88.9223	0.00496427
rs815620	-90.0314	-89.1681	0.0029306740000000003
rs815622	-92.7771	-92.6929	0.00010868100000000001
rs815623	-90.8811	-90.0177	0.001253104
rs815624	-91.4426	-91.1402	0.00047516299999999996
rs815625	-89.8144	-89.5044	0.002433289
rs815626	-89.6497	-89.3602	0.0028297230000000006
rs815627	-90.6044	-89.7847	0.001597358
rs815631	-89.0088	-88.7323	0.0053251
rs815632	-89.9904	-89.1699	0.002953588
rs815633	-90.1484	-89.2653	0.002647771
rs815636	-90.1912	-89.3103	0.002532371
rs815638	-89.1155	-88.9268	0.0045191400000000005
rs816005	-90.5631	-89.6927	0.001731603
rs816006	-90.5608	-89.6927	0.001732483
rs816009	-90.5105	-89.6472	0.0018150329999999998
rs816010	-90.4193	-89.5513	0.001995643
rs816012	-90.4743	-89.6016	0.0018958620000000003
rs816016	-90.472	-89.6016	0.0018968120000000003
rs816017	-90.4203	-89.5513	0.001995242
rs816021	-95.2644	-94.5297	1.4169220000000001e-05
rs816022	-90.1552	-90.0711	0.001495495
rs816024	-90.0733	-90.0264	0.0015863639999999998
rs816025	-92.4397	-92.2314	0.0001647603
rs816026	-90.6345	-89.7427	0.0016396
rs816028	-90.8349	-89.9773	0.0013064239999999998
rs816029	-89.6083	-89.5054	0.002614461
rs816030	-89.6647	-89.5054	0.0025605790000000003
rs816031	-90.8542	-90.0266	0.001251947
rs816032	-89.7652	-89.6015	0.002322238
rs816033	-92.9364	-92.7094	0.00010149180000000001
rs816034	-89.8381	-89.6927	0.002134112
rs816036	-89.9457	-89.9771	0.0017193029999999997
rs816037	-89.9896	-90.0264	0.001640264
rs816038	-92.3647	-92.2313	0.00016928790000000002
rs816039	-92.3299	-92.1921	0.0001757689
rs816040	-89.9561	-89.9771	0.001712091
rs816041	-90.0893	-90.1157	0.0014937810000000002
rs843811	-90.1327	-89.2646	0.002658333
rs845705	-92.3299	-92.1921	0.0001757689
rs861631	-89.9692	-90.0264	0.001654089
rs863639	-90.1744	-89.3101	0.0025421229999999994
rs864626	-90.1484	-89.2653	0.002647771
rs869737	-92.3552	-92.2313	0.0001698859
rs890794	-92.7902	-92.085	0.00016451619999999998
rs890795	-93.725	-92.9489	6.816830000000001e-05
rs890796	-93.3402	-92.7047	9.010849999999999e-05
rs890798	-92.3727	-92.5452	0.0001399802
rs890799	-91.95	-91.1338	0.00041481029999999993
rs920309	-92.4653	-92.3133	0.00015489689999999997
rs920310	-90.0501	-90.0711	0.00155849
rs9324761	-95.6493	-94.8083	1.046187e-05
rs9324762	-92.2331	-92.1094	0.00019191690000000002
rs9324764	-89.995	-90.0264	0.001636623
rs9324765	-92.4323	-92.3133	0.00015679099999999998
rs9791176	-93.229	-92.7866	8.763699999999999e-05
rs984078	-94.8796	-94.2569	1.9147780000000002e-05
