## Supplementary material for "Characterization of shared and ancestry-specific signals driving complex traits using multi-ancestry fine-mapping": mscaviar_results_shared_pips.txt

SNP_ID	shared_pip	shared_ll	notshared_ll
rs141006250	0	0	-94.5793
rs7712987	1.08164e-06	-96.4194	-95.3959
rs2434221	1.40009e-06	-96.1613	-95.1976
rs286965	6.35756e-05	-92.3456	-92.2313
rs286966	6.70678e-05	-92.2921	-92.192
rs390299	6.36911e-05	-92.3438	-92.1921
rs375232	0.000690096	-89.961	-89.9771
rs4354102	0.000744625	-89.885	-89.9322
rs1347798	0.000232721	-91.048	-90.3507
rs386841	6.71767e-05	-92.2905	-92.1528
rs425263	0.000822622	-89.7853	-89.8376
rs378267	0.000235281	-91.0371	-90.3507
rs453034	0.0007369	-89.8954	-89.9322
rs4579307	7.1148e-05	-92.2331	-92.1094
rs6869917	7.04751e-05	-92.2426	-92.1094
rs2053310	0.000778157	-89.8409	-89.8827
rs2053309	0	0	-94.6581
rs707178	0.000778157	-89.8409	-89.8827
rs707179	7.15044e-05	-92.2281	-92.1094
rs1057772	0.000774307	-89.8459	-89.8827
rs6866471	6.84658e-05	-92.2715	-92.1528
rs1438591	0.000814068	-89.7958	-89.8376
rs56025158	0.000210927	-91.1463	-90.4386
rs6877776	7.08263e-05	-92.2376	-92.1094
rs6877914	6.84658e-05	-92.2715	-92.1528
rs6882924	0	0	-94.6316
rs34536648	0.000222701	-91.092	-90.3947
rs9324761	2.33622e-06	-95.6493	-94.8083
rs4594908	6.70202e-05	-92.2928	-92.1528
rs6874824	0.000782425	-89.8354	-89.8827
rs9324762	7.1148e-05	-92.2331	-92.1094
rs2560060	0.000782425	-89.8354	-89.8827
rs869737	6.29712e-05	-92.3552	-92.2313
rs751549	6.5198e-05	-92.3204	-92.1921
rs4412158	6.81245e-05	-92.2765	-92.1528
rs2438422	5.97444e-05	-92.4078	-92.2743
rs2560058	6.78165e-05	-92.281	-92.1528
rs2438423	6.78165e-05	-92.281	-92.1528
rs6580047	0.000774307	-89.8459	-89.8827
rs11167652	6.78165e-05	-92.281	-92.1528
rs12651907	0.000782425	-89.8354	-89.8827
rs6862861	6.34202e-05	-92.348	-92.1529
rs1978855	0.000770104	-89.8513	-89.8827
rs1978856	0.000207221	-91.164	-90.4386
rs690053	0.000704536	-89.9403	-89.9771
rs496618	0.000704536	-89.9403	-89.9771
rs497503	6.5198e-05	-92.3204	-92.1921
rs690027	0.0007369	-89.8954	-89.9322
rs689799	0.000199487	-91.2021	-90.4868
rs2560056	0.000700711	-89.9457	-89.9771
rs6877625	6.5198e-05	-92.3204	-92.1921
rs2578383	6.23756e-05	-92.3647	-92.2313
rs2578384	6.23756e-05	-92.3647	-92.2313
rs4493717	5.97444e-05	-92.4078	-92.2743
rs552556	0.00071094	-89.9312	-89.9322
rs2118660	0.000194806	-91.2258	-90.4868
rs2118661	0.000200171	-91.1987	-90.4868
rs112431929	0.000697261	-89.9507	-89.9771
rs9791176	2.6281e-05	-93.229	-92.7866
rs4574591	0.000770104	-89.8513	-89.8827
rs4299780	5.71961e-05	-92.4513	-92.3133
rs10052341	5.92088e-05	-92.4168	-92.2743
rs34492233	2.50899e-05	-93.2754	-92.8286
rs4451096	6.28084e-05	-92.3577	-91.7023
rs4431388	5.94756e-05	-92.4123	-92.2743
rs2578373	5.74545e-05	-92.4468	-92.3133
rs2560047	6.38425e-05	-92.3414	-91.7023
rs2560048	5.74545e-05	-92.4468	-92.3133
rs10038905	0.000628179	-90.055	-90.0711
rs9324764	0.000667008	-89.995	-90.0264
rs9324765	5.82937e-05	-92.4323	-92.3133
rs6889563	6.71767e-05	-92.2905	-92.1528
rs7704562	6.25625e-05	-92.3617	-91.7023
rs2578375	0.000663724	-90	-90.0264
rs2578376	0.000729291	-89.9058	-89.9322
rs2560059	0.000197213	-91.2135	-90.5305
rs7731081	5.97444e-05	-92.4078	-92.2743
rs720985	8.54799e-05	-92.0496	-91.7885
rs720987	0.000634701	-90.0447	-90.0711
rs2560053	1.16428e-06	-96.3457	-95.3389
rs2578377	5.71961e-05	-92.4513	-92.3133
rs2560046	5.71961e-05	-92.4513	-92.3133
rs10039286	0.000632608	-90.048	-90.1157
rs10055534	0.000632608	-90.048	-90.1157
rs3776985	5.5522e-05	-92.4811	-92.3948
rs920309	5.64064e-05	-92.4653	-92.3133
rs920310	0.000631272	-90.0501	-90.0711
rs2250995	9.19846e-05	-91.9762	-91.7066
rs2560062	6.42931e-05	-92.3344	-92.1921
rs567749	0.000725352	-89.9112	-89.9322
rs816041	0.000607006	-90.0893	-90.1157
rs816040	0.000693494	-89.9561	-89.9771
rs816039	6.45828e-05	-92.3299	-92.1921
rs816038	6.23756e-05	-92.3647	-92.2313
rs861631	0.000684475	-89.9692	-90.0264
rs845705	6.45828e-05	-92.3299	-92.1921
rs544908	0.000711921	-89.9299	-89.9771
rs816037	0.000670648	-89.9896	-90.0264
rs816036	0.000700711	-89.9457	-89.9771
rs411245	0.000667008	-89.995	-90.0264
rs6580051	0	0	-94.4746
rs478020	0.000192271	-91.2389	-90.5305
rs689715	0.000670648	-89.9896	-90.0264
rs690592	6.39767e-05	-92.3393	-92.1921
rs690542	6.3098e-05	-92.3531	-92.1921
rs555612	0.000643568	-90.0308	-90.0264
rs1370912	1.36255e-06	-96.1885	-95.1797
rs2578369	6.328e-05	-92.3503	-92.1529
rs2578368	6.328e-05	-92.3503	-92.1529
rs2447715	6.328e-05	-92.3503	-92.1529
rs2578386	6.1666e-05	-92.3761	-92.1922
rs2255493	6.41427e-05	-92.3367	-92.1529
rs1824773	6.1666e-05	-92.3761	-92.1922
rs1382278	0.000630933	-90.0506	-90.0264
rs1046621	6.328e-05	-92.3503	-92.1529
rs816025	5.78635e-05	-92.4397	-92.2314
rs34902560	0	0	-94.6874
rs816024	0.00061677	-90.0733	-90.0264
rs816022	0.0005683	-90.1552	-90.0711
rs816021	3.43306e-06	-95.2644	-94.5297
rs34767465	0	0	-94.63
rs7710732	8.37239e-05	-92.0703	-91.903
rs11167657	7.43275e-05	-92.1894	-91.9031
rs1438588	8.05373e-05	-92.1091	-91.823
rs816034	0.00078034	-89.8381	-89.6927
rs2351022	0.000276177	-90.8768	-90.0713
rs816033	3.52128e-05	-92.9364	-92.7094
rs34826562	2.80079e-06	-95.4679	-94.5786
rs816032	0.000839322	-89.7652	-89.6015
rs816031	0.000282484	-90.8542	-90.0266
rs816030	0.000928097	-89.6647	-89.5054
rs1438590	0.000980968	-89.6093	-89.4549
rs816029	0.000981971	-89.6083	-89.5054
rs816028	0.000287984	-90.8349	-89.9773
rs4081999	4.67537e-06	-94.9555	-94.7698
rs816026	0.000351902	-90.6345	-89.7427
rs13154464	0.00109294	-89.5012	-89.3151
rs13154303	0.000946227	-89.6453	-89.4551
rs2617244	0.000346021	-90.6513	-89.788
rs13155109	0.00110777	-89.4877	-89.3151
rs13159430	0.000358371	-90.6163	-89.7319
rs7709154	0.00104132	-89.5496	-89.3635
rs1478350	0.000362927	-90.6036	-89.7427
rs4958693	0.000431297	-90.431	-89.5489
rs1871157	0.00105546	-89.5361	-89.3635
rs816005	0.000377942	-90.5631	-89.6927
rs816006	0.000378822	-90.5608	-89.6927
rs12523627	0.00114699	-89.4529	-89.2715
rs4958354	0.00114699	-89.4529	-89.2715
rs11167658	0.00120411	-89.4043	-89.2229
rs816009	0.000398336	-90.5105	-89.6472
rs12520731	0.00119854	-89.409	-89.2229
rs816010	0.000436368	-90.4193	-89.5513
rs816012	0.00041305	-90.4743	-89.6016
rs707181	0.000435355	-90.4217	-89.5513
rs11954307	0.000520161	-90.2437	-89.3593
rs816016	0.000414004	-90.472	-89.6016
rs816017	0.000435965	-90.4203	-89.5513
rs13173354	3.8075e-06	-95.1609	-94.2678
rs13173253	0.00143052	-89.232	-89.0372
rs4958355	0.00143052	-89.232	-89.0372
rs707182	0.00053004	-90.2249	-89.3606
rs707183	0.00130753	-89.3219	-88.5129
rs7705478	0.00165018	-89.0892	-88.8943
rs7705235	0.00157069	-89.1386	-88.9437
rs863639	0.000557486	-90.1744	-89.3101
rs3822710	0.00165018	-89.0892	-88.8943
rs815620	0.000643184	-90.0314	-89.1681
rs890799	9.44231e-05	-91.95	-91.1338
rs843811	0.000581222	-90.1327	-89.2646
rs4312933	0.00178907	-89.0084	-88.8002
rs2882468	0.00178907	-89.0084	-88.8002
rs77806858	0	0	-94.973
rs984078	5.04412e-06	-94.8796	-94.2569
rs6580052	0.00187091	-88.9637	-88.7555
rs2434375	0.00161799	-89.1089	-88.9268
rs815638	0.00160731	-89.1155	-88.9268
rs35391150	0.00222084	-88.7922	-88.5606
rs815636	0.00054819	-90.1912	-89.3103
rs864626	0.000572162	-90.1484	-89.2653
rs815633	0.000572162	-90.1484	-89.2653
rs815632	0.000670127	-89.9904	-89.1699
rs4958695	0.00272763	-88.5866	-88.3234
rs815631	0.00178839	-89.0088	-88.7323
rs4958696	0.00288108	-88.5319	-88.2727
rs707184	0.00194548	-88.9246	-88.6809
rs62384104	6.7009e-05	-92.293	-91.7186
rs707185	0.000885666	-89.7115	-89.4548
rs1428122	0.001635	-89.0984	-88.8002
rs11948898	5.34403e-05	-92.5193	-91.6778
rs815627	0.000362648	-90.6044	-89.7847
rs815626	0.00094212	-89.6497	-89.3602
rs815625	0.000799045	-89.8144	-89.5044
rs815624	0.000156837	-91.4426	-91.1402
rs815623	0.000274998	-90.8811	-90.0177
rs815622	4.12957e-05	-92.7771	-92.6929
rs7448763	0.000207865	-91.1609	-91.3787
rs890798	6.18746e-05	-92.3727	-92.5452
rs10055843	0.00192834	-88.9334	-89.1122
rs1366221	0.0038007	-88.2549	-88.6196
rs1366220	0.00357788	-88.3153	-88.6645
rs58848914	0.00391416	-88.2255	-88.57
rs1585685	0.0019106	-88.9427	-89.0649
rs77735758	0.00151946	-89.1717	-89.2628
rs35841826	0.00273453	-88.5841	-88.9013
rs6862346	0.000183804	-91.284	-90.9364
rs2081866	0.00157219	-89.1376	-89.2112
rs12054772	0.00130776	-89.3218	-89.4544
rs2033195	0.00140287	-89.2516	-89.3097
rs13180814	0.00282203	-88.5526	-88.7586
rs6890277	0.00184738	-88.9763	-89.1122
rs815607	0.00819117	-87.487	-88.3851
rs815608	0.00790732	-87.5223	-88.2857
rs815609	0.0102047	-87.2672	-88.1858
rs815610	0.000366988	-90.5925	-90.9074
rs815611	0.000250598	-90.974	-91.219
rs815612	0.00258626	-88.6399	-88.9223
rs815613	0.00288121	-88.5319	-88.8242
rs1632065	0.000294949	-90.811	-91.061
rs815614	0.00214734	-88.8258	-88.8707
rs17536714	3.03846e-05	-93.0839	-92.3174
rs815615	0.00241135	-88.7099	-88.9686
rs815616	0.00255988	-88.6501	-88.9223
rs815617	0.00215439	-88.8226	-88.8707
rs815618	0.00203943	-88.8774	-88.9223
rs1834944	0.00259135	-88.6379	-88.8242
rs10062124	0.00258318	-88.6411	-88.8242
rs10070216	0.00258318	-88.6411	-88.8242
rs4958359	0.00244175	-88.6974	-88.8707
rs4958701	0.00243325	-88.7008	-88.8707
rs10074414	0.00243325	-88.7008	-88.8707
rs10066722	0.00241805	-88.7071	-88.8707
rs10074750	0.00244502	-88.696	-88.9686
rs4958360	0.00213212	-88.833	-88.9686
rs62382095	1.47135e-05	-93.8091	-93.0087
rs7719786	0.00139019	-89.2606	-89.4058
rs1428118	0.00139883	-89.2544	-89.4058
rs1428119	0.00133028	-89.3047	-89.4561
rs1346482	0.000165606	-91.3882	-91.6386
rs1346483	0.000965252	-89.6254	-89.9319
rs1863986	0.000614932	-90.0763	-90.0424
rs13177936	0.00310077	-88.4584	-89.0232
rs7715256	9.11407e-06	-94.288	-93.9334
rs7719067	7.74512e-06	-94.4508	-94.0056
rs4569924	7.79837e-06	-94.4439	-94.0056
rs1428120	8.28689e-06	-94.3832	-93.9342
rs7708584	9.50884e-06	-94.2456	-93.933
rs4958702	9.63057e-06	-94.2329	-93.9329
rs4958361	1.04443e-05	-94.1518	-93.5975
rs1366219	9.80242e-06	-94.2152	-93.9327
rs7724430	9.52962e-06	-94.2434	-93.9665
rs11958466	7.37955e-06	-94.4991	-94.0764
rs10044136	7.36179e-06	-94.5015	-94.0764
rs7707628	8.86506e-05	-92.0131	-91.7944
rs7701886	8.2014e-06	-94.3935	-93.9679
rs1428121	7.06304e-06	-94.543	-94.1136
rs6580054	8.27846e-05	-92.0816	-91.8802
rs2099044	8.52742e-06	-94.3545	-94.0749
rs11167662	2.02365e-05	-93.4903	-92.8901
rs890796	2.35152e-05	-93.3402	-92.7047
rs12658319	2.89526e-05	-93.1322	-92.5928
rs11167663	2.83915e-05	-93.1517	-92.5929
rs12653405	2.80258e-05	-93.1647	-92.5531
rs10052189	1.76246e-05	-93.6285	-92.8723
rs890795	1.60038e-05	-93.725	-92.9489
rs2351228	1.59755e-05	-93.7268	-92.9489
rs890794	4.07561e-05	-92.7902	-92.085
rs10064669	2.3304e-05	-93.3492	-92.7978
rs6580056	1.83938e-06	-95.8884	-95.2232
rs4958705	1.21676e-05	-93.9991	-93.4701
rs34021101	8.62109e-06	-94.3436	-93.5397
rs10053692	2.16301e-06	-95.7263	-95.2393
rs4958709	1.31848e-06	-96.2214	-95.2099
rs4958362	1.22798e-06	-96.2925	-95.2753
rs4958710	1.15543e-06	-96.3534	-95.3369
rs4958363	1.19166e-06	-96.3225	-95.3062
rs1002020	1.22917e-06	-96.2915	-95.2753
rs1002021	1.19234e-06	-96.3219	-95.3062
rs4958364	1.35975e-06	-96.1905	-95.1786
rs12653979	1.23047e-06	-96.2904	-95.2752
rs12651766	1.27271e-06	-96.2567	-95.2411
rs12654449	1.27218e-06	-96.2571	-95.2411
rs4958712	1.27218e-06	-96.2571	-95.2411
rs11167664	1.22763e-06	-96.2927	-95.2753
rs12656471	1.54133e-06	-96.0652	-95.0461
rs12652277	1.22763e-06	-96.2927	-95.2753
rs12652301	1.22818e-06	-96.2923	-95.2753
rs12656524	1.54958e-06	-96.0598	-95.0461
rs13162739	1.27104e-06	-96.258	-95.2411
rs13162836	1.31197e-06	-96.2263	-95.21
rs4958713	1.39525e-06	-96.1648	-95.1442
rs12517532	1.54126e-06	-96.0652	-95.0461
rs2098669	1.34714e-06	-96.1998	-95.1788
rs2081014	1.34714e-06	-96.1998	-95.1788
rs7716370	2.74581e-06	-95.4878	-94.5053
rs13178743	1.88023e-06	-95.8664	-94.8499
rs17537995	1.88176e-06	-95.8656	-94.8499
rs6580060	2.48979e-06	-95.5856	-94.732
rs34509057	6.34919e-06	-94.6495	-93.9509
rs34780525	6.66391e-06	-94.6011	-93.8254
rs34668934	8.78304e-06	-94.325	-93.7299
rs113740076	2.80527e-05	-93.1637	-92.4307
rs721868	2.16588e-05	-93.4224	-92.5328
rs58599922	0.000180114	-91.3042	-90.532
rs1422790	0.000221646	-91.0968	-90.347
rs6893675	0.00023416	-91.0418	-90.4936
rs6865148	0.000258938	-90.9412	-90.347
rs73802964	0.000243325	-91.0034	-90.4205
rs73293374	0.000166694	-91.3817	-90.7833
rs73293378	0.000239899	-91.0176	-90.4316
rs17627296	0.000197007	-91.2146	-90.7113
rs2098668	1.11228e-05	-94.0888	-93.6414
rs76969299	0.000180392	-91.3027	-90.6865
rs4958718	1.00679e-05	-94.1885	-93.7544
rs73802970	0.000181292	-91.2977	-90.6865
rs3863197	9.92554e-06	-94.2027	-93.7545
rs73802972	0.000219736	-91.1054	-90.5053
rs35186954	1.02958e-05	-94.1661	-93.7181
rs6580066	0.000212423	-91.1393	-90.5402
rs61189725	0.000196017	-91.2196	-90.6135
rs520843	0.000105806	-91.8362	-90.8317
rs506674	0.000105794	-91.8363	-90.8317
rs531293	0.00010185	-91.8743	-90.8697
rs490905	0.00010185	-91.8743	-90.8697
rs532270	0.00010184	-91.8744	-90.8697
rs514699	0.00010184	-91.8744	-90.8697
rs534987	0.00010184	-91.8744	-90.8697
rs489770	0.00010184	-91.8744	-90.8697
rs2443516	9.84327e-05	-91.9085	-90.9038
rs2434528	9.83872e-05	-91.9089	-90.9038
rs2434529	9.84327e-05	-91.9085	-90.9038
rs2443517	9.88604e-05	-91.9041	-90.9038
rs2434531	9.84327e-05	-91.9085	-90.9038
rs2443518	9.84327e-05	-91.9085	-90.9038
rs2434532	9.84327e-05	-91.9085	-90.9038
rs2443519	0.00010185	-91.8743	-90.8697
rs7733778	0.000182932	-91.2887	-90.6865
rs2443520	9.84327e-05	-91.9085	-90.9038
rs2443521	9.47777e-05	-91.9463	-90.9416
rs2434534	9.84323e-05	-91.9085	-90.9038
rs2434535	9.84323e-05	-91.9085	-90.9038
rs2443522	9.84323e-05	-91.9085	-90.9038
rs2443523	9.84323e-05	-91.9085	-90.9038
rs2443524	9.84323e-05	-91.9085	-90.9038
rs2443525	9.84323e-05	-91.9085	-90.9038
rs2431685	9.84323e-05	-91.9085	-90.9038
rs693446	9.84323e-05	-91.9085	-90.9038
rs640288	9.84432e-05	-91.9084	-90.9038
rs580013	9.84432e-05	-91.9084	-90.9038
rs73281445	0.000186499	-91.2694	-90.6865
rs637505	9.84432e-05	-91.9084	-90.9038
rs625212	9.84432e-05	-91.9084	-90.9038
rs74746650	0	0	-93.1643
rs528184	9.8455e-05	-91.9082	-90.9038
rs7737215	9.70772e-06	-94.2249	-93.8659
rs475851	9.8455e-05	-91.9082	-90.9038
rs17628118	0.000179514	-91.3076	-90.7592
rs57192789	0.000218546	-91.1108	-90.5402
rs10051799	0.000117748	-91.7293	-90.7249
rs7725901	1.02927e-05	-94.1664	-93.7543
rs153431	0.000113766	-91.7637	-90.7593
rs17552495	0.000216735	-91.1192	-90.5402
rs13167333	1.0243e-05	-94.1712	-93.7543
rs13166973	1.0243e-05	-94.1712	-93.7543
rs3959918	0.000220822	-91.1005	-90.5402
rs56964148	0.000212433	-91.1392	-90.5788
rs17552639	0.000293588	-90.8157	-90.2832
rs6881721	0.000212676	-91.1381	-90.5788
rs6882166	0.00022105	-91.0994	-90.5402
rs149329	0.00012248	-91.6899	-90.6866
rs73805839	0.000206061	-91.1697	-90.6135
rs73281459	0.000168309	-91.372	-90.6135
rs73281462	0.000206725	-91.1664	-90.6135
rs73281463	0.000237401	-91.0281	-90.4666
rs73281464	0.00020694	-91.1654	-90.6135
rs78919325	0	0	-93.2487
rs60552828	0.000159958	-91.4229	-90.8316
rs1833734	0.000200378	-91.1976	-90.6519
rs2443526	7.69545e-06	-94.4572	-93.9778
rs73279671	0.000152689	-91.4694	-90.9037
rs1422785	0.000165329	-91.3899	-90.8316
rs7708102	0.000164922	-91.3924	-90.8316
rs112580449	0.000199706	-91.201	-90.6519
rs17553077	1.19399e-05	-94.0179	-93.6773
rs58007470	0.000181356	-91.2974	-90.5294
rs6883228	0.000167227	-91.3785	-90.6865
rs73279685	0.000222197	-91.0943	-90.7591
rs729987	0.00108792	-89.5058	-88.5446
rs73279687	0.000215523	-91.1248	-90.7972
rs73804388	0.000158098	-91.4346	-91.1052
rs7718318	1.82999e-06	-95.8935	-95.0956
rs7722581	1.88145e-06	-95.8658	-95.0651
rs17629195	0.00202953	-88.8823	-87.9468
rs17115870	2.04314e-06	-95.7833	-94.9967
rs7730110	0.00132842	-89.3061	-88.3954
rs7710200	0.00133108	-89.3041	-88.3954
rs7710616	1.95639e-06	-95.8267	-95.0644
rs7730945	0.000144164	-91.5269	-91.1756
rs11740474	0.0812916	-85.192	-84.226
rs61197056	0.000146249	-91.5125	-91.1756
rs6580069	1.58697e-06	-96.036	-95.2985
rs35045500	0.0011019	-89.493	-88.5446
rs6863254	0.00128486	-89.3394	-88.447
rs6864084	0.000136788	-91.5794	-91.2088
rs55906136	1.11445e-06	-96.3895	-95.4013
rs13161502	1.24279e-06	-96.2805	-95.3357
rs35495653	0.000708416	-89.9348	-88.9813
rs34956975	1.31177e-06	-96.2265	-95.3976
rs73281513	0.000123682	-91.6801	-91.4212
rs6890748	3.38049e-06	-95.2798	-94.2951
rs6871683	0.000868515	-89.731	-88.7895
rs6891838	1.11977e-06	-96.3847	-95.4012
rs3776989	2.6228e-06	-95.5336	-94.6983
rs6875019	9.0421e-06	-94.2959	-93.8287
rs115631735	0	0	-93.9652
rs78924036	0	0	-94.0915
