## Supplementary material for "Characterization of shared and ancestry-specific signals driving complex traits using multi-ancestry fine-mapping": mscaviar_results_study0_post.txt

SNP_ID	Prob_in_pCausalSet
rs141006250	1.02169e-05
rs7712987	5.50678e-06
rs2434221	6.81008e-06
rs286965	0.000170273
rs286966	0.00017804
rs390299	0.000174663
rs375232	0.00170844
rs4354102	0.00180975
rs1347798	0.000933682
rs386841	0.000182606
rs425263	0.00199346
rs378267	0.000936242
rs453034	0.00180202
rs4579307	0.0001917
rs6869917	0.000191027
rs2053310	0.00189735
rs2053309	9.44185e-06
rs707178	0.00189735
rs707179	0.000192056
rs1057772	0.0018935
rs6866471	0.000183895
rs1438591	0.00198491
rs56025158	0.00085289
rs6877776	0.000191378
rs6877914	0.000183895
rs6882924	9.6962e-06
rs34536648	0.000893483
rs9324761	1.03548e-05
rs4594908	0.000182449
rs6874824	0.00190161
rs9324762	0.0001917
rs2560060	0.00190161
rs869737	0.000169669
rs751549	0.00017617
rs4412158	0.000183554
rs2438422	0.000161941
rs2560058	0.000183246
rs2438423	0.000183246
rs6580047	0.0018935
rs11167652	0.000183246
rs12651907	0.00190161
rs6862861	0.000178849
rs1978855	0.00188929
rs1978856	0.000849184
rs690053	0.00172288
rs496618	0.00172288
rs497503	0.00017617
rs690027	0.00180202
rs689799	0.000811246
rs2560056	0.00171905
rs6877625	0.00017617
rs2578383	0.000169073
rs2578384	0.000169073
rs4493717	0.000161941
rs552556	0.00177606
rs2118660	0.000806565
rs2118661	0.00081193
rs112431929	0.0017156
rs9791176	8.74792e-05
rs4574591	0.00188929
rs4299780	0.000155476
rs10052341	0.000161405
rs34492233	8.37666e-05
rs4451096	0.000244137
rs4431388	0.000161672
rs2578373	0.000155734
rs2560047	0.000245171
rs2560048	0.000155734
rs10038905	0.00155515
rs9324764	0.00163637
rs9324765	0.000156573
rs6889563	0.000182606
rs7704562	0.000243891
rs2578375	0.00163308
rs2578376	0.00179441
rs2560059	0.000782808
rs7731081	0.000161941
rs720985	0.000251759
rs720987	0.00156167
rs2560053	5.85302e-06
rs2578377	0.000155476
rs2560046	0.000155476
rs10039286	0.00151913
rs10055534	0.00151913
rs3776985	0.000146086
rs920309	0.000154686
rs920310	0.00155824
rs2250995	0.000272464
rs2560062	0.000175265
rs567749	0.00179047
rs816041	0.00149353
rs816040	0.00171184
rs816039	0.000175555
rs816038	0.000169073
rs861631	0.00165383
rs845705	0.000175555
rs544908	0.00173026
rs816037	0.00164001
rs816036	0.00171905
rs411245	0.00163637
rs6580051	1.13436e-05
rs478020	0.000777866
rs689715	0.00164001
rs690592	0.000174949
rs690542	0.00017407
rs555612	0.00161293
rs1370912	6.87612e-06
rs2578369	0.000178709
rs2578368	0.000178709
rs2447715	0.000178709
rs2578386	0.000172638
rs2255493	0.000179572
rs1824773	0.000172638
rs1382278	0.00160029
rs1046621	0.000178709
rs816025	0.000164561
rs34902560	9.1699e-06
rs816024	0.00158613
rs816022	0.00149527
rs816021	1.40504e-05
rs34767465	9.71138e-06
rs7710732	0.000231977
rs11167657	0.000222581
rs1438588	0.000241177
rs816034	0.0021339
rs2351022	0.00120315
rs816033	0.000101296
rs34826562	1.29231e-05
rs816032	0.00232203
rs816031	0.00125184
rs816030	0.00256037
rs1438590	0.0026978
rs816029	0.00261424
rs816028	0.00130632
rs4081999	1.29115e-05
rs816026	0.0016395
rs13154464	0.0030675
rs13154303	0.00266287
rs2617244	0.00157657
rs13155109	0.00308234
rs13159430	0.00165998
rs7709154	0.00292263
rs1478350	0.00165052
rs4958693	0.00199428
rs1871157	0.00293677
rs816005	0.0017315
rs816006	0.00173238
rs12523627	0.00320963
rs4958354	0.00320963
rs11167658	0.00336945
rs816009	0.00181493
rs12520731	0.00336388
rs816010	0.00199554
rs816012	0.00189576
rs707181	0.00199453
rs11954307	0.00240938
rs816016	0.00189671
rs816017	0.00199514
rs13173354	1.76562e-05
rs13173253	0.00403776
rs4958355	0.00403776
rs707182	0.00241688
rs707183	0.0057118
rs7705478	0.00465776
rs7705235	0.0044334
rs863639	0.00254202
rs3822710	0.00465776
rs815620	0.00293057
rs890799	0.000414702
rs843811	0.00265823
rs4312933	0.00509345
rs2882468	0.00509345
rs77806858	6.89141e-06
rs984078	1.90151e-05
rs6580052	0.00532643
rs2434375	0.00452963
rs815638	0.00451894
rs35391150	0.0064199
rs815636	0.00253227
rs864626	0.00264767
rs815633	0.00264767
rs815632	0.00295348
rs4958695	0.00805075
rs815631	0.00532492
rs4958696	0.00848158
rs707184	0.00566876
rs62384104	0.000245391
rs707185	0.0026028
rs1428122	0.00493938
rs11948898	0.000239286
rs815627	0.00159725
rs815626	0.00282954
rs815625	0.00243311
rs815624	0.000474982
rs815623	0.001253
rs815622	0.000108455
rs7448763	0.000458333
rs890798	0.000139688
rs10055843	0.00434706
rs1366221	0.00775926
rs1366220	0.00736244
rs58848914	0.00807379
rs1585685	0.00444644
rs77735758	0.0035999
rs35841826	0.00572102
rs6862346	0.000573932
rs2081866	0.00376296
rs12054772	0.00302551
rs2033195	0.00338804
rs13180814	0.00626662
rs6890277	0.0042661
rs815607	0.0131954
rs815608	0.0134347
rs815609	0.0163127
rs815610	0.000768428
rs815611	0.000544489
rs815612	0.00551084
rs815613	0.00610714
rs1632065	0.000639214
rs815614	0.00522667
rs17536714	0.000128364
rs815615	0.00520362
rs815616	0.00548446
rs815617	0.00523371
rs815618	0.00496401
rs1834944	0.00581728
rs10062124	0.00580911
rs10070216	0.00580911
rs4958359	0.00552108
rs4958701	0.00551258
rs10074414	0.00551258
rs10066722	0.00549738
rs10074750	0.0052373
rs4958360	0.00492439
rs62382095	6.37393e-05
rs7719786	0.00319341
rs1428118	0.00320205
rs1428119	0.00304513
rs1346482	0.000358676
rs1346483	0.00203058
rs1863986	0.00156896
rs13177936	0.00574442
rs7715256	2.84307e-05
rs7719067	2.57185e-05
rs4569924	2.57717e-05
rs1428120	2.76036e-05
rs7708584	2.88255e-05
rs4958702	2.89472e-05
rs4958361	3.75739e-05
rs1366219	2.91191e-05
rs7724430	2.81969e-05
rs11958466	2.41104e-05
rs10044136	2.40927e-05
rs7707628	0.000253944
rs7701886	2.68686e-05
rs1428121	2.31778e-05
rs6580054	0.000234463
rs2099044	2.52583e-05
rs11167662	7.54267e-05
rs890796	8.99785e-05
rs12658319	0.000103285
rs11167663	0.000102724
rs12653405	0.000105385
rs10052189	7.38264e-05
rs890795	6.80553e-05
rs2351228	6.80269e-05
rs890794	0.000164395
rs10064669	8.38335e-05
rs6580056	7.0764e-06
rs4958705	4.29982e-05
rs34021101	3.74028e-05
rs10053692	7.28803e-06
rs4958709	6.66579e-06
rs4958362	6.23157e-06
rs4958710	5.8542e-06
rs4958363	6.0402e-06
rs1002020	6.23276e-06
rs1002021	6.04088e-06
rs4958364	6.87982e-06
rs12653979	6.23406e-06
rs12651766	6.4532e-06
rs12654449	6.45268e-06
rs4958712	6.45268e-06
rs11167664	6.23123e-06
rs12656471	7.85711e-06
rs12652277	6.23123e-06
rs12652301	6.23177e-06
rs12656524	7.86536e-06
rs13162739	6.45153e-06
rs13162836	6.65928e-06
rs4958713	7.11248e-06
rs12517532	7.85704e-06
rs2098669	6.8672e-06
rs2081014	6.8672e-06
rs7716370	1.36545e-05
rs13178743	9.58505e-06
rs17537995	9.58658e-06
rs6580060	1.11541e-05
rs34509057	2.53793e-05
rs34780525	2.82632e-05
rs34668934	3.25361e-05
rs113740076	0.00011552
rs721868	0.000100637
rs58599922	0.000764792
rs1422790	0.000925169
rs6893675	0.000841723
rs6865148	0.000962461
rs73802964	0.000897013
rs73293374	0.000621425
rs73293378	0.000886345
rs17627296	0.000685684
rs2098668	3.70654e-05
rs76969299	0.000681361
rs4958718	3.32181e-05
rs73802970	0.000682261
rs3863197	3.30758e-05
rs73802972	0.000820213
rs35186954	3.43097e-05
rs6580066	0.000792342
rs61189725	0.000734936
rs520843	0.000539092
rs506674	0.00053908
rs531293	0.000518981
rs490905	0.000518981
rs532270	0.000518971
rs514699	0.000518971
rs534987	0.000518971
rs489770	0.000518971
rs2443516	0.000501569
rs2434528	0.000501523
rs2434529	0.000501569
rs2443517	0.000501996
rs2434531	0.000501569
rs2443518	0.000501569
rs2434532	0.000501569
rs2443519	0.000518981
rs7733778	0.000683901
rs2443520	0.000501569
rs2443521	0.000482944
rs2434534	0.000501568
rs2434535	0.000501568
rs2443522	0.000501568
rs2443523	0.000501568
rs2443524	0.000501568
rs2443525	0.000501568
rs2431685	0.000501568
rs693446	0.000501568
rs640288	0.000501579
rs580013	0.000501579
rs73281445	0.000687467
rs637505	0.000501579
rs625212	0.000501579
rs74746650	4.20552e-05
rs528184	0.000501591
rs7737215	3.03867e-05
rs475851	0.000501591
rs17628118	0.000645344
rs57192789	0.000798464
rs10051799	0.000599887
rs7725901	3.34429e-05
rs153431	0.000579596
rs17552495	0.000796653
rs13167333	3.33933e-05
rs13166973	3.33933e-05
rs3959918	0.000800741
rs56964148	0.000770378
rs17552639	0.00104347
rs6881721	0.000770621
rs6882166	0.000800969
rs149329	0.000623449
rs73805839	0.00074498
rs73281459	0.000707229
rs73281462	0.000745645
rs73281463	0.000861625
rs73281464	0.000745859
rs78919325	3.86516e-05
rs60552828	0.000593244
rs1833734	0.000718959
rs2443526	2.61854e-05
rs73279671	0.000555825
rs1422785	0.000598615
rs7708102	0.000598208
rs112580449	0.000718286
rs17553077	3.69441e-05
rs58007470	0.0007676
rs6883228	0.000668195
rs73279685	0.000688027
rs729987	0.00535478
rs73279687	0.000663914
rs73804388	0.000487577
rs7718318	7.81426e-06
rs7722581	8.05446e-06
rs17629195	0.00978766
rs17115870	8.65953e-06
rs7730110	0.00628215
rs7710200	0.00628482
rs7710616	8.12939e-06
rs7730945	0.000451254
rs11740474	0.401698
rs61197056	0.000453339
rs6580069	6.44388e-06
rs35045500	0.00536877
rs6863254	0.00598954
rs6864084	0.000433841
rs55906136	5.51197e-06
rs13161502	5.9409e-06
rs35495653	0.00346551
rs34956975	5.70929e-06
rs73281513	0.00036385
rs6890748	1.68623e-05
rs6871683	0.00420875
rs6891838	5.5173e-06
rs3776989	1.15854e-05
rs6875019	3.05282e-05
rs115631735	1.88793e-05
rs78924036	1.664e-05
