## Supplementary material for "Characterization of shared and ancestry-specific signals driving complex traits using multi-ancestry fine-mapping": mscaviar_results_study1_post.txt

SNP_ID	Prob_in_pCausalSet
rs7712987	1.17146e-06
rs2434221	1.49519e-06
rs286965	6.37946e-05
rs286966	6.72899e-05
rs390299	6.39021e-05
rs375232	0.000690345
rs4354102	0.000744882
rs1347798	0.000232843
rs386841	6.73905e-05
rs425263	0.00082288
rs378267	0.000235404
rs453034	0.000737154
rs4579307	7.13649e-05
rs6869917	7.06899e-05
rs2053310	0.000778413
rs707178	0.000778413
rs707179	7.17224e-05
rs1057772	0.000774561
rs6866471	6.86838e-05
rs1438591	0.000814324
rs56025158	0.000211048
rs6877776	7.10422e-05
rs6877914	6.86838e-05
rs34536648	0.000222823
rs9324761	2.44329e-06
rs4594908	6.72336e-05
rs6874824	0.000782681
rs9324762	7.13649e-05
rs2560060	0.000782681
rs869737	6.31881e-05
rs751549	6.54139e-05
rs4412158	6.83414e-05
rs2438422	5.99592e-05
rs2560058	6.80324e-05
rs2438423	6.80324e-05
rs6580047	0.000774561
rs11167652	6.80324e-05
rs12651907	0.000782681
rs6862861	6.36221e-05
rs1978855	0.000770357
rs1978856	0.00020734
rs690053	0.00070479
rs496618	0.00070479
rs497503	6.54139e-05
rs690027	0.000737154
rs689799	0.000199606
rs2560056	0.000700964
rs6877625	6.54139e-05
rs2578383	6.25905e-05
rs2578384	6.25905e-05
rs4493717	5.99592e-05
rs552556	0.000711185
rs2118660	0.000194923
rs2118661	0.000200291
rs112431929	0.000697513
rs9791176	2.64388e-05
rs4574591	0.000770357
rs4299780	5.74099e-05
rs10052341	5.94217e-05
rs34492233	2.5247e-05
rs4451096	6.29357e-05
rs4431388	5.96895e-05
rs2578373	5.76693e-05
rs2560047	6.39719e-05
rs2560048	5.76693e-05
rs10038905	0.000628428
rs9324764	0.000667261
rs9324765	5.85117e-05
rs6889563	6.73905e-05
rs7704562	6.26893e-05
rs2578375	0.000663975
rs2578376	0.000729543
rs2560059	0.000197337
rs7731081	5.99592e-05
rs720985	8.56688e-05
rs720987	0.000634953
rs2560053	1.25553e-06
rs2578377	5.74099e-05
rs2560046	5.74099e-05
rs10039286	0.00063287
rs10055534	0.00063287
rs3776985	5.57473e-05
rs920309	5.66173e-05
rs920310	0.000631522
rs2250995	9.21719e-05
rs2560062	6.4506e-05
rs567749	0.000725602
rs816041	0.000607257
rs816040	0.000693745
rs816039	6.47967e-05
rs816038	6.25905e-05
rs861631	0.000684734
rs845705	6.47967e-05
rs544908	0.000712178
rs816037	0.000670902
rs816036	0.000700964
rs411245	0.000667261
rs478020	0.000192392
rs689715	0.000670902
rs690592	6.41885e-05
rs690542	6.33069e-05
rs555612	0.000643812
rs1370912	1.45337e-06
rs2578369	6.34815e-05
rs2578368	6.34815e-05
rs2447715	6.34815e-05
rs2578386	6.18702e-05
rs2255493	6.43469e-05
rs1824773	6.18702e-05
rs1382278	0.000631173
rs1046621	6.34815e-05
rs816025	5.80628e-05
rs816024	0.000617004
rs816022	0.000568525
rs816021	3.55188e-06
rs7710732	8.39314e-05
rs11167657	7.45118e-05
rs1438588	8.07216e-05
rs816034	0.000780552
rs2351022	0.000276286
rs816033	3.54086e-05
rs34826562	2.90247e-06
rs816032	0.00083953
rs816031	0.000282591
rs816030	0.000928306
rs1438590	0.000981178
rs816029	0.000982192
rs816028	0.000288088
rs4081999	4.88398e-06
rs816026	0.000352002
rs13154464	0.00109314
rs13154303	0.00094643
rs2617244	0.000346124
rs13155109	0.00110798
rs13159430	0.000358473
rs7709154	0.00104152
rs1478350	0.00036303
rs4958693	0.000431398
rs1871157	0.00105567
rs816005	0.000378045
rs816006	0.000378925
rs12523627	0.0011472
rs4958354	0.0011472
rs11167658	0.00120431
rs816009	0.000398439
rs12520731	0.00119874
rs816010	0.000436471
rs816012	0.000413152
rs707181	0.000435457
rs11954307	0.000520262
rs816016	0.000414106
rs816017	0.000436067
rs13173354	3.90853e-06
rs13173253	0.00143072
rs4958355	0.00143072
rs707182	0.000530143
rs707183	0.00130764
rs7705478	0.00165038
rs7705235	0.00157089
rs863639	0.000557589
rs3822710	0.00165038
rs815620	0.000643288
rs890799	9.45314e-05
rs843811	0.000581325
rs4312933	0.00178927
rs2882468	0.00178927
rs984078	5.1768e-06
rs6580052	0.00187111
rs2434375	0.0016182
rs815638	0.00160751
rs35391150	0.00222103
rs815636	0.000548291
rs864626	0.000572263
rs815633	0.000572263
rs815632	0.000670235
rs4958695	0.00272782
rs815631	0.00178857
rs4958696	0.00288127
rs707184	0.00194567
rs62384104	6.71471e-05
rs707185	0.000885856
rs1428122	0.00163518
rs11948898	5.3546e-05
rs815627	0.000362756
rs815626	0.000942303
rs815625	0.000799224
rs815624	0.000157018
rs815623	0.000275102
rs815622	4.15217e-05
rs7448763	0.00020817
rs890798	6.21668e-05
rs10055843	0.00192863
rs1366221	0.00380105
rs1366220	0.00357822
rs58848914	0.0039145
rs1585685	0.00191088
rs77735758	0.00151973
rs35841826	0.00273487
rs6862346	0.000183977
rs2081866	0.00157245
rs12054772	0.00130804
rs2033195	0.00140313
rs13180814	0.00282233
rs6890277	0.00184766
rs815607	0.00819177
rs815608	0.00790785
rs815609	0.0102053
rs815610	0.000367324
rs815611	0.000250912
rs815612	0.00258658
rs815613	0.00288153
rs1632065	0.000295264
rs815614	0.0021476
rs17536714	3.04986e-05
rs815615	0.00241167
rs815616	0.0025602
rs815617	0.00215465
rs815618	0.00203969
rs1834944	0.00259165
rs10062124	0.00258348
rs10070216	0.00258348
rs4958359	0.00244204
rs4958701	0.00243354
rs10074414	0.00243354
rs10066722	0.00241834
rs10074750	0.00244535
rs4958360	0.0021324
rs62382095	1.48237e-05
rs7719786	0.00139047
rs1428118	0.00139912
rs1428119	0.00133057
rs1346482	0.000165921
rs1346483	0.000965585
rs1863986	0.000615169
rs13177936	0.0031012
rs7715256	9.28745e-06
rs7719067	7.90347e-06
rs4569924	7.95782e-06
rs1428120	8.44455e-06
rs7708584	9.68974e-06
rs4958702	9.81378e-06
rs4958361	1.05857e-05
rs1366219	9.9889e-06
rs7724430	9.71722e-06
rs11958466	7.54163e-06
rs10044136	7.52349e-06
rs7707628	8.88477e-05
rs7701886	8.36286e-06
rs1428121	7.22411e-06
rs6580054	8.29852e-05
rs2099044	8.71472e-06
rs11167662	2.03713e-05
rs890796	2.36452e-05
rs12658319	2.90957e-05
rs11167663	2.85319e-05
rs12653405	2.81589e-05
rs10052189	1.77398e-05
rs890795	1.61168e-05
rs2351228	1.60883e-05
rs890794	4.08773e-05
rs10064669	2.34455e-05
rs6580056	1.96845e-06
rs4958705	1.23127e-05
rs34021101	8.73117e-06
rs10053692	2.31811e-06
rs4958709	1.40909e-06
rs4958362	1.31816e-06
rs4958710	1.24579e-06
rs4958363	1.28197e-06
rs1002020	1.31944e-06
rs1002021	1.28271e-06
rs4958364	1.45028e-06
rs12653979	1.32084e-06
rs12651766	1.36299e-06
rs12654449	1.36243e-06
rs4958712	1.36243e-06
rs11167664	1.3178e-06
rs12656471	1.63101e-06
rs12652277	1.3178e-06
rs12652301	1.31838e-06
rs12656524	1.63974e-06
rs13162739	1.3612e-06
rs13162836	1.40213e-06
rs4958713	1.48494e-06
rs12517532	1.63094e-06
rs2098669	1.43682e-06
rs2081014	1.43682e-06
rs7716370	2.83831e-06
rs13178743	1.96991e-06
rs17537995	1.97151e-06
rs6580060	2.59539e-06
rs34509057	6.4718e-06
rs34780525	6.77729e-06
rs34668934	8.91892e-06
rs113740076	2.81706e-05
rs721868	2.17596e-05
rs58599922	0.000180228
rs1422790	0.000221762
rs6893675	0.000234302
rs6865148	0.000259074
rs73802964	0.000243462
rs73293374	0.000166829
rs73293378	0.000240036
rs17627296	0.000197155
rs2098668	1.12803e-05
rs76969299	0.000180524
rs4958718	1.02277e-05
rs73802970	0.000181425
rs3863197	1.00831e-05
rs73802972	0.00021987
rs35186954	1.04534e-05
rs6580066	0.000212557
rs61189725	0.000196151
rs520843	0.000105896
rs506674	0.000105884
rs531293	0.00010194
rs490905	0.00010194
rs532270	0.000101929
rs514699	0.000101929
rs534987	0.000101929
rs489770	0.000101929
rs2443516	9.85225e-05
rs2434528	9.84768e-05
rs2434529	9.85225e-05
rs2443517	9.89505e-05
rs2434531	9.85225e-05
rs2443518	9.85225e-05
rs2434532	9.85225e-05
rs2443519	0.00010194
rs7733778	0.000183066
rs2443520	9.85225e-05
rs2443521	9.48674e-05
rs2434534	9.85221e-05
rs2434535	9.85221e-05
rs2443522	9.85221e-05
rs2443523	9.85221e-05
rs2443524	9.85221e-05
rs2443525	9.85221e-05
rs2431685	9.85221e-05
rs693446	9.85221e-05
rs640288	9.85329e-05
rs580013	9.85329e-05
rs73281445	0.000186636
rs637505	9.85329e-05
rs625212	9.85329e-05
rs528184	9.85447e-05
rs7737215	9.88024e-06
rs475851	9.85447e-05
rs17628118	0.000179656
rs57192789	0.000218684
rs10051799	0.000117838
rs7725901	1.04561e-05
rs153431	0.000113855
rs17552495	0.000216872
rs13167333	1.04056e-05
rs13166973	1.04056e-05
rs3959918	0.000220962
rs56964148	0.000212573
rs17552639	0.000293732
rs6881721	0.000212816
rs6882166	0.00022119
rs149329	0.00012257
rs73805839	0.000206201
rs73281459	0.000168424
rs73281462	0.000206866
rs73281463	0.000237541
rs73281464	0.000207081
rs60552828	0.000160094
rs1833734	0.00020052
rs2443526	7.8484e-06
rs73279671	0.000152828
rs1422785	0.000165469
rs7708102	0.000165062
rs112580449	0.000199847
rs17553077	1.21154e-05
rs58007470	0.00018147
rs6883228	0.000167349
rs73279685	0.000222373
rs729987	0.00108802
rs73279687	0.000215699
rs73804388	0.000158274
rs7718318	1.94236e-06
rs7722581	1.99345e-06
rs17629195	0.00202962
rs17115870	2.15662e-06
rs7730110	0.00132851
rs7710200	0.00133118
rs7710616	2.07285e-06
rs7730945	0.000144336
rs11740474	0.0812917
rs61197056	0.000146424
rs6580069	1.70705e-06
rs35045500	0.001102
rs6863254	0.00128496
rs6864084	0.000136957
rs55906136	1.20758e-06
rs13161502	1.34e-06
rs35495653	0.000708511
rs34956975	1.42139e-06
rs73281513	0.000123871
rs6890748	3.47264e-06
rs6871683	0.000868611
rs6891838	1.21335e-06
rs3776989	2.73034e-06
rs6875019	9.19675e-06
