## Supplementary material for "Characterization of shared and ancestry-specific signals driving complex traits using multi-ancestry fine-mapping": not_shared_pips.txt

SNP_ID	shared_ll_x	notshared_ll_x	shared_ll_y	notshared_ll_y	not_shared_pip
rs1002020	-96.2915	-95.2753	-96.2915	-95.2753	5.093859999999999e-06
rs1002021	-96.3219	-95.3062	-96.3219	-95.3062	4.938910000000001e-06
rs10038905	-90.055	-90.0711	-90.055	-90.0711	0.0009272199999999001
rs10039286	-90.048	-90.1157	-90.048	-90.1157	0.000886784
rs10044136	-94.5015	-94.0764	-94.5015	-94.0764	1.6892610000000002e-05
rs10051799	-91.7293	-90.7249	-91.7293	-90.7249	0.00048222900000000003
rs10052189	-93.6285	-92.8723	-93.6285	-92.8723	5.631699999999999e-05
rs10052341	-92.4168	-92.2743	-92.4168	-92.2743	0.00010240910000000001
rs10053692	-95.7263	-95.2393	-95.7263	-95.2393	5.28012e-06
rs10055534	-90.048	-90.1157	-90.048	-90.1157	0.000886784
rs10055843	-88.9334	-89.1122	-88.9334	-89.1122	0.00241901
rs10062124	-88.6411	-88.8242	-88.6411	-88.8242	0.00322623
rs10064669	-93.3492	-92.7978	-93.3492	-92.7978	6.0670999999999996e-05
rs10066722	-88.7071	-88.8707	-88.7071	-88.8707	0.0030796199999999995
rs10070216	-88.6411	-88.8242	-88.6411	-88.8242	0.00322623
rs10074414	-88.7008	-88.8707	-88.7008	-88.8707	0.0030796199999999995
rs10074750	-88.696	-88.9686	-88.696	-88.9686	0.00279261
rs1046621	-92.3503	-92.1529	-92.3503	-92.1529	0.00011563049999999998
rs1057772	-89.8459	-89.8827	-89.8459	-89.8827	0.001119447
rs11167652	-92.281	-92.1528	-92.281	-92.1528	0.00011564539999989999
rs11167657	-92.1894	-91.9031	-92.1894	-91.9031	0.0001484377999999
rs11167658	-89.4043	-89.2229	-89.4043	-89.2229	0.0021655399999999
rs11167662	-93.4903	-92.8901	-93.4903	-92.8901	5.5325e-05
rs11167663	-93.1517	-92.5929	-93.1517	-92.5929	7.44729e-05
rs11167664	-96.2927	-95.2753	-96.2927	-95.2753	5.09377e-06
rs112431929	-89.9507	-89.9771	-89.9507	-89.9771	0.001018591
rs112580449	-91.201	-90.6519	-91.201	-90.6519	0.000518721
rs113740076	-93.1637	-92.4307	-93.1637	-92.4307	8.75852e-05
rs115631735	0.0	-93.9652	0.0	-93.9652	1.88793e-05
rs11740474	-85.192	-84.226	-85.192	-84.226	0.32040649999999987
rs11948898	-92.5193	-91.6778	-92.5193	-91.6778	0.0001859514
rs11954307	-90.2437	-89.3593	-90.2437	-89.3593	0.0018893200000000003
rs11958466	-94.4991	-94.0764	-94.4991	-94.0764	1.689293e-05
rs12054772	-89.3218	-89.4544	-89.3218	-89.4544	0.00171803
rs12517532	-96.0652	-95.0461	-96.0652	-95.0461	6.40546e-06
rs12520731	-89.409	-89.2229	-89.409	-89.2229	0.0021655400000000005
rs12523627	-89.4529	-89.2715	-89.4529	-89.2715	0.0020628499999999998
rs12651766	-96.2567	-95.2411	-96.2567	-95.2411	5.270770000000002e-06
rs12651907	-89.8354	-89.8827	-89.8354	-89.8827	0.001119441
rs12652277	-96.2927	-95.2753	-96.2927	-95.2753	5.09377e-06
rs12652301	-96.2923	-95.2753	-96.2923	-95.2753	5.09379e-06
rs12653405	-93.1647	-92.5531	-93.1647	-92.5531	7.749229999999999e-05
rs12653979	-96.2904	-95.2752	-96.2904	-95.2752	5.0939600000000004e-06
rs12654449	-96.2571	-95.2411	-96.2571	-95.2411	5.27075e-06
rs12656471	-96.0652	-95.0461	-96.0652	-95.0461	6.405459999999999e-06
rs12656524	-96.0598	-95.0461	-96.0598	-95.0461	6.40594e-06
rs12658319	-93.1322	-92.5928	-93.1322	-92.5928	7.44754999999e-05
rs13154303	-89.6453	-89.4551	-89.6453	-89.4551	0.0017168459999999
rs13154464	-89.5012	-89.3151	-89.5012	-89.3151	0.00197476
rs13155109	-89.4877	-89.3151	-89.4877	-89.3151	0.0019747799999999998
rs13159430	-90.6163	-89.7319	-90.6163	-89.7319	0.0013017109999999
rs13161502	-96.2805	-95.3357	-96.2805	-95.3357	4.795319999999999e-06
rs13162739	-96.258	-95.2411	-96.258	-95.2411	5.270650000000002e-06
rs13162836	-96.2263	-95.21	-96.2263	-95.21	5.437470000000001e-06
rs13166973	-94.1712	-93.7543	-94.1712	-93.7543	2.3312899999999995e-05
rs13167333	-94.1712	-93.7543	-94.1712	-93.7543	2.3312899999999995e-05
rs13173253	-89.232	-89.0372	-89.232	-89.0372	0.0026074399999999
rs13173354	-95.1609	-94.2678	-95.1609	-94.2678	1.3949729999999998e-05
rs13177936	-88.4584	-89.0232	-88.4584	-89.0232	0.00264408
rs13178743	-95.8664	-94.8499	-95.8664	-94.8499	7.7945e-06
rs13180814	-88.5526	-88.7586	-88.5526	-88.7586	0.0034448899999999995
rs1346482	-91.3882	-91.6386	-91.3882	-91.6386	0.00019338500000000002
rs1346483	-89.6254	-89.9319	-89.6254	-89.9319	0.001065661
rs1347798	-91.048	-90.3507	-91.048	-90.3507	0.000701083
rs1366219	-94.2152	-93.9327	-94.2152	-93.9327	1.9503160000000004e-05
rs1366220	-88.3153	-88.6645	-88.3153	-88.6645	0.0037848999999998997
rs1366221	-88.2549	-88.6196	-88.2549	-88.6196	0.003958909999999901
rs1370912	-96.1885	-95.1797	-96.1885	-95.1797	5.60439e-06
rs1382278	-90.0506	-90.0264	-90.0506	-90.0264	0.000969597
rs141006250	0.0	-94.5793	0.0	-94.5793	1.02169e-05
rs1422785	-91.3899	-90.8316	-91.3899	-90.8316	0.000433426
rs1422790	-91.0968	-90.347	-91.0968	-90.347	0.0007036389999999
rs1428118	-89.2544	-89.4058	-89.2544	-89.4058	0.0018035099999999
rs1428119	-89.3047	-89.4561	-89.3047	-89.4561	0.0017151399999998998
rs1428120	-94.3832	-93.9342	-94.3832	-93.9342	1.947437e-05
rs1428121	-94.543	-94.1136	-94.543	-94.1136	1.627583e-05
rs1428122	-89.0984	-88.8002	-89.0984	-88.8002	0.00330456
rs1438588	-92.1091	-91.823	-92.1091	-91.823	0.000160824
rs1438590	-89.6093	-89.4549	-89.6093	-89.4549	0.0017170419999999998
rs1438591	-89.7958	-89.8376	-89.7958	-89.8376	0.001171098
rs1478350	-90.6036	-89.7427	-90.6036	-89.7427	0.001287696
rs149329	-91.6899	-90.6866	-91.6899	-90.6866	0.000501059
rs153431	-91.7637	-90.7593	-91.7637	-90.7593	0.000465919
rs1585685	-88.9427	-89.0649	-88.9427	-89.0649	0.00253612
rs1632065	-90.811	-91.061	-90.811	-91.061	0.00034458
rs17115870	-95.7833	-94.9967	-95.7833	-94.9967	6.729869999999999e-06
rs17536714	-93.0839	-92.3174	-93.0839	-92.3174	9.809340000000001e-05
rs17537995	-95.8656	-94.8499	-95.8656	-94.8499	7.79457e-06
rs17552495	-91.1192	-90.5402	-91.1192	-90.5402	0.0005800549999998999
rs17552639	-90.8157	-90.2832	-90.8157	-90.2832	0.000750026
rs17553077	-94.0179	-93.6773	-94.0179	-93.6773	2.5179700000000002e-05
rs17627296	-91.2146	-90.7113	-91.2146	-90.7113	0.0004888249999999
rs17628118	-91.3076	-90.7592	-91.3076	-90.7592	0.00046597200000000004
rs17629195	-88.8823	-87.9468	-88.8823	-87.9468	0.00775822
rs1824773	-92.3761	-92.1922	-92.3761	-92.1922	0.0001111762
rs1833734	-91.1976	-90.6519	-91.1976	-90.6519	0.000518723
rs1834944	-88.6379	-88.8242	-88.6379	-88.8242	0.00322623
rs1863986	-90.0763	-90.0424	-90.0763	-90.0424	0.000954265
rs1871157	-89.5361	-89.3635	-89.5361	-89.3635	0.0018815199999998998
rs1978855	-89.8513	-89.8827	-89.8513	-89.8827	0.001119439
rs1978856	-91.164	-90.4386	-91.164	-90.4386	0.000642082
rs2033195	-89.2516	-89.3097	-89.2516	-89.3097	0.00198543
rs2053309	0.0	-94.6581	0.0	-94.6581	9.44185e-06
rs2053310	-89.8409	-89.8827	-89.8409	-89.8827	0.0011194489999999
rs2081014	-96.1998	-95.1788	-96.1998	-95.1788	5.609739999999999e-06
rs2081866	-89.1376	-89.2112	-89.1376	-89.2112	0.00219103
rs2098668	-94.0888	-93.6414	-94.0888	-93.6414	2.6100099999999998e-05
rs2098669	-96.1998	-95.1788	-96.1998	-95.1788	5.609739999999999e-06
rs2099044	-94.3545	-94.0749	-94.3545	-94.0749	1.691818e-05
rs2118660	-91.2258	-90.4868	-91.2258	-90.4868	0.0006118759999999999
rs2118661	-91.1987	-90.4868	-91.1987	-90.4868	0.0006118790000000001
rs2250995	-91.9762	-91.7066	-91.9762	-91.7066	0.00018066669999989999
rs2255493	-92.3367	-92.1529	-92.3367	-92.1529	0.00011563349999999999
rs2351022	-90.8768	-90.0713	-90.8768	-90.0713	0.0009270819999999999
rs2351228	-93.7268	-92.9489	-93.7268	-92.9489	5.2164199999999984e-05
rs2431685	-91.9085	-90.9038	-91.9085	-90.9038	0.0004032255
rs2434221	-96.1613	-95.1976	-96.1613	-95.1976	5.50509e-06
rs2434375	-89.1089	-88.9268	-89.1089	-88.9268	0.0029118500000000005
rs2434528	-91.9089	-90.9038	-91.9089	-90.9038	0.00040322540000000003
rs2434529	-91.9085	-90.9038	-91.9085	-90.9038	0.00040322610000000005
rs2434531	-91.9085	-90.9038	-91.9085	-90.9038	0.00040322610000000005
rs2434532	-91.9085	-90.9038	-91.9085	-90.9038	0.00040322610000000005
rs2434534	-91.9085	-90.9038	-91.9085	-90.9038	0.0004032255
rs2434535	-91.9085	-90.9038	-91.9085	-90.9038	0.0004032255
rs2438422	-92.4078	-92.2743	-92.4078	-92.2743	0.00010241139999989999
rs2438423	-92.281	-92.1528	-92.281	-92.1528	0.00011564539999989999
rs2443516	-91.9085	-90.9038	-91.9085	-90.9038	0.00040322610000000005
rs2443517	-91.9041	-90.9038	-91.9041	-90.9038	0.00040322569999989995
rs2443518	-91.9085	-90.9038	-91.9085	-90.9038	0.00040322610000000005
rs2443519	-91.8743	-90.8697	-91.8743	-90.8697	0.00041722099999999995
rs2443520	-91.9085	-90.9038	-91.9085	-90.9038	0.00040322610000000005
rs2443521	-91.9463	-90.9416	-91.9463	-90.9416	0.00038825599999999996
rs2443522	-91.9085	-90.9038	-91.9085	-90.9038	0.0004032255
rs2443523	-91.9085	-90.9038	-91.9085	-90.9038	0.0004032255
rs2443524	-91.9085	-90.9038	-91.9085	-90.9038	0.0004032255
rs2443525	-91.9085	-90.9038	-91.9085	-90.9038	0.0004032255
rs2443526	-94.4572	-93.9778	-94.4572	-93.9778	1.8642900000000004e-05
rs2447715	-92.3503	-92.1529	-92.3503	-92.1529	0.00011563049999999998
rs2560046	-92.4513	-92.3133	-92.4513	-92.3133	9.849369999989998e-05
rs2560047	-92.3414	-91.7023	-92.3414	-91.7023	0.00018145789999999998
rs2560048	-92.4468	-92.3133	-92.4468	-92.3133	9.849429999999999e-05
rs2560053	-96.3457	-95.3389	-96.3457	-95.3389	4.779989999999999e-06
rs2560056	-89.9457	-89.9771	-89.9457	-89.9771	0.0010185919999998998
rs2560058	-92.281	-92.1528	-92.281	-92.1528	0.00011564539999989999
rs2560059	-91.2135	-90.5305	-91.2135	-90.5305	0.000585719
rs2560060	-89.8354	-89.8827	-89.8354	-89.8827	0.001119441
rs2560062	-92.3344	-92.1921	-92.3344	-92.1921	0.00011118480000000001
rs2578368	-92.3503	-92.1529	-92.3503	-92.1529	0.00011563049999999998
rs2578369	-92.3503	-92.1529	-92.3503	-92.1529	0.00011563049999999998
rs2578373	-92.4468	-92.3133	-92.4468	-92.3133	9.849429999999999e-05
rs2578375	-90.0	-90.0264	-90.0	-90.0264	0.000969607
rs2578376	-89.9058	-89.9322	-89.9058	-89.9322	0.0010653709999999
rs2578377	-92.4513	-92.3133	-92.4513	-92.3133	9.849369999989998e-05
rs2578383	-92.3647	-92.2313	-92.3647	-92.2313	0.00010691229999999999
rs2578384	-92.3647	-92.2313	-92.3647	-92.2313	0.00010691229999999999
rs2578386	-92.3761	-92.1922	-92.3761	-92.1922	0.0001111762
rs2617244	-90.6513	-89.788	-90.6513	-89.788	0.001230652
rs286965	-92.3456	-92.2313	-92.3456	-92.2313	0.0001069164
rs286966	-92.2921	-92.192	-92.2921	-92.192	0.0001111943
rs2882468	-89.0084	-88.8002	-89.0084	-88.8002	0.0033045799999999997
rs34021101	-94.3436	-93.5397	-94.3436	-93.5397	2.8891790000000003e-05
rs34492233	-93.2754	-92.8286	-93.2754	-92.8286	5.88338e-05
rs34509057	-94.6495	-93.9509	-94.6495	-93.9509	1.9152720000000002e-05
rs34536648	-91.092	-90.3947	-91.092	-90.3947	0.0006709039999999999
rs34668934	-94.325	-93.7299	-94.325	-93.7299	2.388894e-05
rs34767465	0.0	-94.63	0.0	-94.63	9.71138e-06
rs34780525	-94.6011	-93.8254	-94.6011	-93.8254	2.171267e-05
rs34826562	-95.4679	-94.5786	-95.4679	-94.5786	1.022399e-05
rs34902560	0.0	-94.6874	0.0	-94.6874	9.1699e-06
rs34956975	-96.2265	-95.3976	-96.2265	-95.3976	4.507139999999999e-06
rs35045500	-89.493	-88.5446	-89.493	-88.5446	0.0042669699999998995
rs35186954	-94.1661	-93.7181	-94.1661	-93.7181	2.41715e-05
rs35391150	-88.7922	-88.5606	-88.7922	-88.5606	0.00419925
rs35495653	-89.9348	-88.9813	-89.9348	-88.9813	0.002757189
rs35841826	-88.5841	-88.9013	-88.5841	-88.9013	0.0029868299999999998
rs375232	-89.961	-89.9771	-89.961	-89.9771	0.001018593
rs3776985	-92.4811	-92.3948	-92.4811	-92.3948	9.078929999989999e-05
rs3776989	-95.5336	-94.6983	-95.5336	-94.6983	9.070140000000001e-06
rs378267	-91.0371	-90.3507	-91.0371	-90.3507	0.000701084
rs3822710	-89.0892	-88.8943	-89.0892	-88.8943	0.00300778
rs3863197	-94.2027	-93.7545	-94.2027	-93.7545	2.3307820000000002e-05
rs386841	-92.2905	-92.1528	-92.2905	-92.1528	0.0001156431
rs390299	-92.3438	-92.1921	-92.3438	-92.1921	0.00011118289999999999
rs3959918	-91.1005	-90.5402	-91.1005	-90.5402	0.0005800590000000001
rs4081999	-94.9555	-94.7698	-94.9555	-94.7698	8.44474e-06
rs411245	-89.995	-90.0264	-89.995	-90.0264	0.0009696150000000001
rs425263	-89.7853	-89.8376	-89.7853	-89.8376	0.001171096
rs4299780	-92.4513	-92.3133	-92.4513	-92.3133	9.849369999989998e-05
rs4312933	-89.0084	-88.8002	-89.0084	-88.8002	0.0033045799999999997
rs4354102	-89.885	-89.9322	-89.885	-89.9322	0.0010653819999999
rs4412158	-92.2765	-92.1528	-92.2765	-92.1528	0.0001156464
rs4431388	-92.4123	-92.2743	-92.4123	-92.2743	0.0001024103
rs4451096	-92.3577	-91.7023	-92.3577	-91.7023	0.0001814559
rs4493717	-92.4078	-92.2743	-92.4078	-92.2743	0.00010241139999989999
rs453034	-89.8954	-89.9322	-89.8954	-89.9322	0.001065374
rs4569924	-94.4439	-94.0056	-94.4439	-94.0056	1.8132780000000002e-05
rs4574591	-89.8513	-89.8827	-89.8513	-89.8827	0.001119439
rs4579307	-92.2331	-92.1094	-92.2331	-92.1094	0.00012076889999999999
rs4594908	-92.2928	-92.1528	-92.2928	-92.1528	0.0001156421999999
rs475851	-91.9082	-90.9038	-91.9082	-90.9038	0.0004032257
rs478020	-91.2389	-90.5305	-91.2389	-90.5305	0.000585716
rs489770	-91.8744	-90.8697	-91.8744	-90.8697	0.00041722
rs490905	-91.8743	-90.8697	-91.8743	-90.8697	0.00041722099999999995
rs4958354	-89.4529	-89.2715	-89.4529	-89.2715	0.0020628499999999998
rs4958355	-89.232	-89.0372	-89.232	-89.0372	0.0026074399999999
rs4958359	-88.6974	-88.8707	-88.6974	-88.8707	0.0030796200000000004
rs4958360	-88.833	-88.9686	-88.833	-88.9686	0.00279255
rs4958361	-94.1518	-93.5975	-94.1518	-93.5975	2.7271000000000004e-05
rs4958362	-96.2925	-95.2753	-96.2925	-95.2753	5.09377e-06
rs4958363	-96.3225	-95.3062	-96.3225	-95.3062	4.938850000000001e-06
rs4958364	-96.1905	-95.1786	-96.1905	-95.1786	5.6106e-06
rs4958693	-90.431	-89.5489	-90.431	-89.5489	0.001563084
rs4958695	-88.5866	-88.3234	-88.5866	-88.3234	0.0053233099999999995
rs4958696	-88.5319	-88.2727	-88.5319	-88.2727	0.00560069
rs4958701	-88.7008	-88.8707	-88.7008	-88.8707	0.0030796199999999995
rs4958702	-94.2329	-93.9329	-94.2329	-93.9329	1.949984e-05
rs4958705	-93.9991	-93.4701	-93.9991	-93.4701	3.0975699999999996e-05
rs4958709	-96.2214	-95.2099	-96.2214	-95.2099	5.437920000000001e-06
rs4958710	-96.3534	-95.3369	-96.3534	-95.3369	4.78913e-06
rs4958712	-96.2571	-95.2411	-96.2571	-95.2411	5.27075e-06
rs4958713	-96.1648	-95.1442	-96.1648	-95.1442	5.80692e-06
rs4958718	-94.1885	-93.7544	-94.1885	-93.7544	2.3310000000000006e-05
rs496618	-89.9403	-89.9771	-89.9403	-89.9771	0.0010185979999999
rs497503	-92.3204	-92.1921	-92.3204	-92.1921	0.0001111879
rs506674	-91.8363	-90.8317	-91.8363	-90.8317	0.00043337599999999997
rs514699	-91.8744	-90.8697	-91.8744	-90.8697	0.00041722
rs520843	-91.8362	-90.8317	-91.8362	-90.8317	0.000433376
rs528184	-91.9082	-90.9038	-91.9082	-90.9038	0.0004032257
rs531293	-91.8743	-90.8697	-91.8743	-90.8697	0.00041722099999999995
rs532270	-91.8744	-90.8697	-91.8744	-90.8697	0.00041722
rs534987	-91.8744	-90.8697	-91.8744	-90.8697	0.00041722
rs544908	-89.9299	-89.9771	-89.9299	-89.9771	0.001018596
rs552556	-89.9312	-89.9322	-89.9312	-89.9322	0.001065365
rs555612	-90.0308	-90.0264	-90.0308	-90.0264	0.000969606
rs55906136	-96.3895	-95.4013	-96.3895	-95.4013	4.490650000000001e-06
rs56025158	-91.1463	-90.4386	-91.1463	-90.4386	0.000642084
rs567749	-89.9112	-89.9322	-89.9112	-89.9322	0.0010653680000000001
rs56964148	-91.1392	-90.5788	-91.1392	-90.5788	0.000558085
rs57192789	-91.1108	-90.5402	-91.1108	-90.5402	0.000580056
rs580013	-91.9084	-90.9038	-91.9084	-90.9038	0.00040322549999999996
rs58007470	-91.2974	-90.5294	-91.2974	-90.5294	0.0005863579999999999
rs58599922	-91.3042	-90.532	-91.3042	-90.532	0.000584792
rs58848914	-88.2255	-88.57	-88.2255	-88.57	0.004159970000000001
rs60552828	-91.4229	-90.8316	-91.4229	-90.8316	0.00043342200000000004
rs61189725	-91.2196	-90.6135	-91.2196	-90.6135	0.0005390530000000001
rs61197056	-91.5125	-91.1756	-91.5125	-91.1756	0.00030726500000000003
rs62382095	-93.8091	-93.0087	-93.8091	-93.0087	4.9136e-05
rs62384104	-92.293	-91.7186	-92.293	-91.7186	0.00017852010000000003
rs625212	-91.9084	-90.9038	-91.9084	-90.9038	0.00040322549999999996
rs637505	-91.9084	-90.9038	-91.9084	-90.9038	0.00040322549999999996
rs640288	-91.9084	-90.9038	-91.9084	-90.9038	0.00040322549999999996
rs6580047	-89.8459	-89.8827	-89.8459	-89.8827	0.001119447
rs6580051	0.0	-94.4746	0.0	-94.4746	1.13436e-05
rs6580052	-88.9637	-88.7555	-88.9637	-88.7555	0.00345572
rs6580054	-92.0816	-91.8802	-92.0816	-91.8802	0.00015187899999989998
rs6580056	-95.8884	-95.2232	-95.8884	-95.2232	5.36609e-06
rs6580060	-95.5856	-94.732	-95.5856	-94.732	8.76991e-06
rs6580066	-91.1393	-90.5402	-91.1393	-90.5402	0.000580053
rs6580069	-96.036	-95.2985	-96.036	-95.2985	4.976989999999999e-06
rs6862346	-91.284	-90.9364	-91.284	-90.9364	0.000390301
rs6862861	-92.348	-92.1529	-92.348	-92.1529	0.0001156307
rs6863254	-89.3394	-88.447	-89.3394	-88.447	0.0047047799999999
rs6864084	-91.5794	-91.2088	-91.5794	-91.2088	0.000297222
rs6865148	-90.9412	-90.347	-90.9412	-90.347	0.0007036589999999
rs6866471	-92.2715	-92.1528	-92.2715	-92.1528	0.00011564719999999999
rs6869917	-92.2426	-92.1094	-92.2426	-92.1094	0.00012076669999989999
rs6871683	-89.731	-88.7895	-89.731	-88.7895	0.0033403309999999993
rs6874824	-89.8354	-89.8827	-89.8354	-89.8827	0.001119441
rs6875019	-94.2959	-93.8287	-94.2959	-93.8287	2.164075e-05
rs6877625	-92.3204	-92.1921	-92.3204	-92.1921	0.0001111879
rs6877776	-92.2376	-92.1094	-92.2376	-92.1094	0.00012076759999990002
rs6877914	-92.2715	-92.1528	-92.2715	-92.1528	0.00011564719999999999
rs6881721	-91.1381	-90.5788	-91.1381	-90.5788	0.000558085
rs6882166	-91.0994	-90.5402	-91.0994	-90.5402	0.0005800589999999
rs6882924	0.0	-94.6316	0.0	-94.6316	9.6962e-06
rs6883228	-91.3785	-90.6865	-91.3785	-90.6865	0.00050109
rs6889563	-92.2905	-92.1528	-92.2905	-92.1528	0.0001156431
rs6890277	-88.9763	-89.1122	-88.9763	-89.1122	0.002419
rs6890748	-95.2798	-94.2951	-95.2798	-94.2951	1.3573960000000001e-05
rs6891838	-96.3847	-95.4012	-96.3847	-95.4012	4.491109999999999e-06
rs6893675	-91.0418	-90.4936	-91.0418	-90.4936	0.000607705
rs689715	-89.9896	-90.0264	-89.9896	-90.0264	0.000969616
rs689799	-91.2021	-90.4868	-91.2021	-90.4868	0.0006118779999999999
rs690027	-89.8954	-89.9322	-89.8954	-89.9322	0.001065374
rs690053	-89.9403	-89.9771	-89.9403	-89.9771	0.0010185979999999
rs690542	-92.3531	-92.1921	-92.3531	-92.1921	0.0001111809
rs690592	-92.3393	-92.1921	-92.3393	-92.1921	0.0001111841
rs693446	-91.9085	-90.9038	-91.9085	-90.9038	0.0004032255
rs707178	-89.8409	-89.8827	-89.8409	-89.8827	0.0011194489999999
rs707179	-92.2281	-92.1094	-92.2281	-92.1094	0.00012076960000000001
rs707181	-90.4217	-89.5513	-90.4217	-89.5513	0.0015592769999998998
rs707182	-90.2249	-89.3606	-90.2249	-89.3606	0.0018869430000000003
rs707183	-89.3219	-88.5129	-89.3219	-88.5129	0.004404379999999999
rs707184	-88.9246	-88.6809	-88.9246	-88.6809	0.0037234699999999996
rs707185	-89.7115	-89.4548	-89.7115	-89.4548	0.0017173239999999999
rs720985	-92.0496	-91.7885	-92.0496	-91.7885	0.00016646800000000002
rs720987	-90.0447	-90.0711	-90.0447	-90.0711	0.0009272209999998999
rs721868	-93.4224	-92.5328	-93.4224	-92.5328	7.907899999999999e-05
rs729987	-89.5058	-88.5446	-89.5058	-88.5446	0.00426696
rs73279671	-91.4694	-90.9037	-91.4694	-90.9037	0.00040327500000000003
rs73279685	-91.0943	-90.7591	-91.0943	-90.7591	0.000466006
rs73279687	-91.1248	-90.7972	-91.1248	-90.7972	0.000448567
rs73281445	-91.2694	-90.6865	-91.2694	-90.6865	0.000501105
rs73281459	-91.372	-90.6135	-91.372	-90.6135	0.0005390349999999
rs73281462	-91.1664	-90.6135	-91.1664	-90.6135	0.000539061
rs73281463	-91.0281	-90.4666	-91.0281	-90.4666	0.0006243639999999
rs73281464	-91.1654	-90.6135	-91.1654	-90.6135	0.0005390600000000001
rs73281513	-91.6801	-91.4212	-91.6801	-91.4212	0.00024035699999999996
rs73293374	-91.3817	-90.7833	-91.3817	-90.7833	0.00045486599999999995
rs73293378	-91.0176	-90.4316	-91.0176	-90.4316	0.0006465829999999999
rs73802964	-91.0034	-90.4205	-91.0034	-90.4205	0.000653825
rs73802970	-91.2977	-90.6865	-91.2977	-90.6865	0.000501102
rs73802972	-91.1054	-90.5053	-91.1054	-90.5053	0.000600611
rs73804388	-91.4346	-91.1052	-91.4346	-91.1052	0.000329655
rs73805839	-91.1697	-90.6135	-91.1697	-90.6135	0.000539059
rs7448763	-91.1609	-91.3787	-91.1609	-91.3787	0.000250773
rs74746650	0.0	-93.1643	0.0	-93.1643	4.20552e-05
rs751549	-92.3204	-92.1921	-92.3204	-92.1921	0.0001111879
rs76969299	-91.3027	-90.6865	-91.3027	-90.6865	0.0005011009999998999
rs7701886	-94.3935	-93.9679	-94.3935	-93.9679	1.8828660000000002e-05
rs7704562	-92.3617	-91.7023	-92.3617	-91.7023	0.0001814553
rs7705235	-89.1386	-88.9437	-89.1386	-88.9437	0.0028629099999998996
rs7705478	-89.0892	-88.8943	-89.0892	-88.8943	0.00300778
rs7707628	-92.0131	-91.7944	-92.0131	-91.7944	0.0001654904999999
rs7708102	-91.3924	-90.8316	-91.3924	-90.8316	0.000433426
rs7708584	-94.2456	-93.933	-94.2456	-93.933	1.949756e-05
rs7709154	-89.5496	-89.3635	-89.5496	-89.3635	0.0018815099999999001
rs7710200	-89.3041	-88.3954	-89.3041	-88.3954	0.0049538399999998995
rs7710616	-95.8267	-95.0644	-95.8267	-95.0644	6.28946e-06
rs7710732	-92.0703	-91.903	-92.0703	-91.903	0.00014846059999989997
rs7712987	-96.4194	-95.3959	-96.4194	-95.3959	4.51496e-06
rs7715256	-94.288	-93.9334	-94.288	-93.9334	1.9490010000000002e-05
rs7716370	-95.4878	-94.5053	-95.4878	-94.5053	1.1001190000000002e-05
rs7718318	-95.8935	-95.0956	-95.8935	-95.0956	6.096639999999998e-06
rs7719067	-94.4508	-94.0056	-94.4508	-94.0056	1.8131730000000003e-05
rs7719786	-89.2606	-89.4058	-89.2606	-89.4058	0.0018035
rs7722581	-95.8658	-95.0651	-95.8658	-95.0651	6.285009999999999e-06
rs7724430	-94.2434	-93.9665	-94.2434	-93.9665	1.885488e-05
rs7725901	-94.1664	-93.7543	-94.1664	-93.7543	2.3313599999999996e-05
rs7730110	-89.3061	-88.3954	-89.3061	-88.3954	0.004953819999999999
rs7730945	-91.5269	-91.1756	-91.5269	-91.1756	0.000307262
rs7731081	-92.4078	-92.2743	-92.4078	-92.2743	0.00010241139999989999
rs7733778	-91.2887	-90.6865	-91.2887	-90.6865	0.0005011029999999
rs7737215	-94.2249	-93.8659	-94.2249	-93.8659	2.0851500000000005e-05
rs77735758	-89.1717	-89.2628	-89.1717	-89.2628	0.0020807099999998998
rs77806858	0.0	-94.973	0.0	-94.973	6.89141e-06
rs78919325	0.0	-93.2487	0.0	-93.2487	3.86516e-05
rs78924036	0.0	-94.0915	0.0	-94.0915	1.664e-05
rs815607	-87.487	-88.3851	-87.487	-88.3851	0.005004829999999901
rs815608	-87.5223	-88.2857	-87.5223	-88.2857	0.005527909999999999
rs815609	-87.2672	-88.1858	-87.2672	-88.1858	0.006108599999999999
rs815610	-90.5925	-90.9074	-90.5925	-90.9074	0.000401776
rs815611	-90.974	-91.219	-90.974	-91.219	0.00029420499999999997
rs815612	-88.6399	-88.9223	-88.6399	-88.9223	0.0029249000000000002
rs815613	-88.5319	-88.8242	-88.5319	-88.8242	0.0032262500000000004
rs815614	-88.8258	-88.8707	-88.8258	-88.8707	0.00307959
rs815615	-88.7099	-88.9686	-88.7099	-88.9686	0.0027925899999999997
rs815616	-88.6501	-88.9223	-88.6501	-88.9223	0.0029249
rs815617	-88.8226	-88.8707	-88.8226	-88.8707	0.00307958
rs815618	-88.8774	-88.9223	-88.8774	-88.9223	0.0029248399999999997
rs815620	-90.0314	-89.1681	-90.0314	-89.1681	0.0022874899999999997
rs815622	-92.7771	-92.6929	-92.7771	-92.6929	6.73853e-05
rs815623	-90.8811	-90.0177	-90.8811	-90.0177	0.0009781059999999999
rs815624	-91.4426	-91.1402	-91.4426	-91.1402	0.0003183259999999
rs815625	-89.8144	-89.5044	-89.8144	-89.5044	0.001634244
rs815626	-89.6497	-89.3602	-89.6497	-89.3602	0.0018876030000000003
rs815627	-90.6044	-89.7847	-90.6044	-89.7847	0.00123471
rs815631	-89.0088	-88.7323	-89.0088	-88.7323	0.00353671
rs815632	-89.9904	-89.1699	-89.9904	-89.1699	0.002283461
rs815633	-90.1484	-89.2653	-90.1484	-89.2653	0.002075609
rs815636	-90.1912	-89.3103	-90.1912	-89.3103	0.001984181
rs815638	-89.1155	-88.9268	-89.1155	-88.9268	0.00291183
rs816005	-90.5631	-89.6927	-90.5631	-89.6927	0.001353661
rs816006	-90.5608	-89.6927	-90.5608	-89.6927	0.001353661
rs816009	-90.5105	-89.6472	-90.5105	-89.6472	0.0014166969999999
rs816010	-90.4193	-89.5513	-90.4193	-89.5513	0.0015592750000000002
rs816012	-90.4743	-89.6016	-90.4743	-89.6016	0.001482812
rs816016	-90.472	-89.6016	-90.472	-89.6016	0.0014828080000000002
rs816017	-90.4203	-89.5513	-90.4203	-89.5513	0.001559277
rs816021	-95.2644	-94.5297	-95.2644	-94.5297	1.073616e-05
rs816022	-90.1552	-90.0711	-90.1552	-90.0711	0.0009271949999999999
rs816024	-90.0733	-90.0264	-90.0733	-90.0264	0.0009695939999999001
rs816025	-92.4397	-92.2314	-92.4397	-92.2314	0.00010689680000000002
rs816026	-90.6345	-89.7427	-90.6345	-89.7427	0.0012876979999999999
rs816028	-90.8349	-89.9773	-90.8349	-89.9773	0.0010184399999999
rs816029	-89.6083	-89.5054	-89.6083	-89.5054	0.0016324900000000001
rs816030	-89.6647	-89.5054	-89.6647	-89.5054	0.0016324819999999998
rs816031	-90.8542	-90.0266	-90.8542	-90.0266	0.000969463
rs816032	-89.7652	-89.6015	-89.7652	-89.6015	0.001482916
rs816033	-92.9364	-92.7094	-92.9364	-92.7094	6.6279e-05
rs816034	-89.8381	-89.6927	-89.8381	-89.6927	0.001353772
rs816036	-89.9457	-89.9771	-89.9457	-89.9771	0.0010185919999998998
rs816037	-89.9896	-90.0264	-89.9896	-90.0264	0.000969616
rs816038	-92.3647	-92.2313	-92.3647	-92.2313	0.00010691229999999999
rs816039	-92.3299	-92.1921	-92.3299	-92.1921	0.00011118610000000001
rs816040	-89.9561	-89.9771	-89.9561	-89.9771	0.001018597
rs816041	-90.0893	-90.1157	-90.0893	-90.1157	0.000886775
rs843811	-90.1327	-89.2646	-90.1327	-89.2646	0.002077111
rs845705	-92.3299	-92.1921	-92.3299	-92.1921	0.00011118610000000001
rs861631	-89.9692	-90.0264	-89.9692	-90.0264	0.000969614
rs863639	-90.1744	-89.3101	-90.1744	-89.3101	0.0019846369999999003
rs864626	-90.1484	-89.2653	-90.1484	-89.2653	0.002075609
rs869737	-92.3552	-92.2313	-92.3552	-92.2313	0.0001069147
rs890794	-92.7902	-92.085	-92.7902	-92.085	0.00012376009999989998
rs890795	-93.725	-92.9489	-93.725	-92.9489	5.2164500000000005e-05
rs890796	-93.3402	-92.7047	-93.3402	-92.7047	6.659330000000001e-05
rs890798	-92.3727	-92.5452	-92.3727	-92.5452	7.810560000000001e-05
rs890799	-91.95	-91.1338	-91.95	-91.1338	0.00032038719999990004
rs920309	-92.4653	-92.3133	-92.4653	-92.3133	9.84904999999e-05
rs920310	-90.0501	-90.0711	-90.0501	-90.0711	0.000927218
rs9324761	-95.6493	-94.8083	-95.6493	-94.8083	8.12565e-06
rs9324762	-92.2331	-92.1094	-92.2331	-92.1094	0.00012076889999999999
rs9324764	-89.995	-90.0264	-89.995	-90.0264	0.0009696150000000001
rs9324765	-92.4323	-92.3133	-92.4323	-92.3133	9.849729999989999e-05
rs9791176	-93.229	-92.7866	-93.229	-92.7866	6.135599999999999e-05
rs984078	-94.8796	-94.2569	-94.8796	-94.2569	1.4103659999999999e-05
