## Supplementary material for "Characterization of shared and ancestry-specific signals driving complex traits using multi-ancestry fine-mapping": global_pips.txt

SNP_ID	shared_ll	notshared_ll	global_pips
rs10036164	-62.0082	-61.0703	0.062729
rs10036448	-64.3198	-64.1221	0.00363828
rs10036928	-66.0336	-65.3265	0.0009370530000000001
rs10037772	-62.2763	-61.6237	0.03853257
rs10038124	-63.7667	-63.2159	0.00805754
rs10040076	-67.1105	-66.1447	0.0003901427
rs10042626	-69.2608	-68.5655	3.684381e-05
rs10044520	-69.8789	-69.1997	1.961979e-05
rs10052410	-63.7636	-63.4698	0.0067592600000000004
rs10058119	-66.0039	-66.0094	0.0005950700000000001
rs10060287	-68.0679	-67.7384	9.35331e-05
rs10062440	-66.4585	-66.0392	0.00049737
rs10063250	-63.6915	-63.1673	0.008521749999999998
rs10063909	-67.424	-66.7296	0.0002310867
rs10064593	-70.0294	-69.3879	1.6411699999999997e-05
rs10064971	-67.2876	-66.9	0.00021236030000000003
rs10075212	-69.1925	-69.2747	2.344913e-05
rs1021903	-66.815	-66.3557	0.000358093
rs10462927	-66.4245	-66.0535	0.000497696
rs10475703	-61.997	-61.0703	0.0628749
rs10476373	-69.1632	-68.4877	4.00236e-05
rs10476374	-62.0585	-61.1288	0.05926670000000001
rs10476390	-69.3099	-68.6024	3.5402200000000005e-05
rs10515736	-66.07	-65.7984	0.00066347
rs10780121	-68.7163	-68.0186	6.3623e-05
rs10866739	-68.1554	-67.1794	0.0001383426
rs11135202	-65.1403	-64.6072	0.0020141480000000003
rs1121854	-68.9893	-68.8222	3.34522e-05
rs11738065	-66.679	-66.5028	0.000339071
rs11740312	-70.6429	-69.6603	1.1559440000000001e-05
rs11740347	-66.7184	-66.3273	0.00037613100000000003
rs11743060	-65.2474	-65.0732	0.001417389
rs11743063	-66.3162	-65.6673	0.000676313
rs11743065	-68.9314	-68.2176	5.193680000000001e-05
rs11744154	-66.752	-66.3273	0.00037225999999999996
rs11744424	-66.0238	-65.9171	0.000624817
rs11748820	-65.8728	-65.6415	0.000786938
rs11750080	-65.9012	-65.6862	0.000756796
rs12054876	-70.4425	-69.6495	1.2171850000000001e-05
rs12163943	-64.0777	-63.3209	0.006879130000000001
rs12517231	-68.8429	-68.7235	3.75726e-05
rs12652756	-65.8661	-65.6862	0.00076625
rs12652777	-60.3311	-60.0473	0.2078422
rs12657569	-67.9731	-67.8382	9.05455e-05
rs12657973	-68.6729	-68.559	4.4382300000000004e-05
rs12716365	-65.1016	-64.8758	0.0016954749999999999
rs12716369	-68.7966	-68.6927	3.8974300000000004e-05
rs12716370	-68.8119	-68.6929	3.8747e-05
rs12716390	-63.9966	-63.2159	0.007598019999999999
rs13153827	-64.0803	-63.8157	0.00482966
rs13158762	-66.4141	-65.9809	0.0005249850000000001
rs13160261	-66.4871	-66.1016	0.00047215699999999996
rs13170573	-66.1268	-66.1013	0.0005361459999999999
rs13172727	-65.9464	-65.6863	0.000745082
rs13182616	-65.6037	-65.4071	0.0010069529999999999
rs13184996	-66.5578	-66.0835	0.00046803899999999996
rs13185401	-67.1253	-66.8511	0.00023135229999999998
rs13189810	-69.3926	-68.7156	3.185506e-05
rs13358565	-67.4803	-67.4764	0.0001367107
rs1346486	-68.9799	-68.9504	3.0992000000000004e-05
rs1354565	-66.6832	-66.4602	0.000348049
rs1354566	-69.9988	-69.3248	1.733462e-05
rs1366228	-68.8736	-68.8537	3.42685e-05
rs1394602	-66.0703	-65.3265	0.000928688
rs1394607	-65.8715	-65.6862	0.000764762
rs1394608	-61.9646	-61.293	0.05337750000000001
rs1394609	-61.7812	-61.1288	0.06321109999999999
rs140615	-68.5922	-68.1365	6.04038e-05
rs140616	-68.8646	-68.4082	4.60228e-05
rs1428135	-65.0935	-65.1117	0.0014677550000000003
rs1472755	-66.2374	-65.5825	0.000735053
rs1472756	-65.5322	-65.6669	0.0008845219999999999
rs1504926	-66.6895	-66.1762	0.00042182200000000003
rs1504927	-66.0857	-65.4136	0.0008664769999999999
rs1504928	-70.1242	-69.3694	1.6252439999999996e-05
rs1504929	-65.0853	-64.5611	0.0021145490000000003
rs1504931	-69.282	-68.5773	3.632551e-05
rs1504932	-68.0087	-67.9078	8.55327e-05
rs1504939	-67.9862	-67.5938	0.0001059555
rs1504940	-66.8838	-66.1585	0.0004059498
rs1504941	-69.8865	-69.0709	2.159674e-05
rs1504942	-70.0746	-69.4058	1.600747e-05
rs1504944	-65.7324	-65.5472	0.0008788590000000001
rs1504946	-65.7495	-65.4525	0.0009297649999999999
rs153843	-70.5075	-69.6251	1.222566e-05
rs1553534	-70.425	-69.5803	1.2891900000000001e-05
rs1553535	-66.0272	-65.0629	0.001151212
rs157320	-69.7867	-68.8214	2.683985e-05
rs157333	-69.1377	-68.2465	4.8436499999999996e-05
rs157334	-69.076	-68.1886	5.1367500000000006e-05
rs157335	-69.7571	-68.8714	2.5959599999999998e-05
rs157336	-70.2239	-69.3412	1.6238240000000003e-05
rs157338	-69.6543	-68.7384	2.946093e-05
rs157344	-70.342	-69.4973	1.400764e-05
rs157345	-70.3209	-69.361	1.566384e-05
rs157352	-70.4668	-69.5097	1.3507290000000001e-05
rs157676	-70.1813	-69.2428	1.770748e-05
rs157677	-70.2173	-69.271	1.7187330000000003e-05
rs1580927	-68.774	-68.0699	6.0347100000000004e-05
rs1587857	-67.4057	-66.7748	0.00022449229999999999
rs1593883	-67.7866	-67.592	0.00011335109999999999
rs1593884	-68.7525	-68.7224	3.89208e-05
rs1593885	-68.7644	-68.7225	3.873770000000001e-05
rs1604957	-67.2571	-66.4294	0.00030226280000000003
rs1604958	-67.7257	-67.6616	0.00011095619999999999
rs1604961	-67.2015	-67.1846	0.0001821002
rs1604962	-70.0176	-69.355	1.68685e-05
rs17553409	-64.1918	-63.9726	0.00419336
rs17553613	-68.2874	-68.1508	6.61969e-05
rs17555767	-65.8213	-65.5922	0.000827332
rs17628942	-69.0396	-68.9514	3.02681e-05
rs1801193	-65.8291	-65.5922	0.0008251
rs1812403	-67.3164	-67.3331	0.0001590922
rs1813059	-65.9634	-65.239	0.0010183750000000002
rs1827687	-66.2498	-65.4549	0.0008069780000000001
rs1834945	-68.8169	-68.79	3.64227e-05
rs185246	-69.8393	-68.8844	2.525458e-05
rs1857768	-66.9546	-66.3732	0.0003398978
rs1875963	-66.6951	-66.7594	0.00028791900000000003
rs1896632	-69.3162	-69.3663	2.1113000000000003e-05
rs1910781	-63.2572	-62.7064	0.013410789999999999
rs1948863	-66.8041	-66.503	0.000324752
rs2014026	-65.8923	-65.5823	0.0008130579999999999
rs2033207	-69.015	-69.0906	2.8111500000000004e-05
rs2036556	-65.8489	-65.6415	0.0007935240000000001
rs2036557	-70.388	-69.6812	1.2039000000000001e-05
rs2055609	-65.1466	-64.9761	0.0015640089999999999
rs2055610	-66.5982	-65.8151	0.0005644630000000001
rs2055611	-69.3677	-68.6148	3.458012999999999e-05
rs2055612	-63.2014	-63.3174	0.00919539
rs2102285	-66.755	-66.0752	0.00044623700000000004
rs2135027	-66.1165	-65.5002	0.0008061330000000001
rs2135029	-63.9866	-63.4718	0.0063016899999999995
rs2135033	-64.2169	-64.0243	0.00401954
rs2135036	-66.767	-66.0293	0.000460578
rs2135037	-69.8497	-69.0397	2.23111e-05
rs2135038	-67.16	-66.5447	0.00028373090000000003
rs2135039	-67.1551	-66.5447	0.00028410779999999997
rs2135040	-65.5814	-65.4071	0.0010149690000000001
rs2135041	-65.5869	-65.4071	0.001012987
rs2174417	-66.4812	-66.3086	0.00041231100000000006
rs2174419	-68.0423	-67.0657	0.0001549875
rs2174421	-65.4288	-65.266	0.001173661
rs2202432	-66.7886	-66.1299	0.00042475099999999996
rs2221439	-66.4676	-66.1151	0.00047072
rs2312062	-64.7454	-64.7335	0.002116656
rs2312063	-63.9925	-63.7262	0.00527891
rs2312182	-66.11	-65.819	0.0006457330000000001
rs256824	-68.4507	-67.741	8.372840000000001e-05
rs256826	-69.9803	-69.4872	1.547712e-05
rs256839	-70.1027	-69.4634	1.5226759999999999e-05
rs256840	-69.4739	-68.6302	3.334693e-05
rs256841	-69.4949	-68.6303	3.3189549999999995e-05
rs256845	-68.4279	-67.6335	9.13614e-05
rs281040	-70.392	-69.4846	1.3995249999999998e-05
rs281047	-69.8769	-69.0428	2.211996e-05
rs281053	-69.7217	-68.8185	2.726764e-05
rs281056	-69.7418	-68.845	2.6590700000000003e-05
rs2871924	-66.576	-65.8795	0.0005404449999999999
rs28826428	-66.5295	-66.2291	0.00042716
rs30275	-68.9032	-68.693	3.7486999999999995e-05
rs32057	-70.6912	-69.7475	1.0677900000000002e-05
rs32058	-69.8282	-68.9168	2.467086e-05
rs32060	-70.6912	-69.7071	1.102815e-05
rs32062	-69.7745	-68.8546	2.6206999999999995e-05
rs32069	-70.4875	-69.5845	1.2675700000000001e-05
rs32071	-69.7921	-68.8716	2.5762730000000002e-05
rs32072	-68.9473	-68.0339	5.962849999999999e-05
rs32073	-70.2311	-69.3245	1.642713e-05
rs32075	-70.4918	-69.5889	1.2621130000000002e-05
rs32076	-70.554	-69.642	1.194511e-05
rs32080	-70.3993	-69.4847	1.3972599999999997e-05
rs32084	-70.2573	-69.3416	1.611854e-05
rs32085	-70.2485	-69.3166	1.647003e-05
rs32089	-69.5426	-68.6224	3.3056e-05
rs32090	-70.3335	-69.3943	1.5215589999999998e-05
rs32094	-69.7294	-68.7894	2.785629e-05
rs34201599	-64.9933	-64.9296	0.00170484
rs34501775	-67.7897	-67.482	0.00012173570000000001
rs35052017	-64.8142	-64.6891	0.002118752
rs35414747	-63.1261	-63.1138	0.010690719999999999
rs35804717	-65.8837	-65.6415	0.000783965
rs3846689	-70.5933	-69.616	1.209642e-05
rs3969758	-66.3617	-66.4463	0.00039712799999999996
rs39926	-69.1682	-68.2178	4.923320000000001e-05
rs39929	-69.6664	-68.7385	2.9384469999999998e-05
rs405179	-68.534	-68.7567	4.18557e-05
rs4068396	-66.0593	-65.8243	0.000654645
rs4094450	-65.5189	-65.3117	0.00110365
rs4235721	-69.0303	-69.1203	2.74552e-05
rs4235722	-67.2158	-67.1498	0.00018496700000000002
rs4235723	-65.5248	-65.3117	0.001101379
rs42685	-69.8124	-68.9167	2.4755709999999998e-05
rs4288104	-65.4452	-65.2157	0.001205374
rs434116	-70.5705	-69.6422	1.190168e-05
rs4345305	-65.8564	-65.1512	0.001117148
rs4434364	-65.7562	-65.0207	0.0012633929999999998
rs4454042	-67.1573	-66.1879	0.0003733702999999999
rs4461618	-68.9033	-68.8871	3.31924e-05
rs4502803	-64.9369	-64.4127	0.0024527200000000002
rs4555777	-68.7493	-68.6921	3.9696999999999996e-05
rs4560532	-68.9856	-69.1041	2.8242799999999993e-05
rs4613690	-68.7752	-67.9616	6.55195e-05
rs4704791	-70.1814	-69.5403	1.409317e-05
rs4704792	-70.2145	-69.5728	1.3640070000000001e-05
rs4704793	-70.063	-69.3884	1.626496e-05
rs4704798	-66.1068	-65.1512	0.001055823
rs4704799	-68.6201	-67.8598	7.34473e-05
rs4704800	-67.3042	-66.6713	0.00024883690000000004
rs4704801	-67.3145	-66.6713	0.0002481692000000001
rs4704998	-68.9435	-69.089	2.9009e-05
rs4705001	-69.8579	-69.1994	1.9728470000000004e-05
rs4705002	-66.7733	-66.5455	0.000319052
rs4705003	-70.056	-69.3883	1.629512e-05
rs4705005	-66.609	-66.4131	0.00036832300000000004
rs4705006	-67.2032	-66.6298	0.0002635504
rs4705007	-67.1749	-66.5853	0.0002743365
rs4705008	-66.4631	-66.1016	0.000475741
rs4705012	-67.3476	-66.7094	0.0002392031
rs4705013	-70.2093	-69.4745	1.470129e-05
rs4705014	-64.8379	-64.3049	0.002725348
rs4705015	-66.8388	-66.1446	0.00041483099999999995
rs4705017	-66.8677	-66.3905	0.00034404099999999995
rs60947826	-66.5201	-66.1887	0.0004402869999999999
rs61603347	-65.5972	-65.4071	0.0010092740000000001
rs62380750	-67.5672	-66.7548	0.0002190699
rs6556512	-68.9546	-69.0737	2.9121700000000003e-05
rs6556514	-69.1629	-69.2606	2.39379e-05
rs6556541	-66.7344	-66.1299	0.000430838
rs6556545	-69.9572	-69.3672	1.6985199999999998e-05
rs6556553	-65.8431	-65.1512	0.0011208700000000002
rs6556570	-66.1613	-65.1872	0.0010147109999999997
rs6556572	-66.1588	-65.1931	0.001010412
rs6556573	-66.2923	-65.3265	0.000884176
rs6556574	-66.1176	-65.1512	0.0010534910000000001
rs6556578	-62.2255	-61.293	0.050263
rs6556587	-63.4236	-62.6425	0.01347925
rs6556594	-63.6778	-62.9085	0.010359750000000001
rs6556603	-66.7914	-66.6288	0.000300414
rs6556609	-67.0794	-66.4293	0.00031555300000000005
rs6556610	-67.4176	-66.7748	0.0002237933
rs6556611	-67.0406	-66.3906	0.00032801799999999996
rs6556612	-66.9134	-66.7506	0.000265941
rs6556615	-67.3321	-66.533	0.0002743048
rs6556623	-63.7268	-63.1673	0.00843812
rs6556624	-67.1096	-66.4293	0.000313123
rs6556625	-70.4929	-69.6928	1.16373e-05
rs6860519	-69.5053	-68.5985	3.39516e-05
rs6865531	-64.0982	-63.3175	0.00686407
rs6865821	-63.4975	-63.2674	0.00845635
rs6871079	-70.0014	-69.1361	2.0010040000000003e-05
rs6872627	-62.6001	-62.0192	0.02644348
rs6873000	-65.8913	-65.193	0.001073199
rs6878121	-66.5295	-66.2291	0.00042716
rs6880774	-69.2052	-68.9346	2.8835859999999997e-05
rs6880816	-63.4722	-63.6196	0.006890140000000001
rs6881542	-69.5563	-68.8427	2.7796700000000004e-05
rs6884659	-66.5428	-65.5825	0.000685249
rs6885958	-66.4595	-66.327	0.000410734
rs6886148	-66.9426	-66.7232	0.0002678881
rs6886792	-70.0625	-69.1966	1.883313e-05
rs6888978	-67.0258	-66.4183	0.00032263629999999995
rs6893125	-66.2903	-65.8244	0.0006079950000000001
rs6894973	-69.9678	-69.2944	1.787246e-05
rs6896669	-63.588	-63.0113	0.009816430000000001
rs72811747	-69.2308	-68.6006	3.616872e-05
rs73297195	-70.3891	-69.4112	1.484337e-05
rs7341071	-68.7657	-68.6586	4.02782e-05
rs7447475	-66.8921	-66.713	0.0002745196
rs7448097	-70.6745	-69.691	1.1208589999999999e-05
rs7700863	-62.0107	-61.4037	0.0485935
rs7706091	-66.3239	-65.5442	0.000740705
rs7708513	-70.3569	-69.5131	1.3790699999999998e-05
rs7713117	-67.3531	-66.745	0.00023267510000000004
rs7718591	-70.743	-69.755	1.0503750000000001e-05
rs7718903	-67.4457	-66.6154	0.0002508274
rs7721793	-66.338	-66.3117	0.000434298
rs7722398	-66.5193	-66.0392	0.0004884170000000001
rs7725829	-67.7715	-67.553	0.00011687279999999999
rs7727771	-69.0058	-68.409	4.4197400000000005e-05
rs7729019	-63.8355	-63.2671	0.00761793
rs7729818	-63.8737	-63.1139	0.008455599999999999
rs7732608	-66.387	-66.3553	0.000414884
rs7736412	-69.92	-69.2607	1.855217e-05
rs7737163	-62.0617	-61.5715	0.042443100000000004
rs7737328	-69.4372	-68.752	3.065244e-05
rs7737367	-70.1458	-69.4812	1.486097e-05
rs7737609	-65.9102	-65.3265	0.000967522
rs8180473	-67.4917	-66.8494	0.0002077273
rs867009	-63.7888	-63.2691	0.00770673
rs891906	-70.6484	-69.7536	1.072283e-05
rs905789	-66.1635	-65.1931	0.001009471
rs924872	-65.9917	-65.0208	0.001199171
rs9313909	-67.4017	-66.4295	0.000293062
rs9313910	-69.0758	-68.6008	3.77527e-05
rs931798	-66.0737	-65.4549	0.0008429729999999999
rs970475	-66.3475	-66.403	0.000409709
rs970476	-66.3853	-66.4463	0.000393225
rs972324	-68.8694	-68.8536	3.4327799999999993e-05
rs9885248	-68.8994	-68.821	3.46129e-05
