## Supplementary material for "Characterization of shared and ancestry-specific signals driving complex traits using multi-ancestry fine-mapping": mscaviar_results_shared_pips.txt

SNP_ID	shared_pip	shared_ll	notshared_ll
rs405179	1.90206e-05	-68.534	-68.7567
rs30275	1.31488e-05	-68.9032	-68.693
rs1896632	8.70012e-06	-69.3162	-69.3663
rs2033207	1.17588e-05	-69.015	-69.0906
rs10075212	9.84607e-06	-69.1925	-69.2747
rs4235721	1.15803e-05	-69.0303	-69.1203
rs4704998	1.26302e-05	-68.9435	-69.089
rs1593883	4.01633e-05	-67.7866	-67.592
rs1428135	0.000593499	-65.0935	-65.1117
rs6556512	1.24905e-05	-68.9546	-69.0737
rs4560532	1.21088e-05	-68.9856	-69.1041
rs6556514	1.01418e-05	-69.1629	-69.2606
rs7725829	4.07743e-05	-67.7715	-67.553
rs1121854	1.20645e-05	-68.9893	-68.8222
rs34501775	4.00393e-05	-67.7897	-67.482
rs1346486	1.21782e-05	-68.9799	-68.9504
rs1593885	1.51077e-05	-68.7644	-68.7225
rs1593884	1.52873e-05	-68.7525	-68.7224
rs1834945	1.43341e-05	-68.8169	-68.79
rs35052017	0.000784743	-64.8142	-64.6891
rs4461618	1.31475e-05	-68.9033	-68.8871
rs972324	1.36016e-05	-68.8694	-68.8536
rs1366228	1.35437e-05	-68.8736	-68.8537
rs4555777	1.53376e-05	-68.7493	-68.6921
rs17628942	1.14726e-05	-69.0396	-68.9514
rs10060287	3.03145e-05	-68.0679	-67.7384
rs12716365	0.000588704	-65.1016	-64.8758
rs12517231	1.39663e-05	-68.8429	-68.7235
rs12716369	1.4629e-05	-68.7966	-68.6927
rs12716370	1.44062e-05	-68.8119	-68.6929
rs7341071	1.50882e-05	-68.7657	-68.6586
rs12657973	1.6554e-05	-68.6729	-68.559
rs13153827	0.00163475	-64.0803	-63.8157
rs17553409	0.00146233	-64.1918	-63.9726
rs6865821	0.00292799	-63.4975	-63.2674
rs1504932	3.21637e-05	-68.0087	-67.9078
rs17553613	2.43402e-05	-68.2874	-68.1508
rs10064971	6.61522e-05	-67.2876	-66.9
rs12657569	3.33312e-05	-67.9731	-67.8382
rs10052410	0.00224377	-63.7636	-63.4698
rs1504939	3.28976e-05	-67.9862	-67.5938
rs72811747	9.47626e-06	-69.2308	-68.6006
rs2135033	0.00142607	-64.2169	-64.0243
rs9885248	1.31994e-05	-68.8994	-68.821
rs10036448	0.00128655	-64.3198	-64.1221
rs6878121	0.000141184	-66.5295	-66.2291
rs13358565	5.45552e-05	-67.4803	-67.4764
rs28826428	0.000141184	-66.5295	-66.2291
rs1812403	6.42754e-05	-67.3164	-67.3331
rs1604961	7.21008e-05	-67.2015	-67.1846
rs1580927	1.49634e-05	-68.774	-68.0699
rs10063909	5.77148e-05	-67.424	-66.7296
rs6556541	0.000115031	-66.7344	-66.1299
rs2221439	0.000150203	-66.4676	-66.1151
rs2202432	0.000108953	-66.7886	-66.1299
rs2102285	0.000112679	-66.755	-66.0752
rs13158762	0.000158456	-66.4141	-65.9809
rs2135036	0.000111332	-66.767	-66.0293
rs2135037	5.10337e-06	-69.8497	-69.0397
rs1504940	9.9059e-05	-66.8838	-66.1585
rs1504941	4.91885e-06	-69.8865	-69.0709
rs1504942	4.07519e-06	-70.0746	-69.4058
rs6556545	4.58326e-06	-69.9572	-69.3672
rs11744424	0.000234107	-66.0238	-65.9171
rs10044520	4.95607e-06	-69.8789	-69.1997
rs1604962	4.31439e-06	-70.0176	-69.355
rs1857768	9.22928e-05	-66.9546	-66.3732
rs6885958	0.000151424	-66.4595	-66.327
rs6886148	9.34065e-05	-66.9426	-66.7232
rs4705001	5.06131e-06	-69.8579	-69.1994
rs7736412	4.75694e-06	-69.92	-69.2607
rs4705002	0.000110638	-66.7733	-66.5455
rs4235722	7.10762e-05	-67.2158	-67.1498
rs7737367	3.79529e-06	-70.1458	-69.4812
rs11738065	0.000121575	-66.679	-66.5028
rs4705003	4.15197e-06	-70.056	-69.3883
rs10058119	0.000238815	-66.0039	-66.0094
rs13170573	0.000211188	-66.1268	-66.1013
rs7713117	6.19569e-05	-67.3531	-66.745
rs10064593	4.26402e-06	-70.0294	-69.3879
rs11744154	0.000113023	-66.752	-66.3273
rs11740347	0.000116887	-66.7184	-66.3273
rs4704791	3.66244e-06	-70.1814	-69.5403
rs4704792	3.54323e-06	-70.2145	-69.5728
rs4705005	0.000130394	-66.609	-66.4131
rs4705006	7.19781e-05	-67.2032	-66.6298
rs1354565	0.000121075	-66.6832	-66.4602
rs1948863	0.000107286	-66.8041	-66.503
rs6893125	0.000179341	-66.2903	-65.8244
rs4705007	7.40471e-05	-67.1749	-66.5853
rs4705008	0.000150871	-66.4631	-66.1016
rs10462927	0.000156819	-66.4245	-66.0535
rs13160261	0.000147292	-66.4871	-66.1016
rs1354566	4.39621e-06	-69.9988	-69.3248
rs4704793	4.12299e-06	-70.063	-69.3884
rs60947826	0.000142519	-66.5201	-66.1887
rs6888978	8.59504e-05	-67.0258	-66.4183
rs2135038	7.51526e-05	-67.16	-66.5447
rs2135039	7.55281e-05	-67.1551	-66.5447
rs6894973	4.53463e-06	-69.9678	-69.2944
rs2871924	0.000134768	-66.576	-65.8795
rs8180473	5.39375e-05	-67.4917	-66.8494
rs1801193	0.000284409	-65.8291	-65.5922
rs4434364	0.000305927	-65.7562	-65.0207
rs11750080	0.000264646	-65.9012	-65.6862
rs11748820	0.000272275	-65.8728	-65.6415
rs4345305	0.000276757	-65.8564	-65.1512
rs1394607	0.000272604	-65.8715	-65.6862
rs13172727	0.000252943	-65.9464	-65.6863
rs6556553	0.000280472	-65.8431	-65.1512
rs12652756	0.000274089	-65.8661	-65.6862
rs12652777	0.0694601	-60.3311	-60.0473
rs1504944	0.000313289	-65.7324	-65.5472
rs2135040	0.00036436	-65.5814	-65.4071
rs2135041	0.000362379	-65.5869	-65.4071
rs2174421	0.000424456	-65.4288	-65.266
rs10037772	0.00992916	-62.2763	-61.6237
rs7447475	9.82491e-05	-66.8921	-66.713
rs1504946	0.000307999	-65.7495	-65.4525
rs2036556	0.000278854	-65.8489	-65.6415
rs4094450	0.000387871	-65.5189	-65.3117
rs4235723	0.000385599	-65.5248	-65.3117
rs1394608	0.0135617	-61.9646	-61.293
rs4288104	0.000417522	-65.4452	-65.2157
rs1394609	0.0162908	-61.7812	-61.1288
rs13182616	0.000356346	-65.6037	-65.4071
rs11743060	0.000508861	-65.2474	-65.0732
rs11743063	0.000174745	-66.3162	-65.6673
rs1394602	0.00022346	-66.0703	-65.3265
rs7706091	0.000173413	-66.3239	-65.5442
rs2014026	0.000267016	-65.8923	-65.5823
rs1813059	0.000248672	-65.9634	-65.239
rs4068396	0.000225939	-66.0593	-65.8243
rs10036928	0.000231819	-66.0336	-65.3265
rs6873000	0.000267282	-65.8913	-65.193
rs17555767	0.000286638	-65.8213	-65.5922
rs35804717	0.000269303	-65.8837	-65.6415
rs7700863	0.0129495	-62.0107	-61.4037
rs61603347	0.00035867	-65.5972	-65.4071
rs1504926	0.000120308	-66.6895	-66.1762
rs7722398	0.000142632	-66.5193	-66.0392
rs7732608	0.000162801	-66.387	-66.3553
rs7721793	0.000170981	-66.338	-66.3117
rs13184996	0.000137238	-66.5578	-66.0835
rs970476	0.000163081	-66.3853	-66.4463
rs970475	0.000169369	-66.3475	-66.403
rs1021903	0.000106118	-66.815	-66.3557
rs1875963	0.000119635	-66.6951	-66.7594
rs1504927	0.000220052	-66.0857	-65.4136
rs2055609	0.000562824	-65.1466	-64.9761
rs34201599	0.000656059	-64.9933	-64.9296
rs3969758	0.000166976	-66.3617	-66.4463
rs2312062	0.000840666	-64.7454	-64.7335
rs2312063	0.00178486	-63.9925	-63.7262
rs1472756	0.000382754	-65.5322	-65.6669
rs7737163	0.012306	-62.0617	-61.5715
rs7737609	0.000262267	-65.9102	-65.3265
rs6880774	9.72162e-06	-69.2052	-68.9346
rs2135027	0.00021338	-66.1165	-65.5002
rs931798	0.000222713	-66.0737	-65.4549
rs140616	1.36661e-05	-68.8646	-68.4082
rs140615	1.79453e-05	-68.5922	-68.1365
rs6556570	0.000204029	-66.1613	-65.1872
rs924872	0.000241745	-65.9917	-65.0208
rs905789	0.000203586	-66.1635	-65.1931
rs6556572	0.000204535	-66.1588	-65.1931
rs6556573	0.000178978	-66.2923	-65.3265
rs6556574	0.000213137	-66.1176	-65.1512
rs1553534	2.87081e-06	-70.425	-69.5803
rs7708513	3.07314e-06	-70.3569	-69.5131
rs1553535	0.000233314	-66.0272	-65.0629
rs4704798	0.000215461	-66.1068	-65.1512
rs10476373	1.01384e-05	-69.1632	-68.4877
rs10476374	0.0123463	-62.0585	-61.1288
rs6556578	0.0104471	-62.2255	-61.293
rs6884659	0.000139319	-66.5428	-65.5825
rs10780121	1.58511e-05	-68.7163	-68.0186
rs11743065	1.2784e-05	-68.9314	-68.2176
rs10036164	0.0129824	-62.0082	-61.0703
rs1472755	0.000189079	-66.2374	-65.5825
rs4704799	1.7453e-05	-68.6201	-67.8598
rs10475703	0.0131283	-61.997	-61.0703
rs4704800	6.50632e-05	-67.3042	-66.6713
rs4705012	6.22987e-05	-67.3476	-66.7094
rs4704801	6.43969e-05	-67.3145	-66.6713
rs4454042	7.53594e-05	-67.1573	-66.1879
rs62380750	5.00149e-05	-67.5672	-66.7548
rs10040076	7.8968e-05	-67.1105	-66.1447
rs9313909	5.90195e-05	-67.4017	-66.4295
rs6865531	0.00160574	-64.0982	-63.3175
rs12716390	0.00177744	-63.9966	-63.2159
rs9313910	1.10644e-05	-69.0758	-68.6008
rs13185401	7.78112e-05	-67.1253	-66.8511
rs12054876	2.82079e-06	-70.4425	-69.6495
rs10062440	0.000151572	-66.4585	-66.0392
rs4705013	3.56178e-06	-70.2093	-69.4745
rs10515736	0.000223525	-66.07	-65.7984
rs1504928	3.87813e-06	-70.1242	-69.3694
rs1827687	0.000186746	-66.2498	-65.4549
rs2055610	0.000131806	-66.5982	-65.8151
rs2036557	2.97899e-06	-70.388	-69.6812
rs6556587	0.00315245	-63.4236	-62.6425
rs35414747	0.00424485	-63.1261	-63.1138
rs1910781	0.00372314	-63.2572	-62.7064
rs7727771	1.18675e-05	-69.0058	-68.409
rs6872627	0.00718287	-62.6001	-62.0192
rs6896669	0.00267453	-63.588	-63.0113
rs10042626	9.1959e-06	-69.2608	-68.5655
rs7729019	0.00208825	-63.8355	-63.2671
rs6556594	0.00244491	-63.6778	-62.9085
rs7718903	5.64796e-05	-67.4457	-66.6154
rs2174417	0.000148177	-66.4812	-66.3086
rs12163943	0.00163899	-64.0777	-63.3209
rs7729818	0.00200988	-63.8737	-63.1139
rs10476390	8.75575e-06	-69.3099	-68.6024
rs4502803	0.000694104	-64.9369	-64.4127
rs11135202	0.000566372	-65.1403	-64.6072
rs1504929	0.000598395	-65.0853	-64.5611
rs4705014	0.000766379	-64.8379	-64.3049
rs6556603	0.000108655	-66.7914	-66.6288
rs1604957	6.82014e-05	-67.2571	-66.4294
rs10063250	0.00241174	-63.6915	-63.1673
rs10038124	0.00223694	-63.7667	-63.2159
rs1604958	4.26876e-05	-67.7257	-67.6616
rs2135029	0.00179544	-63.9866	-63.4718
rs6556609	8.14643e-05	-67.0794	-66.4293
rs6556610	5.80881e-05	-67.4176	-66.7748
rs6556611	8.46841e-05	-67.0406	-66.3906
rs6556612	9.61753e-05	-66.9134	-66.7506
rs1587857	5.87851e-05	-67.4057	-66.7748
rs867009	0.00218804	-63.7888	-63.2691
rs6556615	6.32705e-05	-67.3321	-66.533
rs6881542	6.84344e-06	-69.5563	-68.8427
rs2055611	8.26337e-06	-69.3677	-68.6148
rs1504931	9.00274e-06	-69.282	-68.5773
rs2055612	0.00393685	-63.2014	-63.3174
rs6880816	0.00300287	-63.4722	-63.6196
rs13189810	8.06072e-06	-69.3926	-68.7156
rs7737328	7.70855e-06	-69.4372	-68.752
rs6556623	0.00232809	-63.7268	-63.1673
rs6556624	7.904e-05	-67.1096	-66.4293
rs6556625	2.68224e-06	-70.4929	-69.6928
rs4705015	0.000103618	-66.8388	-66.1446
rs4705017	0.000100676	-66.8677	-66.3905
rs2312182	0.000214768	-66.11	-65.819
rs2174419	3.11025e-05	-68.0423	-67.0657
rs10866739	2.77748e-05	-68.1554	-67.1794
rs256845	2.11495e-05	-68.4279	-67.6335
rs256841	7.27656e-06	-69.4949	-68.6303
rs256840	7.43112e-06	-69.4739	-68.6302
rs4613690	1.49448e-05	-68.7752	-67.9616
rs256824	2.06736e-05	-68.4507	-67.741
rs256826	4.47823e-06	-69.9803	-69.4872
rs256839	3.9623e-06	-70.1027	-69.4634
rs891906	2.29595e-06	-70.6484	-69.7536
rs73297195	2.97573e-06	-70.3891	-69.4112
rs7448097	2.23693e-06	-70.6745	-69.691
rs3846689	2.42595e-06	-70.5933	-69.616
rs11740312	2.30857e-06	-70.6429	-69.6603
rs7718591	2.08878e-06	-70.743	-69.755
rs6860519	7.20098e-06	-69.5053	-68.5985
rs6886792	4.12517e-06	-70.0625	-69.1966
rs6871079	4.38484e-06	-70.0014	-69.1361
rs281047	4.96639e-06	-69.8769	-69.0428
rs42685	5.29691e-06	-69.8124	-68.9167
rs32062	5.50169e-06	-69.7745	-68.8546
rs157320	5.43508e-06	-69.7867	-68.8214
rs32060	2.19988e-06	-70.6912	-69.7071
rs185246	5.15637e-06	-69.8393	-68.8844
rs32058	5.21408e-06	-69.8282	-68.9168
rs32057	2.19986e-06	-70.6912	-69.7475
rs434116	2.48208e-06	-70.5705	-69.6422
rs281040	2.96714e-06	-70.392	-69.4846
rs281053	5.79999e-06	-69.7217	-68.8185
rs32080	2.94552e-06	-70.3993	-69.4847
rs32076	2.52333e-06	-70.554	-69.642
rs32075	2.6853e-06	-70.4918	-69.5889
rs32073	3.48507e-06	-70.2311	-69.3245
rs32072	1.2582e-05	-68.9473	-68.0339
rs32071	5.40584e-06	-69.7921	-68.8716
rs32069	2.69669e-06	-70.4875	-69.5845
rs39926	1.00881e-05	-69.1682	-68.2178
rs157333	1.04001e-05	-69.1377	-68.2465
rs157334	1.10628e-05	-69.076	-68.1886
rs157335	5.5982e-06	-69.7571	-68.8714
rs281056	5.68445e-06	-69.7418	-68.845
rs32094	5.75578e-06	-69.7294	-68.7894
rs39929	6.12951e-06	-69.6664	-68.7385
rs32090	3.14564e-06	-70.3335	-69.3943
rs32089	6.93799e-06	-69.5426	-68.6224
rs32085	3.42497e-06	-70.2485	-69.3166
rs32084	3.39483e-06	-70.2573	-69.3416
rs157336	3.51016e-06	-70.2239	-69.3412
rs157338	6.20439e-06	-69.6543	-68.7384
rs157344	3.11922e-06	-70.342	-69.4973
rs157345	3.18573e-06	-70.3209	-69.361
rs153843	2.64344e-06	-70.5075	-69.6251
rs157352	2.75326e-06	-70.4668	-69.5097
rs157676	3.66284e-06	-70.1813	-69.2428
rs157677	3.53335e-06	-70.2173	-69.271
