## Supplementary material for "Characterization of shared and ancestry-specific signals driving complex traits using multi-ancestry fine-mapping": mscaviar_results_study0_post.txt

SNP_ID	Prob_in_pCausalSet
rs405179	4.14491e-05
rs30275	3.72252e-05
rs1896632	2.07673e-05
rs2033207	2.77591e-05
rs10075212	2.30927e-05
rs4235721	2.70973e-05
rs4704998	2.86305e-05
rs1593883	0.000113087
rs1428135	0.00146743
rs6556512	2.87534e-05
rs4560532	2.78746e-05
rs6556514	2.35759e-05
rs7725829	0.000116615
rs1121854	3.31782e-05
rs34501775	0.0001215
rs1346486	3.06763e-05
rs1593885	3.8427e-05
rs1593884	3.86065e-05
rs1834945	3.6107e-05
rs35052017	0.00211847
rs4461618	3.28728e-05
rs972324	3.40082e-05
rs1366228	3.39503e-05
rs4555777	3.93913e-05
rs17628942	2.99707e-05
rs10060287	9.33023e-05
rs12716365	0.00169522
rs12517231	3.72855e-05
rs12716369	3.86827e-05
rs12716370	3.84599e-05
rs7341071	3.99877e-05
rs12657973	4.40941e-05
rs13153827	0.00482941
rs17553409	0.0041931
rs6865821	0.0084561
rs1504932	8.52422e-05
rs17553613	6.59162e-05
rs10064971	0.000212143
rs12657569	9.02648e-05
rs10052410	0.00675902
rs1504939	0.000105739
rs72811747	3.59974e-05
rs2135033	0.00401927
rs9885248	3.43131e-05
rs10036448	0.00363802
rs6878121	0.000426923
rs13358565	0.000136391
rs28826428	0.000426923
rs1812403	0.000158766
rs1604961	0.000181785
rs1580927	6.01885e-05
rs10063909	0.000230927
rs6556541	0.000430663
rs2221439	0.000470495
rs2202432	0.000424585
rs2102285	0.000446075
rs13158762	0.000524778
rs2135036	0.000460425
rs2135037	2.21677e-05
rs1504940	0.000405795
rs1504941	2.14541e-05
rs1504942	1.58414e-05
rs6556545	1.68054e-05
rs11744424	0.000624529
rs10044520	1.94559e-05
rs1604962	1.67015e-05
rs1857768	0.000339719
rs6885958	0.000410453
rs6886148	0.000267631
rs4705001	1.95611e-05
rs7736412	1.83848e-05
rs4705002	0.000318797
rs4235722	0.000184667
rs7737367	1.4694e-05
rs11738065	0.000338803
rs4705003	1.61289e-05
rs10058119	0.000594749
rs13170573	0.000535834
rs7713117	0.000232501
rs10064593	1.6241e-05
rs11744154	0.000372051
rs11740347	0.000375915
rs4704791	1.3922e-05
rs4704792	1.34689e-05
rs4705005	0.00036806
rs4705006	0.00026337
rs1354565	0.000347793
rs1948863	0.000324515
rs6893125	0.000607794
rs4705007	0.000274159
rs4705008	0.000475518
rs10462927	0.000497475
rs13160261	0.000471939
rs1354566	1.71696e-05
rs4704793	1.60999e-05
rs60947826	0.000440058
rs6888978	0.000322462
rs2135038	0.000283558
rs2135039	0.000283934
rs6894973	1.77074e-05
rs2871924	0.000540286
rs8180473	0.000207559
rs1801193	0.000824848
rs4434364	0.00126324
rs11750080	0.000756538
rs11748820	0.000786685
rs4345305	0.00111699
rs1394607	0.000764496
rs13172727	0.000744835
rs6556553	0.00112071
rs12652756	0.000765982
rs12652777	0.207842
rs1504944	0.000878594
rs2135040	0.0010147
rs2135041	0.00101272
rs2174421	0.00117339
rs10037772	0.0385324
rs7447475	0.000274252
rs1504946	0.000929527
rs2036556	0.000793264
rs4094450	0.00110339
rs4235723	0.00110112
rs1394608	0.0533773
rs4288104	0.00120512
rs1394609	0.063211
rs13182616	0.00100669
rs11743060	0.00141712
rs11743063	0.000676146
rs1394602	0.000928536
rs7706091	0.000740558
rs2014026	0.000812824
rs1813059	0.00101822
rs4068396	0.000654392
rs10036928	0.000936895
rs6873000	0.00107304
rs17555767	0.000827077
rs35804717	0.000783713
rs7700863	0.0485933
rs61603347	0.00100901
rs1504926	0.000421631
rs7722398	0.000488219
rs7732608	0.000414574
rs7721793	0.000433986
rs13184996	0.00046784
rs970476	0.000392885
rs970475	0.00040937
rs1021903	0.000357891
rs1875963	0.000287577
rs1504927	0.000866313
rs2055609	0.00156374
rs34201599	0.00170454
rs3969758	0.00039678
rs2312062	0.00211634
rs2312063	0.00527866
rs1472756	0.000884156
rs7737163	0.042443
rs7737609	0.000967343
rs6880774	2.85888e-05
rs2135027	0.000805961
rs931798	0.000842801
rs140616	4.5819e-05
rs140615	6.02002e-05
rs6556570	0.00101459
rs924872	0.00119905
rs905789	0.00100935
rs6556572	0.00101029
rs6556573	0.000884054
rs6556574	0.00105337
rs1553534	1.27526e-05
rs7708513	1.36514e-05
rs1553535	0.00115109
rs4704798	0.0010557
rs10476373	3.98601e-05
rs10476374	0.0592666
rs6556578	0.0502628
rs6884659	0.000685127
rs10780121	6.34634e-05
rs11743065	5.17796e-05
rs10036164	0.0627289
rs1472755	0.000734887
rs4704799	7.32975e-05
rs10475703	0.0628748
rs4704800	0.000248667
rs4705012	0.000239034
rs4704801	0.000248001
rs4454042	0.000373249
rs62380750	0.000218928
rs10040076	0.000390021
rs9313909	0.000292941
rs6865531	0.00686392
rs12716390	0.00759787
rs9313910	3.75524e-05
rs13185401	0.000231109
rs12054876	1.20249e-05
rs10062440	0.000497159
rs4705013	1.45458e-05
rs10515736	0.000663226
rs1504928	1.61003e-05
rs1827687	0.000806834
rs2055610	0.000564317
rs2036557	1.18785e-05
rs6556587	0.0134791
rs35414747	0.0106904
rs1910781	0.0134106
rs7727771	4.40204e-05
rs6872627	0.0264433
rs6896669	0.00981625
rs10042626	3.66834e-05
rs7729019	0.00761775
rs6556594	0.0103596
rs7718903	0.000250688
rs2174417	0.000412042
rs12163943	0.00687898
rs7729818	0.00845545
rs10476390	3.52437e-05
rs4502803	0.00245253
rs11135202	0.00201396
rs1504929	0.00211436
rs4705014	0.00272516
rs6556603	0.000300142
rs1604957	0.000302123
rs10063250	0.00852157
rs10038124	0.00805736
rs1604958	0.000110655
rs2135029	0.0063015
rs6556609	0.000315386
rs6556610	0.000223625
rs6556611	0.000327851
rs6556612	0.000265669
rs1587857	0.000224322
rs867009	0.00770654
rs6556615	0.000274161
rs6881542	2.76389e-05
rs2055611	3.44287e-05
rs1504931	3.61666e-05
rs2055612	0.00919503
rs6880816	0.00688977
rs13189810	3.16915e-05
rs7737328	3.04902e-05
rs6556623	0.00843793
rs6556624	0.000312961
rs6556625	1.14913e-05
rs4705015	0.000414671
rs4705017	0.000343843
rs2312182	0.000645494
rs2174419	0.000154867
rs10866739	0.000138222
rs256845	9.12166e-05
rs256841	3.30542e-05
rs256840	3.32087e-05
rs4613690	6.53774e-05
rs256824	8.35708e-05
rs256826	1.52783e-05
rs256839	1.50555e-05
rs891906	1.05901e-05
rs73297195	1.47219e-05
rs7448097	1.10874e-05
rs3846689	1.19746e-05
rs11740312	1.14382e-05
rs7718591	1.0383e-05
rs6860519	3.38219e-05
rs6886792	1.86974e-05
rs6871079	1.98743e-05
rs281047	2.198e-05
rs42685	2.46243e-05
rs32062	2.60788e-05
rs157320	2.67174e-05
rs32060	1.0907e-05
rs185246	2.51308e-05
rs32058	2.45415e-05
rs32057	1.05516e-05
rs434116	1.17736e-05
rs281040	1.38647e-05
rs281053	2.71373e-05
rs32080	1.3843e-05
rs32076	1.18149e-05
rs32075	1.24898e-05
rs32073	1.62967e-05
rs32072	5.94999e-05
rs32071	2.56346e-05
rs32069	1.25444e-05
rs39926	4.91092e-05
rs157333	4.83049e-05
rs157334	5.12355e-05
rs157335	2.58269e-05
rs281056	2.64595e-05
rs32094	2.77307e-05
rs39929	2.92574e-05
rs32090	1.50893e-05
rs32089	3.2928e-05
rs32085	1.63429e-05
rs32084	1.59893e-05
rs157336	1.61046e-05
rs157338	2.93323e-05
rs157344	1.38685e-05
rs157345	1.55402e-05
rs153843	1.20915e-05
rs157352	1.33831e-05
rs157676	1.75813e-05
rs157677	1.70621e-05
