## Supplementary material for "Characterization of shared and ancestry-specific signals driving complex traits using multi-ancestry fine-mapping": mscaviar_results_study1_post.txt

SNP_ID	Prob_in_pCausalSet
rs405179	1.94272e-05
rs30275	1.34106e-05
rs1896632	9.04582e-06
rs2033207	1.21112e-05
rs10075212	1.02025e-05
rs4235721	1.19382e-05
rs4704998	1.30087e-05
rs1593883	4.04274e-05
rs1428135	0.000593824
rs6556512	1.28588e-05
rs4560532	1.2477e-05
rs6556514	1.05038e-05
rs7725829	4.10321e-05
rs1121854	1.23385e-05
rs34501775	4.0275e-05
rs1346486	1.24939e-05
rs1593885	1.54184e-05
rs1593884	1.56016e-05
rs1834945	1.46498e-05
rs35052017	0.000785025
rs4461618	1.34671e-05
rs972324	1.39212e-05
rs1366228	1.38619e-05
rs4555777	1.56433e-05
rs17628942	1.177e-05
rs10060287	3.05453e-05
rs12716365	0.000588959
rs12517231	1.42534e-05
rs12716369	1.49206e-05
rs12716370	1.46933e-05
rs7341071	1.53787e-05
rs12657973	1.68422e-05
rs13153827	0.001635
rs17553409	0.00146259
rs6865821	0.00292824
rs1504932	3.24542e-05
rs17553613	2.46209e-05
rs10064971	6.63695e-05
rs12657569	3.36119e-05
rs10052410	0.00224401
rs1504939	3.31141e-05
rs72811747	9.64758e-06
rs2135033	0.00142634
rs9885248	1.34992e-05
rs10036448	0.00128681
rs6878121	0.000141421
rs13358565	5.48749e-05
rs28826428	0.000141421
rs1812403	6.46016e-05
rs1604961	7.2416e-05
rs1580927	1.5122e-05
rs10063909	5.78745e-05
rs6556541	0.000115206
rs2221439	0.000150428
rs2202432	0.000109119
rs2102285	0.000112841
rs13158762	0.000158663
rs2135036	0.000111485
rs2135037	5.24677e-06
rs1504940	9.92138e-05
rs1504941	5.06149e-06
rs1504942	4.24126e-06
rs6556545	4.76306e-06
rs11744424	0.000234395
rs10044520	5.11996e-06
rs1604962	4.48139e-06
rs1857768	9.24716e-05
rs6885958	0.000151705
rs6886148	9.36636e-05
rs4705001	5.22868e-06
rs7736412	4.92431e-06
rs4705002	0.000110893
rs4235722	7.13762e-05
rs7737367	3.96226e-06
rs11738065	0.000121843
rs4705003	4.31819e-06
rs10058119	0.000239136
rs13170573	0.0002115
rs7713117	6.2131e-05
rs10064593	4.43472e-06
rs11744154	0.000113232
rs11740347	0.000117103
rs4704791	3.83361e-06
rs4704792	3.7144e-06
rs4705005	0.000130657
rs4705006	7.21585e-05
rs1354565	0.000121331
rs1948863	0.000107523
rs6893125	0.000179542
rs4705007	7.42246e-05
rs4705008	0.000151094
rs10462927	0.00015704
rs13160261	0.00014751
rs1354566	4.56123e-06
rs4704793	4.28805e-06
rs60947826	0.000142748
rs6888978	8.61247e-05
rs2135038	7.53255e-05
rs2135039	7.57019e-05
rs6894973	4.69969e-06
rs2871924	0.000134927
rs8180473	5.41058e-05
rs1801193	0.000284661
rs4434364	0.00030608
rs11750080	0.000264904
rs11748820	0.000272528
rs4345305	0.000276915
rs1394607	0.00027287
rs13172727	0.00025319
rs6556553	0.000280632
rs12652756	0.000274357
rs12652777	0.0694603
rs1504944	0.000313554
rs2135040	0.000364629
rs2135041	0.000362646
rs2174421	0.000424727
rs10037772	0.00992933
rs7447475	9.85167e-05
rs1504946	0.000308237
rs2036556	0.000279114
rs4094450	0.000388131
rs4235723	0.000385858
rs1394608	0.0135619
rs4288104	0.000417776
rs1394609	0.0162909
rs13182616	0.000356609
rs11743060	0.00050913
rs11743063	0.000174912
rs1394602	0.000223612
rs7706091	0.00017356
rs2014026	0.00026725
rs1813059	0.000248827
rs4068396	0.000226192
rs10036928	0.000231977
rs6873000	0.000267441
rs17555767	0.000286893
rs35804717	0.000269555
rs7700863	0.0129497
rs61603347	0.000358934
rs1504926	0.000120499
rs7722398	0.00014283
rs7732608	0.000163111
rs7721793	0.000171293
rs13184996	0.000137437
rs970476	0.000163421
rs970475	0.000169708
rs1021903	0.00010632
rs1875963	0.000119977
rs1504927	0.000220216
rs2055609	0.000563093
rs34201599	0.000656359
rs3969758	0.000167324
rs2312062	0.000840982
rs2312063	0.00178511
rs1472756	0.00038312
rs7737163	0.0123061
rs7737609	0.000262446
rs6880774	9.96868e-06
rs2135027	0.000213552
rs931798	0.000222885
rs140616	1.38699e-05
rs140615	1.81489e-05
rs6556570	0.00020415
rs924872	0.000241866
rs905789	0.000203707
rs6556572	0.000204657
rs6556573	0.0001791
rs6556574	0.000213258
rs1553534	3.01011e-06
rs7708513	3.21244e-06
rs1553535	0.000233436
rs4704798	0.000215584
rs10476373	1.03019e-05
rs10476374	0.0123464
rs6556578	0.0104473
rs6884659	0.000139441
rs10780121	1.60107e-05
rs11743065	1.29412e-05
rs10036164	0.0129825
rs1472755	0.000189245
rs4704799	1.76028e-05
rs10475703	0.0131284
rs4704800	6.52331e-05
rs4705012	6.24678e-05
rs4704801	6.45651e-05
rs4454042	7.54807e-05
rs62380750	5.01568e-05
rs10040076	7.90897e-05
rs9313909	5.91405e-05
rs6865531	0.00160589
rs12716390	0.00177759
rs9313910	1.12647e-05
rs13185401	7.80545e-05
rs12054876	2.96774e-06
rs10062440	0.000151783
rs4705013	3.71727e-06
rs10515736	0.000223769
rs1504928	4.03027e-06
rs1827687	0.00018689
rs2055610	0.000131952
rs2036557	3.13949e-06
rs6556587	0.0031526
rs35414747	0.00424517
rs1910781	0.00372333
rs7727771	1.20445e-05
rs6872627	0.00718305
rs6896669	0.00267471
rs10042626	9.35631e-06
rs7729019	0.00208843
rs6556594	0.00244506
rs7718903	5.6619e-05
rs2174417	0.000148446
rs12163943	0.00163914
rs7729818	0.00201003
rs10476390	8.91425e-06
rs4502803	0.000694294
rs11135202	0.00056656
rs1504929	0.000598584
rs4705014	0.000766567
rs6556603	0.000108927
rs1604957	6.83412e-05
rs10063250	0.00241192
rs10038124	0.00223712
rs1604958	4.29888e-05
rs2135029	0.00179563
rs6556609	8.16313e-05
rs6556610	5.82564e-05
rs6556611	8.48511e-05
rs6556612	9.64473e-05
rs1587857	5.89554e-05
rs867009	0.00218823
rs6556615	6.34143e-05
rs6881542	7.00124e-06
rs2055611	8.4148e-06
rs1504931	9.16165e-06
rs2055612	0.00393721
rs6880816	0.00300324
rs13189810	8.22428e-06
rs7737328	7.87079e-06
rs6556623	0.00232828
rs6556624	7.9202e-05
rs6556625	2.82824e-06
rs4705015	0.000103778
rs4705017	0.000100874
rs2312182	0.000215007
rs2174419	3.1223e-05
rs10866739	2.78954e-05
rs256845	2.12943e-05
rs256841	7.41191e-06
rs256840	7.56935e-06
rs4613690	1.50869e-05
rs256824	2.08312e-05
rs256826	4.67705e-06
rs256839	4.13356e-06
rs891906	2.42868e-06
rs73297195	3.0972e-06
rs7448097	2.35812e-06
rs3846689	2.54777e-06
rs11740312	2.42981e-06
rs7718591	2.20953e-06
rs6860519	7.33068e-06
rs6886792	4.2609e-06
rs6871079	4.52058e-06
rs281047	5.10635e-06
rs42685	5.42832e-06
rs32062	5.62989e-06
rs157320	5.55753e-06
rs32060	2.32103e-06
rs185246	5.28015e-06
rs32058	5.34344e-06
rs32057	2.32616e-06
rs434116	2.61016e-06
rs281040	3.09769e-06
rs281053	5.93033e-06
rs32080	3.07512e-06
rs32076	2.65354e-06
rs32075	2.81663e-06
rs32073	3.6155e-06
rs32072	1.27106e-05
rs32071	5.53397e-06
rs32069	2.82799e-06
rs39926	1.02121e-05
rs157333	1.05317e-05
rs157334	1.11948e-05
rs157335	5.7309e-06
rs281056	5.81565e-06
rs32094	5.88137e-06
rs39929	6.25658e-06
rs32090	3.27193e-06
rs32089	7.06599e-06
rs32085	3.5521e-06
rs32084	3.52407e-06
rs157336	3.6438e-06
rs157338	6.33302e-06
rs157344	3.25836e-06
rs157345	3.30937e-06
rs153843	2.7776e-06
rs157352	2.87745e-06
rs157676	3.78902e-06
rs157677	3.65858e-06
