## Supplementary material for "Characterization of shared and ancestry-specific signals driving complex traits using multi-ancestry fine-mapping": not_shared_pips.txt

SNP_ID	shared_ll_x	notshared_ll_x	shared_ll_y	notshared_ll_y	not_shared_pip
rs10036164	-62.0082	-61.0703	-62.0082	-61.0703	0.049746599999999995
rs10036448	-64.3198	-64.1221	-64.3198	-64.1221	0.00235173
rs10036928	-66.0336	-65.3265	-66.0336	-65.3265	0.000705234
rs10037772	-62.2763	-61.6237	-62.2763	-61.6237	0.028603410000000003
rs10038124	-63.7667	-63.2159	-63.7667	-63.2159	0.0058206
rs10040076	-67.1105	-66.1447	-67.1105	-66.1447	0.00031117469999999997
rs10042626	-69.2608	-68.5655	-69.2608	-68.5655	2.7647910000000004e-05
rs10044520	-69.8789	-69.1997	-69.8789	-69.1997	1.4663720000000001e-05
rs10052410	-63.7636	-63.4698	-63.7636	-63.4698	0.00451549
rs10058119	-66.0039	-66.0094	-66.0039	-66.0094	0.000356255
rs10060287	-68.0679	-67.7384	-68.0679	-67.7384	6.321859999999999e-05
rs10062440	-66.4585	-66.0392	-66.4585	-66.0392	0.000345798
rs10063250	-63.6915	-63.1673	-63.6915	-63.1673	0.006110009999999899
rs10063909	-67.424	-66.7296	-67.424	-66.7296	0.0001733719
rs10064593	-70.0294	-69.3879	-70.0294	-69.3879	1.2147679999999998e-05
rs10064971	-67.2876	-66.9	-67.2876	-66.9	0.0001462081
rs10075212	-69.1925	-69.2747	-69.1925	-69.2747	1.360306e-05
rs1021903	-66.815	-66.3557	-66.815	-66.3557	0.000251975
rs10462927	-66.4245	-66.0535	-66.4245	-66.0535	0.00034087700000000006
rs10475703	-61.997	-61.0703	-61.997	-61.0703	0.049746599999999995
rs10476373	-69.1632	-68.4877	-69.1632	-68.4877	2.9885200000000003e-05
rs10476374	-62.0585	-61.1288	-62.0585	-61.1288	0.0469204
rs10476390	-69.3099	-68.6024	-69.3099	-68.6024	2.6646450000000006e-05
rs10515736	-66.07	-65.7984	-66.07	-65.7984	0.00043994499999999996
rs10780121	-68.7163	-68.0186	-68.7163	-68.0186	4.7771899999999996e-05
rs10866739	-68.1554	-67.1794	-68.1554	-67.1794	0.0001105678
rs11135202	-65.1403	-64.6072	-65.1403	-64.6072	0.001447776
rs1121854	-68.9893	-68.8222	-68.9893	-68.8222	2.13877e-05
rs11738065	-66.679	-66.5028	-66.679	-66.5028	0.00021749599999999997
rs11740312	-70.6429	-69.6603	-70.6429	-69.6603	9.25087e-06
rs11740347	-66.7184	-66.3273	-66.7184	-66.3273	0.000259244
rs11743060	-65.2474	-65.0732	-65.2474	-65.0732	0.000908528
rs11743063	-66.3162	-65.6673	-66.3162	-65.6673	0.000501568
rs11743065	-68.9314	-68.2176	-68.9314	-68.2176	3.915280000000001e-05
rs11744154	-66.752	-66.3273	-66.752	-66.3273	0.0002592369999999
rs11744424	-66.0238	-65.9171	-66.0238	-65.9171	0.00039070999999999995
rs11748820	-65.8728	-65.6415	-65.8728	-65.6415	0.0005146630000000001
rs11750080	-65.9012	-65.6862	-65.9012	-65.6862	0.00049215
rs12054876	-70.4425	-69.6495	-70.4425	-69.6495	9.35106e-06
rs12163943	-64.0777	-63.3209	-64.0777	-63.3209	0.00524014
rs12517231	-68.8429	-68.7235	-68.8429	-68.7235	2.3606299999999998e-05
rs12652756	-65.8661	-65.6862	-65.8661	-65.6862	0.0004921610000000001
rs12652777	-60.3311	-60.0473	-60.3311	-60.0473	0.1383821
rs12657569	-67.9731	-67.8382	-67.9731	-67.8382	5.7214300000000005e-05
rs12657973	-68.6729	-68.559	-68.6729	-68.559	2.7828299999999996e-05
rs12716365	-65.1016	-64.8758	-65.1016	-64.8758	0.0011067709999999
rs12716369	-68.7966	-68.6927	-68.7966	-68.6927	2.43453e-05
rs12716370	-68.8119	-68.6929	-68.8119	-68.6929	2.4340800000000002e-05
rs12716390	-63.9966	-63.2159	-63.9966	-63.2159	0.0058205799999999
rs13153827	-64.0803	-63.8157	-64.0803	-63.8157	0.0031949100000000005
rs13158762	-66.4141	-65.9809	-66.4141	-65.9809	0.000366529
rs13160261	-66.4871	-66.1016	-66.4871	-66.1016	0.00032486499999989996
rs13170573	-66.1268	-66.1013	-66.1268	-66.1013	0.00032495799999989996
rs13172727	-65.9464	-65.6863	-65.9464	-65.6863	0.0004921389999999999
rs13182616	-65.6037	-65.4071	-65.6037	-65.4071	0.0006506069999998999
rs13184996	-66.5578	-66.0835	-66.5578	-66.0835	0.00033080099999989996
rs13185401	-67.1253	-66.8511	-67.1253	-66.8511	0.0001535410999999
rs13189810	-69.3926	-68.7156	-69.3926	-68.7156	2.3794340000000003e-05
rs13358565	-67.4803	-67.4764	-67.4803	-67.4764	8.21555e-05
rs1346486	-68.9799	-68.9504	-68.9799	-68.9504	1.8813800000000006e-05
rs1354565	-66.6832	-66.4602	-66.6832	-66.4602	0.000226974
rs1354566	-69.9988	-69.3248	-69.9988	-69.3248	1.2938409999999999e-05
rs1366228	-68.8736	-68.8537	-68.8736	-68.8537	2.07248e-05
rs1394602	-66.0703	-65.3265	-66.0703	-65.3265	0.000705228
rs1394607	-65.8715	-65.6862	-65.8715	-65.6862	0.0004921579999999999
rs1394608	-61.9646	-61.293	-61.9646	-61.293	0.0398158
rs1394609	-61.7812	-61.1288	-61.7812	-61.1288	0.046920299999999894
rs140615	-68.5922	-68.1365	-68.5922	-68.1365	4.24585e-05
rs140616	-68.8646	-68.4082	-68.8646	-68.4082	3.23567e-05
rs1428135	-65.0935	-65.1117	-65.0935	-65.1117	0.000874256
rs1472755	-66.2374	-65.5825	-66.2374	-65.5825	0.0005459740000000001
rs1472756	-65.5322	-65.6669	-65.5322	-65.6669	0.0005017679999999
rs1504926	-66.6895	-66.1762	-66.6895	-66.1762	0.00030151399999999996
rs1504927	-66.0857	-65.4136	-66.0857	-65.4136	0.0006464249999999
rs1504928	-70.1242	-69.3694	-70.1242	-69.3694	1.2374309999999997e-05
rs1504929	-65.0853	-64.5611	-65.0853	-64.5611	0.0015161539999999998
rs1504931	-69.282	-68.5773	-69.282	-68.5773	2.7322769999999997e-05
rs1504932	-68.0087	-67.9078	-68.0087	-67.9078	5.3369000000000004e-05
rs1504939	-67.9862	-67.5938	-67.9862	-67.5938	7.30579e-05
rs1504940	-66.8838	-66.1585	-66.8838	-66.1585	0.00030689080000000004
rs1504941	-69.8865	-69.0709	-69.8865	-69.0709	1.6677889999999998e-05
rs1504942	-70.0746	-69.4058	-70.0746	-69.4058	1.193228e-05
rs1504944	-65.7324	-65.5472	-65.7324	-65.5472	0.0005655699999999999
rs1504946	-65.7495	-65.4525	-65.7495	-65.4525	0.0006217659999999
rs153843	-70.5075	-69.6251	-70.5075	-69.6251	9.58222e-06
rs1553534	-70.425	-69.5803	-70.425	-69.5803	1.0021089999999999e-05
rs1553535	-66.0272	-65.0629	-66.0272	-65.0629	0.000917898
rs157320	-69.7867	-68.8214	-69.7867	-68.8214	2.140477e-05
rs157333	-69.1377	-68.2465	-69.1377	-68.2465	3.80364e-05
rs157334	-69.076	-68.1886	-69.076	-68.1886	4.030470000000001e-05
rs157335	-69.7571	-68.8714	-69.7571	-68.8714	2.03614e-05
rs157336	-70.2239	-69.3412	-70.2239	-69.3412	1.2728080000000003e-05
rs157338	-69.6543	-68.7384	-69.6543	-68.7384	2.325654e-05
rs157344	-70.342	-69.4973	-70.342	-69.4973	1.088842e-05
rs157345	-70.3209	-69.361	-70.3209	-69.361	1.247811e-05
rs157352	-70.4668	-69.5097	-70.4668	-69.5097	1.075403e-05
rs157676	-70.1813	-69.2428	-70.1813	-69.2428	1.404464e-05
rs157677	-70.2173	-69.271	-70.2173	-69.271	1.3653980000000004e-05
rs1580927	-68.774	-68.0699	-68.774	-68.0699	4.53837e-05
rs1587857	-67.4057	-66.7748	-67.4057	-66.7748	0.0001657071999999
rs1593883	-67.7866	-67.592	-67.7866	-67.592	7.318779999989999e-05
rs1593884	-68.7525	-68.7224	-68.7525	-68.7224	2.3633500000000003e-05
rs1593885	-68.7644	-68.7225	-68.7644	-68.7225	2.363000000000001e-05
rs1604957	-67.2571	-66.4294	-67.2571	-66.4294	0.00023406139999999998
rs1604958	-67.7257	-67.6616	-67.7257	-67.6616	6.826859999989999e-05
rs1604961	-67.2015	-67.1846	-67.2015	-67.1846	0.00010999939999999999
rs1604962	-70.0176	-69.355	-70.0176	-69.355	1.255411e-05
rs17553409	-64.1918	-63.9726	-64.1918	-63.9726	0.00273103
rs17553613	-68.2874	-68.1508	-68.2874	-68.1508	4.1856699999999995e-05
rs17555767	-65.8213	-65.5922	-65.8213	-65.5922	0.000540694
rs17628942	-69.0396	-68.9514	-69.0396	-68.9514	1.87955e-05
rs1801193	-65.8291	-65.5922	-65.8291	-65.5922	0.000540691
rs1812403	-67.3164	-67.3331	-67.3164	-67.3331	9.481679999999998e-05
rs1813059	-65.9634	-65.239	-65.9634	-65.239	0.0007697029999999999
rs1827687	-66.2498	-65.4549	-66.2498	-65.4549	0.000620232
rs1834945	-68.8169	-68.79	-68.8169	-68.79	2.2088599999999997e-05
rs185246	-69.8393	-68.8844	-69.8393	-68.8844	2.0098209999999997e-05
rs1857768	-66.9546	-66.3732	-66.9546	-66.3732	0.00024760499999999997
rs1875963	-66.6951	-66.7594	-66.6951	-66.7594	0.000168284
rs1896632	-69.3162	-69.3663	-69.3162	-69.3663	1.2412880000000003e-05
rs1910781	-63.2572	-62.7064	-63.2572	-62.7064	0.0096876499999999
rs1948863	-66.8041	-66.503	-66.8041	-66.503	0.00021746599999999998
rs2014026	-65.8923	-65.5823	-65.8923	-65.5823	0.0005460419999999
rs2033207	-69.015	-69.0906	-69.015	-69.0906	1.6352700000000004e-05
rs2036556	-65.8489	-65.6415	-65.8489	-65.6415	0.0005146700000000001
rs2036557	-70.388	-69.6812	-70.388	-69.6812	9.060009999999999e-06
rs2055609	-65.1466	-64.9761	-65.1466	-64.9761	0.0010011849999999
rs2055610	-66.5982	-65.8151	-66.5982	-65.8151	0.000432657
rs2055611	-69.3677	-68.6148	-69.3677	-68.6148	2.6316759999999992e-05
rs2055612	-63.2014	-63.3174	-63.2014	-63.3174	0.005258539999999999
rs2102285	-66.755	-66.0752	-66.755	-66.0752	0.00033355799999999997
rs2135027	-66.1165	-65.5002	-66.1165	-65.5002	0.000592753
rs2135029	-63.9866	-63.4718	-63.9866	-63.4718	0.0045062499999999
rs2135033	-64.2169	-64.0243	-64.2169	-64.0243	0.0025934700000000005
rs2135036	-66.767	-66.0293	-66.767	-66.0293	0.000349246
rs2135037	-69.8497	-69.0397	-69.8497	-69.0397	1.720773e-05
rs2135038	-67.16	-66.5447	-67.16	-66.5447	0.00020857829999999997
rs2135039	-67.1551	-66.5447	-67.1551	-66.5447	0.0002085796999999
rs2135040	-65.5814	-65.4071	-65.5814	-65.4071	0.0006506089999999999
rs2135041	-65.5869	-65.4071	-65.5869	-65.4071	0.0006506079999999999
rs2174417	-66.4812	-66.3086	-66.4812	-66.3086	0.000264134
rs2174419	-68.0423	-67.0657	-68.0423	-67.0657	0.00012388499999999998
rs2174421	-65.4288	-65.266	-65.4288	-65.266	0.0007492050000000002
rs2202432	-66.7886	-66.1299	-66.7886	-66.1299	0.0003157979999999
rs2221439	-66.4676	-66.1151	-66.4676	-66.1151	0.000320517
rs2312062	-64.7454	-64.7335	-64.7454	-64.7335	0.0012759900000000003
rs2312063	-63.9925	-63.7262	-63.9925	-63.7262	0.0034940500000000003
rs2312182	-66.11	-65.819	-66.11	-65.819	0.000430965
rs256824	-68.4507	-67.741	-68.4507	-67.741	6.305480000000001e-05
rs256826	-69.9803	-69.4872	-69.9803	-69.4872	1.099889e-05
rs256839	-70.1027	-69.4634	-70.1027	-69.4634	1.1264460000000001e-05
rs256840	-69.4739	-68.6302	-69.4739	-68.6302	2.591581e-05
rs256841	-69.4949	-68.6303	-69.4949	-68.6303	2.5912989999999993e-05
rs256845	-68.4279	-67.6335	-68.4279	-67.6335	7.021189999999999e-05
rs281040	-70.392	-69.4846	-70.392	-69.4846	1.1028109999999998e-05
rs281047	-69.8769	-69.0428	-69.8769	-69.0428	1.715357e-05
rs281053	-69.7217	-68.8185	-69.7217	-68.8185	2.146765e-05
rs281056	-69.7418	-68.845	-69.7418	-68.845	2.0906250000000003e-05
rs2871924	-66.576	-65.8795	-66.576	-65.8795	0.0004056769999999
rs28826428	-66.5295	-66.2291	-66.5295	-66.2291	0.00028597599999999996
rs30275	-68.9032	-68.693	-68.9032	-68.693	2.4338200000000004e-05
rs32057	-70.6912	-69.7475	-70.6912	-69.7475	8.478040000000002e-06
rs32058	-69.8282	-68.9168	-69.8282	-68.9168	1.945678e-05
rs32060	-70.6912	-69.7071	-70.6912	-69.7071	8.82827e-06
rs32062	-69.7745	-68.8546	-69.7745	-68.8546	2.0705309999999994e-05
rs32069	-70.4875	-69.5845	-70.4875	-69.5845	9.97901e-06
rs32071	-69.7921	-68.8716	-69.7921	-68.8716	2.0356889999999997e-05
rs32072	-68.9473	-68.0339	-68.9473	-68.0339	4.704649999999999e-05
rs32073	-70.2311	-69.3245	-70.2311	-69.3245	1.294206e-05
rs32075	-70.4918	-69.5889	-70.4918	-69.5889	9.935830000000003e-06
rs32076	-70.554	-69.642	-70.554	-69.642	9.421779999999999e-06
rs32080	-70.3993	-69.4847	-70.3993	-69.4847	1.1027079999999995e-05
rs32084	-70.2573	-69.3416	-70.2573	-69.3416	1.272371e-05
rs32085	-70.2485	-69.3166	-70.2485	-69.3166	1.3045059999999999e-05
rs32089	-69.5426	-68.6224	-69.5426	-68.6224	2.6118010000000004e-05
rs32090	-70.3335	-69.3943	-70.3335	-69.3943	1.2069949999999998e-05
rs32094	-69.7294	-68.7894	-69.7294	-68.7894	2.2100509999999997e-05
rs34201599	-64.9933	-64.9296	-64.9933	-64.9296	0.001048781
rs34501775	-67.7897	-67.482	-67.7897	-67.482	8.16964e-05
rs35052017	-64.8142	-64.6891	-64.8142	-64.6891	0.0013340089999999997
rs35414747	-63.1261	-63.1138	-63.1261	-63.1138	0.0064458699999999005
rs35804717	-65.8837	-65.6415	-65.8837	-65.6415	0.0005146619999999999
rs3846689	-70.5933	-69.616	-70.5933	-69.616	9.67047e-06
rs3969758	-66.3617	-66.4463	-66.3617	-66.4463	0.0002301519999999
rs39926	-69.1682	-68.2178	-69.1682	-68.2178	3.914510000000001e-05
rs39929	-69.6664	-68.7385	-69.6664	-68.7385	2.325496e-05
rs405179	-68.534	-68.7567	-68.534	-68.7567	2.28351e-05
rs4068396	-66.0593	-65.8243	-66.0593	-65.8243	0.00042870600000000005
rs4094450	-65.5189	-65.3117	-65.5189	-65.3117	0.0007157790000000002
rs4235721	-69.0303	-69.1203	-69.0303	-69.1203	1.58749e-05
rs4235722	-67.2158	-67.1498	-67.2158	-67.1498	0.0001138908
rs4235723	-65.5248	-65.3117	-65.5248	-65.3117	0.0007157800000000001
rs42685	-69.8124	-68.9167	-69.8124	-68.9167	1.94588e-05
rs4288104	-65.4452	-65.2157	-65.4452	-65.2157	0.0007878519999999999
rs434116	-70.5705	-69.6422	-70.5705	-69.6422	9.4196e-06
rs4345305	-65.8564	-65.1512	-65.8564	-65.1512	0.0008403910000000001
rs4434364	-65.7562	-65.0207	-65.7562	-65.0207	0.0009574659999999001
rs4454042	-67.1573	-66.1879	-67.1573	-66.1879	0.00029801089999990005
rs4461618	-68.9033	-68.8871	-68.9033	-68.8871	2.0044899999999995e-05
rs4502803	-64.9369	-64.4127	-64.9369	-64.4127	0.0017586159999999997
rs4555777	-68.7493	-68.6921	-68.7493	-68.6921	2.4359400000000003e-05
rs4560532	-68.9856	-69.1041	-68.9856	-69.1041	1.6134e-05
rs4613690	-68.7752	-67.9616	-68.7752	-67.9616	5.05747e-05
rs4704791	-70.1814	-69.5403	-70.1814	-69.5403	1.043073e-05
rs4704792	-70.2145	-69.5728	-70.2145	-69.5728	1.0096839999999999e-05
rs4704793	-70.063	-69.3884	-70.063	-69.3884	1.2141970000000001e-05
rs4704798	-66.1068	-65.1512	-66.1068	-65.1512	0.000840362
rs4704799	-68.6201	-67.8598	-68.6201	-67.8598	5.59943e-05
rs4704800	-67.3042	-66.6713	-67.3042	-66.6713	0.0001837737
rs4704801	-67.3145	-66.6713	-67.3145	-66.6713	0.00018377229999999998
rs4704998	-68.9435	-69.089	-68.9435	-69.089	1.63788e-05
rs4705001	-69.8579	-69.1994	-69.8579	-69.1994	1.4667160000000005e-05
rs4705002	-66.7733	-66.5455	-66.7733	-66.5455	0.00020841400000000003
rs4705003	-70.056	-69.3883	-70.056	-69.3883	1.214315e-05
rs4705005	-66.609	-66.4131	-66.609	-66.4131	0.00023792899999999998
rs4705006	-67.2032	-66.6298	-67.2032	-66.6298	0.0001915723
rs4705007	-67.1749	-66.5853	-67.1749	-66.5853	0.00020028939999999998
rs4705008	-66.4631	-66.1016	-66.4631	-66.1016	0.00032487
rs4705012	-67.3476	-66.7094	-67.3476	-66.7094	0.0001769044
rs4705013	-70.2093	-69.4745	-70.2093	-69.4745	1.1139510000000001e-05
rs4705014	-64.8379	-64.3049	-64.8379	-64.3049	0.0019589689999999996
rs4705015	-66.8388	-66.1446	-66.8388	-66.1446	0.0003112129999999
rs4705017	-66.8677	-66.3905	-66.8677	-66.3905	0.00024336499999989998
rs60947826	-66.5201	-66.1887	-66.5201	-66.1887	0.00029776799999990005
rs61603347	-65.5972	-65.4071	-65.5972	-65.4071	0.0006506039999999999
rs62380750	-67.5672	-66.7548	-67.5672	-66.7548	0.000169055
rs6556512	-68.9546	-69.0737	-68.9546	-69.0737	1.6631200000000004e-05
rs6556514	-69.1629	-69.2606	-69.1629	-69.2606	1.37961e-05
rs6556541	-66.7344	-66.1299	-66.7344	-66.1299	0.000315807
rs6556545	-69.9572	-69.3672	-69.9572	-69.3672	1.2401939999999997e-05
rs6556553	-65.8431	-65.1512	-65.8431	-65.1512	0.000840398
rs6556570	-66.1613	-65.1872	-66.1613	-65.1872	0.0008106819999999
rs6556572	-66.1588	-65.1931	-66.1588	-65.1931	0.000805877
rs6556573	-66.2923	-65.3265	-66.2923	-65.3265	0.000705198
rs6556574	-66.1176	-65.1512	-66.1176	-65.1512	0.000840354
rs6556578	-62.2255	-61.293	-62.2255	-61.293	0.0398159
rs6556587	-63.4236	-62.6425	-63.4236	-62.6425	0.0103268
rs6556594	-63.6778	-62.9085	-63.6778	-62.9085	0.00791484
rs6556603	-66.7914	-66.6288	-66.7914	-66.6288	0.000191759
rs6556609	-67.0794	-66.4293	-67.0794	-66.4293	0.0002340887
rs6556610	-67.4176	-66.7748	-67.4176	-66.7748	0.0001657052
rs6556611	-67.0406	-66.3906	-67.0406	-66.3906	0.0002433338999999
rs6556612	-66.9134	-66.7506	-66.9134	-66.7506	0.00016976570000000002
rs6556615	-67.3321	-66.533	-67.3321	-66.533	0.00021103430000000002
rs6556623	-63.7268	-63.1673	-63.7268	-63.1673	0.006110030000000001
rs6556624	-67.1096	-66.4293	-67.1096	-66.4293	0.000234083
rs6556625	-70.4929	-69.6928	-70.4929	-69.6928	8.955059999999999e-06
rs6860519	-69.5053	-68.5985	-69.5053	-68.5985	2.6750620000000002e-05
rs6865531	-64.0982	-63.3175	-64.0982	-63.3175	0.00525833
rs6865821	-63.4975	-63.2674	-63.4975	-63.2674	0.0055283599999999995
rs6871079	-70.0014	-69.1361	-70.0014	-69.1361	1.56252e-05
rs6872627	-62.6001	-62.0192	-62.6001	-62.0192	0.019260609999999997
rs6873000	-65.8913	-65.193	-65.8913	-65.193	0.000805917
rs6878121	-66.5295	-66.2291	-66.5295	-66.2291	0.00028597599999999996
rs6880774	-69.2052	-68.9346	-69.2052	-68.9346	1.911424e-05
rs6880816	-63.4722	-63.6196	-63.4722	-63.6196	0.0038872700000000004
rs6881542	-69.5563	-68.8427	-69.5563	-68.8427	2.0953260000000005e-05
rs6884659	-66.5428	-65.5825	-66.5428	-65.5825	0.00054593
rs6885958	-66.4595	-66.327	-66.4595	-66.327	0.00025931
rs6886148	-66.9426	-66.7232	-66.9426	-66.7232	0.00017448160000000003
rs6886792	-70.0625	-69.1966	-70.0625	-69.1966	1.470796e-05
rs6888978	-67.0258	-66.4183	-67.0258	-66.4183	0.00023668589999989998
rs6893125	-66.2903	-65.8244	-66.2903	-65.8244	0.000428654
rs6894973	-69.9678	-69.2944	-69.9678	-69.2944	1.3337829999999998e-05
rs6896669	-63.588	-63.0113	-63.588	-63.0113	0.0071419
rs72811747	-69.2308	-68.6006	-69.2308	-68.6006	2.669246e-05
rs73297195	-70.3891	-69.4112	-70.3891	-69.4112	1.186764e-05
rs7341071	-68.7657	-68.6586	-68.7657	-68.6586	2.5189999999999994e-05
rs7447475	-66.8921	-66.713	-66.8921	-66.713	0.00017627050000000003
rs7448097	-70.6745	-69.691	-70.6745	-69.691	8.971660000000001e-06
rs7700863	-62.0107	-61.4037	-62.0107	-61.4037	0.035643999999999995
rs7706091	-66.3239	-65.5442	-66.3239	-65.5442	0.0005672920000000001
rs7708513	-70.3569	-69.5131	-70.3569	-69.5131	1.0717559999999998e-05
rs7713117	-67.3531	-66.745	-67.3531	-66.745	0.0001707182
rs7718591	-70.743	-69.755	-70.743	-69.755	8.41497e-06
rs7718903	-67.4457	-66.6154	-67.4457	-66.6154	0.0001943478
rs7721793	-66.338	-66.3117	-66.338	-66.3117	0.000263317
rs7722398	-66.5193	-66.0392	-66.5193	-66.0392	0.000345785
rs7725829	-67.7715	-67.553	-67.7715	-67.553	7.609849999989999e-05
rs7727771	-69.0058	-68.409	-69.0058	-68.409	3.2329900000000004e-05
rs7729019	-63.8355	-63.2671	-63.8355	-63.2671	0.00552968
rs7729818	-63.8737	-63.1139	-63.8737	-63.1139	0.0064457199999999
rs7732608	-66.387	-66.3553	-66.387	-66.3553	0.00025208300000000006
rs7736412	-69.92	-69.2607	-69.92	-69.2607	1.3795229999999998e-05
rs7737163	-62.0617	-61.5715	-62.0617	-61.5715	0.0301371
rs7737328	-69.4372	-68.752	-69.4372	-68.752	2.294389e-05
rs7737367	-70.1458	-69.4812	-70.1458	-69.4812	1.106568e-05
rs7737609	-65.9102	-65.3265	-65.9102	-65.3265	0.0007052549999999999
rs8180473	-67.4917	-66.8494	-67.4917	-66.8494	0.0001537898
rs867009	-63.7888	-63.2691	-63.7888	-63.2691	0.00551869
rs891906	-70.6484	-69.7536	-70.6484	-69.7536	8.426880000000001e-06
rs905789	-66.1635	-65.1931	-66.1635	-65.1931	0.0008058850000000001
rs924872	-65.9917	-65.0208	-65.9917	-65.0208	0.0009574259999999999
rs9313909	-67.4017	-66.4295	-67.4017	-66.4295	0.00023404250000000001
rs9313910	-69.0758	-68.6008	-69.0758	-68.6008	2.66883e-05
rs931798	-66.0737	-65.4549	-66.0737	-65.4549	0.0006202599999999
rs970475	-66.3475	-66.403	-66.3475	-66.403	0.00024034000000000002
rs970476	-66.3853	-66.4463	-66.3853	-66.4463	0.00023014399999999997
rs972324	-68.8694	-68.8536	-68.8694	-68.8536	2.072619999999999e-05
rs9885248	-68.8994	-68.821	-68.8994	-68.821	2.14135e-05
