## Supplementary material for "Characterization of shared and ancestry-specific signals driving complex traits using multi-ancestry fine-mapping": results_schizophrenia.txt

chr	start_bp	end_bp	rsid	eur_pip	afr_pip	eur_maf	afr_maf	bp	bp	eur_beta	afr_beta	eur_se	afr_se	eur_zscore	afr_zscore	eur_pval	afr_pval	global_pip	eur_nocausal	afr_nocausal	shared_pip	not_shared_pip	shared_ll	notshared_ll	num_snps_eur	num_snps_afr	nc	runtime
5	155275075	156275075	rs1394609	0.063211	0.0162909	0.652087	0.906746	155783324	155783324	0.0485996698360624	0.0267003518299564	0.0089	0.0298	5.46063706023173	0.8959849607367919	5.229e-08	0.371	0.0632110999999999	9.15755e-05	0.723846	0.0162908	0.0469202999999998	-61.7812	-61.1288	300	300	1	1.361
5	155275075	156275075	rs6556578	0.0502628	0.0104473	0.649105	0.71131	155818088	155818088	0.0483043318863239	0.0063994795805678	0.0089	0.0192	5.42745302093527	0.33330622815457295	6.17e-08	0.7393	0.050263	9.15755e-05	0.723846	0.0104471	0.0398159	-62.2255	-61.293	300	300	1	1.361
5	155275075	156275075	rs12652777	0.207842	0.0694603	0.538767	0.792659	155775075	155775075	0.0487996879336047	0.0267003518299564	0.0086	0.0204	5.674382317861012	1.3088407759782548	1.523e-08	0.1912	0.2078422	9.15755e-05	0.723846	0.0694601	0.1383821	-60.3311	-60.0473	300	300	1	1.361
5	155275075	156275075	rs10475703	0.0628748	0.0131284	0.648111	0.710317	155820716	155820716	0.0487044462100383	0.0067968490002727	0.0089	0.0192	5.472409686521157	0.3540025520975365	4.824e-08	0.7231	0.0628749	9.15755e-05	0.723846	0.0131283	0.0497465999999999	-61.997	-61.0703	300	300	1	1.361
5	155275075	156275075	rs10036164	0.0627289	0.0129825	0.649105	0.71131	155819731	155819731	0.0487044462100383	0.0060019521956343	0.0089	0.0192	5.472409686521157	0.31260167685595314	4.783e-08	0.7528	0.062729	9.15755e-05	0.723846	0.0129824	0.0497465999999999	-62.0082	-61.0703	300	300	1	1.361
5	155275075	156275075	rs1394608	0.0533773	0.0135619	0.651093	0.906746	155783294	155783294	0.0483043318863239	0.0259016375226531	0.0089	0.0298	5.42745302093527	0.8691824672031242	6.216e-08	0.3848	0.0533775	9.15755e-05	0.723846	0.0135617	0.0398158	-61.9646	-61.293	300	300	1	1.361
5	155275075	156275075	rs10476374	0.0592666	0.0123464	0.649105	0.712302	155817679	155817679	0.0485996698360624	0.0065981840282271	0.0089	0.0192	5.46063706023173	0.34365541813682815	5.021e-08	0.7323	0.0592667	9.15755e-05	0.723846	0.0123463	0.0469204	-62.0585	-61.1288	300	300	1	1.361
