## Supplementary material for "Characterization of shared and ancestry-specific signals driving complex traits using multi-ancestry fine-mapping": global_pips.txt

SNP_ID	shared_ll	notshared_ll	global_pips
rs10498755	0.0	-105.101	8.50632e-07
rs1051709	-98.9554	-101.746	0.0002889929999999999
rs10807288	-107.142	-105.526	6.297555e-07
rs10948066	-99.2851	-102.536	0.00020137900000000004
rs10948069	-101.956	-104.975	1.4135000000000001e-05
rs111342015	0.0	-105.29	7.03862e-07
rs111444899	0.0	-102.725	9.151e-06
rs111467122	0.0	-102.163	1.60504e-05
rs111492053	0.0	-105.284	7.08049e-07
rs111547017	0.0	-102.163	1.60504e-05
rs111577855	0.0	-98.583	0.000576086
rs111822813	0.0	-104.654	1.32948e-06
rs111851385	0.0	-101.978	1.93217e-05
rs111865764	0.0	-102.613	1.02368e-05
rs111881216	0.0	-102.805	8.44851e-06
rs111882537	0.0	-101.727	2.4845e-05
rs111931528	-99.4625	-98.5249	0.000769914
rs111981370	0.0	-104.4	1.71508e-06
rs111997645	0.0	-104.54	1.49014e-06
rs112053368	0.0	-101.37	3.54896e-05
rs112177478	-98.6724	-97.8223	0.001583825
rs112336903	0.0	-102.163	1.60504e-05
rs112422722	-101.964	-101.32	5.03838e-05
rs112433836	0.0	-105.134	8.23364e-07
rs112472472	0.0	-101.968	1.95105e-05
rs112508540	0.0	-105.806	4.20296e-07
rs112617927	-105.881	-105.169	1.054687e-06
rs112870457	0.0	-101.939	2.0092e-05
rs113113059	-91.7398	-97.2	0.3623410000000001
rs113163694	0.0	-101.968	1.95105e-05
rs113255912	0.0	-98.583	0.000576086
rs113283188	0.0	-105.082	8.67355e-07
rs113461790	0.0	-105.112	8.41026e-07
rs113473153	0.0	-105.101	8.50632e-07
rs113623387	-99.2465	-98.8293	0.00064812
rs113634553	0.0	-102.134	1.65347e-05
rs113813310	0.0	-102.433	1.22557e-05
rs113814320	0.0	-98.5187	0.000614314
rs113828288	0.0	-101.903	2.08366e-05
rs113955756	-99.0703	-98.1773	0.001100235
rs113990079	0.0	-105.306	6.93288e-07
rs114362368	0.0	-102.479	1.17022e-05
rs114371775	0.0	-101.765	2.39042e-05
rs115015262	0.0	-103.1	6.28876e-06
rs115338010	0.0	-105.096	8.5515e-07
rs115727101	0.0	-103.077	6.4379e-06
rs116607035	0.0	-102.433	1.22557e-05
rs11961039	-104.07	-103.403	6.23789e-06
rs11967116	-98.4363	-101.456	0.00047728999999999995
rs11967948	-99.6871	-102.717	0.00013654699999999997
rs11970376	-103.83	-102.898	9.72315e-06
rs1214762	0.0	-102.756	8.87452e-06
rs12200091	-107.188	-105.572	6.015375e-07
rs12202445	-107.291	-105.677	5.417333e-07
rs12202526	-107.14	-105.519	6.340639000000001e-07
rs12204335	-107.165	-105.571	6.037043999999999e-07
rs12662201	-100.406	-103.159	6.798530000000001e-05
rs12663994	-107.208	-105.588	5.915660999999999e-07
rs137959665	0.0	-103.304	5.13235e-06
rs138916459	0.0	-104.508	1.53949e-06
rs139166573	0.0	-98.4865	0.000634405
rs139267703	-98.9945	-98.1125	0.0011766239999999998
rs141740003	0.0	-102.02	1.85298e-05
rs144584188	-103.374	-102.456	1.5169780000000002e-05
rs144767533	0.0	-101.017	5.05089e-05
rs148387942	0.0	-101.549	2.96709e-05
rs16868993	-95.2531	-98.2509	0.011531799999999998
rs16896322	-100.463	-99.5487	0.00027789749999999994
rs16896344	0.0	-98.3767	0.000708022
rs17209365	-99.4721	-98.6413	0.000701296
rs17209372	-99.6722	-98.8024	0.000591795
rs17209379	0.0	-101.551	2.96153e-05
rs17209400	0.0	-102.02	1.85298e-05
rs17209407	0.0	-101.976	1.93529e-05
rs17516786	-103.759	-105.364	2.8230399999999997e-06
rs183819666	0.0	-102.319	1.37346e-05
rs187435514	0.0	-105.257	7.27753e-07
rs1995300	-102.122	-105.063	1.2033199999999999e-05
rs199709264	0.0	-104.562	1.45835e-06
rs1998297	-102.202	-103.932	1.30367e-05
rs2095401	-98.4046	-101.186	0.0005016929999999999
rs2233823	0.0	-101.407	3.41966e-05
rs2273709	-92.1449	-98.1086	0.24103099999999997
rs2651186	-101.612	-103.335	2.35561e-05
rs2651189	-101.574	-104.059	2.17013e-05
rs2651190	-101.459	-104.084	2.4006399999999998e-05
rs2651191	-101.654	-104.097	2.0126000000000003e-05
rs2651192	-101.802	-104.176	1.75087e-05
rs2651193	-100.871	-103.696	4.2448500000000005e-05
rs2651194	-101.186	-103.676	3.19889e-05
rs2651201	0.0	-102.581	1.0571e-05
rs2651205	-105.543	-104.74	1.584859e-06
rs2756173	-101.231	-103.933	2.99144e-05
rs2756174	-105.81	-105.754	7.2197e-07
rs2756179	0.0	-102.439	1.219e-05
rs2756180	0.0	-102.378	1.29561e-05
rs2756184	-102.167	-103.869	1.35764e-05
rs2841639	-104.878	-104.31	2.585114e-06
rs2841655	-101.831	-103.576	1.8824400000000002e-05
rs2841658	-101.572	-103.838	2.2345100000000004e-05
rs2841659	-101.671	-104.064	1.9913199999999998e-05
rs2841660	-101.799	-104.209	1.7474999999999998e-05
rs2841666	-102.055	-103.706	1.53573e-05
rs28679656	-101.997	-104.982	1.3592499999999999e-05
rs34764696	0.0	-102.837	8.18602e-06
rs3730363	0.0	-102.756	8.87235e-06
rs3800294	-101.929	-104.947	1.45171e-05
rs41281796	0.0	-101.96	1.96745e-05
rs41281798	0.0	-101.933	2.02191e-05
rs4466248	0.0	-102.324	1.36672e-05
rs45448395	0.0	-101.393	3.46988e-05
rs45553043	-98.925	-98.0476	0.0012567850000000003
rs45564136	0.0	-104.096	2.32443e-06
rs45604140	-104.174	-105.528	1.9877000000000005e-06
rs4623236	-107.322	-105.703	5.275856e-07
rs4711741	-98.7561	-101.929	0.00034329
rs4714671	-99.2564	-102.101	0.000212935
rs4714674	-102.692	-104.592	7.725539999999999e-06
rs4714675	0.0	-102.581	1.0571e-05
rs55848540	-99.4928	-98.5887	0.0007274289999999999
rs55976342	-103.892	-103.111	8.12585e-06
rs56046707	0.0	-98.5509	0.000594881
rs56411331	0.0	-102.709	9.29791e-06
rs56998587	0.0	-102.685	9.52937e-06
rs58537733	-102.355	-104.012	1.1359170000000001e-05
rs58964281	-107.361	-105.795	4.842625999999999e-07
rs59146246	0.0	-102.756	8.87235e-06
rs60733214	-103.885	-103.111	8.13952e-06
rs61021888	-98.8037	-101.68	0.000334001
rs61169091	-103.748	-105.383	2.8365700000000005e-06
rs61695510	0.0	-103.157	5.94201e-06
rs6458327	-99.0748	-101.809	0.00025771200000000006
rs6458329	-103.622	-105.31	3.1788e-06
rs6458333	0.0	-102.608	1.02897e-05
rs6901391	-105.573	-104.674	1.657245e-06
rs6902806	-100.384	-99.4533	0.0003047094
rs6906524	-99.5228	-98.6749	0.0006755140000000001
rs6914964	-100.913	-99.9942	0.0001778275
rs6916141	-101.749	-103.942	1.89043e-05
rs6917902	-101.287	-101.147	7.00806e-05
rs6918623	-101.298	-101.075	7.308400000000001e-05
rs6923262	-98.5059	-101.742	0.00043928699999999996
rs6924555	-95.5928	-98.4906	0.008270509999999998
rs6930150	0.0	-103.815	3.07706e-06
rs6933124	-101.484	-103.805	2.42141e-05
rs6936397	-104.691	-105.824	1.2673989999999997e-06
rs6938026	-91.8151	-97.7025	0.335323
rs6941411	-101.686	-103.915	2.0038199999999994e-05
rs70953670	0.0	-101.407	3.41966e-05
rs70953680	0.0	-101.637	2.71652e-05
rs70953686	0.0	-101.753	2.4203e-05
rs72664264	-99.128	-101.904	0.00024350100000000003
rs72664265	-99.0998	-101.904	0.000249868
rs72664268	-105.335	-104.814	1.582356e-06
rs72859003	0.0	-105.393	6.34951e-07
rs72859036	-106.187	-105.769	6.27801e-07
rs732691	0.0	-102.992	7.01135e-06
rs732692	-103.037	-102.375	1.7455089999999998e-05
rs73416724	0.0	-102.19	1.56232e-05
rs73736708	0.0	-104.176	2.14446e-06
rs73736716	-103.873	-102.946	9.27444e-06
rs73736719	0.0	-102.467	1.1854e-05
rs73736725	-99.4024	-98.5034	0.0007930290000000001
rs73736734	0.0	-101.017	5.05089e-05
rs73736735	0.0	-101.382	3.50502e-05
rs74371173	0.0	-103.499	4.22352e-06
rs74508777	0.0	-102.456	1.19756e-05
rs74690967	0.0	-101.28	3.88365e-05
rs74766084	0.0	-101.696	2.56118e-05
rs74839491	-99.4558	-98.5375	0.0007633389999999999
rs75067168	0.0	-102.479	1.17022e-05
rs751775	-107.308	-105.691	5.337024e-07
rs75187159	0.0	-101.407	3.41966e-05
rs75237883	0.0	-102.387	1.28369e-05
rs75320251	0.0	-101.549	2.96709e-05
rs754421	-101.443	-104.58	2.3432000000000002e-05
rs75473868	0.0	-102.134	1.65347e-05
rs75541429	-99.1657	-98.2712	0.0010013150000000002
rs75591122	0.0	-103.426	4.5394e-06
rs75660024	0.0	-101.434	3.32785e-05
rs75782458	0.0	-102.163	1.60504e-05
rs75782786	0.0	-104.978	9.62114e-07
rs75966707	0.0	-105.082	8.67355e-07
rs76088627	0.0	-101.845	2.20711e-05
rs76187039	0.0	-101.315	3.74877e-05
rs76334523	0.0	-101.666	2.63841e-05
rs76383287	0.0	-98.873	0.000431069
rs76514175	0.0	-105.225	7.5151e-07
rs76649578	0.0	-101.49	3.14611e-05
rs76658194	0.0	-101.99	1.90931e-05
rs76695876	-103.882	-102.947	9.250889999999999e-06
rs76733341	0.0	-102.273	1.43899e-05
rs76823934	0.0	-101.99	1.90931e-05
rs77231564	0.0	-104.119	2.27099e-06
rs77241311	0.0	-104.956	9.83146e-07
rs77321231	0.0	-101.85	2.19602e-05
rs77379690	0.0	-101.178	4.2986e-05
rs77529883	0.0	-101.845	2.20711e-05
rs77538445	0.0	-101.903	2.08366e-05
rs7754297	-105.778	-105.002	1.227179e-06
rs7756307	-100.305	-103.101	7.491899999999999e-05
rs7756656	-102.484	-104.127	1.0016420000000001e-05
rs7760749	-103.394	-105.207	3.88997e-06
rs7760834	-99.453	-102.211	0.000176194
rs77626494	0.0	-101.853	2.18894e-05
rs77688577	0.0	-105.101	8.50632e-07
rs77818628	-98.9624	-98.0409	0.001253365
rs77915916	0.0	-105.336	6.72497e-07
rs77971038	0.0	-103.426	4.5394e-06
rs78014492	0.0	-101.883	2.12532e-05
rs78286928	0.0	-102.903	7.66542e-06
rs7832	0.0	-101.114	4.58591e-05
rs78394383	0.0	-102.814	8.37349e-06
rs78415183	0.0	-101.607	2.79872e-05
rs78422682	-105.312	-104.354	2.2540350000000003e-06
rs78567061	0.0	-101.757	2.41022e-05
rs78652437	0.0	-103.402	4.6537e-06
rs78797716	-103.787	-102.859	1.0118439999999999e-05
rs78882866	0.0	-105.039	9.05408e-07
rs78903320	0.0	-98.4865	0.000634405
rs79009481	0.0	-105.182	7.84099e-07
rs79175380	0.0	-104.734	1.22743e-06
rs79306700	0.0	-100.575	7.85654e-05
rs79329802	0.0	-101.49	3.14611e-05
rs79492059	-99.2386	-98.3355	0.000937172
rs79541366	0.0	-102.319	1.37346e-05
rs79630229	0.0	-98.5187	0.000614314
rs79641366	0.0	-101.995	1.89973e-05
rs79761807	0.0	-105.182	7.84099e-07
rs80193186	0.0	-101.903	2.08366e-05
rs80320191	0.0	-100.704	6.90658e-05
rs9333533	0.0	-105.356	6.5897e-07
rs9369412	0.0	-105.636	4.98375e-07
rs937590	-101.625	-103.335	2.3316e-05
rs937591	-102.184	-103.892	1.3331500000000001e-05
rs9462875	-98.5278	-98.4604	0.001057021
rs9462876	-98.7754	-98.7872	0.0007864690000000001
rs9472022	-95.1245	-98.6094	0.012762299999999999
