## Supplementary material for "Characterization of shared and ancestry-specific signals driving complex traits using multi-ancestry fine-mapping": mscaviar_results_study0_post.txt

SNP_ID	Prob_in_pCausalSet
rs61169091	2.77258e-06
rs17516786	2.76135e-06
rs138916459	1.53949e-06
rs77231564	2.27099e-06
rs73736708	2.14446e-06
rs45604140	1.94014e-06
rs78422682	2.24972e-06
rs75237883	1.28369e-05
rs111865764	1.02368e-05
rs116607035	1.22557e-05
rs111444899	9.151e-06
rs76733341	1.43899e-05
rs6916141	1.87997e-05
rs6941411	1.99296e-05
rs113813310	1.22557e-05
rs6933124	2.40952e-05
rs74508777	1.19756e-05
rs34764696	8.18602e-06
rs78286928	7.66542e-06
rs78394383	8.37349e-06
rs78797716	1.0114e-05
rs76695876	9.24649e-06
rs144584188	1.51653e-05
rs2095401	0.000501511
rs11970376	9.71872e-06
rs11961039	6.23212e-06
rs73736716	9.26999e-06
rs61021888	0.0003338
rs1051709	0.000288808
rs6458327	0.000257538
rs7756307	7.47294e-05
rs7760834	0.000176015
rs75067168	1.17022e-05
rs72664264	0.000243319
rs72664265	0.000249681
rs114362368	1.17022e-05
rs4714671	0.00021274
rs12662201	6.78036e-05
rs79541366	1.37346e-05
rs11967948	0.000136308
rs11967116	0.000477058
rs183819666	1.37346e-05
rs137959665	5.13235e-06
rs115727101	6.4379e-06
rs115015262	6.28876e-06
rs199709264	1.45835e-06
rs111881216	8.44851e-06
rs61695510	5.94201e-06
rs56411331	9.29791e-06
rs6923262	0.000438998
rs55976342	8.12071e-06
rs60733214	8.13434e-06
rs56998587	9.52937e-06
rs73736719	1.1854e-05
rs10948066	0.000201081
rs59146246	8.87235e-06
rs3730363	8.87235e-06
rs4711741	0.000343019
rs6914964	0.000177823
rs55848540	0.000727425
rs75541429	0.00100131
rs16868993	0.0115316
rs16896322	0.000277893
rs79492059	0.000937167
rs6924555	0.0082703
rs113955756	0.00110023
rs6902806	0.000304705
rs9472022	0.0127619
rs45553043	0.00125678
rs6906524	0.000675509
rs139267703	0.00117662
rs112177478	0.00158382
rs17209365	0.000701291
rs111931528	0.00076991
rs74839491	0.000763335
rs113113059	0.362338
rs72664268	4.55503e-07
rs77818628	0.00125336
rs113623387	0.000648113
rs73736725	0.000793024
rs2841639	7.15377e-07
rs9462875	0.00105701
rs9462876	0.000786457
rs17209372	0.00059179
rs16896344	0.000708022
rs139166573	0.000634405
rs76383287	0.000431069
rs187435514	7.27753e-07
rs113814320	0.000614314
rs78903320	0.000634405
rs56046707	0.000594881
rs113255912	0.000576086
rs2273709	0.241027
rs111577855	0.000576086
rs111851385	1.93217e-05
rs79630229	0.000614314
rs6938026	0.335319
rs144767533	5.05089e-05
rs77379690	4.2986e-05
rs73736734	5.05089e-05
rs6901391	3.58305e-07
rs73736735	3.50502e-05
rs75187159	3.41966e-05
rs6917902	7.00709e-05
rs6918623	7.3075e-05
rs45448395	3.46988e-05
rs112422722	5.03779e-05
rs75660024	3.32785e-05
rs7832	4.58591e-05
rs2233823	3.41966e-05
rs112617927	2.65543e-07
rs2756179	1.219e-05
rs76334523	2.63841e-05
rs114371775	2.39042e-05
rs2756180	1.29561e-05
rs77321231	2.19602e-05
rs74371173	4.22352e-06
rs77971038	4.5394e-06
rs78652437	4.6537e-06
rs75591122	4.5394e-06
rs2651205	1.57981e-06
rs58964281	6.1524e-08
rs111492053	7.08049e-07
rs113461790	8.41026e-07
rs4623236	6.3765e-08
rs12204335	7.42775e-08
rs111822813	1.32948e-06
rs12202445	6.56992e-08
rs12202526	7.60013e-08
rs111342015	7.03862e-07
rs751775	6.46293e-08
rs28679656	1.32425e-05
rs3800294	1.41564e-05
rs10948069	1.37573e-05
rs10807288	7.59052e-08
rs2841666	1.52978e-05
rs12200091	7.25926e-08
rs754421	2.30933e-05
rs76187039	3.74877e-05
rs2756184	1.35135e-05
rs12663994	7.11613e-08
rs79306700	7.85654e-05
rs1995300	1.16777e-05
rs80320191	6.90658e-05
rs2651186	2.34924e-05
rs2841655	1.87591e-05
rs732692	1.74493e-05
rs937590	2.32531e-05
rs732691	7.01135e-06
rs937591	1.32682e-05
rs1998297	1.29718e-05
rs7756656	9.95684e-06
rs58537733	1.12989e-05
rs4714674	7.64598e-06
rs2651189	2.15582e-05
rs2651190	2.38395e-05
rs2651191	1.99887e-05
rs2841660	1.73415e-05
rs2841659	1.97832e-05
rs2651192	1.73804e-05
rs2756173	2.97353e-05
rs2651193	4.22475e-05
rs2651194	3.18478e-05
rs2841658	2.22327e-05
rs7760749	3.81359e-06
rs6458329	3.11159e-06
rs6930150	3.07706e-06
rs6936397	1.22895e-06
rs45564136	2.32443e-06
rs111981370	1.71508e-06
rs2756174	7.11088e-07
rs78882866	9.05408e-07
rs70953670	3.41966e-05
rs17209379	2.96153e-05
rs70953680	2.71652e-05
rs70953686	2.4203e-05
rs79641366	1.89973e-05
rs112472472	1.95105e-05
rs4466248	1.36672e-05
rs112870457	2.0092e-05
rs113163694	1.95105e-05
rs77538445	2.08366e-05
rs77626494	2.18894e-05
rs77915916	6.72497e-07
rs74766084	2.56118e-05
rs4714675	1.0571e-05
rs78014492	2.12532e-05
rs2651201	1.0571e-05
rs78567061	2.41022e-05
rs76088627	2.20711e-05
rs6458333	1.02897e-05
rs75782786	9.62114e-07
rs41281796	1.96745e-05
rs41281798	2.02191e-05
rs113473153	8.50632e-07
rs17209400	1.85298e-05
rs77688577	8.50632e-07
rs10498755	8.50632e-07
rs111467122	1.60504e-05
rs73416724	1.56232e-05
rs112336903	1.60504e-05
rs75782458	1.60504e-05
rs79761807	7.84099e-07
rs111547017	1.60504e-05
rs79009481	7.84099e-07
rs76514175	7.5151e-07
rs113634553	1.65347e-05
rs75473868	1.65347e-05
rs1214762	8.87452e-06
rs113283188	8.67355e-07
rs141740003	1.85298e-05
rs75966707	8.67355e-07
rs76658194	1.90931e-05
rs17209407	1.93529e-05
rs76823934	1.90931e-05
rs80193186	2.08366e-05
rs113828288	2.08366e-05
rs77241311	9.83146e-07
rs77529883	2.20711e-05
rs7754297	1.22198e-06
rs111882537	2.4845e-05
rs74690967	3.88365e-05
rs148387942	2.96709e-05
rs112433836	8.23364e-07
rs112053368	3.54896e-05
rs79329802	3.14611e-05
rs76649578	3.14611e-05
rs113990079	6.93288e-07
rs9369412	4.98375e-07
rs78415183	2.79872e-05
rs75320251	2.96709e-05
rs111997645	1.49014e-06
rs79175380	1.22743e-06
rs112508540	4.20296e-07
rs72859003	6.34951e-07
rs9333533	6.5897e-07
rs115338010	8.5515e-07
rs72859036	6.20283e-07
