## Supplementary material for "Characterization of shared and ancestry-specific signals driving complex traits using multi-ancestry fine-mapping": mscaviar_results_study1_post.txt

SNP_ID	Prob_in_pCausalSet
rs61169091	2.25901e-06
rs17516786	2.23099e-06
rs45604140	1.48047e-06
rs78422682	4.63305e-07
rs6916141	1.62974e-05
rs6941411	1.73626e-05
rs6933124	2.12239e-05
rs78797716	2.11551e-06
rs76695876	1.92302e-06
rs144584188	3.19414e-06
rs2095401	0.000459207
rs11970376	2.0255e-06
rs11961039	1.59653e-06
rs73736716	1.94164e-06
rs61021888	0.000308174
rs1051709	0.000264821
rs6458327	0.000235015
rs7756307	6.88252e-05
rs7760834	0.00016107
rs72664264	0.000222873
rs72664265	0.00022924
rs4714671	0.000196042
rs12662201	6.22371e-05
rs11967948	0.000127558
rs11967116	0.00044497
rs6923262	0.000415114
rs55976342	1.90546e-06
rs60733214	1.91913e-06
rs10948066	0.000190612
rs4711741	0.000323268
rs6914964	3.73639e-05
rs55848540	0.000154617
rs75541429	0.000214455
rs16868993	0.010729
rs16896322	5.85897e-05
rs79492059	0.000199372
rs6924555	0.00763888
rs113955756	0.000235906
rs6902806	6.34333e-05
rs9472022	0.0122016
rs45553043	0.000272821
rs6906524	0.000150059
rs139267703	0.000254489
rs112177478	0.000351201
rs17209365	0.000157857
rs111931528	0.000159375
rs74839491	0.000160453
rs113113059	0.360047
rs72664268	1.57565e-06
rs77818628	0.00026279
rs113623387	0.000197804
rs73736725	0.000169246
rs2841639	2.57873e-06
rs9462875	0.000405831
rs9462876	0.000316835
rs17209372	0.000129228
rs2273709	0.24011
rs6938026	0.333937
rs6901391	1.65266e-06
rs6917902	2.57197e-05
rs6918623	2.5439e-05
rs112422722	1.30665e-05
rs112617927	1.04914e-06
rs2651205	3.69507e-07
rs58964281	4.81906e-07
rs4623236	5.25352e-07
rs12204335	6.01415e-07
rs12202445	5.39489e-07
rs12202526	6.31838e-07
rs751775	5.31463e-07
rs28679656	1.29846e-05
rs3800294	1.38856e-05
rs10948069	1.35477e-05
rs10807288	6.27516e-07
rs2841666	1.19837e-05
rs12200091	5.99298e-07
rs754421	2.23382e-05
rs2756184	1.07238e-05
rs12663994	5.89336e-07
rs1995300	1.15052e-05
rs2651186	1.86447e-05
rs2841655	1.4979e-05
rs732692	4.47149e-06
rs937590	1.84046e-05
rs937591	1.05437e-05
rs1998297	1.03639e-05
rs7756656	7.82251e-06
rs58537733	8.892e-06
rs4714674	6.39015e-06
rs2651189	1.9432e-05
rs2651190	2.18221e-05
rs2651191	1.79416e-05
rs2841660	1.55333e-05
rs2841659	1.76438e-05
rs2651192	1.5492e-05
rs2756173	2.73582e-05
rs2651193	3.91832e-05
rs2651194	2.85928e-05
rs2841658	1.94482e-05
rs7760749	3.20122e-06
rs6458329	2.55548e-06
rs6936397	8.93133e-07
rs2756174	2.90044e-07
rs7754297	2.93492e-07
rs72859036	1.9898e-07
