## Supplementary material for "Characterization of shared and ancestry-specific signals driving complex traits using multi-ancestry fine-mapping": not_shared_pips.txt

SNP_ID	shared_ll_x	notshared_ll_x	shared_ll_y	notshared_ll_y	not_shared_pip
rs10498755	0.0	-105.101	0.0	-105.101	8.50632e-07
rs1051709	-98.9554	-101.746	-98.9554	-101.746	2.4356999999900007e-05
rs10807288	-107.142	-105.526	-107.142	-105.526	5.560898e-07
rs10948066	-99.2851	-102.536	-99.2851	-102.536	1.1065000000000017e-05
rs10948069	-101.956	-104.975	-101.956	-104.975	9.65e-07
rs111342015	0.0	-105.29	0.0	-105.29	7.03862e-07
rs111444899	0.0	-102.725	0.0	-102.725	9.151e-06
rs111467122	0.0	-102.163	0.0	-102.163	1.60504e-05
rs111492053	0.0	-105.284	0.0	-105.284	7.08049e-07
rs111547017	0.0	-102.163	0.0	-102.163	1.60504e-05
rs111577855	0.0	-98.583	0.0	-98.583	0.000576086
rs111822813	0.0	-104.654	0.0	-104.654	1.32948e-06
rs111851385	0.0	-101.978	0.0	-101.978	1.93217e-05
rs111865764	0.0	-102.613	0.0	-102.613	1.02368e-05
rs111881216	0.0	-102.805	0.0	-102.805	8.44851e-06
rs111882537	0.0	-101.727	0.0	-101.727	2.4845e-05
rs111931528	-99.4625	-98.5249	-99.4625	-98.5249	0.0006105430000000001
rs111981370	0.0	-104.4	0.0	-104.4	1.71508e-06
rs111997645	0.0	-104.54	0.0	-104.54	1.49014e-06
rs112053368	0.0	-101.37	0.0	-101.37	3.54896e-05
rs112177478	-98.6724	-97.8223	-98.6724	-97.8223	0.001232629
rs112336903	0.0	-102.163	0.0	-102.163	1.60504e-05
rs112422722	-101.964	-101.32	-101.964	-101.32	3.7323199999999995e-05
rs112433836	0.0	-105.134	0.0	-105.134	8.23364e-07
rs112472472	0.0	-101.968	0.0	-101.968	1.95105e-05
rs112508540	0.0	-105.806	0.0	-105.806	4.20296e-07
rs112617927	-105.881	-105.169	-105.881	-105.169	7.946910000000002e-07
rs112870457	0.0	-101.939	0.0	-101.939	2.0092e-05
rs113113059	-91.7398	-97.2	-91.7398	-97.2	0.0022970000000001045
rs113163694	0.0	-101.968	0.0	-101.968	1.95105e-05
rs113255912	0.0	-98.583	0.0	-98.583	0.000576086
rs113283188	0.0	-105.082	0.0	-105.082	8.67355e-07
rs113461790	0.0	-105.112	0.0	-105.112	8.41026e-07
rs113473153	0.0	-105.101	0.0	-105.101	8.50632e-07
rs113623387	-99.2465	-98.8293	-99.2465	-98.8293	0.000450323
rs113634553	0.0	-102.134	0.0	-102.134	1.65347e-05
rs113813310	0.0	-102.433	0.0	-102.433	1.22557e-05
rs113814320	0.0	-98.5187	0.0	-98.5187	0.000614314
rs113828288	0.0	-101.903	0.0	-101.903	2.08366e-05
rs113955756	-99.0703	-98.1773	-99.0703	-98.1773	0.000864334
rs113990079	0.0	-105.306	0.0	-105.306	6.93288e-07
rs114362368	0.0	-102.479	0.0	-102.479	1.17022e-05
rs114371775	0.0	-101.765	0.0	-101.765	2.39042e-05
rs115015262	0.0	-103.1	0.0	-103.1	6.28876e-06
rs115338010	0.0	-105.096	0.0	-105.096	8.5515e-07
rs115727101	0.0	-103.077	0.0	-103.077	6.4379e-06
rs116607035	0.0	-102.433	0.0	-102.433	1.22557e-05
rs11961039	-104.07	-103.403	-104.07	-103.403	4.64713e-06
rs11967116	-98.4363	-101.456	-98.4363	-101.456	3.2551999999899965e-05
rs11967948	-99.6871	-102.717	-99.6871	-102.717	9.227999999899996e-06
rs11970376	-103.83	-102.898	-103.83	-102.898	7.70208e-06
rs1214762	0.0	-102.756	0.0	-102.756	8.87452e-06
rs12200091	-107.188	-105.572	-107.188	-105.572	5.311843999999999e-07
rs12202445	-107.291	-105.677	-107.291	-105.677	4.782784e-07
rs12202526	-107.14	-105.519	-107.14	-105.519	5.602885000000002e-07
rs12204335	-107.165	-105.571	-107.165	-105.571	5.317162999999999e-07
rs12662201	-100.406	-103.159	-100.406	-103.159	5.9299000000000125e-06
rs12663994	-107.208	-105.588	-107.208	-105.588	5.226349e-07
rs137959665	0.0	-103.304	0.0	-103.304	5.13235e-06
rs138916459	0.0	-104.508	0.0	-104.508	1.53949e-06
rs139166573	0.0	-98.4865	0.0	-98.4865	0.000634405
rs139267703	-98.9945	-98.1125	-98.9945	-98.1125	0.0009221389999999
rs141740003	0.0	-102.02	0.0	-102.02	1.85298e-05
rs144584188	-103.374	-102.456	-103.374	-102.456	1.1980120000000002e-05
rs144767533	0.0	-101.017	0.0	-101.017	5.05089e-05
rs148387942	0.0	-101.549	0.0	-101.549	2.96709e-05
rs16868993	-95.2531	-98.2509	-95.2531	-98.2509	0.0008029999999998993
rs16896322	-100.463	-99.5487	-100.463	-99.5487	0.00021931229999989997
rs16896344	0.0	-98.3767	0.0	-98.3767	0.000708022
rs17209365	-99.4721	-98.6413	-99.4721	-98.6413	0.000543444
rs17209372	-99.6722	-98.8024	-99.6722	-98.8024	0.00046257199999999996
rs17209379	0.0	-101.551	0.0	-101.551	2.96153e-05
rs17209400	0.0	-102.02	0.0	-102.02	1.85298e-05
rs17209407	0.0	-101.976	0.0	-101.976	1.93529e-05
rs17516786	-103.759	-105.364	-103.759	-105.364	6.5374e-07
rs183819666	0.0	-102.319	0.0	-102.319	1.37346e-05
rs187435514	0.0	-105.257	0.0	-105.257	7.27753e-07
rs1995300	-102.122	-105.063	-102.122	-105.063	8.835000000000009e-07
rs199709264	0.0	-104.562	0.0	-104.562	1.45835e-06
rs1998297	-102.202	-103.932	-102.202	-103.932	2.7376999999999992e-06
rs2095401	-98.4046	-101.186	-98.4046	-101.186	4.266799999990003e-05
rs2233823	0.0	-101.407	0.0	-101.407	3.41966e-05
rs2273709	-92.1449	-98.1086	-92.1449	-98.1086	0.0009249999999998981
rs2651186	-101.612	-103.335	-101.612	-103.335	4.975099999999999e-06
rs2651189	-101.574	-104.059	-101.574	-104.059	2.4123999999999974e-06
rs2651190	-101.459	-104.084	-101.459	-104.084	2.351200000000002e-06
rs2651191	-101.654	-104.097	-101.654	-104.097	2.321700000000002e-06
rs2651192	-101.802	-104.176	-101.802	-104.176	2.1450000000000006e-06
rs2651193	-100.871	-103.696	-100.871	-103.696	3.4663000000000044e-06
rs2651194	-101.186	-103.676	-101.186	-103.676	3.5372000000000006e-06
rs2651201	0.0	-102.581	0.0	-102.581	1.0571e-05
rs2651205	-105.543	-104.74	-105.543	-104.74	1.220401e-06
rs2756173	-101.231	-103.933	-101.231	-103.933	2.7353000000000007e-06
rs2756174	-105.81	-105.754	-105.81	-105.754	4.4280800000000003e-07
rs2756179	0.0	-102.439	0.0	-102.439	1.219e-05
rs2756180	0.0	-102.378	0.0	-102.378	1.29561e-05
rs2756184	-102.167	-103.869	-102.167	-103.869	2.9154999999999994e-06
rs2841639	-104.878	-104.31	-104.878	-104.31	1.876121e-06
rs2841655	-101.831	-103.576	-101.831	-103.576	3.9107e-06
rs2841658	-101.572	-103.838	-101.572	-103.838	3.0093000000000052e-06
rs2841659	-101.671	-104.064	-101.671	-104.064	2.3993999999999994e-06
rs2841660	-101.799	-104.209	-101.799	-104.209	2.0751999999999967e-06
rs2841666	-102.055	-103.706	-102.055	-103.706	3.4330999999999994e-06
rs28679656	-101.997	-104.982	-101.997	-104.982	9.579000000000015e-07
rs34764696	0.0	-102.837	0.0	-102.837	8.18602e-06
rs3730363	0.0	-102.756	0.0	-102.756	8.87235e-06
rs3800294	-101.929	-104.947	-101.929	-104.947	9.922000000000004e-07
rs41281796	0.0	-101.96	0.0	-101.96	1.96745e-05
rs41281798	0.0	-101.933	0.0	-101.933	2.02191e-05
rs4466248	0.0	-102.324	0.0	-102.324	1.36672e-05
rs45448395	0.0	-101.393	0.0	-101.393	3.46988e-05
rs45553043	-98.925	-98.0476	-98.925	-98.0476	0.0009839690000000001
rs45564136	0.0	-104.096	0.0	-104.096	2.32443e-06
rs45604140	-104.174	-105.528	-104.174	-105.528	5.547900000000005e-07
rs4623236	-107.322	-105.703	-107.322	-105.703	4.660542e-07
rs4711741	-98.7561	-101.929	-98.7561	-101.929	2.0293000000000004e-05
rs4714671	-99.2564	-102.101	-99.2564	-102.101	1.708800000000001e-05
rs4714674	-102.692	-104.592	-102.692	-104.592	1.4149499999999982e-06
rs4714675	0.0	-102.581	0.0	-102.581	1.0571e-05
rs55848540	-99.4928	-98.5887	-99.4928	-98.5887	0.0005728159999998999
rs55976342	-103.892	-103.111	-103.892	-103.111	6.2255299999999995e-06
rs56046707	0.0	-98.5509	0.0	-98.5509	0.000594881
rs56411331	0.0	-102.709	0.0	-102.709	9.29791e-06
rs56998587	0.0	-102.685	0.0	-102.685	9.52937e-06
rs58537733	-102.355	-104.012	-102.355	-104.012	2.52744e-06
rs58964281	-107.361	-105.795	-107.361	-105.795	4.250951999999999e-07
rs59146246	0.0	-102.756	0.0	-102.756	8.87235e-06
rs60733214	-103.885	-103.111	-103.885	-103.111	6.22557e-06
rs61021888	-98.8037	-101.68	-98.8037	-101.68	2.602799999999999e-05
rs61169091	-103.748	-105.383	-103.748	-105.383	6.415500000000007e-07
rs61695510	0.0	-103.157	0.0	-103.157	5.94201e-06
rs6458327	-99.0748	-101.809	-99.0748	-101.809	2.287099999999999e-05
rs6458329	-103.622	-105.31	-103.622	-105.31	6.9053e-07
rs6458333	0.0	-102.608	0.0	-102.608	1.02897e-05
rs6901391	-105.573	-104.674	-105.573	-104.674	1.303525e-06
rs6902806	-100.384	-99.4533	-100.384	-99.4533	0.00024128049999999997
rs6906524	-99.5228	-98.6749	-99.5228	-98.6749	0.00052546
rs6914964	-100.913	-99.9942	-100.913	-99.9942	0.00014046810000000002
rs6916141	-101.749	-103.942	-101.749	-103.942	2.7115000000000028e-06
rs6917902	-101.287	-101.147	-101.287	-101.147	4.43706e-05
rs6918623	-101.298	-101.075	-101.298	-101.075	4.765400000000001e-05
rs6923262	-98.5059	-101.742	-98.5059	-101.742	2.446199999989998e-05
rs6924555	-95.5928	-98.4906	-95.5928	-98.4906	0.0006318399999998992
rs6930150	0.0	-103.815	0.0	-103.815	3.07706e-06
rs6933124	-101.484	-103.805	-101.484	-103.805	3.1091000000000004e-06
rs6936397	-104.691	-105.824	-104.691	-105.824	4.1271499999999966e-07
rs6938026	-91.8151	-97.7025	-91.8151	-97.7025	0.0013900000000000023
rs6941411	-101.686	-103.915	-101.686	-103.915	2.784199999999996e-06
rs70953670	0.0	-101.407	0.0	-101.407	3.41966e-05
rs70953680	0.0	-101.637	0.0	-101.637	2.71652e-05
rs70953686	0.0	-101.753	0.0	-101.753	2.4203e-05
rs72664264	-99.128	-101.904	-99.128	-101.904	2.0809999999999985e-05
rs72664265	-99.0998	-101.904	-99.0998	-101.904	2.0814999999999983e-05
rs72664268	-105.335	-104.814	-105.335	-104.814	1.133559e-06
rs72859003	0.0	-105.393	0.0	-105.393	6.34951e-07
rs72859036	-106.187	-105.769	-106.187	-105.769	4.36339e-07
rs732691	0.0	-102.992	0.0	-102.992	7.01135e-06
rs732692	-103.037	-102.375	-103.037	-102.375	1.2989389999999997e-05
rs73416724	0.0	-102.19	0.0	-102.19	1.56232e-05
rs73736708	0.0	-104.176	0.0	-104.176	2.14446e-06
rs73736716	-103.873	-102.946	-103.873	-102.946	7.33725e-06
rs73736719	0.0	-102.467	0.0	-102.467	1.1854e-05
rs73736725	-99.4024	-98.5034	-99.4024	-98.5034	0.000623788
rs73736734	0.0	-101.017	0.0	-101.017	5.05089e-05
rs73736735	0.0	-101.382	0.0	-101.382	3.50502e-05
rs74371173	0.0	-103.499	0.0	-103.499	4.22352e-06
rs74508777	0.0	-102.456	0.0	-102.456	1.19756e-05
rs74690967	0.0	-101.28	0.0	-101.28	3.88365e-05
rs74766084	0.0	-101.696	0.0	-101.696	2.56118e-05
rs74839491	-99.4558	-98.5375	-99.4558	-98.5375	0.0006028899999999
rs75067168	0.0	-102.479	0.0	-102.479	1.17022e-05
rs751775	-107.308	-105.691	-107.308	-105.691	4.7131249999999997e-07
rs75187159	0.0	-101.407	0.0	-101.407	3.41966e-05
rs75237883	0.0	-102.387	0.0	-102.387	1.28369e-05
rs75320251	0.0	-101.549	0.0	-101.549	2.96709e-05
rs754421	-101.443	-104.58	-101.443	-104.58	1.4325000000000003e-06
rs75473868	0.0	-102.134	0.0	-102.134	1.65347e-05
rs75541429	-99.1657	-98.2712	-99.1657	-98.2712	0.000786865
rs75591122	0.0	-103.426	0.0	-103.426	4.5394e-06
rs75660024	0.0	-101.434	0.0	-101.434	3.32785e-05
rs75782458	0.0	-102.163	0.0	-102.163	1.60504e-05
rs75782786	0.0	-104.978	0.0	-104.978	9.62114e-07
rs75966707	0.0	-105.082	0.0	-105.082	8.67355e-07
rs76088627	0.0	-101.845	0.0	-101.845	2.20711e-05
rs76187039	0.0	-101.315	0.0	-101.315	3.74877e-05
rs76334523	0.0	-101.666	0.0	-101.666	2.63841e-05
rs76383287	0.0	-98.873	0.0	-98.873	0.000431069
rs76514175	0.0	-105.225	0.0	-105.225	7.5151e-07
rs76649578	0.0	-101.49	0.0	-101.49	3.14611e-05
rs76658194	0.0	-101.99	0.0	-101.99	1.90931e-05
rs76695876	-103.882	-102.947	-103.882	-102.947	7.3322700000000005e-06
rs76733341	0.0	-102.273	0.0	-102.273	1.43899e-05
rs76823934	0.0	-101.99	0.0	-101.99	1.90931e-05
rs77231564	0.0	-104.119	0.0	-104.119	2.27099e-06
rs77241311	0.0	-104.956	0.0	-104.956	9.83146e-07
rs77321231	0.0	-101.85	0.0	-101.85	2.19602e-05
rs77379690	0.0	-101.178	0.0	-101.178	4.2986e-05
rs77529883	0.0	-101.845	0.0	-101.845	2.20711e-05
rs77538445	0.0	-101.903	0.0	-101.903	2.08366e-05
rs7754297	-105.778	-105.002	-105.778	-105.002	9.388859999999998e-07
rs7756307	-100.305	-103.101	-100.305	-103.101	6.283399999999995e-06
rs7756656	-102.484	-104.127	-102.484	-104.127	2.253489999999999e-06
rs7760749	-103.394	-105.207	-103.394	-105.207	7.651299999999997e-07
rs7760834	-99.453	-102.211	-99.453	-102.211	1.5302999999999985e-05
rs77626494	0.0	-101.853	0.0	-101.853	2.18894e-05
rs77688577	0.0	-105.101	0.0	-105.101	8.50632e-07
rs77818628	-98.9624	-98.0409	-98.9624	-98.0409	0.00099058
rs77915916	0.0	-105.336	0.0	-105.336	6.72497e-07
rs77971038	0.0	-103.426	0.0	-103.426	4.5394e-06
rs78014492	0.0	-101.883	0.0	-101.883	2.12532e-05
rs78286928	0.0	-102.903	0.0	-102.903	7.66542e-06
rs7832	0.0	-101.114	0.0	-101.114	4.58591e-05
rs78394383	0.0	-102.814	0.0	-102.814	8.37349e-06
rs78415183	0.0	-101.607	0.0	-101.607	2.79872e-05
rs78422682	-105.312	-104.354	-105.312	-104.354	1.7950450000000004e-06
rs78567061	0.0	-101.757	0.0	-101.757	2.41022e-05
rs78652437	0.0	-103.402	0.0	-103.402	4.6537e-06
rs78797716	-103.787	-102.859	-103.787	-102.859	8.00737e-06
rs78882866	0.0	-105.039	0.0	-105.039	9.05408e-07
rs78903320	0.0	-98.4865	0.0	-98.4865	0.000634405
rs79009481	0.0	-105.182	0.0	-105.182	7.84099e-07
rs79175380	0.0	-104.734	0.0	-104.734	1.22743e-06
rs79306700	0.0	-100.575	0.0	-100.575	7.85654e-05
rs79329802	0.0	-101.49	0.0	-101.49	3.14611e-05
rs79492059	-99.2386	-98.3355	-99.2386	-98.3355	0.000737805
rs79541366	0.0	-102.319	0.0	-102.319	1.37346e-05
rs79630229	0.0	-98.5187	0.0	-98.5187	0.000614314
rs79641366	0.0	-101.995	0.0	-101.995	1.89973e-05
rs79761807	0.0	-105.182	0.0	-105.182	7.84099e-07
rs80193186	0.0	-101.903	0.0	-101.903	2.08366e-05
rs80320191	0.0	-100.704	0.0	-100.704	6.90658e-05
rs9333533	0.0	-105.356	0.0	-105.356	6.5897e-07
rs9369412	0.0	-105.636	0.0	-105.636	4.98375e-07
rs937590	-101.625	-103.335	-101.625	-103.335	4.974299999999997e-06
rs937591	-102.184	-103.892	-102.184	-103.892	2.851099999999999e-06
rs9462875	-98.5278	-98.4604	-98.5278	-98.4604	0.000651201
rs9462876	-98.7754	-98.7872	-98.7754	-98.7872	0.00046964600000000005
rs9472022	-95.1245	-98.6094	-95.1245	-98.6094	0.0005610999999998995
