## Supplementary material for "Characterization of shared and ancestry-specific signals driving complex traits using multi-ancestry fine-mapping": results_schizophrenia.txt

chr	start_bp	end_bp	rsid	eur_pip	afr_pip	eur_maf	afr_maf	bp	bp	eur_beta	afr_beta	eur_se	afr_se	eur_zscore	afr_zscore	eur_pval	afr_pval	global_pip	eur_nocausal	afr_nocausal	shared_pip	not_shared_pip	shared_ll	notshared_ll	num_snps_eur	num_snps_afr	nc	runtime
6	42660375	43660375	rs2273709	0.241027	0.24011	0.173956	0.422619	43184132	43184132	0.0574006067311047	0.0712968818820338	0.0109	0.0176	5.266110709275661	4.050959197842829	1.241e-07	5.343e-05	0.2410309999999999	3.05575e-05	0.0270939	0.240106	0.0009249999999998	-92.1449	-98.1086	238	105	1	0.491
6	42660375	43660375	rs113113059	0.362338	0.360047	0.189861	0.384921	43160375	43160375	0.0582972096102774	0.0701974789892495	0.0107	0.018	5.448337346754897	3.8998599438471944	4.891e-08	9.322e-05	0.3623410000000001	3.05575e-05	0.0270939	0.360044	0.0022970000000001	-91.7398	-97.2	238	105	1	0.491
6	42660375	43660375	rs6938026	0.335319	0.333937	0.172962	0.421627	43185733	43185733	0.0582972096102774	0.0712968818820338	0.0109	0.0177	5.34836785415389	4.028072422713774	8.169e-08	5.475e-05	0.335323	3.05575e-05	0.0270939	0.333933	0.00139	-91.8151	-97.7025	238	105	1	0.491
