## Supplementary material for "Characterization of shared and ancestry-specific signals driving complex traits using multi-ancestry fine-mapping": global_pips.txt

SNP_ID	shared_ll	notshared_ll	global_pips
rs1008757	-255.803	-254.85	0.0030594259999999996
rs1008758	-255.803	-254.85	0.003059735
rs10455224	-258.099	-258.207	0.00014782889999999998
rs10455680	0.0	-257.915	0.00011351
rs10485250	-258.084	-258.178	0.00015119420000000002
rs10485252	-258.303	-258.738	0.00010124069999999998
rs10485254	-256.677	-255.73	0.0012701570000000003
rs10945152	-258.924	-259.062	6.36731e-05
rs117927924	0.0	-259.292	2.86588e-05
rs12191480	0.0	-257.71	0.000139368
rs12191891	-260.183	-259.223	3.854029e-05
rs12198022	-259.724	-258.764	6.09614e-05
rs12198653	0.0	-256.675	0.000392454
rs12209170	-257.399	-256.637	0.0005342720000000001
rs12212638	0.0	-257.402	0.000189725
rs12215081	0.0	-257.591	0.000156941
rs1283466	-258.026	-258.257	0.0001483562
rs1283468	-258.567	-258.662	9.323749999999998e-05
rs1283472	-258.029	-258.117	0.00016028399999999999
rs1296346	-257.834	-257.922	0.00019475770000000001
rs13191298	-258.548	-258.428	0.00010819479999999999
rs13193787	-260.192	-259.235	3.810151e-05
rs1321973	-258.475	-258.5	0.000106469
rs1321977	-256.697	-255.766	0.0012299529999999998
rs1321978	-256.687	-255.766	0.0012324749999999998
rs1321979	-254.769	-254.737	0.0044843999999999995
rs1321980	-254.131	-254.126	0.00835259
rs1321983	-258.509	-258.671	9.509059999999999e-05
rs1328725	-257.99	-258.248	0.0001516318
rs1328735	-259.577	-258.734	6.440849999999999e-05
rs1336634	-257.831	-256.884	0.0004006341
rs1336638	-257.105	-258.861	0.00021421300000000002
rs1336650	-255.368	-257.217	0.001194442
rs1384246	-257.877	-256.922	0.0003851895
rs1384247	-257.817	-256.884	0.0004017621999999999
rs1407269	-254.344	-254.353	0.006692460000000001
rs1410700	-258.178	-258.397	0.00012831289999999998
rs1410701	-258.225	-258.339	0.0001298697
rs1415030	-257.089	-258.211	0.0002573209999999999
rs1415033	0.0	-257.524	0.000167833
rs1415034	0.0	-257.632	0.000150642
rs1512229	-255.556	-254.6	0.003924805
rs1512230	-255.595	-254.638	0.0037774640000000003
rs1512232	-255.771	-254.816	0.003163685
rs1523937	-259.301	-259.095	5.3823099999999996e-05
rs1592055	0.0	-259.35	2.70267e-05
rs1600874	0.0	-257.544	0.000164607
rs1606292	-255.986	-255.063	0.002488425
rs1606293	-255.986	-255.063	0.002488545
rs16900553	0.0	-255.047	0.00199754
rs16900556	0.0	-254.888	0.00234398
rs16900583	-255.534	-254.638	0.0038256139999999993
rs16900585	-256.202	-255.256	0.002040968
rs16900586	-256.163	-255.22	0.002118039
rs16900588	-256.129	-255.187	0.002189519
rs16900597	-256.643	-255.698	0.001311948
rs17747612	-257.231	-256.674	0.000542864
rs17748715	-258.021	-258.198	0.00015364639999999999
rs1842743	-257.473	-256.569	0.000554174
rs1849305	-255.802	-254.85	0.003060287
rs1858395	-257.523	-257.225	0.000338513
rs1877427	-255.662	-254.707	0.0035291050000000003
rs1932609	-259.991	-259.029	4.6756860000000003e-05
rs1932610	-259.991	-259.029	4.675294e-05
rs1952435	-259.03	-258.319	0.0001005946
rs1953613	-252.969	-252.85	0.028618499999999998
rs1983912	-255.7	-254.744	0.003398225
rs1983913	-255.7	-254.744	0.003398225
rs2038998	-255.91	-254.958	0.002745677
rs2038999	-255.928	-255.029	0.002586292
rs2046251	0.0	-256.749	0.000364251
rs2089902	-255.838	-254.887	0.002948457
rs2128290	-257.917	-256.963	0.0003697139
rs2149457	-258.646	-257.781	0.0001662438
rs2170508	-257.877	-256.922	0.0003851904
rs2170509	-257.916	-256.963	0.000369746
rs2175577	-255.91	-254.958	0.002745677
rs2181002	-254.083	-254.096	0.008669249999999998
rs2200088	-255.624	-254.729	0.0034939540000000005
rs2343400	0.0	-257.118	0.000252023
rs2880588	-255.288	-257.178	0.00128446
rs2880651	-256.07	-255.133	0.002312981
rs2880652	-256.152	-255.481	0.0017365050000000002
rs35230563	0.0	-256.776	0.000354629
rs35810215	-257.805	-257.945	0.00019468209999999998
rs3757051	-260.098	-259.192	4.02048e-05
rs3757056	-258.396	-258.603	0.00010386019999999999
rs3778240	-258.774	-259.336	5.94828e-05
rs3798966	-259.956	-258.994	4.8415869999999996e-05
rs3798969	-257.217	-258.343	0.000226132
rs3799028	-257.92	-256.963	0.00036949400000000005
rs3799038	-259.913	-259.013	4.8125000000000004e-05
rs3799039	-259.837	-258.939	5.18622e-05
rs3799046	-260.033	-259.177	4.123525e-05
rs3799070	0.0	-257.119	0.000251682
rs3799077	-251.996	-251.533	0.0952536
rs3799081	-258.659	-259.088	7.11121e-05
rs3799083	-258.315	-258.921	9.22827e-05
rs3799095	-259.901	-259.046	4.701669999999999e-05
rs3823059	-259.989	-259.029	4.678039e-05
rs41421345	-255.662	-254.707	0.003528725
rs4142263	-258.358	-258.471	0.00011376140000000001
rs4602695	-257.007	-259.018	0.00022526900000000006
rs4706849	0.0	-257.348	0.000200121
rs4706857	-257.774	-256.847	0.00041765789999999997
rs55657902	-255.629	-254.673	0.003650575
rs55727434	-255.814	-254.958	0.002802207
rs55891245	0.0	-253.929	0.00611271
rs55943615	-256.025	-255.1	0.0023971140000000005
rs55946025	-255.802	-254.85	0.003059886
rs56044688	-255.595	-254.638	0.0037771750000000002
rs56117881	0.0	-255.081	0.00193243
rs57044772	0.0	-255.011	0.00207261
rs57453804	-255.841	-254.887	0.0029467060000000003
rs58141785	-255.988	-255.133	0.002353547
rs58397955	0.0	-254.888	0.00234398
rs58928253	-256.148	-255.203	0.002152749
rs60158977	-256.177	-255.31	0.001967413
rs60470320	-258.877	-258.988	6.774720000000001e-05
rs60611946	-255.84	-254.887	0.0029471059999999997
rs60652639	-256.117	-255.17	0.002224408
rs61181148	-255.874	-254.921	0.002849226
rs61412028	-256.264	-255.544	0.001610016
rs61503537	-256.072	-255.203	0.002187883
rs62406801	0.0	-255.011	0.00207261
rs62406802	0.0	-255.047	0.00199754
rs62406803	0.0	-255.011	0.00207261
rs62406804	0.0	-254.977	0.00214271
rs62406806	0.0	-255.15	0.00180223
rs62406807	0.0	-254.921	0.00226631
rs62406808	0.0	-254.921	0.00226631
rs62406812	0.0	-254.992	0.00211113
rs62406813	0.0	-254.992	0.00211113
rs62406814	0.0	-255.029	0.002034
rs62406815	-255.986	-255.063	0.002488215
rs62406818	-255.987	-255.063	0.002488095
rs62406819	-255.987	-255.063	0.002487895
rs62406821	-255.987	-255.063	0.002487644
rs62406824	-256.026	-255.1	0.002396454
rs62406830	-256.149	-255.203	0.0021523980000000002
rs62406834	-255.875	-254.921	0.002848815
rs62406836	-255.802	-254.85	0.003059886
rs62406837	-255.802	-254.85	0.0030599460000000005
rs62406842	-255.699	-254.744	0.003398385
rs62406843	-255.734	-254.778	0.0032847749999999993
rs62406845	-255.629	-254.673	0.003650705
rs62406846	-255.595	-254.638	0.0037771339999999997
rs62406849	-255.658	-254.707	0.003531716
rs62406850	-256.172	-255.22	0.002114156
rs62406851	-255.519	-254.566	0.004063765999999999
rs62406854	-256.201	-255.256	0.002041608
rs62406855	-256.782	-255.864	0.0011176069999999998
rs62406856	-256.746	-255.797	0.001187237
rs62406858	-256.082	-255.527	0.001709785
rs62408270	0.0	-253.868	0.00649973
rs62416780	-259.667	-259.422	3.82865e-05
rs62416804	-259.704	-259.423	3.7782899999999994e-05
rs62416808	-259.868	-259.475	3.45953e-05
rs6455308	0.0	-257.306	0.000208828
rs6455312	-258.697	-259.055	7.092290000000002e-05
rs6901348	-255.629	-254.673	0.0036506940000000003
rs6908597	-256.605	-255.663	0.0013600790000000001
rs6915681	0.0	-257.44	0.000182535
rs6916250	0.0	-257.189	0.000234646
rs6922091	-255.595	-254.638	0.0037775149999999995
rs6922214	-256.32	-255.612	0.0015093199999999998
rs6926403	0.0	-255.081	0.00193243
rs6930865	-257.878	-256.922	0.000385066
rs6934160	-255.701	-254.744	0.003397545
rs6939663	-259.924	-258.963	4.99717e-05
rs728083	0.0	-257.617	0.000153027
rs72902999	-258.989	-258.068	0.0001232879
rs72908774	0.0	-257.468	0.00017745
rs72917470	0.0	-257.602	0.000155235
rs72921210	0.0	-257.186	0.000235255
rs73745969	0.0	-255.011	0.00207261
rs73745978	-255.988	-255.063	0.002487164
rs73745979	-256.148	-255.203	0.002152698
rs73745981	-256.15	-255.203	0.002151908
rs73745984	-255.663	-254.707	0.003528575
rs73745985	-256.313	-255.358	0.001840335
rs73745989	-256.24	-255.495	0.0016810959999999998
rs73745990	-256.228	-255.495	0.001686181
rs73745992	0.0	-254.372	0.00392527
rs73748509	-259.184	-259.333	4.8786600000000005e-05
rs74736239	-254.763	-254.676	0.00466692
rs75085728	-258.846	-258.957	6.99119e-05
rs76181272	0.0	-254.334	0.00407659
rs76611987	0.0	-257.802	0.000127113
rs7739849	-257.921	-256.963	0.0003694027
rs7741707	-255.886	-255.029	0.0026098460000000003
rs7745125	-258.841	-258.034	0.0001307481
rs7746527	-255.839	-254.887	0.002947906
rs7746793	0.0	-257.819	0.000124949
rs7749628	0.0	-255.047	0.00199754
rs7751072	-255.913	-255.063	0.0025281400000000003
rs7752008	0.0	-257.654	0.000147464
rs7756358	-257.92	-256.963	0.0003694859
rs7758017	-259.165	-259.062	5.7728099999999994e-05
rs7758681	-256.644	-255.698	0.001311758
rs7758774	0.0	-255.047	0.00199754
rs7761948	0.0	-258.188	8.63803e-05
rs7765583	-259.033	-258.972	6.41943e-05
rs7765882	0.0	-254.977	0.00214271
rs7766018	0.0	-255.011	0.00207261
rs7769609	-258.815	-258.931	7.18946e-05
rs7769724	-259.04	-259.003	6.28338e-05
rs7770340	-255.839	-254.887	0.002947906
rs7770947	0.0	-258.267	7.9857e-05
rs7773252	-256.608	-255.663	0.001359238
rs77884067	0.0	-254.959	0.00218319
rs78758682	-259.125	-259.218	5.3443e-05
rs79491871	-255.802	-254.85	0.0030600059999999997
rs80230498	0.0	-254.992	0.00211113
rs913537	-259.066	-258.306	0.0001007118
rs9294807	-259.11	-259.061	5.90068e-05
rs9294819	0.0	-257.786	0.000129132
rs9294827	-257.857	-258.115	0.00017312400000000003
rs9342740	-257.92	-256.963	0.0003694367
rs9346261	-257.878	-256.922	0.0003851182
rs9354816	-255.273	-254.37	0.00499548
rs9360361	-258.941	-258.882	7.031069999999999e-05
rs9360371	-257.879	-256.922	0.00038503889999999996
rs9360372	-257.839	-256.884	0.0003999234000000001
rs9446058	-259.127	-259.032	5.97038e-05
rs9446079	-255.217	-257.098	0.0013808400000000001
rs9446083	-253.82	-252.952	0.020792030000000003
rs9446084	-253.777	-252.9	0.02185323
rs9446086	0.0	-258.197	8.56303e-05
rs9446087	0.0	-258.234	8.25521e-05
rs9446090	0.0	-258.086	9.5724e-05
rs9446091	0.0	-257.377	0.000194544
rs9446095	-258.358	-257.721	0.00018648279999999997
rs9446098	0.0	-257.717	0.000138412
rs9446109	-259.071	-259.356	5.0689099999999996e-05
rs9454622	-259.314	-259.095	5.356690000000001e-05
rs9454661	-255.336	-257.179	0.001234619
rs9454685	0.0	-257.415	0.000187136
rs9454686	0.0	-257.306	0.000208828
rs9454687	-257.92	-256.963	0.0003694779
rs9454688	0.0	-257.306	0.000208828
rs9454691	0.0	-257.341	0.000201551
rs9454692	0.0	-257.377	0.000194544
rs9454693	0.0	-257.231	0.000225037
rs9454695	-257.644	-256.725	0.0004723858
rs9454698	0.0	-257.654	0.000147464
rs9454699	0.0	-257.687	0.000142595
rs9454702	0.0	-257.819	0.000124949
rs9454704	0.0	-257.888	0.00011663
rs9454705	0.0	-257.684	0.00014308
rs9454708	0.0	-257.577	0.000159185
rs9454725	-251.623	-251.22	0.13264749999999997
rs9454727	-250.708	-250.26	0.341784
rs9454728	-257.842	-258.022	0.00018341149999999998
rs945528	-256.82	-258.234	0.000308854
rs947220	0.0	-258.336	7.45008e-05
rs964664	-255.575	-254.686	0.003651596
rs971564	-255.595	-254.638	0.0037771750000000002
rs971565	-255.523	-254.566	0.004060355
rs994380	-257.84	-256.884	0.00039985110000000004
rs994381	-257.878	-256.922	0.0003850962
rs998370	-255.766	-254.816	0.003166576
