## Supplementary material for "Characterization of shared and ancestry-specific signals driving complex traits using multi-ancestry fine-mapping": mscaviar_results_shared_pips.txt

SNP_ID	shared_pip	shared_ll	notshared_ll
rs9294807	2.29203e-05	-259.11	-259.061
rs7769724	2.45673e-05	-259.04	-259.003
rs7765583	2.47446e-05	-259.033	-258.972
rs9360361	2.71305e-05	-258.941	-258.882
rs9446058	2.25283e-05	-259.127	-259.032
rs7758017	2.16833e-05	-259.165	-259.062
rs9454622	1.86907e-05	-259.314	-259.095
rs1523937	1.89384e-05	-259.301	-259.095
rs72902999	2.58724e-05	-258.989	-258.068
rs12198022	1.23974e-05	-259.724	-258.764
rs1932609	9.49419e-06	-259.991	-259.029
rs1932610	9.49031e-06	-259.991	-259.029
rs12191891	7.83351e-06	-260.183	-259.223
rs3823059	9.51697e-06	-259.989	-259.029
rs3798966	9.83633e-06	-259.956	-258.994
rs6939663	1.0151e-05	-259.924	-258.963
rs13193787	7.76179e-06	-260.192	-259.235
rs3798969	0.000152114	-257.217	-258.343
rs945528	0.000226303	-256.82	-258.234
rs12191480	0	0	-257.71
rs1953613	0.0106433	-252.969	-252.85
rs9454661	0.000997551	-255.336	-257.179
rs1415034	0	0	-257.632
rs1336650	0.00096621	-255.368	-257.217
rs1415033	0	0	-257.524
rs2880588	0.00104714	-255.288	-257.178
rs9446079	0.00112373	-255.217	-257.098
rs35230563	0	0	-256.776
rs1415030	0.00017288	-257.089	-258.211
rs9446083	0.00454569	-253.82	-252.952
rs9446084	0.00474645	-253.777	-252.9
rs1336638	0.000170145	-257.105	-258.861
rs9446086	0	0	-258.197
rs9446087	0	0	-258.234
rs947220	0	0	-258.336
rs72908774	0	0	-257.468
rs7770947	0	0	-258.267
rs12212638	0	0	-257.402
rs62416780	1.31273e-05	-259.667	-259.422
rs62416804	1.26471e-05	-259.704	-259.423
rs10455680	0	0	-257.915
rs7761948	0	0	-258.188
rs12215081	0	0	-257.591
rs62416808	1.07341e-05	-259.868	-259.475
rs9446090	0	0	-258.086
rs72917470	0	0	-257.602
rs9446091	0	0	-257.377
rs1384246	7.8652e-05	-257.877	-256.922
rs9454685	0	0	-257.415
rs2170508	7.86532e-05	-257.877	-256.922
rs4706849	0	0	-257.348
rs9342740	7.52868e-05	-257.92	-256.963
rs9454686	0	0	-257.306
rs7739849	7.52523e-05	-257.921	-256.963
rs9360371	7.85026e-05	-257.879	-256.922
rs9454687	7.53273e-05	-257.92	-256.963
rs7756358	7.53353e-05	-257.92	-256.963
rs3799028	7.53437e-05	-257.92	-256.963
rs6930865	7.85289e-05	-257.878	-256.922
rs9454688	0	0	-257.306
rs994380	8.15713e-05	-257.84	-256.884
rs994381	7.85588e-05	-257.878	-256.922
rs9360372	8.16437e-05	-257.839	-256.884
rs9346261	7.85809e-05	-257.878	-256.922
rs6455308	0	0	-257.306
rs2170509	7.55948e-05	-257.916	-256.963
rs2128290	7.55624e-05	-257.917	-256.963
rs1336634	8.23512e-05	-257.831	-256.884
rs9454691	0	0	-257.341
rs9454692	0	0	-257.377
rs9454693	0	0	-257.231
rs2343400	0	0	-257.118
rs1384247	8.34749e-05	-257.817	-256.884
rs4706857	8.71465e-05	-257.774	-256.847
rs9454695	9.9288e-05	-257.644	-256.725
rs2046251	0	0	-256.749
rs3757051	8.53172e-06	-260.098	-259.192
rs964664	0.000785425	-255.575	-254.686
rs2200088	0.000748276	-255.624	-254.729
rs728083	0	0	-257.617
rs9354816	0.00106321	-255.273	-254.37
rs7752008	0	0	-257.654
rs9446095	4.86255e-05	-258.358	-257.721
rs1842743	0.00011781	-257.473	-256.569
rs3799038	1.02635e-05	-259.913	-259.013
rs3799039	1.10766e-05	-259.837	-258.939
rs9454698	0	0	-257.654
rs9454699	0	0	-257.687
rs9454702	0	0	-257.819
rs9294819	0	0	-257.786
rs9454704	0	0	-257.888
rs7746793	0	0	-257.819
rs76611987	0	0	-257.802
rs9446098	0	0	-257.717
rs9454705	0	0	-257.684
rs72921210	0	0	-257.186
rs9454708	0	0	-257.577
rs1600874	0	0	-257.544
rs1592055	0	0	-259.35
rs62406801	0	0	-255.011
rs3799046	9.10056e-06	-260.033	-259.177
rs73745969	0	0	-255.011
rs62406802	0	0	-255.047
rs57044772	0	0	-255.011
rs7765882	0	0	-254.977
rs7766018	0	0	-255.011
rs62406803	0	0	-255.011
rs62406804	0	0	-254.977
rs6926403	0	0	-255.081
rs7758774	0	0	-255.047
rs7749628	0	0	-255.047
rs56117881	0	0	-255.081
rs62406806	0	0	-255.15
rs55727434	0.000618677	-255.814	-254.958
rs16900553	0	0	-255.047
rs62406807	0	0	-254.921
rs6915681	0	0	-257.44
rs58397955	0	0	-254.888
rs6916250	0	0	-257.189
rs16900556	0	0	-254.888
rs7741707	0.000575513	-255.886	-255.029
rs62406808	0	0	-254.921
rs62406812	0	0	-254.992
rs77884067	0	0	-254.959
rs80230498	0	0	-254.992
rs62406813	0	0	-254.992
rs7751072	0.000560681	-255.913	-255.063
rs62406814	0	0	-255.029
rs1606293	0.000521118	-255.986	-255.063
rs1606292	0.000520998	-255.986	-255.063
rs62406815	0.000520782	-255.986	-255.063
rs62406818	0.000520663	-255.987	-255.063
rs62406819	0.00052046	-255.987	-255.063
rs58141785	0.000519777	-255.988	-255.133
rs62406821	0.000520214	-255.987	-255.063
rs55943615	0.00050128	-256.025	-255.1
rs73745978	0.000519737	-255.988	-255.063
rs62406824	0.000500619	-256.026	-255.1
rs2880651	0.000479237	-256.07	-255.133
rs2880652	0.000441174	-256.152	-255.481
rs61503537	0.000478238	-256.072	-255.203
rs60158977	0.00043039	-256.177	-255.31
rs60652639	0.000457137	-256.117	-255.17
rs58928253	0.00044313	-256.148	-255.203
rs73745979	0.000443079	-256.148	-255.203
rs73745981	0.000442284	-256.15	-255.203
rs62406830	0.000442778	-256.149	-255.203
rs2038999	0.00055197	-255.928	-255.029
rs2038998	0.000562175	-255.91	-254.958
rs2175577	0.000562175	-255.91	-254.958
rs60611946	0.000602815	-255.84	-254.887
rs61181148	0.000582604	-255.874	-254.921
rs57453804	0.00060242	-255.841	-254.887
rs62406834	0.0005822	-255.875	-254.921
rs2089902	0.000604166	-255.838	-254.887
rs7746527	0.000603623	-255.839	-254.887
rs7770340	0.000603623	-255.839	-254.887
rs79491871	0.000626123	-255.802	-254.85
rs1849305	0.000626398	-255.802	-254.85
rs55946025	0.000626006	-255.802	-254.85
rs62406836	0.000626006	-255.802	-254.85
rs62406837	0.000626065	-255.802	-254.85
rs1008758	0.000625848	-255.803	-254.85
rs1008757	0.000625545	-255.803	-254.85
rs1512232	0.000646074	-255.771	-254.816
rs62406842	0.000693874	-255.699	-254.744
rs1877427	0.000720411	-255.662	-254.707
rs62406843	0.000670559	-255.734	-254.778
rs1983913	0.000693721	-255.7	-254.744
rs1983912	0.000693721	-255.7	-254.744
rs998370	0.000648964	-255.766	-254.816
rs41421345	0.000720023	-255.662	-254.707
rs6934160	0.000693036	-255.701	-254.744
rs73745984	0.000719873	-255.663	-254.707
rs62406845	0.00074462	-255.629	-254.673
rs1858395	0.000112051	-257.523	-257.225
rs62406846	0.000770095	-255.595	-254.638
rs971565	0.000827866	-255.523	-254.566
rs971564	0.000770134	-255.595	-254.638
rs56044688	0.000770134	-255.595	-254.638
rs55657902	0.00074449	-255.629	-254.673
rs62406849	0.000723019	-255.658	-254.707
rs1512230	0.000770425	-255.595	-254.638
rs6901348	0.000744605	-255.629	-254.673
rs6922091	0.000770474	-255.595	-254.638
rs73745985	0.000375703	-256.313	-255.358
rs16900583	0.000818553	-255.534	-254.638
rs1512229	0.000801244	-255.556	-254.6
rs62406850	0.000432585	-256.172	-255.22
rs62406851	0.00083127	-255.519	-254.566
rs76181272	0	0	-254.334
rs16900585	0.000419595	-256.202	-255.256
rs62406854	0.000420235	-256.201	-255.256
rs16900586	0.000436464	-256.163	-255.22
rs16900588	0.000451754	-256.129	-255.187
rs62406855	0.000234985	-256.782	-255.864
rs62406856	0.000243572	-256.746	-255.797
rs1321977	0.000255811	-256.697	-255.766
rs1321978	0.000258329	-256.687	-255.766
rs10485254	0.000260937	-256.677	-255.73
rs7758681	0.000269817	-256.644	-255.698
rs7773252	0.000279618	-256.608	-255.663
rs16900597	0.000270003	-256.643	-255.698
rs6908597	0.000280458	-256.605	-255.663
rs12209170	0.000126869	-257.399	-256.637
rs73745989	0.000403939	-256.24	-255.495
rs62406858	0.000473132	-256.082	-255.527
rs73745990	0.000409021	-256.228	-255.495
rs3799070	0	0	-257.119
rs6922214	0.000372888	-256.32	-255.612
rs61412028	0.000394384	-256.264	-255.544
rs12198653	0	0	-256.675
rs17747612	0.000149956	-257.231	-256.674
rs55891245	0	0	-253.929
rs62408270	0	0	-253.868
rs73745992	0	0	-254.372
rs74736239	0.0017706	-254.763	-254.676
rs9454725	0.0408905	-251.623	-251.22
rs1321979	0.00175912	-254.769	-254.737
rs10485252	5.13738e-05	-258.303	-258.738
rs3799077	0.0281599	-251.996	-251.533
rs6455312	3.46138e-05	-258.697	-259.055
rs3778240	3.20582e-05	-258.774	-259.336
rs9454727	0.102129	-250.708	-250.26
rs1321980	0.00333028	-254.131	-254.126
rs2181002	0.00349521	-254.083	-254.096
rs1407269	0.00269045	-254.344	-254.353
rs3799081	3.5977e-05	-258.659	-259.088
rs3799083	5.07555e-05	-258.315	-258.921
rs13191298	4.02071e-05	-258.548	-258.428
rs10945152	2.76014e-05	-258.924	-259.062
rs4602695	0.000187585	-257.007	-259.018
rs1283466	6.77387e-05	-258.026	-258.257
rs9294827	8.0196e-05	-257.857	-258.115
rs7769609	3.07895e-05	-258.815	-258.931
rs1321983	4.18039e-05	-258.509	-258.671
rs9454728	8.14173e-05	-257.842	-258.022
rs60470320	2.89313e-05	-258.877	-258.988
rs1283468	3.94379e-05	-258.567	-258.662
rs1321973	4.32352e-05	-258.475	-258.5
rs17748715	6.80918e-05	-258.021	-258.198
rs78758682	2.25783e-05	-259.125	-259.218
rs10485250	6.39283e-05	-258.084	-258.178
rs117927924	0	0	-259.292
rs1283472	6.75196e-05	-258.029	-258.117
rs35810215	8.45102e-05	-257.805	-257.945
rs1296346	8.2049e-05	-257.834	-257.922
rs75085728	2.98476e-05	-258.846	-258.957
rs10455224	6.30037e-05	-258.099	-258.207
rs73748509	2.1274e-05	-259.184	-259.333
rs4142263	4.86245e-05	-258.358	-258.471
rs3757056	4.6785e-05	-258.396	-258.603
rs7745125	2.99762e-05	-258.841	-258.034
rs1410700	5.82083e-05	-258.178	-258.397
rs9446109	2.38237e-05	-259.071	-259.356
rs1410701	5.5543e-05	-258.225	-258.339
rs3799095	1.03913e-05	-259.901	-259.046
rs1328725	7.02394e-05	-257.99	-258.248
rs2149457	3.64431e-05	-258.646	-257.781
rs1952435	2.48175e-05	-259.03	-258.319
rs913537	2.39476e-05	-259.066	-258.306
rs1328735	1.43571e-05	-259.577	-258.734
