## Supplementary material for "Characterization of shared and ancestry-specific signals driving complex traits using multi-ancestry fine-mapping": mscaviar_results_study0_post.txt

SNP_ID	Prob_in_pCausalSet
rs9294807	5.82348e-05
rs7769724	6.20544e-05
rs7765583	6.34336e-05
rs9360361	6.955e-05
rs9446058	5.89685e-05
rs7758017	5.69978e-05
rs9454622	5.29174e-05
rs1523937	5.3165e-05
rs72902999	0.000122971
rs12198022	6.06558e-05
rs1932609	4.64513e-05
rs1932610	4.64475e-05
rs12191891	3.82338e-05
rs3823059	4.64741e-05
rs3798966	4.81102e-05
rs6939663	4.96662e-05
rs13193787	3.77941e-05
rs3798969	0.000223601
rs945528	0.000305454
rs12191480	0.000139368
rs1953613	0.0286178
rs9454661	0.0012295
rs1415034	0.000150642
rs1336650	0.00118929
rs1415033	0.000167833
rs2880588	0.00127909
rs9446079	0.00137554
rs35230563	0.000354629
rs1415030	0.000254812
rs9446083	0.0207917
rs9446084	0.0218529
rs1336638	0.000209005
rs9446086	8.56303e-05
rs9446087	8.25521e-05
rs947220	7.45008e-05
rs72908774	0.00017745
rs7770947	7.9857e-05
rs12212638	0.000189725
rs62416780	3.76498e-05
rs62416804	3.71695e-05
rs10455680	0.00011351
rs7761948	8.63803e-05
rs12215081	0.000156941
rs62416808	3.40476e-05
rs9446090	9.5724e-05
rs72917470	0.000155235
rs9446091	0.000194544
rs1384246	0.000384884
rs9454685	0.000187136
rs2170508	0.000384885
rs4706849	0.000200121
rs9342740	0.000369132
rs9454686	0.000208828
rs7739849	0.000369098
rs9360371	0.000384734
rs9454687	0.000369173
rs7756358	0.000369181
rs3799028	0.000369189
rs6930865	0.000384761
rs9454688	0.000208828
rs994380	0.000399546
rs994381	0.000384791
rs9360372	0.000399618
rs9346261	0.000384813
rs6455308	0.000208828
rs2170509	0.00036944
rs2128290	0.000369408
rs1336634	0.000400326
rs9454691	0.000201551
rs9454692	0.000194544
rs9454693	0.000225037
rs2343400	0.000252023
rs1384247	0.00040145
rs4706857	0.000417344
rs9454695	0.000472069
rs2046251	0.000364251
rs3757051	3.98811e-05
rs964664	0.00365127
rs2200088	0.00349363
rs728083	0.000153027
rs9354816	0.00499515
rs7752008	0.000147464
rs9446095	0.000186062
rs1842743	0.000553853
rs3799038	4.77997e-05
rs3799039	5.15365e-05
rs9454698	0.000147464
rs9454699	0.000142595
rs9454702	0.000124949
rs9294819	0.000129132
rs9454704	0.00011663
rs7746793	0.000124949
rs76611987	0.000127113
rs9446098	0.000138412
rs9454705	0.00014308
rs72921210	0.000235255
rs9454708	0.000159185
rs1600874	0.000164607
rs1592055	2.70267e-05
rs62406801	0.00207261
rs3799046	4.08948e-05
rs73745969	0.00207261
rs62406802	0.00199754
rs57044772	0.00207261
rs7765882	0.00214271
rs7766018	0.00207261
rs62406803	0.00207261
rs62406804	0.00214271
rs6926403	0.00193243
rs7758774	0.00199754
rs7749628	0.00199754
rs56117881	0.00193243
rs62406806	0.00180223
rs55727434	0.00280187
rs16900553	0.00199754
rs62406807	0.00226631
rs6915681	0.000182535
rs58397955	0.00234398
rs6916250	0.000234646
rs16900556	0.00234398
rs7741707	0.00260951
rs62406808	0.00226631
rs62406812	0.00211113
rs77884067	0.00218319
rs80230498	0.00211113
rs62406813	0.00211113
rs7751072	0.0025278
rs62406814	0.002034
rs1606293	0.00248823
rs1606292	0.00248811
rs62406815	0.0024879
rs62406818	0.00248778
rs62406819	0.00248758
rs58141785	0.00235321
rs62406821	0.00248733
rs55943615	0.0023968
rs73745978	0.00248685
rs62406824	0.00239614
rs2880651	0.00231267
rs2880652	0.0017361
rs61503537	0.00218755
rs60158977	0.00196708
rs60652639	0.0022241
rs58928253	0.00215244
rs73745979	0.00215239
rs73745981	0.0021516
rs62406830	0.00215209
rs2038999	0.00258597
rs2038998	0.00274537
rs2175577	0.00274537
rs60611946	0.0029468
rs61181148	0.00284892
rs57453804	0.0029464
rs62406834	0.00284851
rs2089902	0.00294815
rs7746527	0.0029476
rs7770340	0.0029476
rs79491871	0.0030597
rs1849305	0.00305998
rs55946025	0.00305958
rs62406836	0.00305958
rs62406837	0.00305964
rs1008758	0.00305943
rs1008757	0.00305912
rs1512232	0.00316338
rs62406842	0.00339808
rs1877427	0.0035288
rs62406843	0.00328447
rs1983913	0.00339792
rs1983912	0.00339792
rs998370	0.00316627
rs41421345	0.00352842
rs6934160	0.00339724
rs73745984	0.00352827
rs62406845	0.0036504
rs1858395	0.000337923
rs62406846	0.00377683
rs971565	0.00406005
rs971564	0.00377687
rs56044688	0.00377687
rs55657902	0.00365027
rs62406849	0.00353141
rs1512230	0.00377716
rs6901348	0.00365039
rs6922091	0.00377721
rs73745985	0.00184003
rs16900583	0.00382529
rs1512229	0.0039245
rs62406850	0.00211385
rs62406851	0.00406346
rs76181272	0.00407659
rs16900585	0.00204066
rs62406854	0.0020413
rs16900586	0.00211773
rs16900588	0.00218921
rs62406855	0.00111729
rs62406856	0.00118693
rs1321977	0.00122964
rs1321978	0.00123216
rs10485254	0.00126985
rs7758681	0.00131145
rs7773252	0.00135893
rs16900597	0.00131164
rs6908597	0.00135977
rs12209170	0.000533901
rs73745989	0.00168072
rs62406858	0.00170933
rs73745990	0.0016858
rs3799070	0.000251682
rs6922214	0.00150893
rs61412028	0.00160963
rs12198653	0.000392454
rs17747612	0.00054241
rs55891245	0.00611271
rs62408270	0.00649973
rs73745992	0.00392527
rs74736239	0.00466619
rs9454725	0.132647
rs1321979	0.00448363
rs10485252	9.99836e-05
rs3799077	0.0952531
rs6455312	6.97512e-05
rs3778240	5.80138e-05
rs9454727	0.341784
rs1321980	0.0083518
rs2181002	0.00866845
rs1407269	0.00669166
rs3799081	6.98488e-05
rs3799083	9.07741e-05
rs13191298	0.000107484
rs10945152	6.27388e-05
rs4602695	0.000217912
rs1283466	0.000147344
rs9294827	0.000172086
rs7769609	7.09834e-05
rs1321983	9.41405e-05
rs9454728	0.000182453
rs60470320	6.68394e-05
rs1283468	9.2351e-05
rs1321973	0.000105645
rs17748715	0.000152689
rs78758682	5.25469e-05
rs10485250	0.000150314
rs117927924	2.86588e-05
rs1283472	0.00015941
rs35810215	0.000193762
rs1296346	0.000193885
rs75085728	6.90052e-05
rs10455224	0.000146936
rs73748509	4.78339e-05
rs4142263	0.000112861
rs3757056	0.000102868
rs7745125	3.03313e-05
rs1410700	0.000127311
rs9446109	4.95893e-05
rs1410701	0.00012897
rs3799095	1.07319e-05
rs1328725	0.000150592
rs2149457	3.67779e-05
rs1952435	2.52091e-05
rs913537	2.43204e-05
rs1328735	1.47006e-05
