## Supplementary material for "Characterization of shared and ancestry-specific signals driving complex traits using multi-ancestry fine-mapping": mscaviar_results_study1_post.txt

SNP_ID	Prob_in_pCausalSet
rs9294807	2.36923e-05
rs7769724	2.53467e-05
rs7765583	2.55053e-05
rs9360361	2.78912e-05
rs9446058	2.32636e-05
rs7758017	2.24136e-05
rs9454622	1.93402e-05
rs1523937	1.95965e-05
rs72902999	2.61893e-05
rs12198022	1.2703e-05
rs1932609	9.79975e-06
rs1932610	9.79575e-06
rs12191891	8.14e-06
rs3823059	9.82326e-06
rs3798966	1.0142e-05
rs6939663	1.04565e-05
rs13193787	8.0692e-06
rs3798969	0.000154645
rs945528	0.000229703
rs1953613	0.010644
rs9454661	0.00100267
rs1336650	0.000971362
rs2880588	0.00105251
rs9446079	0.00112903
rs1415030	0.000175389
rs9446083	0.00454602
rs9446084	0.00474678
rs1336638	0.000175353
rs62416780	1.3764e-05
rs62416804	1.32605e-05
rs62416808	1.12818e-05
rs1384246	7.89575e-05
rs2170508	7.89586e-05
rs9342740	7.55915e-05
rs7739849	7.5557e-05
rs9360371	7.88075e-05
rs9454687	7.56322e-05
rs7756358	7.56402e-05
rs3799028	7.56487e-05
rs6930865	7.88339e-05
rs994380	8.18764e-05
rs994381	7.8864e-05
rs9360372	8.19491e-05
rs9346261	7.88861e-05
rs2170509	7.59008e-05
rs2128290	7.58683e-05
rs1336634	8.26593e-05
rs1384247	8.37871e-05
rs4706857	8.74604e-05
rs9454695	9.96048e-05
rs3757051	8.85542e-06
rs964664	0.000785751
rs2200088	0.0007486
rs9354816	0.00106354
rs9446095	4.90463e-05
rs1842743	0.000118131
rs3799038	1.05888e-05
rs3799039	1.14023e-05
rs3799046	9.44101e-06
rs55727434	0.000619014
rs7741707	0.000575849
rs7751072	0.000561021
rs1606293	0.000521433
rs1606292	0.000521313
rs62406815	0.000521097
rs62406818	0.000520978
rs62406819	0.000520775
rs58141785	0.000520114
rs62406821	0.000520528
rs55943615	0.000501594
rs73745978	0.000520051
rs62406824	0.000500933
rs2880651	0.000479548
rs2880652	0.000441579
rs61503537	0.000478571
rs60158977	0.000430723
rs60652639	0.000457445
rs58928253	0.000443439
rs73745979	0.000443387
rs73745981	0.000442592
rs62406830	0.000443086
rs2038999	0.000552292
rs2038998	0.000562482
rs2175577	0.000562482
rs60611946	0.000603121
rs61181148	0.00058291
rs57453804	0.000602726
rs62406834	0.000582505
rs2089902	0.000604473
rs7746527	0.000603929
rs7770340	0.000603929
rs79491871	0.000626429
rs1849305	0.000626705
rs55946025	0.000626312
rs62406836	0.000626312
rs62406837	0.000626371
rs1008758	0.000626153
rs1008757	0.000625851
rs1512232	0.000646379
rs62406842	0.000694179
rs1877427	0.000720716
rs62406843	0.000670864
rs1983913	0.000694026
rs1983912	0.000694026
rs998370	0.00064927
rs41421345	0.000720328
rs6934160	0.000693341
rs73745984	0.000720178
rs62406845	0.000744925
rs1858395	0.000112641
rs62406846	0.000770399
rs971565	0.000828171
rs971564	0.000770439
rs56044688	0.000770439
rs55657902	0.000744795
rs62406849	0.000723325
rs1512230	0.000770729
rs6901348	0.000744909
rs6922091	0.000770779
rs73745985	0.000376008
rs16900583	0.000818877
rs1512229	0.000801549
rs62406850	0.000432891
rs62406851	0.000831576
rs16900585	0.000419903
rs62406854	0.000420543
rs16900586	0.000436773
rs16900588	0.000452063
rs62406855	0.000235302
rs62406856	0.000243879
rs1321977	0.000256124
rs1321978	0.000258644
rs10485254	0.000261244
rs7758681	0.000270125
rs7773252	0.000279926
rs16900597	0.000270311
rs6908597	0.000280767
rs12209170	0.00012724
rs73745989	0.000404315
rs62406858	0.000473587
rs73745990	0.000409402
rs6922214	0.000373278
rs61412028	0.00039477
rs17747612	0.00015041
rs74736239	0.00177133
rs9454725	0.040891
rs1321979	0.00175989
rs10485252	5.26309e-05
rs3799077	0.0281604
rs6455312	3.57855e-05
rs3778240	3.35272e-05
rs9454727	0.102129
rs1321980	0.00333107
rs2181002	0.00349601
rs1407269	0.00269125
rs3799081	3.72403e-05
rs3799083	5.22641e-05
rs13191298	4.09179e-05
rs10945152	2.85357e-05
rs4602695	0.000194942
rs1283466	6.87509e-05
rs9294827	8.1234e-05
rs7769609	3.17007e-05
rs1321983	4.2754e-05
rs9454728	8.23758e-05
rs60470320	2.98391e-05
rs1283468	4.03244e-05
rs1321973	4.40592e-05
rs17748715	6.90492e-05
rs78758682	2.34744e-05
rs10485250	6.48085e-05
rs1283472	6.83936e-05
rs35810215	8.54303e-05
rs1296346	8.29217e-05
rs75085728	3.07543e-05
rs10455224	6.38966e-05
rs73748509	2.22267e-05
rs4142263	4.95249e-05
rs3757056	4.77772e-05
rs7745125	0.000130393
rs1410700	5.92102e-05
rs9446109	2.49235e-05
rs1410701	5.64427e-05
rs3799095	4.66761e-05
rs1328725	7.12792e-05
rs2149457	0.000165909
rs1952435	0.000100203
rs913537	0.000100339
rs1328735	6.4065e-05
