## Supplementary material for "Characterization of shared and ancestry-specific signals driving complex traits using multi-ancestry fine-mapping": not_shared_pips.txt

SNP_ID	shared_ll_x	notshared_ll_x	shared_ll_y	notshared_ll_y	not_shared_pip
rs1008757	-255.803	-254.85	-255.803	-254.85	0.0024338809999999
rs1008758	-255.803	-254.85	-255.803	-254.85	0.002433887
rs10455224	-258.099	-258.207	-258.099	-258.207	8.482519999990001e-05
rs10455680	0.0	-257.915	0.0	-257.915	0.00011351
rs10485250	-258.084	-258.178	-258.084	-258.178	8.72659e-05
rs10485252	-258.303	-258.738	-258.303	-258.738	4.9866899999900005e-05
rs10485254	-256.677	-255.73	-256.677	-255.73	0.0010092200000000001
rs10945152	-258.924	-259.062	-258.924	-259.062	3.607170000000001e-05
rs117927924	0.0	-259.292	0.0	-259.292	2.86588e-05
rs12191480	0.0	-257.71	0.0	-257.71	0.000139368
rs12191891	-260.183	-259.223	-260.183	-259.223	3.070678e-05
rs12198022	-259.724	-258.764	-259.724	-258.764	4.8564000000000005e-05
rs12198653	0.0	-256.675	0.0	-256.675	0.000392454
rs12209170	-257.399	-256.637	-257.399	-256.637	0.00040740300000000003
rs12212638	0.0	-257.402	0.0	-257.402	0.000189725
rs12215081	0.0	-257.591	0.0	-257.591	0.000156941
rs1283466	-258.026	-258.257	-258.026	-258.257	8.06175e-05
rs1283468	-258.567	-258.662	-258.567	-258.662	5.3799599999999985e-05
rs1283472	-258.029	-258.117	-258.029	-258.117	9.276439999989999e-05
rs1296346	-257.834	-257.922	-257.834	-257.922	0.00011270869999999999
rs13191298	-258.548	-258.428	-258.548	-258.428	6.798769999989999e-05
rs13193787	-260.192	-259.235	-260.192	-259.235	3.033972e-05
rs1321973	-258.475	-258.5	-258.475	-258.5	6.32338e-05
rs1321977	-256.697	-255.766	-256.697	-255.766	0.0009741419999999
rs1321978	-256.687	-255.766	-256.687	-255.766	0.0009741459999999
rs1321979	-254.769	-254.737	-254.769	-254.737	0.0027252799999998994
rs1321980	-254.131	-254.126	-254.131	-254.126	0.00502231
rs1321983	-258.509	-258.671	-258.509	-258.671	5.32867e-05
rs1328725	-257.99	-258.248	-257.99	-258.248	8.13924e-05
rs1328735	-259.577	-258.734	-259.577	-258.734	5.005139999999999e-05
rs1336634	-257.831	-256.884	-257.831	-256.884	0.0003182829
rs1336638	-257.105	-258.861	-257.105	-258.861	4.4068e-05
rs1336650	-255.368	-257.217	-255.368	-257.217	0.00022823199999999998
rs1384246	-257.877	-256.922	-257.877	-256.922	0.00030653749999999996
rs1384247	-257.817	-256.884	-257.817	-256.884	0.00031828729999990003
rs1407269	-254.344	-254.353	-254.344	-254.353	0.00400201
rs1410700	-258.178	-258.397	-258.178	-258.397	7.010459999989999e-05
rs1410701	-258.225	-258.339	-258.225	-258.339	7.432670000000001e-05
rs1415030	-257.089	-258.211	-257.089	-258.211	8.44409999999e-05
rs1415033	0.0	-257.524	0.0	-257.524	0.000167833
rs1415034	0.0	-257.632	0.0	-257.632	0.000150642
rs1512229	-255.556	-254.6	-255.556	-254.6	0.003123561
rs1512230	-255.595	-254.638	-255.595	-254.638	0.003007039
rs1512232	-255.771	-254.816	-255.771	-254.816	0.002517611
rs1523937	-259.301	-259.095	-259.301	-259.095	3.48847e-05
rs1592055	0.0	-259.35	0.0	-259.35	2.70267e-05
rs1600874	0.0	-257.544	0.0	-257.544	0.000164607
rs1606292	-255.986	-255.063	-255.986	-255.063	0.001967427
rs1606293	-255.986	-255.063	-255.986	-255.063	0.001967427
rs16900553	0.0	-255.047	0.0	-255.047	0.00199754
rs16900556	0.0	-254.888	0.0	-254.888	0.00234398
rs16900583	-255.534	-254.638	-255.534	-254.638	0.0030070609999999
rs16900585	-256.202	-255.256	-256.202	-255.256	0.0016213730000000002
rs16900586	-256.163	-255.22	-256.163	-255.22	0.0016815749999999998
rs16900588	-256.129	-255.187	-256.129	-255.187	0.001737765
rs16900597	-256.643	-255.698	-256.643	-255.698	0.001041945
rs17747612	-257.231	-256.674	-257.231	-256.674	0.00039290799999999997
rs17748715	-258.021	-258.198	-258.021	-258.198	8.55545999999e-05
rs1842743	-257.473	-256.569	-257.473	-256.569	0.00043636400000000007
rs1849305	-255.802	-254.85	-255.802	-254.85	0.002433889
rs1858395	-257.523	-257.225	-257.523	-257.225	0.00022646199999999997
rs1877427	-255.662	-254.707	-255.662	-254.707	0.0028086939999999996
rs1932609	-259.991	-259.029	-259.991	-259.029	3.7262669999999996e-05
rs1932610	-259.991	-259.029	-259.991	-259.029	3.726263e-05
rs1952435	-259.03	-258.319	-259.03	-258.319	7.57771e-05
rs1953613	-252.969	-252.85	-252.969	-252.85	0.0179751999999999
rs1983912	-255.7	-254.744	-255.7	-254.744	0.002704504
rs1983913	-255.7	-254.744	-255.7	-254.744	0.002704504
rs2038998	-255.91	-254.958	-255.91	-254.958	0.0021835020000000004
rs2038999	-255.928	-255.029	-255.928	-255.029	0.002034322
rs2046251	0.0	-256.749	0.0	-256.749	0.000364251
rs2089902	-255.838	-254.887	-255.838	-254.887	0.002344291
rs2128290	-257.917	-256.963	-257.917	-256.963	0.00029415150000000004
rs2149457	-258.646	-257.781	-258.646	-257.781	0.0001298007
rs2170508	-257.877	-256.922	-257.877	-256.922	0.0003065372
rs2170509	-257.916	-256.963	-257.916	-256.963	0.0002941512
rs2175577	-255.91	-254.958	-255.91	-254.958	0.0021835020000000004
rs2181002	-254.083	-254.096	-254.083	-254.096	0.005174039999999899
rs2200088	-255.624	-254.729	-255.624	-254.729	0.002745678
rs2343400	0.0	-257.118	0.0	-257.118	0.000252023
rs2880588	-255.288	-257.178	-255.288	-257.178	0.00023732000000000007
rs2880651	-256.07	-255.133	-256.07	-255.133	0.001833744
rs2880652	-256.152	-255.481	-256.152	-255.481	0.0012953309999999998
rs35230563	0.0	-256.776	0.0	-256.776	0.000354629
rs35810215	-257.805	-257.945	-257.805	-257.945	0.00011017189999989999
rs3757051	-260.098	-259.192	-260.098	-259.192	3.167308e-05
rs3757056	-258.396	-258.603	-258.396	-258.603	5.7075199999899995e-05
rs3778240	-258.774	-259.336	-258.774	-259.336	2.74246e-05
rs3798966	-259.956	-258.994	-259.956	-258.994	3.857954e-05
rs3798969	-257.217	-258.343	-257.217	-258.343	7.401800000000002e-05
rs3799028	-257.92	-256.963	-257.92	-256.963	0.0002941503
rs3799038	-259.913	-259.013	-259.913	-259.013	3.7861499999999997e-05
rs3799039	-259.837	-258.939	-259.837	-258.939	4.07856e-05
rs3799046	-260.033	-259.177	-260.033	-259.177	3.2134689999999995e-05
rs3799070	0.0	-257.119	0.0	-257.119	0.000251682
rs3799077	-251.996	-251.533	-251.996	-251.533	0.06709369999999999
rs3799081	-258.659	-259.088	-258.659	-259.088	3.51351e-05
rs3799083	-258.315	-258.921	-258.315	-258.921	4.1527200000000005e-05
rs3799095	-259.901	-259.046	-259.901	-259.046	3.66254e-05
rs3823059	-259.989	-259.029	-259.989	-259.029	3.726342e-05
rs41421345	-255.662	-254.707	-255.662	-254.707	0.0028087019999999997
rs4142263	-258.358	-258.471	-258.358	-258.471	6.513689999999999e-05
rs4602695	-257.007	-259.018	-257.007	-259.018	3.7684000000000014e-05
rs4706849	0.0	-257.348	0.0	-257.348	0.000200121
rs4706857	-257.774	-256.847	-257.774	-256.847	0.0003305113999999
rs55657902	-255.629	-254.673	-255.629	-254.673	0.002906085
rs55727434	-255.814	-254.958	-255.814	-254.958	0.0021835300000000004
rs55891245	0.0	-253.929	0.0	-253.929	0.00611271
rs55943615	-256.025	-255.1	-256.025	-255.1	0.001895834
rs55946025	-255.802	-254.85	-255.802	-254.85	0.00243388
rs56044688	-255.595	-254.638	-255.595	-254.638	0.003007041
rs56117881	0.0	-255.081	0.0	-255.081	0.00193243
rs57044772	0.0	-255.011	0.0	-255.011	0.00207261
rs57453804	-255.841	-254.887	-255.841	-254.887	0.002344286
rs58141785	-255.988	-255.133	-255.988	-255.133	0.0018337700000000002
rs58397955	0.0	-254.888	0.0	-254.888	0.00234398
rs58928253	-256.148	-255.203	-256.148	-255.203	0.001709619
rs60158977	-256.177	-255.31	-256.177	-255.31	0.0015370229999999998
rs60470320	-258.877	-258.988	-258.877	-258.988	3.8815900000000016e-05
rs60611946	-255.84	-254.887	-255.84	-254.887	0.0023442909999999
rs60652639	-256.117	-255.17	-256.117	-255.17	0.0017672710000000002
rs61181148	-255.874	-254.921	-255.874	-254.921	0.002266622
rs61412028	-256.264	-255.544	-256.264	-255.544	0.001215632
rs61503537	-256.072	-255.203	-256.072	-255.203	0.0017096449999999999
rs62406801	0.0	-255.011	0.0	-255.011	0.00207261
rs62406802	0.0	-255.047	0.0	-255.047	0.00199754
rs62406803	0.0	-255.011	0.0	-255.011	0.00207261
rs62406804	0.0	-254.977	0.0	-254.977	0.00214271
rs62406806	0.0	-255.15	0.0	-255.15	0.00180223
rs62406807	0.0	-254.921	0.0	-254.921	0.00226631
rs62406808	0.0	-254.921	0.0	-254.921	0.00226631
rs62406812	0.0	-254.992	0.0	-254.992	0.00211113
rs62406813	0.0	-254.992	0.0	-254.992	0.00211113
rs62406814	0.0	-255.029	0.0	-255.029	0.002034
rs62406815	-255.986	-255.063	-255.986	-255.063	0.0019674329999999998
rs62406818	-255.987	-255.063	-255.987	-255.063	0.001967432
rs62406819	-255.987	-255.063	-255.987	-255.063	0.001967435
rs62406821	-255.987	-255.063	-255.987	-255.063	0.00196743
rs62406824	-256.026	-255.1	-256.026	-255.1	0.0018958350000000002
rs62406830	-256.149	-255.203	-256.149	-255.203	0.0017096199999999998
rs62406834	-255.875	-254.921	-255.875	-254.921	0.0022666150000000005
rs62406836	-255.802	-254.85	-255.802	-254.85	0.00243388
rs62406837	-255.802	-254.85	-255.802	-254.85	0.002433881
rs62406842	-255.699	-254.744	-255.699	-254.744	0.0027045109999999997
rs62406843	-255.734	-254.778	-255.734	-254.778	0.0026142159999999
rs62406845	-255.629	-254.673	-255.629	-254.673	0.002906085
rs62406846	-255.595	-254.638	-255.595	-254.638	0.0030070389999999
rs62406849	-255.658	-254.707	-255.658	-254.707	0.0028086969999999998
rs62406850	-256.172	-255.22	-256.172	-255.22	0.0016815709999999998
rs62406851	-255.519	-254.566	-255.519	-254.566	0.0032324959999999003
rs62406854	-256.201	-255.256	-256.201	-255.256	0.001621373
rs62406855	-256.782	-255.864	-256.782	-255.864	0.0008826219999999
rs62406856	-256.746	-255.797	-256.746	-255.797	0.000943665
rs62406858	-256.082	-255.527	-256.082	-255.527	0.0012366529999999999
rs62408270	0.0	-253.868	0.0	-253.868	0.00649973
rs62416780	-259.667	-259.422	-259.667	-259.422	2.51592e-05
rs62416804	-259.704	-259.423	-259.704	-259.423	2.51358e-05
rs62416808	-259.868	-259.475	-259.868	-259.475	2.3861199999999998e-05
rs6455308	0.0	-257.306	0.0	-257.306	0.000208828
rs6455312	-258.697	-259.055	-258.697	-259.055	3.630910000000002e-05
rs6901348	-255.629	-254.673	-255.629	-254.673	0.0029060889999999997
rs6908597	-256.605	-255.663	-256.605	-255.663	0.001079621
rs6915681	0.0	-257.44	0.0	-257.44	0.000182535
rs6916250	0.0	-257.189	0.0	-257.189	0.000234646
rs6922091	-255.595	-254.638	-255.595	-254.638	0.0030070409999999
rs6922214	-256.32	-255.612	-256.32	-255.612	0.0011364319999999
rs6926403	0.0	-255.081	0.0	-255.081	0.00193243
rs6930865	-257.878	-256.922	-257.878	-256.922	0.0003065371
rs6934160	-255.701	-254.744	-255.701	-254.744	0.002704509
rs6939663	-259.924	-258.963	-259.924	-258.963	3.98207e-05
rs728083	0.0	-257.617	0.0	-257.617	0.000153027
rs72902999	-258.989	-258.068	-258.989	-258.068	9.741550000000001e-05
rs72908774	0.0	-257.468	0.0	-257.468	0.00017745
rs72917470	0.0	-257.602	0.0	-257.602	0.000155235
rs72921210	0.0	-257.186	0.0	-257.186	0.000235255
rs73745969	0.0	-255.011	0.0	-255.011	0.00207261
rs73745978	-255.988	-255.063	-255.988	-255.063	0.001967427
rs73745979	-256.148	-255.203	-256.148	-255.203	0.0017096190000000003
rs73745981	-256.15	-255.203	-256.15	-255.203	0.001709624
rs73745984	-255.663	-254.707	-255.663	-254.707	0.0028087019999999997
rs73745985	-256.313	-255.358	-256.313	-255.358	0.001464632
rs73745989	-256.24	-255.495	-256.24	-255.495	0.0012771569999999
rs73745990	-256.228	-255.495	-256.228	-255.495	0.0012771599999999998
rs73745992	0.0	-254.372	0.0	-254.372	0.00392527
rs73748509	-259.184	-259.333	-259.184	-259.333	2.7512600000000005e-05
rs74736239	-254.763	-254.676	-254.763	-254.676	0.00289632
rs75085728	-258.846	-258.957	-258.846	-258.957	4.0064299999999995e-05
rs76181272	0.0	-254.334	0.0	-254.334	0.00407659
rs76611987	0.0	-257.802	0.0	-257.802	0.000127113
rs7739849	-257.921	-256.963	-257.921	-256.963	0.0002941504
rs7741707	-255.886	-255.029	-255.886	-255.029	0.0020343329999999997
rs7745125	-258.841	-258.034	-258.841	-258.034	0.00010077190000000001
rs7746527	-255.839	-254.887	-255.839	-254.887	0.002344283
rs7746793	0.0	-257.819	0.0	-257.819	0.000124949
rs7749628	0.0	-255.047	0.0	-255.047	0.00199754
rs7751072	-255.913	-255.063	-255.913	-255.063	0.001967459
rs7752008	0.0	-257.654	0.0	-257.654	0.000147464
rs7756358	-257.92	-256.963	-257.92	-256.963	0.0002941506
rs7758017	-259.165	-259.062	-259.165	-259.062	3.60448e-05
rs7758681	-256.644	-255.698	-256.644	-255.698	0.0010419410000000002
rs7758774	0.0	-255.047	0.0	-255.047	0.00199754
rs7761948	0.0	-258.188	0.0	-258.188	8.63803e-05
rs7765583	-259.033	-258.972	-259.033	-258.972	3.9449699999999996e-05
rs7765882	0.0	-254.977	0.0	-254.977	0.00214271
rs7766018	0.0	-255.011	0.0	-255.011	0.00207261
rs7769609	-258.815	-258.931	-258.815	-258.931	4.11051e-05
rs7769724	-259.04	-259.003	-259.04	-259.003	3.82665e-05
rs7770340	-255.839	-254.887	-255.839	-254.887	0.002344283
rs7770947	0.0	-258.267	0.0	-258.267	7.9857e-05
rs7773252	-256.608	-255.663	-256.608	-255.663	0.00107962
rs77884067	0.0	-254.959	0.0	-254.959	0.00218319
rs78758682	-259.125	-259.218	-259.125	-259.218	3.08647e-05
rs79491871	-255.802	-254.85	-255.802	-254.85	0.0024338829999999
rs80230498	0.0	-254.992	0.0	-254.992	0.00211113
rs913537	-259.066	-258.306	-259.066	-258.306	7.676419999999999e-05
rs9294807	-259.11	-259.061	-259.11	-259.061	3.60865e-05
rs9294819	0.0	-257.786	0.0	-257.786	0.000129132
rs9294827	-257.857	-258.115	-257.857	-258.115	9.2928e-05
rs9342740	-257.92	-256.963	-257.92	-256.963	0.00029414990000000004
rs9346261	-257.878	-256.922	-257.878	-256.922	0.0003065373
rs9354816	-255.273	-254.37	-255.273	-254.37	0.00393227
rs9360361	-258.941	-258.882	-258.941	-258.882	4.318019999999999e-05
rs9360371	-257.879	-256.922	-257.879	-256.922	0.00030653629999989997
rs9360372	-257.839	-256.884	-257.839	-256.884	0.0003182797
rs9446058	-259.127	-259.032	-259.127	-259.032	3.7175500000000003e-05
rs9446079	-255.217	-257.098	-255.217	-257.098	0.00025710999999999985
rs9446083	-253.82	-252.952	-253.82	-252.952	0.016246339999999998
rs9446084	-253.777	-252.9	-253.777	-252.9	0.017106780000000002
rs9446086	0.0	-258.197	0.0	-258.197	8.56303e-05
rs9446087	0.0	-258.234	0.0	-258.234	8.25521e-05
rs9446090	0.0	-258.086	0.0	-258.086	9.5724e-05
rs9446091	0.0	-257.377	0.0	-257.377	0.000194544
rs9446095	-258.358	-257.721	-258.358	-257.721	0.0001378572999999
rs9446098	0.0	-257.717	0.0	-257.717	0.000138412
rs9446109	-259.071	-259.356	-259.071	-259.356	2.6865400000000002e-05
rs9454622	-259.314	-259.095	-259.314	-259.095	3.487620000000001e-05
rs9454661	-255.336	-257.179	-255.336	-257.179	0.000237068
rs9454685	0.0	-257.415	0.0	-257.415	0.000187136
rs9454686	0.0	-257.306	0.0	-257.306	0.000208828
rs9454687	-257.92	-256.963	-257.92	-256.963	0.00029415059999999995
rs9454688	0.0	-257.306	0.0	-257.306	0.000208828
rs9454691	0.0	-257.341	0.0	-257.341	0.000201551
rs9454692	0.0	-257.377	0.0	-257.377	0.000194544
rs9454693	0.0	-257.231	0.0	-257.231	0.000225037
rs9454695	-257.644	-256.725	-257.644	-256.725	0.0003730978
rs9454698	0.0	-257.654	0.0	-257.654	0.000147464
rs9454699	0.0	-257.687	0.0	-257.687	0.000142595
rs9454702	0.0	-257.819	0.0	-257.819	0.000124949
rs9454704	0.0	-257.888	0.0	-257.888	0.00011663
rs9454705	0.0	-257.684	0.0	-257.684	0.00014308
rs9454708	0.0	-257.577	0.0	-257.577	0.000159185
rs9454725	-251.623	-251.22	-251.623	-251.22	0.0917569999999999
rs9454727	-250.708	-250.26	-250.708	-250.26	0.23965499999999998
rs9454728	-257.842	-258.022	-257.842	-258.022	0.00010199419999990001
rs945528	-256.82	-258.234	-256.82	-258.234	8.255100000000002e-05
rs947220	0.0	-258.336	0.0	-258.336	7.45008e-05
rs964664	-255.575	-254.686	-255.575	-254.686	0.002866171
rs971564	-255.595	-254.638	-255.595	-254.638	0.003007041
rs971565	-255.523	-254.566	-255.523	-254.566	0.003232489
rs994380	-257.84	-256.884	-257.84	-256.884	0.0003182798
rs994381	-257.878	-256.922	-257.878	-256.922	0.0003065374
rs998370	-255.766	-254.816	-255.766	-254.816	0.002517612
