## Supplementary material for "Characterization of shared and ancestry-specific signals driving complex traits using multi-ancestry fine-mapping": results_schizophrenia.txt

chr	start_bp	end_bp	rsid	eur_pip	afr_pip	eur_maf	afr_maf	bp	bp	eur_beta	afr_beta	eur_se	afr_se	eur_zscore	afr_zscore	eur_pval	afr_pval	global_pip	eur_nocausal	afr_nocausal	shared_pip	not_shared_pip	shared_ll	notshared_ll	num_snps_eur	num_snps_afr	nc	runtime
6	69503389	70503389	rs3799077	0.0952531	0.0281604	0.296223	0.015873	69996217	69996217	0.0497991787524836	0.0752002325629352	0.0094	0.0695	5.297784973668469	1.082017734718492	1.169e-07	0.2791	0.0952536	0.000669963	0.738397	0.0281599	0.0670936999999999	-251.996	-251.533	262	189	1	0.802
6	69503389	70503389	rs9454727	0.341784	0.102129	0.269384	0.0168651	70003389	70003389	0.054402954379292	0.0825012215117438	0.0098	0.0751	5.551321875437959	1.0985515514213555	3.35e-08	0.2714	0.341784	0.000669963	0.738397	0.102129	0.2396549999999999	-250.708	-250.26	262	189	1	0.802
6	69503389	70503389	rs9454725	0.132647	0.040891	0.281312	0.0337302	69989413	69989413	0.0520040417467951	0.0667984655384157	0.0097	0.0583	5.361241417195371	1.1457712785320018	9.287e-08	0.2513	0.1326474999999999	0.000669963	0.738397	0.0408905	0.0917569999999999	-251.623	-251.22	262	189	1	0.802
