## Supplementary material for "Characterization of shared and ancestry-specific signals driving complex traits using multi-ancestry fine-mapping": global_pips.txt

SNP_ID	shared_ll	notshared_ll	global_pips
rs1013318	-85.0039	-83.9923	1.367558e-06
rs10223479	-84.3342	-83.5892	2.168609e-06
rs1033653	-84.3624	-83.6196	2.104799e-06
rs1033655	-84.6179	-83.8213	1.6985920000000003e-06
rs1033656	-75.305	-76.5585	0.00621217
rs1034260	-83.287	-82.2844	7.55896e-06
rs10455140	-82.51	-81.6739	1.4413830000000001e-05
rs10455419	-84.0734	-83.0673	3.4526859999999996e-06
rs10455420	-84.2082	-83.2015	3.018788e-06
rs10485147	-84.1969	-83.2014	3.025637e-06
rs10806258	-82.3484	-81.5963	1.588318e-05
rs10943928	-83.0452	-82.9261	5.088809999999999e-06
rs10943930	-84.0467	-83.0989	3.38464e-06
rs10943931	-81.7626	-80.8023	3.3559859999999994e-05
rs10943932	-83.933	-82.9278	3.970138e-06
rs10943934	-82.8003	-81.7977	1.2298229999999999e-05
rs1112482	-83.7612	-82.8177	4.487487e-06
rs1112483	-83.7612	-82.8177	4.487487e-06
rs113171426	-83.7304	-82.8498	4.4041240000000006e-06
rs1143796	-85.2245	-84.2133	1.0965450000000002e-06
rs1144177	-83.8091	-82.859	4.300313e-06
rs1144178	-83.8091	-82.859	4.300313e-06
rs1144179	-83.7742	-82.8227	4.457909e-06
rs1144181	-83.2348	-82.2837	7.64279e-06
rs1144182	-83.2348	-82.2837	7.64279e-06
rs1144183	-83.1136	-82.1385	8.79443e-06
rs1144184	-82.6682	-81.9831	1.096693e-05
rs1144187	-85.0064	-83.9924	1.366851e-06
rs1144188	-84.9387	-83.9262	1.460751e-06
rs1144189	-85.0681	-84.0547	1.2844029999999998e-06
rs1144191	-85.0678	-84.0547	1.284488e-06
rs1144192	-85.0346	-84.022	1.3273879999999999e-06
rs1144193	-82.038	-81.308	2.130471e-05
rs1144194	-84.7583	-83.7652	1.7224980000000002e-06
rs1144195	-81.9605	-81.1469	2.4540430000000002e-05
rs1145895	-83.946	-82.9957	3.7506520000000003e-06
rs1145896	-82.3544	-81.5185	1.683833e-05
rs1145897	-83.912	-82.9635	3.874875999999999e-06
rs1145898	-83.8433	-82.8951	4.149306e-06
rs1145899	-83.4475	-82.5703	5.8283600000000006e-06
rs1145900	-83.5158	-82.6399	5.43812e-06
rs1145901	-83.9444	-82.9957	3.7518449999999996e-06
rs1145902	-83.9429	-82.9957	3.7530609999999997e-06
rs1145903	-83.5134	-82.6399	5.44098e-06
rs1145904	-83.9111	-82.9635	3.8756310000000004e-06
rs1145908	-85.161	-84.1489	1.169215e-06
rs1145911	-82.5469	-81.8661	1.2341619999999999e-05
rs1145912	-84.9387	-83.9262	1.460761e-06
rs1145913	-84.9725	-83.9594	1.4129669999999998e-06
rs1145916	-83.1736	-82.4793	6.66183e-06
rs1158059	-79.8091	-79.7776	0.0001226194
rs1158060	-84.2755	-83.321	2.706748e-06
rs1170339	-83.8454	-82.8951	4.147493e-06
rs1170340	-83.8454	-82.8951	4.147493e-06
rs1170342	-82.3394	-81.5185	1.68956e-05
rs1170343	-83.8765	-82.9275	4.0162659999999995e-06
rs1170344	-83.8765	-82.9275	4.0162659999999995e-06
rs1170346	-83.7427	-82.79	4.605006e-06
rs1170347	-82.9997	-82.1365	9.02167e-06
rs1170348	-81.385	-80.3868	5.0459880000000007e-05
rs1170353	-84.2238	-83.5102	2.36477e-06
rs1170354	-84.2351	-83.5104	2.3579939999999995e-06
rs1170448	-83.2743	-82.3217	7.3557600000000005e-06
rs1170459	-83.7489	-82.8078	4.534674e-06
rs1170466	-83.358	-82.5002	6.27812e-06
rs1170480	-83.9126	-82.9635	3.8743960000000004e-06
rs1170481	-83.9126	-82.9635	3.8743960000000004e-06
rs1170482	-83.8973	-82.9634	3.886910000000001e-06
rs1170483	-83.9444	-82.9957	3.7518449999999996e-06
rs1170484	-83.9788	-83.0314	3.62129e-06
rs1170485	-83.912	-82.9635	3.874875999999999e-06
rs1170498	-83.259	-82.5524	6.1731499999999995e-06
rs1170501	-84.9095	-83.8963	1.5049039999999999e-06
rs1170504	-84.9725	-83.9594	1.4129669999999998e-06
rs1170512	-85.2245	-84.2133	1.0965450000000002e-06
rs1170513	-82.8813	-81.9434	1.0769930000000002e-05
rs1170514	-82.648	-81.9429	1.135962e-05
rs1170516	-85.2251	-84.2133	1.096426e-06
rs1170518	-83.5562	-82.8068	4.736990000000001e-06
rs1170519	-83.5598	-82.8068	4.73277e-06
rs1171102	-83.5069	-82.6819	5.2736e-06
rs1171105	-84.7799	-83.8729	1.574275e-06
rs1171112	-84.536	-83.5454	2.1470510000000003e-06
rs1171113	-84.5009	-83.5119	2.220852e-06
rs1171114	-80.0012	-79.5811	0.00013037269999999999
rs1171115	-84.2175	-83.2373	2.927785e-06
rs1171121	-85.2741	-84.3554	9.69235e-07
rs1171122	-78.3002	-78.3935	0.0005149
rs1180178	-84.0419	-83.2748	2.9541149999999996e-06
rs118189348	0.0	-84.1016	9.86752e-07
rs11969258	-84.1996	-83.2014	3.0239970000000003e-06
rs12190282	-84.0191	-83.067	3.4912290000000003e-06
rs12190337	-82.8278	-82.5595	6.9640199999999994e-06
rs12190945	-83.5029	-82.5007	6.089050000000001e-06
rs12191369	-83.7207	-82.8497	4.413538e-06
rs12192277	-83.6916	-82.8174	4.555222e-06
rs12192297	-84.0082	-83.0669	3.4992309999999997e-06
rs12194258	-84.3344	-83.3373	2.6402870000000002e-06
rs12194267	-83.8066	-82.8179	4.445762e-06
rs12195417	-80.2122	-79.5556	0.0001251671
rs12197490	-83.9694	-82.9637	3.829664e-06
rs12197649	-83.8285	-82.8859	4.192664e-06
rs12197711	-82.9074	-82.7779	5.879259999999999e-06
rs12198419	-83.8967	-82.9276	3.999480999999999e-06
rs12199103	-84.1763	-83.1698	3.115898e-06
rs12203860	-83.3215	-82.4632	6.514000000000001e-06
rs12204138	-84.0351	-83.0317	3.579693e-06
rs12204425	-83.1006	-82.1011	9.085289999999999e-06
rs12208468	-83.9408	-82.9891	3.774488e-06
rs12209499	-84.0021	-82.996	3.7078399999999997e-06
rs12211109	-83.9332	-82.9278	3.9700160000000005e-06
rs12212205	-84.1969	-83.2014	3.025637e-06
rs12213724	-84.1432	-83.2011	3.059491e-06
rs12214015	-82.3332	-81.5185	1.691941e-05
rs12215595	-83.9834	-83.0314	3.6178389999999995e-06
rs12524172	-84.0759	-83.1342	3.2712920000000005e-06
rs12524383	-84.3338	-83.3373	2.640647e-06
rs12524851	-84.0403	-83.0989	3.3891719999999997e-06
rs12524862	-84.2086	-83.2015	3.018491e-06
rs12524968	-84.1751	-83.236	2.956154e-06
rs12529407	-84.1146	-83.1695	3.15574e-06
rs12697919	-84.0759	-83.1342	3.2712920000000005e-06
rs12697920	-84.0403	-83.0989	3.3891719999999997e-06
rs12697921	-84.0759	-83.1342	3.2712920000000005e-06
rs13192260	-83.6818	-82.7456	4.8305199999999994e-06
rs13193879	-84.1289	-83.1345	3.235607e-06
rs13196054	-82.3953	-81.4308	1.7884e-05
rs13196407	-83.8273	-82.8859	4.1937429999999995e-06
rs13197603	-83.6948	-82.8174	4.552032e-06
rs13197684	-82.5083	-81.7145	1.39751e-05
rs13198062	-84.0726	-83.1342	3.2735740000000004e-06
rs13203553	-83.8655	-82.9215	4.044605999999999e-06
rs13204045	-83.9335	-82.9278	3.969751e-06
rs13208458	-83.7207	-82.8497	4.413538e-06
rs13209274	-83.567	-82.6764	5.22655e-06
rs13209363	-83.5345	-82.6072	5.55783e-06
rs13214484	-84.6983	-83.7008	1.8354900000000002e-06
rs13215578	-83.8349	-82.8591	4.277481e-06
rs13215826	-84.1097	-83.1694	3.158978e-06
rs13215909	-84.1684	-83.1698	3.1208879999999997e-06
rs1342827	-81.7611	-81.1274	2.6149280000000003e-05
rs1361784	-84.0451	-83.0989	3.3857450000000002e-06
rs140888622	0.0	-83.968	1.12786e-06
rs141258263	0.0	-81.4946	1.33792e-05
rs1418734	-83.3254	-82.322	7.278980000000001e-06
rs1535588	-83.9136	-82.9635	3.873651999999999e-06
rs1539439	-84.1415	-83.201	3.0605480000000002e-06
rs1543867	-84.7529	-83.9286	1.5160970000000001e-06
rs1546977	-74.2738	-75.5862	0.017123199999999998
rs1591396	-83.8723	-82.8952	4.124544e-06
rs1781746	-83.0296	-82.1023	9.207960000000001e-06
rs1781747	-83.4457	-82.4687	6.31876e-06
rs1932092	-82.8376	-81.8351	1.184683e-05
rs1937783	-84.0482	-83.0989	3.383546e-06
rs2000375	-81.9075	-81.1692	2.442643e-05
rs2016358	-75.3631	-76.2383	0.0066698999999999994
rs2022265	-73.6266	-75.9141	0.026847999999999997
rs2022268	-84.6041	-83.7151	1.850328e-06
rs2022269	-84.3832	-83.6498	2.046815e-06
rs2023241	-83.8775	-82.9275	4.015492e-06
rs2023242	-83.6362	-82.7454	4.877979999999999e-06
rs2023569	-75.3406	-76.1871	0.006897840000000001
rs2065733	-83.893	-82.9276	4.002589e-06
rs2095447	-84.0566	-83.0672	3.4643790000000003e-06
rs2096223	-84.1097	-83.1694	3.158978e-06
rs2152181	-81.8657	-81.1275	2.546794e-05
rs2152183	-83.5864	-82.7127	5.0587599999999995e-06
rs2154295	-81.8695	-81.1275	2.5444959999999995e-05
rs217286	-74.2244	-75.5126	0.0181172
rs217287	-73.743	-75.0734	0.028964599999999997
rs217289	-73.7685	-75.2363	0.027206900000000003
rs217290	-73.9857	-75.4034	0.022183500000000002
rs217291	-73.6267	-74.9775	0.0323496
rs217294	-80.1183	-79.4449	0.0001392227
rs217295	-73.8889	-75.2013	0.025162
rs217296	-82.9368	-82.2041	8.68964e-06
rs217297	-74.9073	-76.1871	0.009174449999999997
rs217298	-80.4434	-79.4583	0.0001280361
rs217300	-74.1786	-75.3461	0.019677799999999995
rs217302	-82.92	-82.1694	8.958099999999998e-06
rs217303	-74.0001	-75.3126	0.022512600000000004
rs217304	-74.1992	-75.5338	0.018333099999999998
rs217308	-73.911	-75.2013	0.024770500000000004
rs217309	-74.7762	-76.0227	0.010563939999999999
rs217310	-73.6977	-74.9775	0.0307549
rs217311	-73.7734	-74.9775	0.0291709
rs217312	-83.0564	-82.0717	9.38383e-06
rs217313	-83.0547	-82.0717	9.38695e-06
rs217314	-83.0208	-82.0362	9.72332e-06
rs217315	-74.6677	-75.9142	0.011774340000000003
rs217316	-82.9399	-82.2041	8.68303e-06
rs217318	-73.9604	-75.1429	0.024361100000000004
rs217319	-82.8276	-82.1058	9.613110000000002e-06
rs217320	-73.7511	-75.031	0.029154399999999997
rs217322	-73.7355	-74.865	0.0310279
rs217323	-73.6437	-74.752	0.0342474
rs217325	-82.0829	-81.31	2.104378e-05
rs217326	-74.2219	-74.9775	0.021900799999999998
rs217327	-75.1778	-75.9142	0.008487530000000002
rs217328	-74.2972	-74.9775	0.020968
rs217329	-81.4254	-82.0611	1.715171e-05
rs217330	-81.3843	-81.9926	1.809104e-05
rs217331	-73.7167	-74.752	0.032635399999999995
rs217332	-81.4153	-82.0286	1.749936e-05
rs217333	-73.9004	-74.9775	0.0267728
rs217334	-82.6594	-81.8667	1.200513e-05
rs217335	-74.4827	-75.6438	0.014547729999999998
rs217336	-73.5844	-74.6927	0.036341399999999996
rs217338	-84.1962	-83.2041	3.0194600000000002e-06
rs217339	-73.5743	-74.6927	0.036587999999999996
rs217340	-83.7357	-83.0096	3.889408e-06
rs217341	-83.7043	-82.9784	4.0129790000000004e-06
rs217342	-73.7141	-74.865	0.031478200000000005
rs217343	-74.6136	-75.7533	0.012850829999999999
rs217344	-84.1638	-83.1743	3.112437e-06
rs217345	-82.8151	-82.0357	1.0169479999999998e-05
rs217346	-83.7944	-83.0748	3.649578e-06
rs217612	-78.6079	-78.6862	0.0003818319999999999
rs217617	-84.3692	-83.3862	2.521409e-06
rs217619	-84.7703	-83.7941	1.6790850000000004e-06
rs217620	-78.5395	-78.5891	0.000415793
rs217621	-84.2614	-83.2901	2.782309e-06
rs217622	-84.2616	-83.2901	2.782155e-06
rs217624	-84.5754	-83.6087	2.0249629999999997e-06
rs2186162	-83.105	-82.1025	9.0671e-06
rs2207944	-73.9112	-76.3453	0.0198342
rs2208335	-75.1372	-76.0227	0.008327600000000001
rs2224195	-73.8848	-76.3453	0.020303999999999996
rs2324416	-84.1399	-83.201	3.061624e-06
rs2324418	-80.181	-79.51	0.0001305257
rs2324447	-74.916	-75.7533	0.010585089999999998
rs28610893	-83.1225	-82.1377	8.784440000000001e-06
rs2875343	-84.2005	-83.2709	2.8605699999999998e-06
rs34533621	-83.665	-82.7815	4.71251e-06
rs34639488	-83.5992	-82.6765	5.19048e-06
rs34783351	-84.2712	-83.2714	2.818829e-06
rs35156665	-81.7361	-81.0057	2.881999e-05
rs35281711	-83.7207	-82.8497	4.413538e-06
rs35777786	-84.0685	-83.1972	3.11783e-06
rs3757009	-82.1449	-81.368	1.98402e-05
rs3757011	-84.1114	-83.1694	3.157881e-06
rs3778199	-84.268	-83.2713	2.820647e-06
rs3778200	-84.1983	-83.2014	3.024807e-06
rs3778201	-84.1432	-83.2011	3.059491e-06
rs3778204	-84.1081	-83.1694	3.1600839999999996e-06
rs3778205	-84.0161	-83.067	3.493436e-06
rs3778206	-82.4265	-81.5964	1.559644e-05
rs3798867	-73.7253	-74.865	0.0312409
rs3798869	-73.7406	-75.031	0.029371199999999997
rs3798875	-75.5723	-76.5585	0.00519186
rs3798884	-84.2981	-83.3026	2.734357e-06
rs3798885	-82.5756	-81.7913	1.297068e-05
rs3798886	-82.1937	-81.2069	2.2272150000000003e-05
rs3798887	-84.1955	-83.2014	3.026518e-06
rs3798889	-84.1644	-83.1698	3.1234080000000003e-06
rs3798890	-83.7925	-82.8501	4.345644e-06
rs3798891	-84.0926	-83.0992	3.3527089999999997e-06
rs3812142	-84.0589	-83.0564	3.4929199999999998e-06
rs3812144	-83.9989	-82.996	3.710238e-06
rs3823049	-84.4651	-83.7134	1.912219e-06
rs45524131	0.0	-80.3936	4.02349e-05
rs4706177	-83.2158	-82.2127	8.12e-06
rs4706178	-82.7919	-81.7976	1.2318850000000001e-05
rs4706184	-75.4439	-76.6644	0.00546107
rs4706990	-82.1608	-81.3986	1.9308190000000005e-05
rs4706991	-83.8421	-82.8591	4.2712e-06
rs4706994	-84.2666	-83.2713	2.821448e-06
rs4706996	-82.5489	-81.7549	1.34204e-05
rs4706998	-81.0685	-80.3651	5.505310000000001e-05
rs4706999	-81.9302	-81.2067	2.361303e-05
rs472929	-83.5072	-82.5031	6.0722399999999995e-06
rs473267	-81.9601	-81.089	2.567141e-05
rs474075	-78.4978	-77.8005	0.000716536
rs474213	-81.7505	-81.0489	2.7797269999999997e-05
rs477061	-82.6493	-81.7615	1.305605e-05
rs480537	-82.4104	-81.656	1.495484e-05
rs481325	-81.8625	-81.0146	2.779521e-05
rs482899	-82.5149	-81.6561	1.4598940000000001e-05
rs490132	-84.329	-83.3552	2.6054680000000003e-06
rs491330	-82.6867	-81.83	1.227458e-05
rs491454	-82.1807	-81.352	1.9920160000000003e-05
rs495944	-82.4992	-81.5868	1.5467439999999996e-05
rs507336	-84.4109	-83.4171	2.4394559999999997e-06
rs512140	-84.2864	-83.3004	2.745653e-06
rs519458	-84.8931	-84.0035	1.386624e-06
rs521406	-82.0256	-81.1399	2.432067e-05
rs521811	-82.1258	-81.2752	2.140677e-05
rs522659	-82.6968	-81.7616	1.2924969999999997e-05
rs522863	-82.5889	-81.6336	1.4628750000000001e-05
rs524068	-82.7697	-81.866	1.172028e-05
rs531191	-78.5862	-78.6385	0.000396187
rs534172	-82.8191	-81.8983	1.1306909999999999e-05
rs535787	-84.6057	-83.8075	1.7215190000000003e-06
rs536739	-79.3533	-78.8172	0.0002705308
rs542948	-81.6589	-80.7495	3.575308e-05
rs548029	0.0	-84.2091	8.86217e-07
rs548692	-78.6642	-78.8343	0.00034253699999999996
rs562535	-82.3122	-81.4384	1.809017e-05
rs568129	-84.2468	-83.2689	2.8381330000000003e-06
rs572720	-84.4591	-83.5813	2.120474e-06
rs572788	-83.9649	-82.9822	3.776754e-06
rs573241	-82.6867	-81.83	1.227458e-05
rs579599	-84.859	-83.8656	1.5578620000000002e-06
rs583637	-83.4253	-82.6097	5.68036e-06
rs592911	-80.8466	-80.3677	5.8343299999999994e-05
rs59542025	-82.0314	-81.1399	2.429018e-05
rs60730	-74.4056	-75.696	0.0151046
rs613839	-85.0568	-84.0732	1.268298e-06
rs621713	-79.6047	-79.2457	0.00018583339999999997
rs623879	-80.1237	-79.336	0.0001509784
rs62419253	-82.857	-82.7279	6.1814100000000005e-06
rs62419328	-83.8996	-82.8954	4.1018610000000005e-06
rs628629	-78.6566	-77.9471	0.000616989
rs63034	-82.7855	-82.0034	1.0497129999999999e-05
rs633554	-84.0675	-83.0954	3.3795779999999996e-06
rs643160	-82.8028	-81.8983	1.134618e-05
rs645252	-85.0672	-84.0603	1.278904e-06
rs6454320	-83.946	-82.9957	3.7506520000000003e-06
rs6454321	-83.946	-82.9957	3.7506520000000003e-06
rs6454322	-84.0191	-83.067	3.4912290000000003e-06
rs6454326	-82.4558	-81.7144	1.415079e-05
rs6454328	-81.8769	-81.1275	2.539972e-05
rs6454329	-81.9186	-81.1692	2.436102e-05
rs6454330	-82.5567	-81.6941	1.4042580000000002e-05
rs6454331	-81.9532	-81.1693	2.416187e-05
rs647231	-82.2676	-81.4247	1.846491e-05
rs651997	-82.5268	-81.6562	1.456054e-05
rs664153	-82.3587	-81.67	1.4985039999999999e-05
rs676962	-79.5741	-79.3614	0.00017381789999999997
rs680668	-84.246	-83.2689	2.838616e-06
rs683792	-81.6589	-80.7495	3.575308e-05
rs686786	-78.4927	-77.9001	0.0006664710000000001
rs688683	-81.8476	-81.1588	2.4985119999999997e-05
rs6900022	-83.6394	-82.7129	5.001050000000001e-06
rs6900237	-83.969	-82.9637	3.8300100000000005e-06
rs6901074	-81.9694	-81.2067	2.339047e-05
rs6901361	-82.6701	-81.9351	1.136572e-05
rs6902437	-82.8189	-82.1691	9.187539999999999e-06
rs6903322	-81.5752	-80.8447	3.385298e-05
rs6908259	-82.4583	-81.6372	1.5003000000000002e-05
rs6914164	-82.3997	-81.6372	1.520968e-05
rs6917851	-83.6324	-82.7453	4.88207e-06
rs6923627	-84.0436	-83.0989	3.38687e-06
rs6926600	-83.5369	-82.6072	5.5549899999999995e-06
rs6930990	-82.5731	-81.7146	1.3771039999999999e-05
rs6935296	-84.1962	-83.2014	3.026068e-06
rs6935324	-84.1998	-83.2042	3.0172349999999996e-06
rs6935899	-84.1998	-83.2042	3.0172349999999996e-06
rs6935935	-82.4918	-81.7144	1.4029309999999999e-05
rs6937193	-84.1193	-83.1695	3.1526360000000003e-06
rs6937273	-84.1495	-83.2011	3.05539e-06
rs6940284	-84.0791	-83.1342	3.26907e-06
rs6941004	-82.5839	-81.6992	1.39047e-05
rs6941094	-84.0262	-83.0316	3.586127e-06
rs750384	-83.8454	-82.8951	4.147493e-06
rs750386	-83.3936	-82.5335	6.06981e-06
rs75188642	0.0	-81.0551	2.07629e-05
rs76953190	0.0	-79.313	0.00011855
rs7740573	-82.3484	-81.5963	1.588318e-05
rs7740960	-83.665	-82.7815	4.71251e-06
rs7741310	-78.8393	-78.538	0.00038423000000000005
rs7744602	-82.3113	-81.327	1.9761390000000003e-05
rs7745251	-82.1139	-81.368	1.9986989999999996e-05
rs7750443	-84.0566	-83.0672	3.4643790000000003e-06
rs7751382	-82.5195	-81.659	1.4550909999999997e-05
rs7752421	-74.1085	-75.3126	0.0208659
rs7752899	-75.3016	-76.1871	0.00706472
rs7753311	-84.0467	-83.0989	3.38464e-06
rs7757427	-84.1303	-83.1345	3.2346870000000004e-06
rs7758546	-84.0926	-83.0992	3.3527089999999997e-06
rs7758989	-84.0467	-83.0989	3.38464e-06
rs7768369	-83.6066	-82.7128	5.03643e-06
rs7768456	-83.6066	-82.7128	5.03643e-06
rs7768550	-84.4735	-83.5355	2.1915709999999997e-06
rs7770573	-84.0262	-83.0316	3.586127e-06
rs7773629	-84.2392	-83.43	2.504721e-06
rs7774996	-84.0387	-83.0988	3.3903370000000004e-06
rs798395	-84.2998	-83.3212	2.69311e-06
rs91894	-73.9419	-75.2543	0.023862300000000003
rs9283801	-73.6529	-75.9141	0.026243700000000002
rs9294278	-75.3528	-76.2383	0.006712180000000001
rs9294279	-84.729	-83.8993	1.5593469999999999e-06
rs9341963	-84.3192	-83.589	2.176773e-06
rs9350981	-85.0559	-84.1869	1.159431e-06
rs9350984	-75.8296	-76.6644	0.00424952
rs9359562	-78.9471	-79.1113	0.000258981
rs9361995	-82.3455	-81.3682	1.89906e-05
rs9362001	-83.966	-82.9637	3.8322459999999995e-06
rs9444075	-81.9186	-81.1692	2.436102e-05
rs9449579	-82.2003	-81.3521	1.983282e-05
rs9449582	-82.0122	-81.1668	2.388416e-05
rs9449615	-82.6012	-81.7146	1.368626e-05
rs9449616	-82.7231	-81.8317	1.2161290000000001e-05
rs9449619	-81.0803	-80.3651	5.48922e-05
rs9449621	-82.0075	-81.006	2.7149929999999998e-05
rs9449623	-82.7602	-81.7577	1.2799929999999998e-05
rs945238	-81.9905	-81.3267	2.1257549999999998e-05
rs971215	-77.9484	-78.6323	0.000543495
rs976065	-84.0146	-83.067	3.49456e-06
rs9766300	-84.1448	-83.2011	3.0584450000000004e-06
rs9800770	-84.0082	-83.0669	3.4992309999999997e-06
rs9968948	-82.6355	-81.7974	1.2734099999999999e-05
rs9969045	-82.5955	-81.7574	1.3253100000000002e-05
