## Supplementary material for "Characterization of shared and ancestry-specific signals driving complex traits using multi-ancestry fine-mapping": mscaviar_results_shared_pips.txt

SNP_ID	shared_pip	shared_ll	notshared_ll
rs651997	3.17725e-06	-82.5268	-81.6562
rs12197711	2.17156e-06	-82.9074	-82.7779
rs562535	3.93777e-06	-82.3122	-81.4384
rs62419253	2.28385e-06	-82.857	-82.7279
rs491454	4.4911e-06	-82.1807	-81.352
rs491330	2.70776e-06	-82.6867	-81.83
rs573241	2.70776e-06	-82.6867	-81.83
rs9449579	4.40406e-06	-82.2003	-81.3521
rs688683	6.26675e-06	-81.8476	-81.1588
rs9449582	5.31572e-06	-82.0122	-81.1668
rs482899	3.21547e-06	-82.5149	-81.6561
rs647231	4.11749e-06	-82.2676	-81.4247
rs664153	3.75878e-06	-82.3587	-81.67
rs521811	4.74491e-06	-82.1258	-81.2752
rs10943928	1.89197e-06	-83.0452	-82.9261
rs481325	6.17376e-06	-81.8625	-81.0146
rs495944	3.26632e-06	-82.4992	-81.5868
rs473267	5.5997e-06	-81.9601	-81.089
rs474213	6.90553e-06	-81.7505	-81.0489
rs683792	7.56786e-06	-81.6589	-80.7495
rs542948	7.56786e-06	-81.6589	-80.7495
rs522659	2.68062e-06	-82.6968	-81.7616
rs623879	3.51328e-05	-80.1237	-79.336
rs534172	2.37193e-06	-82.8191	-81.8983
rs480537	3.56949e-06	-82.4104	-81.656
rs686786	0.000179484	-78.4927	-77.9001
rs643160	2.41093e-06	-82.8028	-81.8983
rs524068	2.49203e-06	-82.7697	-81.866
rs628629	0.000152359	-78.6566	-77.9471
rs477061	2.81092e-06	-82.6493	-81.7615
rs474075	0.000178578	-78.4978	-77.8005
rs521406	5.24497e-06	-82.0256	-81.1399
rs59542025	5.21457e-06	-82.0314	-81.1399
rs536739	7.59053e-05	-79.3533	-78.8172
rs1180178	6.98305e-07	-84.0419	-83.2748
rs12190337	2.35139e-06	-82.8278	-82.5595
rs6902437	2.37237e-06	-82.8189	-82.1691
rs140888622	0	0	-83.968
rs1144195	5.59739e-06	-81.9605	-81.1469
rs1144194	3.41136e-07	-84.7583	-83.7652
rs1144193	5.18027e-06	-82.038	-81.308
rs1013318	2.66859e-07	-85.0039	-83.9923
rs1144192	2.58788e-07	-85.0346	-84.022
rs1144191	2.5033e-07	-85.0678	-84.0547
rs1144189	2.5025e-07	-85.0681	-84.0547
rs1144188	2.84824e-07	-84.9387	-83.9262
rs1144187	2.66189e-07	-85.0064	-83.9924
rs1170498	1.52782e-06	-83.259	-82.5524
rs1145916	1.66395e-06	-83.1736	-82.4793
rs1170501	2.93261e-07	-84.9095	-83.8963
rs1170504	2.75358e-07	-84.9725	-83.9594
rs1145913	2.75358e-07	-84.9725	-83.9594
rs1145912	2.84825e-07	-84.9387	-83.9262
rs1170459	9.36097e-07	-83.7489	-82.8078
rs1170354	5.75627e-07	-84.2351	-83.5104
rs1170353	5.82183e-07	-84.2238	-83.5102
rs1145911	3.11423e-06	-82.5469	-81.8661
rs1143796	2.1402e-07	-85.2245	-84.2133
rs1170512	2.1402e-07	-85.2245	-84.2133
rs1170513	2.22906e-06	-82.8813	-81.9434
rs1170514	2.81451e-06	-82.648	-81.9429
rs1170516	2.13906e-07	-85.2251	-84.2133
rs118189348	0	0	-84.1016
rs1170518	1.13503e-06	-83.5562	-82.8068
rs1170519	1.13088e-06	-83.5598	-82.8068
rs1145908	2.28047e-07	-85.161	-84.1489
rs1144184	2.7583e-06	-82.6682	-81.9831
rs1781746	1.92179e-06	-83.0296	-82.1023
rs1781747	1.26756e-06	-83.4457	-82.4687
rs1144183	1.76687e-06	-83.1136	-82.1385
rs1170348	9.95273e-06	-81.385	-80.3868
rs1170347	1.98012e-06	-82.9997	-82.1365
rs1170346	9.41847e-07	-83.7427	-82.79
rs1170448	1.50466e-06	-83.2743	-82.3217
rs1144182	1.56528e-06	-83.2348	-82.2837
rs1144181	1.56528e-06	-83.2348	-82.2837
rs1170466	1.38384e-06	-83.358	-82.5002
rs1144179	9.12713e-07	-83.7742	-82.8227
rs1144178	8.81365e-07	-83.8091	-82.859
rs1144177	8.81365e-07	-83.8091	-82.859
rs750384	8.49929e-07	-83.8454	-82.8951
rs750386	1.33544e-06	-83.3936	-82.5335
rs1170339	8.49929e-07	-83.8454	-82.8951
rs1170340	8.49929e-07	-83.8454	-82.8951
rs1170342	3.83217e-06	-82.3394	-81.5185
rs1170343	8.23912e-07	-83.8765	-82.9275
rs1170344	8.23912e-07	-83.8765	-82.9275
rs1170480	7.94694e-07	-83.9126	-82.9635
rs1170481	7.94694e-07	-83.9126	-82.9635
rs1170482	8.06966e-07	-83.8973	-82.9634
rs1145904	7.95904e-07	-83.9111	-82.9635
rs1145903	1.18458e-06	-83.5134	-82.6399
rs1170483	7.69813e-07	-83.9444	-82.9957
rs1170484	7.43814e-07	-83.9788	-83.0314
rs1145902	7.70997e-07	-83.9429	-82.9957
rs1145901	7.69813e-07	-83.9444	-82.9957
rs1170485	7.95163e-07	-83.912	-82.9635
rs1145900	1.18177e-06	-83.5158	-82.6399
rs1145899	1.26529e-06	-83.4475	-82.5703
rs1145898	8.5171e-07	-83.8433	-82.8951
rs1145897	7.95163e-07	-83.912	-82.9635
rs1145896	3.77516e-06	-82.3544	-81.5185
rs1145895	7.68645e-07	-83.946	-82.9957
rs6908259	3.40245e-06	-82.4583	-81.6372
rs6454320	7.68645e-07	-83.946	-82.9957
rs6454321	7.68645e-07	-83.946	-82.9957
rs1535588	7.93957e-07	-83.9136	-82.9635
rs2023241	8.23148e-07	-83.8775	-82.9275
rs2023242	1.04769e-06	-83.6362	-82.7454
rs13209274	1.12282e-06	-83.567	-82.6764
rs7768369	1.07923e-06	-83.6066	-82.7128
rs7768456	1.07923e-06	-83.6066	-82.7128
rs12215595	7.40434e-07	-83.9834	-83.0314
rs45524131	0	0	-80.3936
rs12190282	7.14408e-07	-84.0191	-83.067
rs6454322	7.14408e-07	-84.0191	-83.067
rs3778206	3.51249e-06	-82.4265	-81.5964
rs75188642	0	0	-81.0551
rs10455140	3.23102e-06	-82.51	-81.6739
rs3778205	7.16566e-07	-84.0161	-83.067
rs10943930	6.94992e-07	-84.0467	-83.0989
rs7758989	6.94992e-07	-84.0467	-83.0989
rs12529407	6.49373e-07	-84.1146	-83.1695
rs6940284	6.72812e-07	-84.0791	-83.1342
rs6917851	1.05172e-06	-83.6324	-82.7453
rs6923627	6.97175e-07	-84.0436	-83.0989
rs6930990	3.03366e-06	-82.5731	-81.7146
rs34533621	1.01801e-06	-83.665	-82.7815
rs12524172	6.74979e-07	-84.0759	-83.1342
rs9800770	7.22242e-07	-84.0082	-83.0669
rs7740960	1.01801e-06	-83.665	-82.7815
rs12192297	7.22242e-07	-84.0082	-83.0669
rs12697919	6.74979e-07	-84.0759	-83.1342
rs12697920	6.9942e-07	-84.0403	-83.0989
rs12697921	6.74979e-07	-84.0759	-83.1342
rs12524851	6.9942e-07	-84.0403	-83.0989
rs13215826	6.52533e-07	-84.1097	-83.1694
rs7774996	7.00567e-07	-84.0387	-83.0988
rs2324416	6.33147e-07	-84.1399	-83.201
rs3778204	6.53616e-07	-84.1081	-83.1694
rs13197603	9.88108e-07	-83.6948	-82.8174
rs13198062	6.77208e-07	-84.0726	-83.1342
rs7768550	4.53534e-07	-84.4735	-83.5355
rs12524968	6.1122e-07	-84.1751	-83.236
rs2096223	6.52533e-07	-84.1097	-83.1694
rs1539439	6.32098e-07	-84.1415	-83.201
rs12213724	6.31064e-07	-84.1432	-83.2011
rs3757011	6.51465e-07	-84.1114	-83.1694
rs3778201	6.31064e-07	-84.1432	-83.2011
rs9766300	6.30044e-07	-84.1448	-83.2011
rs113171426	9.53558e-07	-83.7304	-82.8498
rs9449615	2.94938e-06	-82.6012	-81.7146
rs12192277	9.91238e-07	-83.6916	-82.8174
rs1361784	6.96075e-07	-84.0451	-83.0989
rs976065	7.17669e-07	-84.0146	-83.067
rs35281711	9.62803e-07	-83.7207	-82.8497
rs13208458	9.62803e-07	-83.7207	-82.8497
rs7753311	6.94992e-07	-84.0467	-83.0989
rs6937193	6.46345e-07	-84.1193	-83.1695
rs6937273	6.27068e-07	-84.1495	-83.2011
rs1937783	6.93924e-07	-84.0482	-83.0989
rs9449616	2.61092e-06	-82.7231	-81.8317
rs2875343	5.95891e-07	-84.2005	-83.2709
rs12191369	9.62803e-07	-83.7207	-82.8497
rs2152183	1.10122e-06	-83.5864	-82.7127
rs2065733	8.10489e-07	-83.893	-82.9276
rs12198419	8.07444e-07	-83.8967	-82.9276
rs12214015	3.85592e-06	-82.3332	-81.5185
rs13215578	8.58934e-07	-83.8349	-82.8591
rs34639488	1.08728e-06	-83.5992	-82.6765
rs1591396	8.27395e-07	-83.8723	-82.8952
rs4706990	4.58152e-06	-82.1608	-81.3986
rs13209363	1.15992e-06	-83.5345	-82.6072
rs4706991	8.52761e-07	-83.8421	-82.8591
rs6926600	1.1571e-06	-83.5369	-82.6072
rs6900022	1.04439e-06	-83.6394	-82.7129
rs13192260	1.001e-06	-83.6818	-82.7456
rs1112482	9.24639e-07	-83.7612	-82.8177
rs1112483	9.24639e-07	-83.7612	-82.8177
rs7750443	6.88138e-07	-84.0566	-83.0672
rs2095447	6.88138e-07	-84.0566	-83.0672
rs7740573	3.79778e-06	-82.3484	-81.5963
rs6454326	3.41121e-06	-82.4558	-81.7144
rs6914164	3.60806e-06	-82.3997	-81.6372
rs10806258	3.79778e-06	-82.3484	-81.5963
rs3798891	6.63775e-07	-84.0926	-83.0992
rs3798890	8.96089e-07	-83.7925	-82.8501
rs13196407	8.65489e-07	-83.8273	-82.8859
rs6935296	5.98467e-07	-84.1962	-83.2014
rs3798889	6.17815e-07	-84.1644	-83.1698
rs3798887	5.98903e-07	-84.1955	-83.2014
rs13203553	8.3306e-07	-83.8655	-82.9215
rs13193879	6.40115e-07	-84.1289	-83.1345
rs10485147	5.98045e-07	-84.1969	-83.2014
rs12197649	8.64429e-07	-83.8285	-82.8859
rs3778200	5.97237e-07	-84.1983	-83.2014
rs3778199	5.57019e-07	-84.268	-83.2713
rs9361995	3.80907e-06	-82.3455	-81.3682
rs4706994	5.57795e-07	-84.2666	-83.2713
rs12212205	5.98045e-07	-84.1969	-83.2014
rs7744602	3.94155e-06	-82.3113	-81.327
rs11969258	5.96442e-07	-84.1996	-83.2014
rs13215909	6.15353e-07	-84.1684	-83.1698
rs6935935	3.29048e-06	-82.4918	-81.7144
rs3757009	4.65519e-06	-82.1449	-81.368
rs7757427	6.39224e-07	-84.1303	-83.1345
rs3798886	4.43327e-06	-82.1937	-81.2069
rs3798885	3.02603e-06	-82.5756	-81.7913
rs13197684	3.23655e-06	-82.5083	-81.7145
rs13214484	3.62246e-07	-84.6983	-83.7008
rs12208468	7.72644e-07	-83.9408	-82.9891
rs7758546	6.63775e-07	-84.0926	-83.0992
rs4706996	3.10791e-06	-82.5489	-81.7549
rs3798884	5.40485e-07	-84.2981	-83.3026
rs12524383	5.21567e-07	-84.3338	-83.3373
rs12194258	5.21209e-07	-84.3344	-83.3373
rs7770573	7.09387e-07	-84.0262	-83.0316
rs6941094	7.09387e-07	-84.0262	-83.0316
rs12204138	7.03081e-07	-84.0351	-83.0317
rs34783351	5.55249e-07	-84.2712	-83.2714
rs3812144	7.29037e-07	-83.9989	-82.996
rs3812142	6.86589e-07	-84.0589	-83.0564
rs35156665	7.00586e-06	-81.7361	-81.0057
rs12194267	8.83626e-07	-83.8066	-82.8179
rs12524862	5.91073e-07	-84.2086	-83.2015
rs10943931	6.82286e-06	-81.7626	-80.8023
rs12209499	7.26689e-07	-84.0021	-82.996
rs13204045	7.78273e-07	-83.9335	-82.9278
rs12197490	7.50827e-07	-83.9694	-82.9637
rs12211109	7.78537e-07	-83.9332	-82.9278
rs12199103	6.10483e-07	-84.1763	-83.1698
rs10455419	6.76703e-07	-84.0734	-83.0673
rs10455420	5.91365e-07	-84.2082	-83.2015
rs10943932	7.78657e-07	-83.933	-82.9278
rs6900237	7.51175e-07	-83.969	-82.9637
rs62419328	8.05126e-07	-83.8996	-82.8954
rs1342827	6.83309e-06	-81.7611	-81.1274
rs12204425	1.79001e-06	-83.1006	-82.1011
rs12190945	1.19713e-06	-83.5029	-82.5007
rs1034260	1.48564e-06	-83.287	-82.2844
rs2186162	1.7821e-06	-83.105	-82.1025
rs1418734	1.42961e-06	-83.3254	-82.322
rs4706177	1.59527e-06	-83.2158	-82.2127
rs945238	5.43194e-06	-81.9905	-81.3267
rs4706998	1.3658e-05	-81.0685	-80.3651
rs9449619	1.34974e-05	-81.0803	-80.3651
rs4706999	5.76959e-06	-81.9302	-81.2067
rs6903322	8.22842e-06	-81.5752	-80.8447
rs2000375	5.90208e-06	-81.9075	-81.1692
rs2152181	6.15393e-06	-81.8657	-81.1275
rs2154295	6.13102e-06	-81.8695	-81.1275
rs6454328	6.08594e-06	-81.8769	-81.1275
rs6454329	5.83687e-06	-81.9186	-81.1692
rs7745251	4.8014e-06	-82.1139	-81.368
rs9444075	5.83687e-06	-81.9186	-81.1692
rs12195417	3.21562e-05	-80.2122	-79.5556
rs2324418	3.3177e-05	-80.181	-79.51
rs6901074	5.54779e-06	-81.9694	-81.2067
rs12203860	1.43523e-06	-83.3215	-82.4632
rs13196054	3.62372e-06	-82.3953	-81.4308
rs6454330	3.0837e-06	-82.5567	-81.6941
rs6454331	5.63833e-06	-81.9532	-81.1693
rs7751382	3.2005e-06	-82.5195	-81.659
rs9449621	5.34049e-06	-82.0075	-81.006
rs9449623	2.51585e-06	-82.7602	-81.7577
rs10943934	2.41693e-06	-82.8003	-81.7977
rs4706178	2.43744e-06	-82.7919	-81.7976
rs9968948	2.8501e-06	-82.6355	-81.7974
rs9969045	2.96643e-06	-82.5955	-81.7574
rs1932092	2.32845e-06	-82.8376	-81.8351
rs472929	1.19204e-06	-83.5072	-82.5031
rs583637	1.2937e-06	-83.4253	-82.6097
rs1171102	1.19238e-06	-83.5069	-82.6819
rs9350981	2.53331e-07	-85.0559	-84.1869
rs1171121	2.03666e-07	-85.2741	-84.3554
rs572788	7.54219e-07	-83.9649	-82.9822
rs572720	4.60126e-07	-84.4591	-83.5813
rs613839	2.53104e-07	-85.0568	-84.0732
rs592911	1.70521e-05	-80.8466	-80.3677
rs579599	3.08466e-07	-84.859	-83.8656
rs621713	5.90351e-05	-79.6047	-79.2457
rs1171112	4.26062e-07	-84.536	-83.5454
rs1171113	4.41277e-07	-84.5009	-83.5119
rs1171114	3.97094e-05	-80.0012	-79.5811
rs568129	5.68927e-07	-84.2468	-83.2689
rs680668	5.69394e-07	-84.246	-83.2689
rs1171115	5.85844e-07	-84.2175	-83.2373
rs512140	5.46871e-07	-84.2864	-83.3004
rs9359562	0.000113949	-78.9471	-79.1113
rs535787	3.97392e-07	-84.6057	-83.8075
rs548692	0.000151208	-78.6642	-78.8343
rs507336	4.8282e-07	-84.4109	-83.4171
rs645252	2.50485e-07	-85.0672	-84.0603
rs1171105	3.33866e-07	-84.7799	-83.8729
rs531191	0.000163476	-78.5862	-78.6385
rs1171122	0.000217598	-78.3002	-78.3935
rs76953190	0	0	-79.313
rs7741310	0.000126921	-78.8393	-78.538
rs217612	0.000159969	-78.6079	-78.6862
rs217617	5.03405e-07	-84.3692	-83.3862
rs217619	3.37069e-07	-84.7703	-83.7941
rs217620	0.000171287	-78.5395	-78.5891
rs217621	5.60723e-07	-84.2614	-83.2901
rs217622	5.60566e-07	-84.2616	-83.2901
rs217624	4.09605e-07	-84.5754	-83.6087
rs1158059	4.81232e-05	-79.8091	-79.7776
rs1158060	5.52855e-07	-84.2755	-83.321
rs633554	6.80657e-07	-84.0675	-83.0954
rs522863	2.98599e-06	-82.5889	-81.6336
rs490132	5.24032e-07	-84.329	-83.3552
rs676962	6.08717e-05	-79.5741	-79.3614
rs798395	5.39599e-07	-84.2998	-83.3212
rs519458	2.98107e-07	-84.8931	-84.0035
rs2022268	3.98014e-07	-84.6041	-83.7151
rs971215	0.000309336	-77.9484	-78.6323
rs7773629	5.73285e-07	-84.2392	-83.43
rs9350984	0.00257403	-75.8296	-76.6644
rs2016358	0.00410423	-75.3631	-76.2383
rs6941004	3.00084e-06	-82.5839	-81.6992
rs2022269	4.96414e-07	-84.3832	-83.6498
rs9294278	0.00414651	-75.3528	-76.2383
rs9341963	5.29205e-07	-84.3192	-83.589
rs7752899	0.00436429	-75.3016	-76.1871
rs1033653	5.06852e-07	-84.3624	-83.6196
rs2023569	0.00419741	-75.3406	-76.1871
rs2022265	0.0232999	-73.6266	-75.9141
rs3798875	0.00332922	-75.5723	-76.5585
rs9283801	0.0226955	-73.6529	-75.9141
rs2208335	0.00514446	-75.1372	-76.0227
rs10223479	5.21335e-07	-84.3342	-83.5892
rs3823049	4.57384e-07	-84.4651	-83.7134
rs2324447	0.00641792	-74.916	-75.7533
rs1033655	3.92565e-07	-84.6179	-83.8213
rs1543867	3.42993e-07	-84.7529	-83.9286
rs1033656	0.0043495	-75.305	-76.5585
rs4706184	0.00378553	-75.4439	-76.6644
rs2207944	0.017529	-73.9112	-76.3453
rs2224195	0.0179987	-73.8848	-76.3453
rs9294279	3.51268e-07	-84.729	-83.8993
rs1546977	0.0121982	-74.2738	-75.5862
rs7752421	0.0143907	-74.1085	-75.3126
rs9362001	7.53417e-07	-83.966	-82.9637
rs6901361	2.75302e-06	-82.6701	-81.9351
rs3798869	0.0207898	-73.7406	-75.031
rs6935324	5.96334e-07	-84.1998	-83.2042
rs6935899	5.96334e-07	-84.1998	-83.2042
rs3798867	0.0211102	-73.7253	-74.865
rs217346	8.9445e-07	-83.7944	-83.0748
rs217345	2.38152e-06	-82.8151	-82.0357
rs217344	6.18211e-07	-84.1638	-83.1743
rs217343	0.00868355	-74.6136	-75.7533
rs217342	0.0213476	-73.7141	-74.865
rs217341	9.78807e-07	-83.7043	-82.9784
rs217340	9.48517e-07	-83.7357	-83.0096
rs217339	0.0245522	-73.5743	-74.6927
rs217338	5.98503e-07	-84.1962	-83.2041
rs217336	0.0243057	-73.5844	-74.6927
rs217335	0.00989808	-74.4827	-75.6438
rs217334	2.78272e-06	-82.6594	-81.8667
rs217333	0.0177203	-73.9004	-74.9775
rs217332	9.65577e-06	-81.4153	-82.0286
rs217331	0.0212932	-73.7167	-74.752
rs217330	9.95966e-06	-81.3843	-81.9926
rs217329	9.55878e-06	-81.4254	-82.0611
rs217328	0.0119157	-74.2972	-74.9775
rs217327	0.00493972	-75.1778	-75.9142
rs217326	0.0128485	-74.2219	-74.9775
rs217325	4.95285e-06	-82.0829	-81.31
rs63034	2.45305e-06	-82.7855	-82.0034
rs217323	0.0229052	-73.6437	-74.752
rs217322	0.0208972	-73.7355	-74.865
rs217320	0.0205732	-73.7511	-75.031
rs217319	2.35199e-06	-82.8276	-82.1058
rs217318	0.0166884	-73.9604	-75.1429
rs217316	2.1021e-06	-82.9399	-82.2041
rs217315	0.00822644	-74.6677	-75.9142
rs217314	1.93881e-06	-83.0208	-82.0362
rs217313	1.87411e-06	-83.0547	-82.0717
rs217312	1.87101e-06	-83.0564	-82.0717
rs217311	0.0201184	-73.7734	-74.9775
rs217310	0.0217025	-73.6977	-74.9775
rs217309	0.00738079	-74.7762	-76.0227
rs28610893	1.7513e-06	-83.1225	-82.1377
rs217308	0.0175334	-73.911	-75.2013
rs217304	0.0131429	-74.1992	-75.5338
rs60730	0.0106914	-74.4056	-75.696
rs217303	0.0160375	-74.0001	-75.3126
rs217302	2.14437e-06	-82.92	-82.1694
rs217300	0.0134161	-74.1786	-75.3461
rs217298	2.55192e-05	-80.4434	-79.4583
rs217297	0.00647398	-74.9073	-76.1871
rs217296	2.10865e-06	-82.9368	-82.2041
rs217295	0.0179248	-73.8889	-75.2013
rs91894	0.016999	-73.9419	-75.2543
rs217294	3.53213e-05	-80.1183	-79.4449
rs217291	0.0232971	-73.6267	-74.9775
rs217290	0.0162707	-73.9857	-75.4034
rs217289	0.0202184	-73.7685	-75.2363
rs217287	0.0207403	-73.743	-75.0734
rs217286	0.012816	-74.2244	-75.5126
rs141258263	0	0	-81.4946
rs548029	0	0	-84.2091
rs35777786	6.80018e-07	-84.0685	-83.1972
