## Supplementary material for "Characterization of shared and ancestry-specific signals driving complex traits using multi-ancestry fine-mapping": mscaviar_results_study0_post.txt

SNP_ID	Prob_in_pCausalSet
rs651997	1.45435e-05
rs12197711	5.84322e-06
rs562535	1.80732e-05
rs62419253	6.14537e-06
rs491454	1.99024e-05
rs491330	1.22573e-05
rs573241	1.22573e-05
rs9449579	1.98154e-05
rs688683	2.49647e-05
rs9449582	2.38667e-05
rs482899	1.45817e-05
rs647231	1.84474e-05
rs664153	1.49646e-05
rs521811	2.13894e-05
rs10943928	5.05232e-06
rs481325	2.77778e-05
rs495944	1.54511e-05
rs473267	2.56544e-05
rs474213	2.77771e-05
rs683792	3.57367e-05
rs542948	3.57367e-05
rs522659	1.2909e-05
rs623879	0.00015096
rs534172	1.12907e-05
rs480537	1.49357e-05
rs686786	0.000666448
rs643160	1.13297e-05
rs524068	1.17038e-05
rs628629	0.000616969
rs477061	1.30393e-05
rs474075	0.000716516
rs521406	2.43039e-05
rs59542025	2.42735e-05
rs536739	0.000270507
rs1180178	2.93509e-06
rs12190337	6.93274e-06
rs6902437	9.16626e-06
rs140888622	1.12786e-06
rs1144195	2.45224e-05
rs1144194	1.70728e-06
rs1144193	2.12851e-05
rs1013318	1.35258e-06
rs1144192	1.31242e-06
rs1144191	1.26952e-06
rs1144189	1.26944e-06
rs1144188	1.4458e-06
rs1144187	1.35191e-06
rs1170498	6.15302e-06
rs1145916	6.64145e-06
rs1170501	1.48997e-06
rs1170504	1.39802e-06
rs1145913	1.39802e-06
rs1145912	1.44581e-06
rs1170459	4.51875e-06
rs1170354	2.33809e-06
rs1170353	2.34464e-06
rs1145911	1.2321e-05
rs1143796	1.08151e-06
rs1170512	1.08151e-06
rs1170513	1.0754e-05
rs1170514	1.13395e-05
rs1170516	1.0814e-06
rs118189348	9.86752e-07
rs1170518	4.71768e-06
rs1170519	4.71353e-06
rs1145908	1.15421e-06
rs1144184	1.09464e-05
rs1781746	9.19185e-06
rs1781747	6.30342e-06
rs1144183	8.77908e-06
rs1170348	5.04449e-05
rs1170347	9.00449e-06
rs1170346	4.58927e-06
rs1170448	7.34005e-06
rs1144182	7.62705e-06
rs1144181	7.62705e-06
rs1170466	6.26082e-06
rs1144179	4.44215e-06
rs1144178	4.28453e-06
rs1144177	4.28453e-06
rs750384	4.13171e-06
rs750386	6.05256e-06
rs1170339	4.13171e-06
rs1170340	4.13171e-06
rs1170342	1.68777e-05
rs1170343	4.00046e-06
rs1170344	4.00046e-06
rs1170480	3.85859e-06
rs1170481	3.85859e-06
rs1170482	3.87086e-06
rs1145904	3.8598e-06
rs1145903	5.42395e-06
rs1170483	3.73603e-06
rs1170484	3.60545e-06
rs1145902	3.73722e-06
rs1145901	3.73603e-06
rs1170485	3.85906e-06
rs1145900	5.42114e-06
rs1145899	5.8114e-06
rs1145898	4.13349e-06
rs1145897	3.85906e-06
rs1145896	1.68207e-05
rs1145895	3.73486e-06
rs6908259	1.49851e-05
rs6454320	3.73486e-06
rs6454321	3.73486e-06
rs1535588	3.85786e-06
rs2023241	3.9997e-06
rs2023242	4.86123e-06
rs13209274	5.20981e-06
rs7768369	5.01974e-06
rs7768456	5.01974e-06
rs12215595	3.60207e-06
rs45524131	4.02349e-05
rs12190282	3.47546e-06
rs6454322	3.47546e-06
rs3778206	1.55787e-05
rs75188642	2.07629e-05
rs10455140	1.43962e-05
rs3778205	3.47762e-06
rs10943930	3.3688e-06
rs7758989	3.3688e-06
rs12529407	3.13985e-06
rs6940284	3.25318e-06
rs6917851	4.86526e-06
rs6923627	3.37098e-06
rs6930990	1.37538e-05
rs34533621	4.69564e-06
rs12524172	3.25535e-06
rs9800770	3.48329e-06
rs7740960	4.69564e-06
rs12192297	3.48329e-06
rs12697919	3.25535e-06
rs12697920	3.37323e-06
rs12697921	3.25535e-06
rs12524851	3.37323e-06
rs13215826	3.14301e-06
rs7774996	3.37437e-06
rs2324416	3.04563e-06
rs3778204	3.14409e-06
rs13197603	4.53506e-06
rs13198062	3.25758e-06
rs7768550	2.17552e-06
rs12524968	2.94016e-06
rs2096223	3.14301e-06
rs1539439	3.04458e-06
rs12213724	3.04355e-06
rs3757011	3.14194e-06
rs3778201	3.04355e-06
rs9766300	3.04253e-06
rs113171426	4.3872e-06
rs9449615	1.36695e-05
rs12192277	4.53819e-06
rs1361784	3.36988e-06
rs976065	3.47872e-06
rs35281711	4.39645e-06
rs13208458	4.39645e-06
rs7753311	3.3688e-06
rs6937193	3.13682e-06
rs6937273	3.03955e-06
rs1937783	3.36773e-06
rs9449616	1.21446e-05
rs2875343	2.84442e-06
rs12191369	4.39645e-06
rs2152183	5.04173e-06
rs2065733	3.98704e-06
rs12198419	3.98399e-06
rs12214015	1.69014e-05
rs13215578	4.2621e-06
rs34639488	5.17427e-06
rs1591396	4.10918e-06
rs4706990	1.92892e-05
rs13209363	5.5417e-06
rs4706991	4.25593e-06
rs6926600	5.53889e-06
rs6900022	4.9849e-06
rs13192260	4.81453e-06
rs1112482	4.4716e-06
rs1112483	4.4716e-06
rs7750443	3.44919e-06
rs2095447	3.44919e-06
rs7740573	1.5864e-05
rs6454326	1.41314e-05
rs6914164	1.51907e-05
rs10806258	1.5864e-05
rs3798891	3.33758e-06
rs3798890	4.32974e-06
rs13196407	4.17782e-06
rs6935296	3.01095e-06
rs3798889	3.10829e-06
rs3798887	3.01139e-06
rs13203553	4.02872e-06
rs13193879	3.22049e-06
rs10485147	3.01053e-06
rs12197649	4.17676e-06
rs3778200	3.00972e-06
rs3778199	2.80555e-06
rs9361995	1.89753e-05
rs4706994	2.80633e-06
rs12212205	3.01053e-06
rs7744602	1.97462e-05
rs11969258	3.00893e-06
rs13215909	3.10583e-06
rs6935935	1.40106e-05
rs3757009	1.98215e-05
rs7757427	3.21959e-06
rs3798886	2.2257e-05
rs3798885	1.29521e-05
rs13197684	1.39567e-05
rs13214484	1.82035e-06
rs12208468	3.75872e-06
rs7758546	3.33758e-06
rs4706996	1.3402e-05
rs3798884	2.71924e-06
rs12524383	2.62554e-06
rs12194258	2.62519e-06
rs7770573	3.57102e-06
rs6941094	3.57102e-06
rs12204138	3.56472e-06
rs34783351	2.80378e-06
rs3812144	3.69526e-06
rs3812142	3.47793e-06
rs35156665	2.88004e-05
rs12194267	4.43058e-06
rs12524862	3.00356e-06
rs10943931	3.35443e-05
rs12209499	3.69291e-06
rs13204045	3.95482e-06
rs12197490	3.81473e-06
rs12211109	3.95508e-06
rs12199103	3.10096e-06
rs10455419	3.43775e-06
rs10455420	3.00385e-06
rs10943932	3.9552e-06
rs6900237	3.81507e-06
rs62419328	4.08691e-06
rs1342827	2.61277e-05
rs12204425	9.07031e-06
rs12190945	6.0741e-06
rs1034260	7.54402e-06
rs2186162	9.05216e-06
rs1418734	7.26405e-06
rs4706177	8.10506e-06
rs945238	2.12366e-05
rs4706998	5.50329e-05
rs9449619	5.48723e-05
rs4706999	2.35933e-05
rs6903322	3.38334e-05
rs2000375	2.4407e-05
rs2152181	2.54485e-05
rs2154295	2.54256e-05
rs6454328	2.53805e-05
rs6454329	2.43418e-05
rs7745251	1.99677e-05
rs9444075	2.43418e-05
rs12195417	0.000125146
rs2324418	0.000130505
rs6901074	2.33715e-05
rs12203860	6.49672e-06
rs13196054	1.78685e-05
rs6454330	1.40254e-05
rs6454331	2.41433e-05
rs7751382	1.45337e-05
rs9449621	2.7135e-05
rs9449623	1.2785e-05
rs10943934	1.22833e-05
rs4706178	1.23038e-05
rs9968948	1.27165e-05
rs9969045	1.32355e-05
rs1932092	1.18319e-05
rs472929	6.0573e-06
rs583637	5.66232e-06
rs1171102	5.25572e-06
rs9350981	1.14206e-06
rs1171121	9.52664e-07
rs572788	3.76147e-06
rs572720	2.10341e-06
rs613839	1.25287e-06
rs592911	5.83181e-05
rs579599	1.54263e-06
rs621713	0.000185805
rs1171112	2.13183e-06
rs1171113	2.20561e-06
rs1171114	0.000130346
rs568129	2.82275e-06
rs680668	2.82322e-06
rs1171115	2.91244e-06
rs512140	2.73039e-06
rs9359562	0.000258933
rs535787	1.70297e-06
rs548692	0.000342488
rs507336	2.4243e-06
rs645252	1.26384e-06
rs1171105	1.55765e-06
rs531191	0.000396144
rs1171122	0.000514856
rs76953190	0.00011855
rs7741310	0.0003842
rs217612	0.000381788
rs217617	2.50609e-06
rs217619	1.6636e-06
rs217620	0.000415751
rs217621	2.76682e-06
rs217622	2.76667e-06
rs217624	2.00936e-06
rs1158059	0.00012258
rs1158060	2.69099e-06
rs633554	3.36412e-06
rs522863	1.46131e-05
rs490132	2.59001e-06
rs676962	0.000173785
rs798395	2.67773e-06
rs519458	1.36967e-06
rs2022268	1.83343e-06
rs971215	0.000543414
rs7773629	2.48646e-06
rs9350984	0.00424943
rs2016358	0.0066698
rs6941004	1.38879e-05
rs2022269	2.02705e-06
rs9294278	0.00671208
rs9341963	2.15696e-06
rs7752899	0.00706462
rs1033653	2.08523e-06
rs2023569	0.00689774
rs2022265	0.0268476
rs3798875	0.00519175
rs9283801	0.0262433
rs2208335	0.0083275
rs10223479	2.14909e-06
rs3823049	1.8928e-06
rs2324447	0.010585
rs1033655	1.68001e-06
rs1543867	1.498e-06
rs1033656	0.00621203
rs4706184	0.00546093
rs2207944	0.0198338
rs2224195	0.0203035
rs9294279	1.54136e-06
rs1546977	0.0171231
rs7752421	0.0208658
rs9362001	3.81726e-06
rs6901361	1.13462e-05
rs3798869	0.029371
rs6935324	3.00213e-06
rs6935899	3.00213e-06
rs3798867	0.0312407
rs217346	3.62965e-06
rs217345	1.01508e-05
rs217344	3.09724e-06
rs217343	0.0128507
rs217342	0.0314781
rs217341	3.99319e-06
rs217340	3.86962e-06
rs217339	0.0365878
rs217338	3.0043e-06
rs217336	0.0363413
rs217335	0.0145476
rs217334	1.19867e-05
rs217333	0.0267726
rs217332	1.74236e-05
rs217331	0.0326353
rs217330	1.80157e-05
rs217329	1.70742e-05
rs217328	0.0209679
rs217327	0.00848745
rs217326	0.0219007
rs217325	2.1025e-05
rs63034	1.04785e-05
rs217323	0.0342473
rs217322	0.0310277
rs217320	0.0291543
rs217319	9.59331e-06
rs217318	0.024361
rs217316	8.66351e-06
rs217315	0.0117742
rs217314	9.70811e-06
rs217313	9.37172e-06
rs217312	9.36862e-06
rs217311	0.0291707
rs217310	0.0307547
rs217309	0.0105638
rs28610893	8.76924e-06
rs217308	0.0247704
rs217304	0.0183329
rs60730	0.0151044
rs217303	0.0225125
rs217302	8.93887e-06
rs217300	0.0196777
rs217298	0.000128021
rs217297	0.00917431
rs217296	8.67006e-06
rs217295	0.0251618
rs91894	0.0238622
rs217294	0.000139202
rs217291	0.0323494
rs217290	0.0221833
rs217289	0.0272067
rs217287	0.0289645
rs217286	0.0181171
rs141258263	1.33792e-05
rs548029	8.86217e-07
rs35777786	3.10071e-06
