## Supplementary material for "Characterization of shared and ancestry-specific signals driving complex traits using multi-ancestry fine-mapping": mscaviar_results_study1_post.txt

SNP_ID	Prob_in_pCausalSet
rs651997	3.19429e-06
rs12197711	2.2076e-06
rs562535	3.95474e-06
rs62419253	2.31989e-06
rs491454	4.50886e-06
rs491330	2.72504e-06
rs573241	2.72504e-06
rs9449579	4.42148e-06
rs688683	6.28717e-06
rs9449582	5.33318e-06
rs482899	3.23271e-06
rs647231	4.135e-06
rs664153	3.77922e-06
rs521811	4.76228e-06
rs10943928	1.92846e-06
rs481325	6.19117e-06
rs495944	3.28266e-06
rs473267	5.61671e-06
rs474213	6.9257e-06
rs683792	7.58424e-06
rs542948	7.58424e-06
rs522659	2.69659e-06
rs623879	3.51512e-05
rs534172	2.38814e-06
rs480537	3.58863e-06
rs686786	0.000179507
rs643160	2.42741e-06
rs524068	2.50851e-06
rs628629	0.000152379
rs477061	2.82767e-06
rs474075	0.000178598
rs521406	5.26174e-06
rs59542025	5.23125e-06
rs536739	7.59291e-05
rs1180178	7.1733e-07
rs12190337	2.38267e-06
rs6902437	2.39365e-06
rs1144195	5.61542e-06
rs1144194	3.56354e-07
rs1144193	5.19988e-06
rs1013318	2.81837e-07
rs1144192	2.73756e-07
rs1144191	2.65298e-07
rs1144189	2.65213e-07
rs1144188	2.99775e-07
rs1144187	2.8113e-07
rs1170498	1.54795e-06
rs1145916	1.68433e-06
rs1170501	3.08195e-07
rs1170504	2.90305e-07
rs1145913	2.90305e-07
rs1145912	2.99776e-07
rs1170459	9.52021e-07
rs1170354	5.95531e-07
rs1170353	6.02313e-07
rs1145911	3.13485e-06
rs1143796	2.29055e-07
rs1170512	2.29055e-07
rs1170513	2.24499e-06
rs1170514	2.83463e-06
rs1170516	2.28932e-07
rs1170518	1.15434e-06
rs1170519	1.15012e-06
rs1145908	2.43052e-07
rs1144184	2.77883e-06
rs1781746	1.9379e-06
rs1781747	1.2829e-06
rs1144183	1.78222e-06
rs1170348	9.96771e-06
rs1170347	1.9973e-06
rs1170346	9.57583e-07
rs1170448	1.52037e-06
rs1144182	1.58102e-06
rs1144181	1.58102e-06
rs1170466	1.40114e-06
rs1144179	9.28472e-07
rs1144178	8.97148e-07
rs1144177	8.97148e-07
rs750384	8.65712e-07
rs750386	1.35269e-06
rs1170339	8.65712e-07
rs1170340	8.65712e-07
rs1170342	3.85007e-06
rs1170343	8.39718e-07
rs1170344	8.39718e-07
rs1170480	8.105e-07
rs1170481	8.105e-07
rs1170482	8.23016e-07
rs1145904	8.11735e-07
rs1145903	1.20161e-06
rs1170483	7.85628e-07
rs1170484	7.59654e-07
rs1145902	7.86838e-07
rs1145901	7.85628e-07
rs1170485	8.10979e-07
rs1145900	1.19875e-06
rs1145899	1.28225e-06
rs1145898	8.67526e-07
rs1145897	8.10979e-07
rs1145896	3.79279e-06
rs1145895	7.84437e-07
rs6908259	3.42035e-06
rs6454320	7.84437e-07
rs6454321	7.84437e-07
rs1535588	8.09749e-07
rs2023241	8.3894e-07
rs2023242	1.06444e-06
rs13209274	1.13956e-06
rs7768369	1.09592e-06
rs7768456	1.09592e-06
rs12215595	7.56203e-07
rs12190282	7.30177e-07
rs6454322	7.30177e-07
rs3778206	3.53023e-06
rs10455140	3.24865e-06
rs3778205	7.32382e-07
rs10943930	7.10832e-07
rs7758989	7.10832e-07
rs12529407	6.65263e-07
rs6940284	6.88702e-07
rs6917851	1.06853e-06
rs6923627	7.13065e-07
rs6930990	3.0509e-06
rs34533621	1.03488e-06
rs12524172	6.90921e-07
rs9800770	7.38183e-07
rs7740960	1.03488e-06
rs12192297	7.38183e-07
rs12697919	6.90921e-07
rs12697920	7.15362e-07
rs12697921	6.90921e-07
rs12524851	7.15362e-07
rs13215826	6.68501e-07
rs7774996	7.16534e-07
rs2324416	6.49141e-07
rs3778204	6.6961e-07
rs13197603	1.00508e-06
rs13198062	6.93202e-07
rs7768550	4.69585e-07
rs12524968	6.27214e-07
rs2096223	6.68501e-07
rs1539439	6.48066e-07
rs12213724	6.47005e-07
rs3757011	6.67406e-07
rs3778201	6.47005e-07
rs9766300	6.45959e-07
rs113171426	9.70482e-07
rs9449615	2.96614e-06
rs12192277	1.00827e-06
rs1361784	7.1194e-07
rs976065	7.33509e-07
rs35281711	9.79891e-07
rs13208458	9.79891e-07
rs7753311	7.10832e-07
rs6937193	6.62161e-07
rs6937273	6.42908e-07
rs1937783	7.0974e-07
rs9449616	2.62761e-06
rs2875343	6.12041e-07
rs12191369	9.79891e-07
rs2152183	1.11825e-06
rs2065733	8.26038e-07
rs12198419	8.22935e-07
rs12214015	3.87393e-06
rs13215578	8.74315e-07
rs34639488	1.10349e-06
rs1591396	8.42759e-07
rs4706990	4.60051e-06
rs13209363	1.17605e-06
rs4706991	8.68031e-07
rs6926600	1.1732e-06
rs6900022	1.06054e-06
rs13192260	1.01699e-06
rs1112482	9.40526e-07
rs1112483	9.40526e-07
rs7750443	7.03327e-07
rs2095447	7.03327e-07
rs7740573	3.81696e-06
rs6454326	3.4306e-06
rs6914164	3.62704e-06
rs10806258	3.81696e-06
rs3798891	6.78904e-07
rs3798890	9.11993e-07
rs13196407	8.81412e-07
rs6935296	6.13585e-07
rs3798889	6.32933e-07
rs3798887	6.14031e-07
rs13203553	8.48946e-07
rs13193879	6.55232e-07
rs10485147	6.13152e-07
rs12197649	8.80333e-07
rs3778200	6.12324e-07
rs3778199	5.72116e-07
rs9361995	3.82437e-06
rs4706994	5.72913e-07
rs12212205	6.13152e-07
rs7744602	3.95674e-06
rs11969258	6.11509e-07
rs13215909	6.30411e-07
rs6935935	3.30919e-06
rs3757009	4.67389e-06
rs7757427	6.54321e-07
rs3798886	4.44842e-06
rs3798885	3.04461e-06
rs13197684	3.25495e-06
rs13214484	3.77386e-07
rs12208468	7.88412e-07
rs7758546	6.78904e-07
rs4706996	3.12631e-06
rs3798884	5.55602e-07
rs12524383	5.36674e-07
rs12194258	5.36306e-07
rs7770573	7.24494e-07
rs6941094	7.24494e-07
rs12204138	7.18054e-07
rs34783351	5.70298e-07
rs3812144	7.44015e-07
rs3812142	7.01579e-07
rs35156665	7.02545e-06
rs12194267	8.98808e-07
rs12524862	6.06004e-07
rs10943931	6.83842e-06
rs12209499	7.41619e-07
rs13204045	7.93204e-07
rs12197490	7.65761e-07
rs12211109	7.93473e-07
rs12199103	6.25421e-07
rs10455419	6.91639e-07
rs10455420	6.06303e-07
rs10943932	7.93595e-07
rs6900237	7.66115e-07
rs62419328	8.20077e-07
rs1342827	6.85467e-06
rs12204425	1.80499e-06
rs12190945	1.21208e-06
rs1034260	1.50058e-06
rs2186162	1.79704e-06
rs1418734	1.44454e-06
rs4706177	1.61021e-06
rs945238	5.45289e-06
rs4706998	1.36782e-05
rs9449619	1.35173e-05
rs4706999	5.78932e-06
rs6903322	8.248e-06
rs2000375	5.92151e-06
rs2152181	6.17337e-06
rs2154295	6.15038e-06
rs6454328	6.10516e-06
rs6454329	5.85609e-06
rs7745251	4.82069e-06
rs9444075	5.85609e-06
rs12195417	3.21773e-05
rs2324418	3.31977e-05
rs6901074	5.56676e-06
rs12203860	1.45251e-06
rs13196054	3.63922e-06
rs6454330	3.10088e-06
rs6454331	5.6569e-06
rs7751382	3.21771e-06
rs9449621	5.35542e-06
rs9449623	2.53078e-06
rs10943934	2.43186e-06
rs4706178	2.45249e-06
rs9968948	2.8677e-06
rs9969045	2.98403e-06
rs1932092	2.34338e-06
rs472929	1.20698e-06
rs583637	1.31174e-06
rs1171102	1.21026e-06
rs9350981	2.70702e-07
rs1171121	2.20237e-07
rs572788	7.69503e-07
rs572720	4.7719e-07
rs613839	2.68532e-07
rs592911	1.70773e-05
rs579599	3.23698e-07
rs621713	5.90635e-05
rs1171112	4.41283e-07
rs1171113	4.56519e-07
rs1171114	3.97361e-05
rs568129	5.8431e-07
rs680668	5.8479e-07
rs1171115	6.01189e-07
rs512140	5.62134e-07
rs9359562	0.000113997
rs535787	4.15941e-07
rs548692	0.000151257
rs507336	4.97976e-07
rs645252	2.65549e-07
rs1171105	3.50491e-07
rs531191	0.000163519
rs1171122	0.000217642
rs7741310	0.000126951
rs217612	0.000160013
rs217617	5.18724e-07
rs217619	3.52554e-07
rs217620	0.000171329
rs217621	5.76212e-07
rs217622	5.76051e-07
rs217624	4.25208e-07
rs1158059	4.81626e-05
rs1158060	5.68613e-07
rs633554	6.96115e-07
rs522863	3.00164e-06
rs490132	5.3949e-07
rs676962	6.09046e-05
rs798395	5.54979e-07
rs519458	3.15061e-07
rs2022268	4.14912e-07
rs971215	0.000309417
rs7773629	5.91546e-07
rs9350984	0.00257412
rs2016358	0.00410433
rs6941004	3.01764e-06
rs2022269	5.16179e-07
rs9294278	0.00414661
rs9341963	5.49018e-07
rs7752899	0.00436439
rs1033653	5.26421e-07
rs2023569	0.00419751
rs2022265	0.0233003
rs3798875	0.00332933
rs9283801	0.0226959
rs2208335	0.00514456
rs10223479	5.40854e-07
rs3823049	4.76803e-07
rs2324447	0.00641801
rs1033655	4.11147e-07
rs1543867	3.6109e-07
rs1033656	0.00434964
rs4706184	0.00378567
rs2207944	0.0175294
rs2224195	0.0179992
rs9294279	3.69255e-07
rs1546977	0.0121983
rs7752421	0.0143908
rs9362001	7.68403e-07
rs6901361	2.77254e-06
rs3798869	0.02079
rs6935324	6.11439e-07
rs6935899	6.11439e-07
rs3798867	0.0211104
rs217346	9.14378e-07
rs217345	2.4002e-06
rs217344	6.33408e-07
rs217343	0.00868368
rs217342	0.0213477
rs217341	9.98596e-07
rs217340	9.68305e-07
rs217339	0.0245524
rs217338	6.13663e-07
rs217336	0.0243058
rs217335	0.00989821
rs217334	2.80115e-06
rs217333	0.0177205
rs217332	9.73153e-06
rs217331	0.0212933
rs217330	1.0035e-05
rs217329	9.63629e-06
rs217328	0.0119158
rs217327	0.0049398
rs217326	0.0128486
rs217325	4.97163e-06
rs63034	2.47168e-06
rs217323	0.0229053
rs217322	0.0208974
rs217320	0.0205733
rs217319	2.37179e-06
rs217318	0.0166885
rs217316	2.12162e-06
rs217315	0.00822658
rs217314	1.95402e-06
rs217313	1.88934e-06
rs217312	1.88622e-06
rs217311	0.0201186
rs217310	0.0217027
rs217309	0.00738093
rs28610893	1.7665e-06
rs217308	0.0175335
rs217304	0.0131431
rs60730	0.0106916
rs217303	0.0160376
rs217302	2.1636e-06
rs217300	0.0134162
rs217298	2.55343e-05
rs217297	0.00647412
rs217296	2.12823e-06
rs217295	0.017925
rs91894	0.0169991
rs217294	3.5342e-05
rs217291	0.0232973
rs217290	0.0162709
rs217289	0.0202186
rs217287	0.0207404
rs217286	0.0128161
rs35777786	6.97138e-07
