## Supplementary material for "Characterization of shared and ancestry-specific signals driving complex traits using multi-ancestry fine-mapping": not_shared_pips.txt

SNP_ID	shared_ll_x	notshared_ll_x	shared_ll_y	notshared_ll_y	not_shared_pip
rs1013318	-85.0039	-83.9923	-85.0039	-83.9923	1.1006989999999999e-06
rs10223479	-84.3342	-83.5892	-84.3342	-83.5892	1.647274e-06
rs1033653	-84.3624	-83.6196	-84.3624	-83.6196	1.5979469999999998e-06
rs1033655	-84.6179	-83.8213	-84.6179	-83.8213	1.3060270000000004e-06
rs1033656	-75.305	-76.5585	-75.305	-76.5585	0.0018626700000000003
rs1034260	-83.287	-82.2844	-83.287	-82.2844	6.07332e-06
rs10455140	-82.51	-81.6739	-82.51	-81.6739	1.118281e-05
rs10455419	-84.0734	-83.0673	-84.0734	-83.0673	2.775983e-06
rs10455420	-84.2082	-83.2015	-84.2082	-83.2015	2.427423e-06
rs10485147	-84.1969	-83.2014	-84.1969	-83.2014	2.427592e-06
rs10806258	-82.3484	-81.5963	-82.3484	-81.5963	1.20854e-05
rs10943928	-83.0452	-82.9261	-83.0452	-82.9261	3.196839999999999e-06
rs10943930	-84.0467	-83.0989	-84.0467	-83.0989	2.689648e-06
rs10943931	-81.7626	-80.8023	-81.7626	-80.8023	2.6736999999999995e-05
rs10943932	-83.933	-82.9278	-83.933	-82.9278	3.191481e-06
rs10943934	-82.8003	-81.7977	-82.8003	-81.7977	9.8813e-06
rs1112482	-83.7612	-82.8177	-83.7612	-82.8177	3.562848e-06
rs1112483	-83.7612	-82.8177	-83.7612	-82.8177	3.562848e-06
rs113171426	-83.7304	-82.8498	-83.7304	-82.8498	3.450566000000001e-06
rs1143796	-85.2245	-84.2133	-85.2245	-84.2133	8.825250000000002e-07
rs1144177	-83.8091	-82.859	-83.8091	-82.859	3.418948e-06
rs1144178	-83.8091	-82.859	-83.8091	-82.859	3.418948e-06
rs1144179	-83.7742	-82.8227	-83.7742	-82.8227	3.545196e-06
rs1144181	-83.2348	-82.2837	-83.2348	-82.2837	6.07751e-06
rs1144182	-83.2348	-82.2837	-83.2348	-82.2837	6.07751e-06
rs1144183	-83.1136	-82.1385	-83.1136	-82.1385	7.027560000000001e-06
rs1144184	-82.6682	-81.9831	-82.6682	-81.9831	8.20863e-06
rs1144187	-85.0064	-83.9924	-85.0064	-83.9924	1.100662e-06
rs1144188	-84.9387	-83.9262	-84.9387	-83.9262	1.175927e-06
rs1144189	-85.0681	-84.0547	-85.0681	-84.0547	1.0341529999999997e-06
rs1144191	-85.0678	-84.0547	-85.0678	-84.0547	1.034158e-06
rs1144192	-85.0346	-84.022	-85.0346	-84.022	1.0686e-06
rs1144193	-82.038	-81.308	-82.038	-81.308	1.612444e-05
rs1144194	-84.7583	-83.7652	-84.7583	-83.7652	1.3813620000000002e-06
rs1144195	-81.9605	-81.1469	-81.9605	-81.1469	1.8943039999999997e-05
rs1145895	-83.946	-82.9957	-83.946	-82.9957	2.982007e-06
rs1145896	-82.3544	-81.5185	-82.3544	-81.5185	1.306317e-05
rs1145897	-83.912	-82.9635	-83.912	-82.9635	3.0797129999999992e-06
rs1145898	-83.8433	-82.8951	-83.8433	-82.8951	3.297596e-06
rs1145899	-83.4475	-82.5703	-83.4475	-82.5703	4.563070000000001e-06
rs1145900	-83.5158	-82.6399	-83.5158	-82.6399	4.25635e-06
rs1145901	-83.9444	-82.9957	-83.9444	-82.9957	2.982032e-06
rs1145902	-83.9429	-82.9957	-83.9429	-82.9957	2.982064e-06
rs1145903	-83.5134	-82.6399	-83.5134	-82.6399	4.2564000000000004e-06
rs1145904	-83.9111	-82.9635	-83.9111	-82.9635	3.0797269999999996e-06
rs1145908	-85.161	-84.1489	-85.161	-84.1489	9.41168e-07
rs1145911	-82.5469	-81.8661	-82.5469	-81.8661	9.22739e-06
rs1145912	-84.9387	-83.9262	-84.9387	-83.9262	1.175936e-06
rs1145913	-84.9725	-83.9594	-84.9725	-83.9594	1.1376089999999997e-06
rs1145916	-83.1736	-82.4793	-83.1736	-82.4793	4.99788e-06
rs1158059	-79.8091	-79.7776	-79.8091	-79.7776	7.44962e-05
rs1158060	-84.2755	-83.321	-84.2755	-83.321	2.153893e-06
rs1170339	-83.8454	-82.8951	-83.8454	-82.8951	3.297564e-06
rs1170340	-83.8454	-82.8951	-83.8454	-82.8951	3.297564e-06
rs1170342	-82.3394	-81.5185	-82.3394	-81.5185	1.3063430000000001e-05
rs1170343	-83.8765	-82.9275	-83.8765	-82.9275	3.192354e-06
rs1170344	-83.8765	-82.9275	-83.8765	-82.9275	3.192354e-06
rs1170346	-83.7427	-82.79	-83.7427	-82.79	3.663159e-06
rs1170347	-82.9997	-82.1365	-82.9997	-82.1365	7.04155e-06
rs1170348	-81.385	-80.3868	-81.385	-80.3868	4.050715000000001e-05
rs1170353	-84.2238	-83.5102	-84.2238	-83.5102	1.782587e-06
rs1170354	-84.2351	-83.5104	-84.2351	-83.5104	1.7823669999999994e-06
rs1170448	-83.2743	-82.3217	-83.2743	-82.3217	5.8511e-06
rs1170459	-83.7489	-82.8078	-83.7489	-82.8078	3.5985769999999997e-06
rs1170466	-83.358	-82.5002	-83.358	-82.5002	4.89428e-06
rs1170480	-83.9126	-82.9635	-83.9126	-82.9635	3.0797019999999996e-06
rs1170481	-83.9126	-82.9635	-83.9126	-82.9635	3.0797019999999996e-06
rs1170482	-83.8973	-82.9634	-83.8973	-82.9634	3.0799440000000007e-06
rs1170483	-83.9444	-82.9957	-83.9444	-82.9957	2.982032e-06
rs1170484	-83.9788	-83.0314	-83.9788	-83.0314	2.877476e-06
rs1170485	-83.912	-82.9635	-83.912	-82.9635	3.0797129999999992e-06
rs1170498	-83.259	-82.5524	-83.259	-82.5524	4.645330000000001e-06
rs1170501	-84.9095	-83.8963	-84.9095	-83.8963	1.211643e-06
rs1170504	-84.9725	-83.9594	-84.9725	-83.9594	1.1376089999999997e-06
rs1170512	-85.2245	-84.2133	-85.2245	-84.2133	8.825250000000002e-07
rs1170513	-82.8813	-81.9434	-82.8813	-81.9434	8.540870000000003e-06
rs1170514	-82.648	-81.9429	-82.648	-81.9429	8.54511e-06
rs1170516	-85.2251	-84.2133	-85.2251	-84.2133	8.8252e-07
rs1170518	-83.5562	-82.8068	-83.5562	-82.8068	3.601960000000001e-06
rs1170519	-83.5598	-82.8068	-83.5598	-82.8068	3.6018900000000003e-06
rs1171102	-83.5069	-82.6819	-83.5069	-82.6819	4.08122e-06
rs1171105	-84.7799	-83.8729	-84.7799	-83.8729	1.240409e-06
rs1171112	-84.536	-83.5454	-84.536	-83.5454	1.7209890000000002e-06
rs1171113	-84.5009	-83.5119	-84.5009	-83.5119	1.7795750000000002e-06
rs1171114	-80.0012	-79.5811	-80.0012	-79.5811	9.06632999999e-05
rs1171115	-84.2175	-83.2373	-84.2175	-83.2373	2.341941e-06
rs1171121	-85.2741	-84.3554	-85.2741	-84.3554	7.655690000000001e-07
rs1171122	-78.3002	-78.3935	-78.3002	-78.3935	0.000297302
rs1180178	-84.0419	-83.2748	-84.0419	-83.2748	2.25581e-06
rs118189348	0.0	-84.1016	0.0	-84.1016	9.86752e-07
rs11969258	-84.1996	-83.2014	-84.1996	-83.2014	2.4275550000000005e-06
rs12190282	-84.0191	-83.067	-84.0191	-83.067	2.776821e-06
rs12190337	-82.8278	-82.5595	-82.8278	-82.5595	4.61263e-06
rs12190945	-83.5029	-82.5007	-83.5029	-82.5007	4.891920000000001e-06
rs12191369	-83.7207	-82.8497	-83.7207	-82.8497	3.4507349999999998e-06
rs12192277	-83.6916	-82.8174	-83.6916	-82.8174	3.5639840000000005e-06
rs12192297	-84.0082	-83.0669	-84.0082	-83.0669	2.776989e-06
rs12194258	-84.3344	-83.3373	-84.3344	-83.3373	2.1190779999999996e-06
rs12194267	-83.8066	-82.8179	-83.8066	-82.8179	3.5621360000000003e-06
rs12195417	-80.2122	-79.5556	-80.2122	-79.5556	9.301090000000001e-05
rs12197490	-83.9694	-82.9637	-83.9694	-82.9637	3.0788369999999996e-06
rs12197649	-83.8285	-82.8859	-83.8285	-82.8859	3.3282350000000005e-06
rs12197711	-82.9074	-82.7779	-82.9074	-82.7779	3.707699999999999e-06
rs12198419	-83.8967	-82.9276	-83.8967	-82.9276	3.1920369999999992e-06
rs12199103	-84.1763	-83.1698	-84.1763	-83.1698	2.505415e-06
rs12203860	-83.3215	-82.4632	-83.3215	-82.4632	5.078770000000001e-06
rs12204138	-84.0351	-83.0317	-84.0351	-83.0317	2.876612e-06
rs12204425	-83.1006	-82.1011	-83.1006	-82.1011	7.29528e-06
rs12208468	-83.9408	-82.9891	-83.9408	-82.9891	3.001844e-06
rs12209499	-84.0021	-82.996	-84.0021	-82.996	2.981151e-06
rs12211109	-83.9332	-82.9278	-83.9332	-82.9278	3.1914790000000008e-06
rs12212205	-84.1969	-83.2014	-84.1969	-83.2014	2.427592e-06
rs12213724	-84.1432	-83.2011	-84.1432	-83.2011	2.428427e-06
rs12214015	-82.3332	-81.5185	-82.3332	-81.5185	1.306349e-05
rs12215595	-83.9834	-83.0314	-83.9834	-83.0314	2.877405e-06
rs12524172	-84.0759	-83.1342	-84.0759	-83.1342	2.5963130000000006e-06
rs12524383	-84.3338	-83.3373	-84.3338	-83.3373	2.11908e-06
rs12524851	-84.0403	-83.0989	-84.0403	-83.0989	2.689752e-06
rs12524862	-84.2086	-83.2015	-84.2086	-83.2015	2.427418e-06
rs12524968	-84.1751	-83.236	-84.1751	-83.236	2.3449340000000003e-06
rs12529407	-84.1146	-83.1695	-84.1146	-83.1695	2.506367e-06
rs12697919	-84.0759	-83.1342	-84.0759	-83.1342	2.5963130000000006e-06
rs12697920	-84.0403	-83.0989	-84.0403	-83.0989	2.689752e-06
rs12697921	-84.0759	-83.1342	-84.0759	-83.1342	2.5963130000000006e-06
rs13192260	-83.6818	-82.7456	-83.6818	-82.7456	3.82952e-06
rs13193879	-84.1289	-83.1345	-84.1289	-83.1345	2.5954919999999997e-06
rs13196054	-82.3953	-81.4308	-82.3953	-81.4308	1.426028e-05
rs13196407	-83.8273	-82.8859	-83.8273	-82.8859	3.3282540000000004e-06
rs13197603	-83.6948	-82.8174	-83.6948	-82.8174	3.5639239999999997e-06
rs13197684	-82.5083	-81.7145	-82.5083	-81.7145	1.0738549999999999e-05
rs13198062	-84.0726	-83.1342	-84.0726	-83.1342	2.5963660000000006e-06
rs13203553	-83.8655	-82.9215	-83.8655	-82.9215	3.2115459999999992e-06
rs13204045	-83.9335	-82.9278	-83.9335	-82.9278	3.1914779999999997e-06
rs13208458	-83.7207	-82.8497	-83.7207	-82.8497	3.4507349999999998e-06
rs13209274	-83.567	-82.6764	-83.567	-82.6764	4.10373e-06
rs13209363	-83.5345	-82.6072	-83.5345	-82.6072	4.39791e-06
rs13214484	-84.6983	-83.7008	-84.6983	-83.7008	1.473244e-06
rs13215578	-83.8349	-82.8591	-83.8349	-82.8591	3.4185469999999998e-06
rs13215826	-84.1097	-83.1694	-84.1097	-83.1694	2.506445e-06
rs13215909	-84.1684	-83.1698	-84.1684	-83.1698	2.505535e-06
rs1342827	-81.7611	-81.1274	-81.7611	-81.1274	1.9316190000000003e-05
rs1361784	-84.0451	-83.0989	-84.0451	-83.0989	2.68967e-06
rs140888622	0.0	-83.968	0.0	-83.968	1.12786e-06
rs141258263	0.0	-81.4946	0.0	-81.4946	1.33792e-05
rs1418734	-83.3254	-82.322	-83.3254	-82.322	5.8493700000000016e-06
rs1535588	-83.9136	-82.9635	-83.9136	-82.9635	3.079694999999999e-06
rs1539439	-84.1415	-83.201	-84.1415	-83.201	2.4284499999999996e-06
rs1543867	-84.7529	-83.9286	-84.7529	-83.9286	1.173104e-06
rs1546977	-74.2738	-75.5862	-74.2738	-75.5862	0.004924999999999902
rs1591396	-83.8723	-82.8952	-83.8723	-82.8952	3.2971489999999996e-06
rs1781746	-83.0296	-82.1023	-83.0296	-82.1023	7.286169999999999e-06
rs1781747	-83.4457	-82.4687	-83.4457	-82.4687	5.0512e-06
rs1932092	-82.8376	-81.8351	-82.8376	-81.8351	9.51838e-06
rs1937783	-84.0482	-83.0989	-84.0482	-83.0989	2.689622e-06
rs2000375	-81.9075	-81.1692	-81.9075	-81.1692	1.8524349999999998e-05
rs2016358	-75.3631	-76.2383	-75.3631	-76.2383	0.0025656699999998993
rs2022265	-73.6266	-75.9141	-73.6266	-75.9141	0.0035480999999999013
rs2022268	-84.6041	-83.7151	-84.6041	-83.7151	1.452314e-06
rs2022269	-84.3832	-83.6498	-84.3832	-83.6498	1.5504009999999998e-06
rs2023241	-83.8775	-82.9275	-83.8775	-82.9275	3.192344e-06
rs2023242	-83.6362	-82.7454	-83.6362	-82.7454	3.830289999999999e-06
rs2023569	-75.3406	-76.1871	-75.3406	-76.1871	0.0027004299999999993
rs2065733	-83.893	-82.9276	-83.893	-82.9276	3.1921000000000003e-06
rs2095447	-84.0566	-83.0672	-84.0566	-83.0672	2.7762410000000003e-06
rs2096223	-84.1097	-83.1694	-84.1097	-83.1694	2.506445e-06
rs2152181	-81.8657	-81.1275	-81.8657	-81.1275	1.931401e-05
rs2152183	-83.5864	-82.7127	-83.5864	-82.7127	3.95754e-06
rs2154295	-81.8695	-81.1275	-81.8695	-81.1275	1.9313939999999994e-05
rs217286	-74.2244	-75.5126	-74.2244	-75.5126	0.005301200000000001
rs217287	-73.743	-75.0734	-73.743	-75.0734	0.0082242999999999
rs217289	-73.7685	-75.2363	-73.7685	-75.2363	0.006988499999999998
rs217290	-73.9857	-75.4034	-73.9857	-75.4034	0.005912799999999999
rs217291	-73.6267	-74.9775	-73.6267	-74.9775	0.009052499999999998
rs217294	-80.1183	-79.4449	-80.1183	-79.4449	0.00010390140000000002
rs217295	-73.8889	-75.2013	-73.8889	-75.2013	0.007237199999999999
rs217296	-82.9368	-82.2041	-82.9368	-82.2041	6.5809899999999995e-06
rs217297	-74.9073	-76.1871	-74.9073	-76.1871	0.0027004699999999
rs217298	-80.4434	-79.4583	-80.4434	-79.4583	0.0001025169
rs217300	-74.1786	-75.3461	-74.1786	-75.3461	0.006261699999999901
rs217302	-82.92	-82.1694	-82.92	-82.1694	6.8137299999999975e-06
rs217303	-74.0001	-75.3126	-74.0001	-75.3126	0.006475100000000001
rs217304	-74.1992	-75.5338	-74.1992	-75.5338	0.0051901999999999
rs217308	-73.911	-75.2013	-73.911	-75.2013	0.0072371
rs217309	-74.7762	-76.0227	-74.7762	-76.0227	0.0031831499999999003
rs217310	-73.6977	-74.9775	-73.6977	-74.9775	0.009052400000000002
rs217311	-73.7734	-74.9775	-73.7734	-74.9775	0.009052499999999998
rs217312	-83.0564	-82.0717	-83.0564	-82.0717	7.51282e-06
rs217313	-83.0547	-82.0717	-83.0547	-82.0717	7.51284e-06
rs217314	-83.0208	-82.0362	-83.0208	-82.0362	7.78451e-06
rs217315	-74.6677	-75.9142	-74.6677	-75.9142	0.0035478999999999997
rs217316	-82.9399	-82.2041	-82.9399	-82.2041	6.58093e-06
rs217318	-73.9604	-75.1429	-73.9604	-75.1429	0.007672700000000001
rs217319	-82.8276	-82.1058	-82.8276	-82.1058	7.261120000000002e-06
rs217320	-73.7511	-75.031	-73.7511	-75.031	0.0085811999999999
rs217322	-73.7355	-74.865	-73.7355	-74.865	0.0101307
rs217323	-73.6437	-74.752	-73.6437	-74.752	0.011342199999999997
rs217325	-82.0829	-81.31	-82.0829	-81.31	1.6090929999999997e-05
rs217326	-74.2219	-74.9775	-74.2219	-74.9775	0.0090522999999999
rs217327	-75.1778	-75.9142	-75.1778	-75.9142	0.00354781
rs217328	-74.2972	-74.9775	-74.2972	-74.9775	0.009052300000000001
rs217329	-81.4254	-82.0611	-81.4254	-82.0611	7.592930000000002e-06
rs217330	-81.3843	-81.9926	-81.3843	-81.9926	8.13138e-06
rs217331	-73.7167	-74.752	-73.7167	-74.752	0.011342199999999896
rs217332	-81.4153	-82.0286	-81.4153	-82.0286	7.843590000000002e-06
rs217333	-73.9004	-74.9775	-73.9004	-74.9775	0.009052499999999998
rs217334	-82.6594	-81.8667	-82.6594	-81.8667	9.222409999999999e-06
rs217335	-74.4827	-75.6438	-74.4827	-75.6438	0.004649649999999899
rs217336	-73.5844	-74.6927	-73.5844	-74.6927	0.0120356999999999
rs217338	-84.1962	-83.2041	-84.1962	-83.2041	2.4209569999999996e-06
rs217339	-73.5743	-74.6927	-73.5743	-74.6927	0.012035799999999899
rs217340	-83.7357	-83.0096	-83.7357	-83.0096	2.9408909999999996e-06
rs217341	-83.7043	-82.9784	-83.7043	-82.9784	3.0341719999999998e-06
rs217342	-73.7141	-74.865	-73.7141	-74.865	0.010130599999999997
rs217343	-74.6136	-75.7533	-74.6136	-75.7533	0.0041672799999999
rs217344	-84.1638	-83.1743	-84.1638	-83.1743	2.494226e-06
rs217345	-82.8151	-82.0357	-82.8151	-82.0357	7.787959999999998e-06
rs217346	-83.7944	-83.0748	-83.7944	-83.0748	2.755128e-06
rs217612	-78.6079	-78.6862	-78.6079	-78.6862	0.0002218629999999
rs217617	-84.3692	-83.3862	-84.3692	-83.3862	2.018004e-06
rs217619	-84.7703	-83.7941	-84.7703	-83.7941	1.3420160000000005e-06
rs217620	-78.5395	-78.5891	-78.5395	-78.5891	0.000244506
rs217621	-84.2614	-83.2901	-84.2614	-83.2901	2.221586e-06
rs217622	-84.2616	-83.2901	-84.2616	-83.2901	2.221589e-06
rs217624	-84.5754	-83.6087	-84.5754	-83.6087	1.6153580000000001e-06
rs2186162	-83.105	-82.1025	-83.105	-82.1025	7.285e-06
rs2207944	-73.9112	-76.3453	-73.9112	-76.3453	0.0023052000000000003
rs2208335	-75.1372	-76.0227	-75.1372	-76.0227	0.0031831399999999992
rs2224195	-73.8848	-76.3453	-73.8848	-76.3453	0.002305299999999899
rs2324416	-84.1399	-83.201	-84.1399	-83.201	2.4284769999999997e-06
rs2324418	-80.181	-79.51	-80.181	-79.51	9.734870000000001e-05
rs2324447	-74.916	-75.7533	-74.916	-75.7533	0.0041671699999999
rs28610893	-83.1225	-82.1377	-83.1225	-82.1377	7.033140000000002e-06
rs2875343	-84.2005	-83.2709	-84.2005	-83.2709	2.264679e-06
rs34533621	-83.665	-82.7815	-83.665	-82.7815	3.6945e-06
rs34639488	-83.5992	-82.6765	-83.5992	-82.6765	4.1032e-06
rs34783351	-84.2712	-83.2714	-84.2712	-83.2714	2.26358e-06
rs35156665	-81.7361	-81.0057	-81.7361	-81.0057	2.181413e-05
rs35281711	-83.7207	-82.8497	-83.7207	-82.8497	3.4507349999999998e-06
rs35777786	-84.0685	-83.1972	-84.0685	-83.1972	2.437812e-06
rs3757009	-82.1449	-81.368	-82.1449	-81.368	1.518501e-05
rs3757011	-84.1114	-83.1694	-84.1114	-83.1694	2.506416e-06
rs3778199	-84.268	-83.2713	-84.268	-83.2713	2.2636279999999997e-06
rs3778200	-84.1983	-83.2014	-84.1983	-83.2014	2.42757e-06
rs3778201	-84.1432	-83.2011	-84.1432	-83.2011	2.428427e-06
rs3778204	-84.1081	-83.1694	-84.1081	-83.1694	2.506468e-06
rs3778205	-84.0161	-83.067	-84.0161	-83.067	2.77687e-06
rs3778206	-82.4265	-81.5964	-82.4265	-81.5964	1.2083950000000001e-05
rs3798867	-73.7253	-74.865	-73.7253	-74.865	0.0101307
rs3798869	-73.7406	-75.031	-73.7406	-75.031	0.008581399999999899
rs3798875	-75.5723	-76.5585	-75.5723	-76.5585	0.0018626400000000005
rs3798884	-84.2981	-83.3026	-84.2981	-83.3026	2.193872e-06
rs3798885	-82.5756	-81.7913	-82.5756	-81.7913	9.94465e-06
rs3798886	-82.1937	-81.2069	-82.1937	-81.2069	1.783888e-05
rs3798887	-84.1955	-83.2014	-84.1955	-83.2014	2.4276149999999996e-06
rs3798889	-84.1644	-83.1698	-84.1644	-83.1698	2.5055930000000002e-06
rs3798890	-83.7925	-82.8501	-83.7925	-82.8501	3.449555e-06
rs3798891	-84.0926	-83.0992	-84.0926	-83.0992	2.6889340000000003e-06
rs3812142	-84.0589	-83.0564	-84.0589	-83.0564	2.8063310000000004e-06
rs3812144	-83.9989	-82.996	-83.9989	-82.996	2.9812009999999997e-06
rs3823049	-84.4651	-83.7134	-84.4651	-83.7134	1.454835e-06
rs45524131	0.0	-80.3936	0.0	-80.3936	4.02349e-05
rs4706177	-83.2158	-82.2127	-83.2158	-82.2127	6.52473e-06
rs4706178	-82.7919	-81.7976	-82.7919	-81.7976	9.88141e-06
rs4706184	-75.4439	-76.6644	-75.4439	-76.6644	0.00167554
rs4706990	-82.1608	-81.3986	-82.1608	-81.3986	1.4726670000000005e-05
rs4706991	-83.8421	-82.8591	-83.8421	-82.8591	3.4184389999999998e-06
rs4706994	-84.2666	-83.2713	-84.2666	-83.2713	2.263653e-06
rs4706996	-82.5489	-81.7549	-82.5489	-81.7549	1.031249e-05
rs4706998	-81.0685	-80.3651	-81.0685	-80.3651	4.139510000000001e-05
rs4706999	-81.9302	-81.2067	-81.9302	-81.2067	1.7843440000000002e-05
rs472929	-83.5072	-82.5031	-83.5072	-82.5031	4.8802e-06
rs473267	-81.9601	-81.089	-81.9601	-81.089	2.007171e-05
rs474075	-78.4978	-77.8005	-78.4978	-77.8005	0.0005379580000000001
rs474213	-81.7505	-81.0489	-81.7505	-81.0489	2.089174e-05
rs477061	-82.6493	-81.7615	-82.6493	-81.7615	1.024513e-05
rs480537	-82.4104	-81.656	-82.4104	-81.656	1.1385350000000001e-05
rs481325	-81.8625	-81.0146	-81.8625	-81.0146	2.162145e-05
rs482899	-82.5149	-81.6561	-82.5149	-81.6561	1.138347e-05
rs490132	-84.329	-83.3552	-84.329	-83.3552	2.0814360000000002e-06
rs491330	-82.6867	-81.83	-82.6867	-81.83	9.56682e-06
rs491454	-82.1807	-81.352	-82.1807	-81.352	1.542906e-05
rs495944	-82.4992	-81.5868	-82.4992	-81.5868	1.2201119999999995e-05
rs507336	-84.4109	-83.4171	-84.4109	-83.4171	1.956636e-06
rs512140	-84.2864	-83.3004	-84.2864	-83.3004	2.198782e-06
rs519458	-84.8931	-84.0035	-84.8931	-84.0035	1.088517e-06
rs521406	-82.0256	-81.1399	-82.0256	-81.1399	1.90757e-05
rs521811	-82.1258	-81.2752	-82.1258	-81.2752	1.666186e-05
rs522659	-82.6968	-81.7616	-82.6968	-81.7616	1.0244349999999996e-05
rs522863	-82.5889	-81.6336	-82.5889	-81.6336	1.164276e-05
rs524068	-82.7697	-81.866	-82.7697	-81.866	9.228250000000001e-06
rs531191	-78.5862	-78.6385	-78.5862	-78.6385	0.000232711
rs534172	-82.8191	-81.8983	-82.8191	-81.8983	8.93498e-06
rs535787	-84.6057	-83.8075	-84.6057	-83.8075	1.3241270000000005e-06
rs536739	-79.3533	-78.8172	-79.3533	-78.8172	0.00019462549999999998
rs542948	-81.6589	-80.7495	-81.6589	-80.7495	2.818522e-05
rs548029	0.0	-84.2091	0.0	-84.2091	8.86217e-07
rs548692	-78.6642	-78.8343	-78.6642	-78.8343	0.0001913289999999
rs562535	-82.3122	-81.4384	-82.3122	-81.4384	1.41524e-05
rs568129	-84.2468	-83.2689	-84.2468	-83.2689	2.2692060000000004e-06
rs572720	-84.4591	-83.5813	-84.4591	-83.5813	1.660348e-06
rs572788	-83.9649	-82.9822	-83.9649	-82.9822	3.022535e-06
rs573241	-82.6867	-81.83	-82.6867	-81.83	9.56682e-06
rs579599	-84.859	-83.8656	-84.859	-83.8656	1.2493960000000002e-06
rs583637	-83.4253	-82.6097	-83.4253	-82.6097	4.38666e-06
rs592911	-80.8466	-80.3677	-80.8466	-80.3677	4.12912e-05
rs59542025	-82.0314	-81.1399	-82.0314	-81.1399	1.9075609999999998e-05
rs60730	-74.4056	-75.696	-74.4056	-75.696	0.004413199999999999
rs613839	-85.0568	-84.0732	-85.0568	-84.0732	1.0151939999999999e-06
rs621713	-79.6047	-79.2457	-79.6047	-79.2457	0.0001267982999999
rs623879	-80.1237	-79.336	-80.1237	-79.336	0.00011584559999999999
rs62419253	-82.857	-82.7279	-82.857	-82.7279	3.89756e-06
rs62419328	-83.8996	-82.8954	-83.8996	-82.8954	3.2967350000000005e-06
rs628629	-78.6566	-77.9471	-78.6566	-77.9471	0.00046462999999999995
rs63034	-82.7855	-82.0034	-82.7855	-82.0034	8.04408e-06
rs633554	-84.0675	-83.0954	-84.0675	-83.0954	2.698921e-06
rs643160	-82.8028	-81.8983	-82.8028	-81.8983	8.93525e-06
rs645252	-85.0672	-84.0603	-85.0672	-84.0603	1.028419e-06
rs6454320	-83.946	-82.9957	-83.946	-82.9957	2.982007e-06
rs6454321	-83.946	-82.9957	-83.946	-82.9957	2.982007e-06
rs6454322	-84.0191	-83.067	-84.0191	-83.067	2.776821e-06
rs6454326	-82.4558	-81.7144	-82.4558	-81.7144	1.073958e-05
rs6454328	-81.8769	-81.1275	-81.8769	-81.1275	1.9313780000000003e-05
rs6454329	-81.9186	-81.1692	-81.9186	-81.1692	1.852415e-05
rs6454330	-82.5567	-81.6941	-82.5567	-81.6941	1.0958880000000003e-05
rs6454331	-81.9532	-81.1693	-81.9532	-81.1693	1.8523540000000003e-05
rs647231	-82.2676	-81.4247	-82.2676	-81.4247	1.434742e-05
rs651997	-82.5268	-81.6562	-82.5268	-81.6562	1.138329e-05
rs664153	-82.3587	-81.67	-82.3587	-81.67	1.122626e-05
rs676962	-79.5741	-79.3614	-79.5741	-79.3614	0.00011294619999990001
rs680668	-84.246	-83.2689	-84.246	-83.2689	2.2692219999999996e-06
rs683792	-81.6589	-80.7495	-81.6589	-80.7495	2.818522e-05
rs686786	-78.4927	-77.9001	-78.4927	-77.9001	0.000486987
rs688683	-81.8476	-81.1588	-81.8476	-81.1588	1.871837e-05
rs6900022	-83.6394	-82.7129	-83.6394	-82.7129	3.956660000000001e-06
rs6900237	-83.969	-82.9637	-83.969	-82.9637	3.0788350000000004e-06
rs6901074	-81.9694	-81.2067	-81.9694	-81.2067	1.784268e-05
rs6901361	-82.6701	-81.9351	-82.6701	-81.9351	8.6127e-06
rs6902437	-82.8189	-82.1691	-82.8189	-82.1691	6.815170000000001e-06
rs6903322	-81.5752	-80.8447	-81.5752	-80.8447	2.5624560000000003e-05
rs6908259	-82.4583	-81.6372	-82.4583	-81.6372	1.1600550000000002e-05
rs6914164	-82.3997	-81.6372	-82.3997	-81.6372	1.1601619999999999e-05
rs6917851	-83.6324	-82.7453	-83.6324	-82.7453	3.83035e-06
rs6923627	-84.0436	-83.0989	-84.0436	-83.0989	2.6896950000000003e-06
rs6926600	-83.5369	-82.6072	-83.5369	-82.6072	4.39789e-06
rs6930990	-82.5731	-81.7146	-82.5731	-81.7146	1.073738e-05
rs6935296	-84.1962	-83.2014	-84.1962	-83.2014	2.427601e-06
rs6935324	-84.1998	-83.2042	-84.1998	-83.2042	2.4209010000000002e-06
rs6935899	-84.1998	-83.2042	-84.1998	-83.2042	2.4209010000000002e-06
rs6935935	-82.4918	-81.7144	-82.4918	-81.7144	1.073883e-05
rs6937193	-84.1193	-83.1695	-84.1193	-83.1695	2.5062910000000004e-06
rs6937273	-84.1495	-83.2011	-84.1495	-83.2011	2.4283220000000003e-06
rs6940284	-84.0791	-83.1342	-84.0791	-83.1342	2.596258e-06
rs6941004	-82.5839	-81.6992	-82.5839	-81.6992	1.090386e-05
rs6941094	-84.0262	-83.0316	-84.0262	-83.0316	2.87674e-06
rs750384	-83.8454	-82.8951	-83.8454	-82.8951	3.297564e-06
rs750386	-83.3936	-82.5335	-83.3936	-82.5335	4.7343699999999995e-06
rs75188642	0.0	-81.0551	0.0	-81.0551	2.07629e-05
rs76953190	0.0	-79.313	0.0	-79.313	0.00011855
rs7740573	-82.3484	-81.5963	-82.3484	-81.5963	1.20854e-05
rs7740960	-83.665	-82.7815	-83.665	-82.7815	3.6945e-06
rs7741310	-78.8393	-78.538	-78.8393	-78.538	0.000257309
rs7744602	-82.3113	-81.327	-82.3113	-81.327	1.5819840000000003e-05
rs7745251	-82.1139	-81.368	-82.1139	-81.368	1.5185589999999998e-05
rs7750443	-84.0566	-83.0672	-84.0566	-83.0672	2.7762410000000003e-06
rs7751382	-82.5195	-81.659	-82.5195	-81.659	1.1350409999999996e-05
rs7752421	-74.1085	-75.3126	-74.1085	-75.3126	0.0064752
rs7752899	-75.3016	-76.1871	-75.3016	-76.1871	0.00270043
rs7753311	-84.0467	-83.0989	-84.0467	-83.0989	2.689648e-06
rs7757427	-84.1303	-83.1345	-84.1303	-83.1345	2.5954630000000004e-06
rs7758546	-84.0926	-83.0992	-84.0926	-83.0992	2.6889340000000003e-06
rs7758989	-84.0467	-83.0989	-84.0467	-83.0989	2.689648e-06
rs7768369	-83.6066	-82.7128	-83.6066	-82.7128	3.9572e-06
rs7768456	-83.6066	-82.7128	-83.6066	-82.7128	3.9572e-06
rs7768550	-84.4735	-83.5355	-84.4735	-83.5355	1.738037e-06
rs7770573	-84.0262	-83.0316	-84.0262	-83.0316	2.87674e-06
rs7773629	-84.2392	-83.43	-84.2392	-83.43	1.931436e-06
rs7774996	-84.0387	-83.0988	-84.0387	-83.0988	2.6897700000000005e-06
rs798395	-84.2998	-83.3212	-84.2998	-83.3212	2.153511e-06
rs91894	-73.9419	-75.2543	-73.9419	-75.2543	0.006863299999999999
rs9283801	-73.6529	-75.9141	-73.6529	-75.9141	0.003548199999999998
rs9294278	-75.3528	-76.2383	-75.3528	-76.2383	0.00256567
rs9294279	-84.729	-83.8993	-84.729	-83.8993	1.208079e-06
rs9341963	-84.3192	-83.589	-84.3192	-83.589	1.647568e-06
rs9350981	-85.0559	-84.1869	-85.0559	-84.1869	9.061000000000001e-07
rs9350984	-75.8296	-76.6644	-75.8296	-76.6644	0.0016754899999999995
rs9359562	-78.9471	-79.1113	-78.9471	-79.1113	0.00014503199999999996
rs9361995	-82.3455	-81.3682	-82.3455	-81.3682	1.518153e-05
rs9362001	-83.966	-82.9637	-83.966	-82.9637	3.0788290000000002e-06
rs9444075	-81.9186	-81.1692	-81.9186	-81.1692	1.852415e-05
rs9449579	-82.2003	-81.3521	-82.2003	-81.3521	1.542876e-05
rs9449582	-82.0122	-81.1668	-82.0122	-81.1668	1.856844e-05
rs9449615	-82.6012	-81.7146	-82.6012	-81.7146	1.073688e-05
rs9449616	-82.7231	-81.8317	-82.7231	-81.8317	9.550369999999999e-06
rs9449619	-81.0803	-80.3651	-81.0803	-80.3651	4.1394800000000006e-05
rs9449621	-82.0075	-81.006	-82.0075	-81.006	2.180944e-05
rs9449623	-82.7602	-81.7577	-82.7602	-81.7577	1.0284079999999997e-05
rs945238	-81.9905	-81.3267	-81.9905	-81.3267	1.582561e-05
rs971215	-77.9484	-78.6323	-77.9484	-78.6323	0.00023415899999999995
rs976065	-84.0146	-83.067	-84.0146	-83.067	2.776891e-06
rs9766300	-84.1448	-83.2011	-84.1448	-83.2011	2.4284010000000006e-06
rs9800770	-84.0082	-83.0669	-84.0082	-83.0669	2.776989e-06
rs9968948	-82.6355	-81.7974	-82.6355	-81.7974	9.884e-06
rs9969045	-82.5955	-81.7574	-82.5955	-81.7574	1.0286670000000002e-05
