## Supplementary material for "Characterization of shared and ancestry-specific signals driving complex traits using multi-ancestry fine-mapping": global_pips.txt

SNP_ID	shared_ll	notshared_ll	global_pips
rs1020322	-109.292	-110.625	5.70473e-07
rs1030428	-109.112	-110.471	6.778539999999999e-07
rs10455536	-108.943	-108.618	1.7826839999999999e-06
rs10498981	-109.093	-108.58	1.7485090000000001e-06
rs10498982	-109.149	-108.906	1.373365e-06
rs1067026	-110.664	-110.895	2.2703699999999997e-07
rs10755497	-108.386	-108.308	2.65085e-06
rs10806455	-101.715	-103.246	0.001057226
rs10806456	-99.3742	-101.265	0.010168720000000001
rs10806461	-110.25	-109.291	7.70353e-07
rs1084815	-105.858	-106.93	1.9178e-05
rs1084816	-105.675	-106.838	2.2341300000000002e-05
rs1084817	-109.167	-108.58	1.7127519999999999e-06
rs1084818	-109.201	-108.618	1.650121e-06
rs1092520	-109.205	-108.618	1.648313e-06
rs10944587	-101.679	-102.643	0.0013006689999999997
rs10944588	-107.335	-108.765	3.931130000000001e-06
rs10944589	-99.5562	-100.32	0.01174161
rs10944590	-99.2764	-100.021	0.01566091
rs10944592	-99.8521	-100.7	0.00844662
rs10944593	0.0	-102.392	0.00060834
rs10944608	-110.209	-109.251	8.01704e-07
rs111685429	0.0	-108.099	2.02063e-06
rs112573205	0.0	-107.698	3.01758e-06
rs112884769	0.0	-109.983	3.07229e-07
rs112897135	0.0	-109.952	3.16758e-07
rs113356616	0.0	-104.885	5.02792e-05
rs113548610	0.0	-109.864	3.46003e-07
rs113781742	0.0	-108.912	8.96443e-07
rs116845003	0.0	-103.729	0.000159776
rs117367289	0.0	-108.485	1.37439e-06
rs117658185	0.0	-108.495	1.35982e-06
rs11961610	-100.386	-102.172	0.0037727999999999998
rs11969489	-101.4	-102.908	0.0014571500000000004
rs11970730	0.0	-102.439	0.000580129
rs12190758	-98.0136	-97.7312	0.09663889999999999
rs12191014	-106.069	-106.795	1.7710900000000004e-05
rs12191045	-111.069	-110.34	2.840092e-07
rs12191471	-99.8695	-100.624	0.008618170000000001
rs12191492	0.0	-108.17	1.88246e-06
rs12193201	-110.85	-109.879	4.269366999999999e-07
rs12193330	-100.269	-102.062	0.00423395
rs12196804	0.0	-109.298	6.09679e-07
rs12199318	-101.411	-102.908	0.00144534
rs12204545	-110.501	-110.287	3.48648e-07
rs12206185	-111.026	-110.194	3.208279e-07
rs12207107	-108.089	-109.46	1.8789499999999998e-06
rs12207654	-99.5824	-100.377	0.011297709999999999
rs12211170	-101.459	-102.967	0.0013727599999999998
rs12213523	-109.24	-108.863	1.37192e-06
rs12214544	-100.338	-102.004	0.0040604
rs12215581	-109.243	-108.906	1.330815e-06
rs12216384	-108.481	-108.308	2.5593080000000004e-06
rs12525836	-110.516	-111.066	2.24243e-07
rs12526784	-110.534	-111.067	2.21975e-07
rs12527695	-110.45	-110.248	3.64059e-07
rs12662044	-103.998	-103.033	0.0004016863
rs12663890	-101.257	-102.794	0.00166844
rs13208601	-111.265	-110.035	3.485906e-07
rs13211323	-109.23	-110.706	5.838030000000001e-07
rs1328490	-109.062	-108.537	1.818263e-06
rs1328492	-110.386	-110.616	3.0004e-07
rs1328493	-111.991	-110.976	1.4134829999999998e-07
rs1341996	-110.514	-110.683	2.7294600000000007e-07
rs1341997	-110.578	-110.739	2.57221e-07
rs1365708	-109.255	-108.618	1.6265910000000002e-06
rs1365709	-100.041	-101.73	0.005433729999999999
rs1365712	-108.744	-107.774	3.5057049999999997e-06
rs1410526	-108.53	-108.308	2.5156619999999997e-06
rs141126768	0.0	-108.787	1.01598e-06
rs142115373	-99.2472	-101.1	0.01163022
rs1427118	-105.905	-107.781	1.48702e-05
rs1427122	-104.55	-105.722	6.863370000000001e-05
rs1427123	-109.37	-108.741	1.4413740000000002e-06
rs1427142	-107.726	-108.348	3.5312800000000003e-06
rs1427144	-108.504	-109.482	1.406313e-06
rs143798901	-110.315	-110.899	2.6990699999999993e-07
rs1570258	-106.893	-108.552	5.78343e-06
rs1576216	-109.157	-108.906	1.369825e-06
rs1576217	-110.839	-110.998	1.982813e-07
rs1590771	-109.053	-108.82	1.5023309999999998e-06
rs1590772	-109.014	-108.781	1.562152e-06
rs1593650	-110.916	-110.421	2.788066e-07
rs1593651	-110.9	-110.406	2.832096e-07
rs1593652	-104.15	-105.377	0.00010062260000000001
rs1593657	-100.188	-101.894	0.00467592
rs1834729	-107.747	-107.223	6.771569999999999e-06
rs1863659	-107.882	-109.064	2.4445899999999996e-06
rs1863660	-107.892	-109.064	2.4280500000000004e-06
rs1896233	-110.862	-110.288	3.1148349999999997e-07
rs1927872	-109.317	-108.945	1.2660300000000002e-06
rs1927875	-106.108	-106.795	1.7315000000000003e-05
rs1963461	-109.408	-110.694	5.14735e-07
rs1969966	-109.144	-108.906	1.376121e-06
rs2033135	-111.962	-110.984	1.412352e-07
rs2052792	-104.628	-105.869	6.216160000000002e-05
rs2120549	-109.143	-110.638	6.33807e-07
rs2125782	-109.199	-108.945	1.316276e-06
rs2195060	-107.755	-107.223	6.75599e-06
rs2201304	-111.916	-110.941	1.474856e-07
rs2201305	-111.916	-110.941	1.474856e-07
rs2217138	-104.516	-105.676	7.12974e-05
rs2265934	-110.638	-110.36	3.17044e-07
rs2265935	-110.609	-110.332	3.2634700000000003e-07
rs2452972	-112.459	-110.913	1.384061e-07
rs2452973	-112.524	-110.977	1.29815e-07
rs2503663	-112.415	-110.776	1.569384e-07
rs2503667	-112.578	-110.935	1.338608e-07
rs2555737	-105.441	-107.481	2.2978600000000004e-05
rs2555739	-104.341	-105.578	8.288490000000001e-05
rs2555740	-104.461	-105.676	7.403589999999999e-05
rs2555741	-108.057	-107.528	4.98275e-06
rs2555747	-108.159	-109.237	1.9164999999999994e-06
rs2555754	-108.431	-109.205	1.635613e-06
rs2555755	-108.646	-108.396	2.2811269999999998e-06
rs2555760	-110.558	-110.302	3.3841600000000003e-07
rs2555761	-110.726	-110.422	2.9546710000000005e-07
rs2555762	-107.852	-108.995	2.55046e-06
rs2555779	-109.037	-108.076	2.5964360000000004e-06
rs2555780	-107.982	-109.133	2.23304e-06
rs2730835	-112.085	-111.018	1.341749e-07
rs2730836	-109.027	-108.058	2.638536e-06
rs2730838	-108.001	-109.133	2.20459e-06
rs2730839	-108.038	-109.168	2.12633e-06
rs2730840	-108.905	-107.937	2.977979e-06
rs2730845	-108.357	-109.204	1.7103499999999996e-06
rs2730851	-110.66	-110.363	3.14135e-07
rs2730853	-110.166	-110.058	4.55483e-07
rs2730854	-110.196	-110.059	4.50349e-07
rs2730862	-107.982	-109.133	2.23304e-06
rs2730870	-108.019	-109.169	2.15305e-06
rs2730872	-107.821	-107.31	6.2288599999999995e-06
rs2730873	-108.053	-107.528	4.9882e-06
rs2730874	-108.102	-107.573	4.76281e-06
rs2730879	-109.058	-108.095	2.545215e-06
rs2730880	-107.617	-107.089	7.73432e-06
rs2730881	-107.617	-107.089	7.73432e-06
rs2730885	-109.247	-108.661	1.579752e-06
rs2757021	-110.284	-110.118	4.20009e-07
rs2757022	-109.966	-109.938	5.29474e-07
rs2757023	-108.295	-108.041	3.2501400000000007e-06
rs2757024	-108.779	-108.522	2.0070449999999998e-06
rs2757035	-109.255	-109.065	1.193563e-06
rs2757036	-109.524	-109.224	9.80432e-07
rs2757037	-109.235	-108.383	1.954869e-06
rs2818124	-109.186	-109.064	1.224267e-06
rs2818126	-112.016	-111.16	1.214534e-07
rs2818144	-107.696	-109.061	2.78934e-06
rs2818149	-110.376	-110.151	3.98056e-07
rs2818156	-102.724	-104.238	0.00038694600000000005
rs2875635	-111.241	-110.454	2.500918e-07
rs3000469	-110.496	-110.565	2.94336e-07
rs3000470	-110.197	-109.992	4.6972700000000003e-07
rs3004310	-110.327	-110.139	4.0813399999999994e-07
rs3004312	-107.922	-109.639	2.04196e-06
rs3004313	-108.009	-109.678	1.8908300000000004e-06
rs3011815	-108.421	-109.877	1.3179150000000001e-06
rs332954	-108.451	-108.17	2.831183e-06
rs35293037	-111.065	-110.325	2.876759e-07
rs41474650	-106.077	-106.56	1.95958e-05
rs4541721	-100.246	-101.952	0.004411710000000001
rs4632871	-110.748	-110.997	2.067155e-07
rs4707739	-111.028	-110.367	2.813142e-07
rs4707740	-111.036	-110.367	2.807066e-07
rs4707744	-110.866	-110.391	2.8896320000000003e-07
rs4707745	-112.063	-110.407	2.2669890000000002e-07
rs55638146	-110.82	-110.972	2.029379e-07
rs56869819	-110.309	-110.946	2.6507099999999995e-07
rs57599339	-110.799	-110.984	2.0351320000000001e-07
rs57698791	-110.791	-110.983	2.0428599999999998e-07
rs582808	-101.549	-103.08	0.001248186
rs582993	-99.2258	-100.078	0.015770199999999998
rs586883	-101.512	-103.021	0.0013020649999999998
rs589818	-100.651	-102.217	0.00303626
rs596025	-109.84	-109.341	8.197660000000001e-07
rs596849	-101.498	-102.967	0.0013333350000000004
rs599787	-100.675	-102.217	0.0029833299999999997
rs603244	-101.502	-102.908	0.001350374
rs603275	-101.477	-102.848	0.0013984199999999998
rs60758380	-101.216	-102.036	0.0021837999999999996
rs609578	-109.525	-109.263	9.55008e-07
rs61333997	-110.309	-110.946	2.6507099999999995e-07
rs613786	-101.386	-102.848	0.0014951099999999998
rs619820	-109.296	-108.944	1.275178e-06
rs621104	-107.155	-109.499	3.9602700000000005e-06
rs621715	-109.217	-108.822	1.421486e-06
rs621744	-109.577	-109.144	1.0179619999999998e-06
rs62418513	-109.472	-108.506	1.6865110000000002e-06
rs627007	-100.519	-102.156	0.0034105200000000002
rs627023	-100.651	-102.217	0.00303626
rs633887	-109.808	-109.227	8.98027e-07
rs634303	-110.344	-109.731	5.381939999999999e-07
rs634940	-96.6676	-95.6958	0.616545
rs639759	-101.398	-102.848	0.0014819300000000002
rs641264	-100.675	-102.217	0.0029833299999999997
rs641530	-101.445	-102.908	0.00140831
rs641961	-101.457	-102.908	0.00139592
rs6454898	-109.678	-109.573	7.40701e-07
rs6454902	-109.091	-108.863	1.441356e-06
rs647677	-101.578	-103.08	0.001221045
rs647693	-109.925	-109.305	8.220770000000001e-07
rs648757	-101.145	-102.619	0.00189573
rs649194	-109.287	-108.902	1.3161000000000002e-06
rs650556	-100.779	-102.334	0.00268046
rs658250	-100.791	-102.334	0.00265581
rs658341	-109.825	-109.422	7.781779999999999e-07
rs660680	-101.552	-103.021	0.0012637949999999998
rs664276	-109.754	-109.186	9.39159e-07
rs664900	-100.791	-102.334	0.00265581
rs666621	-98.6227	-99.5945	0.0275599
rs666691	-100.803	-102.334	0.00263153
rs668833	-99.2897	-100.142	0.01479351
rs66899146	-110.31	-110.946	2.649929999999999e-07
rs670889	-101.354	-102.794	0.00155171
rs672749	-101.468	-102.908	0.0013848899999999997
rs673613	-101.552	-103.021	0.0012637949999999998
rs674194	-101.468	-102.908	0.0013848899999999997
rs678303	-100.636	-102.156	0.0031175200000000004
rs678340	-101.468	-102.908	0.0013848899999999997
rs678394	-100.625	-102.156	0.0031432599999999997
rs678804	-99.7777	-100.788	0.00856499
rs679642	-101.468	-102.908	0.0013848899999999997
rs68043342	-106.925	-108.596	5.5869e-06
rs683850	-100.613	-102.156	0.0031722700000000005
rs685118	-100.662	-102.217	0.0030110099999999997
rs685774	-109.657	-109.381	8.44471e-07
rs6899325	-105.774	-106.838	2.0916900000000003e-05
rs6899969	-105.764	-106.795	2.1371299999999996e-05
rs6903288	-110.394	-109.445	6.61923e-07
rs6904804	-101.433	-102.908	0.0014208999999999997
rs6905514	-111.053	-110.144	3.316734e-07
rs6908554	-110.388	-110.178	3.89356e-07
rs6913119	-101.892	-102.089	0.001492055
rs6913542	-110.394	-110.178	3.88526e-07
rs6914944	-111.157	-110.558	2.3622310000000006e-07
rs6915378	-107.04	-109.426	4.421310000000001e-06
rs6918777	-111.373	-110.542	2.266099e-07
rs6919658	-99.289	-101.0	0.01147532
rs6926880	-109.119	-108.863	1.4276519999999998e-06
rs6927251	-101.423	-102.908	0.0014324000000000003
rs6934001	-109.184	-108.906	1.357183e-06
rs6935299	-111.131	-110.557	2.3797099999999998e-07
rs6935450	-111.975	-111.082	1.302761e-07
rs711290	-107.955	-109.97	1.8677499999999996e-06
rs71558418	-100.229	-102.004	0.00442302
rs72918692	-102.535	-101.572	0.001733302
rs73754333	-110.278	-110.897	2.75725e-07
rs74487706	0.0	-110.179	2.52401e-07
rs75291127	-111.262	-110.536	2.3361099999999999e-07
rs77295789	-107.985	-107.012	7.50669e-06
rs7739625	-101.524	-103.021	0.0012906150000000002
rs7740931	-109.084	-108.21	2.3126560000000004e-06
rs7749224	-101.459	-102.967	0.0013727599999999998
rs7752452	-107.04	-109.426	4.421310000000001e-06
rs7753396	-108.599	-108.526	2.135603e-06
rs7757624	-110.507	-109.549	5.95265e-07
rs7758537	-108.835	-108.537	1.9500999999999998e-06
rs7759530	-99.421	-101.324	0.009682329999999998
rs7762559	-108.263	-108.222	2.92973e-06
rs7766895	-108.96	-108.694	1.684742e-06
rs7769347	-101.583	-103.08	0.0012161950000000002
rs7771681	-108.645	-108.566	2.047854e-06
rs77817805	-111.172	-110.643	2.211121e-07
rs783610	-108.06	-107.827	4.05405e-06
rs783850	-110.536	-110.724	2.64183e-07
rs783851	-112.079	-111.018	1.343278e-07
rs784061	-105.779	-106.93	2.0215800000000004e-05
rs784062	-105.954	-107.16	1.66729e-05
rs784063	-109.316	-108.741	1.462425e-06
rs784064	-108.997	-108.456	1.9634389999999997e-06
rs784065	-105.719	-106.838	2.1683499999999997e-05
rs784066	-109.224	-108.699	1.546813e-06
rs809183	-105.778	-106.887	2.0512299999999997e-05
rs890559	-109.363	-108.741	1.444137e-06
rs9294533	-108.599	-108.438	2.258083e-06
rs930028	-101.482	-102.967	0.0013494400000000001
rs9342321	-110.503	-110.322	3.40701e-07
rs9342325	-109.317	-108.945	1.2660300000000002e-06
rs9342327	-109.172	-108.82	1.443657e-06
rs9342333	-110.044	-109.099	9.35971e-07
rs9342334	-110.233	-109.291	7.7306e-07
rs9345231	-111.987	-111.017	1.368442e-07
rs9345232	-108.013	-109.102	2.2104700000000003e-06
rs9345243	-110.823	-109.917	4.1674720000000003e-07
rs9345244	-110.836	-110.056	3.728459e-07
rs9345245	-110.731	-110.02	3.929822e-07
rs9345246	-108.177	-108.136	3.19292e-06
rs9345248	-108.58	-108.353	2.400486e-06
rs9345252	-109.157	-108.82	1.450875e-06
rs9345254	-109.151	-108.82	1.453407e-06
rs9345268	-111.209	-110.268	2.910629e-07
rs9345269	-110.387	-109.445	6.628490000000001e-07
rs9353909	-112.124	-111.152	1.1949589999999998e-07
rs9353921	-107.973	-107.958	3.8542e-06
rs9353922	-108.485	-108.437	2.356583e-06
rs9353929	-109.118	-108.781	1.5086440000000002e-06
rs9359990	-110.286	-109.331	7.410720000000001e-07
rs9362967	-110.757	-110.603	2.596659e-07
rs9362981	-108.138	-108.091	3.3329900000000003e-06
rs9362983	-111.093	-110.404	2.692415e-07
rs9362984	-111.445	-110.746	1.906963e-07
rs9362986	-109.212	-108.945	1.3104210000000001e-06
rs9362987	-109.178	-108.863	1.399307e-06
rs9451980	-101.4	-102.908	0.0014571500000000004
rs9451989	-104.723	-103.809	0.00018692130000000002
rs9452048	-110.705	-110.964	2.1469869999999998e-07
rs958847	-104.377	-105.527	8.214969999999998e-05
rs991527	-111.21	-110.594	2.2678540000000002e-07
rs996553	-109.625	-111.052	3.984230000000001e-07
