## Supplementary material for "Characterization of shared and ancestry-specific signals driving complex traits using multi-ancestry fine-mapping": mscaviar_results_shared_pips.txt

SNP_ID	shared_pip	shared_ll	notshared_ll
rs74487706	0	0	-110.179
rs2201304	2.96344e-08	-111.916	-110.941
rs2201305	2.96344e-08	-111.916	-110.941
rs2452972	1.72132e-08	-112.459	-110.913
rs2503667	1.52798e-08	-112.578	-110.935
rs2452973	1.61392e-08	-112.524	-110.977
rs2503663	1.7986e-08	-112.415	-110.776
rs13208601	5.68464e-08	-111.265	-110.035
rs6908554	1.36553e-07	-110.388	-110.178
rs6913542	1.35739e-07	-110.394	-110.178
rs1963461	3.63889e-07	-109.408	-110.694
rs1020322	4.0887e-07	-109.292	-110.625
rs62418513	3.41251e-07	-109.472	-108.506
rs12526784	1.18082e-07	-110.534	-111.067
rs12525836	1.20238e-07	-110.516	-111.066
rs9362967	9.43972e-08	-110.757	-110.603
rs9342321	1.21726e-07	-110.503	-110.322
rs12527695	1.2844e-07	-110.45	-110.248
rs56869819	1.47792e-07	-110.309	-110.946
rs12204545	1.21981e-07	-110.501	-110.287
rs61333997	1.47792e-07	-110.309	-110.946
rs13211323	4.34719e-07	-109.23	-110.706
rs2120549	4.74259e-07	-109.143	-110.638
rs77295789	1.51004e-06	-107.985	-107.012
rs66899146	1.47717e-07	-110.31	-110.946
rs996553	2.92917e-07	-109.625	-111.052
rs12207107	1.36082e-06	-108.089	-109.46
rs3004310	1.4522e-07	-110.327	-110.139
rs3011815	9.76388e-07	-108.421	-109.877
rs3004312	1.60866e-06	-107.922	-109.639
rs3004313	1.47409e-06	-108.009	-109.678
rs72918692	0.000351675	-102.535	-101.572
rs3000469	1.22605e-07	-110.496	-110.565
rs10944587	0.000827152	-101.679	-102.643
rs3000470	1.65378e-07	-110.197	-109.992
rs10944588	2.89315e-06	-107.335	-108.765
rs2757037	4.32815e-07	-109.235	-108.383
rs2757036	3.24096e-07	-109.524	-109.224
rs68043342	4.35744e-06	-106.925	-108.596
rs7752452	3.88493e-06	-107.04	-109.426
rs2818126	2.68122e-08	-112.016	-111.16
rs6915378	3.88493e-06	-107.04	-109.426
rs2757035	4.23993e-07	-109.255	-109.065
rs10944589	0.0069122	-99.5562	-100.32
rs6454898	2.77851e-07	-109.678	-109.573
rs2818124	4.54495e-07	-109.186	-109.064
rs12663890	0.00126138	-101.257	-102.794
rs12207654	0.00673359	-99.5824	-100.377
rs12191471	0.00505286	-99.8695	-100.624
rs12211170	0.00103051	-101.459	-102.967
rs9451980	0.00109385	-101.4	-102.908
rs11969489	0.00109385	-101.4	-102.908
rs7749224	0.00103051	-101.459	-102.967
rs7739625	0.00096621	-101.524	-103.021
rs12199318	0.00108204	-101.411	-102.908
rs10944590	0.00914428	-99.2764	-100.021
rs685774	2.83656e-07	-109.657	-109.381
rs1570258	4.49895e-06	-106.893	-108.552
rs6927251	0.0010691	-101.423	-102.908
rs6904804	0.00105762	-101.433	-102.908
rs930028	0.00100719	-101.482	-102.967
rs7769347	0.000910499	-101.583	-103.08
rs609578	3.23831e-07	-109.525	-109.263
rs10806455	0.000798159	-101.715	-103.246
rs666691	0.00198672	-100.803	-102.334
rs664900	0.002011	-100.791	-102.334
rs658341	2.39919e-07	-109.825	-109.422
rs658250	0.002011	-100.791	-102.334
rs650556	0.00203564	-100.779	-102.334
rs649194	4.10716e-07	-109.287	-108.902
rs634940	0.124206	-96.6676	-95.6958
rs641264	0.00225899	-100.675	-102.217
rs621744	3.07264e-07	-109.577	-109.144
rs621715	4.40493e-07	-109.217	-108.822
rs627023	0.00231194	-100.651	-102.217
rs627007	0.00264032	-100.519	-102.156
rs619820	4.06981e-07	-109.296	-108.944
rs589818	0.00231194	-100.651	-102.217
rs599787	0.00225899	-100.675	-102.217
rs685118	0.00228667	-100.662	-102.217
rs683850	0.00240206	-100.613	-102.156
rs668833	0.00902294	-99.2897	-100.142
rs582993	0.00961866	-99.2258	-100.078
rs678394	0.00237306	-100.625	-102.156
rs678303	0.00234731	-100.636	-102.156
rs603275	0.00101275	-101.477	-102.848
rs603244	0.000987079	-101.502	-102.908
rs596025	2.3623e-07	-109.84	-109.341
rs674194	0.00102161	-101.468	-102.908
rs679642	0.00102161	-101.468	-102.908
rs672749	0.00102161	-101.468	-102.908
rs678804	0.00553903	-99.7777	-100.788
rs678340	0.00102161	-101.468	-102.908
rs670889	0.00114467	-101.354	-102.794
rs666621	0.0175808	-98.6227	-99.5945
rs641961	0.00103262	-101.457	-102.908
rs641530	0.00104503	-101.445	-102.908
rs664276	2.57476e-07	-109.754	-109.186
rs639759	0.00109625	-101.398	-102.848
rs648757	0.00141105	-101.145	-102.619
rs613786	0.00110942	-101.386	-102.848
rs633887	2.43857e-07	-109.808	-109.227
rs596849	0.000991084	-101.498	-102.967
rs112884769	0	0	-109.983
rs673613	0.000939389	-101.552	-103.021
rs2818156	0.000290934	-102.724	-104.238
rs1896233	8.50388e-08	-110.862	-110.288
rs660680	0.000939389	-101.552	-103.021
rs647693	2.16969e-07	-109.925	-109.305
rs647677	0.000915352	-101.578	-103.08
rs711290	1.5566e-06	-107.955	-109.97
rs586883	0.00097766	-101.512	-103.021
rs621104	3.46194e-06	-107.155	-109.499
rs582808	0.000942489	-101.549	-103.08
rs634303	1.42795e-07	-110.344	-109.731
rs9451989	3.9411e-05	-104.723	-103.809
rs11961610	0.00301475	-100.386	-102.172
rs12193330	0.00338798	-100.269	-102.062
rs71558418	0.00352661	-100.229	-102.004
rs2555755	7.79878e-07	-108.646	-108.396
rs4541721	0.00346723	-100.246	-101.952
rs1593657	0.00367489	-100.188	-101.894
rs2757024	6.82611e-07	-108.779	-108.522
rs2757023	1.10815e-06	-108.295	-108.041
rs2757022	2.0822e-07	-109.966	-109.938
rs2757021	1.51546e-07	-110.284	-110.118
rs1365709	0.00425485	-100.041	-101.73
rs12214544	0.00316401	-100.338	-102.004
rs2730854	1.65508e-07	-110.196	-110.059
rs2730853	1.70551e-07	-110.166	-110.058
rs6919658	0.00902901	-99.289	-101
rs2818149	1.38287e-07	-110.376	-110.151
rs116845003	0	0	-103.729
rs2555760	1.15212e-07	-110.558	-110.302
rs142115373	0.00941513	-99.2472	-101.1
rs2265934	1.06402e-07	-110.638	-110.36
rs2265935	1.09549e-07	-110.609	-110.332
rs2730851	1.04057e-07	-110.66	-110.363
rs2555761	9.73977e-08	-110.726	-110.422
rs12662044	8.14013e-05	-103.998	-103.033
rs10806456	0.00829167	-99.3742	-101.265
rs7759530	0.00791262	-99.421	-101.324
rs10944592	0.00514181	-99.8521	-100.7
rs2818144	2.01661e-06	-107.696	-109.061
rs9353909	2.40665e-08	-112.124	-111.152
rs9345231	2.76028e-08	-111.987	-111.017
rs2033135	2.83093e-08	-111.962	-110.984
rs12190758	0.0323276	-98.0136	-97.7312
rs1365712	7.06947e-07	-108.744	-107.774
rs2730845	1.04116e-06	-108.357	-109.204
rs2555754	9.66986e-07	-108.431	-109.205
rs2555747	1.26864e-06	-108.159	-109.237
rs2730840	6.02019e-07	-108.905	-107.937
rs10944593	0	0	-102.392
rs9345232	1.4689e-06	-108.013	-109.102
rs2730839	1.43255e-06	-108.038	-109.168
rs2730838	1.48553e-06	-108.001	-109.133
rs2730836	5.3249e-07	-109.027	-108.058
rs11970730	0	0	-102.439
rs1863660	1.65813e-06	-107.892	-109.064
rs1863659	1.67454e-06	-107.882	-109.064
rs113356616	0	0	-104.885
rs2555762	1.72561e-06	-107.852	-108.995
rs2730862	1.51458e-06	-107.982	-109.133
rs2555780	1.51458e-06	-107.982	-109.133
rs2730870	1.46006e-06	-108.019	-109.169
rs2555779	5.27352e-07	-109.037	-108.076
rs2730879	5.16515e-07	-109.058	-108.095
rs6913119	0.000668619	-101.892	-102.089
rs60758380	0.00131513	-101.216	-102.036
rs1427144	8.99193e-07	-108.504	-109.482
rs1427142	1.95583e-06	-107.726	-108.348
rs4707739	7.20573e-08	-111.028	-110.367
rs4707740	7.14646e-08	-111.036	-110.367
rs12191492	0	0	-108.17
rs111685429	0	0	-108.099
rs112573205	0	0	-107.698
rs12196804	0	0	-109.298
rs991527	6.0013e-08	-111.21	-110.594
rs6914944	6.33008e-08	-111.157	-110.558
rs6935299	6.49986e-08	-111.131	-110.557
rs1030428	4.89333e-07	-109.112	-110.471
rs2555737	1.92285e-05	-105.441	-107.481
rs2052792	4.33643e-05	-104.628	-105.869
rs1427118	1.20917e-05	-105.905	-107.781
rs6905514	7.02632e-08	-111.053	-110.144
rs958847	5.56886e-05	-104.377	-105.527
rs2217138	4.84937e-05	-104.516	-105.676
rs2730872	1.7787e-06	-107.821	-107.31
rs2875635	5.8233e-08	-111.241	-110.454
rs1427122	4.68538e-05	-104.55	-105.722
rs2555739	5.77492e-05	-104.341	-105.578
rs2555740	5.12316e-05	-104.461	-105.676
rs2555741	1.40564e-06	-108.057	-107.528
rs2730873	1.4111e-06	-108.053	-107.528
rs2730874	1.34358e-06	-108.102	-107.573
rs1593650	8.05994e-08	-110.916	-110.421
rs1593651	8.18821e-08	-110.9	-110.406
rs4707744	8.47094e-08	-110.866	-110.391
rs1593652	6.9882e-05	-104.15	-105.377
rs1834729	1.91579e-06	-107.747	-107.223
rs2195060	1.90024e-06	-107.755	-107.223
rs12191045	6.91048e-08	-111.069	-110.34
rs2730880	2.18219e-06	-107.617	-107.089
rs35293037	6.93895e-08	-111.065	-110.325
rs2730881	2.18219e-06	-107.617	-107.089
rs890559	3.80729e-07	-109.363	-108.741
rs1427123	3.77981e-07	-109.37	-108.741
rs2730885	4.2731e-07	-109.247	-108.661
rs1365708	4.24247e-07	-109.255	-108.618
rs1092520	4.45878e-07	-109.205	-108.618
rs1084815	1.26742e-05	-105.858	-106.93
rs75291127	5.69949e-08	-111.262	-110.536
rs1084816	1.52098e-05	-105.675	-106.838
rs1084817	4.63329e-07	-109.167	-108.58
rs1084818	4.47679e-07	-109.201	-108.618
rs784061	1.37112e-05	-105.779	-106.93
rs784062	1.15049e-05	-105.954	-107.16
rs784063	3.98928e-07	-109.316	-108.741
rs784064	5.48689e-07	-108.997	-108.456
rs784065	1.45525e-05	-105.719	-106.838
rs809183	1.37188e-05	-105.778	-106.887
rs784066	4.3735e-07	-109.224	-108.699
rs9345243	8.84544e-08	-110.823	-109.917
rs6899325	1.37864e-05	-105.774	-106.838
rs6899969	1.39224e-05	-105.764	-106.795
rs1328490	5.14201e-07	-109.062	-108.537
rs10498981	4.98945e-07	-109.093	-108.58
rs12191014	1.02645e-05	-106.069	-106.795
rs12206185	7.217e-08	-111.026	-110.194
rs10455536	5.79673e-07	-108.943	-108.618
rs1927875	9.86891e-06	-106.108	-106.795
rs141126768	0	0	-108.787
rs7758537	6.4552e-07	-108.835	-108.537
rs9345244	8.72576e-08	-110.836	-110.056
rs9345245	9.68979e-08	-110.731	-110.02
rs77817805	6.23937e-08	-111.172	-110.643
rs41474650	1.01764e-05	-106.077	-106.56
rs9353921	1.52793e-06	-107.973	-107.958
rs9362981	1.29565e-06	-108.138	-108.091
rs9345246	1.24608e-06	-108.177	-108.136
rs9362983	6.75182e-08	-111.093	-110.404
rs4707745	2.55873e-08	-112.063	-110.407
rs7762559	1.14325e-06	-108.263	-108.222
rs9353922	9.15709e-07	-108.485	-108.437
rs9362984	4.74637e-08	-111.445	-110.746
rs7771681	7.80635e-07	-108.645	-108.566
rs7753396	8.17029e-07	-108.599	-108.526
rs10755497	1.01085e-06	-108.386	-108.308
rs783851	2.51774e-08	-112.079	-111.018
rs9294533	8.17561e-07	-108.599	-108.438
rs783850	1.17768e-07	-110.536	-110.724
rs12216384	9.19597e-07	-108.481	-108.308
rs2730835	2.50318e-08	-112.085	-111.018
rs1328492	1.36915e-07	-110.386	-110.616
rs1328493	2.75017e-08	-111.991	-110.976
rs1410526	8.76085e-07	-108.53	-108.308
rs9345248	8.32766e-07	-108.58	-108.353
rs6454902	4.99652e-07	-109.091	-108.863
rs1590771	5.19058e-07	-109.053	-108.82
rs1590772	5.39761e-07	-109.014	-108.781
rs1576216	4.67873e-07	-109.157	-108.906
rs9362986	4.42711e-07	-109.212	-108.945
rs6934001	4.55305e-07	-109.184	-108.906
rs1341997	1.12919e-07	-110.578	-110.739
rs1341996	1.20455e-07	-110.514	-110.683
rs4632871	9.53106e-08	-110.748	-110.997
rs9452048	9.95103e-08	-110.705	-110.964
rs9362987	4.57833e-07	-109.178	-108.863
rs12213523	4.3059e-07	-109.24	-108.863
rs1927872	3.98578e-07	-109.317	-108.945
rs332954	9.48117e-07	-108.451	-108.17
rs9342325	3.98578e-07	-109.317	-108.945
rs6935450	2.79507e-08	-111.975	-111.082
rs57698791	9.13032e-08	-110.791	-110.983
rs57599339	9.05654e-08	-110.799	-110.984
rs1576217	8.69941e-08	-110.839	-110.998
rs55638146	8.87006e-08	-110.82	-110.972
rs9342327	4.60684e-07	-109.172	-108.82
rs9345252	4.67865e-07	-109.157	-108.82
rs1067026	1.03656e-07	-110.664	-110.895
rs12215581	4.29083e-07	-109.243	-108.906
rs9353929	4.86527e-07	-109.118	-108.781
rs9345254	4.70389e-07	-109.151	-108.82
rs783610	1.40049e-06	-108.06	-107.827
rs73754333	1.52508e-07	-110.278	-110.897
rs117367289	0	0	-108.485
rs117658185	0	0	-108.495
rs2125782	4.4853e-07	-109.199	-108.945
rs10498982	4.71394e-07	-109.149	-108.906
rs1969966	4.74136e-07	-109.144	-108.906
rs143798901	1.46935e-07	-110.315	-110.899
rs6926880	4.86019e-07	-109.119	-108.863
rs7766895	5.69423e-07	-108.96	-108.694
rs112897135	0	0	-109.952
rs113548610	0	0	-109.864
rs6918777	5.10072e-08	-111.373	-110.542
rs7740931	5.03294e-07	-109.084	-108.21
rs10806461	1.56793e-07	-110.25	-109.291
rs10944608	1.63292e-07	-110.209	-109.251
rs113781742	0	0	-108.912
rs9342333	1.92746e-07	-110.044	-109.099
rs9342334	1.59478e-07	-110.233	-109.291
rs9345268	6.01011e-08	-111.209	-110.268
rs9345269	1.36667e-07	-110.387	-109.445
rs6903288	1.35751e-07	-110.394	-109.445
rs9359990	1.51318e-07	-110.286	-109.331
rs7757624	1.21222e-07	-110.507	-109.549
rs12193201	8.60784e-08	-110.85	-109.879
