## Supplementary material for "Characterization of shared and ancestry-specific signals driving complex traits using multi-ancestry fine-mapping": mscaviar_results_study0_post.txt

SNP_ID	Prob_in_pCausalSet
rs2201304	3.0937e-08
rs2201305	3.0937e-08
rs2452972	1.79453e-08
rs2503667	1.59436e-08
rs2452973	1.68712e-08
rs2503663	1.86524e-08
rs13208601	5.7848e-08
rs6908554	3.86558e-07
rs6913542	3.85744e-07
rs1963461	5.01154e-07
rs1020322	5.56262e-07
rs62418513	1.68521e-06
rs12526784	2.15783e-07
rs12525836	2.17939e-07
rs9362967	2.56686e-07
rs9342321	3.37815e-07
rs12527695	3.61232e-07
rs56869819	2.58214e-07
rs12204545	3.45856e-07
rs61333997	2.58214e-07
rs13211323	5.66962e-07
rs2120549	6.16756e-07
rs77295789	7.5054e-06
rs66899146	2.58139e-07
rs996553	3.81479e-07
rs12207107	1.86513e-06
rs3004310	4.05274e-07
rs3011815	1.30258e-06
rs3004312	2.02202e-06
rs3004313	1.87184e-06
rs72918692	0.0017333
rs3000469	2.90597e-07
rs10944587	0.00130066
rs3000470	4.66917e-07
rs10944588	3.91665e-06
rs2757037	1.95341e-06
rs2757036	9.77893e-07
rs68043342	5.56847e-06
rs7752452	4.38121e-06
rs2818126	1.19979e-07
rs6915378	4.38121e-06
rs2757035	1.19073e-06
rs10944589	0.0117416
rs6454898	7.37605e-07
rs2818124	1.22123e-06
rs12663890	0.00166842
rs12207654	0.0112977
rs12191471	0.00861816
rs12211170	0.00137275
rs9451980	0.00145713
rs11969489	0.00145713
rs7749224	0.00137275
rs7739625	0.0012906
rs12199318	0.00144532
rs10944590	0.0156609
rs685774	8.41868e-07
rs1570258	5.76522e-06
rs6927251	0.00143238
rs6904804	0.00142089
rs930028	0.00134943
rs7769347	0.00121618
rs609578	9.52368e-07
rs10806455	0.00105721
rs666691	0.00263152
rs664900	0.0026558
rs658341	7.75885e-07
rs658250	0.0026558
rs650556	0.00268044
rs649194	1.31377e-06
rs634940	0.616545
rs641264	0.00298331
rs621744	1.01574e-06
rs621715	1.41918e-06
rs627023	0.00303625
rs627007	0.00341051
rs619820	1.27277e-06
rs589818	0.00303625
rs599787	0.00298331
rs685118	0.00301099
rs683850	0.00317225
rs668833	0.0147935
rs582993	0.0157702
rs678394	0.00314325
rs678303	0.0031175
rs603275	0.00139841
rs603244	0.00135036
rs596025	8.17685e-07
rs674194	0.00138488
rs679642	0.00138488
rs672749	0.00138488
rs678804	0.00856499
rs678340	0.00138488
rs670889	0.0015517
rs666621	0.0275599
rs641961	0.0013959
rs641530	0.0014083
rs664276	9.37219e-07
rs639759	0.00148191
rs648757	0.00189572
rs613786	0.00149509
rs633887	8.96112e-07
rs596849	0.00133332
rs112884769	3.07229e-07
rs673613	0.00126378
rs2818156	0.000386931
rs1896233	3.09543e-07
rs660680	0.00126378
rs647693	8.20235e-07
rs647677	0.00122103
rs711290	1.83957e-06
rs586883	0.00130205
rs621104	3.92169e-06
rs582808	0.00124817
rs634303	5.36335e-07
rs9451989	0.00018692
rs11961610	0.00377278
rs12193330	0.00423392
rs71558418	0.004423
rs2555755	2.27846e-06
rs4541721	0.00441169
rs1593657	0.00467591
rs2757024	2.0044e-06
rs2757023	3.24748e-06
rs2757022	5.26119e-07
rs2757021	4.17085e-07
rs1365709	0.00543371
rs12214544	0.00406039
rs2730854	4.4734e-07
rs2730853	4.52383e-07
rs6919658	0.0114753
rs2818149	3.953e-07
rs116845003	0.000159776
rs2555760	3.3574e-07
rs142115373	0.0116302
rs2265934	3.14424e-07
rs2265935	3.23726e-07
rs2730851	3.11566e-07
rs2555761	2.92915e-07
rs12662044	0.000401685
rs10806456	0.0101687
rs7759530	0.00968231
rs10944592	0.00844661
rs2818144	2.77573e-06
rs9353909	1.18186e-07
rs9345231	1.35534e-07
rs2033135	1.39936e-07
rs12190758	0.0966389
rs1365712	3.50441e-06
rs2730845	1.70229e-06
rs2555754	1.62812e-06
rs2555747	1.90631e-06
rs2730840	2.97668e-06
rs10944593	0.00060834
rs9345232	2.20018e-06
rs2730839	2.11559e-06
rs2730838	2.19384e-06
rs2730836	2.63724e-06
rs11970730	0.000580129
rs1863660	2.41686e-06
rs1863659	2.43328e-06
rs113356616	5.02792e-05
rs2555762	2.5396e-06
rs2730862	2.22207e-06
rs2555780	2.22207e-06
rs2730870	2.14208e-06
rs2555779	2.59513e-06
rs2730879	2.54391e-06
rs6913119	0.00149205
rs60758380	0.00218379
rs1427144	1.39706e-06
rs1427142	3.52489e-06
rs4707739	2.79535e-07
rs4707740	2.78942e-07
rs12191492	1.88246e-06
rs111685429	2.02063e-06
rs112573205	3.01758e-06
rs12196804	6.09679e-07
rs991527	6.18774e-08
rs6914944	6.51969e-08
rs6935299	6.69456e-08
rs1030428	6.63457e-07
rs2555737	2.29522e-05
rs2052792	6.21498e-05
rs1427118	1.48477e-05
rs6905514	3.30289e-07
rs958847	8.21389e-05
rs2217138	7.12865e-05
rs2730872	6.22681e-06
rs2875635	5.98008e-08
rs1427122	6.86227e-05
rs2555739	8.28732e-05
rs2555740	7.40244e-05
rs2555741	4.98073e-06
rs2730873	4.98618e-06
rs2730874	4.7608e-06
rs1593650	8.2705e-08
rs1593651	8.39877e-08
rs4707744	8.68566e-08
rs1593652	0.000100611
rs1834729	6.76955e-06
rs2195060	6.75399e-06
rs12191045	7.0765e-08
rs2730880	7.73231e-06
rs35293037	7.10304e-08
rs2730881	7.73231e-06
rs890559	1.4423e-06
rs1427123	1.43955e-06
rs2730885	1.57785e-06
rs1365708	1.62478e-06
rs1092520	1.64641e-06
rs1084815	1.9168e-05
rs75291127	5.86639e-08
rs1084816	2.23303e-05
rs1084817	1.71085e-06
rs1084818	1.64821e-06
rs784061	2.0205e-05
rs784062	1.66614e-05
rs784063	1.4605e-06
rs784064	1.96145e-06
rs784065	2.1673e-05
rs809183	2.05019e-05
rs784066	1.54479e-06
rs9345243	4.15361e-07
rs6899325	2.09069e-05
rs6899969	2.13617e-05
rs1328490	1.81624e-06
rs10498981	1.74646e-06
rs12191014	1.77038e-05
rs12206185	3.19332e-07
rs10455536	1.78021e-06
rs1927875	1.73082e-05
rs141126768	1.01598e-06
rs7758537	1.94756e-06
rs9345244	3.71272e-07
rs9345245	3.91296e-07
rs77817805	6.44338e-08
rs41474650	1.95903e-05
rs9353921	3.85083e-06
rs9362981	3.32973e-06
rs9345246	3.18964e-06
rs9362983	2.67512e-07
rs4707745	2.62412e-08
rs7762559	2.92644e-06
rs9353922	2.35332e-06
rs9362984	1.88978e-07
rs7771681	2.04469e-06
rs7753396	2.13242e-06
rs10755497	2.64768e-06
rs783851	2.63722e-08
rs9294533	2.25517e-06
rs783850	2.5994e-07
rs12216384	2.55643e-06
rs2730835	2.62197e-08
rs1328492	2.9562e-07
rs1328493	2.8753e-08
rs1410526	2.51292e-06
rs9345248	2.39776e-06
rs6454902	1.43863e-06
rs1590771	1.49962e-06
rs1590772	1.55944e-06
rs1576216	1.36716e-06
rs9362986	1.3078e-06
rs6934001	1.35459e-06
rs1341997	1.17046e-07
rs1341996	1.24615e-07
rs4632871	2.02145e-07
rs9452048	2.10088e-07
rs9362987	1.39681e-06
rs12213523	1.36957e-06
rs1927872	1.26367e-06
rs332954	2.8286e-06
rs9342325	1.26367e-06
rs6935450	1.28857e-07
rs57698791	9.56072e-08
rs57599339	9.48346e-08
rs1576217	9.11544e-08
rs55638146	9.28275e-08
rs9342327	1.44125e-06
rs9345252	1.44843e-06
rs1067026	2.22572e-07
rs12215581	1.32837e-06
rs9353929	1.5062e-06
rs9345254	1.45095e-06
rs783610	4.05134e-06
rs73754333	1.59214e-07
rs117367289	1.37439e-06
rs117658185	1.35982e-06
rs2125782	1.31362e-06
rs10498982	1.37068e-06
rs1969966	1.37342e-06
rs143798901	1.53396e-07
rs6926880	1.425e-06
rs7766895	1.68212e-06
rs112897135	3.16758e-07
rs113548610	3.46003e-07
rs6918777	2.25109e-07
rs7740931	2.31123e-06
rs10806461	7.69041e-07
rs10944608	8.00391e-07
rs113781742	8.96443e-07
rs9342333	9.3464e-07
rs9342334	7.71726e-07
rs9345268	2.89722e-07
rs9345269	6.61515e-07
rs6903288	6.60598e-07
rs9359990	7.39755e-07
rs7757624	5.93951e-07
rs12193201	4.25638e-07
