## Supplementary material for "Characterization of shared and ancestry-specific signals driving complex traits using multi-ancestry fine-mapping": mscaviar_results_study1_post.txt

SNP_ID	Prob_in_pCausalSet
rs74487706	2.52401e-07
rs2201304	1.46183e-07
rs2201305	1.46183e-07
rs2452972	1.37674e-07
rs2503667	1.33197e-07
rs2452973	1.29083e-07
rs2503663	1.56272e-07
rs13208601	3.47589e-07
rs6908554	1.39351e-07
rs6913542	1.38521e-07
rs1963461	3.7747e-07
rs1020322	4.23081e-07
rs62418513	3.42552e-07
rs12526784	1.24274e-07
rs12525836	1.26542e-07
rs9362967	9.73771e-08
rs9342321	1.24612e-07
rs12527695	1.31267e-07
rs56869819	1.54649e-07
rs12204545	1.24773e-07
rs61333997	1.54649e-07
rs13211323	4.5156e-07
rs2120549	4.9131e-07
rs77295789	1.51133e-06
rs66899146	1.54571e-07
rs996553	3.09861e-07
rs12207107	1.37464e-06
rs3004310	1.4808e-07
rs3011815	9.91723e-07
rs3004312	1.6286e-06
rs3004313	1.49308e-06
rs72918692	0.000351677
rs3000469	1.26344e-07
rs10944587	0.000827161
rs3000470	1.68188e-07
rs10944588	2.90763e-06
rs2757037	4.34274e-07
rs2757036	3.26635e-07
rs68043342	4.37587e-06
rs7752452	3.92503e-06
rs2818126	2.82866e-08
rs6915378	3.92503e-06
rs2757035	4.26826e-07
rs10944589	0.00691221
rs6454898	2.80947e-07
rs2818124	4.57532e-07
rs12663890	0.0012614
rs12207654	0.0067336
rs12191471	0.00505287
rs12211170	0.00103052
rs9451980	0.00109387
rs11969489	0.00109387
rs7749224	0.00103052
rs7739625	0.000966225
rs12199318	0.00108206
rs10944590	0.00914429
rs685774	2.86259e-07
rs1570258	4.51716e-06
rs6927251	0.00106912
rs6904804	0.00105763
rs930028	0.0010072
rs7769347	0.000910514
rs609578	3.26471e-07
rs10806455	0.000798175
rs666691	0.00198673
rs664900	0.00201101
rs658341	2.42212e-07
rs658250	0.00201101
rs650556	0.00203566
rs649194	4.13046e-07
rs634940	0.124206
rs641264	0.00225901
rs621744	3.09486e-07
rs621715	4.42799e-07
rs627023	0.00231195
rs627007	0.00264033
rs619820	4.09389e-07
rs589818	0.00231195
rs599787	0.00225901
rs685118	0.00228669
rs683850	0.00240208
rs668833	0.00902295
rs582993	0.00961866
rs678394	0.00237307
rs678303	0.00234733
rs603275	0.00101276
rs603244	0.000987093
rs596025	2.38311e-07
rs674194	0.00102162
rs679642	0.00102162
rs672749	0.00102162
rs678804	0.00553903
rs678340	0.00102162
rs670889	0.00114468
rs666621	0.0175808
rs641961	0.00103264
rs641530	0.00104504
rs664276	2.59416e-07
rs639759	0.00109627
rs648757	0.00141106
rs613786	0.00110944
rs633887	2.45772e-07
rs596849	0.000991099
rs673613	0.000939404
rs2818156	0.000290949
rs1896233	8.69793e-08
rs660680	0.000939404
rs647693	2.18811e-07
rs647677	0.000915367
rs711290	1.58478e-06
rs586883	0.000977675
rs621104	3.50052e-06
rs582808	0.000942505
rs634303	1.44654e-07
rs9451989	3.94123e-05
rs11961610	0.00301477
rs12193330	0.00338801
rs71558418	0.00352663
rs2555755	7.82545e-07
rs4541721	0.00346725
rs1593657	0.0036749
rs2757024	6.85256e-07
rs2757023	1.11081e-06
rs2757022	2.11575e-07
rs2757021	1.5447e-07
rs1365709	0.00425487
rs12214544	0.00316402
rs2730854	1.68517e-07
rs2730853	1.73651e-07
rs6919658	0.00902903
rs2818149	1.41043e-07
rs2555760	1.17888e-07
rs142115373	0.00941515
rs2265934	1.09022e-07
rs2265935	1.1217e-07
rs2730851	1.06626e-07
rs2555761	9.99498e-08
rs12662044	8.14026e-05
rs10806456	0.00829169
rs7759530	0.00791264
rs10944592	0.00514182
rs2818144	2.03022e-06
rs9353909	2.53764e-08
rs9345231	2.8913e-08
rs2033135	2.96085e-08
rs12190758	0.0323276
rs1365712	7.08242e-07
rs2730845	1.04922e-06
rs2555754	9.74479e-07
rs2555747	1.27883e-06
rs2730840	6.03318e-07
rs9345232	1.47919e-06
rs2730839	1.44329e-06
rs2730838	1.49628e-06
rs2730836	5.33786e-07
rs1863660	1.66932e-06
rs1863659	1.68585e-06
rs2555762	1.73647e-06
rs2730862	1.52555e-06
rs2555780	1.52555e-06
rs2730870	1.47103e-06
rs2555779	5.28658e-07
rs2730879	5.1782e-07
rs6913119	0.000668624
rs60758380	0.00131514
rs1427144	9.08446e-07
rs1427142	1.96222e-06
rs4707739	7.38365e-08
rs4707740	7.32292e-08
rs991527	2.24921e-07
rs6914944	2.34327e-07
rs6935299	2.36024e-07
rs1030428	5.0373e-07
rs2555737	1.92549e-05
rs2052792	4.33761e-05
rs1427118	1.21142e-05
rs6905514	7.16476e-08
rs958847	5.56994e-05
rs2217138	4.85046e-05
rs2730872	1.78075e-06
rs2875635	2.48524e-07
rs1427122	4.68648e-05
rs2555739	5.77609e-05
rs2555740	5.12431e-05
rs2555741	1.40766e-06
rs2730873	1.41312e-06
rs2730874	1.34559e-06
rs1593650	2.76701e-07
rs1593651	2.81104e-07
rs4707744	2.86816e-07
rs1593652	6.98936e-05
rs1834729	1.91781e-06
rs2195060	1.90224e-06
rs12191045	2.82349e-07
rs2730880	2.1842e-06
rs35293037	2.86035e-07
rs2730881	2.1842e-06
rs890559	3.82566e-07
rs1427123	3.79805e-07
rs2730885	4.29212e-07
rs1365708	4.26058e-07
rs1092520	4.47781e-07
rs1084815	1.26842e-05
rs75291127	2.31942e-07
rs1084816	1.52208e-05
rs1084817	4.65231e-07
rs1084818	4.4959e-07
rs784061	1.3722e-05
rs784062	1.15164e-05
rs784063	4.00853e-07
rs784064	5.50678e-07
rs784065	1.4563e-05
rs809183	1.37292e-05
rs784066	4.39373e-07
rs9345243	8.98406e-08
rs6899325	1.37964e-05
rs6899969	1.3932e-05
rs1328490	5.16224e-07
rs10498981	5.00994e-07
rs12191014	1.02716e-05
rs12206185	7.36659e-08
rs10455536	5.82147e-07
rs1927875	9.87571e-06
rs7758537	6.4806e-07
rs9345244	8.88315e-08
rs9345245	9.85841e-08
rs77817805	2.19072e-07
rs41474650	1.01819e-05
rs9353921	1.5313e-06
rs9362981	1.29891e-06
rs9345246	1.24936e-06
rs9362983	6.92477e-08
rs4707745	2.26045e-07
rs7762559	1.14654e-06
rs9353922	9.18972e-07
rs9362984	4.9182e-08
rs7771681	7.83799e-07
rs7753396	8.20212e-07
rs10755497	1.01402e-06
rs783851	1.33133e-07
rs9294533	8.20474e-07
rs783850	1.22011e-07
rs12216384	9.22475e-07
rs2730835	1.32987e-07
rs1328492	1.41335e-07
rs1328493	1.40097e-07
rs1410526	8.78827e-07
rs9345248	8.35492e-07
rs6454902	5.02378e-07
rs1590771	5.21769e-07
rs1590772	5.42473e-07
rs1576216	4.70538e-07
rs9362986	4.45332e-07
rs6934001	4.57898e-07
rs1341997	2.53094e-07
rs1341996	2.68786e-07
rs4632871	9.98811e-08
rs9452048	1.04121e-07
rs9362987	4.6033e-07
rs12213523	4.3294e-07
rs1927872	4.00938e-07
rs332954	9.507e-07
rs9342325	4.00938e-07
rs6935450	2.93698e-08
rs57698791	1.99982e-07
rs57599339	1.99244e-07
rs1576217	1.94121e-07
rs55638146	1.98811e-07
rs9342327	4.63091e-07
rs9345252	4.7031e-07
rs1067026	1.08121e-07
rs12215581	4.31528e-07
rs9353929	4.88971e-07
rs9345254	4.72846e-07
rs783610	1.4032e-06
rs73754333	2.69019e-07
rs2125782	4.51186e-07
rs10498982	4.74079e-07
rs1969966	4.76837e-07
rs143798901	2.63446e-07
rs6926880	4.88671e-07
rs7766895	5.72045e-07
rs6918777	5.25081e-08
rs7740931	5.0472e-07
rs10806461	1.58105e-07
rs10944608	1.64605e-07
rs9342333	1.94077e-07
rs9342334	1.60812e-07
rs9345268	6.1442e-08
rs9345269	1.38001e-07
rs6903288	1.37076e-07
rs9359990	1.52635e-07
rs7757624	1.22536e-07
rs12193201	8.73771e-08
