## Supplementary material for "Characterization of shared and ancestry-specific signals driving complex traits using multi-ancestry fine-mapping": not_shared_pips.txt

SNP_ID	shared_ll_x	notshared_ll_x	shared_ll_y	notshared_ll_y	not_shared_pip
rs1020322	-109.292	-110.625	-109.292	-110.625	1.61603e-07
rs1030428	-109.112	-110.471	-109.112	-110.471	1.8852099999999992e-07
rs10455536	-108.943	-108.618	-108.943	-108.618	1.203011e-06
rs10498981	-109.093	-108.58	-109.093	-108.58	1.249564e-06
rs10498982	-109.149	-108.906	-109.149	-108.906	9.019709999999999e-07
rs1067026	-110.664	-110.895	-110.664	-110.895	1.23381e-07
rs10755497	-108.386	-108.308	-108.386	-108.308	1.6400000000000002e-06
rs10806455	-101.715	-103.246	-101.715	-103.246	0.0002590670000000001
rs10806456	-99.3742	-101.265	-99.3742	-101.265	0.00187705
rs10806461	-110.25	-109.291	-110.25	-109.291	6.135600000000001e-07
rs1084815	-105.858	-106.93	-105.858	-106.93	6.503799999999999e-06
rs1084816	-105.675	-106.838	-105.675	-106.838	7.131499999999999e-06
rs1084817	-109.167	-108.58	-109.167	-108.58	1.249423e-06
rs1084818	-109.201	-108.618	-109.201	-108.618	1.202442e-06
rs1092520	-109.205	-108.618	-109.205	-108.618	1.202435e-06
rs10944587	-101.679	-102.643	-101.679	-102.643	0.00047351699999989994
rs10944588	-107.335	-108.765	-107.335	-108.765	1.0379800000000008e-06
rs10944589	-99.5562	-100.32	-99.5562	-100.32	0.004829409999999999
rs10944590	-99.2764	-100.021	-99.2764	-100.021	0.006516630000000001
rs10944592	-99.8521	-100.7	-99.8521	-100.7	0.00330481
rs10944593	0.0	-102.392	0.0	-102.392	0.00060834
rs10944608	-110.209	-109.251	-110.209	-109.251	6.38412e-07
rs111685429	0.0	-108.099	0.0	-108.099	2.02063e-06
rs112573205	0.0	-107.698	0.0	-107.698	3.01758e-06
rs112884769	0.0	-109.983	0.0	-109.983	3.07229e-07
rs112897135	0.0	-109.952	0.0	-109.952	3.16758e-07
rs113356616	0.0	-104.885	0.0	-104.885	5.02792e-05
rs113548610	0.0	-109.864	0.0	-109.864	3.46003e-07
rs113781742	0.0	-108.912	0.0	-108.912	8.96443e-07
rs116845003	0.0	-103.729	0.0	-103.729	0.000159776
rs117367289	0.0	-108.485	0.0	-108.485	1.37439e-06
rs117658185	0.0	-108.495	0.0	-108.495	1.35982e-06
rs11961610	-100.386	-102.172	-100.386	-102.172	0.0007580499999999
rs11969489	-101.4	-102.908	-101.4	-102.908	0.0003633
rs11970730	0.0	-102.439	0.0	-102.439	0.000580129
rs12190758	-98.0136	-97.7312	-98.0136	-97.7312	0.0643112999999999
rs12191014	-106.069	-106.795	-106.069	-106.795	7.446400000000004e-06
rs12191045	-111.069	-110.34	-111.069	-110.34	2.1490440000000002e-07
rs12191471	-99.8695	-100.624	-99.8695	-100.624	0.0035653099999999995
rs12191492	0.0	-108.17	0.0	-108.17	1.88246e-06
rs12193201	-110.85	-109.879	-110.85	-109.879	3.408582999999999e-07
rs12193330	-100.269	-102.062	-100.269	-102.062	0.0008459700000000001
rs12196804	0.0	-109.298	0.0	-109.298	6.09679e-07
rs12199318	-101.411	-102.908	-101.411	-102.908	0.0003633
rs12204545	-110.501	-110.287	-110.501	-110.287	2.2666699999999997e-07
rs12206185	-111.026	-110.194	-111.026	-110.194	2.486579e-07
rs12207107	-108.089	-109.46	-108.089	-109.46	5.181299999999999e-07
rs12207654	-99.5824	-100.377	-99.5824	-100.377	0.0045641199999999
rs12211170	-101.459	-102.967	-101.459	-102.967	0.0003422499999998999
rs12213523	-109.24	-108.863	-109.24	-108.863	9.413300000000001e-07
rs12214544	-100.338	-102.004	-100.338	-102.004	0.0008963899999999995
rs12215581	-109.243	-108.906	-109.243	-108.906	9.01732e-07
rs12216384	-108.481	-108.308	-108.481	-108.308	1.6397110000000005e-06
rs12525836	-110.516	-111.066	-110.516	-111.066	1.0400500000000001e-07
rs12526784	-110.534	-111.067	-110.534	-111.067	1.03893e-07
rs12527695	-110.45	-110.248	-110.45	-110.248	2.3561900000000001e-07
rs12662044	-103.998	-103.033	-103.998	-103.033	0.000320285
rs12663890	-101.257	-102.794	-101.257	-102.794	0.0004070599999999999
rs13208601	-111.265	-110.035	-111.265	-110.035	2.917442e-07
rs13211323	-109.23	-110.706	-109.23	-110.706	1.4908400000000012e-07
rs1328490	-109.062	-108.537	-109.062	-108.537	1.3040620000000002e-06
rs1328492	-110.386	-110.616	-110.386	-110.616	1.6312499999999997e-07
rs1328493	-111.991	-110.976	-111.991	-110.976	1.1384659999999998e-07
rs1341996	-110.514	-110.683	-110.514	-110.683	1.5249100000000012e-07
rs1341997	-110.578	-110.739	-110.578	-110.739	1.44302e-07
rs1365708	-109.255	-108.618	-109.255	-108.618	1.2023440000000003e-06
rs1365709	-100.041	-101.73	-100.041	-101.73	0.0011788799999998996
rs1365712	-108.744	-107.774	-108.744	-107.774	2.7987580000000003e-06
rs1410526	-108.53	-108.308	-108.53	-108.308	1.6395770000000002e-06
rs141126768	0.0	-108.787	0.0	-108.787	1.01598e-06
rs142115373	-99.2472	-101.1	-99.2472	-101.1	0.0022150899999999994
rs1427118	-105.905	-107.781	-105.905	-107.781	2.7785000000000006e-06
rs1427122	-104.55	-105.722	-104.55	-105.722	2.177990000000001e-05
rs1427123	-109.37	-108.741	-109.37	-108.741	1.0633930000000003e-06
rs1427142	-107.726	-108.348	-107.726	-108.348	1.5754500000000003e-06
rs1427144	-108.504	-109.482	-108.504	-109.482	5.071199999999999e-07
rs143798901	-110.315	-110.899	-110.315	-110.899	1.2297199999999997e-07
rs1570258	-106.893	-108.552	-106.893	-108.552	1.2844799999999996e-06
rs1576216	-109.157	-108.906	-109.157	-108.906	9.019520000000001e-07
rs1576217	-110.839	-110.998	-110.839	-110.998	1.1128720000000001e-07
rs1590771	-109.053	-108.82	-109.053	-108.82	9.832729999999999e-07
rs1590772	-109.014	-108.781	-109.014	-108.781	1.0223910000000001e-06
rs1593650	-110.916	-110.421	-110.916	-110.421	1.9820719999999998e-07
rs1593651	-110.9	-110.406	-110.9	-110.406	2.013275e-07
rs1593652	-104.15	-105.377	-104.15	-105.377	3.0740599999999995e-05
rs1593657	-100.188	-101.894	-100.188	-101.894	0.00100103
rs1834729	-107.747	-107.223	-107.747	-107.223	4.855779999999999e-06
rs1863659	-107.882	-109.064	-107.882	-109.064	7.700499999999999e-07
rs1863660	-107.892	-109.064	-107.892	-109.064	7.699200000000004e-07
rs1896233	-110.862	-110.288	-110.862	-110.288	2.264447e-07
rs1927872	-109.317	-108.945	-109.317	-108.945	8.674520000000002e-07
rs1927875	-106.108	-106.795	-106.108	-106.795	7.4460900000000024e-06
rs1963461	-109.408	-110.694	-109.408	-110.694	1.5084600000000005e-07
rs1969966	-109.144	-108.906	-109.144	-108.906	9.01985e-07
rs2033135	-111.962	-110.984	-111.962	-110.984	1.129259e-07
rs2052792	-104.628	-105.869	-104.628	-105.869	1.8797300000000017e-05
rs2120549	-109.143	-110.638	-109.143	-110.638	1.5954799999999997e-07
rs2125782	-109.199	-108.945	-109.199	-108.945	8.67746e-07
rs2195060	-107.755	-107.223	-107.755	-107.223	4.85575e-06
rs2201304	-111.916	-110.941	-111.916	-110.941	1.178512e-07
rs2201305	-111.916	-110.941	-111.916	-110.941	1.178512e-07
rs2217138	-104.516	-105.676	-104.516	-105.676	2.2803700000000007e-05
rs2265934	-110.638	-110.36	-110.638	-110.36	2.10642e-07
rs2265935	-110.609	-110.332	-110.609	-110.332	2.1679800000000009e-07
rs2452972	-112.459	-110.913	-112.459	-110.913	1.211929e-07
rs2452973	-112.524	-110.977	-112.524	-110.977	1.1367580000000001e-07
rs2503663	-112.415	-110.776	-112.415	-110.776	1.3895239999999998e-07
rs2503667	-112.578	-110.935	-112.578	-110.935	1.18581e-07
rs2555737	-105.441	-107.481	-105.441	-107.481	3.7501000000000033e-06
rs2555739	-104.341	-105.578	-104.341	-105.578	2.513570000000001e-05
rs2555740	-104.461	-105.676	-104.461	-105.676	2.2804299999999988e-05
rs2555741	-108.057	-107.528	-108.057	-107.528	3.57711e-06
rs2555747	-108.159	-109.237	-108.159	-109.237	6.478599999999997e-07
rs2555754	-108.431	-109.205	-108.431	-109.205	6.686269999999999e-07
rs2555755	-108.646	-108.396	-108.646	-108.396	1.5012490000000002e-06
rs2555760	-110.558	-110.302	-110.558	-110.302	2.232040000000001e-07
rs2555761	-110.726	-110.422	-110.726	-110.422	1.9806940000000007e-07
rs2555762	-107.852	-108.995	-107.852	-108.995	8.248500000000002e-07
rs2555779	-109.037	-108.076	-109.037	-108.076	2.0690840000000006e-06
rs2555780	-107.982	-109.133	-107.982	-109.133	7.184599999999999e-07
rs2730835	-112.085	-111.018	-112.085	-111.018	1.091431e-07
rs2730836	-109.027	-108.058	-109.027	-108.058	2.106046e-06
rs2730838	-108.001	-109.133	-108.001	-109.133	7.190600000000002e-07
rs2730839	-108.038	-109.168	-108.038	-109.168	6.937799999999999e-07
rs2730840	-108.905	-107.937	-108.905	-107.937	2.3759600000000004e-06
rs2730845	-108.357	-109.204	-108.357	-109.204	6.691899999999996e-07
rs2730851	-110.66	-110.363	-110.66	-110.363	2.1007799999999998e-07
rs2730853	-110.166	-110.058	-110.166	-110.058	2.8493199999999995e-07
rs2730854	-110.196	-110.059	-110.196	-110.059	2.84841e-07
rs2730862	-107.982	-109.133	-107.982	-109.133	7.184599999999999e-07
rs2730870	-108.019	-109.169	-108.019	-109.169	6.929900000000001e-07
rs2730872	-107.821	-107.31	-107.821	-107.31	4.450160000000001e-06
rs2730873	-108.053	-107.528	-108.053	-107.528	3.5771e-06
rs2730874	-108.102	-107.573	-108.102	-107.573	3.41923e-06
rs2730879	-109.058	-108.095	-109.058	-108.095	2.0286999999999997e-06
rs2730880	-107.617	-107.089	-107.617	-107.089	5.552129999999999e-06
rs2730881	-107.617	-107.089	-107.617	-107.089	5.552129999999999e-06
rs2730885	-109.247	-108.661	-109.247	-108.661	1.152442e-06
rs2757021	-110.284	-110.118	-110.284	-110.118	2.68463e-07
rs2757022	-109.966	-109.938	-109.966	-109.938	3.21254e-07
rs2757023	-108.295	-108.041	-108.295	-108.041	2.141990000000001e-06
rs2757024	-108.779	-108.522	-108.779	-108.522	1.324434e-06
rs2757035	-109.255	-109.065	-109.255	-109.065	7.695699999999999e-07
rs2757036	-109.524	-109.224	-109.524	-109.224	6.56336e-07
rs2757037	-109.235	-108.383	-109.235	-108.383	1.5220539999999998e-06
rs2818124	-109.186	-109.064	-109.186	-109.064	7.69772e-07
rs2818126	-112.016	-111.16	-112.016	-111.16	9.464119999999999e-08
rs2818144	-107.696	-109.061	-107.696	-109.061	7.727299999999998e-07
rs2818149	-110.376	-110.151	-110.376	-110.151	2.5976900000000003e-07
rs2818156	-102.724	-104.238	-102.724	-104.238	9.601199999999997e-05
rs2875635	-111.241	-110.454	-111.241	-110.454	1.9185880000000001e-07
rs3000469	-110.496	-110.565	-110.496	-110.565	1.7173100000000002e-07
rs3000470	-110.197	-109.992	-110.197	-109.992	3.043490000000001e-07
rs3004310	-110.327	-110.139	-110.327	-110.139	2.62914e-07
rs3004312	-107.922	-109.639	-107.922	-109.639	4.3329999999999994e-07
rs3004313	-108.009	-109.678	-108.009	-109.678	4.1674000000000043e-07
rs3011815	-108.421	-109.877	-108.421	-109.877	3.4152699999999993e-07
rs332954	-108.451	-108.17	-108.451	-108.17	1.8830659999999997e-06
rs35293037	-111.065	-110.325	-111.065	-110.325	2.182864e-07
rs41474650	-106.077	-106.56	-106.077	-106.56	9.4194e-06
rs4541721	-100.246	-101.952	-100.246	-101.952	0.0009444800000000001
rs4632871	-110.748	-110.997	-110.748	-110.997	1.1140489999999999e-07
rs4707739	-111.028	-110.367	-111.028	-110.367	2.0925690000000001e-07
rs4707740	-111.036	-110.367	-111.036	-110.367	2.09242e-07
rs4707744	-110.866	-110.391	-110.866	-110.391	2.0425380000000007e-07
rs4707745	-112.063	-110.407	-112.063	-110.407	2.011116e-07
rs55638146	-110.82	-110.972	-110.82	-110.972	1.142373e-07
rs56869819	-110.309	-110.946	-110.309	-110.946	1.17279e-07
rs57599339	-110.799	-110.984	-110.799	-110.984	1.1294780000000002e-07
rs57698791	-110.791	-110.983	-110.791	-110.983	1.129828e-07
rs582808	-101.549	-103.08	-101.549	-103.08	0.00030569700000000007
rs582993	-99.2258	-100.078	-99.2258	-100.078	0.006151539999999902
rs586883	-101.512	-103.021	-101.512	-103.021	0.0003244049999999001
rs589818	-100.651	-102.217	-100.651	-102.217	0.0007243199999999997
rs596025	-109.84	-109.341	-109.84	-109.341	5.835360000000002e-07
rs596849	-101.498	-102.967	-101.498	-102.967	0.000342251
rs599787	-100.675	-102.217	-100.675	-102.217	0.0007243399999998998
rs603244	-101.502	-102.908	-101.502	-102.908	0.000363295
rs603275	-101.477	-102.848	-101.477	-102.848	0.0003856699999999001
rs60758380	-101.216	-102.036	-101.216	-102.036	0.0008686699999998998
rs609578	-109.525	-109.263	-109.525	-109.263	6.31177e-07
rs61333997	-110.309	-110.946	-110.309	-110.946	1.17279e-07
rs613786	-101.386	-102.848	-101.386	-102.848	0.0003856899999999
rs619820	-109.296	-108.944	-109.296	-108.944	8.681969999999999e-07
rs621104	-107.155	-109.499	-107.155	-109.499	4.983300000000004e-07
rs621715	-109.217	-108.822	-109.217	-108.822	9.809929999999998e-07
rs621744	-109.577	-109.144	-109.577	-109.144	7.106979999999998e-07
rs62418513	-109.472	-108.506	-109.472	-108.506	1.3452600000000002e-06
rs627007	-100.519	-102.156	-100.519	-102.156	0.0007702
rs627023	-100.651	-102.217	-100.651	-102.217	0.0007243199999999997
rs633887	-109.808	-109.227	-109.808	-109.227	6.5417e-07
rs634303	-110.344	-109.731	-110.344	-109.731	3.953989999999999e-07
rs634940	-96.6676	-95.6958	-96.6676	-95.6958	0.492339
rs639759	-101.398	-102.848	-101.398	-102.848	0.00038568
rs641264	-100.675	-102.217	-100.675	-102.217	0.0007243399999998998
rs641530	-101.445	-102.908	-101.445	-102.908	0.0003632800000000001
rs641961	-101.457	-102.908	-101.457	-102.908	0.0003633
rs6454898	-109.678	-109.573	-109.678	-109.573	4.6285e-07
rs6454902	-109.091	-108.863	-109.091	-108.863	9.417039999999999e-07
rs647677	-101.578	-103.08	-101.578	-103.08	0.000305693
rs647693	-109.925	-109.305	-109.925	-109.305	6.051080000000002e-07
rs648757	-101.145	-102.619	-101.145	-102.619	0.0004846799999999999
rs649194	-109.287	-108.902	-109.287	-108.902	9.053840000000002e-07
rs650556	-100.779	-102.334	-100.779	-102.334	0.0006448199999999999
rs658250	-100.791	-102.334	-100.791	-102.334	0.00064481
rs658341	-109.825	-109.422	-109.825	-109.422	5.382589999999999e-07
rs660680	-101.552	-103.021	-101.552	-103.021	0.0003244059999999001
rs664276	-109.754	-109.186	-109.754	-109.186	6.816829999999999e-07
rs664900	-100.791	-102.334	-100.791	-102.334	0.00064481
rs666621	-98.6227	-99.5945	-98.6227	-99.5945	0.009979099999999998
rs666691	-100.803	-102.334	-100.803	-102.334	0.00064481
rs668833	-99.2897	-100.142	-99.2897	-100.142	0.005770569999999999
rs66899146	-110.31	-110.946	-110.31	-110.946	1.1727599999999992e-07
rs670889	-101.354	-102.794	-101.354	-102.794	0.00040704
rs672749	-101.468	-102.908	-101.468	-102.908	0.00036327999999989993
rs673613	-101.552	-103.021	-101.552	-103.021	0.0003244059999999001
rs674194	-101.468	-102.908	-101.468	-102.908	0.00036327999999989993
rs678303	-100.636	-102.156	-100.636	-102.156	0.0007702099999999999
rs678340	-101.468	-102.908	-101.468	-102.908	0.00036327999999989993
rs678394	-100.625	-102.156	-100.625	-102.156	0.0007701999999998998
rs678804	-99.7777	-100.788	-99.7777	-100.788	0.0030259599999999994
rs679642	-101.468	-102.908	-101.468	-102.908	0.00036327999999989993
rs68043342	-106.925	-108.596	-106.925	-108.596	1.2294599999999996e-06
rs683850	-100.613	-102.156	-100.613	-102.156	0.0007702099999999999
rs685118	-100.662	-102.217	-100.662	-102.217	0.0007243399999998998
rs685774	-109.657	-109.381	-109.657	-109.381	5.60815e-07
rs6899325	-105.774	-106.838	-105.774	-106.838	7.130500000000002e-06
rs6899969	-105.764	-106.795	-105.764	-106.795	7.448899999999999e-06
rs6903288	-110.394	-109.445	-110.394	-109.445	5.26172e-07
rs6904804	-101.433	-102.908	-101.433	-102.908	0.00036327999999989993
rs6905514	-111.053	-110.144	-111.053	-110.144	2.614102e-07
rs6908554	-110.388	-110.178	-110.388	-110.178	2.52803e-07
rs6913119	-101.892	-102.089	-101.892	-102.089	0.000823436
rs6913542	-110.394	-110.178	-110.394	-110.178	2.52787e-07
rs6914944	-111.157	-110.558	-111.157	-110.558	1.7292230000000013e-07
rs6915378	-107.04	-109.426	-107.04	-109.426	5.363800000000008e-07
rs6918777	-111.373	-110.542	-111.373	-110.542	1.756027e-07
rs6919658	-99.289	-101.0	-99.289	-101.0	0.00244631
rs6926880	-109.119	-108.863	-109.119	-108.863	9.416329999999999e-07
rs6927251	-101.423	-102.908	-101.423	-102.908	0.0003633
rs6934001	-109.184	-108.906	-109.184	-108.906	9.01878e-07
rs6935299	-111.131	-110.557	-111.131	-110.557	1.7297240000000002e-07
rs6935450	-111.975	-111.082	-111.975	-111.082	1.0232539999999998e-07
rs711290	-107.955	-109.97	-107.955	-109.97	3.1115e-07
rs71558418	-100.229	-102.004	-100.229	-102.004	0.0008964099999999998
rs72918692	-102.535	-101.572	-102.535	-101.572	0.0013816269999999999
rs73754333	-110.278	-110.897	-110.278	-110.897	1.23217e-07
rs74487706	0.0	-110.179	0.0	-110.179	2.52401e-07
rs75291127	-111.262	-110.536	-111.262	-110.536	1.7661610000000002e-07
rs77295789	-107.985	-107.012	-107.985	-107.012	5.99665e-06
rs7739625	-101.524	-103.021	-101.524	-103.021	0.00032440499999999994
rs7740931	-109.084	-108.21	-109.084	-108.21	1.8093620000000004e-06
rs7749224	-101.459	-102.967	-101.459	-102.967	0.0003422499999998999
rs7752452	-107.04	-109.426	-107.04	-109.426	5.363800000000008e-07
rs7753396	-108.599	-108.526	-108.599	-108.526	1.3185739999999997e-06
rs7757624	-110.507	-109.549	-110.507	-109.549	4.7404300000000006e-07
rs7758537	-108.835	-108.537	-108.835	-108.537	1.30458e-06
rs7759530	-99.421	-101.324	-99.421	-101.324	0.0017697099999999001
rs7762559	-108.263	-108.222	-108.263	-108.222	1.78648e-06
rs7766895	-108.96	-108.694	-108.96	-108.694	1.115319e-06
rs7769347	-101.583	-103.08	-101.583	-103.08	0.00030569599999999994
rs7771681	-108.645	-108.566	-108.645	-108.566	1.2672189999999998e-06
rs77817805	-111.172	-110.643	-111.172	-110.643	1.587184e-07
rs783610	-108.06	-107.827	-108.06	-107.827	2.65356e-06
rs783850	-110.536	-110.724	-110.536	-110.724	1.46415e-07
rs783851	-112.079	-111.018	-112.079	-111.018	1.091504e-07
rs784061	-105.779	-106.93	-105.779	-106.93	6.504600000000004e-06
rs784062	-105.954	-107.16	-105.954	-107.16	5.168e-06
rs784063	-109.316	-108.741	-109.316	-108.741	1.063497e-06
rs784064	-108.997	-108.456	-108.997	-108.456	1.41475e-06
rs784065	-105.719	-106.838	-105.719	-106.838	7.131e-06
rs784066	-109.224	-108.699	-109.224	-108.699	1.1094630000000002e-06
rs809183	-105.778	-106.887	-105.778	-106.887	6.7935e-06
rs890559	-109.363	-108.741	-109.363	-108.741	1.063408e-06
rs9294533	-108.599	-108.438	-108.599	-108.438	1.4405220000000002e-06
rs930028	-101.482	-102.967	-101.482	-102.967	0.0003422499999999999
rs9342321	-110.503	-110.322	-110.503	-110.322	2.1897500000000001e-07
rs9342325	-109.317	-108.945	-109.317	-108.945	8.674520000000002e-07
rs9342327	-109.172	-108.82	-109.172	-108.82	9.829729999999998e-07
rs9342333	-110.044	-109.099	-110.044	-109.099	7.43225e-07
rs9342334	-110.233	-109.291	-110.233	-109.291	6.135820000000001e-07
rs9345231	-111.987	-111.017	-111.987	-111.017	1.0924139999999999e-07
rs9345232	-108.013	-109.102	-108.013	-109.102	7.415700000000003e-07
rs9345243	-110.823	-109.917	-110.823	-109.917	3.2829280000000003e-07
rs9345244	-110.836	-110.056	-110.836	-110.056	2.855883e-07
rs9345245	-110.731	-110.02	-110.731	-110.02	2.960843e-07
rs9345246	-108.177	-108.136	-108.177	-108.136	1.94684e-06
rs9345248	-108.58	-108.353	-108.58	-108.353	1.5677200000000002e-06
rs9345252	-109.157	-108.82	-109.157	-108.82	9.8301e-07
rs9345254	-109.151	-108.82	-109.151	-108.82	9.830179999999998e-07
rs9345268	-111.209	-110.268	-111.209	-110.268	2.3096180000000002e-07
rs9345269	-110.387	-109.445	-110.387	-109.445	5.261820000000001e-07
rs9353909	-112.124	-111.152	-112.124	-111.152	9.542939999999998e-08
rs9353921	-107.973	-107.958	-107.973	-107.958	2.3262700000000005e-06
rs9353922	-108.485	-108.437	-108.485	-108.437	1.4408740000000002e-06
rs9353929	-109.118	-108.781	-109.118	-108.781	1.0221170000000002e-06
rs9359990	-110.286	-109.331	-110.286	-109.331	5.897540000000001e-07
rs9362967	-110.757	-110.603	-110.757	-110.603	1.652687e-07
rs9362981	-108.138	-108.091	-108.138	-108.091	2.0373400000000002e-06
rs9362983	-111.093	-110.404	-111.093	-110.404	2.017233e-07
rs9362984	-111.445	-110.746	-111.445	-110.746	1.432326e-07
rs9362986	-109.212	-108.945	-109.212	-108.945	8.677099999999999e-07
rs9362987	-109.178	-108.863	-109.178	-108.863	9.414740000000001e-07
rs9451980	-101.4	-102.908	-101.4	-102.908	0.0003633
rs9451989	-104.723	-103.809	-104.723	-103.809	0.0001475103
rs9452048	-110.705	-110.964	-110.705	-110.964	1.1518840000000001e-07
rs958847	-104.377	-105.527	-104.377	-105.527	2.6461099999999983e-05
rs991527	-111.21	-110.594	-111.21	-110.594	1.6677240000000003e-07
rs996553	-109.625	-111.052	-109.625	-111.052	1.0550600000000015e-07
