## Supplementary material for "Characterization of shared and ancestry-specific signals driving complex traits using multi-ancestry fine-mapping": results_schizophrenia.txt

chr	start_bp	end_bp	rsid	eur_pip	afr_pip	eur_maf	afr_maf	bp	bp	eur_beta	afr_beta	eur_se	afr_se	eur_zscore	afr_zscore	eur_pval	afr_pval	global_pip	eur_nocausal	afr_nocausal	shared_pip	not_shared_pip	shared_ll	notshared_ll	num_snps_eur	num_snps_afr	nc	runtime
6	92577500	93577500	rs634940	0.616545	0.124206	0.243539	0.0138889	93077500	93077500	-0.0663962456396854	-0.0039979812872983	0.0099	0.0635	-6.7066914787561	-0.06296033523304409	1.784e-11	0.9493	0.616545	7.22155e-06	0.645069	0.124206	0.492339	-96.6676	-95.6958	308	294	1	1.28
6	92577500	93577500	rs12190758	0.0966389	0.0323276	0.250497	0.015873	93148341	93148341	-0.0630036995790015	-0.0765031459861153	0.0099	0.0588	-6.3640100584849995	-1.3010739113284915	1.779e-10	0.1931	0.0966388999999999	7.22155e-06	0.645069	0.0323276	0.0643112999999999	-98.0136	-97.7312	308	294	1	1.28
