## Supplementary material for "Characterization of shared and ancestry-specific signals driving complex traits using multi-ancestry fine-mapping": global_pips.txt

SNP_ID	shared_ll	notshared_ll	global_pips
rs1004643	-194.92	-194.055	1.259286e-14
rs1010300	-195.607	-196.43	2.3036100000000004e-15
rs1010301	-195.807	-196.629	1.88742e-15
rs1010302	-195.809	-196.6	1.90674e-15
rs10224497	-171.081	-172.938	7.68185e-05
rs10226475	-182.31	-182.261	2.12965e-09
rs10227517	-175.373	-175.661	1.8093100000000003e-06
rs10228057	-185.486	-185.23	1.0142499999999999e-10
rs10228189	-193.446	-196.663	1.27857e-14
rs10230245	-199.801	-198.711	1.144406e-16
rs10230383	-175.446	-175.733	1.68213e-06
rs10230928	-198.622	-197.837	2.9219380000000003e-16
rs10231456	-198.347	-197.266	4.860763000000001e-16
rs10232234	-175.585	-175.872	1.46396e-06
rs10232384	-195.737	-196.249	2.31547e-15
rs10233560	-187.246	-187.077	1.64981e-11
rs10234557	-198.214	-197.133	5.55317e-16
rs10235664	-199.063	-198.517	1.573098e-16
rs10237989	-186.374	-186.057	4.34751e-11
rs10239050	-174.336	-176.653	2.7578499999999998e-06
rs10240891	-182.68	-182.839	1.3022400000000003e-09
rs10241537	-199.489	-198.889	1.068713e-16
rs10243920	-175.704	-175.945	1.33226e-06
rs10244946	-175.907	-175.661	1.45708e-06
rs10247428	-198.315	-197.232	5.030486e-16
rs10248301	-199.618	-198.865	1.052866e-16
rs10249052	-198.804	-197.911	2.647495e-16
rs10250550	-198.381	-197.298	4.708634e-16
rs10251061	-198.662	-198.454	1.863271e-16
rs10252002	-198.349	-197.979	2.83937e-16
rs10252112	-196.67	-197.207	9.0037e-16
rs10253103	-199.354	-198.603	1.368634e-16
rs10255004	-198.011	-197.45	4.552800000000001e-16
rs10255204	-193.933	-193.019	3.512951e-14
rs10256087	-197.918	-196.871	7.262870000000001e-16
rs10257349	-193.532	-192.54	5.5812399999999995e-14
rs10257990	-185.595	-184.768	1.37177e-10
rs10260386	-194.351	-193.359	2.4601000000000004e-14
rs10260585	-185.972	-185.728	6.19021e-11
rs10260968	-198.349	-197.266	4.858974999999999e-16
rs10263703	-182.677	-184.006	8.00428e-10
rs10265944	-175.744	-175.661	1.54557e-06
rs10266703	-177.436	-177.388	2.78555e-07
rs10267593	-192.869	-195.849	2.3109300000000002e-14
rs10268609	-191.141	-194.671	1.2610199999999998e-13
rs10268797	-193.536	-196.69	1.17245e-14
rs10269191	-174.519	-174.428	5.2861e-06
rs10272990	-199.013	-197.941	2.478706e-16
rs10273779	-199.921	-198.812	1.030508e-16
rs10274300	-175.639	-175.872	1.42773e-06
rs10275045	-175.847	-175.588	1.56068e-06
rs10276536	-199.506	-198.843	1.10064e-16
rs10278242	-198.122	-197.596	3.9732000000000006e-16
rs10278591	-195.823	-195.229	4.160170000000001e-15
rs10280755	-195.376	-196.074	3.0544100000000003e-15
rs10281945	-198.767	-198.011	2.4727320000000004e-16
rs10447540	-190.587	-189.849	8.701829999999999e-13
rs10447541	-190.536	-189.798	9.15389e-13
rs10479762	-164.913	-167.87	0.0320258
rs1078112	-185.187	-184.943	1.35719e-10
rs10807751	-199.664	-198.804	1.092214e-16
rs10807752	-198.311	-197.488	4.104779e-16
rs10807761	-179.814	-179.848	2.45762e-08
rs10950380	-198.537	-197.456	4.022481e-16
rs10950400	-186.2	-185.949	4.95003e-11
rs10950407	-185.711	-185.557	7.58205e-11
rs10950410	-195.786	-194.822	5.730450000000001e-15
rs10950411	-193.598	-192.627	5.136169999999999e-14
rs10950413	-174.366	-173.912	7.837670000000002e-06
rs10950415	-174.631	-174.428	5.07353e-06
rs10950422	-172.596	-174.064	1.8413600000000003e-05
rs10950423	-193.52	-192.586	5.39396e-14
rs10950425	-193.47	-192.54	5.6530199999999995e-14
rs10950429	-194.148	-193.19	2.934228e-14
rs10950448	-181.03	-180.946	7.828850000000002e-09
rs10950456	-173.161	-175.3	9.15229e-06
rs10950473	-173.605	-173.546	1.2928699999999999e-05
rs10950503	-193.757	-192.79	4.3676660000000005e-14
rs10950536	-193.53	-195.582	1.32254e-14
rs10952199	-198.833	-198.044	2.373205e-16
rs1107199	-198.987	-198.4	1.748823e-16
rs1107351	-183.966	-183.978	3.9198399999999996e-10
rs1107591	-169.213	-171.754	0.000450829
rs1107592	-169.303	-171.831	0.000412644
rs1108036	-195.413	-195.445	4.1354e-15
rs1113736	-179.529	-179.459	3.481370000000001e-08
rs1113737	-193.174	-192.328	7.11523e-14
rs111820040	-198.587	-198.192	2.276545e-16
rs113033132	-196.24	-195.697	2.640826e-15
rs11514731	-190.203	-193.884	3.2042600000000004e-13
rs11520750	-196.81	-196.054	1.748824e-15
rs11557347	-177.167	-177.719	2.63969e-07
rs116872964	0.0	-199.081	6.45475e-17
rs117090088	0.0	-195.673	1.94995e-15
rs117162459	0.0	-198.439	1.22649e-16
rs117257155	-196.48	-196.168	1.768786e-15
rs117287790	0.0	-198.611	1.03302e-16
rs117355637	0.0	-198.944	7.40718e-17
rs117501546	0.0	-195.46	2.41317e-15
rs11760737	-192.319	-195.523	3.9465200000000013e-14
rs11761270	-178.355	-178.197	1.1904000000000001e-07
rs11761670	-182.291	-182.124	2.33744e-09
rs11761818	-180.269	-180.108	1.7580000000000003e-08
rs11762545	-190.255	-193.788	3.059580000000001e-13
rs11762636	-190.229	-193.753	3.1404500000000005e-13
rs11762834	-184.629	-184.546	2.1397300000000004e-10
rs11763749	-196.329	-195.775	2.4359690000000002e-15
rs11763750	-190.063	-193.301	3.76198e-13
rs11763813	-193.592	-196.737	1.10923e-14
rs11763870	-163.138	-165.895	0.191935
rs11764124	-193.435	-196.623	1.2943500000000002e-14
rs11764159	-197.415	-197.935	4.3092099999999993e-16
rs11764212	-175.701	-175.778	1.4656400000000003e-06
rs11764337	-193.566	-196.66	1.1419600000000001e-14
rs117644708	0.0	-196.25	1.09556e-15
rs11764590	-188.14	-193.186	2.45299e-12
rs11764677	-199.152	-198.405	1.670597e-16
rs11764780	-188.11	-192.989	2.5325399999999996e-12
rs11764960	-178.11	-178.328	1.21658e-07
rs117652337	0.0	-195.488	2.34714e-15
rs11765549	-169.441	-172.076	0.00035537
rs11765550	-169.841	-172.52	0.000237212
rs11765639	-174.029	-173.981	8.40537e-06
rs11766468	-190.982	-194.444	1.4828699999999998e-13
rs11766575	-174.818	-174.766	3.82555e-06
rs11766944	-193.252	-196.542	1.5450900000000002e-14
rs11767036	-191.066	-194.222	1.3855400000000004e-13
rs11767038	-194.035	-193.254	2.8605219999999993e-14
rs11767040	-190.999	-194.125	1.484e-13
rs11767515	-191.957	-195.0	5.72397e-14
rs11768206	-176.179	-175.993	1.0674599999999997e-06
rs11768212	-191.14	-195.123	1.2437900000000002e-13
rs11768541	-185.805	-185.728	6.57753e-11
rs11768989	0.0	-195.379	2.61673e-15
rs11769866	-197.556	-198.052	3.7849500000000005e-16
rs11770148	-193.208	-196.158	1.6494000000000003e-14
rs11770254	-175.375	-175.155	2.4393099999999995e-06
rs11770255	-175.375	-175.155	2.4393099999999995e-06
rs11770612	-196.023	-195.45	3.3531350000000004e-15
rs11770899	-195.613	-194.841	5.861520000000001e-15
rs11771283	-177.929	-178.259	1.3737599999999997e-07
rs11771625	-168.541	-171.983	0.0008269329999999999
rs11771828	-192.517	-195.522	3.2783399999999994e-14
rs11771973	-177.847	-177.989	1.65049e-07
rs11772177	-198.775	-198.092	2.320676e-16
rs11772205	-175.334	-175.661	1.84381e-06
rs11772554	0.0	-195.687	1.92398e-15
rs11772627	-191.261	-194.328	1.14664e-13
rs11773261	-196.332	-195.75	2.477533e-15
rs11773316	-167.927	-170.644	0.00160295
rs11773627	-188.705	-193.167	1.40444e-12
rs11773643	-194.658	-197.24	3.993500000000001e-15
rs117758272	0.0	-195.513	2.28878e-15
rs117837113	0.0	-198.782	8.70456e-17
rs11973114	-195.29	-194.239	1.0091429999999999e-14
rs11976342	-186.802	-185.893	4.375101e-11
rs11984133	-187.512	-187.285	1.31228e-11
rs12112306	-186.145	-185.341	7.773190000000001e-11
rs12113633	-191.323	-194.526	1.06866e-13
rs12113798	-197.442	-197.483	5.408520000000001e-16
rs12113799	-197.225	-197.448	6.060190000000001e-16
rs12154473	-163.719	-165.99	0.11324800000000002
rs12155225	-180.966	-181.906	5.0293099999999995e-09
rs12531150	-189.95	-189.16	1.7120539999999998e-12
rs12534131	-189.775	-189.269	1.6521639999999998e-12
rs12534679	-173.257	-174.735	9.47959e-06
rs12534763	-198.495	-197.747	3.2258260000000003e-16
rs12535174	-192.233	-191.51	1.6584960000000002e-13
rs12535719	-199.005	-197.913	2.540056e-16
rs12536062	-179.519	-179.397	3.63344e-08
rs12536239	-199.882	-198.571	1.2689449999999998e-16
rs12536261	-177.81	-177.989	1.6774699999999997e-07
rs12536482	-199.635	-198.886	1.032049e-16
rs12537348	-177.926	-178.128	1.47596e-07
rs12537387	-198.467	-197.708	3.3440749999999995e-16
rs12537430	-192.941	-192.47	6.79512e-14
rs12537479	-192.966	-192.516	6.53261e-14
rs12537790	-190.426	-189.752	9.740449999999998e-13
rs12537914	-177.925	-178.128	1.47626e-07
rs12538674	-193.865	-192.933	3.813316e-14
rs12539909	-199.628	-198.962	9.76807e-17
rs12540201	-182.549	-183.585	9.97434e-10
rs12540834	-199.429	-198.339	1.6603230000000001e-16
rs12666575	-174.666	-174.628	4.41599e-06
rs12667600	-184.754	-184.718	1.8345000000000002e-10
rs12667688	-175.827	-175.685	1.47533e-06
rs12667946	-193.43	-192.498	5.891330000000001e-14
rs12668156	-170.861	-171.18	0.000162107
rs12668848	-162.948	-165.731	0.23166800000000004
rs12669518	-178.519	-178.259	1.07916e-07
rs12669625	-192.612	-191.964	1.0730680000000001e-13
rs12669758	-174.37	-174.279	6.13559e-06
rs12669937	-180.872	-180.625	1.01738e-08
rs12669956	-176.029	-175.849	1.2351e-06
rs12670737	-169.429	-172.509	0.00034706800000000007
rs12671113	-180.78	-180.745	9.75419e-09
rs12672286	-182.218	-182.087	2.4567000000000004e-09
rs12673108	-189.373	-188.608	2.990383e-12
rs12699308	-199.954	-198.844	9.985690000000001e-17
rs12699404	-185.584	-185.395	8.80128e-11
rs12699415	-195.458	-194.465	8.14078e-15
rs12699439	-179.297	-179.195	4.4768e-08
rs12699449	-175.334	-175.661	1.84381e-06
rs12699453	-175.477	-175.733	1.65792e-06
rs12699477	-184.974	-185.001	1.41707e-10
rs12699483	-176.909	-177.066	4.18177e-07
rs12699547	-190.824	-189.993	7.370320000000001e-13
rs12699561	-190.744	-189.895	8.09716e-13
rs12699570	-190.735	-189.849	8.408649999999999e-13
rs12699596	-192.504	-191.585	1.4724689999999998e-13
rs12699646	-176.879	-177.066	4.23733e-07
rs12699820	-197.211	-196.3	1.321305e-15
rs12702990	-199.954	-198.952	9.1455e-17
rs1275	-198.462	-197.548	3.7888949999999997e-16
rs1316716	-193.53	-192.718	4.852259999999999e-14
rs13220928	-196.926	-196.067	1.6867089999999997e-15
rs13221208	-194.143	-193.19	2.93722e-14
rs13222183	-186.288	-186.001	4.644020000000001e-11
rs13222228	-194.561	-194.542	1.0000549999999999e-14
rs13224015	-193.746	-192.801	4.339052e-14
rs13224989	-177.971	-178.128	1.44665e-07
rs13225225	-197.154	-196.511	1.13956e-15
rs13225346	-199.445	-198.663	1.279865e-16
rs13227446	-193.229	-195.656	1.69656e-14
rs13227554	-165.072	-168.197	0.0270036
rs13228407	-199.881	-198.78	1.065823e-16
rs13233298	-191.042	-190.367	5.26306e-13
rs13233509	-184.866	-184.659	1.82647e-10
rs13233723	-197.083	-196.174	1.49962e-15
rs13234909	-199.515	-198.42	1.529629e-16
rs13235380	-186.157	-185.893	5.2144700000000006e-11
rs13237891	-198.786	-197.712	3.1175609999999997e-16
rs13239071	-198.935	-198.187	2.076093e-16
rs13240499	-193.646	-195.73	1.1714470000000003e-14
rs13242473	-193.51	-195.2	1.4432100000000002e-14
rs13242597	-196.149	-195.082	4.328008e-15
rs13242649	-198.574	-197.49	3.8853639999999996e-16
rs13244345	-178.665	-178.719	7.664969999999999e-08
rs13245097	-197.087	-196.137	1.5422530000000002e-15
rs13246996	-190.973	-190.186	6.141680000000001e-13
rs13437894	-194.443	-193.523	2.1189189999999997e-14
rs139088028	0.0	-195.449	2.44109e-15
rs139786718	0.0	-197.943	2.01592e-16
rs140146376	0.0	-195.541	2.22635e-15
rs1403174	-193.578	-192.702	4.8613499999999995e-14
rs1403175	-191.159	-194.783	1.23396e-13
rs141510126	0.0	-197.509	3.10901e-16
rs1419722	-195.914	-196.765	1.6759899999999998e-15
rs142930614	-197.257	-196.178	1.4434320000000001e-15
rs1464541	-195.27	-194.342	9.327429999999999e-15
rs146686415	0.0	-195.541	2.22635e-15
rs147296048	0.0	-197.914	2.07434e-16
rs1476887	-175.922	-175.608	1.5015999999999997e-06
rs147842997	0.0	-195.407	2.54478e-15
rs150034256	0.0	-197.857	2.19688e-16
rs150084146	-191.001	-190.367	5.3203e-13
rs150825760	0.0	-198.611	1.03308e-16
rs1533827	-190.052	-193.301	3.7992200000000005e-13
rs1534790	-199.002	-198.854	1.2761330000000001e-16
rs1548595	-195.734	-196.598	1.99671e-15
rs1554505	-196.878	-196.103	1.658808e-15
rs1558460	-190.458	-189.995	8.096029999999999e-13
rs1558462	-193.596	-195.845	1.20167e-14
rs1558465	-175.939	-175.608	1.4929299999999997e-06
rs1558466	-194.76	-193.898	1.474397e-14
rs1614599	-195.989	-194.921	5.086862e-15
rs1620530	-194.918	-194.323	1.028591e-14
rs1624785	-195.202	-195.117	5.4810099999999995e-15
rs1626670	-196.25	-196.04	2.0812050000000003e-15
rs1637728	-196.162	-195.93	2.305715e-15
rs1637730	-195.338	-195.194	4.9668600000000004e-15
rs1637736	-197.084	-196.055	1.6480760000000003e-15
rs1637738	-191.914	-190.869	2.937416e-13
rs1637742	-193.595	-193.52	2.7175e-14
rs1637749	-181.749	-183.951	1.6898099999999998e-09
rs1637750	-191.281	-191.355	2.51312e-13
rs1637759	-191.009	-191.104	3.261390000000001e-13
rs1637761	-186.51	-186.042	4.21048e-11
rs1637766	-184.303	-183.921	3.6034100000000003e-10
rs1637771	-194.308	-193.539	2.156977e-14
rs1639906	-192.086	-191.009	2.5379049999999996e-13
rs1639908	-193.431	-192.389	6.425819999999999e-14
rs1639909	-193.695	-192.965	3.86569e-14
rs1639910	-188.436	-187.519	8.5885e-12
rs1639914	-195.546	-195.441	3.93674e-15
rs1639915	-195.279	-195.194	5.07797e-15
rs1639916	-195.134	-195.041	5.89988e-15
rs1639917	-195.648	-195.476	3.7080600000000005e-15
rs1639919	-195.586	-195.441	3.878620000000001e-15
rs17132130	-194.981	-197.422	2.9362900000000002e-15
rs17186614	-191.553	-190.937	3.0236599999999997e-13
rs17235762	-198.876	-198.346	1.8743160000000003e-16
rs17734969	-194.879	-197.327	3.24875e-15
rs1801368	-178.851	-179.008	5.99773e-08
rs1807146	-198.726	-198.157	2.241541e-16
rs1859993	-179.57	-179.654	3.04672e-08
rs1860826	-182.046	-181.883	2.97756e-09
rs1860827	-193.709	-192.853	4.198397999999999e-14
rs1860829	-193.825	-192.996	3.6613359999999996e-14
rs1860830	-193.218	-192.401	6.657769999999999e-14
rs1860831	-173.807	-175.756	4.94789e-06
rs1860832	-179.273	-179.128	4.71364e-08
rs1881865	-197.933	-196.895	7.10251e-16
rs188561043	0.0	-195.659	1.97776e-15
rs192208792	0.0	-197.306	3.80887e-16
rs193248040	0.0	-197.818	2.28213e-16
rs2008263	-169.912	-173.03	0.000213733
rs2037890	-198.791	-198.212	2.114693e-16
rs2056478	-177.941	-177.989	1.58623e-07
rs2056479	-175.619	-175.8	1.4994400000000003e-06
rs2056480	-177.747	-177.927	1.78636e-07
rs2056481	-178.095	-178.527	1.1049199999999998e-07
rs2067948	-196.306	-195.554	2.8864170000000002e-15
rs2097873	-196.307	-195.671	2.6434680000000003e-15
rs2159044	-185.921	-186.193	4.78861e-11
rs2159045	-181.425	-181.2	5.7670700000000004e-09
rs2256545	-189.417	-188.656	2.852824e-12
rs2270052	-189.432	-188.656	2.8428340000000002e-12
rs2280546	-178.939	-179.008	5.7762e-08
rs2280548	-178.687	-178.807	7.217809999999999e-08
rs2280549	-196.812	-195.992	1.833861e-15
rs2280550	-178.829	-178.941	6.29091e-08
rs2280552	-195.383	-194.611	7.378980000000001e-15
rs2286207	-192.647	-191.964	1.0637360000000001e-13
rs2302071	-197.731	-197.135	6.18036e-16
rs2398668	-190.382	-189.752	9.851649999999999e-13
rs2398705	-179.172	-179.06	5.106309999999999e-08
rs2398706	-175.86	-175.682	1.4610999999999999e-06
rs2398709	-179.938	-179.788	2.43153e-08
rs28432248	-194.378	-196.703	5.442100000000001e-15
rs28528997	-190.052	-193.301	3.7992200000000005e-13
rs28539348	0.0	-197.205	4.21304e-16
rs28661143	-199.703	-198.884	1.017488e-16
rs28705934	-196.053	-195.48	3.2557450000000002e-15
rs28728306	-191.046	-194.693	1.38108e-13
rs2895202	-178.835	-178.527	8.1206e-08
rs33922585	-189.331	-188.555	3.1443240000000004e-12
rs33981648	-189.881	-189.315	1.5514540000000001e-12
rs34008721	-194.954	-194.018	1.287305e-14
rs34021847	-190.622	-189.709	9.615849999999999e-13
rs34040190	-191.346	-193.935	1.095644e-13
rs34043991	-198.697	-197.901	2.732401e-16
rs34074205	-195.588	-194.541	7.46728e-15
rs34074471	-199.675	-198.751	1.136025e-16
rs34111510	-193.378	-194.88	1.7221500000000003e-14
rs34120092	-193.085	-192.774	5.271499999999999e-14
rs34145223	-178.831	-178.596	7.77194e-08
rs34196856	-197.393	-196.614	9.938020000000001e-16
rs34219261	-197.174	-196.276	1.356755e-15
rs34255795	-189.879	-189.666	1.218925e-12
rs34256344	-199.817	-198.739	1.1147410000000002e-16
rs34262822	-192.292	-191.602	1.525736e-13
rs34269264	-177.849	-178.059	1.58696e-07
rs34290436	-193.715	-192.944	3.9089560000000004e-14
rs34296663	-180.348	-180.175	1.63748e-08
rs34302027	-196.032	-195.031	4.614928e-15
rs34373690	-199.56	-198.747	1.168477e-16
rs34411636	-198.511	-197.427	4.1381459999999997e-16
rs34417375	-192.63	-191.964	1.0683170000000001e-13
rs34418140	-187.251	-187.094	1.6282009999999998e-11
rs34419870	-194.946	-194.061	1.246969e-14
rs34502289	-192.922	-192.297	7.741800000000001e-14
rs34564512	-193.59	-195.914	1.1969600000000001e-14
rs34647879	-195.397	-194.499	8.02111e-15
rs34731055	-191.12	-194.26	1.31436e-13
rs34809719	-188.043	-193.054	2.7029699999999997e-12
rs34903893	-193.462	-195.811	1.3557199999999999e-14
rs34922657	-181.117	-180.815	8.25585e-09
rs34961072	-178.573	-178.745	7.8538e-08
rs34974704	-196.578	-195.809	2.228967e-15
rs34976285	-194.775	-193.895	1.4737600000000002e-14
rs35038526	-190.224	-189.806	9.9125e-13
rs35091011	-199.728	-198.804	1.076881e-16
rs35143793	-193.506	-195.284	1.42328e-14
rs35145970	-193.61	-195.958	1.1698699999999999e-14
rs35303290	-198.975	-198.243	1.972059e-16
rs35327420	-193.25	-192.454	6.3406e-14
rs35349665	-193.547	-192.586	5.36407e-14
rs35375366	-199.262	-198.168	1.967855e-16
rs35406566	-199.698	-198.779	1.105547e-16
rs35487994	-178.533	-178.197	1.11979e-07
rs35582663	-177.787	-177.989	1.6948999999999996e-07
rs35610003	-198.672	-197.585	3.5305850000000004e-16
rs35629140	-186.378	-186.393	3.50549e-11
rs35641411	-199.653	-198.829	1.0741149999999998e-16
rs35745518	-191.372	-190.427	4.660738e-13
rs35791351	-187.287	-187.415	1.32317e-11
rs35797753	-178.057	-178.08	1.43389e-07
rs35876604	-193.827	-195.567	1.0408159999999998e-14
rs35935754	-192.874	-192.429	7.1346e-14
rs36054673	-194.107	-193.273	2.773305e-14
rs3729620	-193.526	-195.784	1.28732e-14
rs3735092	-198.796	-198.011	2.4544030000000005e-16
rs3735096	-195.389	-196.151	2.9373799999999996e-15
rs3757437	-187.157	-187.285	1.506621e-11
rs3757439	-186.998	-187.2	1.694621e-11
rs3757440	-187.601	-187.678	9.95013e-12
rs3778938	-194.749	-193.901	1.47533e-14
rs3778945	-194.97	-194.175	1.1347980000000001e-14
rs3778946	-198.089	-197.296	5.01062e-16
rs3778956	-196.611	-195.635	2.5351359999999995e-15
rs3778963	-195.294	-194.414	8.765900000000001e-15
rs3778964	-180.214	-179.848	2.12707e-08
rs3778965	-180.204	-179.788	2.22469e-08
rs3778969	-180.214	-179.848	2.12707e-08
rs3778970	-179.796	-179.324	3.47836e-08
rs3778971	-193.827	-195.567	1.0408159999999998e-14
rs3778973	-193.786	-195.627	1.06269e-14
rs3778977	-176.971	-176.933	4.4078e-07
rs3778978	-179.118	-179.06	5.2113899999999994e-08
rs3778980	-193.417	-195.691	1.4328900000000003e-14
rs3778982	-179.036	-178.998	5.5873399999999995e-08
rs3778983	-174.157	-176.438	3.31285e-06
rs3778984	-179.166	-179.128	4.909410000000001e-08
rs3778987	-183.934	-183.441	5.63219e-10
rs3778991	-182.765	-182.233	1.86439e-09
rs3778992	-185.607	-184.691	1.45301e-10
rs3778994	-180.209	-179.788	2.22106e-08
rs3778996	-182.009	-181.93	2.9311299999999996e-09
rs3778998	-184.3	-183.978	3.47071e-10
rs3778999	-182.046	-181.987	2.7896099999999994e-09
rs3779000	-184.124	-184.15	3.3166699999999993e-10
rs3779002	-184.354	-184.037	3.27659e-10
rs3779003	-182.054	-181.93	2.8825199999999997e-09
rs3779009	-184.084	-183.018	7.51425e-10
rs3779013	-192.449	-192.035	1.068218e-13
rs3800869	-193.567	-192.814	4.4696e-14
rs3800871	-194.394	-193.573	2.059879e-14
rs3800872	-194.922	-197.358	3.1164400000000002e-15
rs3800875	-194.847	-197.254	3.37145e-15
rs3800876	-193.697	-195.889	1.09556e-14
rs3800877	-198.008	-197.229	5.371429999999999e-16
rs3800878	-196.674	-195.877	2.067755e-15
rs3800879	-196.598	-195.805	2.2244559999999998e-15
rs3800880	-196.664	-195.877	2.072599e-15
rs3800881	-198.169	-197.392	4.5667e-16
rs3800882	-180.482	-180.175	1.5636e-08
rs3800883	-194.581	-193.737	1.738902e-14
rs3800890	-197.677	-196.9	7.47221e-16
rs3800893	-193.51	-195.666	1.3269700000000002e-14
rs3800898	-193.712	-192.912	4.008856e-14
rs3800901	-198.413	-197.569	3.76702e-16
rs3800902	-179.296	-178.93	5.326940000000001e-08
rs3800905	-197.739	-196.781	8.08728e-16
rs3800908	-171.104	-173.545	6.881780000000002e-05
rs3800909	-176.462	-176.438	7.271489999999999e-07
rs3800913	-177.113	-177.069	3.83718e-07
rs3800914	-193.551	-192.702	4.8892400000000004e-14
rs3800915	-192.698	-191.877	1.122842e-13
rs3800916	-179.233	-179.128	4.78355e-08
rs3800917	-179.026	-178.794	6.37871e-08
rs3800918	-194.443	-193.709	1.8344180000000002e-14
rs3800922	-182.058	-181.987	2.7768700000000006e-09
rs3800923	-179.648	-179.654	2.9506700000000004e-08
rs3800924	-187.608	-187.07	1.47566e-11
rs3800926	-190.157	-189.995	8.936810000000001e-13
rs3800929	-186.127	-185.897	5.253680000000001e-11
rs3800938	-189.697	-189.567	1.387156e-12
rs3815313	-197.992	-197.415	4.696100000000001e-16
rs3823624	-191.209	-194.197	1.21445e-13
rs3823631	-179.097	-180.68	2.68864e-08
rs3857706	-193.146	-192.3	7.315550000000002e-14
rs3889797	-198.795	-197.934	2.605542e-16
rs3996325	-199.338	-198.952	1.0674989999999999e-16
rs3996328	-189.305	-188.438	3.464643e-12
rs3996329	-189.929	-194.84	4.106940000000001e-13
rs3996330	-192.915	-192.144	8.70046e-14
rs4236259	-200.091	-198.984	8.68183e-17
rs4236271	-185.17	-184.83	1.4711599999999997e-10
rs4236272	-198.213	-197.133	5.554529999999999e-16
rs4236273	-198.185	-197.133	5.584370000000001e-16
rs4236274	-182.546	-183.773	9.39956e-10
rs4236277	-179.375	-179.195	4.35164e-08
rs4255035	-199.742	-198.805	1.0732339999999999e-16
rs4256490	-185.845	-185.619	6.945350000000001e-11
rs4318967	-197.217	-196.446	1.177747e-15
rs4332037	-190.927	-194.554	1.55682e-13
rs4351332	-199.351	-198.254	1.8045400000000002e-16
rs4370428	-195.073	-194.017	1.258573e-14
rs4379359	-199.739	-198.805	1.0739359999999999e-16
rs4380817	-193.417	-192.617	5.3832599999999995e-14
rs4385369	-199.481	-198.701	1.2323640000000001e-16
rs4421257	-178.202	-178.397	1.12422e-07
rs4449693	-185.96	-185.784	5.99136e-11
rs4455739	-199.795	-198.861	1.01559e-16
rs4458759	-198.767	-197.902	2.687728e-16
rs4470910	-190.454	-193.792	2.5306100000000006e-13
rs4513875	-178.645	-178.527	8.68083e-08
rs4518570	-198.995	-198.031	2.313814e-16
rs4549678	-198.646	-198.062	2.453127e-16
rs4587234	-198.659	-198.1	2.377764e-16
rs4588735	-194.781	-193.705	1.713158e-14
rs4601204	-185.731	-185.505	7.78554e-11
rs4602777	-183.191	-183.789	6.25518e-10
rs4610628	-181.534	-181.336	5.0821e-09
rs4618595	-194.131	-193.315	2.6693699999999997e-14
rs4631355	-199.828	-198.889	9.863379999999999e-17
rs4639400	-194.386	-193.439	2.291211e-14
rs4644136	-178.479	-179.526	5.82121e-08
rs4719311	-185.241	-184.943	1.33268e-10
rs4719317	-198.18	-197.101	5.73549e-16
rs4719318	-186.29	-186.108	4.3253100000000005e-11
rs4719319	-185.967	-185.784	5.97808e-11
rs4719320	-198.312	-197.232	5.033525999999999e-16
rs4719322	-198.147	-197.069	5.92336e-16
rs4719323	-198.111	-197.034	6.1365e-16
rs4719330	-193.781	-192.847	4.1549050000000004e-14
rs4719331	-196.252	-195.62	2.785312e-15
rs4719332	-196.223	-195.62	2.806574e-15
rs4719336	-174.637	-174.503	4.82743e-06
rs4719364	-196.305	-195.591	2.807417e-15
rs4719366	-179.298	-179.463	3.818839999999999e-08
rs4719391	-169.72	-172.804	0.00025944600000000004
rs4719415	-193.489	-192.686	5.022420000000001e-14
rs4719416	-196.969	-196.508	1.201808e-15
rs4719431	-172.59	-174.585	1.65741e-05
rs4719432	-173.901	-175.896	4.46673e-06
rs4719436	-180.264	-179.915	2.00055e-08
rs4719443	-177.038	-178.998	1.9506999999999999e-07
rs4719456	-181.652	-183.319	2.04968e-09
rs4719457	-182.678	-181.949	2.35234e-09
rs4719462	-186.581	-186.915	2.3964e-11
rs4719468	-190.412	-189.852	9.081410000000001e-13
rs4719469	-191.68	-190.905	3.000413e-13
rs4719486	-195.466	-194.772	6.4013900000000005e-15
rs4719519	-195.897	-196.631	1.7881e-15
rs4720882	-198.71	-198.156	2.252345e-16
rs4720883	-200.069	-198.964	8.86051e-17
rs4720885	-198.494	-198.07	2.549101e-16
rs4720886	-198.933	-198.439	1.725928e-16
rs4720922	-199.702	-199.032	9.096899999999998e-17
rs4721089	-195.378	-197.455	2.07481e-15
rs4721090	-186.362	-186.057	4.36372e-11
rs4721096	-193.326	-196.602	1.4366299999999997e-14
rs4721098	-193.15	-196.516	1.7041100000000003e-14
rs4721110	-198.409	-197.329	4.566101e-16
rs4721112	-198.414	-197.329	4.560544e-16
rs4721118	-198.279	-197.2	5.196469e-16
rs4721121	-185.933	-185.836	5.85714e-11
rs4721122	-185.397	-185.286	1.01026e-10
rs4721134	-180.017	-179.724	2.46713e-08
rs4721135	-177.203	-176.968	3.9578200000000007e-07
rs4721139	-193.615	-192.673	4.93544e-14
rs4721140	-195.874	-195.325	3.8256000000000005e-15
rs4721142	-196.236	-195.697	2.6448500000000004e-15
rs4721143	-193.708	-192.801	4.373453e-14
rs4721146	-178.222	-177.927	1.48679e-07
rs4721162	-194.368	-193.439	2.299676e-14
rs4721164	-199.445	-198.729	1.2168029999999998e-16
rs4721167	-179.123	-178.93	5.64528e-08
rs4721170	-194.739	-193.69	1.747714e-14
rs4721175	-194.43	-193.439	2.270939e-14
rs4721176	-194.219	-193.23	2.8003889999999998e-14
rs4721184	-177.762	-177.927	1.7749100000000004e-07
rs4721185	-176.316	-176.725	6.62155e-07
rs4721188	-188.967	-192.539	1.10749e-12
rs4721190	-174.773	-175.014	3.37986e-06
rs4721217	-180.999	-180.997	7.67868e-09
rs4721264	-168.162	-170.644	0.0012979499999999998
rs4721282	-167.313	-170.069	0.0029530100000000003
rs4721287	-166.913	-169.683	0.00439974
rs4721294	-168.816	-171.554	0.0006577409999999999
rs4721295	-168.595	-171.3	0.0008228119999999999
rs4721302	-191.277	-190.423	4.77329e-13
rs4721347	-191.715	-190.965	2.842764e-13
rs4721405	-193.375	-192.572	5.62592e-14
rs4721407	-193.587	-192.702	4.8507800000000005e-14
rs4721410	-193.189	-192.36	6.919320000000001e-14
rs4721411	-178.898	-178.596	7.59816e-08
rs4721412	-193.708	-192.882	4.1058569999999996e-14
rs4721428	-194.985	-194.252	1.066209e-14
rs4721429	-182.674	-182.415	1.6912200000000003e-09
rs4721441	-181.733	-181.683	3.79566e-09
rs4721446	-188.163	-187.171	1.19764e-11
rs4721447	-182.101	-182.296	2.27783e-09
rs4721458	-182.283	-182.296	2.10833e-09
rs4721527	-192.236	-191.602	1.547579e-13
rs4721534	-193.182	-192.513	6.16804e-14
rs4721548	-197.31	-196.358	1.2363080000000001e-15
rs4721561	-197.555	-196.633	9.44658e-16
rs4721650	-196.086	-196.66	1.5870169999999997e-15
rs4721651	-196.239	-196.663	1.4629339999999998e-15
rs4721656	-195.691	-196.569	2.07383e-15
rs4721657	-195.613	-196.512	2.2226599999999997e-15
rs4721658	-195.642	-196.431	2.25566e-15
rs4721663	-195.501	-196.19	2.70783e-15
rs4721667	-198.316	-198.426	2.1679819999999997e-16
rs4725236	-199.879	-198.919	9.528759999999998e-17
rs4725240	-198.591	-197.668	3.3549390000000004e-16
rs4725267	-199.062	-198.299	1.8506609999999998e-16
rs4725272	-200.145	-199.052	8.13004e-17
rs4725299	-198.383	-197.904	2.9599349999999997e-16
rs4725308	-199.807	-198.702	1.1515629999999998e-16
rs4991292	-198.992	-198.427	1.7121020000000001e-16
rs4994763	-195.697	-194.663	6.623260000000001e-15
rs4994764	-194.274	-193.359	2.4993509999999995e-14
rs55669426	-199.177	-198.619	1.416375e-16
rs55683212	-189.946	-193.196	4.2238500000000007e-13
rs55689856	-166.393	-169.129	0.00741984
rs55692801	0.0	-195.832	1.66346e-15
rs55695483	0.0	-196.589	7.80569e-16
rs55770986	-190.544	-193.988	2.3012300000000005e-13
rs55773130	-190.428	-193.756	2.5982400000000003e-13
rs55789728	-194.96	-197.404	2.99831e-15
rs55790766	-187.983	-192.848	2.87573e-12
rs55810445	-192.231	-195.442	4.308210000000001e-14
rs55860148	-194.778	-197.305	3.5637800000000005e-15
rs55893771	-192.236	-195.572	4.25696e-14
rs55934553	-196.013	-195.417	3.4440239999999996e-15
rs55948146	-193.082	-192.643	5.770820000000001e-14
rs55952733	-190.417	-193.756	2.6244100000000006e-13
rs55988458	-190.276	-193.82	2.99536e-13
rs55993248	-189.63	-192.945	5.774779999999999e-13
rs55995895	-197.559	-198.041	3.7988499999999996e-16
rs56016347	-190.243	-193.788	3.0949000000000003e-13
rs56053419	-193.031	-192.729	5.530200000000001e-14
rs56070303	-193.496	-196.63	1.2220900000000001e-14
rs56072378	-194.677	-197.253	3.923030000000001e-15
rs56086108	-188.253	-187.339	1.02882e-11
rs56093134	-189.954	-193.245	4.18179e-13
rs56180486	-189.874	-193.58	4.45022e-13
rs56226325	-191.237	-194.599	1.15548e-13
rs56256289	-193.4	-196.576	1.3412700000000001e-14
rs56259105	-189.297	-192.446	8.13183e-13
rs56265641	0.0	-198.726	9.20433e-17
rs56289396	-190.86	-194.357	1.6733299999999997e-13
rs56305291	-190.39	-194.146	2.65055e-13
rs56403963	-191.677	-194.815	7.53383e-14
rs56727870	-167.07	-169.841	0.0037582099999999997
rs56758848	-197.153	-197.681	5.5802e-16
rs56918704	-190.689	-189.994	7.60662e-13
rs57007970	-188.282	-187.6	8.36375e-12
rs57148375	-188.093	-193.021	2.5739800000000003e-12
rs57193069	-199.908	-198.969	9.106139999999999e-17
rs57216949	-167.404	-170.148	0.0026995400000000003
rs57234495	-195.941	-195.635	3.0198629999999996e-15
rs57460298	-190.631	-189.654	1.0033630000000002e-12
rs57633152	-179.378	-179.402	3.82495e-08
rs58120505	-162.589	-165.478	0.32890700000000006
rs58169303	-193.36	-196.614	1.38995e-14
rs58227534	-169.532	-172.585	0.00031373200000000005
rs58582974	-198.648	-197.585	3.546541e-16
rs58802890	-198.534	-197.489	3.91577e-16
rs58835785	-182.189	-182.415	2.04975e-09
rs58921703	-198.593	-197.901	2.802931e-16
rs59134428	-182.077	-182.296	2.30186e-09
rs59619245	-176.275	-176.38	8.123100000000001e-07
rs60137119	-177.281	-177.446	2.8694999999999996e-07
rs60346318	-195.924	-195.355	3.692709999999999e-15
rs60432611	-167.07	-169.841	0.0037582099999999997
rs60595248	-194.696	-197.172	3.890269999999999e-15
rs60605830	-175.738	-176.017	1.2617e-06
rs60755037	-167.07	-169.841	0.0037582099999999997
rs60995052	-167.142	-169.912	0.0034987999999999994
rs61150432	-194.821	-193.937	1.4112800000000002e-14
rs61164094	-199.945	-199.046	8.50369e-17
rs61409925	-194.739	-196.889	3.887540000000001e-15
rs61491879	-199.056	-198.241	1.9365229999999998e-16
rs62434666	-197.251	-197.744	5.141409999999999e-16
rs62434668	-197.503	-197.782	4.45325e-16
rs62434669	-197.307	-197.651	5.23606e-16
rs62435120	-198.544	-197.46	4.0035400000000006e-16
rs62435122	-198.758	-197.679	3.217438e-16
rs62435124	-198.888	-198.026	2.376842e-16
rs62435127	-193.43	-196.626	1.30069e-14
rs62435130	-193.388	-196.593	1.35553e-14
rs62435132	-193.576	-196.666	1.1312200000000001e-14
rs62436669	-192.556	-195.364	3.2028000000000004e-14
rs62436946	-199.389	-198.554	1.4104459999999998e-16
rs62442476	-199.148	-198.544	1.507808e-16
rs62442895	-192.596	-195.565	3.03864e-14
rs62442899	-190.209	-193.689	3.21079e-13
rs62442900	-195.146	-194.099	1.161705e-14
rs62442903	-188.944	-192.428	1.1371099999999998e-12
rs62442906	-195.515	-194.655	6.918430000000001e-15
rs62442910	-194.971	-197.317	2.9996200000000004e-15
rs62442913	-195.12	-197.292	2.6455899999999997e-15
rs62442924	-189.184	-193.083	8.813790000000001e-13
rs62442944	-188.087	-192.953	2.5920400000000007e-12
rs62442989	0.0	-198.737	9.11188e-17
rs62442993	-193.905	-195.568	9.781380000000001e-15
rs62443039	-189.844	-189.521	1.358615e-12
rs62444881	-190.329	-194.017	2.8238199999999995e-13
rs62444886	0.0	-198.793	8.6127e-17
rs62444906	-190.978	-194.471	1.48674e-13
rs62444907	-190.8	-194.177	1.7858600000000004e-13
rs62444917	-194.961	-197.413	2.9927900000000003e-15
rs62444919	-191.523	-194.583	8.830719999999999e-14
rs6460880	-199.321	-198.225	1.8585939999999999e-16
rs6460944	-198.672	-197.81	2.950238e-16
rs6461005	-177.23	-177.417	2.9838400000000006e-07
rs6461009	-190.839	-194.551	1.69449e-13
rs6461049	-166.375	-169.08	0.007580309999999999
rs6461115	-194.702	-197.269	3.827800000000001e-15
rs6461158	-193.786	-195.703	1.0476880000000002e-14
rs6461168	-199.168	-198.333	1.759482e-16
rs6461188	-199.361	-198.286	1.755026e-16
rs6461233	-186.947	-186.933	2.019311e-11
rs6464022	-199.02	-198.453	1.667778e-16
rs6464024	-198.749	-198.073	2.3689039999999997e-16
rs6464033	-198.007	-197.45	4.557810000000001e-16
rs6943446	-197.018	-196.183	1.5101949999999999e-15
rs6943624	-198.785	-197.696	3.15799e-16
rs6943754	-198.784	-197.696	3.158375e-16
rs6944584	-196.63	-196.729	1.1779009999999999e-15
rs6944660	-193.413	-192.645	5.275200000000001e-14
rs6944877	-175.156	-175.515	2.16674e-06
rs6944886	-193.931	-195.587	9.5463e-15
rs6945323	-197.726	-197.135	6.187870000000001e-16
rs6945719	-178.117	-177.943	1.5250200000000002e-07
rs6947645	-197.445	-196.908	7.883880000000001e-16
rs6947937	-198.819	-197.744	3.018042e-16
rs6948403	-198.802	-197.934	2.601409e-16
rs6948707	-198.837	-198.046	2.3674389999999997e-16
rs6948843	-198.397	-198.032	2.696349e-16
rs6949478	-198.662	-197.576	3.561817e-16
rs6949794	-180.761	-180.548	1.11173e-08
rs6950151	-175.745	-176.017	1.2572500000000001e-06
rs6950330	-175.761	-176.017	1.24798e-06
rs6950455	-191.248	-191.896	1.9371999999999996e-13
rs6950627	-177.389	-177.607	2.50244e-07
rs6951276	-194.297	-193.659	1.976783e-14
rs6951456	-192.832	-192.186	8.60343e-14
rs6951493	-186.704	-186.664	2.6160499999999998e-11
rs6951956	-194.924	-197.32	3.1260600000000005e-15
rs6952433	-196.449	-196.755	1.2591070000000002e-15
rs6952435	-198.927	-197.837	2.7433489999999997e-16
rs6952727	-175.505	-175.8	1.57999e-06
rs6952808	-185.988	-185.784	5.933559999999999e-11
rs6953693	-186.184	-186.001	4.8132000000000004e-11
rs6954521	-186.27	-186.057	4.50232e-11
rs6954673	-186.083	-185.893	5.3484300000000006e-11
rs6955485	-198.785	-197.696	3.157573e-16
rs6955652	-199.693	-198.779	1.1070820000000001e-16
rs6956683	-198.679	-198.181	2.2314340000000004e-16
rs6957894	-186.404	-186.22	3.86313e-11
rs6958478	-195.765	-196.653	1.91783e-15
rs6959688	-196.938	-195.989	1.788343e-15
rs6963853	-198.923	-197.837	2.744905e-16
rs6964522	-175.834	-176.09	1.16084e-06
rs6965294	-192.432	-193.037	6.045800000000001e-14
rs6965428	-193.606	-192.968	3.94316e-14
rs6965935	-198.853	-197.994	2.455093e-16
rs6967286	-182.769	-182.839	1.254e-09
rs6967442	-173.368	-174.803	8.57854e-06
rs6969587	-190.888	-190.045	6.98154e-13
rs6971143	-196.988	-196.485	1.215147e-15
rs6971396	-198.115	-197.325	4.87057e-16
rs6972374	-193.777	-192.904	3.976393e-14
rs6972752	-190.473	-190.275	6.668350000000002e-13
rs6973622	-192.139	-191.312	1.972781e-13
rs6974455	-199.683	-198.778	1.1095210000000001e-16
rs6975354	-190.641	-189.798	8.93552e-13
rs6976097	-198.837	-197.963	2.5246609999999995e-16
rs6977733	-186.02	-185.836	5.67384e-11
rs6978000	-195.748	-196.376	2.1717299999999995e-15
rs6978048	-186.27	-186.057	4.50232e-11
rs6978112	-197.827	-196.866	7.42654e-16
rs6978209	-193.189	-192.275	7.39099e-14
rs6978317	-196.805	-196.299	1.462469e-15
rs71523265	-177.04	-176.756	4.81047e-07
rs71525363	-187.097	-187.255	1.572381e-11
rs73032334	0.0	-195.747	1.81104e-15
rs73035490	0.0	-199.108	6.28463e-17
rs73038441	-180.191	-179.848	2.14274e-08
rs73038442	-180.203	-179.848	2.13464e-08
rs73039217	-184.31	-184.097	3.19767e-10
rs73039284	-181.903	-181.93	3.0566299999999996e-09
rs73046323	-193.196	-196.538	1.62979e-14
rs73046334	-193.323	-196.589	1.4413899999999997e-14
rs73046339	-193.063	-196.46	1.8572099999999997e-14
rs73048106	-191.246	-194.129	1.17992e-13
rs73048162	-175.73	-176.017	1.2661699999999999e-06
rs73048919	-178.324	-178.481	1.0158399999999999e-07
rs73050128	-190.956	-194.575	1.5127500000000003e-13
rs731140	-194.445	-193.575	2.0335440000000002e-14
rs733611	-186.859	-186.917	2.1128110000000003e-11
rs7383874	-198.182	-198.843	1.8773499999999998e-16
rs74545244	-199.649	-198.551	1.340982e-16
rs745565	-186.601	-186.651	2.7478799999999997e-11
rs745566	-186.552	-186.596	2.8964399999999996e-11
rs74978173	-199.267	-197.706	2.912341e-16
rs75340993	-190.961	-190.367	5.37713e-13
rs75537891	-197.168	-196.263	1.372261e-15
rs75747526	0.0	-197.267	3.96232e-16
rs76080135	-197.745	-196.85	7.648600000000001e-16
rs76150572	0.0	-195.444	2.45274e-15
rs76427102	0.0	-198.304	1.4049e-16
rs7680	-197.483	-198.275	3.5730599999999996e-16
rs77164466	-198.46	-198.088	2.54437e-16
rs77758405	0.0	-198.437	1.22966e-16
rs7778752	-192.044	-191.221	2.163252e-13
rs77791627	-199.477	-198.387	1.5821539999999998e-16
rs77792692	0.0	-195.753	1.80093e-15
rs7781284	-196.786	-196.159	1.627265e-15
rs7781856	-186.656	-186.664	2.66607e-11
rs7783715	-193.177	-192.275	7.40949e-14
rs7785626	-193.081	-192.297	7.442330000000001e-14
rs7786367	-199.662	-198.588	1.298039e-16
rs7787274	-187.068	-187.094	1.746501e-11
rs7787321	-199.633	-198.532	1.366314e-16
rs7787341	-196.089	-195.512	3.148051e-15
rs7787359	-199.146	-198.593	1.455846e-16
rs7788921	-196.035	-195.45	3.3428589999999994e-15
rs7791299	-191.874	-194.8	6.273089999999998e-14
rs7791637	-196.385	-195.819	2.323857e-15
rs7791899	-192.264	-195.265	4.2255199999999994e-14
rs7792045	-192.68	-192.054	9.86551e-14
rs7792631	-172.077	-172.111	5.635429999999999e-05
rs7792934	-196.455	-196.755	1.2554669999999998e-15
rs7795126	-198.114	-197.232	5.236159999999999e-16
rs7796547	-194.564	-193.699	1.798545e-14
rs7797112	-199.173	-198.618	1.4183859999999998e-16
rs7797577	-197.062	-196.148	1.5366649999999999e-15
rs7799006	-187.323	-187.2	1.483011e-11
rs7799782	-192.762	-192.296	8.099209999999999e-14
rs7799807	-192.193	-191.718	1.440405e-13
rs7801349	-199.177	-198.619	1.416375e-16
rs7801421	-192.181	-191.34	1.9123510000000002e-13
rs7801640	0.0	-196.752	6.63059e-16
rs7801817	-196.726	-196.674	1.1703840000000002e-15
rs7804190	-197.054	-196.104	1.5943819999999997e-15
rs7804900	-196.011	-196.767	1.5802419999999999e-15
rs7805774	-194.353	-193.493	2.211687e-14
rs7806394	-199.849	-198.914	9.631020000000001e-17
rs7807014	-192.653	-195.648	2.863010000000001e-14
rs7809320	-193.745	-195.536	1.1177489999999999e-14
rs7810038	-186.565	-186.383	3.28507e-11
rs7810386	-193.379	-192.583	5.5741799999999996e-14
rs7810812	-196.783	-197.316	8.05752e-16
rs7810970	-186.933	-186.933	2.030661e-11
rs78195920	0.0	-195.11	3.42296e-15
rs78216979	0.0	-195.3	2.83139e-15
rs78443464	-195.167	-197.302	2.53951e-15
rs78972208	0.0	-195.513	2.28878e-15
rs79568461	0.0	-195.513	2.28878e-15
rs79606759	0.0	-195.606	2.08531e-15
rs79950306	-171.804	-172.076	6.470800000000002e-05
rs80146221	0.0	-195.228	3.04261e-15
rs868754	-188.465	-193.463	1.77283e-12
rs871924	-169.617	-172.736	0.00028691099999999994
rs871925	-165.085	-168.197	0.0266775
rs872464	-193.239	-192.389	6.6846e-14
rs872465	-189.745	-188.898	2.195383e-12
rs878534	-192.587	-191.917	1.1187269999999999e-13
rs879672	-195.203	-194.335	9.51065e-15
rs882948	-191.968	-191.103	2.4115010000000004e-13
rs884566	-195.787	-196.628	1.9102600000000004e-15
rs886634	-195.655	-196.634	2.0695700000000002e-15
rs939946	-177.19	-176.763	4.5641799999999995e-07
rs9639201	0.0	-197.538	3.02161e-16
rs9639202	-190.886	-193.994	1.6645700000000001e-13
rs9648141	-194.271	-193.271	2.6835060000000002e-14
rs9690444	-197.281	-196.489	1.1229090000000001e-15
rs9690787	-196.576	-196.864	1.1201129999999998e-15
rs9770241	-192.569	-192.255	8.849420000000001e-14
rs9886253	-198.957	-197.866	2.6628219999999996e-16
rs9969125	-190.566	-193.926	2.25864e-13
