## Supplementary material for "Characterization of shared and ancestry-specific signals driving complex traits using multi-ancestry fine-mapping": mscaviar_results_shared_pips.txt

SNP_ID	shared_pip	shared_ll	notshared_ll
rs4725236	1.93737e-17	-199.879	-198.919
rs4725240	7.02814e-17	-198.591	-197.668
rs1275	7.9911e-17	-198.462	-197.548
rs4518570	4.69259e-17	-198.995	-198.031
rs10248301	2.51503e-17	-199.618	-198.865
rs10253103	3.27687e-17	-199.354	-198.603
rs10251061	6.54607e-17	-198.662	-198.454
rs12702990	1.7986e-17	-199.954	-198.952
rs62436946	3.16422e-17	-199.389	-198.554
rs13239071	4.98119e-17	-198.935	-198.187
rs10952199	5.51412e-17	-198.833	-198.044
rs4725267	4.38698e-17	-199.062	-198.299
rs11764677	4.00861e-17	-199.152	-198.405
rs35303290	4.7882e-17	-198.975	-198.243
rs77791627	2.89612e-17	-199.477	-198.387
rs4725272	1.4861e-17	-200.145	-199.052
rs2037890	5.75418e-17	-198.791	-198.212
rs1807146	6.13988e-17	-198.726	-198.157
rs4587234	6.56173e-17	-198.659	-198.1
rs4720882	6.24103e-17	-198.71	-198.156
rs4720883	1.60317e-17	-200.069	-198.964
rs6956683	6.43227e-17	-198.679	-198.181
rs111820040	7.05312e-17	-198.587	-198.192
rs4720885	7.74487e-17	-198.494	-198.07
rs17235762	5.28219e-17	-198.876	-198.346
rs6464022	4.57521e-17	-199.02	-198.453
rs4720886	4.98936e-17	-198.933	-198.439
rs6464024	6.00004e-17	-198.749	-198.073
rs4991292	4.70493e-17	-198.992	-198.427
rs1107199	4.72744e-17	-198.987	-198.4
rs4725299	8.64737e-17	-198.383	-197.904
rs77164466	8.00636e-17	-198.46	-198.088
rs4725308	2.08265e-17	-199.807	-198.702
rs10255004	1.25485e-16	-198.011	-197.45
rs9886253	4.87225e-17	-198.957	-197.866
rs6948843	8.52815e-17	-198.397	-198.032
rs6464033	1.2597e-16	-198.007	-197.45
rs7787321	2.47953e-17	-199.633	-198.532
rs10272990	4.60655e-17	-199.013	-197.941
rs10252002	8.95381e-17	-198.349	-197.979
rs10273779	1.85796e-17	-199.921	-198.812
rs6952435	5.02049e-17	-198.927	-197.837
rs10256087	1.37731e-16	-197.918	-196.871
rs4236259	1.56766e-17	-200.091	-198.984
rs12113798	2.21697e-16	-197.442	-197.483
rs12113799	2.75392e-16	-197.225	-197.448
rs1881865	1.35614e-16	-197.933	-196.895
rs7383874	1.05823e-16	-198.182	-198.843
rs12539909	2.4918e-17	-199.628	-198.962
rs12536482	2.47445e-17	-199.635	-198.886
rs4720922	2.31354e-17	-199.702	-199.032
rs1534790	4.65967e-17	-199.002	-198.854
rs10230245	2.09473e-17	-199.801	-198.711
rs7801640	0	0	-196.752
rs9648141	5.28521e-15	-194.271	-193.271
rs6949478	6.54643e-17	-198.662	-197.576
rs10950380	7.41942e-17	-198.537	-197.456
rs6955485	5.78602e-17	-198.785	-197.696
rs6943624	5.78993e-17	-198.785	-197.696
rs6943754	5.79372e-17	-198.784	-197.696
rs12699308	1.79846e-17	-199.954	-198.844
rs12540834	3.04039e-17	-199.429	-198.339
rs6460880	3.38728e-17	-199.321	-198.225
rs4351332	3.28699e-17	-199.351	-198.254
rs4385369	2.88492e-17	-199.481	-198.701
rs4588735	3.17276e-15	-194.781	-193.705
rs4370428	2.36943e-15	-195.073	-194.017
rs12535719	4.64611e-17	-199.005	-197.913
rs7680	2.12715e-16	-197.483	-198.275
rs6950455	1.08561e-13	-191.248	-191.896
rs6963853	5.04238e-17	-198.923	-197.837
rs6965294	3.32428e-14	-192.432	-193.037
rs6965428	1.02738e-14	-193.606	-192.968
rs6951276	5.14998e-15	-194.297	-193.659
rs6951456	2.22731e-14	-192.832	-192.186
rs13228407	1.93339e-17	-199.881	-198.78
rs74978173	3.57431e-17	-199.267	-197.706
rs58802890	7.4383e-17	-198.534	-197.489
rs11769866	1.97783e-16	-197.556	-198.052
rs34256344	2.06139e-17	-199.817	-198.739
rs11764159	2.27761e-16	-197.415	-197.935
rs34120092	1.72967e-14	-193.085	-192.774
rs55995895	1.97124e-16	-197.559	-198.041
rs57193069	1.88234e-17	-199.908	-198.969
rs58582974	6.63558e-17	-198.648	-197.585
rs9770241	2.89781e-14	-192.569	-192.255
rs56053419	1.82537e-14	-193.031	-192.729
rs7786367	2.40889e-17	-199.662	-198.588
rs7806394	1.99764e-17	-199.849	-198.914
rs4631355	2.03879e-17	-199.828	-198.889
rs4455739	2.10887e-17	-199.795	-198.861
rs4379359	2.22893e-17	-199.739	-198.805
rs4255035	2.22275e-17	-199.742	-198.805
rs35091011	2.25494e-17	-199.728	-198.804
rs34074471	2.37716e-17	-199.675	-198.751
rs62434666	2.68305e-16	-197.251	-197.744
rs35406566	2.32175e-17	-199.698	-198.779
rs6955652	2.33533e-17	-199.693	-198.779
rs6974455	2.35693e-17	-199.683	-198.778
rs28661143	2.31097e-17	-199.703	-198.884
rs62434668	2.08612e-16	-197.503	-197.782
rs13225346	2.99248e-17	-199.445	-198.663
rs13234909	2.78807e-17	-199.515	-198.42
rs62434669	2.53853e-16	-197.307	-197.651
rs55948146	1.73431e-14	-193.082	-192.643
rs7799782	2.38942e-14	-192.762	-192.296
rs7799807	4.21942e-14	-192.193	-191.718
rs12537387	7.95216e-17	-198.467	-197.708
rs12534763	7.73636e-17	-198.495	-197.747
rs56758848	2.96115e-16	-197.153	-197.681
rs12537430	1.9979e-14	-192.941	-192.47
rs12537479	1.94915e-14	-192.966	-192.516
rs13242649	7.14439e-17	-198.574	-197.49
rs35935754	2.13606e-14	-192.874	-192.429
rs34373690	2.66553e-17	-199.56	-198.747
rs34411636	7.61022e-17	-198.511	-197.427
rs35641411	2.43042e-17	-199.653	-198.829
rs6948707	5.49603e-17	-198.837	-198.046
rs62435120	7.36705e-17	-198.544	-197.46
rs62435122	5.94602e-17	-198.758	-197.679
rs4721089	1.7466e-15	-195.378	-197.455
rs4721090	1.43744e-11	-186.362	-186.057
rs10237989	1.42123e-11	-186.374	-186.057
rs10268797	1.10193e-14	-193.536	-196.69
rs13222183	1.54803e-11	-186.288	-186.001
rs13235380	1.76583e-11	-186.157	-185.893
rs192208792	0	0	-197.306
rs61164094	1.81422e-17	-199.945	-199.046
rs6976097	5.49458e-17	-198.837	-197.963
rs4458759	5.89425e-17	-198.767	-197.902
rs6460944	6.47666e-17	-198.672	-197.81
rs6947937	5.59135e-17	-198.819	-197.744
rs6948403	5.68883e-17	-198.802	-197.934
rs6965935	5.40786e-17	-198.853	-197.994
rs4721096	1.35961e-14	-193.326	-196.602
rs3889797	5.72802e-17	-198.795	-197.934
rs1078112	4.65451e-11	-185.187	-184.943
rs13233509	6.41893e-11	-184.866	-184.659
rs62435124	5.21916e-17	-198.888	-198.026
rs13237891	5.78093e-17	-198.786	-197.712
rs10228057	3.45124e-11	-185.486	-185.23
rs10228189	1.20612e-14	-193.446	-196.663
rs35610003	6.48189e-17	-198.672	-197.585
rs4236271	4.73468e-11	-185.17	-184.83
rs34043991	6.31864e-17	-198.697	-197.901
rs4721098	1.62015e-14	-193.15	-196.516
rs35375366	3.59022e-17	-199.262	-198.168
rs4719311	4.40943e-11	-185.241	-184.943
rs10950400	1.69097e-11	-186.2	-185.949
rs73046323	1.54768e-14	-193.196	-196.538
rs58169303	1.31383e-14	-193.36	-196.614
rs10807751	2.40275e-17	-199.664	-198.804
rs10807752	9.30107e-17	-198.311	-197.488
rs4449693	2.14867e-11	-185.96	-185.784
rs62435127	1.22548e-14	-193.43	-196.626
rs10233560	5.94268e-12	-187.246	-187.077
rs10231456	8.96391e-17	-198.347	-197.266
rs10234557	1.02438e-16	-198.214	-197.133
rs6953693	1.7172e-11	-186.184	-186.001
rs6952808	2.09086e-11	-185.988	-185.784
rs6977733	2.02425e-11	-186.02	-185.836
rs6954521	1.57604e-11	-186.27	-186.057
rs6978048	1.57604e-11	-186.27	-186.057
rs6954673	1.89978e-11	-186.083	-185.893
rs73046334	1.36334e-14	-193.323	-196.589
rs6957894	1.37825e-11	-186.404	-186.22
rs4719317	1.05975e-16	-198.18	-197.101
rs4719318	1.54502e-11	-186.29	-186.108
rs11766944	1.4633e-14	-193.252	-196.542
rs4721110	8.43089e-17	-198.409	-197.329
rs4719319	2.13539e-11	-185.967	-185.784
rs4719320	9.29108e-17	-198.312	-197.232
rs73046339	1.76841e-14	-193.063	-196.46
rs4721112	8.38588e-17	-198.414	-197.329
rs10260585	2.12294e-11	-185.972	-185.728
rs10250550	8.6707e-17	-198.381	-197.298
rs10247428	9.26146e-17	-198.315	-197.232
rs10260968	8.94651e-17	-198.349	-197.266
rs62435130	1.27781e-14	-193.388	-196.593
rs4236272	1.0257e-16	-198.213	-197.133
rs4256490	2.41115e-11	-185.845	-185.619
rs4601204	2.70282e-11	-185.731	-185.505
rs56070303	1.14722e-14	-193.496	-196.63
rs4721118	9.6006e-17	-198.279	-197.2
rs62435132	1.05899e-14	-193.576	-196.666
rs4719322	1.09547e-16	-198.147	-197.069
rs4719323	1.13505e-16	-198.111	-197.034
rs11764124	1.21891e-14	-193.435	-196.623
rs11764337	1.06926e-14	-193.566	-196.66
rs56256289	1.26218e-14	-193.4	-196.576
rs4721121	2.20755e-11	-185.933	-185.836
rs117287790	0	0	-198.611
rs4721122	3.77559e-11	-185.397	-185.286
rs12699404	3.13137e-11	-185.584	-185.395
rs7810038	1.17344e-11	-186.565	-186.383
rs11768541	2.51026e-11	-185.805	-185.728
rs10263703	5.7297e-10	-182.677	-184.006
rs11762834	8.13323e-11	-184.629	-184.546
rs10950407	2.75712e-11	-185.711	-185.557
rs12667600	7.17906e-11	-184.754	-184.718
rs4236273	1.05484e-16	-198.185	-197.133
rs4236274	6.52823e-10	-182.546	-183.773
rs11763813	1.04189e-14	-193.592	-196.737
rs28432248	4.74592e-15	-194.378	-196.703
rs4602777	3.42826e-10	-183.191	-183.789
rs11770148	1.52926e-14	-193.208	-196.158
rs12155225	3.17159e-09	-180.966	-181.906
rs4644136	3.81339e-08	-178.479	-179.526
rs4610628	1.79612e-09	-181.534	-181.336
rs11761670	8.42928e-10	-182.291	-182.124
rs57234495	9.94757e-16	-195.941	-195.635
rs12672286	9.0677e-10	-182.218	-182.087
rs6949794	3.89162e-09	-180.761	-180.548
rs10950410	1.16121e-15	-195.786	-194.822
rs10950411	1.03577e-14	-193.598	-192.627
rs12699415	1.61249e-15	-195.458	-194.465
rs71523265	1.60773e-07	-177.04	-176.756
rs35349665	1.08932e-14	-193.547	-192.586
rs4721134	8.19462e-09	-180.017	-179.724
rs4721135	1.36614e-07	-177.203	-176.968
rs10950413	2.33125e-06	-174.366	-173.912
rs11973114	1.90634e-15	-195.29	-194.239
rs13221208	6.00693e-15	-194.143	-193.19
rs13224015	8.93507e-15	-193.746	-192.801
rs55934553	9.25528e-16	-196.013	-195.417
rs10950415	1.78781e-06	-174.631	-174.428
rs4719330	8.62096e-15	-193.781	-192.847
rs4719331	7.28709e-16	-196.252	-195.62
rs4719332	7.49861e-16	-196.223	-195.62
rs12669758	2.32184e-06	-174.37	-174.279
rs7787341	8.57568e-16	-196.089	-195.512
rs7788921	9.05605e-16	-196.035	-195.45
rs7791637	6.37966e-16	-196.385	-195.819
rs11770612	9.15831e-16	-196.023	-195.45
rs10269191	2.00037e-06	-174.519	-174.428
rs60346318	1.01155e-15	-195.924	-195.355
rs28705934	8.89198e-16	-196.053	-195.48
rs4719336	1.77723e-06	-174.637	-174.503
rs4721139	1.01823e-14	-193.615	-192.673
rs4721140	1.06346e-15	-195.874	-195.325
rs4639400	4.70821e-15	-194.386	-193.439
rs4721142	7.40539e-16	-196.236	-195.697
rs4721143	9.27896e-15	-193.708	-192.801
rs10265944	5.87479e-07	-175.744	-175.661
rs10266703	1.08207e-07	-177.436	-177.388
rs4721146	4.93044e-08	-178.222	-177.927
rs35487994	3.61129e-08	-178.533	-178.197
rs34040190	9.84738e-14	-191.346	-193.935
rs10275045	5.3006e-07	-175.847	-175.588
rs10244946	4.98986e-07	-175.907	-175.661
rs10278591	1.11934e-15	-195.823	-195.229
rs12669518	3.66518e-08	-178.519	-178.259
rs139786718	0	0	-197.943
rs7783715	1.57786e-14	-193.177	-192.275
rs11761270	4.31739e-08	-178.355	-178.197
rs12538674	7.92747e-15	-193.865	-192.933
rs6967442	6.32084e-06	-173.368	-174.803
rs34145223	2.68268e-08	-178.831	-178.596
rs10950422	1.36831e-05	-172.596	-174.064
rs62436669	2.93705e-14	-192.556	-195.364
rs10950423	1.1192e-14	-193.52	-192.586
rs12534679	7.06274e-06	-173.257	-174.735
rs10950425	1.17752e-14	-193.47	-192.54
rs12667946	1.22477e-14	-193.43	-192.498
rs13437894	4.44939e-15	-194.443	-193.523
rs4513875	3.23124e-08	-178.645	-178.527
rs4994764	5.26971e-15	-194.274	-193.359
rs4994763	1.26933e-15	-195.697	-194.663
rs73048106	1.08854e-13	-191.246	-194.129
rs4721162	4.79282e-15	-194.368	-193.439
rs12667688	5.40772e-07	-175.827	-175.685
rs12669956	4.41886e-07	-176.029	-175.849
rs6978209	1.55936e-14	-193.189	-192.275
rs10255204	7.41135e-15	-193.933	-193.019
rs11768206	3.80251e-07	-176.179	-175.993
rs4721164	2.99034e-17	-199.445	-198.729
rs6945719	5.47777e-08	-178.117	-177.943
rs12113633	1.00725e-13	-191.323	-194.526
rs4721167	2.00305e-08	-179.123	-178.93
rs6951956	2.75048e-15	-194.924	-197.32
rs34296663	5.88172e-09	-180.348	-180.175
rs76427102	0	0	-198.304
rs11761818	6.36743e-09	-180.269	-180.108
rs7791299	5.80598e-14	-191.874	-194.8
rs7791899	3.93226e-14	-192.264	-195.265
rs4721170	3.30729e-15	-194.739	-193.69
rs62442895	2.82147e-14	-192.596	-195.565
rs10267593	2.1473e-14	-192.869	-195.849
rs10260386	4.87746e-15	-194.351	-193.359
rs10257349	1.10576e-14	-193.532	-192.54
rs34922657	2.72552e-09	-181.117	-180.815
rs7807014	2.66307e-14	-192.653	-195.648
rs193248040	0	0	-197.818
rs4721175	4.50561e-15	-194.43	-193.439
rs4721176	5.56544e-15	-194.219	-193.23
rs12669937	3.48184e-09	-180.872	-180.625
rs11771828	3.05152e-14	-192.517	-195.522
rs11767515	5.34166e-14	-191.957	-195
rs4236277	1.55691e-08	-179.375	-179.195
rs10950429	5.97703e-15	-194.148	-193.19
rs12699439	1.68206e-08	-179.297	-179.195
rs12540201	6.50979e-10	-182.549	-183.585
rs10807761	1.00326e-08	-179.814	-179.848
rs11767036	1.30235e-13	-191.066	-194.222
rs11767040	1.39225e-13	-190.999	-194.125
rs4618595	6.07745e-15	-194.131	-193.315
rs56403963	7.074e-14	-191.677	-194.815
rs34302027	9.08482e-16	-196.032	-195.031
rs13242597	8.07701e-16	-196.149	-195.082
rs6461005	1.32971e-07	-177.23	-177.417
rs6952727	7.4628e-07	-175.505	-175.8
rs10232234	6.88723e-07	-175.585	-175.872
rs12537348	6.63166e-08	-177.926	-178.128
rs12537914	6.63466e-08	-177.925	-178.128
rs62442899	3.06902e-13	-190.209	-193.689
rs34961072	3.47184e-08	-178.573	-178.745
rs34269264	7.16094e-08	-177.849	-178.059
rs35582663	7.61728e-08	-177.787	-177.989
rs34074205	1.4153e-15	-195.588	-194.541
rs60605830	5.91201e-07	-175.738	-176.017
rs73048162	5.9567e-07	-175.73	-176.017
rs10230383	7.91383e-07	-175.446	-175.733
rs10227517	8.51215e-07	-175.373	-175.661
rs10243920	6.11321e-07	-175.704	-175.945
rs10274300	6.52488e-07	-175.639	-175.872
rs11771973	7.17313e-08	-177.847	-177.989
rs11764960	5.51289e-08	-178.11	-178.328
rs62442900	2.2021e-15	-195.146	-194.099
rs4721184	7.81165e-08	-177.762	-177.927
rs4332037	1.49711e-13	-190.927	-194.554
rs4721185	3.31633e-07	-176.316	-176.725
rs12699449	8.85712e-07	-175.334	-175.661
rs11772205	8.85712e-07	-175.334	-175.661
rs34290436	9.21088e-15	-193.715	-192.944
rs7810386	1.28919e-14	-193.379	-192.583
rs6461009	1.63459e-13	-190.839	-194.551
rs6944877	1.058e-06	-175.156	-175.515
rs35327420	1.46646e-14	-193.25	-192.454
rs12699453	7.67171e-07	-175.477	-175.733
rs62442903	1.08706e-12	-188.944	-192.428
rs6950151	5.86755e-07	-175.745	-176.017
rs6964522	5.37196e-07	-175.834	-176.09
rs12536261	7.44293e-08	-177.81	-177.989
rs6950330	5.77477e-07	-175.761	-176.017
rs4721188	1.06269e-12	-188.967	-192.539
rs13224989	6.33855e-08	-177.971	-178.128
rs2056478	6.5306e-08	-177.941	-177.989
rs2056479	6.65732e-07	-175.619	-175.8
rs2056480	7.92609e-08	-177.747	-177.927
rs4721190	1.55089e-06	-174.773	-175.014
rs35797753	5.81404e-08	-178.057	-178.08
rs4421257	5.03084e-08	-178.202	-178.397
rs2056481	5.59956e-08	-178.095	-178.527
rs36054673	6.2265e-15	-194.107	-193.273
rs12536062	1.34837e-08	-179.519	-179.397
rs34008721	2.66895e-15	-194.954	-194.018
rs34647879	1.71425e-15	-195.397	-194.499
rs1464541	1.94513e-15	-195.27	-194.342
rs28728306	1.32913e-13	-191.046	-194.693
rs73050128	1.45429e-13	-190.956	-194.575
rs10268609	1.20789e-13	-191.141	-194.671
rs1403175	1.18649e-13	-191.159	-194.783
rs62442906	1.52212e-15	-195.515	-194.655
rs12671113	3.81974e-09	-180.78	-180.745
rs10950448	2.97578e-09	-181.03	-180.946
rs6959688	3.66831e-16	-196.938	-195.989
rs6978112	1.50872e-16	-197.827	-196.866
rs60595248	3.45466e-15	-194.696	-197.172
rs61150432	3.04952e-15	-194.821	-193.937
rs34976285	3.19176e-15	-194.775	-193.895
rs34419870	2.68895e-15	-194.946	-194.061
rs12699477	5.76149e-11	-184.974	-185.001
rs62442910	2.62272e-15	-194.971	-197.317
rs78443464	2.15694e-15	-195.167	-197.302
rs62442913	2.25938e-15	-195.12	-197.292
rs61409925	3.30918e-15	-194.739	-196.889
rs13244345	3.16739e-08	-178.665	-178.719
rs4721217	3.06777e-09	-180.999	-180.997
rs56093134	3.9608e-13	-189.954	-193.245
rs141510126	0	0	-197.509
rs12699483	1.83225e-07	-176.909	-177.066
rs4719364	6.90888e-16	-196.305	-195.591
rs2280552	1.73835e-15	-195.383	-194.611
rs1801368	2.62793e-08	-178.851	-179.008
rs2280550	2.68737e-08	-178.829	-178.941
rs2280549	4.16255e-16	-196.812	-195.992
rs2280548	3.09597e-08	-178.687	-178.807
rs2067948	6.90615e-16	-196.306	-195.554
rs2280546	2.4064e-08	-178.939	-179.008
rs4719366	1.68073e-08	-179.298	-179.463
rs56259105	7.64003e-13	-189.297	-192.446
rs11770899	1.38047e-15	-195.613	-194.841
rs11557347	1.41608e-07	-177.167	-177.719
rs10950456	7.77854e-06	-173.161	-175.3
rs12154473	0.0980724	-163.719	-165.99
rs7792631	2.30052e-05	-172.077	-172.111
rs1554505	3.89594e-16	-196.878	-196.103
rs13225225	2.95699e-16	-197.154	-196.511
rs11765639	3.26514e-06	-174.029	-173.981
rs7801421	4.27294e-14	-192.181	-191.34
rs62442924	8.55385e-13	-189.184	-193.083
rs11768212	1.20999e-13	-191.14	-195.123
rs147296048	0	0	-197.914
rs1316716	1.10856e-14	-193.53	-192.718
rs1113736	1.33402e-08	-179.529	-179.459
rs1113737	1.58275e-14	-193.174	-192.328
rs7804190	3.26831e-16	-197.054	-196.104
rs882948	5.28795e-14	-191.968	-191.103
rs10950473	4.99054e-06	-173.605	-173.546
rs117644708	0	0	-196.25
rs11773627	1.38054e-12	-188.705	-193.167
rs6972374	8.66195e-15	-193.777	-192.904
rs12666575	1.72625e-06	-174.666	-174.628
rs11766575	1.48271e-06	-174.818	-174.766
rs75747526	0	0	-197.267
rs4721264	0.00115341	-168.162	-170.644
rs117837113	0	0	-198.782
rs62442944	2.56242e-12	-188.087	-192.953
rs12699547	1.65843e-13	-190.824	-189.993
rs6461049	0.00688937	-166.375	-169.08
rs6969587	1.55619e-13	-190.888	-190.045
rs12699561	1.79662e-13	-190.744	-189.895
rs3996330	2.04995e-14	-192.915	-192.144
rs3996329	4.06206e-13	-189.929	-194.84
rs12668156	7.75607e-05	-170.861	-171.18
rs11764780	2.50399e-12	-188.11	-192.989
rs12668848	0.211995	-162.948	-165.731
rs55790766	2.84285e-12	-187.983	-192.848
rs79950306	3.01983e-05	-171.804	-172.076
rs57148375	2.54631e-12	-188.093	-193.021
rs4721282	0.00269618	-167.313	-170.069
rs11765549	0.00032086	-169.441	-172.076
rs11765550	0.000215068	-169.841	-172.52
rs11773316	0.00145841	-167.927	-170.644
rs11763870	0.175241	-163.138	-165.895
rs4721287	0.00402184	-166.913	-169.683
rs34809719	2.67619e-12	-188.043	-193.054
rs60432611	0.00343541	-167.07	-169.841
rs58120505	0.303582	-162.589	-165.478
rs56727870	0.00343541	-167.07	-169.841
rs60995052	0.00319828	-167.142	-169.912
rs60755037	0.00343541	-167.07	-169.841
rs57216949	0.00246208	-167.404	-170.148
rs11764590	2.42953e-12	-188.14	-193.186
rs1403174	1.05636e-14	-193.578	-192.702
rs868754	1.75504e-12	-188.465	-193.463
rs3996328	7.57982e-13	-189.305	-188.438
rs3857706	1.62687e-14	-193.146	-192.3
rs872465	4.88172e-13	-189.745	-188.898
rs872464	1.48309e-14	-193.239	-192.389
rs4721294	0.000599554	-168.816	-171.554
rs4721295	0.000747781	-168.595	-171.3
rs55689856	0.00676201	-166.393	-169.129
rs34021847	2.02965e-13	-190.622	-189.709
rs55692801	0	0	-195.832
rs10950503	8.82916e-15	-193.757	-192.79
rs1107592	0.000368512	-169.303	-171.831
rs1107591	0.000403186	-169.213	-171.754
rs57460298	2.013e-13	-190.631	-189.654
rs57633152	1.55223e-08	-179.378	-179.402
rs6975354	1.99253e-13	-190.641	-189.798
rs10479762	0.0297105	-164.913	-167.87
rs13246996	1.42891e-13	-190.973	-190.186
rs58227534	0.000292969	-169.532	-172.585
rs12670737	0.000324672	-169.429	-172.509
rs871924	0.00026906	-169.617	-172.736
rs871925	0.025007	-165.085	-168.197
rs4719391	0.000242779	-169.72	-172.804
rs13227554	0.0253331	-165.072	-168.197
rs2008263	0.000200436	-169.912	-173.03
rs56305291	2.56075e-13	-190.39	-194.146
rs4721302	1.05482e-13	-191.277	-190.423
rs11771625	0.000789057	-168.541	-171.983
rs56180486	4.29211e-13	-189.874	-193.58
rs11514731	3.08758e-13	-190.203	-193.884
rs12699570	1.81304e-13	-190.735	-189.849
rs62444881	2.72167e-13	-190.329	-194.017
rs35745518	9.59431e-14	-191.372	-190.427
rs3996325	3.32877e-17	-199.338	-198.952
rs939946	1.3838e-07	-177.19	-176.763
rs55988458	2.87096e-13	-190.276	-193.82
rs56016347	2.96645e-13	-190.243	-193.788
rs11762545	2.93116e-13	-190.255	-193.788
rs11762636	3.00738e-13	-190.229	-193.753
rs6973622	4.45646e-14	-192.139	-191.312
rs12699596	3.0928e-14	-192.504	-191.585
rs11764212	6.13333e-07	-175.701	-175.778
rs62444886	0	0	-198.793
rs59619245	3.45649e-07	-176.275	-176.38
rs55695483	0	0	-196.589
rs7778752	4.89742e-14	-192.044	-191.221
rs55773130	2.46563e-13	-190.428	-193.756
rs55952733	2.49177e-13	-190.417	-193.756
rs55993248	5.47627e-13	-189.63	-192.945
rs4470910	2.40263e-13	-190.454	-193.792
rs28528997	3.59012e-13	-190.052	-193.301
rs1533827	3.59012e-13	-190.052	-193.301
rs28539348	0	0	-197.205
rs7795126	1.13199e-16	-198.114	-197.232
rs55683212	3.99158e-13	-189.946	-193.196
rs56226325	1.0984e-13	-191.237	-194.599
rs11763750	3.5529e-13	-190.063	-193.301
rs11766468	1.41621e-13	-190.982	-194.444
rs62444906	1.42187e-13	-190.978	-194.471
rs62444907	1.69877e-13	-190.8	-194.177
rs10241537	2.86178e-17	-199.489	-198.889
rs60137119	1.26291e-07	-177.281	-177.446
rs6944660	1.24547e-14	-193.413	-192.645
rs7797112	3.92824e-17	-199.173	-198.618
rs7801349	3.91014e-17	-199.177	-198.619
rs6950627	1.13397e-07	-177.389	-177.607
rs10235664	4.3828e-17	-199.063	-198.517
rs10276536	2.81355e-17	-199.506	-198.843
rs9639201	0	0	-197.538
rs9639202	1.56005e-13	-190.886	-193.994
rs55770986	2.19604e-13	-190.544	-193.988
rs56265641	0	0	-198.726
rs9969125	2.14678e-13	-190.566	-193.926
rs55669426	3.91014e-17	-199.177	-198.619
rs7787359	4.03527e-17	-199.146	-198.593
rs56289396	1.60061e-13	-190.86	-194.357
rs4721347	6.80978e-14	-191.715	-190.965
rs12699646	1.88872e-07	-176.879	-177.066
rs116872964	0	0	-199.081
rs55893771	4.04124e-14	-192.236	-195.572
rs7785626	1.73646e-14	-193.081	-192.297
rs73048919	4.45271e-08	-178.324	-178.481
rs6461115	3.4324e-15	-194.702	-197.269
rs55810445	4.06259e-14	-192.231	-195.442
rs11760737	3.71995e-14	-192.319	-195.523
rs11773643	3.58637e-15	-194.658	-197.24
rs56072378	3.52144e-15	-194.677	-197.253
rs55860148	3.18229e-15	-194.778	-197.305
rs4719415	1.15473e-14	-193.489	-192.686
rs4719416	3.55657e-16	-196.969	-196.508
rs34731055	1.23425e-13	-191.12	-194.26
rs62444917	2.65043e-15	-194.961	-197.413
rs55789728	2.65303e-15	-194.96	-197.404
rs17132130	2.59694e-15	-194.981	-197.422
rs62444919	8.25054e-14	-191.523	-194.583
rs11772627	1.07175e-13	-191.261	-194.328
rs3800869	1.06821e-14	-193.567	-192.814
rs3800871	4.67093e-15	-194.394	-193.573
rs3800872	2.75492e-15	-194.922	-197.358
rs3823624	1.12914e-13	-191.209	-194.197
rs17734969	2.87575e-15	-194.879	-197.327
rs11771283	6.61118e-08	-177.929	-178.259
rs12536239	1.93266e-17	-199.882	-198.571
rs10950536	1.10888e-14	-193.53	-195.582
rs56918704	1.8989e-13	-190.689	-189.994
rs1860826	1.07662e-09	-182.046	-181.883
rs2398709	8.86757e-09	-179.938	-179.788
rs35145970	1.02318e-14	-193.61	-195.958
rs13227446	1.49812e-14	-193.229	-195.656
rs1860827	9.26424e-15	-193.709	-192.853
rs3778938	3.27595e-15	-194.749	-193.901
rs3729620	1.11279e-14	-193.526	-195.784
rs34564512	1.04362e-14	-193.59	-195.914
rs3800875	2.96996e-15	-194.847	-197.254
rs3800876	9.38422e-15	-193.697	-195.889
rs3778945	2.62574e-15	-194.97	-194.175
rs3778946	1.1607e-16	-198.089	-197.296
rs3800877	1.25825e-16	-198.008	-197.229
rs7805774	4.86837e-15	-194.353	-193.493
rs7796547	3.94194e-15	-194.564	-193.699
rs34903893	1.18592e-14	-193.462	-195.811
rs3800878	4.77719e-16	-196.674	-195.877
rs3800879	5.15336e-16	-196.598	-195.805
rs3800880	4.82531e-16	-196.664	-195.877
rs3800881	1.07116e-16	-198.169	-197.392
rs3800882	5.14297e-09	-180.482	-180.175
rs3800883	3.8764e-15	-194.581	-193.737
rs1558462	1.03739e-14	-193.596	-195.845
rs3800890	1.75296e-16	-197.677	-196.9
rs3800893	1.13063e-14	-193.51	-195.666
rs73032334	0	0	-195.747
rs3778956	5.08873e-16	-196.611	-195.635
rs62442989	0	0	-198.737
rs13242473	1.13035e-14	-193.51	-195.2
rs150825760	0	0	-198.611
rs2895202	2.67101e-08	-178.835	-178.527
rs35143793	1.13563e-14	-193.506	-195.284
rs3800898	9.24054e-15	-193.712	-192.912
rs3778963	1.90017e-15	-195.294	-194.414
rs3778964	6.72711e-09	-180.214	-179.848
rs3778965	6.79334e-09	-180.204	-179.788
rs3800901	8.3938e-17	-198.413	-197.569
rs73038441	6.88375e-09	-180.191	-179.848
rs73038442	6.80277e-09	-180.203	-179.848
rs3778969	6.72711e-09	-180.214	-179.848
rs4719431	1.37658e-05	-172.59	-174.585
rs4719432	3.70989e-06	-173.901	-175.896
rs62442993	7.61609e-15	-193.905	-195.568
rs4380817	1.24089e-14	-193.417	-192.617
rs4719436	6.3999e-09	-180.264	-179.915
rs6944886	7.42056e-15	-193.931	-195.587
rs4721405	1.29389e-14	-193.375	-192.572
rs3778970	1.02151e-08	-179.796	-179.324
rs3800902	1.68471e-08	-179.296	-178.93
rs35876604	8.23965e-15	-193.827	-195.567
rs1860829	8.25231e-15	-193.825	-192.996
rs3778971	8.23965e-15	-193.827	-195.567
rs4721407	1.0468e-14	-193.587	-192.702
rs3800905	1.64648e-16	-197.739	-196.781
rs7809320	8.94178e-15	-193.745	-195.536
rs10224497	6.22324e-05	-171.081	-172.938
rs150034256	0	0	-197.857
rs4721410	1.55961e-14	-193.189	-192.36
rs3778973	8.58431e-15	-193.786	-195.627
rs1558465	4.83323e-07	-175.939	-175.608
rs1558466	3.24146e-15	-194.76	-193.898
rs1476887	4.91989e-07	-175.922	-175.608
rs731140	4.44022e-15	-194.445	-193.575
rs1860830	1.51385e-14	-193.218	-192.401
rs4721411	2.5089e-08	-178.898	-178.596
rs4721412	9.27662e-15	-193.708	-192.882
rs6461158	8.58386e-15	-193.786	-195.703
rs11770254	8.5018e-07	-175.375	-175.155
rs11770255	8.5018e-07	-175.375	-175.155
rs73035490	0	0	-199.108
rs2398706	5.23369e-07	-175.86	-175.682
rs13240499	9.87232e-15	-193.646	-195.73
rs10239050	2.40278e-06	-174.336	-176.653
rs11767038	6.68751e-15	-194.035	-193.254
rs3800908	6.08702e-05	-171.104	-173.545
rs3800909	2.86695e-07	-176.462	-176.438
rs3778977	1.72305e-07	-176.971	-176.933
rs3778978	2.01162e-08	-179.118	-179.06
rs1860831	4.07683e-06	-173.807	-175.756
rs4719443	1.61038e-07	-177.038	-178.998
rs3778980	1.24132e-14	-193.417	-195.691
rs1860832	1.72337e-08	-179.273	-179.128
rs879672	2.08004e-15	-195.203	-194.335
rs3800913	1.49389e-07	-177.113	-177.069
rs3800914	1.08525e-14	-193.551	-192.702
rs3800915	2.54757e-14	-192.698	-191.877
rs2398705	1.90654e-08	-179.172	-179.06
rs3800916	1.79328e-08	-179.233	-179.128
rs3778982	2.18415e-08	-179.036	-178.998
rs3778983	2.87239e-06	-174.157	-176.438
rs3778984	1.91914e-08	-179.166	-179.128
rs3800917	2.20573e-08	-179.026	-178.794
rs3800918	4.44846e-15	-194.443	-193.709
rs3778987	1.62991e-10	-183.934	-183.441
rs34111510	1.29093e-14	-193.378	-194.88
rs4721428	2.58604e-15	-194.985	-194.252
rs6461168	3.94784e-17	-199.168	-198.333
rs4721429	5.74396e-10	-182.674	-182.415
rs3778991	5.24686e-10	-182.765	-182.233
rs3778992	3.05782e-11	-185.607	-184.691
rs3778994	6.75701e-09	-180.209	-179.788
rs1107351	1.57946e-10	-183.966	-183.978
rs3778996	1.11726e-09	-182.009	-181.93
rs73039217	1.11935e-10	-184.31	-184.097
rs3778998	1.13034e-10	-184.3	-183.978
rs3778999	1.0768e-09	-182.046	-181.987
rs3779000	1.34733e-10	-184.124	-184.15
rs3779002	1.07123e-10	-184.354	-184.037
rs1859993	1.28017e-08	-179.57	-179.654
rs4721441	1.4728e-09	-181.733	-181.683
rs3800922	1.06406e-09	-182.058	-181.987
rs3800923	1.18412e-08	-179.648	-179.654
rs3779003	1.06865e-09	-182.054	-181.93
rs1004643	2.76133e-15	-194.92	-194.055
rs1614599	9.47787e-16	-195.989	-194.921
rs3800924	4.13628e-12	-187.608	-187.07
rs1637771	5.09249e-15	-194.308	-193.539
rs3823631	2.05549e-08	-179.097	-180.68
rs6461188	3.25192e-17	-199.361	-198.286
rs1620530	2.76583e-15	-194.918	-194.323
rs4721446	2.37434e-12	-188.163	-187.171
rs10240891	5.71034e-10	-182.68	-182.839
rs4721447	1.01946e-09	-182.101	-182.296
rs58835785	9.3292e-10	-182.189	-182.415
rs59134428	1.04349e-09	-182.077	-182.296
rs6972752	2.35713e-13	-190.473	-190.275
rs75340993	1.44742e-13	-190.961	-190.367
rs142930614	2.66829e-16	-197.257	-196.178
rs150084146	1.3906e-13	-191.001	-190.367
rs3779009	1.40344e-10	-184.084	-183.018
rs1637766	1.12683e-10	-184.303	-183.921
rs3800926	3.23196e-13	-190.157	-189.995
rs2159045	2.00371e-09	-181.425	-181.2
rs34255795	4.26716e-13	-189.879	-189.666
rs62443039	4.42206e-13	-189.844	-189.521
rs3779013	3.26717e-14	-192.449	-192.035
rs74545244	2.43959e-17	-199.649	-198.551
rs6967286	5.2279e-10	-182.769	-182.839
rs1637761	1.24068e-11	-186.51	-186.042
rs35038526	3.02416e-13	-190.224	-189.806
rs1639906	4.69639e-14	-192.086	-191.009
rs1637759	1.37959e-13	-191.009	-191.104
rs73039284	1.24276e-09	-181.903	-181.93
rs4721458	8.49956e-10	-182.283	-182.296
rs188561043	0	0	-195.659
rs10226475	8.27279e-10	-182.31	-182.261
rs13233298	1.33361e-13	-191.042	-190.367
rs1637750	1.05013e-13	-191.281	-191.355
rs4719456	1.5975e-09	-181.652	-183.319
rs1637749	1.44941e-09	-181.749	-183.951
rs117355637	0	0	-198.944
rs4719457	5.72629e-10	-182.678	-181.949
rs1639908	1.22438e-14	-193.431	-192.389
rs17186614	8.00588e-14	-191.553	-190.937
rs10257990	3.09693e-11	-185.595	-184.768
rs12112306	1.78551e-11	-186.145	-185.341
rs1639909	9.39567e-15	-193.695	-192.965
rs62442476	4.02711e-17	-199.148	-198.544
rs1637742	1.03897e-14	-193.595	-193.52
rs3800929	1.81921e-11	-186.127	-185.897
rs1558460	2.39317e-13	-190.458	-189.995
rs1637738	5.5796e-14	-191.914	-190.869
rs11976342	9.26451e-12	-186.802	-185.893
rs1639910	1.80804e-12	-188.436	-187.519
rs1637736	3.17018e-16	-197.084	-196.055
rs57007970	2.10837e-12	-188.282	-187.6
rs56086108	2.17076e-12	-188.253	-187.339
rs745566	1.18906e-11	-186.552	-186.596
rs745565	1.13259e-11	-186.601	-186.651
rs733611	8.74674e-12	-186.859	-186.917
rs35629140	1.41447e-11	-186.378	-186.393
rs7781856	1.07145e-11	-186.656	-186.664
rs1639914	1.47661e-15	-195.546	-195.441
rs6951493	1.02144e-11	-186.704	-186.664
rs1639915	1.92818e-15	-195.279	-195.194
rs1624785	2.08142e-15	-195.202	-195.117
rs1639916	2.22938e-15	-195.134	-195.041
rs1639917	1.3335e-15	-195.648	-195.476
rs1637730	1.81743e-15	-195.338	-195.194
rs6461233	8.00704e-12	-186.947	-186.933
rs1639919	1.41873e-15	-195.586	-195.441
rs2159044	2.23398e-11	-185.921	-186.193
rs1108036	1.68654e-15	-195.413	-195.445
rs13222228	3.95501e-15	-194.561	-194.542
rs4719462	1.15557e-11	-186.581	-186.915
rs3800938	5.11921e-13	-189.697	-189.567
rs71525363	6.89221e-12	-187.097	-187.255
rs1626670	7.30082e-16	-196.25	-196.04
rs35791351	5.70457e-12	-187.287	-187.415
rs1637728	7.97611e-16	-196.162	-195.93
rs3757437	6.49549e-12	-187.157	-187.285
rs3757439	7.61413e-12	-186.998	-187.2
rs3757440	4.16387e-12	-187.601	-187.678
rs77758405	0	0	-198.437
rs7787274	7.09479e-12	-187.068	-187.094
rs7810970	8.1206e-12	-186.933	-186.933
rs34418140	5.91186e-12	-187.251	-187.094
rs7799006	5.49803e-12	-187.323	-187.2
rs11984133	4.55205e-12	-187.512	-187.285
rs6978317	4.19115e-16	-196.805	-196.299
rs4719468	2.50418e-13	-190.412	-189.852
rs33922585	7.3848e-13	-189.331	-188.555
rs12673108	7.08362e-13	-189.373	-188.608
rs4719469	7.04674e-14	-191.68	-190.905
rs3735092	5.72172e-17	-198.796	-198.011
rs33981648	4.26221e-13	-189.881	-189.315
rs10281945	5.89481e-17	-198.767	-198.011
rs12531150	3.97649e-13	-189.95	-189.16
rs10230928	6.8124e-17	-198.622	-197.837
rs2270052	6.67671e-13	-189.432	-188.656
rs2256545	6.77664e-13	-189.417	-188.656
rs6945323	1.6685e-16	-197.726	-197.135
rs12534131	4.73532e-13	-189.775	-189.269
rs2302071	1.66115e-16	-197.731	-197.135
rs3815313	1.27931e-16	-197.992	-197.415
rs2398668	2.58247e-13	-190.382	-189.752
rs11772177	5.84657e-17	-198.775	-198.092
rs12537790	2.47128e-13	-190.426	-189.752
rs10447540	2.1031e-13	-190.587	-189.849
rs10447541	2.21236e-13	-190.536	-189.798
rs2286207	2.68143e-14	-192.647	-191.964
rs34262822	3.82397e-14	-192.292	-191.602
rs4721527	4.04234e-14	-192.236	-191.602
rs6971143	3.49053e-16	-196.988	-196.485
rs6947645	2.21124e-16	-197.445	-196.908
rs12535174	4.05577e-14	-192.233	-191.51
rs34502289	2.03587e-14	-192.922	-192.297
rs4721534	1.57033e-14	-193.182	-192.513
rs878534	2.84705e-14	-192.587	-191.917
rs4549678	6.64997e-17	-198.646	-198.062
rs34417375	2.72719e-14	-192.63	-191.964
rs12669625	2.77469e-14	-192.612	-191.964
rs7792045	2.59272e-14	-192.68	-192.054
rs58921703	7.01003e-17	-198.593	-197.901
rs10278242	1.12304e-16	-198.122	-197.596
rs6943446	3.3879e-16	-197.018	-196.183
rs61491879	4.41146e-17	-199.056	-198.241
rs76080135	1.63667e-16	-197.745	-196.85
rs9690444	2.60521e-16	-197.281	-196.489
rs13220928	3.7141e-16	-196.926	-196.067
rs34196856	2.32896e-16	-197.393	-196.614
rs34219261	2.89904e-16	-197.174	-196.276
rs4719486	1.59898e-15	-195.466	-194.772
rs4721548	2.53037e-16	-197.31	-196.358
rs75537891	2.91451e-16	-197.168	-196.263
rs12699820	2.79421e-16	-197.211	-196.3
rs34974704	5.26034e-16	-196.578	-195.809
rs7797577	3.24084e-16	-197.062	-196.148
rs11520750	4.16949e-16	-196.81	-196.054
rs13233723	3.17568e-16	-197.083	-196.174
rs7781284	4.27205e-16	-196.786	-196.159
rs4721561	1.98015e-16	-197.555	-196.633
rs13245097	3.16273e-16	-197.087	-196.137
rs6971396	1.13116e-16	-198.115	-197.325
rs4318967	2.77571e-16	-197.217	-196.446
rs10249052	5.68043e-17	-198.804	-197.911
rs7792934	5.946e-16	-196.455	-196.755
rs6944584	4.9927e-16	-196.63	-196.729
rs7801817	4.53709e-16	-196.726	-196.674
rs9690787	5.27125e-16	-196.576	-196.864
rs6952433	5.98175e-16	-196.449	-196.755
rs10252112	4.79621e-16	-196.67	-197.207
rs7810812	4.28492e-16	-196.783	-197.316
rs4721650	8.60364e-16	-196.086	-196.66
rs4721651	7.38142e-16	-196.239	-196.663
rs7804900	9.27238e-16	-196.011	-196.767
rs6958478	1.1862e-15	-195.765	-196.653
rs6978000	1.20657e-15	-195.748	-196.376
rs4719519	1.03963e-15	-195.897	-196.631
rs1548595	1.2237e-15	-195.734	-196.598
rs1419722	1.02138e-15	-195.914	-196.765
rs884566	1.16e-15	-195.787	-196.628
rs1010302	1.135e-15	-195.809	-196.6
rs1010301	1.1375e-15	-195.807	-196.629
rs1010300	1.38909e-15	-195.607	-196.43
rs4721656	1.2775e-15	-195.691	-196.569
rs4721657	1.37999e-15	-195.613	-196.512
rs4721658	1.34171e-15	-195.642	-196.431
rs113033132	7.37671e-16	-196.24	-195.697
rs3735096	1.72799e-15	-195.389	-196.151
rs10232384	1.21914e-15	-195.737	-196.249
rs10280755	1.74901e-15	-195.376	-196.074
rs4721663	1.54451e-15	-195.501	-196.19
rs886634	1.32372e-15	-195.655	-196.634
rs4721667	9.25518e-17	-198.316	-198.426
rs117162459	0	0	-198.439
rs117257155	5.80351e-16	-196.48	-196.168
rs11772554	0	0	-195.687
rs78216979	0	0	-195.3
rs79606759	0	0	-195.606
rs76150572	0	0	-195.444
rs80146221	0	0	-195.228
rs117090088	0	0	-195.673
rs77792692	0	0	-195.753
rs79568461	0	0	-195.513
rs78972208	0	0	-195.513
rs2097873	6.89668e-16	-196.307	-195.671
rs11773261	6.72538e-16	-196.332	-195.75
rs11763749	6.74894e-16	-196.329	-195.775
rs140146376	0	0	-195.541
rs146686415	0	0	-195.541
rs78195920	0	0	-195.11
rs117758272	0	0	-195.513
rs117652337	0	0	-195.488
rs117501546	0	0	-195.46
rs11768989	0	0	-195.379
rs139088028	0	0	-195.449
rs147842997	0	0	-195.407
