## Supplementary material for "Characterization of shared and ancestry-specific signals driving complex traits using multi-ancestry fine-mapping": mscaviar_results_study0_post.txt

SNP_ID	Prob_in_pCausalSet
rs4725236	9.24015e-17
rs4725240	3.32579e-16
rs1275	3.75953e-16
rs4518570	2.28571e-16
rs10248301	1.01713e-16
rs10253103	1.33318e-16
rs10251061	1.80116e-16
rs12702990	8.86874e-17
rs62436946	1.37802e-16
rs13239071	2.04097e-16
rs10952199	2.33966e-16
rs4725267	1.81601e-16
rs11764677	1.63527e-16
rs35303290	1.93632e-16
rs77791627	1.5573e-16
rs4725272	7.87708e-17
rs2037890	2.07289e-16
rs1807146	2.19941e-16
rs4587234	2.33525e-16
rs4720882	2.20952e-16
rs4720883	8.61167e-17
rs6956683	2.18608e-16
rs111820040	2.22609e-16
rs4720885	2.50028e-16
rs17235762	1.83018e-16
rs6464022	1.62515e-16
rs4720886	1.67997e-16
rs6464024	2.3312e-16
rs4991292	1.66941e-16
rs1107199	1.70716e-16
rs4725299	2.91403e-16
rs77164466	2.4929e-16
rs4725308	1.1269e-16
rs10255004	4.51087e-16
rs9886253	2.63818e-16
rs6948843	2.64457e-16
rs6464033	4.51572e-16
rs7787321	1.34165e-16
rs10272990	2.45356e-16
rs10252002	2.7879e-16
rs10273779	1.00586e-16
rs6952435	2.71871e-16
rs10256087	7.2373e-16
rs4236259	8.43343e-17
rs12113798	5.33107e-16
rs12113799	5.96695e-16
rs1881865	7.07672e-16
rs7383874	1.69717e-16
rs12539909	9.3742e-17
rs12536482	9.96092e-17
rs4720922	8.70299e-17
rs1534790	1.2078e-16
rs10230245	1.11936e-16
rs7801640	6.63059e-16
rs9648141	2.68324e-14
rs6949478	3.53711e-16
rs10950380	3.99769e-16
rs6955485	3.13293e-16
rs6943624	3.13333e-16
rs6943754	3.1337e-16
rs12699308	9.7393e-17
rs12540834	1.63548e-16
rs6460880	1.83395e-16
rs4351332	1.7799e-16
rs4385369	1.19785e-16
rs4588735	1.71291e-14
rs4370428	1.25832e-14
rs12535719	2.51541e-16
rs7680	2.31042e-16
rs6950455	1.93707e-13
rs6963853	2.72015e-16
rs6965294	6.04447e-14
rs6965428	3.94277e-14
rs6951276	1.9764e-14
rs6951456	8.60305e-14
rs13228407	1.04101e-16
rs74978173	3.72742e-17
rs58802890	3.89005e-16
rs11769866	2.10598e-16
rs34256344	1.08935e-16
rs11764159	2.40794e-16
rs34120092	5.27097e-14
rs55995895	2.09726e-16
rs57193069	8.81057e-17
rs58582974	3.52128e-16
rs9770241	8.84889e-14
rs56053419	5.52966e-14
rs7786367	1.27264e-16
rs7806394	9.33483e-17
rs4631355	9.56883e-17
rs4455739	9.85991e-17
rs4379359	1.04442e-16
rs4255035	1.0438e-16
rs35091011	1.04702e-16
rs34074471	1.10625e-16
rs62434666	2.80814e-16
rs35406566	1.0756e-16
rs6955652	1.07696e-16
rs6974455	1.07912e-16
rs28661143	9.84101e-17
rs62434668	2.18623e-16
rs13225346	1.24546e-16
rs13234909	1.50489e-16
rs62434669	2.64511e-16
rs55948146	5.77036e-14
rs7799782	8.09876e-14
rs7799807	1.44036e-13
rs12537387	3.30967e-16
rs12534763	3.19101e-16
rs56758848	3.09054e-16
rs12537430	6.79466e-14
rs12537479	6.53215e-14
rs13242649	3.86066e-16
rs35935754	7.13414e-14
rs34373690	1.13509e-16
rs34411636	4.11345e-16
rs35641411	1.04098e-16
rs6948707	2.33393e-16
rs62435120	3.97882e-16
rs62435122	3.19254e-16
rs4721089	1.82165e-15
rs4721090	4.36372e-11
rs10237989	4.34751e-11
rs10268797	1.14386e-14
rs13222183	4.64402e-11
rs13235380	5.21447e-11
rs192208792	3.80887e-16
rs61164094	8.19434e-17
rs6976097	2.49392e-16
rs4458759	2.65671e-16
rs6460944	2.91922e-16
rs6947937	2.99305e-16
rs6948403	2.57049e-16
rs6965935	2.42385e-16
rs4721096	1.39612e-14
rs3889797	2.57441e-16
rs1078112	1.35719e-10
rs13233509	1.82647e-10
rs62435124	2.34571e-16
rs13237891	3.09255e-16
rs10228057	1.01425e-10
rs10228189	1.24169e-14
rs35610003	3.50591e-16
rs4236271	1.47116e-10
rs34043991	2.69915e-16
rs4721098	1.66208e-14
rs35375366	1.9432e-16
rs4719311	1.33268e-10
rs10950400	4.95003e-11
rs73046323	1.58736e-14
rs58169303	1.34752e-14
rs10807751	1.06034e-16
rs10807752	4.07258e-16
rs4449693	5.99136e-11
rs62435127	1.25408e-14
rs10233560	1.64981e-11
rs10231456	4.83601e-16
rs10234557	5.52843e-16
rs6953693	4.8132e-11
rs6952808	5.93355e-11
rs6977733	5.67384e-11
rs6954521	4.50232e-11
rs6978048	4.50232e-11
rs6954673	5.34843e-11
rs73046334	1.39607e-14
rs6957894	3.86313e-11
rs4719317	5.71071e-16
rs4719318	4.32531e-11
rs11766944	1.49525e-14
rs4721110	4.5413e-16
rs4719319	5.97808e-11
rs4719320	5.00875e-16
rs73046339	1.80591e-14
rs4721112	4.53587e-16
rs10260585	6.19021e-11
rs10250550	4.68392e-16
rs10247428	5.00579e-16
rs10260968	4.83427e-16
rs62435130	1.3057e-14
rs4236272	5.52975e-16
rs4256490	6.94535e-11
rs4601204	7.78553e-11
rs56070303	1.17226e-14
rs4721118	5.17167e-16
rs62435132	1.08276e-14
rs4719322	5.89855e-16
rs4719323	6.11169e-16
rs11764124	1.24681e-14
rs11764337	1.09303e-14
rs56256289	1.28793e-14
rs4721121	5.85714e-11
rs117287790	1.03302e-16
rs4721122	1.01026e-10
rs12699404	8.80128e-11
rs7810038	3.28507e-11
rs11768541	6.57753e-11
rs10263703	8.00428e-10
rs11762834	2.13973e-10
rs10950407	7.58205e-11
rs12667600	1.8345e-10
rs4236273	5.55889e-16
rs4236274	9.39956e-10
rs11763813	1.07558e-14
rs28432248	5.35771e-15
rs4602777	6.25518e-10
rs11770148	1.63343e-14
rs12155225	5.02931e-09
rs4644136	5.82121e-08
rs4610628	5.0821e-09
rs11761670	2.33744e-09
rs57234495	3.0145e-15
rs12672286	2.4567e-09
rs6949794	1.11173e-08
rs10950410	5.72768e-15
rs10950411	5.1359e-14
rs12699415	8.13809e-15
rs71523265	4.81047e-07
rs35349665	5.36379e-14
rs4721134	2.46713e-08
rs4721135	3.95782e-07
rs10950413	7.83767e-06
rs11973114	1.00889e-14
rs13221208	2.93694e-14
rs13224015	4.33877e-14
rs55934553	3.44002e-15
rs10950415	5.07353e-06
rs4719330	4.15462e-14
rs4719331	2.78145e-15
rs4719332	2.8026e-15
rs12669758	6.13559e-06
rs7787341	3.14397e-15
rs7788921	3.33881e-15
rs7791637	2.31973e-15
rs11770612	3.34904e-15
rs10269191	5.2861e-06
rs60346318	3.6886e-15
rs28705934	3.25165e-15
rs4719336	4.82743e-06
rs4721139	4.93516e-14
rs4721140	3.8214e-15
rs4639400	2.29093e-14
rs4721142	2.64061e-15
rs4721143	4.37316e-14
rs10265944	1.54557e-06
rs10266703	2.78555e-07
rs4721146	1.48679e-07
rs35487994	1.11979e-07
rs34040190	1.09467e-13
rs10275045	1.56068e-06
rs10244946	1.45708e-06
rs10278591	4.15616e-15
rs12669518	1.07916e-07
rs139786718	2.01592e-16
rs7783715	7.4092e-14
rs11761270	1.1904e-07
rs12538674	3.81303e-14
rs6967442	8.57854e-06
rs34145223	7.77194e-08
rs10950422	1.84136e-05
rs62436669	3.19017e-14
rs10950423	5.39367e-14
rs12534679	9.47959e-06
rs10950425	5.65273e-14
rs12667946	5.89104e-14
rs13437894	2.11863e-14
rs4513875	8.68083e-08
rs4994764	2.49906e-14
rs4994763	6.62068e-15
rs73048106	1.17861e-13
rs4721162	2.29939e-14
rs12667688	1.47533e-06
rs12669956	1.2351e-06
rs6978209	7.3907e-14
rs10255204	3.51266e-14
rs11768206	1.06746e-06
rs4721164	1.17987e-16
rs6945719	1.52502e-07
rs12113633	1.06682e-13
rs4721167	5.64528e-08
rs6951956	3.01136e-15
rs34296663	1.63748e-08
rs11761818	1.758e-08
rs7791299	6.25915e-14
rs7791899	4.21012e-14
rs4721170	1.74746e-14
rs62442895	3.02344e-14
rs10267593	2.29513e-14
rs10260386	2.45983e-14
rs10257349	5.58097e-14
rs34922657	8.25585e-09
rs7807014	2.84729e-14
rs193248040	2.28213e-16
rs4721175	2.27067e-14
rs4721176	2.80012e-14
rs12669937	1.01738e-08
rs11771828	3.26261e-14
rs11767515	5.70811e-14
rs4236277	4.35164e-08
rs10950429	2.93395e-14
rs12699439	4.4768e-08
rs12540201	9.97434e-10
rs10807761	2.45762e-08
rs11767036	1.3838e-13
rs11767040	1.48232e-13
rs4618595	2.66905e-14
rs56403963	7.51644e-14
rs34302027	4.61226e-15
rs13242597	4.32551e-15
rs6461005	2.98384e-07
rs6952727	1.57999e-06
rs10232234	1.46396e-06
rs12537348	1.47596e-07
rs12537914	1.47626e-07
rs62442899	3.20839e-13
rs34961072	7.8538e-08
rs34269264	1.58696e-07
rs35582663	1.6949e-07
rs34074205	7.46473e-15
rs60605830	1.2617e-06
rs73048162	1.26617e-06
rs10230383	1.68213e-06
rs10227517	1.80931e-06
rs10243920	1.33226e-06
rs10274300	1.42773e-06
rs11771973	1.65049e-07
rs11764960	1.21658e-07
rs62442900	1.16145e-14
rs4721184	1.77491e-07
rs4332037	1.55396e-13
rs4721185	6.62155e-07
rs12699449	1.84381e-06
rs11772205	1.84381e-06
rs34290436	3.90862e-14
rs7810386	5.57385e-14
rs6461009	1.69135e-13
rs6944877	2.16674e-06
rs35327420	6.34028e-14
rs12699453	1.65792e-06
rs62442903	1.13687e-12
rs6950151	1.25725e-06
rs6964522	1.16084e-06
rs12536261	1.67747e-07
rs6950330	1.24798e-06
rs4721188	1.10723e-12
rs13224989	1.44665e-07
rs2056478	1.58623e-07
rs2056479	1.49944e-06
rs2056480	1.78636e-07
rs4721190	3.37986e-06
rs35797753	1.43389e-07
rs4421257	1.12422e-07
rs2056481	1.10492e-07
rs36054673	2.77299e-14
rs12536062	3.63344e-08
rs34008721	1.28702e-14
rs34647879	8.01815e-15
rs1464541	9.32456e-15
rs28728306	1.37813e-13
rs73050128	1.50991e-13
rs10268609	1.25842e-13
rs1403175	1.23107e-13
rs62442906	6.91535e-15
rs12671113	9.75419e-09
rs10950448	7.82885e-09
rs6959688	1.78553e-15
rs6978112	7.39867e-16
rs60595248	3.57319e-15
rs61150432	1.41098e-14
rs34976285	1.47346e-14
rs34419870	1.24667e-14
rs12699477	1.41707e-10
rs62442910	2.7276e-15
rs78443464	2.23366e-15
rs62442913	2.33974e-15
rs61409925	3.38013e-15
rs13244345	7.66497e-08
rs4721217	7.67868e-09
rs56093134	4.17982e-13
rs141510126	3.10901e-16
rs12699483	4.18177e-07
rs4719364	2.80386e-15
rs2280552	7.37563e-15
rs1801368	5.99773e-08
rs2280550	6.29091e-08
rs2280549	1.83066e-15
rs2280548	7.21781e-08
rs2067948	2.88299e-15
rs2280546	5.7762e-08
rs4719366	3.81884e-08
rs56259105	8.13013e-13
rs11770899	5.85817e-15
rs11557347	2.63969e-07
rs10950456	9.15229e-06
rs12154473	0.113248
rs7792631	5.63543e-05
rs1554505	1.65546e-15
rs13225225	1.13573e-15
rs11765639	8.40537e-06
rs7801421	1.91232e-13
rs62442924	8.81016e-13
rs11768212	1.2393e-13
rs147296048	2.07434e-16
rs1316716	4.85193e-14
rs1113736	3.48137e-08
rs1113737	7.11492e-14
rs7804190	1.59157e-15
rs882948	2.41147e-13
rs10950473	1.29287e-05
rs117644708	1.09556e-15
rs11773627	1.40379e-12
rs6972374	3.97609e-14
rs12666575	4.41599e-06
rs11766575	3.82555e-06
rs4721264	0.00129795
rs117837113	8.70456e-17
rs62442944	2.59106e-12
rs12699547	7.37029e-13
rs6461049	0.00758031
rs6969587	6.98151e-13
rs12699561	8.09713e-13
rs3996330	8.70013e-14
rs3996329	4.09235e-13
rs12668156	0.000162107
rs11764780	2.53155e-12
rs12668848	0.231668
rs55790766	2.87476e-12
rs79950306	6.4708e-05
rs57148375	2.57294e-12
rs4721282	0.00295301
rs11765549	0.00035537
rs11765550	0.000237212
rs11773316	0.00160295
rs11763870	0.191935
rs4721287	0.00439974
rs34809719	2.70183e-12
rs60432611	0.00375821
rs58120505	0.328907
rs56727870	0.00375821
rs60995052	0.0034988
rs60755037	0.00375821
rs57216949	0.00269954
rs11764590	2.4518e-12
rs1403174	4.86105e-14
rs868754	1.77168e-12
rs3996328	3.46464e-12
rs3857706	7.31524e-14
rs872465	2.19538e-12
rs872464	6.68429e-14
rs4721294	0.000657741
rs4721295	0.000822812
rs55689856	0.00741984
rs34021847	9.61582e-13
rs55692801	1.66346e-15
rs10950503	4.36739e-14
rs1107592	0.000412644
rs1107591	0.000450829
rs57460298	1.00336e-12
rs57633152	3.82495e-08
rs6975354	8.93549e-13
rs10479762	0.0320258
rs13246996	6.14165e-13
rs58227534	0.000313732
rs12670737	0.000347068
rs871924	0.000286911
rs871925	0.0266775
rs4719391	0.000259446
rs13227554	0.0270036
rs2008263	0.000213733
rs56305291	2.64733e-13
rs4721302	4.77326e-13
rs11771625	0.000826933
rs56180486	4.44721e-13
rs11514731	3.20131e-13
rs12699570	8.40862e-13
rs62444881	2.82084e-13
rs35745518	4.66071e-13
rs3996325	1.01436e-16
rs939946	4.56418e-07
rs55988458	2.9928e-13
rs56016347	3.09234e-13
rs11762545	3.05705e-13
rs11762636	3.13794e-13
rs6973622	1.97275e-13
rs12699596	1.47244e-13
rs11764212	1.46564e-06
rs62444886	8.6127e-17
rs59619245	8.1231e-07
rs55695483	7.80569e-16
rs7778752	2.16322e-13
rs55773130	2.59619e-13
rs55952733	2.62233e-13
rs55993248	5.77277e-13
rs4470910	2.52853e-13
rs28528997	3.79734e-13
rs1533827	3.79734e-13
rs7795126	5.20593e-16
rs55683212	4.22197e-13
rs56226325	1.1533e-13
rs11763750	3.76012e-13
rs11766468	1.48047e-13
rs62444906	1.48426e-13
rs62444907	1.78368e-13
rs10241537	1.02667e-16
rs60137119	2.8695e-07
rs6944660	5.27487e-14
rs7797112	1.37487e-16
rs7801349	1.37306e-16
rs6950627	2.50244e-07
rs10235664	1.5294e-16
rs10276536	1.0614e-16
rs9639202	1.66292e-13
rs55770986	2.29891e-13
rs56265641	9.20433e-17
rs9969125	2.25651e-13
rs55669426	1.37306e-16
rs7787359	1.41233e-16
rs56289396	1.67085e-13
rs4721347	2.84273e-13
rs12699646	4.23733e-07
rs116872964	6.45475e-17
rs55893771	4.23418e-14
rs7785626	7.442e-14
rs73048919	1.01584e-07
rs6461115	3.67185e-15
rs55810445	4.28867e-14
rs11760737	3.92697e-14
rs11773643	3.83914e-15
rs56072378	3.76709e-15
rs55860148	3.41503e-15
rs4719415	5.0221e-14
rs4719416	1.19721e-15
rs34731055	1.31264e-13
rs62444917	2.84327e-15
rs55789728	2.85636e-15
rs17132130	2.78978e-15
rs62444919	8.81481e-14
rs11772627	1.14505e-13
rs3800869	4.46926e-14
rs3800871	2.05956e-14
rs3800872	2.98767e-15
rs3823624	1.21299e-13
rs17734969	3.1214e-15
rs11771283	1.37376e-07
rs12536239	2.13181e-17
rs10950536	1.31673e-14
rs56918704	7.60658e-13
rs1860826	2.97756e-09
rs2398709	2.43153e-08
rs35145970	1.16184e-14
rs13227446	1.68798e-14
rs1860827	4.19809e-14
rs3778938	1.47502e-14
rs3729620	1.28008e-14
rs34564512	1.18916e-14
rs3800875	3.26008e-15
rs3800876	1.08877e-14
rs3778945	1.13447e-14
rs3778946	4.97754e-16
rs3800877	5.33788e-16
rs7805774	2.21138e-14
rs7796547	1.79824e-14
rs34903893	1.34775e-14
rs3800878	2.06448e-15
rs3800879	2.22117e-15
rs3800880	2.06929e-15
rs3800881	4.53304e-16
rs3800882	1.5636e-08
rs3800883	1.73859e-14
rs1558462	1.19449e-14
rs3800890	7.43867e-16
rs3800893	1.32049e-14
rs73032334	1.81104e-15
rs3778956	2.5324e-15
rs62442989	9.11188e-17
rs13242473	1.43923e-14
rs2895202	8.1206e-08
rs35143793	1.41892e-14
rs3800898	4.00853e-14
rs3778963	8.76289e-15
rs3778964	2.12707e-08
rs3778965	2.22469e-08
rs3800901	3.73549e-16
rs73038441	2.14274e-08
rs73038442	2.13464e-08
rs3778969	2.12707e-08
rs4719431	1.65741e-05
rs4719432	4.46673e-06
rs62442993	9.74241e-15
rs4380817	5.38294e-14
rs4719436	2.00055e-08
rs6944886	9.50762e-15
rs4721405	5.6256e-14
rs3778970	3.47836e-08
rs3800902	5.32694e-08
rs35876604	1.0366e-14
rs1860829	3.66102e-14
rs3778971	1.0366e-14
rs4721407	4.85048e-14
rs3800905	8.05935e-16
rs7809320	1.11331e-14
rs10224497	7.68185e-05
rs150034256	2.19688e-16
rs4721410	6.919e-14
rs3778973	1.05801e-14
rs1558465	1.49293e-06
rs1558466	1.47409e-14
rs1476887	1.5016e-06
rs731140	2.03324e-14
rs1860830	6.65745e-14
rs4721411	7.59816e-08
rs4721412	4.10554e-14
rs6461158	1.04262e-14
rs11770254	2.43931e-06
rs11770255	2.43931e-06
rs73035490	6.28463e-17
rs2398706	1.4611e-06
rs13240499	1.16542e-14
rs10239050	2.75785e-06
rs11767038	2.86019e-14
rs3800908	6.88178e-05
rs3800909	7.27149e-07
rs3778977	4.4078e-07
rs3778978	5.21139e-08
rs1860831	4.94789e-06
rs4719443	1.9507e-07
rs3778980	1.42556e-14
rs1860832	4.71364e-08
rs879672	9.5076e-15
rs3800913	3.83718e-07
rs3800914	4.88893e-14
rs3800915	1.12281e-13
rs2398705	5.10631e-08
rs3800916	4.78355e-08
rs3778982	5.58734e-08
rs3778983	3.31285e-06
rs3778984	4.90941e-08
rs3800917	6.37871e-08
rs3800918	1.83407e-14
rs3778987	5.63219e-10
rs34111510	1.71887e-14
rs4721428	1.06586e-14
rs6461168	1.72725e-16
rs4721429	1.69122e-09
rs3778991	1.86439e-09
rs3778992	1.45301e-10
rs3778994	2.22106e-08
rs1107351	3.91984e-10
rs3778996	2.93113e-09
rs73039217	3.19767e-10
rs3778998	3.47071e-10
rs3778999	2.78961e-09
rs3779000	3.31667e-10
rs3779002	3.27659e-10
rs1859993	3.04672e-08
rs4721441	3.79566e-09
rs3800922	2.77687e-09
rs3800923	2.95067e-08
rs3779003	2.88252e-09
rs1004643	1.25898e-14
rs1614599	5.08437e-15
rs3800924	1.47566e-11
rs1637771	2.15664e-14
rs3823631	2.68864e-08
rs6461188	1.72984e-16
rs1620530	1.02819e-14
rs4721446	1.19764e-11
rs10240891	1.30224e-09
rs4721447	2.27783e-09
rs58835785	2.04975e-09
rs59134428	2.30186e-09
rs6972752	6.66829e-13
rs75340993	5.37709e-13
rs142930614	1.44096e-15
rs150084146	5.32026e-13
rs3779009	7.51425e-10
rs1637766	3.60341e-10
rs3800926	8.93675e-13
rs2159045	5.76707e-09
rs34255795	1.21892e-12
rs62443039	1.35861e-12
rs3779013	1.06817e-13
rs74545244	1.31623e-16
rs6967286	1.254e-09
rs1637761	4.21048e-11
rs35038526	9.91246e-13
rs1639906	2.53788e-13
rs1637759	3.26131e-13
rs73039284	3.05663e-09
rs4721458	2.10833e-09
rs188561043	1.97776e-15
rs10226475	2.12965e-09
rs13233298	5.26302e-13
rs1637750	2.51305e-13
rs4719456	2.04968e-09
rs1637749	1.68981e-09
rs117355637	7.40718e-17
rs4719457	2.35234e-09
rs1639908	6.42557e-14
rs17186614	3.02362e-13
rs10257990	1.37177e-10
rs12112306	7.77319e-11
rs1639909	3.86534e-14
rs62442476	1.46663e-16
rs1637742	2.71683e-14
rs3800929	5.25368e-11
rs1558460	8.09598e-13
rs1637738	2.93739e-13
rs11976342	4.3751e-11
rs1639910	8.58849e-12
rs1637736	1.64548e-15
rs57007970	8.36375e-12
rs56086108	1.02882e-11
rs745566	2.89644e-11
rs745565	2.74788e-11
rs733611	2.11281e-11
rs35629140	3.50549e-11
rs7781856	2.66607e-11
rs1639914	3.9302e-15
rs6951493	2.61605e-11
rs1639915	5.0713e-15
rs1624785	5.47434e-15
rs1639916	5.89326e-15
rs1639917	3.70194e-15
rs1637730	4.96056e-15
rs6461233	2.01931e-11
rs1639919	3.87233e-15
rs2159044	4.78861e-11
rs1108036	4.12788e-15
rs13222228	9.99343e-15
rs4719462	2.3964e-11
rs3800938	1.38715e-12
rs71525363	1.57238e-11
rs1626670	2.0753e-15
rs35791351	1.32317e-11
rs1637728	2.29994e-15
rs3757437	1.50662e-11
rs3757439	1.69462e-11
rs3757440	9.95012e-12
rs7787274	1.7465e-11
rs7810970	2.03066e-11
rs34418140	1.6282e-11
rs7799006	1.48301e-11
rs11984133	1.31228e-11
rs6978317	1.45808e-15
rs4719468	9.08137e-13
rs33922585	3.14432e-12
rs12673108	2.99038e-12
rs4719469	3.00038e-13
rs3735092	2.42073e-16
rs33981648	1.55145e-12
rs10281945	2.43804e-16
rs12531150	1.71205e-12
rs10230928	2.88836e-16
rs2270052	2.84283e-12
rs2256545	2.85282e-12
rs6945323	6.14735e-16
rs12534131	1.65216e-12
rs2302071	6.14001e-16
rs3815313	4.65487e-16
rs2398668	9.85161e-13
rs11772177	2.28323e-16
rs12537790	9.74042e-13
rs10447540	8.70179e-13
rs10447541	9.15385e-13
rs2286207	1.0637e-13
rs34262822	1.5257e-13
rs4721527	1.54754e-13
rs6971143	1.21074e-15
rs6947645	7.84115e-16
rs12535174	1.65846e-13
rs34502289	7.74141e-14
rs4721534	6.16767e-14
rs878534	1.11869e-13
rs4549678	2.41171e-16
rs34417375	1.06828e-13
rs12669625	1.07303e-13
rs7792045	9.86512e-14
rs58921703	2.766e-16
rs10278242	3.92967e-16
rs6943446	1.50704e-15
rs61491879	1.90371e-16
rs76080135	7.61883e-16
rs9690444	1.11961e-15
rs13220928	1.68363e-15
rs34196856	9.90458e-16
rs34219261	1.35379e-15
rs4719486	6.39776e-15
rs4721548	1.2335e-15
rs75537891	1.36932e-15
rs12699820	1.31838e-15
rs34974704	2.2256e-15
rs7797577	1.53375e-15
rs11520750	1.74541e-15
rs13233723	1.49669e-15
rs7781284	1.62338e-15
rs4721561	9.41762e-16
rs13245097	1.53944e-15
rs6971396	4.83737e-16
rs4318967	1.17438e-15
rs10249052	2.61734e-16
rs7792934	1.24553e-15
rs6944584	1.1698e-15
rs7801817	1.16343e-15
rs9690787	1.11028e-15
rs6952433	1.24911e-15
rs10252112	8.8758e-16
rs7810812	7.92962e-16
rs4721650	1.5739e-15
rs4721651	1.45168e-15
rs7804900	1.56441e-15
rs6958478	1.89974e-15
rs6978000	2.15793e-15
rs4719519	1.77267e-15
rs1548595	1.97909e-15
rs1419722	1.65855e-15
rs884566	1.89304e-15
rs1010302	1.89039e-15
rs1010301	1.87054e-15
rs1010300	2.28678e-15
rs4721656	2.05598e-15
rs4721657	2.20446e-15
rs4721658	2.2394e-15
rs113033132	2.6366e-15
rs3735096	2.92164e-15
rs10232384	2.30323e-15
rs10280755	3.03967e-15
rs4721663	2.6932e-15
rs886634	2.04974e-15
rs4721667	2.08083e-16
rs117162459	1.22649e-16
rs117257155	1.76345e-15
rs11772554	1.92398e-15
rs78216979	2.83139e-15
rs79606759	2.08531e-15
rs76150572	2.45274e-15
rs80146221	3.04261e-15
rs117090088	1.94995e-15
rs77792692	1.80093e-15
rs79568461	2.28878e-15
rs78972208	2.28878e-15
rs2097873	2.63962e-15
rs11773261	2.47347e-15
rs11763749	2.43179e-15
rs140146376	2.22635e-15
rs146686415	2.22635e-15
rs78195920	3.42296e-15
rs117758272	2.28878e-15
rs117652337	2.34714e-15
rs117501546	2.41317e-15
rs11768989	2.61673e-15
rs139088028	2.44109e-15
rs147842997	2.54478e-15
