## Supplementary material for "Characterization of shared and ancestry-specific signals driving complex traits using multi-ancestry fine-mapping": mscaviar_results_study1_post.txt

SNP_ID	Prob_in_pCausalSet
rs4725236	2.22598e-17
rs4725240	7.31963e-17
rs1275	8.28475e-17
rs4518570	4.97363e-17
rs10248301	2.87239e-17
rs10253103	3.63141e-17
rs10251061	7.16718e-17
rs12702990	2.07536e-17
rs62436946	3.48848e-17
rs13239071	5.33242e-17
rs10952199	5.84957e-17
rs4725267	4.73349e-17
rs11764677	4.36188e-17
rs35303290	5.14559e-17
rs77791627	3.14466e-17
rs4725272	1.73906e-17
rs2037890	6.17221e-17
rs1807146	6.56119e-17
rs4587234	6.98687e-17
rs4720882	6.66928e-17
rs4720883	1.85201e-17
rs6956683	6.88581e-17
rs111820040	7.55767e-17
rs4720885	8.23308e-17
rs17235762	5.72355e-17
rs6464022	5.00149e-17
rs4720886	5.44894e-17
rs6464024	6.37708e-17
rs4991292	5.13185e-17
rs1107199	5.14407e-17
rs4725299	9.10642e-17
rs77164466	8.52106e-17
rs4725308	2.32928e-17
rs10255004	1.29678e-16
rs9886253	5.11867e-17
rs6948843	9.04594e-17
rs6464033	1.30179e-16
rs7787321	2.72617e-17
rs10272990	4.85801e-17
rs10252002	9.46851e-17
rs10273779	2.10444e-17
rs6952435	5.26688e-17
rs10256087	1.40288e-16
rs4236259	1.81606e-17
rs12113798	2.29442e-16
rs12113799	2.84716e-16
rs1881865	1.38193e-16
rs7383874	1.23841e-16
rs12539909	2.88567e-17
rs12536482	2.83402e-17
rs4720922	2.70745e-17
rs1534790	5.343e-17
rs10230245	2.34519e-17
rs9648141	5.28787e-15
rs6949478	6.7935e-17
rs10950380	7.66733e-17
rs6955485	6.03245e-17
rs6943624	6.03653e-17
rs6943754	6.04047e-17
rs12699308	2.04485e-17
rs12540834	3.28882e-17
rs6460880	3.63372e-17
rs4351332	3.53339e-17
rs4385369	3.23006e-17
rs4588735	3.17524e-15
rs4370428	2.37196e-15
rs12535719	4.89257e-17
rs7680	3.38979e-16
rs6950455	1.08574e-13
rs6963853	5.28993e-17
rs6965294	3.32561e-14
rs6965428	1.02777e-14
rs6951276	5.15381e-15
rs6951456	2.22769e-14
rs13228407	2.18152e-17
rs74978173	2.89703e-16
rs58802890	7.6955e-17
rs11769866	3.6568e-16
rs34256344	2.3153e-17
rs11764159	4.17888e-16
rs34120092	1.7302e-14
rs55995895	3.67283e-16
rs57193069	2.17791e-17
rs58582974	6.88819e-17
rs9770241	2.89834e-14
rs56053419	1.82591e-14
rs7786367	2.66288e-17
rs7806394	2.29383e-17
rs4631355	2.33334e-17
rs4455739	2.40486e-17
rs4379359	2.52409e-17
rs4255035	2.51709e-17
rs35091011	2.55355e-17
rs34074471	2.67491e-17
rs62434666	5.01632e-16
rs35406566	2.62122e-17
rs6955652	2.63655e-17
rs6974455	2.66094e-17
rs28661143	2.64484e-17
rs62434668	4.35314e-16
rs13225346	3.33653e-17
rs13234909	3.03546e-17
rs62434669	5.12948e-16
rs55948146	1.73477e-14
rs7799782	2.38987e-14
rs7799807	4.21987e-14
rs12537387	8.29621e-17
rs12534763	8.08452e-17
rs56758848	5.45081e-16
rs12537430	1.99836e-14
rs12537479	1.94961e-14
rs13242649	7.39143e-17
rs35935754	2.13652e-14
rs34373690	2.9994e-17
rs34411636	7.85718e-17
rs35641411	2.76177e-17
rs6948707	5.83112e-17
rs62435120	7.61425e-17
rs62435122	6.195e-17
rs4721089	1.99976e-15
rs4721090	1.43744e-11
rs10237989	1.42123e-11
rs10268797	1.13052e-14
rs13222183	1.54803e-11
rs13235380	1.76583e-11
rs61164094	2.12357e-17
rs6976097	5.80199e-17
rs4458759	6.20443e-17
rs6460944	6.78684e-17
rs6947937	5.84127e-17
rs6948403	5.99802e-17
rs6965935	5.72029e-17
rs4721096	1.40012e-14
rs3889797	6.03934e-17
rs1078112	4.65451e-11
rs13233509	6.41893e-11
rs62435124	5.53048e-17
rs13237891	6.03104e-17
rs10228057	3.45124e-11
rs10228189	1.243e-14
rs35610003	6.72864e-17
rs4236271	4.73468e-11
rs34043991	6.65115e-17
rs4721098	1.66218e-14
rs35375366	3.83677e-17
rs4719311	4.40943e-11
rs10950400	1.69097e-11
rs73046323	1.59011e-14
rs58169303	1.35626e-14
rs10807751	2.72149e-17
rs10807752	9.62306e-17
rs4449693	2.14867e-11
rs62435127	1.27209e-14
rs10233560	5.94268e-12
rs10231456	9.21144e-17
rs10234557	1.04912e-16
rs6953693	1.7172e-11
rs6952808	2.09087e-11
rs6977733	2.02425e-11
rs6954521	1.57604e-11
rs6978048	1.57604e-11
rs6954673	1.89978e-11
rs73046334	1.40866e-14
rs6957894	1.37825e-11
rs4719317	1.08453e-16
rs4719318	1.54502e-11
rs11766944	1.51314e-14
rs4721110	8.6789e-17
rs4719319	2.13539e-11
rs4719320	9.53884e-17
rs73046339	1.81971e-14
rs4721112	8.63262e-17
rs10260585	2.12294e-11
rs10250550	8.91784e-17
rs10247428	9.50842e-17
rs10260968	9.19356e-17
rs62435130	1.32764e-14
rs4236272	1.05048e-16
rs4256490	2.41115e-11
rs4601204	2.70283e-11
rs56070303	1.19705e-14
rs4721118	9.84859e-17
rs62435132	1.10745e-14
rs4719322	1.12028e-16
rs4719323	1.15986e-16
rs11764124	1.26645e-14
rs11764337	1.11819e-14
rs56256289	1.31552e-14
rs4721121	2.20755e-11
rs4721122	3.77559e-11
rs12699404	3.13137e-11
rs7810038	1.17344e-11
rs11768541	2.51026e-11
rs10263703	5.7297e-10
rs11762834	8.13323e-11
rs10950407	2.75712e-11
rs12667600	7.17906e-11
rs4236273	1.08032e-16
rs4236274	6.52823e-10
rs11763813	1.07554e-14
rs28432248	4.83031e-15
rs4602777	3.42826e-10
rs11770148	1.54523e-14
rs12155225	3.17159e-09
rs4644136	3.81339e-08
rs4610628	1.79612e-09
rs11761670	8.42928e-10
rs57234495	1.00012e-15
rs12672286	9.0677e-10
rs6949794	3.89162e-09
rs10950410	1.16398e-15
rs10950411	1.03604e-14
rs12699415	1.61518e-15
rs71523265	1.60773e-07
rs35349665	1.0896e-14
rs4721134	8.19462e-09
rs4721135	1.36614e-07
rs10950413	2.33125e-06
rs11973114	1.90887e-15
rs13221208	6.00973e-15
rs13224015	8.93789e-15
rs55934553	9.29532e-16
rs10950415	1.78781e-06
rs4719330	8.62381e-15
rs4719331	7.32571e-16
rs4719332	7.53835e-16
rs12669758	2.32184e-06
rs7787341	8.61649e-16
rs7788921	9.09654e-16
rs7791637	6.42093e-16
rs11770612	9.19926e-16
rs10269191	2.00037e-06
rs60346318	1.01566e-15
rs28705934	8.93293e-16
rs4719336	1.77723e-06
rs4721139	1.01851e-14
rs4721140	1.06766e-15
rs4639400	4.71102e-15
rs4721142	7.44779e-16
rs4721143	9.28189e-15
rs10265944	5.87479e-07
rs10266703	1.08207e-07
rs4721146	4.93044e-08
rs35487994	3.61129e-08
rs34040190	9.85712e-14
rs10275045	5.3006e-07
rs10244946	4.98986e-07
rs10278591	1.12335e-15
rs12669518	3.66518e-08
rs7783715	1.57815e-14
rs11761270	4.31739e-08
rs12538674	7.93033e-15
rs6967442	6.32084e-06
rs34145223	2.68268e-08
rs10950422	1.36831e-05
rs62436669	2.94968e-14
rs10950423	1.11949e-14
rs12534679	7.06274e-06
rs10950425	1.17781e-14
rs12667946	1.22506e-14
rs13437894	4.45228e-15
rs4513875	3.23124e-08
rs4994764	5.27262e-15
rs4994763	1.27191e-15
rs73048106	1.08985e-13
rs4721162	4.79568e-15
rs12667688	5.40772e-07
rs12669956	4.41886e-07
rs6978209	1.55965e-14
rs10255204	7.41426e-15
rs11768206	3.80251e-07
rs4721164	3.35967e-17
rs6945719	5.47777e-08
rs12113633	1.00909e-13
rs4721167	2.00305e-08
rs6951956	2.86518e-15
rs34296663	5.88172e-09
rs76427102	1.4049e-16
rs11761818	6.36743e-09
rs7791299	5.81992e-14
rs7791899	3.94766e-14
rs4721170	3.30983e-15
rs62442895	2.83667e-14
rs10267593	2.1631e-14
rs10260386	4.88016e-15
rs10257349	1.10603e-14
rs34922657	2.72552e-09
rs7807014	2.67879e-14
rs4721175	4.5083e-15
rs4721176	5.56813e-15
rs12669937	3.48184e-09
rs11771828	3.06725e-14
rs11767515	5.35752e-14
rs4236277	1.55691e-08
rs10950429	5.97981e-15
rs12699439	1.68206e-08
rs12540201	6.50979e-10
rs10807761	1.00326e-08
rs11767036	1.30409e-13
rs11767040	1.39393e-13
rs4618595	6.08065e-15
rs56403963	7.09139e-14
rs34302027	9.1115e-16
rs13242597	8.10199e-16
rs6461005	1.32971e-07
rs6952727	7.4628e-07
rs10232234	6.88723e-07
rs12537348	6.63166e-08
rs12537914	6.63466e-08
rs62442899	3.07142e-13
rs34961072	3.47184e-08
rs34269264	7.16094e-08
rs35582663	7.61728e-08
rs34074205	1.41785e-15
rs60605830	5.91201e-07
rs73048162	5.9567e-07
rs10230383	7.91383e-07
rs10227517	8.51215e-07
rs10243920	6.11321e-07
rs10274300	6.52488e-07
rs11771973	7.17313e-08
rs11764960	5.51289e-08
rs62442900	2.20465e-15
rs4721184	7.81165e-08
rs4332037	1.49997e-13
rs4721185	3.31633e-07
rs12699449	8.85712e-07
rs11772205	8.85712e-07
rs34290436	9.21424e-15
rs7810386	1.28952e-14
rs6461009	1.63773e-13
rs6944877	1.058e-06
rs35327420	1.46678e-14
rs12699453	7.67171e-07
rs62442903	1.0873e-12
rs6950151	5.86755e-07
rs6964522	5.37196e-07
rs12536261	7.44293e-08
rs6950330	5.77477e-07
rs4721188	1.06295e-12
rs13224989	6.33855e-08
rs2056478	6.5306e-08
rs2056479	6.65732e-07
rs2056480	7.92609e-08
rs4721190	1.55089e-06
rs35797753	5.81404e-08
rs4421257	5.03084e-08
rs2056481	5.59956e-08
rs36054673	6.22965e-15
rs12536062	1.34837e-08
rs34008721	2.6718e-15
rs34647879	1.71721e-15
rs1464541	1.948e-15
rs28728306	1.33208e-13
rs73050128	1.45713e-13
rs10268609	1.21049e-13
rs1403175	1.18938e-13
rs62442906	1.5252e-15
rs12671113	3.81974e-09
rs10950448	2.97578e-09
rs6959688	3.69644e-16
rs6978112	1.53659e-16
rs60595248	3.77174e-15
rs61150432	3.05252e-15
rs34976285	3.19476e-15
rs34419870	2.69194e-15
rs12699477	5.76149e-11
rs62442910	2.89474e-15
rs78443464	2.46279e-15
rs62442913	2.56523e-15
rs61409925	3.81659e-15
rs13244345	3.16739e-08
rs4721217	3.06777e-09
rs56093134	3.96277e-13
rs12699483	1.83225e-07
rs4719364	6.94445e-16
rs2280552	1.7417e-15
rs1801368	2.62793e-08
rs2280550	2.68737e-08
rs2280549	4.19456e-16
rs2280548	3.09597e-08
rs2067948	6.94042e-16
rs2280546	2.4064e-08
rs4719366	1.68073e-08
rs56259105	7.64173e-13
rs11770899	1.38382e-15
rs11557347	1.41608e-07
rs10950456	7.77854e-06
rs12154473	0.0980724
rs7792631	2.30052e-05
rs1554505	3.92942e-16
rs13225225	2.99529e-16
rs11765639	3.26514e-06
rs7801421	4.27325e-14
rs62442924	8.55748e-13
rs11768212	1.21448e-13
rs1316716	1.10889e-14
rs1113736	1.33402e-08
rs1113737	1.58306e-14
rs7804190	3.29643e-16
rs882948	5.28826e-14
rs10950473	4.99054e-06
rs11773627	1.38119e-12
rs6972374	8.66498e-15
rs12666575	1.72625e-06
rs11766575	1.48271e-06
rs75747526	3.96232e-16
rs4721264	0.00115341
rs62442944	2.5634e-12
rs12699547	1.65846e-13
rs6461049	0.00688937
rs6969587	1.55622e-13
rs12699561	1.79665e-13
rs3996330	2.05028e-14
rs3996329	4.07665e-13
rs12668156	7.75607e-05
rs11764780	2.50498e-12
rs12668848	0.211995
rs55790766	2.84382e-12
rs79950306	3.01983e-05
rs57148375	2.54735e-12
rs4721282	0.00269618
rs11765549	0.00032086
rs11765550	0.000215068
rs11773316	0.00145841
rs11763870	0.175241
rs4721287	0.00402184
rs34809719	2.67733e-12
rs60432611	0.00343541
rs58120505	0.303582
rs56727870	0.00343541
rs60995052	0.00319828
rs60755037	0.00343541
rs57216949	0.00246208
rs11764590	2.43072e-12
rs1403174	1.05666e-14
rs868754	1.75619e-12
rs3996328	7.57985e-13
rs3857706	1.62718e-14
rs872465	4.88175e-13
rs872464	1.4834e-14
rs4721294	0.000599554
rs4721295	0.000747781
rs55689856	0.00676201
rs34021847	2.02968e-13
rs10950503	8.83192e-15
rs1107592	0.000368512
rs1107591	0.000403186
rs57460298	2.01303e-13
rs57633152	1.55223e-08
rs6975354	1.99256e-13
rs10479762	0.0297105
rs13246996	1.42894e-13
rs58227534	0.000292969
rs12670737	0.000324672
rs871924	0.00026906
rs871925	0.025007
rs4719391	0.000242779
rs13227554	0.0253331
rs2008263	0.000200436
rs56305291	2.56397e-13
rs4721302	1.05485e-13
rs11771625	0.000789057
rs56180486	4.29512e-13
rs11514731	3.09053e-13
rs12699570	1.81307e-13
rs62444881	2.72465e-13
rs35745518	9.59459e-14
rs3996325	3.86016e-17
rs939946	1.3838e-07
rs55988458	2.87352e-13
rs56016347	2.96901e-13
rs11762545	2.93369e-13
rs11762636	3.00989e-13
rs6973622	4.45677e-14
rs12699596	3.09309e-14
rs11764212	6.13333e-07
rs59619245	3.45649e-07
rs7778752	4.89774e-14
rs55773130	2.46768e-13
rs55952733	2.49385e-13
rs55993248	5.47828e-13
rs4470910	2.40471e-13
rs28528997	3.592e-13
rs1533827	3.592e-13
rs28539348	4.21304e-16
rs7795126	1.16222e-16
rs55683212	3.99346e-13
rs56226325	1.10058e-13
rs11763750	3.55476e-13
rs11766468	1.41861e-13
rs62444906	1.42435e-13
rs62444907	1.70095e-13
rs10241537	3.28221e-17
rs60137119	1.26291e-07
rs6944660	1.2458e-14
rs7797112	4.3634e-17
rs7801349	4.34329e-17
rs6950627	1.13397e-07
rs10235664	4.81978e-17
rs10276536	3.20595e-17
rs9639201	3.02161e-16
rs9639202	1.5617e-13
rs55770986	2.19836e-13
rs9969125	2.14891e-13
rs55669426	4.34329e-17
rs7787359	4.47043e-17
rs56289396	1.60309e-13
rs4721347	6.81012e-14
rs12699646	1.88872e-07
rs55893771	4.06402e-14
rs7785626	1.73679e-14
rs73048919	4.45271e-08
rs6461115	3.58835e-15
rs55810445	4.08213e-14
rs11760737	3.7395e-14
rs11773643	3.74073e-15
rs56072378	3.67738e-15
rs55860148	3.33104e-15
rs4719415	1.15505e-14
rs4719416	3.60255e-16
rs34731055	1.23597e-13
rs62444917	2.79995e-15
rs55789728	2.79498e-15
rs17132130	2.74345e-15
rs62444919	8.26645e-14
rs11772627	1.07334e-13
rs3800869	1.06855e-14
rs3800871	4.67412e-15
rs3800872	2.88369e-15
rs3823624	1.1306e-13
rs17734969	3.0031e-15
rs11771283	6.61118e-08
rs12536239	1.24903e-16
rs10950536	1.11469e-14
rs56918704	1.89894e-13
rs1860826	1.07662e-09
rs2398709	8.86757e-09
rs35145970	1.03121e-14
rs13227446	1.5067e-14
rs1860827	9.26732e-15
rs3778938	3.27905e-15
rs3729620	1.12003e-14
rs34564512	1.05142e-14
rs3800875	3.08133e-15
rs3800876	9.45212e-15
rs3778945	2.62902e-15
rs3778946	1.19378e-16
rs3800877	1.2918e-16
rs7805774	4.87144e-15
rs7796547	3.94499e-15
rs34903893	1.19389e-14
rs3800878	4.80994e-16
rs3800879	5.18622e-16
rs3800880	4.8584e-16
rs3800881	1.10482e-16
rs3800882	5.14297e-09
rs3800883	3.87952e-15
rs1558462	1.04457e-14
rs3800890	1.7865e-16
rs3800893	1.13711e-14
rs3778956	5.11609e-16
rs13242473	1.13433e-14
rs150825760	1.03308e-16
rs2895202	2.67101e-08
rs35143793	1.13999e-14
rs3800898	9.2438e-15
rs3778963	1.90318e-15
rs3778964	6.72711e-09
rs3778965	6.79334e-09
rs3800901	8.7091e-17
rs73038441	6.88375e-09
rs73038442	6.80277e-09
rs3778969	6.72711e-09
rs4719431	1.37658e-05
rs4719432	3.70989e-06
rs62442993	7.65506e-15
rs4380817	1.24121e-14
rs4719436	6.3999e-09
rs6944886	7.45924e-15
rs4721405	1.29421e-14
rs3778970	1.02151e-08
rs3800902	1.68471e-08
rs35876604	8.28181e-15
rs1860829	8.25547e-15
rs3778971	8.28181e-15
rs4721407	1.0471e-14
rs3800905	1.67441e-16
rs7809320	8.98617e-15
rs10224497	6.22324e-05
rs4721410	1.55993e-14
rs3778973	8.63111e-15
rs1558465	4.83323e-07
rs1558466	3.24453e-15
rs1476887	4.91989e-07
rs731140	4.44326e-15
rs1860830	1.51417e-14
rs4721411	2.5089e-08
rs4721412	9.27979e-15
rs6461158	8.63454e-15
rs11770254	8.5018e-07
rs11770255	8.5018e-07
rs2398706	5.23369e-07
rs13240499	9.93259e-15
rs10239050	2.40278e-06
rs11767038	6.69083e-15
rs3800908	6.08702e-05
rs3800909	2.86695e-07
rs3778977	1.72305e-07
rs3778978	2.01162e-08
rs1860831	4.07683e-06
rs4719443	1.61038e-07
rs3778980	1.24865e-14
rs1860832	1.72337e-08
rs879672	2.08309e-15
rs3800913	1.49389e-07
rs3800914	1.08556e-14
rs3800915	2.54789e-14
rs2398705	1.90654e-08
rs3800916	1.79328e-08
rs3778982	2.18415e-08
rs3778983	2.87239e-06
rs3778984	1.91914e-08
rs3800917	2.20573e-08
rs3800918	4.45194e-15
rs3778987	1.62991e-10
rs34111510	1.29421e-14
rs4721428	2.58953e-15
rs6461168	4.27016e-17
rs4721429	5.74396e-10
rs3778991	5.24686e-10
rs3778992	3.05782e-11
rs3778994	6.75701e-09
rs1107351	1.57946e-10
rs3778996	1.11726e-09
rs73039217	1.11935e-10
rs3778998	1.13034e-10
rs3778999	1.0768e-09
rs3779000	1.34733e-10
rs3779002	1.07123e-10
rs1859993	1.28017e-08
rs4721441	1.4728e-09
rs3800922	1.06406e-09
rs3800923	1.18412e-08
rs3779003	1.06865e-09
rs1004643	2.76439e-15
rs1614599	9.50279e-16
rs3800924	4.13628e-12
rs1637771	5.09586e-15
rs3823631	2.05549e-08
rs6461188	3.50378e-17
rs1620530	2.76984e-15
rs4721446	2.37434e-12
rs10240891	5.71034e-10
rs4721447	1.01946e-09
rs58835785	9.3292e-10
rs59134428	1.04349e-09
rs6972752	2.35719e-13
rs75340993	1.44746e-13
rs142930614	2.69301e-16
rs150084146	1.39064e-13
rs3779009	1.40344e-10
rs1637766	1.12683e-10
rs3800926	3.23202e-13
rs2159045	2.00371e-09
rs34255795	4.26721e-13
rs62443039	4.42211e-13
rs3779013	3.26765e-14
rs74545244	2.68711e-17
rs6967286	5.2279e-10
rs1637761	1.24068e-11
rs35038526	3.0242e-13
rs1639906	4.69664e-14
rs1637759	1.37967e-13
rs73039284	1.24276e-09
rs4721458	8.49956e-10
rs10226475	8.27279e-10
rs13233298	1.33365e-13
rs1637750	1.0502e-13
rs4719456	1.5975e-09
rs1637749	1.44941e-09
rs4719457	5.72629e-10
rs1639908	1.22463e-14
rs17186614	8.00628e-14
rs10257990	3.09693e-11
rs12112306	1.78551e-11
rs1639909	9.39917e-15
rs62442476	4.43889e-17
rs1637742	1.03964e-14
rs3800929	1.81921e-11
rs1558460	2.39322e-13
rs1637738	5.57986e-14
rs11976342	9.26452e-12
rs1639910	1.80805e-12
rs1637736	3.19614e-16
rs57007970	2.10837e-12
rs56086108	2.17076e-12
rs745566	1.18906e-11
rs745565	1.13259e-11
rs733611	8.74675e-12
rs35629140	1.41447e-11
rs7781856	1.07145e-11
rs1639914	1.48315e-15
rs6951493	1.02144e-11
rs1639915	1.93485e-15
rs1624785	2.08809e-15
rs1639916	2.236e-15
rs1639917	1.33962e-15
rs1637730	1.82373e-15
rs6461233	8.00705e-12
rs1639919	1.42502e-15
rs2159044	2.23398e-11
rs1108036	1.69406e-15
rs13222228	3.96213e-15
rs4719462	1.15557e-11
rs3800938	5.11927e-13
rs71525363	6.89222e-12
rs1626670	7.35987e-16
rs35791351	5.70457e-12
rs1637728	8.03386e-16
rs3757437	6.4955e-12
rs3757439	7.61414e-12
rs3757440	4.16388e-12
rs77758405	1.22966e-16
rs7787274	7.0948e-12
rs7810970	8.12061e-12
rs34418140	5.91187e-12
rs7799006	5.49804e-12
rs11984133	4.55205e-12
rs6978317	4.23504e-16
rs4719468	2.50422e-13
rs33922585	7.38484e-13
rs12673108	7.08365e-13
rs4719469	7.04707e-14
rs3735092	6.05845e-17
rs33981648	4.26225e-13
rs10281945	6.24173e-17
rs12531150	3.97653e-13
rs10230928	7.14818e-17
rs2270052	6.67675e-13
rs2256545	6.77668e-13
rs6945323	1.70902e-16
rs12534131	4.73536e-13
rs2302071	1.7015e-16
rs3815313	1.32054e-16
rs2398668	2.58251e-13
rs11772177	6.22103e-17
rs12537790	2.47131e-13
rs10447540	2.10314e-13
rs10447541	2.2124e-13
rs2286207	2.68179e-14
rs34262822	3.82433e-14
rs4721527	4.04273e-14
rs6971143	3.5346e-16
rs6947645	2.25397e-16
rs12535174	4.05613e-14
rs34502289	2.03626e-14
rs4721534	1.5707e-14
rs878534	2.84742e-14
rs4549678	7.06414e-17
rs34417375	2.72756e-14
rs12669625	2.77507e-14
rs7792045	2.59311e-14
rs58921703	7.37934e-17
rs10278242	1.16657e-16
rs6943446	3.41945e-16
rs61491879	4.73959e-17
rs76080135	1.66644e-16
rs9690444	2.6382e-16
rs13220928	3.74489e-16
rs34196856	2.3624e-16
rs34219261	2.92869e-16
rs4719486	1.60261e-15
rs4721548	2.55845e-16
rs75537891	2.94392e-16
rs12699820	2.82346e-16
rs34974704	5.29401e-16
rs7797577	3.26999e-16
rs11520750	4.20363e-16
rs13233723	3.20498e-16
rs7781284	4.3109e-16
rs4721561	2.00911e-16
rs13245097	3.19086e-16
rs6971396	1.16436e-16
rs4318967	2.80938e-16
rs10249052	5.98198e-17
rs7792934	6.04537e-16
rs6944584	5.07371e-16
rs7801817	4.60663e-16
rs9690787	5.36958e-16
rs6952433	6.08172e-16
rs10252112	4.92411e-16
rs7810812	4.41282e-16
rs4721650	8.73481e-16
rs4721651	7.49396e-16
rs7804900	9.4307e-16
rs6958478	1.20429e-15
rs6978000	1.22037e-15
rs4719519	1.05506e-15
rs1548595	1.24132e-15
rs1419722	1.03882e-15
rs884566	1.17722e-15
rs1010302	1.15135e-15
rs1010301	1.15438e-15
rs1010300	1.40592e-15
rs4721656	1.29535e-15
rs4721657	1.39819e-15
rs4721658	1.35797e-15
rs113033132	7.41897e-16
rs3735096	1.74373e-15
rs10232384	1.23138e-15
rs10280755	1.76375e-15
rs4721663	1.55914e-15
rs886634	1.34355e-15
rs4721667	1.01267e-16
rs117257155	5.85687e-16
rs2097873	6.93516e-16
rs11773261	6.76601e-16
rs11763749	6.79073e-16
