## Supplementary material for "Characterization of shared and ancestry-specific signals driving complex traits using multi-ancestry fine-mapping": not_shared_pips.txt

SNP_ID	shared_ll_x	notshared_ll_x	shared_ll_y	notshared_ll_y	not_shared_pip
rs1004643	-194.92	-194.055	-194.92	-194.055	9.83153e-15
rs1010300	-195.607	-196.43	-195.607	-196.43	9.145200000000003e-16
rs1010301	-195.807	-196.629	-195.807	-196.629	7.499199999999998e-16
rs1010302	-195.809	-196.6	-195.809	-196.6	7.7174e-16
rs10224497	-171.081	-172.938	-171.081	-172.938	1.4586100000000006e-05
rs10226475	-182.31	-182.261	-182.31	-182.261	1.302371e-09
rs10227517	-175.373	-175.661	-175.373	-175.661	9.580950000000005e-07
rs10228057	-185.486	-185.23	-185.486	-185.23	6.69126e-11
rs10228189	-193.446	-196.663	-193.446	-196.663	7.244999999999998e-16
rs10230245	-199.801	-198.711	-199.801	-198.711	9.349330000000001e-17
rs10230383	-175.446	-175.733	-175.446	-175.733	8.907469999999999e-07
rs10230928	-198.622	-197.837	-198.622	-197.837	2.2406980000000005e-16
rs10231456	-198.347	-197.266	-198.347	-197.266	3.964372000000001e-16
rs10232234	-175.585	-175.872	-175.585	-175.872	7.752370000000001e-07
rs10232384	-195.737	-196.249	-195.737	-196.249	1.0963300000000002e-15
rs10233560	-187.246	-187.077	-187.246	-187.077	1.055542e-11
rs10234557	-198.214	-197.133	-198.214	-197.133	4.52879e-16
rs10235664	-199.063	-198.517	-199.063	-198.517	1.134818e-16
rs10237989	-186.374	-186.057	-186.374	-186.057	2.92628e-11
rs10239050	-174.336	-176.653	-174.336	-176.653	3.5507000000000023e-07
rs10240891	-182.68	-182.839	-182.68	-182.839	7.312060000000003e-10
rs10241537	-199.489	-198.889	-199.489	-198.889	7.82535e-17
rs10243920	-175.704	-175.945	-175.704	-175.945	7.209390000000001e-07
rs10244946	-175.907	-175.661	-175.907	-175.661	9.58094e-07
rs10247428	-198.315	-197.232	-198.315	-197.232	4.10434e-16
rs10248301	-199.618	-198.865	-199.618	-198.865	8.013630000000001e-17
rs10249052	-198.804	-197.911	-198.804	-197.911	2.079452e-16
rs10250550	-198.381	-197.298	-198.381	-197.298	3.8415639999999997e-16
rs10251061	-198.662	-198.454	-198.662	-198.454	1.2086639999999999e-16
rs10252002	-198.349	-197.979	-198.349	-197.979	1.9439889999999996e-16
rs10252112	-196.67	-197.207	-196.67	-197.207	4.2074900000000007e-16
rs10253103	-199.354	-198.603	-199.354	-198.603	1.040947e-16
rs10255004	-198.011	-197.45	-198.011	-197.45	3.2979500000000007e-16
rs10255204	-193.933	-193.019	-193.933	-193.019	2.7718159999999998e-14
rs10256087	-197.918	-196.871	-197.918	-196.871	5.885560000000002e-16
rs10257349	-193.532	-192.54	-193.532	-192.54	4.47548e-14
rs10257990	-185.595	-184.768	-185.595	-184.768	1.062077e-10
rs10260386	-194.351	-193.359	-194.351	-193.359	1.9723540000000003e-14
rs10260585	-185.972	-185.728	-185.972	-185.728	4.0672699999999995e-11
rs10260968	-198.349	-197.266	-198.349	-197.266	3.9643239999999993e-16
rs10263703	-182.677	-184.006	-182.677	-184.006	2.2745799999999994e-10
rs10265944	-175.744	-175.661	-175.744	-175.661	9.580910000000002e-07
rs10266703	-177.436	-177.388	-177.436	-177.388	1.7034799999999998e-07
rs10267593	-192.869	-195.849	-192.869	-195.849	1.6363000000000002e-15
rs10268609	-191.141	-194.671	-191.141	-194.671	5.312999999999969e-15
rs10268797	-193.536	-196.69	-193.536	-196.69	7.052000000000005e-16
rs10269191	-174.519	-174.428	-174.519	-174.428	3.28573e-06
rs10272990	-199.013	-197.941	-199.013	-197.941	2.0180510000000001e-16
rs10273779	-199.921	-198.812	-199.921	-198.812	8.44712e-17
rs10274300	-175.639	-175.872	-175.639	-175.872	7.752420000000001e-07
rs10275045	-175.847	-175.588	-175.847	-175.588	1.03062e-06
rs10276536	-199.506	-198.843	-199.506	-198.843	8.19285e-17
rs10278242	-198.122	-197.596	-198.122	-197.596	2.8501600000000007e-16
rs10278591	-195.823	-195.229	-195.823	-195.229	3.040830000000001e-15
rs10280755	-195.376	-196.074	-195.376	-196.074	1.3054000000000007e-15
rs10281945	-198.767	-198.011	-198.767	-198.011	1.8832510000000004e-16
rs10447540	-190.587	-189.849	-190.587	-189.849	6.59873e-13
rs10447541	-190.536	-189.798	-190.536	-189.798	6.94153e-13
rs10479762	-164.913	-167.87	-164.913	-167.87	0.0023152999999999993
rs1078112	-185.187	-184.943	-185.187	-184.943	8.917389999999999e-11
rs10807751	-199.664	-198.804	-199.664	-198.804	8.51939e-17
rs10807752	-198.311	-197.488	-198.311	-197.488	3.174672e-16
rs10807761	-179.814	-179.848	-179.814	-179.848	1.45436e-08
rs10950380	-198.537	-197.456	-198.537	-197.456	3.2805389999999996e-16
rs10950400	-186.2	-185.949	-186.2	-185.949	3.25906e-11
rs10950407	-185.711	-185.557	-185.711	-185.557	4.82493e-11
rs10950410	-195.786	-194.822	-195.786	-194.822	4.569240000000001e-15
rs10950411	-193.598	-192.627	-193.598	-192.627	4.100399999999999e-14
rs10950413	-174.366	-173.912	-174.366	-173.912	5.506420000000003e-06
rs10950415	-174.631	-174.428	-174.631	-174.428	3.2857200000000003e-06
rs10950422	-172.596	-174.064	-172.596	-174.064	4.730500000000003e-06
rs10950423	-193.52	-192.586	-193.52	-192.586	4.27476e-14
rs10950425	-193.47	-192.54	-193.47	-192.54	4.4755e-14
rs10950429	-194.148	-193.19	-194.148	-193.19	2.3365249999999996e-14
rs10950448	-181.03	-180.946	-181.03	-180.946	4.853070000000002e-09
rs10950456	-173.161	-175.3	-173.161	-175.3	1.3737500000000002e-06
rs10950473	-173.605	-173.546	-173.605	-173.546	7.93816e-06
rs10950503	-193.757	-192.79	-193.757	-192.79	3.4847500000000006e-14
rs10950536	-193.53	-195.582	-193.53	-195.582	2.136600000000001e-15
rs10952199	-198.833	-198.044	-198.833	-198.044	1.8217929999999999e-16
rs1107199	-198.987	-198.4	-198.987	-198.4	1.276079e-16
rs1107351	-183.966	-183.978	-183.966	-183.978	2.3403799999999993e-10
rs1107591	-169.213	-171.754	-169.213	-171.754	4.764299999999999e-05
rs1107592	-169.303	-171.831	-169.303	-171.831	4.4132000000000004e-05
rs1108036	-195.413	-195.445	-195.413	-195.445	2.44886e-15
rs1113736	-179.529	-179.459	-179.529	-179.459	2.1473500000000014e-08
rs1113737	-193.174	-192.328	-193.174	-192.328	5.532479999999999e-14
rs111820040	-198.587	-198.192	-198.587	-198.192	1.5712329999999997e-16
rs113033132	-196.24	-195.697	-196.24	-195.697	1.903155e-15
rs11514731	-190.203	-193.884	-190.203	-193.884	1.1668000000000047e-14
rs11520750	-196.81	-196.054	-196.81	-196.054	1.331875e-15
rs11557347	-177.167	-177.719	-177.167	-177.719	1.2236100000000002e-07
rs116872964	0.0	-199.081	0.0	-199.081	6.45475e-17
rs117090088	0.0	-195.673	0.0	-195.673	1.94995e-15
rs117162459	0.0	-198.439	0.0	-198.439	1.22649e-16
rs117257155	-196.48	-196.168	-196.48	-196.168	1.1884350000000002e-15
rs117287790	0.0	-198.611	0.0	-198.611	1.03302e-16
rs117355637	0.0	-198.944	0.0	-198.944	7.40718e-17
rs117501546	0.0	-195.46	0.0	-195.46	2.41317e-15
rs11760737	-192.319	-195.523	-192.319	-195.523	2.26570000000001e-15
rs11761270	-178.355	-178.197	-178.355	-178.197	7.586610000000002e-08
rs11761670	-182.291	-182.124	-182.291	-182.124	1.4945120000000003e-09
rs11761818	-180.269	-180.108	-180.269	-180.108	1.1212570000000006e-08
rs11762545	-190.255	-193.788	-190.255	-193.788	1.2842000000000118e-14
rs11762636	-190.229	-193.753	-190.229	-193.753	1.3307000000000056e-14
rs11762834	-184.629	-184.546	-184.629	-184.546	1.3264070000000004e-10
rs11763749	-196.329	-195.775	-196.329	-195.775	1.7610750000000003e-15
rs11763750	-190.063	-193.301	-190.063	-193.301	2.0908000000000016e-14
rs11763813	-193.592	-196.737	-193.592	-196.737	6.733999999999987e-16
rs11763870	-163.138	-165.895	-163.138	-165.895	0.016693999999999987
rs11764124	-193.435	-196.623	-193.435	-196.623	7.5440000000000295e-16
rs11764159	-197.415	-197.935	-197.415	-197.935	2.0315999999999988e-16
rs11764212	-175.701	-175.778	-175.701	-175.778	8.523070000000005e-07
rs11764337	-193.566	-196.66	-193.566	-196.66	7.269999999999994e-16
rs117644708	0.0	-196.25	0.0	-196.25	1.09556e-15
rs11764590	-188.14	-193.186	-188.14	-193.186	2.3459999999999983e-14
rs11764677	-199.152	-198.405	-199.152	-198.405	1.2697360000000001e-16
rs11764780	-188.11	-192.989	-188.11	-192.989	2.8549999999999914e-14
rs11764960	-178.11	-178.328	-178.11	-178.328	6.652909999999999e-08
rs117652337	0.0	-195.488	0.0	-195.488	2.34714e-15
rs11765549	-169.441	-172.076	-169.441	-172.076	3.4509999999999966e-05
rs11765550	-169.841	-172.52	-169.841	-172.52	2.2143999999999983e-05
rs11765639	-174.029	-173.981	-174.029	-173.981	5.140230000000001e-06
rs11766468	-190.982	-194.444	-190.982	-194.444	6.665999999999999e-15
rs11766575	-174.818	-174.766	-174.818	-174.766	2.34284e-06
rs11766944	-193.252	-196.542	-193.252	-196.542	8.179000000000025e-16
rs11767036	-191.066	-194.222	-191.066	-194.222	8.319000000000063e-15
rs11767038	-194.035	-193.254	-194.035	-193.254	2.1917709999999992e-14
rs11767040	-190.999	-194.125	-190.999	-194.125	9.175000000000009e-15
rs11767515	-191.957	-195.0	-191.957	-195.0	3.823099999999994e-15
rs11768206	-176.179	-175.993	-176.179	-175.993	6.872089999999997e-07
rs11768212	-191.14	-195.123	-191.14	-195.123	3.380000000000032e-15
rs11768541	-185.805	-185.728	-185.805	-185.728	4.067270000000001e-11
rs11768989	0.0	-195.379	0.0	-195.379	2.61673e-15
rs11769866	-197.556	-198.052	-197.556	-198.052	1.8071200000000004e-16
rs11770148	-193.208	-196.158	-193.208	-196.158	1.2014000000000041e-15
rs11770254	-175.375	-175.155	-175.375	-175.155	1.5891299999999995e-06
rs11770255	-175.375	-175.155	-175.375	-175.155	1.5891299999999995e-06
rs11770612	-196.023	-195.45	-196.023	-195.45	2.4373040000000004e-15
rs11770899	-195.613	-194.841	-195.613	-194.841	4.4810500000000005e-15
rs11771283	-177.929	-178.259	-177.929	-178.259	7.126419999999997e-08
rs11771625	-168.541	-171.983	-168.541	-171.983	3.7875999999899984e-05
rs11771828	-192.517	-195.522	-192.517	-195.522	2.2681999999999953e-15
rs11771973	-177.847	-177.989	-177.847	-177.989	9.331770000000001e-08
rs11772177	-198.775	-198.092	-198.775	-198.092	1.7360189999999998e-16
rs11772205	-175.334	-175.661	-175.334	-175.661	9.580980000000001e-07
rs11772554	0.0	-195.687	0.0	-195.687	1.92398e-15
rs11772627	-191.261	-194.328	-191.261	-194.328	7.489000000000005e-15
rs11773261	-196.332	-195.75	-196.332	-195.75	1.804995e-15
rs11773316	-167.927	-170.644	-167.927	-170.644	0.00014453999999999986
rs11773627	-188.705	-193.167	-188.705	-193.167	2.389999999999993e-14
rs11773643	-194.658	-197.24	-194.658	-197.24	4.0713000000000076e-16
rs117758272	0.0	-195.513	0.0	-195.513	2.28878e-15
rs117837113	0.0	-198.782	0.0	-198.782	8.70456e-17
rs11973114	-195.29	-194.239	-195.29	-194.239	8.185089999999998e-15
rs11976342	-186.802	-185.893	-186.802	-185.893	3.44865e-11
rs11984133	-187.512	-187.285	-187.512	-187.285	8.57075e-12
rs12112306	-186.145	-185.341	-186.145	-185.341	5.987680000000002e-11
rs12113633	-191.323	-194.526	-191.323	-194.526	6.141000000000009e-15
rs12113798	-197.442	-197.483	-197.442	-197.483	3.1915500000000015e-16
rs12113799	-197.225	-197.448	-197.225	-197.448	3.306270000000001e-16
rs12154473	-163.719	-165.99	-163.719	-165.99	0.015175599999999997
rs12155225	-180.966	-181.906	-180.966	-181.906	1.8577199999999997e-09
rs12531150	-189.95	-189.16	-189.95	-189.16	1.3144049999999998e-12
rs12534131	-189.775	-189.269	-189.775	-189.269	1.1786319999999997e-12
rs12534679	-173.257	-174.735	-173.257	-174.735	2.4168500000000004e-06
rs12534763	-198.495	-197.747	-198.495	-197.747	2.4521900000000005e-16
rs12535174	-192.233	-191.51	-192.233	-191.51	1.2529190000000005e-13
rs12535719	-199.005	-197.913	-199.005	-197.913	2.0754450000000002e-16
rs12536062	-179.519	-179.397	-179.519	-179.397	2.28507e-08
rs12536239	-199.882	-198.571	-199.882	-198.571	1.0756789999999997e-16
rs12536261	-177.81	-177.989	-177.81	-177.989	9.331769999999997e-08
rs12536482	-199.635	-198.886	-199.635	-198.886	7.84604e-17
rs12537348	-177.926	-178.128	-177.926	-178.128	8.127939999999999e-08
rs12537387	-198.467	-197.708	-198.467	-197.708	2.5488589999999994e-16
rs12537430	-192.941	-192.47	-192.941	-192.47	4.7972200000000004e-14
rs12537479	-192.966	-192.516	-192.966	-192.516	4.583460000000001e-14
rs12537790	-190.426	-189.752	-190.426	-189.752	7.269169999999998e-13
rs12537914	-177.925	-178.128	-177.925	-178.128	8.12794e-08
rs12538674	-193.865	-192.933	-193.865	-192.933	3.0205690000000004e-14
rs12539909	-199.628	-198.962	-199.628	-198.962	7.27627e-17
rs12540201	-182.549	-183.585	-182.549	-183.585	3.46455e-10
rs12540834	-199.429	-198.339	-199.429	-198.339	1.356284e-16
rs12666575	-174.666	-174.628	-174.666	-174.628	2.68974e-06
rs12667600	-184.754	-184.718	-184.754	-184.718	1.116594e-10
rs12667688	-175.827	-175.685	-175.827	-175.685	9.34558e-07
rs12667946	-193.43	-192.498	-193.43	-192.498	4.666560000000001e-14
rs12668156	-170.861	-171.18	-170.861	-171.18	8.454630000000001e-05
rs12668848	-162.948	-165.731	-162.948	-165.731	0.019673000000000024
rs12669518	-178.519	-178.259	-178.519	-178.259	7.12642e-08
rs12669625	-192.612	-191.964	-192.612	-191.964	7.955990000000001e-14
rs12669758	-174.37	-174.279	-174.37	-174.279	3.81375e-06
rs12669937	-180.872	-180.625	-180.872	-180.625	6.69196e-09
rs12669956	-176.029	-175.849	-176.029	-175.849	7.93214e-07
rs12670737	-169.429	-172.509	-169.429	-172.509	2.2395999999999994e-05
rs12671113	-180.78	-180.745	-180.78	-180.745	5.93445e-09
rs12672286	-182.218	-182.087	-182.218	-182.087	1.54993e-09
rs12673108	-189.373	-188.608	-189.373	-188.608	2.282021e-12
rs12699308	-199.954	-198.844	-199.954	-198.844	8.18723e-17
rs12699404	-185.584	-185.395	-185.584	-185.395	5.66991e-11
rs12699415	-195.458	-194.465	-195.458	-194.465	6.52829e-15
rs12699439	-179.297	-179.195	-179.297	-179.195	2.79474e-08
rs12699449	-175.334	-175.661	-175.334	-175.661	9.580980000000001e-07
rs12699453	-175.477	-175.733	-175.477	-175.733	8.90749e-07
rs12699477	-184.974	-185.001	-184.974	-185.001	8.409209999999999e-11
rs12699483	-176.909	-177.066	-176.909	-177.066	2.3495200000000002e-07
rs12699547	-190.824	-189.993	-190.824	-189.993	5.711890000000001e-13
rs12699561	-190.744	-189.895	-190.744	-189.895	6.30054e-13
rs12699570	-190.735	-189.849	-190.735	-189.849	6.595609999999999e-13
rs12699596	-192.504	-191.585	-192.504	-191.585	1.1631889999999997e-13
rs12699646	-176.879	-177.066	-176.879	-177.066	2.3486100000000003e-07
rs12699820	-197.211	-196.3	-197.211	-196.3	1.0418840000000001e-15
rs12702990	-199.954	-198.952	-199.954	-198.952	7.3469e-17
rs1275	-198.462	-197.548	-198.462	-197.548	2.9897849999999995e-16
rs1316716	-193.53	-192.718	-193.53	-192.718	3.7437e-14
rs13220928	-196.926	-196.067	-196.926	-196.067	1.3152989999999997e-15
rs13221208	-194.143	-193.19	-194.143	-193.19	2.336527e-14
rs13222183	-186.288	-186.001	-186.288	-186.001	3.095990000000001e-11
rs13222228	-194.561	-194.542	-194.561	-194.542	6.04554e-15
rs13224015	-193.746	-192.801	-193.746	-192.801	3.445545e-14
rs13224989	-177.971	-178.128	-177.971	-178.128	8.127950000000001e-08
rs13225225	-197.154	-196.511	-197.154	-196.511	8.438609999999999e-16
rs13225346	-199.445	-198.663	-199.445	-198.663	9.80617e-17
rs13227446	-193.229	-195.656	-193.229	-195.656	1.984399999999998e-15
rs13227554	-165.072	-168.197	-165.072	-168.197	0.0016704999999999984
rs13228407	-199.881	-198.78	-199.881	-198.78	8.72484e-17
rs13233298	-191.042	-190.367	-191.042	-190.367	3.92945e-13
rs13233509	-184.866	-184.659	-184.866	-184.659	1.1845770000000001e-10
rs13233723	-197.083	-196.174	-197.083	-196.174	1.182052e-15
rs13234909	-199.515	-198.42	-199.515	-198.42	1.250822e-16
rs13235380	-186.157	-185.893	-186.157	-185.893	3.4486400000000005e-11
rs13237891	-198.786	-197.712	-198.786	-197.712	2.539468e-16
rs13239071	-198.935	-198.187	-198.935	-198.187	1.577974e-16
rs13240499	-193.646	-195.73	-193.646	-195.73	1.842150000000004e-15
rs13242473	-193.51	-195.2	-193.51	-195.2	3.128600000000001e-15
rs13242597	-196.149	-195.082	-196.149	-195.082	3.5203070000000003e-15
rs13242649	-198.574	-197.49	-198.574	-197.49	3.1709249999999994e-16
rs13244345	-178.665	-178.719	-178.665	-178.719	4.49758e-08
rs13245097	-197.087	-196.137	-197.087	-196.137	1.2259800000000003e-15
rs13246996	-190.973	-190.186	-190.973	-190.186	4.712770000000002e-13
rs13437894	-194.443	-193.523	-194.443	-193.523	1.6739799999999998e-14
rs139088028	0.0	-195.449	0.0	-195.449	2.44109e-15
rs139786718	0.0	-197.943	0.0	-197.943	2.01592e-16
rs140146376	0.0	-195.541	0.0	-195.541	2.22635e-15
rs1403174	-193.578	-192.702	-193.578	-192.702	3.8049900000000005e-14
rs1403175	-191.159	-194.783	-191.159	-194.783	4.74699999999999e-15
rs141510126	0.0	-197.509	0.0	-197.509	3.10901e-16
rs1419722	-195.914	-196.765	-195.914	-196.765	6.546099999999998e-16
rs142930614	-197.257	-196.178	-197.257	-196.178	1.176603e-15
rs1464541	-195.27	-194.342	-195.27	-194.342	7.3823e-15
rs146686415	0.0	-195.541	0.0	-195.541	2.22635e-15
rs147296048	0.0	-197.914	0.0	-197.914	2.07434e-16
rs1476887	-175.922	-175.608	-175.922	-175.608	1.0096109999999995e-06
rs147842997	0.0	-195.407	0.0	-195.407	2.54478e-15
rs150034256	0.0	-197.857	0.0	-197.857	2.19688e-16
rs150084146	-191.001	-190.367	-191.001	-190.367	3.9297e-13
rs150825760	0.0	-198.611	0.0	-198.611	1.03308e-16
rs1533827	-190.052	-193.301	-190.052	-193.301	2.091000000000011e-14
rs1534790	-199.002	-198.854	-199.002	-198.854	8.101659999999999e-17
rs1548595	-195.734	-196.598	-195.734	-196.598	7.730100000000001e-16
rs1554505	-196.878	-196.103	-196.878	-196.103	1.269214e-15
rs1558460	-190.458	-189.995	-190.458	-189.995	5.702859999999999e-13
rs1558462	-193.596	-195.845	-193.596	-195.845	1.6428000000000006e-15
rs1558465	-175.939	-175.608	-175.939	-175.608	1.0096069999999996e-06
rs1558466	-194.76	-193.898	-194.76	-193.898	1.1502510000000001e-14
rs1614599	-195.989	-194.921	-195.989	-194.921	4.1390749999999995e-15
rs1620530	-194.918	-194.323	-194.918	-194.323	7.52008e-15
rs1624785	-195.202	-195.117	-195.202	-195.117	3.3995900000000005e-15
rs1626670	-196.25	-196.04	-196.25	-196.04	1.3511230000000008e-15
rs1637728	-196.162	-195.93	-196.162	-195.93	1.508104e-15
rs1637730	-195.338	-195.194	-195.338	-195.194	3.1494300000000004e-15
rs1637736	-197.084	-196.055	-197.084	-196.055	1.3310580000000005e-15
rs1637738	-191.914	-190.869	-191.914	-190.869	2.379456e-13
rs1637742	-193.595	-193.52	-193.595	-193.52	1.6785299999999998e-14
rs1637749	-181.749	-183.951	-181.749	-183.951	2.403999999999995e-10
rs1637750	-191.281	-191.355	-191.281	-191.355	1.4629900000000002e-13
rs1637759	-191.009	-191.104	-191.009	-191.104	1.881800000000001e-13
rs1637761	-186.51	-186.042	-186.51	-186.042	2.9698e-11
rs1637766	-184.303	-183.921	-184.303	-183.921	2.47658e-10
rs1637771	-194.308	-193.539	-194.308	-193.539	1.647728e-14
rs1639906	-192.086	-191.009	-192.086	-191.009	2.068266e-13
rs1639908	-193.431	-192.389	-193.431	-192.389	5.201439999999999e-14
rs1639909	-193.695	-192.965	-193.695	-192.965	2.926123e-14
rs1639910	-188.436	-187.519	-188.436	-187.519	6.7804599999999996e-12
rs1639914	-195.546	-195.441	-195.546	-195.441	2.46013e-15
rs1639915	-195.279	-195.194	-195.279	-195.194	3.14979e-15
rs1639916	-195.134	-195.041	-195.134	-195.041	3.6705e-15
rs1639917	-195.648	-195.476	-195.648	-195.476	2.3745600000000005e-15
rs1639919	-195.586	-195.441	-195.586	-195.441	2.4598900000000006e-15
rs17132130	-194.981	-197.422	-194.981	-197.422	3.393500000000003e-16
rs17186614	-191.553	-190.937	-191.553	-190.937	2.2230720000000001e-13
rs17235762	-198.876	-198.346	-198.876	-198.346	1.3460970000000004e-16
rs17734969	-194.879	-197.327	-194.879	-197.327	3.7300000000000034e-16
rs1801368	-178.851	-179.008	-178.851	-179.008	3.3698e-08
rs1807146	-198.726	-198.157	-198.726	-198.157	1.6275530000000001e-16
rs1859993	-179.57	-179.654	-179.57	-179.654	1.76655e-08
rs1860826	-182.046	-181.883	-182.046	-181.883	1.90094e-09
rs1860827	-193.709	-192.853	-193.709	-192.853	3.2719739999999995e-14
rs1860829	-193.825	-192.996	-193.825	-192.996	2.8361050000000002e-14
rs1860830	-193.218	-192.401	-193.218	-192.401	5.1439199999999986e-14
rs1860831	-173.807	-175.756	-173.807	-175.756	8.710599999999998e-07
rs1860832	-179.273	-179.128	-179.273	-179.128	2.99027e-08
rs1881865	-197.933	-196.895	-197.933	-196.895	5.74637e-16
rs188561043	0.0	-195.659	0.0	-195.659	1.97776e-15
rs192208792	0.0	-197.306	0.0	-197.306	3.80887e-16
rs193248040	0.0	-197.818	0.0	-197.818	2.28213e-16
rs2008263	-169.912	-173.03	-169.912	-173.03	1.3297000000000005e-05
rs2037890	-198.791	-198.212	-198.791	-198.212	1.5392749999999998e-16
rs2056478	-177.941	-177.989	-177.941	-177.989	9.3317e-08
rs2056479	-175.619	-175.8	-175.619	-175.8	8.337080000000005e-07
rs2056480	-177.747	-177.927	-177.747	-177.927	9.937510000000001e-08
rs2056481	-178.095	-178.527	-178.095	-178.527	5.4496399999999996e-08
rs2067948	-196.306	-195.554	-196.306	-195.554	2.1958020000000003e-15
rs2097873	-196.307	-195.671	-196.307	-195.671	1.9538000000000003e-15
rs2159044	-185.921	-186.193	-185.921	-186.193	2.5546299999999998e-11
rs2159045	-181.425	-181.2	-181.425	-181.2	3.763359999999999e-09
rs2256545	-189.417	-188.656	-189.417	-188.656	2.1751599999999998e-12
rs2270052	-189.432	-188.656	-189.432	-188.656	2.1751630000000003e-12
rs2280546	-178.939	-179.008	-178.939	-179.008	3.3698e-08
rs2280548	-178.687	-178.807	-178.687	-178.807	4.1218399999999994e-08
rs2280549	-196.812	-195.992	-196.812	-195.992	1.4176060000000001e-15
rs2280550	-178.829	-178.941	-178.829	-178.941	3.60354e-08
rs2280552	-195.383	-194.611	-195.383	-194.611	5.640630000000002e-15
rs2286207	-192.647	-191.964	-192.647	-191.964	7.955930000000002e-14
rs2302071	-197.731	-197.135	-197.731	-197.135	4.519210000000001e-16
rs2398668	-190.382	-189.752	-190.382	-189.752	7.269180000000001e-13
rs2398705	-179.172	-179.06	-179.172	-179.06	3.19977e-08
rs2398706	-175.86	-175.682	-175.86	-175.682	9.37731e-07
rs2398709	-179.938	-179.788	-179.938	-179.788	1.544773e-08
rs28432248	-194.378	-196.703	-194.378	-196.703	6.96180000000001e-16
rs28528997	-190.052	-193.301	-190.052	-193.301	2.091000000000011e-14
rs28539348	0.0	-197.205	0.0	-197.205	4.21304e-16
rs28661143	-199.703	-198.884	-199.703	-198.884	7.86391e-17
rs28705934	-196.053	-195.48	-196.053	-195.48	2.3665470000000003e-15
rs28728306	-191.046	-194.693	-191.046	-194.693	5.19500000000001e-15
rs2895202	-178.835	-178.527	-178.835	-178.527	5.449590000000001e-08
rs33922585	-189.331	-188.555	-189.331	-188.555	2.4058440000000005e-12
rs33981648	-189.881	-189.315	-189.881	-189.315	1.1252330000000002e-12
rs34008721	-194.954	-194.018	-194.954	-194.018	1.02041e-14
rs34021847	-190.622	-189.709	-190.622	-189.709	7.586200000000001e-13
rs34040190	-191.346	-193.935	-191.346	-193.935	1.1090599999999999e-14
rs34043991	-198.697	-197.901	-198.697	-197.901	2.100537e-16
rs34074205	-195.588	-194.541	-195.588	-194.541	6.051979999999999e-15
rs34074471	-199.675	-198.751	-199.675	-198.751	8.983090000000001e-17
rs34111510	-193.378	-194.88	-193.378	-194.88	4.3122000000000025e-15
rs34120092	-193.085	-192.774	-193.085	-192.774	3.541829999999999e-14
rs34145223	-178.831	-178.596	-178.831	-178.596	5.089260000000001e-08
rs34196856	-197.393	-196.614	-197.393	-196.614	7.609060000000001e-16
rs34219261	-197.174	-196.276	-197.174	-196.276	1.0668510000000002e-15
rs34255795	-189.879	-189.666	-189.879	-189.666	7.922090000000001e-13
rs34256344	-199.817	-198.739	-199.817	-198.739	9.086020000000001e-17
rs34262822	-192.292	-191.602	-192.292	-191.602	1.143339e-13
rs34269264	-177.849	-178.059	-177.849	-178.059	8.708660000000001e-08
rs34290436	-193.715	-192.944	-193.715	-192.944	2.987868e-14
rs34296663	-180.348	-180.175	-180.348	-180.175	1.0493079999999999e-08
rs34302027	-196.032	-195.031	-196.032	-195.031	3.706446e-15
rs34373690	-199.56	-198.747	-199.56	-198.747	9.01924e-17
rs34411636	-198.511	-197.427	-198.511	-197.427	3.377124e-16
rs34417375	-192.63	-191.964	-192.63	-191.964	7.95598e-14
rs34418140	-187.251	-187.094	-187.251	-187.094	1.0370149999999998e-11
rs34419870	-194.946	-194.061	-194.946	-194.061	9.78074e-15
rs34502289	-192.922	-192.297	-192.922	-192.297	5.705930000000002e-14
rs34564512	-193.59	-195.914	-193.59	-195.914	1.5333999999999992e-15
rs34647879	-195.397	-194.499	-195.397	-194.499	6.306860000000001e-15
rs34731055	-191.12	-194.26	-191.12	-194.26	8.011000000000005e-15
rs34809719	-188.043	-193.054	-188.043	-193.054	2.6780000000000013e-14
rs34903893	-193.462	-195.811	-193.462	-195.811	1.6980000000000004e-15
rs34922657	-181.117	-180.815	-181.117	-180.815	5.53033e-09
rs34961072	-178.573	-178.745	-178.573	-178.745	4.3819599999999996e-08
rs34974704	-196.578	-195.809	-196.578	-195.809	1.702933e-15
rs34976285	-194.775	-193.895	-194.775	-193.895	1.1545840000000001e-14
rs35038526	-190.224	-189.806	-190.224	-189.806	6.888340000000001e-13
rs35091011	-199.728	-198.804	-199.728	-198.804	8.51387e-17
rs35143793	-193.506	-195.284	-193.506	-195.284	2.8765e-15
rs35145970	-193.61	-195.958	-193.61	-195.958	1.4669000000000002e-15
rs35303290	-198.975	-198.243	-198.975	-198.243	1.4932390000000002e-16
rs35327420	-193.25	-192.454	-193.25	-192.454	4.87414e-14
rs35349665	-193.547	-192.586	-193.547	-192.586	4.27475e-14
rs35375366	-199.262	-198.168	-199.262	-198.168	1.608833e-16
rs35406566	-199.698	-198.779	-199.698	-198.779	8.733719999999999e-17
rs35487994	-178.533	-178.197	-178.533	-178.197	7.586609999999999e-08
rs35582663	-177.787	-177.989	-177.787	-177.989	9.331719999999996e-08
rs35610003	-198.672	-197.585	-198.672	-197.585	2.8823960000000005e-16
rs35629140	-186.378	-186.393	-186.378	-186.393	2.09102e-11
rs35641411	-199.653	-198.829	-199.653	-198.829	8.310729999999998e-17
rs35745518	-191.372	-190.427	-191.372	-190.427	3.701307e-13
rs35791351	-187.287	-187.415	-187.287	-187.415	7.52713e-12
rs35797753	-178.057	-178.08	-178.057	-178.08	8.524859999999999e-08
rs35876604	-193.827	-195.567	-193.827	-195.567	2.1685099999999986e-15
rs35935754	-192.874	-192.429	-192.874	-192.429	4.998539999999999e-14
rs36054673	-194.107	-193.273	-194.107	-193.273	2.1506549999999998e-14
rs3729620	-193.526	-195.784	-193.526	-195.784	1.7452999999999994e-15
rs3735092	-198.796	-198.011	-198.796	-198.011	1.8822310000000006e-16
rs3735096	-195.389	-196.151	-195.389	-196.151	1.2093900000000001e-15
rs3757437	-187.157	-187.285	-187.157	-187.285	8.570719999999998e-12
rs3757439	-186.998	-187.2	-186.998	-187.2	9.33208e-12
rs3757440	-187.601	-187.678	-187.601	-187.678	5.78626e-12
rs3778938	-194.749	-193.901	-194.749	-193.901	1.147735e-14
rs3778945	-194.97	-194.175	-194.97	-194.175	8.72224e-15
rs3778946	-198.089	-197.296	-198.089	-197.296	3.84992e-16
rs3778956	-196.611	-195.635	-196.611	-195.635	2.0262629999999994e-15
rs3778963	-195.294	-194.414	-195.294	-194.414	6.865730000000002e-15
rs3778964	-180.214	-179.848	-180.214	-179.848	1.454359e-08
rs3778965	-180.204	-179.788	-180.204	-179.788	1.545356e-08
rs3778969	-180.214	-179.848	-180.214	-179.848	1.454359e-08
rs3778970	-179.796	-179.324	-179.796	-179.324	2.45685e-08
rs3778971	-193.827	-195.567	-193.827	-195.567	2.1685099999999986e-15
rs3778973	-193.786	-195.627	-193.786	-195.627	2.0425900000000007e-15
rs3778977	-176.971	-176.933	-176.971	-176.933	2.68475e-07
rs3778978	-179.118	-179.06	-179.118	-179.06	3.1997700000000003e-08
rs3778980	-193.417	-195.691	-193.417	-195.691	1.9157000000000023e-15
rs3778982	-179.036	-178.998	-179.036	-178.998	3.4031900000000004e-08
rs3778983	-174.157	-176.438	-174.157	-176.438	4.4046e-07
rs3778984	-179.166	-179.128	-179.166	-179.128	2.990270000000001e-08
rs3778987	-183.934	-183.441	-183.934	-183.441	4.0022800000000006e-10
rs3778991	-182.765	-182.233	-182.765	-182.233	1.3397039999999999e-09
rs3778992	-185.607	-184.691	-185.607	-184.691	1.1472279999999998e-10
rs3778994	-180.209	-179.788	-180.209	-179.788	1.5453590000000002e-08
rs3778996	-182.009	-181.93	-182.009	-181.93	1.8138699999999997e-09
rs3778998	-184.3	-183.978	-184.3	-183.978	2.34037e-10
rs3778999	-182.046	-181.987	-182.046	-181.987	1.7128099999999994e-09
rs3779000	-184.124	-184.15	-184.124	-184.15	1.9693399999999992e-10
rs3779002	-184.354	-184.037	-184.354	-184.037	2.2053599999999996e-10
rs3779003	-182.054	-181.93	-182.054	-181.93	1.8138699999999997e-09
rs3779009	-184.084	-183.018	-184.084	-183.018	6.11081e-10
rs3779013	-192.449	-192.035	-192.449	-192.035	7.41501e-14
rs3800869	-193.567	-192.814	-193.567	-192.814	3.40139e-14
rs3800871	-194.394	-193.573	-194.394	-193.573	1.592786e-14
rs3800872	-194.922	-197.358	-194.922	-197.358	3.615200000000004e-16
rs3800875	-194.847	-197.254	-194.847	-197.254	4.0149000000000014e-16
rs3800876	-193.697	-195.889	-193.697	-195.889	1.5713800000000007e-15
rs3800877	-198.008	-197.229	-198.008	-197.229	4.113179999999999e-16
rs3800878	-196.674	-195.877	-196.674	-195.877	1.590036e-15
rs3800879	-196.598	-195.805	-196.598	-195.805	1.70912e-15
rs3800880	-196.664	-195.877	-196.664	-195.877	1.590068e-15
rs3800881	-198.169	-197.392	-198.169	-197.392	3.49554e-16
rs3800882	-180.482	-180.175	-180.482	-180.175	1.049303e-08
rs3800883	-194.581	-193.737	-194.581	-193.737	1.3512619999999999e-14
rs3800890	-197.677	-196.9	-197.677	-196.9	5.719249999999999e-16
rs3800893	-193.51	-195.666	-193.51	-195.666	1.963400000000002e-15
rs3800898	-193.712	-192.912	-193.712	-192.912	3.0848020000000005e-14
rs3800901	-198.413	-197.569	-198.413	-197.569	2.92764e-16
rs3800902	-179.296	-178.93	-179.296	-178.93	3.642230000000001e-08
rs3800905	-197.739	-196.781	-197.739	-196.781	6.4408e-16
rs3800908	-171.104	-173.545	-171.104	-173.545	7.947600000000019e-06
rs3800909	-176.462	-176.438	-176.462	-176.438	4.4045399999999985e-07
rs3800913	-177.113	-177.069	-177.113	-177.069	2.34329e-07
rs3800914	-193.551	-192.702	-193.551	-192.702	3.80399e-14
rs3800915	-192.698	-191.877	-192.698	-191.877	8.68085e-14
rs3800916	-179.233	-179.128	-179.233	-179.128	2.99027e-08
rs3800917	-179.026	-178.794	-179.026	-178.794	4.1729800000000006e-08
rs3800918	-194.443	-193.709	-194.443	-193.709	1.389572e-14
rs3800922	-182.058	-181.987	-182.058	-181.987	1.7128100000000006e-09
rs3800923	-179.648	-179.654	-179.648	-179.654	1.7665500000000007e-08
rs3800924	-187.608	-187.07	-187.608	-187.07	1.0620320000000002e-11
rs3800926	-190.157	-189.995	-190.157	-189.995	5.704850000000002e-13
rs3800929	-186.127	-185.897	-186.127	-185.897	3.4344700000000007e-11
rs3800938	-189.697	-189.567	-189.697	-189.567	8.752350000000001e-13
rs3815313	-197.992	-197.415	-197.992	-197.415	3.4167900000000014e-16
rs3823624	-191.209	-194.197	-191.209	-194.197	8.530999999999999e-15
rs3823631	-179.097	-180.68	-179.097	-180.68	6.3314999999999995e-09
rs3857706	-193.146	-192.3	-193.146	-192.3	5.688680000000003e-14
rs3889797	-198.795	-197.934	-198.795	-197.934	2.03274e-16
rs3996325	-199.338	-198.952	-199.338	-198.952	7.346219999999999e-17
rs3996328	-189.305	-188.438	-189.305	-188.438	2.7066610000000003e-12
rs3996329	-189.929	-194.84	-189.929	-194.84	4.488000000000122e-15
rs3996330	-192.915	-192.144	-192.915	-192.144	6.65051e-14
rs4236259	-200.091	-198.984	-200.091	-198.984	7.11417e-17
rs4236271	-185.17	-184.83	-185.17	-184.83	9.976919999999995e-11
rs4236272	-198.213	-197.133	-198.213	-197.133	4.528829999999999e-16
rs4236273	-198.185	-197.133	-198.185	-197.133	4.529530000000001e-16
rs4236274	-182.546	-183.773	-182.546	-183.773	2.8713300000000015e-10
rs4236277	-179.375	-179.195	-179.375	-179.195	2.79473e-08
rs4255035	-199.742	-198.805	-199.742	-198.805	8.509589999999999e-17
rs4256490	-185.845	-185.619	-185.845	-185.619	4.5342000000000006e-11
rs4318967	-197.217	-196.446	-197.217	-196.446	9.001759999999999e-16
rs4332037	-190.927	-194.554	-190.927	-194.554	5.9709999999999955e-15
rs4351332	-199.351	-198.254	-199.351	-198.254	1.475841e-16
rs4370428	-195.073	-194.017	-195.073	-194.017	1.02163e-14
rs4379359	-199.739	-198.805	-199.739	-198.805	8.51043e-17
rs4380817	-193.417	-192.617	-193.417	-192.617	4.1423700000000005e-14
rs4385369	-199.481	-198.701	-199.481	-198.701	9.438719999999999e-17
rs4421257	-178.202	-178.397	-178.202	-178.397	6.21136e-08
rs4449693	-185.96	-185.784	-185.96	-185.784	3.84269e-11
rs4455739	-199.795	-198.861	-199.795	-198.861	8.04703e-17
rs4458759	-198.767	-197.902	-198.767	-197.902	2.0983030000000002e-16
rs4470910	-190.454	-193.792	-190.454	-193.792	1.2798000000000114e-14
rs4513875	-178.645	-178.527	-178.645	-178.527	5.4495899999999995e-08
rs4518570	-198.995	-198.031	-198.995	-198.031	1.8445550000000002e-16
rs4549678	-198.646	-198.062	-198.646	-198.062	1.78813e-16
rs4587234	-198.659	-198.1	-198.659	-198.1	1.7215909999999999e-16
rs4588735	-194.781	-193.705	-194.781	-193.705	1.3958820000000002e-14
rs4601204	-185.731	-185.505	-185.731	-185.505	5.0827199999999993e-11
rs4602777	-183.191	-183.789	-183.191	-183.789	2.82692e-10
rs4610628	-181.534	-181.336	-181.534	-181.336	3.28598e-09
rs4618595	-194.131	-193.315	-194.131	-193.315	2.061625e-14
rs4631355	-199.828	-198.889	-199.828	-198.889	7.824589999999999e-17
rs4639400	-194.386	-193.439	-194.386	-193.439	1.82039e-14
rs4644136	-178.479	-179.526	-178.479	-179.526	2.00782e-08
rs4719311	-185.241	-184.943	-185.241	-184.943	8.91737e-11
rs4719317	-198.18	-197.101	-198.18	-197.101	4.67574e-16
rs4719318	-186.29	-186.108	-186.29	-186.108	2.7802900000000004e-11
rs4719319	-185.967	-185.784	-185.967	-185.784	3.84269e-11
rs4719320	-198.312	-197.232	-198.312	-197.232	4.104417999999999e-16
rs4719322	-198.147	-197.069	-198.147	-197.069	4.82789e-16
rs4719323	-198.111	-197.034	-198.111	-197.034	5.00145e-16
rs4719330	-193.781	-192.847	-193.781	-192.847	3.2928089999999995e-14
rs4719331	-196.252	-195.62	-196.252	-195.62	2.0566029999999998e-15
rs4719332	-196.223	-195.62	-196.223	-195.62	2.0567129999999997e-15
rs4719336	-174.637	-174.503	-174.637	-174.503	3.0502e-06
rs4719364	-196.305	-195.591	-196.305	-195.591	2.116529e-15
rs4719366	-179.298	-179.463	-179.298	-179.463	2.1381099999999994e-08
rs4719391	-169.72	-172.804	-169.72	-172.804	1.6666999999999995e-05
rs4719415	-193.489	-192.686	-193.489	-192.686	3.8676900000000014e-14
rs4719416	-196.969	-196.508	-196.969	-196.508	8.461510000000001e-16
rs4719431	-172.59	-174.585	-172.59	-174.585	2.8083000000000016e-06
rs4719432	-173.901	-175.896	-173.901	-175.896	7.568400000000004e-07
rs4719436	-180.264	-179.915	-180.264	-179.915	1.3605600000000001e-08
rs4719443	-177.038	-178.998	-177.038	-178.998	3.403200000000002e-08
rs4719456	-181.652	-183.319	-181.652	-183.319	4.5218e-10
rs4719457	-182.678	-181.949	-182.678	-181.949	1.7797110000000002e-09
rs4719462	-186.581	-186.915	-186.581	-186.915	1.24083e-11
rs4719468	-190.412	-189.852	-190.412	-189.852	6.577230000000001e-13
rs4719469	-191.68	-190.905	-191.68	-190.905	2.295739e-13
rs4719486	-195.466	-194.772	-195.466	-194.772	4.8024100000000015e-15
rs4719519	-195.897	-196.631	-195.897	-196.631	7.484699999999999e-16
rs4720882	-198.71	-198.156	-198.71	-198.156	1.6282419999999998e-16
rs4720883	-200.069	-198.964	-200.069	-198.964	7.257339999999999e-17
rs4720885	-198.494	-198.07	-198.494	-198.07	1.7746140000000002e-16
rs4720886	-198.933	-198.439	-198.933	-198.439	1.226992e-16
rs4720922	-199.702	-199.032	-199.702	-199.032	6.783359999999998e-17
rs4721089	-195.378	-197.455	-195.378	-197.455	3.2820999999999986e-16
rs4721090	-186.362	-186.057	-186.362	-186.057	2.9262800000000005e-11
rs4721096	-193.326	-196.602	-193.326	-196.602	7.701999999999966e-16
rs4721098	-193.15	-196.516	-193.15	-196.516	8.39600000000002e-16
rs4721110	-198.409	-197.329	-198.409	-197.329	3.7230120000000004e-16
rs4721112	-198.414	-197.329	-198.414	-197.329	3.7219559999999997e-16
rs4721118	-198.279	-197.2	-198.279	-197.2	4.2364090000000005e-16
rs4721121	-185.933	-185.836	-185.933	-185.836	3.64959e-11
rs4721122	-185.397	-185.286	-185.397	-185.286	6.327010000000001e-11
rs4721134	-180.017	-179.724	-180.017	-179.724	1.647668e-08
rs4721135	-177.203	-176.968	-177.203	-176.968	2.591680000000001e-07
rs4721139	-193.615	-192.673	-193.615	-192.673	3.91721e-14
rs4721140	-195.874	-195.325	-195.874	-195.325	2.762140000000001e-15
rs4721142	-196.236	-195.697	-196.236	-195.697	1.904311e-15
rs4721143	-193.708	-192.801	-193.708	-192.801	3.445557e-14
rs4721146	-178.222	-177.927	-178.222	-177.927	9.93746e-08
rs4721162	-194.368	-193.439	-194.368	-193.439	1.8203939999999998e-14
rs4721164	-199.445	-198.729	-199.445	-198.729	9.177689999999998e-17
rs4721167	-179.123	-178.93	-179.123	-178.93	3.6422299999999997e-08
rs4721170	-194.739	-193.69	-194.739	-193.69	1.416985e-14
rs4721175	-194.43	-193.439	-194.43	-193.439	1.8203780000000002e-14
rs4721176	-194.219	-193.23	-194.219	-193.23	2.243845e-14
rs4721184	-177.762	-177.927	-177.762	-177.927	9.937450000000007e-08
rs4721185	-176.316	-176.725	-176.316	-176.725	3.30522e-07
rs4721188	-188.967	-192.539	-188.967	-192.539	4.479999999999997e-14
rs4721190	-174.773	-175.014	-174.773	-175.014	1.8289700000000002e-06
rs4721217	-180.999	-180.997	-180.999	-180.997	4.610909999999999e-09
rs4721264	-168.162	-170.644	-168.162	-170.644	0.0001445399999999001
rs4721282	-167.313	-170.069	-167.313	-170.069	0.00025683
rs4721287	-166.913	-169.683	-166.913	-169.683	0.00037790000000000046
rs4721294	-168.816	-171.554	-168.816	-171.554	5.8186999999900054e-05
rs4721295	-168.595	-171.3	-168.595	-171.3	7.503099999989996e-05
rs4721302	-191.277	-190.423	-191.277	-190.423	3.7184699999999996e-13
rs4721347	-191.715	-190.965	-191.715	-190.965	2.1617860000000002e-13
rs4721405	-193.375	-192.572	-193.375	-192.572	4.3320299999999995e-14
rs4721407	-193.587	-192.702	-193.587	-192.702	3.8039800000000006e-14
rs4721410	-193.189	-192.36	-193.189	-192.36	5.359710000000001e-14
rs4721411	-178.898	-178.596	-178.898	-178.596	5.08926e-08
rs4721412	-193.708	-192.882	-193.708	-192.882	3.1781949999999994e-14
rs4721428	-194.985	-194.252	-194.985	-194.252	8.07605e-15
rs4721429	-182.674	-182.415	-182.674	-182.415	1.1168240000000003e-09
rs4721441	-181.733	-181.683	-181.733	-181.683	2.3228599999999996e-09
rs4721446	-188.163	-187.171	-188.163	-187.171	9.60206e-12
rs4721447	-182.101	-182.296	-182.101	-182.296	1.2583700000000003e-09
rs4721458	-182.283	-182.296	-182.283	-182.296	1.258374e-09
rs4721527	-192.236	-191.602	-192.236	-191.602	1.143345e-13
rs4721534	-193.182	-192.513	-193.182	-192.513	4.59771e-14
rs4721548	-197.31	-196.358	-197.31	-196.358	9.832710000000001e-16
rs4721561	-197.555	-196.633	-197.555	-196.633	7.46643e-16
rs4721650	-196.086	-196.66	-196.086	-196.66	7.266529999999996e-16
rs4721651	-196.239	-196.663	-196.239	-196.663	7.247919999999997e-16
rs4721656	-195.691	-196.569	-195.691	-196.569	7.963300000000001e-16
rs4721657	-195.613	-196.512	-195.613	-196.512	8.426700000000001e-16
rs4721658	-195.642	-196.431	-195.642	-196.431	9.1395e-16
rs4721663	-195.501	-196.19	-195.501	-196.19	1.1633200000000001e-15
rs4721667	-198.316	-198.426	-198.316	-198.426	1.242464e-16
rs4725236	-199.879	-198.919	-199.879	-198.919	7.591389999999997e-17
rs4725240	-198.591	-197.668	-198.591	-197.668	2.6521250000000007e-16
rs4725267	-199.062	-198.299	-199.062	-198.299	1.4119629999999998e-16
rs4725272	-200.145	-199.052	-200.145	-199.052	6.64394e-17
rs4725299	-198.383	-197.904	-198.383	-197.904	2.0951979999999996e-16
rs4725308	-199.807	-198.702	-199.807	-198.702	9.432979999999998e-17
rs4991292	-198.992	-198.427	-198.992	-198.427	1.241609e-16
rs4994763	-195.697	-194.663	-195.697	-194.663	5.353930000000001e-15
rs4994764	-194.274	-193.359	-194.274	-193.359	1.9723799999999994e-14
rs55669426	-199.177	-198.619	-199.177	-198.619	1.025361e-16
rs55683212	-189.946	-193.196	-189.946	-193.196	2.322700000000013e-14
rs55689856	-166.393	-169.129	-166.393	-169.129	0.0006578299999999999
rs55692801	0.0	-195.832	0.0	-195.832	1.66346e-15
rs55695483	0.0	-196.589	0.0	-196.589	7.80569e-16
rs55770986	-190.544	-193.988	-190.544	-193.988	1.0519000000000043e-14
rs55773130	-190.428	-193.756	-190.428	-193.756	1.3261000000000109e-14
rs55789728	-194.96	-197.404	-194.96	-197.404	3.4527999999999996e-16
rs55790766	-187.983	-192.848	-187.983	-192.848	3.2879999999999755e-14
rs55810445	-192.231	-195.442	-192.231	-195.442	2.4562000000000118e-15
rs55860148	-194.778	-197.305	-194.778	-197.305	3.814900000000006e-16
rs55893771	-192.236	-195.572	-192.236	-195.572	2.1571999999999996e-15
rs55934553	-196.013	-195.417	-196.013	-195.417	2.518496e-15
rs55948146	-193.082	-192.643	-193.082	-192.643	4.036510000000001e-14
rs55952733	-190.417	-193.756	-190.417	-193.756	1.3264000000000124e-14
rs55988458	-190.276	-193.82	-190.276	-193.82	1.2439999999999995e-14
rs55993248	-189.63	-192.945	-189.63	-192.945	2.985099999999989e-14
rs55995895	-197.559	-198.041	-197.559	-198.041	1.8276099999999995e-16
rs56016347	-190.243	-193.788	-190.243	-193.788	1.2845000000000083e-14
rs56053419	-193.031	-192.729	-193.031	-192.729	3.704830000000001e-14
rs56070303	-193.496	-196.63	-193.496	-196.63	7.486999999999989e-16
rs56072378	-194.677	-197.253	-194.677	-197.253	4.0159000000000107e-16
rs56086108	-188.253	-187.339	-188.253	-187.339	8.11744e-12
rs56093134	-189.954	-193.245	-189.954	-193.245	2.2099000000000005e-14
rs56180486	-189.874	-193.58	-189.874	-193.58	1.5810999999999982e-14
rs56226325	-191.237	-194.599	-191.237	-194.599	5.708000000000002e-15
rs56256289	-193.4	-196.576	-193.4	-196.576	7.908999999999995e-16
rs56259105	-189.297	-192.446	-189.297	-192.446	4.918e-14
rs56265641	0.0	-198.726	0.0	-198.726	9.20433e-17
rs56289396	-190.86	-194.357	-190.86	-194.357	7.271999999999971e-15
rs56305291	-190.39	-194.146	-190.39	-194.146	8.980000000000028e-15
rs56403963	-191.677	-194.815	-191.677	-194.815	4.598300000000004e-15
rs56727870	-167.07	-169.841	-167.07	-169.841	0.0003227999999999001
rs56758848	-197.153	-197.681	-197.153	-197.681	2.6190500000000006e-16
rs56918704	-190.689	-189.994	-190.689	-189.994	5.707719999999999e-13
rs57007970	-188.282	-187.6	-188.282	-187.6	6.255380000000001e-12
rs57148375	-188.093	-193.021	-188.093	-193.021	2.7670000000000426e-14
rs57193069	-199.908	-198.969	-199.908	-198.969	7.223799999999998e-17
rs57216949	-167.404	-170.148	-167.404	-170.148	0.00023745999999999967
rs57234495	-195.941	-195.635	-195.941	-195.635	2.0251060000000002e-15
rs57460298	-190.631	-189.654	-190.631	-189.654	8.020630000000002e-13
rs57633152	-179.378	-179.402	-179.378	-179.402	2.27272e-08
rs58120505	-162.589	-165.478	-162.589	-165.478	0.025324999999999986
rs58169303	-193.36	-196.614	-193.36	-196.614	7.611999999999998e-16
rs58227534	-169.532	-172.585	-169.532	-172.585	2.0762999999999977e-05
rs58582974	-198.648	-197.585	-198.648	-197.585	2.882983e-16
rs58802890	-198.534	-197.489	-198.534	-197.489	3.17194e-16
rs58835785	-182.189	-182.415	-182.189	-182.415	1.11683e-09
rs58921703	-198.593	-197.901	-198.593	-197.901	2.101928e-16
rs59134428	-182.077	-182.296	-182.077	-182.296	1.25837e-09
rs59619245	-176.275	-176.38	-176.275	-176.38	4.666610000000001e-07
rs60137119	-177.281	-177.446	-177.281	-177.446	1.60659e-07
rs60346318	-195.924	-195.355	-195.924	-195.355	2.681159999999999e-15
rs60432611	-167.07	-169.841	-167.07	-169.841	0.0003227999999999001
rs60595248	-194.696	-197.172	-194.696	-197.172	4.356099999999992e-16
rs60605830	-175.738	-176.017	-175.738	-176.017	6.70499e-07
rs60755037	-167.07	-169.841	-167.07	-169.841	0.0003227999999999001
rs60995052	-167.142	-169.912	-167.142	-169.912	0.0003005199999999001
rs61150432	-194.821	-193.937	-194.821	-193.937	1.1063280000000002e-14
rs61164094	-199.945	-199.046	-199.945	-199.046	6.68947e-17
rs61409925	-194.739	-196.889	-194.739	-196.889	5.78360000000001e-16
rs61491879	-199.056	-198.241	-199.056	-198.241	1.4953769999999998e-16
rs62434666	-197.251	-197.744	-197.251	-197.744	2.4583599999999995e-16
rs62434668	-197.503	-197.782	-197.503	-197.782	2.36713e-16
rs62434669	-197.307	-197.651	-197.307	-197.651	2.69753e-16
rs62435120	-198.544	-197.46	-198.544	-197.46	3.2668350000000008e-16
rs62435122	-198.758	-197.679	-198.758	-197.679	2.622836e-16
rs62435124	-198.888	-198.026	-198.888	-198.026	1.8549259999999998e-16
rs62435127	-193.43	-196.626	-193.43	-196.626	7.521000000000005e-16
rs62435130	-193.388	-196.593	-193.388	-196.593	7.772000000000001e-16
rs62435132	-193.576	-196.666	-193.576	-196.666	7.222999999999999e-16
rs62436669	-192.556	-195.364	-192.556	-195.364	2.6575000000000066e-15
rs62436946	-199.389	-198.554	-199.389	-198.554	1.0940239999999997e-16
rs62442476	-199.148	-198.544	-199.148	-198.544	1.1050970000000001e-16
rs62442895	-192.596	-195.565	-192.596	-195.565	2.1717000000000017e-15
rs62442899	-190.209	-193.689	-190.209	-193.689	1.4177000000000031e-14
rs62442900	-195.146	-194.099	-195.146	-194.099	9.41495e-15
rs62442903	-188.944	-192.428	-188.944	-192.428	5.004999999999977e-14
rs62442906	-195.515	-194.655	-195.515	-194.655	5.396310000000001e-15
rs62442910	-194.971	-197.317	-194.971	-197.317	3.7690000000000027e-16
rs62442913	-195.12	-197.292	-195.12	-197.292	3.8621e-16
rs62442924	-189.184	-193.083	-189.184	-193.083	2.5994000000000162e-14
rs62442944	-188.087	-192.953	-188.087	-192.953	2.962000000000084e-14
rs62442989	0.0	-198.737	0.0	-198.737	9.11188e-17
rs62442993	-193.905	-195.568	-193.905	-195.568	2.1652899999999993e-15
rs62443039	-189.844	-189.521	-189.844	-189.521	9.16409e-13
rs62444881	-190.329	-194.017	-190.329	-194.017	1.0215000000000023e-14
rs62444886	0.0	-198.793	0.0	-198.793	8.6127e-17
rs62444906	-190.978	-194.471	-190.978	-194.471	6.4869999999999904e-15
rs62444907	-190.8	-194.177	-190.8	-194.177	8.709000000000074e-15
rs62444917	-194.961	-197.413	-194.961	-197.413	3.423600000000007e-16
rs62444919	-191.523	-194.583	-191.523	-194.583	5.801800000000002e-15
rs6460880	-199.321	-198.225	-199.321	-198.225	1.519866e-16
rs6460944	-198.672	-197.81	-198.672	-197.81	2.3025720000000003e-16
rs6461005	-177.23	-177.417	-177.23	-177.417	1.654130000000001e-07
rs6461009	-190.839	-194.551	-190.839	-194.551	5.990000000000008e-15
rs6461049	-166.375	-169.08	-166.375	-169.08	0.0006909399999999004
rs6461115	-194.702	-197.269	-194.702	-197.269	3.9540000000000126e-16
rs6461158	-193.786	-195.703	-193.786	-195.703	1.893020000000001e-15
rs6461168	-199.168	-198.333	-199.168	-198.333	1.3646980000000001e-16
rs6461188	-199.361	-198.286	-199.361	-198.286	1.4298339999999999e-16
rs6461233	-186.947	-186.933	-186.947	-186.933	1.2186069999999998e-11
rs6464022	-199.02	-198.453	-199.02	-198.453	1.210257e-16
rs6464024	-198.749	-198.073	-198.749	-198.073	1.7688999999999995e-16
rs6464033	-198.007	-197.45	-198.007	-197.45	3.298110000000001e-16
rs6943446	-197.018	-196.183	-197.018	-196.183	1.1714050000000001e-15
rs6943624	-198.785	-197.696	-198.785	-197.696	2.578997e-16
rs6943754	-198.784	-197.696	-198.784	-197.696	2.5790029999999996e-16
rs6944584	-196.63	-196.729	-196.63	-196.729	6.786310000000001e-16
rs6944660	-193.413	-192.645	-193.413	-192.645	4.0297300000000015e-14
rs6944877	-175.156	-175.515	-175.156	-175.515	1.1087400000000001e-06
rs6944886	-193.931	-195.587	-193.931	-195.587	2.1257399999999997e-15
rs6945323	-197.726	-197.135	-197.726	-197.135	4.519370000000001e-16
rs6945719	-178.117	-177.943	-178.117	-177.943	9.772430000000002e-08
rs6947645	-197.445	-196.908	-197.445	-196.908	5.672640000000001e-16
rs6947937	-198.819	-197.744	-198.819	-197.744	2.4589069999999996e-16
rs6948403	-198.802	-197.934	-198.802	-197.934	2.0325260000000002e-16
rs6948707	-198.837	-198.046	-198.837	-198.046	1.8178359999999996e-16
rs6948843	-198.397	-198.032	-198.397	-198.032	1.843534e-16
rs6949478	-198.662	-197.576	-198.662	-197.576	2.907174e-16
rs6949794	-180.761	-180.548	-180.761	-180.548	7.225679999999999e-09
rs6950151	-175.745	-176.017	-175.745	-176.017	6.704949999999999e-07
rs6950330	-175.761	-176.017	-175.761	-176.017	6.705030000000001e-07
rs6950455	-191.248	-191.896	-191.248	-191.896	8.5159e-14
rs6950627	-177.389	-177.607	-177.389	-177.607	1.3684699999999998e-07
rs6951276	-194.297	-193.659	-194.297	-193.659	1.461785e-14
rs6951456	-192.832	-192.186	-192.832	-192.186	6.37612e-14
rs6951493	-186.704	-186.664	-186.704	-186.664	1.59461e-11
rs6951956	-194.924	-197.32	-194.924	-197.32	3.7558000000000047e-16
rs6952433	-196.449	-196.755	-196.449	-196.755	6.609320000000002e-16
rs6952435	-198.927	-197.837	-198.927	-197.837	2.2412999999999996e-16
rs6952727	-175.505	-175.8	-175.505	-175.8	8.3371e-07
rs6952808	-185.988	-185.784	-185.988	-185.784	3.842699999999999e-11
rs6953693	-186.184	-186.001	-186.184	-186.001	3.0959999999999996e-11
rs6954521	-186.27	-186.057	-186.27	-186.057	2.92628e-11
rs6954673	-186.083	-185.893	-186.083	-185.893	3.448650000000001e-11
rs6955485	-198.785	-197.696	-198.785	-197.696	2.5789710000000004e-16
rs6955652	-199.693	-198.779	-199.693	-198.779	8.73549e-17
rs6956683	-198.679	-198.181	-198.679	-198.181	1.5882070000000006e-16
rs6957894	-186.404	-186.22	-186.404	-186.22	2.4848800000000002e-11
rs6958478	-195.765	-196.653	-195.765	-196.653	7.316299999999998e-16
rs6959688	-196.938	-195.989	-196.938	-195.989	1.4215120000000001e-15
rs6963853	-198.923	-197.837	-198.923	-197.837	2.240667e-16
rs6964522	-175.834	-176.09	-175.834	-176.09	6.23644e-07
rs6965294	-192.432	-193.037	-192.432	-193.037	2.721520000000002e-14
rs6965428	-193.606	-192.968	-193.606	-192.968	2.91578e-14
rs6965935	-198.853	-197.994	-198.853	-197.994	1.914307e-16
rs6967286	-182.769	-182.839	-182.769	-182.839	7.3121e-10
rs6967442	-173.368	-174.803	-173.368	-174.803	2.2577000000000004e-06
rs6969587	-190.888	-190.045	-190.888	-190.045	5.42535e-13
rs6971143	-196.988	-196.485	-196.988	-196.485	8.660939999999999e-16
rs6971396	-198.115	-197.325	-198.115	-197.325	3.7394100000000004e-16
rs6972374	-193.777	-192.904	-193.777	-192.904	3.110198e-14
rs6972752	-190.473	-190.275	-190.473	-190.275	4.311220000000003e-13
rs6973622	-192.139	-191.312	-192.139	-191.312	1.5271350000000001e-13
rs6974455	-199.683	-198.778	-199.683	-198.778	8.73828e-17
rs6975354	-190.641	-189.798	-190.641	-189.798	6.94299e-13
rs6976097	-198.837	-197.963	-198.837	-197.963	1.9752029999999995e-16
rs6977733	-186.02	-185.836	-186.02	-185.836	3.64959e-11
rs6978000	-195.748	-196.376	-195.748	-196.376	9.651599999999995e-16
rs6978048	-186.27	-186.057	-186.27	-186.057	2.92628e-11
rs6978112	-197.827	-196.866	-197.827	-196.866	5.91782e-16
rs6978209	-193.189	-192.275	-193.189	-192.275	5.831630000000001e-14
rs6978317	-196.805	-196.299	-196.805	-196.299	1.043354e-15
rs71523265	-177.04	-176.756	-177.04	-176.756	3.2027399999999995e-07
rs71525363	-187.097	-187.255	-187.097	-187.255	8.8316e-12
rs73032334	0.0	-195.747	0.0	-195.747	1.81104e-15
rs73035490	0.0	-199.108	0.0	-199.108	6.28463e-17
rs73038441	-180.191	-179.848	-180.191	-179.848	1.4543649999999999e-08
rs73038442	-180.203	-179.848	-180.203	-179.848	1.4543629999999999e-08
rs73039217	-184.31	-184.097	-184.31	-184.097	2.07832e-10
rs73039284	-181.903	-181.93	-181.903	-181.93	1.8138699999999997e-09
rs73046323	-193.196	-196.538	-193.196	-196.538	8.211000000000007e-16
rs73046334	-193.323	-196.589	-193.323	-196.589	7.804999999999976e-16
rs73046339	-193.063	-196.46	-193.063	-196.46	8.880000000000002e-16
rs73048106	-191.246	-194.129	-191.246	-194.129	9.138000000000006e-15
rs73048162	-175.73	-176.017	-175.73	-176.017	6.705000000000001e-07
rs73048919	-178.324	-178.481	-178.324	-178.481	5.705690000000001e-08
rs73050128	-190.956	-194.575	-190.956	-194.575	5.846000000000059e-15
rs731140	-194.445	-193.575	-194.445	-193.575	1.589522e-14
rs733611	-186.859	-186.917	-186.859	-186.917	1.2381370000000003e-11
rs7383874	-198.182	-198.843	-198.182	-198.843	8.191199999999998e-17
rs74545244	-199.649	-198.551	-199.649	-198.551	1.097023e-16
rs745565	-186.601	-186.651	-186.601	-186.651	1.61529e-11
rs745566	-186.552	-186.596	-186.552	-186.596	1.7073800000000002e-11
rs74978173	-199.267	-197.706	-199.267	-197.706	2.55491e-16
rs75340993	-190.961	-190.367	-190.961	-190.367	3.9297099999999996e-13
rs75537891	-197.168	-196.263	-197.168	-196.263	1.08081e-15
rs75747526	0.0	-197.267	0.0	-197.267	3.96232e-16
rs76080135	-197.745	-196.85	-197.745	-196.85	6.011930000000002e-16
rs76150572	0.0	-195.444	0.0	-195.444	2.45274e-15
rs76427102	0.0	-198.304	0.0	-198.304	1.4049e-16
rs7680	-197.483	-198.275	-197.483	-198.275	1.4459099999999997e-16
rs77164466	-198.46	-198.088	-198.46	-198.088	1.743734e-16
rs77758405	0.0	-198.437	0.0	-198.437	1.22966e-16
rs7778752	-192.044	-191.221	-192.044	-191.221	1.67351e-13
rs77791627	-199.477	-198.387	-199.477	-198.387	1.2925419999999996e-16
rs77792692	0.0	-195.753	0.0	-195.753	1.80093e-15
rs7781284	-196.786	-196.159	-196.786	-196.159	1.20006e-15
rs7781856	-186.656	-186.664	-186.656	-186.664	1.5946199999999998e-11
rs7783715	-193.177	-192.275	-193.177	-192.275	5.831630000000001e-14
rs7785626	-193.081	-192.297	-193.081	-192.297	5.705870000000002e-14
rs7786367	-199.662	-198.588	-199.662	-198.588	1.05715e-16
rs7787274	-187.068	-187.094	-187.068	-187.094	1.037022e-11
rs7787321	-199.633	-198.532	-199.633	-198.532	1.1183610000000002e-16
rs7787341	-196.089	-195.512	-196.089	-195.512	2.2904830000000003e-15
rs7787359	-199.146	-198.593	-199.146	-198.593	1.052319e-16
rs7788921	-196.035	-195.45	-196.035	-195.45	2.437254e-15
rs7791299	-191.874	-194.8	-191.874	-194.8	4.6710999999999855e-15
rs7791637	-196.385	-195.819	-196.385	-195.819	1.685891e-15
rs7791899	-192.264	-195.265	-192.264	-195.265	2.9325999999999988e-15
rs7792045	-192.68	-192.054	-192.68	-192.054	7.272790000000001e-14
rs7792631	-172.077	-172.111	-172.077	-172.111	3.334909999999999e-05
rs7792934	-196.455	-196.755	-196.455	-196.755	6.608669999999998e-16
rs7795126	-198.114	-197.232	-198.114	-197.232	4.104169999999999e-16
rs7796547	-194.564	-193.699	-194.564	-193.699	1.4043509999999999e-14
rs7797112	-199.173	-198.618	-199.173	-198.618	1.0255619999999998e-16
rs7797577	-197.062	-196.148	-197.062	-196.148	1.212581e-15
rs7799006	-187.323	-187.2	-187.323	-187.2	9.33208e-12
rs7799782	-192.762	-192.296	-192.762	-192.296	5.709789999999999e-14
rs7799807	-192.193	-191.718	-192.193	-191.718	1.018463e-13
rs7801349	-199.177	-198.619	-199.177	-198.619	1.025361e-16
rs7801421	-192.181	-191.34	-192.181	-191.34	1.4850570000000003e-13
rs7801640	0.0	-196.752	0.0	-196.752	6.63059e-16
rs7801817	-196.726	-196.674	-196.726	-196.674	7.166750000000002e-16
rs7804190	-197.054	-196.104	-197.054	-196.104	1.2675509999999997e-15
rs7804900	-196.011	-196.767	-196.011	-196.767	6.53004e-16
rs7805774	-194.353	-193.493	-194.353	-193.493	1.72485e-14
rs7806394	-199.849	-198.914	-199.849	-198.914	7.633379999999999e-17
rs7807014	-192.653	-195.648	-192.653	-195.648	1.9994000000000143e-15
rs7809320	-193.745	-195.536	-193.745	-195.536	2.2357099999999994e-15
rs7810038	-186.565	-186.383	-186.565	-186.383	2.1116299999999997e-11
rs7810386	-193.379	-192.583	-193.379	-192.583	4.28499e-14
rs7810812	-196.783	-197.316	-196.783	-197.316	3.7725999999999994e-16
rs7810970	-186.933	-186.933	-186.933	-186.933	1.218601e-11
rs78195920	0.0	-195.11	0.0	-195.11	3.42296e-15
rs78216979	0.0	-195.3	0.0	-195.3	2.83139e-15
rs78443464	-195.167	-197.302	-195.167	-197.302	3.825700000000002e-16
rs78972208	0.0	-195.513	0.0	-195.513	2.28878e-15
rs79568461	0.0	-195.513	0.0	-195.513	2.28878e-15
rs79606759	0.0	-195.606	0.0	-195.606	2.08531e-15
rs79950306	-171.804	-172.076	-171.804	-172.076	3.450970000000002e-05
rs80146221	0.0	-195.228	0.0	-195.228	3.04261e-15
rs868754	-188.465	-193.463	-188.465	-193.463	1.779000000000007e-14
rs871924	-169.617	-172.736	-169.617	-172.736	1.785099999989997e-05
rs871925	-165.085	-168.197	-165.085	-168.197	0.0016704999999999984
rs872464	-193.239	-192.389	-193.239	-192.389	5.20151e-14
rs872465	-189.745	-188.898	-189.745	-188.898	1.7072110000000001e-12
rs878534	-192.587	-191.917	-192.587	-191.917	8.340220000000001e-14
rs879672	-195.203	-194.335	-195.203	-194.335	7.43061e-15
rs882948	-191.968	-191.103	-191.968	-191.103	1.8827060000000006e-13
rs884566	-195.787	-196.628	-195.787	-196.628	7.502600000000005e-16
rs886634	-195.655	-196.634	-195.655	-196.634	7.458500000000003e-16
rs939946	-177.19	-176.763	-177.19	-176.763	3.1803800000000006e-07
rs9639201	0.0	-197.538	0.0	-197.538	3.02161e-16
rs9639202	-190.886	-193.994	-190.886	-193.994	1.0452000000000014e-14
rs9648141	-194.271	-193.271	-194.271	-193.271	2.154985e-14
rs9690444	-197.281	-196.489	-197.281	-196.489	8.623880000000002e-16
rs9690787	-196.576	-196.864	-196.576	-196.864	5.929879999999999e-16
rs9770241	-192.569	-192.255	-192.569	-192.255	5.951610000000003e-14
rs9886253	-198.957	-197.866	-198.957	-197.866	2.175597e-16
rs9969125	-190.566	-193.926	-190.566	-193.926	1.1185999999999989e-14
