## Supplementary material for "Characterization of shared and ancestry-specific signals driving complex traits using multi-ancestry fine-mapping": global_pips.txt

SNP_ID	shared_ll	notshared_ll	global_pips
rs1015650	-187.028	-186.082	9.87963e-07
rs10231068	-184.427	-186.463	3.27622e-06
rs10246290	-186.146	-186.279	1.135332e-06
rs10250643	-183.233	-185.351	1.066699e-05
rs10256921	-189.145	-187.555	2.043743e-07
rs10261181	-185.881	-186.235	1.3137130000000002e-06
rs10269252	-188.752	-187.761	1.827789e-07
rs10270198	-184.422	-185.693	3.910860000000001e-06
rs1029602	-185.829	-186.445	1.220172e-06
rs10486428	-174.535	-175.484	0.08558740000000001
rs10486432	-181.335	-180.904	0.0001995665
rs1053962	-180.712	-179.768	0.00054622
rs10951023	-186.687	-185.848	1.27815e-06
rs10951024	-186.658	-185.758	1.379535e-06
rs10951029	-183.826	-184.483	8.88097e-06
rs111300961	-179.936	-179.636	0.0007391330000000001
rs111383872	-178.644	-178.211	0.002947014
rs111487742	0.0	-185.385	1.57617e-06
rs111498086	-178.607	-178.403	0.002619985
rs112509803	-174.668	-175.846	0.0693048
rs113041465	-178.792	-178.615	0.0021402139999999997
rs113213591	-180.244	-179.927	0.00054959
rs113385577	0.0	-187.452	1.99459e-07
rs113922010	-180.259	-180.075	0.00049591
rs114829110	-178.714	-178.326	0.0026627229999999997
rs11509139	-178.411	-177.954	0.0037832199999999995
rs11509161	0.0	-187.741	1.49425e-07
rs11509873	-178.245	-177.954	0.003985290000000001
rs116052126	-178.393	-178.089	0.0034681399999999998
rs117147312	-185.432	-185.076	3.14948e-06
rs117475822	0.0	-187.836	1.35947e-07
rs11765493	-186.207	-186.393	1.037139e-06
rs11770891	-187.414	-186.45	6.815489999999999e-07
rs11771088	-186.676	-185.777	1.353995e-06
rs11771214	-188.521	-187.374	2.6135839999999997e-07
rs117936519	-188.206	-186.559	5.500269e-07
rs11977888	-187.623	-186.179	8.24792e-07
rs12154468	-178.715	-178.575	0.0022578549999999996
rs12154475	-178.691	-178.575	0.002278055
rs12154597	-176.819	-176.643	0.01538091
rs12154649	-178.964	-178.963	0.0016153250000000001
rs12155326	-185.807	-186.445	1.235771e-06
rs12155331	-185.35	-184.96	3.5000900000000003e-06
rs12530888	-181.388	-181.829	0.0001123952
rs12665866	-176.527	-176.364	0.020437
rs12665974	-178.722	-178.262	0.002777574
rs12668620	-186.94	-185.994	1.0790460000000002e-06
rs12670305	-186.545	-185.63	1.56361e-06
rs12672003	-174.384	-175.564	0.09201510000000002
rs12672013	-186.306	-185.465	1.873714e-06
rs12672537	-186.521	-185.63	1.5716010000000002e-06
rs12700568	-188.653	-187.759	1.8674500000000002e-07
rs12979	-179.646	-180.25	0.0005945039999999999
rs13232202	-186.295	-185.446	1.9061950000000001e-06
rs13236354	-186.481	-185.667	1.5401769999999999e-06
rs13241379	-186.932	-185.994	1.080783e-06
rs13244877	-186.295	-185.446	1.9061950000000001e-06
rs138731899	-178.674	-178.252	0.002837464
rs140233612	-183.836	-184.974	7.325169999999999e-06
rs141147017	-179.874	-179.596	0.0007747629999999998
rs142709589	-185.619	-185.303	2.542989e-06
rs146197383	-178.79	-178.404	0.002465424
rs147418650	-181.4	-181.079	0.0001734048
rs1476520	-186.258	-185.323	2.115608e-06
rs1476521	-184.945	-186.966	1.9566299999999996e-06
rs1476522	-188.496	-187.512	2.348032e-07
rs148910335	-178.745	-178.615	0.002176984
rs150362201	-180.133	-179.817	0.0006133610000000001
rs150742717	-188.785	-187.155	3.036584e-07
rs154	-188.525	-187.553	2.2582149999999998e-07
rs1544366	-184.527	-184.266	7.305969999999999e-06
rs1544375	-187.681	-186.699	5.29493e-07
rs158	-188.644	-187.675	2.0006660000000002e-07
rs159	-188.761	-187.779	1.7983290000000003e-07
rs160	-188.847	-187.855	1.662763e-07
rs161	-188.619	-187.63	2.083704e-07
rs16483	-188.465	-186.962	3.7392579999999997e-07
rs16484	-187.971	-186.381	6.615808e-07
rs167	-188.743	-187.757	1.83713e-07
rs16873668	-184.047	-186.346	4.6068000000000005e-06
rs169	-188.711	-187.728	1.890914e-07
rs170	-188.363	-187.395	2.645793e-07
rs17149577	-184.217	-186.361	3.9731e-06
rs17149687	-182.528	-183.134	3.32733e-05
rs17149781	-173.928	-175.155	0.14307799999999998
rs17150022	-178.859	-178.058	0.0031146129999999996
rs17150177	-181.273	-180.913	0.00020207970000000005
rs17150357	-186.475	-187.082	6.4194e-07
rs172	-187.261	-186.654	6.039879999999999e-07
rs17214144	-188.906	-187.502	2.208416e-07
rs17293003	-188.514	-187.257	2.88527e-07
rs182	-188.229	-187.254	3.042918e-07
rs183	-188.259	-187.284	2.953928e-07
rs1963791	-183.243	-185.201	1.0841790000000003e-05
rs198283	-187.079	-185.475	1.633089e-06
rs2023793	-186.865	-186.409	8.052220000000001e-07
rs2040670	-188.32	-187.34	2.790027e-07
rs2040672	-188.436	-187.454	2.488774e-07
rs2108295	-183.701	-182.811	2.633918e-05
rs2108298	-182.902	-183.36	2.45261e-05
rs2108301	-185.435	-184.98	3.363649e-06
rs2108303	-180.684	-179.711	0.000574595
rs2158063	-184.967	-184.107	7.25204e-06
rs2158889	-183.674	-182.811	2.649724e-05
rs2158890	0.0	-185.319	1.68316e-06
rs2190435	-185.172	-184.721	4.36186e-06
rs2190436	-186.101	-186.818	8.898379999999999e-07
rs2190437	-186.452	-186.175	1.0770890000000001e-06
rs2190438	-185.593	-185.259	2.640799e-06
rs2190439	-180.952	-179.981	0.0004389289999999999
rs2214332	-188.404	-187.425	2.563464e-07
rs2214333	-188.319	-187.34	2.7905030000000003e-07
rs2214939	-186.203	-186.875	8.188059999999998e-07
rs2237306	-182.201	-183.956	3.19476e-05
rs2237311	-183.113	-183.925	1.6982199999999998e-05
rs2237312	-184.492	-183.528	1.266122e-05
rs2237315	-185.38	-186.626	1.5118e-06
rs2237316	-182.534	-183.291	3.098390000000001e-05
rs2237318	-182.825	-181.868	6.6668e-05
rs2237321	-185.944	-185.2	2.498204e-06
rs2237322	-184.544	-183.617	1.1668900000000001e-05
rs2237326	-176.952	-176.964	0.011986909999999998
rs2248146	-184.594	-186.186	3.0256800000000004e-06
rs2255365	0.0	-185.446	1.48232e-06
rs2257061	-181.824	-181.729	9.79833e-05
rs2299098	-185.255	-185.877	2.16004e-06
rs2390981	-183.611	-182.722	2.8790490000000004e-05
rs2390982	-175.292	-176.133	0.041837
rs2391000	-178.816	-178.615	0.002121924
rs2521219	-187.89	-187.369	3.026806e-07
rs2521222	0.0	-186.463	5.36554e-07
rs2521754	-185.575	-185.715	2.001878e-06
rs2521755	0.0	-185.107	2.08234e-06
rs2521757	-185.315	-184.975	3.5023299999999995e-06
rs2521758	-185.143	-184.798	4.172590000000001e-06
rs2521759	-186.043	-185.736	1.6534819999999999e-06
rs2521760	-182.69	-182.011	6.15787e-05
rs2521761	-185.625	-184.969	3.215818e-06
rs2521762	-185.627	-184.969	3.213981e-06
rs2521763	-184.623	-183.706	1.069813e-05
rs2521765	-185.349	-184.895	3.6629e-06
rs2521768	-186.034	-185.061	2.728848e-06
rs2521769	-184.687	-184.84	4.828899999999999e-06
rs2521772	-185.532	-184.593	4.388274999999999e-06
rs2522228	-188.394	-187.425	2.568732e-07
rs2522243	-188.527	-187.539	2.282807e-07
rs2529036	-180.447	-179.994	0.000492571
rs2529037	-185.089	-185.107	3.4940399999999998e-06
rs2529038	-182.115	-181.572	9.90215e-05
rs2529039	-183.296	-182.369	4.0657999999999996e-05
rs2529040	-183.213	-182.277	4.4477179999999993e-05
rs2529041	-183.486	-182.551	3.3834579999999995e-05
rs2529042	-188.046	-187.262	3.145557e-07
rs2529043	-183.445	-182.508	3.5309390000000004e-05
rs2529044	-180.875	-180.827	0.0002459121
rs2529045	-180.569	-183.543	0.00013974600000000003
rs2529046	-183.791	-182.857	2.4912490000000002e-05
rs2529047	-183.701	-182.811	2.633918e-05
rs2529048	-183.696	-182.811	2.6369289999999998e-05
rs2529049	-180.551	-183.009	0.00014900000000000002
rs2529050	-183.735	-182.899	2.4404300000000003e-05
rs2529051	-180.745	-179.841	0.000511998
rs2529052	-183.595	-182.722	2.889162e-05
rs2529053	-181.587	-181.597	0.00011649030000000001
rs2529054	-183.734	-182.857	2.522031e-05
rs2529055	-181.822	-181.799	9.394150000000001e-05
rs2529060	-185.747	-186.386	1.310909e-06
rs2529062	-185.828	-186.445	1.2206500000000001e-06
rs2529069	-183.936	-185.478	5.910569999999999e-06
rs2529075	0.0	-185.191	1.9134e-06
rs2529077	-186.836	-185.576	1.548968e-06
rs2529083	-184.88	-184.501	5.557610000000001e-06
rs2529085	-182.364	-181.759	8.07312e-05
rs2529086	-183.477	-182.506	3.514061e-05
rs2529090	-181.214	-181.635	0.0001351091
rs2529091	-182.852	-182.264	4.89726e-05
rs2710999	-188.353	-187.383	2.6775919999999997e-07
rs2711014	-187.957	-187.185	3.408411e-07
rs2711020	-188.517	-187.538	2.2896250000000002e-07
rs2711023	-188.119	-187.141	3.406166e-07
rs2711026	-188.693	-187.728	1.8978980000000002e-07
rs2711089	-178.536	-178.032	0.0034502229999999997
rs2711091	-181.792	-181.288	0.0001330072
rs2711093	-184.445	-183.959	9.253099999999998e-06
rs2711095	-185.769	-186.444	1.262745e-06
rs2711100	-186.157	-186.71	9.046870000000002e-07
rs2711103	0.0	-185.572	1.30692e-06
rs2711104	-186.298	-186.932	7.57346e-07
rs2711107	-186.273	-186.44	9.81461e-07
rs2711108	-185.874	-186.727	1.0565889999999999e-06
rs2711109	-182.171	-181.528	0.00010075879999999999
rs2711115	-181.113	-180.142	0.00037350200000000006
rs2711116	-183.682	-182.811	2.6452019999999998e-05
rs2711117	-179.085	-179.207	0.001332266
rs2711118	-185.206	-184.641	4.573540000000001e-06
rs2711119	-183.866	-182.945	2.287741e-05
rs2711120	-181.909	-181.288	0.0001287868
rs2711121	-183.118	-182.185	4.87879e-05
rs2711122	-183.176	-182.234	4.638987e-05
rs2711123	-181.34	-181.316	0.00015216520000000002
rs2711124	-181.405	-181.398	0.0001412083
rs2711125	-182.229	-182.221	6.197800000000001e-05
rs2711126	-183.613	-182.722	2.8779979999999997e-05
rs2711128	-181.061	-180.087	0.00039453199999999996
rs2711129	-181.214	-181.635	0.0001351091
rs2711130	-182.157	-181.572	9.78844e-05
rs2721777	-183.9	-183.509	1.492389e-05
rs2721779	-183.19	-182.215	4.696391000000001e-05
rs2721780	-183.427	-182.456	3.6933409999999995e-05
rs2721781	-183.283	-182.311	4.269771e-05
rs2721783	-181.002	-180.031	0.000417464
rs2721784	-181.342	-181.755	0.00011936899999999997
rs2721785	-180.767	-181.199	0.000210164
rs2721786	-181.821	-181.193	0.0001414088
rs2721787	-179.936	-179.336	0.0009124000000000001
rs2721789	-180.788	-179.818	0.0005165689999999999
rs2721790	-182.065	-181.433	0.00011106779999999999
rs2721793	-182.909	-182.396	4.38172e-05
rs2721794	-182.332	-182.256	5.8278499999999994e-05
rs2721795	-185.652	-185.317	2.4916869999999996e-06
rs2721796	-185.902	-185.134	2.653057e-06
rs2721797	-185.671	-184.934	3.264764e-06
rs2721798	-185.659	-184.695	3.940546000000001e-06
rs2721799	-181.15	-180.192	0.00035625900000000005
rs2721802	-180.696	-181.279	0.000209958
rs2721803	-186.537	-185.94	1.236924e-06
rs2721805	-185.811	-185.405	2.231665e-06
rs2721806	-182.955	-182.059	5.5823900000000006e-05
rs2721807	-184.786	-183.929	8.673909999999999e-06
rs2721808	-184.637	-184.402	6.432960000000001e-06
rs2721809	-187.091	-186.599	6.59016e-07
rs2721810	-185.431	-185.149	2.99959e-06
rs2721811	-187.641	-187.188	3.6976600000000006e-07
rs2721812	-182.458	-183.187	3.38255e-05
rs2721814	-184.538	-183.664	1.1260409999999999e-05
rs2721816	-180.513	-181.199	0.00024089799999999997
rs2721817	-180.751	-181.321	0.000199922
rs2721819	-179.142	-179.712	0.0009992389999999999
rs2721820	-182.598	-181.626	8.47122e-05
rs2954558	-182.79	-181.827	6.9379e-05
rs3025149	-188.332	-186.778	4.464245e-07
rs3025153	-188.698	-187.05	3.3649949999999996e-07
rs3088014	-181.384	-180.946	0.00019096040000000003
rs34155688	-184.804	-185.809	2.910869999999999e-06
rs36053817	-186.714	-185.704	1.423926e-06
rs3779463	-178.472	-178.058	0.0034537200000000004
rs3922327	-186.458	-185.575	1.662869e-06
rs3922328	-185.586	-185.235	2.691176e-06
rs39426	-188.696	-187.087	3.2566069999999996e-07
rs4236315	-184.792	-185.765	2.97857e-06
rs4292585	-185.35	-184.96	3.5000900000000003e-06
rs4719771	-186.541	-186.604	7.963310000000001e-07
rs4719772	-184.24	-186.421	3.862789999999999e-06
rs4719779	-185.601	-185.635	2.073597e-06
rs4722370	-187.874	-186.737	4.947947e-07
rs4722391	-188.797	-187.822	1.724722e-07
rs4722392	-188.615	-187.65	2.0517499999999998e-07
rs4722436	-188.957	-187.327	2.5569510000000006e-07
rs4722437	-188.593	-187.032	3.46136e-07
rs5021335	-188.203	-186.646	5.095432000000001e-07
rs55965716	-188.668	-187.573	2.161527e-07
rs58130101	-188.784	-187.127	3.111679e-07
rs58632387	-186.934	-186.094	9.99254e-07
rs59945804	-176.15	-176.201	0.0261271
rs62451621	0.0	-183.863	7.22398e-06
rs6461809	-183.009	-186.102	1.20758e-05
rs6943306	-180.164	-179.604	0.0007056419999999999
rs6949503	-178.704	-178.252	0.002812273
rs6952491	-183.537	-183.12	2.18483e-05
rs6955973	0.0	-186.509	5.12385e-07
rs6956276	-183.285	-185.389	1.0155110000000001e-05
rs6959900	-183.615	-184.748	9.148689999999999e-06
rs6976330	-178.871	-178.44	0.002344234
rs6976667	-188.044	-187.367	2.908255e-07
rs6979037	-176.409	-176.401	0.0208877
rs722218	-185.583	-185.322	2.5409919999999997e-06
rs73272266	-188.442	-187.488	2.41849e-07
rs73272357	-186.982	-185.555	1.543115e-06
rs74394616	-174.65	-175.564	0.0772815
rs74744889	-185.578	-185.098	2.9665320000000003e-06
rs74779340	-179.886	-179.596	0.0007716089999999998
rs74903559	-185.404	-185.188	2.9498899999999996e-06
rs75020631	-185.536	-185.189	2.8216469999999996e-06
rs75107726	-177.02	-176.686	0.0139606
rs75482109	-185.538	-185.029	3.151146e-06
rs75575419	-178.549	-178.071	0.003344624
rs75666763	0.0	-187.133	2.74428e-07
rs75678193	-177.697	-177.476	0.00658333
rs756913	0.0	-187.258	2.42145e-07
rs75861367	-178.826	-178.44	0.002376384
rs76236658	-185.444	-185.007	3.2915660000000003e-06
rs76582536	-187.005	-186.117	9.664290000000001e-07
rs767329	-178.88	-178.599	0.0020976339999999997
rs767421	-181.311	-180.352	0.00030345899999999996
rs76881352	-180.041	-180.282	0.000479311
rs77034864	-189.073	-187.437	2.287135e-07
rs77112403	-178.347	-178.058	0.00359387
rs77162489	-177.103	-176.769	0.012848099999999998
rs77594613	-179.316	-179.096	0.001303294
rs7788403	-181.097	-180.142	0.00037469600000000005
rs7790361	-188.528	-187.547	2.266872e-07
rs77933464	-188.354	-186.719	4.6937000000000003e-07
rs78124840	-186.919	-186.053	1.03488e-06
rs78436753	-176.756	-176.643	0.01573711
rs78794247	-188.998	-187.337	2.5210449999999995e-07
rs78807898	-188.115	-186.482	5.946202e-07
rs78849264	-177.786	-177.57	0.0060027
rs79018096	-188.984	-187.324	2.554885e-07
rs79210963	-173.925	-175.155	0.1433681
rs79221545	-181.162	-180.192	0.00035539800000000004
rs79251484	-177.02	-176.686	0.0139606
rs79265434	-174.668	-175.556	0.0766643
rs79415246	-188.785	-187.148	3.054612e-07
rs79631004	-181.453	-181.047	0.00017430360000000002
rs79759111	-185.229	-184.89	3.8134200000000003e-06
rs79804613	-188.846	-187.22	2.844657e-07
rs79879286	-179.737	-179.45	0.0008942700000000002
rs79971637	-177.54	-177.319	0.00770207
rs80012185	-178.745	-177.946	0.0034852930000000004
rs80195870	-178.162	-177.476	0.00572946
rs8180881	-188.374	-187.41	2.609845e-07
rs876305	-186.82	-186.369	8.39272e-07
rs876307	-186.82	-186.369	8.39272e-07
rs876308	-186.901	-186.445	7.768610000000001e-07
rs886234	-183.347	-182.39	3.957183000000001e-05
rs886235	-183.205	-182.247	4.563514e-05
rs917262	-183.214	-182.277	4.446538e-05
rs917264	-183.383	-182.454	3.733170000000001e-05
rs976680	-184.394	-186.46	3.36984e-06
rs976681	-184.471	-186.522	3.1262000000000007e-06
rs985062	-182.507	-181.53	9.311399999999999e-05
