## Supplementary material for "Characterization of shared and ancestry-specific signals driving complex traits using multi-ancestry fine-mapping": mscaviar_results_shared_pips.txt

SNP_ID	shared_pip	shared_ll	notshared_ll
rs78794247	2.8348e-08	-188.998	-187.337
rs79018096	2.873e-08	-188.984	-187.324
rs58130101	3.51176e-08	-188.784	-187.127
rs77933464	5.39551e-08	-188.354	-186.719
rs78807898	6.85161e-08	-188.115	-186.482
rs117936519	6.2599e-08	-188.206	-186.559
rs79804613	3.29805e-08	-188.846	-187.22
rs79415246	3.50795e-08	-188.785	-187.148
rs77034864	2.62864e-08	-189.073	-187.437
rs150742717	3.5083e-08	-188.785	-187.155
rs3025153	3.82391e-08	-188.698	-187.05
rs73272357	2.12766e-07	-186.982	-185.555
rs198283	1.93112e-07	-187.079	-185.475
rs11977888	1.12068e-07	-187.623	-186.179
rs3025149	5.51378e-08	-188.332	-186.778
rs75666763	0	0	-187.133
rs16484	7.91241e-08	-187.971	-186.381
rs16483	4.83079e-08	-188.465	-186.962
rs5021335	6.27489e-08	-188.203	-186.646
rs113385577	0	0	-187.452
rs6461809	1.13063e-05	-183.009	-186.102
rs10231068	2.73998e-06	-184.427	-186.463
rs976680	2.8321e-06	-184.394	-186.46
rs976681	2.62053e-06	-184.471	-186.522
rs17149577	3.37906e-06	-184.217	-186.361
rs16873668	4.00363e-06	-184.047	-186.346
rs10250643	9.03605e-06	-183.233	-185.351
rs6955973	0	0	-186.509
rs6956276	8.58462e-06	-183.285	-185.389
rs2521219	8.58354e-08	-187.89	-187.369
rs756913	0	0	-187.258
rs2711108	6.44726e-07	-185.874	-186.727
rs4236315	1.90065e-06	-184.792	-185.765
rs4719771	3.30735e-07	-186.541	-186.604
rs2521222	0	0	-186.463
rs4719772	3.30368e-06	-184.24	-186.421
rs10246290	4.90776e-07	-186.146	-186.279
rs11765493	4.6194e-07	-186.207	-186.393
rs58632387	2.23332e-07	-186.934	-186.094
rs78124840	2.26667e-07	-186.919	-186.053
rs11771214	4.56646e-08	-188.521	-187.374
rs76582536	2.07977e-07	-187.005	-186.117
rs111487742	0	0	-185.385
rs4722370	8.71893e-08	-187.874	-186.737
rs11770891	1.38118e-07	-187.414	-186.45
rs142709589	8.31686e-07	-185.619	-185.303
rs74903559	1.03105e-06	-185.404	-185.188
rs79759111	1.2277e-06	-185.229	-184.89
rs36053817	2.7818e-07	-186.714	-185.704
rs2190438	8.53227e-07	-185.593	-185.259
rs2190437	3.61647e-07	-186.452	-186.175
rs75020631	9.03338e-07	-185.536	-185.189
rs3922328	8.59682e-07	-185.586	-185.235
rs2711107	4.32397e-07	-186.273	-186.44
rs117147312	1.00225e-06	-185.432	-185.076
rs2190436	5.1376e-07	-186.101	-186.818
rs2190435	1.3001e-06	-185.172	-184.721
rs2214939	4.63575e-07	-186.203	-186.875
rs2255365	0	0	-185.446
rs2711104	4.21631e-07	-186.298	-186.932
rs2711103	0	0	-185.572
rs76236658	9.91044e-07	-185.444	-185.007
rs2158890	0	0	-185.319
rs2529077	2.46366e-07	-186.836	-185.576
rs74744889	8.66733e-07	-185.578	-185.098
rs2711100	4.85647e-07	-186.157	-186.71
rs2529075	0	0	-185.191
rs75482109	9.01472e-07	-185.538	-185.029
rs2529069	4.47363e-06	-183.936	-185.478
rs1029602	6.74038e-07	-185.829	-186.445
rs1015650	2.03132e-07	-187.028	-186.082
rs12668620	2.21899e-07	-186.94	-185.994
rs13241379	2.2362e-07	-186.932	-185.994
rs11771088	2.88888e-07	-186.676	-185.777
rs13236354	3.51282e-07	-186.481	-185.667
rs10951023	2.8589e-07	-186.687	-185.848
rs10951024	2.94347e-07	-186.658	-185.758
rs4292585	1.08851e-06	-185.35	-184.96
rs12155326	6.89407e-07	-185.807	-186.445
rs12155331	1.08851e-06	-185.35	-184.96
rs2711095	7.15979e-07	-185.769	-186.444
rs2529062	6.74505e-07	-185.828	-186.445
rs2529060	7.31618e-07	-185.747	-186.386
rs12672013	4.18484e-07	-186.306	-185.465
rs13232202	4.23069e-07	-186.295	-185.446
rs13244877	4.23069e-07	-186.295	-185.446
rs12670305	3.29556e-07	-186.545	-185.63
rs12672537	3.37498e-07	-186.521	-185.63
rs3922327	3.59376e-07	-186.458	-185.575
rs17149687	1.83008e-05	-182.528	-183.134
rs2711118	1.25724e-06	-185.206	-184.641
rs1963791	8.9474e-06	-183.243	-185.201
rs2711117	0.00057244	-179.085	-179.207
rs2529055	3.7067e-05	-181.822	-181.799
rs6952491	6.66714e-06	-183.537	-183.12
rs2529054	5.47891e-06	-183.734	-182.857
rs2529053	4.68859e-05	-181.587	-181.597
rs2529052	6.29461e-06	-183.595	-182.722
rs2529051	0.000108816	-180.745	-179.841
rs2711116	5.77145e-06	-183.682	-182.811
rs2529050	5.46976e-06	-183.735	-182.899
rs2158889	5.81663e-06	-183.674	-182.811
rs2390981	6.19353e-06	-183.611	-182.722
rs2108295	5.6586e-06	-183.701	-182.811
rs2711126	6.18303e-06	-183.613	-182.722
rs2529048	5.68875e-06	-183.696	-182.811
rs2529047	5.6586e-06	-183.701	-182.811
rs2711125	2.46749e-05	-182.229	-182.221
rs2711124	5.62207e-05	-181.405	-181.398
rs917264	7.77961e-06	-183.383	-182.454
rs2711123	5.99849e-05	-181.34	-181.316
rs2529046	5.17122e-06	-183.791	-182.857
rs2529044	9.55094e-05	-180.875	-180.827
rs917262	9.21215e-06	-183.214	-182.277
rs2711122	9.56823e-06	-183.176	-182.234
rs2529043	7.31516e-06	-183.445	-182.508
rs2529042	7.33975e-08	-188.046	-187.262
rs2529041	7.01678e-06	-183.486	-182.551
rs2529040	9.22403e-06	-183.213	-182.277
rs2711121	1.01372e-05	-183.118	-182.185
rs2529039	8.48997e-06	-183.296	-182.369
rs2711119	4.79899e-06	-183.866	-182.945
rs985062	1.86773e-05	-182.507	-181.53
rs2711093	2.69118e-06	-184.445	-183.959
rs74394616	0.0482546	-174.65	-175.564
rs2529038	2.76503e-05	-182.115	-181.572
rs79265434	0.0474093	-174.668	-175.556
rs2711091	3.81992e-05	-181.792	-181.288
rs2711089	0.000990897	-178.536	-178.032
rs2529036	0.000146585	-180.447	-179.994
rs10486428	0.0541546	-174.535	-175.484
rs2108303	0.000115673	-180.684	-179.711
rs2711130	2.65135e-05	-182.157	-181.572
rs2711129	6.80654e-05	-181.214	-181.635
rs12672003	0.0629882	-174.384	-175.564
rs2721783	8.41874e-05	-181.002	-180.031
rs2390982	0.0253975	-175.292	-176.133
rs2529091	1.32261e-05	-182.852	-182.264
rs2711128	7.93093e-05	-181.061	-180.087
rs2721784	5.9908e-05	-181.342	-181.755
rs2108301	9.99671e-07	-185.435	-184.98
rs2529090	6.80654e-05	-181.214	-181.635
rs12530888	5.71838e-05	-181.388	-181.829
rs79221545	7.17281e-05	-181.162	-180.192
rs2721785	0.000106467	-180.767	-181.199
rs2721786	3.71016e-05	-181.821	-181.193
rs2721787	0.000244248	-179.936	-179.336
rs2190439	8.84825e-05	-180.952	-179.981
rs2721789	0.000104256	-180.788	-179.818
rs2711120	3.39792e-05	-181.909	-181.288
rs2721790	2.90522e-05	-182.065	-181.433
rs2711109	2.61337e-05	-182.171	-181.528
rs7788403	7.65117e-05	-181.097	-180.142
rs2711115	7.53181e-05	-181.113	-180.142
rs2721799	7.25889e-05	-181.15	-180.192
rs2529085	2.15468e-05	-182.364	-181.759
rs767421	6.17521e-05	-181.311	-180.352
rs17149781	0.0993796	-173.928	-175.155
rs2721802	0.000114265	-180.696	-181.279
rs2721816	0.000137199	-180.513	-181.199
rs2721817	0.00010818	-180.751	-181.321
rs6943306	0.000194602	-180.164	-179.604
rs2529083	1.74061e-06	-184.88	-184.501
rs117475822	0	0	-187.836
rs1053962	0.000112476	-180.712	-179.768
rs11509161	0	0	-187.741
rs2108298	1.25856e-05	-182.902	-183.36
rs79210963	0.0996705	-173.925	-175.155
rs722218	8.62378e-07	-185.583	-185.322
rs2529049	0.000132043	-180.551	-183.009
rs2529045	0.000129804	-180.569	-183.543
rs2529037	1.4129e-06	-185.089	-185.107
rs2721781	8.59461e-06	-183.283	-182.311
rs2721780	7.4417e-06	-183.427	-182.456
rs2529086	7.08299e-06	-183.477	-182.506
rs2721779	9.43362e-06	-183.19	-182.215
rs112509803	0.0473996	-174.668	-175.846
rs2721777	4.63879e-06	-183.9	-183.509
rs2954558	1.40792e-05	-182.79	-181.827
rs12979	0.000326674	-179.646	-180.25
rs2721820	1.70504e-05	-182.598	-181.626
rs2257061	3.6984e-05	-181.824	-181.729
rs2721819	0.000540553	-179.142	-179.712
rs2721808	2.21918e-06	-184.637	-184.402
rs2521754	8.68656e-07	-185.575	-185.715
rs2721809	1.90872e-07	-187.091	-186.599
rs2721810	1.00404e-06	-185.431	-185.149
rs2521755	0	0	-185.107
rs2721811	1.10106e-07	-187.641	-187.188
rs2721812	1.96251e-05	-182.458	-183.187
rs2721814	2.45138e-06	-184.538	-183.664
rs2299098	1.19679e-06	-185.255	-185.877
rs2237306	2.53675e-05	-182.201	-183.956
rs1544366	2.47831e-06	-184.527	-184.266
rs876308	2.30756e-07	-186.901	-186.445
rs876307	2.50209e-07	-186.82	-186.369
rs876305	2.50209e-07	-186.82	-186.369
rs2023793	2.39217e-07	-186.865	-186.409
rs2237311	1.01934e-05	-183.113	-183.925
rs2237312	2.56772e-06	-184.492	-183.528
rs2521757	1.12689e-06	-185.315	-184.975
rs2237315	1.05618e-06	-185.38	-186.626
rs2237316	1.81907e-05	-182.534	-183.291
rs2521758	1.33869e-06	-185.143	-184.798
rs2521759	5.44277e-07	-186.043	-185.736
rs2721793	1.24968e-05	-182.909	-182.396
rs2721794	2.22574e-05	-182.332	-182.256
rs2721795	8.04717e-07	-185.652	-185.317
rs2521760	1.55527e-05	-182.69	-182.011
rs886234	8.06401e-06	-183.347	-182.39
rs886235	9.29379e-06	-183.205	-182.247
rs2237318	1.35948e-05	-182.825	-181.868
rs2721798	7.9893e-07	-185.659	-184.695
rs2521761	8.26389e-07	-185.625	-184.969
rs2521762	8.24553e-07	-185.627	-184.969
rs2721797	7.89719e-07	-185.671	-184.934
rs2521763	2.2517e-06	-184.623	-183.706
rs2237321	6.00758e-07	-185.944	-185.2
rs2237322	2.43774e-06	-184.544	-183.617
rs17150022	0.0007173	-178.859	-178.058
rs2721796	6.26785e-07	-185.902	-185.134
rs2521765	1.08983e-06	-185.349	-184.895
rs80012185	0.000803661	-178.745	-177.946
rs80195870	0.00143965	-178.162	-177.476
rs6976330	0.000708949	-178.871	-178.44
rs138731899	0.000862899	-178.674	-178.252
rs116052126	0.00114356	-178.393	-178.089
rs146197383	0.000768869	-178.79	-178.404
rs75861367	0.000741102	-178.826	-178.44
rs114829110	0.000828884	-178.714	-178.326
rs77112403	0.00119657	-178.347	-178.058
rs2158063	1.59599e-06	-184.967	-184.107
rs111383872	0.000889482	-178.644	-178.211
rs6949503	0.000837711	-178.704	-178.252
rs75575419	0.000978083	-178.549	-178.071
rs2721807	1.91189e-06	-184.786	-183.929
rs2721806	1.1941e-05	-182.955	-182.059
rs2721805	6.86367e-07	-185.811	-185.405
rs3779463	0.00105641	-178.472	-178.058
rs11509139	0.00112296	-178.411	-177.954
rs11509873	0.00132503	-178.245	-177.954
rs2721803	3.3216e-07	-186.537	-185.94
rs12665974	0.000822715	-178.722	-178.262
rs75678193	0.00229352	-177.697	-177.476
rs79971637	0.00268327	-177.54	-177.319
rs77162489	0.0041525	-177.103	-176.769
rs75107726	0.00451207	-177.02	-176.686
rs79251484	0.00451207	-177.02	-176.686
rs2521768	5.49235e-07	-186.034	-185.061
rs2521769	2.11126e-06	-184.687	-184.84
rs12154597	0.00551771	-176.819	-176.643
rs12665866	0.00738793	-176.527	-176.364
rs4719779	8.46318e-07	-185.601	-185.635
rs2248146	2.31842e-06	-184.594	-186.186
rs78436753	0.00587394	-176.756	-176.643
rs6979037	0.0083126	-176.409	-176.401
rs1476520	4.3901e-07	-186.258	-185.323
rs1476521	1.63221e-06	-184.945	-186.966
rs1476522	4.6844e-08	-188.496	-187.512
rs2237326	0.00482756	-176.952	-176.964
rs59945804	0.0107677	-176.15	-176.201
rs78849264	0.00209707	-177.786	-177.57
rs2521772	9.06728e-07	-185.532	-184.593
rs6976667	7.35954e-08	-188.044	-187.367
rs34155688	1.87905e-06	-184.804	-185.809
rs111498086	0.000923029	-178.607	-178.403
rs4722391	3.46374e-08	-188.797	-187.822
rs77594613	0.0004542	-179.316	-179.096
rs6959900	6.16738e-06	-183.615	-184.748
rs767329	0.00070211	-178.88	-178.599
rs10270198	2.75284e-06	-184.422	-185.693
rs74779340	0.000256887	-179.886	-179.596
rs140233612	4.94745e-06	-183.836	-184.974
rs150362201	0.000200557	-180.133	-179.817
rs111300961	0.000244371	-179.936	-179.636
rs141147017	0.000260041	-179.874	-179.596
rs113213591	0.00017963	-180.244	-179.927
rs4722392	4.15523e-08	-188.615	-187.65
rs10951029	4.99747e-06	-183.826	-184.483
rs79879286	0.000298107	-179.737	-179.45
rs2391000	0.000748856	-178.816	-178.615
rs113041465	0.000767152	-178.792	-178.615
rs148910335	0.000803921	-178.745	-178.615
rs12154468	0.000828294	-178.715	-178.575
rs12154475	0.000848496	-178.691	-178.575
rs12154649	0.000645617	-178.964	-178.963
rs7790361	4.53356e-08	-188.528	-187.547
rs113922010	0.00017693	-180.259	-180.075
rs76881352	0.000220097	-180.041	-180.282
rs10486432	6.03366e-05	-181.335	-180.904
rs3088014	5.74504e-05	-181.384	-180.946
rs17150177	6.41596e-05	-181.273	-180.913
rs147418650	5.65323e-05	-181.4	-181.079
rs79631004	5.35942e-05	-181.453	-181.047
rs17214144	3.10818e-08	-188.906	-187.502
rs17293003	4.59979e-08	-188.514	-187.257
rs73272266	4.94109e-08	-188.442	-187.488
rs55965716	3.94398e-08	-188.668	-187.573
rs17150357	3.53181e-07	-186.475	-187.082
rs10261181	6.40039e-07	-185.881	-186.235
rs154	4.54673e-08	-188.525	-187.553
rs2710999	5.40429e-08	-188.353	-187.383
rs12700568	4.00147e-08	-188.653	-187.759
rs10269252	3.62557e-08	-188.752	-187.761
rs2522243	4.5379e-08	-188.527	-187.539
rs161	4.13968e-08	-188.619	-187.63
rs160	3.29531e-08	-188.847	-187.855
rs159	3.5919e-08	-188.761	-187.779
rs2711026	3.84312e-08	-188.693	-187.728
rs158	4.03753e-08	-188.644	-187.675
rs2214333	5.58609e-08	-188.319	-187.34
rs2214332	5.13228e-08	-188.404	-187.425
rs2711023	6.82535e-08	-188.119	-187.141
rs1544375	1.05795e-07	-187.681	-186.699
rs2711020	4.58359e-08	-188.517	-187.538
rs2040670	5.58148e-08	-188.32	-187.34
rs183	5.93288e-08	-188.259	-187.284
rs182	6.11285e-08	-188.229	-187.254
rs172	1.60959e-07	-187.261	-186.654
rs170	5.346e-08	-188.363	-187.395
rs2522228	5.18299e-08	-188.394	-187.425
rs169	3.77681e-08	-188.711	-187.728
rs167	3.65899e-08	-188.743	-187.757
rs2040672	4.97378e-08	-188.436	-187.454
rs8180881	5.28978e-08	-188.374	-187.41
rs39426	3.83422e-08	-188.696	-187.087
rs2711014	8.02756e-08	-187.957	-187.185
rs62451621	0	0	-183.863
rs10256921	2.4461e-08	-189.145	-187.555
rs4722436	2.95415e-08	-188.957	-187.327
rs4722437	4.25055e-08	-188.593	-187.032
