## Supplementary material for "Characterization of shared and ancestry-specific signals driving complex traits using multi-ancestry fine-mapping": mscaviar_results_study0_post.txt

SNP_ID	Prob_in_pCausalSet
rs78794247	2.93615e-08
rs79018096	2.97435e-08
rs58130101	3.61345e-08
rs77933464	5.49921e-08
rs78807898	6.95553e-08
rs117936519	6.36239e-08
rs79804613	3.40292e-08
rs79415246	3.61167e-08
rs77034864	2.73259e-08
rs150742717	3.61274e-08
rs3025153	3.92636e-08
rs73272357	2.14041e-07
rs198283	1.94181e-07
rs11977888	1.13323e-07
rs3025149	5.62633e-08
rs75666763	2.74428e-07
rs16484	8.02079e-08
rs16483	4.94937e-08
rs5021335	6.38701e-08
rs113385577	1.99459e-07
rs6461809	1.19318e-05
rs10231068	3.23186e-06
rs976680	3.32398e-06
rs976681	3.08086e-06
rs17149577	3.92369e-06
rs16873668	4.54826e-06
rs10250643	1.06216e-05
rs6955973	5.12385e-07
rs6956276	1.01103e-05
rs2521219	2.99481e-07
rs756913	2.42145e-07
rs2711108	1.04372e-06
rs4236315	2.96434e-06
rs4719771	3.36462e-07
rs2521222	5.36554e-07
rs4719772	3.81092e-06
rs10246290	4.96898e-07
rs11765493	4.68409e-07
rs58632387	9.96955e-07
rs78124840	1.03264e-06
rs11771214	4.7364e-08
rs76582536	9.64239e-07
rs111487742	1.57617e-06
rs4722370	8.89e-08
rs11770891	6.79517e-07
rs142709589	2.53911e-06
rs74903559	2.9456e-06
rs79759111	3.80964e-06
rs36053817	2.80116e-07
rs2190438	2.63699e-06
rs2190437	1.07304e-06
rs75020631	2.81789e-06
rs3922328	2.68743e-06
rs2711107	9.75116e-07
rs117147312	3.14576e-06
rs2190436	8.78624e-07
rs2190435	4.35847e-06
rs2214939	8.0809e-07
rs2255365	1.48232e-06
rs2711104	7.47027e-07
rs2711103	1.30692e-06
rs76236658	3.28813e-06
rs2158890	1.68316e-06
rs2529077	2.47874e-07
rs74744889	2.96324e-06
rs2711100	8.95245e-07
rs2529075	1.9134e-06
rs75482109	3.14795e-06
rs2529069	5.88534e-06
rs1029602	1.21016e-06
rs1015650	2.05199e-07
rs12668620	2.23965e-07
rs13241379	2.25703e-07
rs11771088	2.91053e-07
rs13236354	3.53639e-07
rs10951023	2.8819e-07
rs10951024	2.96512e-07
rs4292585	3.49649e-06
rs12155326	1.22553e-06
rs12155331	3.49649e-06
rs2711095	1.25211e-06
rs2529062	1.21063e-06
rs2529060	1.30067e-06
rs12672013	4.20778e-07
rs13232202	4.25344e-07
rs13244877	4.25344e-07
rs12670305	3.31686e-07
rs12672537	3.39679e-07
rs3922327	3.61575e-07
rs17149687	3.32635e-05
rs2711118	4.57052e-06
rs1963791	1.08034e-05
rs2711117	0.00133226
rs2529055	9.39363e-05
rs6952491	2.18448e-05
rs2529054	2.52181e-05
rs2529053	0.000116485
rs2529052	2.88894e-05
rs2529051	0.000511996
rs2711116	2.64498e-05
rs2529050	2.4402e-05
rs2158889	2.6495e-05
rs2390981	2.87883e-05
rs2108295	2.6337e-05
rs2711126	2.87778e-05
rs2529048	2.63671e-05
rs2529047	2.6337e-05
rs2711125	6.19728e-05
rs2711124	0.000141203
rs917264	3.73296e-05
rs2711123	0.00015216
rs2529046	2.49104e-05
rs2529044	0.000245907
rs917262	4.44633e-05
rs2711122	4.63878e-05
rs2529043	3.53073e-05
rs2529042	3.12107e-07
rs2529041	3.38325e-05
rs2529040	4.44751e-05
rs2711121	4.87858e-05
rs2529039	4.06559e-05
rs2711119	2.28753e-05
rs985062	9.3112e-05
rs2711093	9.24983e-06
rs74394616	0.0772815
rs2529038	9.90184e-05
rs79265434	0.0766643
rs2711091	0.000133004
rs2711089	0.00345022
rs2529036	0.000492567
rs10486428	0.0855873
rs2108303	0.000574593
rs2711130	9.78815e-05
rs2711129	0.000135101
rs12672003	0.0920151
rs2721783	0.000417462
rs2390982	0.041837
rs2529091	4.89697e-05
rs2711128	0.00039453
rs2721784	0.000119361
rs2108301	3.36028e-06
rs2529090	0.000135101
rs12530888	0.000112387
rs79221545	0.000355396
rs2721785	0.000210155
rs2721786	0.000141406
rs2721787	0.000912397
rs2190439	0.000438927
rs2721789	0.000516567
rs2711120	0.000128784
rs2721790	0.000111065
rs2711109	0.000100756
rs7788403	0.000374694
rs2711115	0.0003735
rs2721799	0.000356257
rs2529085	8.07283e-05
rs767421	0.000303457
rs17149781	0.143078
rs2721802	0.000209948
rs2721816	0.000240887
rs2721817	0.000199912
rs6943306	0.000705638
rs2529083	5.55397e-06
rs117475822	1.35947e-07
rs1053962	0.000546218
rs11509161	1.49425e-07
rs2108298	2.45177e-05
rs79210963	0.143368
rs722218	2.53689e-06
rs2529049	0.000148937
rs2529045	0.000139641
rs2529037	3.48862e-06
rs2721781	4.26957e-05
rs2721780	3.69314e-05
rs2529086	3.51386e-05
rs2721779	4.69619e-05
rs112509803	0.0693048
rs2721777	1.49203e-05
rs2954558	6.93769e-05
rs12979	0.000594494
rs2721820	8.47102e-05
rs2257061	9.79785e-05
rs2721819	0.00099923
rs2721808	6.42876e-06
rs2521754	1.99574e-06
rs2721809	6.55746e-07
rs2721810	2.99557e-06
rs2521755	2.08234e-06
rs2721811	3.66344e-07
rs2721812	3.38144e-05
rs2721814	1.12582e-05
rs2299098	2.15004e-06
rs2237306	3.19167e-05
rs1544366	7.30188e-06
rs876308	7.73475e-07
rs876307	8.3587e-07
rs876305	8.3587e-07
rs2023793	8.01836e-07
rs2237311	1.69702e-05
rs2237312	1.26592e-05
rs2521757	3.49854e-06
rs2237315	1.49252e-06
rs2237316	3.09725e-05
rs2521758	4.16883e-06
rs2521759	1.64956e-06
rs2721793	4.3814e-05
rs2721794	5.82736e-05
rs2721795	2.48788e-06
rs2521760	6.1576e-05
rs886234	3.95698e-05
rs886235	4.56331e-05
rs2237318	6.6666e-05
rs2721798	3.93852e-06
rs2521761	3.21306e-06
rs2521762	3.21123e-06
rs2721797	3.26222e-06
rs2521763	1.0696e-05
rs2237321	2.49568e-06
rs2237322	1.16668e-05
rs17150022	0.00311461
rs2721796	2.65059e-06
rs2521765	3.65952e-06
rs80012185	0.00348529
rs80195870	0.00572946
rs6976330	0.00234423
rs138731899	0.00283746
rs116052126	0.00346813
rs146197383	0.00246542
rs75861367	0.00237638
rs114829110	0.00266272
rs77112403	0.00359387
rs2158063	7.24979e-06
rs111383872	0.00294701
rs6949503	0.00281227
rs75575419	0.00334462
rs2721807	8.67165e-06
rs2721806	5.58217e-05
rs2721805	2.22812e-06
rs3779463	0.00345372
rs11509139	0.00378321
rs11509873	0.00398528
rs2721803	1.23399e-06
rs12665974	0.00277757
rs75678193	0.00658333
rs79971637	0.00770207
rs77162489	0.0128481
rs75107726	0.0139606
rs79251484	0.0139606
rs2521768	2.72684e-06
rs2521769	4.8227e-06
rs12154597	0.0153809
rs12665866	0.020437
rs4719779	2.06808e-06
rs2248146	2.99853e-06
rs78436753	0.0157371
rs6979037	0.0208877
rs1476520	2.11352e-06
rs1476521	1.9098e-06
rs1476522	2.32797e-07
rs2237326	0.0119869
rs59945804	0.0261271
rs78849264	0.00600269
rs2521772	4.3862e-06
rs6976667	2.88093e-07
rs34155688	2.89615e-06
rs111498086	0.00261998
rs4722391	1.70441e-07
rs77594613	0.00130329
rs6959900	9.13212e-06
rs767329	0.00209763
rs10270198	3.8916e-06
rs74779340	0.000771605
rs140233612	7.30848e-06
rs150362201	0.000613357
rs111300961	0.000739129
rs141147017	0.000774759
rs113213591	0.000549586
rs4722392	2.03127e-07
rs10951029	8.87069e-06
rs79879286	0.000894266
rs2391000	0.00212192
rs113041465	0.00214021
rs148910335	0.00217698
rs12154468	0.00225785
rs12154475	0.00227805
rs12154649	0.00161532
rs7790361	2.24674e-07
rs113922010	0.000495905
rs76881352	0.000479304
rs10486432	0.000199563
rs3088014	0.000190957
rs17150177	0.000202076
rs147418650	0.000173401
rs79631004	0.0001743
rs17214144	3.23954e-08
rs17293003	4.75179e-08
rs73272266	5.14779e-08
rs55965716	4.12355e-08
rs17150357	6.31847e-07
rs10261181	1.30606e-06
rs154	2.23791e-07
rs2710999	2.65726e-07
rs12700568	1.8454e-07
rs10269252	1.80781e-07
rs2522243	2.26283e-07
rs161	2.06372e-07
rs160	1.64278e-07
rs159	1.77817e-07
rs2711026	1.8774e-07
rs158	1.98027e-07
rs2214333	2.77039e-07
rs2214332	2.54333e-07
rs2711023	3.38606e-07
rs1544375	5.27495e-07
rs2711020	2.26947e-07
rs2040670	2.76993e-07
rs183	2.93374e-07
rs182	3.02273e-07
rs172	6.01076e-07
rs170	2.62543e-07
rs2522228	2.5484e-07
rs169	1.87077e-07
rs167	1.81705e-07
rs2040672	2.46868e-07
rs8180881	2.5894e-07
rs39426	3.94089e-08
rs2711014	8.27527e-08
rs62451621	7.22398e-06
rs10256921	2.55503e-08
rs4722436	3.05866e-08
rs4722437	4.36245e-08
