## Supplementary material for "Characterization of shared and ancestry-specific signals driving complex traits using multi-ancestry fine-mapping": mscaviar_results_study1_post.txt

SNP_ID	Prob_in_pCausalSet
rs78794247	2.51091e-07
rs79018096	2.54475e-07
rs58130101	3.10151e-07
rs77933464	4.68333e-07
rs78807898	5.93581e-07
rs117936519	5.49002e-07
rs79804613	2.83417e-07
rs79415246	3.04424e-07
rs77034864	2.27674e-07
rs150742717	3.02614e-07
rs3025153	3.35475e-07
rs73272357	1.54184e-06
rs198283	1.63202e-06
rs11977888	8.23537e-07
rs3025149	4.45299e-07
rs16484	6.60497e-07
rs16483	3.7274e-07
rs5021335	5.08422e-07
rs6461809	1.14503e-05
rs10231068	2.78434e-06
rs976680	2.87796e-06
rs976681	2.66587e-06
rs17149577	3.42847e-06
rs16873668	4.06217e-06
rs10250643	9.08144e-06
rs6956276	8.62943e-06
rs2521219	8.9035e-08
rs2711108	6.57595e-07
rs4236315	1.91488e-06
rs4719771	7.90604e-07
rs4719772	3.35555e-06
rs10246290	1.12921e-06
rs11765493	1.03067e-06
rs58632387	2.25631e-07
rs78124840	2.28907e-07
rs11771214	2.59659e-07
rs76582536	2.10167e-07
rs4722370	4.93084e-07
rs11770891	1.4015e-07
rs142709589	8.35565e-07
rs74903559	1.03534e-06
rs79759111	1.23148e-06
rs36053817	1.42199e-06
rs2190438	8.57036e-07
rs2190437	3.65696e-07
rs75020631	9.07095e-07
rs3922328	8.63428e-07
rs2711107	4.38742e-07
rs117147312	1.00597e-06
rs2190436	5.24974e-07
rs2190435	1.30349e-06
rs2214939	4.74291e-07
rs2711104	4.3195e-07
rs76236658	9.9448e-07
rs2529077	1.54746e-06
rs74744889	8.70025e-07
rs2711100	4.95089e-07
rs75482109	9.04668e-07
rs2529069	4.49886e-06
rs1029602	6.8405e-07
rs1015650	9.85896e-07
rs12668620	1.07698e-06
rs13241379	1.0787e-06
rs11771088	1.35183e-06
rs13236354	1.53782e-06
rs10951023	1.27585e-06
rs10951024	1.37737e-06
rs4292585	1.09211e-06
rs12155326	6.99648e-07
rs12155331	1.09211e-06
rs2711095	7.26614e-07
rs2529062	6.84525e-07
rs2529060	7.41857e-07
rs12672013	1.87142e-06
rs13232202	1.90392e-06
rs13244877	1.90392e-06
rs12670305	1.56148e-06
rs12672537	1.56942e-06
rs3922327	1.66067e-06
rs17149687	1.83106e-05
rs2711118	1.26026e-06
rs1963791	8.98579e-06
rs2711117	0.000572446
rs2529055	3.70722e-05
rs6952491	6.67064e-06
rs2529054	5.48112e-06
rs2529053	4.68912e-05
rs2529052	6.29683e-06
rs2529051	0.000108818
rs2711116	5.77367e-06
rs2529050	5.47206e-06
rs2158889	5.81887e-06
rs2390981	6.19572e-06
rs2108295	5.66078e-06
rs2711126	6.18521e-06
rs2529048	5.69094e-06
rs2529047	5.66078e-06
rs2711125	2.46801e-05
rs2711124	5.6226e-05
rs917264	7.78171e-06
rs2711123	5.99901e-05
rs2529046	5.17331e-06
rs2529044	9.55145e-05
rs917262	9.21423e-06
rs2711122	9.5703e-06
rs2529043	7.31725e-06
rs2529042	7.58462e-08
rs2529041	7.01886e-06
rs2529040	9.22611e-06
rs2711121	1.01393e-05
rs2529039	8.49207e-06
rs2711119	4.8011e-06
rs985062	1.86793e-05
rs2711093	2.69445e-06
rs74394616	0.0482546
rs2529038	2.76534e-05
rs79265434	0.0474093
rs2711091	3.82024e-05
rs2711089	0.0009909
rs2529036	0.000146589
rs10486428	0.0541547
rs2108303	0.000115675
rs2711130	2.65164e-05
rs2711129	6.80735e-05
rs12672003	0.0629882
rs2721783	8.41894e-05
rs2390982	0.0253975
rs2529091	1.3229e-05
rs2711128	7.93113e-05
rs2721784	5.9916e-05
rs2108301	1.00304e-06
rs2529090	6.80735e-05
rs12530888	5.7192e-05
rs79221545	7.17301e-05
rs2721785	0.000106476
rs2721786	3.71044e-05
rs2721787	0.000244251
rs2190439	8.84845e-05
rs2721789	0.000104258
rs2711120	3.3982e-05
rs2721790	2.9055e-05
rs2711109	2.61365e-05
rs7788403	7.65137e-05
rs2711115	7.53201e-05
rs2721799	7.25909e-05
rs2529085	2.15497e-05
rs767421	6.17541e-05
rs17149781	0.0993796
rs2721802	0.000114275
rs2721816	0.00013721
rs2721817	0.00010819
rs6943306	0.000194606
rs2529083	1.74425e-06
rs1053962	0.000112478
rs2108298	1.2594e-05
rs79210963	0.0996706
rs722218	8.6648e-07
rs2529049	0.000132106
rs2529045	0.000129909
rs2529037	1.41832e-06
rs2721781	8.59662e-06
rs2721780	7.44371e-06
rs2529086	7.085e-06
rs2721779	9.43563e-06
rs112509803	0.0473996
rs2721777	4.64238e-06
rs2954558	1.40813e-05
rs12979	0.000326684
rs2721820	1.70524e-05
rs2257061	3.69888e-05
rs2721819	0.000540562
rs2721808	2.22338e-06
rs2521754	8.74794e-07
rs2721809	1.94142e-07
rs2721810	1.00806e-06
rs2721811	1.13528e-07
rs2721812	1.96362e-05
rs2721814	2.45359e-06
rs2299098	1.20679e-06
rs2237306	2.53984e-05
rs1544366	2.4824e-06
rs876308	2.34142e-07
rs876307	2.53611e-07
rs876305	2.53611e-07
rs2023793	2.42603e-07
rs2237311	1.02054e-05
rs2237312	2.56974e-06
rs2521757	1.13068e-06
rs2237315	1.07546e-06
rs2237316	1.82021e-05
rs2521758	1.34245e-06
rs2521759	5.48199e-07
rs2721793	1.25e-05
rs2721794	2.22623e-05
rs2721795	8.08524e-07
rs2521760	1.55554e-05
rs886234	8.06604e-06
rs886235	9.29583e-06
rs2237318	1.35968e-05
rs2721798	8.00956e-07
rs2521761	8.29147e-07
rs2521762	8.27304e-07
rs2721797	7.92263e-07
rs2521763	2.25383e-06
rs2237321	6.03282e-07
rs2237322	2.43984e-06
rs17150022	0.000717303
rs2721796	6.29252e-07
rs2521765	1.09321e-06
rs80012185	0.000803664
rs80195870	0.00143965
rs6976330	0.000708953
rs138731899	0.000862903
rs116052126	0.00114357
rs146197383	0.000768873
rs75861367	0.000741106
rs114829110	0.000828887
rs77112403	0.00119657
rs2158063	1.59824e-06
rs111383872	0.000889486
rs6949503	0.000837714
rs75575419	0.000978087
rs2721807	1.91415e-06
rs2721806	1.19432e-05
rs2721805	6.89912e-07
rs3779463	0.00105641
rs11509139	0.00112297
rs11509873	0.00132504
rs2721803	3.35094e-07
rs12665974	0.000822719
rs75678193	0.00229352
rs79971637	0.00268327
rs77162489	0.0041525
rs75107726	0.00451207
rs79251484	0.00451207
rs2521768	5.51243e-07
rs2521769	2.11746e-06
rs12154597	0.00551772
rs12665866	0.00738793
rs4719779	8.51835e-07
rs2248146	2.34557e-06
rs78436753	0.00587395
rs6979037	0.0083126
rs1476520	4.41098e-07
rs1476521	1.67904e-06
rs1476522	4.88502e-08
rs2237326	0.00482757
rs59945804	0.0107677
rs78849264	0.00209708
rs2521772	9.08803e-07
rs6976667	7.63279e-08
rs34155688	1.89377e-06
rs111498086	0.000923034
rs4722391	3.66686e-08
rs77594613	0.000454204
rs6959900	6.18395e-06
rs767329	0.000702114
rs10270198	2.7721e-06
rs74779340	0.000256891
rs140233612	4.96414e-06
rs150362201	0.000200561
rs111300961	0.000244375
rs141147017	0.000260045
rs113213591	0.000179634
rs4722392	4.36003e-08
rs10951029	5.00775e-06
rs79879286	0.000298111
rs2391000	0.00074886
rs113041465	0.000767156
rs148910335	0.000803925
rs12154468	0.000828299
rs12154475	0.000848501
rs12154649	0.000645622
rs7790361	4.73488e-08
rs113922010	0.000176935
rs76881352	0.000220104
rs10486432	6.03401e-05
rs3088014	5.74538e-05
rs17150177	6.41633e-05
rs147418650	5.65361e-05
rs79631004	5.35978e-05
rs17214144	2.19528e-07
rs17293003	2.87007e-07
rs73272266	2.39782e-07
rs55965716	2.14357e-07
rs17150357	3.63274e-07
rs10261181	6.47692e-07
rs154	4.74978e-08
rs2710999	5.60761e-08
rs12700568	4.22197e-08
rs10269252	3.82536e-08
rs2522243	4.73767e-08
rs161	4.33952e-08
rs160	3.49514e-08
rs159	3.79349e-08
rs2711026	4.0481e-08
rs158	4.24149e-08
rs2214333	5.78722e-08
rs2214332	5.33362e-08
rs2711023	7.02641e-08
rs1544375	1.07793e-07
rs2711020	4.78514e-08
rs2040670	5.78245e-08
rs183	6.13476e-08
rs182	6.31473e-08
rs172	1.63871e-07
rs170	5.54963e-08
rs2522228	5.38631e-08
rs169	3.97825e-08
rs167	3.85979e-08
rs2040672	5.17472e-08
rs8180881	5.49423e-08
rs39426	3.24594e-07
rs2711014	3.38364e-07
rs10256921	2.03285e-07
rs4722436	2.5465e-07
rs4722437	3.45017e-07
