## Supplementary material for "Characterization of shared and ancestry-specific signals driving complex traits using multi-ancestry fine-mapping": not_shared_pips.txt

SNP_ID	shared_ll_x	notshared_ll_x	shared_ll_y	notshared_ll_y	not_shared_pip
rs1015650	-187.028	-186.082	-187.028	-186.082	7.848309999999999e-07
rs10231068	-184.427	-186.463	-184.427	-186.463	5.362400000000003e-07
rs10246290	-186.146	-186.279	-186.146	-186.279	6.44556e-07
rs10250643	-183.233	-185.351	-183.233	-185.351	1.630940000000001e-06
rs10256921	-189.145	-187.555	-189.145	-187.555	1.799133e-07
rs10261181	-185.881	-186.235	-185.881	-186.235	6.736740000000001e-07
rs10269252	-188.752	-187.761	-188.752	-187.761	1.465232e-07
rs10270198	-184.422	-185.693	-184.422	-185.693	1.1580200000000007e-06
rs1029602	-185.829	-186.445	-185.829	-186.445	5.46134e-07
rs10486428	-174.535	-175.484	-174.535	-175.484	0.0314328
rs10486432	-181.335	-180.904	-181.335	-180.904	0.00013922989999999997
rs1053962	-180.712	-179.768	-180.712	-179.768	0.000433744
rs10951023	-186.687	-185.848	-186.687	-185.848	9.9226e-07
rs10951024	-186.658	-185.758	-186.658	-185.758	1.0851879999999999e-06
rs10951029	-183.826	-184.483	-183.826	-184.483	3.8835e-06
rs111300961	-179.936	-179.636	-179.936	-179.636	0.0004947619999999999
rs111383872	-178.644	-178.211	-178.644	-178.211	0.002057532
rs111487742	0.0	-185.385	0.0	-185.385	1.57617e-06
rs111498086	-178.607	-178.403	-178.607	-178.403	0.001696956
rs112509803	-174.668	-175.846	-174.668	-175.846	0.0219052
rs113041465	-178.792	-178.615	-178.792	-178.615	0.0013730619999998998
rs113213591	-180.244	-179.927	-180.244	-179.927	0.00036995999999999996
rs113385577	0.0	-187.452	0.0	-187.452	1.99459e-07
rs113922010	-180.259	-180.075	-180.259	-180.075	0.00031898
rs114829110	-178.714	-178.326	-178.714	-178.326	0.0018338389999999
rs11509139	-178.411	-177.954	-178.411	-177.954	0.0026602599999999
rs11509161	0.0	-187.741	0.0	-187.741	1.49425e-07
rs11509873	-178.245	-177.954	-178.245	-177.954	0.00266026
rs116052126	-178.393	-178.089	-178.393	-178.089	0.0023245799999999
rs117147312	-185.432	-185.076	-185.432	-185.076	2.14723e-06
rs117475822	0.0	-187.836	0.0	-187.836	1.35947e-07
rs11765493	-186.207	-186.393	-186.207	-186.393	5.75199e-07
rs11770891	-187.414	-186.45	-187.414	-186.45	5.43431e-07
rs11771088	-186.676	-185.777	-186.676	-185.777	1.065107e-06
rs11771214	-188.521	-187.374	-188.521	-187.374	2.1569380000000001e-07
rs117936519	-188.206	-186.559	-188.206	-186.559	4.874279e-07
rs11977888	-187.623	-186.179	-187.623	-186.179	7.12724e-07
rs12154468	-178.715	-178.575	-178.715	-178.575	0.0014295609999998998
rs12154475	-178.691	-178.575	-178.691	-178.575	0.0014295590000000002
rs12154597	-176.819	-176.643	-176.819	-176.643	0.009863199999999999
rs12154649	-178.964	-178.963	-178.964	-178.963	0.0009697079999999999
rs12155326	-185.807	-186.445	-185.807	-186.445	5.463639999999999e-07
rs12155331	-185.35	-184.96	-185.35	-184.96	2.41158e-06
rs12530888	-181.388	-181.829	-181.388	-181.829	5.52114e-05
rs12665866	-176.527	-176.364	-176.527	-176.364	0.01304907
rs12665974	-178.722	-178.262	-178.722	-178.262	0.001954859
rs12668620	-186.94	-185.994	-186.94	-185.994	8.571470000000002e-07
rs12670305	-186.545	-185.63	-186.545	-185.63	1.234054e-06
rs12672003	-174.384	-175.564	-174.384	-175.564	0.029026900000000008
rs12672013	-186.306	-185.465	-186.306	-185.465	1.45523e-06
rs12672537	-186.521	-185.63	-186.521	-185.63	1.234103e-06
rs12700568	-188.653	-187.759	-188.653	-187.759	1.4673030000000002e-07
rs12979	-179.646	-180.25	-179.646	-180.25	0.00026782999999989997
rs13232202	-186.295	-185.446	-186.295	-185.446	1.483126e-06
rs13236354	-186.481	-185.667	-186.481	-185.667	1.188895e-06
rs13241379	-186.932	-185.994	-186.932	-185.994	8.571630000000001e-07
rs13244877	-186.295	-185.446	-186.295	-185.446	1.483126e-06
rs138731899	-178.674	-178.252	-178.674	-178.252	0.001974565
rs140233612	-183.836	-184.974	-183.836	-184.974	2.377719999999999e-06
rs141147017	-179.874	-179.596	-179.874	-179.596	0.0005147219999998999
rs142709589	-185.619	-185.303	-185.619	-185.303	1.711303e-06
rs146197383	-178.79	-178.404	-178.79	-178.404	0.0016965549999999998
rs147418650	-181.4	-181.079	-181.4	-181.079	0.0001168725
rs1476520	-186.258	-185.323	-186.258	-185.323	1.676598e-06
rs1476521	-184.945	-186.966	-184.945	-186.966	3.2441999999999994e-07
rs1476522	-188.496	-187.512	-188.496	-187.512	1.879592e-07
rs148910335	-178.745	-178.615	-178.745	-178.615	0.0013730629999999999
rs150362201	-180.133	-179.817	-180.133	-179.817	0.000412804
rs150742717	-188.785	-187.155	-188.785	-187.155	2.685754e-07
rs154	-188.525	-187.553	-188.525	-187.553	1.803542e-07
rs1544366	-184.527	-184.266	-184.527	-184.266	4.8276599999999984e-06
rs1544375	-187.681	-186.699	-187.681	-186.699	4.23698e-07
rs158	-188.644	-187.675	-188.644	-187.675	1.5969130000000003e-07
rs159	-188.761	-187.779	-188.761	-187.779	1.4391390000000006e-07
rs160	-188.847	-187.855	-188.847	-187.855	1.333232e-07
rs161	-188.619	-187.63	-188.619	-187.63	1.669736e-07
rs16483	-188.465	-186.962	-188.465	-186.962	3.2561790000000003e-07
rs16484	-187.971	-186.381	-187.971	-186.381	5.824567e-07
rs167	-188.743	-187.757	-188.743	-187.757	1.471231e-07
rs16873668	-184.047	-186.346	-184.047	-186.346	6.031700000000009e-07
rs169	-188.711	-187.728	-188.711	-187.728	1.5132330000000001e-07
rs170	-188.363	-187.395	-188.363	-187.395	2.111193e-07
rs17149577	-184.217	-186.361	-184.217	-186.361	5.9404e-07
rs17149687	-182.528	-183.134	-182.528	-183.134	1.49725e-05
rs17149781	-173.928	-175.155	-173.928	-175.155	0.0436983999999999
rs17150022	-178.859	-178.058	-178.859	-178.058	0.0023973129999998997
rs17150177	-181.273	-180.913	-181.273	-180.913	0.00013792010000000001
rs17150357	-186.475	-187.082	-186.475	-187.082	2.8875899999999997e-07
rs172	-187.261	-186.654	-187.261	-186.654	4.4302899999999994e-07
rs17214144	-188.906	-187.502	-188.906	-187.502	1.897598e-07
rs17293003	-188.514	-187.257	-188.514	-187.257	2.4252909999999995e-07
rs182	-188.229	-187.254	-188.229	-187.254	2.431633e-07
rs183	-188.259	-187.284	-188.259	-187.284	2.36064e-07
rs1963791	-183.243	-185.201	-183.243	-185.201	1.8943900000000044e-06
rs198283	-187.079	-185.475	-187.079	-185.475	1.439977e-06
rs2023793	-186.865	-186.409	-186.865	-186.409	5.660050000000001e-07
rs2040670	-188.32	-187.34	-188.32	-187.34	2.2318789999999998e-07
rs2040672	-188.436	-187.454	-188.436	-187.454	1.9913959999999997e-07
rs2108295	-183.701	-182.811	-183.701	-182.811	2.068058e-05
rs2108298	-182.902	-183.36	-182.902	-183.36	1.1940499999999999e-05
rs2108301	-185.435	-184.98	-185.435	-184.98	2.3639780000000004e-06
rs2108303	-180.684	-179.711	-180.684	-179.711	0.000458922
rs2158063	-184.967	-184.107	-184.967	-184.107	5.65605e-06
rs2158889	-183.674	-182.811	-183.674	-182.811	2.068061e-05
rs2158890	0.0	-185.319	0.0	-185.319	1.68316e-06
rs2190435	-185.172	-184.721	-185.172	-184.721	3.0617600000000002e-06
rs2190436	-186.101	-186.818	-186.101	-186.818	3.760779999999999e-07
rs2190437	-186.452	-186.175	-186.452	-186.175	7.15442e-07
rs2190438	-185.593	-185.259	-185.593	-185.259	1.787572e-06
rs2190439	-180.952	-179.981	-180.952	-179.981	0.0003504464999999
rs2214332	-188.404	-187.425	-188.404	-187.425	2.050236e-07
rs2214333	-188.319	-187.34	-188.319	-187.34	2.2318940000000008e-07
rs2214939	-186.203	-186.875	-186.203	-186.875	3.5523099999999985e-07
rs2237306	-182.201	-183.956	-182.201	-183.956	6.580099999999998e-06
rs2237311	-183.113	-183.925	-183.113	-183.925	6.7887999999999984e-06
rs2237312	-184.492	-183.528	-184.492	-183.528	1.00935e-05
rs2237315	-185.38	-186.626	-185.38	-186.626	4.5562000000000005e-07
rs2237316	-182.534	-183.291	-182.534	-183.291	1.2793200000000008e-05
rs2237318	-182.825	-181.868	-182.825	-181.868	5.3073200000000005e-05
rs2237321	-185.944	-185.2	-185.944	-185.2	1.8974460000000002e-06
rs2237322	-184.544	-183.617	-184.544	-183.617	9.23116e-06
rs2237326	-176.952	-176.964	-176.952	-176.964	0.0071593499999998995
rs2248146	-184.594	-186.186	-184.594	-186.186	7.072600000000006e-07
rs2255365	0.0	-185.446	0.0	-185.446	1.48232e-06
rs2257061	-181.824	-181.729	-181.824	-181.729	6.09993e-05
rs2299098	-185.255	-185.877	-185.255	-185.877	9.632499999999998e-07
rs2390981	-183.611	-182.722	-183.611	-182.722	2.2596960000000005e-05
rs2390982	-175.292	-176.133	-175.292	-176.133	0.0164395
rs2391000	-178.816	-178.615	-178.816	-178.615	0.0013730679999999999
rs2521219	-187.89	-187.369	-187.89	-187.369	2.1684520000000002e-07
rs2521222	0.0	-186.463	0.0	-186.463	5.36554e-07
rs2521754	-185.575	-185.715	-185.575	-185.715	1.1332220000000002e-06
rs2521755	0.0	-185.107	0.0	-185.107	2.08234e-06
rs2521757	-185.315	-184.975	-185.315	-184.975	2.3754399999999996e-06
rs2521758	-185.143	-184.798	-185.143	-184.798	2.833900000000001e-06
rs2521759	-186.043	-185.736	-186.043	-185.736	1.109205e-06
rs2521760	-182.69	-182.011	-182.69	-182.011	4.6025999999999996e-05
rs2521761	-185.625	-184.969	-185.625	-184.969	2.3894289999999997e-06
rs2521762	-185.627	-184.969	-185.627	-184.969	2.3894280000000003e-06
rs2521763	-184.623	-183.706	-184.623	-183.706	8.44643e-06
rs2521765	-185.349	-184.895	-185.349	-184.895	2.5730700000000004e-06
rs2521768	-186.034	-185.061	-186.034	-185.061	2.179613e-06
rs2521769	-184.687	-184.84	-184.687	-184.84	2.7176399999999986e-06
rs2521772	-185.532	-184.593	-185.532	-184.593	3.481546999999999e-06
rs2522228	-188.394	-187.425	-188.394	-187.425	2.050433e-07
rs2522243	-188.527	-187.539	-188.527	-187.539	1.829017e-07
rs2529036	-180.447	-179.994	-180.447	-179.994	0.00034598600000000006
rs2529037	-185.089	-185.107	-185.089	-185.107	2.08114e-06
rs2529038	-182.115	-181.572	-182.115	-181.572	7.137119999999999e-05
rs2529039	-183.296	-182.369	-183.296	-182.369	3.216803e-05
rs2529040	-183.213	-182.277	-183.213	-182.277	3.525314999999999e-05
rs2529041	-183.486	-182.551	-183.486	-182.551	2.6817799999999996e-05
rs2529042	-188.046	-187.262	-188.046	-187.262	2.411582e-07
rs2529043	-183.445	-182.508	-183.445	-182.508	2.7994230000000006e-05
rs2529044	-180.875	-180.827	-180.875	-180.827	0.00015040270000000002
rs2529045	-180.569	-183.543	-180.569	-183.543	9.942000000000007e-06
rs2529046	-183.791	-182.857	-183.791	-182.857	1.9741269999999998e-05
rs2529047	-183.701	-182.811	-183.701	-182.811	2.068058e-05
rs2529048	-183.696	-182.811	-183.696	-182.811	2.0680540000000002e-05
rs2529049	-180.551	-183.009	-180.551	-183.009	1.695699999999998e-05
rs2529050	-183.735	-182.899	-183.735	-182.899	1.8934540000000003e-05
rs2529051	-180.745	-179.841	-180.745	-179.841	0.0004031820000000001
rs2529052	-183.595	-182.722	-183.595	-182.722	2.259701e-05
rs2529053	-181.587	-181.597	-181.587	-181.597	6.96044e-05
rs2529054	-183.734	-182.857	-183.734	-182.857	1.97414e-05
rs2529055	-181.822	-181.799	-181.822	-181.799	5.687449999999999e-05
rs2529060	-185.747	-186.386	-185.747	-186.386	5.792910000000001e-07
rs2529062	-185.828	-186.445	-185.828	-186.445	5.461449999999999e-07
rs2529069	-183.936	-185.478	-183.936	-185.478	1.4369399999999992e-06
rs2529075	0.0	-185.191	0.0	-185.191	1.9134e-06
rs2529077	-186.836	-185.576	-186.836	-185.576	1.302602e-06
rs2529083	-184.88	-184.501	-184.88	-184.501	3.817000000000001e-06
rs2529085	-182.364	-181.759	-182.364	-181.759	5.9184399999999995e-05
rs2529086	-183.477	-182.506	-183.477	-182.506	2.8057620000000002e-05
rs2529090	-181.214	-181.635	-181.214	-181.635	6.70437e-05
rs2529091	-182.852	-182.264	-182.852	-182.264	3.57465e-05
rs2710999	-188.353	-187.383	-188.353	-187.383	2.137163e-07
rs2711014	-187.957	-187.185	-187.957	-187.185	2.605655e-07
rs2711020	-188.517	-187.538	-188.517	-187.538	1.8312660000000003e-07
rs2711023	-188.119	-187.141	-188.119	-187.141	2.723631e-07
rs2711026	-188.693	-187.728	-188.693	-187.728	1.5135860000000003e-07
rs2711089	-178.536	-178.032	-178.536	-178.032	0.0024593259999998998
rs2711091	-181.792	-181.288	-181.792	-181.288	9.480799999999999e-05
rs2711093	-184.445	-183.959	-184.445	-183.959	6.561919999999998e-06
rs2711095	-185.769	-186.444	-185.769	-186.444	5.46766e-07
rs2711100	-186.157	-186.71	-186.157	-186.71	4.190400000000002e-07
rs2711103	0.0	-185.572	0.0	-185.572	1.30692e-06
rs2711104	-186.298	-186.932	-186.298	-186.932	3.35715e-07
rs2711107	-186.273	-186.44	-186.273	-186.44	5.49064e-07
rs2711108	-185.874	-186.727	-185.874	-186.727	4.1186300000000007e-07
rs2711109	-182.171	-181.528	-182.171	-181.528	7.46250999999e-05
rs2711115	-181.113	-180.142	-181.113	-180.142	0.0002981839
rs2711116	-183.682	-182.811	-183.682	-182.811	2.068057e-05
rs2711117	-179.085	-179.207	-179.085	-179.207	0.0007598259999999999
rs2711118	-185.206	-184.641	-185.206	-184.641	3.3163000000000008e-06
rs2711119	-183.866	-182.945	-183.866	-182.945	1.807842e-05
rs2711120	-181.909	-181.288	-181.909	-181.288	9.480760000000002e-05
rs2711121	-183.118	-182.185	-183.118	-182.185	3.86507e-05
rs2711122	-183.176	-182.234	-183.176	-182.234	3.6821639999999996e-05
rs2711123	-181.34	-181.316	-181.34	-181.316	9.21803e-05
rs2711124	-181.405	-181.398	-181.405	-181.398	8.49876e-05
rs2711125	-182.229	-182.221	-182.229	-182.221	3.730310000000001e-05
rs2711126	-183.613	-182.722	-183.613	-182.722	2.259695e-05
rs2711128	-181.061	-180.087	-181.061	-180.087	0.0003152226999999
rs2711129	-181.214	-181.635	-181.214	-181.635	6.70437e-05
rs2711130	-182.157	-181.572	-182.157	-181.572	7.13709e-05
rs2721777	-183.9	-183.509	-183.9	-183.509	1.0285100000000001e-05
rs2721779	-183.19	-182.215	-183.19	-182.215	3.753029000000001e-05
rs2721780	-183.427	-182.456	-183.427	-182.456	2.949171e-05
rs2721781	-183.283	-182.311	-183.283	-182.311	3.4103099999999995e-05
rs2721783	-181.002	-180.031	-181.002	-180.031	0.00033327659999999996
rs2721784	-181.342	-181.755	-181.342	-181.755	5.9460999999899995e-05
rs2721785	-180.767	-181.199	-180.767	-181.199	0.000103697
rs2721786	-181.821	-181.193	-181.821	-181.193	0.00010430719999999999
rs2721787	-179.936	-179.336	-179.936	-179.336	0.000668152
rs2721789	-180.788	-179.818	-180.788	-179.818	0.00041231299999989996
rs2721790	-182.065	-181.433	-182.065	-181.433	8.20155999999e-05
rs2721793	-182.909	-182.396	-182.909	-182.396	3.13204e-05
rs2721794	-182.332	-182.256	-182.332	-182.256	3.60211e-05
rs2721795	-185.652	-185.317	-185.652	-185.317	1.6869700000000001e-06
rs2721796	-185.902	-185.134	-185.902	-185.134	2.026272e-06
rs2721797	-185.671	-184.934	-185.671	-184.934	2.4750449999999998e-06
rs2721798	-185.659	-184.695	-185.659	-184.695	3.1416160000000006e-06
rs2721799	-181.15	-180.192	-181.15	-180.192	0.0002836701
rs2721802	-180.696	-181.279	-180.696	-181.279	9.5693e-05
rs2721803	-186.537	-185.94	-186.537	-185.94	9.047640000000001e-07
rs2721805	-185.811	-185.405	-185.811	-185.405	1.5452979999999998e-06
rs2721806	-182.955	-182.059	-182.955	-182.059	4.3882900000000006e-05
rs2721807	-184.786	-183.929	-184.786	-183.929	6.762019999999999e-06
rs2721808	-184.637	-184.402	-184.637	-184.402	4.2137800000000005e-06
rs2721809	-187.091	-186.599	-187.091	-186.599	4.6814399999999996e-07
rs2721810	-185.431	-185.149	-185.431	-185.149	1.99555e-06
rs2721811	-187.641	-187.188	-187.641	-187.188	2.596600000000001e-07
rs2721812	-182.458	-183.187	-182.458	-183.187	1.4200400000000004e-05
rs2721814	-184.538	-183.664	-184.538	-183.664	8.80903e-06
rs2721816	-180.513	-181.199	-180.513	-181.199	0.0001036989999999
rs2721817	-180.751	-181.321	-180.751	-181.321	9.1742e-05
rs2721819	-179.142	-179.712	-179.142	-179.712	0.00045868599999989985
rs2721820	-182.598	-181.626	-182.598	-181.626	6.76618e-05
rs2954558	-182.79	-181.827	-182.79	-181.827	5.52998e-05
rs3025149	-188.332	-186.778	-188.332	-186.778	3.912867e-07
rs3025153	-188.698	-187.05	-188.698	-187.05	2.982604e-07
rs3088014	-181.384	-180.946	-181.384	-180.946	0.00013351
rs34155688	-184.804	-185.809	-184.804	-185.809	1.031819999999999e-06
rs36053817	-186.714	-185.704	-186.714	-185.704	1.1457459999999999e-06
rs3779463	-178.472	-178.058	-178.472	-178.058	0.0023973099999999997
rs3922327	-186.458	-185.575	-186.458	-185.575	1.303493e-06
rs3922328	-185.586	-185.235	-185.586	-185.235	1.831494e-06
rs39426	-188.696	-187.087	-188.696	-187.087	2.873185e-07
rs4236315	-184.792	-185.765	-184.792	-185.765	1.0779200000000002e-06
rs4292585	-185.35	-184.96	-185.35	-184.96	2.41158e-06
rs4719771	-186.541	-186.604	-186.541	-186.604	4.6559600000000014e-07
rs4719772	-184.24	-186.421	-184.24	-186.421	5.591099999999989e-07
rs4719779	-185.601	-185.635	-185.601	-185.635	1.2272790000000001e-06
rs4722370	-187.874	-186.737	-187.874	-186.737	4.076053999999999e-07
rs4722391	-188.797	-187.822	-188.797	-187.822	1.378348e-07
rs4722392	-188.615	-187.65	-188.615	-187.65	1.636227e-07
rs4722436	-188.957	-187.327	-188.957	-187.327	2.261536000000001e-07
rs4722437	-188.593	-187.032	-188.593	-187.032	3.036305e-07
rs5021335	-188.203	-186.646	-188.203	-186.646	4.467943000000001e-07
rs55965716	-188.668	-187.573	-188.668	-187.573	1.7671289999999998e-07
rs58130101	-188.784	-187.127	-188.784	-187.127	2.760503e-07
rs58632387	-186.934	-186.094	-186.934	-186.094	7.759219999999999e-07
rs59945804	-176.15	-176.201	-176.15	-176.201	0.0153594
rs62451621	0.0	-183.863	0.0	-183.863	7.22398e-06
rs6461809	-183.009	-186.102	-183.009	-186.102	7.695e-07
rs6943306	-180.164	-179.604	-180.164	-179.604	0.0005110399999999
rs6949503	-178.704	-178.252	-178.704	-178.252	0.001974562
rs6952491	-183.537	-183.12	-183.537	-183.12	1.5181159999999998e-05
rs6955973	0.0	-186.509	0.0	-186.509	5.12385e-07
rs6956276	-183.285	-185.389	-183.285	-185.389	1.570489999999999e-06
rs6959900	-183.615	-184.748	-183.615	-184.748	2.9813100000000004e-06
rs6976330	-178.871	-178.44	-178.871	-178.44	0.0016352850000000002
rs6976667	-188.044	-187.367	-188.044	-187.367	2.1723009999999999e-07
rs6979037	-176.409	-176.401	-176.409	-176.401	0.012575099999999999
rs722218	-185.583	-185.322	-185.583	-185.322	1.678614e-06
rs73272266	-188.442	-187.488	-188.442	-187.488	1.9243809999999998e-07
rs73272357	-186.982	-185.555	-186.982	-185.555	1.330349e-06
rs74394616	-174.65	-175.564	-174.65	-175.564	0.0290269
rs74744889	-185.578	-185.098	-185.578	-185.098	2.0997990000000004e-06
rs74779340	-179.886	-179.596	-179.886	-179.596	0.0005147219999998999
rs74903559	-185.404	-185.188	-185.404	-185.188	1.91884e-06
rs75020631	-185.536	-185.189	-185.536	-185.189	1.918309e-06
rs75107726	-177.02	-176.686	-177.02	-176.686	0.00944853
rs75482109	-185.538	-185.029	-185.538	-185.029	2.2496740000000004e-06
rs75575419	-178.549	-178.071	-178.549	-178.071	0.002366541
rs75666763	0.0	-187.133	0.0	-187.133	2.74428e-07
rs75678193	-177.697	-177.476	-177.697	-177.476	0.00428981
rs756913	0.0	-187.258	0.0	-187.258	2.42145e-07
rs75861367	-178.826	-178.44	-178.826	-178.44	0.001635282
rs76236658	-185.444	-185.007	-185.444	-185.007	2.3005220000000004e-06
rs76582536	-187.005	-186.117	-187.005	-186.117	7.58452e-07
rs767329	-178.88	-178.599	-178.88	-178.599	0.0013955239999998998
rs767421	-181.311	-180.352	-181.311	-180.352	0.0002417068999999
rs76881352	-180.041	-180.282	-180.041	-180.282	0.000259214
rs77034864	-189.073	-187.437	-189.073	-187.437	2.024271e-07
rs77112403	-178.347	-178.058	-178.347	-178.058	0.0023972999999999998
rs77162489	-177.103	-176.769	-177.103	-176.769	0.0086955999999999
rs77594613	-179.316	-179.096	-179.316	-179.096	0.000849094
rs7788403	-181.097	-180.142	-181.097	-180.142	0.0002981843
rs7790361	-188.528	-187.547	-188.528	-187.547	1.813516e-07
rs77933464	-188.354	-186.719	-188.354	-186.719	4.154149e-07
rs78124840	-186.919	-186.053	-186.919	-186.053	8.082129999999999e-07
rs78436753	-176.756	-176.643	-176.756	-176.643	0.009863169999999997
rs78794247	-188.998	-187.337	-188.998	-187.337	2.237565e-07
rs78807898	-188.115	-186.482	-188.115	-186.482	5.261041e-07
rs78849264	-177.786	-177.57	-177.786	-177.57	0.0039056299999999998
rs79018096	-188.984	-187.324	-188.984	-187.324	2.2675849999999999e-07
rs79210963	-173.925	-175.155	-173.925	-175.155	0.0436976
rs79221545	-181.162	-180.192	-181.162	-180.192	0.0002836699
rs79251484	-177.02	-176.686	-177.02	-176.686	0.00944853
rs79265434	-174.668	-175.556	-174.668	-175.556	0.029255000000000003
rs79415246	-188.785	-187.148	-188.785	-187.148	2.703817e-07
rs79631004	-181.453	-181.047	-181.453	-181.047	0.00012070939999999999
rs79759111	-185.229	-184.89	-185.229	-184.89	2.58572e-06
rs79804613	-188.846	-187.22	-188.846	-187.22	2.5148520000000004e-07
rs79879286	-179.737	-179.45	-179.737	-179.45	0.000596163
rs79971637	-177.54	-177.319	-177.54	-177.319	0.0050188
rs80012185	-178.745	-177.946	-178.745	-177.946	0.0026816319999999998
rs80195870	-178.162	-177.476	-178.162	-177.476	0.00428981
rs8180881	-188.374	-187.41	-188.374	-187.41	2.0808670000000003e-07
rs876305	-186.82	-186.369	-186.82	-186.369	5.89063e-07
rs876307	-186.82	-186.369	-186.82	-186.369	5.89063e-07
rs876308	-186.901	-186.445	-186.901	-186.445	5.461050000000001e-07
rs886234	-183.347	-182.39	-183.347	-182.39	3.150782000000001e-05
rs886235	-183.205	-182.247	-183.205	-182.247	3.634135e-05
rs917262	-183.214	-182.277	-183.214	-182.277	3.525323e-05
rs917264	-183.383	-182.454	-183.383	-182.454	2.9552090000000007e-05
rs976680	-184.394	-186.46	-184.394	-186.46	5.377400000000002e-07
rs976681	-184.471	-186.522	-184.471	-186.522	5.056700000000005e-07
rs985062	-182.507	-181.53	-182.507	-181.53	7.44367e-05
