## Supplementary material for "Characterization of shared and ancestry-specific signals driving complex traits using multi-ancestry fine-mapping": results_schizophrenia.txt

chr	start_bp	end_bp	rsid	eur_pip	afr_pip	eur_maf	afr_maf	bp	bp	eur_beta	afr_beta	eur_se	afr_se	eur_zscore	afr_zscore	eur_pval	afr_pval	global_pip	eur_nocausal	afr_nocausal	shared_pip	not_shared_pip	shared_ll	notshared_ll	num_snps_eur	num_snps_afr	nc	runtime
7	24217969	25217969	rs112509803	0.0693048	0.0473996	0.10835	0.0575397	24735004	24735004	-0.0839034842227057	-0.0901982679181488	0.0137	0.0391	-6.124341914066109	-2.306861072075417	8.168e-10	0.02112	0.0693048	3.29799e-05	0.421028	0.0473996	0.0219052	-174.668	-175.846	331	317	1	1.412
7	24217969	25217969	rs17149781	0.143078	0.0993796	0.107356	0.0575397	24695495	24695495	-0.0856014622957261	-0.0924004172723329	0.0137	0.0396	-6.2482819193960655	-2.333343870513457	4.596e-10	0.01957	0.1430779999999999	3.29799e-05	0.421028	0.0993796	0.0436983999999999	-173.928	-175.155	331	317	1	1.412
7	24217969	25217969	rs12672003	0.0920151	0.0629882	0.10835	0.0585317	24647222	24647222	-0.0845997418661506	-0.0921043240556392	0.0137	0.0399	-6.175163639865008	-2.308379049013514	7.459e-10	0.02078	0.0920151	3.29799e-05	0.421028	0.0629882	0.0290269	-174.384	-175.564	331	317	1	1.412
7	24217969	25217969	rs10486428	0.0855873	0.0541547	0.10835	0.0595238	24627942	24627942	-0.0847956517047163	-0.0866041871753829	0.0137	0.0397	-6.189463628081482	-2.1814656719240024	5.733e-10	0.02895	0.0855874	3.29799e-05	0.421028	0.0541546	0.0314328	-174.535	-175.484	331	317	1	1.412
7	24217969	25217969	rs79210963	0.143368	0.0996706	0.10835	0.0575397	24717969	24717969	-0.0856014622957261	-0.0919946821460059	0.0137	0.0394	-6.2482819193960655	-2.334890409797104	4.142e-10	0.01959	0.1433681	3.29799e-05	0.421028	0.0996705	0.0436976	-173.925	-175.155	331	317	1	1.412
7	24217969	25217969	rs74394616	0.0772815	0.0482546	0.10835	0.0595238	24619811	24619811	-0.0845997418661506	-0.0857975684987579	0.0137	0.0397	-6.175163639865008	-2.161147821127403	6.138e-10	0.03078	0.0772815	3.29799e-05	0.421028	0.0482546	0.0290269	-174.65	-175.564	331	317	1	1.412
7	24217969	25217969	rs79265434	0.0766643	0.0474093	0.10835	0.0595238	24621381	24621381	-0.0840013661662842	-0.0850024870699465	0.0136	0.0396	-6.176571041638545	-2.146527451261275	6.625e-10	0.03189	0.0766643	3.29799e-05	0.421028	0.0474093	0.029255	-174.668	-175.556	331	317	1	1.412
