## Supplementary material for "Characterization of shared and ancestry-specific signals driving complex traits using multi-ancestry fine-mapping": mscaviar_results_shared_pips.txt

SNP_ID	shared_pip	shared_ll	notshared_ll
rs10950281	7.09583e-07	-146.538	-145.554
rs2190048	5.82549e-07	-146.735	-145.751
rs6965965	1.20724e-06	-146.007	-145.113
rs35027961	9.83601e-07	-146.212	-145.317
rs7804471	4.9469e-06	-144.596	-143.684
rs2023987	1.27667e-06	-145.951	-145.046
rs2023988	2.05982e-06	-145.472	-144.549
rs117882908	0	0	-144.834
rs74587518	2.46078e-06	-145.295	-145.091
rs7795273	1.91474e-06	-145.545	-144.825
rs13231720	5.33397e-06	-144.521	-143.674
rs116858843	5.25565e-06	-144.536	-143.577
rs139862176	9.30445e-07	-146.267	-145.406
rs79560478	3.6973e-06	-144.887	-143.931
rs2867566	1.21791e-05	-143.695	-142.876
rs844675	3.424e-06	-144.964	-144.029
rs34722735	5.94919e-06	-144.412	-143.5
rs9647948	1.24967e-05	-143.67	-142.737
rs844729	4.05244e-06	-144.796	-143.891
rs34173611	1.13246e-05	-143.768	-142.922
rs711296	0	0	-145.71
rs757895	3.77027e-06	-144.868	-143.993
rs844767	8.32684e-07	-146.378	-145.461
rs844766	0	0	-145.048
rs844765	0	0	-145.244
rs844764	0	0	-145.178
rs844762	1.01358e-06	-146.182	-145.263
rs844760	0	0	-145.213
rs844759	0	0	-145.213
rs917211	1.093e-06	-146.106	-145.214
rs711298	0	0	-145.213
rs10247062	1.09431e-06	-146.105	-145.214
rs4719206	1.17789e-06	-146.031	-145.154
rs844758	3.35402e-06	-144.985	-144.772
rs10251795	1.34917e-06	-145.896	-145.026
rs917210	4.63964e-06	-144.66	-144.446
rs844757	4.6845e-06	-144.651	-144.407
rs7795939	5.95532e-06	-144.411	-144.183
rs7797779	4.92732e-06	-144.6	-144.407
rs844756	0	0	-145.406
rs12699120	4.18655e-06	-144.763	-144.556
rs34501524	1.30403e-06	-145.93	-145.06
rs62462783	0	0	-145.244
rs4717626	2.75348e-06	-145.182	-144.98
rs844753	2.5018e-06	-145.278	-145.037
rs844750	0	0	-145.45
rs844747	0	0	-144.936
rs844744	0	0	-144.779
rs844743	0	0	-144.848
rs844741	0	0	-144.611
rs12699121	0	0	-144.438
rs2867568	0	0	-144.645
rs35733369	5.78244e-07	-146.743	-145.756
rs34925287	5.44394e-07	-146.803	-145.814
rs844727	0	0	-144.678
rs844724	0	0	-144.575
rs10265103	6.87828e-07	-146.569	-145.585
rs6953054	6.87452e-07	-146.57	-145.585
rs844722	0	0	-144.678
rs6979774	6.87485e-07	-146.57	-145.585
rs35154676	6.29646e-07	-146.658	-145.671
rs7778610	5.76484e-07	-146.746	-145.813
rs844713	0	0	-144.747
rs860014	6.25532e-07	-146.664	-145.726
rs860013	5.92025e-07	-146.719	-145.785
rs860012	6.09518e-07	-146.69	-145.755
rs860010	6.80358e-07	-146.58	-145.781
rs860007	7.30121e-07	-146.51	-145.669
rs7798356	0	0	-145.163
rs62462815	0	0	-145.228
rs865225	6.89738e-07	-146.566	-145.67
rs117225530	0	0	-144.692
rs860003	2.014e-05	-143.192	-142.359
rs860002	2.96104e-05	-142.807	-141.893
rs6969926	0	0	-144.347
rs6957052	0	0	-144.31
rs6957074	0	0	-144.417
rs73701676	0	0	-144.347
rs2214663	1.51972e-05	-143.474	-142.527
rs2189846	2.54019e-05	-142.96	-142.015
rs11974003	0	0	-144.276
rs62462819	0	0	-144.524
rs62462820	0	0	-144.454
rs62462821	0	0	-144.454
rs6972469	1.35882e-05	-143.586	-142.64
rs1859484	1.30556e-05	-143.626	-142.68
rs2867603	1.84799e-05	-143.278	-142.333
rs10243592	1.36511e-05	-143.581	-142.68
rs2107729	0	0	-144.454
rs10281483	1.00871e-05	-143.884	-142.984
rs11771504	0	0	-144.417
rs11773040	0	0	-144.13
rs6962484	0	0	-145.032
rs62462826	0	0	-144.417
rs7810076	0	0	-144.454
rs140311585	0	0	-144.417
rs149910930	1.73896e-05	-143.339	-142.41
rs7797453	0	0	-144.202
rs7805399	0	0	-144.168
rs10950300	7.40534e-06	-144.193	-143.276
rs62462829	0	0	-144.347
rs7808318	0	0	-144.058
rs56371709	0	0	-144.13
rs62462831	0	0	-144.31
rs11763937	6.11295e-06	-144.385	-143.674
rs2867605	1.50656e-05	-143.483	-142.527
rs62462832	0	0	-144.524
rs17352127	0	0	-143.874
rs7787176	1.14453e-05	-143.757	-142.87
rs55910106	0	0	-144.276
rs17352148	0	0	-144.31
rs62462848	0	0	-144.202
rs7789624	0	0	-144.633
rs10267684	1.89199e-05	-143.255	-142.333
rs10250790	8.78155e-06	-144.022	-143.089
rs62462850	0	0	-144.491
rs7783238	0	0	-144.384
rs62462851	0	0	-144.239
rs7798609	0	0	-144.417
rs62462852	0	0	-144.31
rs7808523	9.90653e-06	-143.902	-143.05
rs4719218	8.83659e-06	-144.016	-143.089
rs62462853	0	0	-144.02
rs6949014	0	0	-144.239
rs76051540	0	0	-144.058
rs57328457	0	0	-144.202
rs6965847	0	0	-144.13
rs6953252	0	0	-144.239
rs34829642	6.75908e-06	-144.284	-143.387
rs6460704	0	0	-144.058
rs7795523	0	0	-144.31
rs6963158	0	0	-144.096
rs10236976	0	0	-144.276
rs17605262	1.53545e-05	-143.464	-142.593
rs4529346	0	0	-144.384
rs7783557	0	0	-144.276
rs10274382	1.05678e-05	-143.837	-143.022
rs10239345	1.14054e-05	-143.761	-142.977
rs34588557	0	0	-143.836
rs35188259	0	0	-143.836
rs7780692	0	0	-144.202
rs10243727	9.76565e-06	-143.916	-143.168
rs10247132	9.39017e-06	-143.955	-143.208
rs1996399	1.49486e-05	-143.49	-142.68
rs6954622	9.4617e-06	-143.948	-143.208
rs6957682	1.18845e-05	-143.72	-142.946
rs13232644	8.91591e-06	-144.007	-143.278
rs10251823	0	0	-144.384
rs7791307	0	0	-143.874
rs17673882	5.11356e-06	-144.563	-143.857
rs13230379	1.09034e-05	-143.806	-143.053
rs28447164	7.1192e-06	-144.232	-143.499
rs17673922	7.36158e-06	-144.199	-143.461
rs10267833	7.49999e-06	-144.18	-143.461
rs56189838	0	0	-143.909
rs75141388	0	0	-144.867
rs17144397	1.0361e-06	-146.16	-145.468
rs28591449	0	0	-145.699
rs505671	0	0	-145.635
rs10227014	0	0	-145.761
rs2023724	0	0	-145.72
rs2023725	0	0	-145.751
rs2677281	0	0	-145.624
rs73143219	0.000101096	-141.579	-140.63
rs68145195	9.66372e-05	-141.624	-140.675
rs1914391	6.01872e-05	-142.098	-141.139
rs501430	0	0	-145.751
rs512843	0	0	-145.328
rs73143237	0.00011189	-141.478	-140.535
rs2677279	0	0	-145.112
rs11766229	1.33928e-06	-145.903	-144.926
rs34818820	5.82005e-05	-142.131	-141.231
rs1034616	6.64636e-05	-141.998	-141.094
rs1034617	0	0	-145.526
rs57980488	7.62406e-05	-141.861	-140.957
rs35021318	7.57549e-05	-141.868	-140.957
rs13244813	7.35375e-05	-141.897	-141.002
rs492481	0	0	-145.72
rs531390	0	0	-145.72
rs17503400	1.37177e-05	-143.576	-142.674
rs4717636	7.27756e-05	-141.908	-141.002
rs7795342	7.63846e-05	-141.859	-140.957
rs7799227	7.63846e-05	-141.859	-140.957
rs35793217	7.61789e-05	-141.862	-140.957
rs17581606	7.55053e-05	-141.871	-140.957
rs17581634	6.88807e-05	-141.963	-141.05
rs534603	0	0	-145.751
rs34345544	7.20512e-05	-141.918	-141.002
rs13246484	7.59778e-05	-141.865	-140.957
rs495016	0	0	-145.751
rs496808	0	0	-145.36
rs520564	0	0	-145.36
rs17503630	0	0	-145.649
rs6963413	0	0	-145.711
rs6460707	7.58889e-05	-141.866	-140.957
rs6460708	7.57913e-05	-141.867	-140.957
rs13236492	7.28723e-05	-141.906	-141.002
rs13237418	7.67024e-05	-141.855	-140.957
rs2677277	0	0	-145.36
rs13244320	7.55053e-05	-141.871	-140.957
rs491413	0	0	-145.72
rs6974939	7.61789e-05	-141.862	-140.957
rs6962083	0	0	-145.328
rs6963187	7.59778e-05	-141.865	-140.957
rs532169	0	0	-145.328
rs112575984	0	0	-145.781
rs36024687	7.59266e-05	-141.865	-140.957
rs536759	0	0	-145.296
rs13239080	8.24089e-05	-141.783	-140.864
rs13225090	8.24089e-05	-141.783	-140.864
rs60369863	8.32611e-05	-141.773	-140.864
rs538657	0	0	-145.296
rs57146191	8.31543e-05	-141.774	-140.864
rs544861	0	0	-145.655
rs57151899	8.24423e-05	-141.783	-140.864
rs34089087	8.7066e-05	-141.728	-140.819
rs12154643	8.69542e-05	-141.73	-140.819
rs77059784	0	0	-144.842
rs13236874	0.000104067	-141.55	-140.581
rs78193153	2.57756e-06	-145.248	-144.359
rs7778928	9.904e-05	-141.6	-140.63
rs7779206	9.904e-05	-141.6	-140.63
rs10950304	9.90827e-05	-141.599	-140.63
rs35198953	7.85721e-05	-141.831	-140.864
rs35787114	8.61941e-05	-141.738	-140.77
rs12699130	9.49607e-05	-141.642	-140.675
rs17582005	0.000104223	-141.549	-140.581
rs35363996	9.94037e-05	-141.596	-140.63
rs7799175	0.000109078	-141.503	-140.535
rs7801170	0.000109078	-141.503	-140.535
rs7800217	0.000109102	-141.503	-140.535
rs67041541	0.000109033	-141.503	-140.535
rs12537428	0.000109055	-141.503	-140.535
rs12539838	0.000109055	-141.503	-140.535
rs10486883	8.11687e-05	-141.799	-140.831
rs13226587	1.30855e-06	-145.926	-144.95
rs7792669	0.000104619	-141.545	-140.581
rs1548423	0.000104701	-141.544	-140.581
rs477387	9.74422e-07	-146.221	-145.577
rs1015488	0	0	-145.328
rs7782831	9.13732e-05	-141.68	-140.725
rs7783256	9.26018e-05	-141.667	-140.725
rs1914389	8.9668e-05	-141.699	-140.77
rs1914388	9.18649e-05	-141.675	-140.725
rs66801943	8.31112e-05	-141.775	-140.819
rs1232521	0	0	-144.991
rs35417702	0.00436268	-137.814	-137.247
rs1468163	8.93673e-05	-141.702	-140.77
rs35526560	0.00356887	-138.015	-137.467
rs756912	0.00396448	-137.91	-137.357
rs35069269	7.60448e-05	-141.864	-140.957
rs549763	0	0	-145.428
rs34547894	2.69015e-05	-142.903	-141.99
rs2677274	0	0	-144.991
rs2203709	0	0	-144.991
rs2203710	0	0	-144.991
rs1978102	0.0038167	-137.948	-137.409
rs12699131	0.00324709	-138.11	-137.576
rs62464865	0	0	-145.058
rs2867673	0.00365833	-137.99	-137.467
rs11762805	0	0	-144.955
rs6947575	0	0	-144.991
rs12154550	9.63407e-05	-141.627	-140.77
rs6460710	0	0	-145.329
rs34478621	9.88754e-05	-141.601	-140.725
rs10277004	0	0	-145.026
rs7782391	9.18015e-07	-146.281	-145.618
rs10244856	0	0	-145.026
rs62459264	0	0	-144.991
rs11762675	0	0	-144.852
rs11762676	0	0	-144.852
rs12532494	0.0104273	-136.943	-137.078
rs56150095	0.0105062	-136.935	-137.078
rs11767194	0	0	-144.991
rs4719223	0.000159825	-141.121	-140.908
rs10228688	0	0	-145.128
rs10277561	0	0	-145.093
rs4517001	0.0108391	-136.904	-137.078
rs17673971	0	0	-144.747
rs67502107	0	0	-145.276
rs6979866	0.0110154	-136.888	-137.078
rs10267124	0	0	-145.058
rs12670234	0.0128877	-136.731	-136.913
rs4639398	0.013088	-136.716	-136.913
rs2944839	0.0139976	-136.648	-136.854
rs1914399	0.0140895	-136.642	-136.834
rs6970677	0	0	-144.572
rs2944835	1.21506e-06	-146	-145.213
rs2944834	0.0113843	-136.855	-137.136
rs10253915	0	0	-144.535
rs10282511	0	0	-144.666
rs12539817	0	0	-145.111
rs2944833	0.0158561	-136.524	-136.854
rs76455914	1.95709e-06	-145.524	-144.55
rs10248548	0	0	-145.245
rs2968528	0.000443285	-140.101	-140.44
rs11766995	0	0	-144.581
rs28733015	0	0	-144.841
rs11971116	1.23178e-06	-145.987	-145.066
rs78928669	0	0	-144.637
rs6968408	3.31903e-06	-144.995	-145.548
rs10237700	3.32614e-05	-142.691	-143.349
rs2944829	0.0163289	-136.494	-138.448
rs2968533	0.0117428	-136.824	-138.862
rs2968532	0.0225292	-136.172	-138.189
rs2968531	0.010488	-136.937	-138.965
rs11982081	0.0108386	-136.904	-138.965
rs10232132	2.57038e-05	-142.948	-143.498
rs10246004	2.57038e-05	-142.948	-143.498
rs76087980	2.72494e-05	-142.89	-144.361
rs112501050	4.1243e-05	-142.476	-143.091
rs2944826	4.5455e-05	-142.378	-142.932
rs2944825	0.00999032	-136.986	-139.013
rs2944824	0.0207387	-136.255	-138.239
rs2944822	0.0104458	-136.941	-139.013
rs11768943	2.87773e-06	-145.138	-144.17
rs2944821	0.0231797	-136.144	-138.239
rs35537723	0.0212019	-136.233	-138.294
rs10229537	3.60203e-05	-142.611	-143.119
rs10256498	3.03628e-05	-142.782	-143.22
rs2944820	0.0159233	-136.519	-138.503
rs2944819	0.0136449	-136.674	-138.602
rs73362932	1.16448e-05	-143.74	-144.16
rs11773659	1.08835e-05	-143.808	-144.235
rs2944817	0.0207345	-136.255	-138.294
rs10216196	9.00639e-06	-143.997	-144.446
rs10267518	8.31541e-06	-144.077	-144.54
rs10274751	8.50793e-06	-144.054	-144.518
rs2944815	0.015553	-136.543	-138.705
rs28625158	8.83779e-06	-144.016	-144.523
rs58891553	2.0047e-05	-143.197	-143.674
rs2968512	6.20304e-06	-144.37	-144.85
rs2944814	0.00878071	-137.115	-139.168
rs10216236	2.34539e-05	-143.04	-143.502
rs2968513	0.00960703	-137.025	-139.067
rs11764286	0.000293777	-140.512	-140.389
rs11764381	7.91408e-06	-144.126	-144.572
rs10227369	1.01789e-05	-143.875	-144.259
rs2944808	0.0221865	-136.188	-138.399
rs76115058	7.5203e-06	-144.177	-144.641
rs28444894	1.80328e-05	-143.303	-143.725
rs2944805	0.0161213	-136.507	-138.503
rs11973203	7.01622e-06	-144.247	-144.606
rs10270566	1.67571e-05	-143.376	-143.798
rs1914400	4.81935e-06	-144.622	-144.902
rs6977668	4.93749e-06	-144.598	-144.857
rs79500344	0.000141774	-141.241	-142.933
rs6953315	5.2514e-06	-144.537	-144.789
rs6953656	5.0929e-06	-144.567	-144.811
rs11769084	0	0	-145.032
rs111729056	0	0	-145.829
rs2944803	0.00703965	-137.336	-139.365
rs2968500	0.00443559	-137.798	-139.861
rs2944799	0.00720338	-137.313	-139.365
rs2944798	0.0134705	-136.687	-138.705
rs6460717	0.00170794	-138.752	-140.814
rs2944796	0.0136184	-136.676	-138.705
rs60100251	2.02832e-05	-143.185	-144.758
rs2968498	0.00720338	-137.313	-139.365
rs11771673	0.0137833	-136.664	-138.705
rs2944794	0.0141504	-136.638	-138.656
rs1914378	6.55362e-06	-144.315	-144.505
rs2138756	0.00398787	-137.904	-139.959
rs2090463	0.00968461	-137.017	-139.116
rs1949395	0.0029685	-138.199	-140.298
rs9638655	0.00248503	-138.377	-140.486
rs2968538	0.0168201	-136.465	-138.552
rs1914397	0.0147216	-136.598	-138.862
rs1914395	1.71709e-05	-143.352	-142.87
rs2944792	0.00621582	-137.46	-139.664
rs2944790	0.0104081	-136.945	-139.067
rs2944788	0.0194029	-136.322	-138.503
rs2944787	0.0212409	-136.231	-138.448
rs2944786	0.00962319	-137.023	-139.216
rs1878490	0.0122264	-136.784	-138.965
rs1914394	4.96583e-06	-144.592	-144.72
rs2001334	3.44491e-06	-144.958	-145.002
rs2968523	0.00928526	-137.059	-138.911
rs2944830	0.0100718	-136.978	-139.115
rs79912928	8.87811e-06	-144.011	-143.482
rs79527984	0.000415237	-140.166	-141.386
rs1914393	2.09833e-06	-145.454	-144.924
rs7807766	9.48645e-05	-141.643	-142.836
rs2944809	0.000522635	-139.936	-141.157
rs10950307	8.48842e-05	-141.754	-142.917
rs2944791	0.000247031	-140.686	-141.768
rs7787380	7.71813e-05	-141.849	-143.15
rs4415209	9.56055e-05	-141.635	-142.66
rs7778594	3.59586e-05	-142.613	-143.784
rs7779494	8.45709e-05	-141.757	-142.782
rs7784524	2.9403e-05	-142.814	-143.935
rs10268535	2.8601e-05	-142.842	-143.824
rs10227076	4.7176e-05	-142.341	-143.276
rs6946889	2.8601e-05	-142.842	-143.824
rs10232238	1.21246e-05	-143.7	-143.948
rs61553902	8.90813e-07	-146.311	-145.452
rs73133139	6.81058e-07	-146.579	-145.745
rs11767635	1.634e-06	-145.704	-144.614
rs6460021	7.08676e-07	-146.539	-145.568
rs6460023	6.87009e-07	-146.57	-145.597
rs73133195	1.21382e-05	-143.699	-143.95
rs66742037	2.26088e-05	-143.077	-142.487
rs56105228	3.9832e-06	-144.813	-144.289
rs7781588	2.62732e-06	-145.229	-144.682
rs34903145	0	0	-142.9
rs112465413	2.70779e-06	-145.199	-144.736
rs4351314	0	0	-145.613
rs111845450	0	0	-144.139
rs6950450	0	0	-144.786
rs6975116	0	0	-144.762
rs113079905	0	0	-144.832
rs11979801	0	0	-143.46
rs17674142	0	0	-143.383
rs145932315	0	0	-144.226
rs138896426	0	0	-145.119
rs11979182	0	0	-145.343
rs565424897	2.11722e-06	-145.445	-144.999
rs12535216	0	0	-145.222
