## Supplementary material for "Characterization of shared and ancestry-specific signals driving complex traits using multi-ancestry fine-mapping": mscaviar_results_study0_post.txt

SNP_ID	Prob_in_pCausalSet
rs10950281	3.51311e-06
rs2190048	2.87683e-06
rs6965965	5.58543e-06
rs35027961	4.54518e-06
rs7804471	2.33748e-05
rs2023987	5.96029e-06
rs2023988	9.79103e-06
rs74587518	6.88835e-06
rs7795273	7.76392e-06
rs13231720	2.39403e-05
rs116858843	2.57809e-05
rs139862176	4.18309e-06
rs79560478	1.80904e-05
rs2867566	5.35614e-05
rs844675	1.64611e-05
rs34722735	2.81153e-05
rs9647948	6.00989e-05
rs844729	1.9025e-05
rs34173611	5.08622e-05
rs711296	2.43728e-06
rs757895	1.72842e-05
rs844767	3.91193e-06
rs844766	4.72406e-06
rs844765	3.88194e-06
rs844764	4.14723e-06
rs844762	4.7774e-06
rs844760	4.00589e-06
rs844759	4.00589e-06
rs917211	5.04465e-06
rs711298	4.00589e-06
rs10247062	5.04597e-06
rs4719206	5.37806e-06
rs844758	9.48229e-06
rs10251795	6.1286e-06
rs917210	1.31676e-05
rs844757	1.35577e-05
rs7795939	1.70791e-05
rs7797779	1.38006e-05
rs844756	3.30153e-06
rs12699120	1.18174e-05
rs34501524	5.92377e-06
rs62462783	3.88253e-06
rs4717626	7.71201e-06
rs844753	7.18542e-06
rs844750	3.15918e-06
rs844747	5.28387e-06
rs844744	6.17806e-06
rs844743	5.76911e-06
rs844741	7.30825e-06
rs12699121	8.69492e-06
rs2867568	7.07011e-06
rs35733369	2.86033e-06
rs34925287	2.69696e-06
rs844727	6.84035e-06
rs844724	7.58028e-06
rs10265103	3.4052e-06
rs6953054	3.40483e-06
rs844722	6.84035e-06
rs6979774	3.40486e-06
rs35154676	3.11892e-06
rs7778610	2.72905e-06
rs844713	6.38377e-06
rs860014	2.97657e-06
rs860013	2.80715e-06
rs860012	2.89148e-06
rs860010	2.89548e-06
rs860007	3.21891e-06
rs7798356	4.20924e-06
rs62462815	3.94605e-06
rs865225	3.17853e-06
rs117225530	6.74478e-06
rs860003	8.96156e-05
rs860002	0.000140386
rs6969926	9.51928e-06
rs6957052	9.87975e-06
rs6957074	8.87307e-06
rs73701676	9.51928e-06
rs2214663	7.38975e-05
rs2189846	0.000123406
rs11974003	1.02169e-05
rs62462819	7.97679e-06
rs62462820	8.55222e-06
rs62462821	8.55222e-06
rs6972469	6.60415e-05
rs1859484	6.3453e-05
rs2867603	8.98081e-05
rs10243592	6.40486e-05
rs2107729	8.55222e-06
rs10281483	4.72624e-05
rs11771504	8.87307e-06
rs11773040	1.18286e-05
rs6962484	4.7971e-06
rs62462826	8.87307e-06
rs7810076	8.55222e-06
rs140311585	8.87307e-06
rs149910930	8.34038e-05
rs7797453	1.10115e-05
rs7805399	1.13907e-05
rs10950300	3.51501e-05
rs62462829	9.51928e-06
rs7808318	1.27118e-05
rs56371709	1.18286e-05
rs62462831	9.87975e-06
rs11763937	2.47103e-05
rs2867605	7.37659e-05
rs62462832	7.97679e-06
rs17352127	1.52767e-05
rs7787176	5.31039e-05
rs55910106	1.02169e-05
rs17352148	9.87975e-06
rs62462848	1.10115e-05
rs7789624	7.15213e-06
rs10267684	9.02481e-05
rs10250790	4.22309e-05
rs62462850	8.24394e-06
rs7783238	9.17303e-06
rs62462851	1.06061e-05
rs7798609	8.87307e-06
rs62462852	9.87975e-06
rs7808523	4.46956e-05
rs4719218	4.2286e-05
rs62462853	1.3205e-05
rs6949014	1.06061e-05
rs76051540	1.27118e-05
rs57328457	1.10115e-05
rs6965847	1.18286e-05
rs6953252	1.06061e-05
rs34829642	3.15749e-05
rs6460704	1.27118e-05
rs7795523	9.87975e-06
rs6963158	1.22384e-05
rs10236976	1.02182e-05
rs17605262	7.03406e-05
rs4529346	9.17559e-06
rs7783557	1.02169e-05
rs10274382	4.63468e-05
rs10239345	4.88341e-05
rs34588557	1.58784e-05
rs35188259	1.58784e-05
rs7780692	1.10115e-05
rs10243727	4.06524e-05
rs10247132	3.90894e-05
rs1996399	6.53386e-05
rs6954622	3.91609e-05
rs6957682	5.04832e-05
rs13232644	3.65789e-05
rs10251823	9.17559e-06
rs7791307	1.52767e-05
rs17673882	2.06036e-05
rs13230379	4.55741e-05
rs28447164	2.92853e-05
rs17673922	3.03964e-05
rs10267833	3.05348e-05
rs56189838	1.47562e-05
rs75141388	5.6578e-06
rs17144397	4.07975e-06
rs28591449	2.46219e-06
rs505671	2.62676e-06
rs10227014	2.31597e-06
rs2023724	2.41181e-06
rs2023725	2.33831e-06
rs2677281	2.65633e-06
rs73143219	0.000492613
rs68145195	0.000470889
rs1914391	0.0002957
rs501430	2.33831e-06
rs512843	3.56916e-06
rs73143237	0.000542443
rs2677279	4.43207e-06
rs11766229	6.63069e-06
rs34818820	0.000272967
rs1034616	0.000312587
rs1034617	2.92841e-06
rs57980488	0.000358569
rs35021318	0.000358083
rs13244813	0.000343611
rs492481	2.41181e-06
rs531390	2.41181e-06
rs17503400	6.44202e-05
rs4717636	0.00034285
rs7795342	0.000358713
rs7799227	0.000358713
rs35793217	0.000358507
rs17581606	0.000357834
rs17581634	0.000326118
rs534603	2.33831e-06
rs34345544	0.000342125
rs13246484	0.000358306
rs495016	2.33831e-06
rs496808	3.45616e-06
rs520564	3.45616e-06
rs17503630	2.59037e-06
rs6963413	2.43456e-06
rs6460707	0.000358217
rs6460708	0.00035812
rs13236492	0.000342946
rs13237418	0.000359031
rs2677277	3.45616e-06
rs13244320	0.000357834
rs491413	2.41181e-06
rs6974939	0.000358507
rs6962083	3.56916e-06
rs6963187	0.000358306
rs532169	3.56916e-06
rs112575984	2.26938e-06
rs36024687	0.000358255
rs536759	3.68621e-06
rs13239080	0.000392412
rs13225090	0.000392412
rs60369863	0.000393265
rs538657	3.68621e-06
rs57146191	0.000393158
rs544861	2.57459e-06
rs57151899	0.000392446
rs34089087	0.000411236
rs12154643	0.000411124
rs77059784	5.80468e-06
rs13236874	0.000515546
rs78193153	1.19362e-05
rs7778928	0.000490558
rs7779206	0.000490558
rs10950304	0.0004906
rs35198953	0.000388576
rs35787114	0.000426735
rs12699130	0.000469212
rs17582005	0.000515703
rs35363996	0.000490921
rs7799175	0.000539631
rs7801170	0.000539631
rs7800217	0.000539655
rs67041541	0.000539586
rs12537428	0.000539608
rs12539838	0.000539608
rs10486883	0.000401627
rs13226587	6.4724e-06
rs7792669	0.000516098
rs1548423	0.000516181
rs477387	3.69637e-06
rs1015488	3.56916e-06
rs7782831	0.000447551
rs7783256	0.00044878
rs1914389	0.000430209
rs1914388	0.000448043
rs66801943	0.000407281
rs1232521	4.9998e-06
rs35417702	0.0159047
rs1468163	0.000429909
rs35526560	0.0128294
rs756912	0.0143007
rs35069269	0.000358373
rs549763	3.23142e-06
rs34547894	0.000127372
rs2677274	4.9998e-06
rs2203709	4.9998e-06
rs2203710	4.9998e-06
rs1978102	0.0136254
rs12699131	0.0115475
rs62464865	4.67754e-06
rs2867673	0.0129188
rs11762805	5.18265e-06
rs6947575	5.00203e-06
rs12154550	0.000436882
rs6460710	3.56764e-06
rs34478621	0.000455053
rs10277004	4.82828e-06
rs7782391	3.52802e-06
rs10244856	4.82828e-06
rs62459264	5.00203e-06
rs11762675	5.74805e-06
rs11762676	5.74805e-06
rs12532494	0.0240942
rs56150095	0.0241731
rs11767194	5.00203e-06
rs4719223	0.000456311
rs10228688	4.3607e-06
rs10277561	4.51607e-06
rs4517001	0.024506
rs17673971	6.38149e-06
rs67502107	3.75997e-06
rs6979866	0.0246823
rs10267124	4.67754e-06
rs12670234	0.0290012
rs4639398	0.0292015
rs2944839	0.0310846
rs1914399	0.0315207
rs6970677	7.60369e-06
rs2944835	5.16672e-06
rs2944834	0.0242784
rs10253915	7.88913e-06
rs10282511	6.92319e-06
rs12539817	4.43401e-06
rs2944833	0.0329431
rs76455914	9.6841e-06
rs10248548	3.87724e-06
rs2968528	0.000916973
rs11766995	7.53454e-06
rs28733015	5.80898e-06
rs11971116	5.8223e-06
rs78928669	7.12433e-06
rs6968408	5.96777e-06
rs10237700	5.88594e-05
rs2944829	0.0197988
rs2968533	0.0140364
rs2968532	0.0270284
rs2968531	0.0125583
rs11982081	0.0129089
rs10232132	4.77537e-05
rs10246004	4.77537e-05
rs76087980	3.61106e-05
rs112501050	7.44704e-05
rs2944826	8.44595e-05
rs2944825	0.0119624
rs2944824	0.0250178
rs2944822	0.0124179
rs11768943	1.41965e-05
rs2944821	0.0274587
rs35537723	0.0252518
rs10229537	6.8345e-05
rs10256498	5.95697e-05
rs2944820	0.0192088
rs2944819	0.0166208
rs73362932	2.29464e-05
rs11773659	2.13527e-05
rs2944817	0.0247843
rs10216196	1.7448e-05
rs10267518	1.5977e-05
rs10274751	1.63469e-05
rs2944815	0.0182362
rs28625158	1.66249e-05
rs58891553	3.85176e-05
rs2968512	1.17692e-05
rs2944814	0.0104697
rs10216236	4.54371e-05
rs2968513	0.0114766
rs11764286	0.00079212
rs11764381	1.53319e-05
rs10227369	2.04035e-05
rs2944808	0.0258334
rs76115058	1.44282e-05
rs28444894	3.55872e-05
rs2944805	0.0194067
rs11973203	1.41955e-05
rs10270566	3.30697e-05
rs1914400	1.01277e-05
rs6977668	1.0504e-05
rs79500344	0.000180299
rs6953315	1.12204e-05
rs6953656	1.09292e-05
rs11769084	4.79771e-06
rs111729056	2.16251e-06
rs2944803	0.00842665
rs2968500	0.00527941
rs2944799	0.00859038
rs2944798	0.0161538
rs6460717	0.00203299
rs2944796	0.0163016
rs60100251	2.59768e-05
rs2968498	0.00859038
rs11771673	0.0164665
rs2944794	0.016969
rs1914378	1.45431e-05
rs2138756	0.00475285
rs2090463	0.0114635
rs1949395	0.00351375
rs9638655	0.00293646
rs2968538	0.0199467
rs1914397	0.0170152
rs1914395	5.88075e-05
rs2944792	0.00724386
rs2944790	0.0122777
rs2944788	0.0226884
rs2944787	0.0247108
rs2944786	0.0112327
rs1878490	0.0142967
rs1914394	1.13856e-05
rs2001334	8.26885e-06
rs2968523	0.0114695
rs2944830	0.011853
rs79912928	3.143e-05
rs79527984	0.000598719
rs1914393	7.37574e-06
rs7807766	0.000137642
rs2944809	0.000753573
rs10950307	0.000124317
rs2944791	0.000372216
rs7787380	0.000108261
rs4415209	0.000146707
rs7778594	5.22918e-05
rs7779494	0.000129774
rs7784524	4.34185e-05
rs10268535	4.43501e-05
rs10227076	7.46664e-05
rs6946889	4.43501e-05
rs10232238	2.61585e-05
rs61553902	3.9941e-06
rs73133139	2.98225e-06
rs11767635	1.67299e-06
rs6460021	3.47287e-06
rs6460023	3.37125e-06
rs73133195	2.61525e-05
rs66742037	8.37286e-05
rs56105228	1.39999e-05
rs7781588	9.37275e-06
rs34903145	4.04652e-05
rs112465413	9.08935e-06
rs4351314	2.68482e-06
rs111845450	1.1718e-05
rs6950450	6.13514e-06
rs6975116	6.2845e-06
rs113079905	5.86193e-06
rs11979801	2.31078e-05
rs17674142	2.49573e-05
rs145932315	1.07446e-05
rs138896426	4.4009e-06
rs11979182	3.51613e-06
rs565424897	7.00032e-06
rs12535216	3.96923e-06
