## Supplementary material for "Characterization of shared and ancestry-specific signals driving complex traits using multi-ancestry fine-mapping": mscaviar_results_study1_post.txt

SNP_ID	Prob_in_pCausalSet
rs10950281	7.5336e-07
rs2190048	6.26466e-07
rs6965965	1.25493e-06
rs35027961	1.03137e-06
rs7804471	4.99333e-06
rs2023987	1.32381e-06
rs2023988	2.1059e-06
rs117882908	5.84799e-06
rs74587518	2.55691e-06
rs7795273	1.97136e-06
rs13231720	5.38355e-06
rs116858843	5.29993e-06
rs139862176	9.79921e-07
rs79560478	3.74173e-06
rs2867566	1.223e-05
rs844675	3.46942e-06
rs34722735	5.99561e-06
rs9647948	1.25421e-05
rs844729	4.09926e-06
rs34173611	1.13741e-05
rs757895	3.81853e-06
rs844767	8.79455e-07
rs844762	1.06016e-06
rs917211	1.14084e-06
rs10247062	1.14221e-06
rs4719206	1.22639e-06
rs844758	3.44868e-06
rs10251795	1.398e-06
rs917210	4.73374e-06
rs844757	4.77581e-06
rs7795939	6.04791e-06
rs7797779	5.02337e-06
rs12699120	4.28144e-06
rs34501524	1.35285e-06
rs4717626	2.84953e-06
rs844753	2.59419e-06
rs35733369	6.22068e-07
rs34925287	5.88136e-07
rs10265103	7.31607e-07
rs6953054	7.31208e-07
rs6979774	7.31242e-07
rs35154676	6.73394e-07
rs7778610	6.22804e-07
rs860014	6.7155e-07
rs860013	6.3825e-07
rs860012	6.55716e-07
rs860010	7.33481e-07
rs860007	7.80861e-07
rs865225	7.37671e-07
rs860003	2.01901e-05
rs860002	2.96566e-05
rs2214663	1.52419e-05
rs2189846	2.54468e-05
rs6972469	1.3633e-05
rs1859484	1.31004e-05
rs2867603	1.85247e-05
rs10243592	1.3698e-05
rs10281483	1.0134e-05
rs149910930	1.74351e-05
rs10950300	7.4515e-06
rs11763937	6.1698e-06
rs2867605	1.51099e-05
rs7787176	1.14928e-05
rs10267684	1.89658e-05
rs10250790	8.82696e-06
rs7808523	9.95578e-06
rs4719218	8.88228e-06
rs34829642	6.80618e-06
rs17605262	1.54028e-05
rs10274382	1.06188e-05
rs10239345	1.14581e-05
rs10243727	9.82034e-06
rs10247132	9.44486e-06
rs1996399	1.49999e-05
rs6954622	9.5168e-06
rs6957682	1.19378e-05
rs13232644	8.97166e-06
rs17673882	5.17066e-06
rs13230379	1.09578e-05
rs28447164	7.17475e-06
rs17673922	7.41686e-06
rs10267833	7.5563e-06
rs17144397	1.09498e-06
rs73143219	0.00010114
rs68145195	9.66818e-05
rs1914391	6.02314e-05
rs73143237	0.000111935
rs11766229	1.38305e-06
rs34818820	5.82474e-05
rs1034616	6.65103e-05
rs57980488	7.62873e-05
rs35021318	7.58013e-05
rs13244813	7.35846e-05
rs17503400	1.37645e-05
rs4717636	7.28222e-05
rs7795342	7.64314e-05
rs7799227	7.64314e-05
rs35793217	7.62255e-05
rs17581606	7.55516e-05
rs17581634	6.8927e-05
rs34345544	7.20973e-05
rs13246484	7.60244e-05
rs6460707	7.59354e-05
rs6460708	7.58377e-05
rs13236492	7.2919e-05
rs13237418	7.67494e-05
rs13244320	7.55516e-05
rs6974939	7.62255e-05
rs6963187	7.60244e-05
rs36024687	7.59731e-05
rs13239080	8.24548e-05
rs13225090	8.24548e-05
rs60369863	8.33076e-05
rs57146191	8.32007e-05
rs57151899	8.24883e-05
rs34089087	8.71124e-05
rs12154643	8.70006e-05
rs13236874	0.000104111
rs78193153	2.62519e-06
rs7778928	9.90838e-05
rs7779206	9.90838e-05
rs10950304	9.91265e-05
rs35198953	7.86159e-05
rs35787114	8.62379e-05
rs12699130	9.50046e-05
rs17582005	0.000104267
rs35363996	9.94476e-05
rs7799175	0.000109121
rs7801170	0.000109121
rs7800217	0.000109146
rs67041541	0.000109077
rs12537428	0.000109098
rs12539838	0.000109098
rs10486883	8.12125e-05
rs13226587	1.35238e-06
rs7792669	0.000104663
rs1548423	0.000104745
rs477387	1.03634e-06
rs7782831	9.14175e-05
rs7783256	9.26468e-05
rs1914389	8.97135e-05
rs1914388	9.19095e-05
rs66801943	8.31555e-05
rs35417702	0.00436274
rs1468163	8.94127e-05
rs35526560	0.00356894
rs756912	0.00396454
rs35069269	7.60913e-05
rs34547894	2.69478e-05
rs1978102	0.00381677
rs12699131	0.00324716
rs2867673	0.0036584
rs12154550	9.63897e-05
rs34478621	9.89234e-05
rs7782391	9.7885e-07
rs12532494	0.0104274
rs56150095	0.0105064
rs4719223	0.000159918
rs4517001	0.0108392
rs6979866	0.0110156
rs12670234	0.0128879
rs4639398	0.0130881
rs2944839	0.0139977
rs1914399	0.0140897
rs2944835	1.26824e-06
rs2944834	0.0113844
rs2944833	0.0158562
rs76455914	2.0009e-06
rs2968528	0.000443446
rs11971116	1.27819e-06
rs6968408	3.53576e-06
rs10237700	3.34861e-05
rs2944829	0.0163297
rs2968533	0.0117437
rs2968532	0.0225301
rs2968531	0.0104889
rs11982081	0.0108395
rs10232132	2.59054e-05
rs10246004	2.59054e-05
rs76087980	2.77812e-05
rs112501050	4.14577e-05
rs2944826	4.56566e-05
rs2944825	0.0099912
rs2944824	0.0207395
rs2944822	0.0104468
rs11768943	2.9217e-06
rs2944821	0.0231806
rs35537723	0.0212028
rs10229537	3.6213e-05
rs10256498	3.05426e-05
rs2944820	0.0159241
rs2944819	0.0136457
rs73362932	1.1823e-05
rs11773659	1.10633e-05
rs2944817	0.0207354
rs10216196	9.19092e-06
rs10267518	8.50313e-06
rs10274751	8.69565e-06
rs2944815	0.015554
rs28625158	9.03408e-06
rs58891553	2.02347e-05
rs2968512	6.39579e-06
rs2944814	0.00878161
rs10216236	2.36385e-05
rs2968513	0.00960792
rs11764286	0.000293879
rs11764381	8.09861e-06
rs10227369	1.03511e-05
rs2944808	0.0221875
rs76115058	7.70859e-06
rs28444894	1.82105e-05
rs2944805	0.0161221
rs11973203	7.18525e-06
rs10270566	1.69348e-05
rs1914400	4.97637e-06
rs6977668	5.0909e-06
rs79500344	0.000142411
rs6953315	5.40356e-06
rs6953656	5.24383e-06
rs2944803	0.00704052
rs2968500	0.0044365
rs2944799	0.00720428
rs2944798	0.0134714
rs6460717	0.00170885
rs2944796	0.0136193
rs60100251	2.08993e-05
rs2968498	0.00720428
rs11771673	0.0137842
rs2944794	0.0141513
rs1914378	6.69549e-06
rs2138756	0.00398877
rs2090463	0.00968555
rs1949395	0.00296944
rs9638655	0.00248598
rs2968538	0.016821
rs1914397	0.0147227
rs1914395	1.72423e-05
rs2944792	0.00621687
rs2944790	0.0104091
rs2944788	0.0194039
rs2944787	0.0212419
rs2944786	0.00962422
rs1878490	0.0122274
rs1914394	5.09961e-06
rs2001334	3.56842e-06
rs2968523	0.00928599
rs2944830	0.0100728
rs79912928	8.9462e-06
rs79527984	0.000415629
rs1914393	2.1671e-06
rs7807766	9.52481e-05
rs2944809	0.000523027
rs10950307	8.52565e-05
rs2944791	0.000247372
rs7787380	7.76108e-05
rs4415209	9.59291e-05
rs7778594	3.63394e-05
rs7779494	8.48945e-05
rs7784524	2.97658e-05
rs10268535	2.89151e-05
rs10227076	4.74728e-05
rs6946889	2.89151e-05
rs10232238	1.2274e-05
rs61553902	9.40461e-07
rs73133139	7.32246e-07
rs11767635	8.8825e-06
rs6460021	7.53018e-07
rs6460023	7.31276e-07
rs73133195	1.2288e-05
rs66742037	2.26728e-05
rs56105228	4.05197e-06
rs7781588	2.69468e-06
rs112465413	2.78118e-06
rs565424897	2.19221e-06
