## Supplementary material for "Characterization of shared and ancestry-specific signals driving complex traits using multi-ancestry fine-mapping": not_shared_pips.txt

SNP_ID	shared_ll_x	notshared_ll_x	shared_ll_y	notshared_ll_y	not_shared_pip
rs1015488	0.0	-145.328	0.0	-145.328	3.56916e-06
rs10216196	-143.997	-144.446	-143.997	-144.446	8.62614e-06
rs10216236	-143.04	-143.502	-143.04	-143.502	2.2167799999999998e-05
rs10227014	0.0	-145.761	0.0	-145.761	2.31597e-06
rs10227076	-142.341	-143.276	-142.341	-143.276	2.7787199999999997e-05
rs10227369	-143.875	-144.259	-143.875	-144.259	1.03968e-05
rs10228688	0.0	-145.128	0.0	-145.128	4.3607e-06
rs10229537	-142.611	-143.119	-142.611	-143.119	3.2517399999999995e-05
rs10232132	-142.948	-143.498	-142.948	-143.498	2.2251500000000005e-05
rs10232238	-143.7	-143.948	-143.7	-143.948	1.4183299999999999e-05
rs10236976	0.0	-144.276	0.0	-144.276	1.02182e-05
rs10237700	-142.691	-143.349	-142.691	-143.349	2.5822700000000006e-05
rs10239345	-143.761	-142.977	-143.761	-142.977	3.74814e-05
rs10243592	-143.581	-142.68	-143.581	-142.68	5.0444399999999994e-05
rs10243727	-143.916	-143.168	-143.916	-143.168	3.0941440000000004e-05
rs10244856	0.0	-145.026	0.0	-145.026	4.82828e-06
rs10246004	-142.948	-143.498	-142.948	-143.498	2.2251500000000005e-05
rs10247062	-146.105	-145.214	-146.105	-145.214	3.99956e-06
rs10247132	-143.955	-143.208	-143.955	-143.208	2.975392e-05
rs10248548	0.0	-145.245	0.0	-145.245	3.87724e-06
rs10250790	-144.022	-143.089	-144.022	-143.089	3.349476e-05
rs10251795	-145.896	-145.026	-145.896	-145.026	4.82826e-06
rs10251823	0.0	-144.384	0.0	-144.384	9.17559e-06
rs10253915	0.0	-144.535	0.0	-144.535	7.88913e-06
rs10256498	-142.782	-143.22	-142.782	-143.22	2.93867e-05
rs10265103	-146.569	-145.585	-146.569	-145.585	2.761151e-06
rs10267124	0.0	-145.058	0.0	-145.058	4.67754e-06
rs10267518	-144.077	-144.54	-144.077	-144.54	7.849309999999999e-06
rs10267684	-143.255	-142.333	-143.255	-142.333	7.13741e-05
rs10267833	-144.18	-143.461	-144.18	-143.461	2.309112e-05
rs10268535	-142.842	-143.824	-142.842	-143.824	1.60632e-05
rs10270566	-143.376	-143.798	-143.376	-143.798	1.6490300000000004e-05
rs10274382	-143.837	-143.022	-143.837	-143.022	3.583e-05
rs10274751	-144.054	-144.518	-144.054	-144.518	8.026689999999996e-06
rs10277004	0.0	-145.026	0.0	-145.026	4.82828e-06
rs10277561	0.0	-145.093	0.0	-145.093	4.51607e-06
rs10281483	-143.884	-142.984	-143.884	-142.984	3.72222e-05
rs10282511	0.0	-144.666	0.0	-144.666	6.92319e-06
rs1034616	-141.998	-141.094	-141.998	-141.094	0.0002461701
rs1034617	0.0	-145.526	0.0	-145.526	2.92841e-06
rs10486883	-141.799	-140.831	-141.799	-140.831	0.00032050209999990003
rs10950281	-146.538	-145.554	-146.538	-145.554	2.847304e-06
rs10950300	-144.193	-143.276	-144.193	-143.276	2.7790920000000003e-05
rs10950304	-141.599	-140.63	-141.599	-140.63	0.00039156109999999994
rs10950307	-141.754	-142.917	-141.754	-142.917	3.980510000000001e-05
rs111729056	0.0	-145.829	0.0	-145.829	2.16251e-06
rs111845450	0.0	-144.139	0.0	-144.139	1.1718e-05
rs112465413	-145.199	-144.736	-145.199	-144.736	6.454950000000001e-06
rs112501050	-142.476	-143.091	-142.476	-143.091	3.34421e-05
rs112575984	0.0	-145.781	0.0	-145.781	2.26938e-06
rs113079905	0.0	-144.832	0.0	-144.832	5.86193e-06
rs116858843	-144.536	-143.577	-144.536	-143.577	2.056953e-05
rs117225530	0.0	-144.692	0.0	-144.692	6.74478e-06
rs11762675	0.0	-144.852	0.0	-144.852	5.74805e-06
rs11762676	0.0	-144.852	0.0	-144.852	5.74805e-06
rs11762805	0.0	-144.955	0.0	-144.955	5.18265e-06
rs11763937	-144.385	-143.674	-144.385	-143.674	1.8654199999999995e-05
rs11764286	-140.512	-140.389	-140.512	-140.389	0.0004984449999999999
rs11764381	-144.126	-144.572	-144.126	-144.572	7.602350000000002e-06
rs11766229	-145.903	-144.926	-145.903	-144.926	5.335180000000001e-06
rs11766995	0.0	-144.581	0.0	-144.581	7.53454e-06
rs11767194	0.0	-144.991	0.0	-144.991	5.00203e-06
rs11767635	-145.704	-144.614	-145.704	-144.614	7.28749e-06
rs11768943	-145.138	-144.17	-145.138	-144.17	1.1362740000000002e-05
rs11769084	0.0	-145.032	0.0	-145.032	4.79771e-06
rs11771504	0.0	-144.417	0.0	-144.417	8.87307e-06
rs11771673	-136.664	-138.705	-136.664	-138.705	0.0026841
rs11773040	0.0	-144.13	0.0	-144.13	1.18286e-05
rs11773659	-143.808	-144.235	-143.808	-144.235	1.0649000000000001e-05
rs117882908	0.0	-144.834	0.0	-144.834	5.84799e-06
rs11971116	-145.987	-145.066	-145.987	-145.066	4.63693e-06
rs11973203	-144.247	-144.606	-144.247	-144.606	7.3483099999999994e-06
rs11974003	0.0	-144.276	0.0	-144.276	1.02169e-05
rs11979182	0.0	-145.343	0.0	-145.343	3.51613e-06
rs11979801	0.0	-143.46	0.0	-143.46	2.31078e-05
rs11982081	-136.904	-138.965	-136.904	-138.965	0.0020711999999999
rs12154550	-141.627	-140.77	-141.627	-140.77	0.0003405903
rs12154643	-141.73	-140.819	-141.73	-140.819	0.0003242162
rs1232521	0.0	-144.991	0.0	-144.991	4.9998e-06
rs12532494	-136.943	-137.078	-136.943	-137.078	0.013666999999999999
rs12535216	0.0	-145.222	0.0	-145.222	3.96923e-06
rs12537428	-141.503	-140.535	-141.503	-140.535	0.0004305959999999
rs12539817	0.0	-145.111	0.0	-145.111	4.43401e-06
rs12539838	-141.503	-140.535	-141.503	-140.535	0.0004305959999999
rs12670234	-136.731	-136.913	-136.731	-136.913	0.016113699999999898
rs12699120	-144.763	-144.556	-144.763	-144.556	7.72574e-06
rs12699121	0.0	-144.438	0.0	-144.438	8.69492e-06
rs12699130	-141.642	-140.675	-141.642	-140.675	0.00037429520000000003
rs12699131	-138.11	-137.576	-138.11	-137.576	0.00830048
rs13225090	-141.783	-140.864	-141.783	-140.864	0.000310049
rs13226587	-145.926	-144.95	-145.926	-144.95	5.207680000000001e-06
rs13230379	-143.806	-143.053	-143.806	-143.053	3.47251e-05
rs13231720	-144.521	-143.674	-144.521	-143.674	1.865591e-05
rs13232644	-144.007	-143.278	-144.007	-143.278	2.771874e-05
rs13236492	-141.906	-141.002	-141.906	-141.002	0.0002701204
rs13236874	-141.55	-140.581	-141.55	-140.581	0.000411523
rs13237418	-141.855	-140.957	-141.855	-140.957	0.00028237559999999995
rs13239080	-141.783	-140.864	-141.783	-140.864	0.000310049
rs13244320	-141.871	-140.957	-141.871	-140.957	0.00028237499999999997
rs13244813	-141.897	-141.002	-141.897	-141.002	0.0002701206
rs13246484	-141.865	-140.957	-141.865	-140.957	0.0002823748
rs138896426	0.0	-145.119	0.0	-145.119	4.4009e-06
rs139862176	-146.267	-145.406	-146.267	-145.406	3.302120999999999e-06
rs140311585	0.0	-144.417	0.0	-144.417	8.87307e-06
rs145932315	0.0	-144.226	0.0	-144.226	1.07446e-05
rs1468163	-141.702	-140.77	-141.702	-140.77	0.0003405871
rs149910930	-143.339	-142.41	-143.339	-142.41	6.605970000000001e-05
rs1548423	-141.544	-140.581	-141.544	-140.581	0.00041152399999989995
rs17144397	-146.16	-145.468	-146.16	-145.468	3.10253e-06
rs17352127	0.0	-143.874	0.0	-143.874	1.52767e-05
rs17352148	0.0	-144.31	0.0	-144.31	9.87975e-06
rs17503400	-143.576	-142.674	-143.576	-142.674	5.074929999999999e-05
rs17503630	0.0	-145.649	0.0	-145.649	2.59037e-06
rs17581606	-141.871	-140.957	-141.871	-140.957	0.00028237499999999997
rs17581634	-141.963	-141.05	-141.963	-141.05	0.00025728359999999996
rs17582005	-141.549	-140.581	-141.549	-140.581	0.000411524
rs17605262	-143.464	-142.593	-143.464	-142.593	5.50344e-05
rs17673882	-144.563	-143.857	-144.563	-143.857	1.5547140000000002e-05
rs17673922	-144.199	-143.461	-144.199	-143.461	2.30901e-05
rs17673971	0.0	-144.747	0.0	-144.747	6.38149e-06
rs17674142	0.0	-143.383	0.0	-143.383	2.49573e-05
rs1859484	-143.626	-142.68	-143.626	-142.68	5.04422e-05
rs1878490	-136.784	-138.965	-136.784	-138.965	0.0020713
rs1914378	-144.315	-144.505	-144.315	-144.505	8.131350000000001e-06
rs1914388	-141.675	-140.725	-141.675	-140.725	0.00035622270000000003
rs1914389	-141.699	-140.77	-141.699	-140.77	0.0003405865
rs1914391	-142.098	-141.139	-142.098	-141.139	0.00023555699999999998
rs1914393	-145.454	-144.924	-145.454	-144.924	5.346179999999998e-06
rs1914394	-144.592	-144.72	-144.592	-144.72	6.55355e-06
rs1914395	-143.352	-142.87	-143.352	-142.87	4.1708000000000015e-05
rs1914397	-136.598	-138.862	-136.598	-138.862	0.0022946999999999013
rs1914399	-136.642	-136.834	-136.642	-136.834	0.0174314
rs1914400	-144.622	-144.902	-144.622	-144.902	5.46537e-06
rs1949395	-138.199	-140.298	-138.199	-140.298	0.0005461900000000002
rs1978102	-137.948	-137.409	-137.948	-137.409	0.009808770000000001
rs1996399	-143.49	-142.68	-143.49	-142.68	5.0441300000000015e-05
rs2001334	-144.958	-145.002	-144.958	-145.002	4.9474499999999995e-06
rs2023724	0.0	-145.72	0.0	-145.72	2.41181e-06
rs2023725	0.0	-145.751	0.0	-145.751	2.33831e-06
rs2023987	-145.951	-145.046	-145.951	-145.046	4.730759999999999e-06
rs2023988	-145.472	-144.549	-145.472	-144.549	7.77729e-06
rs2090463	-137.017	-139.116	-137.017	-139.116	0.0017798299999999996
rs2107729	0.0	-144.454	0.0	-144.454	8.55222e-06
rs2138756	-137.904	-139.959	-137.904	-139.959	0.00076588
rs2189846	-142.96	-142.015	-142.96	-142.015	9.8049e-05
rs2190048	-146.735	-145.751	-146.735	-145.751	2.3381980000000003e-06
rs2203709	0.0	-144.991	0.0	-144.991	4.9998e-06
rs2203710	0.0	-144.991	0.0	-144.991	4.9998e-06
rs2214663	-143.474	-142.527	-143.474	-142.527	5.8744999999999994e-05
rs2677274	0.0	-144.991	0.0	-144.991	4.9998e-06
rs2677277	0.0	-145.36	0.0	-145.36	3.45616e-06
rs2677279	0.0	-145.112	0.0	-145.112	4.43207e-06
rs2677281	0.0	-145.624	0.0	-145.624	2.65633e-06
rs28444894	-143.303	-143.725	-143.303	-143.725	1.7732099999999992e-05
rs28447164	-144.232	-143.499	-144.232	-143.499	2.2221649999999994e-05
rs28591449	0.0	-145.699	0.0	-145.699	2.46219e-06
rs28625158	-144.016	-144.523	-144.016	-144.523	7.9834e-06
rs2867566	-143.695	-142.876	-143.695	-142.876	4.14332e-05
rs2867568	0.0	-144.645	0.0	-144.645	7.07011e-06
rs2867603	-143.278	-142.333	-143.278	-142.333	7.137300000000001e-05
rs2867605	-143.483	-142.527	-143.483	-142.527	5.8744600000000014e-05
rs2867673	-137.99	-137.467	-137.99	-137.467	0.009260540000000001
rs28733015	0.0	-144.841	0.0	-144.841	5.80898e-06
rs2944786	-137.023	-139.216	-137.023	-139.216	0.0016105400000000006
rs2944787	-136.231	-138.448	-136.231	-138.448	0.003470899999999999
rs2944788	-136.322	-138.503	-136.322	-138.503	0.0032864999999999978
rs2944790	-136.945	-139.067	-136.945	-139.067	0.0018706
rs2944791	-140.686	-141.768	-140.686	-141.768	0.00012552599999990003
rs2944792	-137.46	-139.664	-137.46	-139.664	0.0010290899999999999
rs2944794	-136.638	-138.656	-136.638	-138.656	0.002819499999999999
rs2944796	-136.676	-138.705	-136.676	-138.705	0.0026841000000000018
rs2944798	-136.687	-138.705	-136.687	-138.705	0.0026841999999999006
rs2944799	-137.313	-139.365	-137.313	-139.365	0.0013879
rs2944803	-137.336	-139.365	-137.336	-139.365	0.0013878700000000011
rs2944805	-136.507	-138.503	-136.507	-138.503	0.003286199999999899
rs2944808	-136.188	-138.399	-136.188	-138.399	0.0036478999999998984
rs2944809	-139.936	-141.157	-139.936	-141.157	0.00023132999999999997
rs2944814	-137.115	-139.168	-137.115	-139.168	0.0016898899999999994
rs2944815	-136.543	-138.705	-136.543	-138.705	0.0026841999999999977
rs2944817	-136.255	-138.294	-136.255	-138.294	0.0040506999999999
rs2944819	-136.674	-138.602	-136.674	-138.602	0.0029767000000000005
rs2944820	-136.519	-138.503	-136.519	-138.503	0.003286299999999999
rs2944821	-136.144	-138.239	-136.144	-138.239	0.004279899999999899
rs2944822	-136.941	-139.013	-136.941	-139.013	0.0019731
rs2944824	-136.255	-138.239	-136.255	-138.239	0.0042799
rs2944825	-136.986	-139.013	-136.986	-139.013	0.0019729599999999993
rs2944826	-142.378	-142.932	-142.378	-142.932	3.920609999999999e-05
rs2944829	-136.494	-138.448	-136.494	-138.448	0.0034706999999998996
rs2944830	-136.978	-139.115	-136.978	-139.115	0.0017821999999999994
rs2944833	-136.524	-136.854	-136.524	-136.854	0.017087099999999997
rs2944834	-136.855	-137.136	-136.855	-137.136	0.012894199999999901
rs2944835	-146.0	-145.213	-146.0	-145.213	4.00484e-06
rs2944839	-136.648	-136.854	-136.648	-136.854	0.0170871
rs2968498	-137.313	-139.365	-137.313	-139.365	0.0013879
rs2968500	-137.798	-139.861	-137.798	-139.861	0.0008447300000000001
rs2968512	-144.37	-144.85	-144.37	-144.85	5.758909999999998e-06
rs2968513	-137.025	-139.067	-137.025	-139.067	0.0018704599999999991
rs2968523	-137.059	-138.911	-137.059	-138.911	0.0021849699999999996
rs2968528	-140.101	-140.44	-140.101	-140.44	0.0004738489999999
rs2968531	-136.937	-138.965	-136.937	-138.965	0.0020711999999999987
rs2968532	-136.172	-138.189	-136.172	-138.189	0.0045001
rs2968533	-136.824	-138.862	-136.824	-138.862	0.0022945000000000014
rs2968538	-136.465	-138.552	-136.465	-138.552	0.0031274999999999983
rs34089087	-141.728	-140.819	-141.728	-140.819	0.0003242163999999
rs34173611	-143.768	-142.922	-143.768	-142.922	3.9587100000000006e-05
rs34345544	-141.918	-141.002	-141.918	-141.002	0.00027011989999999996
rs34478621	-141.601	-140.725	-141.601	-140.725	0.00035622559999989997
rs34501524	-145.93	-145.06	-145.93	-145.06	4.66856e-06
rs34547894	-142.903	-141.99	-142.903	-141.99	0.0001005167999999
rs34588557	0.0	-143.836	0.0	-143.836	1.58784e-05
rs34722735	-144.412	-143.5	-144.412	-143.5	2.221253e-05
rs34818820	-142.131	-141.231	-142.131	-141.231	0.00021481339999999998
rs34829642	-144.284	-143.387	-144.284	-143.387	2.4862920000000004e-05
rs34903145	0.0	-142.9	0.0	-142.9	4.04652e-05
rs34925287	-146.803	-145.814	-146.803	-145.814	2.196308e-06
rs35021318	-141.868	-140.957	-141.868	-140.957	0.00028237449999999996
rs35027961	-146.212	-145.317	-146.212	-145.317	3.6093480000000004e-06
rs35069269	-141.864	-140.957	-141.864	-140.957	0.0002823746999999
rs35154676	-146.658	-145.671	-146.658	-145.671	2.5330220000000003e-06
rs35188259	0.0	-143.836	0.0	-143.836	1.58784e-05
rs35198953	-141.831	-140.864	-141.831	-140.864	0.0003100477
rs35363996	-141.596	-140.63	-141.596	-140.63	0.0003915612
rs35417702	-137.814	-137.247	-137.814	-137.247	0.01154208
rs35526560	-138.015	-137.467	-138.015	-137.467	0.0092606
rs35537723	-136.233	-138.294	-136.233	-138.294	0.0040508
rs35733369	-146.743	-145.756	-146.743	-145.756	2.32591e-06
rs35787114	-141.738	-140.77	-141.738	-140.77	0.0003405847
rs35793217	-141.862	-140.957	-141.862	-140.957	0.00028237469999999997
rs36024687	-141.865	-140.957	-141.865	-140.957	0.00028237489999989997
rs4351314	0.0	-145.613	0.0	-145.613	2.68482e-06
rs4415209	-141.635	-142.66	-141.635	-142.66	5.1425099999999997e-05
rs4517001	-136.904	-137.078	-136.904	-137.078	0.013666999999999999
rs4529346	0.0	-144.384	0.0	-144.384	9.17559e-06
rs4639398	-136.716	-136.913	-136.716	-136.913	0.0161135999999999
rs4717626	-145.182	-144.98	-145.182	-144.98	5.054579999999999e-06
rs4717636	-141.908	-141.002	-141.908	-141.002	0.000270121
rs4719206	-146.031	-145.154	-146.031	-145.154	4.24867e-06
rs4719218	-144.016	-143.089	-144.016	-143.089	3.34951e-05
rs4719223	-141.121	-140.908	-141.121	-140.908	0.000296579
rs477387	-146.221	-145.577	-146.221	-145.577	2.783866000000001e-06
rs491413	0.0	-145.72	0.0	-145.72	2.41181e-06
rs492481	0.0	-145.72	0.0	-145.72	2.41181e-06
rs495016	0.0	-145.751	0.0	-145.751	2.33831e-06
rs496808	0.0	-145.36	0.0	-145.36	3.45616e-06
rs501430	0.0	-145.751	0.0	-145.751	2.33831e-06
rs505671	0.0	-145.635	0.0	-145.635	2.62676e-06
rs512843	0.0	-145.328	0.0	-145.328	3.56916e-06
rs520564	0.0	-145.36	0.0	-145.36	3.45616e-06
rs531390	0.0	-145.72	0.0	-145.72	2.41181e-06
rs532169	0.0	-145.328	0.0	-145.328	3.56916e-06
rs534603	0.0	-145.751	0.0	-145.751	2.33831e-06
rs536759	0.0	-145.296	0.0	-145.296	3.68621e-06
rs538657	0.0	-145.296	0.0	-145.296	3.68621e-06
rs544861	0.0	-145.655	0.0	-145.655	2.57459e-06
rs549763	0.0	-145.428	0.0	-145.428	3.23142e-06
rs55910106	0.0	-144.276	0.0	-144.276	1.02169e-05
rs56105228	-144.813	-144.289	-144.813	-144.289	1.0085469999999998e-05
rs56150095	-136.935	-137.078	-136.935	-137.078	0.013667100000000001
rs56189838	0.0	-143.909	0.0	-143.909	1.47562e-05
rs56371709	0.0	-144.13	0.0	-144.13	1.18286e-05
rs565424897	-145.445	-144.999	-145.445	-144.999	4.9580899999999985e-06
rs57146191	-141.774	-140.864	-141.774	-140.864	0.0003100501
rs57151899	-141.783	-140.864	-141.783	-140.864	0.0003100497
rs57328457	0.0	-144.202	0.0	-144.202	1.10115e-05
rs57980488	-141.861	-140.957	-141.861	-140.957	0.0002823751
rs58891553	-143.197	-143.674	-143.197	-143.674	1.8658299999999997e-05
rs60100251	-143.185	-144.758	-143.185	-144.758	6.309700000000002e-06
rs60369863	-141.773	-140.864	-141.773	-140.864	0.0003100504
rs61553902	-146.311	-145.452	-146.311	-145.452	3.1529350000000002e-06
rs62459264	0.0	-144.991	0.0	-144.991	5.00203e-06
rs62462783	0.0	-145.244	0.0	-145.244	3.88253e-06
rs62462815	0.0	-145.228	0.0	-145.228	3.94605e-06
rs62462819	0.0	-144.524	0.0	-144.524	7.97679e-06
rs62462820	0.0	-144.454	0.0	-144.454	8.55222e-06
rs62462821	0.0	-144.454	0.0	-144.454	8.55222e-06
rs62462826	0.0	-144.417	0.0	-144.417	8.87307e-06
rs62462829	0.0	-144.347	0.0	-144.347	9.51928e-06
rs62462831	0.0	-144.31	0.0	-144.31	9.87975e-06
rs62462832	0.0	-144.524	0.0	-144.524	7.97679e-06
rs62462848	0.0	-144.202	0.0	-144.202	1.10115e-05
rs62462850	0.0	-144.491	0.0	-144.491	8.24394e-06
rs62462851	0.0	-144.239	0.0	-144.239	1.06061e-05
rs62462852	0.0	-144.31	0.0	-144.31	9.87975e-06
rs62462853	0.0	-144.02	0.0	-144.02	1.3205e-05
rs62464865	0.0	-145.058	0.0	-145.058	4.67754e-06
rs6460021	-146.539	-145.568	-146.539	-145.568	2.8085360000000004e-06
rs6460023	-146.57	-145.597	-146.57	-145.597	2.7285080000000004e-06
rs6460704	0.0	-144.058	0.0	-144.058	1.27118e-05
rs6460707	-141.866	-140.957	-141.866	-140.957	0.0002823745999999
rs6460708	-141.867	-140.957	-141.867	-140.957	0.0002823751
rs6460710	0.0	-145.329	0.0	-145.329	3.56764e-06
rs6460717	-138.752	-140.814	-138.752	-140.814	0.0003259599999999999
rs66742037	-143.077	-142.487	-143.077	-142.487	6.11838e-05
rs66801943	-141.775	-140.819	-141.775	-140.819	0.0003242141
rs67041541	-141.503	-140.535	-141.503	-140.535	0.00043059699999989994
rs67502107	0.0	-145.276	0.0	-145.276	3.75997e-06
rs68145195	-141.624	-140.675	-141.624	-140.675	0.00037429639999999996
rs6946889	-142.842	-143.824	-142.842	-143.824	1.60632e-05
rs6947575	0.0	-144.991	0.0	-144.991	5.00203e-06
rs6949014	0.0	-144.239	0.0	-144.239	1.06061e-05
rs6950450	0.0	-144.786	0.0	-144.786	6.13514e-06
rs6953054	-146.57	-145.585	-146.57	-145.585	2.7611339999999994e-06
rs6953252	0.0	-144.239	0.0	-144.239	1.06061e-05
rs6953315	-144.537	-144.789	-144.537	-144.789	6.1211600000000005e-06
rs6953656	-144.567	-144.811	-144.567	-144.811	5.98723e-06
rs6954622	-143.948	-143.208	-143.948	-143.208	2.9754300000000008e-05
rs6957052	0.0	-144.31	0.0	-144.31	9.87975e-06
rs6957074	0.0	-144.417	0.0	-144.417	8.87307e-06
rs6957682	-143.72	-142.946	-143.72	-142.946	3.865200000000001e-05
rs6962083	0.0	-145.328	0.0	-145.328	3.56916e-06
rs6962484	0.0	-145.032	0.0	-145.032	4.7971e-06
rs6963158	0.0	-144.096	0.0	-144.096	1.22384e-05
rs6963187	-141.865	-140.957	-141.865	-140.957	0.0002823748
rs6963413	0.0	-145.711	0.0	-145.711	2.43456e-06
rs6965847	0.0	-144.13	0.0	-144.13	1.18286e-05
rs6965965	-146.007	-145.113	-146.007	-145.113	4.42588e-06
rs6968408	-144.995	-145.548	-144.995	-145.548	2.86547e-06
rs6969926	0.0	-144.347	0.0	-144.347	9.51928e-06
rs6970677	0.0	-144.572	0.0	-144.572	7.60369e-06
rs6972469	-143.586	-142.64	-143.586	-142.64	5.24981e-05
rs6974939	-141.862	-140.957	-141.862	-140.957	0.00028237469999999997
rs6975116	0.0	-144.762	0.0	-144.762	6.2845e-06
rs6977668	-144.598	-144.857	-144.598	-144.857	5.719919999999998e-06
rs6979774	-146.57	-145.585	-146.57	-145.585	2.761132e-06
rs6979866	-136.888	-137.078	-136.888	-137.078	0.0136671
rs711296	0.0	-145.71	0.0	-145.71	2.43728e-06
rs711298	0.0	-145.213	0.0	-145.213	4.00589e-06
rs73133139	-146.579	-145.745	-146.579	-145.745	2.35238e-06
rs73133195	-143.699	-143.95	-143.699	-143.95	1.41641e-05
rs73143219	-141.579	-140.63	-141.579	-140.63	0.00039156099999999996
rs73143237	-141.478	-140.535	-141.478	-140.535	0.00043059799999989995
rs73362932	-143.74	-144.16	-143.74	-144.16	1.1479799999999998e-05
rs73701676	0.0	-144.347	0.0	-144.347	9.51928e-06
rs74587518	-145.295	-145.091	-145.295	-145.091	4.523699999999999e-06
rs75141388	0.0	-144.867	0.0	-144.867	5.6578e-06
rs756912	-137.91	-137.357	-137.91	-137.357	0.01033628
rs757895	-144.868	-143.993	-144.868	-143.993	1.3562189999999998e-05
rs76051540	0.0	-144.058	0.0	-144.058	1.27118e-05
rs76087980	-142.89	-144.361	-142.89	-144.361	9.393000000000006e-06
rs76115058	-144.177	-144.641	-144.177	-144.641	7.096190000000001e-06
rs76455914	-145.524	-144.55	-145.524	-144.55	7.77082e-06
rs77059784	0.0	-144.842	0.0	-144.842	5.80468e-06
rs7778594	-142.613	-143.784	-142.613	-143.784	1.6714000000000003e-05
rs7778610	-146.746	-145.813	-146.746	-145.813	2.1988860000000003e-06
rs7778928	-141.6	-140.63	-141.6	-140.63	0.00039156179999999996
rs7779206	-141.6	-140.63	-141.6	-140.63	0.00039156179999999996
rs7779494	-141.757	-142.782	-141.757	-142.782	4.552670000000002e-05
rs7780692	0.0	-144.202	0.0	-144.202	1.10115e-05
rs7781588	-145.229	-144.682	-145.229	-144.682	6.81279e-06
rs7782391	-146.281	-145.618	-146.281	-145.618	2.67084e-06
rs7782831	-141.68	-140.725	-141.68	-140.725	0.00035622210000000004
rs7783238	0.0	-144.384	0.0	-144.384	9.17303e-06
rs7783256	-141.667	-140.725	-141.667	-140.725	0.00035622320000000004
rs7783557	0.0	-144.276	0.0	-144.276	1.02169e-05
rs7784524	-142.814	-143.935	-142.814	-143.935	1.4378300000000001e-05
rs7787176	-143.757	-142.87	-143.757	-142.87	4.1706100000000004e-05
rs7787380	-141.849	-143.15	-141.849	-143.15	3.15092e-05
rs7789624	0.0	-144.633	0.0	-144.633	7.15213e-06
rs7791307	0.0	-143.874	0.0	-143.874	1.52767e-05
rs7792669	-141.545	-140.581	-141.545	-140.581	0.00041152299999989994
rs7795273	-145.545	-144.825	-145.545	-144.825	5.9058e-06
rs7795342	-141.859	-140.957	-141.859	-140.957	0.00028237520000000003
rs7795523	0.0	-144.31	0.0	-144.31	9.87975e-06
rs7795939	-144.411	-144.183	-144.411	-144.183	1.1216370000000003e-05
rs7797453	0.0	-144.202	0.0	-144.202	1.10115e-05
rs7797779	-144.6	-144.407	-144.6	-144.407	8.969329999999998e-06
rs7798356	0.0	-145.163	0.0	-145.163	4.20924e-06
rs7798609	0.0	-144.417	0.0	-144.417	8.87307e-06
rs7799175	-141.503	-140.535	-141.503	-140.535	0.000430596
rs7799227	-141.859	-140.957	-141.859	-140.957	0.00028237520000000003
rs7800217	-141.503	-140.535	-141.503	-140.535	0.00043059699999989994
rs7801170	-141.503	-140.535	-141.503	-140.535	0.000430596
rs7804471	-144.596	-143.684	-144.596	-143.684	1.8474330000000002e-05
rs7805399	0.0	-144.168	0.0	-144.168	1.13907e-05
rs7807766	-141.643	-142.836	-141.643	-142.836	4.3161099999999996e-05
rs7808318	0.0	-144.058	0.0	-144.058	1.27118e-05
rs7808523	-143.902	-143.05	-143.902	-143.05	3.483832e-05
rs7810076	0.0	-144.454	0.0	-144.454	8.55222e-06
rs78193153	-145.248	-144.359	-145.248	-144.359	9.406270000000001e-06
rs78928669	0.0	-144.637	0.0	-144.637	7.12433e-06
rs79500344	-141.241	-142.933	-141.241	-142.933	3.9162e-05
rs79527984	-140.166	-141.386	-140.166	-141.386	0.00018387400000000005
rs79560478	-144.887	-143.931	-144.887	-143.931	1.443753e-05
rs79912928	-144.011	-143.482	-144.011	-143.482	2.2619980000000002e-05
rs844675	-144.964	-144.029	-144.964	-144.029	1.308252e-05
rs844713	0.0	-144.747	0.0	-144.747	6.38377e-06
rs844722	0.0	-144.678	0.0	-144.678	6.84035e-06
rs844724	0.0	-144.575	0.0	-144.575	7.58028e-06
rs844727	0.0	-144.678	0.0	-144.678	6.84035e-06
rs844729	-144.796	-143.891	-144.796	-143.891	1.5019380000000004e-05
rs844741	0.0	-144.611	0.0	-144.611	7.30825e-06
rs844743	0.0	-144.848	0.0	-144.848	5.76911e-06
rs844744	0.0	-144.779	0.0	-144.779	6.17806e-06
rs844747	0.0	-144.936	0.0	-144.936	5.28387e-06
rs844750	0.0	-145.45	0.0	-145.45	3.15918e-06
rs844753	-145.278	-145.037	-145.278	-145.037	4.77601e-06
rs844756	0.0	-145.406	0.0	-145.406	3.30153e-06
rs844757	-144.651	-144.407	-144.651	-144.407	8.964510000000003e-06
rs844758	-144.985	-144.772	-144.985	-144.772	6.22293e-06
rs844759	0.0	-145.213	0.0	-145.213	4.00589e-06
rs844760	0.0	-145.213	0.0	-145.213	4.00589e-06
rs844762	-146.182	-145.263	-146.182	-145.263	3.8104e-06
rs844764	0.0	-145.178	0.0	-145.178	4.14723e-06
rs844765	0.0	-145.244	0.0	-145.244	3.88194e-06
rs844766	0.0	-145.048	0.0	-145.048	4.72406e-06
rs844767	-146.378	-145.461	-146.378	-145.461	3.126017e-06
rs860002	-142.807	-141.893	-142.807	-141.893	0.00011082179999990001
rs860003	-143.192	-142.359	-143.192	-142.359	6.952569999999999e-05
rs860007	-146.51	-145.669	-146.51	-145.669	2.539529e-06
rs860010	-146.58	-145.781	-146.58	-145.781	2.268245e-06
rs860012	-146.69	-145.755	-146.69	-145.755	2.32816e-06
rs860013	-146.719	-145.785	-146.719	-145.785	2.26135e-06
rs860014	-146.664	-145.726	-146.664	-145.726	2.397056e-06
rs865225	-146.566	-145.67	-146.566	-145.67	2.536725e-06
rs917210	-144.66	-144.446	-144.66	-144.446	8.62206e-06
rs917211	-146.106	-145.214	-146.106	-145.214	3.9994900000000006e-06
rs9638655	-138.377	-140.486	-138.377	-140.486	0.00045238000000000006
rs9647948	-143.67	-142.737	-143.67	-142.737	4.76476e-05
