## Supplementary material for "Characterization of shared and ancestry-specific signals driving complex traits using multi-ancestry fine-mapping": global_pips.txt

SNP_ID	shared_ll	notshared_ll	global_pips
rs1002204	-137.247	-136.36	0.001064867
rs10085471	-138.94	-138.574	0.0001417147
rs10085604	-143.364	-142.201	2.882816e-06
rs1016793	-136.863	-135.884	0.0016765089999999996
rs1016794	-135.414	-134.995	0.00470129
rs10227182	-142.636	-141.509	5.88008e-06
rs10227921	-143.527	-142.053	3.0768780000000004e-06
rs10233682	-136.274	-135.594	0.0023961530000000003
rs10234411	-136.215	-135.341	0.00295289
rs10234440	-140.546	-140.191	2.6958300000000002e-05
rs10235853	-138.695	-137.883	0.00023538139999999998
rs10238436	-144.091	-142.385	2.174722e-06
rs10239100	-137.75	-136.801	0.000674528
rs10239714	-144.294	-142.486	1.949543e-06
rs10244688	-138.0	-137.009	0.0005429069999999999
rs10246519	-143.511	-142.151	2.869095e-06
rs10254088	-144.386	-142.604	1.7554100000000002e-06
rs10257058	-142.638	-141.515	5.8459499999999995e-06
rs10257201	-143.366	-141.919	3.5123750000000004e-06
rs10264990	-138.555	-138.223	0.00019173739999999998
rs10266758	-141.495	-141.233	9.29277e-06
rs10268818	-138.541	-138.139	0.00021837049999999997
rs10272874	-138.279	-137.327	0.00039849410000000003
rs10274631	-144.249	-142.453	2.014311e-06
rs10274974	-144.395	-142.639	1.8227039999999996e-06
rs10276036	-136.199	-135.934	0.0019324800000000003
rs10276808	-144.17	-142.391	2.139132e-06
rs10277739	-143.714	-142.385	2.349003e-06
rs10280549	-142.392	-141.553	5.920820000000001e-06
rs1029421	-133.541	-133.036	0.03227205
rs1045642	-139.38	-138.514	0.00012403569999999998
rs10486999	-138.738	-137.743	0.0002605858
rs10487052	-143.684	-142.254	2.576033e-06
rs1062274	-141.421	-140.458	1.7335779999999996e-05
rs10808072	-138.864	-138.292	0.000166586
rs1089469	-137.925	-136.95	0.000580138
rs10952901	-138.146	-137.236	0.0004403955
rs111337925	-137.648	-136.713	0.0007411060000000001
rs111736149	-140.984	-140.173	2.3784429999999998e-05
rs111884161	-143.126	-141.901	3.90603e-06
rs111886800	-142.119	-141.058	9.339990000000001e-06
rs112046729	-141.355	-140.426	1.801864e-05
rs1128503	-136.264	-135.934	0.001890896
rs112997330	-141.408	-140.466	1.726773e-05
rs113171102	-140.919	-140.112	2.530652e-05
rs113326051	-141.376	-140.436	1.779433e-05
rs113458968	-140.622	-139.818	3.400097e-05
rs113934837	-141.375	-140.436	1.779967e-05
rs114502772	-140.171	-139.251	5.848729999999999e-05
rs114653646	0.0	-140.963	8.37559e-06
rs114885243	-141.968	-140.92	1.0740130000000001e-05
rs114898414	-142.127	-141.066	9.26287e-06
rs11541453	-140.996	-140.125	2.464157e-05
rs115722931	-140.743	-140.717	1.763586e-05
rs116397499	-138.295	-137.308	0.00040323910000000004
rs116630917	-141.6	-140.597	1.49782e-05
rs11762187	-143.543	-142.116	2.924169e-06
rs11763872	-133.671	-132.689	0.04086592
rs117804856	-140.874	-140.071	2.6405370000000004e-05
rs117979749	-142.354	-141.269	7.52732e-06
rs118035628	-142.299	-141.219	7.92052e-06
rs11971364	-140.942	-140.132	2.4787229999999997e-05
rs11971394	-141.452	-140.495	1.671522e-05
rs11974238	-141.007	-140.193	2.330095e-05
rs11975035	-141.383	-140.428	1.7896420000000002e-05
rs11975795	-142.646	-141.498	5.924089999999999e-06
rs11975994	-135.76	-135.364	0.0032700299999999997
rs11976564	-140.952	-140.142	2.4537630000000002e-05
rs11980329	-144.078	-142.528	2.098162e-06
rs11980996	-141.007	-140.193	2.330095e-05
rs11981115	-140.826	-140.029	2.757423e-05
rs11981403	-140.679	-139.876	3.209008e-05
rs11982198	-140.921	-140.112	2.529533e-05
rs11982256	-141.037	-140.214	2.281028e-05
rs1201841	-139.229	-138.801	0.0001043555
rs1202166	-140.106	-139.75	4.1290399999999993e-05
rs1202167	-135.85	-135.494	0.002911686
rs1202168	-135.966	-135.54	0.002720537
rs1202169	-135.997	-135.582	0.00261723
rs1202170	-139.775	-139.384	5.90064e-05
rs1202178	-136.461	-136.118	0.0015664229999999997
rs1202184	-136.244	-135.246	0.003161664
rs1211433	-139.196	-138.254	0.0001579425
rs12154941	-133.012	-133.653	0.028400400000000003
rs12333646	-141.538	-140.627	1.479937e-05
rs12333882	-141.499	-140.584	1.543984e-05
rs12535512	-133.993	-133.146	0.026558119999999998
rs12539098	-135.419	-135.03	0.00458172
rs12668711	-138.102	-137.179	0.0004649466
rs12670575	-133.553	-133.125	0.03021413
rs12690900	-143.419	-142.062	3.1171730000000003e-06
rs12704237	-143.104	-141.874	4.016363000000001e-06
rs12704238	-143.108	-141.875	4.010742e-06
rs12704267	-141.85	-141.28	8.330650000000001e-06
rs12704279	-141.572	-141.197	9.530810000000001e-06
rs12704282	-143.578	-142.093	2.959277e-06
rs12704283	-138.803	-140.242	7.741329999999998e-05
rs12704284	-144.172	-142.389	2.144035e-06
rs12704286	-144.184	-142.401	2.117841e-06
rs12704287	-138.195	-139.731	0.00013904399999999998
rs12704288	-143.537	-142.162	2.831065e-06
rs12704289	-139.095	-138.093	0.00020567730000000002
rs12704290	-132.802	-133.724	0.036815499999999994
rs12704294	-144.184	-142.603	1.9051549999999998e-06
rs12704296	-143.909	-142.459	2.278119e-06
rs12704297	-144.147	-142.574	1.981644e-06
rs12704363	-138.7	-137.992	0.00021725470000000003
rs12704364	-138.636	-138.363	0.0001701034
rs12704370	-132.55	-132.132	0.0817515
rs13221263	0.0	-141.496	4.93147e-06
rs13222916	-141.91	-141.476	7.74523e-06
rs13228078	-142.047	-141.475	6.8038899999999995e-06
rs13229143	-138.15	-137.415	0.00038196759999999997
rs13229442	-141.596	-140.902	1.2368579999999999e-05
rs13230263	-143.124	-141.89	3.952092e-06
rs13230321	-141.711	-141.317	9.21428e-06
rs13230421	-132.311	-133.386	0.0568484
rs13231385	0.0	-142.38	2.02145e-06
rs13231757	-142.017	-141.463	6.9109900000000006e-06
rs13233308	-131.503	-130.869	0.27218499999999995
rs13237132	-140.265	-139.729	3.99875e-05
rs13237764	-144.175	-142.393	2.1345400000000003e-06
rs13237988	0.0	-141.906	3.27038e-06
rs13238420	-137.639	-139.125	0.00024596899999999996
rs13239201	-138.63	-138.131	0.00019992850000000002
rs13242038	-143.512	-142.081	3.0208579999999994e-06
rs13244678	-141.664	-141.227	9.10168e-06
rs13244782	-142.134	-141.45	6.83547e-06
rs13245672	0.0	-136.897	0.000489529
rs13247133	-141.749	-141.236	8.82125e-06
rs1358684	-135.427	-137.062	0.00174301
rs137881681	0.0	-140.601	1.1989e-05
rs138050749	-142.118	-141.058	9.34174e-06
rs139177543	-142.066	-141.011	9.79986e-06
rs140943397	-142.355	-141.269	7.52582e-06
rs141200730	-141.839	-140.803	1.211575e-05
rs141846341	-141.656	-140.638	1.433284e-05
rs141958740	0.0	-141.763	3.75013e-06
rs146159205	0.0	-141.135	7.04939e-06
rs1468412	-143.41	-142.228	2.796517e-06
rs1468413	-138.854	-138.448	0.00015930690000000002
rs147869718	-141.795	-140.768	1.256075e-05
rs150117114	-140.818	-140.027	2.767071e-05
rs1507598	-135.418	-137.141	0.00172254
rs150963116	-140.724	-139.927	3.052437e-05
rs1527765	-142.131	-141.206	8.81875e-06
rs1636913	-137.653	-136.747	0.0007210319999999999
rs17251003	-139.041	-138.039	0.00019352810000000003
rs17327442	-140.123	-139.348	5.50641e-05
rs17327624	-140.122	-139.232	6.03235e-05
rs17330210	-139.002	-138.003	0.0002007343
rs17607448	-142.185	-141.252	8.39257e-06
rs17675638	-142.059	-141.132	9.49031e-06
rs181119008	-140.904	-140.098	2.568461e-05
rs1858923	-136.814	-136.006	0.001536248
rs1860776	-143.125	-141.89	3.951853e-06
rs186209903	-140.658	-139.753	3.552661e-05
rs1922240	-138.838	-138.37	0.0001587986
rs1922241	-138.621	-138.203	0.0001905696
rs1922242	-133.775	-133.46	0.0225548
rs1978266	-142.799	-141.621	5.217e-06
rs2091766	-135.364	-134.955	0.00491226
rs2098292	-142.825	-141.877	4.1638659999999995e-06
rs2158785	-143.426	-141.911	3.5014789999999995e-06
rs2158786	-144.451	-142.649	1.679482e-06
rs2158929	-138.669	-137.677	0.0002784245
rs2159734	-142.798	-141.621	5.217601e-06
rs2188526	-136.956	-136.135	0.0013469670000000001
rs2189813	-144.28	-142.475	1.9716189999999998e-06
rs2189815	-142.098	-141.166	9.151300000000002e-06
rs2190301	-138.981	-138.617	0.0001357109
rs2235013	-139.006	-138.4	0.0001480961
rs2235020	-135.441	-135.043	0.00451183
rs2235021	-135.437	-135.043	0.00451752
rs2235026	-136.135	-135.889	0.002033857
rs2235027	-138.56	-138.288	0.00018333839999999999
rs2235033	-139.024	-138.401	0.0001473733
rs2235035	-138.951	-138.201	0.0001743187
rs2235046	-135.318	-134.788	0.00559957
rs2235048	-139.861	-138.993	7.67769e-05
rs2237548	-144.242	-142.451	2.02034e-06
rs2237550	-144.245	-142.449	2.0217249999999997e-06
rs2237553	-144.176	-142.393	2.1339039999999997e-06
rs2237554	-144.241	-142.447	2.0248729999999998e-06
rs2237555	-144.241	-142.448	2.024132e-06
rs2237556	-144.213	-142.427	2.06562e-06
rs2237558	-144.053	-142.3	2.34002e-06
rs2237561	-144.288	-142.492	1.939993e-06
rs2237562	-143.406	-142.221	2.819298e-06
rs2237565	-144.362	-142.7	1.659252e-06
rs2237566	-144.325	-142.683	1.6905620000000002e-06
rs2250784	-144.535	-142.679	1.6212370000000002e-06
rs2279541	-137.965	-136.982	0.000559
rs2279542	-133.763	-133.509	0.02174416
rs2282960	-140.773	-140.888	1.4876739999999999e-05
rs2282964	-144.187	-142.404	2.1128309999999997e-06
rs2282965	-144.389	-142.571	1.797904e-06
rs2299189	-138.616	-137.64	0.0002899084
rs2299218	-143.607	-142.261	2.6001199999999996e-06
rs2299219	-142.469	-141.619	5.52141e-06
rs2299226	-141.758	-141.383	7.717019999999999e-06
rs2373586	-136.396	-135.525	0.002456064
rs2520464	-135.303	-134.904	0.005181730000000001
rs2536229	-143.161	-141.918	3.837553e-06
rs2708542	-138.125	-139.433	0.00012989450000000004
rs274632	-141.39	-141.212	9.67101e-06
rs274640	-141.487	-141.216	9.26845e-06
rs28378641	-141.854	-140.815	1.1959269999999999e-05
rs28381724	-139.246	-138.26	0.000155692
rs28381744	0.0	-140.443	1.41259e-05
rs28381779	-137.761	-136.762	0.000694127
rs28381909	-137.358	-136.815	0.000735104
rs2888595	-137.882	-136.923	0.000596
rs2888596	-138.188	-137.194	0.00045128139999999996
rs34436204	-138.078	-139.625	0.00015584000000000003
rs34536358	0.0	-139.584	3.3787e-05
rs34683441	-137.841	-136.892	0.000616122
rs34800935	-134.327	-133.405	0.02021016
rs35182064	0.0	-139.353	4.25354e-05
rs35274762	-130.256	-131.694	0.3991759999999999
rs35280822	-133.052	-133.941	0.024663699999999997
rs35811683	0.0	-141.395	5.4549e-06
rs35844181	0.0	-138.939	6.32371e-05
rs36006360	-141.855	-141.285	8.309499999999999e-06
rs36094117	0.0	-138.528	9.5767e-05
rs36098544	-144.216	-142.56	2.015349e-06
rs36165845	-139.301	-138.884	0.00010219250000000001
rs3789243	-139.468	-138.46	0.0001266162
rs3789244	-136.213	-135.934	0.001922938
rs4148732	-138.077	-137.075	0.0005073413
rs4148733	-140.078	-139.302	5.7640500000000005e-05
rs4148735	-133.856	-133.511	0.021222160000000004
rs4148736	-133.771	-133.46	0.02258371
rs4148737	-133.67	-133.46	0.02337536
rs4148738	-136.249	-135.385	0.002831939
rs4148743	-135.986	-136.346	0.001657156
rs4437575	-138.284	-138.569	0.00017311619999999997
rs4728632	-142.343	-141.694	5.2938899999999996e-06
rs4728634	-142.67	-141.788	4.6135829999999995e-06
rs4728700	-135.254	-134.753	0.0058476
rs4728702	-136.252	-135.978	0.001842527
rs4728713	-136.314	-135.646	0.002284105
rs55644933	-138.416	-137.418	0.0003602196
rs55661783	-140.856	-140.057	2.68129e-05
rs55663104	-137.173	-136.547	0.0009363190000000001
rs55665320	-141.012	-140.199	2.316734e-05
rs55743432	-141.222	-140.397	1.895835e-05
rs55813769	-140.884	-140.081	2.6127510000000004e-05
rs55817867	-141.105	-140.236	2.2061629999999998e-05
rs55823330	-140.895	-140.091	2.5862320000000003e-05
rs55848773	-140.827	-139.979	2.866004e-05
rs55856575	-142.498	-141.406	6.5547300000000005e-06
rs55878151	-141.002	-140.189	2.341056e-05
rs55891509	-140.984	-140.173	2.3784429999999998e-05
rs55908081	-140.967	-140.105	2.520226e-05
rs55966010	-138.59	-137.614	0.0002974402
rs55971843	-140.618	-139.808	3.4310040000000005e-05
rs55979904	-144.148	-142.565	2.005904e-06
rs56056472	-140.976	-140.163	2.4014450000000002e-05
rs56092809	-140.842	-140.046	2.7113920000000003e-05
rs56276482	-142.586	-141.472	6.1101499999999994e-06
rs56314218	-140.955	-140.094	2.548426e-05
rs56397073	-140.976	-140.163	2.4014450000000002e-05
rs56932446	-144.233	-142.441	2.039174e-06
rs56936192	-140.799	-139.897	3.076772e-05
rs59797284	-138.362	-137.36	0.00038138390000000004
rs62471707	-142.618	-141.818	4.53219e-06
rs62473333	-142.424	-141.73	5.05952e-06
rs6465083	-144.223	-142.437	2.04787e-06
rs6465084	-143.553	-142.169	2.807705e-06
rs67263053	-144.008	-142.494	2.184723e-06
rs67781154	-138.963	-138.367	0.000153551
rs6943762	-130.003	-131.506	0.5061169999999999
rs6944762	-142.238	-141.165	8.3701e-06
rs6946313	-142.111	-141.049	9.41623e-06
rs6947312	-136.173	-135.662	0.0023413600000000002
rs6947784	-142.769	-141.161	7.190843999999999e-06
rs6948766	-139.412	-139.081	8.13299e-05
rs6949448	-138.56	-137.676	0.0002849627
rs6950735	-143.674	-142.31	2.4801680000000004e-06
rs6959435	-136.342	-135.484	0.002566744
rs6961419	-133.736	-133.414	0.023560889999999998
rs6961665	-138.636	-138.363	0.0001701034
rs6961677	-144.399	-142.578	1.7856949999999998e-06
rs6961882	-133.799	-133.46	0.022378969999999998
rs6963410	-142.696	-141.535	5.70187e-06
rs6965999	-143.489	-142.086	3.021346e-06
rs6966166	-132.472	-132.235	0.0781029
rs6967901	-138.207	-137.221	0.00043997749999999993
rs6969155	-135.244	-134.86	0.0054397
rs6970642	-143.74	-142.282	2.494801e-06
rs6975875	-141.754	-141.375	7.77365e-06
rs6976741	-144.412	-142.648	1.801619e-06
rs6976877	-144.703	-142.838	1.4390460000000001e-06
rs6977175	-143.419	-142.229	2.792813e-06
rs6977687	-136.483	-135.82	0.001920309
rs701329	-142.541	-141.756	4.7802599999999995e-06
rs701330	-141.55	-141.175	9.7315e-06
rs701331	-142.511	-141.725	4.90189e-06
rs701332	-143.237	-141.771	4.044517e-06
rs71562720	0.0	-141.395	5.4549e-06
rs71562731	0.0	-141.658	4.17627e-06
rs71570594	0.0	-137.656	0.000229092
rs720025	-144.53	-142.705	1.5933429999999998e-06
rs723630	-143.556	-142.177	2.7905579999999997e-06
rs723631	-144.4	-142.614	1.7378299999999999e-06
rs724224	-140.545	-140.799	1.7400399999999997e-05
rs724927	-141.506	-141.199	9.289369999999999e-06
rs727989	-143.882	-142.374	2.2746680000000004e-06
rs73194604	-142.496	-141.387	6.6614499999999996e-06
rs73194612	-142.11	-141.049	9.417960000000001e-06
rs73194624	-142.344	-141.261	7.5899e-06
rs73194627	-142.136	-141.074	9.184810000000001e-06
rs73194634	-142.204	-141.14	8.597990000000002e-06
rs73194637	-142.077	-141.024	9.675e-06
rs73199451	-142.316	-141.68	5.388290000000001e-06
rs73202990	-140.686	-139.853	3.2626120000000004e-05
rs73203000	-140.855	-139.827	3.2198e-05
rs73204806	-140.617	-139.595	4.06735e-05
rs73204809	0.0	-139.946	2.30921e-05
rs73204885	-140.678	-139.879	3.202882e-05
rs73204889	0.0	-140.0	2.18691e-05
rs73204893	-140.611	-139.807	3.436917e-05
rs73204896	-140.644	-139.839	3.327797e-05
rs73206906	-140.881	-140.077	2.624867e-05
rs73206908	-140.851	-140.051	2.6963880000000007e-05
rs73206909	-140.853	-140.051	2.695187e-05
rs73206910	-140.891	-140.087	2.5983170000000004e-05
rs73206913	-140.903	-140.098	2.569717e-05
rs73206922	-140.904	-140.098	2.568461e-05
rs73206924	-140.904	-140.098	2.568461e-05
rs73206940	0.0	-140.142	1.89841e-05
rs73206941	-140.935	-140.128	2.4909219999999997e-05
rs73206942	-140.935	-140.128	2.4909219999999997e-05
rs73206945	-140.908	-140.102	2.5565220000000002e-05
rs73206947	-140.946	-140.138	2.4659319999999998e-05
rs73206952	-140.947	-140.138	2.4648340000000002e-05
rs73206958	-140.95	-140.142	2.454862e-05
rs73206960	-141.159	-140.343	2.0050720000000002e-05
rs73206965	-140.969	-140.159	2.4135429999999998e-05
rs73206967	-140.964	-140.153	2.4268730000000002e-05
rs73206968	-140.99	-140.179	2.365633e-05
rs73206972	-140.972	-140.163	2.403582e-05
rs73206974	-140.879	-140.071	2.6360959999999998e-05
rs73206976	-140.972	-140.163	2.403582e-05
rs73206980	-140.984	-140.173	2.3784429999999998e-05
rs73206981	-140.984	-140.173	2.3784429999999998e-05
rs73206988	-140.997	-140.183	2.353605e-05
rs73206989	-140.995	-140.183	2.354654e-05
rs73206992	-141.024	-140.209	2.292736e-05
rs73206994	-141.007	-140.193	2.330095e-05
rs73206998	-142.238	-141.14	8.54956e-06
rs73207001	-141.072	-140.216	2.257749e-05
rs73207002	-141.101	-140.236	2.208194e-05
rs73208503	-141.102	-140.236	2.207842e-05
rs73208506	-141.116	-140.246	2.1842730000000002e-05
rs73208509	-141.12	-140.246	2.1820850000000003e-05
rs73208511	-141.134	-140.257	2.1580739999999998e-05
rs73208512	-141.149	-140.267	2.133165e-05
rs73208513	-141.137	-140.257	2.1564140000000002e-05
rs73208515	-141.152	-140.268	2.131619e-05
rs73208516	-141.153	-140.268	2.1308529999999996e-05
rs73208519	-141.156	-140.268	2.1292509999999997e-05
rs73208521	-141.156	-140.268	2.1292509999999997e-05
rs73208528	-141.157	-140.268	2.128506e-05
rs73208532	-141.169	-140.278	2.106742e-05
rs73208535	-141.171	-140.278	2.1059989999999998e-05
rs73208540	-141.308	-140.378	1.890763e-05
rs73208541	-141.306	-140.368	1.906564e-05
rs73208542	-141.264	-140.385	1.8974859999999997e-05
rs73208547	-141.393	-140.456	1.74571e-05
rs73208550	-141.375	-140.436	1.779967e-05
rs73208553	-141.375	-140.436	1.779967e-05
rs73210216	-141.409	-140.466	1.72626e-05
rs73210217	-141.42	-140.476	1.7091190000000003e-05
rs73210219	-141.42	-140.476	1.7091190000000003e-05
rs73210221	-141.397	-140.453	1.748968e-05
rs73210222	-141.287	-140.348	1.943897e-05
rs73210226	-141.302	-140.358	1.922354e-05
rs73210230	-141.441	-140.486	1.688209e-05
rs73210233	-141.328	-140.379	1.880956e-05
rs73210236	-141.4	-140.438	1.769227e-05
rs73210240	-141.717	-140.729	1.3150830000000002e-05
rs73210247	-141.758	-140.736	1.298453e-05
rs73210249	-142.075	-141.032	9.61347e-06
rs73210260	-142.379	-141.3	7.307450000000001e-06
rs73210267	-142.22	-141.161	8.42226e-06
rs73212027	-142.307	-141.262	7.63117e-06
rs73212029	-141.794	-140.785	1.2387079999999999e-05
rs73212045	-142.046	-140.99	1.0004580000000001e-05
rs73387255	-139.999	-139.252	6.09871e-05
rs7341512	-143.527	-142.15	2.8617269999999997e-06
rs73704941	0.0	-141.904	3.26131e-06
rs74536602	-138.868	-137.865	0.00023027579999999997
rs74569377	-138.505	-137.859	0.0002520765
rs74573735	-140.908	-140.102	2.5565220000000002e-05
rs74580703	-141.522	-140.554	1.573597e-05
rs74766406	-138.329	-137.33	0.000393169
rs74912003	0.0	-140.876	9.10184e-06
rs75232677	-138.552	-137.935	0.0002356075
rs75274893	-140.741	-140.691	1.792786e-05
rs75421748	-138.842	-137.839	0.00023638149999999998
rs75484357	-142.372	-141.418	7.07042e-06
rs75497815	-140.706	-139.774	3.457258e-05
rs75498734	-140.753	-140.725	1.749018e-05
rs75746069	0.0	-141.985	3.01104e-06
rs757656	-144.192	-142.409	2.101691e-06
rs76036936	-140.738	-139.918	3.065002e-05
rs76247521	-140.748	-139.93	3.031352e-05
rs76331609	0.0	-141.751	3.80605e-06
rs76349903	0.0	-140.383	1.48663e-05
rs76535673	-140.199	-139.186	6.14299e-05
rs77020301	-141.632	-140.692	1.3786e-05
rs77084724	-141.197	-140.92	1.3135430000000002e-05
rs7779623	-133.343	-132.883	0.0380979
rs7781002	-144.231	-142.609	1.8999970000000001e-06
rs7783535	-143.124	-141.89	3.952092e-06
rs7783865	-142.038	-140.985	1.0056480000000001e-05
rs7784077	-142.657	-141.501	5.90211e-06
rs7785485	-143.104	-141.874	4.015794e-06
rs7788115	-143.862	-142.408	2.428882e-06
rs7789376	-143.179	-141.933	3.778608e-06
rs7789655	-144.057	-142.376	2.502561e-06
rs77939101	-136.29	-135.63	0.002322872
rs7793933	-133.52	-133.042	0.03233857
rs77941970	0.0	-140.921	8.70984e-06
rs7794419	-142.466	-141.366	6.811830000000001e-06
rs7797095	-144.38	-142.676	1.7536229999999998e-06
rs7800245	-135.254	-137.069	0.00198658
rs7800895	-142.072	-141.016	9.74906e-06
rs7802773	-137.827	-136.822	0.00065176
rs7804350	-142.229	-141.157	8.4401e-06
rs7804907	-143.245	-142.134	3.107812e-06
rs7805029	-142.485	-141.379	6.71877e-06
rs7806785	-143.205	-142.118	3.167746e-06
rs7806940	-143.441	-141.97	3.333539e-06
rs78075280	-142.265	-141.338	7.74696e-06
rs7807557	-143.104	-141.874	4.016363000000001e-06
rs78122199	-140.685	-139.824	3.3398240000000004e-05
rs78184612	0.0	-139.84	2.57826e-05
rs78403619	-140.893	-140.091	2.587396e-05
rs78820237	-140.764	-139.971	2.926217e-05
rs79145883	-138.44	-137.448	0.00035008939999999996
rs79146485	0.0	-140.059	2.06135e-05
rs79248975	-141.017	-140.277	2.1815330000000003e-05
rs79253546	0.0	-137.52	0.000261989
rs79832768	-141.051	-140.306	2.11609e-05
rs80061430	-136.205	-135.594	0.00243824
rs802045	-137.6	-136.692	0.000761131
rs802047	-137.899	-136.921	0.000596877
rs80215591	-140.373	-139.525	4.513635e-05
rs802425	-141.145	-141.073	1.1494169999999999e-05
rs802429	-143.076	-141.644	4.5974679999999996e-06
rs802432	-143.163	-141.711	4.2966809999999996e-06
rs802457	-142.658	-141.81	4.455853000000001e-06
rs802458	-142.612	-141.79	4.57765e-06
rs802467	-141.554	-141.236	8.93308e-06
rs802478	-141.472	-141.209	9.351409999999999e-06
rs868755	-137.479	-136.554	0.000867041
rs917071	-144.256	-142.462	1.997434e-06
rs956825	-140.34	-139.784	3.76592e-05
rs970186	-142.056	-141.544	6.31551e-06
rs973044	-140.931	-140.122	2.5039840000000003e-05
rs982339	-143.542	-142.18	2.791827e-06
