## Supplementary material for "Characterization of shared and ancestry-specific signals driving complex traits using multi-ancestry fine-mapping": mscaviar_results_shared_pips.txt

SNP_ID	shared_pip	shared_ll	notshared_ll
rs2708542	9.15985e-05	-138.125	-139.433
rs7789376	6.08472e-07	-143.179	-141.933
rs2536229	6.19467e-07	-143.161	-141.918
rs13230263	6.42998e-07	-143.124	-141.89
rs7783535	6.42998e-07	-143.124	-141.89
rs13237988	0	0	-141.906
rs7785485	6.55466e-07	-143.104	-141.874
rs7807557	6.55737e-07	-143.104	-141.874
rs12704237	6.55737e-07	-143.104	-141.874
rs1860776	6.41947e-07	-143.125	-141.89
rs12704238	6.53048e-07	-143.108	-141.875
rs2159734	8.89369e-07	-142.798	-141.621
rs6963410	9.8487e-07	-142.696	-141.535
rs1978266	8.8904e-07	-142.799	-141.621
rs7784077	1.02419e-06	-142.657	-141.501
rs73199451	1.37957e-06	-142.316	-141.68
rs4728632	1.34273e-06	-142.343	-141.694
rs62473333	1.24091e-06	-142.424	-141.73
rs76331609	0	0	-141.751
rs2098292	8.41294e-07	-142.825	-141.877
rs4728634	9.80567e-07	-142.67	-141.788
rs62471707	1.02633e-06	-142.618	-141.818
rs71562720	0	0	-141.395
rs13221263	0	0	-141.496
rs35811683	0	0	-141.395
rs75746069	0	0	-141.985
rs146159205	0	0	-141.135
rs1358684	0.0013247	-135.427	-137.062
rs7800245	0.0015718	-135.254	-137.069
rs1507598	0.0013367	-135.418	-137.141
rs13247133	2.44648e-06	-141.749	-141.236
rs13244782	1.67896e-06	-142.134	-141.45
rs12704267	2.21838e-06	-141.85	-141.28
rs34536358	0	0	-139.584
rs36006360	2.21183e-06	-141.855	-141.285
rs13244678	2.66078e-06	-141.664	-141.227
rs12704279	2.90896e-06	-141.572	-141.197
rs13228078	1.81215e-06	-142.047	-141.475
rs13231757	1.8661e-06	-142.017	-141.463
rs35182064	0	0	-139.353
rs802457	9.70717e-07	-142.658	-141.81
rs802458	1.01707e-06	-142.612	-141.79
rs701329	1.09225e-06	-142.541	-141.756
rs274640	3.0741e-06	-141.487	-141.216
rs701330	2.95839e-06	-141.55	-141.175
rs701331	1.12063e-06	-142.511	-141.725
rs75484357	1.46593e-06	-142.372	-141.418
rs274632	3.39594e-06	-141.39	-141.212
rs701332	5.35083e-07	-143.237	-141.771
rs73704941	0	0	-141.904
rs802429	6.27322e-07	-143.076	-141.644
rs802432	5.75859e-07	-143.163	-141.711
rs2282960	6.2564e-06	-140.773	-140.888
rs802425	4.32095e-06	-141.145	-141.073
rs10257201	4.71855e-07	-143.366	-141.919
rs7806940	4.38731e-07	-143.441	-141.97
rs13242038	4.10902e-07	-143.512	-142.081
rs10227921	4.03687e-07	-143.527	-142.053
rs11762187	3.99231e-07	-143.543	-142.116
rs12704282	3.84326e-07	-143.578	-142.093
rs724224	7.8645e-06	-140.545	-140.799
rs724927	3.0092e-06	-141.506	-141.199
rs802478	3.11643e-06	-141.472	-141.209
rs78075280	1.64241e-06	-142.265	-141.338
rs802467	2.87125e-06	-141.554	-141.236
rs2189815	1.92778e-06	-142.098	-141.166
rs17675638	2.00716e-06	-142.059	-141.132
rs17607448	1.76802e-06	-142.185	-141.252
rs2299218	3.798e-07	-143.607	-142.261
rs1527765	1.86895e-06	-142.131	-141.206
rs6950735	3.56762e-07	-143.674	-142.31
rs56932446	2.01924e-07	-144.233	-142.441
rs10239714	1.90438e-07	-144.294	-142.486
rs2189813	1.93031e-07	-144.28	-142.475
rs917071	1.97597e-07	-144.256	-142.462
rs34436204	0.000118237	-138.078	-139.625
rs2237548	2.0021e-07	-144.242	-142.451
rs12704283	5.72338e-05	-138.803	-140.242
rs6465083	2.04113e-07	-144.223	-142.437
rs2237550	1.99607e-07	-144.245	-142.449
rs12704284	2.14165e-07	-144.172	-142.389
rs10238436	2.32726e-07	-144.091	-142.385
rs13238420	0.000183684	-137.639	-139.125
rs757656	2.09849e-07	-144.192	-142.409
rs2237553	2.13107e-07	-144.176	-142.393
rs13237764	2.13294e-07	-144.175	-142.393
rs12704286	2.11515e-07	-144.184	-142.401
rs10274631	1.98774e-07	-144.249	-142.453
rs2237554	2.0029e-07	-144.241	-142.447
rs2237555	2.00284e-07	-144.241	-142.448
rs2237556	2.0579e-07	-144.213	-142.427
rs12704287	0.000105222	-138.195	-139.731
rs2282964	2.10899e-07	-144.187	-142.404
rs71562731	0	0	-141.658
rs10276808	2.14465e-07	-144.17	-142.391
rs2158785	4.43681e-07	-143.426	-141.911
rs2237558	2.40262e-07	-144.053	-142.3
rs6947784	8.43366e-07	-142.769	-141.161
rs982339	4.02433e-07	-143.542	-142.18
rs7341512	4.07333e-07	-143.527	-142.15
rs723630	3.96422e-07	-143.556	-142.177
rs723631	1.73267e-07	-144.4	-142.614
rs10246519	4.14385e-07	-143.511	-142.151
rs2282965	1.74111e-07	-144.389	-142.571
rs12704288	4.03855e-07	-143.537	-142.162
rs6961677	1.72355e-07	-144.399	-142.578
rs6943762	0.379283	-130.003	-131.506
rs6465084	3.97505e-07	-143.553	-142.169
rs2158786	1.65237e-07	-144.451	-142.649
rs2237561	1.91408e-07	-144.288	-142.492
rs12690900	4.51587e-07	-143.419	-142.062
rs10254088	1.75592e-07	-144.386	-142.604
rs6965999	4.20804e-07	-143.489	-142.086
rs6970642	3.31629e-07	-143.74	-142.282
rs10487052	3.50687e-07	-143.684	-142.254
rs720025	1.53692e-07	-144.53	-142.705
rs13229442	2.99336e-06	-141.596	-140.902
rs35274762	0.294185	-130.256	-131.694
rs727989	2.90078e-07	-143.882	-142.374
rs2250784	1.5177e-07	-144.535	-142.679
rs10280549	1.29904e-06	-142.392	-141.553
rs2299219	1.2004e-06	-142.469	-141.619
rs13230421	0.0375884	-132.311	-133.386
rs10277739	3.49757e-07	-143.714	-142.385
rs10234440	8.22872e-06	-140.546	-140.191
rs970186	1.75618e-06	-142.056	-141.544
rs12704289	4.03966e-05	-139.095	-138.093
rs2237562	4.70962e-07	-143.406	-142.221
rs36165845	2.95536e-05	-139.301	-138.884
rs2190301	4.05794e-05	-138.981	-138.617
rs12704290	0.0230541	-132.802	-133.724
rs7804907	5.51108e-07	-143.245	-142.134
rs6977175	4.64397e-07	-143.419	-142.229
rs10085471	4.23186e-05	-138.94	-138.574
rs10085604	4.89874e-07	-143.364	-142.201
rs1468412	4.67733e-07	-143.41	-142.228
rs1468413	4.63458e-05	-138.854	-138.448
rs6975875	2.37092e-06	-141.754	-141.375
rs10266758	3.06313e-06	-141.495	-141.233
rs7806785	5.71754e-07	-143.205	-142.118
rs2299226	2.35835e-06	-141.758	-141.383
rs10268818	6.36017e-05	-138.541	-138.139
rs2237565	1.86252e-07	-144.362	-142.7
rs2237566	1.93069e-07	-144.325	-142.683
rs13222916	2.44309e-06	-141.91	-141.476
rs13230321	2.98448e-06	-141.711	-141.317
rs7788115	3.35608e-07	-143.862	-142.408
rs67263053	2.85972e-07	-144.008	-142.494
rs7789655	2.82086e-07	-144.057	-142.376
rs12704294	2.33773e-07	-144.184	-142.603
rs12704296	3.15471e-07	-143.909	-142.459
rs11980329	2.65721e-07	-144.078	-142.528
rs7781002	2.25189e-07	-144.231	-142.609
rs13231385	0	0	-142.38
rs12704297	2.45547e-07	-144.147	-142.574
rs55979904	2.46461e-07	-144.148	-142.565
rs7797095	1.92822e-07	-144.38	-142.676
rs76349903	0	0	-140.383
rs36098544	2.31988e-07	-144.216	-142.56
rs10274974	1.91013e-07	-144.395	-142.639
rs6976741	1.87496e-07	-144.412	-142.648
rs6976877	1.35711e-07	-144.703	-142.838
rs28378641	2.27966e-06	-141.854	-140.815
rs147869718	2.41724e-06	-141.795	-140.768
rs141846341	2.77914e-06	-141.656	-140.638
rs116630917	2.93916e-06	-141.6	-140.597
rs12333646	3.12303e-06	-141.538	-140.627
rs12333882	3.24631e-06	-141.499	-140.584
rs141200730	2.31324e-06	-141.839	-140.803
rs77020301	2.84222e-06	-141.632	-140.692
rs115722931	6.95128e-06	-140.743	-140.717
rs75498734	6.8835e-06	-140.753	-140.725
rs75274893	6.96374e-06	-140.741	-140.691
rs77941970	0	0	-140.921
rs77084724	4.41459e-06	-141.197	-140.92
rs79832768	5.06359e-06	-141.051	-140.306
rs79248975	5.24003e-06	-141.017	-140.277
rs75497815	7.16923e-06	-140.706	-139.774
rs80215591	9.99165e-06	-140.373	-139.525
rs141958740	0	0	-141.763
rs78820237	6.745e-06	-140.764	-139.971
rs76247521	6.85795e-06	-140.748	-139.93
rs76036936	6.92565e-06	-140.738	-139.918
rs79146485	0	0	-140.059
rs78122199	7.31235e-06	-140.685	-139.824
rs56936192	6.52473e-06	-140.799	-139.897
rs114502772	1.22396e-05	-140.171	-139.251
rs186209903	7.52122e-06	-140.658	-139.753
rs73202990	7.30199e-06	-140.686	-139.853
rs73203000	6.2024e-06	-140.855	-139.827
rs73204806	7.86912e-06	-140.617	-139.595
rs73204809	0	0	-139.946
rs150117114	6.3883e-06	-140.818	-140.027
rs73204885	7.35181e-06	-140.678	-139.879
rs73204889	0	0	-140
rs73204893	7.86091e-06	-140.611	-139.807
rs73204896	7.60476e-06	-140.644	-139.839
rs113458968	7.77448e-06	-140.622	-139.818
rs55971843	7.80764e-06	-140.618	-139.808
rs56092809	6.23964e-06	-140.842	-140.046
rs55661783	6.1518e-06	-140.856	-140.057
rs11981115	6.34042e-06	-140.826	-140.029
rs73206906	6.00289e-06	-140.881	-140.077
rs73206908	6.1799e-06	-140.851	-140.051
rs73206909	6.16935e-06	-140.853	-140.051
rs73206910	5.94007e-06	-140.891	-140.087
rs73206913	5.87237e-06	-140.903	-140.098
rs117804856	6.03999e-06	-140.874	-140.071
rs150963116	7.01537e-06	-140.724	-139.927
rs73206922	5.86139e-06	-140.904	-140.098
rs181119008	5.86139e-06	-140.904	-140.098
rs73206924	5.86139e-06	-140.904	-140.098
rs55823330	5.90583e-06	-140.895	-140.091
rs55813769	5.96855e-06	-140.884	-140.081
rs78403619	5.91585e-06	-140.893	-140.091
rs73206940	0	0	-140.142
rs73206941	5.67344e-06	-140.935	-140.128
rs73206942	5.67344e-06	-140.935	-140.128
rs74573735	5.82837e-06	-140.908	-140.102
rs73206945	5.82837e-06	-140.908	-140.102
rs73206947	5.61443e-06	-140.946	-140.138
rs73206952	5.60495e-06	-140.947	-140.138
rs113171102	5.76728e-06	-140.919	-140.112
rs11982198	5.75755e-06	-140.921	-140.112
rs11982256	5.13597e-06	-141.037	-140.214
rs973044	5.69728e-06	-140.931	-140.122
rs73206958	5.58828e-06	-140.95	-140.142
rs73206960	4.53709e-06	-141.159	-140.343
rs11971364	5.63772e-06	-140.942	-140.132
rs11981403	7.33206e-06	-140.679	-139.876
rs73206965	5.48398e-06	-140.969	-140.159
rs11976564	5.57885e-06	-140.952	-140.142
rs73206967	5.51541e-06	-140.964	-140.153
rs73206968	5.37099e-06	-140.99	-140.179
rs56397073	5.44879e-06	-140.976	-140.163
rs55878151	5.30653e-06	-141.002	-140.189
rs56056472	5.44879e-06	-140.976	-140.163
rs55743432	4.25778e-06	-141.222	-140.397
rs73206972	5.46719e-06	-140.972	-140.163
rs73206974	6.00152e-06	-140.879	-140.071
rs73206976	5.46719e-06	-140.972	-140.163
rs55891509	5.40119e-06	-140.984	-140.173
rs111736149	5.40119e-06	-140.984	-140.173
rs73206980	5.40119e-06	-140.984	-140.173
rs73206981	5.40119e-06	-140.984	-140.173
rs55665320	5.25564e-06	-141.012	-140.199
rs73206988	5.33609e-06	-140.997	-140.183
rs73206989	5.34507e-06	-140.995	-140.183
rs73206992	5.19271e-06	-141.024	-140.209
rs73206994	5.28072e-06	-141.007	-140.193
rs11974238	5.28072e-06	-141.007	-140.193
rs11980996	5.28072e-06	-141.007	-140.193
rs73206998	1.55382e-06	-142.238	-141.14
rs73207001	4.96101e-06	-141.072	-140.216
rs55848773	6.33825e-06	-140.827	-139.979
rs73207002	4.81738e-06	-141.101	-140.236
rs73208503	4.81433e-06	-141.102	-140.236
rs56314218	5.57667e-06	-140.955	-140.094
rs55908081	5.51286e-06	-140.967	-140.105
rs55817867	4.79999e-06	-141.105	-140.236
rs73208506	4.7505e-06	-141.116	-140.246
rs73208509	4.73186e-06	-141.12	-140.246
rs73208511	4.66273e-06	-141.134	-140.257
rs11541453	5.35216e-06	-140.996	-140.125
rs73208512	4.59652e-06	-141.149	-140.267
rs73208513	4.64865e-06	-141.137	-140.257
rs73208515	4.58342e-06	-141.152	-140.268
rs73208516	4.57692e-06	-141.153	-140.268
rs73208519	4.5634e-06	-141.156	-140.268
rs73208521	4.5634e-06	-141.156	-140.268
rs73208528	4.55702e-06	-141.157	-140.268
rs73208532	4.50394e-06	-141.169	-140.278
rs73208535	4.49769e-06	-141.171	-140.278
rs73208540	3.92411e-06	-141.308	-140.378
rs73208541	3.92965e-06	-141.306	-140.368
rs73208542	4.09374e-06	-141.264	-140.385
rs73208547	3.60234e-06	-141.393	-140.456
rs112046729	3.74098e-06	-141.355	-140.426
rs73208550	3.66657e-06	-141.375	-140.436
rs113934837	3.66657e-06	-141.375	-140.436
rs73208553	3.66657e-06	-141.375	-140.436
rs113326051	3.6622e-06	-141.376	-140.436
rs112997330	3.54882e-06	-141.408	-140.466
rs73210216	3.54461e-06	-141.409	-140.466
rs73210217	3.50468e-06	-141.42	-140.476
rs73210219	3.50468e-06	-141.42	-140.476
rs73210221	3.58691e-06	-141.397	-140.453
rs73210222	4.00542e-06	-141.287	-140.348
rs73210226	3.94425e-06	-141.302	-140.358
rs73210230	3.43287e-06	-141.441	-140.486
rs73210233	3.8425e-06	-141.328	-140.379
rs11971394	3.39451e-06	-141.452	-140.495
rs11975035	3.64005e-06	-141.383	-140.428
rs74580703	3.16783e-06	-141.522	-140.554
rs73210236	3.57805e-06	-141.4	-140.438
rs1062274	3.50268e-06	-141.421	-140.458
rs73210240	2.60606e-06	-141.717	-140.729
rs73210247	2.50529e-06	-141.758	-140.736
rs73210249	1.82406e-06	-142.075	-141.032
rs118035628	1.45812e-06	-142.299	-141.219
rs11975795	1.03326e-06	-142.646	-141.498
rs137881681	0	0	-140.601
rs10227182	1.04218e-06	-142.636	-141.509
rs10257058	1.03906e-06	-142.638	-141.515
rs73210260	1.3459e-06	-142.379	-141.3
rs55856575	1.19511e-06	-142.498	-141.406
rs73210267	1.57712e-06	-142.22	-141.161
rs73212027	1.44436e-06	-142.307	-141.262
rs73212029	2.41288e-06	-141.794	-140.785
rs74912003	0	0	-140.876
rs73212045	1.87832e-06	-142.046	-140.99
rs73194604	1.19773e-06	-142.496	-141.387
rs7804350	1.56389e-06	-142.229	-141.157
rs7805029	1.21143e-06	-142.485	-141.379
rs6944762	1.54969e-06	-142.238	-141.165
rs140943397	1.37915e-06	-142.355	-141.269
rs117979749	1.38014e-06	-142.354	-141.269
rs6946313	1.76008e-06	-142.111	-141.049
rs73194612	1.76131e-06	-142.11	-141.049
rs138050749	1.74762e-06	-142.118	-141.058
rs114898414	1.73161e-06	-142.127	-141.066
rs114885243	2.03035e-06	-141.968	-140.92
rs111886800	1.74638e-06	-142.119	-141.058
rs56276482	1.09461e-06	-142.586	-141.472
rs73194624	1.39355e-06	-142.344	-141.261
rs73194627	1.71578e-06	-142.136	-141.074
rs7800895	1.83027e-06	-142.072	-141.016
rs73194634	1.60348e-06	-142.204	-141.14
rs73194637	1.81994e-06	-142.077	-141.024
rs7783865	1.89328e-06	-142.038	-140.985
rs139177543	1.84119e-06	-142.066	-141.011
rs7794419	1.23398e-06	-142.466	-141.366
rs111884161	6.3879e-07	-143.126	-141.901
rs111337925	0.000153981	-137.648	-136.713
rs802045	0.000161567	-137.6	-136.692
rs1636913	0.000153163	-137.653	-136.747
rs1089469	0.000116582	-137.925	-136.95
rs802047	0.000119753	-137.899	-136.921
rs2235048	1.67943e-05	-139.861	-138.993
rs1045642	2.71614e-05	-139.38	-138.514
rs4437575	8.13527e-05	-138.284	-138.569
rs1002204	0.000229487	-137.247	-136.36
rs6949448	6.16813e-05	-138.56	-137.676
rs4148743	0.000813494	-135.986	-136.346
rs35280822	0.0153166	-133.052	-133.941
rs2373586	0.000537503	-136.396	-135.525
rs6959435	0.00056738	-136.342	-135.484
rs4148738	0.000623101	-136.249	-135.385
rs10234411	0.000644402	-136.215	-135.341
rs12154941	0.0159275	-133.012	-133.653
rs4148737	0.00823734	-133.67	-133.46
rs4148736	0.00744585	-133.771	-133.46
rs4728700	0.00168903	-135.254	-134.753
rs6961419	0.00770802	-133.736	-133.414
rs6961882	0.00724111	-133.799	-133.46
rs4148735	0.00683923	-133.856	-133.511
rs1922242	0.00741697	-133.775	-133.46
rs2235046	0.00158381	-135.318	-134.788
rs2091766	0.00151468	-135.364	-134.955
rs12704363	5.3841e-05	-138.7	-137.992
rs28381909	0.000206287	-137.358	-136.815
rs10808072	4.57016e-05	-138.864	-138.292
rs67781154	4.14095e-05	-138.963	-138.367
rs2235013	3.96603e-05	-139.006	-138.4
rs2235035	4.18763e-05	-138.951	-138.201
rs2235033	3.89564e-05	-139.024	-138.401
rs1128503	0.000615689	-136.264	-135.934
rs10276036	0.000657179	-136.199	-135.934
rs4728702	0.000622944	-136.252	-135.978
rs12704364	5.75462e-05	-138.636	-138.363
rs6961665	5.75462e-05	-138.636	-138.363
rs3789244	0.000647651	-136.213	-135.934
rs2235027	6.20627e-05	-138.56	-138.288
rs2235026	0.000700103	-136.135	-135.889
rs1922240	4.69859e-05	-138.838	-138.37
rs1922241	5.83995e-05	-138.621	-138.203
rs13239201	5.78446e-05	-138.63	-138.131
rs868755	0.000181664	-137.479	-136.554
rs6948766	2.6409e-05	-139.412	-139.081
rs13237132	1.12548e-05	-140.265	-139.729
rs956825	1.04447e-05	-140.34	-139.784
rs11975994	0.00101688	-135.76	-135.364
rs1202170	1.84085e-05	-139.775	-139.384
rs1202169	0.000803282	-135.997	-135.582
rs1202168	0.000828755	-135.966	-135.54
rs1202167	0.000930084	-135.85	-135.494
rs1202166	1.31927e-05	-140.106	-139.75
rs1016794	0.00143985	-135.414	-134.995
rs1016793	0.000336312	-136.863	-135.884
rs2235021	0.00140772	-135.437	-135.043
rs2235020	0.00140203	-135.441	-135.043
rs6969155	0.00170737	-135.244	-134.86
rs12539098	0.00143259	-135.419	-135.03
rs2520464	0.00160867	-135.303	-134.904
rs1211433	3.26288e-05	-139.196	-138.254
rs10264990	6.24085e-05	-138.555	-138.223
rs75232677	6.27726e-05	-138.552	-137.935
rs1202178	0.00050653	-136.461	-136.118
rs74569377	6.57148e-05	-138.505	-137.859
rs73387255	1.47207e-05	-139.999	-139.252
rs17327442	1.30124e-05	-140.123	-139.348
rs4148733	1.36057e-05	-140.078	-139.302
rs1202184	0.000623869	-136.244	-135.246
rs17327624	1.29727e-05	-140.122	-139.232
rs11763872	0.00816269	-133.671	-132.689
rs7802773	0.000127932	-137.827	-136.822
rs13229143	9.21597e-05	-138.15	-137.415
rs12535512	0.00588412	-133.993	-133.146
rs2188526	0.00030458	-136.956	-136.135
rs3789243	2.47657e-05	-139.468	-138.46
rs1858923	0.000350984	-136.814	-136.006
rs4148732	9.97407e-05	-138.077	-137.075
rs13233308	0.0708711	-131.503	-130.869
rs28381779	0.000136725	-137.761	-136.762
rs34800935	0.00422746	-134.327	-133.405
rs28381744	0	0	-140.443
rs114653646	0	0	-140.963
rs28381724	3.10639e-05	-139.246	-138.26
rs17251003	3.80944e-05	-139.041	-138.039
rs75421748	4.64794e-05	-138.842	-137.839
rs7779623	0.0112437	-133.343	-132.883
rs74536602	4.52865e-05	-138.868	-137.865
rs7793933	0.00942147	-133.52	-133.042
rs10486999	5.16199e-05	-138.738	-137.743
rs1029421	0.00923639	-133.541	-133.036
rs12704370	0.0248428	-132.55	-132.132
rs10235853	5.39575e-05	-138.695	-137.883
rs6966166	0.0267762	-132.472	-132.235
rs17330210	3.96162e-05	-139.002	-138.003
rs76535673	1.1983e-05	-140.199	-139.186
rs12670575	0.00911053	-133.553	-133.125
rs59797284	7.51e-05	-138.362	-137.36
rs55663104	0.000244991	-137.173	-136.547
rs74766406	7.76118e-05	-138.329	-137.33
rs80061430	0.000645043	-136.205	-135.594
rs77939101	0.000593079	-136.29	-135.63
rs6947312	0.000666403	-136.173	-135.662
rs4728713	0.000579818	-136.314	-135.646
rs6977687	0.000489108	-136.483	-135.82
rs10233682	0.000603023	-136.274	-135.594
rs55644933	7.11507e-05	-138.416	-137.418
rs79145883	6.95169e-05	-138.44	-137.448
rs2158929	5.52657e-05	-138.669	-137.677
rs2888596	8.94393e-05	-138.188	-137.194
rs10244688	0.000107946	-138	-137.009
rs2888595	0.000121658	-137.882	-136.923
rs34683441	0.000126804	-137.841	-136.892
rs116397499	8.04191e-05	-138.295	-137.308
rs6967901	8.78054e-05	-138.207	-137.221
rs2279541	0.000111781	-137.965	-136.982
rs10239100	0.000138856	-137.75	-136.801
rs2279542	0.0073713	-133.763	-133.509
rs10272874	8.18282e-05	-138.279	-137.327
rs10952901	9.36358e-05	-138.146	-137.236
rs12668711	9.77703e-05	-138.102	-137.179
rs55966010	5.98809e-05	-138.59	-137.614
rs2299189	5.83718e-05	-138.616	-137.64
rs79253546	0	0	-137.52
rs71570594	0	0	-137.656
rs35844181	0	0	-138.939
rs1201841	3.14915e-05	-139.229	-138.801
rs78184612	0	0	-139.84
rs13245672	0	0	-136.897
rs36094117	0	0	-138.528
