## Supplementary material for "Characterization of shared and ancestry-specific signals driving complex traits using multi-ancestry fine-mapping": mscaviar_results_study0_post.txt

SNP_ID	Prob_in_pCausalSet
rs2708542	0.000120925
rs7789376	3.07098e-06
rs2536229	3.13129e-06
rs13230263	3.24417e-06
rs7783535	3.24417e-06
rs13237988	3.27038e-06
rs7785485	3.30817e-06
rs7807557	3.30844e-06
rs12704237	3.30844e-06
rs1860776	3.24585e-06
rs12704238	3.30575e-06
rs2159734	4.51519e-06
rs6963410	4.99934e-06
rs1978266	4.51486e-06
rs7784077	5.19972e-06
rs73199451	3.63111e-06
rs4728632	3.54708e-06
rs62473333	3.44526e-06
rs76331609	3.80605e-06
rs2098292	3.09283e-06
rs4728634	3.49589e-06
rs62471707	3.14005e-06
rs71562720	5.4549e-06
rs13221263	4.93147e-06
rs35811683	5.4549e-06
rs75746069	3.01104e-06
rs146159205	7.04939e-06
rs1358684	0.00173326
rs7800245	0.00197488
rs1507598	0.00171186
rs13247133	7.2761e-06
rs13244782	5.49689e-06
rs12704267	6.88231e-06
rs34536358	3.3787e-05
rs36006360	6.81156e-06
rs13244678	7.27803e-06
rs12704279	7.52621e-06
rs13228078	5.08249e-06
rs13231757	5.13644e-06
rs35182064	4.25354e-05
rs802457	2.49044e-06
rs802458	2.62009e-06
rs701329	2.78782e-06
rs274640	5.25665e-06
rs701330	7.64595e-06
rs701331	2.6943e-06
rs75484357	6.21068e-06
rs274632	6.20212e-06
rs701332	1.06645e-06
rs73704941	3.26131e-06
rs802429	1.17028e-06
rs802432	1.11112e-06
rs2282960	9.76434e-06
rs802425	7.22445e-06
rs10257201	1.0385e-06
rs7806940	9.9483e-07
rs13242038	1.0265e-06
rs10227921	9.71475e-07
rs11762187	1.02877e-06
rs12704282	9.50973e-07
rs724224	1.31248e-05
rs724927	5.01965e-06
rs802478	5.32398e-06
rs78075280	6.87698e-06
rs802467	4.90564e-06
rs2189815	8.30834e-06
rs17675638	8.64734e-06
rs17607448	7.53854e-06
rs2299218	1.17728e-06
rs1527765	7.96472e-06
rs6950735	1.16427e-06
rs56932446	6.08168e-07
rs10239714	5.94791e-07
rs2189813	5.9687e-07
rs917071	6.07041e-07
rs34436204	0.000151662
rs2237548	6.088e-07
rs12704283	7.30658e-05
rs6465083	6.14553e-07
rs2237550	6.05192e-07
rs12704284	6.1781e-07
rs10238436	6.87638e-07
rs13238420	0.000242255
rs757656	6.1719e-07
rs2237553	6.17631e-07
rs13237764	6.18274e-07
rs12704286	6.17606e-07
rs10274631	6.04865e-07
rs2237554	6.07373e-07
rs2237555	6.07626e-07
rs2237556	6.1465e-07
rs12704287	0.000134846
rs2282964	6.1699e-07
rs71562731	4.17627e-06
rs10276808	6.21807e-07
rs2158785	9.6196e-07
rs2237558	6.50852e-07
rs6947784	1.25677e-06
rs982339	1.15423e-06
rs7341512	1.12508e-06
rs723630	1.12279e-06
rs723631	6.25177e-07
rs10246519	1.15979e-06
rs2282965	5.88815e-07
rs12704288	1.13022e-06
rs6961677	5.8582e-07
rs6943762	0.506115
rs6465084	1.11525e-06
rs2158786	6.15189e-07
rs2237561	6.03791e-07
rs12690900	1.16167e-06
rs10254088	6.27502e-07
rs6965999	1.08642e-06
rs6970642	1.00378e-06
rs10487052	1.05137e-06
rs720025	6.02115e-07
rs13229442	1.06129e-05
rs35274762	0.399174
rs727989	9.43246e-07
rs2250784	5.64847e-07
rs10280549	4.87091e-06
rs2299219	4.46072e-06
rs13230421	0.0568463
rs10277739	1.39498e-06
rs10234440	2.53055e-05
rs970186	4.52572e-06
rs12704289	0.000204966
rs2237562	1.84555e-06
rs36165845	0.000100267
rs2190301	0.000133575
rs12704290	0.0368135
rs7804907	2.0939e-06
rs6977175	1.81723e-06
rs10085471	0.000139566
rs10085604	1.8867e-06
rs1468412	1.79718e-06
rs1468413	0.000157233
rs6975875	5.85175e-06
rs10266758	7.21132e-06
rs7806785	2.12085e-06
rs2299226	5.7627e-06
rs10268818	0.000216144
rs2237565	8.25664e-07
rs2237566	8.51031e-07
rs13222916	6.27759e-06
rs13230321	7.81603e-06
rs7788115	1.01244e-06
rs67263053	9.45865e-07
rs7789655	7.41547e-07
rs12704294	8.98958e-07
rs12704296	1.05625e-06
rs11980329	9.03953e-07
rs7781002	8.25216e-07
rs13231385	2.02145e-06
rs12704297	8.89291e-07
rs55979904	8.65265e-07
rs7797095	7.36395e-07
rs76349903	1.48663e-05
rs36098544	7.63387e-07
rs10274974	6.64117e-07
rs6976741	6.57805e-07
rs6976877	5.98183e-07
rs28378641	1.12301e-05
rs147869718	1.18252e-05
rs141846341	1.35974e-05
rs116630917	1.42332e-05
rs12333646	1.39757e-05
rs12333882	1.46231e-05
rs141200730	1.13858e-05
rs77020301	1.29838e-05
rs115722931	1.52315e-05
rs75498734	1.5087e-05
rs75274893	1.56252e-05
rs77941970	8.70984e-06
rs77084724	1.12989e-05
rs79832768	2.02043e-05
rs79248975	2.08555e-05
rs75497815	3.38023e-05
rs80215591	4.43033e-05
rs141958740	3.75013e-06
rs78820237	2.837e-05
rs76247521	2.9445e-05
rs76036936	2.97833e-05
rs79146485	2.06135e-05
rs78122199	3.257e-05
rs56936192	2.99715e-05
rs114502772	5.77172e-05
rs186209903	3.47358e-05
rs73202990	3.17724e-05
rs73203000	3.14958e-05
rs73204806	3.99716e-05
rs73204809	2.30921e-05
rs150117114	2.67745e-05
rs73204885	3.11451e-05
rs73204889	2.18691e-05
rs73204893	3.3492e-05
rs73204896	3.24008e-05
rs113458968	3.31238e-05
rs55971843	3.34388e-05
rs56092809	2.62208e-05
rs55661783	2.5923e-05
rs11981115	2.66828e-05
rs73206906	2.53618e-05
rs73206908	2.60755e-05
rs73206909	2.6065e-05
rs73206910	2.50963e-05
rs73206913	2.48103e-05
rs117804856	2.55185e-05
rs150963116	2.96375e-05
rs73206922	2.47994e-05
rs181119008	2.47994e-05
rs73206924	2.47994e-05
rs55823330	2.49769e-05
rs55813769	2.52421e-05
rs78403619	2.4987e-05
rs73206940	1.89841e-05
rs73206941	2.40253e-05
rs73206942	2.40253e-05
rs74573735	2.46813e-05
rs73206945	2.46813e-05
rs73206947	2.37754e-05
rs73206952	2.37659e-05
rs113171102	2.44226e-05
rs11982198	2.44129e-05
rs11982256	2.19353e-05
rs973044	2.41574e-05
rs73206958	2.36647e-05
rs73206960	1.91638e-05
rs11971364	2.39048e-05
rs11981403	3.12122e-05
rs73206965	2.3253e-05
rs11976564	2.36552e-05
rs73206967	2.33863e-05
rs73206968	2.27739e-05
rs56397073	2.31335e-05
rs55878151	2.25296e-05
rs56056472	2.31335e-05
rs55743432	1.80774e-05
rs73206972	2.31519e-05
rs73206974	2.548e-05
rs73206976	2.31519e-05
rs55891509	2.2902e-05
rs111736149	2.2902e-05
rs73206980	2.2902e-05
rs73206981	2.2902e-05
rs55665320	2.22849e-05
rs73206988	2.26551e-05
rs73206989	2.26641e-05
rs73206992	2.20464e-05
rs73206994	2.242e-05
rs11974238	2.242e-05
rs11980996	2.242e-05
rs73206998	7.84218e-06
rs73207001	2.17313e-05
rs55848773	2.78159e-05
rs73207002	2.1243e-05
rs73208503	2.124e-05
rs56314218	2.46478e-05
rs55908081	2.43658e-05
rs55817867	2.12257e-05
rs73208506	2.10068e-05
rs73208509	2.09882e-05
rs73208511	2.07517e-05
rs11541453	2.38122e-05
rs73208512	2.05051e-05
rs73208513	2.07376e-05
rs73208515	2.0492e-05
rs73208516	2.04855e-05
rs73208519	2.04719e-05
rs73208521	2.04719e-05
rs73208528	2.04656e-05
rs73208532	2.02491e-05
rs73208535	2.02428e-05
rs73208540	1.81166e-05
rs73208541	1.82823e-05
rs73208542	1.81413e-05
rs73208547	1.66684e-05
rs112046729	1.7225e-05
rs73208550	1.70138e-05
rs113934837	1.70138e-05
rs73208553	1.70138e-05
rs113326051	1.70094e-05
rs112997330	1.64828e-05
rs73210216	1.64786e-05
rs73210217	1.63081e-05
rs73210219	1.63081e-05
rs73210221	1.67076e-05
rs73210222	1.86569e-05
rs73210226	1.84454e-05
rs73210230	1.61072e-05
rs73210233	1.8035e-05
rs11971394	1.59412e-05
rs11975035	1.71241e-05
rs74580703	1.49679e-05
rs73210236	1.69253e-05
rs1062274	1.65688e-05
rs73210240	1.23886e-05
rs73210247	1.22487e-05
rs73210249	8.87294e-06
rs118035628	7.19284e-06
rs11975795	5.21709e-06
rs137881681	1.1989e-05
rs10227182	5.15482e-06
rs10257058	5.11666e-06
rs73210260	6.57023e-06
rs55856575	5.81438e-06
rs73210267	7.68315e-06
rs73212027	6.86944e-06
rs73212029	1.16388e-05
rs74912003	9.10184e-06
rs73212045	9.27815e-06
rs73194604	5.93835e-06
rs7804350	7.71217e-06
rs7805029	5.9938e-06
rs6944762	7.64217e-06
rs140943397	6.79737e-06
rs117979749	6.79836e-06
rs6946313	8.68931e-06
rs73194612	8.69054e-06
rs138050749	8.6133e-06
rs114898414	8.53442e-06
rs114885243	1.00122e-05
rs111886800	8.61206e-06
rs56276482	5.379e-06
rs73194624	6.86042e-06
rs73194627	8.45637e-06
rs7800895	9.02062e-06
rs73194634	7.86518e-06
rs73194637	8.94395e-06
rs7783865	9.32768e-06
rs139177543	9.07106e-06
rs7794419	6.08362e-06
rs111884161	3.18906e-06
rs111337925	0.000740354
rs802045	0.000760358
rs1636913	0.000720258
rs1089469	0.000579417
rs802047	0.000596157
rs2235048	7.59642e-05
rs1045642	0.000123226
rs4437575	0.000170503
rs1002204	0.00106408
rs6949448	0.000284168
rs4148743	0.00165438
rs35280822	0.024659
rs2373586	0.00245526
rs6959435	0.00256593
rs4148738	0.00283113
rs10234411	0.00295209
rs12154941	0.0283967
rs4148737	0.0233738
rs4148736	0.0225823
rs4728700	0.00584644
rs6961419	0.0235595
rs6961882	0.0223776
rs4148735	0.0212208
rs1922242	0.0225534
rs2235046	0.00559844
rs2091766	0.00491098
rs12704363	0.000216306
rs28381909	0.000733984
rs10808072	0.000165493
rs67781154	0.000152483
rs2235013	0.000147038
rs2235035	0.000173407
rs2235033	0.000146334
rs1128503	0.00188951
rs10276036	0.001931
rs4728702	0.00184106
rs12704364	0.000168619
rs6961665	0.000168619
rs3789244	0.00192148
rs2235027	0.000181854
rs2235026	0.00203235
rs1922240	0.000157582
rs1922241	0.000189292
rs13239201	0.000198753
rs868755	0.000866281
rs6948766	7.9916e-05
rs13237132	3.88183e-05
rs956825	3.65118e-05
rs11975994	0.00326873
rs1202170	5.76635e-05
rs1202169	0.00261596
rs1202168	0.00271928
rs1202167	0.00291034
rs1202166	3.98736e-05
rs1016794	0.00470002
rs1016793	0.00167579
rs2235021	0.00451622
rs2235020	0.00451053
rs6969155	0.00543838
rs12539098	0.00458041
rs2520464	0.00518043
rs1211433	0.000157192
rs10264990	0.000190339
rs75232677	0.000234561
rs1202178	0.00156505
rs74569377	0.000251061
rs73387255	6.00572e-05
rs17327442	5.41583e-05
rs4148733	5.67369e-05
rs1202184	0.00316096
rs17327624	5.95255e-05
rs11763872	0.0408652
rs7802773	0.00065106
rs13229143	0.000381055
rs12535512	0.0265573
rs2188526	0.00134613
rs3789243	0.000125915
rs1858923	0.0015354
rs4148732	0.000506639
rs13233308	0.272184
rs28381779	0.000693424
rs34800935	0.0202094
rs28381744	1.41259e-05
rs114653646	8.37559e-06
rs28381724	0.000154974
rs17251003	0.000192823
rs75421748	0.000235678
rs7779623	0.0380967
rs74536602	0.000229572
rs7793933	0.0323374
rs10486999	0.000259876
rs1029421	0.0322709
rs12704370	0.0817503
rs10235853	0.000234525
rs6966166	0.0781014
rs17330210	0.000200027
rs76535673	6.07259e-05
rs12670575	0.0302129
rs59797284	0.00038068
rs55663104	0.000935304
rs74766406	0.000392463
rs80061430	0.00243721
rs77939101	0.00232189
rs6947312	0.00234022
rs4728713	0.00228313
rs6977687	0.00191933
rs10233682	0.00239519
rs55644933	0.000359513
rs79145883	0.000349378
rs2158929	0.000277713
rs2888596	0.000450572
rs10244688	0.000542195
rs2888595	0.000595264
rs34683441	0.000615379
rs116397499	0.000402524
rs6967901	0.000439262
rs2279541	0.000558283
rs10239100	0.000673785
rs2279542	0.0217427
rs10272874	0.000397752
rs10952901	0.00043962
rs12668711	0.000464182
rs55966010	0.000296716
rs2299189	0.000289184
rs79253546	0.000261989
rs71570594	0.000229092
rs35844181	6.32371e-05
rs1201841	0.000103095
rs78184612	2.57826e-05
rs13245672	0.000489529
rs36094117	9.5767e-05
