## Supplementary material for "Characterization of shared and ancestry-specific signals driving complex traits using multi-ancestry fine-mapping": mscaviar_results_study1_post.txt

SNP_ID	Prob_in_pCausalSet
rs2708542	0.000100568
rs7789376	1.3161e-06
rs2536229	1.32573e-06
rs13230263	1.35092e-06
rs7783535	1.35092e-06
rs7785485	1.36309e-06
rs7807557	1.36366e-06
rs12704237	1.36366e-06
rs1860776	1.34795e-06
rs12704238	1.35804e-06
rs2159734	1.59178e-06
rs6963410	1.6874e-06
rs1978266	1.59118e-06
rs7784077	1.72658e-06
rs73199451	3.13675e-06
rs4728632	3.08954e-06
rs62473333	2.85517e-06
rs2098292	1.91233e-06
rs4728634	2.09826e-06
rs62471707	2.41847e-06
rs1358684	0.00133445
rs7800245	0.0015835
rs1507598	0.00134738
rs13247133	3.99163e-06
rs13244782	3.01754e-06
rs12704267	3.66672e-06
rs36006360	3.70977e-06
rs13244678	4.48443e-06
rs12704279	4.91356e-06
rs13228078	3.53355e-06
rs13231757	3.64065e-06
rs802457	2.93613e-06
rs802458	2.97463e-06
rs701329	3.08469e-06
rs274640	7.0859e-06
rs701330	5.04394e-06
rs701331	3.32822e-06
rs75484357	2.32567e-06
rs274632	6.86483e-06
rs701332	3.51315e-06
rs802429	4.05451e-06
rs802432	3.76142e-06
rs2282960	1.13688e-05
rs802425	8.59067e-06
rs10257201	2.94573e-06
rs7806940	2.77744e-06
rs13242038	2.40526e-06
rs10227921	2.50909e-06
rs11762187	2.29463e-06
rs12704282	2.39263e-06
rs724224	1.21401e-05
rs724927	7.27892e-06
rs802478	7.14386e-06
rs78075280	2.51239e-06
rs802467	6.89869e-06
rs2189815	2.77074e-06
rs17675638	2.85013e-06
rs17607448	2.62205e-06
rs2299218	1.80264e-06
rs1527765	2.72298e-06
rs6950735	1.67266e-06
rs56932446	1.63293e-06
rs10239714	1.54519e-06
rs2189813	1.56778e-06
rs917071	1.58799e-06
rs34436204	0.000122415
rs2237548	1.61175e-06
rs12704283	6.15813e-05
rs6465083	1.63743e-06
rs2237550	1.61614e-06
rs12704284	1.74039e-06
rs10238436	1.71981e-06
rs13238420	0.000187398
rs757656	1.69435e-06
rs2237553	1.72938e-06
rs13237764	1.72956e-06
rs12704286	1.71175e-06
rs10274631	1.60822e-06
rs2237554	1.61779e-06
rs2237555	1.61679e-06
rs2237556	1.65676e-06
rs12704287	0.00010942
rs2282964	1.70674e-06
rs10276808	1.73179e-06
rs2158785	2.9832e-06
rs2237558	1.92943e-06
rs6947784	6.77744e-06
rs982339	2.04003e-06
rs7341512	2.14398e-06
rs723630	2.06419e-06
rs723631	1.28592e-06
rs10246519	2.12369e-06
rs2282965	1.3832e-06
rs12704288	2.1047e-06
rs6961677	1.37223e-06
rs6943762	0.379285
rs6465084	2.08996e-06
rs2158786	1.22953e-06
rs2237561	1.52761e-06
rs12690900	2.40709e-06
rs10254088	1.3035e-06
rs6965999	2.35573e-06
rs6970642	1.82265e-06
rs10487052	1.87535e-06
rs720025	1.14492e-06
rs13229442	4.74904e-06
rs35274762	0.294187
rs727989	1.6215e-06
rs2250784	1.20816e-06
rs10280549	2.34895e-06
rs2299219	2.26109e-06
rs13230421	0.0375905
rs10277739	1.30378e-06
rs10234440	9.88152e-06
rs970186	3.54597e-06
rs12704289	4.11079e-05
rs2237562	1.44471e-06
rs36165845	3.14791e-05
rs2190301	4.27153e-05
rs12704290	0.0230561
rs7804907	1.56502e-06
rs6977175	1.43998e-06
rs10085471	4.44673e-05
rs10085604	1.48599e-06
rs1468412	1.46707e-06
rs1468413	4.84197e-05
rs6975875	4.29282e-06
rs10266758	5.14458e-06
rs7806785	1.61865e-06
rs2299226	4.31267e-06
rs10268818	6.58282e-05
rs2237565	1.01984e-06
rs2237566	1.0326e-06
rs13222916	3.91073e-06
rs13230321	4.38273e-06
rs7788115	1.75205e-06
rs67263053	1.52483e-06
rs7789655	2.0431e-06
rs12704294	1.23997e-06
rs12704296	1.53734e-06
rs11980329	1.45993e-06
rs7781002	1.29997e-06
rs12704297	1.3379e-06
rs55979904	1.3871e-06
rs7797095	1.21005e-06
rs36098544	1.48395e-06
rs10274974	1.3496e-06
rs6976741	1.33131e-06
rs6976877	9.76574e-07
rs28378641	3.00883e-06
rs147869718	3.15279e-06
rs141846341	3.51458e-06
rs116630917	3.68416e-06
rs12333646	3.9467e-06
rs12333882	4.06305e-06
rs141200730	3.04319e-06
rs77020301	3.64442e-06
rs115722931	9.35564e-06
rs75498734	9.28668e-06
rs75274893	9.2664e-06
rs77084724	6.25112e-06
rs79832768	6.02019e-06
rs79248975	6.19986e-06
rs75497815	7.93951e-06
rs80215591	1.08247e-05
rs78820237	7.63717e-06
rs76247521	7.72647e-06
rs76036936	7.79237e-06
rs78122199	8.14059e-06
rs56936192	7.32095e-06
rs114502772	1.30097e-05
rs186209903	8.31203e-06
rs73202990	8.15571e-06
rs73203000	6.9046e-06
rs73204806	8.57102e-06
rs150117114	7.28451e-06
rs73204885	8.23553e-06
rs73204893	8.73808e-06
rs73204896	8.48193e-06
rs113458968	8.65165e-06
rs55971843	8.67888e-06
rs56092809	7.13276e-06
rs55661783	7.0417e-06
rs11981115	7.23185e-06
rs73206906	6.88976e-06
rs73206908	7.06828e-06
rs73206909	7.05622e-06
rs73206910	6.82694e-06
rs73206913	6.75924e-06
rs117804856	6.92686e-06
rs150963116	7.90224e-06
rs73206922	6.7466e-06
rs181119008	6.7466e-06
rs73206924	6.7466e-06
rs55823330	6.79125e-06
rs55813769	6.85396e-06
rs78403619	6.80281e-06
rs73206941	6.55736e-06
rs73206942	6.55736e-06
rs74573735	6.71229e-06
rs73206945	6.71229e-06
rs73206947	6.49835e-06
rs73206952	6.48739e-06
rs113171102	6.6512e-06
rs11982198	6.63998e-06
rs11982256	6.01095e-06
rs973044	6.57972e-06
rs73206958	6.4722e-06
rs73206960	5.42401e-06
rs11971364	6.52015e-06
rs11981403	8.20994e-06
rs73206965	6.36641e-06
rs11976564	6.46128e-06
rs73206967	6.39784e-06
rs73206968	6.25342e-06
rs56397073	6.32974e-06
rs55878151	6.18749e-06
rs56056472	6.32974e-06
rs55743432	5.13873e-06
rs73206972	6.35111e-06
rs73206974	6.88248e-06
rs73206976	6.35111e-06
rs55891509	6.28362e-06
rs111736149	6.28362e-06
rs73206980	6.28362e-06
rs73206981	6.28362e-06
rs55665320	6.13808e-06
rs73206988	6.21704e-06
rs73206989	6.22751e-06
rs73206992	6.07367e-06
rs73206994	6.16167e-06
rs11974238	6.16167e-06
rs11980996	6.16167e-06
rs73206998	2.2612e-06
rs73207001	5.8072e-06
rs55848773	7.18239e-06
rs73207002	5.65632e-06
rs73208503	5.65275e-06
rs56314218	6.41313e-06
rs55908081	6.34932e-06
rs55817867	5.63592e-06
rs73208506	5.58643e-06
rs73208509	5.56451e-06
rs73208511	5.49177e-06
rs11541453	6.18153e-06
rs73208512	5.42307e-06
rs73208513	5.47519e-06
rs73208515	5.40761e-06
rs73208516	5.39995e-06
rs73208519	5.38401e-06
rs73208521	5.38401e-06
rs73208528	5.37648e-06
rs73208532	5.32226e-06
rs73208535	5.31488e-06
rs73208540	4.71514e-06
rs73208541	4.71299e-06
rs73208542	4.9273e-06
rs73208547	4.39104e-06
rs112046729	4.53462e-06
rs73208550	4.45244e-06
rs113934837	4.45244e-06
rs73208553	4.45244e-06
rs113326051	4.44713e-06
rs112997330	4.33375e-06
rs73210216	4.32861e-06
rs73210217	4.28777e-06
rs73210219	4.28777e-06
rs73210221	4.36899e-06
rs73210222	4.78749e-06
rs73210226	4.72239e-06
rs73210230	4.20776e-06
rs73210233	4.61706e-06
rs11971394	4.16853e-06
rs11975035	4.41237e-06
rs74580703	3.9359e-06
rs73210236	4.34502e-06
rs1062274	4.26966e-06
rs73210240	3.36829e-06
rs73210247	3.24112e-06
rs73210249	2.56459e-06
rs118035628	2.1858e-06
rs11975795	1.74026e-06
rs10227182	1.76744e-06
rs10257058	1.76835e-06
rs73210260	2.08312e-06
rs55856575	1.93546e-06
rs73210267	2.31623e-06
rs73212027	2.20609e-06
rs73212029	3.16116e-06
rs73212045	2.60475e-06
rs73194604	1.92083e-06
rs7804350	2.29182e-06
rs7805029	1.9364e-06
rs6944762	2.27762e-06
rs140943397	2.1076e-06
rs117979749	2.1091e-06
rs6946313	2.487e-06
rs73194612	2.48873e-06
rs138050749	2.47606e-06
rs114898414	2.46006e-06
rs114885243	2.75828e-06
rs111886800	2.47431e-06
rs56276482	1.82576e-06
rs73194624	2.12303e-06
rs73194627	2.44422e-06
rs7800895	2.55871e-06
rs73194634	2.33629e-06
rs73194637	2.55099e-06
rs7783865	2.62208e-06
rs139177543	2.56999e-06
rs7794419	1.96219e-06
rs111884161	1.35576e-06
rs111337925	0.000154733
rs802045	0.00016234
rs1636913	0.000153937
rs1089469	0.000117303
rs802047	0.000120473
rs2235048	1.7607e-05
rs1045642	2.79711e-05
rs4437575	8.39659e-05
rs1002204	0.000230274
rs6949448	6.2476e-05
rs4148743	0.00081627
rs35280822	0.0153213
rs2373586	0.000538307
rs6959435	0.000568194
rs4148738	0.00062391
rs10234411	0.000645202
rs12154941	0.0159312
rs4148737	0.0082389
rs4148736	0.00744726
rs4728700	0.00169019
rs6961419	0.00770941
rs6961882	0.00724248
rs4148735	0.00684059
rs1922242	0.00741837
rs2235046	0.00158494
rs2091766	0.00151596
rs12704363	5.47897e-05
rs28381909	0.000207407
rs10808072	4.67946e-05
rs67781154	4.24775e-05
rs2235013	4.07184e-05
rs2235035	4.2788e-05
rs2235033	3.99957e-05
rs1128503	0.000617075
rs10276036	0.000658659
rs4728702	0.000624411
rs12704364	5.90306e-05
rs6961665	5.90306e-05
rs3789244	0.000649109
rs2235027	6.35471e-05
rs2235026	0.00070161
rs1922240	4.82025e-05
rs1922241	5.96771e-05
rs13239201	5.90201e-05
rs868755	0.000182424
rs6948766	2.78229e-05
rs13237132	1.2424e-05
rs956825	1.15921e-05
rs11975994	0.00101818
rs1202170	1.97514e-05
rs1202169	0.000804552
rs1202168	0.000830012
rs1202167	0.00093143
rs1202166	1.46095e-05
rs1016794	0.00144112
rs1016793	0.000337031
rs2235021	0.00140902
rs2235020	0.00140333
rs6969155	0.00170869
rs12539098	0.0014339
rs2520464	0.00160997
rs1211433	3.33793e-05
rs10264990	6.38069e-05
rs75232677	6.38191e-05
rs1202178	0.000507903
rs74569377	6.67303e-05
rs73387255	1.56506e-05
rs17327442	1.39182e-05
rs4148733	1.45093e-05
rs1202184	0.000624573
rs17327624	1.37707e-05
rs11763872	0.00816341
rs7802773	0.000128632
rs13229143	9.30723e-05
rs12535512	0.00588494
rs2188526	0.000305417
rs3789243	2.54669e-05
rs1858923	0.000351832
rs4148732	0.000100443
rs13233308	0.0708721
rs28381779	0.000137428
rs34800935	0.00422822
rs28381724	3.17819e-05
rs17251003	3.87995e-05
rs75421748	4.71829e-05
rs7779623	0.0112449
rs74536602	4.59903e-05
rs7793933	0.00942264
rs10486999	5.23297e-05
rs1029421	0.00923754
rs12704370	0.024844
rs10235853	5.48139e-05
rs6966166	0.0267777
rs17330210	4.03235e-05
rs76535673	1.2687e-05
rs12670575	0.00911176
rs59797284	7.58039e-05
rs55663104	0.000246006
rs74766406	7.83178e-05
rs80061430	0.000646073
rs77939101	0.000594061
rs6947312	0.000667543
rs4728713	0.000580793
rs6977687	0.000490087
rs10233682	0.000603986
rs55644933	7.18573e-05
rs79145883	7.02283e-05
rs2158929	5.59772e-05
rs2888596	9.01487e-05
rs10244688	0.000108658
rs2888595	0.000122394
rs34683441	0.000127547
rs116397499	8.11342e-05
rs6967901	8.85209e-05
rs2279541	0.000112498
rs10239100	0.000139599
rs2279542	0.00737276
rs10272874	8.25703e-05
rs10952901	9.44113e-05
rs12668711	9.85349e-05
rs55966010	6.06051e-05
rs2299189	5.90962e-05
rs1201841	3.2752e-05
