## Supplementary material for "Characterization of shared and ancestry-specific signals driving complex traits using multi-ancestry fine-mapping": not_shared_pips.txt

SNP_ID	shared_ll_x	notshared_ll_x	shared_ll_y	notshared_ll_y	not_shared_pip
rs1002204	-137.247	-136.36	-137.247	-136.36	0.0008353799999999999
rs10085471	-138.94	-138.574	-138.94	-138.574	9.93961e-05
rs10085604	-143.364	-142.201	-143.364	-142.201	2.3929420000000003e-06
rs1016793	-136.863	-135.884	-136.863	-135.884	0.0013401969999998998
rs1016794	-135.414	-134.995	-135.414	-134.995	0.0032614400000000004
rs10227182	-142.636	-141.509	-142.636	-141.509	4.8379e-06
rs10227921	-143.527	-142.053	-143.527	-142.053	2.6731910000000005e-06
rs10233682	-136.274	-135.594	-136.274	-135.594	0.00179313
rs10234411	-136.215	-135.341	-136.215	-135.341	0.002308488
rs10234440	-140.546	-140.191	-140.546	-140.191	1.872958e-05
rs10235853	-138.695	-137.883	-138.695	-137.883	0.00018142389999990002
rs10238436	-144.091	-142.385	-144.091	-142.385	1.941996e-06
rs10239100	-137.75	-136.801	-137.75	-136.801	0.000535672
rs10239714	-144.294	-142.486	-144.294	-142.486	1.7591049999999997e-06
rs10244688	-138.0	-137.009	-138.0	-137.009	0.00043496099999989997
rs10246519	-143.511	-142.151	-143.511	-142.151	2.45471e-06
rs10254088	-144.386	-142.604	-144.386	-142.604	1.5798180000000002e-06
rs10257058	-142.638	-141.515	-142.638	-141.515	4.806890000000001e-06
rs10257201	-143.366	-141.919	-143.366	-141.919	3.0405200000000005e-06
rs10264990	-138.555	-138.223	-138.555	-138.223	0.0001293288999999
rs10266758	-141.495	-141.233	-141.495	-141.233	6.22964e-06
rs10268818	-138.541	-138.139	-138.541	-138.139	0.0001547687999999
rs10272874	-138.279	-137.327	-138.279	-137.327	0.00031666589999999997
rs10274631	-144.249	-142.453	-144.249	-142.453	1.815537e-06
rs10274974	-144.395	-142.639	-144.395	-142.639	1.631691e-06
rs10276036	-136.199	-135.934	-136.199	-135.934	0.001275301
rs10276808	-144.17	-142.391	-144.17	-142.391	1.924667e-06
rs10277739	-143.714	-142.385	-143.714	-142.385	1.9992460000000003e-06
rs10280549	-142.392	-141.553	-142.392	-141.553	4.621780000000001e-06
rs1029421	-133.541	-133.036	-133.541	-133.036	0.023035659999999996
rs1045642	-139.38	-138.514	-139.38	-138.514	9.68742999999e-05
rs10486999	-138.738	-137.743	-138.738	-137.743	0.00020896589999999998
rs10487052	-143.684	-142.254	-143.684	-142.254	2.2253459999999997e-06
rs1062274	-141.421	-140.458	-141.421	-140.458	1.3833099999999996e-05
rs10808072	-138.864	-138.292	-138.864	-138.292	0.0001208844
rs1089469	-137.925	-136.95	-137.925	-136.95	0.000463556
rs10952901	-138.146	-137.236	-138.146	-137.236	0.0003467597
rs111337925	-137.648	-136.713	-137.648	-136.713	0.000587125
rs111736149	-140.984	-140.173	-140.984	-140.173	1.838324e-05
rs111884161	-143.126	-141.901	-143.126	-141.901	3.26724e-06
rs111886800	-142.119	-141.058	-142.119	-141.058	7.5936099999999995e-06
rs112046729	-141.355	-140.426	-141.355	-140.426	1.427766e-05
rs1128503	-136.264	-135.934	-136.264	-135.934	0.001275207
rs112997330	-141.408	-140.466	-141.408	-140.466	1.3718909999999999e-05
rs113171102	-140.919	-140.112	-140.919	-140.112	1.953924e-05
rs113326051	-141.376	-140.436	-141.376	-140.436	1.4132129999999998e-05
rs113458968	-140.622	-139.818	-140.622	-139.818	2.622649e-05
rs113934837	-141.375	-140.436	-141.375	-140.436	1.4133099999999999e-05
rs114502772	-140.171	-139.251	-140.171	-139.251	4.624769999999999e-05
rs114653646	0.0	-140.963	0.0	-140.963	8.37559e-06
rs114885243	-141.968	-140.92	-141.968	-140.92	8.70978e-06
rs114898414	-142.127	-141.066	-142.127	-141.066	7.531260000000001e-06
rs11541453	-140.996	-140.125	-140.996	-140.125	1.928941e-05
rs115722931	-140.743	-140.717	-140.743	-140.717	1.0684579999999998e-05
rs116397499	-138.295	-137.308	-138.295	-137.308	0.00032282
rs116630917	-141.6	-140.597	-141.6	-140.597	1.203904e-05
rs11762187	-143.543	-142.116	-143.543	-142.116	2.524938e-06
rs11763872	-133.671	-132.689	-133.671	-132.689	0.03270323
rs117804856	-140.874	-140.071	-140.874	-140.071	2.0365380000000005e-05
rs117979749	-142.354	-141.269	-142.354	-141.269	6.14718e-06
rs118035628	-142.299	-141.219	-142.299	-141.219	6.462399999999999e-06
rs11971364	-140.942	-140.132	-140.942	-140.132	1.914951e-05
rs11971394	-141.452	-140.495	-141.452	-140.495	1.332071e-05
rs11974238	-141.007	-140.193	-141.007	-140.193	1.802023e-05
rs11975035	-141.383	-140.428	-141.383	-140.428	1.4256370000000003e-05
rs11975795	-142.646	-141.498	-142.646	-141.498	4.890829999999999e-06
rs11975994	-135.76	-135.364	-135.76	-135.364	0.0022531499999999
rs11976564	-140.952	-140.142	-140.952	-140.142	1.8958779999999997e-05
rs11980329	-144.078	-142.528	-144.078	-142.528	1.8324409999999999e-06
rs11980996	-141.007	-140.193	-141.007	-140.193	1.802023e-05
rs11981115	-140.826	-140.029	-140.826	-140.029	2.123381e-05
rs11981403	-140.679	-139.876	-140.679	-139.876	2.4758019999999997e-05
rs11982198	-140.921	-140.112	-140.921	-140.112	1.953778e-05
rs11982256	-141.037	-140.214	-141.037	-140.214	1.767431e-05
rs1201841	-139.229	-138.801	-139.229	-138.801	7.286399999999999e-05
rs1202166	-140.106	-139.75	-140.106	-139.75	2.8097699999999994e-05
rs1202167	-135.85	-135.494	-135.85	-135.494	0.0019816020000000003
rs1202168	-135.966	-135.54	-135.966	-135.54	0.0018917819999999998
rs1202169	-135.997	-135.582	-135.997	-135.582	0.001813948
rs1202170	-139.775	-139.384	-139.775	-139.384	4.05979e-05
rs1202178	-136.461	-136.118	-136.461	-136.118	0.0010598929999999
rs1202184	-136.244	-135.246	-136.244	-135.246	0.002537795
rs1211433	-139.196	-138.254	-139.196	-138.254	0.00012531370000000002
rs12154941	-133.012	-133.653	-133.012	-133.653	0.012472899999999999
rs12333646	-141.538	-140.627	-141.538	-140.627	1.1676340000000001e-05
rs12333882	-141.499	-140.584	-141.499	-140.584	1.219353e-05
rs12535512	-133.993	-133.146	-133.993	-133.146	0.0206739999999999
rs12539098	-135.419	-135.03	-135.419	-135.03	0.00314913
rs12668711	-138.102	-137.179	-138.102	-137.179	0.0003671763
rs12670575	-133.553	-133.125	-133.553	-133.125	0.0211036
rs12690900	-143.419	-142.062	-143.419	-142.062	2.6655860000000004e-06
rs12704237	-143.104	-141.874	-143.104	-141.874	3.3606260000000008e-06
rs12704238	-143.108	-141.875	-143.108	-141.875	3.3576940000000003e-06
rs12704267	-141.85	-141.28	-141.85	-141.28	6.112270000000001e-06
rs12704279	-141.572	-141.197	-141.572	-141.197	6.621849999999999e-06
rs12704282	-143.578	-142.093	-143.578	-142.093	2.574951e-06
rs12704283	-138.803	-140.242	-138.803	-140.242	2.017949999999998e-05
rs12704284	-144.172	-142.389	-144.172	-142.389	1.92987e-06
rs12704286	-144.184	-142.401	-144.184	-142.401	1.906326e-06
rs12704287	-138.195	-139.731	-138.195	-139.731	3.3821999999899985e-05
rs12704288	-143.537	-142.162	-143.537	-142.162	2.42721e-06
rs12704289	-139.095	-138.093	-139.095	-138.093	0.00016528069999999998
rs12704290	-132.802	-133.724	-132.802	-133.724	0.013761399999999896
rs12704294	-144.184	-142.603	-144.184	-142.603	1.671382e-06
rs12704296	-143.909	-142.459	-143.909	-142.459	1.962648e-06
rs12704297	-144.147	-142.574	-144.147	-142.574	1.7360970000000001e-06
rs12704363	-138.7	-137.992	-138.7	-137.992	0.0001634137
rs12704364	-138.636	-138.363	-138.636	-138.363	0.00011255720000000001
rs12704370	-132.55	-132.132	-132.55	-132.132	0.056908700000000007
rs13221263	0.0	-141.496	0.0	-141.496	4.93147e-06
rs13222916	-141.91	-141.476	-141.91	-141.476	5.302140000000001e-06
rs13228078	-142.047	-141.475	-142.047	-141.475	4.99174e-06
rs13229143	-138.15	-137.415	-138.15	-137.415	0.0002898078999999
rs13229442	-141.596	-140.902	-141.596	-140.902	9.375220000000001e-06
rs13230263	-143.124	-141.89	-143.124	-141.89	3.3090939999999996e-06
rs13230321	-141.711	-141.317	-141.711	-141.317	6.229799999999999e-06
rs13230421	-132.311	-133.386	-132.311	-133.386	0.01926
rs13231385	0.0	-142.38	0.0	-142.38	2.02145e-06
rs13231757	-142.017	-141.463	-142.017	-141.463	5.044890000000001e-06
rs13233308	-131.503	-130.869	-131.503	-130.869	0.20131389999999988
rs13237132	-140.265	-139.729	-140.265	-139.729	2.8732700000000004e-05
rs13237764	-144.175	-142.393	-144.175	-142.393	1.9212460000000003e-06
rs13237988	0.0	-141.906	0.0	-141.906	3.27038e-06
rs13238420	-137.639	-139.125	-137.639	-139.125	6.228499999989999e-05
rs13239201	-138.63	-138.131	-138.63	-138.131	0.0001420839
rs13242038	-143.512	-142.081	-143.512	-142.081	2.609955999999999e-06
rs13244678	-141.664	-141.227	-141.664	-141.227	6.4409e-06
rs13244782	-142.134	-141.45	-142.134	-141.45	5.1565099999999995e-06
rs13245672	0.0	-136.897	0.0	-136.897	0.000489529
rs13247133	-141.749	-141.236	-141.749	-141.236	6.37477e-06
rs1358684	-135.427	-137.062	-135.427	-137.062	0.00041830999999999986
rs137881681	0.0	-140.601	0.0	-140.601	1.1989e-05
rs138050749	-142.118	-141.058	-142.118	-141.058	7.59412e-06
rs139177543	-142.066	-141.011	-142.066	-141.011	7.95867e-06
rs140943397	-142.355	-141.269	-142.355	-141.269	6.1466699999999995e-06
rs141200730	-141.839	-140.803	-141.839	-140.803	9.80251e-06
rs141846341	-141.656	-140.638	-141.656	-140.638	1.1553700000000001e-05
rs141958740	0.0	-141.763	0.0	-141.763	3.75013e-06
rs146159205	0.0	-141.135	0.0	-141.135	7.04939e-06
rs1468412	-143.41	-142.228	-143.41	-142.228	2.328784e-06
rs1468413	-138.854	-138.448	-138.854	-138.448	0.0001129611
rs147869718	-141.795	-140.768	-141.795	-140.768	1.014351e-05
rs150117114	-140.818	-140.027	-140.818	-140.027	2.128241e-05
rs1507598	-135.418	-137.141	-135.418	-137.141	0.00038584000000000014
rs150963116	-140.724	-139.927	-140.724	-139.927	2.3509e-05
rs1527765	-142.131	-141.206	-142.131	-141.206	6.949799999999999e-06
rs1636913	-137.653	-136.747	-137.653	-136.747	0.0005678689999999
rs17251003	-139.041	-138.039	-139.041	-138.039	0.0001554337
rs17327442	-140.123	-139.348	-140.123	-139.348	4.20517e-05
rs17327624	-140.122	-139.232	-140.122	-139.232	4.73508e-05
rs17330210	-139.002	-138.003	-139.002	-138.003	0.00016111809999999998
rs17607448	-142.185	-141.252	-142.185	-141.252	6.624549999999999e-06
rs17675638	-142.059	-141.132	-142.059	-141.132	7.48315e-06
rs181119008	-140.904	-140.098	-140.904	-140.098	1.9823219999999998e-05
rs1858923	-136.814	-136.006	-136.814	-136.006	0.0011852640000000001
rs1860776	-143.125	-141.89	-143.125	-141.89	3.309906e-06
rs186209903	-140.658	-139.753	-140.658	-139.753	2.800539e-05
rs1922240	-138.838	-138.37	-138.838	-138.37	0.0001118127
rs1922241	-138.621	-138.203	-138.621	-138.203	0.0001321701
rs1922242	-133.775	-133.46	-133.775	-133.46	0.01513783
rs1978266	-142.799	-141.621	-142.799	-141.621	4.3279600000000005e-06
rs2091766	-135.364	-134.955	-135.364	-134.955	0.00339758
rs2098292	-142.825	-141.877	-142.825	-141.877	3.3225720000000002e-06
rs2158785	-143.426	-141.911	-143.426	-141.911	3.0577979999999993e-06
rs2158786	-144.451	-142.649	-144.451	-142.649	1.5142449999999998e-06
rs2158929	-138.669	-137.677	-138.669	-137.677	0.0002231588
rs2159734	-142.798	-141.621	-142.798	-141.621	4.328232e-06
rs2188526	-136.956	-136.135	-136.956	-136.135	0.0010423869999999999
rs2189813	-144.28	-142.475	-144.28	-142.475	1.7785880000000003e-06
rs2189815	-142.098	-141.166	-142.098	-141.166	7.223520000000002e-06
rs2190301	-138.981	-138.617	-138.981	-138.617	9.513149999999999e-05
rs2235013	-139.006	-138.4	-139.006	-138.4	0.00010843579999999999
rs2235020	-135.441	-135.043	-135.441	-135.043	0.0031097999999999994
rs2235021	-135.437	-135.043	-135.437	-135.043	0.0031097999999999994
rs2235026	-136.135	-135.889	-136.135	-135.889	0.001333754
rs2235027	-138.56	-138.288	-138.56	-138.288	0.0001212756999999
rs2235033	-139.024	-138.401	-139.024	-138.401	0.00010841690000000001
rs2235035	-138.951	-138.201	-138.951	-138.201	0.0001324424
rs2235046	-135.318	-134.788	-135.318	-134.788	0.00401576
rs2235048	-139.861	-138.993	-139.861	-138.993	5.99826e-05
rs2237548	-144.242	-142.451	-144.242	-142.451	1.8201300000000001e-06
rs2237550	-144.245	-142.449	-144.245	-142.449	1.8221180000000002e-06
rs2237553	-144.176	-142.393	-144.176	-142.393	1.920797e-06
rs2237554	-144.241	-142.447	-144.241	-142.447	1.8245830000000002e-06
rs2237555	-144.241	-142.448	-144.241	-142.448	1.8238479999999999e-06
rs2237556	-144.213	-142.427	-144.213	-142.427	1.85983e-06
rs2237558	-144.053	-142.3	-144.053	-142.3	2.0997580000000003e-06
rs2237561	-144.288	-142.492	-144.288	-142.492	1.748585e-06
rs2237562	-143.406	-142.221	-143.406	-142.221	2.348336e-06
rs2237565	-144.362	-142.7	-144.362	-142.7	1.4730000000000001e-06
rs2237566	-144.325	-142.683	-144.325	-142.683	1.497493e-06
rs2250784	-144.535	-142.679	-144.535	-142.679	1.4694670000000002e-06
rs2279541	-137.965	-136.982	-137.965	-136.982	0.000447219
rs2279542	-133.763	-133.509	-133.763	-133.509	0.014372859999999998
rs2282960	-140.773	-140.888	-140.773	-140.888	8.62034e-06
rs2282964	-144.187	-142.404	-144.187	-142.404	1.9019320000000002e-06
rs2282965	-144.389	-142.571	-144.389	-142.571	1.623793e-06
rs2299189	-138.616	-137.64	-138.616	-137.64	0.0002315366
rs2299218	-143.607	-142.261	-143.607	-142.261	2.22032e-06
rs2299219	-142.469	-141.619	-142.469	-141.619	4.3210100000000005e-06
rs2299226	-141.758	-141.383	-141.758	-141.383	5.358669999999999e-06
rs2373586	-136.396	-135.525	-136.396	-135.525	0.001918561
rs2520464	-135.303	-134.904	-135.303	-134.904	0.00357306
rs2536229	-143.161	-141.918	-143.161	-141.918	3.218086e-06
rs2708542	-138.125	-139.433	-138.125	-139.433	3.8296000000000014e-05
rs274632	-141.39	-141.212	-141.39	-141.212	6.27507e-06
rs274640	-141.487	-141.216	-141.487	-141.216	6.194349999999999e-06
rs28378641	-141.854	-140.815	-141.854	-140.815	9.67961e-06
rs28381724	-139.246	-138.26	-139.246	-138.26	0.0001246281
rs28381744	0.0	-140.443	0.0	-140.443	1.41259e-05
rs28381779	-137.761	-136.762	-137.761	-136.762	0.000557402
rs28381909	-137.358	-136.815	-137.358	-136.815	0.000528817
rs2888595	-137.882	-136.923	-137.882	-136.923	0.00047434199999999994
rs2888596	-138.188	-137.194	-138.188	-137.194	0.0003618420999999
rs34436204	-138.078	-139.625	-138.078	-139.625	3.7603e-05
rs34536358	0.0	-139.584	0.0	-139.584	3.3787e-05
rs34683441	-137.841	-136.892	-137.841	-136.892	0.000489318
rs34800935	-134.327	-133.405	-134.327	-133.405	0.015982700000000002
rs35182064	0.0	-139.353	0.0	-139.353	4.25354e-05
rs35274762	-130.256	-131.694	-130.256	-131.694	0.10499099999999995
rs35280822	-133.052	-133.941	-133.052	-133.941	0.0093470999999999
rs35811683	0.0	-141.395	0.0	-141.395	5.4549e-06
rs35844181	0.0	-138.939	0.0	-138.939	6.32371e-05
rs36006360	-141.855	-141.285	-141.855	-141.285	6.097669999999999e-06
rs36094117	0.0	-138.528	0.0	-138.528	9.5767e-05
rs36098544	-144.216	-142.56	-144.216	-142.56	1.783361e-06
rs36165845	-139.301	-138.884	-139.301	-138.884	7.263889999999999e-05
rs3789243	-139.468	-138.46	-139.468	-138.46	0.00010185050000000002
rs3789244	-136.213	-135.934	-136.213	-135.934	0.001275287
rs4148732	-138.077	-137.075	-138.077	-137.075	0.00040760060000000003
rs4148733	-140.078	-139.302	-140.078	-139.302	4.403480000000001e-05
rs4148735	-133.856	-133.511	-133.856	-133.511	0.01438293
rs4148736	-133.771	-133.46	-133.771	-133.46	0.01513786
rs4148737	-133.67	-133.46	-133.67	-133.46	0.015138020000000002
rs4148738	-136.249	-135.385	-136.249	-135.385	0.002208838
rs4148743	-135.986	-136.346	-135.986	-136.346	0.0008436619999999999
rs4437575	-138.284	-138.569	-138.284	-138.569	9.176349999990001e-05
rs4728632	-142.343	-141.694	-142.343	-141.694	3.95116e-06
rs4728634	-142.67	-141.788	-142.67	-141.788	3.6330160000000002e-06
rs4728700	-135.254	-134.753	-135.254	-134.753	0.0041585699999999995
rs4728702	-136.252	-135.978	-136.252	-135.978	0.0012195830000000002
rs4728713	-136.314	-135.646	-136.314	-135.646	0.0017042869999999999
rs55644933	-138.416	-137.418	-138.416	-137.418	0.0002890689
rs55661783	-140.856	-140.057	-140.856	-140.057	2.0661099999999998e-05
rs55663104	-137.173	-136.547	-137.173	-136.547	0.000691328
rs55665320	-141.012	-140.199	-141.012	-140.199	1.79117e-05
rs55743432	-141.222	-140.397	-141.222	-140.397	1.470057e-05
rs55813769	-140.884	-140.081	-140.884	-140.081	2.0158960000000005e-05
rs55817867	-141.105	-140.236	-141.105	-140.236	1.726164e-05
rs55823330	-140.895	-140.091	-140.895	-140.091	1.9956490000000004e-05
rs55848773	-140.827	-139.979	-140.827	-139.979	2.232179e-05
rs55856575	-142.498	-141.406	-142.498	-141.406	5.35962e-06
rs55878151	-141.002	-140.189	-141.002	-140.189	1.810403e-05
rs55891509	-140.984	-140.173	-140.984	-140.173	1.838324e-05
rs55908081	-140.967	-140.105	-140.967	-140.105	1.96894e-05
rs55966010	-138.59	-137.614	-138.59	-137.614	0.00023755930000000003
rs55971843	-140.618	-139.808	-140.618	-139.808	2.6502400000000006e-05
rs55979904	-144.148	-142.565	-144.148	-142.565	1.7594429999999997e-06
rs56056472	-140.976	-140.163	-140.976	-140.163	1.8565659999999998e-05
rs56092809	-140.842	-140.046	-140.842	-140.046	2.0874280000000003e-05
rs56276482	-142.586	-141.472	-142.586	-141.472	5.015540000000001e-06
rs56314218	-140.955	-140.094	-140.955	-140.094	1.9907589999999998e-05
rs56397073	-140.976	-140.163	-140.976	-140.163	1.8565659999999998e-05
rs56932446	-144.233	-142.441	-144.233	-142.441	1.83725e-06
rs56936192	-140.799	-139.897	-140.799	-139.897	2.424299e-05
rs59797284	-138.362	-137.36	-138.362	-137.36	0.0003062839
rs62471707	-142.618	-141.818	-142.618	-141.818	3.5058599999999995e-06
rs62473333	-142.424	-141.73	-142.424	-141.73	3.81861e-06
rs6465083	-144.223	-142.437	-144.223	-142.437	1.843757e-06
rs6465084	-143.553	-142.169	-143.553	-142.169	2.4102000000000002e-06
rs67263053	-144.008	-142.494	-144.008	-142.494	1.898751e-06
rs67781154	-138.963	-138.367	-138.963	-138.367	0.00011214150000000002
rs6943762	-130.003	-131.506	-130.003	-131.506	0.12683399999999995
rs6944762	-142.238	-141.165	-142.238	-141.165	6.82041e-06
rs6946313	-142.111	-141.049	-142.111	-141.049	7.65615e-06
rs6947312	-136.173	-135.662	-136.173	-135.662	0.001674957
rs6947784	-142.769	-141.161	-142.769	-141.161	6.347478e-06
rs6948766	-139.412	-139.081	-139.412	-139.081	5.4920900000000005e-05
rs6949448	-138.56	-137.676	-138.56	-137.676	0.0002232814
rs6950735	-143.674	-142.31	-143.674	-142.31	2.1234060000000005e-06
rs6959435	-136.342	-135.484	-136.342	-135.484	0.001999364
rs6961419	-133.736	-133.414	-133.736	-133.414	0.0158528699999999
rs6961665	-138.636	-138.363	-138.636	-138.363	0.00011255720000000001
rs6961677	-144.399	-142.578	-144.399	-142.578	1.6133399999999997e-06
rs6961882	-133.799	-133.46	-133.799	-133.46	0.0151378599999999
rs6963410	-142.696	-141.535	-142.696	-141.535	4.717e-06
rs6965999	-143.489	-142.086	-143.489	-142.086	2.6005420000000002e-06
rs6966166	-132.472	-132.235	-132.472	-132.235	0.0513267
rs6967901	-138.207	-137.221	-138.207	-137.221	0.0003521720999999
rs6969155	-135.244	-134.86	-135.244	-134.86	0.00373233
rs6970642	-143.74	-142.282	-143.74	-142.282	2.163172e-06
rs6975875	-141.754	-141.375	-141.754	-141.375	5.4027299999999995e-06
rs6976741	-144.412	-142.648	-144.412	-142.648	1.614123e-06
rs6976877	-144.703	-142.838	-144.703	-142.838	1.303335e-06
rs6977175	-143.419	-142.229	-143.419	-142.229	2.328416e-06
rs6977687	-136.483	-135.82	-136.483	-135.82	0.001431201
rs701329	-142.541	-141.756	-142.541	-141.756	3.6880100000000004e-06
rs701330	-141.55	-141.175	-141.55	-141.175	6.77311e-06
rs701331	-142.511	-141.725	-142.511	-141.725	3.7812599999999994e-06
rs701332	-143.237	-141.771	-143.237	-141.771	3.509434e-06
rs71562720	0.0	-141.395	0.0	-141.395	5.4549e-06
rs71562731	0.0	-141.658	0.0	-141.658	4.17627e-06
rs71570594	0.0	-137.656	0.0	-137.656	0.000229092
rs720025	-144.53	-142.705	-144.53	-142.705	1.4396509999999997e-06
rs723630	-143.556	-142.177	-143.556	-142.177	2.3941360000000002e-06
rs723631	-144.4	-142.614	-144.4	-142.614	1.564563e-06
rs724224	-140.545	-140.799	-140.545	-140.799	9.535899999999996e-06
rs724927	-141.506	-141.199	-141.506	-141.199	6.280170000000001e-06
rs727989	-143.882	-142.374	-143.882	-142.374	1.9845900000000006e-06
rs73194604	-142.496	-141.387	-142.496	-141.387	5.4637200000000004e-06
rs73194612	-142.11	-141.049	-142.11	-141.049	7.656649999999999e-06
rs73194624	-142.344	-141.261	-142.344	-141.261	6.19635e-06
rs73194627	-142.136	-141.074	-142.136	-141.074	7.4690299999999995e-06
rs73194634	-142.204	-141.14	-142.204	-141.14	6.994510000000002e-06
rs73194637	-142.077	-141.024	-142.077	-141.024	7.85506e-06
rs73199451	-142.316	-141.68	-142.316	-141.68	4.008720000000001e-06
rs73202990	-140.686	-139.853	-140.686	-139.853	2.5324130000000006e-05
rs73203000	-140.855	-139.827	-140.855	-139.827	2.59956e-05
rs73204806	-140.617	-139.595	-140.617	-139.595	3.2804380000000006e-05
rs73204809	0.0	-139.946	0.0	-139.946	2.30921e-05
rs73204885	-140.678	-139.879	-140.678	-139.879	2.4677010000000002e-05
rs73204889	0.0	-140.0	0.0	-140.0	2.18691e-05
rs73204893	-140.611	-139.807	-140.611	-139.807	2.6508260000000002e-05
rs73204896	-140.644	-139.839	-140.644	-139.839	2.567321e-05
rs73206906	-140.881	-140.077	-140.881	-140.077	2.024578e-05
rs73206908	-140.851	-140.051	-140.851	-140.051	2.078398000000001e-05
rs73206909	-140.853	-140.051	-140.853	-140.051	2.078252e-05
rs73206910	-140.891	-140.087	-140.891	-140.087	2.0043100000000005e-05
rs73206913	-140.903	-140.098	-140.903	-140.098	1.98248e-05
rs73206922	-140.904	-140.098	-140.904	-140.098	1.9823219999999998e-05
rs73206924	-140.904	-140.098	-140.904	-140.098	1.9823219999999998e-05
rs73206940	0.0	-140.142	0.0	-140.142	1.89841e-05
rs73206941	-140.935	-140.128	-140.935	-140.128	1.923578e-05
rs73206942	-140.935	-140.128	-140.935	-140.128	1.923578e-05
rs73206945	-140.908	-140.102	-140.908	-140.102	1.9736849999999997e-05
rs73206947	-140.946	-140.138	-140.946	-140.138	1.904489e-05
rs73206952	-140.947	-140.138	-140.947	-140.138	1.904339e-05
rs73206958	-140.95	-140.142	-140.95	-140.142	1.8960339999999998e-05
rs73206960	-141.159	-140.343	-141.159	-140.343	1.551363e-05
rs73206965	-140.969	-140.159	-140.969	-140.159	1.8651450000000002e-05
rs73206967	-140.964	-140.153	-140.964	-140.153	1.875332e-05
rs73206968	-140.99	-140.179	-140.99	-140.179	1.8285340000000002e-05
rs73206972	-140.972	-140.163	-140.972	-140.163	1.856863e-05
rs73206974	-140.879	-140.071	-140.879	-140.071	2.0359440000000003e-05
rs73206976	-140.972	-140.163	-140.972	-140.163	1.856863e-05
rs73206980	-140.984	-140.173	-140.984	-140.173	1.838324e-05
rs73206981	-140.984	-140.173	-140.984	-140.173	1.838324e-05
rs73206988	-140.997	-140.183	-140.997	-140.183	1.819996e-05
rs73206989	-140.995	-140.183	-140.995	-140.183	1.8201469999999996e-05
rs73206992	-141.024	-140.209	-141.024	-140.209	1.773465e-05
rs73206994	-141.007	-140.193	-141.007	-140.193	1.802023e-05
rs73206998	-142.238	-141.14	-142.238	-141.14	6.995739999999999e-06
rs73207001	-141.072	-140.216	-141.072	-140.216	1.7616480000000002e-05
rs73207002	-141.101	-140.236	-141.101	-140.236	1.7264559999999998e-05
rs73208503	-141.102	-140.236	-141.102	-140.236	1.726409e-05
rs73208506	-141.116	-140.246	-141.116	-140.246	1.709223e-05
rs73208509	-141.12	-140.246	-141.12	-140.246	1.7088990000000005e-05
rs73208511	-141.134	-140.257	-141.134	-140.257	1.691801e-05
rs73208512	-141.149	-140.267	-141.149	-140.267	1.673513e-05
rs73208513	-141.137	-140.257	-141.137	-140.257	1.6915489999999997e-05
rs73208515	-141.152	-140.268	-141.152	-140.268	1.673277e-05
rs73208516	-141.153	-140.268	-141.153	-140.268	1.673161e-05
rs73208519	-141.156	-140.268	-141.156	-140.268	1.672911e-05
rs73208521	-141.156	-140.268	-141.156	-140.268	1.672911e-05
rs73208528	-141.157	-140.268	-141.157	-140.268	1.6728040000000003e-05
rs73208532	-141.169	-140.278	-141.169	-140.278	1.656348e-05
rs73208535	-141.171	-140.278	-141.171	-140.278	1.6562300000000002e-05
rs73208540	-141.308	-140.378	-141.308	-140.378	1.4983520000000001e-05
rs73208541	-141.306	-140.368	-141.306	-140.368	1.5135989999999998e-05
rs73208542	-141.264	-140.385	-141.264	-140.385	1.488112e-05
rs73208547	-141.393	-140.456	-141.393	-140.456	1.3854759999999999e-05
rs73208550	-141.375	-140.436	-141.375	-140.436	1.4133099999999999e-05
rs73208553	-141.375	-140.436	-141.375	-140.436	1.4133099999999999e-05
rs73210216	-141.409	-140.466	-141.409	-140.466	1.3717989999999999e-05
rs73210217	-141.42	-140.476	-141.42	-140.476	1.3586510000000004e-05
rs73210219	-141.42	-140.476	-141.42	-140.476	1.3586510000000004e-05
rs73210221	-141.397	-140.453	-141.397	-140.453	1.3902770000000001e-05
rs73210222	-141.287	-140.348	-141.287	-140.348	1.5433549999999997e-05
rs73210226	-141.302	-140.358	-141.302	-140.358	1.527929e-05
rs73210230	-141.441	-140.486	-141.441	-140.486	1.3449220000000001e-05
rs73210233	-141.328	-140.379	-141.328	-140.379	1.4967060000000002e-05
rs73210236	-141.4	-140.438	-141.4	-140.438	1.4114220000000001e-05
rs73210240	-141.717	-140.729	-141.717	-140.729	1.0544770000000002e-05
rs73210247	-141.758	-140.736	-141.758	-140.736	1.0479239999999999e-05
rs73210249	-142.075	-141.032	-142.075	-141.032	7.78941e-06
rs73210260	-142.379	-141.3	-142.379	-141.3	5.9615500000000005e-06
rs73210267	-142.22	-141.161	-142.22	-141.161	6.845139999999999e-06
rs73212027	-142.307	-141.262	-142.307	-141.262	6.1868100000000005e-06
rs73212029	-141.794	-140.785	-141.794	-140.785	9.9742e-06
rs73212045	-142.046	-140.99	-142.046	-140.99	8.12626e-06
rs73387255	-139.999	-139.252	-139.999	-139.252	4.6266399999999995e-05
rs7341512	-143.527	-142.15	-143.527	-142.15	2.454394e-06
rs73704941	0.0	-141.904	0.0	-141.904	3.26131e-06
rs74536602	-138.868	-137.865	-138.868	-137.865	0.00018498929999990002
rs74569377	-138.505	-137.859	-138.505	-137.859	0.0001863617
rs74573735	-140.908	-140.102	-140.908	-140.102	1.9736849999999997e-05
rs74580703	-141.522	-140.554	-141.522	-140.554	1.2568140000000002e-05
rs74766406	-138.329	-137.33	-138.329	-137.33	0.0003155572
rs74912003	0.0	-140.876	0.0	-140.876	9.10184e-06
rs75232677	-138.552	-137.935	-138.552	-137.935	0.0001728349
rs75274893	-140.741	-140.691	-140.741	-140.691	1.0964119999999999e-05
rs75421748	-138.842	-137.839	-138.842	-137.839	0.0001899020999999
rs75484357	-142.372	-141.418	-142.372	-141.418	5.60449e-06
rs75497815	-140.706	-139.774	-140.706	-139.774	2.740335e-05
rs75498734	-140.753	-140.725	-140.753	-140.725	1.060668e-05
rs75746069	0.0	-141.985	0.0	-141.985	3.01104e-06
rs757656	-144.192	-142.409	-144.192	-142.409	1.8918420000000001e-06
rs76036936	-140.738	-139.918	-140.738	-139.918	2.372437e-05
rs76247521	-140.748	-139.93	-140.748	-139.93	2.3455569999999997e-05
rs76331609	0.0	-141.751	0.0	-141.751	3.80605e-06
rs76349903	0.0	-140.383	0.0	-140.383	1.48663e-05
rs76535673	-140.199	-139.186	-140.199	-139.186	4.944690000000001e-05
rs77020301	-141.632	-140.692	-141.632	-140.692	1.094378e-05
rs77084724	-141.197	-140.92	-141.197	-140.92	8.720840000000002e-06
rs7779623	-133.343	-132.883	-133.343	-132.883	0.026854199999999995
rs7781002	-144.231	-142.609	-144.231	-142.609	1.6748079999999998e-06
rs7783535	-143.124	-141.89	-143.124	-141.89	3.3090939999999996e-06
rs7783865	-142.038	-140.985	-142.038	-140.985	8.1632e-06
rs7784077	-142.657	-141.501	-142.657	-141.501	4.877919999999999e-06
rs7785485	-143.104	-141.874	-143.104	-141.874	3.3603279999999998e-06
rs7788115	-143.862	-142.408	-143.862	-142.408	2.093274e-06
rs7789376	-143.179	-141.933	-143.179	-141.933	3.1701359999999997e-06
rs7789655	-144.057	-142.376	-144.057	-142.376	2.220475e-06
rs77939101	-136.29	-135.63	-136.29	-135.63	0.001729793
rs7793933	-133.52	-133.042	-133.52	-133.042	0.022917099999999996
rs77941970	0.0	-140.921	0.0	-140.921	8.70984e-06
rs7794419	-142.466	-141.366	-142.466	-141.366	5.577850000000001e-06
rs7797095	-144.38	-142.676	-144.38	-142.676	1.5608009999999998e-06
rs7800245	-135.254	-137.069	-135.254	-137.069	0.00041478
rs7800895	-142.072	-141.016	-142.072	-141.016	7.91879e-06
rs7802773	-137.827	-136.822	-137.827	-136.822	0.000523828
rs7804350	-142.229	-141.157	-142.229	-141.157	6.876210000000001e-06
rs7804907	-143.245	-142.134	-143.245	-142.134	2.556704e-06
rs7805029	-142.485	-141.379	-142.485	-141.379	5.50734e-06
rs7806785	-143.205	-142.118	-143.205	-142.118	2.595992e-06
rs7806940	-143.441	-141.97	-143.441	-141.97	2.894808e-06
rs78075280	-142.265	-141.338	-142.265	-141.338	6.104549999999999e-06
rs7807557	-143.104	-141.874	-143.104	-141.874	3.3606260000000008e-06
rs78122199	-140.685	-139.824	-140.685	-139.824	2.6085890000000003e-05
rs78184612	0.0	-139.84	0.0	-139.84	2.57826e-05
rs78403619	-140.893	-140.091	-140.893	-140.091	1.9958110000000002e-05
rs78820237	-140.764	-139.971	-140.764	-139.971	2.251717e-05
rs79145883	-138.44	-137.448	-138.44	-137.448	0.0002805724999999
rs79146485	0.0	-140.059	0.0	-140.059	2.06135e-05
rs79248975	-141.017	-140.277	-141.017	-140.277	1.6575300000000004e-05
rs79253546	0.0	-137.52	0.0	-137.52	0.000261989
rs79832768	-141.051	-140.306	-141.051	-140.306	1.609731e-05
rs80061430	-136.205	-135.594	-136.205	-135.594	0.0017931969999999998
rs802045	-137.6	-136.692	-137.6	-136.692	0.0005995639999999999
rs802047	-137.899	-136.921	-137.899	-136.921	0.000477124
rs80215591	-140.373	-139.525	-140.373	-139.525	3.51447e-05
rs802425	-141.145	-141.073	-141.145	-141.073	7.173220000000001e-06
rs802429	-143.076	-141.644	-143.076	-141.644	3.970146e-06
rs802432	-143.163	-141.711	-143.163	-141.711	3.720822e-06
rs802457	-142.658	-141.81	-142.658	-141.81	3.485136000000001e-06
rs802458	-142.612	-141.79	-142.612	-141.79	3.56058e-06
rs802467	-141.554	-141.236	-141.554	-141.236	6.06183e-06
rs802478	-141.472	-141.209	-141.472	-141.209	6.234980000000001e-06
rs868755	-137.479	-136.554	-137.479	-136.554	0.000685377
rs917071	-144.256	-142.462	-144.256	-142.462	1.7998369999999999e-06
rs956825	-140.34	-139.784	-140.34	-139.784	2.7214500000000002e-05
rs970186	-142.056	-141.544	-142.056	-141.544	4.559329999999999e-06
rs973044	-140.931	-140.122	-140.931	-140.122	1.9342560000000004e-05
rs982339	-143.542	-142.18	-143.542	-142.18	2.3893939999999998e-06
