## Supplementary material for "Characterization of shared and ancestry-specific signals driving complex traits using multi-ancestry fine-mapping": results_schizophrenia.txt

chr	start_bp	end_bp	rsid	eur_pip	afr_pip	eur_maf	afr_maf	bp	bp	eur_beta	afr_beta	eur_se	afr_se	eur_zscore	afr_zscore	eur_pval	afr_pval	global_pip	eur_nocausal	afr_nocausal	shared_pip	not_shared_pip	shared_ll	notshared_ll	num_snps_eur	num_snps_afr	nc	runtime
7	85903263	87744960	rs6943762	0.506115	0.379285	0.129225	0.0823413	86403263	86403263	0.10509848132983	0.0900966127514373	0.0132	0.0353	7.962006161350758	2.5523119759613966	1.569e-15	0.0108	0.5061169999999999	3.25129e-13	0.185769	0.379283	0.1268339999999999	-130.003	-131.506	464	435	2	1034.12
7	85903263	87744960	rs13230421	0.0568463	0.0375905	0.124254	0.0813492	86420126	86420126	0.105503505434301	0.0821973079313746	0.0135	0.0353	7.815074476614889	2.3285356354497053	5.557e-15	0.01992	0.0568484	3.25129e-13	0.185769	0.0375884	0.01926	-132.311	-133.386	464	435	2	1034.12
7	85903263	87744960	rs13233308	0.272184	0.0708721	0.466203	0.475198	87244960	87244960	0.0487044462100383	0.0154992634469238	0.0086	0.0171	5.663307698841662	0.9063896752587017	1.749e-08	0.3659	0.2721849999999999	3.25129e-13	0.185769	0.0708711	0.2013138999999998	-131.503	-130.869	464	435	2	1034.12
7	85903263	87744960	rs6966166	0.0781014	0.0267777	0.534791	0.526786	87455155	87455155	-0.044599955369026	-0.0231969816042026	0.0087	0.0176	-5.126431651612184	-1.3180103184206022	3.309e-07	0.1886	0.0781029	3.25129e-13	0.185769	0.0267762	0.0513267	-132.472	-132.235	464	435	2	1034.12
7	85903263	87744960	rs12704370	0.0817503	0.024844	0.534791	0.522817	87430669	87430669	-0.0447986409079867	-0.0203047533403643	0.0087	0.0174	-5.1492690698835295	-1.1669398471473738	2.43e-07	0.2437	0.0817515	3.25129e-13	0.185769	0.0248428	0.0569087	-132.55	-132.132	464	435	2	1034.12
7	85903263	87744960	rs35274762	0.399174	0.294187	0.128231	0.0823413	86412221	86412221	0.104603228988645	0.0897035830817786	0.0132	0.0356	7.9244870445943185	2.519763569712882	2.658e-15	0.01167	0.3991759999999999	3.25129e-13	0.185769	0.294185	0.1049909999999999	-130.256	-131.694	464	435	2	1034.12
