## Supplementary material for "Characterization of shared and ancestry-specific signals driving complex traits using multi-ancestry fine-mapping": global_pips.txt

SNP_ID	shared_ll	notshared_ll	global_pips
rs10224815	-126.018	-125.071	5.51493e-07
rs10225027	-124.735	-124.53	1.1622e-06
rs10233377	-127.093	-126.347	1.610913e-07
rs10234862	-123.757	-123.691	2.83035e-06
rs10244798	-123.386	-124.756	2.17662e-06
rs10245442	-123.361	-124.721	2.2381599999999993e-06
rs10248611	-117.065	-120.198	0.0009334570000000001
rs10253093	-123.455	-124.791	2.0516e-06
rs10257901	-121.342	-122.862	1.6159200000000003e-05
rs10270301	-127.596	-126.685	1.1064110000000001e-07
rs10277639	-127.005	-126.083	2.0166390000000003e-07
rs1034632	-123.528	-124.792	1.94684e-06
rs10487322	-123.768	-125.123	1.4915599999999998e-06
rs10487323	-119.168	-119.042	0.00028918300000000004
rs10487324	-119.006	-118.874	0.0003411019999999999
rs10487325	-119.142	-118.988	0.00030207300000000003
rs10953660	-124.12	-123.964	2.081802e-06
rs10953661	-127.138	-126.649	1.275124e-07
rs1117030	-126.121	-125.63	3.5287599999999996e-07
rs112121835	-125.16	-125.787	4.815280000000001e-07
rs11525854	-125.679	-125.383	4.799029999999999e-07
rs117186061	-126.585	-125.644	3.114656e-07
rs11761966	-123.871	-123.877	2.417159e-06
rs11762939	-122.416	-123.073	7.38878e-06
rs11764402	-125.934	-125.091	5.53007e-07
rs11769357	-122.242	-123.041	8.28631e-06
rs11769471	-122.242	-123.041	8.28631e-06
rs11770081	-123.562	-123.743	2.9759099999999996e-06
rs11770896	-126.775	-126.454	1.630925e-07
rs11773069	-126.137	-125.897	2.92459e-07
rs11972343	-118.581	-118.531	0.000495885
rs11982765	-116.972	-118.011	0.001472447
rs12056213	-123.343	-124.183	2.7096300000000007e-06
rs12155146	0.0	-125.635	2.49482e-07
rs12155401	-125.656	-125.111	5.83801e-07
rs12532688	-113.583	-114.935	0.039568900000000004
rs12534281	-116.733	-119.887	0.00129938
rs12666715	-126.099	-125.554	3.7502399999999993e-07
rs12667205	-122.997	-123.291	4.926039999999999e-06
rs12669452	-122.188	-122.609	1.036021e-05
rs12673482	-123.032	-124.052	3.4593700000000003e-06
rs12705678	-122.914	-124.319	3.457409999999999e-06
rs12705679	-122.788	-124.212	3.9022e-06
rs12705680	-122.424	-123.805	5.680419999999999e-06
rs12705681	-122.378	-123.769	5.9316399999999995e-06
rs12705682	-122.378	-123.769	5.9316399999999995e-06
rs12705683	-122.806	-124.353	3.7122599999999998e-06
rs12705684	-122.985	-124.501	3.1294199999999998e-06
rs12705685	-122.387	-123.953	5.620380000000001e-06
rs12705686	-122.394	-123.988	5.544040000000001e-06
rs12705687	-122.966	-124.534	3.1471399999999997e-06
rs12705688	-124.1	-125.618	1.025354e-06
rs12705712	-126.083	-125.513	3.87985e-07
rs12705714	-126.027	-125.472	4.05761e-07
rs13225510	-125.319	-124.968	7.14018e-07
rs13228785	-123.632	-124.185	2.2954299999999996e-06
rs13230255	-124.8	-124.484	1.171496e-06
rs13232412	-121.442	-123.009	1.4452600000000003e-05
rs13232899	-113.795	-115.061	0.032807
rs13233752	-118.604	-118.591	0.000473713
rs13239937	-122.463	-123.844	5.4598199999999995e-06
rs13240708	-122.817	-124.388	3.6525899999999997e-06
rs13241571	-124.101	-125.566	1.0381690000000003e-06
rs13243231	-123.881	-125.286	1.3140960000000001e-06
rs13247393	-121.38	-122.928	1.5447899999999998e-05
rs13247926	-126.056	-125.472	4.02535e-07
rs1396170	-126.104	-125.554	3.74501e-07
rs1396172	-126.124	-125.513	3.83621e-07
rs1396173	-121.279	-122.852	1.69876e-05
rs1396174	-121.279	-122.852	1.69876e-05
rs1396176	-116.663	-119.838	0.00139175
rs1396177	-123.602	-123.743	2.924709999999999e-06
rs139707460	-126.713	-125.789	2.704004e-07
rs1404918	-126.037	-125.071	5.493800000000001e-07
rs141463960	0.0	-125.08	4.34236e-07
rs143170162	0.0	-125.935	1.84726e-07
rs144491294	-124.028	-123.701	2.554593e-06
rs147391142	-122.4	-123.995	5.512e-06
rs1508187	-126.028	-125.436	4.1663000000000005e-07
rs1508190	-126.268	-125.317	4.3091179999999995e-07
rs1508195	-122.412	-123.134	7.21779e-06
rs1508196	-123.728	-123.877	2.56677e-06
rs1508197	-122.563	-123.322	6.107510000000001e-06
rs1508200	-126.813	-126.283	1.816102e-07
rs1508205	-126.806	-126.247	1.867521e-07
rs1525674	0.0	-125.911	1.89308e-07
rs1619842	-127.128	-126.453	1.474707e-07
rs17157641	-125.695	-125.588	4.18e-07
rs17157642	-125.886	-125.531	4.06177e-07
rs1723740	-125.886	-124.948	6.249660000000001e-07
rs1723744	-125.623	-124.658	8.307970000000001e-07
rs1734228	-126.282	-125.315	4.306778e-07
rs1734232	-125.864	-124.908	6.479979999999999e-07
rs1734235	-125.323	-124.358	1.1218130000000001e-06
rs1734236	-125.925	-125.115	5.441400000000001e-07
rs17431785	-124.182	-125.437	1.014885e-06
rs17432057	-121.619	-123.181	1.212477e-05
rs17432316	-122.472	-123.844	5.42443e-06
rs17432399	-122.275	-123.804	6.345329999999999e-06
rs17432489	-123.912	-125.451	1.230762e-06
rs17509131	-123.295	-124.465	2.52973e-06
rs17509785	-124.45	-125.379	8.659629999999999e-07
rs17509853	-123.944	-125.33	1.2405049999999997e-06
rs17510090	-127.441	-126.68	1.1505469999999999e-07
rs1848382	-125.329	-124.511	9.93126e-07
rs1859027	-122.812	-124.212	3.83266e-06
rs1876503	0.0	-124.501	7.75139e-07
rs1911710	-126.121	-125.59	3.63135e-07
rs1911711	-125.967	-125.472	4.12813e-07
rs1917717	-126.495	-125.833	2.7485e-07
rs211792	-112.44	-114.55	0.10566200000000002
rs211798	-114.544	-115.559	0.0168276
rs211799	0.0	-126.795	7.82094e-08
rs211800	-123.522	-124.269	2.35267e-06
rs211801	-123.6	-124.395	2.13481e-06
rs211805	-114.761	-115.311	0.0163776
rs211820	-114.952	-116.247	0.010225909999999998
rs211821	-113.538	-114.935	0.040863899999999995
rs211824	-115.602	-116.734	0.00561653
rs211826	-113.848	-115.186	0.030476800000000002
rs211829	-113.821	-115.061	0.032212
rs2159699	-121.999	-123.35	8.76096e-06
rs2159700	-123.371	-124.795	2.17809e-06
rs2177757	-125.487	-125.341	5.27646e-07
rs34013046	-123.438	-124.575	2.216e-06
rs34220176	-124.152	-125.46	1.0295640000000001e-06
rs34319400	-125.466	-125.111	6.18258e-07
rs34348726	-124.191	-125.437	1.008702e-06
rs34444259	-122.839	-124.318	3.6531900000000006e-06
rs34468992	-124.539	-123.765	2.115173e-06
rs34523493	-124.086	-125.37	1.10762e-06
rs34585749	-125.249	-125.03	7.012040000000001e-07
rs34690573	-124.086	-125.37	1.10762e-06
rs34839279	-124.511	-123.729	2.189804e-06
rs34917604	-122.481	-123.88	5.3400600000000005e-06
rs35134657	-122.008	-123.299	8.83153e-06
rs35196463	-124.251	-125.538	9.38541e-07
rs35225416	-122.963	-124.356	3.30251e-06
rs35569680	-123.984	-125.299	1.2158850000000003e-06
rs35594596	-123.493	-124.647	2.0852200000000005e-06
rs35620972	-122.433	-123.879	5.53157e-06
rs35622757	-122.836	-124.25	3.72922e-06
rs35795741	-124.719	-123.978	1.723822e-06
rs35981128	-124.027	-125.333	1.1677219999999998e-06
rs36025464	-123.654	-124.823	1.76751e-06
rs367291	-124.548	-126.392	6.098679999999998e-07
rs370565	-124.582	-126.42	5.90177e-07
rs373396	-125.187	-125.71	4.915560000000001e-07
rs396706	-125.804	-126.057	3.03948e-07
rs399827	-124.283	-126.02	8.125350000000001e-07
rs401228	-125.33	-125.825	4.31806e-07
rs406772	-125.33	-125.825	4.31806e-07
rs407050	-124.67	-126.434	5.484059999999999e-07
rs4140830	-122.637	-124.059	4.5381e-06
rs4140831	-123.018	-124.427	3.11054e-06
rs4140833	-122.604	-124.064	4.646429999999999e-06
rs422305	-125.313	-125.825	4.35783e-07
rs422534	-125.313	-125.825	4.35783e-07
rs425466	-124.154	-126.151	8.799769999999999e-07
rs437486	-125.187	-125.71	4.915560000000001e-07
rs437727	-124.766	-126.501	5.01446e-07
rs440558	-125.376	-125.903	4.06079e-07
rs440568	-125.881	-126.171	2.7597199999999995e-07
rs440887	-125.835	-126.095	2.93502e-07
rs440983	-124.571	-126.395	5.986549999999999e-07
rs4455768	-127.504	-126.59	1.216608e-07
rs446094	-125.313	-125.825	4.35783e-07
rs449628	-125.293	-125.79	4.4761100000000005e-07
rs4730430	-115.834	-116.974	0.004439489999999999
rs488285	-125.353	-126.575	3.1791399999999997e-07
rs55634663	-123.606	-124.14	2.3768000000000003e-06
rs55669353	-127.326	-126.434	1.4284899999999998e-07
rs55734454	-126.103	-125.288	4.5692299999999997e-07
rs55814644	-121.986	-123.34	8.869229999999998e-06
rs56101192	-121.938	-123.22	9.493280000000001e-06
rs56114986	-124.108	-125.403	1.0798709999999999e-06
rs56190346	-123.884	-124.009	2.22499e-06
rs56333379	-122.223	-122.898	8.89086e-06
rs56725764	-121.647	-122.564	1.4347260000000001e-05
rs58641928	-126.92	-126.317	1.721005e-07
rs58890786	-123.641	-124.095	2.3847499999999995e-06
rs62478818	-123.798	-123.62	2.9146700000000003e-06
rs62478821	-124.092	-123.691	2.520555e-06
rs6466327	-122.816	-124.25	3.78294e-06
rs6466329	-119.527	-119.489	0.00019108140000000004
rs6466334	-122.132	-123.011	8.96035e-06
rs6466336	-123.334	-124.223	2.68296e-06
rs66494468	-123.317	-123.195	4.54819e-06
rs66508170	-124.789	-124.486	1.17449e-06
rs66620769	-122.374	-123.133	7.378269999999999e-06
rs66972135	-124.109	-124.227	1.784287e-06
rs6943430	-127.461	-126.559	1.258183e-07
rs6943600	-127.126	-126.711	1.224413e-07
rs6945910	-122.97	-124.356	3.28414e-06
rs6946221	-125.972	-125.275	4.7612900000000004e-07
rs6948933	-122.798	-124.388	3.70648e-06
rs6948951	-123.45	-123.608	3.3716500000000006e-06
rs6952396	0.0	-126.037	1.66768e-07
rs6953798	-116.453	-119.628	0.0017167800000000002
rs6953811	-113.224	-114.489	0.0581154
rs6957547	-126.887	-126.284	1.7786550000000003e-07
rs6958911	-124.956	-124.906	8.448499999999999e-07
rs6959157	-123.409	-124.79	2.12128e-06
rs6959375	-123.472	-124.862	1.9863800000000005e-06
rs6959956	-122.222	-123.041	8.387560000000001e-06
rs6960164	-122.83	-124.355	3.6450699999999996e-06
rs6960599	-127.07	-126.584	1.3618219999999998e-07
rs6961430	-112.558	-114.294	0.100468
rs6963665	-122.311	-123.843	6.11536e-06
rs6968385	-123.624	-124.095	2.40613e-06
rs6968496	-123.359	-124.755	2.22067e-06
rs6969410	-112.164	-114.233	0.140171
rs6972309	-123.336	-124.223	2.6806300000000006e-06
rs6972687	-122.991	-124.356	3.2352200000000005e-06
rs6974218	-112.499	-114.105	0.10961909999999998
rs6975128	-123.637	-124.864	1.7644099999999998e-06
rs6976439	-123.782	-123.923	2.44296e-06
rs71572812	-122.823	-124.284	3.7293099999999995e-06
rs73198796	-125.477	-124.55	9.33072e-07
rs73433269	0.0	-125.916	1.88316e-07
rs73716168	-122.409	-123.957	5.52358e-06
rs73716169	-122.409	-123.957	5.52358e-06
rs74386586	0.0	-126.326	1.25008e-07
rs7455199	-125.955	-125.512	4.0264600000000007e-07
rs74599628	-124.833	-124.143	1.479346e-06
rs75597352	-126.335	-125.401	3.9778150000000005e-07
rs75972237	-126.711	-125.935	2.414661e-07
rs765361	-121.588	-122.99	1.302709e-05
rs7778637	-123.975	-125.367	1.2002870000000002e-06
rs7781181	-126.352	-125.446	3.823453e-07
rs7781691	-126.503	-125.719	2.9912709999999997e-07
rs7782513	-123.661	-124.314	2.13122e-06
rs7783185	-121.647	-122.564	1.4347260000000001e-05
rs7783293	-122.354	-123.133	7.465960000000002e-06
rs7783665	-114.893	-115.951	0.01169451
rs7783802	-122.301	-123.09	7.84324e-06
rs7783872	-122.335	-123.133	7.551390000000001e-06
rs7795280	-123.829	-123.62	2.8826e-06
rs7800391	-126.087	-125.513	3.8746900000000004e-07
rs7800766	-122.851	-124.284	3.6541100000000006e-06
rs7801331	-122.933	-124.356	3.3742699999999996e-06
rs7802575	-122.354	-123.133	7.465960000000002e-06
rs7805400	-126.049	-125.223	4.86533e-07
rs7806423	-124.118	-125.435	1.062716e-06
rs7807720	-112.344	-114.809	0.11095809999999999
rs7811230	-126.784	-126.214	1.924031e-07
rs7811811	-122.807	-124.25	3.80777e-06
rs78329419	0.0	-123.967	1.32269e-06
rs79470596	0.0	-126.28	1.30905e-07
rs79981024	0.0	-125.745	2.23369e-07
rs916785	-122.393	-123.133	7.29705e-06
rs916786	-122.197	-122.947	8.84033e-06
rs929219	0.0	-119.992	7.03846e-05
rs9656169	-112.225	-114.743	0.124291
