## Supplementary material for "Characterization of shared and ancestry-specific signals driving complex traits using multi-ancestry fine-mapping": mscaviar_results_shared_pips.txt

SNP_ID	shared_pip	shared_ll	notshared_ll
rs1619842	3.73739e-08	-127.128	-126.453
rs10233377	3.86774e-08	-127.093	-126.347
rs13230255	3.83123e-07	-124.8	-124.484
rs11525854	1.59151e-07	-125.679	-125.383
rs11770896	5.31514e-08	-126.775	-126.454
rs13225510	2.28061e-07	-125.319	-124.968
rs141463960	0	0	-125.08
rs11773069	1.00597e-07	-126.137	-125.897
rs2177757	1.92851e-07	-125.487	-125.341
rs7781691	6.9766e-08	-126.503	-125.719
rs34013046	1.49641e-06	-123.438	-124.575
rs35594596	1.41547e-06	-123.493	-124.647
rs17509131	1.72583e-06	-123.295	-124.465
rs36025464	1.20595e-06	-123.654	-124.823
rs34468992	4.97334e-07	-124.539	-123.765
rs34839279	5.1167e-07	-124.511	-123.729
rs13241571	7.7103e-07	-124.101	-125.566
rs35569680	8.66896e-07	-123.984	-125.299
rs56114986	7.65277e-07	-124.108	-125.403
rs17509785	5.437e-07	-124.45	-125.379
rs17509853	9.02243e-07	-123.944	-125.33
rs35981128	8.30287e-07	-124.027	-125.333
rs7806423	7.58123e-07	-124.118	-125.435
rs34220176	7.32339e-07	-124.152	-125.46
rs34690573	7.82521e-07	-124.086	-125.37
rs34523493	7.82521e-07	-124.086	-125.37
rs17431785	7.1089e-07	-124.182	-125.437
rs34348726	7.04783e-07	-124.191	-125.437
rs17510090	2.73082e-08	-127.441	-126.68
rs35196463	6.63653e-07	-124.251	-125.538
rs7778637	8.74105e-07	-123.975	-125.367
rs117186061	6.43156e-08	-126.585	-125.644
rs6968496	1.61954e-06	-123.359	-124.755
rs6948933	2.83853e-06	-122.798	-124.388
rs10244798	1.57575e-06	-123.386	-124.756
rs34444259	2.72217e-06	-122.839	-124.318
rs10245442	1.61628e-06	-123.361	-124.721
rs13240708	2.78485e-06	-122.817	-124.388
rs6959375	1.44589e-06	-123.472	-124.862
rs6959157	1.54062e-06	-123.409	-124.79
rs6960164	2.74788e-06	-122.83	-124.355
rs10253093	1.47139e-06	-123.455	-124.791
rs1034632	1.3673e-06	-123.528	-124.792
rs6975128	1.22549e-06	-123.637	-124.864
rs1859027	2.79787e-06	-122.812	-124.212
rs12705678	2.5272e-06	-122.914	-124.319
rs6945910	2.38846e-06	-122.97	-124.356
rs7811811	2.81104e-06	-122.807	-124.25
rs12705679	2.86715e-06	-122.788	-124.212
rs35622757	2.73279e-06	-122.836	-124.25
rs71572812	2.76605e-06	-122.823	-124.284
rs6466327	2.7863e-06	-122.816	-124.25
rs7800766	2.69115e-06	-122.851	-124.284
rs7801331	2.47822e-06	-122.933	-124.356
rs35225416	2.40653e-06	-122.963	-124.356
rs6972687	2.33952e-06	-122.991	-124.356
rs73716168	4.18749e-06	-122.409	-123.957
rs73716169	4.18749e-06	-122.409	-123.957
rs147391142	4.22589e-06	-122.4	-123.995
rs13232412	1.10069e-05	-121.442	-123.009
rs13247393	1.17121e-05	-121.38	-122.928
rs35134657	6.25263e-06	-122.008	-123.299
rs56101192	6.70303e-06	-121.938	-123.22
rs55814644	6.39365e-06	-121.986	-123.34
rs10257901	1.21686e-05	-121.342	-122.862
rs17432057	9.22455e-06	-121.619	-123.181
rs2159699	6.30957e-06	-121.999	-123.35
rs2159700	1.60011e-06	-123.371	-124.795
rs12155146	0	0	-125.635
rs17157641	1.56575e-07	-125.695	-125.588
rs12705680	4.12512e-06	-122.424	-123.805
rs12705681	4.31935e-06	-122.378	-123.769
rs12705682	4.31935e-06	-122.378	-123.769
rs13239937	3.96464e-06	-122.463	-123.844
rs10487322	1.07523e-06	-123.768	-125.123
rs17432316	3.92934e-06	-122.472	-123.844
rs35620972	4.0882e-06	-122.433	-123.879
rs34917604	3.89719e-06	-122.481	-123.88
rs13243231	9.60527e-07	-123.881	-125.286
rs17157642	1.29316e-07	-125.886	-125.531
rs6963665	4.61852e-06	-122.311	-123.843
rs12705683	2.81375e-06	-122.806	-124.353
rs12705684	2.35392e-06	-122.985	-124.501
rs17432399	4.78843e-06	-122.275	-123.804
rs12705685	4.27958e-06	-122.387	-123.953
rs12705686	4.24956e-06	-122.394	-123.988
rs17432489	9.30948e-07	-123.912	-125.451
rs12705687	2.39744e-06	-122.966	-124.534
rs4140833	3.44595e-06	-122.604	-124.064
rs4140830	3.33271e-06	-122.637	-124.059
rs4140831	2.27601e-06	-123.018	-124.427
rs12705688	7.71596e-07	-124.1	-125.618
rs74599628	3.70852e-07	-124.833	-124.143
rs35795741	4.15678e-07	-124.719	-123.978
rs6466329	7.47091e-05	-119.527	-119.489
rs7805400	1.09889e-07	-126.049	-125.223
rs11972343	0.000192467	-118.581	-118.531
rs13233752	0.000188023	-118.604	-118.591
rs55734454	1.04114e-07	-126.103	-125.288
rs78329419	0	0	-123.967
rs11982765	0.000962184	-116.972	-118.011
rs66508170	3.87459e-07	-124.789	-124.486
rs10225027	4.08881e-07	-124.735	-124.53
rs10487323	0.00010704	-119.168	-119.042
rs10487324	0.000125801	-119.006	-118.874
rs34585749	2.44489e-07	-125.249	-125.03
rs11764402	1.2329e-07	-125.934	-125.091
rs10487325	0.000109856	-119.142	-118.988
rs7783665	0.00769095	-114.893	-115.951
rs56333379	5.0407e-06	-122.223	-122.898
rs13228785	1.23189e-06	-123.632	-124.185
rs56190346	9.5779e-07	-123.884	-124.009
rs13232899	0.023052	-113.795	-115.061
rs6953811	0.0408351	-113.224	-114.489
rs66972135	7.64398e-07	-124.109	-124.227
rs6968385	1.24255e-06	-123.624	-124.095
rs4730430	0.00300011	-115.834	-116.974
rs58890786	1.22126e-06	-123.641	-124.095
rs11761966	9.70396e-07	-123.871	-123.877
rs211829	0.0224571	-113.821	-115.061
rs211826	0.0218696	-113.848	-115.186
rs211824	0.00378565	-115.602	-116.734
rs12532688	0.0285083	-113.583	-114.935
rs211821	0.0298033	-113.538	-114.935
rs211820	0.00724742	-114.952	-116.247
rs55634663	1.26438e-06	-123.606	-124.14
rs916786	5.17506e-06	-122.197	-122.947
rs6974218	0.0842449	-112.499	-114.105
rs6961430	0.0794745	-112.558	-114.294
rs11770081	1.32128e-06	-123.562	-123.743
rs56725764	8.968e-06	-121.647	-122.564
rs1396173	1.2955e-05	-121.279	-122.852
rs1396174	1.2955e-05	-121.279	-122.852
rs7783185	8.968e-06	-121.647	-122.564
rs1508195	4.17505e-06	-122.412	-123.134
rs11769357	4.94732e-06	-122.242	-123.041
rs11769471	4.94732e-06	-122.242	-123.041
rs7783293	4.4229e-06	-122.354	-123.133
rs7783802	4.66364e-06	-122.301	-123.09
rs7802575	4.4229e-06	-122.354	-123.133
rs7783872	4.50824e-06	-122.335	-123.133
rs916785	4.25421e-06	-122.393	-123.133
rs6976439	1.06077e-06	-123.782	-123.923
rs73198796	1.94656e-07	-125.477	-124.55
rs1876503	0	0	-124.501
rs1508196	1.11961e-06	-123.728	-123.877
rs1508197	3.58811e-06	-122.563	-123.322
rs66620769	4.33533e-06	-122.374	-123.133
rs6948951	1.47774e-06	-123.45	-123.608
rs1396177	1.27019e-06	-123.602	-123.743
rs6969410	0.117856	-112.164	-114.233
rs6959956	5.04844e-06	-122.222	-123.041
rs765361	9.51561e-06	-121.588	-122.99
rs211792	0.0893983	-112.44	-114.55
rs12669452	5.22145e-06	-122.188	-122.609
rs7807720	0.0984116	-112.344	-114.809
rs12667205	2.3261e-06	-122.997	-123.291
rs6466334	5.52041e-06	-122.132	-123.011
rs9656169	0.110885	-112.225	-114.743
rs211801	1.27257e-06	-123.6	-124.395
rs211800	1.37516e-06	-123.522	-124.269
rs1848382	2.25769e-07	-125.329	-124.511
rs211799	0	0	-126.795
rs211798	0.0108993	-114.544	-115.559
rs12673482	2.24442e-06	-123.032	-124.052
rs6466336	1.65978e-06	-123.334	-124.223
rs12056213	1.64463e-06	-123.343	-124.183
rs6972309	1.65745e-06	-123.336	-124.223
rs211805	0.00877968	-114.761	-115.311
rs1396176	0.0013096	-116.663	-119.838
rs112121835	2.67292e-07	-125.16	-125.787
rs12534281	0.00122122	-116.733	-119.887
rs373396	2.60126e-07	-125.187	-125.71
rs437486	2.60126e-07	-125.187	-125.71
rs66494468	1.68817e-06	-123.317	-123.195
rs79981024	0	0	-125.745
rs422534	2.29536e-07	-125.313	-125.825
rs446094	2.29536e-07	-125.313	-125.825
rs422305	2.29536e-07	-125.313	-125.825
rs449628	2.3397e-07	-125.293	-125.79
rs10953660	7.56125e-07	-124.12	-123.964
rs399827	6.42796e-07	-124.283	-126.02
rs406772	2.25631e-07	-125.33	-125.825
rs401228	2.25631e-07	-125.33	-125.825
rs10248611	0.000876168	-117.065	-120.198
rs396706	1.40373e-07	-125.804	-126.057
rs929219	0	0	-119.992
rs7782513	1.19664e-06	-123.661	-124.314
rs440887	1.3609e-07	-125.835	-126.095
rs440558	2.15337e-07	-125.376	-125.903
rs440568	1.30065e-07	-125.881	-126.171
rs6953798	0.00161546	-116.453	-119.628
rs488285	2.20454e-07	-125.353	-126.575
rs437727	3.96492e-07	-124.766	-126.501
rs407050	4.3625e-07	-124.67	-126.434
rs440983	4.82053e-07	-124.571	-126.395
rs367291	4.92854e-07	-124.548	-126.392
rs370565	4.76435e-07	-124.582	-126.42
rs425466	7.3114e-07	-124.154	-126.151
rs11762939	4.15662e-06	-122.416	-123.073
rs139707460	5.65683e-08	-126.713	-125.789
rs62478818	1.04423e-06	-123.798	-123.62
rs7795280	1.01221e-06	-123.829	-123.62
rs144491294	8.29094e-07	-124.028	-123.701
rs62478821	7.7791e-07	-124.092	-123.691
rs10234862	1.08704e-06	-123.757	-123.691
rs55669353	3.06553e-08	-127.326	-126.434
rs10277639	4.22493e-08	-127.005	-126.083
rs6943430	2.67787e-08	-127.461	-126.559
rs6943600	3.74191e-08	-127.126	-126.711
rs10270301	2.33933e-08	-127.596	-126.685
rs4455768	2.56608e-08	-127.504	-126.59
rs10953661	3.69981e-08	-127.138	-126.649
rs7781181	8.11368e-08	-126.352	-125.446
rs58641928	4.59914e-08	-126.92	-126.317
rs6957547	4.75447e-08	-126.887	-126.284
rs7811230	5.2678e-08	-126.784	-126.214
rs1508205	5.15549e-08	-126.806	-126.247
rs75597352	8.25273e-08	-126.335	-125.401
rs1508200	5.11829e-08	-126.813	-126.283
rs6960599	3.95952e-08	-127.07	-126.584
rs75972237	5.66759e-08	-126.711	-125.935
rs1911710	1.02264e-07	-126.121	-125.59
rs1911711	1.19261e-07	-125.967	-125.472
rs1117030	1.02262e-07	-126.121	-125.63
rs7455199	1.20735e-07	-125.955	-125.512
rs13247926	1.09112e-07	-126.056	-125.472
rs1508187	1.12212e-07	-126.028	-125.436
rs12705712	1.06269e-07	-126.083	-125.513
rs7800391	1.05759e-07	-126.087	-125.513
rs12666715	1.04492e-07	-126.099	-125.554
rs1396170	1.03975e-07	-126.104	-125.554
rs1396172	1.01962e-07	-126.124	-125.513
rs12705714	1.12297e-07	-126.027	-125.472
rs1508190	8.82847e-08	-126.268	-125.317
rs34319400	1.96967e-07	-125.466	-125.111
rs10224815	1.13327e-07	-126.018	-125.071
rs1734236	1.24459e-07	-125.925	-125.115
rs6958911	3.27833e-07	-124.956	-124.906
rs1917717	7.03523e-08	-126.495	-125.833
rs1723744	1.68241e-07	-125.623	-124.658
rs1734235	2.27096e-07	-125.323	-124.358
rs1404918	1.11233e-07	-126.037	-125.071
rs1734232	1.32187e-07	-125.864	-124.908
rs1723740	1.2935e-07	-125.886	-124.948
rs6946221	1.18695e-07	-125.972	-125.275
rs12155401	1.62814e-07	-125.656	-125.111
rs1734228	8.70744e-08	-126.282	-125.315
rs74386586	0	0	-126.326
rs79470596	0	0	-126.28
rs6952396	0	0	-126.037
rs73433269	0	0	-125.916
rs143170162	0	0	-125.935
rs1525674	0	0	-125.911
