## Supplementary material for "Characterization of shared and ancestry-specific signals driving complex traits using multi-ancestry fine-mapping": mscaviar_results_study0_post.txt

SNP_ID	Prob_in_pCausalSet
rs1619842	1.46183e-07
rs10233377	1.59895e-07
rs13230255	1.16967e-06
rs11525854	4.78032e-07
rs11770896	1.61249e-07
rs13225510	7.12252e-07
rs141463960	4.34236e-07
rs11773069	2.90473e-07
rs2177757	5.25473e-07
rs7781691	2.97981e-07
rs34013046	2.20812e-06
rs35594596	2.0772e-06
rs17509131	2.5216e-06
rs36025464	1.75934e-06
rs34468992	2.11402e-06
rs34839279	2.18866e-06
rs13241571	1.02687e-06
rs35569680	1.20631e-06
rs56114986	1.07047e-06
rs17509785	8.59508e-07
rs17509853	1.23019e-06
rs35981128	1.15823e-06
rs7806423	1.05308e-06
rs34220176	1.02002e-06
rs34690573	1.09833e-06
rs34523493	1.09833e-06
rs17431785	1.00585e-06
rs34348726	9.99744e-07
rs17510090	1.13872e-07
rs35196463	9.2917e-07
rs7778637	1.18991e-06
rs117186061	3.10486e-07
rs6968496	2.2104e-06
rs6948933	3.69405e-06
rs10244798	2.16662e-06
rs34444259	3.64209e-06
rs10245442	2.22825e-06
rs13240708	3.64038e-06
rs6959375	1.97615e-06
rs6959157	2.11116e-06
rs6960164	3.63344e-06
rs10253093	2.04193e-06
rs1034632	1.93785e-06
rs6975128	1.75574e-06
rs1859027	3.82242e-06
rs12705678	3.44711e-06
rs6945910	3.27403e-06
rs7811811	3.79708e-06
rs12705679	3.8917e-06
rs35622757	3.71883e-06
rs71572812	3.71842e-06
rs6466327	3.77234e-06
rs7800766	3.64352e-06
rs7801331	3.36378e-06
rs35225416	3.29233e-06
rs6972687	3.22532e-06
rs73716168	5.51172e-06
rs73716169	5.51172e-06
rs147391142	5.49956e-06
rs13232412	1.44406e-05
rs13247393	1.54361e-05
rs35134657	8.82241e-06
rs56101192	9.48424e-06
rs55814644	8.85951e-06
rs10257901	1.61477e-05
rs17432057	1.21128e-05
rs2159699	8.75127e-06
rs2159700	2.16752e-06
rs12155146	2.49482e-07
rs17157641	4.15734e-07
rs12705680	5.67041e-06
rs12705681	5.92153e-06
rs12705682	5.92153e-06
rs13239937	5.44981e-06
rs10487322	1.48164e-06
rs17432316	5.41451e-06
rs35620972	5.52087e-06
rs34917604	5.32986e-06
rs13243231	1.3036e-06
rs17157642	4.04414e-07
rs6963665	6.1037e-06
rs12705683	3.70036e-06
rs12705684	3.11787e-06
rs17432399	6.33372e-06
rs12705685	5.6083e-06
rs12705686	5.53161e-06
rs17432489	1.21863e-06
rs12705687	3.13495e-06
rs4140833	4.63557e-06
rs4140830	4.52765e-06
rs4140831	3.10018e-06
rs12705688	1.01339e-06
rs74599628	1.47809e-06
rs35795741	1.72263e-06
rs6466329	0.000191079
rs7805400	4.85436e-07
rs11972343	0.000495883
rs13233752	0.00047371
rs55734454	4.55814e-07
rs78329419	1.32269e-06
rs11982765	0.00147244
rs66508170	1.17264e-06
rs10225027	1.16016e-06
rs10487323	0.00028918
rs10487324	0.0003411
rs34585749	6.99188e-07
rs11764402	5.51929e-07
rs10487325	0.000302071
rs7783665	0.0116945
rs56333379	8.88595e-06
rs13228785	2.29107e-06
rs56190346	2.22215e-06
rs13232899	0.032807
rs6953811	0.0581154
rs66972135	1.78147e-06
rs6968385	2.40211e-06
rs4730430	0.00443949
rs58890786	2.38081e-06
rs11761966	2.41464e-06
rs211829	0.032212
rs211826	0.0304768
rs211824	0.00561652
rs12532688	0.0395689
rs211821	0.0408639
rs211820	0.0102259
rs55634663	2.37253e-06
rs916786	8.83502e-06
rs6974218	0.109619
rs6961430	0.100468
rs11770081	2.97291e-06
rs56725764	1.4341e-05
rs1396173	1.69755e-05
rs1396174	1.69755e-05
rs7783185	1.4341e-05
rs1508195	7.21264e-06
rs11769357	8.28075e-06
rs11769471	8.28075e-06
rs7783293	7.4605e-06
rs7783802	7.83774e-06
rs7802575	7.4605e-06
rs7783872	7.54583e-06
rs916785	7.2918e-06
rs6976439	2.44008e-06
rs73198796	9.32082e-07
rs1876503	7.75139e-07
rs1508196	2.56386e-06
rs1508197	6.10216e-06
rs66620769	7.37292e-06
rs6948951	3.36872e-06
rs1396177	2.92182e-06
rs6969410	0.140171
rs6959956	8.38188e-06
rs765361	1.30169e-05
rs211792	0.105662
rs12669452	1.03564e-05
rs7807720	0.110958
rs12667205	4.92268e-06
rs6466334	8.95432e-06
rs9656169	0.124291
rs211801	2.12924e-06
rs211800	2.34736e-06
rs1848382	9.92021e-07
rs211799	7.82094e-08
rs211798	0.0168276
rs12673482	3.45241e-06
rs6466336	2.67685e-06
rs12056213	2.70381e-06
rs6972309	2.67452e-06
rs211805	0.0163776
rs1396176	0.00139169
rs112121835	4.76744e-07
rs12534281	0.00129932
rs373396	4.87263e-07
rs437486	4.87263e-07
rs66494468	4.54597e-06
rs79981024	2.23369e-07
rs422534	4.31523e-07
rs446094	4.31523e-07
rs422305	4.31523e-07
rs449628	4.43423e-07
rs10953660	2.07966e-06
rs399827	7.96897e-07
rs406772	4.27618e-07
rs401228	4.27618e-07
rs10248611	0.000933399
rs396706	3.00665e-07
rs929219	7.03846e-05
rs7782513	2.1264e-06
rs440887	2.90191e-07
rs440558	4.01748e-07
rs440568	2.7255e-07
rs6953798	0.00171672
rs488285	3.0853e-07
rs437727	4.84568e-07
rs407050	5.31176e-07
rs440983	5.8025e-07
rs367291	5.91051e-07
rs370565	5.7136e-07
rs425466	8.58445e-07
rs11762939	7.38395e-06
rs139707460	2.69404e-07
rs62478818	2.91258e-06
rs7795280	2.88057e-06
rs144491294	2.55279e-06
rs62478821	2.51888e-06
rs10234862	2.82801e-06
rs55669353	1.41815e-07
rs10277639	2.00664e-07
rs6943430	1.24794e-07
rs6943600	1.20758e-07
rs10270301	1.09624e-07
rs4455768	1.20648e-07
rs10953661	1.25953e-07
rs7781181	3.81332e-07
rs58641928	1.70718e-07
rs6957547	1.76483e-07
rs7811230	1.90975e-07
rs1508205	1.85307e-07
rs75597352	3.96797e-07
rs1508200	1.80122e-07
rs6960599	1.3462e-07
rs75972237	2.40309e-07
rs1911710	3.61657e-07
rs1911711	4.11282e-07
rs1117030	3.51337e-07
rs7455199	4.01031e-07
rs13247926	4.01134e-07
rs1508187	4.15242e-07
rs12705712	3.86564e-07
rs7800391	3.86054e-07
rs12666715	3.73568e-07
rs1396170	3.73052e-07
rs1396172	3.82257e-07
rs12705714	4.04319e-07
rs1508190	4.29943e-07
rs34319400	6.16498e-07
rs10224815	5.50521e-07
rs1734236	5.43025e-07
rs6958911	8.42462e-07
rs1917717	2.73552e-07
rs1723744	8.29844e-07
rs1734235	1.12086e-06
rs1404918	5.48427e-07
rs1734232	6.47035e-07
rs1723740	6.23986e-07
rs6946221	4.7488e-07
rs12155401	5.82346e-07
rs1734228	4.29725e-07
