## Supplementary material for "Characterization of shared and ancestry-specific signals driving complex traits using multi-ancestry fine-mapping": mscaviar_results_study1_post.txt

SNP_ID	Prob_in_pCausalSet
rs1619842	3.86616e-08
rs10233377	3.98737e-08
rs13230255	3.84949e-07
rs11525854	1.61022e-07
rs11770896	5.49949e-08
rs13225510	2.29827e-07
rs11773069	1.02583e-07
rs2177757	1.95024e-07
rs7781691	7.09121e-08
rs34013046	1.50429e-06
rs35594596	1.42349e-06
rs17509131	1.73396e-06
rs36025464	1.21412e-06
rs34468992	4.98487e-07
rs34839279	5.12814e-07
rs13241571	7.82329e-07
rs35569680	8.76471e-07
rs56114986	7.74678e-07
rs17509785	5.50155e-07
rs17509853	9.12558e-07
rs35981128	8.39779e-07
rs7806423	7.67759e-07
rs34220176	7.41883e-07
rs34690573	7.91811e-07
rs34523493	7.91811e-07
rs17431785	7.19925e-07
rs34348726	7.13741e-07
rs17510090	2.84909e-08
rs35196463	6.73024e-07
rs7778637	8.84482e-07
rs117186061	6.52952e-08
rs6968496	1.62981e-06
rs6948933	2.85096e-06
rs10244798	1.58575e-06
rs34444259	2.73327e-06
rs10245442	1.62619e-06
rs13240708	2.79706e-06
rs6959375	1.45612e-06
rs6959157	1.55074e-06
rs6960164	2.75951e-06
rs10253093	1.48106e-06
rs1034632	1.37629e-06
rs6975128	1.23416e-06
rs1859027	2.80811e-06
rs12705678	2.5375e-06
rs6945910	2.39857e-06
rs7811811	2.82173e-06
rs12705679	2.87765e-06
rs35622757	2.74318e-06
rs71572812	2.77694e-06
rs6466327	2.7969e-06
rs7800766	2.70174e-06
rs7801331	2.48871e-06
rs35225416	2.41671e-06
rs6972687	2.34942e-06
rs73716168	4.19935e-06
rs73716169	4.19935e-06
rs147391142	4.23833e-06
rs13232412	1.10189e-05
rs13247393	1.17239e-05
rs35134657	6.26175e-06
rs56101192	6.71207e-06
rs55814644	6.40337e-06
rs10257901	1.21801e-05
rs17432057	9.23652e-06
rs2159699	6.31926e-06
rs2159700	1.61068e-06
rs17157641	1.58841e-07
rs12705680	4.13513e-06
rs12705681	4.32946e-06
rs12705682	4.32946e-06
rs13239937	3.97465e-06
rs10487322	1.08515e-06
rs17432316	3.93926e-06
rs35620972	4.0989e-06
rs34917604	3.90739e-06
rs13243231	9.71023e-07
rs17157642	1.31079e-07
rs6963665	4.63018e-06
rs12705683	2.82565e-06
rs12705684	2.36547e-06
rs17432399	4.80004e-06
rs12705685	4.29166e-06
rs12705686	4.26199e-06
rs17432489	9.4308e-07
rs12705687	2.40963e-06
rs4140833	3.45681e-06
rs4140830	3.34316e-06
rs4140831	2.28637e-06
rs12705688	7.8356e-07
rs74599628	3.72108e-07
rs35795741	4.1687e-07
rs6466329	7.47115e-05
rs7805400	1.10986e-07
rs11972343	0.000192469
rs13233752	0.000188026
rs55734454	1.05223e-07
rs11982765	0.000962191
rs66508170	3.89309e-07
rs10225027	4.10921e-07
rs10487323	0.000107043
rs10487324	0.000125803
rs34585749	2.46505e-07
rs11764402	1.24368e-07
rs10487325	0.000109858
rs7783665	0.00769096
rs56333379	5.04561e-06
rs13228785	1.23625e-06
rs56190346	9.6063e-07
rs13232899	0.023052
rs6953811	0.0408351
rs66972135	7.67215e-07
rs6968385	1.24657e-06
rs4730430	0.00300011
rs58890786	1.2252e-06
rs11761966	9.72915e-07
rs211829	0.0224571
rs211826	0.0218696
rs211824	0.00378566
rs12532688	0.0285083
rs211821	0.0298033
rs211820	0.00724743
rs55634663	1.26865e-06
rs916786	5.18037e-06
rs6974218	0.084245
rs6961430	0.0794745
rs11770081	1.32428e-06
rs56725764	8.97426e-06
rs1396173	1.29671e-05
rs1396174	1.29671e-05
rs7783185	8.97426e-06
rs1508195	4.1802e-06
rs11769357	4.95288e-06
rs11769471	4.95288e-06
rs7783293	4.42836e-06
rs7783802	4.66914e-06
rs7802575	4.42836e-06
rs7783872	4.5138e-06
rs916785	4.25946e-06
rs6976439	1.06365e-06
rs73198796	1.95646e-07
rs1508196	1.12252e-06
rs1508197	3.59346e-06
rs66620769	4.34068e-06
rs6948951	1.48067e-06
rs1396177	1.27308e-06
rs6969410	0.117856
rs6959956	5.05412e-06
rs765361	9.5258e-06
rs211792	0.0893983
rs12669452	5.22526e-06
rs7807720	0.0984117
rs12667205	2.32946e-06
rs6466334	5.52644e-06
rs9656169	0.110885
rs211801	1.27814e-06
rs211800	1.38047e-06
rs1848382	2.26874e-07
rs211798	0.0108993
rs12673482	2.25138e-06
rs6466336	1.66589e-06
rs12056213	1.65045e-06
rs6972309	1.66356e-06
rs211805	0.00877968
rs1396176	0.00130966
rs112121835	2.72076e-07
rs12534281	0.00122128
rs373396	2.64419e-07
rs437486	2.64419e-07
rs66494468	1.69039e-06
rs422534	2.33796e-07
rs446094	2.33796e-07
rs422305	2.33796e-07
rs449628	2.38158e-07
rs10953660	7.58267e-07
rs399827	6.58434e-07
rs406772	2.29819e-07
rs401228	2.29819e-07
rs10248611	0.000876226
rs396706	1.43656e-07
rs7782513	1.20146e-06
rs440887	1.39401e-07
rs440558	2.19668e-07
rs440568	1.33487e-07
rs6953798	0.00161552
rs488285	2.29838e-07
rs437727	4.1337e-07
rs407050	4.5348e-07
rs440983	5.00458e-07
rs367291	5.11671e-07
rs370565	4.95252e-07
rs425466	7.52672e-07
rs11762939	4.16145e-06
rs139707460	5.75647e-08
rs62478818	1.04632e-06
rs7795280	1.01424e-06
rs144491294	8.30897e-07
rs62478821	7.79585e-07
rs10234862	1.08938e-06
rs55669353	3.16893e-08
rs10277639	4.32492e-08
rs6943430	2.7803e-08
rs6943600	3.91024e-08
rs10270301	2.44104e-08
rs4455768	2.66736e-08
rs10953661	3.85575e-08
rs7781181	8.21501e-08
rs58641928	4.73739e-08
rs6957547	4.89272e-08
rs7811230	5.41061e-08
rs1508205	5.3e-08
rs75597352	8.35118e-08
rs1508200	5.26711e-08
rs6960599	4.11574e-08
rs75972237	5.7833e-08
rs1911710	1.03742e-07
rs1911711	1.20792e-07
rs1117030	1.03801e-07
rs7455199	1.2235e-07
rs13247926	1.10513e-07
rs1508187	1.136e-07
rs12705712	1.0769e-07
rs7800391	1.07174e-07
rs12666715	1.05948e-07
rs1396170	1.05424e-07
rs1396172	1.03326e-07
rs12705714	1.13739e-07
rs1508190	8.92535e-08
rs34319400	1.98727e-07
rs10224815	1.14299e-07
rs1734236	1.25574e-07
rs6958911	3.30221e-07
rs1917717	7.16503e-08
rs1723744	1.69194e-07
rs1734235	2.28049e-07
rs1404918	1.12186e-07
rs1734232	1.3315e-07
rs1723740	1.3033e-07
rs6946221	1.19944e-07
rs12155401	1.64269e-07
rs1734228	8.80272e-08
rs74386586	1.25008e-07
rs79470596	1.30905e-07
rs6952396	1.66768e-07
rs73433269	1.88316e-07
rs143170162	1.84726e-07
rs1525674	1.89308e-07
