## Supplementary material for "Characterization of shared and ancestry-specific signals driving complex traits using multi-ancestry fine-mapping": not_shared_pips.txt

SNP_ID	shared_ll_x	notshared_ll_x	shared_ll_y	notshared_ll_y	not_shared_pip
rs10224815	-126.018	-125.071	-126.018	-125.071	4.3816599999999995e-07
rs10225027	-124.735	-124.53	-124.735	-124.53	7.53319e-07
rs10233377	-127.093	-126.347	-127.093	-126.347	1.224139e-07
rs10234862	-123.757	-123.691	-123.757	-123.691	1.74331e-06
rs10244798	-123.386	-124.756	-123.386	-124.756	6.008700000000003e-07
rs10245442	-123.361	-124.721	-123.361	-124.721	6.218799999999998e-07
rs10248611	-117.065	-120.198	-117.065	-120.198	5.728899999999997e-05
rs10253093	-123.455	-124.791	-123.455	-124.791	5.8021e-07
rs10257901	-121.342	-122.862	-121.342	-122.862	3.990600000000002e-06
rs10270301	-127.596	-126.685	-127.596	-126.685	8.72478e-08
rs10277639	-127.005	-126.083	-127.005	-126.083	1.5941460000000006e-07
rs1034632	-123.528	-124.792	-123.528	-124.792	5.7954e-07
rs10487322	-123.768	-125.123	-123.768	-125.123	4.163299999999997e-07
rs10487323	-119.168	-119.042	-119.168	-119.042	0.00018214299999999998
rs10487324	-119.006	-118.874	-119.006	-118.874	0.0002153009999999
rs10487325	-119.142	-118.988	-119.142	-118.988	0.00019221699999999998
rs10953660	-124.12	-123.964	-124.12	-123.964	1.3256770000000003e-06
rs10953661	-127.138	-126.649	-127.138	-126.649	9.051430000000002e-08
rs1117030	-126.121	-125.63	-126.121	-125.63	2.50614e-07
rs112121835	-125.16	-125.787	-125.16	-125.787	2.142360000000001e-07
rs11525854	-125.679	-125.383	-125.679	-125.383	3.207519999999999e-07
rs117186061	-126.585	-125.644	-126.585	-125.644	2.4715e-07
rs11761966	-123.871	-123.877	-123.871	-123.877	1.4467629999999999e-06
rs11762939	-122.416	-123.073	-122.416	-123.073	3.23216e-06
rs11764402	-125.934	-125.091	-125.934	-125.091	4.2971700000000004e-07
rs11769357	-122.242	-123.041	-122.242	-123.041	3.33899e-06
rs11769471	-122.242	-123.041	-122.242	-123.041	3.33899e-06
rs11770081	-123.562	-123.743	-123.562	-123.743	1.65463e-06
rs11770896	-126.775	-126.454	-126.775	-126.454	1.0994110000000001e-07
rs11773069	-126.137	-125.897	-126.137	-125.897	1.9186199999999997e-07
rs11972343	-118.581	-118.531	-118.581	-118.531	0.00030341800000000007
rs11982765	-116.972	-118.011	-116.972	-118.011	0.000510263
rs12056213	-123.343	-124.183	-123.343	-124.183	1.0650000000000006e-06
rs12155146	0.0	-125.635	0.0	-125.635	2.49482e-07
rs12155401	-125.656	-125.111	-125.656	-125.111	4.2098699999999993e-07
rs12532688	-113.583	-114.935	-113.583	-114.935	0.011060599999999997
rs12534281	-116.733	-119.887	-116.733	-119.887	7.815999999999986e-05
rs12666715	-126.099	-125.554	-126.099	-125.554	2.705319999999999e-07
rs12667205	-122.997	-123.291	-122.997	-123.291	2.5999399999999993e-06
rs12669452	-122.188	-122.609	-122.188	-122.609	5.13876e-06
rs12673482	-123.032	-124.052	-123.032	-124.052	1.2149500000000001e-06
rs12705678	-122.914	-124.319	-122.914	-124.319	9.30209999999999e-07
rs12705679	-122.788	-124.212	-122.788	-124.212	1.0350499999999995e-06
rs12705680	-122.424	-123.805	-122.424	-123.805	1.5552999999999985e-06
rs12705681	-122.378	-123.769	-122.378	-123.769	1.61229e-06
rs12705682	-122.378	-123.769	-122.378	-123.769	1.61229e-06
rs12705683	-122.806	-124.353	-122.806	-124.353	8.985100000000002e-07
rs12705684	-122.985	-124.501	-122.985	-124.501	7.755e-07
rs12705685	-122.387	-123.953	-122.387	-123.953	1.3408000000000008e-06
rs12705686	-122.394	-123.988	-122.394	-123.988	1.2944800000000012e-06
rs12705687	-122.966	-124.534	-122.966	-124.534	7.497000000000002e-07
rs12705688	-124.1	-125.618	-124.1	-125.618	2.537579999999999e-07
rs12705712	-126.083	-125.513	-126.083	-125.513	2.81716e-07
rs12705714	-126.027	-125.472	-126.027	-125.472	2.93464e-07
rs13225510	-125.319	-124.968	-125.319	-124.968	4.859570000000001e-07
rs13228785	-123.632	-124.185	-123.632	-124.185	1.0635400000000001e-06
rs13230255	-124.8	-124.484	-124.8	-124.484	7.88373e-07
rs13232412	-121.442	-123.009	-121.442	-123.009	3.445700000000005e-06
rs13232899	-113.795	-115.061	-113.795	-115.061	0.009755000000000003
rs13233752	-118.604	-118.591	-118.604	-118.591	0.00028569
rs13239937	-122.463	-123.844	-122.463	-123.844	1.49518e-06
rs13240708	-122.817	-124.388	-122.817	-124.388	8.6774e-07
rs13241571	-124.101	-125.566	-124.101	-125.566	2.671390000000005e-07
rs13243231	-123.881	-125.286	-123.881	-125.286	3.535689999999999e-07
rs13247393	-121.38	-122.928	-121.38	-122.928	3.735799999999999e-06
rs13247926	-126.056	-125.472	-126.056	-125.472	2.93423e-07
rs1396170	-126.104	-125.554	-126.104	-125.554	2.7052599999999997e-07
rs1396172	-126.124	-125.513	-126.124	-125.513	2.81659e-07
rs1396173	-121.279	-122.852	-121.279	-122.852	4.032599999999999e-06
rs1396174	-121.279	-122.852	-121.279	-122.852	4.032599999999999e-06
rs1396176	-116.663	-119.838	-116.663	-119.838	8.215000000000002e-05
rs1396177	-123.602	-123.743	-123.602	-123.743	1.654519999999999e-06
rs139707460	-126.713	-125.789	-126.713	-125.789	2.138321e-07
rs1404918	-126.037	-125.071	-126.037	-125.071	4.3814700000000007e-07
rs141463960	0.0	-125.08	0.0	-125.08	4.34236e-07
rs143170162	0.0	-125.935	0.0	-125.935	1.84726e-07
rs144491294	-124.028	-123.701	-124.028	-123.701	1.725499e-06
rs147391142	-122.4	-123.995	-122.4	-123.995	1.2861100000000001e-06
rs1508187	-126.028	-125.436	-126.028	-125.436	3.0441800000000007e-07
rs1508190	-126.268	-125.317	-126.268	-125.317	3.4262710000000006e-07
rs1508195	-122.412	-123.134	-122.412	-123.134	3.04274e-06
rs1508196	-123.728	-123.877	-123.728	-123.877	1.4471600000000003e-06
rs1508197	-122.563	-123.322	-122.563	-123.322	2.5194000000000012e-06
rs1508200	-126.813	-126.283	-126.813	-126.283	1.304273e-07
rs1508205	-126.806	-126.247	-126.806	-126.247	1.351972e-07
rs1525674	0.0	-125.911	0.0	-125.911	1.89308e-07
rs1619842	-127.128	-126.453	-127.128	-126.453	1.100968e-07
rs17157641	-125.695	-125.588	-125.695	-125.588	2.61425e-07
rs17157642	-125.886	-125.531	-125.886	-125.531	2.7686100000000003e-07
rs1723740	-125.886	-124.948	-125.886	-124.948	4.956160000000001e-07
rs1723744	-125.623	-124.658	-125.623	-124.658	6.625560000000001e-07
rs1734228	-126.282	-125.315	-126.282	-125.315	3.4360340000000003e-07
rs1734232	-125.864	-124.908	-125.864	-124.908	5.158109999999999e-07
rs1734235	-125.323	-124.358	-125.323	-124.358	8.947169999999999e-07
rs1734236	-125.925	-125.115	-125.925	-125.115	4.196810000000001e-07
rs17431785	-124.182	-125.437	-124.182	-125.437	3.0399500000000004e-07
rs17432057	-121.619	-123.181	-121.619	-123.181	2.900220000000001e-06
rs17432316	-122.472	-123.844	-122.472	-123.844	1.4950899999999996e-06
rs17432399	-122.275	-123.804	-122.275	-123.804	1.5568999999999986e-06
rs17432489	-123.912	-125.451	-123.912	-125.451	2.9981399999999993e-07
rs17509131	-123.295	-124.465	-123.295	-124.465	8.039e-07
rs17509785	-124.45	-125.379	-124.45	-125.379	3.222629999999999e-07
rs17509853	-123.944	-125.33	-123.944	-125.33	3.382619999999995e-07
rs17510090	-127.441	-126.68	-127.441	-126.68	8.774650000000001e-08
rs1848382	-125.329	-124.511	-125.329	-124.511	7.673569999999999e-07
rs1859027	-122.812	-124.212	-122.812	-124.212	1.0347900000000004e-06
rs1876503	0.0	-124.501	0.0	-124.501	7.75139e-07
rs1911710	-126.121	-125.59	-126.121	-125.59	2.6087099999999995e-07
rs1911711	-125.967	-125.472	-125.967	-125.472	2.93552e-07
rs1917717	-126.495	-125.833	-126.495	-125.833	2.044977e-07
rs211792	-112.44	-114.55	-112.44	-114.55	0.016263700000000006
rs211798	-114.544	-115.559	-114.544	-115.559	0.005928300000000001
rs211799	0.0	-126.795	0.0	-126.795	7.82094e-08
rs211800	-123.522	-124.269	-123.522	-124.269	9.7751e-07
rs211801	-123.6	-124.395	-123.6	-124.395	8.622400000000002e-07
rs211805	-114.761	-115.311	-114.761	-115.311	0.007597919999999999
rs211820	-114.952	-116.247	-114.952	-116.247	0.0029784899999999006
rs211821	-113.538	-114.935	-113.538	-114.935	0.011060599999999896
rs211824	-115.602	-116.734	-115.602	-116.734	0.0018308799999999996
rs211826	-113.848	-115.186	-113.848	-115.186	0.008607199999999999
rs211829	-113.821	-115.061	-113.821	-115.061	0.009754899999999997
rs2159699	-121.999	-123.35	-121.999	-123.35	2.45139e-06
rs2159700	-123.371	-124.795	-123.371	-124.795	5.779800000000001e-07
rs2177757	-125.487	-125.341	-125.487	-125.341	3.3479500000000003e-07
rs34013046	-123.438	-124.575	-123.438	-124.575	7.1959e-07
rs34220176	-124.152	-125.46	-124.152	-125.46	2.9722499999999994e-07
rs34319400	-125.466	-125.111	-125.466	-125.111	4.2129099999999996e-07
rs34348726	-124.191	-125.437	-124.191	-125.437	3.0391900000000006e-07
rs34444259	-122.839	-124.318	-122.839	-124.318	9.310200000000006e-07
rs34468992	-124.539	-123.765	-124.539	-123.765	1.617839e-06
rs34523493	-124.086	-125.37	-124.086	-125.37	3.2509899999999994e-07
rs34585749	-125.249	-125.03	-125.249	-125.03	4.5671500000000005e-07
rs34690573	-124.086	-125.37	-124.086	-125.37	3.2509899999999994e-07
rs34839279	-124.511	-123.729	-124.511	-123.729	1.6781339999999997e-06
rs34917604	-122.481	-123.88	-122.481	-123.88	1.4428700000000006e-06
rs35134657	-122.008	-123.299	-122.008	-123.299	2.578900000000001e-06
rs35196463	-124.251	-125.538	-124.251	-125.538	2.74888e-07
rs35225416	-122.963	-124.356	-122.963	-124.356	8.959799999999998e-07
rs35569680	-123.984	-125.299	-123.984	-125.299	3.489890000000003e-07
rs35594596	-123.493	-124.647	-123.493	-124.647	6.697500000000004e-07
rs35620972	-122.433	-123.879	-122.433	-123.879	1.44337e-06
rs35622757	-122.836	-124.25	-122.836	-124.25	9.964299999999999e-07
rs35795741	-124.719	-123.978	-124.719	-123.978	1.3081440000000002e-06
rs35981128	-124.027	-125.333	-124.027	-125.333	3.3743499999999984e-07
rs36025464	-123.654	-124.823	-123.654	-124.823	5.6156e-07
rs367291	-124.548	-126.392	-124.548	-126.392	1.1701399999999986e-07
rs370565	-124.582	-126.42	-124.582	-126.42	1.1374199999999996e-07
rs373396	-125.187	-125.71	-125.187	-125.71	2.3143000000000016e-07
rs396706	-125.804	-126.057	-125.804	-126.057	1.63575e-07
rs399827	-124.283	-126.02	-124.283	-126.02	1.6973900000000006e-07
rs401228	-125.33	-125.825	-125.33	-125.825	2.06175e-07
rs406772	-125.33	-125.825	-125.33	-125.825	2.06175e-07
rs407050	-124.67	-126.434	-124.67	-126.434	1.1215599999999986e-07
rs4140830	-122.637	-124.059	-122.637	-124.059	1.2053899999999997e-06
rs4140831	-123.018	-124.427	-123.018	-124.427	8.345299999999998e-07
rs4140833	-122.604	-124.064	-122.604	-124.064	1.2004799999999988e-06
rs422305	-125.313	-125.825	-125.313	-125.825	2.0624699999999998e-07
rs422534	-125.313	-125.825	-125.313	-125.825	2.0624699999999998e-07
rs425466	-124.154	-126.151	-124.154	-126.151	1.4883699999999992e-07
rs437486	-125.187	-125.71	-125.187	-125.71	2.3143000000000016e-07
rs437727	-124.766	-126.501	-124.766	-126.501	1.04954e-07
rs440558	-125.376	-125.903	-125.376	-125.903	1.9074200000000003e-07
rs440568	-125.881	-126.171	-125.881	-126.171	1.45907e-07
rs440887	-125.835	-126.095	-125.835	-126.095	1.5741199999999998e-07
rs440983	-124.571	-126.395	-124.571	-126.395	1.1660199999999992e-07
rs4455768	-127.504	-126.59	-127.504	-126.59	9.600000000000001e-08
rs446094	-125.313	-125.825	-125.313	-125.825	2.0624699999999998e-07
rs449628	-125.293	-125.79	-125.293	-125.79	2.136410000000001e-07
rs4730430	-115.834	-116.974	-115.834	-116.974	0.0014393799999999003
rs488285	-125.353	-126.575	-125.353	-126.575	9.746000000000003e-08
rs55634663	-123.606	-124.14	-123.606	-124.14	1.1124200000000003e-06
rs55669353	-127.326	-126.434	-127.326	-126.434	1.1219369999999998e-07
rs55734454	-126.103	-125.288	-126.103	-125.288	3.52809e-07
rs55814644	-121.986	-123.34	-121.986	-123.34	2.4755799999999982e-06
rs56101192	-121.938	-123.22	-121.938	-123.22	2.79025e-06
rs56114986	-124.108	-125.403	-124.108	-125.403	3.1459400000000007e-07
rs56190346	-123.884	-124.009	-123.884	-124.009	1.2672000000000001e-06
rs56333379	-122.223	-122.898	-122.223	-122.898	3.850160000000001e-06
rs56725764	-121.647	-122.564	-121.647	-122.564	5.37926e-06
rs58641928	-126.92	-126.317	-126.92	-126.317	1.261091e-07
rs58890786	-123.641	-124.095	-123.641	-124.095	1.1634899999999995e-06
rs62478818	-123.798	-123.62	-123.798	-123.62	1.8704400000000002e-06
rs62478821	-124.092	-123.691	-124.092	-123.691	1.7426449999999998e-06
rs6466327	-122.816	-124.25	-122.816	-124.25	9.966400000000002e-07
rs6466329	-119.527	-119.489	-119.527	-119.489	0.00011637230000000001
rs6466334	-122.132	-123.011	-122.132	-123.011	3.4399399999999993e-06
rs6466336	-123.334	-124.223	-123.334	-124.223	1.02318e-06
rs66494468	-123.317	-123.195	-123.317	-123.195	2.8600200000000003e-06
rs66508170	-124.789	-124.486	-124.789	-124.486	7.870310000000001e-07
rs66620769	-122.374	-123.133	-122.374	-123.133	3.0429399999999987e-06
rs66972135	-124.109	-124.227	-124.109	-124.227	1.019889e-06
rs6943430	-127.461	-126.559	-127.461	-126.559	9.90396e-08
rs6943600	-127.126	-126.711	-127.126	-126.711	8.502220000000002e-08
rs6945910	-122.97	-124.356	-122.97	-124.356	8.9568e-07
rs6946221	-125.972	-125.275	-125.972	-125.275	3.5743400000000005e-07
rs6948933	-122.798	-124.388	-122.798	-124.388	8.679499999999999e-07
rs6948951	-123.45	-123.608	-123.45	-123.608	1.893910000000001e-06
rs6952396	0.0	-126.037	0.0	-126.037	1.66768e-07
rs6953798	-116.453	-119.628	-116.453	-119.628	0.00010132000000000001
rs6953811	-113.224	-114.489	-113.224	-114.489	0.0172803
rs6957547	-126.887	-126.284	-126.887	-126.284	1.3032080000000006e-07
rs6958911	-124.956	-124.906	-124.956	-124.906	5.170169999999999e-07
rs6959157	-123.409	-124.79	-123.409	-124.79	5.806599999999997e-07
rs6959375	-123.472	-124.862	-123.472	-124.862	5.404900000000005e-07
rs6959956	-122.222	-123.041	-122.222	-123.041	3.3391200000000013e-06
rs6960164	-122.83	-124.355	-122.83	-124.355	8.971900000000002e-07
rs6960599	-127.07	-126.584	-127.07	-126.584	9.658699999999998e-08
rs6961430	-112.558	-114.294	-112.558	-114.294	0.0209935
rs6963665	-122.311	-123.843	-122.311	-123.843	1.49684e-06
rs6968385	-123.624	-124.095	-123.624	-124.095	1.16358e-06
rs6968496	-123.359	-124.755	-123.359	-124.755	6.011300000000002e-07
rs6969410	-112.164	-114.233	-112.164	-114.233	0.022314999999999988
rs6972309	-123.336	-124.223	-123.336	-124.223	1.0231800000000007e-06
rs6972687	-122.991	-124.356	-122.991	-124.356	8.957000000000006e-07
rs6974218	-112.499	-114.105	-112.499	-114.105	0.025374199999999902
rs6975128	-123.637	-124.864	-123.637	-124.864	5.389199999999997e-07
rs6976439	-123.782	-123.923	-123.782	-123.923	1.3821899999999998e-06
rs71572812	-122.823	-124.284	-122.823	-124.284	9.6326e-07
rs73198796	-125.477	-124.55	-125.477	-124.55	7.38416e-07
rs73433269	0.0	-125.916	0.0	-125.916	1.88316e-07
rs73716168	-122.409	-123.957	-122.409	-123.957	1.33609e-06
rs73716169	-122.409	-123.957	-122.409	-123.957	1.33609e-06
rs74386586	0.0	-126.326	0.0	-126.326	1.25008e-07
rs7455199	-125.955	-125.512	-125.955	-125.512	2.819110000000001e-07
rs74599628	-124.833	-124.143	-124.833	-124.143	1.1084939999999999e-06
rs75597352	-126.335	-125.401	-126.335	-125.401	3.152542000000001e-07
rs75972237	-126.711	-125.935	-126.711	-125.935	1.8479019999999999e-07
rs765361	-121.588	-122.99	-121.588	-122.99	3.5114800000000005e-06
rs7778637	-123.975	-125.367	-123.975	-125.367	3.261820000000003e-07
rs7781181	-126.352	-125.446	-126.352	-125.446	3.012085e-07
rs7781691	-126.503	-125.719	-126.503	-125.719	2.293611e-07
rs7782513	-123.661	-124.314	-123.661	-124.314	9.345800000000002e-07
rs7783185	-121.647	-122.564	-121.647	-122.564	5.37926e-06
rs7783293	-122.354	-123.133	-122.354	-123.133	3.043060000000002e-06
rs7783665	-114.893	-115.951	-114.893	-115.951	0.00400356
rs7783802	-122.301	-123.09	-122.301	-123.09	3.179600000000001e-06
rs7783872	-122.335	-123.133	-122.335	-123.133	3.0431500000000015e-06
rs7795280	-123.829	-123.62	-123.829	-123.62	1.87039e-06
rs7800391	-126.087	-125.513	-126.087	-125.513	2.8171000000000005e-07
rs7800766	-122.851	-124.284	-122.851	-124.284	9.62960000000001e-07
rs7801331	-122.933	-124.356	-122.933	-124.356	8.960500000000001e-07
rs7802575	-122.354	-123.133	-122.354	-123.133	3.043060000000002e-06
rs7805400	-126.049	-125.223	-126.049	-125.223	3.7664399999999997e-07
rs7806423	-124.118	-125.435	-124.118	-125.435	3.0459300000000003e-07
rs7807720	-112.344	-114.809	-112.344	-114.809	0.012546499999999905
rs7811230	-126.784	-126.214	-126.784	-126.214	1.397251e-07
rs7811811	-122.807	-124.25	-122.807	-124.25	9.967299999999997e-07
rs78329419	0.0	-123.967	0.0	-123.967	1.32269e-06
rs79470596	0.0	-126.28	0.0	-126.28	1.30905e-07
rs79981024	0.0	-125.745	0.0	-125.745	2.23369e-07
rs916785	-122.393	-123.133	-122.393	-123.133	3.04284e-06
rs916786	-122.197	-122.947	-122.197	-122.947	3.665269999999999e-06
rs929219	0.0	-119.992	0.0	-119.992	7.03846e-05
rs9656169	-112.225	-114.743	-112.225	-114.743	0.013406000000000001
