## Supplementary material for "Characterization of shared and ancestry-specific signals driving complex traits using multi-ancestry fine-mapping": global_pips.txt

SNP_ID	shared_ll	notshared_ll	global_pips
rs10085839	-158.601	-157.7	7.940249999999999e-05
rs10224858	-161.373	-161.13	3.08015e-06
rs10226716	-161.616	-160.801	3.642014e-06
rs10234439	-162.658	-161.766	1.364003e-06
rs10237626	-161.858	-161.097	2.741607e-06
rs10250261	-153.788	-152.831	0.010214010000000003
rs10250284	-152.897	-151.941	0.024885110000000002
rs10253301	-162.731	-161.926	1.184471e-06
rs10261075	-152.89	-151.941	0.02492251
rs10264040	-154.269	-153.32	0.00627199
rs10273565	-159.129	-158.209	4.752532e-05
rs10279798	-153.095	-152.139	0.02041521
rs10280590	-162.811	-161.927	1.162723e-06
rs1035611	-160.406	-160.686	5.9360000000000004e-06
rs10441255	-160.607	-161.055	4.45642e-06
rs10464712	-153.169	-152.212	0.018970909999999997
rs10488343	0.0	-160.793	2.83475e-06
rs10954341	-159.661	-158.754	2.762366e-05
rs10954342	-153.212	-152.259	0.018108609999999997
rs10954343	-153.213	-152.259	0.018103809999999998
rs10954344	-153.265	-152.311	0.017187010000000003
rs10954346	-159.716	-158.815	2.6019119999999998e-05
rs10954372	-160.252	-160.684	6.40263e-06
rs113825498	-159.514	-158.584	3.258722e-05
rs11534068	-153.266	-152.311	0.017183209999999997
rs11535254	-153.265	-152.311	0.017188210000000002
rs11972336	-158.427	-157.508	9.57809e-05
rs11975170	-152.711	-151.754	0.029987209999999993
rs12112385	-153.264	-152.311	0.017190209999999997
rs12539197	0.0	-160.605	3.41879e-06
rs12539275	0.0	-161.804	1.03147e-06
rs12539514	0.0	-161.777	1.05909e-06
rs12666394	-161.457	-160.608	4.381124e-06
rs12667919	-158.428	-157.532	9.399070000000001e-05
rs12672482	-159.602	-158.658	3.0194369999999998e-05
rs12706985	-161.732	-161.548	2.07098e-06
rs12706997	-162.716	-161.842	1.268785e-06
rs12706998	-162.796	-161.911	1.181342e-06
rs12707007	-161.836	-161.075	2.80232e-06
rs12707032	-160.196	-160.569	6.977920000000001e-06
rs12707033	-161.061	-161.129	3.4712800000000004e-06
rs13231950	-161.477	-161.411	2.480498e-06
rs1364514	-161.776	-161.795	1.747679e-06
rs1424596	-160.094	-160.642	7.094859999999999e-06
rs1425087	0.0	-161.905	9.32413e-07
rs1425088	-158.602	-157.7	7.93893e-05
rs143319035	-161.13	-160.234	6.307029999999999e-06
rs1582684	-162.766	-161.894	1.204754e-06
rs1593304	-149.349	-151.233	0.216498
rs1593309	-161.548	-160.767	3.795759e-06
rs1593310	-159.482	-158.744	2.90089e-05
rs1593312	-158.115	-157.319	0.00011897579999999998
rs1609856	-162.533	-161.735	1.436626e-06
rs16874053	0.0	-159.851	7.26528e-06
rs17165985	0.0	-161.878	9.57785e-07
rs17166011	0.0	-159.589	9.44869e-06
rs17166016	0.0	-159.661	8.78771e-06
rs17800493	-159.719	-158.815	2.6001990000000002e-05
rs1863225	-159.761	-158.835	2.5373260000000004e-05
rs2008684	-161.834	-161.009	2.9498109999999998e-06
rs2059454	0.0	-161.547	1.33276e-06
rs2113891	-161.598	-160.776	3.7256110000000005e-06
rs2216982	-161.456	-160.608	4.382125999999999e-06
rs2333896	-154.313	-153.366	0.0059956
rs34012949	-161.492	-161.426	2.444167e-06
rs35242369	-160.065	-160.458	7.87251e-06
rs3885260	-160.765	-159.808	9.534169999999999e-06
rs3906454	-161.163	-161.226	3.14214e-06
rs4141858	0.0	-161.837	9.9748e-07
rs4141859	-158.085	-157.278	0.0001235527
rs4278107	-161.005	-160.159	6.8722399999999994e-06
rs4332072	-161.767	-160.982	3.0583400000000003e-06
rs4446682	-161.23	-160.412	5.36871e-06
rs4504579	-161.591	-160.814	3.6259329999999997e-06
rs4523180	-156.77	-156.723	0.00027143899999999995
rs4728238	-159.929	-159.004	2.143867e-05
rs4728245	-161.01	-160.163	6.8426500000000005e-06
rs4731820	-162.74	-161.774	1.332078e-06
rs4731821	0.0	-161.931	9.08193e-07
rs4731827	-161.109	-160.291	6.059800000000001e-06
rs4731828	-161.296	-160.484	5.000040000000001e-06
rs4731829	-161.851	-161.031	2.8894419999999997e-06
rs4731830	-161.338	-160.528	4.78961e-06
rs55646150	-162.9	-161.944	1.125715e-06
rs56002515	-161.05	-160.213	6.524019999999999e-06
rs56213452	0.0	-161.376	1.58218e-06
rs56408170	-159.674	-158.84	2.5767859999999998e-05
rs58144984	-160.974	-160.136	7.04128e-06
rs59684747	0.0	-161.854	9.80907e-07
rs60089522	0.0	-159.923	6.76663e-06
rs62465026	0.0	-161.341	1.63777e-06
rs62465029	-161.393	-160.667	4.25002e-06
rs62468101	-159.469	-158.53	3.432333e-05
rs6467428	-160.061	-160.566	7.48429e-06
rs6467429	-160.408	-160.915	5.28494e-06
rs6947245	0.0	-160.317	4.56195e-06
rs6949779	-161.888	-161.122	2.671981e-06
rs6951966	-160.279	-160.685	6.31745e-06
rs6955090	-153.114	-152.16	0.019997610000000002
rs6955182	-154.409	-155.691	0.0015853500000000003
rs71541546	-162.088	-161.714	1.6455850000000002e-06
rs73725630	-160.289	-159.332	1.534314e-05
rs73725635	-153.095	-152.139	0.020414710000000003
rs73725640	-159.273	-158.357	4.101616e-05
rs73725641	-153.113	-152.16	0.02000061
rs73725642	-153.212	-152.259	0.01810721
rs73725644	-158.583	-157.686	8.05773e-05
rs73725647	-158.74	-157.862	6.78667e-05
rs73725651	-158.988	-158.087	5.3910700000000005e-05
rs73725654	-159.705	-158.84	2.558641e-05
rs73725657	-161.168	-160.339	5.76177e-06
rs74425008	-160.043	-159.086	1.961564e-05
rs74695911	-152.897	-151.941	0.02488531
rs74851413	0.0	-159.969	6.45929e-06
rs74958498	0.0	-159.614	9.2164e-06
rs76082125	0.0	-160.204	5.10835e-06
rs76140329	0.0	-161.842	9.92526e-07
rs76391758	0.0	-161.724	1.1168e-06
rs76630052	0.0	-159.947	6.60375e-06
rs76742730	0.0	-159.898	6.9338e-06
rs76993758	-159.558	-158.697	2.9535959999999997e-05
rs77735686	0.0	-159.296	1.26637e-05
rs7783654	0.0	-159.541	9.90959e-06
rs7799084	-162.647	-161.766	1.3674030000000001e-06
rs7799455	-162.616	-161.736	1.409114e-06
rs7801375	-150.041	-149.094	0.429747
rs7801748	-161.189	-160.338	5.738299999999999e-06
rs7804298	-161.683	-160.872	3.3941749999999996e-06
rs78456529	0.0	-158.348	3.26771e-05
rs79102200	0.0	-161.878	9.57785e-07
rs79353305	0.0	-161.928	9.11141e-07
rs8180781	-158.675	-157.772	7.38358e-05
rs8180782	-158.985	-158.087	5.3944600000000005e-05
rs890109	-162.476	-161.638	1.5683649999999998e-06
rs9640869	0.0	-161.555	1.32296e-06
rs9641913	-159.748	-158.84	2.5353450000000004e-05
rs9649568	-162.857	-161.957	1.124918e-06
rs987998	-158.44	-157.519	9.472540000000001e-05
