## Supplementary material for "Characterization of shared and ancestry-specific signals driving complex traits using multi-ancestry fine-mapping": mscaviar_results_shared_pips.txt

SNP_ID	shared_pip	shared_ll	notshared_ll
rs10224858	1.0579e-06	-161.373	-161.13
rs34012949	9.39154e-07	-161.492	-161.426
rs71541546	5.17546e-07	-162.088	-161.714
rs12706985	7.39001e-07	-161.732	-161.548
rs4731820	2.69695e-07	-162.74	-161.774
rs1425087	0	0	-161.905
rs4731821	0	0	-161.931
rs73725630	3.12613e-06	-160.289	-159.332
rs74425008	3.99985e-06	-160.043	-159.086
rs56213452	0	0	-161.376
rs3885260	1.94294e-06	-160.765	-159.808
rs10264040	0.00128688	-154.269	-153.32
rs2333896	0.00123209	-154.313	-153.366
rs113825498	6.78459e-06	-159.514	-158.584
rs987998	1.98587e-05	-158.44	-157.519
rs73725635	0.00416209	-153.095	-152.139
rs11975170	0.00611371	-152.711	-151.754
rs11972336	2.013e-05	-158.427	-157.508
rs74695911	0.00507425	-152.897	-151.941
rs10464712	0.00386774	-153.169	-152.212
rs10250261	0.00208251	-153.788	-152.831
rs10279798	0.00416263	-153.095	-152.139
rs10250284	0.00507403	-152.897	-151.941
rs11534068	0.00350753	-153.266	-152.311
rs10954341	5.85925e-06	-159.661	-158.754
rs10954342	0.00370347	-153.212	-152.259
rs4728238	4.48077e-06	-159.929	-159.004
rs10954343	0.00369863	-153.213	-152.259
rs73725640	8.63841e-06	-159.273	-158.357
rs11535254	0.00351253	-153.265	-152.311
rs12112385	0.00351459	-153.264	-152.311
rs10954344	0.00351133	-153.265	-152.311
rs6955090	0.00408611	-153.114	-152.16
rs1863225	5.30237e-06	-159.761	-158.835
rs73725641	0.00408918	-153.113	-152.16
rs73725642	0.00370207	-153.212	-152.259
rs62468101	7.09775e-06	-159.469	-158.53
rs8180781	1.57136e-05	-158.675	-157.772
rs8180782	1.15155e-05	-158.985	-158.087
rs73725644	1.72213e-05	-158.583	-157.686
rs10273565	9.97675e-06	-159.129	-158.209
rs10261075	0.00511145	-152.89	-151.941
rs79353305	0	0	-161.928
rs12706997	2.76052e-07	-162.716	-161.842
rs12706998	2.55021e-07	-162.796	-161.911
rs79102200	0	0	-161.878
rs17165985	0	0	-161.878
rs59684747	0	0	-161.854
rs12539275	0	0	-161.804
rs73725647	1.47255e-05	-158.74	-157.862
rs12539514	0	0	-161.777
rs12672482	6.21795e-06	-159.602	-158.658
rs77735686	0	0	-159.296
rs7801375	0.0882649	-150.041	-149.094
rs76630052	0	0	-159.947
rs76742730	0	0	-159.898
rs74851413	0	0	-159.969
rs73725651	1.14814e-05	-158.988	-158.087
rs10085839	1.69106e-05	-158.601	-157.7
rs1425088	1.68973e-05	-158.602	-157.7
rs60089522	0	0	-159.923
rs7799455	3.05108e-07	-162.616	-161.736
rs7799084	2.96006e-07	-162.647	-161.766
rs16874053	0	0	-159.851
rs9649568	2.39895e-07	-162.857	-161.957
rs9641913	5.37255e-06	-159.748	-158.84
rs10488343	0	0	-160.793
rs10234439	2.92731e-07	-162.658	-161.766
rs12667919	2.01167e-05	-158.428	-157.532
rs17800493	5.52786e-06	-159.719	-158.815
rs10954346	5.5449e-06	-159.716	-158.815
rs7783654	0	0	-159.541
rs74958498	0	0	-159.614
rs17166011	0	0	-159.589
rs10280590	2.51149e-07	-162.811	-161.927
rs1582684	2.6272e-07	-162.766	-161.894
rs890109	3.51106e-07	-162.476	-161.638
rs73725654	5.60508e-06	-159.705	-158.84
rs4141859	2.8327e-05	-158.085	-157.278
rs10253301	2.71989e-07	-162.731	-161.926
rs6947245	0	0	-160.317
rs76993758	6.49799e-06	-159.558	-158.697
rs1593312	2.75122e-05	-158.115	-157.319
rs17166016	0	0	-159.661
rs4332072	7.1297e-07	-161.767	-160.982
rs1609856	3.31664e-07	-162.533	-161.735
rs56408170	5.78619e-06	-159.674	-158.84
rs1593310	7.01207e-06	-159.482	-158.744
rs76082125	0	0	-160.204
rs4446682	1.22003e-06	-161.23	-160.412
rs1593309	8.8779e-07	-161.548	-160.767
rs73725657	1.29892e-06	-161.168	-160.339
rs4731827	1.37677e-06	-161.109	-160.291
rs4504579	8.50819e-07	-161.591	-160.814
rs2008684	6.66915e-07	-161.834	-161.009
rs4731828	1.14193e-06	-161.296	-160.484
rs4731829	6.55837e-07	-161.851	-161.031
rs10226716	8.29651e-07	-161.616	-160.801
rs7801748	1.27196e-06	-161.189	-160.338
rs12666394	9.72618e-07	-161.457	-160.608
rs2216982	9.73604e-07	-161.456	-160.608
rs4278107	1.5288e-06	-161.005	-160.159
rs4728245	1.51993e-06	-161.01	-160.163
rs143319035	1.34911e-06	-161.13	-160.234
rs56002515	1.46079e-06	-161.05	-160.213
rs58144984	1.5768e-06	-160.974	-160.136
rs12539197	0	0	-160.605
rs2113891	8.4464e-07	-161.598	-160.776
rs4731830	1.09564e-06	-161.338	-160.528
rs7804298	7.7615e-07	-161.683	-160.872
rs10237626	6.51238e-07	-161.858	-161.097
rs12707007	6.6547e-07	-161.836	-161.075
rs6949779	6.3203e-07	-161.888	-161.122
rs9640869	0	0	-161.555
rs2059454	0	0	-161.547
rs76391758	0	0	-161.724
rs4523180	0.000105559	-156.77	-156.723
rs1593304	0.176301	-149.349	-151.233
rs4141858	0	0	-161.837
rs76140329	0	0	-161.842
rs78456529	0	0	-158.348
rs6955182	0.00111944	-154.409	-155.691
rs62465026	0	0	-161.341
rs62465029	1.03683e-06	-161.393	-160.667
rs6951966	3.15982e-06	-160.279	-160.685
rs10441255	2.27617e-06	-160.607	-161.055
rs10954372	3.24394e-06	-160.252	-160.684
rs6467428	3.92678e-06	-160.061	-160.566
rs1424596	3.80033e-06	-160.094	-160.642
rs12707032	3.43267e-06	-160.196	-160.569
rs6467429	2.77725e-06	-160.408	-160.915
rs1035611	2.78309e-06	-160.406	-160.686
rs35242369	3.91056e-06	-160.065	-160.458
rs1364514	7.07062e-07	-161.776	-161.795
rs12707033	1.44523e-06	-161.061	-161.129
rs3906454	1.30497e-06	-161.163	-161.226
rs13231950	9.52837e-07	-161.477	-161.411
rs55646150	2.29674e-07	-162.9	-161.944
