## Supplementary material for "Characterization of shared and ancestry-specific signals driving complex traits using multi-ancestry fine-mapping": mscaviar_results_study0_post.txt

SNP_ID	Prob_in_pCausalSet
rs10224858	3.05943e-06
rs34012949	2.41929e-06
rs71541546	1.6273e-06
rs12706985	2.04886e-06
rs4731820	1.32203e-06
rs1425087	9.32413e-07
rs4731821	9.08193e-07
rs73725630	1.53331e-05
rs74425008	1.96056e-05
rs56213452	1.58218e-06
rs3885260	9.52412e-06
rs10264040	0.00627198
rs2333896	0.00599559
rs113825498	3.25769e-05
rs987998	9.4715e-05
rs73725635	0.0204147
rs11975170	0.0299872
rs11972336	9.57704e-05
rs74695911	0.0248853
rs10464712	0.0189709
rs10250261	0.010214
rs10279798	0.0204152
rs10250284	0.0248851
rs11534068	0.0171832
rs10954341	2.76131e-05
rs10954342	0.0181086
rs4728238	2.14283e-05
rs10954343	0.0181038
rs73725640	4.10057e-05
rs11535254	0.0171882
rs12112385	0.0171902
rs10954344	0.017187
rs6955090	0.0199976
rs1863225	2.53629e-05
rs73725641	0.0200006
rs73725642	0.0181072
rs62468101	3.43131e-05
rs8180781	7.38252e-05
rs8180782	5.3934e-05
rs73725644	8.05667e-05
rs10273565	4.75149e-05
rs10261075	0.0249225
rs79353305	9.11141e-07
rs12706997	1.25776e-06
rs12706998	1.17042e-06
rs79102200	9.57785e-07
rs17165985	9.57785e-07
rs59684747	9.80907e-07
rs12539275	1.03147e-06
rs73725647	6.78558e-05
rs12539514	1.05909e-06
rs12672482	3.01842e-05
rs77735686	1.26637e-05
rs7801375	0.429747
rs76630052	6.60375e-06
rs76742730	6.9338e-06
rs74851413	6.45929e-06
rs73725651	5.39e-05
rs10085839	7.93919e-05
rs1425088	7.93787e-05
rs60089522	6.76663e-06
rs7799455	1.39817e-06
rs7799084	1.35646e-06
rs16874053	7.26528e-06
rs9649568	1.11416e-06
rs9641913	2.53429e-05
rs10488343	2.83475e-06
rs10234439	1.35318e-06
rs12667919	9.398e-05
rs17800493	2.59914e-05
rs10954346	2.60085e-05
rs7783654	9.90959e-06
rs74958498	9.2164e-06
rs17166011	9.44869e-06
rs10280590	1.15179e-06
rs1582684	1.19369e-06
rs890109	1.55695e-06
rs73725654	2.55754e-05
rs4141859	0.000123541
rs10253301	1.17263e-06
rs6947245	4.56195e-06
rs76993758	2.95249e-05
rs1593312	0.000118964
rs17166016	8.78771e-06
rs4332072	3.04636e-06
rs1609856	1.42473e-06
rs56408170	2.57565e-05
rs1593310	2.89964e-05
rs76082125	5.10835e-06
rs4446682	5.35715e-06
rs1593309	3.78374e-06
rs73725657	5.75033e-06
rs4731827	6.04825e-06
rs4504579	3.61386e-06
rs2008684	2.9383e-06
rs4731828	4.9884e-06
rs4731829	2.87787e-06
rs10226716	3.6304e-06
rs7801748	5.72711e-06
rs12666394	4.3699e-06
rs2216982	4.37089e-06
rs4278107	6.861e-06
rs4728245	6.83143e-06
rs143319035	6.29633e-06
rs56002515	6.51269e-06
rs58144984	7.02994e-06
rs12539197	3.41879e-06
rs2113891	3.71407e-06
rs4731830	4.77795e-06
rs7804298	3.3825e-06
rs10237626	2.72932e-06
rs12707007	2.79004e-06
rs6949779	2.65976e-06
rs9640869	1.32296e-06
rs2059454	1.33276e-06
rs76391758	1.1168e-06
rs4523180	0.000271414
rs1593304	0.216498
rs4141858	9.9748e-07
rs76140329	9.92526e-07
rs78456529	3.26771e-05
rs6955182	0.00158525
rs62465026	1.63777e-06
rs62465029	4.23732e-06
rs6951966	6.27772e-06
rs10441255	4.41469e-06
rs10954372	6.36184e-06
rs6467428	7.44047e-06
rs1424596	7.04899e-06
rs12707032	6.93955e-06
rs6467429	5.24073e-06
rs1035611	5.901e-06
rs35242369	7.83343e-06
rs1364514	1.72032e-06
rs12707033	3.44292e-06
rs3906454	3.11386e-06
rs13231950	2.45564e-06
rs55646150	1.11555e-06
