## Supplementary material for "Characterization of shared and ancestry-specific signals driving complex traits using multi-ancestry fine-mapping": mscaviar_results_study1_post.txt

SNP_ID	Prob_in_pCausalSet
rs10224858	1.07862e-06
rs34012949	9.64031e-07
rs71541546	5.35831e-07
rs12706985	7.61121e-07
rs4731820	2.79743e-07
rs73725630	3.13617e-06
rs74425008	4.00989e-06
rs3885260	1.95299e-06
rs10264040	0.00128689
rs2333896	0.0012321
rs113825498	6.79491e-06
rs987998	1.98691e-05
rs73725635	0.0041621
rs11975170	0.00611372
rs11972336	2.01405e-05
rs74695911	0.00507426
rs10464712	0.00386775
rs10250261	0.00208252
rs10279798	0.00416264
rs10250284	0.00507404
rs11534068	0.00350754
rs10954341	5.86981e-06
rs10954342	0.00370348
rs4728238	4.49114e-06
rs10954343	0.00369864
rs73725640	8.64887e-06
rs11535254	0.00351254
rs12112385	0.0035146
rs10954344	0.00351134
rs6955090	0.00408612
rs1863225	5.31273e-06
rs73725641	0.00408919
rs73725642	0.00370208
rs62468101	7.10798e-06
rs8180781	1.57242e-05
rs8180782	1.15261e-05
rs73725644	1.72319e-05
rs10273565	9.98717e-06
rs10261075	0.00511146
rs12706997	2.87077e-07
rs12706998	2.65943e-07
rs73725647	1.47364e-05
rs12672482	6.22812e-06
rs7801375	0.0882649
rs73725651	1.14921e-05
rs10085839	1.69212e-05
rs1425088	1.69079e-05
rs7799455	3.16052e-07
rs7799084	3.06949e-07
rs9649568	2.50653e-07
rs9641913	5.3831e-06
rs10234439	3.03554e-07
rs12667919	2.01274e-05
rs17800493	5.53845e-06
rs10954346	5.55552e-06
rs10280590	2.62082e-07
rs1582684	2.73784e-07
rs890109	3.62521e-07
rs73725654	5.61609e-06
rs4141859	2.83387e-05
rs10253301	2.8383e-07
rs76993758	6.50905e-06
rs1593312	2.7524e-05
rs4332072	7.2495e-07
rs1609856	3.4356e-07
rs56408170	5.79755e-06
rs1593310	7.02457e-06
rs4446682	1.23159e-06
rs1593309	8.99809e-07
rs73725657	1.31036e-06
rs4731827	1.38832e-06
rs4504579	8.62892e-07
rs2008684	6.78426e-07
rs4731828	1.15357e-06
rs4731829	6.67409e-07
rs10226716	8.41265e-07
rs7801748	1.28315e-06
rs12666394	9.83842e-07
rs2216982	9.8484e-07
rs4278107	1.54004e-06
rs4728245	1.53115e-06
rs143319035	1.35981e-06
rs56002515	1.47212e-06
rs58144984	1.58814e-06
rs2113891	8.56181e-07
rs4731830	1.1073e-06
rs7804298	7.87825e-07
rs10237626	6.63525e-07
rs12707007	6.7775e-07
rs6949779	6.44251e-07
rs4523180	0.000105584
rs1593304	0.176301
rs6955182	0.00111954
rs62465029	1.04953e-06
rs6951966	3.19955e-06
rs10441255	2.3179e-06
rs10954372	3.28473e-06
rs6467428	3.9706e-06
rs1424596	3.8462e-06
rs12707032	3.47104e-06
rs6467429	2.82146e-06
rs1035611	2.81809e-06
rs35242369	3.94964e-06
rs1364514	7.34421e-07
rs12707033	1.47359e-06
rs3906454	1.33325e-06
rs13231950	9.77695e-07
rs55646150	2.39839e-07
