## Supplementary material for "Characterization of shared and ancestry-specific signals driving complex traits using multi-ancestry fine-mapping": not_shared_pips.txt

SNP_ID	shared_ll_x	notshared_ll_x	shared_ll_y	notshared_ll_y	not_shared_pip
rs10085839	-158.601	-157.7	-158.601	-157.7	6.249189999999999e-05
rs10224858	-161.373	-161.13	-161.373	-161.13	2.02225e-06
rs10226716	-161.616	-160.801	-161.616	-160.801	2.812363e-06
rs10234439	-162.658	-161.766	-162.658	-161.766	1.071272e-06
rs10237626	-161.858	-161.097	-161.858	-161.097	2.090369e-06
rs10250261	-153.788	-152.831	-153.788	-152.831	0.0081315
rs10250284	-152.897	-151.941	-152.897	-151.941	0.01981108
rs10253301	-162.731	-161.926	-162.731	-161.926	9.124820000000001e-07
rs10261075	-152.89	-151.941	-152.89	-151.941	0.01981106
rs10264040	-154.269	-153.32	-154.269	-153.32	0.00498511
rs10273565	-159.129	-158.209	-159.129	-158.209	3.754857e-05
rs10279798	-153.095	-152.139	-153.095	-152.139	0.01625258
rs10280590	-162.811	-161.927	-162.811	-161.927	9.115739999999999e-07
rs1035611	-160.406	-160.686	-160.406	-160.686	3.1529099999999998e-06
rs10441255	-160.607	-161.055	-160.607	-161.055	2.18025e-06
rs10464712	-153.169	-152.212	-153.169	-152.212	0.0151031699999999
rs10488343	0.0	-160.793	0.0	-160.793	2.83475e-06
rs10954341	-159.661	-158.754	-159.661	-158.754	2.176441e-05
rs10954342	-153.212	-152.259	-153.212	-152.259	0.0144051399999999
rs10954343	-153.213	-152.259	-153.213	-152.259	0.014405179999999901
rs10954344	-153.265	-152.311	-153.265	-152.311	0.013675679999999999
rs10954346	-159.716	-158.815	-159.716	-158.815	2.0474220000000003e-05
rs10954372	-160.252	-160.684	-160.252	-160.684	3.15869e-06
rs113825498	-159.514	-158.584	-159.514	-158.584	2.5802629999999998e-05
rs11534068	-153.266	-152.311	-153.266	-152.311	0.0136756799999999
rs11535254	-153.265	-152.311	-153.265	-152.311	0.013675679999999999
rs11972336	-158.427	-157.508	-158.427	-157.508	7.56509e-05
rs11975170	-152.711	-151.754	-152.711	-151.754	0.023873499999999902
rs12112385	-153.264	-152.311	-153.264	-152.311	0.0136756199999999
rs12539197	0.0	-160.605	0.0	-160.605	3.41879e-06
rs12539275	0.0	-161.804	0.0	-161.804	1.03147e-06
rs12539514	0.0	-161.777	0.0	-161.777	1.05909e-06
rs12666394	-161.457	-160.608	-161.457	-160.608	3.4085060000000002e-06
rs12667919	-158.428	-157.532	-158.428	-157.532	7.387399999999999e-05
rs12672482	-159.602	-158.658	-159.602	-158.658	2.397642e-05
rs12706985	-161.732	-161.548	-161.732	-161.548	1.3319790000000002e-06
rs12706997	-162.716	-161.842	-162.716	-161.842	9.92733e-07
rs12706998	-162.796	-161.911	-162.796	-161.911	9.263209999999999e-07
rs12707007	-161.836	-161.075	-161.836	-161.075	2.1368499999999997e-06
rs12707032	-160.196	-160.569	-160.196	-160.569	3.545250000000001e-06
rs12707033	-161.061	-161.129	-161.061	-161.129	2.0260500000000007e-06
rs13231950	-161.477	-161.411	-161.477	-161.411	1.5276610000000002e-06
rs1364514	-161.776	-161.795	-161.776	-161.795	1.040617e-06
rs1424596	-160.094	-160.642	-160.094	-160.642	3.2945299999999995e-06
rs1425087	0.0	-161.905	0.0	-161.905	9.32413e-07
rs1425088	-158.602	-157.7	-158.602	-157.7	6.2492e-05
rs143319035	-161.13	-160.234	-161.13	-160.234	4.9579199999999984e-06
rs1582684	-162.766	-161.894	-162.766	-161.894	9.420340000000001e-07
rs1593304	-149.349	-151.233	-149.349	-151.233	0.04019699999999998
rs1593309	-161.548	-160.767	-161.548	-160.767	2.907969e-06
rs1593310	-159.482	-158.744	-159.482	-158.744	2.199683e-05
rs1593312	-158.115	-157.319	-158.115	-157.319	9.14635999999e-05
rs1609856	-162.533	-161.735	-162.533	-161.735	1.104962e-06
rs16874053	0.0	-159.851	0.0	-159.851	7.26528e-06
rs17165985	0.0	-161.878	0.0	-161.878	9.57785e-07
rs17166011	0.0	-159.589	0.0	-159.589	9.44869e-06
rs17166016	0.0	-159.661	0.0	-159.661	8.78771e-06
rs17800493	-159.719	-158.815	-159.719	-158.815	2.047413e-05
rs1863225	-159.761	-158.835	-159.761	-158.835	2.0070890000000004e-05
rs2008684	-161.834	-161.009	-161.834	-161.009	2.282896e-06
rs2059454	0.0	-161.547	0.0	-161.547	1.33276e-06
rs2113891	-161.598	-160.776	-161.598	-160.776	2.8809710000000007e-06
rs2216982	-161.456	-160.608	-161.456	-160.608	3.4085219999999994e-06
rs2333896	-154.313	-153.366	-154.313	-153.366	0.00476351
rs34012949	-161.492	-161.426	-161.492	-161.426	1.505013e-06
rs35242369	-160.065	-160.458	-160.065	-160.458	3.96195e-06
rs3885260	-160.765	-159.808	-160.765	-159.808	7.591230000000001e-06
rs3906454	-161.163	-161.226	-161.163	-161.226	1.8371700000000002e-06
rs4141858	0.0	-161.837	0.0	-161.837	9.9748e-07
rs4141859	-158.085	-157.278	-158.085	-157.278	9.522569999999999e-05
rs4278107	-161.005	-160.159	-161.005	-160.159	5.34344e-06
rs4332072	-161.767	-160.982	-161.767	-160.982	2.34537e-06
rs4446682	-161.23	-160.412	-161.23	-160.412	4.14868e-06
rs4504579	-161.591	-160.814	-161.591	-160.814	2.7751140000000003e-06
rs4523180	-156.77	-156.723	-156.77	-156.723	0.0001658799999999
rs4728238	-159.929	-159.004	-159.929	-159.004	1.69579e-05
rs4728245	-161.01	-160.163	-161.01	-160.163	5.3227200000000004e-06
rs4731820	-162.74	-161.774	-162.74	-161.774	1.062383e-06
rs4731821	0.0	-161.931	0.0	-161.931	9.08193e-07
rs4731827	-161.109	-160.291	-161.109	-160.291	4.683030000000001e-06
rs4731828	-161.296	-160.484	-161.296	-160.484	3.85811e-06
rs4731829	-161.851	-161.031	-161.851	-161.031	2.233605e-06
rs4731830	-161.338	-160.528	-161.338	-160.528	3.6939699999999997e-06
rs55646150	-162.9	-161.944	-162.9	-161.944	8.96041e-07
rs56002515	-161.05	-160.213	-161.05	-160.213	5.06323e-06
rs56213452	0.0	-161.376	0.0	-161.376	1.58218e-06
rs56408170	-159.674	-158.84	-159.674	-158.84	1.9981670000000003e-05
rs58144984	-160.974	-160.136	-160.974	-160.136	5.46448e-06
rs59684747	0.0	-161.854	0.0	-161.854	9.80907e-07
rs60089522	0.0	-159.923	0.0	-159.923	6.76663e-06
rs62465026	0.0	-161.341	0.0	-161.341	1.63777e-06
rs62465029	-161.393	-160.667	-161.393	-160.667	3.2131899999999997e-06
rs62468101	-159.469	-158.53	-159.469	-158.53	2.7225579999999998e-05
rs6467428	-160.061	-160.566	-160.061	-160.566	3.55751e-06
rs6467429	-160.408	-160.915	-160.408	-160.915	2.5076900000000003e-06
rs6947245	0.0	-160.317	0.0	-160.317	4.56195e-06
rs6949779	-161.888	-161.122	-161.888	-161.122	2.039951e-06
rs6951966	-160.279	-160.685	-160.279	-160.685	3.15763e-06
rs6955090	-153.114	-152.16	-153.114	-152.16	0.0159115
rs6955182	-154.409	-155.691	-154.409	-155.691	0.00046590999999999994
rs71541546	-162.088	-161.714	-162.088	-161.714	1.128039e-06
rs73725630	-160.289	-159.332	-160.289	-159.332	1.2217010000000002e-05
rs73725635	-153.095	-152.139	-153.095	-152.139	0.01625262
rs73725640	-159.273	-158.357	-159.273	-158.357	3.2377750000000004e-05
rs73725641	-153.113	-152.16	-153.113	-152.16	0.015911429999999997
rs73725642	-153.212	-152.259	-153.212	-152.259	0.014405139999999999
rs73725644	-158.583	-157.686	-158.583	-157.686	6.335600000000001e-05
rs73725647	-158.74	-157.862	-158.74	-157.862	5.31412e-05
rs73725651	-158.988	-158.087	-158.988	-158.087	4.2429300000000004e-05
rs73725654	-159.705	-158.84	-159.705	-158.84	1.998133e-05
rs73725657	-161.168	-160.339	-161.168	-160.339	4.46285e-06
rs74425008	-160.043	-159.086	-160.043	-159.086	1.561579e-05
rs74695911	-152.897	-151.941	-152.897	-151.941	0.019811060000000002
rs74851413	0.0	-159.969	0.0	-159.969	6.45929e-06
rs74958498	0.0	-159.614	0.0	-159.614	9.2164e-06
rs76082125	0.0	-160.204	0.0	-160.204	5.10835e-06
rs76140329	0.0	-161.842	0.0	-161.842	9.92526e-07
rs76391758	0.0	-161.724	0.0	-161.724	1.1168e-06
rs76630052	0.0	-159.947	0.0	-159.947	6.60375e-06
rs76742730	0.0	-159.898	0.0	-159.898	6.9338e-06
rs76993758	-159.558	-158.697	-159.558	-158.697	2.303797e-05
rs77735686	0.0	-159.296	0.0	-159.296	1.26637e-05
rs7783654	0.0	-159.541	0.0	-159.541	9.90959e-06
rs7799084	-162.647	-161.766	-162.647	-161.766	1.071397e-06
rs7799455	-162.616	-161.736	-162.616	-161.736	1.1040059999999999e-06
rs7801375	-150.041	-149.094	-150.041	-149.094	0.3414821
rs7801748	-161.189	-160.338	-161.189	-160.338	4.466339999999999e-06
rs7804298	-161.683	-160.872	-161.683	-160.872	2.6180250000000002e-06
rs78456529	0.0	-158.348	0.0	-158.348	3.26771e-05
rs79102200	0.0	-161.878	0.0	-161.878	9.57785e-07
rs79353305	0.0	-161.928	0.0	-161.928	9.11141e-07
rs8180781	-158.675	-157.772	-158.675	-157.772	5.81222e-05
rs8180782	-158.985	-158.087	-158.985	-158.087	4.2429100000000003e-05
rs890109	-162.476	-161.638	-162.476	-161.638	1.2172589999999997e-06
rs9640869	0.0	-161.555	0.0	-161.555	1.32296e-06
rs9641913	-159.748	-158.84	-159.748	-158.84	1.9980900000000004e-05
rs9649568	-162.857	-161.957	-162.857	-161.957	8.850230000000001e-07
rs987998	-158.44	-157.519	-158.44	-157.519	7.48667e-05
