## Supplementary material for "Characterization of shared and ancestry-specific signals driving complex traits using multi-ancestry fine-mapping": global_pips.txt

SNP_ID	shared_ll	notshared_ll	global_pips
rs10223893	-108.987	-108.917	0.021674779999999998
rs10228242	-114.134	-112.933	0.0002835968
rs10229242	-110.07	-109.461	0.01000144
rs10230840	-114.865	-113.424	0.00016965520000000002
rs10231903	-115.086	-113.536	0.0001488028
rs10232019	-109.108	-108.992	0.01977775
rs10232403	-109.062	-108.917	0.02107603
rs10232504	-109.738	-109.155	0.013676989999999998
rs10232603	-109.804	-109.221	0.01279899
rs10232835	-109.082	-108.955	0.020437600000000004
rs10233691	-109.02	-109.528	0.015390659999999999
rs10235218	-108.837	-108.78	0.02491727
rs10242684	-108.79	-109.451	0.018056299999999997
rs10243334	-109.089	-108.992	0.0199189
rs10246646	-110.216	-109.819	0.00740212
rs10253204	-115.082	-113.534	0.000149237
rs10253602	-108.981	-108.896	0.02201106
rs10254118	-113.088	-112.171	0.0006374999999999999
rs10259794	-108.917	-109.515	0.016413490000000003
rs10263196	-114.252	-113.02	0.0002588668
rs10263688	-114.233	-113.005	0.0002630266
rs10263779	-109.149	-109.59	0.01396536
rs10265908	-109.127	-108.992	0.01963276
rs10270739	-114.315	-113.08	0.0002437895
rs10273168	-108.812	-109.483	0.017596129999999998
rs10279327	-109.119	-109.558	0.01439825
rs10281827	-112.745	-111.877	0.0008689759999999999
rs10282637	-109.048	-108.992	0.020235589999999998
rs10488164	-112.873	-112.001	0.0007631199999999999
rs10808269	-109.994	-109.42	0.01052259
rs10808270	-110.023	-109.451	0.01020557
rs10954401	-107.595	-109.517	0.038353599999999995
rs112823051	-111.144	-110.804	0.0029249270000000003
rs112911470	-108.47	-108.411	0.034069300000000004
rs113941369	0.0	-110.155	0.00366528
rs1149550	-113.618	-112.674	0.0003800295
rs1149560	-111.143	-110.463	0.0036114050000000003
rs1149563	-111.379	-110.842	0.0025712900000000004
rs115359217	0.0	-108.079	0.0297451
rs11562036	-112.897	-112.084	0.00071575
rs11562037	-112.887	-111.988	0.000772387
rs1161004	-110.148	-109.613	0.00877354
rs11760926	0.0	-110.065	0.00401212
rs11771148	-113.405	-112.584	0.0004277184999999999
rs11971960	-115.09	-113.538	0.0001484838
rs11972453	-109.055	-109.68	0.014146099999999998
rs11976774	-109.019	-108.992	0.0204673
rs11977339	-113.834	-112.726	0.00035619380000000004
rs11979455	-115.08	-113.536	0.0001495056
rs11979991	-108.982	-109.455	0.016217969999999998
rs11980115	-112.532	-112.024	0.0008656650000000001
rs11982160	-107.62	-109.558	0.03730829999999999
rs12111638	0.0	-110.213	0.00346088
rs12112133	-109.916	-109.46	0.010435920000000001
rs12533736	-113.626	-112.699	0.00037205919999999996
rs12534096	-110.281	-109.773	0.0075349200000000005
rs12534442	-113.628	-112.707	0.0003700509
rs12534801	-110.215	-110.014	0.00653021
rs12536799	0.0	-112.013	0.000572558
rs12537119	-110.148	-109.954	0.00694934
rs12538505	-113.592	-112.653	0.00038788609999999997
rs12539120	-109.19	-108.927	0.01897064
rs12707084	-112.221	-111.941	0.001012032
rs12707089	-111.243	-110.934	0.0028084829999999996
rs12707090	-113.06	-112.255	0.0006009450000000001
rs12707091	-112.557	-111.902	0.00089456
rs12707092	-111.047	-110.528	0.0039771500000000005
rs12707093	-113.1	-112.36	0.0005498110000000001
rs12707100	-109.831	-109.673	0.010589939999999999
rs12707106	-111.044	-110.577	0.00381112
rs12707111	-111.33	-110.907	0.002741499
rs12707118	-114.307	-113.033	0.00024980390000000003
rs12707121	-112.761	-112.355	0.000615084
rs12707132	-112.563	-111.793	0.0009340309999999999
rs1317056	-111.134	-110.223	0.004348715
rs1317057	-109.918	-109.33	0.01146668
rs13221518	-109.997	-110.088	0.0080302
rs13222377	-113.749	-112.6	0.000395792
rs13223275	-110.234	-109.616	0.009892050000000001
rs13225814	-111.146	-110.883	0.0030267899999999997
rs13235840	-112.401	-112.142	0.0007976020000000001
rs13239635	-113.585	-112.523	0.00044098160000000005
rs13240997	-111.949	-111.342	0.001600696
rs13241123	-111.956	-111.37	0.0015656909999999997
rs13241734	-112.886	-112.084	0.000715242
rs13242614	0.0	-110.733	0.00209675
rs13244007	-109.643	-109.543	0.012473709999999999
rs1345938	-112.178	-111.356	0.0014952750000000001
rs1424583	-112.994	-112.075	0.0007023979999999999
rs146915586	-109.941	-110.699	0.0055179999999999995
rs149010574	0.0	-110.183	0.00356684
rs150063389	0.0	-111.838	0.000711891
rs1685570	-110.234	-109.708	0.00800054
rs1685573	-110.127	-109.582	0.009023610000000001
rs17167009	-110.029	-109.461	0.01011396
rs17167013	-110.06	-109.485	0.009854279999999998
rs17167039	-111.377	-110.886	0.002495486
rs17167087	-113.533	-112.638	0.00039799169999999996
rs17575985	-111.517	-111.54	0.0017228449999999998
rs1882538	-113.766	-112.657	0.00038149989999999997
rs1882540	-110.178	-109.786	0.007665429999999999
rs191385323	0.0	-110.59	0.00254417
rs1922420	0.0	-110.036	0.00412796
rs1946302	-113.399	-112.529	0.00044556719999999997
rs1974916	-113.704	-112.792	0.0003417124
rs1986692	-111.17	-110.214	0.004304067
rs2111815	-107.274	-109.414	0.050870000000000005
rs2160746	-113.38	-112.641	0.00042019200000000006
rs2204885	-110.064	-109.461	0.010019239999999999
rs2343310	-109.01	-109.586	0.015078429999999999
rs2343318	-110.507	-110.251	0.00544761
rs2343319	-110.384	-110.28	0.005591150000000001
rs2345066	-109.829	-109.252	0.012429810000000001
rs2718171	-110.142	-109.577	0.00901857
rs2718172	-111.367	-110.841	0.0025804459999999997
rs28375034	-108.355	-108.434	0.0370918
rs28408799	-115.087	-113.536	0.0001487764
rs28472762	-108.899	-108.785	0.024270089999999998
rs28562744	-115.089	-113.537	0.0001486331
rs28792487	-111.473	-110.972	0.0022808280000000004
rs2880602	-111.232	-110.489	0.0037462010000000002
rs2953617	-113.396	-112.404	0.0004905555
rs2971963	-112.938	-112.02	0.000730547
rs34102361	0.0	-110.856	0.00185665
rs34218501	-111.299	-110.756	0.0030774730000000003
rs34475839	-111.935	-111.901	0.00111951
rs35284403	-113.684	-112.57	0.0004145062999999999
rs35531336	0.0	-106.854	0.105581
rs35542623	-110.304	-109.7	0.0090866
rs35711160	-112.728	-112.309	0.0006481719999999999
rs35792732	-108.61	-108.871	0.0299147
rs36198873	-113.869	-112.833	0.00033601879999999994
rs3886462	-111.469	-110.972	0.002283716
rs4236639	-111.635	-110.859	0.0025513230000000003
rs4236640	-112.144	-111.927	0.0010490970000000001
rs4236642	-109.291	-109.619	0.012834369999999998
rs4272312	-114.962	-113.471	0.00016049119999999998
rs4366012	-110.064	-109.491	0.009800320000000001
rs4389875	-109.548	-109.724	0.010785800000000002
rs4389876	-113.859	-112.821	0.0003401522
rs4433086	-110.151	-109.795	0.00767578
rs4433087	-110.168	-109.818	0.00752104
rs4546583	-109.797	-109.221	0.01282482
rs4582474	-113.691	-112.764	0.0003495225
rs4728281	-109.42	-109.622	0.01207096
rs4731939	-109.101	-109.711	0.01364441
rs4731941	-109.332	-109.656	0.01237367
rs4731961	-113.212	-112.563	0.00045972600000000004
rs55878406	-107.485	-108.264	0.0598207
rs55977260	-111.391	-109.825	0.0060406439999999995
rs56057418	-110.222	-109.71	0.00801229
rs56199107	-109.772	-109.358	0.01169911
rs58115480	-109.387	-110.22	0.009282490000000001
rs58832693	-110.408	-110.125	0.0061158900000000006
rs58955798	-113.101	-112.173	0.00063484
rs58991733	-109.193	-109.064	0.01832809
rs59315421	-109.694	-109.947	0.009029740000000001
rs59325670	-111.792	-110.808	0.002547367
rs61627000	-110.188	-109.792	0.00760629
rs62470911	-112.492	-112.324	0.0007383580000000002
rs6467466	-110.014	-109.994	0.007672749999999999
rs6467467	-112.131	-111.91	0.001065333
rs6467468	-109.299	-109.62	0.01278481
rs6467469	-109.307	-109.62	0.01273588
rs6467473	-114.96	-113.464	0.00016154290000000001
rs6467474	-113.903	-112.86	0.0003264283
rs6467485	-109.928	-109.329	0.01143757
rs6467491	-112.323	-111.504	0.001287097
rs6467494	-113.394	-112.549	0.00044030130000000003
rs66905772	-110.004	-109.429	0.010422170000000001
rs68122915	-110.768	-110.29	0.00452932
rs6942866	-109.322	-109.62	0.012641919999999997
rs6947465	-109.995	-109.387	0.010775839999999998
rs6951416	-113.14	-112.275	0.000579325
rs6954960	-111.63	-111.659	0.001492528
rs6955665	-109.944	-109.336	0.01131832
rs6959288	-114.121	-113.023	0.00027300660000000005
rs6961517	-113.436	-112.455	0.00047518409999999995
rs6961647	-109.337	-109.621	0.01254765
rs6961764	-113.554	-112.663	0.0003887038
rs6962059	-115.064	-113.524	0.00015099639999999998
rs6962538	-110.318	-109.85	0.00702736
rs6963600	-109.481	-108.888	0.01780663
rs6966105	-109.345	-109.621	0.012503659999999998
rs6971423	-113.619	-112.704	0.0003716292
rs6974618	-113.256	-112.293	0.000559358
rs6975382	-108.081	-108.745	0.0369001
rs6976069	-112.728	-111.892	0.000858734
rs6980297	-110.307	-109.85	0.00704955
rs73148906	-110.436	-110.041	0.00593557
rs73148916	0.0	-109.978	0.00437245
rs73148922	0.0	-110.125	0.0037782
rs73148931	-110.012	-109.507	0.009822560000000001
rs73148933	-109.993	-109.507	0.00987546
rs73148939	-111.154	-110.453	0.003633727
rs73165643	0.0	-109.557	0.00672431
rs73165664	0.0	-110.393	0.00288586
rs73436916	-113.63	-112.666	0.00041478589999999996
rs745593	-111.618	-111.023	0.002115203
rs74624125	-111.175	-110.824	0.0028571709999999995
rs74960386	0.0	-111.24	0.00129589
rs75286006	0.0	-112.385	0.000394909
rs75411528	0.0	-111.795	0.000750151
rs75877758	0.0	-111.511	0.000985567
rs75976953	0.0	-111.675	0.000802662
rs76063392	0.0	-111.061	0.00148652
rs76329872	-108.996	-108.859	0.02233725
rs76506970	0.0	-112.15	0.000500807
rs77112963	-109.481	-109.229	0.016219529999999996
rs77234201	-109.094	-109.75	0.013443259999999997
rs77266212	-111.885	-111.091	0.0020184499999999998
rs77484877	0.0	-111.908	0.000637287
rs7776646	-109.375	-109.621	0.01232542
rs7778876	-112.47	-111.639	0.001158921
rs7779409	-113.085	-112.171	0.0006381280000000001
rs7782102	-109.997	-109.555	0.00953703
rs7782506	-110.212	-109.708	0.00804844
rs7783217	-113.237	-112.308	0.000553471
rs7785217	-113.617	-112.698	0.00037310330000000006
rs7788086	-112.344	-111.532	0.0012536319999999998
rs7788981	-110.244	-109.74	0.00779542
rs7792634	-110.242	-109.741	0.007795139999999999
rs7794376	-109.875	-109.359	0.01135268
rs7795935	-110.248	-109.74	0.007786949999999999
rs7798267	-110.259	-109.77	0.007595510000000001
rs7798283	0.0	-107.465	0.0580922
rs7800195	-109.364	-109.621	0.012391100000000002
rs7800577	-114.299	-113.089	0.0002465936
rs7800900	-112.35	-111.996	0.000934441
rs7802550	-109.185	-109.867	0.01216954
rs7803848	-112.99	-112.079	0.0006994579999999999
rs7805858	-113.417	-112.416	0.0004883
rs7808008	-111.448	-111.015	0.002231842
rs7808300	-111.376	-110.959	0.002370887
rs7808835	-108.833	-109.415	0.017910580000000002
rs7811621	-108.638	-108.654	0.029065299999999995
rs78285750	0.0	-111.985	0.00061928
rs78720493	0.0	-111.409	0.00105126
rs78891435	-108.896	-109.484	0.01679088
rs79282173	0.0	-111.381	0.00112717
rs79629559	0.0	-112.273	0.000441479
rs80320932	-108.905	-108.807	0.02391578
rs9632700	-113.784	-112.669	0.00037622519999999996
rs9649587	-112.866	-112.009	0.000759738
rs9692288	-113.73	-112.766	0.00036683150000000003
rs972420	-113.57	-112.662	0.0003874659
rs9886040	-108.836	-108.852	0.023874799999999995
rs9942555	-115.086	-113.536	0.00014883300000000002
