## Supplementary material for "Characterization of shared and ancestry-specific signals driving complex traits using multi-ancestry fine-mapping": mscaviar_results_study0_post.txt

SNP_ID	Prob_in_pCausalSet
rs115359217	0.0297451
rs2111815	0.0445841
rs11982160	0.0317639
rs10954401	0.0324866
rs150063389	0.000711891
rs77266212	0.00194317
rs79282173	0.00112717
rs59325670	0.00248247
rs4236639	0.00247384
rs2880602	0.00366754
rs2343319	0.00546148
rs7800900	0.000811046
rs11980115	0.000760412
rs2343318	0.00533475
rs58832693	0.00600607
rs12707084	0.000879797
rs6467466	0.00753393
rs4236640	0.000907222
rs6467467	0.000925038
rs59315421	0.00885035
rs77234201	0.0131831
rs7802550	0.0119001
rs4731939	0.0133967
rs6975382	0.0366488
rs10259794	0.0161705
rs11972453	0.0138944
rs78891435	0.0165515
rs10242684	0.0177985
rs10273168	0.0173349
rs7808835	0.0176727
rs2343310	0.0148402
rs6954960	0.00132074
rs11979991	0.0160077
rs10233691	0.0151713
rs10263779	0.0137592
rs10279327	0.014193
rs4236642	0.0126494
rs4731941	0.01219
rs6467468	0.0126012
rs6467469	0.0125536
rs6942866	0.0124622
rs6961647	0.0123705
rs6966105	0.0123277
rs7800195	0.0122182
rs7776646	0.0121543
rs4728281	0.0119067
rs4389875	0.010625
rs11976774	0.0203363
rs10282637	0.0201077
rs10223893	0.0215487
rs10253602	0.021886
rs10243334	0.0197952
rs10232019	0.0196559
rs76329872	0.0222177
rs10232403	0.0209572
rs10232835	0.020317
rs58991733	0.0182074
rs73165643	0.00672431
rs10265908	0.0195128
rs74960386	0.00129589
rs80320932	0.0237929
rs28472762	0.0241488
rs10235218	0.0247903
rs9886040	0.0237395
rs7811621	0.0289308
rs28375034	0.0369511
rs7778876	0.00108662
rs7800577	0.00017227
rs10230840	9.99261e-05
rs6467473	0.000101722
rs4389876	0.000265828
rs58115480	0.0089756
rs36198873	0.000260652
rs6467474	0.000250508
rs9692288	0.000288539
rs4272312	8.60769e-05
rs6962059	9.00357e-05
rs146915586	0.00521562
rs78285750	0.00061928
rs28562744	8.68649e-05
rs28408799	8.68988e-05
rs6959288	0.000193086
rs10253204	8.70077e-05
rs75877758	0.000985567
rs9942555	8.61211e-05
rs11971960	8.60385e-05
rs11979455	8.69372e-05
rs10231903	8.61133e-05
rs62470911	0.000521125
rs75411528	0.000750151
rs73436916	0.000347454
rs35792732	0.0297481
rs35542623	0.00901824
rs6980297	0.00695247
rs6962538	0.00693125
rs73165664	0.00288586
rs61627000	0.00750327
rs10246646	0.00729911
rs1882540	0.00756195
rs4433086	0.00756838
rs4433087	0.00741307
rs73148906	0.0058317
rs35284403	0.000352877
rs68122915	0.0044328
rs10263196	0.000195603
rs10263688	0.000199934
rs12112133	0.0103389
rs7782102	0.00943859
rs1882538	0.000318071
rs9632700	0.000312963
rs56199107	0.0115998
rs13242614	0.00209675
rs7794376	0.0112615
rs6467485	0.0113537
rs11977339	0.000291026
rs1317056	0.00428596
rs1317057	0.0113816
rs12539120	0.0188509
rs17167009	0.0100271
rs4366012	0.00971375
rs66905772	0.0103359
rs10232504	0.0135916
rs10232603	0.0127136
rs17167013	0.00976794
rs34102361	0.00185665
rs6955665	0.0112349
rs73148916	0.00437245
rs10229242	0.00991802
rs2204885	0.00993528
rs11760926	0.00401212
rs4546583	0.0127388
rs2345066	0.0123438
rs1922420	0.00412796
rs6947465	0.0106924
rs77484877	0.000637287
rs13239635	0.000376646
rs6963600	0.0177223
rs113941369	0.00366528
rs73148922	0.0037782
rs149010574	0.00356684
rs112911470	0.0339259
rs12111638	0.00346088
rs10808269	0.0104361
rs10808270	0.0101188
rs13221518	0.0078698
rs2718171	0.00893116
rs1685573	0.00893433
rs1161004	0.00868335
rs7782506	0.00795517
rs7792634	0.00770154
rs7798267	0.00750075
rs10228242	0.000220847
rs56057418	0.00791974
rs12534096	0.007442
rs73148931	0.00972973
rs73148933	0.00978086
rs7795935	0.00769403
rs78720493	0.00105126
rs7788981	0.00770216
rs1685570	0.00790935
rs3886462	0.00218565
rs28792487	0.00218314
rs2718172	0.00248612
rs1149563	0.00247802
rs10270739	0.000178487
rs73148939	0.00355538
rs17167039	0.00239735
rs7808008	0.0021266
rs7808300	0.00226433
rs1149560	0.00353218
rs12537119	0.00682124
rs745593	0.00202652
rs12534801	0.00640298
rs13223275	0.00982123
rs17575985	0.00153403
rs11562036	0.000637742
rs11562037	0.00070239
rs1149550	0.000296372
rs13225814	0.00290515
rs10281827	0.000797737
rs6974618	0.000490512
rs6951416	0.000501765
rs7783217	0.000481362
rs9649587	0.000685961
rs10488164	0.000690607
rs7803848	0.0006291
rs12707089	0.00269113
rs12707090	0.00051835
rs13241734	0.000635805
rs7805858	0.000420231
rs7798283	0.0580922
rs6961517	0.000405356
rs6961764	0.000297971
rs7788086	0.00118159
rs13240997	0.00151429
rs13241123	0.00147736
rs17167087	0.000309699
rs12538505	0.000304721
rs1345938	0.00142504
rs1946302	0.000358997
rs6467491	0.00121576
rs7785217	0.000284823
rs972420	0.000299609
rs12534442	0.000281438
rs6976069	0.000784496
rs10254118	0.000566542
rs58955798	0.000564748
rs7779409	0.000566966
rs12533736	0.000284765
rs1424583	0.000632792
rs11771148	0.000330925
rs6971423	0.0002819
rs6467494	0.000349241
rs1974916	0.00024382
rs12707091	0.00080438
rs12707092	0.00388491
rs4582474	0.000257891
rs12707093	0.000456764
rs34218501	0.00299632
rs4731961	0.000323935
rs76063392	0.00148652
rs77112963	0.0161071
rs13244007	0.0123408
rs12707100	0.0104653
rs12707106	0.00371443
rs12707111	0.00263784
rs35531336	0.105581
rs191385323	0.00254417
rs13222377	0.000335518
rs12707118	0.000189171
rs2160746	0.000305315
rs12707121	0.000447598
rs13235840	0.000621213
rs79629559	0.000441479
rs75976953	0.000802662
rs76506970	0.000500807
rs35711160	0.000344775
rs75286006	0.000394909
rs34475839	0.000659956
rs2971963	0.000660719
rs12707132	0.000855662
rs2953617	0.000421558
rs55977260	0.000768467
rs12536799	0.000572558
rs1986692	0.00424423
rs55878406	0.0594762
rs74624125	0.00274234
rs112823051	0.00280885
