## Supplementary material for "Characterization of shared and ancestry-specific signals driving complex traits using multi-ancestry fine-mapping": mscaviar_results_study1_post.txt

SNP_ID	Prob_in_pCausalSet
rs2111815	0.0493219
rs11982160	0.0360628
rs10954401	0.0371472
rs77266212	0.000544245
rs59325670	0.000572977
rs4236639	0.000678758
rs2880602	0.000980035
rs2343319	0.00223815
rs7800900	0.000424218
rs11980115	0.000355758
rs2343318	0.00197676
rs58832693	0.00216541
rs12707084	0.000474683
rs6467466	0.00318567
rs4236640	0.000511751
rs6467467	0.00051479
rs59315421	0.00436478
rs77234201	0.00781292
rs7802550	0.00718387
rs4731939	0.00776182
rs6975382	0.0210434
rs10259794	0.00923098
rs11972453	0.00809125
rs78891435	0.00939048
rs10242684	0.0104208
rs10273168	0.0102139
rs7808835	0.0099727
rs2343310	0.00841074
rs6954960	0.000780819
rs11979991	0.00857049
rs10233691	0.0082862
rs10263779	0.00729736
rs10279327	0.00750515
rs4236642	0.00634047
rs4731941	0.00609122
rs6467468	0.00629091
rs6467469	0.0062419
rs6942866	0.00614801
rs6961647	0.00605367
rs6966105	0.00600971
rs7800195	0.00589706
rs7776646	0.0058314
rs4728281	0.00557693
rs4389875	0.00492548
rs11976774	0.0081607
rs10282637	0.00792887
rs10223893	0.00840628
rs10253602	0.00846243
rs10243334	0.00761213
rs10232019	0.00747093
rs76329872	0.00830299
rs10232403	0.00780736
rs10232835	0.00765953
rs58991733	0.00687034
rs10265908	0.00732592
rs80320932	0.00910272
rs28472762	0.00914458
rs10235218	0.00972484
rs9886040	0.00974688
rs7811621	0.0118342
rs28375034	0.0156265
rs7778876	0.000335014
rs7800577	0.000115528
rs10230840	9.31721e-05
rs6467473	8.10277e-05
rs4389876	0.000140276
rs58115480	0.00590804
rs36198873	0.000140725
rs6467474	0.000139076
rs9692288	0.000153916
rs4272312	9.56225e-05
rs6962059	8.00119e-05
rs146915586	0.00353229
rs28562744	8.0341e-05
rs28408799	8.04843e-05
rs6959288	0.000130499
rs10253204	8.09449e-05
rs9942555	8.13502e-05
rs11971960	8.1001e-05
rs11979455	8.13461e-05
rs10231903	8.132e-05
rs62470911	0.000489127
rs73436916	0.000151698
rs35792732	0.0141489
rs35542623	0.00244323
rs6980297	0.00217031
rs6962538	0.00214812
rs61627000	0.00243598
rs10246646	0.00237209
rs1882540	0.00246183
rs4433086	0.0025284
rs4433087	0.00248777
rs73148906	0.00192702
rs35284403	0.000136225
rs68122915	0.00141076
rs10263196	0.000105611
rs10263688	0.000106276
rs12112133	0.00317301
rs7782102	0.00293532
rs1882538	0.000132528
rs9632700	0.00013106
rs56199107	0.00364451
rs7794376	0.00329805
rs6467485	0.00312776
rs11977339	0.000129807
rs1317056	0.0009832
rs1317057	0.00316442
rs12539120	0.00655956
rs17167009	0.00284073
rs4366012	0.00274777
rs66905772	0.00291096
rs10232504	0.0037722
rs10232603	0.00353404
rs17167013	0.00275753
rs6955665	0.00308003
rs10229242	0.00272823
rs2204885	0.00274604
rs4546583	0.00355983
rs2345066	0.00345212
rs6947465	0.00293542
rs13239635	0.000147367
rs6963600	0.00484884
rs112911470	0.0132014
rs10808269	0.00294271
rs10808270	0.00286255
rs13221518	0.00360304
rs2718171	0.0025506
rs1685573	0.00259117
rs1161004	0.0025393
rs7782506	0.00239134
rs7792634	0.00232398
rs7798267	0.00228596
rs10228242	0.000110292
rs56057418	0.00236771
rs12534096	0.00223695
rs73148931	0.00289551
rs73148933	0.00294985
rs7795935	0.00230956
rs7788981	0.00231803
rs1685570	0.00233962
rs3886462	0.000752653
rs28792487	0.000749758
rs2718172	0.000818814
rs1149563	0.000809661
rs10270739	0.000105088
rs73148939	0.000982114
rs17167039	0.000816452
rs7808008	0.000773987
rs7808300	0.000824662
rs1149560	0.000986476
rs12537119	0.00257479
rs745593	0.0006538
rs12534801	0.00241444
rs13223275	0.00265654
rs17575985	0.000902432
rs11562036	0.000242579
rs11562037	0.000235926
rs1149550	0.000162482
rs13225814	0.00116458
rs10281827	0.000262472
rs6974618	0.000182913
rs6951416	0.000205396
rs7783217	0.000188123
rs9649587	0.000242453
rs10488164	0.000239946
rs7803848	0.000219103
rs12707089	0.001057
rs12707090	0.000221693
rs13241734	0.000245485
rs7805858	0.00016465
rs6961517	0.000165325
rs6961764	0.000174819
rs7788086	0.000359929
rs13240997	0.000516403
rs13241123	0.000515085
rs17167087	0.000174058
rs12538505	0.000163952
rs1345938	0.000410952
rs1946302	0.000184559
rs6467491	0.000365429
rs7785217	0.00016713
rs972420	0.000170513
rs12534442	0.000166739
rs6976069	0.000268222
rs10254118	0.000205964
rs58955798	0.000203304
rs7779409	0.000206592
rs12533736	0.000165471
rs1424583	0.00021811
rs11771148	0.00019454
rs6971423	0.000168663
rs6467494	0.000189907
rs1974916	0.000170561
rs12707091	0.000322597
rs12707092	0.00123572
rs4582474	0.000165008
rs12707093	0.000226935
rs34218501	0.000935679
rs4731961	0.00025562
rs77112963	0.0057196
rs13244007	0.00489374
rs12707100	0.0040091
rs12707106	0.00123407
rs12707111	0.000949707
rs13222377	0.000129213
rs12707118	9.97582e-05
rs2160746	0.000217542
rs12707121	0.000358627
rs13235840	0.000450176
rs35711160	0.000501314
rs34475839	0.000899623
rs2971963	0.00022409
rs12707132	0.000297732
rs2953617	0.000166497
rs55977260	0.00600869
rs1986692	0.000938343
rs55878406	0.0359673
rs74624125	0.00103105
rs112823051	0.00106129
