## Supplementary material for "Characterization of shared and ancestry-specific signals driving complex traits using multi-ancestry fine-mapping": not_shared_pips.txt

SNP_ID	shared_ll_x	notshared_ll_x	shared_ll_y	notshared_ll_y	not_shared_pip
rs10223893	-108.987	-108.917	-108.987	-108.917	0.0133945799999999
rs10228242	-114.134	-112.933	-114.134	-112.933	0.00023605460000000002
rs10229242	-110.07	-109.461	-110.07	-109.461	0.00735663
rs10230840	-114.865	-113.424	-114.865	-113.424	0.0001462122
rs10231903	-115.086	-113.536	-115.086	-113.536	0.00013017229999999998
rs10232019	-109.108	-108.992	-109.108	-108.992	0.01242867
rs10232403	-109.062	-108.917	-109.062	-108.917	0.0133875
rs10232504	-109.738	-109.155	-109.738	-109.155	0.009990179999999899
rs10232603	-109.804	-109.221	-109.804	-109.221	0.009350339999999999
rs10232835	-109.082	-108.955	-109.082	-108.955	0.012898670000000001
rs10233691	-109.02	-109.528	-109.02	-109.528	0.007323819999999899
rs10235218	-108.837	-108.78	-108.837	-108.78	0.015319399999999999
rs10242684	-108.79	-109.451	-108.79	-109.451	0.0078932999999999
rs10243334	-109.089	-108.992	-109.089	-108.992	0.012430469999999999
rs10246646	-110.216	-109.819	-110.216	-109.819	0.00513304
rs10253204	-115.082	-113.534	-115.082	-113.534	0.0001305214
rs10253602	-108.981	-108.896	-108.981	-108.896	0.013673689999999999
rs10254118	-113.088	-112.171	-113.088	-112.171	0.0005024939999999
rs10259794	-108.917	-109.515	-108.917	-109.515	0.0074255
rs10263196	-114.252	-113.02	-114.252	-113.02	0.00021651960000000002
rs10263688	-114.233	-113.005	-114.233	-113.005	0.00021984320000000002
rs10263779	-109.149	-109.59	-109.149	-109.59	0.00687416
rs10265908	-109.127	-108.992	-109.127	-108.992	0.012426799999999998
rs10270739	-114.315	-113.08	-114.315	-113.08	0.00020400399999999998
rs10273168	-108.812	-109.483	-108.812	-109.483	0.007643459999999901
rs10279327	-109.119	-109.558	-109.119	-109.558	0.00709835
rs10281827	-112.745	-111.877	-112.745	-111.877	0.0006777429999999
rs10282637	-109.048	-108.992	-109.048	-108.992	0.012434609999999902
rs10488164	-112.873	-112.001	-112.873	-112.001	0.0005956869999999
rs10808269	-109.994	-109.42	-109.994	-109.42	0.0076663700000000005
rs10808270	-110.023	-109.451	-110.023	-109.451	0.00742979
rs10954401	-107.595	-109.517	-107.595	-109.517	0.0070733999999998964
rs112823051	-111.144	-110.804	-111.144	-110.804	0.001979714
rs112911470	-108.47	-108.411	-108.47	-108.411	0.021011299999999997
rs113941369	0.0	-110.155	0.0	-110.155	0.00366528
rs1149550	-113.618	-112.674	-113.618	-112.674	0.00030120500000000003
rs1149560	-111.143	-110.463	-111.143	-110.463	0.002704154
rs1149563	-111.379	-110.842	-111.379	-110.842	0.001854899
rs115359217	0.0	-108.079	0.0	-108.079	0.0297451
rs11562036	-112.897	-112.084	-112.897	-112.084	0.0005511790000000001
rs11562037	-112.887	-111.988	-112.887	-111.988	0.000606458
rs1161004	-110.148	-109.613	-110.148	-109.613	0.00632443
rs11760926	0.0	-110.065	0.0	-110.065	0.00401212
rs11771148	-113.405	-112.584	-113.405	-112.584	0.0003299719999999
rs11971960	-115.09	-113.538	-115.09	-113.538	0.0001299281
rs11972453	-109.055	-109.68	-109.055	-109.68	0.006306549999999899
rs11976774	-109.019	-108.992	-109.019	-108.992	0.0124376
rs11977339	-113.834	-112.726	-113.834	-112.726	0.00029155459999999995
rs11979455	-115.08	-113.536	-115.08	-113.536	0.00013072789999999998
rs11979991	-108.982	-109.455	-108.982	-109.455	0.007857749999999901
rs11980115	-112.532	-112.024	-112.532	-112.024	0.00061516
rs11982160	-107.62	-109.558	-107.62	-109.558	0.006789899999999897
rs12111638	0.0	-110.213	0.0	-110.213	0.00346088
rs12112133	-109.916	-109.46	-109.916	-109.46	0.00735993
rs12533736	-113.626	-112.699	-113.626	-112.699	0.0002938823999999
rs12534096	-110.281	-109.773	-110.281	-109.773	0.00539089
rs12534442	-113.628	-112.707	-113.628	-112.707	0.0002919248
rs12534801	-110.215	-110.014	-110.215	-110.014	0.004243
rs12536799	0.0	-112.013	0.0	-112.013	0.000572558
rs12537119	-110.148	-109.954	-110.148	-109.954	0.00450265
rs12538505	-113.592	-112.653	-113.592	-112.653	0.0003070991999999
rs12539120	-109.19	-108.927	-109.19	-108.927	0.012530820000000002
rs12707084	-112.221	-111.941	-112.221	-111.941	0.000669584
rs12707089	-111.243	-110.934	-111.243	-110.934	0.0018688359999998998
rs12707090	-113.06	-112.255	-113.06	-112.255	0.000461847
rs12707091	-112.557	-111.902	-112.557	-111.902	0.000662143
rs12707092	-111.047	-110.528	-111.047	-110.528	0.0028336699999999995
rs12707093	-113.1	-112.36	-113.1	-112.36	0.000415923
rs12707100	-109.831	-109.673	-109.831	-109.673	0.0067054799999999
rs12707106	-111.044	-110.577	-111.044	-110.577	0.00267374
rs12707111	-111.33	-110.907	-111.33	-110.907	0.0018954510000000003
rs12707118	-114.307	-113.033	-114.307	-113.033	0.00021067859999999997
rs12707121	-112.761	-112.355	-112.761	-112.355	0.000423943
rs12707132	-112.563	-111.793	-112.563	-111.793	0.0007146679999999
rs1317056	-111.134	-110.223	-111.134	-110.223	0.0034282700000000006
rs1317057	-109.918	-109.33	-109.918	-109.33	0.00838734
rs13221518	-109.997	-110.088	-109.997	-110.088	0.004587559999999999
rs13222377	-113.749	-112.6	-113.749	-112.6	0.000326853
rs13223275	-110.234	-109.616	-110.234	-109.616	0.00730633
rs13225814	-111.146	-110.883	-111.146	-110.883	0.0019838499999999
rs13235840	-112.401	-112.142	-112.401	-112.142	0.000523815
rs13239635	-113.585	-112.523	-113.585	-112.523	0.0003579502
rs13240997	-111.949	-111.342	-111.949	-111.342	0.0011706989999999999
rs13241123	-111.956	-111.37	-111.956	-111.37	0.0011389369999998998
rs13241734	-112.886	-112.084	-112.886	-112.084	0.000549194
rs13242614	0.0	-110.733	0.0	-110.733	0.00209675
rs13244007	-109.643	-109.543	-109.643	-109.543	0.0077128799999999
rs1345938	-112.178	-111.356	-112.178	-111.356	0.001154558
rs1424583	-112.994	-112.075	-112.994	-112.075	0.0005538939999998999
rs146915586	-109.941	-110.699	-109.941	-110.699	0.0022880899999999
rs149010574	0.0	-110.183	0.0	-110.183	0.00356684
rs150063389	0.0	-111.838	0.0	-111.838	0.000711891
rs1685570	-110.234	-109.708	-110.234	-109.708	0.00575211
rs1685573	-110.127	-109.582	-110.127	-109.582	0.00652172
rs17167009	-110.029	-109.461	-110.029	-109.461	0.00736009
rs17167013	-110.06	-109.485	-110.06	-109.485	0.007183089999999899
rs17167039	-111.377	-110.886	-111.377	-110.886	0.0017771699999999998
rs17167087	-113.533	-112.638	-113.533	-112.638	0.0003122263999999
rs17575985	-111.517	-111.54	-111.517	-111.54	0.0010092279999998999
rs1882538	-113.766	-112.657	-113.766	-112.657	0.0003124007999999
rs1882540	-110.178	-109.786	-110.178	-109.786	0.0053070799999999
rs191385323	0.0	-110.59	0.0	-110.59	0.00254417
rs1922420	0.0	-110.036	0.0	-110.036	0.00412796
rs1946302	-113.399	-112.529	-113.399	-112.529	0.00034757839999990004
rs1974916	-113.704	-112.792	-113.704	-112.792	0.0002690438
rs1986692	-111.17	-110.214	-111.17	-110.214	0.0034255609999999997
rs2111815	-107.274	-109.414	-107.274	-109.414	0.007834
rs2160746	-113.38	-112.641	-113.38	-112.641	0.000317527
rs2204885	-110.064	-109.461	-110.064	-109.461	0.0073571599999999
rs2343310	-109.01	-109.586	-109.01	-109.586	0.0069059199999999005
rs2343318	-110.507	-110.251	-110.507	-110.251	0.0035837100000000004
rs2343319	-110.384	-110.28	-110.384	-110.28	0.0034826699999999998
rs2345066	-109.829	-109.252	-109.829	-109.252	0.0090637
rs2718171	-110.142	-109.577	-110.142	-109.577	0.0065553799999999995
rs2718172	-111.367	-110.841	-111.367	-110.841	0.0018559579999998998
rs28375034	-108.355	-108.434	-108.355	-108.434	0.021606
rs28408799	-115.087	-113.536	-115.087	-113.536	0.0001301697
rs28472762	-108.899	-108.785	-108.899	-108.785	0.0152467999999999
rs28562744	-115.089	-113.537	-115.089	-113.537	0.00013006029999999998
rs28792487	-111.473	-110.972	-111.473	-110.972	0.001628758
rs2880602	-111.232	-110.489	-111.232	-110.489	0.002844827
rs2953617	-113.396	-112.404	-113.396	-112.404	0.000393056
rs2971963	-112.938	-112.02	-112.938	-112.02	0.000576285
rs34102361	0.0	-110.856	0.0	-110.856	0.00185665
rs34218501	-111.299	-110.756	-111.299	-110.756	0.002222947
rs34475839	-111.935	-111.901	-111.935	-111.901	0.000679441
rs35284403	-113.684	-112.57	-113.684	-112.57	0.00033991059999990004
rs35531336	0.0	-106.854	0.0	-106.854	0.105581
rs35542623	-110.304	-109.7	-110.304	-109.7	0.006711730000000001
rs35711160	-112.728	-112.309	-112.728	-112.309	0.0004502549999998999
rs35792732	-108.61	-108.871	-108.61	-108.871	0.0159324
rs36198873	-113.869	-112.833	-113.869	-112.833	0.00027066059999989996
rs3886462	-111.469	-110.972	-111.469	-110.972	0.001629129
rs4236639	-111.635	-110.859	-111.635	-110.859	0.0019500479999999998
rs4236640	-112.144	-111.927	-112.144	-111.927	0.0006792209999999999
rs4236642	-109.291	-109.619	-109.291	-109.619	0.0066788699999999
rs4272312	-114.962	-113.471	-114.962	-113.471	0.00013928299999989998
rs4366012	-110.064	-109.491	-110.064	-109.491	0.00713912
rs4389875	-109.548	-109.724	-109.548	-109.724	0.00602112
rs4389876	-113.859	-112.821	-113.859	-112.821	0.00027420039999999997
rs4433086	-110.151	-109.795	-110.151	-109.795	0.0052547800000000006
rs4433087	-110.168	-109.818	-110.168	-109.818	0.00514124
rs4546583	-109.797	-109.221	-109.797	-109.221	0.00935101
rs4582474	-113.691	-112.764	-113.691	-112.764	0.000276146
rs4728281	-109.42	-109.622	-109.42	-109.622	0.006658290000000001
rs4731939	-109.101	-109.711	-109.101	-109.711	0.006130299999999999
rs4731941	-109.332	-109.656	-109.332	-109.656	0.00646612
rs4731961	-113.212	-112.563	-113.212	-112.563	0.000339897
rs55878406	-107.485	-108.264	-107.485	-108.264	0.024197899999999994
rs55977260	-111.391	-109.825	-111.391	-109.825	0.0053041309999998995
rs56057418	-110.222	-109.71	-110.222	-109.71	0.00573713
rs56199107	-109.772	-109.358	-109.772	-109.358	0.00815391
rs58115480	-109.387	-110.22	-109.387	-110.22	0.003681339999999999
rs58832693	-110.408	-110.125	-110.408	-110.125	0.004060299999999999
rs58955798	-113.101	-112.173	-113.101	-112.173	0.0005016280000000001
rs58991733	-109.193	-109.064	-109.193	-109.064	0.011578439999999999
rs59315421	-109.694	-109.947	-109.694	-109.947	0.00484435
rs59325670	-111.792	-110.808	-111.792	-110.808	0.002039287
rs61627000	-110.188	-109.792	-110.188	-109.792	0.00527333
rs62470911	-112.492	-112.324	-112.492	-112.324	0.00046646400000000004
rs6467466	-110.014	-109.994	-110.014	-109.994	0.0046258999999999
rs6467467	-112.131	-111.91	-112.131	-111.91	0.0006908379999999998
rs6467468	-109.299	-109.62	-109.299	-109.62	0.00667751
rs6467469	-109.307	-109.62	-109.307	-109.62	0.00667626
rs6467473	-114.96	-113.464	-114.96	-113.464	0.0001403361
rs6467474	-113.903	-112.86	-113.903	-112.86	0.00026327260000000004
rs6467485	-109.928	-109.329	-109.928	-109.329	0.008393679999999999
rs6467491	-112.323	-111.504	-112.323	-111.504	0.0009930050000000001
rs6467494	-113.394	-112.549	-113.394	-112.549	0.0003414546
rs66905772	-110.004	-109.429	-110.004	-109.429	0.00759748
rs68122915	-110.768	-110.29	-110.768	-110.29	0.00321508
rs6942866	-109.322	-109.62	-109.322	-109.62	0.0066736299999999
rs6947465	-109.995	-109.387	-109.995	-109.387	0.007923859999999899
rs6951416	-113.14	-112.275	-113.14	-112.275	0.000451489
rs6954960	-111.63	-111.659	-111.63	-111.659	0.0008834969999999999
rs6955665	-109.944	-109.336	-109.944	-109.336	0.00832171
rs6959288	-114.121	-113.023	-114.121	-113.023	0.0002224282
rs6961517	-113.436	-112.455	-113.436	-112.455	0.00037968719999989997
rs6961647	-109.337	-109.621	-109.337	-109.621	0.006671130000000001
rs6961764	-113.554	-112.663	-113.554	-112.663	0.0003046176
rs6962059	-115.064	-113.524	-115.064	-113.524	0.0001319451999999
rs6962538	-110.318	-109.85	-110.318	-109.85	0.00497535
rs6963600	-109.481	-108.888	-109.481	-108.888	0.01304212
rs6966105	-109.345	-109.621	-109.345	-109.621	0.006669909999999899
rs6971423	-113.619	-112.704	-113.619	-112.704	0.0002926954
rs6974618	-113.256	-112.293	-113.256	-112.293	0.000445291
rs6975382	-108.081	-108.745	-108.081	-108.745	0.016107999999999997
rs6976069	-112.728	-111.892	-112.728	-111.892	0.00066475
rs6980297	-110.307	-109.85	-110.307	-109.85	0.004976319999999999
rs73148906	-110.436	-110.041	-110.436	-110.041	0.00411242
rs73148916	0.0	-109.978	0.0	-109.978	0.00437245
rs73148922	0.0	-110.125	0.0	-110.125	0.0037782
rs73148931	-110.012	-109.507	-110.012	-109.507	0.007019879999999999
rs73148933	-109.993	-109.507	-109.993	-109.507	0.007020210000000001
rs73148939	-111.154	-110.453	-111.154	-110.453	0.00272996
rs73165643	0.0	-109.557	0.0	-109.557	0.00672431
rs73165664	0.0	-110.393	0.0	-110.393	0.00288586
rs73436916	-113.63	-112.666	-113.63	-112.666	0.00033041979999989997
rs745593	-111.618	-111.023	-111.618	-111.023	0.001550086
rs74624125	-111.175	-110.824	-111.175	-110.824	0.0019409519999999002
rs74960386	0.0	-111.24	0.0	-111.24	0.00129589
rs75286006	0.0	-112.385	0.0	-112.385	0.000394909
rs75411528	0.0	-111.795	0.0	-111.795	0.000750151
rs75877758	0.0	-111.511	0.0	-111.511	0.000985567
rs75976953	0.0	-111.675	0.0	-111.675	0.000802662
rs76063392	0.0	-111.061	0.0	-111.061	0.00148652
rs76329872	-108.996	-108.859	-108.996	-108.859	0.01415381
rs76506970	0.0	-112.15	0.0	-112.15	0.000500807
rs77112963	-109.481	-109.229	-109.481	-109.229	0.010612359999999899
rs77234201	-109.094	-109.75	-109.094	-109.75	0.005890499999999899
rs77266212	-111.885	-111.091	-111.885	-111.091	0.0015494849999999
rs77484877	0.0	-111.908	0.0	-111.908	0.000637287
rs7776646	-109.375	-109.621	-109.375	-109.621	0.00666514
rs7778876	-112.47	-111.639	-112.47	-111.639	0.0008962080000000001
rs7779409	-113.085	-112.171	-113.085	-112.171	0.000502698
rs7782102	-109.997	-109.555	-109.997	-109.555	0.00670015
rs7782506	-110.212	-109.708	-110.212	-109.708	0.00575037
rs7783217	-113.237	-112.308	-113.237	-112.308	0.00043745700000000004
rs7785217	-113.617	-112.698	-113.617	-112.698	0.0002942536
rs7788086	-112.344	-111.532	-112.344	-111.532	0.0009657449999999
rs7788981	-110.244	-109.74	-110.244	-109.74	0.00557065
rs7792634	-110.242	-109.741	-110.242	-109.741	0.0055647599999999
rs7794376	-109.875	-109.359	-109.875	-109.359	0.00814581
rs7795935	-110.248	-109.74	-110.248	-109.74	0.0055703099999999
rs7798267	-110.259	-109.77	-110.259	-109.77	0.00540431
rs7798283	0.0	-107.465	0.0	-107.465	0.0580922
rs7800195	-109.364	-109.621	-109.364	-109.621	0.0066669400000000005
rs7800577	-114.299	-113.089	-114.299	-113.089	0.0002053892
rs7800900	-112.35	-111.996	-112.35	-111.996	0.0006336180000000001
rs7802550	-109.185	-109.867	-109.185	-109.867	0.0052551099999999995
rs7803848	-112.99	-112.079	-112.99	-112.079	0.0005507129999998999
rs7805858	-113.417	-112.416	-113.417	-112.416	0.000391719
rs7808008	-111.448	-111.015	-111.448	-111.015	0.0015630969999999998
rs7808300	-111.376	-110.959	-111.376	-110.959	0.0016527819999999998
rs7808835	-108.833	-109.415	-108.833	-109.415	0.008175759999999999
rs7811621	-108.638	-108.654	-108.638	-108.654	0.0173655999999999
rs78285750	0.0	-111.985	0.0	-111.985	0.00061928
rs78720493	0.0	-111.409	0.0	-111.409	0.00105126
rs78891435	-108.896	-109.484	-108.896	-109.484	0.0076397800000000005
rs79282173	0.0	-111.381	0.0	-111.381	0.00112717
rs79629559	0.0	-112.273	0.0	-112.273	0.000441479
rs80320932	-108.905	-108.807	-108.905	-108.807	0.014935940000000002
rs9632700	-113.784	-112.669	-113.784	-112.669	0.00030842739999989996
rs9649587	-112.866	-112.009	-112.866	-112.009	0.0005910620000000001
rs9692288	-113.73	-112.766	-113.73	-112.766	0.000291208
rs972420	-113.57	-112.662	-113.57	-112.662	0.0003048098
rs9886040	-108.836	-108.852	-108.836	-108.852	0.014263219999999901
rs9942555	-115.086	-113.536	-115.086	-113.536	0.0001301947
