## Supplementary material for "Characterization of shared and ancestry-specific signals driving complex traits using multi-ancestry fine-mapping": results_schizophrenia.txt

chr	start_bp	end_bp	rsid	eur_pip	afr_pip	eur_maf	afr_maf	bp	bp	eur_beta	afr_beta	eur_se	afr_se	eur_zscore	afr_zscore	eur_pval	afr_pval	global_pip	eur_nocausal	afr_nocausal	shared_pip	not_shared_pip	shared_ll	notshared_ll	num_snps_eur	num_snps_afr	nc	runtime
7	132628127	133938132	rs7798283	0.0580922	NA	0.158052	0	133128127	NA	0.074002966640836	NA	0.0134	NA	5.522609450808656	NA	3.487e-08	NA	0.0580922	5.88066e-06	0.37811	NA	NA	NA	NA	248	219	2	84.017
7	132628127	133938132	rs35531336	0.105581	NA	0.162028	0	133438132	NA	0.0739008078395342	NA	0.0132	NA	5.598546048449561	NA	2.216e-08	NA	0.105581	5.88066e-06	0.37811	NA	NA	NA	NA	248	219	2	84.017
7	132628127	133938132	rs55878406	0.0594762	0.0359673	0.204771	0.409722	133748309	133748309	-0.0425004857321486	-0.0375980304153185	0.0106	0.018	-4.009479786051755	-2.0887794675176945	6.422e-05	0.03709	0.0598207	5.88066e-06	0.37811	0.0356228	0.0241978999999999	-107.485	-108.264	248	219	2	84.017
