## Supplementary material for "Characterization of shared and ancestry-specific signals driving complex traits using multi-ancestry fine-mapping": global_pips.txt

SNP_ID	shared_ll	notshared_ll	global_pips
rs1016832	-115.815	-116.337	0.0029862100000000004
rs10227966	-118.276	-117.082	0.000804728
rs10228240	-117.439	-117.2	0.0009045360000000001
rs10229608	-116.05	-116.493	0.00245127
rs10233933	-118.368	-117.178	0.000731179
rs10234672	-116.602	-116.815	0.0015909949999999998
rs10241448	-118.226	-117.044	0.0008376410000000001
rs10244101	-117.527	-117.235	0.0008576149999999999
rs10250267	-118.645	-117.345	0.000608069
rs10253968	-117.227	-117.153	0.00100623
rs10255150	-118.304	-117.074	0.000806338
rs10258843	-116.038	-116.483	0.0024782700000000003
rs10268638	-117.579	-117.257	0.000830726
rs10271620	-118.24	-117.039	0.0008393030000000001
rs10274056	-118.619	-118.01	0.0003594806
rs10274468	-116.015	-116.464	0.00253088
rs10282363	-118.38	-117.179	0.0007293450000000001
rs1035617	-117.41	-117.259	0.0008795219999999998
rs10488608	-119.651	-118.548	0.0001881707
rs10488609	-119.578	-118.512	0.000196413
rs10808291	-115.632	-116.23	0.0034607299999999995
rs10808292	-115.57	-116.227	0.00358742
rs10954579	-113.982	-116.381	0.0130107
rs10954580	-113.227	-116.063	0.027082500000000006
rs10954581	-115.955	-116.439	0.00264294
rs111317532	-117.218	-115.846	0.002716033
rs11766321	-112.964	-116.044	0.03550960000000001
rs11771501	-117.233	-116.35	0.0017704980000000001
rs11771579	-113.896	-116.657	0.013682999999999999
rs11771895	-119.95	-118.696	0.00015819169999999999
rs117772287	0.0	-115.72	0.00260543
rs117800896	0.0	-116.462	0.00124003
rs11980106	-119.076	-118.242	0.0002698285
rs12155075	-118.268	-117.812	0.000457565
rs12530512	-114.486	-116.598	0.008598879999999998
rs12531044	-119.547	-118.496	0.0002000107
rs12534625	-115.084	-117.151	0.0046056099999999996
rs12535157	-118.308	-117.823	0.000448707
rs12538697	-112.857	-115.94	0.0394861
rs12539348	-115.992	-116.445	0.0025849199999999997
rs12540417	-112.946	-115.761	0.037128799999999997
rs12670144	-118.961	-118.198	0.0002866168
rs13222414	-113.155	-116.066	0.030001400000000004
rs13230189	-112.133	-115.841	0.07790929999999999
rs13234894	-114.067	-116.738	0.012112099999999999
rs13236574	-112.916	-115.934	0.0377772
rs13245911	-120.541	-118.88	0.000124618
rs1367593	-117.36	-115.984	0.0023629980000000003
rs1376607	-113.387	-116.005	0.0237471
rs1376608	-113.328	-116.0	0.025041700000000007
rs1424371	-111.994	-113.386	0.0989665
rs1424545	-117.533	-116.672	0.001289287
rs1431090	-118.164	-116.975	0.0008964490000000001
rs1431091	-118.37	-117.133	0.000759294
rs1431093	-118.393	-117.191	0.0007203900000000001
rs1431095	-118.444	-117.156	0.000735963
rs1431098	-114.903	-116.863	0.00554743
rs144489029	0.0	-116.751	0.000929191
rs151221682	0.0	-116.817	0.00086953
rs151331733	0.0	-116.37	0.00136057
rs1528102	-116.841	-116.936	0.0013377369999999999
rs1528103	-116.799	-116.927	0.001369651
rs1559540	-115.929	-116.297	0.0028712700000000004
rs1559541	-115.927	-116.279	0.00290259
rs1559542	-115.836	-116.24	0.00309464
rs1559543	-118.65	-118.036	0.00034986519999999994
rs1584663	-117.99	-116.571	0.001303479
rs161093	-117.413	-116.27	0.001829173
rs161094	-115.946	-115.113	0.00620827
rs161095	-115.72	-114.905	0.007681489999999999
rs161335	-114.738	-113.835	0.0249932
rs161336	-114.883	-116.623	0.0059280900000000004
rs161337	-114.813	-116.572	0.006330519999999999
rs161338	-119.315	-118.098	0.00028970069999999996
rs161340	-117.109	-115.767	0.0029550620000000005
rs161342	-117.412	-116.038	0.0022384040000000003
rs161344	-117.614	-116.194	0.001901685
rs161345	-117.312	-115.961	0.002427679
rs161346	-114.556	-116.548	0.0078115400000000005
rs1618183	-116.54	-116.819	0.001633045
rs1647181	-114.386	-116.644	0.00956093
rs1647193	-115.87	-116.394	0.00282263
rs1669022	-118.13	-116.714	0.0011316289999999999
rs1669025	-117.94	-116.686	0.0011911299999999999
rs167668	-117.462	-116.085	0.002135058
rs16874961	-114.668	-116.791	0.00739614
rs17169179	-119.63	-118.537	0.00019056150000000002
rs1731907	-116.492	-116.768	0.0017164349999999999
rs1731910	-116.858	-116.976	0.001297908
rs1731913	-117.255	-117.21	0.000961443
rs1731947	-118.587	-117.158	0.000722245
rs1731951	-117.929	-116.577	0.0013076890000000001
rs1731954	-119.947	-118.391	0.0002059987
rs1731968	-115.894	-116.326	0.00288046
rs1731976	-115.626	-116.253	0.00343639
rs17529963	-113.578	-116.315	0.019952499999999998
rs17530005	-113.365	-116.087	0.024764799999999997
rs17534641	-118.536	-117.959	0.00038145400000000004
rs178612	-117.129	-115.782	0.0029071720000000004
rs1882065	-119.605	-118.524	0.0001934874
rs1918837	-119.612	-118.528	0.00019253389999999998
rs192935	-117.086	-115.74	0.003032002
rs192936	-117.327	-115.976	0.0023908389999999996
rs2011937	-116.558	-116.805	0.0016316320000000003
rs2030968	-117.18	-117.26	0.0009621690000000001
rs2030969	-118.885	-118.132	0.0003068865
rs2030970	-118.936	-118.134	0.0003026132
rs2113428	-111.465	-113.411	0.14857700000000001
rs2113578	-118.676	-118.056	0.0003423819
rs2113579	-118.721	-118.051	0.00033964360000000003
rs2113580	-115.828	-116.265	0.00306915
rs2113581	-115.777	-116.221	0.00321923
rs2161879	0.0	-119.22	7.86433e-05
rs2241443	-116.182	-117.535	0.0018459499999999998
rs2278829	-112.522	-115.871	0.054639200000000006
rs2288144	-119.513	-118.479	0.0002042072
rs2288145	-119.513	-118.479	0.0002042072
rs2288146	-117.785	-117.528	0.000647306
rs2290268	-118.215	-116.95	0.0009107629999999999
rs2351137	-113.105	-116.496	0.029847500000000006
rs2351138	-113.655	-116.703	0.017637200000000002
rs2351139	-119.096	-118.266	0.0002635472
rs28367883	-118.724	-118.056	0.0003379519
rs28493510	-116.349	-116.659	0.0019442449999999998
rs28507322	-115.51	-114.49	0.01238061
rs28637057	-116.474	-116.704	0.001791015
rs28687532	-119.151	-118.288	0.0002560665
rs2882591	-119.084	-118.261	0.0002653589
rs320682	-115.713	-114.972	0.00730798
rs320683	-117.17	-115.753	0.002948553
rs320684	-116.42	-115.124	0.005683072000000001
rs320686	-117.03	-115.719	0.0031135489999999997
rs320687	-117.146	-115.799	0.0028570619999999996
rs320688	-113.778	-115.878	0.016718499999999997
rs320689	-117.208	-115.835	0.002746968
rs320690	-117.293	-115.914	0.0025353710000000002
rs320691	-117.01	-115.639	0.0033484680000000003
rs320692	-117.432	-116.083	0.0021483220000000003
rs320693	-117.468	-116.1	0.002106064
rs320694	-117.45	-116.084	0.00213904
rs320695	-117.416	-116.038	0.0022370560000000003
rs320696	-114.391	-116.425	0.009145789999999999
rs320697	-117.247	-115.896	0.002588281
rs320700	-114.907	-116.728	0.005684999999999999
rs320701	-114.907	-116.728	0.005684999999999999
rs320703	-115.162	-116.82	0.004560130000000001
rs320704	-114.993	-116.748	0.00528743
rs320705	-115.182	-116.913	0.0043993
rs320706	-114.79	-116.571	0.006471349999999999
rs320707	-114.612	-116.502	0.007526929999999999
rs320708	-117.219	-115.89	0.002616124
rs320709	-117.239	-115.905	0.002573965
rs320715	-117.435	-116.271	0.0018214010000000003
rs320716	-117.382	-116.241	0.001884443
rs320719	-117.087	-115.963	0.0024961720000000005
rs320720	-117.053	-115.903	0.002638864
rs320721	-117.194	-116.052	0.0022774870000000003
rs320722	-116.886	-115.763	0.0030520800000000004
rs320723	-117.011	-115.897	0.0026738860000000003
rs320725	-117.114	-116.026	0.002360294
rs320726	-116.83	-115.721	0.003194072
rs321198	-117.049	-115.945	0.0025529389999999997
rs321199	-114.489	-113.586	0.0323766
rs321200	-115.729	-114.913	0.007620159999999999
rs322329	-117.585	-116.386	0.001614121
rs322334	-119.398	-117.813	0.000366615
rs322339	-119.698	-118.147	0.0002633842
rs322341	-119.592	-118.105	0.0002769013
rs322343	-119.809	-118.261	0.0002350263
rs322347	-119.58	-118.108	0.00027660140000000004
rs322349	-117.367	-116.876	0.0011549109999999998
rs34997884	-114.882	-116.854	0.00574613
rs3735025	-113.458	-116.176	0.021845499999999997
rs3735026	-113.631	-116.295	0.018470100000000003
rs3800631	-111.256	-112.931	0.19310700000000003
rs4283969	-112.519	-116.234	0.052803100000000006
rs4518583	-113.386	-116.573	0.022940500000000006
rs4613918	-112.71	-116.313	0.043873
rs4728408	-113.198	-116.412	0.027717799999999997
rs4728409	-120.399	-118.911	0.00012328370000000001
rs4728412	-118.605	-117.99	0.00036601830000000007
rs4728413	-116.591	-116.819	0.0015948670000000002
rs4728414	-116.637	-116.829	0.0015537790000000004
rs4728415	-116.646	-116.873	0.001510772
rs4728416	-116.678	-116.886	0.001478287
rs4732253	-113.54	-116.207	0.0206735
rs4732254	-119.318	-118.373	0.00023112480000000003
rs4732255	-118.403	-117.891	0.0004158349999999999
rs56118357	0.0	-114.035	0.0140507
rs56361933	-115.158	-117.065	0.00439764
rs56410205	-118.814	-118.103	0.0003189898
rs56411254	-115.79	-116.34	0.00302054
rs59658886	-119.595	-118.52	0.00019445990000000003
rs62487736	-119.381	-118.393	0.00022461130000000002
rs67715298	-118.1	-117.692	0.0005233700000000001
rs67907798	-118.099	-117.731	0.000509482
rs6943070	-116.314	-116.645	0.00199131
rs6946790	0.0	-115.281	0.00404077
rs6948529	-116.496	-116.708	0.0017695060000000001
rs6949081	-118.818	-118.111	0.0003167937
rs6960130	-116.763	-116.887	0.0014230759999999997
rs6968489	-116.44	-116.705	0.0018189370000000003
rs6971978	-111.609	-113.415	0.13203600000000001
rs725838	-117.36	-115.984	0.0023629980000000003
rs728054	-113.381	-116.083	0.0241478
rs728055	-112.322	-115.399	0.06730839999999999
rs73165715	0.0	-117.72	0.000352419
rs76825787	0.0	-117.55	0.000417865
rs76997065	-117.273	-116.476	0.0015899700000000002
rs7776538	-114.436	-116.798	0.008996249999999997
rs7779548	-113.303	-116.309	0.025523999999999998
rs7782162	-114.387	-116.778	0.008737580000000002
rs7785663	-113.372	-116.568	0.0231862
rs7786241	-116.519	-115.57	0.003807376
rs7804988	-114.29	-116.781	0.00951556
rs7807025	-117.388	-116.259	0.001852746
rs918892	-116.268	-116.608	0.0020760600000000002
rs980796	-115.311	-117.159	0.0038864999999999998
rs983708	-113.614	-116.691	0.018337100000000002
rs997488	-117.13	-117.209	0.001012113
