## Supplementary material for "Characterization of shared and ancestry-specific signals driving complex traits using multi-ancestry fine-mapping": mscaviar_results_shared_pips.txt

SNP_ID	shared_pip	shared_ll	notshared_ll
rs117772287	0	0	-115.72
rs56118357	0	0	-114.035
rs151221682	0	0	-116.817
rs76997065	0.000367388	-117.273	-116.476
rs11771501	0.000382599	-117.233	-116.35
rs1424545	0.000283406	-117.533	-116.672
rs151331733	0	0	-116.37
rs144489029	0	0	-116.751
rs7786241	0.000781514	-116.519	-115.57
rs322349	0.00033462	-117.367	-116.876
rs13245911	1.40055e-05	-120.541	-118.88
rs1731954	2.54152e-05	-119.947	-118.391
rs322347	3.67258e-05	-119.58	-118.108
rs322343	2.91927e-05	-119.809	-118.261
rs322341	3.62772e-05	-119.592	-118.105
rs322339	3.26203e-05	-119.698	-118.147
rs322334	4.4065e-05	-119.398	-117.813
rs2290268	0.000144275	-118.215	-116.95
rs1431095	0.00011435	-118.444	-117.156
rs10250267	9.3516e-05	-118.645	-117.345
rs10255150	0.00013148	-118.304	-117.074
rs10233933	0.00012332	-118.368	-117.178
rs10282363	0.000121914	-118.38	-117.179
rs1431093	0.000120336	-118.393	-117.191
rs1431091	0.000123103	-118.37	-117.133
rs1431090	0.000151354	-118.164	-116.975
rs10241448	0.000142255	-118.226	-117.044
rs10227966	0.000135195	-118.276	-117.082
rs10271620	0.000140171	-118.24	-117.039
rs73165715	0	0	-117.72
rs7807025	0.000328491	-117.388	-116.259
rs322329	0.000270269	-117.585	-116.386
rs28507322	0.00240053	-115.51	-114.49
rs67907798	0.000160829	-118.099	-117.731
rs320715	0.000313903	-117.435	-116.271
rs161093	0.000320847	-117.413	-116.27
rs320716	0.00033075	-117.382	-116.241
rs320719	0.00044454	-117.087	-115.963
rs320720	0.000459893	-117.053	-115.903
rs320721	0.000399712	-117.194	-116.052
rs320722	0.000543902	-116.886	-115.763
rs320723	0.00048021	-117.011	-115.897
rs320725	0.000432976	-117.114	-116.026
rs76825787	0	0	-117.55
rs320726	0.000575867	-116.83	-115.721
rs321198	0.000462161	-117.049	-115.945
rs161335	0.00531915	-114.738	-113.835
rs321199	0.00689367	-114.489	-113.586
rs161094	0.00139509	-115.946	-115.113
rs161095	0.00174943	-115.72	-114.905
rs321200	0.00173537	-115.729	-114.913
rs320682	0.00176249	-115.713	-114.972
rs320683	0.000410264	-117.17	-115.753
rs320684	0.00087677	-116.42	-115.124
rs320686	0.000474267	-117.03	-115.719
rs192935	0.000448345	-117.086	-115.74
rs161340	0.000438372	-117.109	-115.767
rs178612	0.000429703	-117.129	-115.782
rs320687	0.00042222	-117.146	-115.799
rs111317532	0.00039288	-117.218	-115.846
rs320688	0.0139774	-113.778	-115.878
rs320689	0.000396893	-117.208	-115.835
rs320690	0.000364514	-117.293	-115.914
rs320691	0.00048478	-117.01	-115.639
rs161342	0.000323289	-117.412	-116.038
rs320692	0.000316937	-117.432	-116.083
rs320693	0.000305396	-117.468	-116.1
rs167668	0.000307515	-117.462	-116.085
rs320694	0.000311131	-117.45	-116.084
rs67715298	0.000160736	-118.1	-117.692
rs192936	0.000351856	-117.327	-115.976
rs1367593	0.000340801	-117.36	-115.984
rs725838	0.000340801	-117.36	-115.984
rs161344	0.00026388	-117.614	-116.194
rs161345	0.000357346	-117.312	-115.961
rs320695	0.000322063	-117.416	-116.038
rs320696	0.00759022	-114.391	-116.425
rs10954579	0.0113808	-113.982	-116.381
rs161346	0.00644336	-114.556	-116.548
rs320697	0.000381198	-117.247	-115.896
rs320700	0.00455206	-114.907	-116.728
rs320701	0.00455206	-114.907	-116.728
rs320703	0.00353188	-115.162	-116.82
rs320704	0.00417779	-114.993	-116.748
rs1431098	0.00456135	-114.903	-116.863
rs320705	0.00346582	-115.182	-116.913
rs161336	0.00466393	-114.883	-116.623
rs161337	0.00499776	-114.813	-116.572
rs320706	0.00511465	-114.79	-116.571
rs320707	0.00609093	-114.612	-116.502
rs161338	4.77971e-05	-119.315	-118.098
rs320708	0.000392443	-117.219	-115.89
rs320709	0.000384491	-117.239	-115.905
rs2161879	0	0	-119.22
rs7782162	0.00764997	-114.387	-116.778
rs7804988	0.00842959	-114.29	-116.781
rs1669022	0.000157567	-118.13	-116.714
rs1584663	0.000181175	-117.99	-116.571
rs11771579	0.0124449	-113.896	-116.657
rs56361933	0.00359355	-115.158	-117.065
rs34997884	0.00474197	-114.882	-116.854
rs12534625	0.00386539	-115.084	-117.151
rs13234894	0.0109592	-114.067	-116.738
rs1669025	0.000190388	-117.94	-116.686
rs983708	0.0171039	-113.614	-116.691
rs7785663	0.0217789	-113.372	-116.568
rs4518583	0.0215438	-113.386	-116.573
rs4613918	0.0420423	-112.71	-116.313
rs4283969	0.0508174	-112.519	-116.234
rs2351137	0.028343	-113.105	-116.496
rs2351138	0.0164195	-113.655	-116.703
rs4728408	0.0260541	-113.198	-116.412
rs4732253	0.0185893	-113.54	-116.207
rs728054	0.0217774	-113.381	-116.083
rs728055	0.0625271	-112.322	-115.399
rs2278829	0.0517072	-112.522	-115.871
rs13230189	0.0748905	-112.133	-115.841
rs7779548	0.0236626	-113.303	-116.309
rs1376607	0.0211842	-113.387	-116.005
rs1376608	0.0224686	-113.328	-116
rs3735026	0.0165781	-113.631	-116.295
rs3735025	0.0197048	-113.458	-116.176
rs1731951	0.000192535	-117.929	-116.577
rs10954580	0.024682	-113.227	-116.063
rs11766321	0.0330601	-112.964	-116.044
rs12540417	0.0338357	-112.946	-115.761
rs12538697	0.0367463	-112.857	-115.94
rs13236574	0.0350222	-112.916	-115.934
rs13222414	0.027599	-113.155	-116.066
rs17529963	0.0180964	-113.578	-116.315
rs17530005	0.0224086	-113.365	-116.087
rs16874961	0.00627859	-114.668	-116.791
rs1647181	0.00825415	-114.386	-116.644
rs1731947	9.9457e-05	-118.587	-117.158
rs2241443	0.00135175	-116.182	-117.535
rs7776538	0.00789467	-114.436	-116.798
rs12530512	0.00722951	-114.486	-116.598
rs980796	0.00313836	-115.311	-117.159
rs117800896	0	0	-116.462
rs4728409	1.61392e-05	-120.399	-118.911
rs11771895	2.52866e-05	-119.95	-118.696
rs2351139	5.93808e-05	-119.096	-118.266
rs12670144	6.79212e-05	-118.961	-118.198
rs4732254	4.75282e-05	-119.318	-118.373
rs2882591	6.00981e-05	-119.084	-118.261
rs4732255	0.000118776	-118.403	-117.891
rs1731968	0.00145927	-115.894	-116.326
rs2113580	0.00155931	-115.828	-116.265
rs2113581	0.00164115	-115.777	-116.221
rs1559540	0.00140855	-115.929	-116.297
rs1559541	0.00141273	-115.927	-116.279
rs1559542	0.00154597	-115.836	-116.24
rs1559543	9.27108e-05	-118.65	-118.036
rs10808291	0.00189615	-115.632	-116.23
rs10808292	0.00201799	-115.57	-116.227
rs1731976	0.00190722	-115.626	-116.253
rs1016832	0.00158014	-115.815	-116.337
rs10253968	0.000384852	-117.227	-117.153
rs17534641	0.000103918	-118.536	-117.959
rs56411254	0.00161977	-115.79	-116.34
rs12535157	0.000130535	-118.308	-117.823
rs1647193	0.0014949	-115.87	-116.394
rs10954581	0.00137328	-115.955	-116.439
rs12539348	0.00132372	-115.992	-116.445
rs10274056	9.57054e-05	-118.619	-118.01
rs10274468	0.00129342	-116.015	-116.464
rs10258843	0.00126392	-116.038	-116.483
rs10229608	0.00124878	-116.05	-116.493
rs4728412	9.69927e-05	-118.605	-117.99
rs918892	0.0010042	-116.268	-116.608
rs6943070	0.00095877	-116.314	-116.645
rs28367883	8.61031e-05	-118.724	-118.056
rs28493510	0.000925525	-116.349	-116.659
rs62487736	4.46557e-05	-119.381	-118.393
rs1731907	0.000802645	-116.492	-116.768
rs28637057	0.00081715	-116.474	-116.704
rs6968489	0.000845703	-116.44	-116.705
rs6948529	0.00079957	-116.496	-116.708
rs6949081	7.84033e-05	-118.818	-118.111
rs56410205	7.87062e-05	-118.814	-118.103
rs1618183	0.000765296	-116.54	-116.819
rs2011937	0.000751367	-116.558	-116.805
rs10234672	0.000719049	-116.602	-116.815
rs4728413	0.000726642	-116.591	-116.819
rs4728414	0.000694036	-116.637	-116.829
rs4728415	0.000688307	-116.646	-116.873
rs4728416	0.000666454	-116.678	-116.886
rs6960130	0.000611958	-116.763	-116.887
rs1528103	0.000590554	-116.799	-116.927
rs1528102	0.000565838	-116.841	-116.936
rs1731910	0.000556319	-116.858	-116.976
rs10228240	0.000311328	-117.439	-117.2
rs10244101	0.000285005	-117.527	-117.235
rs10268638	0.000270719	-117.579	-117.257
rs1035617	0.000320336	-117.41	-117.259
rs1731913	0.000374122	-117.255	-117.21
rs1882065	3.56856e-05	-119.605	-118.524
rs12531044	3.78103e-05	-119.547	-118.496
rs997488	0.000424141	-117.13	-117.209
rs59658886	3.60571e-05	-119.595	-118.52
rs17169179	3.48195e-05	-119.63	-118.537
rs11980106	6.05635e-05	-119.076	-118.242
rs10488608	3.40733e-05	-119.651	-118.548
rs10488609	3.6668e-05	-119.578	-118.512
rs2288144	3.91288e-05	-119.513	-118.479
rs2288145	3.91288e-05	-119.513	-118.479
rs2288146	0.000220202	-117.785	-117.528
rs1918837	3.54541e-05	-119.612	-118.528
rs2030968	0.000403423	-117.18	-117.26
rs2030969	7.33445e-05	-118.885	-118.132
rs2030970	6.96528e-05	-118.936	-118.134
rs2113578	9.03431e-05	-118.676	-118.056
rs2113579	8.63574e-05	-118.721	-118.051
rs28687532	5.61845e-05	-119.151	-118.288
rs12155075	0.000135945	-118.268	-117.812
rs6946790	0	0	-115.281
rs2113428	0.122355	-111.465	-113.411
rs6971978	0.105928	-111.609	-113.415
rs1424371	0.0720853	-111.994	-113.386
rs3800631	0.150744	-111.256	-112.931
