## Supplementary material for "Characterization of shared and ancestry-specific signals driving complex traits using multi-ancestry fine-mapping": mscaviar_results_study0_post.txt

SNP_ID	Prob_in_pCausalSet
rs117772287	0.00260543
rs56118357	0.0140507
rs151221682	0.00086953
rs76997065	0.00153509
rs11771501	0.00172062
rs1424545	0.00123747
rs151331733	0.00136057
rs144489029	0.000929191
rs7786241	0.00376162
rs322349	0.000412801
rs13245911	4.44858e-05
rs1731954	5.47109e-05
rs322347	6.73212e-05
rs322343	5.7965e-05
rs322341	6.63125e-05
rs322339	6.07075e-05
rs322334	6.9997e-05
rs2290268	0.000178603
rs1431095	0.000148246
rs10250267	0.000127411
rs10255150	0.000167323
rs10233933	0.000160991
rs10282363	0.000159157
rs1431093	0.000157579
rs1431091	0.000158814
rs1431090	0.000188597
rs10241448	0.000179926
rs10227966	0.000172438
rs10271620	0.000177037
rs73165715	0.000352419
rs7807025	0.000367007
rs322329	0.00030626
rs28507322	0.00244284
rs67907798	0.000380265
rs320715	0.000351094
rs161093	0.00035886
rs320716	0.000368763
rs320719	0.000483002
rs320720	0.000497297
rs320721	0.000437549
rs320722	0.000582262
rs320723	0.000519026
rs320725	0.00047293
rs76825787	0.000417865
rs320726	0.000614759
rs321198	0.00050142
rs161335	0.00536665
rs321199	0.00694117
rs161094	0.00144608
rs161095	0.00180121
rs321200	0.00178716
rs320682	0.00181837
rs320683	0.000438847
rs320684	0.000908952
rs320686	0.000506136
rs192935	0.000479097
rs161340	0.000469254
rs178612	0.000460455
rs320687	0.000452972
rs111317532	0.000422863
rs320688	0.014133
rs320689	0.000426831
rs320690	0.000394305
rs320691	0.000514718
rs161342	0.000353303
rs320692	0.000347759
rs320693	0.00033559
rs167668	0.000337453
rs320694	0.000341431
rs67715298	0.000273756
rs192936	0.000382535
rs1367593	0.000370739
rs725838	0.000370739
rs161344	0.000292545
rs161345	0.000388025
rs320695	0.000351959
rs320696	0.00775486
rs10954579	0.0115926
rs161346	0.00660838
rs320697	0.000411869
rs320700	0.00471009
rs320701	0.00471009
rs320703	0.00367592
rs320704	0.0043289
rs1431098	0.00474391
rs320705	0.00362423
rs161336	0.00480758
rs161337	0.0051413
rs320706	0.00525815
rs320707	0.00624146
rs161338	8.95618e-05
rs320708	0.000423797
rs320709	0.000415696
rs2161879	7.86433e-05
rs7782162	0.00790177
rs7804988	0.00871164
rs1669022	0.000186726
rs1584663	0.000210144
rs11771579	0.0127815
rs56361933	0.00380923
rs34997884	0.00493462
rs12534625	0.0041187
rs13234894	0.0112944
rs1669025	0.000225148
rs983708	0.0178316
rs7785663	0.0226826
rs4518583	0.0223904
rs4613918	0.0431503
rs4283969	0.0520069
rs2351137	0.0291192
rs2351138	0.0171473
rs4728408	0.0272518
rs4732253	0.020438
rs728054	0.0239115
rs728055	0.0670333
rs2278829	0.0541852
rs13230189	0.0773573
rs7779548	0.0251512
rs1376607	0.0234914
rs1376608	0.0247752
rs3735026	0.0181846
rs3735025	0.0215568
rs1731951	0.000223944
rs10954580	0.0267684
rs11766321	0.0351433
rs12540417	0.0368534
rs12538697	0.0391565
rs13236574	0.0374372
rs13222414	0.0296794
rs17529963	0.019656
rs17530005	0.024491
rs16874961	0.00713893
rs1647181	0.00930458
rs1731947	0.000128788
rs2241443	0.00154649
rs7776538	0.00864805
rs12530512	0.00836118
rs980796	0.0036463
rs117800896	0.00124003
rs4728409	5.99083e-05
rs11771895	0.000101809
rs2351139	0.000158622
rs12670144	0.000184388
rs4732254	0.000129518
rs2882591	0.000161713
rs4732255	0.000302104
rs1731968	0.00167257
rs2113580	0.00177181
rs2113581	0.00185366
rs1559540	0.00160486
rs1559541	0.00160486
rs1559542	0.00174908
rs1559543	0.000237543
rs10808291	0.00215262
rs10808292	0.00229411
rs1731976	0.00217417
rs1016832	0.00181963
rs10253968	0.000526435
rs17534641	0.000274649
rs56411254	0.00186831
rs12535157	0.000338394
rs1647193	0.00173819
rs10954581	0.0016077
rs12539348	0.00154968
rs10274056	0.000252138
rs10274468	0.00151938
rs10258843	0.00148988
rs10229608	0.00147474
rs4728412	0.000264364
rs918892	0.00120856
rs6943070	0.00116313
rs28367883	0.000239535
rs28493510	0.00112491
rs62487736	0.000150257
rs1731907	0.00100012
rs28637057	0.000999255
rs6968489	0.00103641
rs6948529	0.000977746
rs6949081	0.000219041
rs56410205	0.000224031
rs1618183	0.000968061
rs2011937	0.000944189
rs10234672	0.000903554
rs4728413	0.000915249
rs4728414	0.000874155
rs4728415	0.000881129
rs4728416	0.000855061
rs6960130	0.000779704
rs1528103	0.000761945
rs1528102	0.000730035
rs1731910	0.000728337
rs10228240	0.000423349
rs10244101	0.000390708
rs10268638	0.000373203
rs1035617	0.000449228
rs1731913	0.000524947
rs1882065	0.00011059
rs12531044	0.000118906
rs997488	0.000610199
rs59658886	0.000115376
rs17169179	0.000110171
rs11980106	0.000183257
rs10488608	0.000108206
rs10488609	0.000117329
rs2288144	0.000124159
rs2288145	0.000124159
rs2288146	0.00034738
rs1918837	0.000114627
rs2030968	0.000599595
rs2030969	0.00016016
rs2030970	0.000147795
rs2113578	0.000202818
rs2113579	0.000180806
rs28687532	0.000144497
rs12155075	0.000252567
rs6946790	0.00404077
rs2113428	0.147724
rs6971978	0.131297
rs1424371	0.0984849
rs3800631	0.192471
