## Supplementary material for "Characterization of shared and ancestry-specific signals driving complex traits using multi-ancestry fine-mapping": mscaviar_results_study1_post.txt

SNP_ID	Prob_in_pCausalSet
rs76997065	0.000422268
rs11771501	0.000432477
rs1424545	0.000335223
rs7786241	0.00082727
rs322349	0.00107673
rs13245911	9.41377e-05
rs1731954	0.000176703
rs322347	0.000246006
rs322343	0.000206254
rs322341	0.000246866
rs322339	0.000235297
rs322334	0.000340683
rs2290268	0.000876435
rs1431095	0.000702067
rs10250267	0.000574174
rs10255150	0.000770495
rs10233933	0.000693508
rs10282363	0.000692102
rs1431093	0.000683147
rs1431091	0.000723583
rs1431090	0.000859206
rs10241448	0.00079997
rs10227966	0.000767485
rs10271620	0.000802437
rs7807025	0.00181423
rs322329	0.00157813
rs28507322	0.0123383
rs67907798	0.000290046
rs320715	0.00178421
rs161093	0.00179116
rs320716	0.00184643
rs320719	0.00245771
rs320720	0.00260146
rs320721	0.00223965
rs320722	0.00301372
rs320723	0.00263507
rs320725	0.00232034
rs320726	0.00315518
rs321198	0.00251368
rs161335	0.0249457
rs321199	0.0323291
rs161094	0.00615728
rs161095	0.00762971
rs321200	0.00756837
rs320682	0.0072521
rs320683	0.00291997
rs320684	0.00565089
rs320686	0.00308168
rs192935	0.00300125
rs161340	0.00292418
rs178612	0.00287642
rs320687	0.00282631
rs111317532	0.00268605
rs320688	0.0165629
rs320689	0.00271703
rs320690	0.00250558
rs320691	0.00331853
rs161342	0.00220839
rs320692	0.0021175
rs320693	0.00207587
rs167668	0.00210512
rs320694	0.00210874
rs67715298	0.00041035
rs192936	0.00236016
rs1367593	0.00233306
rs725838	0.00233306
rs161344	0.00187302
rs161345	0.002397
rs320695	0.00220716
rs320696	0.00898115
rs10954579	0.0127989
rs161346	0.00764652
rs320697	0.00255761
rs320700	0.00552697
rs320701	0.00552697
rs320703	0.00441609
rs320704	0.00513632
rs1431098	0.00536487
rs320705	0.00424089
rs161336	0.00578444
rs161337	0.00618698
rs320706	0.00632785
rs320707	0.0073764
rs161338	0.000247936
rs320708	0.00258477
rs320709	0.00254276
rs7782162	0.00848578
rs7804988	0.00923351
rs1669022	0.00110247
rs1584663	0.00127451
rs11771579	0.0133464
rs56361933	0.00418196
rs34997884	0.00555348
rs12534625	0.0043523
rs13234894	0.0117769
rs1669025	0.00115637
rs983708	0.0176094
rs7785663	0.0222825
rs4518583	0.0220939
rs4613918	0.042765
rs4283969	0.0516136
rs2351137	0.0290713
rs2351138	0.0169094
rs4728408	0.0265201
rs4732253	0.0188248
rs728054	0.0220137
rs728055	0.0628022
rs2278829	0.0521612
rs13230189	0.0754425
rs7779548	0.0240354
rs1376607	0.0214399
rs1376608	0.0227351
rs3735026	0.0168636
rs3735025	0.0199935
rs1731951	0.00127628
rs10954580	0.0249961
rs11766321	0.0334264
rs12540417	0.0341111
rs12538697	0.0370759
rs13236574	0.0353622
rs13222414	0.027921
rs17529963	0.0183929
rs17530005	0.0226824
rs16874961	0.0065358
rs1647181	0.0085105
rs1731947	0.000692914
rs2241443	0.00165121
rs7776538	0.00824287
rs12530512	0.00746721
rs980796	0.00337856
rs4728409	7.95146e-05
rs11771895	8.16693e-05
rs2351139	0.000164306
rs12670144	0.00017015
rs4732254	0.000149135
rs2882591	0.000163744
rs4732255	0.000232507
rs1731968	0.00266716
rs2113580	0.00285665
rs2113581	0.00300672
rs1559540	0.00267496
rs1559541	0.00271046
rs1559542	0.00289153
rs1559543	0.000205033
rs10808291	0.00320426
rs10808292	0.0033113
rs1731976	0.00316944
rs1016832	0.00274672
rs10253968	0.000864647
rs17534641	0.000210723
rs56411254	0.002772
rs12535157	0.000240848
rs1647193	0.00257934
rs10954581	0.00240852
rs12539348	0.00235896
rs10274056	0.000203048
rs10274468	0.00230492
rs10258843	0.00225231
rs10229608	0.00222531
rs4728412	0.000198647
rs918892	0.0018717
rs6943070	0.00178695
rs28367883	0.00018452
rs28493510	0.00174486
rs62487736	0.00011901
rs1731907	0.00151896
rs28637057	0.00160891
rs6968489	0.00162823
rs6948529	0.00159133
rs6949081	0.000176156
rs56410205	0.000173665
rs1618183	0.00143028
rs2011937	0.00143881
rs10234672	0.00140649
rs4728413	0.00140626
rs4728414	0.00137366
rs4728415	0.00131795
rs4728416	0.00128968
rs6960130	0.00125533
rs1528103	0.00119826
rs1528102	0.00117354
rs1731910	0.00112589
rs10228240	0.000792515
rs10244101	0.000751912
rs10268638	0.000728242
rs1035617	0.00075063
rs1731913	0.000810618
rs1882065	0.000118583
rs12531044	0.000118915
rs997488	0.000826055
rs59658886	0.000115141
rs17169179	0.00011521
rs11980106	0.000147135
rs10488608	0.000114038
rs10488609	0.000115752
rs2288144	0.000119177
rs2288145	0.000119177
rs2288146	0.000520128
rs1918837	0.000113361
rs2030968	0.000765997
rs2030969	0.000220071
rs2030970	0.000224471
rs2113578	0.000229907
rs2113579	0.000245195
rs28687532	0.000167754
rs12155075	0.000340943
rs2113428	0.123208
rs6971978	0.106667
rs1424371	0.0725669
rs3800631	0.15138
