## Supplementary material for "Characterization of shared and ancestry-specific signals driving complex traits using multi-ancestry fine-mapping": not_shared_pips.txt

SNP_ID	shared_ll_x	notshared_ll_x	shared_ll_y	notshared_ll_y	not_shared_pip
rs1016832	-115.815	-116.337	-115.815	-116.337	0.00140607
rs10227966	-118.276	-117.082	-118.276	-117.082	0.0006695329999999999
rs10228240	-117.439	-117.2	-117.439	-117.2	0.000593208
rs10229608	-116.05	-116.493	-116.05	-116.493	0.0012024900000000003
rs10233933	-118.368	-117.178	-118.368	-117.178	0.000607859
rs10234672	-116.602	-116.815	-116.602	-116.815	0.0008719459999999
rs10241448	-118.226	-117.044	-118.226	-117.044	0.000695386
rs10244101	-117.527	-117.235	-117.527	-117.235	0.0005726099999998999
rs10250267	-118.645	-117.345	-118.645	-117.345	0.0005145530000000001
rs10253968	-117.227	-117.153	-117.227	-117.153	0.0006213780000000001
rs10255150	-118.304	-117.074	-118.304	-117.074	0.000674858
rs10258843	-116.038	-116.483	-116.038	-116.483	0.0012143499999999999
rs10268638	-117.579	-117.257	-117.579	-117.257	0.000560007
rs10271620	-118.24	-117.039	-118.24	-117.039	0.000699132
rs10274056	-118.619	-118.01	-118.619	-118.01	0.0002637752
rs10274468	-116.015	-116.464	-116.015	-116.464	0.0012374600000000001
rs10282363	-118.38	-117.179	-118.38	-117.179	0.000607431
rs1035617	-117.41	-117.259	-117.41	-117.259	0.0005591859999999
rs10488608	-119.651	-118.548	-119.651	-118.548	0.0001540974
rs10488609	-119.578	-118.512	-119.578	-118.512	0.00015974499999999998
rs10808291	-115.632	-116.23	-115.632	-116.23	0.0015645799999998997
rs10808292	-115.57	-116.227	-115.57	-116.227	0.0015694300000000001
rs10954579	-113.982	-116.381	-113.982	-116.381	0.0016299
rs10954580	-113.227	-116.063	-113.227	-116.063	0.0024005
rs10954581	-115.955	-116.439	-115.955	-116.439	0.00126966
rs111317532	-117.218	-115.846	-117.218	-115.846	0.002323153
rs11766321	-112.964	-116.044	-112.964	-116.044	0.0024495000000000003
rs11771501	-117.233	-116.35	-117.233	-116.35	0.001387899
rs11771579	-113.896	-116.657	-113.896	-116.657	0.0012380999999999
rs11771895	-119.95	-118.696	-119.95	-118.696	0.0001329050999999
rs117772287	0.0	-115.72	0.0	-115.72	0.00260543
rs117800896	0.0	-116.462	0.0	-116.462	0.00124003
rs11980106	-119.076	-118.242	-119.076	-118.242	0.000209265
rs12155075	-118.268	-117.812	-118.268	-117.812	0.00032162
rs12530512	-114.486	-116.598	-114.486	-116.598	0.001369369999999901
rs12531044	-119.547	-118.496	-119.547	-118.496	0.0001622004
rs12534625	-115.084	-117.151	-115.084	-117.151	0.0007402199999999
rs12535157	-118.308	-117.823	-118.308	-117.823	0.00031817200000000003
rs12538697	-112.857	-115.94	-112.857	-115.94	0.0027398000000000006
rs12539348	-115.992	-116.445	-115.992	-116.445	0.0012611999999999
rs12540417	-112.946	-115.761	-112.946	-115.761	0.003293099999999896
rs12670144	-118.961	-118.198	-118.961	-118.198	0.00021869560000000002
rs13222414	-113.155	-116.066	-113.155	-116.066	0.0024024000000000025
rs13230189	-112.133	-115.841	-112.133	-115.841	0.003018799999999905
rs13234894	-114.067	-116.738	-114.067	-116.738	0.0011528999999998995
rs13236574	-112.916	-115.934	-112.916	-115.934	0.0027549999999999936
rs13245911	-120.541	-118.88	-120.541	-118.88	0.00011061250000000001
rs1367593	-117.36	-115.984	-117.36	-115.984	0.002022197
rs1376607	-113.387	-116.005	-113.387	-116.005	0.0025629
rs1376608	-113.328	-116.0	-113.328	-116.0	0.0025731000000000018
rs1424371	-111.994	-113.386	-111.994	-113.386	0.026881199999999994
rs1424545	-117.533	-116.672	-117.533	-116.672	0.0010058810000000001
rs1431090	-118.164	-116.975	-118.164	-116.975	0.000745095
rs1431091	-118.37	-117.133	-118.37	-117.133	0.0006361909999999999
rs1431093	-118.393	-117.191	-118.393	-117.191	0.000600054
rs1431095	-118.444	-117.156	-118.444	-117.156	0.0006216129999999999
rs1431098	-114.903	-116.863	-114.903	-116.863	0.0009860800000000003
rs144489029	0.0	-116.751	0.0	-116.751	0.000929191
rs151221682	0.0	-116.817	0.0	-116.817	0.00086953
rs151331733	0.0	-116.37	0.0	-116.37	0.00136057
rs1528102	-116.841	-116.936	-116.841	-116.936	0.0007718989999998999
rs1528103	-116.799	-116.927	-116.799	-116.927	0.000779097
rs1559540	-115.929	-116.297	-115.929	-116.297	0.00146272
rs1559541	-115.927	-116.279	-115.927	-116.279	0.00148986
rs1559542	-115.836	-116.24	-115.836	-116.24	0.00154867
rs1559543	-118.65	-118.036	-118.65	-118.036	0.00025715439999989995
rs1584663	-117.99	-116.571	-117.99	-116.571	0.001122304
rs161093	-117.413	-116.27	-117.413	-116.27	0.001508326
rs161094	-115.946	-115.113	-115.946	-115.113	0.00481318
rs161095	-115.72	-114.905	-115.72	-114.905	0.0059320599999999005
rs161335	-114.738	-113.835	-114.738	-113.835	0.01967405
rs161336	-114.883	-116.623	-114.883	-116.623	0.0012641599999999994
rs161337	-114.813	-116.572	-114.813	-116.572	0.0013327599999999
rs161338	-119.315	-118.098	-119.315	-118.098	0.0002419035999999
rs161340	-117.109	-115.767	-117.109	-115.767	0.0025166900000000002
rs161342	-117.412	-116.038	-117.412	-116.038	0.0019151149999999998
rs161344	-117.614	-116.194	-117.614	-116.194	0.001637805
rs161345	-117.312	-115.961	-117.312	-115.961	0.0020703329999999997
rs161346	-114.556	-116.548	-114.556	-116.548	0.0013681799999999992
rs1618183	-116.54	-116.819	-116.54	-116.819	0.000867749
rs1647181	-114.386	-116.644	-114.386	-116.644	0.0013067800000000004
rs1647193	-115.87	-116.394	-115.87	-116.394	0.00132773
rs1669022	-118.13	-116.714	-118.13	-116.714	0.0009740619999999
rs1669025	-117.94	-116.686	-117.94	-116.686	0.0010007419999999
rs167668	-117.462	-116.085	-117.462	-116.085	0.001827543
rs16874961	-114.668	-116.791	-114.668	-116.791	0.0011175500000000001
rs17169179	-119.63	-118.537	-119.63	-118.537	0.000155742
rs1731907	-116.492	-116.768	-116.492	-116.768	0.0009137899999998999
rs1731910	-116.858	-116.976	-116.858	-116.976	0.000741589
rs1731913	-117.255	-117.21	-117.255	-117.21	0.000587321
rs1731947	-118.587	-117.158	-118.587	-117.158	0.000622788
rs1731951	-117.929	-116.577	-117.929	-116.577	0.001115154
rs1731954	-119.947	-118.391	-119.947	-118.391	0.0001805835
rs1731968	-115.894	-116.326	-115.894	-116.326	0.0014211900000000001
rs1731976	-115.626	-116.253	-115.626	-116.253	0.00152917
rs17529963	-113.578	-116.315	-113.578	-116.315	0.0018560999999999023
rs17530005	-113.365	-116.087	-113.365	-116.087	0.0023561999999998987
rs17534641	-118.536	-117.959	-118.536	-117.959	0.000277536
rs178612	-117.129	-115.782	-117.129	-115.782	0.002477469
rs1882065	-119.605	-118.524	-119.605	-118.524	0.0001578018
rs1918837	-119.612	-118.528	-119.612	-118.528	0.0001570797999999
rs192935	-117.086	-115.74	-117.086	-115.74	0.0025836569999999996
rs192936	-117.327	-115.976	-117.327	-115.976	0.0020389829999998997
rs2011937	-116.558	-116.805	-116.558	-116.805	0.0008802650000000001
rs2030968	-117.18	-117.26	-117.18	-117.26	0.000558746
rs2030969	-118.885	-118.132	-118.885	-118.132	0.000233542
rs2030970	-118.936	-118.134	-118.936	-118.134	0.00023296039999999997
rs2113428	-111.465	-113.411	-111.465	-113.411	0.02622199999999998
rs2113578	-118.676	-118.056	-118.676	-118.056	0.00025203879999999995
rs2113579	-118.721	-118.051	-118.721	-118.051	0.0002532862
rs2113580	-115.828	-116.265	-115.828	-116.265	0.0015098400000000001
rs2113581	-115.777	-116.221	-115.777	-116.221	0.00157808
rs2161879	0.0	-119.22	0.0	-119.22	7.86433e-05
rs2241443	-116.182	-117.535	-116.182	-117.535	0.0004941999999999
rs2278829	-112.522	-115.871	-112.522	-115.871	0.002931999999999997
rs2288144	-119.513	-118.479	-119.513	-118.479	0.0001650784
rs2288145	-119.513	-118.479	-119.513	-118.479	0.0001650784
rs2288146	-117.785	-117.528	-117.785	-117.528	0.0004271040000000001
rs2290268	-118.215	-116.95	-118.215	-116.95	0.0007664879999999
rs2351137	-113.105	-116.496	-113.105	-116.496	0.001504499999999999
rs2351138	-113.655	-116.703	-113.655	-116.703	0.0012176999999999986
rs2351139	-119.096	-118.266	-119.096	-118.266	0.0002041664
rs28367883	-118.724	-118.056	-118.724	-118.056	0.0002518488
rs28493510	-116.349	-116.659	-116.349	-116.659	0.0010187199999999001
rs28507322	-115.51	-114.49	-115.51	-114.49	0.00998008
rs28637057	-116.474	-116.704	-116.474	-116.704	0.000973865
rs28687532	-119.151	-118.288	-119.151	-118.288	0.00019988200000000002
rs2882591	-119.084	-118.261	-119.084	-118.261	0.00020526080000000003
rs320682	-115.713	-114.972	-115.713	-114.972	0.00554549
rs320683	-117.17	-115.753	-117.17	-115.753	0.002538289
rs320684	-116.42	-115.124	-116.42	-115.124	0.004806302
rs320686	-117.03	-115.719	-117.03	-115.719	0.0026392819999999
rs320687	-117.146	-115.799	-117.146	-115.799	0.0024348419999999
rs320688	-113.778	-115.878	-113.778	-115.878	0.002741099999999901
rs320689	-117.208	-115.835	-117.208	-115.835	0.0023500749999999996
rs320690	-117.293	-115.914	-117.293	-115.914	0.002170857
rs320691	-117.01	-115.639	-117.01	-115.639	0.0028636879999999997
rs320692	-117.432	-116.083	-117.432	-116.083	0.0018313849999999998
rs320693	-117.468	-116.1	-117.468	-116.1	0.001800668
rs320694	-117.45	-116.084	-117.45	-116.084	0.001827909
rs320695	-117.416	-116.038	-117.416	-116.038	0.0019149929999999998
rs320696	-114.391	-116.425	-114.391	-116.425	0.0015555699999999003
rs320697	-117.247	-115.896	-117.247	-115.896	0.002207083
rs320700	-114.907	-116.728	-114.907	-116.728	0.0011329399999999
rs320701	-114.907	-116.728	-114.907	-116.728	0.0011329399999999
rs320703	-115.162	-116.82	-115.162	-116.82	0.00102825
rs320704	-114.993	-116.748	-114.993	-116.748	0.0011096400000000003
rs320705	-115.182	-116.913	-115.182	-116.913	0.00093348
rs320706	-114.79	-116.571	-114.79	-116.571	0.0013566999999999
rs320707	-114.612	-116.502	-114.612	-116.502	0.0014359999999999
rs320708	-117.219	-115.89	-117.219	-115.89	0.002223681
rs320709	-117.239	-115.905	-117.239	-115.905	0.0021894740000000003
rs320715	-117.435	-116.271	-117.435	-116.271	0.0015074980000000001
rs320716	-117.382	-116.241	-117.382	-116.241	0.001553693
rs320719	-117.087	-115.963	-117.087	-115.963	0.0020516320000000003
rs320720	-117.053	-115.903	-117.053	-115.903	0.002178971
rs320721	-117.194	-116.052	-117.194	-116.052	0.001877775
rs320722	-116.886	-115.763	-116.886	-115.763	0.002508178
rs320723	-117.011	-115.897	-117.011	-115.897	0.002193676
rs320725	-117.114	-116.026	-117.114	-116.026	0.0019273180000000001
rs320726	-116.83	-115.721	-116.83	-115.721	0.002618205
rs321198	-117.049	-115.945	-117.049	-115.945	0.0020907779999999
rs321199	-114.489	-113.586	-114.489	-113.586	0.025482929999999997
rs321200	-115.729	-114.913	-115.729	-114.913	0.0058847899999999
rs322329	-117.585	-116.386	-117.585	-116.386	0.001343852
rs322334	-119.398	-117.813	-119.398	-117.813	0.00032255
rs322339	-119.698	-118.147	-119.698	-118.147	0.0002307639
rs322341	-119.592	-118.105	-119.592	-118.105	0.00024062410000000003
rs322343	-119.809	-118.261	-119.809	-118.261	0.00020583359999999998
rs322347	-119.58	-118.108	-119.58	-118.108	0.0002398756
rs322349	-117.367	-116.876	-117.367	-116.876	0.0008202909999999
rs34997884	-114.882	-116.854	-114.882	-116.854	0.0010041600000000005
rs3735025	-113.458	-116.176	-113.458	-116.176	0.0021406999999998982
rs3735026	-113.631	-116.295	-113.631	-116.295	0.0018920000000000013
rs3800631	-111.256	-112.931	-111.256	-112.931	0.04236300000000001
rs4283969	-112.519	-116.234	-112.519	-116.234	0.0019857
rs4518583	-113.386	-116.573	-113.386	-116.573	0.0013967000000000007
rs4613918	-112.71	-116.313	-112.71	-116.313	0.0018307000000000045
rs4728408	-113.198	-116.412	-113.198	-116.412	0.0016636999999999
rs4728409	-120.399	-118.911	-120.399	-118.911	0.00010714449999999998
rs4728412	-118.605	-117.99	-118.605	-117.99	0.0002690256
rs4728413	-116.591	-116.819	-116.591	-116.819	0.000868225
rs4728414	-116.637	-116.829	-116.637	-116.829	0.0008597429999999999
rs4728415	-116.646	-116.873	-116.646	-116.873	0.0008224650000000001
rs4728416	-116.678	-116.886	-116.678	-116.886	0.000811833
rs4732253	-113.54	-116.207	-113.54	-116.207	0.0020842000000000013
rs4732254	-119.318	-118.373	-119.318	-118.373	0.0001835966
rs4732255	-118.403	-117.891	-118.403	-117.891	0.0002970589999999
rs56118357	0.0	-114.035	0.0	-114.035	0.0140507
rs56361933	-115.158	-117.065	-115.158	-117.065	0.0008040900000000004
rs56410205	-118.814	-118.103	-118.814	-118.103	0.00024028359999999998
rs56411254	-115.79	-116.34	-115.79	-116.34	0.00140077
rs59658886	-119.595	-118.52	-119.595	-118.52	0.0001584028
rs62487736	-119.381	-118.393	-119.381	-118.393	0.0001799556
rs67715298	-118.1	-117.692	-118.1	-117.692	0.000362634
rs67907798	-118.099	-117.731	-118.099	-117.731	0.000348653
rs6943070	-116.314	-116.645	-116.314	-116.645	0.0010325400000000002
rs6946790	0.0	-115.281	0.0	-115.281	0.00404077
rs6948529	-116.496	-116.708	-116.496	-116.708	0.0009699359999999999
rs6949081	-118.818	-118.111	-118.818	-118.111	0.00023839040000000003
rs6960130	-116.763	-116.887	-116.763	-116.887	0.0008111179999998999
rs6968489	-116.44	-116.705	-116.44	-116.705	0.0009732340000000001
rs6971978	-111.609	-113.415	-111.609	-113.415	0.026107999999999992
rs725838	-117.36	-115.984	-117.36	-115.984	0.002022197
rs728054	-113.381	-116.083	-113.381	-116.083	0.0023704000000000017
rs728055	-112.322	-115.399	-112.322	-115.399	0.004781299999999891
rs73165715	0.0	-117.72	0.0	-117.72	0.000352419
rs76825787	0.0	-117.55	0.0	-117.55	0.000417865
rs76997065	-117.273	-116.476	-117.273	-116.476	0.001222582
rs7776538	-114.436	-116.798	-114.436	-116.798	0.0011015799999999007
rs7779548	-113.303	-116.309	-113.303	-116.309	0.001861399999999902
rs7782162	-114.387	-116.778	-114.387	-116.778	0.0010876100000000001
rs7785663	-113.372	-116.568	-113.372	-116.568	0.0014073000000000002
rs7786241	-116.519	-115.57	-116.519	-115.57	0.003025862
rs7804988	-114.29	-116.781	-114.29	-116.781	0.0010859699999999986
rs7807025	-117.388	-116.259	-117.388	-116.259	0.001524255
rs918892	-116.268	-116.608	-116.268	-116.608	0.0010718599999999998
rs980796	-115.311	-117.159	-115.311	-117.159	0.0007481399999998998
rs983708	-113.614	-116.691	-113.614	-116.691	0.0012332000000000003
rs997488	-117.13	-117.209	-117.13	-117.209	0.000587972
