## Supplementary material for "Characterization of shared and ancestry-specific signals driving complex traits using multi-ancestry fine-mapping": results_schizophrenia.txt

chr	start_bp	end_bp	rsid	eur_pip	afr_pip	eur_maf	afr_maf	bp	bp	eur_beta	afr_beta	eur_se	afr_se	eur_zscore	afr_zscore	eur_pval	afr_pval	global_pip	eur_nocausal	afr_nocausal	shared_pip	not_shared_pip	shared_ll	notshared_ll	num_snps_eur	num_snps_afr	nc	runtime
7	136532717	137572531	rs4283969	0.0520069	0.0516136	0.357853	0.290675	137071327	137071327	0.0656004570839489	0.0963005982689046	0.009	0.0187	7.288939675994324	5.149764613310405	4.124e-13	2.756e-07	0.0528031	5.54358e-11	2.9507e-05	0.0508174	0.0019857	-112.519	-116.234	220	210	2	62.959
7	136532717	137572531	rs13230189	0.0773573	0.0754425	0.357853	0.289683	137073259	137073259	0.0666020156675811	0.0950010411167935	0.009	0.0188	7.400223963064567	5.053246867914548	1.809e-13	4.136e-07	0.0779092999999999	5.54358e-11	2.9507e-05	0.0748905	0.0030187999999999	-112.133	-115.841	220	210	2	62.959
7	136532717	137572531	rs2113428	0.147724	0.123208	0.358847	0.443452	137392687	137392687	0.0301023438164435	0.0404987422798789	0.0089	0.0172	3.3822858220723035	2.3545780395278433	0.0007536	0.01849	0.148577	5.54358e-11	2.9507e-05	0.122355	0.0262219999999999	-111.465	-113.411	220	210	2	62.959
7	136532717	137572531	rs3800631	0.192471	0.15138	0.295229	0.138889	137401641	137401641	0.0336958638567256	0.0603987139482326	0.0095	0.0239	3.546933037550063	2.5271428430222844	0.0003832	0.01157	0.193107	5.54358e-11	2.9507e-05	0.150744	0.042363	-111.256	-112.931	220	210	2	62.959
7	136532717	137572531	rs728055	0.0670333	0.0628022	0.357853	0.284722	137072531	137072531	0.0673969319860517	0.0903981354433043	0.009	0.0187	7.48854799845019	4.834124890016272	8.849e-14	1.421e-06	0.0673083999999999	5.54358e-11	2.9507e-05	0.0625271	0.0047812999999998	-112.322	-115.399	220	210	2	62.959
7	136532717	137572531	rs1424371	0.0984849	0.0725669	0.358847	0.427579	137395715	137395715	0.0301993737308422	0.036997088886122	0.0089	0.0173	3.3931880596451913	2.138560051220925	0.0007258	0.03227	0.0989665	5.54358e-11	2.9507e-05	0.0720853	0.0268811999999999	-111.994	-113.386	220	210	2	62.959
7	136532717	137572531	rs2278829	0.0541852	0.0521612	0.359841	0.290675	137072931	137072931	0.0666020156675811	0.0933992642585498	0.009	0.0187	7.400223963064567	4.994613061954534	1.816e-13	6.05e-07	0.0546392	5.54358e-11	2.9507e-05	0.0517072	0.0029319999999999	-112.522	-115.871	220	210	2	62.959
7	136532717	137572531	rs6971978	0.131297	0.106667	0.358847	0.450397	137394009	137394009	0.0301023438164435	0.0404027066313724	0.0089	0.0172	3.3822858220723035	2.348994571591419	0.0007292	0.01858	0.132036	5.54358e-11	2.9507e-05	0.105928	0.0261079999999999	-111.609	-113.415	220	210	2	62.959
