## Supplementary material for "Characterization of shared and ancestry-specific signals driving complex traits using multi-ancestry fine-mapping": global_pips.txt

SNP_ID	shared_ll	notshared_ll	global_pips
rs10046752	-167.373	-169.444	3.15357e-05
rs10046757	-162.802	-164.993	0.0029946299999999994
rs10046758	-159.649	-162.019	0.0684465
rs10046759	-163.791	-165.936	0.0011213249999999998
rs10086105	-163.543	-163.846	0.0025759
rs10089349	-162.785	-165.615	0.0028398900000000003
rs10091031	-166.337	-166.312	0.0001897165
rs10091134	-166.817	-166.771	0.00011892640000000002
rs10091558	-162.782	-164.934	0.00307282
rs10092005	-171.468	-170.539	2.120731e-06
rs10093239	-171.278	-171.698	1.0611229999999999e-06
rs10094349	-166.594	-166.468	0.0001561857
rs10096058	-163.211	-165.82	0.0018916999999999998
rs10098869	-159.99	-162.874	0.0462464
rs10102283	-167.27	-169.935	3.2488400000000006e-05
rs10102768	-162.578	-165.912	0.0033786400000000005
rs10103601	-162.053	-162.137	0.01290301
rs10103842	-166.778	-166.757	0.00012174860000000002
rs10103969	-166.675	-166.671	0.00013366270000000002
rs10104209	-164.886	-165.738	0.0005230530000000001
rs10104718	-161.339	-161.282	0.0286639
rs10105113	-167.364	-167.075	8.03768e-05
rs10105349	-171.957	-171.267	1.081104e-06
rs10105465	-162.79	-164.959	0.00304129
rs10107472	-165.362	-165.23	0.000537477
rs10108270	-166.919	-166.696	0.00012014400000000001
rs10108628	-163.645	-166.201	0.0012322700000000002
rs10108725	-161.456	-161.243	0.0281318
rs10108772	-160.871	-162.779	0.0216214
rs10108980	-160.777	-160.715	0.0504131
rs10113290	-158.914	-161.658	0.13719000000000003
rs1014760	-165.174	-167.559	0.000272232
rs1036555	-169.528	-170.149	5.552660000000001e-06
rs10503253	-158.212	-161.137	0.2729289999999999
rs10503254	-167.676	-169.87	2.2865199999999996e-05
rs10866968	-165.602	-165.781	0.000351504
rs10866969	-165.701	-165.93	0.00030971600000000003
rs11136729	-165.171	-167.689	0.000268961
rs11136730	-165.659	-166.407	0.00025187600000000005
rs11136731	-166.084	-166.304	0.0002121209
rs11136741	0.0	-172.129	3.42162e-07
rs111605412	0.0	-171.833	4.60157e-07
rs112178198	0.0	-171.336	7.56616e-07
rs112785263	0.0	-172.167	3.29492e-07
rs113709855	0.0	-171.902	4.29529e-07
rs117588490	0.0	-171.337	7.55816e-07
rs11985125	-167.998	-170.311	1.63047e-05
rs12544891	-167.161	-169.175	3.937330000000001e-05
rs12546471	-166.185	-169.411	9.223570000000001e-05
rs12675938	-164.949	-165.036	0.0007115310000000001
rs12679965	-166.11	-166.557	0.00018378269999999998
rs13261217	-159.805	-162.578	0.05616310000000001
rs13268424	-166.553	-166.455	0.00015986899999999998
rs13269120	-158.685	-161.256	0.175365
rs13270357	-172.683	-171.926	5.50419e-07
rs1438205	-171.937	-171.786	7.589489999999999e-07
rs1438207	-165.666	-167.842	0.000171203
rs149623060	0.0	-170.333	2.06188e-06
rs1504754	-169.836	-170.278	4.438790000000001e-06
rs1546356	-166.192	-166.509	0.00018087910000000003
rs1561343	-172.105	-171.413	9.340609999999999e-07
rs1566861	-165.215	-168.499	0.00024254100000000003
rs1594353	-172.424	-171.642	7.26624e-07
rs1595467	-172.994	-172.029	4.743158e-07
rs1623221	-171.983	-171.993	6.560520000000001e-07
rs1714745	-172.051	-172.08	6.062349999999999e-07
rs17413742	-168.249	-170.604	1.2616200000000001e-05
rs17413749	-168.295	-170.773	1.18861e-05
rs17413882	-163.495	-165.43	0.0015602499999999998
rs1847570	-165.819	-166.724	0.000201682
rs1866272	-165.842	-168.343	0.000137791
rs1875897	-162.204	-162.753	0.008700929999999999
rs2036547	-166.21	-169.449	8.99056e-05
rs2036548	-165.485	-168.062	0.000195328
rs2036550	-168.054	-170.281	1.5600499999999997e-05
rs2062879	-170.323	-170.362	3.3921e-06
rs2134950	-166.074	-169.319	0.00010294730000000001
rs2163308	-168.14	-169.002	2.0131900000000003e-05
rs2174358	-166.285	-169.198	8.519549999999998e-05
rs2552163	-171.993	-171.967	6.6398e-07
rs2552164	-172.191	-172.167	5.43983e-07
rs2627355	-172.064	-172.018	6.260550000000001e-07
rs2680593	-171.949	-171.936	6.88245e-07
rs2680595	-171.982	-171.937	6.7903e-07
rs2680626	-171.982	-171.947	6.75027e-07
rs28862097	-172.208	-171.253	1.033071e-06
rs34499543	0.0	-171.985	3.95205e-07
rs36112676	-167.714	-167.26	6.34352e-05
rs3910077	-171.706	-172.039	7.22821e-07
rs3947178	-166.402	-167.546	0.00010350050000000002
rs4335143	-161.817	-162.852	0.010525830000000002
rs4407900	0.0	-168.594	1.1734e-05
rs4409417	0.0	-168.77	9.84086e-06
rs4568637	-164.222	-166.149	0.0007547869999999998
rs4875095	-168.893	-169.165	1.2433599999999999e-05
rs4875096	-169.25	-169.843	7.42899e-06
rs4875097	-169.709	-170.222	4.87074e-06
rs4875334	-169.01	-170.432	7.031480000000001e-06
rs4875336	-162.897	-162.324	0.00853388
rs4875339	-170.714	-170.269	3.138328e-06
rs59781509	0.0	-172.142	3.37845e-07
rs60323710	-169.043	-169.716	8.81358e-06
rs61705704	-163.863	-165.958	0.001051411
rs62479740	-172.285	-172.124	5.393169999999999e-07
rs62480610	-164.155	-166.217	0.00078937
rs6558863	-161.158	-164.031	0.014394
rs6558864	-173.032	-172.208	4.087976e-07
rs6995552	-164.105	-166.387	0.000803568
rs7007886	0.0	-168.618	1.14558e-05
rs7015864	-171.547	-171.021	1.4453780000000002e-06
rs7018359	-168.206	-170.049	1.42788e-05
rs73175774	-172.959	-172.029	4.77909e-07
rs73509332	0.0	-171.789	4.81017e-07
rs74515946	0.0	-171.012	1.04616e-06
rs76610189	0.0	-170.005	2.86199e-06
rs7813362	-162.725	-165.878	0.00294812
rs7832549	-172.327	-171.791	6.67034e-07
rs7832586	-167.222	-166.326	0.0001442946
rs7834964	-163.13	-165.571	0.0020875600000000005
rs79872218	0.0	-170.332	2.06372e-06
rs9314523	-167.534	-170.816	2.3867200000000004e-05
rs9314525	-160.967	-162.974	0.0193066
rs9314527	-163.588	-165.433	0.0014454900000000002
