## Supplementary material for "Characterization of shared and ancestry-specific signals driving complex traits using multi-ancestry fine-mapping": mscaviar_results_shared_pips.txt

SNP_ID	shared_pip	shared_ll	notshared_ll
rs2627355	2.43459e-07	-172.064	-172.018
rs76610189	0	0	-170.005
rs112178198	0	0	-171.336
rs113709855	0	0	-171.902
rs59781509	0	0	-172.142
rs73509332	0	0	-171.789
rs111605412	0	0	-171.833
rs112785263	0	0	-172.167
rs2680626	2.64311e-07	-171.982	-171.947
rs1714745	2.46641e-07	-172.051	-172.08
rs1623221	2.64042e-07	-171.983	-171.993
rs2680593	2.73291e-07	-171.949	-171.936
rs2552163	2.61518e-07	-171.993	-171.967
rs2680595	2.64365e-07	-171.982	-171.937
rs2552164	2.14443e-07	-172.191	-172.167
rs74515946	0	0	-171.012
rs10102283	2.94181e-05	-167.27	-169.935
rs11136729	0.000239942	-165.171	-167.689
rs10096058	0.00170362	-163.211	-165.82
rs10108628	0.00110378	-163.645	-166.201
rs10108772	0.017687	-160.871	-162.779
rs4875334	5.16276e-06	-169.01	-170.432
rs17413742	1.1044e-05	-168.249	-170.604
rs17413749	1.05578e-05	-168.295	-170.773
rs10113290	0.12512	-158.914	-161.658
rs2174358	7.8781e-05	-166.285	-169.198
rs2134950	9.72638e-05	-166.074	-169.319
rs10503253	0.252608	-158.212	-161.137
rs9314523	2.25944e-05	-167.534	-170.816
rs12546471	8.70521e-05	-166.185	-169.411
rs2036547	8.49138e-05	-166.21	-169.449
rs1566861	0.000229634	-165.215	-168.499
rs2036548	0.000175341	-165.485	-168.062
rs13269120	0.15731	-158.685	-161.256
rs2036550	1.34293e-05	-168.054	-170.281
rs13261217	0.0513502	-159.805	-162.578
rs10503254	1.9589e-05	-167.676	-169.87
rs10046752	2.65206e-05	-167.373	-169.444
rs12544891	3.28072e-05	-167.161	-169.175
rs9314525	0.0160685	-160.967	-162.974
rs7018359	1.15393e-05	-168.206	-170.049
rs10046757	0.00256444	-162.802	-164.993
rs10046758	0.0600292	-159.649	-162.019
rs10046759	0.000953877	-163.791	-165.936
rs4407900	0	0	-168.594
rs4409417	0	0	-168.77
rs3947178	7.00317e-05	-166.402	-167.546
rs4335143	0.00686781	-161.817	-162.852
rs1504754	2.2603e-06	-169.836	-170.278
rs1847570	0.000125519	-165.819	-166.724
rs60323710	4.99281e-06	-169.043	-169.716
rs2062879	1.38807e-06	-170.323	-170.362
rs12675938	0.000299627	-164.949	-165.036
rs12679965	9.38251e-05	-166.11	-166.557
rs11136730	0.000147294	-165.659	-166.407
rs10086105	0.00122191	-163.543	-163.846
rs10866968	0.000155932	-165.602	-165.781
rs11136731	9.62514e-05	-166.084	-166.304
rs10866969	0.000141291	-165.701	-165.93
rs1546356	8.6455e-05	-166.192	-166.509
rs1875897	0.00466348	-162.204	-162.753
rs10104209	0.000318931	-164.886	-165.738
rs10103601	0.00542418	-162.053	-162.137
rs10103842	4.80878e-05	-166.778	-166.757
rs10104718	0.0110783	-161.339	-161.282
rs10091031	7.47578e-05	-166.337	-166.312
rs10103969	5.33325e-05	-166.675	-166.671
rs10091134	4.62803e-05	-166.817	-166.771
rs10094349	5.78227e-05	-166.594	-166.468
rs10105113	2.67725e-05	-167.364	-167.075
rs13268424	6.02233e-05	-166.553	-166.455
rs10108270	4.17847e-05	-166.919	-166.696
rs10107472	0.000198217	-165.362	-165.23
rs10108725	0.00985454	-161.456	-161.243
rs10108980	0.0194182	-160.777	-160.715
rs7015864	4.08491e-07	-171.547	-171.021
rs4875336	0.00233083	-162.897	-162.324
rs10089349	0.00260891	-162.785	-165.615
rs6558863	0.0132684	-161.158	-164.031
rs10102768	0.00320713	-162.578	-165.912
rs6558864	9.2514e-08	-173.032	-172.208
rs9314527	0.00116848	-163.588	-165.433
rs4568637	0.000619484	-164.222	-166.149
rs6995552	0.000696889	-164.105	-166.387
rs62480610	0.000662971	-164.155	-166.217
rs1438207	0.000146313	-165.666	-167.842
rs1014760	0.000239199	-165.174	-167.559
rs1866272	0.00012271	-165.842	-168.343
rs11985125	1.4196e-05	-167.998	-170.311
rs17413882	0.00128236	-163.495	-165.43
rs61705704	0.000887541	-163.863	-165.958
rs1561343	2.33772e-07	-172.105	-171.413
rs7832549	1.87127e-07	-172.327	-171.791
rs36112676	1.88735e-05	-167.714	-167.26
rs7834964	0.00184623	-163.13	-165.571
rs10091558	0.00261671	-162.782	-164.934
rs10105349	2.70939e-07	-171.957	-171.267
rs10105465	0.00259622	-162.79	-164.959
rs10098869	0.042666	-159.99	-162.874
rs7813362	0.00277061	-162.725	-165.878
rs7832586	3.08483e-05	-167.222	-166.326
rs7007886	0	0	-168.618
rs4875095	5.80094e-06	-168.893	-169.165
rs149623060	0	0	-170.333
rs2163308	1.23275e-05	-168.14	-169.002
rs1036555	3.07371e-06	-169.528	-170.149
rs4875096	4.06188e-06	-169.25	-169.843
rs4875339	9.38839e-07	-170.714	-170.269
rs4875097	2.5666e-06	-169.709	-170.222
rs3910077	3.48411e-07	-171.706	-172.039
rs10093239	5.34581e-07	-171.278	-171.698
rs1438205	2.76568e-07	-171.937	-171.786
rs1594353	1.69817e-07	-172.424	-171.642
rs1595467	9.60631e-08	-172.994	-172.029
rs28862097	2.10878e-07	-172.208	-171.253
rs73175774	9.9535e-08	-172.959	-172.029
rs11136741	0	0	-172.129
rs13270357	1.31082e-07	-172.683	-171.926
rs10092005	4.41765e-07	-171.468	-170.539
rs62479740	1.95185e-07	-172.285	-172.124
rs34499543	0	0	-171.985
rs79872218	0	0	-170.332
rs117588490	0	0	-171.337
