## Supplementary material for "Characterization of shared and ancestry-specific signals driving complex traits using multi-ancestry fine-mapping": mscaviar_results_study0_post.txt

SNP_ID	Prob_in_pCausalSet
rs2627355	6.17511e-07
rs76610189	2.86199e-06
rs2680626	6.66397e-07
rs1714745	5.96993e-07
rs1623221	6.47001e-07
rs2680593	6.79411e-07
rs2552163	6.55262e-07
rs2680595	6.70485e-07
rs2552164	5.35207e-07
rs74515946	1.04616e-06
rs10102283	3.2357e-05
rs11136729	0.000268852
rs10096058	0.00189158
rs10108628	0.00123215
rs10108772	0.0216214
rs4875334	6.99448e-06
rs17413742	1.25178e-05
rs17413749	1.17719e-05
rs10113290	0.13719
rs2174358	8.503e-05
rs2134950	0.000102713
rs10503253	0.272929
rs9314523	2.35601e-05
rs12546471	9.20049e-05
rs2036547	8.96713e-05
rs1566861	0.000242303
rs2036548	0.000195212
rs13269120	0.175365
rs2036550	1.55161e-05
rs13261217	0.056163
rs10503254	2.27847e-05
rs10046752	3.14653e-05
rs12544891	3.93071e-05
rs9314525	0.0193065
rs7018359	1.42224e-05
rs10046757	0.00299455
rs10046758	0.0684464
rs10046759	0.00112125
rs4407900	1.1734e-05
rs4409417	9.84086e-06
rs3947178	0.000103473
rs4335143	0.0105258
rs1504754	4.42509e-06
rs1847570	0.000201661
rs60323710	8.79635e-06
rs2062879	3.38296e-06
rs12675938	0.000711521
rs12679965	0.000183769
rs11136730	0.000251857
rs10086105	0.00257589
rs10866968	0.000351494
rs11136731	0.00021211
rs10866969	0.000309705
rs1546356	0.000180867
rs1875897	0.00870092
rs10104209	0.000523033
rs10103601	0.012903
rs10103842	0.00012174
rs10104718	0.0286639
rs10091031	0.000189708
rs10103969	0.000133654
rs10091134	0.000118918
rs10094349	0.000156178
rs10105113	8.03702e-05
rs13268424	0.000159861
rs10108270	0.000120137
rs10107472	0.00053747
rs10108725	0.0281318
rs10108980	0.050413
rs7015864	1.44018e-06
rs4875336	0.00853388
rs10089349	0.00283974
rs6558863	0.0143939
rs10102768	0.0033784
rs6558864	4.0491e-07
rs9314527	0.00144543
rs4568637	0.000754727
rs6995552	0.000803482
rs62480610	0.000789301
rs1438207	0.000171126
rs1014760	0.000272136
rs1866272	0.000137684
rs11985125	1.62122e-05
rs17413882	0.00156019
rs61705704	0.00105134
rs1561343	9.29651e-07
rs7832549	6.6186e-07
rs36112676	6.34296e-05
rs7834964	0.00208746
rs10091558	0.00307275
rs10105349	1.07669e-06
rs10105465	0.00304121
rs10098869	0.0462463
rs7813362	0.00294792
rs7832586	0.000144291
rs7007886	1.14558e-05
rs4875095	1.24221e-05
rs149623060	2.06188e-06
rs2163308	2.01111e-05
rs1036555	5.53627e-06
rs4875096	7.41308e-06
rs4875339	3.13271e-06
rs4875097	4.85602e-06
rs3910077	7.10179e-07
rs10093239	1.04744e-06
rs1438205	7.51301e-07
rs1594353	7.22592e-07
rs1595467	4.70952e-07
rs28862097	1.02969e-06
rs73175774	4.74424e-07
rs11136741	3.42162e-07
rs13270357	5.46274e-07
rs10092005	2.11727e-06
rs62479740	5.31703e-07
rs34499543	3.95205e-07
rs79872218	2.06372e-06
