## Supplementary material for "Characterization of shared and ancestry-specific signals driving complex traits using multi-ancestry fine-mapping": mscaviar_results_study1_post.txt

SNP_ID	Prob_in_pCausalSet
rs2627355	2.52003e-07
rs112178198	7.56616e-07
rs113709855	4.29529e-07
rs59781509	3.37845e-07
rs73509332	4.81017e-07
rs111605412	4.60157e-07
rs112785263	3.29492e-07
rs2680626	2.72941e-07
rs1714745	2.55883e-07
rs1623221	2.73093e-07
rs2680593	2.82125e-07
rs2552163	2.70236e-07
rs2680595	2.7291e-07
rs2552164	2.23219e-07
rs10102283	2.95495e-05
rs11136729	0.000240051
rs10096058	0.00170374
rs10108628	0.0011039
rs10108772	0.017687
rs4875334	5.19976e-06
rs17413742	1.11424e-05
rs17413749	1.0672e-05
rs10113290	0.12512
rs2174358	7.89465e-05
rs2134950	9.74981e-05
rs10503253	0.252608
rs9314523	2.29015e-05
rs12546471	8.72829e-05
rs2036547	8.51481e-05
rs1566861	0.000229872
rs2036548	0.000175457
rs13269120	0.15731
rs2036550	1.35137e-05
rs13261217	0.0513503
rs10503254	1.96695e-05
rs10046752	2.6591e-05
rs12544891	3.28734e-05
rs9314525	0.0160686
rs7018359	1.15957e-05
rs10046757	0.00256452
rs10046758	0.0600293
rs10046759	0.000953952
rs3947178	7.00592e-05
rs4335143	0.00686784
rs1504754	2.274e-06
rs1847570	0.00012554
rs60323710	5.01004e-06
rs2062879	1.39721e-06
rs12675938	0.000299637
rs12679965	9.38388e-05
rs11136730	0.000147313
rs10086105	0.00122192
rs10866968	0.000155942
rs11136731	9.62623e-05
rs10866969	0.000141302
rs1546356	8.64671e-05
rs1875897	0.00466349
rs10104209	0.000318951
rs10103601	0.00542419
rs10103842	4.80964e-05
rs10104718	0.0110783
rs10091031	7.47663e-05
rs10103969	5.33412e-05
rs10091134	4.62887e-05
rs10094349	5.78304e-05
rs10105113	2.67791e-05
rs13268424	6.02313e-05
rs10108270	4.17917e-05
rs10107472	0.000198224
rs10108725	0.00985454
rs10108980	0.0194183
rs7015864	4.13689e-07
rs4875336	0.00233083
rs10089349	0.00260906
rs6558863	0.0132685
rs10102768	0.00320737
rs6558864	9.64016e-08
rs9314527	0.00116854
rs4568637	0.000619544
rs6995552	0.000696975
rs62480610	0.00066304
rs1438207	0.00014639
rs1014760	0.000239295
rs1866272	0.000122817
rs11985125	1.42885e-05
rs17413882	0.00128242
rs61705704	0.000887612
rs1561343	2.38182e-07
rs7832549	1.92301e-07
rs36112676	1.88791e-05
rs7834964	0.00184633
rs10091558	0.00261678
rs10105349	2.75353e-07
rs10105465	0.0025963
rs10098869	0.0426661
rs7813362	0.00277081
rs7832586	3.08519e-05
rs4875095	5.81244e-06
rs2163308	1.23483e-05
rs1036555	3.0901e-06
rs4875096	4.07779e-06
rs4875339	9.44457e-07
rs4875097	2.58132e-06
rs3910077	3.61053e-07
rs10093239	5.48264e-07
rs1438205	2.84216e-07
rs1594353	1.73849e-07
rs1595467	9.94269e-08
rs28862097	2.14259e-07
rs73175774	1.0302e-07
rs13270357	1.35227e-07
rs10092005	4.45226e-07
rs62479740	2.02799e-07
rs117588490	7.55816e-07
