## Supplementary material for "Characterization of shared and ancestry-specific signals driving complex traits using multi-ancestry fine-mapping": not_shared_pips.txt

SNP_ID	shared_ll_x	notshared_ll_x	shared_ll_y	notshared_ll_y	not_shared_pip
rs10046752	-167.373	-169.444	-167.373	-169.444	5.015099999999995e-06
rs10046757	-162.802	-164.993	-162.802	-164.993	0.00043018999999990025
rs10046758	-159.649	-162.019	-159.649	-162.019	0.008417299999999996
rs10046759	-163.791	-165.936	-163.791	-165.936	0.0001674479999999001
rs10086105	-163.543	-163.846	-163.543	-163.846	0.0013539899999999998
rs10089349	-162.785	-165.615	-162.785	-165.615	0.00023098
rs10091031	-166.337	-166.312	-166.337	-166.312	0.00011495869999999999
rs10091134	-166.817	-166.771	-166.817	-166.771	7.26461e-05
rs10091558	-162.782	-164.934	-162.782	-164.934	0.00045611
rs10092005	-171.468	-170.539	-171.468	-170.539	1.678966e-06
rs10093239	-171.278	-171.698	-171.278	-171.698	5.265420000000001e-07
rs10094349	-166.594	-166.468	-166.594	-166.468	9.8363e-05
rs10096058	-163.211	-165.82	-163.211	-165.82	0.0001880799999999
rs10098869	-159.99	-162.874	-159.99	-162.874	0.0035803999999999975
rs10102283	-167.27	-169.935	-167.27	-169.935	3.070300000000007e-06
rs10102768	-162.578	-165.912	-162.578	-165.912	0.00017151000000000015
rs10103601	-162.053	-162.137	-162.053	-162.137	0.00747883
rs10103842	-166.778	-166.757	-166.778	-166.757	7.36608e-05
rs10103969	-166.675	-166.671	-166.675	-166.671	8.03302e-05
rs10104209	-164.886	-165.738	-164.886	-165.738	0.000204122
rs10104718	-161.339	-161.282	-161.339	-161.282	0.0175856
rs10105113	-167.364	-167.075	-167.364	-167.075	5.3604300000000004e-05
rs10105349	-171.957	-171.267	-171.957	-171.267	8.10165e-07
rs10105465	-162.79	-164.959	-162.79	-164.959	0.00044506999999999967
rs10107472	-165.362	-165.23	-165.362	-165.23	0.00033926
rs10108270	-166.919	-166.696	-166.919	-166.696	7.83593e-05
rs10108628	-163.645	-166.201	-163.645	-166.201	0.00012848999999999998
rs10108725	-161.456	-161.243	-161.456	-161.243	0.018277259999999997
rs10108772	-160.871	-162.779	-160.871	-162.779	0.003934399999999998
rs10108980	-160.777	-160.715	-160.777	-160.715	0.030994900000000002
rs10113290	-158.914	-161.658	-158.914	-161.658	0.012069999999999997
rs1014760	-165.174	-167.559	-165.174	-167.559	3.303300000000002e-05
rs1036555	-169.528	-170.149	-169.528	-170.149	2.4789500000000006e-06
rs10503253	-158.212	-161.137	-158.212	-161.137	0.020320999999999922
rs10503254	-167.676	-169.87	-167.676	-169.87	3.2761999999999975e-06
rs10866968	-165.602	-165.781	-165.602	-165.781	0.00019557199999999998
rs10866969	-165.701	-165.93	-165.701	-165.93	0.00016842499999999996
rs11136729	-165.171	-167.689	-165.171	-167.689	2.9019000000000028e-05
rs11136730	-165.659	-166.407	-165.659	-166.407	0.00010458200000000001
rs11136731	-166.084	-166.304	-166.084	-166.304	0.0001158695
rs11136741	0.0	-172.129	0.0	-172.129	3.42162e-07
rs111605412	0.0	-171.833	0.0	-171.833	4.60157e-07
rs112178198	0.0	-171.336	0.0	-171.336	7.56616e-07
rs112785263	0.0	-172.167	0.0	-172.167	3.29492e-07
rs113709855	0.0	-171.902	0.0	-171.902	4.29529e-07
rs117588490	0.0	-171.337	0.0	-171.337	7.55816e-07
rs11985125	-167.998	-170.311	-167.998	-170.311	2.1087000000000007e-06
rs12544891	-167.161	-169.175	-167.161	-169.175	6.5661000000000116e-06
rs12546471	-166.185	-169.411	-166.185	-169.411	5.1835999999999956e-06
rs12675938	-164.949	-165.036	-164.949	-165.036	0.00041190399999999994
rs12679965	-166.11	-166.557	-166.11	-166.557	8.995759999989999e-05
rs13261217	-159.805	-162.578	-159.805	-162.578	0.004812900000000002
rs13268424	-166.553	-166.455	-166.553	-166.455	9.964569999989999e-05
rs13269120	-158.685	-161.256	-158.685	-161.256	0.018054999999999988
rs13270357	-172.683	-171.926	-172.683	-171.926	4.193369999999999e-07
rs1438205	-171.937	-171.786	-171.937	-171.786	4.823809999999999e-07
rs1438207	-165.666	-167.842	-165.666	-167.842	2.4890000000000014e-05
rs149623060	0.0	-170.333	0.0	-170.333	2.06188e-06
rs1504754	-169.836	-170.278	-169.836	-170.278	2.1784900000000006e-06
rs1546356	-166.192	-166.509	-166.192	-166.509	9.442410000000001e-05
rs1561343	-172.105	-171.413	-172.105	-171.413	7.00289e-07
rs1566861	-165.215	-168.499	-165.215	-168.499	1.2907000000000017e-05
rs1594353	-172.424	-171.642	-172.424	-171.642	5.56807e-07
rs1595467	-172.994	-172.029	-172.994	-172.029	3.782527e-07
rs1623221	-171.983	-171.993	-171.983	-171.993	3.9201000000000013e-07
rs1714745	-172.051	-172.08	-172.051	-172.08	3.595939999999999e-07
rs17413742	-168.249	-170.604	-168.249	-170.604	1.5722e-06
rs17413749	-168.295	-170.773	-168.295	-170.773	1.3282999999999988e-06
rs17413882	-163.495	-165.43	-163.495	-165.43	0.0002778899999999001
rs1847570	-165.819	-166.724	-165.819	-166.724	7.616300000000002e-05
rs1866272	-165.842	-168.343	-165.842	-168.343	1.5081000000000014e-05
rs1875897	-162.204	-162.753	-162.204	-162.753	0.0040374499999999
rs2036547	-166.21	-169.449	-166.21	-169.449	4.991800000000009e-06
rs2036548	-165.485	-168.062	-165.485	-168.062	1.998700000000001e-05
rs2036550	-168.054	-170.281	-168.054	-170.281	2.171199999999997e-06
rs2062879	-170.323	-170.362	-170.323	-170.362	2.00403e-06
rs2134950	-166.074	-169.319	-166.074	-169.319	5.683500000000001e-06
rs2163308	-168.14	-169.002	-168.14	-169.002	7.804400000000003e-06
rs2174358	-166.285	-169.198	-166.285	-169.198	6.414499999999977e-06
rs2552163	-171.993	-171.967	-171.993	-171.967	4.0246199999999997e-07
rs2552164	-172.191	-172.167	-172.191	-172.167	3.295399999999999e-07
rs2627355	-172.064	-172.018	-172.064	-172.018	3.8259600000000005e-07
rs2680593	-171.949	-171.936	-171.949	-171.936	4.14954e-07
rs2680595	-171.982	-171.937	-171.982	-171.937	4.1466499999999996e-07
rs2680626	-171.982	-171.947	-171.982	-171.947	4.10716e-07
rs28862097	-172.208	-171.253	-172.208	-171.253	8.22193e-07
rs34499543	0.0	-171.985	0.0	-171.985	3.95205e-07
rs36112676	-167.714	-167.26	-167.714	-167.26	4.4561700000000004e-05
rs3910077	-171.706	-172.039	-171.706	-172.039	3.7441000000000003e-07
rs3947178	-166.402	-167.546	-166.402	-167.546	3.34688e-05
rs4335143	-161.817	-162.852	-161.817	-162.852	0.0036580199999999997
rs4407900	0.0	-168.594	0.0	-168.594	1.1734e-05
rs4409417	0.0	-168.77	0.0	-168.77	9.84086e-06
rs4568637	-164.222	-166.149	-164.222	-166.149	0.00013530299999989996
rs4875095	-168.893	-169.165	-168.893	-169.165	6.632660000000001e-06
rs4875096	-169.25	-169.843	-169.25	-169.843	3.3671099999999993e-06
rs4875097	-169.709	-170.222	-169.709	-170.222	2.30414e-06
rs4875334	-169.01	-170.432	-169.01	-170.432	1.868720000000001e-06
rs4875336	-162.897	-162.324	-162.897	-162.324	0.006203050000000001
rs4875339	-170.714	-170.269	-170.714	-170.269	2.1994889999999998e-06
rs59781509	0.0	-172.142	0.0	-172.142	3.37845e-07
rs60323710	-169.043	-169.716	-169.043	-169.716	3.82077e-06
rs61705704	-163.863	-165.958	-163.863	-165.958	0.00016386999999999988
rs62479740	-172.285	-172.124	-172.285	-172.124	3.441319999999999e-07
rs62480610	-164.155	-166.217	-164.155	-166.217	0.0001263989999999999
rs6558863	-161.158	-164.031	-161.158	-164.031	0.001125600000000001
rs6558864	-173.032	-172.208	-173.032	-172.208	3.1628359999999995e-07
rs6995552	-164.105	-166.387	-164.105	-166.387	0.00010667899999999993
rs7007886	0.0	-168.618	0.0	-168.618	1.14558e-05
rs7015864	-171.547	-171.021	-171.547	-171.021	1.0368870000000003e-06
rs7018359	-168.206	-170.049	-168.206	-170.049	2.7394999999999998e-06
rs73175774	-172.959	-172.029	-172.959	-172.029	3.783740000000001e-07
rs73509332	0.0	-171.789	0.0	-171.789	4.81017e-07
rs74515946	0.0	-171.012	0.0	-171.012	1.04616e-06
rs76610189	0.0	-170.005	0.0	-170.005	2.86199e-06
rs7813362	-162.725	-165.878	-162.725	-165.878	0.00017750999999999965
rs7832549	-172.327	-171.791	-172.327	-171.791	4.79907e-07
rs7832586	-167.222	-166.326	-167.222	-166.326	0.0001134463
rs7834964	-163.13	-165.571	-163.13	-165.571	0.0002413300000000001
rs79872218	0.0	-170.332	0.0	-170.332	2.06372e-06
rs9314523	-167.534	-170.816	-167.534	-170.816	1.2728000000000058e-06
rs9314525	-160.967	-162.974	-160.967	-162.974	0.0032381000000000007
rs9314527	-163.588	-165.433	-163.588	-165.433	0.00027701000000000006
