## Supplementary material for "Characterization of shared and ancestry-specific signals driving complex traits using multi-ancestry fine-mapping": results_schizophrenia.txt

chr	start_bp	end_bp	rsid	eur_pip	afr_pip	eur_maf	afr_maf	bp	bp	eur_beta	afr_beta	eur_se	afr_se	eur_zscore	afr_zscore	eur_pval	afr_pval	global_pip	eur_nocausal	afr_nocausal	shared_pip	not_shared_pip	shared_ll	notshared_ll	num_snps_eur	num_snps_afr	nc	runtime
8	3680090	4680090	rs13269120	0.175365	0.15731	0.22167	0.35119	4182519	4182519	-0.0611947843281922	-0.0529051189949894	0.0105	0.0183	-5.828074697923066	-2.890990109015814	6.037e-09	0.003759	0.175365	1.04756e-05	0.171802	0.15731	0.0180549999999999	-158.685	-161.256	116	114	1	0.16
8	3680090	4680090	rs13261217	0.056163	0.0513503	0.218688	0.356151	4183057	4183057	-0.0591981397259644	-0.0544033888793865	0.0106	0.0183	-5.58473016282683	-2.972862780294344	2.17e-08	0.003002	0.0561631	1.04756e-05	0.171802	0.0513502	0.0048129	-159.805	-162.578	116	114	1	0.16
8	3680090	4680090	rs10046758	0.0684464	0.0600293	0.219682	0.347222	4184170	4184170	-0.0603021738083819	-0.0525045539821493	0.0106	0.0187	-5.688884321545462	-2.8077301594732247	1.379e-08	0.004895	0.0684465	1.04756e-05	0.171802	0.0600292	0.0084172999999999	-159.649	-162.019	116	114	1	0.16
8	3680090	4680090	rs10113290	0.13719	0.12512	0.219682	0.348214	4180292	4180292	-0.061003443560332	-0.0538966802576654	0.0106	0.0182	-5.75504184531434	-2.9613560581134832	8.422e-09	0.003055	0.13719	1.04756e-05	0.171802	0.12512	0.0120699999999999	-158.914	-161.658	116	114	1	0.16
8	3680090	4680090	rs10503253	0.272929	0.252608	0.2167	0.352183	4180844	4180844	-0.0620030714417325	-0.0548997899816623	0.0106	0.0181	-5.849346362427594	-3.0331375680476405	4.527e-09	0.002454	0.2729289999999999	1.04756e-05	0.171802	0.252608	0.0203209999999999	-158.212	-161.137	116	114	1	0.16
8	3680090	4680090	rs10108980	0.050413	0.0194183	0.220676	0.293651	4191446	4191446	-0.0628013642021005	-0.0281011651109099	0.0106	0.0193	-5.92465700019816	-1.4560189176637253	2.725e-09	0.1464	0.0504131	1.04756e-05	0.171802	0.0194182	0.0309949	-160.777	-160.715	116	114	1	0.16
