## Supplementary material for "Characterization of shared and ancestry-specific signals driving complex traits using multi-ancestry fine-mapping": global_pips.txt

SNP_ID	shared_ll	notshared_ll	global_pips
rs10088007	-66.9403	-66.334	7.44835e-07
rs10095753	-55.5446	-58.3681	0.019237499999999998
rs10099378	-55.4851	-58.3227	0.0203931
rs10099466	-59.8274	-62.5642	0.00026750099999999996
rs10100090	-56.6408	-59.4501	0.0064354600000000005
rs10100894	-57.4909	-60.4913	0.002710699999999999
rs10101096	-57.6575	-60.1351	0.00240411
rs10101145	-57.5052	-60.4913	0.00267484
rs10101168	-56.0886	-58.9389	0.011141100000000003
rs10102341	-57.22	-60.2207	0.0035540700000000008
rs10103315	-57.8098	-60.8935	0.00195953
rs10105555	-57.7767	-60.8473	0.00202715
rs10107763	-56.7488	-59.7628	0.00568799
rs10108757	-59.613	-62.4851	0.00032775299999999996
rs10109023	-57.5052	-60.4913	0.00267484
rs10112856	-59.7327	-62.4038	0.0002958650000000001
rs10113411	-57.6136	-60.67	0.0023884800000000006
rs10156283	-59.4879	-62.32	0.0003726430000000001
rs10156310	-55.8726	-58.8453	0.013700200000000001
rs10216482	-59.8147	-62.5642	0.00027061800000000003
rs1043782	-59.8143	-62.5642	0.00027072700000000007
rs10448063	-56.9711	-60.0819	0.00452534
rs10504011	-66.4403	-65.791	1.267623e-06
rs10958541	-59.6786	-62.4426	0.00030970399999999995
rs10958567	-57.8044	-60.8473	0.0019753900000000005
rs10958606	-56.7281	-59.4981	0.005916889999999999
rs10958670	-55.4235	-58.3419	0.021553499999999996
rs10958682	-55.8142	-58.6239	0.014707900000000001
rs10958683	-55.9035	-58.2428	0.01412
rs10958700	-58.8057	-61.7026	0.0007333769999999999
rs10958704	-66.4622	-65.9236	1.1437760000000001e-06
rs112537273	-55.4248	-58.481	0.021317499999999996
rs112791537	-59.53	-62.4026	0.000356108
rs113407804	-59.6618	-62.3603	0.000316776
rs1149	-57.1576	-60.1298	0.0037903499999999996
rs11774214	-56.9131	-60.0384	0.00479143
rs11774769	-59.3771	-62.2366	0.000415361
rs11777067	-57.2003	-60.2661	0.0036088399999999994
rs11777811	-55.6217	-58.513	0.0177147
rs11777969	-59.6221	-62.3207	0.0003296119999999999
rs11778012	-67.2275	-66.4451	6.37813e-07
rs11779210	-59.5525	-62.277	0.000352549
rs11781693	-67.1864	-66.4064	6.63372e-07
rs11783967	-59.6395	-62.5242	0.000318872
rs11785041	-55.5403	-58.513	0.019101199999999995
rs11785366	-59.5981	-62.4031	0.000334481
rs11786625	-55.4293	-58.702	0.0209496
rs11985168	-56.276	-59.0322	0.009310299999999999
rs11986274	-56.8136	-59.5286	0.00545832
rs11989357	-56.9843	-60.0819	0.0044697800000000005
rs11998709	-56.9669	-60.1771	0.004517289999999999
rs12056642	-56.2177	-58.9878	0.00985731
rs12056698	-57.7573	-60.7167	0.0020827300000000005
rs12114353	-56.9988	-60.082	0.004409589999999999
rs12386951	-56.6801	-59.4501	0.0062077400000000015
rs12386976	-57.3932	-60.4485	0.0029777700000000002
rs12674515	-57.2961	-60.2682	0.0033001999999999997
rs12674975	-59.3611	-62.1533	0.000424406
rs12677006	-56.7103	-59.3985	0.0060671300000000004
rs12677355	-66.2336	-66.6773	7.901230000000001e-07
rs12677360	-55.3182	-58.2225	0.023971400000000004
rs12677788	-56.9711	-60.0819	0.00452534
rs12677998	-65.0898	-64.1376	6.17569e-06
rs12678205	-56.801	-59.8988	0.005368799999999999
rs12681196	-55.4991	-58.3227	0.020131700000000002
rs12681483	-56.9536	-60.1771	0.004574549999999999
rs12681501	-56.9669	-60.1771	0.004517289999999999
rs12681876	-59.417	-62.2763	0.00039911999999999993
rs12682626	-59.5981	-62.4031	0.000334481
rs13251185	-66.365	-65.7552	1.327521e-06
rs13252897	-67.1918	-66.3714	6.80629e-07
rs13254846	-66.2457	-65.6692	1.4596709999999998e-06
rs13260356	-67.2274	-66.4067	6.569530000000001e-07
rs13275043	-65.7539	-65.8919	1.500368e-06
rs13317	-57.0521	-59.767	0.00430008
rs138824104	-58.8208	-61.5884	0.000730005
rs145151767	-58.8938	-61.6736	0.0006779089999999999
rs1488934	-57.1604	-59.7712	0.00389698
rs1488935	-56.5489	-59.3583	0.007054559999999999
rs1488936	-56.8155	-59.8988	0.005296530000000001
rs1599918	-56.3909	-59.1737	0.00828036
rs16887244	-59.209	-61.856	0.0005006230000000001
rs16887258	-59.6658	-62.4426	0.00031333399999999996
rs16887273	-57.5434	-60.6275	0.0025575999999999993
rs16887275	-57.7489	-60.8473	0.00208055
rs16887277	-57.7158	-60.7588	0.0021584399999999998
rs16887324	-56.3108	-59.0809	0.008980869999999997
rs16887325	-57.129	-60.1298	0.0038925
rs16887340	-55.7787	-58.7514	0.015049200000000002
rs16887343	-56.9843	-60.0819	0.0044697800000000005
rs16887378	-58.2059	-60.8941	0.00135978
rs16887815	-66.5056	-65.8302	1.21077e-06
rs17175624	-66.5926	-66.0713	9.91512e-07
rs17175708	-66.1841	-66.5089	8.816589999999999e-07
rs17175814	-57.474	-59.9517	0.0028883000000000003
rs17182002	-66.6362	-66.11	9.525950000000001e-07
rs17182009	-66.4846	-66.8464	6.40477e-07
rs17182023	-66.408	-66.7814	6.87418e-07
rs17435276	-61.3677	-63.9926	5.79359e-05
rs17587272	-66.6119	-66.101	9.65359e-07
rs1906672	-57.305	-59.3146	0.00364829
rs1971400	-67.1027	-66.3355	7.142400000000001e-07
rs1975132	-56.9276	-60.0384	0.00472661
rs2013586	-67.2255	-66.4451	6.38126e-07
rs2016875	-56.6469	-59.6753	0.00629209
rs2037204	-67.2359	-66.4799	6.198369999999999e-07
rs2130033	-56.9552	-60.0385	0.004605719999999999
rs2171616	-57.2069	-60.2206	0.0035974600000000002
rs2234549	-57.061	-60.1297	0.004147420000000001
rs2234555	-56.2981	-59.0809	0.009085559999999998
rs2270376	-59.6926	-62.4427	0.00030577
rs2280847	-57.0189	-60.1297	0.004314200000000001
rs2293971	-56.545	-59.6803	0.00691889
rs2304000	-56.988	-60.0398	0.004466490000000001
rs2306899	-58.0653	-61.0235	0.0015308099999999999
rs2411256	-57.2994	-61.3257	0.0031365900000000003
rs2411257	-57.2111	-60.627	0.0035009899999999994
rs2468964	-66.8878	-66.0009	9.71461e-07
rs2843728	-61.5679	-65.0789	4.468850000000001e-05
rs2843738	-60.6547	-64.4175	0.000110324
rs2843744	-61.0554	-64.7513	7.40689e-05
rs28439472	-57.4909	-60.4913	0.002710699999999999
rs28460372	-56.8491	-59.9469	0.00511654
rs28634296	-56.9276	-60.0384	0.00472661
rs28674538	-56.9843	-60.0819	0.0044697800000000005
rs28681082	-55.4774	-58.3419	0.020505699999999995
rs28864534	-59.6221	-62.3601	0.00032845500000000007
rs28867132	-57.7635	-60.8473	0.00205238
rs2898674	-57.5988	-60.6276	0.00242864
rs2932005	-61.2378	-63.913	6.5652e-05
rs3213849	-66.6596	-66.1102	9.46227e-07
rs328300	-67.1081	-66.6056	5.84266e-07
rs328301	-67.2627	-66.5098	6.02028e-07
rs35273942	-66.1746	-65.5945	1.5714590000000003e-06
rs35785308	-66.2064	-65.6301	1.5180019999999998e-06
rs36061954	-67.1186	-66.551	6.058469999999999e-07
rs3739252	-57.145	-60.1731	0.0038236900000000007
rs3758102	-64.7843	-65.6435	2.8047600000000004e-06
rs3779921	-56.585	-59.6371	0.006682919999999999
rs3824288	-59.3602	-62.193	0.000423374
rs3824289	-56.8528	-59.5955	0.00523561
rs3925	-57.305	-60.3565	0.003253119999999999
rs4082204	-66.4741	-65.9586	1.111624e-06
rs4379415	-59.7754	-62.5251	0.000281469
rs4537271	-59.5567	-62.4419	0.00034640100000000003
rs4647903	-55.6833	-58.3869	0.016920100000000004
rs4647905	-55.7869	-58.5302	0.0152011
rs4647906	-66.6296	-66.0716	9.810730000000001e-07
rs4647907	-56.9306	-59.9967	0.004725989999999999
rs4739558	-66.9482	-66.0775	9.03021e-07
rs55634742	-56.0849	-58.8944	0.011219799999999999
rs55703821	-56.51	-59.2662	0.007367660000000001
rs55736052	-58.4822	-60.995	0.0010498309999999998
rs55796824	-56.7176	-59.8987	0.00580614
rs55885015	-59.6923	-62.4036	0.000306912
rs55928150	-59.3771	-62.2366	0.000415361
rs55962869	-59.6952	-62.4857	0.00030390299999999995
rs56058270	-57.5712	-60.6275	0.00249213
rs56300324	-57.1433	-60.1298	0.00384103
rs56322953	-56.7309	-59.8987	0.005733969999999999
rs56365338	-57.7489	-60.8473	0.00208055
rs57613118	-66.0278	-66.4713	9.707849999999999e-07
rs57984710	-57.4238	-60.4922	0.00288542
rs58279725	-56.6957	-59.8067	0.005960119999999999
rs58320990	-59.3751	-62.1534	0.00041898300000000005
rs58780114	-59.5417	-62.3596	0.0003535179999999999
rs59176647	-56.9389	-60.1771	0.004638549999999999
rs59498392	-55.3691	-58.3419	0.0226669
rs59911155	-59.3402	-62.0255	0.00043747799999999993
rs59978327	-55.9419	-58.7514	0.012944200000000001
rs60527016	-57.4781	-60.7097	0.0027060800000000005
rs60530611	-59.775	-62.5251	0.00028157999999999997
rs60558877	-55.1798	-58.0302	0.0276451
rs61076607	-59.3751	-62.1534	0.00041898300000000005
rs62505473	-67.3119	-66.6906	5.1936e-07
rs6474268	-56.9131	-60.0384	0.00479143
rs6474353	-63.7035	-66.0584	5.7742e-06
rs6474507	-67.1864	-66.4064	6.63372e-07
rs66504003	-66.5197	-65.8992	1.146228e-06
rs6981405	-56.0443	-59.0321	0.011526299999999998
rs6982519	-59.6263	-62.4032	0.00032597699999999997
rs6983315	-63.8672	-66.1825	4.92696e-06
rs6984358	-56.5651	-59.7278	0.006770299999999998
rs6984464	-57.4567	-60.4015	0.00281601
rs6986939	-66.4215	-65.8525	1.2177790000000003e-06
rs6987534	-63.7223	-66.0373	5.695479999999999e-06
rs6992943	-57.9996	-61.1106	0.00161799
rs6996321	-66.4637	-66.7403	6.837000000000001e-07
rs6996860	-56.5184	-59.7142	0.007080189999999998
rs6999014	-66.3851	-65.7553	1.320384e-06
rs6999796	-58.7688	-61.6842	0.0007598770000000001
rs7000232	-67.0507	-66.3828	6.98082e-07
rs7001340	-55.3149	-57.7649	0.025101399999999996
rs7005874	-57.4514	-60.6697	0.0027815999999999995
rs7006757	-57.7767	-60.8473	0.00202715
rs7007097	-55.9681	-58.8453	0.012541299999999998
rs7012844	-56.6848	-59.8104	0.0060197900000000006
rs7015528	-66.2314	-65.5685	1.5779569999999998e-06
rs7015996	-59.7754	-62.5251	0.000281469
rs7016434	-59.7754	-62.5251	0.000281469
rs72630604	-56.9711	-60.0819	0.00452534
rs72630609	-55.9867	-58.7962	0.0123777
rs72630614	-56.9131	-60.0384	0.00479143
rs72630617	-56.9073	-59.9905	0.004831950000000001
rs72630620	-55.4723	-58.3227	0.020634
rs72630624	-55.3311	-58.2225	0.0236882
rs72644720	-56.3157	-59.1251	0.008907519999999999
rs74302881	-59.4859	-62.2372	0.000375921
rs75168396	-60.4828	-63.2874	0.00013809299999999997
rs76873509	-59.1026	-61.8557	0.0005514649999999998
rs7815101	-59.5429	-62.3203	0.00035430099999999995
rs7815496	-66.661	-66.0719	9.72515e-07
rs7816998	-55.0462	-58.1025	0.031128000000000003
rs7821119	-59.2363	-62.109	0.000477691
rs7821392	-55.7787	-58.7514	0.015049200000000002
rs7823681	-57.4481	-60.4486	0.0028292300000000003
rs7828832	-59.5442	-62.4027	0.000351483
rs7830233	-59.6001	-62.485	0.000331683
rs7834862	-58.7502	-61.5574	0.0007808040000000001
rs7836805	-59.8706	-62.6071	0.000256203
rs7837189	-56.7281	-59.4981	0.005916889999999999
rs7839310	-67.1741	-66.4063	6.65346e-07
rs7841617	-56.276	-59.0322	0.009310299999999999
rs7845284	-57.4481	-60.4486	0.0028292300000000003
rs7845911	-56.0528	-59.0921	0.011388600000000002
rs79295570	0.0	-64.9729	2.13068e-06
rs876471	-67.294	-66.8718	4.5847300000000003e-07
rs876472	-67.1815	-66.8371	4.86337e-07
rs881299	-67.3101	-66.4301	6.33384e-07
rs881301	-67.4113	-66.502	5.85773e-07
rs9198	-56.9552	-60.0385	0.004605719999999999
rs930828	-67.3947	-66.8185	4.62572e-07
rs9643870	-56.0299	-59.0321	0.0116818
rs9657190	-58.0793	-60.8477	0.0015322399999999998
