## Supplementary material for "Characterization of shared and ancestry-specific signals driving complex traits using multi-ancestry fine-mapping": mscaviar_results_study0_post.txt

SNP_ID	Prob_in_pCausalSet
rs79295570	2.13068e-06
rs75168396	0.000137929
rs2843728	4.42665e-05
rs55736052	0.00104971
rs76873509	0.00055131
rs2843744	7.35849e-05
rs145151767	0.00067775
rs138824104	0.000729849
rs2843738	0.000109837
rs16887244	0.000500483
rs59911155	0.000437333
rs17435276	5.77969e-05
rs2270376	0.000305615
rs55962869	0.000303742
rs3824288	0.000423206
rs12681876	0.000398948
rs11783967	0.000318695
rs55928150	0.000415189
rs11774769	0.000415189
rs7830233	0.000331506
rs10108757	0.000327578
rs4537271	0.000346224
rs112791537	0.000355933
rs7828832	0.00035131
rs58780114	0.000353352
rs11785366	0.000334317
rs12682626	0.000334317
rs12674975	0.000424245
rs74302881	0.000375766
rs58320990	0.000418825
rs61076607	0.000418825
rs10112856	0.000295723
rs16887258	0.000313175
rs6982519	0.000325818
rs7815101	0.000354142
rs10958541	0.000309547
rs113407804	0.000316629
rs4379415	0.000281314
rs10156283	0.000372475
rs28864534	0.000328302
rs7015996	0.000281314
rs7016434	0.000281314
rs10216482	0.000270464
rs55885015	0.000306764
rs10099466	0.000267348
rs7836805	0.000256051
rs11779210	0.000352399
rs11777969	0.000329465
rs1043782	0.000270572
rs60530611	0.000281426
rs7821119	0.000477517
rs6999796	0.000759695
rs7834862	0.000780641
rs2306899	0.00153062
rs6992943	0.00161777
rs10103315	0.00195932
rs56365338	0.00208034
rs16887273	0.00255739
rs16887275	0.00208034
rs16887277	0.00215824
rs28867132	0.00205216
rs56058270	0.00249192
rs7006757	0.00202694
rs10105555	0.00202694
rs10113411	0.00238827
rs12056698	0.00208254
rs10958567	0.00197518
rs2898674	0.00242844
rs9643870	0.0116816
rs6981405	0.0115261
rs9198	0.0046055
rs7007097	0.0125411
rs1149	0.00379016
rs3739252	0.00382349
rs57984710	0.00288521
rs1906672	0.00364822
rs3824289	0.00523546
rs1488934	0.00389685
rs1488935	0.0070544
rs72644720	0.00890735
rs10100090	0.0064353
rs7845911	0.0113883
rs12674515	0.00330001
rs6984464	0.00281583
rs7845284	0.00282903
rs7823681	0.00282903
rs10100894	0.0027105
rs10109023	0.00267464
rs10101145	0.00267464
rs7837189	0.00591673
rs10958606	0.00591673
rs12386976	0.00297756
rs12386951	0.00620758
rs55703821	0.00736751
rs28439472	0.0027105
rs11985168	0.00931014
rs10102341	0.00355387
rs2171616	0.00359726
rs1599918	0.0082802
rs12056642	0.00985716
rs16887324	0.00898072
rs7841617	0.00931014
rs16887325	0.00389231
rs2280847	0.00431398
rs2234555	0.0090854
rs56300324	0.00384083
rs59978327	0.0129441
rs2234549	0.0041472
rs55634742	0.0112196
rs11786625	0.0209494
rs12114353	0.00440938
rs10101168	0.011141
rs11989357	0.00446956
rs72630604	0.00452512
rs28674538	0.00446956
rs28460372	0.00511632
rs72630609	0.0123775
rs12677788	0.00452512
rs11785041	0.019101
rs28634296	0.00472638
rs10156310	0.0137
rs10448063	0.00452512
rs11774214	0.00479121
rs58279725	0.0059599
rs72630614	0.00479121
rs1488936	0.00529631
rs6474268	0.00479121
rs1975132	0.00472638
rs2130033	0.0046055
rs11777811	0.0177145
rs16887340	0.015049
rs7821392	0.015049
rs16887343	0.00446956
rs12677360	0.0239712
rs72630617	0.00483174
rs2932005	6.55059e-05
rs10107763	0.00568779
rs72630620	0.0206339
rs10099378	0.0203929
rs12681196	0.0201316
rs10095753	0.0192373
rs12678205	0.00536859
rs72630624	0.023688
rs60558877	0.0276449
rs55796824	0.0058059
rs56322953	0.00573374
rs6996860	0.00707995
rs7012844	0.00601956
rs112537273	0.0213173
rs12677998	6.1719e-06
rs59176647	0.0046383
rs12681483	0.00457431
rs12681501	0.00451705
rs11998709	0.00451705
rs7816998	0.0311278
rs10958670	0.0215533
rs2016875	0.00629189
rs11986274	0.00545818
rs59498392	0.0226667
rs28681082	0.0205055
rs7001340	0.0251012
rs12677006	0.00606698
rs13317	0.00429993
rs4647905	0.0152009
rs4647903	0.0169199
rs10958682	0.0147077
rs10958683	0.0141199
rs3925	0.00325291
rs3779921	0.00668271
rs2293971	0.00691867
rs6984358	0.00677006
rs2304000	0.00446629
rs4647907	0.00472578
rs7005874	0.00278135
rs10101096	0.00240399
rs17175814	0.00288818
rs2411256	0.00313604
rs2411257	0.00350069
rs16887378	0.00135964
rs9657190	0.00153208
rs11777067	0.00360863
rs6983315	4.80338e-06
rs60527016	0.00270584
rs6987534	5.5768e-06
rs6474353	5.64877e-06
rs10958700	0.000733198
rs3758102	2.78103e-06
rs13275043	1.48893e-06
rs7815496	9.6702e-07
rs6996321	6.70241e-07
rs62505473	5.14005e-07
rs17175708	8.67628e-07
rs4647906	9.75402e-07
rs3213849	9.40506e-07
rs930828	4.56954e-07
rs17182023	6.72502e-07
rs17175624	9.85627e-07
rs17182009	6.25697e-07
rs17182002	9.46737e-07
rs10958704	1.138e-06
rs4082204	1.10571e-06
rs57613118	9.54943e-07
rs36061954	6.00203e-07
rs12677355	7.74146e-07
rs881299	6.29273e-07
rs881301	5.8178e-07
rs2468964	9.6739e-07
rs876472	4.79218e-07
rs876471	4.51894e-07
rs4739558	8.98882e-07
rs66504003	1.14091e-06
rs328301	5.97351e-07
rs328300	5.78232e-07
rs13252897	6.76266e-07
rs13260356	6.52589e-07
rs11778012	6.33276e-07
rs2013586	6.33579e-07
rs11781693	6.58826e-07
rs1971400	7.09638e-07
rs2037204	6.15176e-07
rs7839310	6.60744e-07
rs6474507	6.58826e-07
rs10504011	1.26246e-06
rs7000232	6.92992e-07
rs16887815	1.20574e-06
rs10088007	7.3942e-07
rs7015528	1.57287e-06
rs6999014	1.31512e-06
rs13251185	1.32215e-06
rs35273942	1.56593e-06
rs35785308	1.51245e-06
rs13254846	1.45412e-06
rs6986939	1.21218e-06
rs17587272	9.5941e-07
