## Supplementary material for "Characterization of shared and ancestry-specific signals driving complex traits using multi-ancestry fine-mapping": mscaviar_results_study1_post.txt

SNP_ID	Prob_in_pCausalSet
rs75168396	0.000126763
rs2843728	4.31943e-05
rs55736052	0.00093617
rs76873509	0.000503504
rs2843744	7.1894e-05
rs145151767	0.000620341
rs138824104	0.000667301
rs2843738	0.000107098
rs16887244	0.000452662
rs59911155	0.000397022
rs17435276	5.23962e-05
rs2270376	0.000279173
rs55962869	0.000278437
rs3824288	0.000389202
rs12681876	0.000367698
rs11783967	0.00029439
rs55928150	0.00038266
rs11774769	0.00038266
rs7830233	0.000306217
rs10108757	0.000302287
rs4537271	0.000319805
rs112791537	0.000328438
rs7828832	0.000323812
rs58780114	0.000324614
rs11785366	0.00030681
rs12682626	0.00030681
rs12674975	0.000388837
rs74302881	0.000343219
rs58320990	0.000383415
rs61076607	0.000383415
rs10112856	0.000268195
rs16887258	0.000286738
rs6982519	0.000298306
rs7815101	0.000324226
rs10958541	0.000283107
rs113407804	0.000287872
rs4379415	0.000256987
rs10156283	0.000342568
rs28864534	0.000299551
rs7015996	0.000256987
rs7016434	0.000256987
rs10216482	0.000247081
rs55885015	0.000279242
rs10099466	0.000243963
rs7836805	0.00023366
rs11779210	0.000321127
rs11777969	0.000299536
rs1043782	0.000247189
rs60530611	0.000257099
rs7821119	0.000440516
rs6999796	0.000702941
rs7834862	0.000716125
rs2306899	0.00142041
rs6992943	0.00151685
rs10103315	0.00183381
rs56365338	0.00194887
rs16887273	0.0023935
rs16887275	0.00194887
rs16887277	0.00201456
rs28867132	0.0019207
rs56058270	0.00232803
rs7006757	0.00189547
rs10105555	0.00189547
rs10113411	0.0022312
rs12056698	0.00193262
rs10958567	0.0018437
rs2898674	0.00226454
rs9643870	0.0108719
rs6981405	0.0107164
rs9198	0.00430979
rs7007097	0.0115649
rs1149	0.00352025
rs3739252	0.00356505
rs57984710	0.00269751
rs1906672	0.00303761
rs3824289	0.00477457
rs1488934	0.00351025
rs1488935	0.00647008
rs72644720	0.00816951
rs10100090	0.00590228
rs7845911	0.0106258
rs12674515	0.00306503
rs6984464	0.00261021
rs7845284	0.00263291
rs7823681	0.00263291
rs10100894	0.0025226
rs10109023	0.00248675
rs10101145	0.00248675
rs7837189	0.00540869
rs10958606	0.00540869
rs12386976	0.00278145
rs12386951	0.00567455
rs55703821	0.00672675
rs28439472	0.0025226
rs11985168	0.00850039
rs10102341	0.00330745
rs2171616	0.00335084
rs1599918	0.00757734
rs12056642	0.00901065
rs16887324	0.00820949
rs7841617	0.00850039
rs16887325	0.0036224
rs2280847	0.0040441
rs2234555	0.00831418
rs56300324	0.00357092
rs59978327	0.0118718
rs2234549	0.00387731
rs55634742	0.0102902
rs11786625	0.0198229
rs12114353	0.00412627
rs10101168	0.010252
rs11989357	0.00418645
rs72630604	0.00424201
rs28674538	0.00418645
rs28460372	0.00479222
rs72630609	0.0113522
rs12677788	0.00424201
rs11785041	0.0177399
rs28634296	0.00443068
rs10156310	0.0127239
rs10448063	0.00424201
rs11774214	0.0044955
rs58279725	0.00558696
rs72630614	0.0044955
rs1488936	0.00495621
rs6474268	0.0044955
rs1975132	0.00443068
rs2130033	0.00430979
rs11777811	0.0163535
rs16887340	0.0139767
rs7821392	0.0139767
rs16887343	0.00418645
rs12677360	0.0221511
rs72630617	0.00452149
rs2932005	5.96488e-05
rs10107763	0.00529805
rs72630620	0.0189874
rs10099378	0.0187464
rs12681196	0.0184851
rs10095753	0.017664
rs12678205	0.00502849
rs72630624	0.021868
rs60558877	0.0254389
rs55796824	0.00546583
rs56322953	0.00539366
rs6996860	0.00667088
rs7012844	0.00564799
rs112537273	0.019912
rs12677998	1.26743e-06
rs59176647	0.00438099
rs12681483	0.004317
rs12681501	0.00425973
rs11998709	0.00425973
rs7816998	0.0290756
rs10958670	0.0199381
rs2016875	0.00586647
rs11986274	0.00496538
rs59498392	0.0210515
rs28681082	0.0188903
rs7001340	0.0222249
rs12677006	0.00550569
rs13317	0.00391174
rs4647905	0.013863
rs4647903	0.0153758
rs10958682	0.0134896
rs10958683	0.0123362
rs3925	0.00303787
rs3779921	0.00624071
rs2293971	0.00649543
rs6984358	0.0063665
rs2304000	0.00417095
rs4647907	0.00441741
rs7005874	0.00262432
rs10101096	0.00213538
rs17175814	0.00256544
rs2411256	0.0030554
rs2411257	0.00333688
rs16887378	0.00123406
rs9657190	0.00140055
rs11777067	0.00337321
rs6983315	4.41498e-06
rs60527016	0.00255498
rs6987534	5.07923e-06
rs6474353	5.18009e-06
rs10958700	0.000677479
rs3758102	1.73894e-06
rs13275043	6.61913e-07
rs7815496	2.68079e-07
rs6996321	3.33308e-07
rs62505473	1.42313e-07
rs17175708	4.37102e-07
rs4647906	2.76637e-07
rs3213849	2.68671e-07
rs930828	1.3169e-07
rs17182023	3.53116e-07
rs17175624	2.87076e-07
rs17182009	3.28019e-07
rs17182002	2.75038e-07
rs10958704	3.26114e-07
rs4082204	3.22461e-07
rs57613118	5.10466e-07
rs36061954	1.7181e-07
rs12677355	4.18592e-07
rs881299	1.41313e-07
rs881301	1.28001e-07
rs2468964	2.13371e-07
rs876472	1.63159e-07
rs876471	1.46015e-07
rs4739558	2.01178e-07
rs66504003	3.07766e-07
rs328301	1.4854e-07
rs328300	1.73959e-07
rs13252897	1.58809e-07
rs13260356	1.53402e-07
rs11778012	1.5356e-07
rs2013586	1.53872e-07
rs11781693	1.59822e-07
rs1971400	1.73428e-07
rs2037204	1.52429e-07
rs7839310	1.61796e-07
rs6474507	1.59822e-07
rs10504011	3.32612e-07
rs7000232	1.82933e-07
rs16887815	3.1178e-07
rs10088007	2.04023e-07
rs7015528	4.08596e-07
rs6999014	3.51285e-07
rs13251185	3.58422e-07
rs35273942	4.32624e-07
rs35785308	4.19279e-07
rs13254846	4.03322e-07
rs6986939	3.39263e-07
rs17587272	2.81763e-07
