## Supplementary material for "Characterization of shared and ancestry-specific signals driving complex traits using multi-ancestry fine-mapping": not_shared_pips.txt

SNP_ID	shared_ll_x	notshared_ll_x	shared_ll_y	notshared_ll_y	not_shared_pip
rs10088007	-66.9403	-66.334	-66.9403	-66.334	5.46227e-07
rs10095753	-55.5446	-58.3681	-55.5446	-58.3681	0.0015736999999999002
rs10099378	-55.4851	-58.3227	-55.4851	-58.3227	0.0016468999999999998
rs10099466	-59.8274	-62.5642	-59.8274	-62.5642	2.3690999999899983e-05
rs10100090	-56.6408	-59.4501	-56.6408	-59.4501	0.0005333399999999993
rs10100894	-57.4909	-60.4913	-57.4909	-60.4913	0.0001882999999999
rs10101096	-57.6575	-60.1351	-57.6575	-60.1351	0.00026885000000000017
rs10101145	-57.5052	-60.4913	-57.5052	-60.4913	0.0001882899999999998
rs10101168	-56.0886	-58.9389	-56.0886	-58.9389	0.0008891999999999997
rs10102341	-57.22	-60.2207	-57.22	-60.2207	0.00024682
rs10103315	-57.8098	-60.8935	-57.8098	-60.8935	0.00012593000000000023
rs10105555	-57.7767	-60.8473	-57.7767	-60.8473	0.00013189000000000018
rs10107763	-56.7488	-59.7628	-56.7488	-59.7628	0.0003901400000000006
rs10108757	-59.613	-62.4851	-59.613	-62.4851	2.5640999999900003e-05
rs10109023	-57.5052	-60.4913	-57.5052	-60.4913	0.0001882899999999998
rs10112856	-59.7327	-62.4038	-59.7327	-62.4038	2.7811999999999997e-05
rs10113411	-57.6136	-60.67	-57.6136	-60.67	0.00015749000000000015
rs10156283	-59.4879	-62.32	-59.4879	-62.32	3.0243e-05
rs10156310	-55.8726	-58.8453	-55.8726	-58.8453	0.0009764999999999999
rs10216482	-59.8147	-62.5642	-59.8147	-62.5642	2.3691e-05
rs1043782	-59.8143	-62.5642	-59.8143	-62.5642	2.3693000000000032e-05
rs10448063	-56.9711	-60.0819	-56.9711	-60.0819	0.00028355000000000047
rs10504011	-66.4403	-65.791	-66.4403	-65.791	9.401739999999999e-07
rs10958541	-59.6786	-62.4426	-59.6786	-62.4426	2.6753999999899964e-05
rs10958567	-57.8044	-60.8473	-57.8044	-60.8473	0.00013190000000000012
rs10958606	-56.7281	-59.4981	-56.7281	-59.4981	0.0005083599999999005
rs10958670	-55.4235	-58.3419	-55.4235	-58.3419	0.0016155999999998977
rs10958682	-55.8142	-58.6239	-55.8142	-58.6239	0.001218499999999999
rs10958683	-55.9035	-58.2428	-55.9035	-58.2428	0.0017839000000000015
rs10958700	-58.8057	-61.7026	-58.8057	-61.7026	5.607699999990001e-05
rs10958704	-66.4622	-65.9236	-66.4622	-65.9236	8.234379999999999e-07
rs112537273	-55.4248	-58.481	-55.4248	-58.481	0.0014056999999998987
rs112791537	-59.53	-62.4026	-59.53	-62.4026	2.7844999999999975e-05
rs113407804	-59.6618	-62.3603	-59.6618	-62.3603	2.905099999999999e-05
rs1149	-57.1576	-60.1298	-57.1576	-60.1298	0.0002702899999998997
rs11774214	-56.9131	-60.0384	-56.9131	-60.0384	0.00029615000000000023
rs11774769	-59.3771	-62.2366	-59.3771	-62.2366	3.2872999999999995e-05
rs11777067	-57.2003	-60.2661	-57.2003	-60.2661	0.0002358399999999
rs11777811	-55.6217	-58.513	-55.6217	-58.513	0.0013613999999999987
rs11777969	-59.6221	-62.3207	-59.6221	-62.3207	3.0222999999899994e-05
rs11778012	-67.2275	-66.4451	-67.2275	-66.4451	4.8879e-07
rs11779210	-59.5525	-62.277	-59.5525	-62.277	3.1572e-05
rs11781693	-67.1864	-66.4064	-67.1864	-66.4064	5.08096e-07
rs11783967	-59.6395	-62.5242	-59.6395	-62.5242	2.465900000000001e-05
rs11785041	-55.5403	-58.513	-55.5403	-58.513	0.001361499999999901
rs11785366	-59.5981	-62.4031	-59.5981	-62.4031	2.7835000000000034e-05
rs11786625	-55.4293	-58.702	-55.4293	-58.702	0.0011269000000000001
rs11985168	-56.276	-59.0322	-56.276	-59.0322	0.0008100699999999007
rs11986274	-56.8136	-59.5286	-56.8136	-59.5286	0.0004930799999999999
rs11989357	-56.9843	-60.0819	-56.9843	-60.0819	0.0002835499999999996
rs11998709	-56.9669	-60.1771	-56.9669	-60.1771	0.00025779999999989926
rs12056642	-56.2177	-58.9878	-56.2177	-58.9878	0.0008468099999999999
rs12056698	-57.7573	-60.7167	-57.7573	-60.7167	0.00015030000000000013
rs12114353	-56.9988	-60.082	-56.9988	-60.082	0.0002835299999999
rs12386951	-56.6801	-59.4501	-56.6801	-59.4501	0.0005333500000000001
rs12386976	-57.3932	-60.4485	-57.3932	-60.4485	0.00019652999999999988
rs12674515	-57.2961	-60.2682	-57.2961	-60.2682	0.00023535999999989982
rs12674975	-59.3611	-62.1533	-59.3611	-62.1533	3.5729999999999985e-05
rs12677006	-56.7103	-59.3985	-56.7103	-59.3985	0.0005615899999999998
rs12677355	-66.2336	-66.6773	-66.2336	-66.6773	3.8750800000000006e-07
rs12677360	-55.3182	-58.2225	-55.3182	-58.2225	0.0018204999999999992
rs12677788	-56.9711	-60.0819	-56.9711	-60.0819	0.00028355000000000047
rs12677998	-65.0898	-64.1376	-65.0898	-64.1376	4.91205e-06
rs12678205	-56.801	-59.8988	-56.801	-59.8988	0.0003405199999998998
rs12681196	-55.4991	-58.3227	-55.4991	-58.3227	0.0016466999999999975
rs12681483	-56.9536	-60.1771	-56.9536	-60.1771	0.0002577899999999002
rs12681501	-56.9669	-60.1771	-56.9669	-60.1771	0.00025779999999989926
rs12681876	-59.417	-62.2763	-59.417	-62.2763	3.1593999999900005e-05
rs12682626	-59.5981	-62.4031	-59.5981	-62.4031	2.7835000000000034e-05
rs13251185	-66.365	-65.7552	-66.365	-65.7552	9.7447e-07
rs13252897	-67.1918	-66.3714	-67.1918	-66.3714	5.261830000000001e-07
rs13254846	-66.2457	-65.6692	-66.2457	-65.6692	1.0618999999999997e-06
rs13260356	-67.2274	-66.4067	-67.2274	-66.4067	5.079150000000001e-07
rs13275043	-65.7539	-65.8919	-65.7539	-65.8919	8.49893e-07
rs13317	-57.0521	-59.767	-57.0521	-59.767	0.00038849
rs138824104	-58.8208	-61.5884	-58.8208	-61.5884	6.286000000000009e-05
rs145151767	-58.8938	-61.6736	-58.8938	-61.6736	5.772699999989997e-05
rs1488934	-57.1604	-59.7712	-57.1604	-59.7712	0.00038686000000000016
rs1488935	-56.5489	-59.3583	-56.5489	-59.3583	0.0005846399999999002
rs1488936	-56.8155	-59.8988	-56.8155	-59.8988	0.0003405399999999994
rs1599918	-56.3909	-59.1737	-56.3909	-59.1737	0.0007031800000000003
rs16887244	-59.209	-61.856	-59.209	-61.856	4.810099999999994e-05
rs16887258	-59.6658	-62.4426	-59.6658	-62.4426	2.675499999989998e-05
rs16887273	-57.5434	-60.6275	-57.5434	-60.6275	0.0001643099999998998
rs16887275	-57.7489	-60.8473	-57.7489	-60.8473	0.00013188999999999996
rs16887277	-57.7158	-60.7588	-57.7158	-60.7588	0.0001440799999998998
rs16887324	-56.3108	-59.0809	-56.3108	-59.0809	0.0007715299999998988
rs16887325	-57.129	-60.1298	-57.129	-60.1298	0.0002702900000000003
rs16887340	-55.7787	-58.7514	-55.7787	-58.7514	0.001072700000000001
rs16887343	-56.9843	-60.0819	-56.9843	-60.0819	0.0002835499999999996
rs16887378	-58.2059	-60.8941	-58.2059	-60.8941	0.0001258600000000002
rs16887815	-66.5056	-65.8302	-66.5056	-65.8302	9.040199999999999e-07
rs17175624	-66.5926	-66.0713	-66.5926	-66.0713	7.10321e-07
rs17175708	-66.1841	-66.5089	-66.1841	-66.5089	4.5858799999999987e-07
rs17175814	-57.474	-59.9517	-57.474	-59.9517	0.00032298000000000006
rs17182002	-66.6362	-66.11	-66.6362	-66.11	6.83415e-07
rs17182009	-66.4846	-66.8464	-66.4846	-66.8464	3.2723800000000006e-07
rs17182023	-66.408	-66.7814	-66.408	-66.7814	3.4921800000000005e-07
rs17435276	-61.3677	-63.9926	-61.3677	-63.9926	5.678700000000004e-06
rs17587272	-66.6119	-66.101	-66.6119	-66.101	6.895450000000001e-07
rs1906672	-57.305	-59.3146	-57.305	-59.3146	0.0006107500000000002
rs1971400	-67.1027	-66.3355	-67.1027	-66.3355	5.454140000000001e-07
rs1975132	-56.9276	-60.0384	-56.9276	-60.0384	0.0002961600000000002
rs2013586	-67.2255	-66.4451	-67.2255	-66.4451	4.888009999999999e-07
rs2016875	-56.6469	-59.6753	-56.6469	-59.6753	0.00042582000000000036
rs2037204	-67.2359	-66.4799	-67.2359	-66.4799	4.7206899999999994e-07
rs2130033	-56.9552	-60.0385	-56.9552	-60.0385	0.0002961499999998996
rs2171616	-57.2069	-60.2206	-57.2069	-60.2206	0.0002468199999999996
rs2234549	-57.061	-60.1297	-57.061	-60.1297	0.0002703299999999996
rs2234555	-56.2981	-59.0809	-56.2981	-59.0809	0.0007715399999999005
rs2270376	-59.6926	-62.4427	-59.6926	-62.4427	2.6752000000000004e-05
rs2280847	-57.0189	-60.1297	-57.0189	-60.1297	0.0002703200000000001
rs2293971	-56.545	-59.6803	-56.545	-59.6803	0.0004236799999999992
rs2304000	-56.988	-60.0398	-56.988	-60.0398	0.00029574000000000007
rs2306899	-58.0653	-61.0235	-58.0653	-61.0235	0.00011058999999990007
rs2411256	-57.2994	-61.3257	-57.2994	-61.3257	8.173999999999985e-05
rs2411257	-57.2111	-60.627	-57.2111	-60.627	0.00016440999999990007
rs2468964	-66.8878	-66.0009	-66.8878	-66.0009	7.621609999999999e-07
rs2843728	-61.5679	-65.0789	-61.5679	-65.0789	1.916200000000014e-06
rs2843738	-60.6547	-64.4175	-60.6547	-64.4175	3.7129999999999965e-06
rs2843744	-61.0554	-64.7513	-61.0554	-64.7513	2.6589000000000094e-06
rs28439472	-57.4909	-60.4913	-57.4909	-60.4913	0.0001882999999999
rs28460372	-56.8491	-59.9469	-56.8491	-59.9469	0.0003245399999999999
rs28634296	-56.9276	-60.0384	-56.9276	-60.0384	0.0002961600000000002
rs28674538	-56.9843	-60.0819	-56.9843	-60.0819	0.0002835499999999996
rs28681082	-55.4774	-58.3419	-55.4774	-58.3419	0.0016155999999999011
rs28864534	-59.6221	-62.3601	-59.6221	-62.3601	2.905700000000003e-05
rs28867132	-57.7635	-60.8473	-57.7635	-60.8473	0.0001318999999999999
rs2898674	-57.5988	-60.6276	-57.5988	-60.6276	0.00016430000000000004
rs2932005	-61.2378	-63.913	-61.2378	-63.913	6.149299999999999e-06
rs3213849	-66.6596	-66.1102	-66.6596	-66.1102	6.832770000000001e-07
rs328300	-67.1081	-66.6056	-67.1081	-66.6056	4.16341e-07
rs328301	-67.2627	-66.5098	-67.2627	-66.5098	4.5816500000000005e-07
rs35273942	-66.1746	-65.5945	-66.1746	-65.5945	1.1443640000000005e-06
rs35785308	-66.2064	-65.6301	-66.2064	-65.6301	1.1042749999999997e-06
rs36061954	-67.1186	-66.551	-67.1186	-66.551	4.396809999999999e-07
rs3739252	-57.145	-60.1731	-57.145	-60.1731	0.00025883999999999976
rs3758102	-64.7843	-65.6435	-64.7843	-65.6435	1.0895500000000004e-06
rs3779921	-56.585	-59.6371	-56.585	-59.6371	0.00044241999999990005
rs3824288	-59.3602	-62.193	-59.3602	-62.193	3.434e-05
rs3824289	-56.8528	-59.5955	-56.8528	-59.5955	0.0004611900000000002
rs3925	-57.305	-60.3565	-57.305	-60.3565	0.0002154599999998996
rs4082204	-66.4741	-65.9586	-66.4741	-65.9586	7.950769999999999e-07
rs4379415	-59.7754	-62.5251	-59.7754	-62.5251	2.4636999999999988e-05
rs4537271	-59.5567	-62.4419	-59.5567	-62.4419	2.6772999999999955e-05
rs4647903	-55.6833	-58.3869	-55.6833	-58.3869	0.0015445000000000007
rs4647905	-55.7869	-58.5302	-55.7869	-58.5302	0.0013383000000000006
rs4647906	-66.6296	-66.0716	-66.6296	-66.0716	7.10107e-07
rs4647907	-56.9306	-59.9967	-56.9306	-59.9967	0.0003087899999999
rs4739558	-66.9482	-66.0775	-66.9482	-66.0775	7.05982e-07
rs55634742	-56.0849	-58.8944	-56.0849	-58.8944	0.0009297999999998991
rs55703821	-56.51	-59.2662	-56.51	-59.2662	0.0006410599999999997
rs55736052	-58.4822	-60.995	-58.4822	-60.995	0.00011378199999990003
rs55796824	-56.7176	-59.8987	-56.7176	-59.8987	0.00034055000000000023
rs55885015	-59.6923	-62.4036	-59.6923	-62.4036	2.7817999999999983e-05
rs55928150	-59.3771	-62.2366	-59.3771	-62.2366	3.2872999999999995e-05
rs55962869	-59.6952	-62.4857	-59.6952	-62.4857	2.56269999999e-05
rs56058270	-57.5712	-60.6275	-57.5712	-60.6275	0.00016430999999999998
rs56300324	-57.1433	-60.1298	-57.1433	-60.1298	0.00027031000000000017
rs56322953	-56.7309	-59.8987	-56.7309	-59.8987	0.0003405399999998997
rs56365338	-57.7489	-60.8473	-57.7489	-60.8473	0.00013188999999999996
rs57613118	-66.0278	-66.4713	-66.0278	-66.4713	4.761610000000001e-07
rs57984710	-57.4238	-60.4922	-57.4238	-60.4922	0.00018811999999999995
rs58279725	-56.6957	-59.8067	-56.6957	-59.8067	0.00037337999999990067
rs58320990	-59.3751	-62.1534	-59.3751	-62.1534	3.5725999999999976e-05
rs58780114	-59.5417	-62.3596	-59.5417	-62.3596	2.90699999999e-05
rs59176647	-56.9389	-60.1771	-56.9389	-60.1771	0.00025780999999990006
rs59498392	-55.3691	-58.3419	-55.3691	-58.3419	0.0016156000000000018
rs59911155	-59.3402	-62.0255	-59.3402	-62.0255	4.060099999990001e-05
rs59978327	-55.9419	-58.7514	-55.9419	-58.7514	0.0010724999999999988
rs60527016	-57.4781	-60.7097	-57.4781	-60.7097	0.00015134000000000024
rs60530611	-59.775	-62.5251	-59.775	-62.5251	2.4634999999899993e-05
rs60558877	-55.1798	-58.0302	-55.1798	-58.0302	0.0022063999999999973
rs61076607	-59.3751	-62.1534	-59.3751	-62.1534	3.5725999999999976e-05
rs62505473	-67.3119	-66.6906	-67.3119	-66.6906	3.82402e-07
rs6474268	-56.9131	-60.0384	-56.9131	-60.0384	0.00029615000000000023
rs6474353	-63.7035	-66.0584	-63.7035	-66.0584	7.195399999999999e-07
rs6474507	-67.1864	-66.4064	-67.1864	-66.4064	5.08096e-07
rs66504003	-66.5197	-65.8992	-66.5197	-65.8992	8.437800000000001e-07
rs6981405	-56.0443	-59.0321	-56.0443	-59.0321	0.0008100999999999005
rs6982519	-59.6263	-62.4032	-59.6263	-62.4032	2.7829999999899992e-05
rs6983315	-63.8672	-66.1825	-63.8672	-66.1825	6.355600000000001e-07
rs6984358	-56.5651	-59.7278	-56.5651	-59.7278	0.00040403999999989986
rs6984464	-57.4567	-60.4015	-57.4567	-60.4015	0.0002059799999999997
rs6986939	-66.4215	-65.8525	-66.4215	-65.8525	8.841150000000006e-07
rs6987534	-63.7223	-66.0373	-63.7223	-66.0373	7.349299999999991e-07
rs6992943	-57.9996	-61.1106	-57.9996	-61.1106	0.00010135999999999999
rs6996321	-66.4637	-66.7403	-66.4637	-66.7403	3.638510000000001e-07
rs6996860	-56.5184	-59.7142	-56.5184	-59.7142	0.0004095499999999001
rs6999014	-66.3851	-65.7553	-66.3851	-65.7553	9.74363e-07
rs6999796	-58.7688	-61.6842	-58.7688	-61.6842	5.711799999999999e-05
rs7000232	-67.0507	-66.3828	-67.0507	-66.3828	5.202389999999999e-07
rs7001340	-55.3149	-57.7649	-55.3149	-57.7649	0.0028766999999998988
rs7005874	-57.4514	-60.6697	-57.4514	-60.6697	0.00015752999999990016
rs7006757	-57.7767	-60.8473	-57.7767	-60.8473	0.00013189000000000018
rs7007097	-55.9681	-58.8453	-55.9681	-58.8453	0.0009765999999998987
rs7012844	-56.6848	-59.8104	-56.6848	-59.8104	0.00037202999999999976
rs7015528	-66.2314	-65.5685	-66.2314	-65.5685	1.1744479999999998e-06
rs7015996	-59.7754	-62.5251	-59.7754	-62.5251	2.4636999999999988e-05
rs7016434	-59.7754	-62.5251	-59.7754	-62.5251	2.4636999999999988e-05
rs72630604	-56.9711	-60.0819	-56.9711	-60.0819	0.00028355000000000047
rs72630609	-55.9867	-58.7962	-55.9867	-58.7962	0.001025700000000001
rs72630614	-56.9131	-60.0384	-56.9131	-60.0384	0.00029615000000000023
rs72630617	-56.9073	-59.9905	-56.9073	-59.9905	0.00031066999999999987
rs72630620	-55.4723	-58.3227	-55.4723	-58.3227	0.001646700000000001
rs72630624	-55.3311	-58.2225	-55.3311	-58.2225	0.0018203999999999998
rs72644720	-56.3157	-59.1251	-56.3157	-59.1251	0.0007381799999998991
rs74302881	-59.4859	-62.2372	-59.4859	-62.2372	3.285699999999996e-05
rs75168396	-60.4828	-63.2874	-60.4828	-63.2874	1.1493999999900005e-05
rs76873509	-59.1026	-61.8557	-59.1026	-61.8557	4.8115999999899994e-05
rs7815101	-59.5429	-62.3203	-59.5429	-62.3203	3.0233999999900005e-05
rs7815496	-66.661	-66.0719	-66.661	-66.0719	7.09931e-07
rs7816998	-55.0462	-58.1025	-55.0462	-58.1025	0.002052599999999998
rs7821119	-59.2363	-62.109	-59.2363	-62.109	3.7349e-05
rs7821392	-55.7787	-58.7514	-55.7787	-58.7514	0.001072700000000001
rs7823681	-57.4481	-60.4486	-57.4481	-60.4486	0.00019651999999999994
rs7828832	-59.5442	-62.4027	-59.5442	-62.4027	2.784399999999996e-05
rs7830233	-59.6001	-62.485	-59.6001	-62.485	2.5642999999999998e-05
rs7834862	-58.7502	-61.5574	-58.7502	-61.5574	6.484199999999996e-05
rs7836805	-59.8706	-62.6071	-59.8706	-62.6071	2.2694999999999985e-05
rs7837189	-56.7281	-59.4981	-56.7281	-59.4981	0.0005083599999999005
rs7839310	-67.1741	-66.4063	-67.1741	-66.4063	5.08152e-07
rs7841617	-56.276	-59.0322	-56.276	-59.0322	0.0008100699999999007
rs7845284	-57.4481	-60.4486	-57.4481	-60.4486	0.00019651999999999994
rs7845911	-56.0528	-59.0921	-56.0528	-59.0921	0.0007631000000000009
rs79295570	0.0	-64.9729	0.0	-64.9729	2.13068e-06
rs876471	-67.294	-66.8718	-67.294	-66.8718	3.19037e-07
rs876472	-67.1815	-66.8371	-67.1815	-66.8371	3.3029699999999996e-07
rs881299	-67.3101	-66.4301	-67.3101	-66.4301	4.96182e-07
rs881301	-67.4113	-66.502	-67.4113	-66.502	4.6176499999999995e-07
rs9198	-56.9552	-60.0385	-56.9552	-60.0385	0.0002961499999998996
rs930828	-67.3947	-66.8185	-67.3947	-66.8185	3.365e-07
rs9643870	-56.0299	-59.0321	-56.0299	-59.0321	0.0008101000000000011
rs9657190	-58.0793	-60.8477	-58.0793	-60.8477	0.00013184999999990002
