## Supplementary material for "Characterization of shared and ancestry-specific signals driving complex traits using multi-ancestry fine-mapping": global_pips.txt

SNP_ID	shared_ll	notshared_ll	global_pips
rs10081579	-96.3786	-95.2847	3.3402600000000006e-06
rs10086095	-94.322	-93.2379	2.5909839999999997e-05
rs10086200	-95.3399	-94.837	5.9953e-06
rs10086352	-95.4481	-94.8994	5.56008e-06
rs10086449	-95.487	-94.9287	5.385060000000001e-06
rs10086474	-92.909	-92.7397	5.43817e-05
rs10087535	-97.1378	-96.0802	1.517857e-06
rs10087623	-95.9046	-94.9707	4.7172290000000005e-06
rs10087905	-96.303	-95.3588	3.1930339999999994e-06
rs10087957	-92.8349	-92.7732	5.47404e-05
rs10088189	-95.7701	-94.8598	5.29649e-06
rs10088581	-95.0863	-94.5558	7.87968e-06
rs10088841	-97.1789	-96.0874	1.49742e-06
rs10088981	-91.5376	-91.1339	0.0002505246
rs10089297	-94.2006	-93.8162	1.72413e-05
rs10090791	-94.2551	-93.1731	2.7654629999999996e-05
rs10091240	-96.5756	-95.5046	2.6922569999999995e-06
rs10091574	-96.5733	-95.5045	2.693538e-06
rs10091824	-96.5752	-95.5046	2.692519e-06
rs10092060	-91.4071	-91.0941	0.0002683311
rs10092481	-92.0989	-91.2151	0.000203861
rs10093008	-95.5554	-94.7207	6.18805e-06
rs10093244	-91.678	-90.9369	0.0002781716
rs10094224	-93.7492	-93.2724	2.8879689999999993e-05
rs10094326	-94.5558	-94.145	1.2308539999999999e-05
rs10094523	-95.1556	-94.561	7.70197e-06
rs10094749	-95.8833	-94.9556	4.79509e-06
rs10094881	-91.6895	-91.5025	0.00018621450000000004
rs10096023	-89.2525	-89.2154	0.0019390710000000001
rs10096514	-90.1408	-90.5031	0.000637748
rs10097537	-95.5465	-94.7206	6.2010500000000005e-06
rs10097613	-94.341	-93.9469	1.5082300000000003e-05
rs10098038	-94.341	-93.9469	1.5082300000000003e-05
rs10098343	-94.7805	-94.4009	9.622509999999999e-06
rs10098647	-94.298	-93.7763	1.722376e-05
rs10098915	-96.5114	-95.4321	2.8903249999999997e-06
rs10099474	-96.6016	-95.5337	2.616549e-06
rs10099680	-91.704	-90.6779	0.0003388396
rs10100017	-94.9896	-94.4326	8.84741e-06
rs10100880	-91.3387	-90.9662	0.0002991714
rs10101157	-94.408	-94.0133	1.4111009999999998e-05
rs10101285	-97.1916	-96.1	1.4786519999999999e-06
rs10101487	-92.3872	-92.5608	7.46147e-05
rs10101705	-97.1161	-96.0301	1.587389e-06
rs10102053	-91.6019	-91.1776	0.0002383107
rs10102069	-95.8257	-94.9087	5.03687e-06
rs10102150	-96.5484	-95.4753	2.771117e-06
rs10102805	-97.1161	-96.0301	1.587389e-06
rs10102941	-95.7701	-94.8598	5.29649e-06
rs10103912	-97.118	-96.0045	1.620388e-06
rs10103994	-91.5432	-91.1339	0.00025009710000000005
rs10104460	-95.7961	-94.8917	5.1367499999999996e-06
rs10104937	-96.4335	-95.3585	3.113313e-06
rs10105068	-96.2808	-95.3428	3.248898e-06
rs10105094	-94.6426	-94.241	1.121359e-05
rs10105098	-94.6426	-94.241	1.121359e-05
rs10105158	-93.691	-93.2019	3.087812e-05
rs10105408	-97.1317	-96.043	1.56627e-06
rs10105972	-90.4766	-90.8006	0.000464917
rs10106120	-95.9164	-95.291	3.68135e-06
rs10106496	-96.512	-95.4208	2.9166680000000003e-06
rs10106759	-96.517	-95.4459	2.8549809999999995e-06
rs10107019	-95.5812	-94.5038	7.31509e-06
rs10107875	-91.6997	-90.8878	0.00028734720000000004
rs10108587	-97.1887	-96.0999	1.479579e-06
rs10108692	-95.6102	-94.5334	7.1029499999999995e-06
rs10108917	-94.7893	-94.399	9.60823e-06
rs10109065	-95.0564	-94.4033	8.879599999999999e-06
rs10109265	-96.6824	-96.1138	1.6417379999999999e-06
rs10109386	-96.2	-95.5651	2.791708e-06
rs10109487	-96.1219	-95.4818	3.0300840000000004e-06
rs10109926	-97.077	-95.9796	1.6660710000000003e-06
rs10110581	-93.8484	-93.0245	3.382728999999999e-05
rs10110776	-95.8299	-94.9087	5.0322199999999996e-06
rs10111592	-92.9268	-91.9252	9.7812e-05
rs10112099	-94.3716	-93.9817	1.458573e-05
rs10112677	-93.7121	-93.2355	2.996689e-05
rs10112731	-95.8625	-94.9389	4.88022e-06
rs10113297	-95.0481	-93.9856	1.2316760000000001e-05
rs10216440	-96.6767	-95.572	2.501271e-06
rs1034515	-89.6293	-89.579	0.001341039
rs1034516	-89.7193	-89.669	0.001225628
rs1034517	-89.762	-89.7118	0.001174369
rs1034518	-92.0592	-91.7051	0.00014372419999999998
rs1034519	-86.6247	-87.2572	0.0188657
rs10435600	-95.2424	-94.6218	7.197630000000001e-06
rs10481229	-95.8066	-94.8918	5.12474e-06
rs10504295	-91.0627	-90.5033	0.0004497549999999999
rs10504300	-89.7417	-89.7117	0.0011837319999999998
rs10504303	-94.2295	-94.1079	1.4087380000000002e-05
rs10504311	-97.0609	-96.0596	1.566232e-06
rs10755942	-89.7417	-89.7117	0.0011837319999999998
rs10755943	-89.7417	-89.7117	0.0011837319999999998
rs10808700	-85.8768	-86.9097	0.0340225
rs10808702	-89.6924	-89.669	0.001238613
rs10957101	-91.8643	-91.0134	0.0002512169
rs10957102	-89.3692	-88.8351	0.002401799
rs10957106	-90.2153	-90.4579	0.000630387
rs10957109	-89.9742	-89.8903	0.0009697559999999999
rs10957110	-96.8086	-95.7255	2.153837e-06
rs10957115	-95.8299	-94.9087	5.0322199999999996e-06
rs10957118	-97.1128	-96.0257	1.5940599999999999e-06
rs10957124	-95.5287	-94.7405	6.13182e-06
rs10957125	-95.2906	-94.7753	6.35406e-06
rs10957133	-94.9514	-93.9868	1.253843e-05
rs10957135	-97.0663	-96.0599	1.564279e-06
rs10957136	-96.699	-95.7997	2.074046e-06
rs111263389	-96.3109	-95.307	3.322607e-06
rs1115041	-92.3362	-92.5605	7.635e-05
rs112038321	-96.6723	-95.5919	2.462773e-06
rs11774669	-94.9547	-93.8686	1.3785130000000002e-05
rs11774698	-95.5975	-94.7508	5.98884e-06
rs11774872	-95.5585	-94.7208	6.18363e-06
rs11775407	-96.8473	-95.8965	1.862449e-06
rs11775573	-96.0005	-95.6846	2.7203959999999997e-06
rs11775600	-95.968	-95.6595	2.796278e-06
rs11775690	-95.4495	-94.5148	7.4405400000000004e-06
rs11775891	-93.4967	-92.5977	5.09851e-05
rs11776939	-96.1509	-95.0864	4.094942e-06
rs11777319	-95.0737	-94.3408	9.265779999999999e-06
rs11777453	-91.6265	-91.4218	0.00020060450000000001
rs11777477	-95.0737	-94.3408	9.265779999999999e-06
rs11778498	-95.2727	-94.7459	6.52242e-06
rs11781514	-95.5975	-94.7508	5.98884e-06
rs11782188	-95.4212	-94.4568	7.83682e-06
rs11782236	-94.4174	-93.333	2.3558329999999996e-05
rs11784289	-94.3031	-94.2041	1.290358e-05
rs11784406	-94.3434	-94.2373	1.2449360000000004e-05
rs11784625	-94.6487	-93.6234	1.781758e-05
rs11784705	-95.3144	-94.7414	6.468309999999999e-06
rs11787444	-96.4009	-95.3021	3.279726e-06
rs11987574	-95.3367	-94.6826	6.713959999999999e-06
rs11989538	-94.8276	-94.0806	1.1978469999999998e-05
rs11991280	-96.0989	-95.6135	2.7717799999999997e-06
rs11993248	-96.7753	-95.6971	2.217782e-06
rs11997938	-95.8695	-95.451	3.3265600000000002e-06
rs12056448	-94.3388	-93.5181	2.066438e-05
rs1214475	-90.8916	-90.8047	0.00038817599999999995
rs1214476	-93.2692	-93.2463	3.4626200000000004e-05
rs1214477	-90.7418	-90.8439	0.00040272500000000004
rs1214478	-90.7025	-90.8046	0.00041885
rs12155692	-96.4417	-95.3679	3.084951e-06
rs12155733	-86.3616	-86.4571	0.03228
rs12155734	-89.3026	-89.259	0.0018515900000000002
rs12155738	-89.2961	-89.259	0.0018563409999999999
rs12155940	-89.3026	-89.259	0.0018515900000000002
rs12156268	-96.7672	-95.6839	2.2452430000000002e-06
rs1229408	-93.3019	-93.2465	3.41828e-05
rs12541902	-96.2969	-95.2175	3.5819130000000005e-06
rs12542264	-93.3983	-92.4908	5.6636300000000005e-05
rs12542736	-93.4452	-92.6398	4.9906699999999994e-05
rs12543532	-93.6361	-92.7142	4.5161290000000003e-05
rs12545845	-90.0255	-90.4578	0.000690962
rs12546326	-93.635	-92.7142	4.517155e-05
rs12547681	-90.8355	-90.21	0.000592429
rs12547923	-95.5819	-94.5039	7.314040000000001e-06
rs12549329	-90.7908	-90.671	0.00043826399999999995
rs12549606	-93.3983	-92.4908	5.6636300000000005e-05
rs12549669	-95.0147	-94.463	8.59497e-06
rs12549942	-96.2047	-95.2129	3.659352e-06
rs12549965	-91.6928	-90.8878	0.00028780159999999995
rs12550773	-93.43	-92.5254	5.47443e-05
rs12676407	-94.1778	-94.0741	1.4668960000000002e-05
rs12678649	-94.2295	-94.1079	1.4087380000000002e-05
rs12680681	-91.6265	-91.4218	0.00020060450000000001
rs12680695	-88.589	-89.2153	0.0026532400000000003
rs12680712	-93.8366	-92.9936	3.473956e-05
rs12680715	-85.5775	-86.6104	0.0458937
rs12681527	-97.2935	-96.1698	1.371081e-06
rs13252402	-91.5081	-91.2171	0.00023899530000000003
rs13252902	-89.7285	-89.7117	0.0011899130000000001
rs13256564	-96.9444	-96.0106	1.667513e-06
rs13257045	-96.6908	-95.6057	2.426883e-06
rs13260766	-89.7723	-90.4164	0.0008062089999999999
rs13265543	-95.5097	-94.4379	7.821999999999999e-06
rs13266513	-95.5523	-94.7207	6.19252e-06
rs13267008	-95.5523	-94.7207	6.19252e-06
rs13267828	-96.8813	-95.9648	1.752079e-06
rs13269146	-93.4272	-92.5254	5.477769999999999e-05
rs13269899	-95.4509	-94.928	5.44274e-06
rs13272293	-91.6085	-91.1339	0.00024523839999999997
rs13274525	-95.3766	-94.8377	5.9301e-06
rs13278859	-94.3672	-93.8334	1.621203e-05
rs13280153	-96.21	-95.6193	2.675696e-06
rs13280906	-94.5611	-94.1758	1.2029650000000001e-05
rs13281067	-96.0697	-95.4801	3.076274e-06
rs13281126	-94.5255	-94.1447	1.2427130000000002e-05
rs13282489	-94.2825	-93.915	1.570239e-05
rs1351437	-91.6592	-91.5024	0.00018826200000000002
rs1356828	-95.9742	-95.6598	2.789917e-06
rs1356829	-96.7363	-95.7205	2.1922720000000002e-06
rs1356830	-96.7393	-95.7206	2.190864e-06
rs138403584	-96.7426	-95.6556	2.3080680000000004e-06
rs138460577	-94.6224	-93.5945	1.8331650000000003e-05
rs140151484	-95.832	-94.9087	5.02992e-06
rs140631176	-96.73	-95.6626	2.300202e-06
rs140995786	0.0	-96.0985	1.21012e-06
rs141378688	-97.162	-96.0747	1.517841e-06
rs142770694	-96.7718	-95.684	2.243128e-06
rs143952444	-97.1078	-96.0671	1.542693e-06
rs1464328	-96.3516	-95.3638	3.149163e-06
rs146440533	-96.4584	-95.382	3.0402939999999998e-06
rs1464627	-96.4758	-95.4468	2.8752589999999997e-06
rs1467298	-96.3772	-95.4461	2.933963e-06
rs1473594	-85.5102	-86.6104	0.0479788
rs1480336	-96.5986	-95.5163	2.655344e-06
rs1480337	-96.5986	-95.5163	2.655344e-06
rs1480340	-94.4089	-93.982	1.441633e-05
rs1480341	-94.4079	-93.9475	1.477364e-05
rs1480342	-96.9061	-95.9886	1.710459e-06
rs1497032	-91.5339	-91.4217	0.00020746220000000001
rs1497035	-94.2904	-94.2039	1.296728e-05
rs1497036	-94.3084	-94.2042	1.2877429999999998e-05
rs1497041	-95.4051	-94.7428	6.30847e-06
rs1511026	-90.373	-89.8013	0.0009045129999999999
rs1511027	-90.2075	-90.4579	0.0006326509999999999
rs1511028	-91.5432	-91.1339	0.00025009710000000005
rs1511031	-89.9969	-89.8479	0.000987496
rs1511032	-89.8091	-89.7118	0.001153403
rs1520268	-96.6938	-95.6973	2.252359e-06
rs1520271	-96.9219	-95.9225	1.7970959999999998e-06
rs1520277	-95.5719	-94.6423	6.5569e-06
rs1523312	-96.4773	-95.6303	2.485024e-06
rs1523313	-95.5974	-94.6698	6.3816e-06
rs1552071	-96.2327	-95.1952	3.69179e-06
rs1566123	-94.3084	-94.2042	1.2877429999999998e-05
rs1566125	-94.3084	-94.2042	1.2877429999999998e-05
rs1589299	-96.7132	-95.6369	2.356342e-06
rs1600676	-91.7319	-91.5448	0.0001784986
rs1606072	-93.7074	-92.8127	4.11603e-05
rs1626773	-94.3478	-93.5235	2.0535759999999998e-05
rs16925420	-95.7807	-94.8766	5.215279999999999e-06
rs16925454	-95.4466	-94.7744	6.0967599999999995e-06
rs16925461	-95.7293	-94.9836	4.8569e-06
rs1720155	-96.9627	-95.8717	1.8580670000000002e-06
rs17252026	0.0	-95.8253	1.59032e-06
rs17252576	-92.7361	-92.0829	9.03863e-05
rs17266595	0.0	-95.7976	1.63494e-06
rs17268891	-91.3849	-91.0941	0.0002703054
rs17318561	-93.1591	-92.18	7.6153e-05
rs17741196	-96.9874	-95.8772	1.8415320000000001e-06
rs17814894	-95.9177	-95.0169	4.535659e-06
rs1842389	-95.4079	-94.3414	8.622560000000002e-06
rs1842392	-96.785	-95.6963	2.215311e-06
rs1845957	-95.8257	-94.9087	5.03687e-06
rs1850971	-96.5361	-95.574	2.565446e-06
rs1850972	-96.5072	-95.5482	2.634227e-06
rs1858287	-93.5116	-92.6469	4.8899099999999994e-05
rs1912660	-96.6469	-95.5765	2.505728e-06
rs1949101	-94.256	-93.1731	2.7650089999999997e-05
rs1949102	-94.2556	-93.1731	2.765231e-05
rs1949105	-95.4248	-94.4005	8.19289e-06
rs1955227	-94.2872	-94.1712	1.3250690000000003e-05
rs1961530	-96.4713	-95.4467	2.877972e-06
rs1973208	-96.5364	-95.4552	2.823067e-06
rs2037561	-91.2141	-91.0515	0.000294896
rs2055877	-85.8815	-86.8103	0.035156999999999994
rs2056459	-86.0086	-86.9097	0.031285400000000005
rs2089803	-91.5869	-91.1776	0.00023940710000000003
rs2090729	-95.8162	-94.7489	5.73581e-06
rs2101077	-95.1096	-94.5567	7.82384e-06
rs2127830	-91.7562	-91.5869	0.0001722226
rs2127831	-96.6965	-95.6134	2.409209e-06
rs2127834	-97.1194	-96.0426	1.570362e-06
rs2127835	-97.1229	-96.0427	1.569185e-06
rs2136912	-85.9613	-86.8624	0.0328006
rs2136913	-90.0413	-90.4578	0.0006854749999999998
rs2136914	-85.9049	-86.8624	0.033982
rs2170167	-95.5819	-94.5039	7.314040000000001e-06
rs2170278	-91.6592	-91.5024	0.00018826200000000002
rs2170279	-96.6969	-95.6134	2.409e-06
rs2175384	-93.7982	-92.9106	3.737739e-05
rs2175387	-89.259	-89.2154	0.0019341190000000002
rs2176836	-96.073	-95.1119	4.073382e-06
rs2203040	-90.3685	-89.8013	0.0009056119999999999
rs2326389	-95.9218	-94.9857	4.644906e-06
rs2326439	-90.8679	-90.5444	0.000463347
rs2326441	-97.1912	-96.1	1.4787930000000002e-06
rs2326443	-85.9735	-86.8103	0.033217399999999994
rs2326444	-88.3124	-88.9387	0.0034987300000000002
rs2326445	-93.651	-92.746	4.390212e-05
rs2326456	-95.4141	-94.743	6.29332e-06
rs2326515	-94.7857	-94.4009	9.60631e-06
rs2326556	-96.7995	-95.8504	1.951119e-06
rs2326557	-96.8199	-95.8722	1.909521e-06
rs2446691	-96.5406	-95.5741	2.562901e-06
rs2611353	-96.5119	-95.5483	2.631468e-06
rs2611355	-96.2217	-95.3189	3.352073e-06
rs2611357	-95.726	-94.6711	6.21435e-06
rs2611359	-95.7509	-94.7016	6.03402e-06
rs2611360	-94.9687	-93.8982	1.342096e-05
rs2611364	-95.2412	-94.4022	8.50105e-06
rs2611365	-96.2444	-95.2337	3.5705659999999997e-06
rs2611366	-96.2146	-95.2044	3.677167e-06
rs2611369	-95.8138	-95.0152	4.647549999999999e-06
rs2622526	-89.3105	-88.6702	0.002752112
rs2645394	-95.4409	-94.9995	5.18905e-06
rs2681535	-95.2171	-95.0091	5.54473e-06
rs2681549	-95.0534	-94.4023	8.89303e-06
rs2681552	-95.2773	-94.4346	8.2233e-06
rs2681554	-95.642	-95.4867	3.5045300000000005e-06
rs2681556	-96.5197	-95.605	2.5115569999999997e-06
rs2681558	-96.0335	-95.5321	2.9929320000000006e-06
rs2681560	-96.6245	-95.5762	2.5168870000000003e-06
rs2681562	-95.7236	-94.6711	6.2172e-06
rs2681563	-96.3983	-95.5508	2.690271e-06
rs2681564	-97.2883	-96.1713	1.370566e-06
rs2688649	-95.6282	-94.7003	6.189309999999999e-06
rs2688650	-95.9494	-95.0809	4.284346e-06
rs2688651	-96.3939	-95.3925	3.0519350000000003e-06
rs2688653	-96.6132	-95.6234	2.428206e-06
rs2688654	-96.4513	-95.4982	2.772453e-06
rs2688655	-96.9818	-95.9155	1.786699e-06
rs2688656	-90.6868	-90.8439	0.00041240000000000005
rs2688659	-91.2514	-91.095	0.000282987
rs2688661	-96.473	-95.4467	2.876936e-06
rs28371059	-95.23	-94.6216	7.222309999999999e-06
rs28376554	-95.4849	-94.9882	5.163210000000001e-06
rs28405386	-96.7643	-95.8256	2.0043470000000003e-06
rs28429093	-95.3508	-94.8083	6.10081e-06
rs28457151	-91.4098	-90.6986	0.0003556126
rs28474860	-95.7807	-94.8766	5.215279999999999e-06
rs28481384	-95.23	-94.6216	7.222309999999999e-06
rs28532174	-95.2796	-94.7168	6.647909999999999e-06
rs28535655	-96.6879	-95.6338	2.373394e-06
rs28537162	-92.5878	-91.5661	0.0001395218
rs28537913	-95.9028	-95.2906	3.6957109999999993e-06
rs28551787	-96.5844	-95.5333	2.625857e-06
rs28559577	-96.4618	-95.3883	3.022913e-06
rs28624458	-95.8379	-95.2064	3.99984e-06
rs28643410	-94.3775	-93.9473	1.491119e-05
rs28668089	-96.5355	-95.4614	2.809364e-06
rs28679689	-91.8152	-90.8051	0.0002993184
rs28690268	-96.4899	-95.4026	2.9722840000000003e-06
rs28690501	-91.666	-90.6339	0.00035369130000000005
rs28699676	-95.5812	-94.5038	7.31509e-06
rs28705143	-95.8299	-94.9087	5.0322199999999996e-06
rs28750781	-96.536	-95.4614	2.809113e-06
rs2875933	-97.1346	-96.0479	1.5591789999999999e-06
rs28759336	-95.1078	-94.4973	8.173610000000002e-06
rs2875934	-96.59	-95.5199	2.6517639999999996e-06
rs2875948	-97.2215	-96.14	1.4233719999999999e-06
rs28769949	-96.5197	-95.4459	2.853434e-06
rs28785033	-96.4178	-95.3444	3.158653e-06
rs28810080	-96.5063	-95.432	2.893263e-06
rs28810717	-95.8257	-94.9087	5.03687e-06
rs28817672	-95.7851	-94.8766	5.21026e-06
rs28883601	-96.5197	-95.4459	2.853434e-06
rs34985108	-96.7733	-95.6759	2.257291e-06
rs35256935	-94.3589	-93.9156	1.5330310000000002e-05
rs35552143	-95.4272	-94.899	5.59447e-06
rs4131318	-92.8967	-92.2756	7.517139999999999e-05
rs4145666	-96.6159	-96.0414	1.7620479999999999e-06
rs4237035	-93.9879	-92.911	3.597724e-05
rs4256581	-91.5881	-91.3834	0.0002084516
rs4265173	-94.5029	-93.4725	2.07001e-05
rs4270952	-95.4401	-94.7433	6.25038e-06
rs4270953	-95.2347	-94.4021	8.51384e-06
rs4278140	-92.533	-91.9275	0.0001069141
rs4299991	-95.3295	-94.3702	8.554729999999998e-06
rs4305887	-90.3774	-89.8013	0.0009034220000000001
rs4338094	-94.5056	-93.4274	2.1460629999999998e-05
rs4339631	-94.4139	-93.333	2.3573789999999997e-05
rs4342576	-90.9119	-90.5498	0.00045518200000000005
rs4351453	-94.3221	-93.9153	1.550621e-05
rs4352837	-94.4755	-93.397	2.212171e-05
rs4354297	-88.3064	-88.9387	0.00351042
rs4354350	-95.5819	-94.5039	7.314040000000001e-06
rs4360284	-94.6353	-93.5543	1.889371e-05
rs4394383	-86.6695	-86.7581	0.0238216
rs4406382	-91.9704	-91.0952	0.0002302475
rs4440623	-92.2983	-92.5227	7.92995e-05
rs4466389	-94.4464	-93.4363	2.15479e-05
rs4527913	-94.3761	-93.9817	1.4564809999999999e-05
rs4538858	-97.1116	-96.0304	1.58836e-06
rs4541897	-96.5601	-95.8422	2.072078e-06
rs4584176	-94.2545	-93.8483	1.658281e-05
rs4607595	-95.0526	-94.4955	8.30791e-06
rs4631455	-97.0385	-95.9599	1.7051590000000001e-06
rs472799	-91.2141	-91.0515	0.000294896
rs4737547	-91.0506	-90.6778	0.000399142
rs4737550	-91.9305	-91.7046	0.00015007419999999997
rs4737551	-91.5705	-91.4217	0.0002046769
rs473837	-93.156	-93.0936	3.9723899999999994e-05
rs4738781	-91.7158	-90.6779	0.000338076
rs4738785	-91.4387	-91.0502	0.0002736819
rs4738787	-94.642	-94.1125	1.2278550000000001e-05
rs473992	-93.1296	-93.0606	4.09537e-05
rs474841	-90.9313	-91.013	0.00033714899999999997
rs475684	-91.1806	-91.0079	0.000306921
rs475714	-91.9915	-91.1776	0.00021495909999999998
rs475888	-89.3235	-88.6702	0.002742911
rs478307	-91.2059	-90.9686	0.000312041
rs479399	-94.419	-93.6595	1.81963e-05
rs480945	-94.1943	-93.4914	2.182548e-05
rs484432	-91.2995	-91.095	0.00027815859999999996
rs485523	-91.2934	-91.095	0.0002787572
rs488441	-90.9834	-91.0518	0.00032252699999999997
rs488934	-91.9552	-91.1343	0.0002241076
rs489290	-95.3415	-95.127	4.9170099999999995e-06
rs490409	-89.2845	-88.6269	0.00286132
rs491891	-91.256	-91.0515	0.000290521
rs493713	-91.9552	-91.1343	0.0002241076
rs497312	-90.9515	-91.0947	0.00031897399999999997
rs504673	-96.9688	-95.9061	1.8046880000000002e-06
rs504753	-90.7418	-90.8439	0.00040272500000000004
rs505518	-94.4141	-93.6248	1.8706630000000004e-05
rs507158	-90.9443	-91.0947	0.000319976
rs510005	-91.3718	-91.2147	0.0002509929
rs519500	-91.3411	-91.3378	0.00023532020000000003
rs521345	-91.4104	-91.2997	0.00023451040000000003
rs522182	-91.2722	-91.134	0.00027397
rs526249	-90.839	-90.713	0.000419261
rs527166	-94.4908	-93.6598	1.7892e-05
rs530844	-91.3879	-91.1773	0.0002556339
rs532007	-95.4563	-95.2398	4.38945e-06
rs533776	-91.1553	-90.9686	0.00031762600000000005
rs538291	-94.3301	-93.5234	2.0619830000000004e-05
rs541081	-91.1767	-91.0079	0.00030734400000000003
rs541902	-93.2229	-93.1992	3.62861e-05
rs544344	-92.0014	-91.2576	0.0002017105
rs544416	-89.4715	-88.8095	0.00238097
rs548902	-89.4112	-88.7664	0.002496961
rs549730	-91.9701	-91.2576	0.0002032575
rs551833	-96.9214	-95.8565	1.8956350000000002e-06
rs556721	-94.5002	-93.7597	1.653636e-05
rs557689	-94.4962	-93.7597	1.6552930000000004e-05
rs557737	-95.2015	-95.1246	5.18313e-06
rs55827533	-95.8108	-94.8919	5.11999e-06
rs56012420	-96.632	-95.9663	1.854305e-06
rs56203327	-95.3597	-94.711	6.53483e-06
rs56207859	-96.3253	-95.2363	3.5089849999999996e-06
rs562271	-95.5214	-94.494	7.4571300000000005e-06
rs56227154	-95.6624	-94.6228	6.54081e-06
rs564062	-90.5202	-90.6284	0.000500856
rs57023171	-89.0667	-88.5493	0.0032115309999999997
rs57344747	-97.0151	-95.9268	1.759453e-06
rs574261	-96.0732	-95.1665	3.900592e-06
rs574368	-91.855	-91.0518	0.0002443747
rs574929	-91.3919	-91.2997	0.00023614670000000003
rs575745	-89.2559	-88.5983	0.0029443209999999997
rs57605178	-94.7225	-93.6876	1.667972e-05
rs577313	-96.4859	-95.6172	2.505727e-06
rs578807	-94.5313	-93.7906	1.6031970000000003e-05
rs579905	-95.4248	-95.1846	4.6005400000000005e-06
rs582877	-91.0596	-90.8853	0.000346752
rs58546633	-94.8489	-94.3371	9.85829e-06
rs585514	-94.5198	-93.7598	1.6458009999999998e-05
rs58818800	-95.5115	-94.4379	7.81937e-06
rs589933	-87.9514	-87.4446	0.009722640000000001
rs594002	-96.0818	-95.6656	2.686078e-06
rs594017	-91.2123	-91.0079	0.00030346500000000005
rs594035	-92.0268	-91.2165	0.0002069343
rs59435652	-96.5689	-95.4909	2.7258739999999997e-06
rs595330	-94.0195	-93.2174	2.8032140000000005e-05
rs595812	-91.2735	-91.0515	0.000288741
rs595819	-89.3587	-88.7184	0.0026228220000000003
rs598457	-92.172	-91.341	0.0001818401
rs600437	-91.1407	-90.9248	0.00032844199999999997
rs601113	-90.5131	-90.6284	0.0005023829999999999
rs601224	-94.8533	-94.0505	1.218343e-05
rs60461555	-93.6559	-94.2007	1.735289e-05
rs606131	-91.2514	-91.095	0.000282987
rs609253	-93.3121	-93.2682	3.3600600000000005e-05
rs612152	-93.2428	-93.1993	3.6001700000000005e-05
rs61514252	-94.8818	-94.3695	9.54233e-06
rs615821	-91.1698	-91.0515	0.000299737
rs619715	-91.1176	-90.9248	0.00033112600000000005
rs622357	-94.4615	-93.7252	1.7134329999999998e-05
rs62504676	-91.6512	-91.0156	0.0002640198
rs62504732	-96.187	-95.1048	4.007338e-06
rs62510024	-94.6856	-94.1462	1.1838969999999998e-05
rs627156	-91.2499	-91.0515	0.00029114599999999994
rs627542	-95.3553	-94.4959	7.705340000000002e-06
rs627807	-91.1767	-91.0079	0.00030734400000000003
rs634625	-95.2542	-95.066	5.27486e-06
rs639026	-91.2934	-91.095	0.0002787572
rs6415584	-93.6408	-92.6791	4.6391379999999996e-05
rs6415585	-93.7669	-92.8476	3.954205e-05
rs6415587	-89.2756	-89.259	0.001871343
rs6415590	-89.2656	-89.2154	0.001929209
rs642072	-90.6251	-90.673	0.00046707
rs643730	-94.1002	-93.3534	2.478825e-05
rs644222	-94.4229	-93.6595	1.817916e-05
rs6471795	-89.7989	-89.4647	0.001359267
rs6471799	-94.4751	-93.397	2.2123239999999998e-05
rs6471800	-94.3844	-93.3024	2.4301140000000003e-05
rs6471801	-94.0834	-93.1078	3.0131800000000002e-05
rs6471803	-86.5538	-87.3038	0.0192564
rs6471805	-93.5588	-92.679	4.72003e-05
rs6471806	-93.7518	-92.8791	3.869973e-05
rs6471807	-93.7518	-92.8791	3.869973e-05
rs6471808	-93.5091	-92.6469	4.8925900000000005e-05
rs6471809	-93.5065	-92.6469	4.89544e-05
rs6471810	-93.9972	-93.1725	2.916817e-05
rs6471811	-93.7654	-92.8631	3.907547e-05
rs6471812	-85.1833	-86.2547	0.0671763
rs6471814	-85.4771	-86.5578	0.0499185
rs6471815	-85.2061	-86.2674	0.0658852
rs6471816	-88.2578	-88.8901	0.00368539
rs6471817	-88.3147	-88.9387	0.0034943300000000004
rs6471818	-90.0567	-90.503	0.0006651210000000001
rs6471819	-88.2973	-88.9387	0.00352832
rs6471820	-88.2973	-88.9387	0.00352832
rs6471821	-89.2823	-89.259	0.0018664520000000002
rs6471822	-89.2044	-89.1673	0.002034541
rs6471823	-89.2656	-89.2154	0.001929209
rs6471826	-89.2656	-89.2154	0.001929209
rs6471828	-89.7127	-89.669	0.00122875
rs6471829	-89.7193	-89.669	0.001225628
rs6471830	-89.762	-89.7118	0.001174369
rs6471831	-89.8989	-89.7118	0.001116072
rs6471832	-92.3855	-92.523	7.627199999999999e-05
rs6471833	-89.9969	-89.8479	0.000987496
rs6471834	-92.4656	-92.5952	7.071760000000001e-05
rs6471835	-93.9144	-93.3306	2.6437389999999998e-05
rs6471836	-95.3187	-94.5911	7.22331e-06
rs6471839	-91.8297	-91.6249	0.0001637246
rs6471841	-91.714	-91.5447	0.0001796486
rs6471842	-91.768	-91.5869	0.00017149720000000002
rs6471843	-91.5339	-91.4217	0.00020746220000000001
rs6471844	-91.5949	-91.4642	0.00019747
rs6471845	-94.8352	-94.7885	7.338299999999999e-06
rs6471846	-94.3608	-94.2667	1.2142630000000002e-05
rs6471851	-96.8649	-95.7949	2.014306e-06
rs6471852	-96.8951	-95.8231	1.9574639999999997e-06
rs6471854	-96.3003	-95.2836	3.392993e-06
rs6471856	-95.2767	-94.4691	8.007530000000001e-06
rs6471857	-95.2359	-94.4379	8.27955e-06
rs6471858	-95.2012	-94.4036	8.56923e-06
rs6471875	-94.946	-93.9868	1.255251e-05
rs648946	-91.3178	-91.2572	0.0002493916
rs648960	-94.8319	-94.0854	1.19224e-05
rs649886	-94.0007	-93.1814	2.894639e-05
rs653657	-92.1749	-91.341	0.0001817209
rs659506	-91.2718	-91.0132	0.00029627500000000003
rs6651300	-94.2328	-93.8482	1.6696700000000002e-05
rs665987	-92.1749	-91.341	0.0001817209
rs666087	-91.6107	-91.3378	0.00021311920000000002
rs668563	-91.8081	-91.0082	0.0002554589
rs671655	-91.9844	-91.1776	0.00021530850000000003
rs671985	-90.5987	-90.673	0.000472229
rs673973	-91.3055	-91.095	0.0002775659
rs674292	-94.4552	-93.751	1.6829980000000002e-05
rs674687	-96.9919	-95.9069	1.7958839999999998e-06
rs674767	-90.6251	-90.673	0.00046707
rs679536	-94.5198	-93.7598	1.6458009999999998e-05
rs68146533	-94.619	-94.0506	1.2922810000000002e-05
rs686889	-90.5401	-90.6284	0.000496662
rs688365	-91.2184	-91.0079	0.00030281900000000007
rs689218	-91.1818	-91.0515	0.000298404
rs6980474	-95.2597	-94.7095	6.72001e-06
rs6981960	-96.8146	-96.0428	1.6736760000000004e-06
rs6982265	-91.8328	-91.0522	0.0002455561
rs6982408	-88.3207	-88.9387	0.0034826600000000003
rs6983076	-90.3596	-89.8013	0.000907839
rs6983167	-95.8753	-94.7902	5.48579e-06
rs6983204	-90.917	-90.5498	0.000454456
rs6983247	-93.6718	-93.1682	3.180271e-05
rs6983830	-95.6277	-94.7805	5.81256e-06
rs6984242	-84.8576	-85.9485	0.09242860000000001
rs6984378	-96.0076	-95.1053	4.150588e-06
rs6984776	-93.7626	-92.8128	4.068351e-05
rs6984918	-94.7677	-94.7294	7.81048e-06
rs6985444	-93.808	-92.9595	3.5900439999999995e-05
rs6986251	-89.2041	-88.6392	0.0028966269999999997
rs6986814	-97.0958	-95.9788	1.6615560000000002e-06
rs6987131	-89.5818	-89.579	0.001366355
rs6987786	-96.8974	-95.8232	1.956492e-06
rs6988169	-96.8986	-95.8232	1.956026e-06
rs6989544	-94.3522	-93.2687	2.512777e-05
rs6990370	-95.8681	-95.3917	3.4691400000000006e-06
rs6990717	-91.793	-90.9269	0.00027300500000000005
rs6991411	-96.2248	-95.5187	2.8719530000000004e-06
rs6992992	-95.3806	-94.3706	8.46536e-06
rs6993452	-94.2318	-93.2377	2.6364179999999996e-05
rs6993556	-94.0962	-93.1079	3.005425e-05
rs6993733	-91.8327	-91.587	0.0001676491
rs6994129	-96.9747	-95.902	1.808723e-06
rs6995041	-94.6836	-93.7521	1.596412e-05
rs6995397	-96.7427	-95.8249	2.014574e-06
rs6996114	-96.1297	-95.2332	3.6569800000000006e-06
rs6996580	-96.4022	-95.3286	3.208713e-06
rs6996720	-94.7246	-94.1473	1.1703070000000001e-05
rs6997129	-89.7193	-89.669	0.001225628
rs6997337	-96.7007	-95.5988	2.4363140000000003e-06
rs6998008	-96.3843	-95.6526	2.4963079999999995e-06
rs6998079	-96.4393	-95.3447	3.1451800000000003e-06
rs6998294	-96.7609	-95.849	1.9690089999999997e-06
rs6998745	-95.4141	-94.8384	5.86603e-06
rs6999026	-93.5649	-92.679	4.71382e-05
rs6999126	-90.635	-90.5033	0.0005160119999999999
rs6999384	-95.8066	-94.8918	5.12474e-06
rs6999716	-94.255	-93.1731	2.7655340000000002e-05
rs7000664	-89.5751	-89.579	0.001370016
rs7000937	-96.4174	-95.3443	3.158913e-06
rs7000966	-96.6236	-95.8915	1.9656609999999996e-06
rs7001220	-96.8471	-95.9197	1.8285910000000001e-06
rs7001936	-95.5242	-94.8342	5.71724e-06
rs7002077	-95.2421	-94.438	8.26737e-06
rs7002369	-95.6005	-94.7508	5.984690000000001e-06
rs7002385	-96.0108	-94.93	4.773913000000001e-06
rs7002426	-94.3213	-93.2379	2.591307e-05
rs7003287	-95.3925	-94.8668	5.78153e-06
rs7005160	-96.9549	-95.8425	1.905835e-06
rs7006734	-95.5852	-94.9965	4.990720000000001e-06
rs7006844	-93.8881	-92.9108	3.668079e-05
rs7007157	-96.6712	-95.6071	2.433043e-06
rs700726	-89.2845	-88.6269	0.00286132
rs700734	-94.8543	-94.0808	1.1900970000000001e-05
rs7008068	-91.58	-90.7613	0.00032559979999999993
rs7009181	-96.2215	-95.5186	2.87451e-06
rs7009482	-96.6638	-96.1125	1.6517370000000002e-06
rs7010234	-96.6749	-95.5982	2.44908e-06
rs7011090	-88.4621	-89.1235	0.00296614
rs7011502	-89.2525	-89.2154	0.0019390710000000001
rs7011728	-90.978	-90.6711	0.00041043799999999995
rs7011810	-89.2525	-89.2154	0.0019390710000000001
rs7011914	-89.9248	-90.3712	0.000758894
rs7011976	-94.3307	-94.2371	1.251044e-05
rs7012579	-91.7562	-91.5869	0.0001722226
rs7014422	-91.3078	-90.7612	0.00034876549999999997
rs7016548	-93.0174	-92.915	4.67727e-05
rs7017113	-95.5464	-94.4709	7.56255e-06
rs7017556	-96.6981	-95.7545	2.149961e-06
rs7017889	-88.2973	-88.9387	0.00352832
rs7017939	-96.9119	-95.8109	1.971041e-06
rs7018304	-86.6113	-86.7581	0.0244236
rs720208	-94.7695	-94.3682	9.87539e-06
rs72648521	-96.4038	-95.4687	2.8660930000000004e-06
rs72648524	-96.7215	-95.8779	1.9415440000000003e-06
rs72655574	-92.587	-91.5661	0.0001395418
rs72655575	-93.9689	-92.8884	3.6774069999999995e-05
rs72655576	-92.6531	-91.6317	0.00013066980000000003
rs72655579	-92.5638	-91.5661	0.000140176
rs72655585	-94.8054	-93.7767	1.5275340000000002e-05
rs72655588	-94.6129	-93.5623	1.884965e-05
rs72655591	-94.238	-93.1714	2.7781550000000002e-05
rs72655592	-96.5564	-95.8169	2.1140240000000002e-06
rs72657845	-96.4333	-95.3341	3.1760340000000003e-06
rs72657852	-96.3715	-95.2746	3.372275e-06
rs72657853	-96.3866	-95.2888	3.3243e-06
rs72657859	-96.5067	-95.4071	2.952397e-06
rs72657870	-96.4561	-95.3819	3.041745e-06
rs72657880	-96.6021	-95.5337	2.616286e-06
rs72657882	-96.4294	-95.3539	3.127463e-06
rs72657883	-96.4421	-95.3679	3.0846910000000003e-06
rs72657887	-96.4425	-95.3679	3.0844330000000003e-06
rs72657888	-96.5562	-95.4906	2.732949e-06
rs72657891	-96.4373	-95.354	3.122521e-06
rs72657895	-96.4571	-95.382	3.0411059999999997e-06
rs72659708	-96.4009	-95.3286	3.209523e-06
rs72659710	-96.4751	-95.3976	2.9927170000000004e-06
rs72659711	-96.4178	-95.3444	3.158653e-06
rs72659716	-96.7408	-95.6555	2.308944e-06
rs72659718	-97.1099	-96.0211	1.600907e-06
rs72659720	-96.7092	-95.627	2.3772050000000002e-06
rs72659723	-96.7672	-95.6839	2.2452430000000002e-06
rs72659729	-96.7966	-95.7122	2.1821660000000004e-06
rs72659730	-96.7973	-95.7122	2.181853e-06
rs72659731	-96.8137	-95.7256	2.151577e-06
rs72659733	-96.8011	-95.7123	2.1801549999999997e-06
rs72659734	0.0	-96.161	1.13682e-06
rs72659742	-96.771	-95.684	2.243472e-06
rs72659745	-96.7854	-95.6974	2.2131519999999998e-06
rs72659748	-95.8625	-94.9389	4.88022e-06
rs72659749	-96.771	-95.684	2.243472e-06
rs72659752	-95.8472	-94.9238	4.954440000000001e-06
rs72659753	-96.7568	-95.6691	2.276881e-06
rs72659755	-96.7698	-95.6839	2.244029e-06
rs72659760	-96.7698	-95.6839	2.244029e-06
rs72659762	-96.6818	-95.5984	2.445612e-06
rs72659763	-96.7108	-95.627	2.37643e-06
rs72659765	-96.7092	-95.627	2.3772050000000002e-06
rs72659768	-96.7258	-95.642	2.34103e-06
rs72659769	-96.7258	-95.642	2.34103e-06
rs72659782	-96.6822	-95.5984	2.445425e-06
rs72659799	-96.6737	-95.5849	2.476361e-06
rs72659801	-96.6741	-95.5849	2.476173e-06
rs72659802	-96.6446	-95.5561	2.548904e-06
rs72661403	-96.6744	-95.5849	2.4760189999999996e-06
rs72661404	-96.6449	-95.5561	2.5487390000000003e-06
rs72661409	-96.6197	-95.5219	2.632985e-06
rs72661410	-96.7145	-95.6139	2.400439e-06
rs72661416	-96.6156	-95.5137	2.65274e-06
rs72661421	-96.6003	-95.4984	2.6936650000000002e-06
rs72661426	-96.5734	-95.4707	2.768753e-06
rs72661427	-96.5435	-95.4414	2.8514460000000003e-06
rs72661442	-97.1637	-96.0781	1.5131520000000001e-06
rs72661445	-97.1388	-96.052	1.552823e-06
rs72661453	-97.0572	-95.9727	1.681608e-06
rs72661454	-97.0992	-96.0132	1.614458e-06
rs72661456	-97.0998	-96.0132	1.6142600000000001e-06
rs72661457	-97.0393	-95.9477	1.7219310000000002e-06
rs72661461	-97.0985	-96.0132	1.6147030000000003e-06
rs72661464	-97.098	-96.0131	1.614864e-06
rs72661466	-97.0692	-95.9866	1.6590000000000001e-06
rs72661468	-97.1101	-96.0256	1.5949779999999998e-06
rs72661472	-97.0689	-95.9866	1.659105e-06
rs72661476	-97.1002	-96.0167	1.6095669999999997e-06
rs72661477	-97.1246	-96.0428	1.5685919999999999e-06
rs72661478	-97.0798	-96.0039	1.6325069999999998e-06
rs72661479	-97.1194	-96.0426	1.570362e-06
rs72661480	-97.1189	-96.0426	1.5705360000000002e-06
rs72661484	-97.1209	-96.0426	1.569838e-06
rs72661488	-97.1338	-96.0563	1.548713e-06
rs72661489	-97.1333	-96.0563	1.5488870000000002e-06
rs72661492	-97.1329	-96.0563	1.5490400000000002e-06
rs72661495	-97.1246	-96.056	1.5518299999999999e-06
rs72661500	-97.0945	-96.0416	1.578901e-06
rs72663203	-97.1093	-96.0803	1.525952e-06
rs72663206	-97.0461	-96.0279	1.6114090000000002e-06
rs72663207	-97.1017	-96.0917	1.514221e-06
rs72663208	-97.1441	-96.1337	1.4517919999999998e-06
rs72663223	-95.7173	-94.9957	4.82685e-06
rs7350109	-94.6533	-93.6235	1.780176e-05
rs7387354	-93.5013	-92.6469	4.90104e-05
rs7461568	-95.9236	-94.9857	4.643095e-06
rs7462589	-94.3511	-93.2687	2.513312e-05
rs7462680	-93.5588	-92.679	4.72003e-05
rs7463371	-96.7441	-95.6556	2.307389e-06
rs7463930	-95.5945	-94.7507	5.9930300000000005e-06
rs7463939	-95.5918	-94.7507	5.9968200000000005e-06
rs7464181	-94.7511	-94.1079	1.196212e-05
rs7464446	-90.2294	-90.4579	0.0006263319999999998
rs7465117	-97.0841	-96.1006	1.5087130000000002e-06
rs7465560	-94.1682	-93.784	1.78052e-05
rs7465610	-93.5721	-92.679	4.70645e-05
rs7465692	-93.5091	-92.6469	4.8925900000000005e-05
rs75894405	-96.7352	-95.6514	2.319122e-06
rs763981	-95.812	-95.4954	3.2862299999999995e-06
rs77005946	-96.93	-96.01	1.673351e-06
rs7812953	-96.9136	-95.8485	1.9109200000000003e-06
rs7814086	-96.2315	-95.5438	2.813512e-06
rs7814473	-96.866	-95.7949	2.013854e-06
rs7815042	-95.0598	-94.4033	8.871479999999998e-06
rs7815342	-94.3863	-93.3024	2.429265e-05
rs7815420	-94.3863	-93.3024	2.429265e-05
rs7815966	-91.8413	-91.6249	0.0001630643
rs7816512	-95.382	-94.7114	6.4960399999999996e-06
rs7817184	-93.3938	-93.1256	3.57159e-05
rs7817231	-96.795	-95.7067	2.192652e-06
rs7817260	-96.4189	-95.4455	2.9105029999999998e-06
rs782021	-91.3574	-91.095	0.0002726393
rs782022	-91.3098	-91.1772	0.00026291779999999994
rs7820347	-93.6333	-92.746	4.40696e-05
rs7821280	-96.1227	-95.0343	4.294904e-06
rs7824986	-93.7454	-93.2724	2.8912399999999998e-05
rs7825612	-95.4089	-94.3414	8.620919999999999e-06
rs7826226	-96.8199	-95.8722	1.909521e-06
rs7826329	-95.5465	-94.7206	6.2010500000000005e-06
rs7827918	-96.5986	-95.5113	2.6662599999999995e-06
rs7828085	-91.3034	-90.8049	0.00033842230000000005
rs7828435	-92.6637	-91.655	0.00012797849999999998
rs7830239	-91.6629	-91.4643	0.00019266520000000003
rs7830710	-95.9125	-94.9945	4.621512000000001e-06
rs7832367	-91.7857	-91.587	0.0001704142
rs7832414	-94.9367	-94.3082	9.82828e-06
rs7832419	-95.2453	-94.438	8.261030000000001e-06
rs7832664	-96.8087	-95.8951	1.8796089999999998e-06
rs7833035	-96.5114	-95.4321	2.8903249999999997e-06
rs7833043	-96.702	-95.6136	2.4065110000000003e-06
rs7833985	-86.7522	-86.8624	0.02165886
rs7834032	-95.9198	-94.9857	4.646941e-06
rs7834199	-96.8804	-95.7819	2.0298639999999997e-06
rs7835184	-89.2961	-89.259	0.0018563409999999999
rs7835908	-86.0545	-86.9097	0.0304126
rs7836012	-90.0549	-90.503	0.000665753
rs7836602	-88.2014	-88.9387	0.00372682
rs7837331	-96.6483	-95.5765	2.505001e-06
rs7838137	-96.6614	-95.5713	2.509684e-06
rs7838646	-90.7604	-90.21	0.0006045829999999999
rs7838707	-96.521	-95.4278	2.895217e-06
rs7839822	-96.7488	-95.8486	1.9747219999999997e-06
rs7840279	-95.2863	-94.4692	7.989420000000002e-06
rs7841174	-94.9705	-94.178	1.075042e-05
rs7841372	-95.7369	-95.2515	3.98101e-06
rs7841458	-94.3807	-93.9818	1.4543990000000001e-05
rs7841804	-95.4631	-94.9282	5.42296e-06
rs7843385	-95.0996	-94.4972	8.192099999999999e-06
rs7843474	-97.1068	-96.0255	1.5960939999999999e-06
rs7845438	-94.9925	-94.3391	9.467479999999999e-06
rs7845524	-95.2107	-94.4037	8.55007e-06
rs7845735	-91.4591	-91.3406	0.00022445849999999998
rs7845929	-95.7637	-94.8597	5.30412e-06
rs7846430	-91.0465	-90.5034	0.000451765
rs78986053	0.0	-95.6748	1.84861e-06
rs79776467	-97.0998	-96.0132	1.6142600000000001e-06
rs8180936	-92.0943	-91.0958	0.00022431200000000003
rs8180957	-95.8236	-94.9086	5.03922e-06
rs867742	-90.1583	-90.6299	0.000593531
rs867743	-85.13	-86.2015	0.0708497
rs907211	-88.5455	-89.2153	0.00271876
rs9298027	-95.8965	-95.298	3.6817240000000005e-06
rs9298028	-94.2545	-93.8483	1.658281e-05
rs9298029	-94.263	-93.8484	1.6538939999999998e-05
rs9298030	-94.2836	-93.8834	1.604088e-05
rs9298031	-94.2922	-93.8835	1.599781e-05
rs9298032	-93.6893	-93.2019	3.089376e-05
rs9298033	-94.3633	-93.9156	1.530983e-05
rs9298035	-96.8378	-95.729	2.1361360000000003e-06
rs939343	-96.5027	-95.548	2.6369090000000006e-06
rs939344	-96.5004	-95.548	2.638273e-06
rs948420	-96.7819	-95.8498	1.9591950000000003e-06
rs948422	-95.5097	-94.4379	7.821999999999999e-06
rs952800	-91.2624	-90.9661	0.000306642
rs954004	-89.7127	-89.669	0.00122875
rs954005	-89.7193	-89.669	0.001225628
rs9643367	-96.8105	-95.7432	2.1222139999999997e-06
rs9643368	-96.8105	-95.7432	2.1222139999999997e-06
rs9643512	-93.8163	-92.8477	3.913964e-05
rs9643519	-97.1755	-96.0636	1.5279130000000002e-06
rs9650196	-96.7149	-95.6271	2.37446e-06
rs9657030	-97.1121	-96.0043	1.6223930000000001e-06
rs9657069	-95.1677	-94.68	7.04537e-06
rs9771604	-92.8867	-92.8105	5.244299999999999e-05
rs997493	-96.4807	-95.5223	2.7036060000000004e-06
