## Supplementary material for "Characterization of shared and ancestry-specific signals driving complex traits using multi-ancestry fine-mapping": mscaviar_results_shared_pips.txt

SNP_ID	shared_pip	shared_ll	notshared_ll
rs12542736	1.1456e-05	-93.4452	-92.6398
rs7002385	8.80682e-07	-96.0108	-94.93
rs12056448	4.68786e-06	-94.3388	-93.5181
rs7827918	4.89261e-07	-96.5986	-95.5113
rs62504676	6.88941e-05	-91.6512	-91.0156
rs10093244	6.70724e-05	-91.678	-90.9369
rs4265173	3.97813e-06	-94.5029	-93.4725
rs28457151	8.77022e-05	-91.4098	-90.6986
rs4466389	4.20938e-06	-94.4464	-93.4363
rs4278140	2.85229e-05	-92.533	-91.9275
rs7828435	2.50296e-05	-92.6637	-91.655
rs6986251	0.000796029	-89.2041	-88.6392
rs12547681	0.000155746	-90.8355	-90.21
rs6990717	5.97871e-05	-91.793	-90.9269
rs10957101	5.56723e-05	-91.8643	-91.0134
rs4738781	6.45836e-05	-91.7158	-90.6779
rs57023171	0.00091332	-89.0667	-88.5493
rs10092481	4.4029e-05	-92.0989	-91.2151
rs28690501	6.78835e-05	-91.666	-90.6339
rs10099680	6.5347e-05	-91.704	-90.6779
rs4406382	5.0065e-05	-91.9704	-91.0952
rs7838646	0.000167895	-90.7604	-90.21
rs10107875	6.56288e-05	-91.6997	-90.8878
rs12549965	6.60828e-05	-91.6928	-90.8878
rs28679689	5.84729e-05	-91.8152	-90.8051
rs17252026	0	0	-95.8253
rs6982265	5.74495e-05	-91.8328	-91.0522
rs7008068	7.39776e-05	-91.58	-90.7613
rs4131318	1.98271e-05	-92.8967	-92.2756
rs7014422	9.71243e-05	-91.3078	-90.7612
rs7828085	9.75439e-05	-91.3034	-90.8049
rs17252576	2.3281e-05	-92.7361	-92.0829
rs10957102	0.000674884	-89.3692	-88.8351
rs4737547	0.000125604	-91.0506	-90.6778
rs17318561	1.52513e-05	-93.1591	-92.18
rs4342576	0.000144287	-90.9119	-90.5498
rs10111592	1.92392e-05	-92.9268	-91.9252
rs6983204	0.000143562	-90.917	-90.5498
rs72655574	2.70244e-05	-92.587	-91.5661
rs72655575	6.78584e-06	-93.9689	-92.8884
rs72655576	2.52953e-05	-92.6531	-91.6317
rs28537162	2.70043e-05	-92.5878	-91.5661
rs72655579	2.76579e-05	-92.5638	-91.5661
rs6471795	0.000439141	-89.7989	-89.4647
rs11774669	2.53213e-06	-94.9547	-93.8686
rs72655585	2.9397e-06	-94.8054	-93.7767
rs10504295	0.000124092	-91.0627	-90.5033
rs57605178	3.19401e-06	-94.7225	-93.6876
rs7350109	3.4229e-06	-94.6533	-93.6235
rs11784625	3.4385e-06	-94.6487	-93.6234
rs138460577	3.53021e-06	-94.6224	-93.5945
rs72655588	3.564e-06	-94.6129	-93.5623
rs56207859	6.43045e-07	-96.3253	-95.2363
rs60461555	9.28024e-06	-93.6559	-94.2007
rs17266595	0	0	-95.7976
rs6981960	3.94212e-07	-96.8146	-96.0428
rs7000966	4.77192e-07	-96.6236	-95.8915
rs62504732	7.38433e-07	-96.187	-95.1048
rs72655591	5.18503e-06	-94.238	-93.1714
rs72655592	5.1037e-07	-96.5564	-95.8169
rs4305887	0.000246254	-90.3774	-89.8013
rs4541897	5.08459e-07	-96.5601	-95.8422
rs12541902	6.61553e-07	-96.2969	-95.2175
rs1511026	0.000247343	-90.373	-89.8013
rs2203040	0.000248442	-90.3685	-89.8013
rs6983167	1.00851e-06	-95.8753	-94.7902
rs6983076	0.000250668	-90.3596	-89.8013
rs4237035	6.65815e-06	-93.9879	-92.911
rs4360284	3.48483e-06	-94.6353	-93.5543
rs7846430	0.000126123	-91.0465	-90.5034
rs4338094	3.96751e-06	-94.5056	-93.4274
rs11775690	1.54384e-06	-95.4495	-94.5148
rs6471799	4.09034e-06	-94.4751	-93.397
rs4352837	4.08884e-06	-94.4755	-93.397
rs4339631	4.34865e-06	-94.4139	-93.333
rs11782188	1.58815e-06	-95.4212	-94.4568
rs11782236	4.3333e-06	-94.4174	-93.333
rs4299991	1.74068e-06	-95.3295	-94.3702
rs78986053	0	0	-95.6748
rs7815420	4.47028e-06	-94.3863	-93.3024
rs7815342	4.47028e-06	-94.3863	-93.3024
rs6989544	4.62523e-06	-94.3522	-93.2687
rs7465117	3.01084e-07	-97.0841	-96.1006
rs6471800	4.47866e-06	-94.3844	-93.3024
rs7462589	4.63051e-06	-94.3511	-93.2687
rs7002426	4.77042e-06	-94.3213	-93.2379
rs10086095	4.76726e-06	-94.322	-93.2379
rs1949105	1.58236e-06	-95.4248	-94.4005
rs6992992	1.65392e-06	-95.3806	-94.3706
rs6999126	0.00019033	-90.635	-90.5033
rs6999716	5.09754e-06	-94.255	-93.1731
rs10087535	2.85354e-07	-97.1378	-96.0802
rs12549329	0.000162865	-90.7908	-90.671
rs10090791	5.09692e-06	-94.2551	-93.1731
rs1949101	5.09237e-06	-94.256	-93.1731
rs1949102	5.09454e-06	-94.2556	-93.1731
rs10113297	2.30632e-06	-95.0481	-93.9856
rs1034518	4.58102e-05	-92.0592	-91.7051
rs6993556	5.97492e-06	-94.0962	-93.1079
rs6993452	5.21722e-06	-94.2318	-93.2377
rs1034519	0.0104988	-86.6247	-87.2572
rs6471801	6.05184e-06	-94.0834	-93.1078
rs10957106	0.00028958	-90.2153	-90.4579
rs6471803	0.0112704	-86.5538	-87.3038
rs7006844	7.35691e-06	-93.8881	-92.9108
rs9643512	7.90481e-06	-93.8163	-92.8477
rs10096514	0.000311991	-90.1408	-90.5031
rs6984776	8.34071e-06	-93.7626	-92.8128
rs6415584	9.42115e-06	-93.6408	-92.6791
rs7821280	7.87484e-07	-96.1227	-95.0343
rs6982408	0.00192568	-88.3207	-88.9387
rs2326443	0.020136	-85.9735	-86.8103
rs2326444	0.00194175	-88.3124	-88.9387
rs12543532	9.46569e-06	-93.6361	-92.7142
rs12545845	0.000350119	-90.0255	-90.4578
rs12546326	9.47584e-06	-93.635	-92.7142
rs7836012	0.000339979	-90.0549	-90.503
rs7835908	0.0185691	-86.0545	-86.9097
rs7836602	0.00216981	-88.2014	-88.9387
rs7820347	9.4919e-06	-93.6333	-92.746
rs2326445	9.32542e-06	-93.651	-92.746
rs1606072	8.81447e-06	-93.7074	-92.8127
rs7465610	1.00906e-05	-93.5721	-92.679
rs2175384	8.04868e-06	-93.7982	-92.9106
rs2136912	0.0203835	-85.9613	-86.8624
rs2136913	0.000344635	-90.0413	-90.4578
rs6999026	1.0164e-05	-93.5649	-92.679
rs7462680	1.02257e-05	-93.5588	-92.679
rs6471805	1.02257e-05	-93.5588	-92.679
rs2056459	0.0194419	-86.0086	-86.9097
rs6415585	8.30457e-06	-93.7669	-92.8476
rs1511027	0.000291843	-90.2075	-90.4579
rs6471806	8.43101e-06	-93.7518	-92.8791
rs6471807	8.43101e-06	-93.7518	-92.8791
rs2055877	0.0220756	-85.8815	-86.8103
rs7464446	0.000285527	-90.2294	-90.4579
rs1858287	1.07208e-05	-93.5116	-92.6469
rs2136914	0.0215648	-85.9049	-86.8624
rs6471808	1.07474e-05	-93.5091	-92.6469
rs7465692	1.07474e-05	-93.5091	-92.6469
rs6471809	1.07756e-05	-93.5065	-92.6469
rs6471810	6.59686e-06	-93.9972	-93.1725
rs7387354	1.08314e-05	-93.5013	-92.6469
rs6471811	8.31756e-06	-93.7654	-92.8631
rs10105972	0.000223001	-90.4766	-90.8006
rs10110581	7.65473e-06	-93.8484	-93.0245
rs10808700	0.0221789	-85.8768	-86.9097
rs12680695	0.00147247	-88.589	-89.2153
rs12680712	7.74588e-06	-93.8366	-92.9936
rs12680715	0.0299177	-85.5775	-86.6104
rs6471812	0.0443773	-85.1833	-86.2547
rs867742	0.000306575	-90.1583	-90.6299
rs867743	0.046804	-85.13	-86.2015
rs907211	0.00153798	-88.5455	-89.2153
rs6985444	7.97064e-06	-93.808	-92.9595
rs1473594	0.0320028	-85.5102	-86.6104
rs34985108	4.10852e-07	-96.7733	-95.6759
rs6471814	0.0330799	-85.4771	-86.5578
rs7011090	0.00167181	-88.4621	-89.1235
rs7011914	0.000387205	-89.9248	-90.3712
rs6471815	0.0433743	-85.2061	-86.2674
rs6471816	0.0020508	-88.2578	-88.8901
rs6471817	0.00193733	-88.3147	-88.9387
rs6471818	0.000339347	-90.0567	-90.503
rs6471819	0.00197134	-88.2973	-88.9387
rs6471820	0.00197134	-88.2973	-88.9387
rs7017889	0.00197134	-88.2973	-88.9387
rs6984242	0.061461	-84.8576	-85.9485
rs4354297	0.00195343	-88.3064	-88.9387
rs13260766	0.00045098	-89.7723	-90.4164
rs6415587	0.000741071	-89.2756	-89.259
rs6471821	0.000736184	-89.2823	-89.259
rs12155733	0.0136585	-86.3616	-86.4571
rs12155734	0.00072133	-89.3026	-89.259
rs12155940	0.00072133	-89.3026	-89.259
rs12155738	0.000726073	-89.2961	-89.259
rs72657845	5.77188e-07	-96.4333	-95.3341
rs7835184	0.000726073	-89.2961	-89.259
rs6471822	0.000795779	-89.2044	-89.1673
rs7011502	0.000758435	-89.2525	-89.2154
rs7011810	0.000758435	-89.2525	-89.2154
rs7011728	0.000135062	-90.978	-90.6711
rs1115041	3.47267e-05	-92.3362	-92.5605
rs10096023	0.000758435	-89.2525	-89.2154
rs2175387	0.000753481	-89.259	-89.2154
rs72657852	6.1403e-07	-96.3715	-95.2746
rs72657853	6.048e-07	-96.3866	-95.2888
rs6471823	0.000748573	-89.2656	-89.2154
rs2326439	0.000150781	-90.8679	-90.5444
rs4394383	0.0100391	-86.6695	-86.7581
rs4440623	3.60712e-05	-92.2983	-92.5227
rs6471826	0.000748573	-89.2656	-89.2154
rs6415590	0.000748573	-89.2656	-89.2154
rs6986814	2.97571e-07	-97.0958	-95.9788
rs13252402	7.94911e-05	-91.5081	-91.2171
rs13252902	0.0004712	-89.7285	-89.7117
rs1034515	0.000520336	-89.6293	-89.579
rs1034516	0.000475552	-89.7193	-89.669
rs10092060	8.79374e-05	-91.4071	-91.0941
rs6997129	0.000475552	-89.7193	-89.669
rs6471828	0.000478669	-89.7127	-89.669
rs6471829	0.000475552	-89.7193	-89.669
rs1034517	0.000455661	-89.762	-89.7118
rs954004	0.000478669	-89.7127	-89.669
rs954005	0.000475552	-89.7193	-89.669
rs952800	0.000101631	-91.2624	-90.9661
rs72657859	5.36354e-07	-96.5067	-95.4071
rs6471830	0.000455661	-89.762	-89.7118
rs10808702	0.000488526	-89.6924	-89.669
rs10755942	0.000465015	-89.7417	-89.7117
rs10755943	0.000465015	-89.7417	-89.7117
rs10504300	0.000465015	-89.7417	-89.7117
rs17268891	8.99092e-05	-91.3849	-91.0941
rs7833985	0.00924189	-86.7522	-86.8624
rs6987131	0.000545645	-89.5818	-89.579
rs7000664	0.000549301	-89.5751	-89.579
rs7018304	0.0106412	-86.6113	-86.7581
rs10101487	3.29999e-05	-92.3872	-92.5608
rs7817184	1.20607e-05	-93.3938	-93.1256
rs10957109	0.000368542	-89.9742	-89.8903
rs1511032	0.000434698	-89.8091	-89.7118
rs6471831	0.000397375	-89.8989	-89.7118
rs6471832	3.30579e-05	-92.3855	-92.523
rs6471833	0.000360272	-89.9969	-89.8479
rs1511031	0.000360272	-89.9969	-89.8479
rs6471834	3.05136e-05	-92.4656	-92.5952
rs10100880	9.41675e-05	-91.3387	-90.9662
rs2326441	2.70517e-07	-97.1912	-96.1
rs10101285	2.70397e-07	-97.1916	-96.1
rs72657870	5.64206e-07	-96.4561	-95.3819
rs4738785	8.52053e-05	-91.4387	-91.0502
rs10088841	2.73849e-07	-97.1789	-96.0874
rs10957110	3.9659e-07	-96.8086	-95.7255
rs10103912	2.91044e-07	-97.118	-96.0045
rs10088981	7.71774e-05	-91.5376	-91.1339
rs11993248	4.1003e-07	-96.7753	-95.6971
rs146440533	5.62872e-07	-96.4584	-95.382
rs140631176	4.29005e-07	-96.73	-95.6626
rs141378688	2.7853e-07	-97.162	-96.0747
rs10087957	2.10914e-05	-92.8349	-92.7732
rs10103994	7.67504e-05	-91.5432	-91.1339
rs9657030	2.92778e-07	-97.1121	-96.0043
rs10108587	2.71183e-07	-97.1887	-96.0999
rs1511028	7.67504e-05	-91.5432	-91.1339
rs12155692	5.72403e-07	-96.4417	-95.3679
rs72657880	4.8754e-07	-96.6021	-95.5337
rs28535655	4.47476e-07	-96.6879	-95.6338
rs72657882	5.79448e-07	-96.4294	-95.3539
rs9771604	2.00255e-05	-92.8867	-92.8105
rs72657883	5.72165e-07	-96.4421	-95.3679
rs2089803	7.34686e-05	-91.5869	-91.1776
rs72657887	5.71928e-07	-96.4425	-95.3679
rs72657888	5.1047e-07	-96.5562	-95.4906
rs72657891	5.74881e-07	-96.4373	-95.354
rs13272293	7.18968e-05	-91.6085	-91.1339
rs10086474	1.95844e-05	-92.909	-92.7397
rs10102805	2.91598e-07	-97.1161	-96.0301
rs28551787	4.96257e-07	-96.5844	-95.5333
rs10101705	2.91598e-07	-97.1161	-96.0301
rs6471835	7.16583e-06	-93.9144	-93.3306
rs72657895	5.63621e-07	-96.4571	-95.382
rs10102053	7.23735e-05	-91.6019	-91.1776
rs7016548	1.75724e-05	-93.0174	-92.915
rs2875948	2.62424e-07	-97.2215	-96.14
rs7837331	4.6553e-07	-96.6483	-95.5765
rs10105408	2.87079e-07	-97.1317	-96.043
rs7845438	2.43819e-06	-94.9925	-94.3391
rs72659708	5.96196e-07	-96.4009	-95.3286
rs10087905	6.57525e-07	-96.303	-95.3588
rs72659710	5.53576e-07	-96.4751	-95.3976
rs10104937	5.7708e-07	-96.4335	-95.3585
rs10105068	6.72326e-07	-96.2808	-95.3428
rs72659711	5.86211e-07	-96.4178	-95.3444
rs6996580	5.95446e-07	-96.4022	-95.3286
rs7000937	5.86457e-07	-96.4174	-95.3443
rs28785033	5.86211e-07	-96.4178	-95.3444
rs28559577	5.61015e-07	-96.4618	-95.3883
rs57344747	3.22596e-07	-97.0151	-95.9268
rs72659716	4.24415e-07	-96.7408	-95.6555
rs6471836	1.75952e-06	-95.3187	-94.5911
rs72659718	2.93424e-07	-97.1099	-96.0211
rs72659720	4.3804e-07	-96.7092	-95.627
rs72659723	4.13364e-07	-96.7672	-95.6839
rs12156268	4.13364e-07	-96.7672	-95.6839
rs10091240	5.00636e-07	-96.5756	-95.5046
rs10091574	5.01805e-07	-96.5733	-95.5045
rs10091824	5.00866e-07	-96.5752	-95.5046
rs2875934	4.93513e-07	-96.59	-95.5199
rs2875933	2.86257e-07	-97.1346	-96.0479
rs10099474	4.87775e-07	-96.6016	-95.5337
rs1912660	4.66186e-07	-96.6469	-95.5765
rs6993733	5.74602e-05	-91.8327	-91.587
rs7461568	9.60935e-07	-95.9236	-94.9857
rs2326389	9.62654e-07	-95.9218	-94.9857
rs72659729	4.01374e-07	-96.7966	-95.7122
rs72659730	4.01103e-07	-96.7973	-95.7122
rs7834032	9.64579e-07	-95.9198	-94.9857
rs10087623	9.79341e-07	-95.9046	-94.9707
rs56203327	1.68877e-06	-95.3597	-94.711
rs72659731	3.9457e-07	-96.8137	-95.7256
rs72659733	3.99583e-07	-96.8011	-95.7123
rs72659734	0	0	-96.161
rs112038321	4.54497e-07	-96.6723	-95.5919
rs7832367	6.02206e-05	-91.7857	-91.587
rs10094749	1.0004e-06	-95.8833	-94.9556
rs6980474	1.86637e-06	-95.2597	-94.7095
rs7815966	5.69682e-05	-91.8413	-91.6249
rs68146533	3.54213e-06	-94.619	-94.0506
rs2101077	2.16877e-06	-95.1096	-94.5567
rs72659742	4.11766e-07	-96.771	-95.684
rs6471839	5.76277e-05	-91.8297	-91.6249
rs72659745	4.05877e-07	-96.7854	-95.6974
rs10112731	1.02146e-06	-95.8625	-94.9389
rs59435652	5.03998e-07	-96.5689	-95.4909
rs72659748	1.02146e-06	-95.8625	-94.9389
rs72659749	4.11766e-07	-96.771	-95.684
rs72659752	1.03717e-06	-95.8472	-94.9238
rs72659753	4.17668e-07	-96.7568	-95.6691
rs142770694	4.11465e-07	-96.7718	-95.684
rs4270952	1.55831e-06	-95.4401	-94.7433
rs138403584	4.23631e-07	-96.7426	-95.6556
rs140151484	1.05315e-06	-95.832	-94.9087
rs28750781	5.20883e-07	-96.536	-95.4614
rs10957115	1.05533e-06	-95.8299	-94.9087
rs28705143	1.05533e-06	-95.8299	-94.9087
rs72659755	4.12268e-07	-96.7698	-95.6839
rs4607595	2.29604e-06	-95.0526	-94.4955
rs62510024	3.31388e-06	-94.6856	-94.1462
rs72659760	4.12268e-07	-96.7698	-95.6839
rs12549669	2.38471e-06	-95.0147	-94.463
rs10110776	1.05533e-06	-95.8299	-94.9087
rs7463371	4.23014e-07	-96.7441	-95.6556
rs4737550	5.21056e-05	-91.9305	-91.7046
rs7010234	4.53337e-07	-96.6749	-95.5982
rs10094881	6.63027e-05	-91.6895	-91.5025
rs1600676	6.35535e-05	-91.7319	-91.5448
rs10106759	5.30843e-07	-96.517	-95.4459
rs10109926	3.03218e-07	-97.077	-95.9796
rs72659762	4.50193e-07	-96.6818	-95.5984
rs72659763	4.37341e-07	-96.7108	-95.627
rs28668089	5.21106e-07	-96.5355	-95.4614
rs72659765	4.3804e-07	-96.7092	-95.627
rs55827533	1.07568e-06	-95.8108	-94.8919
rs58546633	2.81465e-06	-94.8489	-94.3371
rs61514252	2.72367e-06	-94.8818	-94.3695
rs2326456	1.59946e-06	-95.4141	-94.743
rs10102150	5.14442e-07	-96.5484	-95.4753
rs10102069	1.05975e-06	-95.8257	-94.9087
rs1845957	1.05975e-06	-95.8257	-94.9087
rs28810717	1.05975e-06	-95.8257	-94.9087
rs72659768	4.30838e-07	-96.7258	-95.642
rs8180957	1.06199e-06	-95.8236	-94.9086
rs7816512	1.65156e-06	-95.382	-94.7114
rs72659769	4.30838e-07	-96.7258	-95.642
rs6471841	6.47014e-05	-91.714	-91.5447
rs6999384	1.08022e-06	-95.8066	-94.8918
rs10481229	1.08022e-06	-95.8066	-94.8918
rs6471842	6.1301e-05	-91.768	-91.5869
rs28769949	5.2942e-07	-96.5197	-95.4459
rs56012420	4.73206e-07	-96.632	-95.9663
rs2170279	4.43457e-07	-96.6969	-95.6134
rs2127831	4.43645e-07	-96.6965	-95.6134
rs28883601	5.2942e-07	-96.5197	-95.4459
rs1351437	6.8346e-05	-91.6592	-91.5024
rs28817672	1.10372e-06	-95.7851	-94.8766
rs10102941	1.12032e-06	-95.7701	-94.8598
rs10088189	1.12032e-06	-95.7701	-94.8598
rs72659782	4.50022e-07	-96.6822	-95.5984
rs28810080	5.36571e-07	-96.5063	-95.432
rs7012579	6.20254e-05	-91.7562	-91.5869
rs2170278	6.8346e-05	-91.6592	-91.5024
rs2127830	6.20254e-05	-91.7562	-91.5869
rs7845929	1.12759e-06	-95.7637	-94.8597
rs28474860	1.10851e-06	-95.7807	-94.8766
rs10104460	1.09163e-06	-95.7961	-94.8917
rs9650196	4.35566e-07	-96.7149	-95.6271
rs16925420	1.10851e-06	-95.7807	-94.8766
rs1497041	1.61395e-06	-95.4051	-94.7428
rs10098915	5.33866e-07	-96.5114	-95.4321
rs7833035	5.33866e-07	-96.5114	-95.4321
rs7833043	4.41201e-07	-96.702	-95.6136
rs72659799	4.5387e-07	-96.6737	-95.5849
rs72659801	4.53707e-07	-96.6741	-95.5849
rs72659802	4.67289e-07	-96.6446	-95.5561
rs72661403	4.53559e-07	-96.6744	-95.5849
rs72661404	4.67137e-07	-96.6449	-95.5561
rs7834199	3.69105e-07	-96.8804	-95.7819
rs4738787	3.46158e-06	-94.642	-94.1125
rs7838137	4.59496e-07	-96.6614	-95.5713
rs4737551	7.4683e-05	-91.5705	-91.4217
rs28690268	5.45423e-07	-96.4899	-95.4026
rs10106496	5.33531e-07	-96.512	-95.4208
rs72661409	4.79042e-07	-96.6197	-95.5219
rs72661410	4.3571e-07	-96.7145	-95.6139
rs6997337	4.41775e-07	-96.7007	-95.5988
rs6998079	5.73748e-07	-96.4393	-95.3447
rs6471843	7.74641e-05	-91.5339	-91.4217
rs10081579	6.09659e-07	-96.3786	-95.2847
rs72661416	4.81001e-07	-96.6156	-95.5137
rs1497032	7.74641e-05	-91.5339	-91.4217
rs16925454	1.54833e-06	-95.4466	-94.7744
rs6471844	7.28853e-05	-91.5949	-91.4642
rs72661421	4.88414e-07	-96.6003	-95.4984
rs6996720	3.18716e-06	-94.7246	-94.1473
rs7001936	1.43265e-06	-95.5242	-94.8342
rs7845735	8.34809e-05	-91.4591	-91.3406
rs6984918	3.0527e-06	-94.7677	-94.7294
rs72661426	5.01726e-07	-96.5734	-95.4707
rs6471845	2.85344e-06	-94.8352	-94.7885
rs72661427	5.16992e-07	-96.5435	-95.4414
rs16925461	1.16707e-06	-95.7293	-94.9836
rs7830239	6.80886e-05	-91.6629	-91.4643
rs1497035	4.92021e-06	-94.2904	-94.2039
rs1497036	4.83258e-06	-94.3084	-94.2042
rs1566123	4.83258e-06	-94.3084	-94.2042
rs1566125	4.83258e-06	-94.3084	-94.2042
rs6471846	4.5855e-06	-94.3608	-94.2667
rs7011976	4.72586e-06	-94.3307	-94.2371
rs11777319	2.24799e-06	-95.0737	-94.3408
rs12680681	7.06174e-05	-91.6265	-91.4218
rs11784289	4.85803e-06	-94.3031	-94.2041
rs11777453	7.06174e-05	-91.6265	-91.4218
rs11777477	2.24799e-06	-95.0737	-94.3408
rs11784406	4.66634e-06	-94.3434	-94.2373
rs1955227	4.93595e-06	-94.2872	-94.1712
rs12676407	5.50666e-06	-94.1778	-94.0741
rs4256581	7.33814e-05	-91.5881	-91.3834
rs12678649	5.22933e-06	-94.2295	-94.1079
rs10504303	5.22933e-06	-94.2295	-94.1079
rs530844	8.96464e-05	-91.3879	-91.1773
rs653657	4.08051e-05	-92.1749	-91.341
rs665987	4.08051e-05	-92.1749	-91.341
rs700734	2.79961e-06	-94.8543	-94.0808
rs782021	9.242e-05	-91.3574	-91.095
rs7843474	2.94329e-07	-97.1068	-96.0255
rs782022	9.69221e-05	-91.3098	-91.1772
rs527166	4.02664e-06	-94.4908	-93.6598
rs526249	0.000155201	-90.839	-90.713
rs72661442	2.78055e-07	-97.1637	-96.0781
rs627542	1.69625e-06	-95.3553	-94.4959
rs574368	5.61915e-05	-91.855	-91.0518
rs668563	5.88893e-05	-91.8081	-91.0082
rs522182	0.000100636	-91.2722	-91.134
rs72661445	2.85066e-07	-97.1388	-96.052
rs671655	4.93711e-05	-91.9844	-91.1776
rs589933	0.00278592	-87.9514	-87.4446
rs2688659	0.000102756	-91.2514	-91.095
rs594035	4.73199e-05	-92.0268	-91.2165
rs10957118	2.92578e-07	-97.1128	-96.0257
rs606131	0.000102756	-91.2514	-91.095
rs475714	4.90214e-05	-91.9915	-91.1776
rs472799	0.000106657	-91.2141	-91.0515
rs2037561	0.000106657	-91.2141	-91.0515
rs601224	2.80235e-06	-94.8533	-94.0505
rs674292	4.17271e-06	-94.4552	-93.751
rs493713	5.08324e-05	-91.9552	-91.1343
rs488934	5.08324e-05	-91.9552	-91.1343
rs598457	4.09247e-05	-92.172	-91.341
rs627156	0.000102912	-91.2499	-91.0515
rs639026	9.85315e-05	-91.2934	-91.095
rs485523	9.85315e-05	-91.2934	-91.095
rs480945	5.41624e-06	-94.1943	-93.4914
rs72661453	3.09282e-07	-97.0572	-95.9727
rs72661454	2.96574e-07	-97.0992	-96.0132
rs673973	9.73409e-05	-91.3055	-91.095
rs72661456	2.96399e-07	-97.0998	-96.0132
rs79776467	2.96399e-07	-97.0998	-96.0132
rs688365	0.0001062	-91.2184	-91.0079
rs72661457	3.14885e-07	-97.0393	-95.9477
rs579905	1.58238e-06	-95.4248	-95.1846
rs594002	8.20346e-07	-96.0818	-95.6656
rs594017	0.000106847	-91.2123	-91.0079
rs578807	3.86672e-06	-94.5313	-93.7906
rs72661461	2.96786e-07	-97.0985	-96.0132
rs595812	0.000100509	-91.2735	-91.0515
rs72661464	2.96922e-07	-97.098	-96.0131
rs609253	1.30879e-05	-93.3121	-93.2682
rs72661466	3.05614e-07	-97.0692	-95.9866
rs72661468	2.93365e-07	-97.1101	-96.0256
rs491891	0.000102287	-91.256	-91.0515
rs484432	9.79333e-05	-91.2995	-91.095
rs72661472	3.0571e-07	-97.0689	-95.9866
rs4538858	2.92931e-07	-97.1116	-96.0304
rs4631455	3.1514e-07	-97.0385	-95.9599
rs72661476	2.96278e-07	-97.1002	-96.0167
rs619715	0.000117465	-91.1176	-90.9248
rs72661477	2.89136e-07	-97.1246	-96.0428
rs557689	4.00509e-06	-94.4962	-93.7597
rs556721	3.98889e-06	-94.5002	-93.7597
rs622357	4.14632e-06	-94.4615	-93.7252
rs634625	1.87666e-06	-95.2542	-95.066
rs648960	2.86282e-06	-94.8319	-94.0854
rs72661478	3.02396e-07	-97.0798	-96.0039
rs72661479	2.90651e-07	-97.1194	-96.0426
rs72661480	2.90802e-07	-97.1189	-96.0426
rs2127835	2.8964e-07	-97.1229	-96.0427
rs2127834	2.90651e-07	-97.1194	-96.0426
rs679536	3.91179e-06	-94.5198	-93.7598
rs585514	3.91179e-06	-94.5198	-93.7598
rs600437	0.000114783	-91.1407	-90.9248
rs72661484	2.90206e-07	-97.1209	-96.0426
rs473992	1.57082e-05	-93.1296	-93.0606
rs473837	1.5298e-05	-93.156	-93.0936
rs72661488	2.86477e-07	-97.1338	-96.0563
rs72661489	2.86625e-07	-97.1333	-96.0563
rs582877	0.000124478	-91.0596	-90.8853
rs489290	1.71994e-06	-95.3415	-95.127
rs72661492	2.86758e-07	-97.1329	-96.0563
rs612152	1.40268e-05	-93.2428	-93.1993
rs541902	1.43088e-05	-93.2229	-93.1992
rs541081	0.000110721	-91.1767	-91.0079
rs533776	0.000113121	-91.1553	-90.9686
rs72661495	2.89149e-07	-97.1246	-96.056
rs627807	0.000110721	-91.1767	-91.0079
rs642072	0.000192215	-90.6251	-90.673
rs479399	4.32654e-06	-94.419	-93.6595
rs478307	0.000107541	-91.2059	-90.9686
rs643730	5.95097e-06	-94.1002	-93.3534
rs644222	4.30964e-06	-94.4229	-93.6595
rs475684	0.000110299	-91.1806	-91.0079
rs671985	0.00019737	-90.5987	-90.673
rs674767	0.000192215	-90.6251	-90.673
rs72661500	2.97981e-07	-97.0945	-96.0416
rs686889	0.000209284	-90.5401	-90.6284
rs689218	0.000110162	-91.1818	-91.0515
rs143952444	2.94032e-07	-97.1078	-96.0671
rs615821	0.000111494	-91.1698	-91.0515
rs564062	0.000213475	-90.5202	-90.6284
rs601113	0.000215001	-90.5131	-90.6284
rs72663203	2.93591e-07	-97.1093	-96.0803
rs2681535	1.94765e-06	-95.2171	-95.0091
rs532007	1.53336e-06	-95.4563	-95.2398
rs72663206	3.12754e-07	-97.0461	-96.0279
rs1214478	0.000177904	-90.7025	-90.8046
rs1214477	0.000171052	-90.7418	-90.8439
rs505518	4.34784e-06	-94.4141	-93.6248
rs504753	0.000171052	-90.7418	-90.8439
rs1214476	1.36604e-05	-93.2692	-93.2463
rs1214475	0.000147256	-90.8916	-90.8047
rs1229408	1.32214e-05	-93.3019	-93.2465
rs72663207	2.9583e-07	-97.1017	-96.0917
rs72663208	2.83544e-07	-97.1441	-96.1337
rs521345	8.76503e-05	-91.4104	-91.2997
rs488441	0.000134338	-90.9834	-91.0518
rs575745	0.000755858	-89.2559	-88.5983
rs538291	4.72866e-06	-94.3301	-93.5234
rs475888	0.000706464	-89.3235	-88.6702
rs474841	0.000141516	-90.9313	-91.013
rs700726	0.000734549	-89.2845	-88.6269
rs574929	8.92842e-05	-91.3919	-91.2997
rs544416	0.00060924	-89.4715	-88.8095
rs507158	0.000139691	-90.9443	-91.0947
rs595819	0.000682039	-89.3587	-88.7184
rs595330	6.45109e-06	-94.0195	-93.2174
rs1626773	4.64565e-06	-94.3478	-93.5235
rs2688656	0.000180719	-90.6868	-90.8439
rs497312	0.00013869	-90.9515	-91.0947
rs649886	6.57353e-06	-94.0007	-93.1814
rs648946	9.61532e-05	-91.3178	-91.2572
rs2622526	0.000715661	-89.3105	-88.6702
rs549730	5.00804e-05	-91.9701	-91.2576
rs548902	0.000647159	-89.4112	-88.7664
rs544344	4.85359e-05	-92.0014	-91.2576
rs519500	9.3941e-05	-91.3411	-91.3378
rs490409	0.000734549	-89.2845	-88.6269
rs510005	9.11014e-05	-91.3718	-91.2147
rs72663223	1.18115e-06	-95.7173	-94.9957
rs659506	0.000100684	-91.2718	-91.0132
rs666087	7.17392e-05	-91.6107	-91.3378
rs562271	1.43663e-06	-95.5214	-94.494
rs557737	1.97832e-06	-95.2015	-95.1246
rs2688655	3.33506e-07	-96.9818	-95.9155
rs1720155	3.39943e-07	-96.9627	-95.8717
rs2645394	1.55715e-06	-95.4409	-94.9995
rs2681564	2.45465e-07	-97.2883	-96.1713
rs674687	3.30177e-07	-96.9919	-95.9069
rs504673	3.37877e-07	-96.9688	-95.9061
rs577313	5.47606e-07	-96.4859	-95.6172
rs551833	3.54272e-07	-96.9214	-95.8565
rs574261	8.27373e-07	-96.0732	-95.1665
rs2681556	5.2944e-07	-96.5197	-95.605
rs1356829	4.26313e-07	-96.7363	-95.7205
rs1356830	4.25059e-07	-96.7393	-95.7206
rs1520268	4.44839e-07	-96.6938	-95.6973
rs2688654	5.66894e-07	-96.4513	-95.4982
rs2688653	4.82166e-07	-96.6132	-95.6234
rs1520271	3.54118e-07	-96.9219	-95.9225
rs75894405	4.26814e-07	-96.7352	-95.6514
rs2611353	5.33572e-07	-96.5119	-95.5483
rs7817260	5.85559e-07	-96.4189	-95.4455
rs2446691	5.18498e-07	-96.5406	-95.5741
rs1850971	5.20804e-07	-96.5361	-95.574
rs1850972	5.36084e-07	-96.5072	-95.5482
rs939343	5.38524e-07	-96.5027	-95.548
rs939344	5.39761e-07	-96.5004	-95.548
rs2090729	1.06984e-06	-95.8162	-94.7489
rs997493	5.50496e-07	-96.4807	-95.5223
rs1464328	6.2633e-07	-96.3516	-95.3638
rs2611355	7.13238e-07	-96.2217	-95.3189
rs1467298	6.10486e-07	-96.3772	-95.4461
rs2688651	6.00416e-07	-96.3939	-95.3925
rs2681560	4.76744e-07	-96.6245	-95.5762
rs2688650	9.36476e-07	-95.9494	-95.0809
rs2611357	1.1709e-06	-95.726	-94.6711
rs2681562	1.17364e-06	-95.7236	-94.6711
rs1520277	1.36593e-06	-95.5719	-94.6423
rs2681563	5.97746e-07	-96.3983	-95.5508
rs1523313	1.33161e-06	-95.5974	-94.6698
rs2611359	1.14211e-06	-95.7509	-94.7016
rs2688649	1.29114e-06	-95.6282	-94.7003
rs2611360	2.49686e-06	-94.9687	-93.8982
rs1523312	5.5237e-07	-96.4773	-95.6303
rs1589299	4.36283e-07	-96.7132	-95.6369
rs1464627	5.53211e-07	-96.4758	-95.4468
rs2611364	1.90123e-06	-95.2412	-94.4022
rs2688661	5.54751e-07	-96.473	-95.4467
rs1961530	5.55705e-07	-96.4713	-95.4467
rs2611365	6.97208e-07	-96.2444	-95.2337
rs2611366	7.18319e-07	-96.2146	-95.2044
rs2681552	1.8339e-06	-95.2773	-94.4346
rs111263389	6.52358e-07	-96.3109	-95.307
rs4270953	1.91363e-06	-95.2347	-94.4021
rs2176836	8.27617e-07	-96.073	-95.1119
rs11997938	1.01434e-06	-95.8695	-95.451
rs2611369	1.0724e-06	-95.8138	-95.0152
rs2681549	2.29403e-06	-95.0534	-94.4023
rs12681527	2.44214e-07	-97.2935	-96.1698
rs7005160	3.42613e-07	-96.9549	-95.8425
rs1356828	9.13493e-07	-95.9742	-95.6598
rs11775573	8.89843e-07	-96.0005	-95.6846
rs11775600	9.19202e-07	-95.968	-95.6595
rs763981	1.07436e-06	-95.812	-95.4954
rs2681554	1.27347e-06	-95.642	-95.4867
rs2681558	8.60912e-07	-96.0335	-95.5321
rs720208	3.04723e-06	-94.7695	-94.3682
rs10098343	3.01401e-06	-94.7805	-94.4009
rs2326515	2.99829e-06	-94.7857	-94.4009
rs10098647	4.88281e-06	-94.298	-93.7763
rs11784705	1.76707e-06	-95.3144	-94.7414
rs9657069	2.0464e-06	-95.1677	-94.68
rs10108917	2.98763e-06	-94.7893	-94.399
rs11987574	1.72816e-06	-95.3367	-94.6826
rs11991280	8.06395e-07	-96.0989	-95.6135
rs11989538	2.87534e-06	-94.8276	-94.0806
rs28537913	9.81169e-07	-95.9028	-95.2906
rs10106120	9.6783e-07	-95.9164	-95.291
rs28624458	1.04687e-06	-95.8379	-95.2064
rs7841174	2.49251e-06	-94.9705	-94.178
rs13278859	4.55661e-06	-94.3672	-93.8334
rs56227154	1.24771e-06	-95.6624	-94.6228
rs8180936	4.4233e-05	-92.0943	-91.0958
rs12549942	7.25477e-07	-96.2047	-95.2129
rs9298027	9.87356e-07	-95.8965	-95.298
rs7007157	4.54985e-07	-96.6712	-95.6071
rs6994129	3.3589e-07	-96.9747	-95.902
rs6991411	7.11037e-07	-96.2248	-95.5187
rs7009181	7.1337e-07	-96.2215	-95.5186
rs9643367	3.95829e-07	-96.8105	-95.7432
rs9643368	3.95829e-07	-96.8105	-95.7432
rs6471851	3.74879e-07	-96.8649	-95.7949
rs7814086	7.06245e-07	-96.2315	-95.5438
rs6471852	3.63734e-07	-96.8951	-95.8231
rs7814473	3.74475e-07	-96.866	-95.7949
rs6987786	3.6288e-07	-96.8974	-95.8232
rs6988169	3.62464e-07	-96.8986	-95.8232
rs6998008	6.06182e-07	-96.3843	-95.6526
rs7812953	3.57052e-07	-96.9136	-95.8485
rs6471854	6.59306e-07	-96.3003	-95.2836
rs6996114	7.81968e-07	-96.1297	-95.2332
rs10957124	1.4262e-06	-95.5287	-94.7405
rs6983830	1.29185e-06	-95.6277	-94.7805
rs7002369	1.32746e-06	-95.6005	-94.7508
rs11774698	1.33143e-06	-95.5975	-94.7508
rs11781514	1.33143e-06	-95.5975	-94.7508
rs7463930	1.33543e-06	-95.5945	-94.7507
rs7463939	1.33907e-06	-95.5918	-94.7507
rs11774872	1.38441e-06	-95.5585	-94.7208
rs10093008	1.38865e-06	-95.5554	-94.7207
rs13267008	1.39293e-06	-95.5523	-94.7207
rs13266513	1.39293e-06	-95.5523	-94.7207
rs7826329	1.40113e-06	-95.5465	-94.7206
rs10097537	1.40113e-06	-95.5465	-94.7206
rs7840279	1.81746e-06	-95.2863	-94.4692
rs10109065	2.28724e-06	-95.0564	-94.4033
rs7845524	1.96027e-06	-95.2107	-94.4037
rs7815042	2.27937e-06	-95.0598	-94.4033
rs6471856	1.83499e-06	-95.2767	-94.4691
rs7002077	1.89966e-06	-95.2421	-94.438
rs7832414	2.57804e-06	-94.9367	-94.3082
rs7832419	1.89352e-06	-95.2453	-94.438
rs140995786	0	0	-96.0985
rs6471857	1.91148e-06	-95.2359	-94.4379
rs6471858	1.97885e-06	-95.2012	-94.4036
rs7464181	3.10391e-06	-94.7511	-94.1079
rs10435600	1.89905e-06	-95.2424	-94.6218
rs28371059	1.92279e-06	-95.23	-94.6216
rs28759336	2.17262e-06	-95.1078	-94.4973
rs28481384	1.92279e-06	-95.23	-94.6216
rs10216440	4.52506e-07	-96.6767	-95.572
rs7843385	2.1905e-06	-95.0996	-94.4972
rs10094523	2.07116e-06	-95.1556	-94.561
rs35552143	1.57863e-06	-95.4272	-94.899
rs13269899	1.54169e-06	-95.4509	-94.928
rs28376554	1.4901e-06	-95.4849	-94.9882
rs28532174	1.82961e-06	-95.2796	-94.7168
rs7841372	1.15816e-06	-95.7369	-95.2515
rs7841804	1.52291e-06	-95.4631	-94.9282
rs28429093	1.70398e-06	-95.3508	-94.8083
rs13274525	1.66051e-06	-95.3766	-94.8377
rs6998745	1.59941e-06	-95.4141	-94.8384
rs7003287	1.63429e-06	-95.3925	-94.8668
rs10086200	1.7227e-06	-95.3399	-94.837
rs10086352	1.54592e-06	-95.4481	-94.8994
rs10086449	1.48693e-06	-95.487	-94.9287
rs10957125	1.80974e-06	-95.2906	-94.7753
rs11778498	1.84241e-06	-95.2727	-94.7459
rs6990370	1.01572e-06	-95.8681	-95.3917
rs7009482	4.58399e-07	-96.6638	-96.1125
rs10094326	3.77344e-06	-94.5558	-94.145
rs13281067	8.30297e-07	-96.0697	-95.4801
rs13280153	7.2163e-07	-96.21	-95.6193
rs28643410	4.50958e-06	-94.3775	-93.9473
rs10109265	4.49948e-07	-96.6824	-96.1138
rs10109386	7.28898e-07	-96.2	-95.5651
rs10109487	7.8806e-07	-96.1219	-95.4818
rs7465560	5.55965e-06	-94.1682	-93.784
rs13281126	3.88922e-06	-94.5255	-94.1447
rs13280906	3.75345e-06	-94.5611	-94.1758
rs13282489	4.95943e-06	-94.2825	-93.915
rs6651300	5.21171e-06	-94.2328	-93.8482
rs10089297	5.38265e-06	-94.2006	-93.8162
rs7824986	8.48581e-06	-93.7454	-93.2724
rs7841458	4.49552e-06	-94.3807	-93.9818
rs10094224	8.45338e-06	-93.7492	-93.2724
rs10112099	4.53644e-06	-94.3716	-93.9817
rs10097613	4.67738e-06	-94.341	-93.9469
rs10098038	4.67738e-06	-94.341	-93.9469
rs10112677	8.77255e-06	-93.7121	-93.2355
rs10101157	4.37432e-06	-94.408	-94.0133
rs4527913	4.5159e-06	-94.3761	-93.9817
rs4584176	5.09979e-06	-94.2545	-93.8483
rs4351453	4.76686e-06	-94.3221	-93.9153
rs9298028	5.09979e-06	-94.2545	-93.8483
rs9298029	5.05664e-06	-94.263	-93.8484
rs9298030	4.95361e-06	-94.2836	-93.8834
rs10105158	8.95966e-06	-93.691	-93.2019
rs10105094	3.45956e-06	-94.6426	-94.241
rs10105098	3.45956e-06	-94.6426	-94.241
rs9298031	4.91131e-06	-94.2922	-93.8835
rs9298032	8.97523e-06	-93.6893	-93.2019
rs6983247	9.13359e-06	-93.6718	-93.1682
rs9298033	4.57425e-06	-94.3633	-93.9156
rs7006734	1.34795e-06	-95.5852	-94.9965
rs35256935	4.59429e-06	-94.3589	-93.9156
rs1480341	4.37465e-06	-94.4079	-93.9475
rs1480340	4.3704e-06	-94.4089	-93.982
rs1480337	4.89248e-07	-96.5986	-95.5163
rs1480336	4.89248e-07	-96.5986	-95.5163
rs13257045	4.46157e-07	-96.6908	-95.6057
rs1842392	4.06073e-07	-96.785	-95.6963
rs12550773	1.16314e-05	-93.43	-92.5254
rs12542264	1.2007e-05	-93.3983	-92.4908
rs12549606	1.2007e-05	-93.3983	-92.4908
rs9643519	2.74801e-07	-97.1755	-96.0636
rs7817231	4.02038e-07	-96.795	-95.7067
rs1973208	5.20639e-07	-96.5364	-95.4552
rs11775891	1.08808e-05	-93.4967	-92.5977
rs13269146	1.16646e-05	-93.4272	-92.5254
rs9298035	3.85176e-07	-96.8378	-95.729
rs10088581	2.21987e-06	-95.0863	-94.5558
rs10100017	2.4453e-06	-94.9896	-94.4326
rs7838707	5.28716e-07	-96.521	-95.4278
rs17741196	3.31662e-07	-96.9874	-95.8772
rs72648521	5.94499e-07	-96.4038	-95.4687
rs72648524	4.32692e-07	-96.7215	-95.8779
rs7017939	3.57654e-07	-96.9119	-95.8109
rs11787444	5.96222e-07	-96.4009	-95.3021
rs6995041	3.32067e-06	-94.6836	-93.7521
rs6995397	4.23586e-07	-96.7427	-95.8249
rs6471875	2.55413e-06	-94.946	-93.9868
rs10957133	2.54035e-06	-94.9514	-93.9868
rs4145666	4.80876e-07	-96.6159	-96.0414
rs6984378	8.83541e-07	-96.0076	-95.1053
rs17814894	9.66631e-07	-95.9177	-95.0169
rs7830710	9.71668e-07	-95.9125	-94.9945
rs1552071	7.05425e-07	-96.2327	-95.1952
rs11776939	7.65572e-07	-96.1509	-95.0864
rs10504311	3.08161e-07	-97.0609	-96.0596
rs10957135	3.06487e-07	-97.0663	-96.0599
rs7017556	4.42942e-07	-96.6981	-95.7545
rs7826226	3.92118e-07	-96.8199	-95.8722
rs28405386	4.14549e-07	-96.7643	-95.8256
rs11775407	3.81516e-07	-96.8473	-95.8965
rs7825612	1.6078e-06	-95.4089	-94.3414
rs2326556	4.00225e-07	-96.7995	-95.8504
rs1842389	1.60939e-06	-95.4079	-94.3414
rs2326557	3.92118e-07	-96.8199	-95.8722
rs948420	4.07341e-07	-96.7819	-95.8498
rs2170167	1.35234e-06	-95.5819	-94.5039
rs12547923	1.35234e-06	-95.5819	-94.5039
rs4354350	1.35234e-06	-95.5819	-94.5039
rs28699676	1.35336e-06	-95.5812	-94.5038
rs10107019	1.35336e-06	-95.5812	-94.5038
rs13256564	3.46232e-07	-96.9444	-96.0106
rs10108692	1.31468e-06	-95.6102	-94.5334
rs7839822	4.21009e-07	-96.7488	-95.8486
rs77005946	3.51263e-07	-96.93	-96.01
rs7017113	1.40122e-06	-95.5464	-94.4709
rs7001220	3.81597e-07	-96.8471	-95.9197
rs58818800	1.45104e-06	-95.5115	-94.4379
rs1480342	3.59742e-07	-96.9061	-95.9886
rs10957136	4.42544e-07	-96.699	-95.7997
rs948422	1.45357e-06	-95.5097	-94.4379
rs7832664	3.96534e-07	-96.8087	-95.8951
rs13265543	1.45357e-06	-95.5097	-94.4379
rs13267828	3.68795e-07	-96.8813	-95.9648
rs6998294	4.1598e-07	-96.7609	-95.849
