## Supplementary material for "Characterization of shared and ancestry-specific signals driving complex traits using multi-ancestry fine-mapping": mscaviar_results_study0_post.txt

SNP_ID	Prob_in_pCausalSet
rs12542736	4.98461e-05
rs7002385	4.72737e-06
rs12056448	2.06045e-05
rs7827918	2.61957e-06
rs62504676	0.000263948
rs10093244	0.000278107
rs4265173	2.06516e-05
rs28457151	0.000355546
rs4466389	2.14984e-05
rs4278140	0.00010684
rs7828435	0.000127929
rs6986251	0.00289655
rs12547681	0.000592356
rs6990717	0.000272948
rs10957101	0.000251159
rs4738781	0.000338028
rs57023171	0.00321145
rs10092481	0.000203805
rs28690501	0.000353643
rs10099680	0.000338791
rs4406382	0.000230191
rs7838646	0.000604505
rs10107875	0.000287287
rs12549965	0.000287741
rs28679689	0.000299269
rs17252026	1.59032e-06
rs6982265	0.000245494
rs7008068	0.00032554
rs4131318	7.50985e-05
rs7014422	0.000348687
rs7828085	0.00033834
rs17252576	9.03157e-05
rs10957102	0.00240172
rs4737547	0.000399048
rs17318561	7.6102e-05
rs4342576	0.000455087
rs10111592	9.77622e-05
rs6983204	0.000454362
rs72655574	0.000139493
rs72655575	3.6728e-05
rs72655576	0.000130621
rs28537162	0.000139473
rs72655579	0.000140126
rs6471795	0.00135917
rs11774669	1.37392e-05
rs72655585	1.52267e-05
rs10504295	0.000449677
rs57605178	1.66314e-05
rs7350109	1.77532e-05
rs11784625	1.77688e-05
rs138460577	1.8283e-05
rs72655588	1.88021e-05
rs56207859	3.46262e-06
rs60461555	1.7112e-05
rs17266595	1.63494e-06
rs6981960	1.60763e-06
rs7000966	1.89735e-06
rs62504732	3.96075e-06
rs72655591	2.77348e-05
rs72655592	2.04648e-06
rs4305887	0.000903346
rs4541897	2.00291e-06
rs12541902	3.53511e-06
rs1511026	0.000904436
rs2203040	0.000905535
rs6983167	5.43952e-06
rs6983076	0.000907761
rs4237035	3.5931e-05
rs4360284	1.88476e-05
rs7846430	0.000451686
rs4338094	2.14144e-05
rs11775690	7.38682e-06
rs6471799	2.2077e-05
rs4352837	2.20755e-05
rs4339631	2.35277e-05
rs11782188	7.78472e-06
rs11782236	2.35124e-05
rs4299991	8.50239e-06
rs78986053	1.84861e-06
rs7815420	2.42467e-05
rs7815342	2.42467e-05
rs6989544	2.50818e-05
rs7465117	1.4557e-06
rs6471800	2.42551e-05
rs7462589	2.50871e-05
rs7002426	2.58671e-05
rs10086095	2.58639e-05
rs1949105	8.14386e-06
rs6992992	8.41563e-06
rs6999126	0.000515893
rs6999716	2.76093e-05
rs10087535	1.46884e-06
rs12549329	0.000438143
rs10090791	2.76086e-05
rs1949101	2.76041e-05
rs1949102	2.76063e-05
rs10113297	1.22697e-05
rs1034518	0.000143629
rs6993556	3.00037e-05
rs6993452	2.63139e-05
rs1034519	0.0188655
rs6471801	3.00806e-05
rs10957106	0.000630214
rs6471803	0.0192561
rs7006844	3.66297e-05
rs9643512	3.90881e-05
rs10096514	0.000637553
rs6984776	4.0631e-05
rs6415584	4.63395e-05
rs7821280	4.24865e-06
rs6982408	0.00348241
rs2326443	0.0332171
rs2326444	0.00349848
rs12543532	4.51073e-05
rs12545845	0.000690753
rs12546326	4.51175e-05
rs7836012	0.000665541
rs7835908	0.0304123
rs7836602	0.00372654
rs7820347	4.40137e-05
rs2326445	4.38472e-05
rs1606072	4.11048e-05
rs7465610	4.70089e-05
rs2175384	3.73215e-05
rs2136912	0.0328003
rs2136913	0.000685269
rs6999026	4.70823e-05
rs7462680	4.7144e-05
rs6471805	4.7144e-05
rs2056459	0.0312851
rs6415585	3.94879e-05
rs1511027	0.000632477
rs6471806	3.8643e-05
rs6471807	3.8643e-05
rs2055877	0.0351567
rs7464446	0.000626161
rs1858287	4.8842e-05
rs2136914	0.0339816
rs6471808	4.88686e-05
rs7465692	4.88686e-05
rs6471809	4.88969e-05
rs6471810	2.91086e-05
rs7387354	4.89526e-05
rs6471811	3.90204e-05
rs10105972	0.00046473
rs10110581	3.37677e-05
rs10808700	0.0340221
rs12680695	0.00265298
rs12680712	3.46811e-05
rs12680715	0.0458933
rs6471812	0.0671759
rs867742	0.000593313
rs867743	0.0708493
rs907211	0.00271849
rs6985444	3.58423e-05
rs1473594	0.0479784
rs34985108	2.21089e-06
rs6471814	0.0499181
rs7011090	0.00296588
rs7011914	0.000758682
rs6471815	0.0658849
rs6471816	0.00368513
rs6471817	0.00349407
rs6471818	0.000664909
rs6471819	0.00352807
rs6471820	0.00352807
rs7017889	0.00352807
rs6984242	0.0924282
rs4354297	0.00351016
rs13260766	0.000805951
rs6415587	0.00187121
rs6471821	0.00186632
rs12155733	0.0322799
rs12155734	0.00185146
rs12155940	0.00185146
rs12155738	0.00185621
rs72657845	3.13007e-06
rs7835184	0.00185621
rs6471822	0.00203441
rs7011502	0.00193894
rs7011810	0.00193894
rs7011728	0.000410339
rs1115041	7.61797e-05
rs10096023	0.00193894
rs2175387	0.00193399
rs72657852	3.32625e-06
rs72657853	3.27831e-06
rs6471823	0.00192908
rs2326439	0.000463249
rs4394383	0.0238214
rs4440623	7.91292e-05
rs6471826	0.00192908
rs6415590	0.00192908
rs6986814	1.61566e-06
rs13252402	0.000238894
rs13252902	0.00118978
rs1034515	0.00134091
rs1034516	0.0012255
rs10092060	0.000268232
rs6997129	0.0012255
rs6471828	0.00122862
rs6471829	0.0012255
rs1034517	0.00117424
rs954004	0.00122862
rs954005	0.0012255
rs952800	0.000306541
rs72657859	2.90639e-06
rs6471830	0.00117424
rs10808702	0.00123848
rs10755942	0.0011836
rs10755943	0.0011836
rs10504300	0.0011836
rs17268891	0.000270204
rs7833985	0.0216587
rs6987131	0.00136622
rs7000664	0.00136988
rs7018304	0.0244235
rs10101487	7.44529e-05
rs7817184	3.56118e-05
rs10957109	0.000969631
rs1511032	0.00115328
rs6471831	0.00111596
rs6471832	7.61159e-05
rs6471833	0.000987379
rs1511031	0.000987379
rs6471834	7.05627e-05
rs10100880	0.000299078
rs2326441	1.43142e-06
rs10101285	1.4313e-06
rs72657870	2.99455e-06
rs4738785	0.00027359
rs10088841	1.45009e-06
rs10957110	2.10669e-06
rs10103912	1.57428e-06
rs10088981	0.000250434
rs11993248	2.17043e-06
rs146440533	2.99321e-06
rs140631176	2.25237e-06
rs141378688	1.47033e-06
rs10087957	5.46125e-05
rs10103994	0.000250007
rs9657030	1.57601e-06
rs10108587	1.43209e-06
rs1511028	0.000250007
rs12155692	3.03775e-06
rs72657880	2.56866e-06
rs28535655	2.32494e-06
rs72657882	3.08036e-06
rs9771604	5.23169e-05
rs72657883	3.03751e-06
rs2089803	0.000239317
rs72657887	3.03727e-06
rs72657888	2.68523e-06
rs72657891	3.07579e-06
rs13272293	0.000245154
rs10086474	5.42669e-05
rs10102805	1.5399e-06
rs28551787	2.57738e-06
rs10101705	1.5399e-06
rs6471835	2.63615e-05
rs72657895	2.99396e-06
rs10102053	0.000238222
rs7016548	4.66499e-05
rs2875948	1.37544e-06
rs7837331	2.45749e-06
rs10105408	1.51889e-06
rs7845438	9.39624e-06
rs72659708	3.16229e-06
rs10087905	3.13917e-06
rs72659710	2.94567e-06
rs10104937	3.06618e-06
rs10105068	3.19471e-06
rs72659711	3.11146e-06
rs6996580	3.16154e-06
rs7000937	3.1117e-06
rs28785033	3.11146e-06
rs28559577	2.97568e-06
rs57344747	1.71226e-06
rs72659716	2.26199e-06
rs6471836	7.15703e-06
rs72659718	1.55357e-06
rs72659720	2.33014e-06
rs72659723	2.19816e-06
rs12156268	2.19816e-06
rs10091240	2.64479e-06
rs10091574	2.64596e-06
rs10091824	2.64503e-06
rs2875934	2.60423e-06
rs2875933	1.51169e-06
rs10099474	2.5689e-06
rs1912660	2.45815e-06
rs6993733	0.000167543
rs7461568	4.58925e-06
rs2326389	4.59097e-06
rs72659729	2.1351e-06
rs72659730	2.13482e-06
rs7834032	4.59289e-06
rs10087623	4.66318e-06
rs56203327	6.46292e-06
rs72659731	2.10467e-06
rs72659733	2.1333e-06
rs72659734	1.13682e-06
rs112038321	2.41566e-06
rs7832367	0.000170303
rs10094749	4.74071e-06
rs6980474	6.64053e-06
rs7815966	0.000162955
rs68146533	1.28454e-05
rs2101077	7.74477e-06
rs72659742	2.19657e-06
rs6471839	0.000163614
rs72659745	2.16628e-06
rs10112731	4.82563e-06
rs59435652	2.67876e-06
rs72659748	4.82563e-06
rs72659749	2.19657e-06
rs72659752	4.89985e-06
rs72659753	2.23003e-06
rs142770694	2.19626e-06
rs4270952	6.18186e-06
rs138403584	2.2612e-06
rs140151484	4.97533e-06
rs28750781	2.76186e-06
rs10957115	4.97752e-06
rs28705143	4.97752e-06
rs72659755	2.19707e-06
rs4607595	8.22924e-06
rs62510024	1.17592e-05
rs72659760	2.19707e-06
rs12549669	8.5159e-06
rs10110776	4.97752e-06
rs7463371	2.26059e-06
rs4737550	0.000149966
rs7010234	2.40178e-06
rs10094881	0.000186102
rs1600676	0.000178386
rs10106759	2.80758e-06
rs10109926	1.61923e-06
rs72659762	2.39864e-06
rs72659763	2.32944e-06
rs28668089	2.76209e-06
rs72659765	2.33014e-06
rs55827533	5.06517e-06
rs58546633	9.7761e-06
rs61514252	9.46013e-06
rs2326456	6.223e-06
rs10102150	2.72378e-06
rs10102069	4.98194e-06
rs1845957	4.98194e-06
rs28810717	4.98194e-06
rs72659768	2.29402e-06
rs8180957	4.98417e-06
rs7816512	6.42571e-06
rs72659769	2.29402e-06
rs6471841	0.000179534
rs6999384	5.0697e-06
rs10481229	5.0697e-06
rs6471842	0.000171384
rs28769949	2.80616e-06
rs56012420	1.78073e-06
rs2170279	2.36201e-06
rs2127831	2.3622e-06
rs28883601	2.80616e-06
rs1351437	0.000188146
rs28817672	5.15487e-06
rs10102941	5.24122e-06
rs10088189	5.24122e-06
rs72659782	2.39847e-06
rs28810080	2.84603e-06
rs7012579	0.000172108
rs2170278	0.000188146
rs2127830	0.000172108
rs7845929	5.24849e-06
rs28474860	5.15966e-06
rs10104460	5.08112e-06
rs9650196	2.32766e-06
rs16925420	5.15966e-06
rs1497041	6.2375e-06
rs10098915	2.84333e-06
rs7833035	2.84333e-06
rs7833043	2.35976e-06
rs72659799	2.42966e-06
rs72659801	2.42949e-06
rs72659802	2.50222e-06
rs72661403	2.42935e-06
rs72661404	2.50207e-06
rs7834199	1.98338e-06
rs4738787	1.2198e-05
rs7838137	2.46306e-06
rs4737551	0.00020456
rs28690268	2.9257e-06
rs10106496	2.87025e-06
rs72661409	2.58678e-06
rs72661410	2.35427e-06
rs6997337	2.39022e-06
rs6998079	3.09899e-06
rs6471843	0.000207341
rs10081579	3.29409e-06
rs72661416	2.60674e-06
rs1497032	0.000207341
rs16925454	6.02647e-06
rs6471844	0.000197351
rs72661421	2.64768e-06
rs6996720	1.16263e-05
rs7001936	5.64815e-06
rs7845735	0.000224338
rs6984918	7.67625e-06
rs72661426	2.72283e-06
rs6471845	7.20499e-06
rs72661427	2.80552e-06
rs16925461	4.79144e-06
rs7830239	0.000192554
rs1497035	1.2841e-05
rs1497036	1.27534e-05
rs1566123	1.27534e-05
rs1566125	1.27534e-05
rs6471846	1.20172e-05
rs7011976	1.2385e-05
rs11777319	9.20004e-06
rs12680681	0.000200494
rs11784289	1.27789e-05
rs11777453	0.000200494
rs11777477	9.20004e-06
rs11784406	1.23255e-05
rs1955227	1.31282e-05
rs12676407	1.45451e-05
rs4256581	0.000208341
rs12678649	1.39657e-05
rs10504303	1.39657e-05
rs530844	0.000255524
rs653657	0.000181662
rs665987	0.000181662
rs700734	1.1838e-05
rs782021	0.000272535
rs7843474	1.54838e-06
rs782022	0.000262799
rs527166	1.78327e-05
rs526249	0.000419141
rs72661442	1.46555e-06
rs627542	7.64739e-06
rs574368	0.000244314
rs668563	0.000255398
rs522182	0.000273852
rs72661445	1.50533e-06
rs671655	0.000215248
rs589933	0.00972256
rs2688659	0.000282871
rs594035	0.000206874
rs10957118	1.54663e-06
rs606131	0.000282871
rs475714	0.000214899
rs472799	0.00029478
rs2037561	0.00029478
rs601224	1.21223e-05
rs674292	1.67626e-05
rs493713	0.000224048
rs488934	0.000224048
rs598457	0.000181781
rs627156	0.000291035
rs639026	0.000278646
rs485523	0.000278646
rs480945	2.17581e-05
rs72661453	1.63415e-06
rs72661454	1.567e-06
rs673973	0.000277456
rs72661456	1.56683e-06
rs79776467	1.56683e-06
rs688365	0.000302709
rs72661457	1.67486e-06
rs579905	4.4899e-06
rs594002	2.59194e-06
rs594017	0.000303355
rs578807	1.5967e-05
rs72661461	1.56721e-06
rs595812	0.000288632
rs72661464	1.56735e-06
rs609253	3.347e-05
rs72661466	1.61142e-06
rs72661468	1.54742e-06
rs491891	0.00029041
rs484432	0.000278048
rs72661472	1.61151e-06
rs4538858	1.54063e-06
rs4631455	1.65743e-06
rs72661476	1.56198e-06
rs619715	0.000331014
rs72661477	1.52087e-06
rs557689	1.64877e-05
rs556721	1.64714e-05
rs622357	1.70691e-05
rs634625	5.15861e-06
rs648960	1.18577e-05
rs72661478	1.58456e-06
rs72661479	1.52239e-06
rs72661480	1.52254e-06
rs2127835	1.52138e-06
rs2127834	1.52239e-06
rs679536	1.63943e-05
rs585514	1.63943e-05
rs600437	0.000328332
rs72661484	1.52194e-06
rs473992	4.08266e-05
rs473837	3.95959e-05
rs72661488	1.50075e-06
rs72661489	1.5009e-06
rs582877	0.000346638
rs489290	4.80362e-06
rs72661492	1.50103e-06
rs612152	3.58711e-05
rs541902	3.6153e-05
rs541081	0.000307229
rs533776	0.000317514
rs72661495	1.50342e-06
rs627807	0.000307229
rs642072	0.000466928
rs479399	1.81326e-05
rs478307	0.000311934
rs643730	2.47238e-05
rs644222	1.81157e-05
rs475684	0.000306807
rs671985	0.000472083
rs674767	0.000466928
rs72661500	1.52972e-06
rs686889	0.000496514
rs689218	0.000298285
rs143952444	1.49283e-06
rs615821	0.000299617
rs564062	0.000500705
rs601113	0.000502231
rs72663203	1.47545e-06
rs2681535	5.43106e-06
rs532007	4.27579e-06
rs72663206	1.56045e-06
rs1214478	0.0004187
rs1214477	0.000402574
rs505518	1.86448e-05
rs504753	0.000402574
rs1214476	3.44929e-05
rs1214475	0.000388052
rs1229408	3.40538e-05
rs72663207	1.46268e-06
rs72663208	1.40017e-06
rs521345	0.000234389
rs488441	0.000322382
rs575745	0.00294425
rs538291	2.05591e-05
rs475888	0.00274284
rs474841	0.000337002
rs700726	0.00286125
rs574929	0.000236023
rs544416	0.0023809
rs507158	0.000319818
rs595819	0.00262275
rs595330	2.79712e-05
rs1626773	2.04761e-05
rs2688656	0.000412241
rs497312	0.000318817
rs649886	2.88865e-05
rs648946	0.000249264
rs2622526	0.00275204
rs549730	0.000203191
rs548902	0.00249689
rs544344	0.000201646
rs519500	0.000235185
rs490409	0.00286125
rs510005	0.000250877
rs72663223	4.75975e-06
rs659506	0.00029617
rs666087	0.000213016
rs562271	7.40823e-06
rs557737	5.05229e-06
rs2688655	1.73844e-06
rs1720155	1.81109e-06
rs2645394	5.09969e-06
rs2681564	1.32431e-06
rs674687	1.74856e-06
rs504673	1.75626e-06
rs577313	2.44712e-06
rs551833	1.8474e-06
rs574261	3.84485e-06
rs2681556	2.45568e-06
rs1356829	2.14175e-06
rs1356830	2.14049e-06
rs1520268	2.20086e-06
rs2688654	2.7189e-06
rs2688653	2.37646e-06
rs1520271	1.74535e-06
rs75894405	2.2721e-06
rs2611353	2.57842e-06
rs7817260	2.85812e-06
rs2446691	2.50997e-06
rs1850971	2.51228e-06
rs1850972	2.58093e-06
rs939343	2.58337e-06
rs939344	2.58461e-06
rs2090729	5.68872e-06
rs997493	2.65031e-06
rs1464328	3.09764e-06
rs2611355	3.29593e-06
rs1467298	2.87926e-06
rs2688651	3.00109e-06
rs2681560	2.46822e-06
rs2688650	4.22648e-06
rs2611357	6.1667e-06
rs2681562	6.16944e-06
rs1520277	6.50284e-06
rs2681563	2.63049e-06
rs1523313	6.32741e-06
rs2611359	5.98609e-06
rs2688649	6.13512e-06
rs2611360	1.33743e-05
rs1523312	2.42506e-06
rs1589299	2.30898e-06
rs1464627	2.82577e-06
rs2611364	8.44196e-06
rs2688661	2.82731e-06
rs1961530	2.82826e-06
rs2611365	3.52036e-06
rs2611366	3.62696e-06
rs2681552	8.16441e-06
rs111263389	3.27198e-06
rs4270953	8.45436e-06
rs2176836	4.02069e-06
rs11997938	3.23365e-06
rs2611369	4.58549e-06
rs2681549	8.82158e-06
rs12681527	1.32515e-06
rs7005160	1.85993e-06
rs1356828	2.68509e-06
rs11775573	2.61557e-06
rs11775600	2.6908e-06
rs763981	3.18263e-06
rs2681554	3.38173e-06
rs2681558	2.90741e-06
rs720208	9.78342e-06
rs10098343	9.52845e-06
rs2326515	9.51274e-06
rs10098647	1.71428e-05
rs11784705	6.39061e-06
rs9657069	6.96071e-06
rs10108917	9.51518e-06
rs11987574	6.64247e-06
rs11991280	2.68449e-06
rs11989538	1.19138e-05
rs28537913	3.62013e-06
rs10106120	3.60679e-06
rs28624458	3.92592e-06
rs7841174	1.06886e-05
rs13278859	1.6132e-05
rs56227154	6.49245e-06
rs8180936	0.000224262
rs12549942	3.60819e-06
rs9298027	3.60504e-06
rs7007157	2.38512e-06
rs6994129	1.7608e-06
rs6991411	2.80285e-06
rs7009181	2.80518e-06
rs9643367	2.07427e-06
rs9643368	2.07427e-06
rs6471851	1.96642e-06
rs7814086	2.74302e-06
rs6471852	1.90963e-06
rs7814473	1.96602e-06
rs6987786	1.90877e-06
rs6988169	1.90836e-06
rs6998008	2.42869e-06
rs7812953	1.86271e-06
rs6471854	3.34305e-06
rs6996114	3.60058e-06
rs10957124	6.06938e-06
rs6983830	5.7537e-06
rs7002369	5.92601e-06
rs11774698	5.92998e-06
rs11781514	5.92998e-06
rs7463930	5.93399e-06
rs7463939	5.93762e-06
rs11774872	6.12425e-06
rs10093008	6.12849e-06
rs13267008	6.13277e-06
rs13266513	6.13277e-06
rs7826329	6.14096e-06
rs10097537	6.14096e-06
rs7840279	7.92896e-06
rs10109065	8.80829e-06
rs7845524	8.48903e-06
rs7815042	8.80042e-06
rs6471856	7.94649e-06
rs7002077	8.20613e-06
rs7832414	9.75526e-06
rs7832419	8.19999e-06
rs140995786	1.21012e-06
rs6471857	8.21794e-06
rs6471858	8.50761e-06
rs7464181	1.18903e-05
rs10435600	7.12374e-06
rs28371059	7.14749e-06
rs28759336	8.09908e-06
rs28481384	7.14749e-06
rs10216440	2.45534e-06
rs7843385	8.11696e-06
rs10094523	7.62617e-06
rs35552143	5.5129e-06
rs13269899	5.36067e-06
rs28376554	5.0788e-06
rs28532174	6.56944e-06
rs7841372	3.89498e-06
rs7841804	5.34189e-06
rs28429093	6.02056e-06
rs13274525	5.84951e-06
rs6998745	5.78841e-06
rs7003287	5.69981e-06
rs10086200	5.9117e-06
rs10086352	5.4802e-06
rs10086449	5.30591e-06
rs10957125	6.2716e-06
rs11778498	6.44097e-06
rs6990370	3.38187e-06
rs7009482	1.56773e-06
rs10094326	1.22177e-05
rs13281067	2.99842e-06
rs13280153	2.59749e-06
rs28643410	1.48223e-05
rs10109265	1.55928e-06
rs10109386	2.71718e-06
rs10109487	2.95619e-06
rs7465560	1.77122e-05
rs13281126	1.23335e-05
rs13280906	1.19364e-05
rs13282489	1.56077e-05
rs6651300	1.66037e-05
rs10089297	1.71483e-05
rs7824986	2.88276e-05
rs7841458	1.44522e-05
rs10094224	2.87952e-05
rs10112099	1.44931e-05
rs10097613	1.49901e-05
rs10098038	1.49901e-05
rs10112677	2.98824e-05
rs10101157	1.40188e-05
rs4527913	1.44726e-05
rs4584176	1.64918e-05
rs4351453	1.54152e-05
rs9298028	1.64918e-05
rs9298029	1.64487e-05
rs9298030	1.59493e-05
rs10105158	3.07947e-05
rs10105094	1.11218e-05
rs10105098	1.11218e-05
rs9298031	1.5907e-05
rs9298032	3.08102e-05
rs6983247	3.17205e-05
rs9298033	1.52225e-05
rs7006734	4.91387e-06
rs35256935	1.52426e-05
rs1480341	1.46874e-05
rs1480340	1.43271e-05
rs1480337	2.60841e-06
rs1480336	2.60841e-06
rs13257045	2.37998e-06
rs1842392	2.16847e-06
rs12550773	5.46894e-05
rs12542264	5.65815e-05
rs12549606	5.65815e-05
rs9643519	1.48162e-06
rs7817231	2.14578e-06
rs1973208	2.77614e-06
rs11775891	5.09299e-05
rs13269146	5.47226e-05
rs9298035	2.09021e-06
rs10088581	7.79879e-06
rs10100017	8.7688e-06
rs7838707	2.84889e-06
rs17741196	1.79547e-06
rs72648521	2.81158e-06
rs72648524	1.8808e-06
rs7017939	1.92464e-06
rs11787444	3.23377e-06
rs6995041	1.59105e-05
rs6995397	1.95847e-06
rs6471875	1.25003e-05
rs10957133	1.24865e-05
rs4145666	1.68056e-06
rs6984378	4.09465e-06
rs17814894	4.47972e-06
rs7830710	4.56656e-06
rs1552071	3.64297e-06
rs11776939	4.04752e-06
rs10504311	1.51429e-06
rs10957135	1.51262e-06
rs7017556	2.09547e-06
rs7826226	1.85503e-06
rs28405386	1.94944e-06
rs11775407	1.80808e-06
rs7825612	8.574e-06
rs2326556	1.89675e-06
rs1842389	8.57559e-06
rs2326557	1.85503e-06
rs948420	1.90386e-06
rs2170167	7.26756e-06
rs12547923	7.26756e-06
rs4354350	7.26756e-06
rs28699676	7.26858e-06
rs10107019	7.26858e-06
rs13256564	1.6119e-06
rs10108692	7.0564e-06
rs7839822	1.91753e-06
rs77005946	1.61693e-06
rs7017113	7.51597e-06
rs7001220	1.77283e-06
rs58818800	7.77271e-06
rs1480342	1.65395e-06
rs10957136	2.0169e-06
rs948422	7.77525e-06
rs7832664	1.8231e-06
rs13265543	7.77525e-06
rs13267828	1.69557e-06
rs6998294	1.9125e-06
