## Supplementary material for "Characterization of shared and ancestry-specific signals driving complex traits using multi-ancestry fine-mapping": mscaviar_results_study1_post.txt

SNP_ID	Prob_in_pCausalSet
rs12542736	1.15166e-05
rs7002385	9.27225e-07
rs12056448	4.74774e-06
rs7827918	5.35951e-07
rs62504676	6.89659e-05
rs10093244	6.7137e-05
rs4265173	4.02663e-06
rs28457151	8.77688e-05
rs4466389	4.25888e-06
rs4278140	2.8597e-05
rs7828435	2.50791e-05
rs6986251	0.000796106
rs12547681	0.000155819
rs6990717	5.98441e-05
rs10957101	5.57302e-05
rs4738781	6.46316e-05
rs57023171	0.000913401
rs10092481	4.4085e-05
rs28690501	6.79318e-05
rs10099680	6.53956e-05
rs4406382	5.01215e-05
rs7838646	0.000167973
rs10107875	6.5689e-05
rs12549965	6.61434e-05
rs28679689	5.85223e-05
rs6982265	5.75116e-05
rs7008068	7.40374e-05
rs4131318	1.99e-05
rs7014422	9.72028e-05
rs7828085	9.76262e-05
rs17252576	2.33516e-05
rs10957102	0.000674963
rs4737547	0.000125698
rs17318561	1.53023e-05
rs4342576	0.000144382
rs10111592	1.9289e-05
rs6983204	0.000143656
rs72655574	2.70732e-05
rs72655575	6.83191e-06
rs72655576	2.53441e-05
rs28537162	2.70531e-05
rs72655579	2.77079e-05
rs6471795	0.000439238
rs11774669	2.57806e-06
rs72655585	2.98834e-06
rs10504295	0.00012417
rs57605178	3.24233e-06
rs7350109	3.47146e-06
rs11784625	3.48728e-06
rs138460577	3.57886e-06
rs72655588	3.61155e-06
rs56207859	6.8941e-07
rs60461555	9.52113e-06
rs6981960	4.60258e-07
rs7000966	5.45503e-07
rs62504732	7.85021e-07
rs72655591	5.23178e-06
rs72655592	5.77914e-07
rs4305887	0.00024633
rs4541897	5.77627e-07
rs12541902	7.08356e-07
rs1511026	0.00024742
rs2203040	0.000248519
rs6983167	1.05478e-06
rs6983076	0.000250746
rs4237035	6.70439e-06
rs4360284	3.53094e-06
rs7846430	0.000126202
rs4338094	4.01374e-06
rs11775690	1.59756e-06
rs6471799	4.13658e-06
rs4352837	4.13505e-06
rs4339631	4.39474e-06
rs11782188	1.64025e-06
rs11782236	4.37923e-06
rs4299991	1.79302e-06
rs7815420	4.51623e-06
rs7815342	4.51623e-06
rs6989544	4.6712e-06
rs7465117	3.54097e-07
rs6471800	4.5247e-06
rs7462589	4.67653e-06
rs7002426	4.81639e-06
rs10086095	4.8132e-06
rs1949105	1.63139e-06
rs6992992	1.70365e-06
rs6999126	0.000190449
rs6999716	5.14358e-06
rs10087535	3.34371e-07
rs12549329	0.000162986
rs10090791	5.14295e-06
rs1949101	5.13836e-06
rs1949102	5.14055e-06
rs10113297	2.35338e-06
rs1034518	4.59054e-05
rs6993556	6.02547e-06
rs6993452	5.2675e-06
rs1034519	0.010499
rs6471801	6.10304e-06
rs10957106	0.000289753
rs6471803	0.0112707
rs7006844	7.408e-06
rs9643512	7.95635e-06
rs10096514	0.000312186
rs6984776	8.39322e-06
rs6415584	9.47303e-06
rs7821280	8.33738e-07
rs6982408	0.00192593
rs2326443	0.0201363
rs2326444	0.001942
rs12543532	9.51968e-06
rs12545845	0.000350328
rs12546326	9.52989e-06
rs7836012	0.000340191
rs7835908	0.0185694
rs7836602	0.00217009
rs7820347	9.5478e-06
rs2326445	9.38034e-06
rs1606072	8.86997e-06
rs7465610	1.01462e-05
rs2175384	8.10457e-06
rs2136912	0.0203838
rs2136913	0.000344841
rs6999026	1.02199e-05
rs7462680	1.0282e-05
rs6471805	1.0282e-05
rs2056459	0.0194422
rs6415585	8.35872e-06
rs1511027	0.000292017
rs6471806	8.48774e-06
rs6471807	8.48774e-06
rs2055877	0.0220759
rs7464446	0.000285698
rs1858287	1.07779e-05
rs2136914	0.0215652
rs6471808	1.08047e-05
rs7465692	1.08047e-05
rs6471809	1.08331e-05
rs6471810	6.65643e-06
rs7387354	1.08892e-05
rs6471811	8.37263e-06
rs10105972	0.000223188
rs10110581	7.71432e-06
rs10808700	0.0221793
rs12680695	0.00147273
rs12680712	7.80434e-06
rs12680715	0.0299181
rs6471812	0.0443777
rs867742	0.000306793
rs867743	0.0468044
rs907211	0.00153825
rs6985444	8.02878e-06
rs1473594	0.0320032
rs34985108	4.57253e-07
rs6471814	0.0330803
rs7011090	0.00167207
rs7011914	0.000387417
rs6471815	0.0433746
rs6471816	0.00205106
rs6471817	0.00193759
rs6471818	0.000339559
rs6471819	0.00197159
rs6471820	0.00197159
rs7017889	0.00197159
rs6984242	0.0614614
rs4354297	0.00195369
rs13260766	0.000451238
rs6415587	0.000741204
rs6471821	0.000736316
rs12155733	0.0136586
rs12155734	0.00072146
rs12155940	0.00072146
rs12155738	0.000726204
rs72657845	6.23152e-07
rs7835184	0.000726204
rs6471822	0.00079591
rs7011502	0.000758566
rs7011810	0.000758566
rs7011728	0.000135161
rs1115041	3.4897e-05
rs10096023	0.000758566
rs2175387	0.00075361
rs72657852	6.60055e-07
rs72657853	6.5079e-07
rs6471823	0.000748702
rs2326439	0.000150879
rs4394383	0.0100393
rs4440623	3.62415e-05
rs6471826	0.000748702
rs6415590	0.000748702
rs6986814	3.43467e-07
rs13252402	7.95924e-05
rs13252902	0.000471333
rs1034515	0.000520465
rs1034516	0.00047568
rs10092060	8.80365e-05
rs6997129	0.00047568
rs6471828	0.000478799
rs6471829	0.00047568
rs1034517	0.00045579
rs954004	0.000478799
rs954005	0.00047568
rs952800	0.000101732
rs72657859	5.82361e-07
rs6471830	0.00045579
rs10808702	0.000488659
rs10755942	0.000465147
rs10755943	0.000465147
rs10504300	0.000465147
rs17268891	9.00106e-05
rs7833985	0.00924205
rs6987131	0.00054578
rs7000664	0.000549437
rs7018304	0.0106413
rs10101487	3.31617e-05
rs7817184	1.21648e-05
rs10957109	0.000368667
rs1511032	0.000434821
rs6471831	0.000397487
rs6471832	3.3214e-05
rs6471833	0.000360389
rs1511031	0.000360389
rs6471834	3.06685e-05
rs10100880	9.42609e-05
rs2326441	3.1789e-07
rs10101285	3.17749e-07
rs72657870	6.11401e-07
rs4738785	8.52972e-05
rs10088841	3.21179e-07
rs10957110	4.43737e-07
rs10103912	3.37152e-07
rs10088981	7.7268e-05
rs11993248	4.57382e-07
rs146440533	6.09956e-07
rs140631176	4.76837e-07
rs141378688	3.26041e-07
rs10087957	2.12193e-05
rs10103994	7.68405e-05
rs9657030	3.39161e-07
rs10108587	3.18672e-07
rs1511028	7.68405e-05
rs12155692	6.19604e-07
rs72657880	5.35166e-07
rs28535655	4.9593e-07
rs72657882	6.26551e-07
rs9771604	2.01516e-05
rs72657883	6.19346e-07
rs2089803	7.35587e-05
rs72657887	6.19091e-07
rs72657888	5.58189e-07
rs72657891	6.21612e-07
rs13272293	7.19812e-05
rs10086474	1.96992e-05
rs10102805	3.39087e-07
rs28551787	5.44734e-07
rs10101705	3.39087e-07
rs6471835	7.24172e-06
rs72657895	6.10767e-07
rs10102053	7.24622e-05
rs7016548	1.76952e-05
rs2875948	3.10356e-07
rs7837331	5.13041e-07
rs10105408	3.34459e-07
rs7845438	2.50943e-06
rs72659708	6.43429e-07
rs10087905	7.11389e-07
rs72659710	6.00623e-07
rs10104937	6.24213e-07
rs10105068	7.26514e-07
rs72659711	6.33404e-07
rs6996580	6.42619e-07
rs7000937	6.3367e-07
rs28785033	6.33404e-07
rs28559577	6.08248e-07
rs57344747	3.69789e-07
rs72659716	4.71369e-07
rs6471836	1.8258e-06
rs72659718	3.40761e-07
rs72659720	4.85105e-07
rs72659723	4.60447e-07
rs12156268	4.60447e-07
rs10091240	5.48103e-07
rs10091574	5.49383e-07
rs10091824	5.48355e-07
rs2875934	5.41047e-07
rs2875933	3.33746e-07
rs10099474	5.35424e-07
rs1912660	5.13764e-07
rs6993733	5.75663e-05
rs7461568	1.01478e-06
rs2326389	1.01659e-06
rs72659729	4.4844e-07
rs72659730	4.48136e-07
rs7834032	1.01863e-06
rs10087623	1.03339e-06
rs56203327	1.76068e-06
rs72659731	4.41477e-07
rs72659733	4.46438e-07
rs112038321	5.0161e-07
rs7832367	6.03318e-05
rs10094749	1.05478e-06
rs6980474	1.94585e-06
rs7815966	5.70775e-05
rs68146533	3.61954e-06
rs2101077	2.24784e-06
rs72659742	4.58668e-07
rs6471839	5.77383e-05
rs72659745	4.52749e-07
rs10112731	1.07605e-06
rs59435652	5.51112e-07
rs72659748	1.07605e-06
rs72659749	4.58668e-07
rs72659752	1.09176e-06
rs72659753	4.64519e-07
rs142770694	4.58333e-07
rs4270952	1.62683e-06
rs138403584	4.70499e-07
rs140151484	1.10774e-06
rs28750781	5.68136e-07
rs10957115	1.11003e-06
rs28705143	1.11003e-06
rs72659755	4.59227e-07
rs4607595	2.37471e-06
rs62510024	3.39365e-06
rs72659760	4.59227e-07
rs12549669	2.46378e-06
rs10110776	1.11003e-06
rs7463371	4.69813e-07
rs4737550	5.22138e-05
rs7010234	5.00637e-07
rs10094881	6.64152e-05
rs1600676	6.36661e-05
rs10106759	5.78244e-07
rs10109926	3.50059e-07
rs72659762	4.97165e-07
rs72659763	4.84331e-07
rs28668089	5.6838e-07
rs72659765	4.85105e-07
rs55827533	1.1305e-06
rs58546633	2.89684e-06
rs61514252	2.80587e-06
rs2326456	1.66978e-06
rs10102150	5.61779e-07
rs10102069	1.11468e-06
rs1845957	1.11468e-06
rs28810717	1.11468e-06
rs72659768	4.77848e-07
rs8180957	1.11704e-06
rs7816512	1.72189e-06
rs72659769	4.77848e-07
rs6471841	6.4816e-05
rs6999384	1.13526e-06
rs10481229	1.13526e-06
rs6471842	6.14142e-05
rs28769949	5.76694e-07
rs56012420	5.46781e-07
rs2170279	4.90447e-07
rs2127831	4.90654e-07
rs28883601	5.76694e-07
rs1351437	6.8462e-05
rs28817672	1.15911e-06
rs10102941	1.17559e-06
rs10088189	1.17559e-06
rs72659782	4.96977e-07
rs28810080	5.83804e-07
rs7012579	6.214e-05
rs2170278	6.8462e-05
rs2127830	6.214e-05
rs7845929	1.18322e-06
rs28474860	1.16413e-06
rs10104460	1.14726e-06
rs9650196	4.82366e-07
rs16925420	1.16413e-06
rs1497041	1.68492e-06
rs10098915	5.80861e-07
rs7833035	5.80861e-07
rs7833043	4.87952e-07
rs72659799	5.00571e-07
rs72659801	5.0039e-07
rs72659802	5.13973e-07
rs72661403	5.00228e-07
rs72661404	5.13806e-07
rs7834199	4.15589e-07
rs4738787	3.54213e-06
rs7838137	5.0612e-07
rs4737551	7.47999e-05
rs28690268	5.92007e-07
rs10106496	5.79949e-07
rs72661409	5.25247e-07
rs72661410	4.81879e-07
rs6997337	4.87869e-07
rs6998079	6.19938e-07
rs6471843	7.75853e-05
rs10081579	6.55829e-07
rs72661416	5.27001e-07
rs1497032	7.75853e-05
rs16925454	1.61862e-06
rs6471844	7.30043e-05
rs72661421	5.34399e-07
rs6996720	3.26393e-06
rs7001936	1.50174e-06
rs7845735	8.36014e-05
rs6984918	3.18693e-06
rs72661426	5.47649e-07
rs6471845	2.98675e-06
rs72661427	5.62918e-07
rs16925461	1.23253e-06
rs7830239	6.81998e-05
rs1497035	5.04649e-06
rs1497036	4.95661e-06
rs1566123	4.95661e-06
rs1566125	4.95661e-06
rs6471846	4.71093e-06
rs7011976	4.8513e-06
rs11777319	2.31373e-06
rs12680681	7.07279e-05
rs11784289	4.98271e-06
rs11777453	7.07279e-05
rs11777477	2.31373e-06
rs11784406	4.7902e-06
rs1955227	5.05844e-06
rs12676407	5.63052e-06
rs4256581	7.3492e-05
rs12678649	5.35101e-06
rs10504303	5.35101e-06
rs530844	8.97563e-05
rs653657	4.0864e-05
rs665987	4.0864e-05
rs700734	2.86258e-06
rs782021	9.25243e-05
rs7843474	3.42043e-07
rs782022	9.70409e-05
rs527166	4.08594e-06
rs526249	0.000155321
rs72661442	3.25657e-07
rs627542	1.7542e-06
rs574368	5.62522e-05
rs668563	5.89502e-05
rs522182	0.000100754
rs72661445	3.32559e-07
rs671655	4.94316e-05
rs589933	0.002786
rs2688659	0.000102872
rs594035	4.73802e-05
rs10957118	3.40008e-07
rs606131	0.000102872
rs475714	4.90815e-05
rs472799	0.000106773
rs2037561	0.000106773
rs601224	2.86348e-06
rs674292	4.24009e-06
rs493713	5.0892e-05
rs488934	5.0892e-05
rs598457	4.09838e-05
rs627156	0.000103023
rs639026	9.86427e-05
rs485523	9.86427e-05
rs480945	5.48362e-06
rs72661453	3.5674e-07
rs72661454	3.44032e-07
rs673973	9.74508e-05
rs72661456	3.43829e-07
rs79776467	3.43829e-07
rs688365	0.00010631
rs72661457	3.61956e-07
rs579905	1.69302e-06
rs594002	9.14484e-07
rs594017	0.000106957
rs578807	3.93169e-06
rs72661461	3.44279e-07
rs595812	0.000100618
rs72661464	3.44436e-07
rs609253	1.32185e-05
rs72661466	3.53194e-07
rs72661468	3.40923e-07
rs491891	0.000102398
rs484432	9.80439e-05
rs72661472	3.53305e-07
rs4538858	3.40661e-07
rs4631455	3.62869e-07
rs72661476	3.43865e-07
rs619715	0.000117577
rs72661477	3.36858e-07
rs557689	4.07032e-06
rs556721	4.05385e-06
rs622357	4.21155e-06
rs634625	1.99291e-06
rs648960	2.92752e-06
rs72661478	3.50343e-07
rs72661479	3.38623e-07
rs72661480	3.38798e-07
rs2127835	3.37445e-07
rs2127834	3.38623e-07
rs679536	3.9755e-06
rs585514	3.9755e-06
rs600437	0.000114893
rs72661484	3.38104e-07
rs473992	1.58353e-05
rs473837	1.5426e-05
rs72661488	3.3444e-07
rs72661489	3.34612e-07
rs582877	0.000124592
rs489290	1.83333e-06
rs72661492	3.34768e-07
rs612152	1.41574e-05
rs541902	1.44419e-05
rs541081	0.000110836
rs533776	0.000113233
rs72661495	3.37559e-07
rs627807	0.000110836
rs642072	0.000192357
rs479399	4.39024e-06
rs478307	0.000107648
rs643730	6.01542e-06
rs644222	4.3731e-06
rs475684	0.000110413
rs671985	0.000197516
rs674767	0.000192357
rs72661500	3.47162e-07
rs686889	0.000209432
rs689218	0.000110281
rs143952444	3.43895e-07
rs615821	0.000111614
rs564062	0.000213626
rs601113	0.000215153
rs72663203	3.44093e-07
rs2681535	2.06132e-06
rs532007	1.64702e-06
rs72663206	3.63713e-07
rs1214478	0.000178054
rs1214477	0.000171203
rs505518	4.40967e-06
rs504753	0.000171203
rs1214476	1.37937e-05
rs1214475	0.00014738
rs1229408	1.33504e-05
rs72663207	3.47371e-07
rs72663208	3.35166e-07
rs521345	8.77717e-05
rs488441	0.000134483
rs575745	0.000755929
rs538291	4.78939e-06
rs475888	0.000706535
rs474841	0.000141663
rs700726	0.000734619
rs574929	8.94079e-05
rs544416	0.00060931
rs507158	0.000139849
rs595819	0.000682111
rs595330	6.51203e-06
rs1626773	4.70531e-06
rs2688656	0.000180878
rs497312	0.000138847
rs649886	6.63342e-06
rs648946	9.62808e-05
rs2622526	0.000715733
rs549730	5.01469e-05
rs548902	0.00064723
rs544344	4.86004e-05
rs519500	9.40762e-05
rs490409	0.000734619
rs510005	9.12173e-05
rs72663223	1.24825e-06
rs659506	0.000100789
rs666087	7.18424e-05
rs562271	1.48553e-06
rs557737	2.10916e-06
rs2688655	3.81765e-07
rs1720155	3.8692e-07
rs2645394	1.64651e-06
rs2681564	2.91721e-07
rs674687	3.77501e-07
rs504673	3.86305e-07
rs577313	6.06213e-07
rs551833	4.02507e-07
rs574261	8.83115e-07
rs2681556	5.85317e-07
rs1356829	4.76835e-07
rs1356830	4.75433e-07
rs1520268	4.96338e-07
rs2688654	6.20447e-07
rs2688653	5.33912e-07
rs1520271	4.05864e-07
rs75894405	4.73836e-07
rs2611353	5.8662e-07
rs7817260	6.37942e-07
rs2446691	5.71429e-07
rs1850971	5.7397e-07
rs1850972	5.89381e-07
rs939343	5.92063e-07
rs939344	5.93424e-07
rs2090729	1.11693e-06
rs997493	6.03792e-07
rs1464328	6.77853e-07
rs2611355	7.69381e-07
rs1467298	6.65189e-07
rs2688651	6.51261e-07
rs2681560	5.25411e-07
rs2688650	9.94342e-07
rs2611357	1.21855e-06
rs2681562	1.2214e-06
rs1520277	1.41999e-06
rs2681563	6.57527e-07
rs1523313	1.3858e-06
rs2611359	1.19004e-06
rs2688649	1.34533e-06
rs2611360	2.54352e-06
rs1523312	6.12334e-07
rs1589299	4.83645e-07
rs1464627	6.027e-07
rs2611364	1.96032e-06
rs2688661	6.04377e-07
rs1961530	6.05417e-07
rs2611365	7.47414e-07
rs2611366	7.68526e-07
rs2681552	1.89279e-06
rs111263389	7.02985e-07
rs4270953	1.97311e-06
rs2176836	8.80309e-07
rs11997938	1.10725e-06
rs2611369	1.13446e-06
rs2681549	2.36548e-06
rs12681527	2.90145e-07
rs7005160	3.88518e-07
rs1356828	1.01832e-06
rs11775573	9.94669e-07
rs11775600	1.02468e-06
rs763981	1.17796e-06
rs2681554	1.39627e-06
rs2681558	9.46434e-07
rs720208	3.1392e-06
rs10098343	3.10807e-06
rs2326515	3.09186e-06
rs10098647	4.96377e-06
rs11784705	1.84477e-06
rs9657069	2.13106e-06
rs10108917	3.08068e-06
rs11987574	1.79965e-06
rs11991280	8.93685e-07
rs11989538	2.94001e-06
rs28537913	1.05675e-06
rs10106120	1.04239e-06
rs28624458	1.12079e-06
rs7841174	2.55433e-06
rs13278859	4.63664e-06
rs56227154	1.29607e-06
rs8180936	4.4283e-05
rs12549942	7.76639e-07
rs9298027	1.06404e-06
rs7007157	5.02908e-07
rs6994129	3.83813e-07
rs6991411	7.8014e-07
rs7009181	7.827e-07
rs9643367	4.43773e-07
rs9643368	4.43773e-07
rs6471851	4.22765e-07
rs7814086	7.76737e-07
rs6471852	4.11568e-07
rs7814473	4.22309e-07
rs6987786	4.10602e-07
rs6988169	4.1013e-07
rs6998008	6.738e-07
rs7812953	4.05262e-07
rs6471854	7.09249e-07
rs6996114	8.38368e-07
rs10957124	1.48864e-06
rs6983830	1.35071e-06
rs7002369	1.38614e-06
rs11774698	1.39029e-06
rs11781514	1.39029e-06
rs7463930	1.39447e-06
rs7463939	1.39827e-06
rs11774872	1.44379e-06
rs10093008	1.44821e-06
rs13267008	1.45268e-06
rs13266513	1.45268e-06
rs7826329	1.46122e-06
rs10097537	1.46122e-06
rs7840279	1.87792e-06
rs10109065	2.35855e-06
rs7845524	2.02131e-06
rs7815042	2.35043e-06
rs6471856	1.89603e-06
rs7002077	1.9609e-06
rs7832414	2.65106e-06
rs7832419	1.95456e-06
rs6471857	1.97309e-06
rs6471858	2.04047e-06
rs7464181	3.17573e-06
rs10435600	1.97294e-06
rs28371059	1.99761e-06
rs28759336	2.24715e-06
rs28481384	1.99761e-06
rs10216440	4.98437e-07
rs7843385	2.26564e-06
rs10094523	2.14696e-06
rs35552143	1.6602e-06
rs13269899	1.62376e-06
rs28376554	1.57451e-06
rs28532174	1.90808e-06
rs7841372	1.24419e-06
rs7841804	1.60398e-06
rs28429093	1.78423e-06
rs13274525	1.7411e-06
rs6998745	1.67703e-06
rs7003287	1.71601e-06
rs10086200	1.8063e-06
rs10086352	1.6258e-06
rs10086449	1.56608e-06
rs10957125	1.8922e-06
rs11778498	1.92386e-06
rs6990370	1.10299e-06
rs7009482	5.42406e-07
rs10094326	3.86428e-06
rs13281067	9.08151e-07
rs13280153	7.99836e-07
rs28643410	4.59847e-06
rs10109265	5.32406e-07
rs10109386	8.03426e-07
rs10109487	8.61954e-07
rs7465560	5.65265e-06
rs13281126	3.98285e-06
rs13280906	3.8467e-06
rs13282489	5.05412e-06
rs6651300	5.30471e-06
rs10089297	5.47565e-06
rs7824986	8.57061e-06
rs7841458	4.58731e-06
rs10094224	8.53787e-06
rs10112099	4.62907e-06
rs10097613	4.76958e-06
rs10098038	4.76958e-06
rs10112677	8.85704e-06
rs10101157	4.46653e-06
rs4527913	4.60811e-06
rs4584176	5.1908e-06
rs4351453	4.85787e-06
rs9298028	5.1908e-06
rs9298029	5.14688e-06
rs9298030	5.04519e-06
rs10105158	9.04308e-06
rs10105094	3.55135e-06
rs10105098	3.55135e-06
rs9298031	5.00212e-06
rs9298032	9.05879e-06
rs6983247	9.2158e-06
rs9298033	4.66158e-06
rs7006734	1.4248e-06
rs35256935	4.682e-06
rs1480341	4.46089e-06
rs1480340	4.45963e-06
rs1480337	5.36182e-07
rs1480336	5.36182e-07
rs13257045	4.9306e-07
rs1842392	4.52914e-07
rs12550773	1.16863e-05
rs12542264	1.20618e-05
rs12549606	1.20618e-05
rs9643519	3.21094e-07
rs7817231	4.4891e-07
rs1973208	5.67566e-07
rs11775891	1.0936e-05
rs13269146	1.17197e-05
rs9298035	4.31102e-07
rs10088581	2.30076e-06
rs10100017	2.52391e-06
rs7838707	5.75043e-07
rs17741196	3.77724e-07
rs72648521	6.49012e-07
rs72648524	4.93436e-07
rs7017939	4.04055e-07
rs11787444	6.42178e-07
rs6995041	3.37429e-06
rs6995397	4.7969e-07
rs6471875	2.60634e-06
rs10957133	2.59228e-06
rs4145666	5.62364e-07
rs6984378	9.39479e-07
rs17814894	1.02257e-06
rs7830710	1.02662e-06
rs1552071	7.54245e-07
rs11776939	8.12994e-07
rs10504311	3.60103e-07
rs10957135	3.58146e-07
rs7017556	4.97433e-07
rs7826226	4.46609e-07
rs28405386	4.69456e-07
rs11775407	4.35885e-07
rs7825612	1.65472e-06
rs2326556	4.54594e-07
rs1842389	1.65636e-06
rs2326557	4.46609e-07
rs948420	4.62676e-07
rs2170167	1.39882e-06
rs12547923	1.39882e-06
rs4354350	1.39882e-06
rs28699676	1.39987e-06
rs10107019	1.39987e-06
rs13256564	4.01845e-07
rs10108692	1.36123e-06
rs7839822	4.78201e-07
rs77005946	4.07684e-07
rs7017113	1.4478e-06
rs7001220	4.37358e-07
rs58818800	1.4977e-06
rs1480342	4.16251e-07
rs10957136	4.9969e-07
rs948422	1.50032e-06
rs7832664	4.53043e-07
rs13265543	1.50032e-06
rs13267828	4.25304e-07
rs6998294	4.72489e-07
