## Supplementary material for "Characterization of shared and ancestry-specific signals driving complex traits using multi-ancestry fine-mapping": not_shared_pips.txt

SNP_ID	shared_ll_x	notshared_ll_x	shared_ll_y	notshared_ll_y	not_shared_pip
rs10081579	-96.3786	-95.2847	-96.3786	-95.2847	2.730601000000001e-06
rs10086095	-94.322	-93.2379	-94.322	-93.2379	2.1142580000000002e-05
rs10086200	-95.3399	-94.837	-95.3399	-94.837	4.2726e-06
rs10086352	-95.4481	-94.8994	-95.4481	-94.8994	4.01416e-06
rs10086449	-95.487	-94.9287	-95.487	-94.9287	3.898130000000001e-06
rs10086474	-92.909	-92.7397	-92.909	-92.7397	3.4797300000000006e-05
rs10087535	-97.1378	-96.0802	-97.1378	-96.0802	1.232503e-06
rs10087623	-95.9046	-94.9707	-95.9046	-94.9707	3.7378880000000008e-06
rs10087905	-96.303	-95.3588	-96.303	-95.3588	2.5355089999999993e-06
rs10087957	-92.8349	-92.7732	-92.8349	-92.7732	3.3649e-05
rs10088189	-95.7701	-94.8598	-95.7701	-94.8598	4.17617e-06
rs10088581	-95.0863	-94.5558	-95.0863	-94.5558	5.65981e-06
rs10088841	-97.1789	-96.0874	-97.1789	-96.0874	1.2235709999999999e-06
rs10088981	-91.5376	-91.1339	-91.5376	-91.1339	0.0001733472
rs10089297	-94.2006	-93.8162	-94.2006	-93.8162	1.185865e-05
rs10090791	-94.2551	-93.1731	-94.2551	-93.1731	2.255771e-05
rs10091240	-96.5756	-95.5046	-96.5756	-95.5046	2.1916209999999994e-06
rs10091574	-96.5733	-95.5045	-96.5733	-95.5045	2.191733e-06
rs10091824	-96.5752	-95.5046	-96.5752	-95.5046	2.191653e-06
rs10092060	-91.4071	-91.0941	-91.4071	-91.0941	0.00018039370000000001
rs10092481	-92.0989	-91.2151	-92.0989	-91.2151	0.000159832
rs10093008	-95.5554	-94.7207	-95.5554	-94.7207	4.7994e-06
rs10093244	-91.678	-90.9369	-91.678	-90.9369	0.0002110992
rs10094224	-93.7492	-93.2724	-93.7492	-93.2724	2.042631e-05
rs10094326	-94.5558	-94.145	-94.5558	-94.145	8.5351e-06
rs10094523	-95.1556	-94.561	-95.1556	-94.561	5.630809999999999e-06
rs10094749	-95.8833	-94.9556	-95.8833	-94.9556	3.7946900000000004e-06
rs10094881	-91.6895	-91.5025	-91.6895	-91.5025	0.00011991180000000001
rs10096023	-89.2525	-89.2154	-89.2525	-89.2154	0.0011806359999999999
rs10096514	-90.1408	-90.5031	-90.1408	-90.5031	0.00032575700000000003
rs10097537	-95.5465	-94.7206	-95.5465	-94.7206	4.799920000000001e-06
rs10097613	-94.341	-93.9469	-94.341	-93.9469	1.0404920000000004e-05
rs10098038	-94.341	-93.9469	-94.341	-93.9469	1.0404920000000004e-05
rs10098343	-94.7805	-94.4009	-94.7805	-94.4009	6.6085e-06
rs10098647	-94.298	-93.7763	-94.298	-93.7763	1.2340949999999999e-05
rs10098915	-96.5114	-95.4321	-96.5114	-95.4321	2.356459e-06
rs10099474	-96.6016	-95.5337	-96.6016	-95.5337	2.1287740000000004e-06
rs10099680	-91.704	-90.6779	-91.704	-90.6779	0.0002734926
rs10100017	-94.9896	-94.4326	-94.9896	-94.4326	6.40211e-06
rs10100880	-91.3387	-90.9662	-91.3387	-90.9662	0.00020500390000000002
rs10101157	-94.408	-94.0133	-94.408	-94.0133	9.736689999999997e-06
rs10101285	-97.1916	-96.1	-97.1916	-96.1	1.2082550000000002e-06
rs10101487	-92.3872	-92.5608	-92.3872	-92.5608	4.161479999999999e-05
rs10101705	-97.1161	-96.0301	-97.1161	-96.0301	1.295791e-06
rs10102053	-91.6019	-91.1776	-91.6019	-91.1776	0.00016593720000000002
rs10102069	-95.8257	-94.9087	-95.8257	-94.9087	3.977119999999999e-06
rs10102150	-96.5484	-95.4753	-96.5484	-95.4753	2.256675e-06
rs10102805	-97.1161	-96.0301	-97.1161	-96.0301	1.295791e-06
rs10102941	-95.7701	-94.8598	-95.7701	-94.8598	4.17617e-06
rs10103912	-97.118	-96.0045	-97.118	-96.0045	1.329344e-06
rs10103994	-91.5432	-91.1339	-91.5432	-91.1339	0.0001733467
rs10104460	-95.7961	-94.8917	-95.7961	-94.8917	4.04512e-06
rs10104937	-96.4335	-95.3585	-96.4335	-95.3585	2.536233e-06
rs10105068	-96.2808	-95.3428	-96.2808	-95.3428	2.576572e-06
rs10105094	-94.6426	-94.241	-94.6426	-94.241	7.75403e-06
rs10105098	-94.6426	-94.241	-94.6426	-94.241	7.75403e-06
rs10105158	-93.691	-93.2019	-93.691	-93.2019	2.191846e-05
rs10105408	-97.1317	-96.043	-97.1317	-96.043	1.279191e-06
rs10105972	-90.4766	-90.8006	-90.4766	-90.8006	0.00024191600000000003
rs10106120	-95.9164	-95.291	-95.9164	-95.291	2.71352e-06
rs10106496	-96.512	-95.4208	-96.512	-95.4208	2.3831370000000005e-06
rs10106759	-96.517	-95.4459	-96.517	-95.4459	2.3241379999999993e-06
rs10107019	-95.5812	-94.5038	-95.5812	-94.5038	5.96173e-06
rs10107875	-91.6997	-90.8878	-91.6997	-90.8878	0.00022171839999999998
rs10108587	-97.1887	-96.0999	-97.1887	-96.0999	1.208396e-06
rs10108692	-95.6102	-94.5334	-95.6102	-94.5334	5.7882700000000006e-06
rs10108917	-94.7893	-94.399	-94.7893	-94.399	6.620599999999999e-06
rs10109065	-95.0564	-94.4033	-95.0564	-94.4033	6.592359999999999e-06
rs10109265	-96.6824	-96.1138	-96.6824	-96.1138	1.1917900000000001e-06
rs10109386	-96.2	-95.5651	-96.2	-95.5651	2.0628100000000002e-06
rs10109487	-96.1219	-95.4818	-96.1219	-95.4818	2.2420240000000005e-06
rs10109926	-97.077	-95.9796	-97.077	-95.9796	1.3628530000000005e-06
rs10110581	-93.8484	-93.0245	-93.8484	-93.0245	2.617255999999999e-05
rs10110776	-95.8299	-94.9087	-95.8299	-94.9087	3.97689e-06
rs10111592	-92.9268	-91.9252	-92.9268	-91.9252	7.857280000000001e-05
rs10112099	-94.3716	-93.9817	-94.3716	-93.9817	1.0049290000000001e-05
rs10112677	-93.7121	-93.2355	-93.7121	-93.2355	2.1194339999999997e-05
rs10112731	-95.8625	-94.9389	-95.8625	-94.9389	3.85876e-06
rs10113297	-95.0481	-93.9856	-95.0481	-93.9856	1.001044e-05
rs10216440	-96.6767	-95.572	-96.6767	-95.572	2.048765e-06
rs1034515	-89.6293	-89.579	-89.6293	-89.579	0.000820703
rs1034516	-89.7193	-89.669	-89.7193	-89.669	0.0007500760000000001
rs1034517	-89.762	-89.7118	-89.762	-89.7118	0.000718708
rs1034518	-92.0592	-91.7051	-92.0592	-91.7051	9.79139999999e-05
rs1034519	-86.6247	-87.2572	-86.6247	-87.2572	0.008366899999999998
rs10435600	-95.2424	-94.6218	-95.2424	-94.6218	5.298580000000001e-06
rs10481229	-95.8066	-94.8918	-95.8066	-94.8918	4.04452e-06
rs10504295	-91.0627	-90.5033	-91.0627	-90.5033	0.00032566299999990005
rs10504300	-89.7417	-89.7117	-89.7417	-89.7117	0.0007187169999999
rs10504303	-94.2295	-94.1079	-94.2295	-94.1079	8.858050000000002e-06
rs10504311	-97.0609	-96.0596	-97.0609	-96.0596	1.258071e-06
rs10755942	-89.7417	-89.7117	-89.7417	-89.7117	0.0007187169999999
rs10755943	-89.7417	-89.7117	-89.7417	-89.7117	0.0007187169999999
rs10808700	-85.8768	-86.9097	-85.8768	-86.9097	0.011843599999999996
rs10808702	-89.6924	-89.669	-89.6924	-89.669	0.000750087
rs10957101	-91.8643	-91.0134	-91.8643	-91.0134	0.0001955446
rs10957102	-89.3692	-88.8351	-89.3692	-88.8351	0.0017269149999999999
rs10957106	-90.2153	-90.4579	-90.2153	-90.4579	0.00034080700000000005
rs10957109	-89.9742	-89.8903	-89.9742	-89.8903	0.0006012139999999
rs10957110	-96.8086	-95.7255	-96.8086	-95.7255	1.7572470000000001e-06
rs10957115	-95.8299	-94.9087	-95.8299	-94.9087	3.97689e-06
rs10957118	-97.1128	-96.0257	-97.1128	-96.0257	1.301482e-06
rs10957124	-95.5287	-94.7405	-95.5287	-94.7405	4.70562e-06
rs10957125	-95.2906	-94.7753	-95.2906	-94.7753	4.5443199999999995e-06
rs10957133	-94.9514	-93.9868	-94.9514	-93.9868	9.99808e-06
rs10957135	-97.0663	-96.0599	-97.0663	-96.0599	1.257792e-06
rs10957136	-96.699	-95.7997	-96.699	-95.7997	1.631502e-06
rs111263389	-96.3109	-95.307	-96.3109	-95.307	2.670249e-06
rs1115041	-92.3362	-92.5605	-92.3362	-92.5605	4.16233e-05
rs112038321	-96.6723	-95.5919	-96.6723	-95.5919	2.0082759999999997e-06
rs11774669	-94.9547	-93.8686	-94.9547	-93.8686	1.1253000000000002e-05
rs11774698	-95.5975	-94.7508	-95.5975	-94.7508	4.65741e-06
rs11774872	-95.5585	-94.7208	-95.5585	-94.7208	4.7992199999999994e-06
rs11775407	-96.8473	-95.8965	-96.8473	-95.8965	1.480933e-06
rs11775573	-96.0005	-95.6846	-96.0005	-95.6846	1.830553e-06
rs11775600	-95.968	-95.6595	-95.968	-95.6595	1.877076e-06
rs11775690	-95.4495	-94.5148	-95.4495	-94.5148	5.8967e-06
rs11775891	-93.4967	-92.5977	-93.4967	-92.5977	4.01043e-05
rs11776939	-96.1509	-95.0864	-96.1509	-95.0864	3.3293700000000003e-06
rs11777319	-95.0737	-94.3408	-95.0737	-94.3408	7.01779e-06
rs11777453	-91.6265	-91.4218	-91.6265	-91.4218	0.00012998709999999998
rs11777477	-95.0737	-94.3408	-95.0737	-94.3408	7.01779e-06
rs11778498	-95.2727	-94.7459	-95.2727	-94.7459	4.68001e-06
rs11781514	-95.5975	-94.7508	-95.5975	-94.7508	4.65741e-06
rs11782188	-95.4212	-94.4568	-95.4212	-94.4568	6.2486700000000004e-06
rs11782236	-94.4174	-93.333	-94.4174	-93.333	1.9225030000000002e-05
rs11784289	-94.3031	-94.2041	-94.3031	-94.2041	8.04555e-06
rs11784406	-94.3434	-94.2373	-94.3434	-94.2373	7.783020000000005e-06
rs11784625	-94.6487	-93.6234	-94.6487	-93.6234	1.4379079999999998e-05
rs11784705	-95.3144	-94.7414	-95.3144	-94.7414	4.701239999999999e-06
rs11787444	-96.4009	-95.3021	-96.4009	-95.3021	2.683504e-06
rs11987574	-95.3367	-94.6826	-95.3367	-94.6826	4.985799999999999e-06
rs11989538	-94.8276	-94.0806	-94.8276	-94.0806	9.103129999999998e-06
rs11991280	-96.0989	-95.6135	-96.0989	-95.6135	1.965385e-06
rs11993248	-96.7753	-95.6971	-96.7753	-95.6971	1.807752e-06
rs11997938	-95.8695	-95.451	-95.8695	-95.451	2.3122199999999998e-06
rs12056448	-94.3388	-93.5181	-94.3388	-93.5181	1.597652e-05
rs1214475	-90.8916	-90.8047	-90.8916	-90.8047	0.0002409199999999
rs1214476	-93.2692	-93.2463	-93.2692	-93.2463	2.0965800000000002e-05
rs1214477	-90.7418	-90.8439	-90.7418	-90.8439	0.000231673
rs1214478	-90.7025	-90.8046	-90.7025	-90.8046	0.00024094600000000002
rs12155692	-96.4417	-95.3679	-96.4417	-95.3679	2.5125479999999997e-06
rs12155733	-86.3616	-86.4571	-86.3616	-86.4571	0.018621500000000003
rs12155734	-89.3026	-89.259	-89.3026	-89.259	0.0011302600000000001
rs12155738	-89.2961	-89.259	-89.2961	-89.259	0.0011302679999999
rs12155940	-89.3026	-89.259	-89.3026	-89.259	0.0011302600000000001
rs12156268	-96.7672	-95.6839	-96.7672	-95.6839	1.8318789999999998e-06
rs1229408	-93.3019	-93.2465	-93.3019	-93.2465	2.09614e-05
rs12541902	-96.2969	-95.2175	-96.2969	-95.2175	2.9203600000000006e-06
rs12542264	-93.3983	-92.4908	-93.3983	-92.4908	4.46293e-05
rs12542736	-93.4452	-92.6398	-93.4452	-92.6398	3.84507e-05
rs12543532	-93.6361	-92.7142	-93.6361	-92.7142	3.56956e-05
rs12545845	-90.0255	-90.4578	-90.0255	-90.4578	0.000340843
rs12546326	-93.635	-92.7142	-93.635	-92.7142	3.5695710000000005e-05
rs12547681	-90.8355	-90.21	-90.8355	-90.21	0.000436683
rs12547923	-95.5819	-94.5039	-95.5819	-94.5039	5.961700000000001e-06
rs12549329	-90.7908	-90.671	-90.7908	-90.671	0.0002753989999999
rs12549606	-93.3983	-92.4908	-93.3983	-92.4908	4.46293e-05
rs12549669	-95.0147	-94.463	-95.0147	-94.463	6.210259999999999e-06
rs12549942	-96.2047	-95.2129	-96.2047	-95.2129	2.933875e-06
rs12549965	-91.6928	-90.8878	-91.6928	-90.8878	0.0002217187999999
rs12550773	-93.43	-92.5254	-93.43	-92.5254	4.31129e-05
rs12676407	-94.1778	-94.0741	-94.1778	-94.0741	9.162300000000002e-06
rs12678649	-94.2295	-94.1079	-94.2295	-94.1079	8.858050000000002e-06
rs12680681	-91.6265	-91.4218	-91.6265	-91.4218	0.00012998709999999998
rs12680695	-88.589	-89.2153	-88.589	-89.2153	0.0011807699999999998
rs12680712	-93.8366	-92.9936	-93.8366	-92.9936	2.6993679999999997e-05
rs12680715	-85.5775	-86.6104	-85.5775	-86.6104	0.015976000000000004
rs12681527	-97.2935	-96.1698	-97.2935	-96.1698	1.126867e-06
rs13252402	-91.5081	-91.2171	-91.5081	-91.2171	0.0001595042
rs13252902	-89.7285	-89.7117	-89.7285	-89.7117	0.000718713
rs13256564	-96.9444	-96.0106	-96.9444	-96.0106	1.321281e-06
rs13257045	-96.6908	-95.6057	-96.6908	-95.6057	1.9807260000000002e-06
rs13260766	-89.7723	-90.4164	-89.7723	-90.4164	0.0003552289999999
rs13265543	-95.5097	-94.4379	-95.5097	-94.4379	6.368429999999999e-06
rs13266513	-95.5523	-94.7207	-95.5523	-94.7207	4.79959e-06
rs13267008	-95.5523	-94.7207	-95.5523	-94.7207	4.79959e-06
rs13267828	-96.8813	-95.9648	-96.8813	-95.9648	1.383284e-06
rs13269146	-93.4272	-92.5254	-93.4272	-92.5254	4.3113099999999985e-05
rs13269899	-95.4509	-94.928	-95.4509	-94.928	3.90105e-06
rs13272293	-91.6085	-91.1339	-91.6085	-91.1339	0.0001733415999999
rs13274525	-95.3766	-94.8377	-95.3766	-94.8377	4.26959e-06
rs13278859	-94.3672	-93.8334	-94.3672	-93.8334	1.1655419999999998e-05
rs13280153	-96.21	-95.6193	-96.21	-95.6193	1.954066e-06
rs13280906	-94.5611	-94.1758	-94.5611	-94.1758	8.276199999999999e-06
rs13281067	-96.0697	-95.4801	-96.0697	-95.4801	2.2459769999999998e-06
rs13281126	-94.5255	-94.1447	-94.5255	-94.1447	8.537910000000002e-06
rs13282489	-94.2825	-93.915	-94.2825	-93.915	1.074296e-05
rs1351437	-91.6592	-91.5024	-91.6592	-91.5024	0.000119916
rs1356828	-95.9742	-95.6598	-95.9742	-95.6598	1.876424e-06
rs1356829	-96.7363	-95.7205	-96.7363	-95.7205	1.7659589999999998e-06
rs1356830	-96.7393	-95.7206	-96.7393	-95.7206	1.765805e-06
rs138403584	-96.7426	-95.6556	-96.7426	-95.6556	1.8844370000000003e-06
rs138460577	-94.6224	-93.5945	-94.6224	-93.5945	1.4801440000000003e-05
rs140151484	-95.832	-94.9087	-95.832	-94.9087	3.976769999999999e-06
rs140631176	-96.73	-95.6626	-96.73	-95.6626	1.871197e-06
rs140995786	0.0	-96.0985	0.0	-96.0985	1.21012e-06
rs141378688	-97.162	-96.0747	-97.162	-96.0747	1.239311e-06
rs142770694	-96.7718	-95.684	-96.7718	-95.684	1.8316630000000002e-06
rs143952444	-97.1078	-96.0671	-97.1078	-96.0671	1.248661e-06
rs1464328	-96.3516	-95.3638	-96.3516	-95.3638	2.522833e-06
rs146440533	-96.4584	-95.382	-96.4584	-95.382	2.4774220000000004e-06
rs1464627	-96.4758	-95.4468	-96.4758	-95.4468	2.322048e-06
rs1467298	-96.3772	-95.4461	-96.3772	-95.4461	2.323477e-06
rs1473594	-85.5102	-86.6104	-85.5102	-86.6104	0.015976000000000004
rs1480336	-96.5986	-95.5163	-96.5986	-95.5163	2.166096e-06
rs1480337	-96.5986	-95.5163	-96.5986	-95.5163	2.166096e-06
rs1480340	-94.4089	-93.982	-94.4089	-93.982	1.004593e-05
rs1480341	-94.4079	-93.9475	-94.4079	-93.9475	1.039899e-05
rs1480342	-96.9061	-95.9886	-96.9061	-95.9886	1.3507169999999999e-06
rs1497032	-91.5339	-91.4217	-91.5339	-91.4217	0.0001299981
rs1497035	-94.2904	-94.2039	-94.2904	-94.2039	8.047070000000001e-06
rs1497036	-94.3084	-94.2042	-94.3084	-94.2042	8.044849999999998e-06
rs1497041	-95.4051	-94.7428	-95.4051	-94.7428	4.69452e-06
rs1511026	-90.373	-89.8013	-90.373	-89.8013	0.0006571699999998999
rs1511027	-90.2075	-90.4579	-90.2075	-90.4579	0.00034080799999989994
rs1511028	-91.5432	-91.1339	-91.5432	-91.1339	0.0001733467
rs1511031	-89.9969	-89.8479	-89.9969	-89.8479	0.000627224
rs1511032	-89.8091	-89.7118	-89.8091	-89.7118	0.0007187049999999998
rs1520268	-96.6938	-95.6973	-96.6938	-95.6973	1.8075200000000002e-06
rs1520271	-96.9219	-95.9225	-96.9219	-95.9225	1.4429779999999998e-06
rs1520277	-95.5719	-94.6423	-95.5719	-94.6423	5.1909699999999995e-06
rs1523312	-96.4773	-95.6303	-96.4773	-95.6303	1.932654e-06
rs1523313	-95.5974	-94.6698	-95.5974	-94.6698	5.04999e-06
rs1552071	-96.2327	-95.1952	-96.2327	-95.1952	2.986365e-06
rs1566123	-94.3084	-94.2042	-94.3084	-94.2042	8.044849999999998e-06
rs1566125	-94.3084	-94.2042	-94.3084	-94.2042	8.044849999999998e-06
rs1589299	-96.7132	-95.6369	-96.7132	-95.6369	1.920059e-06
rs1600676	-91.7319	-91.5448	-91.7319	-91.5448	0.00011494510000000001
rs1606072	-93.7074	-92.8127	-93.7074	-92.8127	3.234583e-05
rs1626773	-94.3478	-93.5235	-94.3478	-93.5235	1.589011e-05
rs16925420	-95.7807	-94.8766	-95.7807	-94.8766	4.106769999999999e-06
rs16925454	-95.4466	-94.7744	-95.4466	-94.7744	4.548430000000001e-06
rs16925461	-95.7293	-94.9836	-95.7293	-94.9836	3.6898300000000002e-06
rs1720155	-96.9627	-95.8717	-96.9627	-95.8717	1.518124e-06
rs17252026	0.0	-95.8253	0.0	-95.8253	1.59032e-06
rs17252576	-92.7361	-92.0829	-92.7361	-92.0829	6.710530000000001e-05
rs17266595	0.0	-95.7976	0.0	-95.7976	1.63494e-06
rs17268891	-91.3849	-91.0941	-91.3849	-91.0941	0.0001803962
rs17318561	-93.1591	-92.18	-93.1591	-92.18	6.09017e-05
rs17741196	-96.9874	-95.8772	-96.9874	-95.8772	1.50987e-06
rs17814894	-95.9177	-95.0169	-95.9177	-95.0169	3.569028e-06
rs1842389	-95.4079	-94.3414	-95.4079	-94.3414	7.013170000000002e-06
rs1842392	-96.785	-95.6963	-96.785	-95.6963	1.8092379999999998e-06
rs1845957	-95.8257	-94.9087	-95.8257	-94.9087	3.977119999999999e-06
rs1850971	-96.5361	-95.574	-96.5361	-95.574	2.044642e-06
rs1850972	-96.5072	-95.5482	-96.5072	-95.5482	2.0981429999999996e-06
rs1858287	-93.5116	-92.6469	-93.5116	-92.6469	3.81783e-05
rs1912660	-96.6469	-95.5765	-96.6469	-95.5765	2.039542e-06
rs1949101	-94.256	-93.1731	-94.256	-93.1731	2.255772e-05
rs1949102	-94.2556	-93.1731	-94.2556	-93.1731	2.255777e-05
rs1949105	-95.4248	-94.4005	-95.4248	-94.4005	6.61053e-06
rs1955227	-94.2872	-94.1712	-94.2872	-94.1712	8.314740000000005e-06
rs1961530	-96.4713	-95.4467	-96.4713	-95.4467	2.322267e-06
rs1973208	-96.5364	-95.4552	-96.5364	-95.4552	2.302428e-06
rs2037561	-91.2141	-91.0515	-91.2141	-91.0515	0.00018823899999999998
rs2055877	-85.8815	-86.8103	-85.8815	-86.8103	0.013081399999999896
rs2056459	-86.0086	-86.9097	-86.0086	-86.9097	0.011843499999999996
rs2089803	-91.5869	-91.1776	-91.5869	-91.1776	0.0001659385
rs2090729	-95.8162	-94.7489	-95.8162	-94.7489	4.66597e-06
rs2101077	-95.1096	-94.5567	-95.1096	-94.5567	5.655070000000001e-06
rs2127830	-91.7562	-91.5869	-91.7562	-91.5869	0.00011019719999999999
rs2127831	-96.6965	-95.6134	-96.6965	-95.6134	1.965564e-06
rs2127834	-97.1194	-96.0426	-97.1194	-96.0426	1.279711e-06
rs2127835	-97.1229	-96.0427	-97.1229	-96.0427	1.279545e-06
rs2136912	-85.9613	-86.8624	-85.9613	-86.8624	0.0124171
rs2136913	-90.0413	-90.4578	-90.0413	-90.4578	0.0003408399999999
rs2136914	-85.9049	-86.8624	-85.9049	-86.8624	0.0124172
rs2170167	-95.5819	-94.5039	-95.5819	-94.5039	5.961700000000001e-06
rs2170278	-91.6592	-91.5024	-91.6592	-91.5024	0.000119916
rs2170279	-96.6969	-95.6134	-96.6969	-95.6134	1.965543e-06
rs2175384	-93.7982	-92.9106	-93.7982	-92.9106	2.9328709999999997e-05
rs2175387	-89.259	-89.2154	-89.259	-89.2154	0.001180638
rs2176836	-96.073	-95.1119	-96.073	-95.1119	3.2457649999999996e-06
rs2203040	-90.3685	-89.8013	-90.3685	-89.8013	0.0006571699999999
rs2326389	-95.9218	-94.9857	-95.9218	-94.9857	3.682252e-06
rs2326439	-90.8679	-90.5444	-90.8679	-90.5444	0.000312566
rs2326441	-97.1912	-96.1	-97.1912	-96.1	1.2082760000000001e-06
rs2326443	-85.9735	-86.8103	-85.9735	-86.8103	0.013081399999999896
rs2326444	-88.3124	-88.9387	-88.3124	-88.9387	0.00155698
rs2326445	-93.651	-92.746	-93.651	-92.746	3.4576700000000004e-05
rs2326456	-95.4141	-94.743	-95.4141	-94.743	4.69386e-06
rs2326515	-94.7857	-94.4009	-94.7857	-94.4009	6.608020000000001e-06
rs2326556	-96.7995	-95.8504	-96.7995	-95.8504	1.550894e-06
rs2326557	-96.8199	-95.8722	-96.8199	-95.8722	1.517403e-06
rs2446691	-96.5406	-95.5741	-96.5406	-95.5741	2.0444029999999997e-06
rs2611353	-96.5119	-95.5483	-96.5119	-95.5483	2.097896e-06
rs2611355	-96.2217	-95.3189	-96.2217	-95.3189	2.638835e-06
rs2611357	-95.726	-94.6711	-95.726	-94.6711	5.04345e-06
rs2611359	-95.7509	-94.7016	-95.7509	-94.7016	4.89191e-06
rs2611360	-94.9687	-93.8982	-94.9687	-93.8982	1.09241e-05
rs2611364	-95.2412	-94.4022	-95.2412	-94.4022	6.5998200000000005e-06
rs2611365	-96.2444	-95.2337	-96.2444	-95.2337	2.873358e-06
rs2611366	-96.2146	-95.2044	-96.2146	-95.2044	2.958848e-06
rs2611369	-95.8138	-95.0152	-95.8138	-95.0152	3.575149999999999e-06
rs2622526	-89.3105	-88.6702	-89.3105	-88.6702	0.002036451
rs2645394	-95.4409	-94.9995	-95.4409	-94.9995	3.6319e-06
rs2681535	-95.2171	-95.0091	-95.2171	-95.0091	3.59708e-06
rs2681549	-95.0534	-94.4023	-95.0534	-94.4023	6.599e-06
rs2681552	-95.2773	-94.4346	-95.2773	-94.4346	6.3894e-06
rs2681554	-95.642	-95.4867	-95.642	-95.4867	2.2310600000000003e-06
rs2681556	-96.5197	-95.605	-96.5197	-95.605	1.982117e-06
rs2681558	-96.0335	-95.5321	-96.0335	-95.5321	2.1320200000000006e-06
rs2681560	-96.6245	-95.5762	-96.6245	-95.5762	2.0401430000000003e-06
rs2681562	-95.7236	-94.6711	-95.7236	-94.6711	5.043560000000001e-06
rs2681563	-96.3983	-95.5508	-96.3983	-95.5508	2.092525e-06
rs2681564	-97.2883	-96.1713	-97.2883	-96.1713	1.1251009999999999e-06
rs2688649	-95.6282	-94.7003	-95.6282	-94.7003	4.8981699999999996e-06
rs2688650	-95.9494	-95.0809	-95.9494	-95.0809	3.3478699999999998e-06
rs2688651	-96.3939	-95.3925	-96.3939	-95.3925	2.4515190000000005e-06
rs2688653	-96.6132	-95.6234	-96.6132	-95.6234	1.94604e-06
rs2688654	-96.4513	-95.4982	-96.4513	-95.4982	2.205559e-06
rs2688655	-96.9818	-95.9155	-96.9818	-95.9155	1.453193e-06
rs2688656	-90.6868	-90.8439	-90.6868	-90.8439	0.000231681
rs2688659	-91.2514	-91.095	-91.2514	-91.095	0.000180231
rs2688661	-96.473	-95.4467	-96.473	-95.4467	2.322185e-06
rs28371059	-95.23	-94.6216	-95.23	-94.6216	5.299519999999999e-06
rs28376554	-95.4849	-94.9882	-95.4849	-94.9882	3.6731100000000007e-06
rs28405386	-96.7643	-95.8256	-96.7643	-95.8256	1.5897980000000004e-06
rs28429093	-95.3508	-94.8083	-95.3508	-94.8083	4.39683e-06
rs28457151	-91.4098	-90.6986	-91.4098	-90.6986	0.0002679104
rs28474860	-95.7807	-94.8766	-95.7807	-94.8766	4.106769999999999e-06
rs28481384	-95.23	-94.6216	-95.23	-94.6216	5.299519999999999e-06
rs28532174	-95.2796	-94.7168	-95.2796	-94.7168	4.818299999999999e-06
rs28535655	-96.6879	-95.6338	-96.6879	-95.6338	1.9259179999999997e-06
rs28537162	-92.5878	-91.5661	-92.5878	-91.5661	0.0001125175
rs28537913	-95.9028	-95.2906	-95.9028	-95.2906	2.714541999999999e-06
rs28551787	-96.5844	-95.5333	-96.5844	-95.5333	2.1296e-06
rs28559577	-96.4618	-95.3883	-96.4618	-95.3883	2.461898e-06
rs28624458	-95.8379	-95.2064	-95.8379	-95.2064	2.95297e-06
rs28643410	-94.3775	-93.9473	-94.3775	-93.9473	1.040161e-05
rs28668089	-96.5355	-95.4614	-96.5355	-95.4614	2.288258e-06
rs28679689	-91.8152	-90.8051	-91.8152	-90.8051	0.0002408455
rs28690268	-96.4899	-95.4026	-96.4899	-95.4026	2.4268610000000004e-06
rs28690501	-91.666	-90.6339	-91.666	-90.6339	0.0002858078
rs28699676	-95.5812	-94.5038	-95.5812	-94.5038	5.96173e-06
rs28705143	-95.8299	-94.9087	-95.8299	-94.9087	3.97689e-06
rs28750781	-96.536	-95.4614	-96.536	-95.4614	2.28823e-06
rs2875933	-97.1346	-96.0479	-97.1346	-96.0479	1.272922e-06
rs28759336	-95.1078	-94.4973	-95.1078	-94.4973	6.000990000000002e-06
rs2875934	-96.59	-95.5199	-96.59	-95.5199	2.1582510000000003e-06
rs2875948	-97.2215	-96.14	-97.2215	-96.14	1.160948e-06
rs28769949	-96.5197	-95.4459	-96.5197	-95.4459	2.324014e-06
rs28785033	-96.4178	-95.3444	-96.4178	-95.3444	2.572442e-06
rs28810080	-96.5063	-95.432	-96.5063	-95.432	2.356692e-06
rs28810717	-95.8257	-94.9087	-95.8257	-94.9087	3.977119999999999e-06
rs28817672	-95.7851	-94.8766	-95.7851	-94.8766	4.10654e-06
rs28883601	-96.5197	-95.4459	-96.5197	-95.4459	2.324014e-06
rs34985108	-96.7733	-95.6759	-96.7733	-95.6759	1.8464389999999998e-06
rs35256935	-94.3589	-93.9156	-94.3589	-93.9156	1.0736020000000002e-05
rs35552143	-95.4272	-94.899	-95.4272	-94.899	4.01584e-06
rs4131318	-92.8967	-92.2756	-92.8967	-92.2756	5.534429999999999e-05
rs4145666	-96.6159	-96.0414	-96.6159	-96.0414	1.2811720000000002e-06
rs4237035	-93.9879	-92.911	-93.9879	-92.911	2.931909e-05
rs4256581	-91.5881	-91.3834	-91.5881	-91.3834	0.0001350702
rs4265173	-94.5029	-93.4725	-94.5029	-93.4725	1.6721969999999998e-05
rs4270952	-95.4401	-94.7433	-95.4401	-94.7433	4.69207e-06
rs4270953	-95.2347	-94.4021	-95.2347	-94.4021	6.600210000000001e-06
rs4278140	-92.533	-91.9275	-92.533	-91.9275	7.839119999999999e-05
rs4299991	-95.3295	-94.3702	-95.3295	-94.3702	6.814049999999998e-06
rs4305887	-90.3774	-89.8013	-90.3774	-89.8013	0.000657168
rs4338094	-94.5056	-93.4274	-94.5056	-93.4274	1.749312e-05
rs4339631	-94.4139	-93.333	-94.4139	-93.333	1.922514e-05
rs4342576	-90.9119	-90.5498	-90.9119	-90.5498	0.000310895
rs4351453	-94.3221	-93.9153	-94.3221	-93.9153	1.073935e-05
rs4352837	-94.4755	-93.397	-94.4755	-93.397	1.803287e-05
rs4354297	-88.3064	-88.9387	-88.3064	-88.9387	0.0015569900000000003
rs4354350	-95.5819	-94.5039	-95.5819	-94.5039	5.961700000000001e-06
rs4360284	-94.6353	-93.5543	-94.6353	-93.5543	1.540888e-05
rs4394383	-86.6695	-86.7581	-86.6695	-86.7581	0.013782499999999998
rs4406382	-91.9704	-91.0952	-91.9704	-91.0952	0.00018018249999999998
rs4440623	-92.2983	-92.5227	-92.2983	-92.5227	4.3228299999999994e-05
rs4466389	-94.4464	-93.4363	-94.4464	-93.4363	1.733852e-05
rs4527913	-94.3761	-93.9817	-94.3761	-93.9817	1.004891e-05
rs4538858	-97.1116	-96.0304	-97.1116	-96.0304	1.295429e-06
rs4541897	-96.5601	-95.8422	-96.5601	-95.8422	1.5636189999999998e-06
rs4584176	-94.2545	-93.8483	-94.2545	-93.8483	1.148302e-05
rs4607595	-95.0526	-94.4955	-95.0526	-94.4955	6.01187e-06
rs4631455	-97.0385	-95.9599	-97.0385	-95.9599	1.390019e-06
rs472799	-91.2141	-91.0515	-91.2141	-91.0515	0.00018823899999999998
rs4737547	-91.0506	-90.6778	-91.0506	-90.6778	0.00027353800000000004
rs4737550	-91.9305	-91.7046	-91.9305	-91.7046	9.79685999999e-05
rs4737551	-91.5705	-91.4217	-91.5705	-91.4217	0.0001299939
rs473837	-93.156	-93.0936	-93.156	-93.0936	2.44259e-05
rs4738781	-91.7158	-90.6779	-91.7158	-90.6779	0.0002734924
rs4738785	-91.4387	-91.0502	-91.4387	-91.0502	0.0001884766
rs4738787	-94.642	-94.1125	-94.642	-94.1125	8.81697e-06
rs473992	-93.1296	-93.0606	-93.1296	-93.0606	2.52455e-05
rs474841	-90.9313	-91.013	-90.9313	-91.013	0.0001956329999999
rs475684	-91.1806	-91.0079	-91.1806	-91.0079	0.00019662199999999998
rs475714	-91.9915	-91.1776	-91.9915	-91.1776	0.00016593769999989998
rs475888	-89.3235	-88.6702	-89.3235	-88.6702	0.002036447
rs478307	-91.2059	-90.9686	-91.2059	-90.9686	0.00020449999999999998
rs479399	-94.419	-93.6595	-94.419	-93.6595	1.3869760000000001e-05
rs480945	-94.1943	-93.4914	-94.1943	-93.4914	1.640924e-05
rs484432	-91.2995	-91.095	-91.2995	-91.095	0.00018022529999989998
rs485523	-91.2934	-91.095	-91.2934	-91.095	0.00018022569999999997
rs488441	-90.9834	-91.0518	-90.9834	-91.0518	0.00018818899999990002
rs488934	-91.9552	-91.1343	-91.9552	-91.1343	0.00017327519999999998
rs489290	-95.3415	-95.127	-95.3415	-95.127	3.1970700000000003e-06
rs490409	-89.2845	-88.6269	-89.2845	-88.6269	0.002126771
rs491891	-91.256	-91.0515	-91.256	-91.0515	0.00018823400000000001
rs493713	-91.9552	-91.1343	-91.9552	-91.1343	0.00017327519999999998
rs497312	-90.9515	-91.0947	-90.9515	-91.0947	0.00018028399999990002
rs504673	-96.9688	-95.9061	-96.9688	-95.9061	1.466811e-06
rs504753	-90.7418	-90.8439	-90.7418	-90.8439	0.000231673
rs505518	-94.4141	-93.6248	-94.4141	-93.6248	1.4358790000000003e-05
rs507158	-90.9443	-91.0947	-90.9443	-91.0947	0.00018028499999999997
rs510005	-91.3718	-91.2147	-91.3718	-91.2147	0.0001598915
rs519500	-91.3411	-91.3378	-91.3411	-91.3378	0.0001413792
rs521345	-91.4104	-91.2997	-91.4104	-91.2997	0.0001468601
rs522182	-91.2722	-91.134	-91.2722	-91.134	0.000173334
rs526249	-90.839	-90.713	-90.839	-90.713	0.00026406
rs527166	-94.4908	-93.6598	-94.4908	-93.6598	1.3865360000000002e-05
rs530844	-91.3879	-91.1773	-91.3879	-91.1773	0.0001659875
rs532007	-95.4563	-95.2398	-95.4563	-95.2398	2.85609e-06
rs533776	-91.1553	-90.9686	-91.1553	-90.9686	0.000204505
rs538291	-94.3301	-93.5234	-94.3301	-93.5234	1.5891170000000006e-05
rs541081	-91.1767	-91.0079	-91.1767	-91.0079	0.000196623
rs541902	-93.2229	-93.1992	-93.2229	-93.1992	2.1977299999999997e-05
rs544344	-92.0014	-91.2576	-92.0014	-91.2576	0.0001531746
rs544416	-89.4715	-88.8095	-89.4715	-88.8095	0.00177173
rs548902	-89.4112	-88.7664	-89.4112	-88.7664	0.0018498019999999998
rs549730	-91.9701	-91.2576	-91.9701	-91.2576	0.00015317709999999998
rs551833	-96.9214	-95.8565	-96.9214	-95.8565	1.541363e-06
rs556721	-94.5002	-93.7597	-94.5002	-93.7597	1.254747e-05
rs557689	-94.4962	-93.7597	-94.4962	-93.7597	1.2547840000000005e-05
rs557737	-95.2015	-95.1246	-95.2015	-95.1246	3.20481e-06
rs55827533	-95.8108	-94.8919	-95.8108	-94.8919	4.04431e-06
rs56012420	-96.632	-95.9663	-96.632	-95.9663	1.381099e-06
rs56203327	-95.3597	-94.711	-95.3597	-94.711	4.84606e-06
rs56207859	-96.3253	-95.2363	-96.3253	-95.2363	2.86594e-06
rs562271	-95.5214	-94.494	-95.5214	-94.494	6.020499999999999e-06
rs56227154	-95.6624	-94.6228	-95.6624	-94.6228	5.2931e-06
rs564062	-90.5202	-90.6284	-90.5202	-90.6284	0.0002873810000000001
rs57023171	-89.0667	-88.5493	-89.0667	-88.5493	0.0022982109999999
rs57344747	-97.0151	-95.9268	-97.0151	-95.9268	1.436857e-06
rs574261	-96.0732	-95.1665	-96.0732	-95.1665	3.073219e-06
rs574368	-91.855	-91.0518	-91.855	-91.0518	0.00018818320000000004
rs574929	-91.3919	-91.2997	-91.3919	-91.2997	0.0001468625
rs575745	-89.2559	-88.5983	-89.2559	-88.5983	0.0021884629999999
rs57605178	-94.7225	-93.6876	-94.7225	-93.6876	1.348571e-05
rs577313	-96.4859	-95.6172	-96.4859	-95.6172	1.958121e-06
rs578807	-94.5313	-93.7906	-94.5313	-93.7906	1.2165250000000004e-05
rs579905	-95.4248	-95.1846	-95.4248	-95.1846	3.0181600000000008e-06
rs582877	-91.0596	-90.8853	-91.0596	-90.8853	0.00022227399999999998
rs58546633	-94.8489	-94.3371	-94.8489	-94.3371	7.043639999999999e-06
rs585514	-94.5198	-93.7598	-94.5198	-93.7598	1.2546219999999998e-05
rs58818800	-95.5115	-94.4379	-95.5115	-94.4379	6.36833e-06
rs589933	-87.9514	-87.4446	-87.9514	-87.4446	0.0069367199999999995
rs594002	-96.0818	-95.6656	-96.0818	-95.6656	1.8657319999999998e-06
rs594017	-91.2123	-91.0079	-91.2123	-91.0079	0.000196618
rs594035	-92.0268	-91.2165	-92.0268	-91.2165	0.0001596144
rs59435652	-96.5689	-95.4909	-96.5689	-95.4909	2.221876e-06
rs595330	-94.0195	-93.2174	-94.0195	-93.2174	2.1581050000000006e-05
rs595812	-91.2735	-91.0515	-91.2735	-91.0515	0.00018823200000000004
rs595819	-89.3587	-88.7184	-89.3587	-88.7184	0.001940783
rs598457	-92.172	-91.341	-92.172	-91.341	0.0001409154
rs600437	-91.1407	-90.9248	-91.1407	-90.9248	0.0002136589999999
rs601113	-90.5131	-90.6284	-90.5131	-90.6284	0.0002873819999998999
rs601224	-94.8533	-94.0505	-94.8533	-94.0505	9.38108e-06
rs60461555	-93.6559	-94.2007	-93.6559	-94.2007	8.07265e-06
rs606131	-91.2514	-91.095	-91.2514	-91.095	0.000180231
rs609253	-93.3121	-93.2682	-93.3121	-93.2682	2.0512700000000004e-05
rs612152	-93.2428	-93.1993	-93.2428	-93.1993	2.1974900000000005e-05
rs61514252	-94.8818	-94.3695	-94.8818	-94.3695	6.81866e-06
rs615821	-91.1698	-91.0515	-91.1698	-91.0515	0.000188243
rs619715	-91.1176	-90.9248	-91.1176	-90.9248	0.000213661
rs622357	-94.4615	-93.7252	-94.4615	-93.7252	1.2988009999999999e-05
rs62504676	-91.6512	-91.0156	-91.6512	-91.0156	0.0001951257
rs62504732	-96.187	-95.1048	-96.187	-95.1048	3.2689050000000005e-06
rs62510024	-94.6856	-94.1462	-94.6856	-94.1462	8.525089999999997e-06
rs627156	-91.2499	-91.0515	-91.2499	-91.0515	0.00018823399999989997
rs627542	-95.3553	-94.4959	-95.3553	-94.4959	6.009090000000002e-06
rs627807	-91.1767	-91.0079	-91.1767	-91.0079	0.000196623
rs634625	-95.2542	-95.066	-95.2542	-95.066	3.3982e-06
rs639026	-91.2934	-91.095	-91.2934	-91.095	0.00018022569999999997
rs6415584	-93.6408	-92.6791	-93.6408	-92.6791	3.697023e-05
rs6415585	-93.7669	-92.8476	-93.7669	-92.8476	3.123748e-05
rs6415587	-89.2756	-89.259	-89.2756	-89.259	0.0011302719999999999
rs6415590	-89.2656	-89.2154	-89.2656	-89.2154	0.001180636
rs642072	-90.6251	-90.673	-90.6251	-90.673	0.00027485499999999996
rs643730	-94.1002	-93.3534	-94.1002	-93.3534	1.8837280000000002e-05
rs644222	-94.4229	-93.6595	-94.4229	-93.6595	1.3869520000000001e-05
rs6471795	-89.7989	-89.4647	-89.7989	-89.4647	0.000920126
rs6471799	-94.4751	-93.397	-94.4751	-93.397	1.80329e-05
rs6471800	-94.3844	-93.3024	-94.3844	-93.3024	1.9822480000000004e-05
rs6471801	-94.0834	-93.1078	-94.0834	-93.1078	2.4079959999999997e-05
rs6471803	-86.5538	-87.3038	-86.5538	-87.3038	0.007986
rs6471805	-93.5588	-92.679	-93.5588	-92.679	3.6974600000000003e-05
rs6471806	-93.7518	-92.8791	-93.7518	-92.8791	3.026872e-05
rs6471807	-93.7518	-92.8791	-93.7518	-92.8791	3.026872e-05
rs6471808	-93.5091	-92.6469	-93.5091	-92.6469	3.817850000000001e-05
rs6471809	-93.5065	-92.6469	-93.5065	-92.6469	3.81788e-05
rs6471810	-93.9972	-93.1725	-93.9972	-93.1725	2.257131e-05
rs6471811	-93.7654	-92.8631	-93.7654	-92.8631	3.075791e-05
rs6471812	-85.1833	-86.2547	-85.1833	-86.2547	0.022798999999999993
rs6471814	-85.4771	-86.5578	-85.4771	-86.5578	0.016838599999999995
rs6471815	-85.2061	-86.2674	-85.2061	-86.2674	0.022510900000000007
rs6471816	-88.2578	-88.8901	-88.2578	-88.8901	0.00163459
rs6471817	-88.3147	-88.9387	-88.3147	-88.9387	0.001557
rs6471818	-90.0567	-90.503	-90.0567	-90.503	0.000325774
rs6471819	-88.2973	-88.9387	-88.2973	-88.9387	0.0015569800000000003
rs6471820	-88.2973	-88.9387	-88.2973	-88.9387	0.0015569800000000003
rs6471821	-89.2823	-89.259	-89.2823	-89.259	0.001130268
rs6471822	-89.2044	-89.1673	-89.2044	-89.1673	0.001238762
rs6471823	-89.2656	-89.2154	-89.2656	-89.2154	0.001180636
rs6471826	-89.2656	-89.2154	-89.2656	-89.2154	0.001180636
rs6471828	-89.7127	-89.669	-89.7127	-89.669	0.0007500810000000001
rs6471829	-89.7193	-89.669	-89.7193	-89.669	0.0007500760000000001
rs6471830	-89.762	-89.7118	-89.762	-89.7118	0.000718708
rs6471831	-89.8989	-89.7118	-89.8989	-89.7118	0.0007186970000000001
rs6471832	-92.3855	-92.523	-92.3855	-92.523	4.321409999999999e-05
rs6471833	-89.9969	-89.8479	-89.9969	-89.8479	0.000627224
rs6471834	-92.4656	-92.5952	-92.4656	-92.5952	4.020400000000001e-05
rs6471835	-93.9144	-93.3306	-93.9144	-93.3306	1.927156e-05
rs6471836	-95.3187	-94.5911	-95.3187	-94.5911	5.463789999999999e-06
rs6471839	-91.8297	-91.6249	-91.8297	-91.6249	0.0001060969
rs6471841	-91.714	-91.5447	-91.714	-91.5447	0.00011494720000000001
rs6471842	-91.768	-91.5869	-91.768	-91.5869	0.00011019619999999999
rs6471843	-91.5339	-91.4217	-91.5339	-91.4217	0.0001299981
rs6471844	-91.5949	-91.4642	-91.5949	-91.4642	0.00012458469999999998
rs6471845	-94.8352	-94.7885	-94.8352	-94.7885	4.484859999999999e-06
rs6471846	-94.3608	-94.2667	-94.3608	-94.2667	7.557130000000001e-06
rs6471851	-96.8649	-95.7949	-96.8649	-95.7949	1.639427e-06
rs6471852	-96.8951	-95.8231	-96.8951	-95.8231	1.59373e-06
rs6471854	-96.3003	-95.2836	-96.3003	-95.2836	2.733687e-06
rs6471856	-95.2767	-94.4691	-95.2767	-94.4691	6.172540000000002e-06
rs6471857	-95.2359	-94.4379	-95.2359	-94.4379	6.368069999999999e-06
rs6471858	-95.2012	-94.4036	-95.2012	-94.4036	6.590379999999999e-06
rs6471875	-94.946	-93.9868	-94.946	-93.9868	9.99838e-06
rs648946	-91.3178	-91.2572	-91.3178	-91.2572	0.0001532384
rs648960	-94.8319	-94.0854	-94.8319	-94.0854	9.059579999999999e-06
rs649886	-94.0007	-93.1814	-94.0007	-93.1814	2.237286e-05
rs653657	-92.1749	-91.341	-92.1749	-91.341	0.0001409158
rs659506	-91.2718	-91.0132	-91.2718	-91.0132	0.00019559099999999998
rs6651300	-94.2328	-93.8482	-94.2328	-93.8482	1.1484990000000002e-05
rs665987	-92.1749	-91.341	-92.1749	-91.341	0.0001409158
rs666087	-91.6107	-91.3378	-91.6107	-91.3378	0.00014137999999999998
rs668563	-91.8081	-91.0082	-91.8081	-91.0082	0.0001965696
rs671655	-91.9844	-91.1776	-91.9844	-91.1776	0.0001659374
rs671985	-90.5987	-90.673	-90.5987	-90.673	0.000274859
rs673973	-91.3055	-91.095	-91.3055	-91.095	0.000180225
rs674292	-94.4552	-93.751	-94.4552	-93.751	1.2657270000000003e-05
rs674687	-96.9919	-95.9069	-96.9919	-95.9069	1.4657069999999998e-06
rs674767	-90.6251	-90.673	-90.6251	-90.673	0.00027485499999999996
rs679536	-94.5198	-93.7598	-94.5198	-93.7598	1.2546219999999998e-05
rs68146533	-94.619	-94.0506	-94.619	-94.0506	9.380680000000002e-06
rs686889	-90.5401	-90.6284	-90.5401	-90.6284	0.000287378
rs688365	-91.2184	-91.0079	-91.2184	-91.0079	0.000196619
rs689218	-91.1818	-91.0515	-91.1818	-91.0515	0.00018824199999999998
rs6980474	-95.2597	-94.7095	-95.2597	-94.7095	4.85364e-06
rs6981960	-96.8146	-96.0428	-96.8146	-96.0428	1.2794640000000005e-06
rs6982265	-91.8328	-91.0522	-91.8328	-91.0522	0.0001881066
rs6982408	-88.3207	-88.9387	-88.3207	-88.9387	0.00155698
rs6983076	-90.3596	-89.8013	-90.3596	-89.8013	0.000657171
rs6983167	-95.8753	-94.7902	-95.8753	-94.7902	4.477280000000001e-06
rs6983204	-90.917	-90.5498	-90.917	-90.5498	0.00031089400000000004
rs6983247	-93.6718	-93.1682	-93.6718	-93.1682	2.266912e-05
rs6983830	-95.6277	-94.7805	-95.6277	-94.7805	4.52071e-06
rs6984242	-84.8576	-85.9485	-84.8576	-85.9485	0.030967599999999998
rs6984378	-96.0076	-95.1053	-96.0076	-95.1053	3.2670470000000005e-06
rs6984776	-93.7626	-92.8128	-93.7626	-92.8128	3.23428e-05
rs6984918	-94.7677	-94.7294	-94.7677	-94.7294	4.757779999999999e-06
rs6985444	-93.808	-92.9595	-93.808	-92.9595	2.7929799999999995e-05
rs6986251	-89.2041	-88.6392	-89.2041	-88.6392	0.0021005979999998998
rs6986814	-97.0958	-95.9788	-97.0958	-95.9788	1.3639850000000002e-06
rs6987131	-89.5818	-89.579	-89.5818	-89.579	0.0008207100000000001
rs6987786	-96.8974	-95.8232	-96.8974	-95.8232	1.593612e-06
rs6988169	-96.8986	-95.8232	-96.8986	-95.8232	1.5935619999999999e-06
rs6989544	-94.3522	-93.2687	-94.3522	-93.2687	2.0502540000000002e-05
rs6990370	-95.8681	-95.3917	-95.8681	-95.3917	2.4534200000000006e-06
rs6990717	-91.793	-90.9269	-91.793	-90.9269	0.00021321789999999998
rs6991411	-96.2248	-95.5187	-96.2248	-95.5187	2.1609160000000004e-06
rs6992992	-95.3806	-94.3706	-95.3806	-94.3706	6.811439999999999e-06
rs6993452	-94.2318	-93.2377	-94.2318	-93.2377	2.114696e-05
rs6993556	-94.0962	-93.1079	-94.0962	-93.1079	2.407933e-05
rs6993733	-91.8327	-91.587	-91.8327	-91.587	0.0001101889
rs6994129	-96.9747	-95.902	-96.9747	-95.902	1.472833e-06
rs6995041	-94.6836	-93.7521	-94.6836	-93.7521	1.264345e-05
rs6995397	-96.7427	-95.8249	-96.7427	-95.8249	1.5909879999999998e-06
rs6996114	-96.1297	-95.2332	-96.1297	-95.2332	2.8750120000000008e-06
rs6996580	-96.4022	-95.3286	-96.4022	-95.3286	2.6132669999999998e-06
rs6996720	-94.7246	-94.1473	-94.7246	-94.1473	8.51591e-06
rs6997129	-89.7193	-89.669	-89.7193	-89.669	0.0007500760000000001
rs6997337	-96.7007	-95.5988	-96.7007	-95.5988	1.994539e-06
rs6998008	-96.3843	-95.6526	-96.3843	-95.6526	1.8901259999999994e-06
rs6998079	-96.4393	-95.3447	-96.4393	-95.3447	2.5714320000000005e-06
rs6998294	-96.7609	-95.849	-96.7609	-95.849	1.5530290000000002e-06
rs6998745	-95.4141	-94.8384	-95.4141	-94.8384	4.26662e-06
rs6999026	-93.5649	-92.679	-93.5649	-92.679	3.69742e-05
rs6999126	-90.635	-90.5033	-90.635	-90.5033	0.00032568199999989997
rs6999384	-95.8066	-94.8918	-95.8066	-94.8918	4.04452e-06
rs6999716	-94.255	-93.1731	-94.255	-93.1731	2.25578e-05
rs7000664	-89.5751	-89.579	-89.5751	-89.579	0.000820715
rs7000937	-96.4174	-95.3443	-96.4174	-95.3443	2.572456e-06
rs7000966	-96.6236	-95.8915	-96.6236	-95.8915	1.488469e-06
rs7001220	-96.8471	-95.9197	-96.8471	-95.9197	1.446994e-06
rs7001936	-95.5242	-94.8342	-95.5242	-94.8342	4.284590000000001e-06
rs7002077	-95.2421	-94.438	-95.2421	-94.438	6.367709999999999e-06
rs7002369	-95.6005	-94.7508	-95.6005	-94.7508	4.6572300000000005e-06
rs7002385	-96.0108	-94.93	-96.0108	-94.93	3.893231000000001e-06
rs7002426	-94.3213	-93.2379	-94.3213	-93.2379	2.114265e-05
rs7003287	-95.3925	-94.8668	-95.3925	-94.8668	4.14724e-06
rs7005160	-96.9549	-95.8425	-96.9549	-95.8425	1.5632219999999999e-06
rs7006734	-95.5852	-94.9965	-95.5852	-94.9965	3.642770000000001e-06
rs7006844	-93.8881	-92.9108	-93.8881	-92.9108	2.9323880000000004e-05
rs7007157	-96.6712	-95.6071	-96.6712	-95.6071	1.978058e-06
rs700726	-89.2845	-88.6269	-89.2845	-88.6269	0.002126771
rs700734	-94.8543	-94.0808	-94.8543	-94.0808	9.10136e-06
rs7008068	-91.58	-90.7613	-91.58	-90.7613	0.0002516221999999
rs7009181	-96.2215	-95.5186	-96.2215	-95.5186	2.1611399999999998e-06
rs7009482	-96.6638	-96.1125	-96.6638	-96.1125	1.1933380000000003e-06
rs7010234	-96.6749	-95.5982	-96.6749	-95.5982	1.995743e-06
rs7011090	-88.4621	-89.1235	-88.4621	-89.1235	0.00129433
rs7011502	-89.2525	-89.2154	-89.2525	-89.2154	0.0011806359999999999
rs7011728	-90.978	-90.6711	-90.978	-90.6711	0.00027537599999989996
rs7011810	-89.2525	-89.2154	-89.2525	-89.2154	0.0011806359999999999
rs7011914	-89.9248	-90.3712	-89.9248	-90.3712	0.00037168899999999997
rs7011976	-94.3307	-94.2371	-94.3307	-94.2371	7.784580000000002e-06
rs7012579	-91.7562	-91.5869	-91.7562	-91.5869	0.00011019719999999999
rs7014422	-91.3078	-90.7612	-91.3078	-90.7612	0.00025164119999990004
rs7016548	-93.0174	-92.915	-93.0174	-92.915	2.92003e-05
rs7017113	-95.5464	-94.4709	-95.5464	-94.4709	6.16133e-06
rs7017556	-96.6981	-95.7545	-96.6981	-95.7545	1.7070190000000002e-06
rs7017889	-88.2973	-88.9387	-88.2973	-88.9387	0.0015569800000000003
rs7017939	-96.9119	-95.8109	-96.9119	-95.8109	1.613387e-06
rs7018304	-86.6113	-86.7581	-86.6113	-86.7581	0.0137824
rs720208	-94.7695	-94.3682	-94.7695	-94.3682	6.82816e-06
rs72648521	-96.4038	-95.4687	-96.4038	-95.4687	2.2715940000000007e-06
rs72648524	-96.7215	-95.8779	-96.7215	-95.8779	1.5088520000000004e-06
rs72655574	-92.587	-91.5661	-92.587	-91.5661	0.0001125174
rs72655575	-93.9689	-92.8884	-93.9689	-92.8884	2.998823e-05
rs72655576	-92.6531	-91.6317	-92.6531	-91.6317	0.0001053745
rs72655579	-92.5638	-91.5661	-92.5638	-91.5661	0.00011251809999999999
rs72655585	-94.8054	-93.7767	-94.8054	-93.7767	1.2335640000000002e-05
rs72655588	-94.6129	-93.5623	-94.6129	-93.5623	1.5285649999999998e-05
rs72655591	-94.238	-93.1714	-94.238	-93.1714	2.2596519999999998e-05
rs72655592	-96.5564	-95.8169	-96.5564	-95.8169	1.6036539999999998e-06
rs72657845	-96.4333	-95.3341	-96.4333	-95.3341	2.5988460000000004e-06
rs72657852	-96.3715	-95.2746	-96.3715	-95.2746	2.758245e-06
rs72657853	-96.3866	-95.2888	-96.3866	-95.2888	2.7195e-06
rs72657859	-96.5067	-95.4071	-96.5067	-95.4071	2.416043e-06
rs72657870	-96.4561	-95.3819	-96.4561	-95.3819	2.4775389999999996e-06
rs72657880	-96.6021	-95.5337	-96.6021	-95.5337	2.1287459999999996e-06
rs72657882	-96.4294	-95.3539	-96.4294	-95.3539	2.548015e-06
rs72657883	-96.4421	-95.3679	-96.4421	-95.3679	2.5125260000000004e-06
rs72657887	-96.4425	-95.3679	-96.4425	-95.3679	2.5125050000000004e-06
rs72657888	-96.5562	-95.4906	-96.5562	-95.4906	2.222479e-06
rs72657891	-96.4373	-95.354	-96.4373	-95.354	2.5476400000000002e-06
rs72657895	-96.4571	-95.382	-96.4571	-95.382	2.4774850000000002e-06
rs72659708	-96.4009	-95.3286	-96.4009	-95.3286	2.6133269999999997e-06
rs72659710	-96.4751	-95.3976	-96.4751	-95.3976	2.4391410000000006e-06
rs72659711	-96.4178	-95.3444	-96.4178	-95.3444	2.572442e-06
rs72659716	-96.7408	-95.6555	-96.7408	-95.6555	1.884529e-06
rs72659718	-97.1099	-96.0211	-97.1099	-96.0211	1.307483e-06
rs72659720	-96.7092	-95.627	-96.7092	-95.627	1.9391649999999997e-06
rs72659723	-96.7672	-95.6839	-96.7672	-95.6839	1.8318789999999998e-06
rs72659729	-96.7966	-95.7122	-96.7966	-95.7122	1.7807920000000004e-06
rs72659730	-96.7973	-95.7122	-96.7973	-95.7122	1.78075e-06
rs72659731	-96.8137	-95.7256	-96.8137	-95.7256	1.7570069999999998e-06
rs72659733	-96.8011	-95.7123	-96.8011	-95.7123	1.780572e-06
rs72659734	0.0	-96.161	0.0	-96.161	1.13682e-06
rs72659742	-96.771	-95.684	-96.771	-95.684	1.831706e-06
rs72659745	-96.7854	-95.6974	-96.7854	-95.6974	1.8072750000000002e-06
rs72659748	-95.8625	-94.9389	-95.8625	-94.9389	3.85876e-06
rs72659749	-96.771	-95.684	-96.771	-95.684	1.831706e-06
rs72659752	-95.8472	-94.9238	-95.8472	-94.9238	3.91727e-06
rs72659753	-96.7568	-95.6691	-96.7568	-95.6691	1.8592129999999999e-06
rs72659755	-96.7698	-95.6839	-96.7698	-95.6839	1.8317610000000002e-06
rs72659760	-96.7698	-95.6839	-96.7698	-95.6839	1.8317610000000002e-06
rs72659762	-96.6818	-95.5984	-96.6818	-95.5984	1.995419e-06
rs72659763	-96.7108	-95.627	-96.7108	-95.627	1.9390889999999997e-06
rs72659765	-96.7092	-95.627	-96.7092	-95.627	1.9391649999999997e-06
rs72659768	-96.7258	-95.642	-96.7258	-95.642	1.910192e-06
rs72659769	-96.7258	-95.642	-96.7258	-95.642	1.910192e-06
rs72659782	-96.6822	-95.5984	-96.6822	-95.5984	1.995403e-06
rs72659799	-96.6737	-95.5849	-96.6737	-95.5849	2.022491e-06
rs72659801	-96.6741	-95.5849	-96.6741	-95.5849	2.022466e-06
rs72659802	-96.6446	-95.5561	-96.6446	-95.5561	2.081615e-06
rs72661403	-96.6744	-95.5849	-96.6744	-95.5849	2.02246e-06
rs72661404	-96.6449	-95.5561	-96.6449	-95.5561	2.081602e-06
rs72661409	-96.6197	-95.5219	-96.6197	-95.5219	2.153943e-06
rs72661410	-96.7145	-95.6139	-96.7145	-95.6139	1.964729e-06
rs72661416	-96.6156	-95.5137	-96.6156	-95.5137	2.171739e-06
rs72661421	-96.6003	-95.4984	-96.6003	-95.4984	2.205251e-06
rs72661426	-96.5734	-95.4707	-96.5734	-95.4707	2.2670269999999998e-06
rs72661427	-96.5435	-95.4414	-96.5435	-95.4414	2.3344540000000003e-06
rs72661442	-97.1637	-96.0781	-97.1637	-96.0781	1.235097e-06
rs72661445	-97.1388	-96.052	-97.1388	-96.052	1.267757e-06
rs72661453	-97.0572	-95.9727	-97.0572	-95.9727	1.3723259999999998e-06
rs72661454	-97.0992	-96.0132	-97.0992	-96.0132	1.317884e-06
rs72661456	-97.0998	-96.0132	-97.0998	-96.0132	1.3178609999999999e-06
rs72661457	-97.0393	-95.9477	-97.0393	-95.9477	1.4070460000000003e-06
rs72661461	-97.0985	-96.0132	-97.0985	-96.0132	1.3179170000000004e-06
rs72661464	-97.098	-96.0131	-97.098	-96.0131	1.317942e-06
rs72661466	-97.0692	-95.9866	-97.0692	-95.9866	1.3533859999999999e-06
rs72661468	-97.1101	-96.0256	-97.1101	-96.0256	1.3016129999999997e-06
rs72661472	-97.0689	-95.9866	-97.0689	-95.9866	1.3533950000000001e-06
rs72661476	-97.1002	-96.0167	-97.1002	-96.0167	1.3132889999999995e-06
rs72661477	-97.1246	-96.0428	-97.1246	-96.0428	1.279456e-06
rs72661478	-97.0798	-96.0039	-97.0798	-96.0039	1.3301109999999999e-06
rs72661479	-97.1194	-96.0426	-97.1194	-96.0426	1.279711e-06
rs72661480	-97.1189	-96.0426	-97.1189	-96.0426	1.2797340000000003e-06
rs72661484	-97.1209	-96.0426	-97.1209	-96.0426	1.279632e-06
rs72661488	-97.1338	-96.0563	-97.1338	-96.0563	1.2622360000000001e-06
rs72661489	-97.1333	-96.0563	-97.1333	-96.0563	1.2622620000000002e-06
rs72661492	-97.1329	-96.0563	-97.1329	-96.0563	1.2622820000000001e-06
rs72661495	-97.1246	-96.056	-97.1246	-96.056	1.2626810000000001e-06
rs72661500	-97.0945	-96.0416	-97.0945	-96.0416	1.28092e-06
rs72663203	-97.1093	-96.0803	-97.1093	-96.0803	1.232361e-06
rs72663206	-97.0461	-96.0279	-97.0461	-96.0279	1.2986550000000002e-06
rs72663207	-97.1017	-96.0917	-97.1017	-96.0917	1.218391e-06
rs72663208	-97.1441	-96.1337	-97.1441	-96.1337	1.1682479999999997e-06
rs72663223	-95.7173	-94.9957	-95.7173	-94.9957	3.6457000000000005e-06
rs7350109	-94.6533	-93.6235	-94.6533	-93.6235	1.437886e-05
rs7387354	-93.5013	-92.6469	-93.5013	-92.6469	3.8179e-05
rs7461568	-95.9236	-94.9857	-95.9236	-94.9857	3.68216e-06
rs7462589	-94.3511	-93.2687	-94.3511	-93.2687	2.050261e-05
rs7462680	-93.5588	-92.679	-93.5588	-92.679	3.6974600000000003e-05
rs7463371	-96.7441	-95.6556	-96.7441	-95.6556	1.884375e-06
rs7463930	-95.5945	-94.7507	-95.5945	-94.7507	4.657600000000001e-06
rs7463939	-95.5918	-94.7507	-95.5918	-94.7507	4.6577500000000004e-06
rs7464181	-94.7511	-94.1079	-94.7511	-94.1079	8.85821e-06
rs7464446	-90.2294	-90.4579	-90.2294	-90.4579	0.0003408049999999
rs7465117	-97.0841	-96.1006	-97.0841	-96.1006	1.2076290000000003e-06
rs7465560	-94.1682	-93.784	-94.1682	-93.784	1.224555e-05
rs7465610	-93.5721	-92.679	-93.5721	-92.679	3.69739e-05
rs7465692	-93.5091	-92.6469	-93.5091	-92.6469	3.817850000000001e-05
rs75894405	-96.7352	-95.6514	-96.7352	-95.6514	1.892308e-06
rs763981	-95.812	-95.4954	-95.812	-95.4954	2.2118699999999995e-06
rs77005946	-96.93	-96.01	-96.93	-96.01	1.322088e-06
rs7812953	-96.9136	-95.8485	-96.9136	-95.8485	1.5538680000000005e-06
rs7814086	-96.2315	-95.5438	-96.2315	-95.5438	2.1072670000000003e-06
rs7814473	-96.866	-95.7949	-96.866	-95.7949	1.639379e-06
rs7815042	-95.0598	-94.4033	-95.0598	-94.4033	6.592109999999998e-06
rs7815342	-94.3863	-93.3024	-94.3863	-93.3024	1.982237e-05
rs7815420	-94.3863	-93.3024	-94.3863	-93.3024	1.982237e-05
rs7815966	-91.8413	-91.6249	-91.8413	-91.6249	0.0001060961
rs7816512	-95.382	-94.7114	-95.382	-94.7114	4.84448e-06
rs7817184	-93.3938	-93.1256	-93.3938	-93.1256	2.3655200000000004e-05
rs7817231	-96.795	-95.7067	-96.795	-95.7067	1.7906140000000002e-06
rs7817260	-96.4189	-95.4455	-96.4189	-95.4455	2.3249440000000003e-06
rs782021	-91.3574	-91.095	-91.3574	-91.095	0.0001802193
rs782022	-91.3098	-91.1772	-91.3098	-91.1772	0.00016599569999989998
rs7820347	-93.6333	-92.746	-93.6333	-92.746	3.45777e-05
rs7821280	-96.1227	-95.0343	-96.1227	-95.0343	3.50742e-06
rs7824986	-93.7454	-93.2724	-93.7454	-93.2724	2.042659e-05
rs7825612	-95.4089	-94.3414	-95.4089	-94.3414	7.013119999999999e-06
rs7826226	-96.8199	-95.8722	-96.8199	-95.8722	1.517403e-06
rs7826329	-95.5465	-94.7206	-95.5465	-94.7206	4.799920000000001e-06
rs7827918	-96.5986	-95.5113	-96.5986	-95.5113	2.1769989999999994e-06
rs7828085	-91.3034	-90.8049	-91.3034	-90.8049	0.0002408784
rs7828435	-92.6637	-91.655	-92.6637	-91.655	0.0001029488999999
rs7830239	-91.6629	-91.4643	-91.6629	-91.4643	0.00012457659999999998
rs7830710	-95.9125	-94.9945	-95.9125	-94.9945	3.649844000000001e-06
rs7832367	-91.7857	-91.587	-91.7857	-91.587	0.00011019360000000001
rs7832414	-94.9367	-94.3082	-94.9367	-94.3082	7.250240000000001e-06
rs7832419	-95.2453	-94.438	-95.2453	-94.438	6.367510000000001e-06
rs7832664	-96.8087	-95.8951	-96.8087	-95.8951	1.483075e-06
rs7833035	-96.5114	-95.4321	-96.5114	-95.4321	2.356459e-06
rs7833043	-96.702	-95.6136	-96.702	-95.6136	1.9653100000000003e-06
rs7833985	-86.7522	-86.8624	-86.7522	-86.8624	0.01241697
rs7834032	-95.9198	-94.9857	-95.9198	-94.9857	3.682362e-06
rs7834199	-96.8804	-95.7819	-96.8804	-95.7819	1.6607590000000002e-06
rs7835184	-89.2961	-89.259	-89.2961	-89.259	0.0011302679999999
rs7835908	-86.0545	-86.9097	-86.0545	-86.9097	0.0118435
rs7836012	-90.0549	-90.503	-90.0549	-90.503	0.00032577400000000003
rs7836602	-88.2014	-88.9387	-88.2014	-88.9387	0.0015570100000000002
rs7837331	-96.6483	-95.5765	-96.6483	-95.5765	2.039471e-06
rs7838137	-96.6614	-95.5713	-96.6614	-95.5713	2.050188e-06
rs7838646	-90.7604	-90.21	-90.7604	-90.21	0.00043668799999990005
rs7838707	-96.521	-95.4278	-96.521	-95.4278	2.366501e-06
rs7839822	-96.7488	-95.8486	-96.7488	-95.8486	1.5537130000000002e-06
rs7840279	-95.2863	-94.4692	-95.2863	-94.4692	6.171960000000002e-06
rs7841174	-94.9705	-94.178	-94.9705	-94.178	8.257909999999998e-06
rs7841372	-95.7369	-95.2515	-95.7369	-95.2515	2.8228500000000004e-06
rs7841458	-94.3807	-93.9818	-94.3807	-93.9818	1.0048469999999998e-05
rs7841804	-95.4631	-94.9282	-95.4631	-94.9282	3.90005e-06
rs7843385	-95.0996	-94.4972	-95.0996	-94.4972	6.001599999999999e-06
rs7843474	-97.1068	-96.0255	-97.1068	-96.0255	1.301765e-06
rs7845438	-94.9925	-94.3391	-94.9925	-94.3391	7.029290000000001e-06
rs7845524	-95.2107	-94.4037	-95.2107	-94.4037	6.589799999999999e-06
rs7845735	-91.4591	-91.3406	-91.4591	-91.3406	0.0001409775999999
rs7845929	-95.7637	-94.8597	-95.7637	-94.8597	4.17653e-06
rs7846430	-91.0465	-90.5034	-91.0465	-90.5034	0.000325642
rs78986053	0.0	-95.6748	0.0	-95.6748	1.84861e-06
rs79776467	-97.0998	-96.0132	-97.0998	-96.0132	1.3178609999999999e-06
rs8180936	-92.0943	-91.0958	-92.0943	-91.0958	0.000180079
rs8180957	-95.8236	-94.9086	-95.8236	-94.9086	3.977229999999999e-06
rs867742	-90.1583	-90.6299	-90.1583	-90.6299	0.000286956
rs867743	-85.13	-86.2015	-85.13	-86.2015	0.024045700000000003
rs907211	-88.5455	-89.2153	-88.5455	-89.2153	0.0011807800000000002
rs9298027	-95.8965	-95.298	-95.8965	-95.298	2.694368000000001e-06
rs9298028	-94.2545	-93.8483	-94.2545	-93.8483	1.148302e-05
rs9298029	-94.263	-93.8484	-94.263	-93.8484	1.1482299999999997e-05
rs9298030	-94.2836	-93.8834	-94.2836	-93.8834	1.108727e-05
rs9298031	-94.2922	-93.8835	-94.2922	-93.8835	1.10865e-05
rs9298032	-93.6893	-93.2019	-93.6893	-93.2019	2.1918530000000002e-05
rs9298033	-94.3633	-93.9156	-94.3633	-93.9156	1.0735579999999998e-05
rs9298035	-96.8378	-95.729	-96.8378	-95.729	1.7509600000000004e-06
rs939343	-96.5027	-95.548	-96.5027	-95.548	2.0983850000000007e-06
rs939344	-96.5004	-95.548	-96.5004	-95.548	2.0985120000000002e-06
rs948420	-96.7819	-95.8498	-96.7819	-95.8498	1.5518540000000003e-06
rs948422	-95.5097	-94.4379	-95.5097	-94.4379	6.368429999999999e-06
rs952800	-91.2624	-90.9661	-91.2624	-90.9661	0.00020501099999999998
rs954004	-89.7127	-89.669	-89.7127	-89.669	0.0007500810000000001
rs954005	-89.7193	-89.669	-89.7193	-89.669	0.0007500760000000001
rs9643367	-96.8105	-95.7432	-96.8105	-95.7432	1.7263850000000001e-06
rs9643368	-96.8105	-95.7432	-96.8105	-95.7432	1.7263850000000001e-06
rs9643512	-93.8163	-92.8477	-93.8163	-92.8477	3.123483e-05
rs9643519	-97.1755	-96.0636	-97.1755	-96.0636	1.2531120000000002e-06
rs9650196	-96.7149	-95.6271	-96.7149	-95.6271	1.938894e-06
rs9657030	-97.1121	-96.0043	-97.1121	-96.0043	1.329615e-06
rs9657069	-95.1677	-94.68	-95.1677	-94.68	4.99897e-06
rs9771604	-92.8867	-92.8105	-92.8867	-92.8105	3.241749999999999e-05
rs997493	-96.4807	-95.5223	-96.4807	-95.5223	2.1531100000000005e-06
