## Supplementary material for "Characterization of shared and ancestry-specific signals driving complex traits using multi-ancestry fine-mapping": global_pips.txt

SNP_ID	shared_ll	notshared_ll	global_pips
rs1007219	-110.982	-110.368	3.5697160000000003e-06
rs10081461	-101.632	-103.822	0.012704100000000001
rs10087071	-112.3	-111.702	9.44102e-07
rs10090584	-109.44	-111.523	5.24967e-06
rs10092618	-105.397	-107.673	0.000290995
rs10100598	-111.937	-110.98	1.7867980000000001e-06
rs10103050	-110.436	-110.785	3.3622600000000006e-06
rs10103390	-110.382	-110.784	3.45535e-06
rs10105184	-102.441	-104.565	0.005714730000000001
rs10112206	-101.354	-103.708	0.0164184
rs10112285	-110.41	-110.772	3.4283699999999997e-06
rs10282793	-105.782	-105.999	0.000378718
rs10441541	-111.846	-110.922	1.9062210000000004e-06
rs10504376	-106.337	-106.624	0.0002094228
rs10504377	-108.522	-108.915	2.2290200000000006e-05
rs10808738	-102.576	-104.674	0.00501379
rs10957311	-110.341	-109.09	1.1210120000000001e-05
rs10957313	-112.347	-111.465	1.1173860000000001e-06
rs10957321	-100.014	-102.688	0.0605449
rs112240000	-108.983	-108.593	2.247161e-05
rs113903237	-101.512	-105.942	0.012488400000000002
rs1155098	-101.376	-105.74	0.0143294
rs11985376	-102.81	-104.997	0.003915809999999999
rs11986615	-102.633	-104.833	0.0046628400000000006
rs11990980	-112.479	-111.511	1.047873e-06
rs11995512	-102.114	-104.331	0.00781752
rs11996031	-102.66	-104.833	0.004557390000000001
rs11996600	-112.285	-111.317	1.272248e-06
rs11998077	-101.961	-104.107	0.009207030000000001
rs12543248	-110.382	-111.128	2.9519799999999993e-06
rs12547983	-111.931	-110.993	1.7704959999999997e-06
rs12548518	-102.251	-104.341	0.0069479699999999995
rs12677582	-110.741	-110.181	4.367609999999999e-06
rs12681856	-102.227	-104.508	0.00692134
rs12682100	-110.504	-110.257	4.4560499999999995e-06
rs13251633	-109.05	-110.753	8.320059999999999e-06
rs13252547	-101.847	-104.067	0.010204860000000003
rs13260704	-109.405	-111.561	5.37601e-06
rs13277444	-107.986	-108.085	4.46601e-05
rs13282866	-110.591	-110.027	5.08788e-06
rs1376769	-105.801	-106.392	0.00030811900000000004
rs1376770	-105.845	-106.436	0.00029489300000000006
rs1376773	-105.943	-106.491	0.000272666
rs139796554	-110.423	-110.772	3.4059499999999996e-06
rs1440144	-105.697	-108.078	0.000212708
rs1451862	-105.872	-106.519	0.00027986099999999996
rs148415900	-101.685	-105.741	0.010588100000000001
rs150940127	-106.839	-107.126	0.00012676980000000002
rs1530051	-106.65	-106.936	0.00015316579999999998
rs1530052	-106.678	-106.953	0.00014977860000000003
rs1597727	-112.383	-111.415	1.154028e-06
rs16931229	-109.106	-108.772	1.911641e-05
rs16931253	-106.355	-106.677	0.0002019216
rs16931257	-108.514	-108.994	2.15319e-05
rs16931273	-107.162	-107.555	8.684620000000002e-05
rs16931280	-108.889	-109.182	1.6263000000000003e-05
rs17354905	0.0	-110.541	2.2059e-06
rs182317984	-101.542	-105.996	0.012110899999999999
rs1823667	-105.718	-106.421	0.000318605
rs1869024	-101.372	-105.758	0.0143752
rs190938	-108.234	-108.842	2.68339e-05
rs192721	-100.732	-105.553	0.027099200000000004
rs1979164	-111.93	-110.993	1.770964e-06
rs1986181	-109.291	-111.503	5.9776800000000015e-06
rs2010074	-111.106	-110.948	2.3052370000000004e-06
rs2218045	-105.914	-106.42	0.000286234
rs2246411	-106.164	-106.58	0.000232871
rs2280870	-112.603	-111.635	9.262030000000001e-07
rs2577887	-105.633	-107.996	0.00022728499999999998
rs2577888	-108.305	-108.967	2.4405800000000003e-05
rs2577891	-108.573	-108.39	2.9486800000000004e-05
rs2577893	-108.998	-108.66	2.134856e-05
rs2577894	-105.907	-106.512	0.00027540700000000003
rs2577895	-108.994	-108.641	2.1657369999999998e-05
rs2577896	-108.739	-108.679	2.311334e-05
rs2577897	-107.392	-107.422	8.421109999999999e-05
rs2577898	-109.093	-109.336	1.3618260000000002e-05
rs2577899	-108.993	-109.084	1.639401e-05
rs2577900	-107.416	-107.833	6.657600000000001e-05
rs2577901	-101.378	-105.627	0.014334399999999999
rs2577904	-101.401	-105.832	0.013956799999999997
rs2577905	-107.825	-108.312	4.27394e-05
rs2577906	-101.548	-105.979	0.012042100000000002
rs2577907	-101.594	-106.07	0.0114922
rs2577908	-107.966	-108.382	3.84252e-05
rs2600466	-105.861	-106.366	0.00030208000000000004
rs2600467	-106.27	-106.438	0.00023881599999999998
rs2600468	-108.765	-108.974	1.926097e-05
rs2600469	-108.883	-108.974	1.8293419999999998e-05
rs2600470	-107.303	-107.37	9.008020000000002e-05
rs2600471	-107.411	-107.49	8.02959e-05
rs2600472	-107.213	-107.531	8.57841e-05
rs2600474	-101.592	-105.628	0.0116215
rs2600475	-101.457	-105.647	0.0132607
rs2600476	-108.916	-108.702	2.134985e-05
rs2600478	-107.998	-108.484	3.59585e-05
rs2600479	-108.295	-108.641	2.86625e-05
rs2600480	-101.437	-105.776	0.0134901
rs2612588	-108.904	-108.641	2.2303450000000004e-05
rs2612589	-105.844	-106.35	0.000306977
rs2612594	-109.024	-108.791	1.940086e-05
rs2612595	-109.036	-108.698	2.0553859999999997e-05
rs2612596	-109.022	-108.698	2.065074e-05
rs2612598	-108.965	-108.641	2.186064e-05
rs2612599	-108.895	-109.12	1.676365e-05
rs2612600	-107.213	-107.531	8.57841e-05
rs2612601	-108.922	-109.03	1.742214e-05
rs2612603	-106.637	-107.02	0.0001475583
rs2612604	-101.418	-105.758	0.013739799999999996
rs2612605	-101.543	-105.813	0.012141999999999998
rs2612606	-107.379	-107.813	6.850580000000001e-05
rs2612607	-107.878	-108.193	4.41887e-05
rs2612608	-108.106	-108.249	3.86275e-05
rs2612609	-101.326	-105.758	0.015042999999999999
rs2612610	-101.61	-105.666	0.011415600000000001
rs2612611	-101.437	-105.868	0.013455800000000002
rs2612613	-101.269	-105.665	0.015926600000000003
rs2612614	-101.598	-106.052	0.0114504
rs2612615	-107.93	-108.362	3.95238e-05
rs28470172	-108.569	-108.434	2.87157e-05
rs28679790	-105.248	-107.349	0.00034631200000000004
rs28703225	-108.636	-109.042	1.9762379999999998e-05
rs298176	-101.397	-106.067	0.0139531
rs298177	-101.397	-106.067	0.0139531
rs298179	-101.461	-105.923	0.0131402
rs298180	-108.255	-108.687	2.85645e-05
rs298181	-108.121	-108.553	3.2652e-05
rs298182	-102.02	-106.164	0.007554810000000001
rs298183	-101.783	-106.304	0.00951074
rs298184	-101.666	-106.303	0.010668399999999998
rs298185	-101.779	-106.322	0.009545350000000001
rs298186	-101.765	-106.286	0.009686160000000001
rs298187	-108.085	-108.553	3.32619e-05
rs298196	-101.341	-105.814	0.0148032
rs298197	-101.106	-105.755	0.018684500000000003
rs298198	-101.33	-105.757	0.0149884
rs298199	-101.169	-105.958	0.0175113
rs298200	-101.212	-105.976	0.0167695
rs298201	-108.093	-108.579	3.27126e-05
rs298203	-106.283	-108.435	0.00012203499999999999
rs298204	-108.499	-108.912	2.25832e-05
rs298205	-108.102	-108.6	3.2226100000000006e-05
rs298206	-108.105	-108.695	3.07945e-05
rs298207	-105.474	-107.838	0.000266448
rs298208	-108.071	-108.734	3.0835e-05
rs298210	-104.517	-106.722	0.0007084670000000001
rs298211	-107.338	-108.076	6.21198e-05
rs298212	-107.714	-108.25	4.66427e-05
rs298213	-100.82	-105.572	0.024824299999999997
rs298214	-100.939	-105.666	0.0220572
rs298215	-100.996	-105.701	0.020829499999999997
rs298216	-100.648	-105.771	0.029361299999999996
rs298217	-107.915	-108.49	3.7477999999999996e-05
rs298218	-101.128	-105.739	0.018290799999999996
rs298219	-107.963	-108.484	3.6628099999999996e-05
rs3098343	-101.474	-105.905	0.012973399999999998
rs3100116	-109.214	-109.016	1.568447e-05
rs3110288	-106.275	-106.933	0.00018619
rs3110289	-106.807	-107.153	0.00012689829999999998
rs35060524	-102.753	-104.94	0.004142729999999999
rs3779870	-102.655	-106.424	0.00404811
rs3779874	-108.742	-111.12	1.012342e-05
rs4236934	-105.365	-107.442	0.00030938099999999996
rs4297065	-110.82	-110.255	4.0493e-06
rs4301481	-110.307	-109.758	6.68411e-06
rs4327886	-104.934	-107.012	0.0004756689999999999
rs4382514	-102.797	-104.997	0.00395856
rs4395923	-102.81	-104.997	0.003915809999999999
rs4406437	-101.839	-104.219	0.010076100000000003
rs4437694	-102.365	-104.674	0.00601024
rs4452822	-102.235	-104.398	0.00697905
rs4461935	-101.735	-104.009	0.01132937
rs4465006	-103.032	-106.814	0.0027744400000000004
rs4467968	-103.083	-106.864	0.00263795
rs4474057	0.0	-111.85	5.95939e-07
rs4486246	-105.348	-107.625	0.000305397
rs4507804	-102.703	-104.89	0.004358689999999999
rs4532631	-102.365	-104.674	0.00601024
rs4549814	-103.417	-105.319	0.0022345200000000003
rs4581093	-102.378	-104.565	0.0060291599999999996
rs4604479	-101.56	-106.015	0.011893000000000003
rs4633099	-107.207	-107.31	9.71015e-05
rs4737193	-109.224	-108.763	1.8551179999999998e-05
rs57824870	-110.324	-110.093	5.28261e-06
rs59712423	-107.223	-107.609	8.200219999999998e-05
rs62519821	-110.408	-109.712	6.7341e-06
rs62519822	0.0	-111.911	5.60623e-07
rs62521122	-112.25	-111.372	1.227655e-06
rs6472142	-108.573	-108.452	2.8338999999999994e-05
rs6472147	-101.34	-103.708	0.016625599999999997
rs6472148	-111.551	-111.001	1.9288069999999996e-06
rs6472155	-110.804	-110.097	4.57214e-06
rs66858052	-101.492	-106.014	0.012724300000000003
rs6982809	-113.265	-111.674	8.072524999999999e-07
rs6990308	-111.521	-110.557	2.722412e-06
rs6996198	-107.934	-108.74	3.329980000000001e-05
rs6999999	-102.227	-104.508	0.00692134
rs7002672	-111.614	-111.264	1.573874e-06
rs7004685	-105.292	-107.393	0.000331353
rs7005708	-105.365	-107.442	0.00030938099999999996
rs7006309	-111.989	-111.063	1.6548970000000002e-06
rs7008736	-110.489	-109.911	5.69106e-06
rs7009638	-111.848	-110.922	1.905071e-06
rs7016250	-112.463	-111.501	1.0600440000000002e-06
rs726561	-108.816	-108.572	2.4066399999999997e-05
rs72656409	-106.331	-106.641	0.0002080713
rs72656411	-106.354	-106.641	0.0002058438
rs72656420	-111.502	-111.447	1.4544469999999998e-06
rs74461744	0.0	-111.939	5.44989e-07
rs7462059	-110.267	-111.45	2.8237299999999997e-06
rs74838729	0.0	-111.051	1.32541e-06
rs77872211	0.0	-111.897	5.68808e-07
rs77971005	-110.763	-110.181	4.34017e-06
rs7813444	-111.247	-110.352	3.389793e-06
rs7814393	-112.569	-111.607	9.53512e-07
rs7815372	-107.754	-110.443	2.63064e-05
rs7817744	-105.284	-107.415	0.00033267999999999997
rs7824744	-110.631	-110.067	4.89002e-06
rs7827287	-100.126	-102.745	0.0544027
rs7830315	-100.058	-102.562	0.0589749
rs7831363	-112.379	-111.415	1.154893e-06
rs7832902	-112.539	-111.576	9.83201e-07
rs7833687	-111.933	-110.993	1.7700469999999998e-06
rs7834854	-109.207	-111.363	6.553029999999999e-06
rs7837784	-105.213	-107.3	0.000359517
rs7842714	-103.505	-105.936	0.0018919400000000002
rs80083040	0.0	-111.949	5.39731e-07
rs8192899	-103.032	-106.814	0.0027744400000000004
rs8192906	-102.557	-106.327	0.0044655
rs921498	-107.178	-107.523	8.762859999999998e-05
rs9298085	-103.772	-106.914	0.00136331
rs9298087	-102.378	-104.565	0.0060291599999999996
rs9298088	-102.213	-104.508	0.00700781
rs958050	-110.441	-110.238	4.61411e-06
rs9643570	-110.768	-110.181	4.3347400000000004e-06
rs9657082	-111.98	-111.026	1.706954e-06
