## Supplementary material for "Characterization of shared and ancestry-specific signals driving complex traits using multi-ancestry fine-mapping": mscaviar_results_study0_post.txt

SNP_ID	Prob_in_pCausalSet
rs2577888	1.37957e-05
rs298203	0.000104062
rs298204	1.1358e-05
rs298205	1.68831e-05
rs298206	1.68486e-05
rs298207	0.00023371
rs298208	1.74259e-05
rs2577887	0.000199362
rs1440144	0.00018699
rs190938	1.4807e-05
rs298210	0.000608134
rs298211	3.6216e-05
rs298212	2.48719e-05
rs192721	0.0267779
rs298213	0.024509
rs298214	0.0217701
rs298215	0.0205524
rs298216	0.0291042
rs298217	2.03517e-05
rs298218	0.0180239
rs298219	1.94014e-05
rs298196	0.0145555
rs298197	0.0184221
rs298198	0.014726
rs298199	0.0172975
rs298200	0.0165597
rs17354905	2.2059e-06
rs298201	1.70449e-05
rs298176	0.0137615
rs298177	0.0137615
rs298179	0.0129184
rs298180	1.44972e-05
rs298181	1.65697e-05
rs298182	0.00738031
rs298183	0.00935974
rs298184	0.0105174
rs298185	0.00939709
rs298186	0.00953238
rs298187	1.71797e-05
rs2577908	1.93376e-05
rs2577907	0.0113008
rs2612615	2.00595e-05
rs2612614	0.0112556
rs10957311	1.80076e-06
rs4604479	0.0116906
rs66858052	0.0125219
rs182317984	0.0119048
rs2577906	0.0118323
rs113903237	0.0122707
rs3098343	0.0127473
rs148415900	0.0103211
rs2612613	0.0156387
rs2612611	0.0132212
rs2577905	2.22625e-05
rs2612610	0.0111277
rs2577904	0.0137135
rs2600475	0.0129675
rs2612609	0.0147809
rs1869024	0.014113
rs2600474	0.0113223
rs1155098	0.0140623
rs2612604	0.0134776
rs2600478	1.87326e-05
rs2600479	1.39294e-05
rs2600480	0.0132326
rs2577901	0.0140351
rs2612605	0.0118939
rs2577900	3.34947e-05
rs2612606	3.47587e-05
rs2612607	2.11139e-05
rs2612608	1.68178e-05
rs2600467	0.000105317
rs2246411	0.000117083
rs3110289	6.15768e-05
rs2612601	7.4432e-06
rs2612600	4.10565e-05
rs2577899	6.93899e-06
rs2600472	4.10565e-05
rs2612599	7.65188e-06
rs2600471	3.36663e-05
rs59712423	4.06134e-05
rs2577898	6.28164e-06
rs2577897	3.43215e-05
rs2600470	3.75079e-05
rs12543248	1.76368e-06
rs2600469	7.74163e-06
rs2600468	8.70921e-06
rs2612603	7.30013e-05
rs3100116	5.55685e-06
rs3110288	0.000104805
rs2577896	8.92959e-06
rs2612598	7.12754e-06
rs2577895	6.92433e-06
rs2577894	0.000151387
rs2577893	6.89288e-06
rs2612596	6.73356e-06
rs2612595	6.63662e-06
rs16931229	6.19109e-06
rs2612594	6.7171e-06
rs2612589	0.000161252
rs2612588	7.57041e-06
rs1376773	0.000146043
rs1823667	0.000182882
rs2218045	0.000150357
rs2600466	0.000158569
rs726561	8.26813e-06
rs2600476	7.48737e-06
rs74461744	5.44989e-07
rs2577891	1.05406e-05
rs28470172	1.05793e-05
rs6472142	1.05426e-05
rs10282793	0.00017163
rs112240000	6.99981e-06
rs10957313	2.49256e-07
rs1530051	7.20705e-05
rs1530052	7.00491e-05
rs10504376	9.85388e-05
rs72656409	9.90821e-05
rs72656411	9.6855e-05
rs150940127	5.96535e-05
rs16931253	9.67871e-05
rs16931257	1.11932e-05
rs57824870	1.84186e-06
rs28703225	9.90884e-06
rs921498	4.25121e-05
rs10504377	1.11021e-05
rs12682100	1.54061e-06
rs16931273	4.31873e-05
rs958050	1.64043e-06
rs4633099	4.12865e-05
rs16931280	7.69514e-06
rs139796554	1.68005e-06
rs10112285	1.70247e-06
rs10103050	1.65867e-06
rs10103390	1.75175e-06
rs2010074	8.51489e-07
rs72656420	5.79717e-07
rs7813444	3.38247e-06
rs7814393	9.46623e-07
rs7832902	9.76316e-07
rs11990980	1.04103e-06
rs1597727	1.14719e-06
rs11996600	1.26541e-06
rs7831363	1.14803e-06
rs10100598	1.7799e-06
rs6990308	2.71557e-06
rs1376770	0.000294861
rs1376769	0.000308087
rs6996198	3.32597e-05
rs1451862	0.000279827
rs62519821	6.72518e-06
rs10441541	1.89909e-06
rs62519822	5.60623e-07
rs7009638	1.89796e-06
rs1979164	1.76393e-06
rs12547983	1.76347e-06
rs7833687	1.76303e-06
rs7006309	1.64778e-06
rs9657082	1.70003e-06
rs77872211	5.68808e-07
rs7016250	1.05316e-06
rs2280870	9.19357e-07
rs9298085	0.0013629
rs13277444	4.46404e-05
rs8192906	0.00446472
rs3779870	0.00404733
rs3779874	9.12617e-06
rs8192899	0.00277365
rs4467968	0.00263716
rs4465006	0.00277365
rs74838729	1.32541e-06
rs4737193	1.85399e-05
rs13251633	8.21577e-06
rs4452822	0.00697889
rs7008736	5.68101e-06
rs10808738	0.00501364
rs10105184	0.00571458
rs4327886	0.000475526
rs4301481	6.67377e-06
rs4581093	0.006029
rs9298087	0.006029
rs28679790	0.000346165
rs7005708	0.000309238
rs12677582	4.35737e-06
rs13282866	5.07769e-06
rs4507804	0.00435853
rs7837784	0.000359372
rs11996031	0.00455723
rs7824744	4.87983e-06
rs7004685	0.000331206
rs9643570	4.32478e-06
rs77971005	4.33016e-06
rs4395923	0.00391565
rs4382514	0.0039584
rs11985376	0.00391565
rs35060524	0.00414257
rs11986615	0.00466268
rs4236934	0.000309238
rs1007219	3.56001e-06
rs4297065	4.0391e-06
rs4437694	0.00601006
rs4549814	0.0022344
rs12681856	0.00692117
rs9298088	0.00700763
rs4486246	0.000305222
rs4532631	0.00601006
rs10092618	0.00029082
rs6999999	0.00692117
rs13260704	5.16672e-06
rs1986181	5.75632e-06
rs4406437	0.0100759
rs11998077	0.00920688
rs7817744	0.000332529
rs7834854	6.36046e-06
rs10090584	5.06474e-06
rs10081461	0.0127039
rs11995512	0.00781736
rs7827287	0.0544024
rs10957321	0.0605446
rs7002672	1.56114e-06
rs7830315	0.0589747
rs7815372	2.60066e-05
rs10112206	0.0164182
rs6472147	0.0166254
rs6472148	1.91842e-06
rs4474057	5.95939e-07
rs10087071	9.34126e-07
rs80083040	5.39731e-07
rs62521122	1.22017e-06
rs12548518	0.00694782
rs13252547	0.0102047
rs4461935	0.0113292
rs7842714	0.00189174
rs6472155	4.56331e-06
rs6982809	1.00164e-07
rs7462059	1.99791e-06
