## Supplementary material for "Characterization of shared and ancestry-specific signals driving complex traits using multi-ancestry fine-mapping": mscaviar_results_study1_post.txt

SNP_ID	Prob_in_pCausalSet
rs2577888	2.43711e-05
rs298203	0.00012188
rs298204	2.25562e-05
rs298205	3.21967e-05
rs298206	3.07622e-05
rs298207	0.000266257
rs298208	3.08002e-05
rs2577887	0.000227094
rs1440144	0.000212513
rs190938	2.6801e-05
rs298210	0.000708304
rs298211	6.20824e-05
rs298212	4.66121e-05
rs192721	0.027097
rs298213	0.0248222
rs298214	0.0220552
rs298215	0.0208275
rs298216	0.0293582
rs298217	3.74462e-05
rs298218	0.018289
rs298219	3.65979e-05
rs298196	0.0148017
rs298197	0.0186826
rs298198	0.0149869
rs298199	0.0175091
rs298200	0.0167674
rs298201	3.26834e-05
rs298176	0.0139512
rs298177	0.0139512
rs298179	0.0131386
rs298180	2.85369e-05
rs298181	3.26244e-05
rs298182	0.00755368
rs298183	0.00950907
rs298184	0.0106665
rs298185	0.00954365
rs298186	0.00968449
rs298187	3.32333e-05
rs2577908	3.8398e-05
rs2577907	0.0114906
rs2612615	3.94962e-05
rs2612614	0.0114489
rs10957311	1.1205e-05
rs4604479	0.0118915
rs66858052	0.0127226
rs182317984	0.0121094
rs2577906	0.0120406
rs113903237	0.0124869
rs3098343	0.0129719
rs148415900	0.0105871
rs2612613	0.0159251
rs2612611	0.0134542
rs2577905	4.27103e-05
rs2612610	0.0114146
rs2577904	0.0139552
rs2600475	0.0132595
rs2612609	0.0150415
rs1869024	0.0143738
rs2600474	0.0116205
rs1155098	0.014328
rs2612604	0.0137384
rs2600478	3.59294e-05
rs2600479	2.86372e-05
rs2600480	0.0134887
rs2577901	0.0143331
rs2612605	0.0121408
rs2577900	6.65489e-05
rs2612606	6.84782e-05
rs2612607	4.41642e-05
rs2612608	3.86068e-05
rs2600467	0.000238795
rs2246411	0.000232844
rs3110289	0.000126873
rs2612601	1.74022e-05
rs2612600	8.57595e-05
rs2577899	1.63744e-05
rs2600472	8.57595e-05
rs2612599	1.67412e-05
rs2600471	8.02766e-05
rs59712423	8.19759e-05
rs2577898	1.35954e-05
rs2577897	8.41926e-05
rs2600470	9.00611e-05
rs12543248	2.91308e-06
rs2600469	1.82738e-05
rs2600468	1.92389e-05
rs2612603	0.000147532
rs3100116	1.56698e-05
rs3110288	0.000186156
rs2577896	2.30965e-05
rs2612598	2.18477e-05
rs2577895	2.16448e-05
rs2577894	0.000275375
rs2577893	2.13358e-05
rs2612596	2.06378e-05
rs2612595	2.05411e-05
rs16931229	1.91036e-05
rs2612594	1.93867e-05
rs2612589	0.000306948
rs2612588	2.22897e-05
rs1376773	0.000272635
rs1823667	0.000318569
rs2218045	0.000286205
rs2600466	0.00030205
rs726561	2.40524e-05
rs2600476	2.13354e-05
rs2577891	2.94719e-05
rs28470172	2.87001e-05
rs6472142	2.83231e-05
rs10282793	0.000378696
rs112240000	2.24595e-05
rs10957313	1.10992e-06
rs1530051	0.000153142
rs1530052	0.000149755
rs10504376	0.000209399
rs72656409	0.000208047
rs72656411	0.00020582
rs150940127	0.000126746
rs16931253	0.000201897
rs16931257	2.1503e-05
rs57824870	5.26837e-06
rs28703225	1.97355e-05
rs921498	8.76034e-05
rs10504377	2.22637e-05
rs12682100	4.44201e-06
rs16931273	8.68197e-05
rs958050	4.59946e-06
rs4633099	9.70817e-05
rs16931280	1.6239e-05
rs139796554	3.38026e-06
rs10112285	3.40233e-06
rs10103050	3.33657e-06
rs10103390	3.42821e-06
rs2010074	2.28982e-06
rs72656420	1.43721e-06
rs7813444	7.33119e-07
rs7814393	2.0043e-07
rs7832902	2.06396e-07
rs11990980	2.18562e-07
rs1597727	2.40003e-07
rs11996600	2.64031e-07
rs7831363	2.40872e-07
rs10100598	3.71209e-07
rs6990308	5.59011e-07
rs1376770	0.000161112
rs1376769	0.000168337
rs6996198	1.99781e-05
rs1451862	0.0001568
rs62519821	1.68829e-06
rs10441541	4.06184e-07
rs7009638	4.05032e-07
rs1979164	3.73689e-07
rs12547983	3.73228e-07
rs7833687	3.72777e-07
rs7006309	3.52826e-07
rs9657082	3.55917e-07
rs7016250	2.2209e-07
rs2280870	1.93892e-07
rs9298085	0.00128076
rs13277444	1.89566e-05
rs8192906	0.00431704
rs3779870	0.00391353
rs3779874	9.88453e-06
rs8192899	0.00268359
rs4467968	0.00255157
rs4465006	0.00268359
rs4737193	5.5029e-06
rs13251633	6.64006e-06
rs4452822	0.00595274
rs7008736	1.56007e-06
rs10808738	0.00423458
rs10105184	0.00484609
rs4327886	0.000400618
rs4301481	1.8682e-06
rs4581093	0.00516052
rs9298087	0.00516052
rs28679790	0.000292741
rs7005708	0.000260575
rs12677582	1.21494e-06
rs13282866	1.40907e-06
rs4507804	0.00373072
rs7837784	0.000303244
rs11996031	0.00389286
rs7824744	1.35456e-06
rs7004685	0.000280097
rs9643570	1.18208e-06
rs77971005	1.18751e-06
rs4395923	0.00335165
rs4382514	0.00339441
rs11985376	0.00335165
rs35060524	0.00354588
rs11986615	0.00399831
rs4236934	0.000260575
rs1007219	9.56068e-07
rs4297065	1.1231e-06
rs4437694	0.00523103
rs4549814	0.0018257
rs12681856	0.0060014
rs9298088	0.00608786
rs4486246	0.000264827
rs4532631	0.00523103
rs10092618	0.00025234
rs6999999	0.0060014
rs13260704	4.78939e-06
rs1986181	5.35592e-06
rs4406437	0.00884822
rs11998077	0.00783369
rs7817744	0.000282546
rs7834854	5.77586e-06
rs10090584	4.60848e-06
rs10081461	0.0108778
rs11995512	0.00671909
rs7827287	0.0490393
rs10957321	0.0548687
rs7002672	5.15525e-07
rs7830315	0.0525339
rs7815372	2.41715e-05
rs10112206	0.0143721
rs6472147	0.0145793
rs6472148	5.46173e-07
rs10087071	2.63344e-07
rs62521122	2.73827e-07
rs12548518	0.00586061
rs13252547	0.00877554
rs4461935	0.00981387
rs7842714	0.00167155
rs6472155	1.13993e-06
rs6982809	8.03594e-07
rs7462059	2.76092e-06
