## Supplementary material for "Characterization of shared and ancestry-specific signals driving complex traits using multi-ancestry fine-mapping": not_shared_pips.txt

SNP_ID	shared_ll_x	notshared_ll_x	shared_ll_y	notshared_ll_y	not_shared_pip
rs1007219	-110.982	-110.368	-110.982	-110.368	2.623354e-06
rs10081461	-101.632	-103.822	-101.632	-103.822	0.0018265
rs10087071	-112.3	-111.702	-112.3	-111.702	6.907340000000001e-07
rs10090584	-109.44	-111.523	-109.44	-111.523	8.261200000000001e-07
rs10092618	-105.397	-107.673	-105.397	-107.673	3.8830000000000006e-05
rs10100598	-111.937	-110.98	-111.937	-110.98	1.422487e-06
rs10103050	-110.436	-110.785	-110.436	-110.785	1.729280000000001e-06
rs10103390	-110.382	-110.784	-110.382	-110.784	1.7307399999999998e-06
rs10105184	-102.441	-104.565	-102.441	-104.565	0.0008687900000000004
rs10112206	-101.354	-103.708	-101.354	-103.708	0.0020464999999999997
rs10112285	-110.41	-110.772	-110.41	-110.772	1.7519400000000002e-06
rs10282793	-105.782	-105.999	-105.782	-105.999	0.00020711000000000001
rs10441541	-111.846	-110.922	-111.846	-110.922	1.5071680000000005e-06
rs10504376	-106.337	-106.624	-106.337	-106.624	0.00011090779999999999
rs10504377	-108.522	-108.915	-108.522	-108.915	1.121460000000001e-05
rs10808738	-102.576	-104.674	-102.576	-104.674	0.0007793599999999998
rs10957311	-110.341	-109.09	-110.341	-109.09	9.41448e-06
rs10957313	-112.347	-111.465	-112.347	-111.465	8.755959999999999e-07
rs10957321	-100.014	-102.688	-100.014	-102.688	0.005676500000000001
rs112240000	-108.983	-108.593	-108.983	-108.593	1.548391e-05
rs113903237	-101.512	-105.942	-101.512	-105.942	0.000219200000000001
rs1155098	-101.376	-105.74	-101.376	-105.74	0.0002685000000000014
rs11985376	-102.81	-104.997	-102.81	-104.997	0.0005643199999998999
rs11986615	-102.633	-104.833	-102.633	-104.833	0.0006646899999999999
rs11990980	-112.479	-111.511	-112.479	-111.511	8.36154e-07
rs11995512	-102.114	-104.331	-102.114	-104.331	0.00109859
rs11996031	-102.66	-104.833	-102.66	-104.833	0.0006646899999999999
rs11996600	-112.285	-111.317	-112.285	-111.317	1.0150549999999998e-06
rs11998077	-101.961	-104.107	-101.961	-104.107	0.0013734899999999998
rs12543248	-110.382	-111.128	-110.382	-111.128	1.2271999999999997e-06
rs12547983	-111.931	-110.993	-111.931	-110.993	1.4042939999999995e-06
rs12548518	-102.251	-104.341	-102.251	-104.341	0.0010875099999999001
rs12677582	-110.741	-110.181	-110.741	-110.181	3.1629099999999992e-06
rs12681856	-102.227	-104.508	-102.227	-104.508	0.00092011
rs12682100	-110.504	-110.257	-110.504	-110.257	2.9294800000000004e-06
rs13251633	-109.05	-110.753	-109.05	-110.753	1.7842899999999993e-06
rs13252547	-101.847	-104.067	-101.847	-104.067	0.0014294800000000003
rs13260704	-109.405	-111.561	-109.405	-111.561	7.959099999999993e-07
rs13277444	-107.986	-108.085	-107.986	-108.085	2.57232e-05
rs13282866	-110.591	-110.027	-110.591	-110.027	3.6890000000000006e-06
rs1376769	-105.801	-106.392	-105.801	-106.392	0.000139814
rs1376770	-105.845	-106.436	-105.845	-106.436	0.00013381300000000001
rs1376773	-105.943	-106.491	-105.943	-106.491	0.00012665400000000002
rs139796554	-110.423	-110.772	-110.423	-110.772	1.75159e-06
rs1440144	-105.697	-108.078	-105.697	-108.078	2.591300000000002e-05
rs1451862	-105.872	-106.519	-105.872	-106.519	0.0001230949999999
rs148415900	-101.685	-105.741	-101.685	-105.741	0.00026799999999999914
rs150940127	-106.839	-107.126	-106.839	-107.126	6.714009999999999e-05
rs1530051	-106.65	-106.936	-106.65	-106.936	8.111909999990001e-05
rs1530052	-106.678	-106.953	-106.678	-106.953	7.97531e-05
rs1597727	-112.383	-111.415	-112.383	-111.415	9.20863e-07
rs16931229	-109.106	-108.772	-109.106	-108.772	1.293813e-05
rs16931253	-106.355	-106.677	-106.355	-106.677	0.0001051591
rs16931257	-108.514	-108.994	-108.514	-108.994	1.0367599999999999e-05
rs16931273	-107.162	-107.555	-107.162	-107.555	4.3685400000000014e-05
rs16931280	-108.889	-109.182	-108.889	-109.182	8.591860000000004e-06
rs17354905	0.0	-110.541	0.0	-110.541	2.2059e-06
rs182317984	-101.542	-105.996	-101.542	-105.996	0.00020759999999989988
rs1823667	-105.718	-106.421	-105.718	-106.421	0.00013575900000000003
rs1869024	-101.372	-105.758	-101.372	-105.758	0.00026359999999999925
rs190938	-108.234	-108.842	-108.234	-108.842	1.2059800000000001e-05
rs192721	-100.732	-105.553	-100.732	-105.553	0.00032350000000000087
rs1979164	-111.93	-110.993	-111.93	-110.993	1.4043089999999999e-06
rs1986181	-109.291	-111.503	-109.291	-111.503	8.431200000000018e-07
rs2010074	-111.106	-110.948	-111.106	-110.948	1.4691650000000004e-06
rs2218045	-105.914	-106.42	-105.914	-106.42	0.000135906
rs2246411	-106.164	-106.58	-106.164	-106.58	0.000115815
rs2280870	-112.603	-111.635	-112.603	-111.635	7.39157e-07
rs2577887	-105.633	-107.996	-105.633	-107.996	2.811399999990002e-05
rs2577888	-108.305	-108.967	-108.305	-108.967	1.0644800000000004e-05
rs2577891	-108.573	-108.39	-108.573	-108.39	1.8961100000000004e-05
rs2577893	-108.998	-108.66	-108.998	-108.66	1.4468440000000001e-05
rs2577894	-105.907	-106.512	-105.907	-106.512	0.00012405199999999998
rs2577895	-108.994	-108.641	-108.994	-108.641	1.474561e-05
rs2577896	-108.739	-108.679	-108.739	-108.679	1.420059e-05
rs2577897	-107.392	-107.422	-107.392	-107.422	4.990809999999999e-05
rs2577898	-109.093	-109.336	-109.093	-109.336	7.3594800000000016e-06
rs2577899	-108.993	-109.084	-108.993	-109.084	9.474630000000001e-06
rs2577900	-107.416	-107.833	-107.416	-107.833	3.310840000000001e-05
rs2577901	-101.378	-105.627	-101.378	-105.627	0.0003005999999998992
rs2577904	-101.401	-105.832	-101.401	-105.832	0.00024489999999989867
rs2577905	-107.825	-108.312	-107.825	-108.312	2.0506e-05
rs2577906	-101.548	-105.979	-101.548	-105.979	0.00021129999999999934
rs2577907	-101.594	-106.07	-101.594	-106.07	0.00019299999999999873
rs2577908	-107.966	-108.382	-107.966	-108.382	1.91148e-05
rs2600466	-105.861	-106.366	-105.861	-106.366	0.000143541
rs2600467	-106.27	-106.438	-106.27	-106.438	0.0001335199999999
rs2600468	-108.765	-108.974	-108.765	-108.974	1.0573829999999999e-05
rs2600469	-108.883	-108.974	-108.883	-108.974	1.057141e-05
rs2600470	-107.303	-107.37	-107.303	-107.37	5.259140000000002e-05
rs2600471	-107.411	-107.49	-107.411	-107.49	4.66489e-05
rs2600472	-107.213	-107.531	-107.213	-107.531	4.4752199999999995e-05
rs2600474	-101.592	-105.628	-101.592	-105.628	0.00030020000000000047
rs2600475	-101.457	-105.647	-101.457	-105.647	0.0002944000000000002
rs2600476	-108.916	-108.702	-108.916	-108.702	1.3876930000000001e-05
rs2600478	-107.998	-108.484	-107.998	-108.484	1.7254999999999997e-05
rs2600479	-108.295	-108.641	-108.295	-108.641	1.47584e-05
rs2600480	-101.437	-105.776	-101.437	-105.776	0.0002588999999999994
rs2612588	-108.904	-108.641	-108.904	-108.641	1.4746790000000005e-05
rs2612589	-105.844	-106.35	-105.844	-106.35	0.000145754
rs2612594	-109.024	-108.791	-109.024	-108.791	1.269792e-05
rs2612595	-109.036	-108.698	-109.036	-108.698	1.393e-05
rs2612596	-109.022	-108.698	-109.022	-108.698	1.3930120000000002e-05
rs2612598	-108.965	-108.641	-108.965	-108.641	1.4746040000000002e-05
rs2612599	-108.895	-109.12	-108.895	-109.12	9.13422e-06
rs2612600	-107.213	-107.531	-107.213	-107.531	4.4752199999999995e-05
rs2612601	-108.922	-109.03	-108.922	-109.03	9.998879999999999e-06
rs2612603	-106.637	-107.02	-106.637	-107.02	7.45833e-05
rs2612604	-101.418	-105.758	-101.418	-105.758	0.00026359999999989864
rs2612605	-101.543	-105.813	-101.543	-105.813	0.00024929999999989856
rs2612606	-107.379	-107.813	-107.379	-107.813	3.3774700000000014e-05
rs2612607	-107.878	-108.193	-107.878	-108.193	2.30993e-05
rs2612608	-108.106	-108.249	-108.106	-108.249	2.1830400000000004e-05
rs2612609	-101.326	-105.758	-101.326	-105.758	0.00026359999999990037
rs2612610	-101.61	-105.666	-101.61	-105.666	0.0002888999999999999
rs2612611	-101.437	-105.868	-101.437	-105.868	0.00023620000000000065
rs2612613	-101.269	-105.665	-101.269	-105.665	0.0002893999999999987
rs2612614	-101.598	-106.052	-101.598	-106.052	0.00019629999999999995
rs2612615	-107.93	-108.362	-107.93	-108.362	1.9491900000000002e-05
rs28470172	-108.569	-108.434	-108.569	-108.434	1.8152e-05
rs28679790	-105.248	-107.349	-105.248	-107.349	5.371799999999996e-05
rs28703225	-108.636	-109.042	-108.636	-109.042	9.880420000000001e-06
rs298176	-101.397	-106.067	-101.397	-106.067	0.00019349999999999923
rs298177	-101.397	-106.067	-101.397	-106.067	0.00019349999999999923
rs298179	-101.461	-105.923	-101.461	-105.923	0.0002233999999999986
rs298180	-108.255	-108.687	-108.255	-108.687	1.4094900000000001e-05
rs298181	-108.121	-108.553	-108.121	-108.553	1.61099e-05
rs298182	-102.02	-106.164	-102.02	-106.164	0.0001756300000000004
rs298183	-101.783	-106.304	-101.783	-106.304	0.00015267000000000058
rs298184	-101.666	-106.303	-101.666	-106.303	0.0001528999999998986
rs298185	-101.779	-106.322	-101.779	-106.322	0.00014995999999999933
rs298186	-101.765	-106.286	-101.765	-106.286	0.00015544999999999969
rs298187	-108.085	-108.553	-108.085	-108.553	1.61108e-05
rs298196	-101.341	-105.814	-101.341	-105.814	0.0002492000000000015
rs298197	-101.106	-105.755	-101.106	-105.755	0.00026429999999999856
rs298198	-101.33	-105.757	-101.33	-105.757	0.00026390000000000094
rs298199	-101.169	-105.958	-101.169	-105.958	0.0002160000000000009
rs298200	-101.212	-105.976	-101.212	-105.976	0.00021190000000000098
rs298201	-108.093	-108.579	-108.093	-108.579	1.5696900000000002e-05
rs298203	-106.283	-108.435	-106.283	-108.435	1.8127999999899996e-05
rs298204	-108.499	-108.912	-108.499	-108.912	1.12522e-05
rs298205	-108.102	-108.6	-108.102	-108.6	1.5372400000000005e-05
rs298206	-108.105	-108.695	-108.105	-108.695	1.3978199999999998e-05
rs298207	-105.474	-107.838	-105.474	-107.838	3.292900000000001e-05
rs298208	-108.071	-108.734	-108.071	-108.734	1.3443899999999998e-05
rs298210	-104.517	-106.722	-104.517	-106.722	0.00010049599999999994
rs298211	-107.338	-108.076	-107.338	-108.076	2.5941199999999995e-05
rs298212	-107.714	-108.25	-107.714	-108.25	2.18014e-05
rs298213	-100.82	-105.572	-100.82	-105.572	0.0003173999999998983
rs298214	-100.939	-105.666	-100.939	-105.666	0.00028910000000000047
rs298215	-100.996	-105.701	-100.996	-105.701	0.00027909999999990026
rs298216	-100.648	-105.771	-100.648	-105.771	0.000260199999999898
rs298217	-107.915	-108.49	-107.915	-108.49	1.7158100000000004e-05
rs298218	-101.128	-105.739	-101.128	-105.739	0.0002686999999998996
rs298219	-107.963	-108.484	-107.963	-108.484	1.7256900000000004e-05
rs3098343	-101.474	-105.905	-101.474	-105.905	0.0002275999999999008
rs3100116	-109.214	-109.016	-109.214	-109.016	1.0142289999999999e-05
rs3110288	-106.275	-106.933	-106.275	-106.933	8.1419e-05
rs3110289	-106.807	-107.153	-106.807	-107.153	6.534679999989999e-05
rs35060524	-102.753	-104.94	-102.753	-104.94	0.0005970099999999001
rs3779870	-102.655	-106.424	-102.655	-106.424	0.0001353599999999993
rs3779874	-108.742	-111.12	-108.742	-111.12	1.2361399999999993e-06
rs4236934	-105.365	-107.442	-105.365	-107.442	4.894899999989999e-05
rs4297065	-110.82	-110.255	-110.82	-110.255	2.9364000000000004e-06
rs4301481	-110.307	-109.758	-110.307	-109.758	4.82625e-06
rs4327886	-104.934	-107.012	-104.934	-107.012	7.519399999989998e-05
rs4382514	-102.797	-104.997	-102.797	-104.997	0.0005643099999999997
rs4395923	-102.81	-104.997	-102.81	-104.997	0.0005643199999998999
rs4406437	-101.839	-104.219	-101.839	-104.219	0.0012280799999999994
rs4437694	-102.365	-104.674	-102.365	-104.674	0.0007793899999999996
rs4452822	-102.235	-104.398	-102.235	-104.398	0.0010264699999999998
rs4461935	-101.735	-104.009	-101.735	-104.009	0.0015156700000000002
rs4465006	-103.032	-106.814	-103.032	-106.814	9.164000000000004e-05
rs4467968	-103.083	-106.864	-103.083	-106.864	8.717000000000013e-05
rs4474057	0.0	-111.85	0.0	-111.85	5.95939e-07
rs4486246	-105.348	-107.625	-105.348	-107.625	4.074500000000002e-05
rs4507804	-102.703	-104.89	-102.703	-104.89	0.0006281299999999004
rs4532631	-102.365	-104.674	-102.365	-104.674	0.0007793899999999996
rs4549814	-103.417	-105.319	-103.417	-105.319	0.0004089399999999998
rs4581093	-102.378	-104.565	-102.378	-104.565	0.0008687999999998997
rs4604479	-101.56	-106.015	-101.56	-106.015	0.00020390000000000165
rs4633099	-107.207	-107.31	-107.207	-107.31	5.5834799999999996e-05
rs4737193	-109.224	-108.763	-109.224	-108.763	1.3059560000000002e-05
rs57824870	-110.324	-110.093	-110.324	-110.093	3.45499e-06
rs59712423	-107.223	-107.609	-107.223	-107.609	4.1415099999999976e-05
rs62519821	-110.408	-109.712	-110.408	-109.712	5.05473e-06
rs62519822	0.0	-111.911	0.0	-111.911	5.60623e-07
rs62521122	-112.25	-111.372	-112.25	-111.372	9.61313e-07
rs6472142	-108.573	-108.452	-108.573	-108.452	1.78123e-05
rs6472147	-101.34	-103.708	-101.34	-103.708	0.002046499999999901
rs6472148	-111.551	-111.001	-111.551	-111.001	1.393021e-06
rs6472155	-110.804	-110.097	-110.804	-110.097	3.44104e-06
rs66858052	-101.492	-106.014	-101.492	-106.014	0.00020409999999999873
rs6982809	-113.265	-111.674	-113.265	-111.674	7.10747e-07
rs6990308	-111.521	-110.557	-111.521	-110.557	2.170243e-06
rs6996198	-107.934	-108.74	-107.934	-108.74	1.3361800000000008e-05
rs6999999	-102.227	-104.508	-102.227	-104.508	0.00092011
rs7002672	-111.614	-111.264	-111.614	-111.264	1.071083e-06
rs7004685	-105.292	-107.393	-105.292	-107.393	5.1402999999999996e-05
rs7005708	-105.365	-107.442	-105.365	-107.442	4.894899999989999e-05
rs7006309	-111.989	-111.063	-111.989	-111.063	1.3091880000000002e-06
rs7008736	-110.489	-109.911	-110.489	-109.911	4.14104e-06
rs7009638	-111.848	-110.922	-111.848	-110.922	1.50715e-06
rs7016250	-112.463	-111.501	-112.463	-111.501	8.448380000000001e-07
rs726561	-108.816	-108.572	-108.816	-108.572	1.5812270000000002e-05
rs72656409	-106.331	-106.641	-106.331	-106.641	0.00010901349999999999
rs72656411	-106.354	-106.641	-106.354	-106.641	0.0001090126
rs72656420	-111.502	-111.447	-111.502	-111.447	8.919669999999998e-07
rs74461744	0.0	-111.939	0.0	-111.939	5.44989e-07
rs7462059	-110.267	-111.45	-110.267	-111.45	8.886300000000002e-07
rs74838729	0.0	-111.051	0.0	-111.051	1.32541e-06
rs77872211	0.0	-111.897	0.0	-111.897	5.68808e-07
rs77971005	-110.763	-110.181	-110.763	-110.181	3.16267e-06
rs7813444	-111.247	-110.352	-111.247	-110.352	2.6639970000000004e-06
rs7814393	-112.569	-111.607	-112.569	-111.607	7.59971e-07
rs7815372	-107.754	-110.443	-107.754	-110.443	2.434699999999999e-06
rs7817744	-105.284	-107.415	-105.284	-107.415	5.028499999989999e-05
rs7824744	-110.631	-110.067	-110.631	-110.067	3.5456500000000005e-06
rs7827287	-100.126	-102.745	-100.126	-102.745	0.005363699999999999
rs7830315	-100.058	-102.562	-100.058	-102.562	0.006441199999999994
rs7831363	-112.379	-111.415	-112.379	-111.415	9.208839999999999e-07
rs7832902	-112.539	-111.576	-112.539	-111.576	7.836899999999999e-07
rs7833687	-111.933	-110.993	-111.933	-110.993	1.4042869999999997e-06
rs7834854	-109.207	-111.363	-109.207	-111.363	9.697399999999996e-07
rs7837784	-105.213	-107.3	-105.213	-107.3	5.641800000000003e-05
rs7842714	-103.505	-105.936	-103.505	-105.936	0.0002205899999999999
rs80083040	0.0	-111.949	0.0	-111.949	5.39731e-07
rs8192899	-103.032	-106.814	-103.032	-106.814	9.164000000000004e-05
rs8192906	-102.557	-106.327	-102.557	-106.327	0.00014924000000000014
rs921498	-107.178	-107.523	-107.178	-107.523	4.514169999999998e-05
rs9298085	-103.772	-106.914	-103.772	-106.914	8.295999999999998e-05
rs9298087	-102.378	-104.565	-102.378	-104.565	0.0008687999999998997
rs9298088	-102.213	-104.508	-102.213	-104.508	0.0009201299999999999
rs958050	-110.441	-110.238	-110.441	-110.238	2.9883300000000002e-06
rs9643570	-110.768	-110.181	-110.768	-110.181	3.1626199999999997e-06
rs9657082	-111.98	-111.026	-111.98	-111.026	1.357961e-06
