## Supplementary material for "Characterization of shared and ancestry-specific signals driving complex traits using multi-ancestry fine-mapping": global_pips.txt

SNP_ID	shared_ll	notshared_ll	global_pips
rs10086545	-69.8364	-69.4104	0.00019120489999999998
rs10087008	-71.1784	-70.823	4.7595199999999995e-05
rs10088444	-68.3628	-67.6991	0.00099064
rs10091022	-70.944	-70.6107	5.92688e-05
rs10092380	-67.5961	-69.6288	0.000652045
rs10094119	-67.5988	-69.5507	0.0006592579999999999
rs10094691	-71.0362	-70.4365	6.52154e-05
rs10094746	-68.6698	-67.6336	0.00097364
rs10096812	-68.4109	-67.3775	0.001258459
rs10099839	-71.1029	-70.7342	5.17931e-05
rs10100170	-66.6534	-66.7036	0.00339446
rs10100297	-69.8661	-69.3676	0.00019532789999999998
rs10104620	-70.9966	-70.6401	5.71257e-05
rs10105759	0.0	-69.0829	0.000184819
rs10113080	-69.9754	-68.9795	0.000255429
rs1012116	-66.0217	-66.253	0.005762709999999999
rs10283316	-69.8549	-69.2387	0.0002150916
rs1032645	-73.8281	-73.0702	4.4998099999999995e-06
rs10481112	-69.9744	-69.3205	0.00019626539999999997
rs10504840	-69.1509	-69.7935	0.00020593299999999997
rs10504842	-69.0839	-69.5986	0.000233451
rs10504845	-67.1225	-66.4192	0.003527364
rs10504857	-65.9145	-66.3416	0.005794799999999999
rs10504858	-71.2157	-70.2126	7.43239e-05
rs10504859	-67.3375	-67.4704	0.0016327539999999997
rs10504860	-70.5459	-69.6851	0.0001297448
rs10504861	-67.169	-67.256	0.0019839389999999997
rs10504862	-70.5411	-69.6851	0.0001298821
rs10755910	-72.2293	-72.6016	1.077682e-05
rs1094195	-67.3495	-67.8705	0.001318693
rs1094196	-67.3549	-67.8705	0.0013149219999999998
rs1094198	-67.3257	-67.8353	0.00135772
rs1094202	-71.2231	-70.6775	5.2009700000000005e-05
rs1094203	-67.2979	-67.7961	0.0014035489999999996
rs1094204	-71.1915	-70.6611	5.3096399999999995e-05
rs1094206	-69.903	-69.3179	0.0002003874
rs1094207	-67.3598	-67.8353	0.0013337840000000002
rs1094208	-71.0961	-70.5141	6.0634400000000003e-05
rs1094209	-71.0998	-70.5141	6.05733e-05
rs1094210	-70.9134	-70.3425	7.2205e-05
rs10955542	-64.3832	-65.3181	0.02152
rs10955556	-65.0389	-65.8163	0.01187624
rs10955586	-69.8618	-69.1567	0.0002282307
rs1103868	-71.0608	-70.4751	6.29809e-05
rs1112164	-70.5296	-69.9585	0.00010599840000000001
rs116407223	0.0	-69.0147	0.00019787
rs116972207	-74.7472	-73.7415	2.179418e-06
rs11774961	-69.5383	-69.9069	0.0001592212
rs11776738	-72.7426	-72.363	1.012573e-05
rs11777424	-70.5214	-71.181	5.191379999999999e-05
rs11782646	-66.6423	-68.2671	0.0018323600000000001
rs11786275	-72.4903	-72.0316	1.376797e-05
rs11986591	-71.977	-71.7857	1.920706e-05
rs11986810	-64.5561	-65.3527	0.0190975
rs11988322	-68.019	-68.1584	0.000822897
rs11988576	-68.9848	-67.9806	0.000692451
rs11989139	-71.272	-70.4166	6.25028e-05
rs11989655	-70.7297	-69.9128	0.000104339
rs11991179	-68.4492	-67.4165	0.0012104779999999999
rs11994353	-71.4988	-70.9891	3.84743e-05
rs11994538	-69.3292	-69.8325	0.00018366089999999997
rs11995369	-70.7484	-71.5914	3.83426e-05
rs11996834	-70.9965	-70.1719	8.03864e-05
rs11997183	-70.4465	-70.4003	8.101240000000002e-05
rs11997591	-71.364	-70.567	5.4489100000000007e-05
rs11998148	-68.7093	-67.6721	0.0009366789999999999
rs11998171	-67.8016	-68.0749	0.000950195
rs12155796	-70.1587	-69.5597	0.00015675569999999998
rs12155798	-70.089	-69.4829	0.0001689482
rs12156301	-70.089	-69.4829	0.0001689482
rs12334864	-66.5137	-67.3879	0.0026153300000000008
rs12548636	-69.8362	-69.2777	0.0002101251
rs12677791	-71.4684	-72.6799	1.64064e-05
rs12681181	-70.8729	-70.0436	9.12926e-05
rs12682164	-69.9293	-69.3592	0.00019305340000000002
rs12682181	-67.6038	-69.5899	0.0006521129999999998
rs12707856	-72.4509	-73.0078	7.89487e-06
rs13248408	0.0	-68.8362	0.000236528
rs13249155	-68.4849	-67.4517	0.0011685390000000001
rs13249157	-69.5028	-70.2819	0.0001366935
rs13250349	-68.5375	-68.6072	0.0005100139999999999
rs13251103	-70.5149	-69.9585	0.00010642820000000002
rs13251450	-71.8471	-72.2472	1.557377e-05
rs13253563	-67.1819	-67.3196	0.0019024239999999998
rs13255326	-72.0497	-72.5921	1.187228e-05
rs13256013	-66.1568	-66.5603	0.004601569999999999
rs13256568	-69.795	-68.8071	0.0003039664
rs13256784	-71.6409	-70.641	4.845526e-05
rs13256903	-65.6341	-66.0673	0.00764744
rs13257525	-66.4661	-68.002	0.0022318599999999996
rs13258321	-69.1987	-69.7588	0.00020376600000000003
rs13258797	-71.2587	-70.2947	6.9002e-05
rs13259754	-71.0663	-70.1269	8.2022e-05
rs13261169	-69.1891	-68.7701	0.000363496
rs13261175	-66.3113	-66.4404	0.00456603
rs13262875	-66.1046	-66.1942	0.005743089999999999
rs13263416	-67.3683	-68.0773	0.0011896110000000001
rs13263450	-67.1868	-67.3196	0.001898434
rs13264048	-69.8638	-68.877	0.00028351050000000006
rs13265056	-65.1215	-65.9238	0.01082514
rs13267565	-66.3763	-66.5575	0.00415525
rs13268211	-65.9891	-66.438	0.005321169999999999
rs13268482	-65.5227	-65.9499	0.008573750000000002
rs13269593	-70.6538	-70.0723	9.432820000000001e-05
rs13271448	-68.0935	-68.6845	0.0006067010000000001
rs13271846	-67.3974	-67.5453	0.001524835
rs13272330	-67.4291	-68.1799	0.0010999500000000001
rs13274015	-67.7549	-68.0749	0.000971431
rs13274493	-69.3514	-69.871	0.00017824080000000003
rs13274549	-71.272	-70.4166	6.25028e-05
rs13275559	-70.6542	-70.0723	9.43178e-05
rs13275791	-66.0938	-66.5482	0.004779240000000001
rs13276718	-67.5682	-67.62	0.0013585239999999998
rs13277579	-70.596	-70.0358	9.84065e-05
rs13277737	0.0	-72.0251	9.74965e-06
rs13277770	-69.129	-68.4897	0.00045217600000000004
rs13278603	-70.2526	-69.3681	0.00017721780000000002
rs13279115	-69.1854	-69.5988	0.000221551
rs13279451	-66.243	-66.6413	0.00423256
rs13280546	-74.2134	-73.1959	3.7520110000000003e-06
rs13281505	-68.1768	-68.8385	0.000540916
rs13281639	-67.4587	-67.5808	0.0014553629999999999
rs13282499	-70.5683	-70.4216	7.635549999999999e-05
rs13439559	-69.9765	-68.9795	0.000255371
rs1352317	-67.8912	-68.0185	0.000941551
rs1352318	-67.8912	-68.0185	0.000941551
rs1352320	-70.9367	-70.096	8.640699999999999e-05
rs1386761	-66.5184	-66.6304	0.0037484
rs1386767	-71.0659	-70.5283	6.05179e-05
rs1391631	-72.4579	-73.1781	7.29403e-06
rs1391634	-73.5964	-73.3335	3.98522e-06
rs1391636	-73.1523	-73.4183	4.5259300000000006e-06
rs139292829	-72.1123	-72.6807	1.101807e-05
rs1394511	-66.1222	-66.2765	0.005438369999999999
rs1394514	-70.6612	-70.0723	9.41391e-05
rs1394516	-71.0468	-70.4365	6.50294e-05
rs1394517	-69.9758	-69.4018	0.00018480609999999999
rs1394518	-69.9794	-69.4018	0.000184627
rs1394519	-69.9758	-69.4018	0.00018480609999999999
rs139463877	-74.722	-73.7166	2.2344069999999997e-06
rs1401860	-68.814	-67.7812	0.000840564
rs1401864	-69.0354	-68.5306	0.00045030799999999996
rs143197442	0.0	-73.5267	2.17193e-06
rs1463923	-68.0638	-67.4035	0.001332476
rs1467249	-68.5964	-67.5602	0.001047788
rs1467250	-68.5964	-67.5602	0.001047788
rs1467251	-68.5602	-67.5253	0.0010852180000000002
rs1487960	-70.9115	-70.0791	8.80453e-05
rs1487961	-67.1509	-67.2838	0.0019677640000000003
rs1504797	-70.7458	-69.84	0.0001100479
rs1504798	-68.6466	-69.1856	0.00035739999999999996
rs1504799	-68.1757	-68.7255	0.000569489
rs1504801	-66.4099	-66.6413	0.00390841
rs1504804	-70.6612	-70.0723	9.41391e-05
rs1504805	-70.4937	-69.8768	0.00011361559999999999
rs1519930	-70.1581	-69.5742	0.0001551306
rs1580507	-67.9014	-68.0185	0.000937432
rs1580508	-67.2828	-67.4308	0.001709866
rs1601817	-70.0362	-69.4404	0.00017676280000000001
rs1601818	-71.1055	-70.549	5.896289999999999e-05
rs1601819	-70.8837	-70.3424	7.28037e-05
rs1601820	-70.8837	-70.3424	7.28037e-05
rs1601821	-70.8785	-70.3261	7.377260000000001e-05
rs1603793	-74.5548	-73.5831	2.570789e-06
rs1604920	-69.9208	-69.3179	0.00019942640000000003
rs1617649	-70.9187	-70.3813	7.01006e-05
rs1685534	-70.8847	-70.3065	7.4698e-05
rs1685541	-71.2192	-70.6775	5.20663e-05
rs1685546	-69.9617	-69.4404	0.00018043939999999999
rs1685549	-70.9452	-70.3814	6.95853e-05
rs1685551	-70.9265	-70.3813	6.994830000000001e-05
rs1685552	-70.8837	-70.3424	7.28037e-05
rs1685553	-70.9152	-70.3813	7.01698e-05
rs1685554	-71.0358	-70.4751	6.34136e-05
rs1685559	-71.0208	-70.514	6.192599999999999e-05
rs16879913	-69.7487	-68.91	0.0002830279
rs16880075	-72.1994	-71.1623	2.8564620000000006e-05
rs16880086	-67.6983	-69.7536	0.000586564
rs16880416	-68.5242	-67.4904	0.0011240179999999998
rs16880580	0.0	-68.8362	0.000236528
rs16881203	-66.6354	-65.9235	0.00577804
rs16881281	-71.2427	-70.2188	7.35659e-05
rs16882065	-69.1795	-69.5988	0.00022220500000000003
rs16882450	-70.0159	-69.4025	0.00018273680000000002
rs16882957	-68.1647	-68.8385	0.0005446229999999999
rs16883803	-72.2388	-72.788	9.79525e-06
rs16884181	-68.1566	-68.2728	0.0007266669999999999
rs16884208	-66.5122	-66.5939	0.0038379900000000003
rs16884246	-67.4987	-67.5454	0.001460753
rs16884251	-67.417	-67.5808	0.001481998
rs16884273	-67.3731	-67.5059	0.001575744
rs16884286	-67.4818	-67.6249	0.001405215
rs16884288	-67.353	-67.4805	0.001612584
rs16884292	-67.288	-67.3952	0.0017410109999999998
rs16884309	-67.2511	-67.4308	0.00173389
rs16884315	-67.2566	-67.4308	0.0017296689999999997
rs16884419	-69.0637	-68.2116	0.000567363
rs16884476	-65.8039	-66.2257	0.00648963
rs16886095	-69.4177	-69.6398	0.0001940526
rs16892543	-67.0072	-66.4192	0.00363433
rs16892659	-67.115	-67.2838	0.0019988379999999997
rs1700137	-69.949	-69.3602	0.0001918842
rs1700138	-69.9735	-69.4404	0.0001798387
rs1700141	-70.8487	-70.267	7.763519999999998e-05
rs1700143	-67.2055	-67.7961	0.0014747160000000003
rs1700150	-71.0659	-70.5283	6.05179e-05
rs1700154	-70.8763	-70.3424	7.295500000000001e-05
rs1700155	-71.0667	-70.5141	6.112750000000001e-05
rs17666091	-74.1182	-73.0959	4.143019e-06
rs17666490	-66.9223	-67.5834	0.0018970599999999997
rs17671962	0.0	-73.8642	1.54982e-06
rs17729482	0.0	-68.9912	0.000202566
rs1825876	-68.1529	-68.685	0.00058745
rs1825877	-68.168	-68.311	0.0007075460000000001
rs1844054	-70.3772	-69.577	0.0001465397
rs1857753	-69.9145	-69.2777	0.00020575539999999999
rs1857754	-69.8654	-69.2387	0.00021449600000000003
rs1857755	-69.8549	-69.2387	0.0002150916
rs1875904	-69.9758	-69.4018	0.00018480609999999999
rs1879201	-72.4584	-71.4868	2.091577e-05
rs1879202	-69.0765	-68.5306	0.0004451030000000001
rs1879203	-71.4284	-71.2213	3.3584700000000004e-05
rs1906449	-71.0619	-70.2473	7.47134e-05
rs1910730	-66.2281	-66.3974	0.00485102
rs1915017	-64.2398	-65.179	0.024798100000000003
rs1915018	-64.1607	-65.1354	0.026494100000000003
rs1915019	-63.9741	-64.9954	0.0314024
rs1915020	-68.8509	-67.8153	0.0008119700000000001
rs1915023	-68.8488	-67.8153	0.0008123090000000001
rs1915024	-68.9976	-68.4896	0.00046870399999999996
rs1949530	-67.7914	-69.6731	0.000550723
rs2049073	-72.2283	-71.2555	2.6353590000000004e-05
rs2129780	-67.1203	-67.2438	0.002039712
rs2133254	-74.6804	-73.7076	2.269226e-06
rs2134962	-69.9208	-69.3179	0.00019942640000000003
rs2134963	-70.6859	-70.0723	9.351800000000001e-05
rs2134964	-70.0989	-69.5213	0.00016383299999999997
rs2139481	-70.4233	-70.283	8.79113e-05
rs2171480	-67.305	-67.4805	0.0016467699999999999
rs2171482	-67.3257	-67.8353	0.00135772
rs2174367	-70.619	-69.9952	0.0001007421
rs2200669	-71.0643	-70.2473	7.46731e-05
rs2222294	0.0	-68.7153	0.000266937
rs2338248	-67.2725	-67.4308	0.0017176169999999998
rs2450827	-69.123	-69.7475	0.000213459
rs2656311	-71.083	-70.4761	6.25644e-05
rs2656312	-71.0043	-70.4936	6.313259999999999e-05
rs28417952	-69.8938	-69.3205	0.0002005112
rs28445522	-70.5064	-69.9177	0.0001098852
rs28509386	-72.3586	-71.3537	2.3736400000000002e-05
rs28542805	-74.7662	-73.7175	2.213845e-06
rs28587629	0.0	-68.962	0.00020858
rs28589951	-74.7023	-73.6472	2.3722939999999996e-06
rs28630437	0.0	-68.6464	0.000285966
rs28639477	-74.6945	-73.6354	2.3986049999999997e-06
rs28649468	-69.944	-68.9466	0.0002638901
rs28671153	-70.7317	-70.1531	8.707669999999999e-05
rs28678551	-69.944	-68.9466	0.0002638901
rs28703089	-71.4562	-70.46	5.81153e-05
rs28705947	-70.6754	-70.0723	9.377889999999999e-05
rs28730305	-74.7082	-73.6721	2.322202e-06
rs28783381	-67.8646	-68.0733	0.0009239130000000002
rs28787399	-65.8717	-65.7823	0.008071140000000001
rs28904593	0.0	-73.3647	2.5538e-06
rs28904614	-69.8319	-68.8403	0.00029383629999999995
rs28907588	-71.9272	-71.6796	2.0940820000000003e-05
rs28907871	-74.4901	-73.8544	2.11759e-06
rs28907872	-74.6077	-73.9428	1.923825e-06
rs3105403	-67.6091	-68.1462	0.0010095249999999998
rs3105405	-71.0126	-70.4751	6.38253e-05
rs3105406	-69.2949	-68.6885	0.00037385619999999995
rs3105407	-70.9502	-70.4163	6.776e-05
rs3105409	-69.896	-69.3179	0.0002007699
rs3110414	-70.989	-70.455	6.51857e-05
rs3110415	-70.989	-70.455	6.51857e-05
rs3110416	-70.9547	-70.4163	6.767390000000001e-05
rs3110417	-69.3734	-68.767	0.0003456371
rs33999707	-73.8073	-73.38	3.6088e-06
rs34051963	-66.2042	-66.3586	0.00500988
rs34138800	-66.2874	-67.5687	0.00285736
rs34165590	-67.3656	-67.5453	0.00154626
rs34177849	-67.252	-67.3952	0.0017682050000000001
rs34192269	-67.1872	-67.5356	0.001688754
rs34201753	-74.32	-73.8892	2.1664290000000003e-06
rs34246550	-65.3847	-65.8064	0.009869840000000001
rs34272390	-65.1798	-65.7889	0.011087600000000003
rs34366260	-68.0624	-68.1999	0.0007888199999999999
rs34392627	-67.9535	-68.526	0.0007037879999999999
rs34536619	-67.5158	-67.6638	0.001354546
rs34554968	-66.8317	-67.9688	0.00173355
rs34578339	-69.8313	-69.0237	0.0002543984
rs34583542	-68.1114	-68.6845	0.000600808
rs34587669	-65.3585	-65.8319	0.009878479999999999
rs34590656	-67.1797	-67.3594	0.001862229
rs34725691	-66.6059	-67.4036	0.0024579100000000006
rs34734754	-70.4738	-69.4337	0.0001608024
rs34743788	-67.267	-67.4308	0.001721738
rs34765997	-74.3291	-73.5233	2.828446e-06
rs34798151	-67.3189	-67.4308	0.001683441
rs34805957	-65.5438	-66.0891	0.007932680000000001
rs34846572	-67.3087	-67.4308	0.001690793
rs34893064	-68.6673	-69.4224	0.000318332
rs34912085	-69.3167	-69.871	0.00018157720000000003
rs34919099	-68.4256	-69.8597	0.000322743
rs34976712	-65.6079	-66.0296	0.007895059999999999
rs34976907	-67.4991	-67.5808	0.001430588
rs34993870	-67.1797	-67.3594	0.001862229
rs35021587	-67.5044	-67.5808	0.001427438
rs35169378	-71.0845	-70.2293	7.53824e-05
rs35175011	-65.6764	-65.5736	0.009893909999999999
rs35209645	-65.0791	-65.8251	0.01155692
rs35215833	-67.9362	-68.0534	0.0009053039999999999
rs35259465	0.0	-70.7087	3.63637e-05
rs35267712	0.0	-69.0829	0.000184819
rs35350026	-66.3697	-68.0019	0.00240251
rs35367857	-67.1819	-67.3196	0.0019024239999999998
rs35380858	-65.7624	-66.1841	0.00676506
rs35385383	-67.267	-67.4308	0.001721738
rs35419681	-67.267	-67.4308	0.001721738
rs35432728	-74.5802	-73.5599	2.605954e-06
rs35447172	-67.2566	-67.4308	0.0017296689999999997
rs35502456	-68.9239	-68.0536	0.000661803
rs35523032	-67.9067	-68.0185	0.000935288
rs35528030	-71.3108	-70.4554	6.0127800000000004e-05
rs35529952	-67.7394	-68.2494	0.0008975889999999999
rs35534012	-68.3746	-69.7969	0.00034070300000000003
rs35543348	-67.2391	-67.3666	0.0018071530000000001
rs35549010	-69.2951	-69.8324	0.000187007
rs35617699	-66.3473	-67.9312	0.0024845699999999997
rs35642681	-66.4656	-67.7928	0.0023594500000000003
rs35658486	0.0	-68.8031	0.000244501
rs35658727	-67.2114	-67.3594	0.0018364359999999999
rs35660410	-68.2421	-68.6846	0.000560914
rs35672725	-65.8298	-66.263	0.0062881099999999995
rs35715471	-65.7985	-66.2257	0.00650743
rs35716194	-66.5413	-67.8267	0.0022139900000000003
rs35740326	-68.8849	-69.997	0.00022428700000000002
rs35768850	-67.4818	-67.6249	0.001405215
rs35795205	-66.4259	-66.8405	0.00349652
rs35843473	-67.7769	-67.9319	0.001039116
rs35871366	-66.3819	-66.5575	0.00414493
rs35889496	-69.3978	-68.4042	0.0004542912
rs36013966	-64.5864	-65.3959	0.0184323
rs36025043	-66.0577	-66.321	0.005463850000000001
rs36053186	-65.7195	-66.1466	0.007042699999999999
rs36053303	-67.8965	-68.0185	0.0009393750000000001
rs36116061	-72.6857	-71.8521	1.4948229999999999e-05
rs36125431	-69.0633	-70.1454	0.00018952299999999998
rs3844198	-65.1152	-65.7738	0.01157081
rs3851539	-68.5518	-69.3569	0.00035009099999999997
rs4043663	-64.3832	-65.3181	0.02152
rs4147332	-69.0481	-68.5306	0.000448676
rs4246109	-66.6751	-66.0068	0.005374780000000001
rs4246111	-66.7204	-66.046	0.005159960000000001
rs4246112	-70.6025	-69.8789	0.0001103416
rs4246113	-70.6054	-69.8789	0.0001102625
rs4246115	-69.9295	-69.3205	0.0001985861
rs4269585	-68.483	-68.693	0.0004974309999999999
rs4275260	-69.9181	-69.2777	0.00020555920000000003
rs4295707	-67.3682	-67.5059	0.0015790639999999998
rs4305946	-70.5149	-69.9585	0.00010642820000000002
rs4314691	-73.5703	-73.1031	4.70349e-06
rs4320597	-69.8824	-69.2387	0.000213545
rs4369037	-66.417	-66.6798	0.0038155500000000005
rs4395935	-65.9156	-65.822	0.0077443
rs4425798	-67.3682	-67.5059	0.0015790639999999998
rs4434662	-69.9295	-69.3205	0.0001985861
rs4461943	-68.7191	-68.9181	0.0003952290000000001
rs4463475	-66.9759	-66.533	0.0033800999999999996
rs4465015	-72.6908	-72.1324	1.209761e-05
rs4483202	-69.8857	-69.2387	0.0002133628
rs4484741	-68.7432	-68.9634	0.00038134399999999993
rs4497011	-68.852	-69.0717	0.00034212299999999995
rs4504685	-67.4992	-69.217	0.0007620410000000001
rs4514028	-67.4587	-69.1767	0.0007934979999999999
rs4515601	-70.4699	-69.8255	0.00011874100000000001
rs4524843	-71.1684	-70.3068	6.96614e-05
rs4534168	-67.2424	-68.0442	0.0012984919999999996
rs4548227	-69.9367	-69.1958	0.00021755769999999997
rs4563940	-70.96	-70.3817	6.92864e-05
rs4571771	-73.5655	-73.103	4.71061e-06
rs4573324	-73.2985	-73.0397	5.353649999999999e-06
rs4584183	-73.0338	-72.5573	8.09626e-06
rs4592089	-72.5012	-73.0915	7.39393e-06
rs4604492	-68.9065	-69.148	0.000320167
rs4625076	-70.906	-70.3424	7.23569e-05
rs4961086	-70.5466	-69.8412	0.00011509359999999999
rs4961087	-70.5589	-69.8412	0.00011474590000000001
rs4961089	-70.2265	-69.4406	0.00016851749999999998
rs4961090	-69.9768	-69.2388	0.00020855190000000003
rs4961093	-69.8833	-69.2777	0.0002074553
rs4961094	-69.9758	-69.4018	0.00018480609999999999
rs4961095	-68.666	-69.1079	0.00036722299999999996
rs4961096	-69.9758	-69.4018	0.00018480609999999999
rs4961102	-71.9535	-72.156	1.553548e-05
rs4961103	-72.2938	-71.8943	1.6079739999999997e-05
rs5010008	-73.5332	-73.1889	4.4833299999999995e-06
rs5016164	-71.7456	-72.9564	1.2436979999999997e-05
rs55674305	-69.956	-69.3602	0.0001915258
rs55739288	-67.3136	-67.4308	0.001687292
rs55758944	-70.398	-69.995	0.00010731560000000001
rs55782532	-67.2621	-67.4308	0.0017254790000000002
rs55806463	-70.9997	-70.1719	8.03289e-05
rs55916369	-67.3189	-67.4308	0.001683441
rs55999909	-67.2011	-67.3594	0.0018447570000000003
rs56084092	-69.956	-69.3602	0.0001915258
rs56187488	-67.9843	-67.3176	0.001449606
rs56231945	-66.0295	-66.2143	0.005865800000000001
rs56945692	-65.5052	-65.9499	0.008650570000000002
rs57236056	-65.5375	-65.9877	0.008353000000000001
rs57251672	-68.027	-68.2929	0.000761414
rs57311533	-65.5227	-65.9499	0.008573750000000002
rs57772961	-66.9476	-67.0514	0.00245172
rs57990479	-67.3483	-67.4704	0.001625203
rs58035549	-67.3483	-67.4704	0.001625203
rs58139040	-73.0804	-73.5732	4.3356e-06
rs58163231	-67.7592	-68.0252	0.000995179
rs58255283	-66.0097	-66.0722	0.006415030000000001
rs58418586	-66.5754	-66.7602	0.00339811
rs58644813	-66.1142	-66.1115	0.0060062399999999995
rs58733993	-67.1765	-67.3196	0.001906905
rs59641120	-66.6068	-67.8267	0.0021147100000000005
rs60022717	-67.8755	-68.0185	0.000947954
rs60622165	-65.4618	-65.912	0.009009509999999998
rs6469298	-69.7501	-69.3627	0.00020294570000000002
rs6469299	-74.3045	-73.3307	3.3073990000000005e-06
rs6469364	-65.4711	-65.4579	0.011498809999999998
rs6469372	-68.8798	-69.11	0.000330853
rs6469426	-71.4713	-70.5247	5.502e-05
rs6469448	-66.3882	-66.7534	0.0037224299999999997
rs66469903	-66.1156	-66.5129	0.00481029
rs66766214	-66.3819	-66.5575	0.00414493
rs67264423	-66.419	-66.5946	0.00399393
rs67312178	-66.009	-66.2143	0.00591989
rs67422774	-71.0881	-70.2293	7.532340000000001e-05
rs67769525	-67.3371	-67.8353	0.001349618
rs67865942	-65.5167	-65.9499	0.008600020000000002
rs6981619	-68.218	-68.3453	0.000679043
rs6981717	-71.4485	-70.4555	5.8413500000000006e-05
rs6983769	-68.1435	-68.1999	0.000762151
rs6983955	-67.5536	-67.62	0.001366766
rs6984041	-66.1578	-66.2376	0.00547671
rs6986246	-66.4432	-67.353	0.0027685199999999996
rs6988481	-68.1557	-68.2728	0.00072696
rs6988907	-74.1343	-73.6384	2.731064e-06
rs6989402	-66.0036	-66.2143	0.0059343899999999995
rs6989533	-66.4819	-66.5939	0.0038874599999999997
rs6989866	-67.6641	-66.9718	0.0020353140000000003
rs6989995	-66.3892	-66.716	0.0037929900000000004
rs6990293	-71.2519	-70.4166	6.27835e-05
rs6990619	-74.4602	-73.6649	2.460835e-06
rs6990941	-66.1822	-67.0564	0.00364345
rs6990990	-66.5232	-66.6304	0.00374073
rs6992064	-72.0556	-73.1286	9.53834e-06
rs6992417	-67.0236	-67.3033	0.002061654
rs6993469	-71.678	-70.7521	4.4016440000000004e-05
rs6993710	-68.5313	-67.4897	0.001123158
rs6994019	-66.9952	-67.6146	0.001796322
rs6994263	-68.1827	-68.2	0.0007500279999999998
rs6994283	-66.2681	-66.2765	0.00511535
rs6994311	-67.835	-68.1145	0.000915962
rs6994772	-71.9378	-72.6152	1.2495869999999998e-05
rs7002751	-66.092	-66.2973	0.00544824
rs7003288	-67.5091	-67.5808	0.001424626
rs7003388	-66.0484	-66.2537	0.005691370000000001
rs7003595	-67.5536	-67.62	0.001366766
rs7004601	-68.7191	-68.9181	0.0003952290000000001
rs7004633	-71.9208	-71.001	3.4362219999999996e-05
rs7005110	-72.0986	-71.1507	2.941183e-05
rs7005593	-71.2192	-70.7168	5.062170000000001e-05
rs7005935	-74.1223	-73.3014	3.5189070000000003e-06
rs7006944	-68.8421	-68.9548	0.000366848
rs7006971	-73.1359	-72.2021	1.030787e-05
rs7007255	-66.3476	-66.5168	0.00430467
rs7007660	-67.5536	-67.62	0.001366766
rs7009149	-69.8828	-69.1567	0.00022705149999999999
rs7010604	-68.4934	-67.4517	0.001166649
rs7010876	-66.8762	-67.4444	0.0020708800000000006
rs7011035	0.0	-68.6464	0.000285966
rs7011842	-74.6789	-73.7359	2.219349e-06
rs7012882	-68.3399	-68.6133	0.000554627
rs7013550	-71.002	-70.1719	8.02872e-05
rs7013582	-71.5938	-70.7502	4.4892800000000005e-05
rs7014590	-68.2216	-67.5742	0.001127136
rs7015655	-68.778	-67.7437	0.0008724389999999998
rs7016567	-69.5663	-69.8614	0.000160841
rs7017637	-71.1294	-71.0504	4.1758700000000004e-05
rs7017757	-66.4205	-66.5534	0.0040849
rs7018143	-68.2024	-68.3453	0.000683661
rs71526930	0.0	-68.866	0.000229586
rs71526931	0.0	-69.0829	0.000184819
rs71526933	-70.8852	-69.9682	9.65808e-05
rs71526936	-71.1111	-70.1565	7.93818e-05
rs71526938	-67.1872	-67.5356	0.001688754
rs71526939	-67.2009	-67.5713	0.001647057
rs71526941	-66.4102	-66.5534	0.00410313
rs71526947	-67.2774	-67.4308	0.001713927
rs71526948	-67.843	-67.9447	0.0010026199999999999
rs71526949	-65.6401	-66.0673	0.00762406
rs71526952	-65.1567	-65.8251	0.011052709999999999
rs71526953	-65.5964	-66.0296	0.007941009999999998
rs71526955	-65.1432	-65.8613	0.010967419999999999
rs71526958	-66.2996	-67.353	0.0030352299999999994
rs71526972	-69.2896	-70.2497	0.000157755
rs71526973	-70.211	-70.0002	0.000113731
rs716881	-66.3771	-66.7534	0.00374268
rs73291155	-66.4457	-66.8826	0.00339037
rs7357573	-69.8289	-68.8403	0.0002940134
rs7357575	-69.8289	-68.8403	0.0002940134
rs7357576	-69.7958	-68.8071	0.00030392040000000003
rs73692229	-74.3592	-73.7207	2.418692e-06
rs73692422	-66.3167	-66.5168	0.00436436
rs73692426	-67.9904	-68.0921	0.0008652279999999999
rs73692432	-67.1907	-67.3594	0.0018532079999999999
rs74584457	-66.6886	-67.9315	0.00193504
rs7459591	-69.0923	-68.5731	0.00042980000000000004
rs75617330	-71.0612	-70.094	8.42857e-05
rs76767584	0.0	-73.3772	2.52206e-06
rs77144076	-72.466	-73.0085	7.828840000000001e-06
rs77748796	-65.8887	-66.3044	0.00597989
rs7813334	-71.2856	-70.6014	5.4100799999999995e-05
rs7813797	-68.218	-68.3453	0.000679043
rs7814164	-67.1868	-67.3196	0.001898434
rs7814649	-65.7249	-66.1466	0.007023419999999999
rs7817382	-71.6648	-71.3522	2.8427890000000002e-05
rs7818066	-72.6439	-73.6487	5.423029999999999e-06
rs7819189	-72.3789	-73.0038	8.226650000000002e-06
rs7819913	-67.2828	-67.4308	0.001709866
rs7820247	-67.1509	-67.2838	0.0019677640000000003
rs7820710	-66.4406	-66.8826	0.0033991499999999997
rs7821734	-71.1369	-70.7633	5.023139999999999e-05
rs7821897	0.0	-69.2066	0.000163319
rs7822566	-70.4655	-69.8768	0.00011447829999999999
rs7823223	-65.8934	-65.8661	0.007602080000000001
rs7824999	-73.3501	-73.0681	5.163500000000001e-06
rs7825672	-65.7073	-65.6137	0.0095382
rs7826357	-66.4562	-66.5939	0.0039308500000000005
rs7826741	-69.7332	-69.8305	0.0001518197
rs7828497	-68.5093	-67.7834	0.000896527
rs7829490	-67.2704	-67.6466	0.0015320680000000001
rs7829812	-68.4174	-69.8597	0.000324725
rs7829835	-65.7309	-66.1466	0.00700215
rs7833159	-65.6079	-66.0296	0.007895059999999999
rs7833613	-65.566	-65.9877	0.00823312
rs7833665	-68.2907	-69.7337	0.0003685110000000001
rs7834603	-71.3668	-70.567	5.44537e-05
rs7835734	-66.3991	-66.7534	0.0037025
rs7835822	-68.671	-67.6336	0.000973418
rs7835845	-68.4072	-67.7435	0.000947616
rs7837253	-70.9086	-70.0793	8.808770000000001e-05
rs7837860	-67.2083	-67.9223	0.0013931120000000002
rs7838159	-70.5149	-69.9585	0.00010642820000000002
rs7838490	-65.429	-65.8447	0.009469700000000001
rs7842374	-67.6553	-69.0565	0.00070344
rs7845305	-66.9227	-66.5228	0.00345975
rs79616878	-71.2967	-70.3425	6.59124e-05
rs79668160	0.0	-73.9537	1.41709e-06
rs821093	-69.8048	-69.2796	0.00021168009999999999
rs821094	-67.8928	-68.5668	0.000714719
rs821095	-69.7736	-69.2371	0.00022018040000000002
rs821096	-70.0156	-69.4825	0.0001724317
rs821100	-68.7703	-68.0778	0.00067343
rs821102	-67.2979	-67.7961	0.0014035489999999996
rs821103	-71.0389	-70.4936	6.251759999999999e-05
rs821104	-67.292	-67.7961	0.0014079700000000001
rs821107	-70.6204	-70.0425	9.72781e-05
rs821108	-70.82	-70.231	8.03214e-05
rs821109	-67.3711	-67.7968	0.0013512659999999998
rs821111	-70.1432	-69.5621	0.00015713269999999998
rs821112	-67.9068	-68.5281	0.0007213419999999999
rs821113	-68.4779	-69.0335	0.000419815
rs821114	-69.931	-69.3179	0.00019888879999999999
rs821115	-68.5017	-69.0696	0.00040762299999999997
rs821116	-69.945	-69.3179	0.00019815299999999998
rs821117	-70.9427	-70.436	6.69531e-05
rs821118	-71.2369	-70.761	4.88071e-05
rs821119	-70.9193	-70.4162	6.83601e-05
rs821120	-70.9152	-70.4162	6.843970000000001e-05
rs821121	-70.9384	-70.4162	6.79865e-05
rs866592	-71.1876	-70.6611	5.31555e-05
rs9297524	-71.9617	-72.3147	1.422314e-05
rs939280	-69.7216	-69.3302	0.00020938039999999998
rs9656892	-69.9338	-69.1958	0.00021770789999999996
rs9969514	-68.6548	-68.8607	0.000419861
