## Supplementary material for "Characterization of shared and ancestry-specific signals driving complex traits using multi-ancestry fine-mapping": mscaviar_results_shared_pips.txt

SNP_ID	shared_pip	shared_ll	notshared_ll
rs34765997	6.49075e-07	-74.3291	-73.5233
rs6981717	1.15692e-05	-71.4485	-70.4555
rs28907588	7.16809e-06	-71.9272	-71.6796
rs28589951	4.46908e-07	-74.7023	-73.6472
rs28639477	4.50369e-07	-74.6945	-73.6354
rs11986591	6.81998e-06	-71.977	-71.7857
rs28730305	4.44262e-07	-74.7082	-73.6721
rs28542805	4.19213e-07	-74.7662	-73.7175
rs7821734	1.57998e-05	-71.1369	-70.7633
rs10099839	1.63452e-05	-71.1029	-70.7342
rs13282499	2.78966e-05	-70.5683	-70.4216
rs2139481	3.22504e-05	-70.4233	-70.283
rs17666091	8.01461e-07	-74.1182	-73.0959
rs10104620	1.81788e-05	-70.9966	-70.6401
rs10091022	1.91607e-05	-70.944	-70.6107
rs6469298	6.32287e-05	-69.7501	-69.3627
rs939280	6.50534e-05	-69.7216	-69.3302
rs13261169	0.000110798	-69.1891	-68.7701
rs4504685	0.000600416	-67.4992	-69.217
rs4514028	0.000625219	-67.4587	-69.1767
rs6469299	6.65228e-07	-74.3045	-73.3307
rs16879913	6.3318e-05	-69.7487	-68.91
rs13264048	5.64336e-05	-69.8638	-68.877
rs13256568	6.04515e-05	-69.795	-68.8071
rs7357576	6.04059e-05	-69.7958	-68.8071
rs7357573	5.84365e-05	-69.8289	-68.8403
rs7357575	5.84365e-05	-69.8289	-68.8403
rs11777424	2.9237e-05	-70.5214	-71.181
rs2049073	5.30444e-06	-72.2283	-71.2555
rs1879201	4.21433e-06	-72.4584	-71.4868
rs28904614	5.82595e-05	-69.8319	-68.8403
rs1949530	0.000448285	-67.7914	-69.6731
rs12682181	0.000540791	-67.6038	-69.5899
rs17666490	0.00106911	-66.9223	-67.5834
rs10094119	0.000543491	-67.5988	-69.5507
rs28649468	5.20839e-05	-69.944	-68.9466
rs16880075	5.45986e-06	-72.1994	-71.1623
rs28678551	5.20839e-05	-69.944	-68.9466
rs10092380	0.000544973	-67.5961	-69.6288
rs13439559	5.04155e-05	-69.9765	-68.9795
rs16880086	0.000492055	-67.6983	-69.7536
rs10113080	5.04735e-05	-69.9754	-68.9795
rs34725691	0.00146696	-66.6059	-67.4036
rs7818066	3.50063e-06	-72.6439	-73.6487
rs28904593	0	0	-73.3647
rs7010876	0.00111951	-66.8762	-67.4444
rs5016164	8.5953e-06	-71.7456	-72.9564
rs6994019	0.000993871	-66.9952	-67.6146
rs1915017	0.0156317	-64.2398	-65.179
rs11988576	0.000135916	-68.9848	-67.9806
rs16880416	0.000215438	-68.5242	-67.4904
rs1467251	0.00020781	-68.5602	-67.5253
rs1467250	0.000200431	-68.5964	-67.5602
rs1467249	0.000200431	-68.5964	-67.5602
rs10955542	0.0135436	-64.3832	-65.3181
rs7835822	0.000186014	-68.671	-67.6336
rs10096812	0.00024127	-68.4109	-67.3775
rs4043663	0.0135436	-64.3832	-65.3181
rs11782646	0.00141445	-66.6423	-68.2671
rs10094746	0.000186236	-68.6698	-67.6336
rs11991179	0.000232208	-68.4492	-67.4165
rs11998148	0.000179025	-68.7093	-67.6721
rs7015655	0.000167145	-68.778	-67.7437
rs1401860	0.000161238	-68.814	-67.7812
rs35658486	0	0	-68.8031
rs2222294	0	0	-68.7153
rs4147332	0.000127585	-69.0481	-68.5306
rs7010604	0.000222168	-68.4934	-67.4517
rs71526930	0	0	-68.866
rs6993710	0.000213906	-68.5313	-67.4897
rs1915018	0.016919	-64.1607	-65.1354
rs1915019	0.0203884	-63.9741	-64.9954
rs1915020	0.000155387	-68.8509	-67.8153
rs1401864	0.000129216	-69.0354	-68.5306
rs13248408	0	0	-68.8362
rs16880580	0	0	-68.8362
rs13249155	0.000224061	-68.4849	-67.4517
rs1915023	0.000155724	-68.8488	-67.8153
rs7817382	9.3189e-06	-71.6648	-71.3522
rs7017637	1.59184e-05	-71.1294	-71.0504
rs1915024	0.000134189	-68.9976	-68.4896
rs1519930	4.2047e-05	-70.1581	-69.5742
rs13277770	0.000117669	-69.129	-68.4897
rs1879202	0.000124014	-69.0765	-68.5306
rs1879203	1.18038e-05	-71.4284	-71.2213
rs28630437	0	0	-68.6464
rs139463877	4.38183e-07	-74.722	-73.7166
rs7011035	0	0	-68.6464
rs36013966	0.0110529	-64.5864	-65.3959
rs116972207	4.27284e-07	-74.7472	-73.7415
rs17729482	0	0	-68.9912
rs11986810	0.0113926	-64.5561	-65.3527
rs10955556	0.00702997	-65.0389	-65.8163
rs116407223	0	0	-69.0147
rs28587629	0	0	-68.962
rs10100297	5.6301e-05	-69.8661	-69.3676
rs10105759	0	0	-69.0829
rs35267712	0	0	-69.0829
rs3851539	0.000209565	-68.5518	-69.3569
rs3844198	0.00651373	-65.1152	-65.7738
rs4463475	0.00101326	-66.9759	-66.533
rs71526931	0	0	-69.0829
rs7821897	0	0	-69.2066
rs7837860	0.000803178	-67.2083	-67.9223
rs35889496	8.9934e-05	-69.3978	-68.4042
rs7014590	0.000291572	-68.2216	-67.5742
rs10088444	0.000253159	-68.3628	-67.6991
rs4515601	3.0783e-05	-70.4699	-69.8255
rs7835845	0.000242168	-68.4072	-67.7435
rs7828497	0.000218663	-68.5093	-67.7834
rs16892543	0.000982099	-67.0072	-66.4192
rs28907872	4.91247e-07	-74.6077	-73.9428
rs28907871	5.52516e-07	-74.4901	-73.8544
rs13256784	9.54454e-06	-71.6409	-70.641
rs4246109	0.00136886	-66.6751	-66.0068
rs4246111	0.00130821	-66.7204	-66.046
rs12677791	1.13411e-05	-71.4684	-72.6799
rs16881203	0.00142438	-66.6354	-65.9235
rs73692229	6.29776e-07	-74.3592	-73.7207
rs4961086	2.85094e-05	-70.5466	-69.8412
rs4961087	2.81626e-05	-70.5589	-69.8412
rs4246112	2.6961e-05	-70.6025	-69.8789
rs4246113	2.68822e-05	-70.6054	-69.8789
rs10504845	0.00087514	-67.1225	-66.4192
rs16881281	1.42122e-05	-71.2427	-70.2188
rs4961089	3.92659e-05	-70.2265	-69.4406
rs4395935	0.00292553	-65.9156	-65.822
rs4961090	5.04022e-05	-69.9768	-69.2388
rs7825672	0.00360321	-65.7073	-65.6137
rs4548227	5.24653e-05	-69.9367	-69.1958
rs35175011	0.00371606	-65.6764	-65.5736
rs35259465	0	0	-70.7087
rs28787399	0.00305695	-65.8717	-65.7823
rs9656892	5.26155e-05	-69.9338	-69.1958
rs7009149	5.5369e-05	-69.8828	-69.1567
rs58644813	0.00239863	-66.1142	-66.1115
rs10955586	5.65463e-05	-69.8618	-69.1567
rs7823223	0.00299117	-65.8934	-65.8661
rs6469364	0.00456306	-65.4711	-65.4579
rs13250349	0.000212594	-68.5375	-68.6072
rs58255283	0.00266296	-66.0097	-66.0722
rs6994283	0.00205656	-66.2681	-66.2765
rs13262875	0.00242169	-66.1046	-66.1942
rs7006944	0.000156765	-68.8421	-68.9548
rs71526933	2.03205e-05	-70.8852	-69.9682
rs10481112	5.05252e-05	-69.9744	-69.3205
rs10100170	0.0013989	-66.6534	-66.7036
rs6984041	0.00229633	-66.1578	-66.2376
rs7004601	0.000177283	-68.7191	-68.9181
rs4461943	0.000177283	-68.7191	-68.9181
rs13261175	0.00196947	-66.3113	-66.4404
rs4497011	0.000155213	-68.852	-69.0717
rs6989866	0.000509139	-67.6641	-66.9718
rs36116061	3.35723e-06	-72.6857	-71.8521
rs6469372	0.000150966	-68.8798	-69.11
rs4483202	5.52084e-05	-69.8857	-69.2387
rs4320597	5.53905e-05	-69.8824	-69.2387
rs1394511	0.00237956	-66.1222	-66.2765
rs4275260	5.34491e-05	-69.9181	-69.2777
rs1857753	5.36447e-05	-69.9145	-69.2777
rs34051963	0.00219207	-66.2042	-66.3586
rs1910730	0.00214036	-66.2281	-66.3974
rs58418586	0.00151232	-66.5754	-66.7602
rs1857754	5.63401e-05	-69.8654	-69.2387
rs1857755	5.6935e-05	-69.8549	-69.2387
rs1504801	0.00178458	-66.4099	-66.6413
rs75617330	1.70417e-05	-71.0612	-70.094
rs56231945	0.00261059	-66.0295	-66.2143
rs56187488	0.000369645	-67.9843	-67.3176
rs10283316	5.6935e-05	-69.8549	-69.2387
rs67312178	0.00266469	-66.009	-66.2143
rs4246115	5.28429e-05	-69.9295	-69.3205
rs7003388	0.00256182	-66.0484	-66.2537
rs7002751	0.00245237	-66.092	-66.2973
rs6989402	0.00267919	-66.0036	-66.2143
rs4434662	5.28429e-05	-69.9295	-69.3205
rs1463923	0.000341392	-68.0638	-67.4035
rs4961093	5.53433e-05	-69.8833	-69.2777
rs71526936	1.62123e-05	-71.1111	-70.1565
rs28417952	5.47658e-05	-69.8938	-69.3205
rs79616878	1.34651e-05	-71.2967	-70.3425
rs1012116	0.00263114	-66.0217	-66.253
rs4369037	0.00177194	-66.417	-66.6798
rs2134964	4.4609e-05	-70.0989	-69.5213
rs12548636	5.80097e-05	-69.8362	-69.2777
rs13259754	1.69555e-05	-71.0663	-70.1269
rs12155796	4.2022e-05	-70.1587	-69.5597
rs12156301	4.50524e-05	-70.089	-69.4829
rs12155798	4.50524e-05	-70.089	-69.4829
rs13258797	1.39876e-05	-71.2587	-70.2947
rs1394519	5.04518e-05	-69.9758	-69.4018
rs1394518	5.02731e-05	-69.9794	-69.4018
rs1394517	5.04518e-05	-69.9758	-69.4018
rs35660410	0.00028565	-68.2421	-68.6846
rs4961094	5.04518e-05	-69.9758	-69.4018
rs4961095	0.000186961	-68.666	-69.1079
rs4961096	5.04518e-05	-69.9758	-69.4018
rs1875904	5.04518e-05	-69.9758	-69.4018
rs12682164	5.28541e-05	-69.9293	-69.3592
rs4604492	0.000146994	-68.9065	-69.148
rs11774961	7.81422e-05	-69.5383	-69.9069
rs13279115	0.000111212	-69.1854	-69.5988
rs2134963	2.48031e-05	-70.6859	-70.0723
rs2174367	2.65187e-05	-70.619	-69.9952
rs16882065	0.000111867	-69.1795	-69.5988
rs6992417	0.000966086	-67.0236	-67.3033
rs28705947	2.50634e-05	-70.6754	-70.0723
rs1394514	2.54228e-05	-70.6612	-70.0723
rs1504804	2.54228e-05	-70.6612	-70.0723
rs1504805	3.0058e-05	-70.4937	-69.8768
rs13269593	2.56114e-05	-70.6538	-70.0723
rs10504842	0.000123095	-69.0839	-69.5986
rs11994538	9.63181e-05	-69.3292	-69.8325
rs13278603	3.82537e-05	-70.2526	-69.3681
rs13275559	2.5601e-05	-70.6542	-70.0723
rs13274493	9.42022e-05	-69.3514	-69.871
rs7822566	3.09191e-05	-70.4655	-69.8768
rs28445522	2.96778e-05	-70.5064	-69.9177
rs55758944	3.30772e-05	-70.398	-69.995
rs28671153	2.36916e-05	-70.7317	-70.1531
rs34912085	9.75327e-05	-69.3167	-69.871
rs35549010	9.96586e-05	-69.2951	-69.8324
rs13277579	2.71351e-05	-70.596	-70.0358
rs1112164	2.89998e-05	-70.5296	-69.9585
rs10504840	0.000115117	-69.1509	-69.7935
rs13258321	0.000109743	-69.1987	-69.7588
rs13251103	2.94291e-05	-70.5149	-69.9585
rs7838159	2.94291e-05	-70.5149	-69.9585
rs4305946	2.94291e-05	-70.5149	-69.9585
rs79668160	0	0	-73.9537
rs1504797	2.33599e-05	-70.7458	-69.84
rs16882450	4.84717e-05	-70.0159	-69.4025
rs55674305	5.14641e-05	-69.956	-69.3602
rs56084092	5.14641e-05	-69.956	-69.3602
rs1504798	0.000190606	-68.6466	-69.1856
rs1504799	0.000305246	-68.1757	-68.7255
rs13271448	0.00033141	-68.0935	-68.6845
rs821116	5.20326e-05	-69.945	-69.3179
rs821115	0.000220328	-68.5017	-69.0696
rs821114	5.27675e-05	-69.931	-69.3179
rs34583542	0.00032552	-68.1114	-68.6845
rs34578339	5.82961e-05	-69.8313	-69.0237
rs821113	0.000225634	-68.4779	-69.0335
rs821112	0.000399437	-67.9068	-68.5281
rs73291155	0.00172183	-66.4457	-66.8826
rs821111	4.26748e-05	-70.1432	-69.5621
rs7820710	0.00173061	-66.4406	-66.8826
rs13279451	0.0021087	-66.243	-66.6413
rs1094206	5.42646e-05	-69.903	-69.3179
rs2134962	5.33049e-05	-69.9208	-69.3179
rs1825876	0.000312302	-68.1529	-68.685
rs3105409	5.46466e-05	-69.896	-69.3179
rs35795205	0.00175619	-66.4259	-66.8405
rs821100	0.000168435	-68.7703	-68.0778
rs13281505	0.000304919	-68.1768	-68.8385
rs821096	4.84846e-05	-70.0156	-69.4825
rs821095	6.17598e-05	-69.7736	-69.2371
rs821094	0.000405048	-67.8928	-68.5668
rs821093	5.98606e-05	-69.8048	-69.2796
rs16882957	0.000308622	-68.1647	-68.8385
rs1685546	5.11677e-05	-69.9617	-69.4404
rs1700138	5.05683e-05	-69.9735	-69.4404
rs1700137	5.18222e-05	-69.949	-69.3602
rs1601817	4.74961e-05	-70.0362	-69.4404
rs34392627	0.000381209	-67.9535	-68.526
rs1604920	5.33049e-05	-69.9208	-69.3179
rs13256013	0.00229848	-66.1568	-66.5603
rs1094204	1.49593e-05	-71.1915	-70.6611
rs67769525	0.000706066	-67.3371	-67.8353
rs6469426	1.13079e-05	-71.4713	-70.5247
rs1094203	0.000734287	-67.2979	-67.7961
rs1094202	1.4494e-05	-71.2231	-70.6775
rs821104	0.000738703	-67.292	-67.7961
rs821103	1.74258e-05	-71.0389	-70.4936
rs821102	0.000734287	-67.2979	-67.7961
rs2171482	0.000714164	-67.3257	-67.8353
rs1094198	0.000714164	-67.3257	-67.8353
rs1094196	0.000693621	-67.3549	-67.8705
rs1094195	0.000697397	-67.3495	-67.8705
rs1685541	1.45501e-05	-71.2192	-70.6775
rs3105407	1.9042e-05	-70.9502	-70.4163
rs3110414	1.83179e-05	-70.989	-70.455
rs3110415	1.83179e-05	-70.989	-70.455
rs3110416	1.89562e-05	-70.9547	-70.4163
rs3105406	9.96791e-05	-69.2949	-68.6885
rs3110417	9.21541e-05	-69.3734	-68.767
rs3105405	1.78901e-05	-71.0126	-70.4751
rs13280546	7.28629e-07	-74.2134	-73.1959
rs821121	1.92677e-05	-70.9384	-70.4162
rs821120	1.97195e-05	-70.9152	-70.4162
rs821119	1.96401e-05	-70.9193	-70.4162
rs821118	1.4295e-05	-71.2369	-70.761
rs1700143	0.00080543	-67.2055	-67.7961
rs1685559	1.77441e-05	-71.0208	-70.514
rs821117	1.9186e-05	-70.9427	-70.436
rs866592	1.50181e-05	-71.1876	-70.6611
rs2656312	1.80386e-05	-71.0043	-70.4936
rs3105403	0.000537922	-67.6091	-68.1462
rs1700150	1.69622e-05	-71.0659	-70.5283
rs1386767	1.69622e-05	-71.0659	-70.5283
rs1601821	2.04581e-05	-70.8785	-70.3261
rs1601820	2.03523e-05	-70.8837	-70.3424
rs1601819	2.03523e-05	-70.8837	-70.3424
rs1601818	1.63027e-05	-71.1055	-70.549
rs1685554	1.74799e-05	-71.0358	-70.4751
rs1685553	1.97199e-05	-70.9152	-70.3813
rs1685552	2.03523e-05	-70.8837	-70.3424
rs1700154	2.05033e-05	-70.8763	-70.3424
rs1700155	1.69485e-05	-71.0667	-70.5141
rs1685551	1.94991e-05	-70.9265	-70.3813
rs1617649	1.96508e-05	-70.9187	-70.3813
rs1685549	1.91373e-05	-70.9452	-70.3814
rs35432728	5.04914e-07	-74.5802	-73.5599
rs1103868	1.70487e-05	-71.0608	-70.4751
rs1094207	0.000690236	-67.3598	-67.8353
rs1094208	1.64572e-05	-71.0961	-70.5141
rs1094209	1.63963e-05	-71.0998	-70.5141
rs1094210	1.97555e-05	-70.9134	-70.3425
rs2450827	0.000118371	-69.123	-69.7475
rs4563940	1.8856e-05	-70.96	-70.3817
rs1685534	2.033e-05	-70.8847	-70.3065
rs1700141	2.10759e-05	-70.8487	-70.267
rs10094691	1.74731e-05	-71.0362	-70.4365
rs4625076	1.99024e-05	-70.906	-70.3424
rs2656311	1.66737e-05	-71.083	-70.4761
rs1394516	1.72878e-05	-71.0468	-70.4365
rs821109	0.000682461	-67.3711	-67.7968
rs821108	2.16889e-05	-70.82	-70.231
rs821107	2.64805e-05	-70.6204	-70.0425
rs1906449	1.70292e-05	-71.0619	-70.2473
rs2200669	1.69892e-05	-71.0643	-70.2473
rs11996834	1.81805e-05	-70.9965	-70.1719
rs58139040	2.26237e-06	-73.0804	-73.5732
rs7013550	1.80816e-05	-71.002	-70.1719
rs55806463	1.81231e-05	-70.9997	-70.1719
rs139292829	5.95664e-06	-72.1123	-72.6807
rs16883803	5.24886e-06	-72.2388	-72.788
rs7835734	0.00180389	-66.3991	-66.7534
rs6469448	0.00182383	-66.3882	-66.7534
rs1352320	1.93e-05	-70.9367	-70.096
rs716881	0.00184407	-66.3771	-66.7534
rs7013582	1.0005e-05	-71.5938	-70.7502
rs6989995	0.00182188	-66.3892	-66.716
rs77144076	4.1823e-06	-72.466	-73.0085
rs35169378	1.66487e-05	-71.0845	-70.2293
rs34192269	0.000820302	-67.1872	-67.5356
rs71526938	0.000820302	-67.1872	-67.5356
rs13274549	1.38024e-05	-71.272	-70.4166
rs11989139	1.38024e-05	-71.272	-70.4166
rs35528030	1.32775e-05	-71.3108	-70.4554
rs71526939	0.000809093	-67.2009	-67.5713
rs4524843	1.53087e-05	-71.1684	-70.3068
rs7829490	0.000754826	-67.2704	-67.6466
rs17671962	0	0	-73.8642
rs7813334	1.36165e-05	-71.2856	-70.6014
rs11989655	2.37386e-05	-70.7297	-69.9128
rs11997591	1.25896e-05	-71.364	-70.567
rs7834603	1.25543e-05	-71.3668	-70.567
rs2171480	0.00072912	-67.305	-67.4805
rs35543348	0.000778788	-67.2391	-67.3666
rs7018143	0.000297216	-68.2024	-68.3453
rs1825877	0.000307602	-68.168	-68.311
rs71526941	0.00178408	-66.4102	-66.5534
rs7007255	0.00189926	-66.3476	-66.5168
rs6990293	1.40821e-05	-71.2519	-70.4166
rs7017757	0.00176585	-66.4205	-66.5534
rs6981619	0.000292598	-68.218	-68.3453
rs7813797	0.000292598	-68.218	-68.3453
rs7826357	0.00170394	-66.4562	-66.5939
rs73692422	0.00195894	-66.3167	-66.5168
rs1487960	1.97935e-05	-70.9115	-70.0791
rs6988481	0.000311434	-68.1557	-68.2728
rs16884181	0.000311141	-68.1566	-68.2728
rs28509386	4.65656e-06	-72.3586	-71.3537
rs34734754	3.06642e-05	-70.4738	-69.4337
rs10504862	2.86672e-05	-70.5411	-69.6851
rs10504861	0.000835325	-67.169	-67.256
rs1386761	0.00160115	-66.5184	-66.6304
rs6989533	0.00166055	-66.4819	-66.5939
rs6990990	0.00159348	-66.5232	-66.6304
rs13281639	0.000625259	-67.4587	-67.5808
rs10504860	2.85302e-05	-70.5459	-69.6851
rs16884208	0.00161108	-66.5122	-66.5939
rs67422774	1.65898e-05	-71.0881	-70.2293
rs34976907	0.000600491	-67.4991	-67.5808
rs35021587	0.000597339	-67.5044	-67.5808
rs7003288	0.000594524	-67.5091	-67.5808
rs6983769	0.000315234	-68.1435	-68.1999
rs7007660	0.000568638	-67.5536	-67.62
rs6983955	0.000568638	-67.5536	-67.62
rs7003595	0.000568638	-67.5536	-67.62
rs13276718	0.000560398	-67.5682	-67.62
rs16884246	0.000600733	-67.4987	-67.5454
rs6994263	0.000303115	-68.1827	-68.2
rs16884251	0.000651891	-67.417	-67.5808
rs34366260	0.000341892	-68.0624	-68.1999
rs13271846	0.000664805	-67.3974	-67.5453
rs4425798	0.000684456	-67.3682	-67.5059
rs4295707	0.000684456	-67.3682	-67.5059
rs16884273	0.000681138	-67.3731	-67.5059
rs10504859	0.000705785	-67.3375	-67.4704
rs73692426	0.000367405	-67.9904	-68.0921
rs10504858	1.46021e-05	-71.2157	-70.2126
rs34536619	0.000590553	-67.5158	-67.6638
rs35768850	0.000610964	-67.4818	-67.6249
rs16884286	0.000610964	-67.4818	-67.6249
rs16884288	0.000694931	-67.353	-67.4805
rs58035549	0.000698231	-67.3483	-67.4704
rs34846572	0.000726413	-67.3087	-67.4308
rs57990479	0.000698231	-67.3483	-67.4704
rs55739288	0.000722916	-67.3136	-67.4308
rs55916369	0.00071906	-67.3189	-67.4308
rs34798151	0.00071906	-67.3189	-67.4308
rs16884292	0.000741606	-67.288	-67.3952
rs1844054	3.37721e-05	-70.3772	-69.577
rs34993870	0.000826464	-67.1797	-67.3594
rs34590656	0.000826464	-67.1797	-67.3594
rs16884309	0.000769499	-67.2511	-67.4308
rs34165590	0.000686222	-67.3656	-67.5453
rs16884315	0.00076528	-67.2566	-67.4308
rs35447172	0.00076528	-67.2566	-67.4308
rs60022717	0.000412136	-67.8755	-68.0185
rs55782532	0.000761093	-67.2621	-67.4308
rs73692432	0.000817436	-67.1907	-67.3594
rs16892659	0.000881678	-67.115	-67.2838
rs35385383	0.000757354	-67.267	-67.4308
rs34743788	0.000757354	-67.267	-67.4308
rs35419681	0.000757354	-67.267	-67.4308
rs55999909	0.00080899	-67.2011	-67.3594
rs1352318	0.000405733	-67.8912	-68.0185
rs1352317	0.000405733	-67.8912	-68.0185
rs2338248	0.00075323	-67.2725	-67.4308
rs71526947	0.000749545	-67.2774	-67.4308
rs7819913	0.000745482	-67.2828	-67.4308
rs35658727	0.000800669	-67.2114	-67.3594
rs36053303	0.000403559	-67.8965	-68.0185
rs35215833	0.00038785	-67.9362	-68.0534
rs7837253	1.98505e-05	-70.9086	-70.0793
rs1580508	0.000745482	-67.2828	-67.4308
rs1580507	0.000401616	-67.9014	-68.0185
rs34177849	0.000768797	-67.252	-67.3952
rs35523032	0.000399474	-67.9067	-68.0185
rs13253563	0.000824633	-67.1819	-67.3196
rs58733993	0.000829107	-67.1765	-67.3196
rs7814164	0.000820636	-67.1868	-67.3196
rs13263450	0.000820636	-67.1868	-67.3196
rs7820247	0.000850607	-67.1509	-67.2838
rs1487961	0.000850607	-67.1509	-67.2838
rs71526948	0.000425752	-67.843	-67.9447
rs12681181	2.0573e-05	-70.8729	-70.0436
rs28703089	1.14801e-05	-71.4562	-70.46
rs35367857	0.000824633	-67.1819	-67.3196
rs2129780	0.000877058	-67.1203	-67.2438
rs16884419	0.000125607	-69.0637	-68.2116
rs34805957	0.00424321	-65.5438	-66.0891
rs35672725	0.00318763	-65.8298	-66.263
rs11988322	0.000357038	-68.019	-68.1584
rs35715471	0.00328899	-65.7985	-66.2257
rs10504857	0.00292879	-65.9145	-66.3416
rs71526949	0.00385337	-65.6401	-66.0673
rs57311533	0.00433336	-65.5227	-65.9499
rs36053186	0.00355952	-65.7195	-66.1466
rs77748796	0.00300523	-65.8887	-66.3044
rs7829835	0.00351899	-65.7309	-66.1466
rs34272390	0.00610624	-65.1798	-65.7889
rs16884476	0.00327117	-65.8039	-66.2257
rs7838490	0.00475909	-65.429	-65.8447
rs34246550	0.00497506	-65.3847	-65.8064
rs67264423	0.00176842	-66.419	-66.5946
rs35871366	0.00183528	-66.3819	-66.5575
rs66766214	0.00183528	-66.3819	-66.5575
rs35380858	0.00341002	-65.7624	-66.1841
rs34976712	0.00397962	-65.6079	-66.0296
rs7833159	0.00397962	-65.6079	-66.0296
rs7814649	0.00354024	-65.7249	-66.1466
rs7833613	0.00415002	-65.566	-65.9877
rs57236056	0.00426991	-65.5375	-65.9877
rs57251672	0.000354189	-68.027	-68.2929
rs57772961	0.00104236	-66.9476	-67.0514
rs58163231	0.000462949	-67.7592	-68.0252
rs143197442	0	0	-73.5267
rs71526952	0.00624859	-65.1567	-65.8251
rs7012882	0.000259034	-68.3399	-68.6133
rs76767584	0	0	-73.3772
rs71526953	0.00402556	-65.5964	-66.0296
rs13256903	0.00387674	-65.6341	-66.0673
rs13267565	0.0018456	-66.3763	-66.5575
rs13268482	0.00433336	-65.5227	-65.9499
rs67865942	0.00435965	-65.5167	-65.9499
rs11998171	0.000443742	-67.8016	-68.0749
rs6994311	0.000429173	-67.835	-68.1145
rs56945692	0.00441018	-65.5052	-65.9499
rs60622165	0.00460551	-65.4618	-65.912
rs13274015	0.000464971	-67.7549	-68.0749
rs34587669	0.00510706	-65.3585	-65.8319
rs36025043	0.00253802	-66.0577	-66.321
rs13275791	0.00244817	-66.0938	-66.5482
rs13268211	0.0027184	-65.9891	-66.438
rs13265056	0.00647263	-65.1215	-65.9238
rs66469903	0.00239528	-66.1156	-66.5129
rs7845305	0.00106862	-66.9227	-66.5228
rs35209645	0.00675275	-65.0791	-65.8251
rs71526955	0.00633401	-65.1432	-65.8613
rs4484741	0.000173057	-68.7432	-68.9634
rs9969514	0.000189053	-68.6548	-68.8607
rs35529952	0.000472226	-67.7394	-68.2494
rs4269585	0.000224483	-68.483	-68.693
rs4534168	0.000776259	-67.2424	-68.0442
rs11994353	1.1002e-05	-71.4988	-70.9891
rs10087008	1.51562e-05	-71.1784	-70.823
rs34893064	0.000186714	-68.6673	-69.4224
rs13272330	0.000644009	-67.4291	-68.1799
rs10086545	5.79994e-05	-69.8364	-69.4104
rs13263416	0.000684405	-67.3683	-68.0773
rs7459591	0.000122065	-69.0923	-68.5731
rs35502456	0.000144454	-68.9239	-68.0536
rs59641120	0.00146559	-66.6068	-67.8267
rs7016567	7.59854e-05	-69.5663	-69.8614
rs7005593	1.45515e-05	-71.2192	-70.7168
rs9297524	6.92523e-06	-71.9617	-72.3147
rs4961102	6.98231e-06	-71.9535	-72.156
rs6986246	0.00172609	-66.4432	-67.353
rs6990941	0.00224104	-66.1822	-67.0564
rs34554968	0.00117044	-66.8317	-67.9688
rs12334864	0.00160862	-66.5137	-67.3879
rs11995369	2.32988e-05	-70.7484	-71.5914
rs4584183	2.3703e-06	-73.0338	-72.5573
rs71526958	0.00199276	-66.2996	-67.353
rs11786275	4.0817e-06	-72.4903	-72.0316
rs13251450	7.76598e-06	-71.8471	-72.2472
rs34138800	0.0020172	-66.2874	-67.5687
rs7824999	1.72769e-06	-73.3501	-73.0681
rs13255326	6.34197e-06	-72.0497	-72.5921
rs4961103	4.96802e-06	-72.2938	-71.8943
rs35843473	0.000454826	-67.7769	-67.9319
rs12707856	4.2458e-06	-72.4509	-73.0078
rs10755910	5.29894e-06	-72.2293	-72.6016
rs13257525	0.00168713	-66.4661	-68.002
rs7819189	4.56263e-06	-72.3789	-73.0038
rs35716194	0.00156485	-66.5413	-67.8267
rs4573324	1.81909e-06	-73.2985	-73.0397
rs35350026	0.00185773	-66.3697	-68.0019
rs4465015	3.34015e-06	-72.6908	-72.1324
rs35617699	0.00189988	-66.3473	-67.9312
rs35642681	0.00168798	-66.4656	-67.7928
rs74584457	0.00135049	-66.6886	-67.9315
rs5010008	1.4386e-06	-73.5332	-73.1889
rs4592089	4.03773e-06	-72.5012	-73.0915
rs6994772	7.09225e-06	-71.9378	-72.6152
rs7006971	2.14032e-06	-73.1359	-72.2021
rs28783381	0.000416643	-67.8646	-68.0733
rs11776738	3.1715e-06	-72.7426	-72.363
rs16886095	8.81563e-05	-69.4177	-69.6398
rs35534012	0.000250198	-68.3746	-69.7969
rs7826741	6.43059e-05	-69.7332	-69.8305
rs7842374	0.000513666	-67.6553	-69.0565
rs7833665	0.000272096	-68.2907	-69.7337
rs7829812	0.000239726	-68.4174	-69.8597
rs34919099	0.000237748	-68.4256	-69.8597
rs1391631	4.21631e-06	-72.4579	-73.1781
rs1032645	1.07119e-06	-73.8281	-73.0702
rs1603793	5.17889e-07	-74.5548	-73.5831
rs6990619	5.69274e-07	-74.4602	-73.6649
rs6992064	6.30446e-06	-72.0556	-73.1286
rs71526972	0.000100205	-69.2896	-70.2497
rs13249157	8.09706e-05	-69.5028	-70.2819
rs1391636	2.10543e-06	-73.1523	-73.4183
rs7005935	7.98138e-07	-74.1223	-73.3014
rs1391634	1.35047e-06	-73.5964	-73.3335
rs6988907	7.88615e-07	-74.1343	-73.6384
rs11997183	3.15115e-05	-70.4465	-70.4003
rs2133254	4.56778e-07	-74.6804	-73.7076
rs13277737	0	0	-72.0251
rs35740326	0.000150191	-68.8849	-69.997
rs4314691	1.38612e-06	-73.5703	-73.1031
rs4571771	1.3929e-06	-73.5655	-73.103
rs6993469	9.19716e-06	-71.678	-70.7521
rs7011842	4.57471e-07	-74.6789	-73.7359
rs33999707	1.09372e-06	-73.8073	-73.38
rs36125431	0.000125651	-69.0633	-70.1454
rs34201753	6.54976e-07	-74.32	-73.8892
rs7004633	7.214e-06	-71.9208	-71.001
rs7005110	6.03922e-06	-72.0986	-71.1507
rs71526973	3.98788e-05	-70.211	-70.0002
