## Supplementary material for "Characterization of shared and ancestry-specific signals driving complex traits using multi-ancestry fine-mapping": mscaviar_results_study0_post.txt

SNP_ID	Prob_in_pCausalSet
rs34765997	2.77885e-06
rs6981717	5.83733e-05
rs28907588	2.08556e-05
rs28589951	2.33375e-06
rs28639477	2.36023e-06
rs11986591	1.91168e-05
rs28730305	2.28288e-06
rs28542805	2.17499e-06
rs7821734	5.01566e-05
rs10099839	5.17179e-05
rs13282499	7.62616e-05
rs2139481	8.78169e-05
rs17666091	4.10352e-06
rs10104620	5.70496e-05
rs10091022	5.91909e-05
rs6469298	0.000202872
rs939280	0.000209307
rs13261169	0.000363424
rs4504685	0.000761435
rs4514028	0.000792891
rs6469299	3.26577e-06
rs16879913	0.000282981
rs13264048	0.00028347
rs13256568	0.000303926
rs7357576	0.00030388
rs7357573	0.000293973
rs7357575	0.000293973
rs11777424	5.1702e-05
rs2049073	2.63125e-05
rs1879201	2.08746e-05
rs28904614	0.000293796
rs1949530	0.000550006
rs12682181	0.000651317
rs17666490	0.00189685
rs10094119	0.000658489
rs28649468	0.00026385
rs16880075	2.85261e-05
rs28678551	0.00026385
rs10092380	0.00065121
rs13439559	0.000255331
rs16880086	0.000585709
rs10113080	0.000255389
rs34725691	0.00245767
rs7818066	5.05701e-06
rs28904593	2.5538e-06
rs7010876	0.00207068
rs5016164	1.20297e-05
rs6994019	0.00179612
rs1915017	0.0247979
rs11988576	0.000692411
rs16880416	0.00112398
rs1467251	0.00108518
rs1467250	0.00104775
rs1467249	0.00104775
rs10955542	0.0215197
rs7835822	0.000973379
rs10096812	0.00125842
rs4043663	0.0215197
rs11782646	0.0018318
rs10094746	0.000973601
rs11991179	0.00121044
rs11998148	0.00093664
rs7015655	0.0008724
rs1401860	0.000840525
rs35658486	0.000244501
rs2222294	0.000266937
rs4147332	0.000448611
rs7010604	0.00116661
rs71526930	0.000229586
rs6993710	0.00112312
rs1915018	0.0264938
rs1915019	0.0314021
rs1915020	0.000811932
rs1401864	0.000450242
rs13248408	0.000236528
rs16880580	0.000236528
rs13249155	0.0011685
rs1915023	0.00081227
rs7817382	2.83482e-05
rs7017637	4.16581e-05
rs1915024	0.000468639
rs1519930	0.00015507
rs13277770	0.000452119
rs1879202	0.00044504
rs1879203	3.34962e-05
rs28630437	0.000285966
rs139463877	2.19379e-06
rs7011035	0.000285966
rs36013966	0.0184321
rs116972207	2.13879e-06
rs17729482	0.000202566
rs11986810	0.0190973
rs10955556	0.011876
rs116407223	0.00019787
rs28587629	0.00020858
rs10100297	0.000195262
rs10105759	0.000184819
rs35267712	0.000184819
rs3851539	0.000349848
rs3844198	0.0115706
rs4463475	0.00338003
rs71526931	0.000184819
rs7821897	0.000163319
rs7837860	0.00139289
rs35889496	0.000454251
rs7014590	0.00112708
rs10088444	0.000990584
rs4515601	0.000118684
rs7835845	0.00094756
rs7828497	0.000896474
rs16892543	0.00363427
rs28907872	1.86566e-06
rs28907871	2.05786e-06
rs13256784	4.84153e-05
rs4246109	0.00537472
rs4246111	0.0051599
rs12677791	1.60112e-05
rs16881203	0.00577798
rs73692229	2.35944e-06
rs4961086	0.00011504
rs4961087	0.000114693
rs4246112	0.000110289
rs4246113	0.00011021
rs10504845	0.00352731
rs16881281	7.35269e-05
rs4961089	0.000168468
rs4395935	0.0077442
rs4961090	0.0002085
rs7825672	0.0095381
rs4548227	0.000217506
rs35175011	0.00989381
rs35259465	3.63637e-05
rs28787399	0.00807104
rs9656892	0.000217656
rs7009149	0.000226999
rs58644813	0.00600613
rs10955586	0.000228177
rs7823223	0.00760198
rs6469364	0.0114987
rs13250349	0.000509898
rs58255283	0.00641492
rs6994283	0.00511524
rs13262875	0.00574297
rs7006944	0.000366726
rs71526933	9.65374e-05
rs10481112	0.000196209
rs10100170	0.00339435
rs6984041	0.00547659
rs7004601	0.000395096
rs4461943	0.000395096
rs13261175	0.00456591
rs4497011	0.000341987
rs6989866	0.00203526
rs36116061	1.49009e-05
rs6469372	0.000330716
rs4483202	0.000213306
rs4320597	0.000213488
rs1394511	0.00543824
rs4275260	0.000205502
rs1857753	0.000205698
rs34051963	0.00500975
rs1910730	0.00485089
rs58418586	0.00339798
rs1857754	0.000214438
rs1857755	0.000215033
rs1504801	0.00390827
rs75617330	8.42444e-05
rs56231945	0.00586567
rs56187488	0.00144955
rs10283316	0.000215033
rs67312178	0.00591976
rs4246115	0.000198527
rs7003388	0.00569124
rs7002751	0.0054481
rs6989402	0.00593426
rs4434662	0.000198527
rs1463923	0.00133242
rs4961093	0.000207396
rs71526936	7.934e-05
rs28417952	0.00020045
rs79616878	6.58706e-05
rs1012116	0.00576257
rs4369037	0.00381541
rs2134964	0.000163772
rs12548636	0.000210063
rs13259754	8.19796e-05
rs12155796	0.000156696
rs12156301	0.000168889
rs12155798	0.000168889
rs13258797	6.89606e-05
rs1394519	0.000184745
rs1394518	0.000184566
rs1394517	0.000184745
rs35660410	0.000560745
rs4961094	0.000184745
rs4961095	0.000367054
rs4961096	0.000184745
rs1875904	0.000184745
rs12682164	0.000192992
rs4604492	0.000320028
rs11774961	0.000159064
rs13279115	0.000221386
rs2134963	9.34592e-05
rs2174367	0.000100684
rs16882065	0.00022204
rs6992417	0.00206151
rs28705947	9.37195e-05
rs1394514	9.40789e-05
rs1504804	9.40789e-05
rs1504805	0.000113557
rs13269593	9.42675e-05
rs10504842	0.000233269
rs11994538	0.000183481
rs13278603	0.000177173
rs13275559	9.42571e-05
rs13274493	0.000178058
rs7822566	0.000114418
rs28445522	0.000109825
rs55758944	0.000107243
rs28671153	8.70158e-05
rs34912085	0.000181388
rs35549010	0.000186821
rs13277579	9.83445e-05
rs1112164	0.000105937
rs10504840	0.000205726
rs13258321	0.000203576
rs13251103	0.000106366
rs7838159	0.000106366
rs4305946	0.000106366
rs79668160	1.41709e-06
rs1504797	0.000110004
rs16882450	0.000182678
rs55674305	0.000191466
rs56084092	0.000191466
rs1504798	0.000357214
rs1504799	0.0005693
rs13271448	0.000606505
rs821116	0.000198095
rs821115	0.000407431
rs821114	0.00019883
rs34583542	0.000600615
rs34578339	0.00025435
rs821113	0.000419626
rs821112	0.00072114
rs73291155	0.0033902
rs821111	0.000157072
rs7820710	0.00339898
rs13279451	0.00423239
rs1094206	0.000200327
rs2134962	0.000199367
rs1825876	0.000587265
rs3105409	0.000200709
rs35795205	0.00349636
rs821100	0.000673376
rs13281505	0.000540706
rs821096	0.000172368
rs821095	0.000220117
rs821094	0.000714506
rs821093	0.000211616
rs16882957	0.00054441
rs1685546	0.000180375
rs1700138	0.000179775
rs1700137	0.000191824
rs1601817	0.000176703
rs34392627	0.000703595
rs1604920	0.000199367
rs13256013	0.00460141
rs1094204	5.30325e-05
rs67769525	0.00134944
rs6469426	5.49778e-05
rs1094203	0.00140337
rs1094202	5.19468e-05
rs821104	0.00140779
rs821103	6.24546e-05
rs821102	0.00140337
rs2171482	0.00135754
rs1094198	0.00135754
rs1094196	0.00131474
rs1094195	0.00131851
rs1685541	5.2003e-05
rs3105407	6.76963e-05
rs3110414	6.5122e-05
rs3110415	6.5122e-05
rs3110416	6.76105e-05
rs3105406	0.000373797
rs3110417	0.000345578
rs3105405	6.37618e-05
rs13280546	3.71227e-06
rs821121	6.7922e-05
rs821120	6.83738e-05
rs821119	6.82944e-05
rs821118	4.87396e-05
rs1700143	0.00147452
rs1685559	6.18606e-05
rs821117	6.68876e-05
rs866592	5.30913e-05
rs2656312	6.30674e-05
rs3105403	0.00100934
rs1700150	6.04545e-05
rs1386767	6.04545e-05
rs1601821	7.37101e-05
rs1601820	7.27404e-05
rs1601819	7.27404e-05
rs1601818	5.89007e-05
rs1685554	6.33516e-05
rs1685553	7.01061e-05
rs1685552	7.27404e-05
rs1700154	7.28913e-05
rs1700155	6.1065e-05
rs1685551	6.98853e-05
rs1617649	7.00371e-05
rs1685549	6.95235e-05
rs35432728	2.56609e-06
rs1103868	6.29204e-05
rs1094207	0.00133361
rs1094208	6.05737e-05
rs1094209	6.05128e-05
rs1094210	7.21436e-05
rs2450827	0.000213256
rs4563940	6.92255e-05
rs1685534	7.4637e-05
rs1700141	7.75745e-05
rs10094691	6.51557e-05
rs4625076	7.22951e-05
rs2656311	6.25052e-05
rs1394516	6.49704e-05
rs821109	0.0013511
rs821108	8.02612e-05
rs821107	9.72171e-05
rs1906449	7.46653e-05
rs2200669	7.46252e-05
rs11996834	8.03388e-05
rs58139040	4.13946e-06
rs7013550	8.02399e-05
rs55806463	8.02814e-05
rs139292829	1.08187e-05
rs16883803	9.59889e-06
rs7835734	0.00370234
rs6469448	0.00372228
rs1352320	8.63602e-05
rs716881	0.00374252
rs7013582	4.48461e-05
rs6989995	0.00379284
rs77144076	7.63152e-06
rs35169378	7.53363e-05
rs34192269	0.0016886
rs71526938	0.0016886
rs13274549	6.24567e-05
rs11989139	6.24567e-05
rs35528030	6.00816e-05
rs71526939	0.0016469
rs4524843	6.96156e-05
rs7829490	0.00153191
rs17671962	1.54982e-06
rs7813334	5.4046e-05
rs11989655	0.000104291
rs11997591	5.44402e-05
rs7834603	5.44049e-05
rs2171480	0.00164664
rs35543348	0.00180703
rs7018143	0.000683536
rs1825877	0.000707421
rs71526941	0.00410301
rs7007255	0.00430454
rs6990293	6.27364e-05
rs7017757	0.00408478
rs6981619	0.000678919
rs7813797	0.000678919
rs7826357	0.00393073
rs73692422	0.00436422
rs1487960	8.79981e-05
rs6988481	0.000726838
rs16884181	0.000726545
rs28509386	2.36966e-05
rs34734754	0.000160764
rs10504862	0.000129836
rs10504861	0.00198382
rs1386761	0.00374828
rs6989533	0.00388734
rs6990990	0.00374061
rs13281639	0.00145524
rs10504860	0.000129699
rs16884208	0.00383787
rs67422774	7.52774e-05
rs34976907	0.00143047
rs35021587	0.00142732
rs7003288	0.00142451
rs6983769	0.000762036
rs7007660	0.00136665
rs6983955	0.00136665
rs7003595	0.00136665
rs13276718	0.00135841
rs16884246	0.00146064
rs6994263	0.000749917
rs16884251	0.00148187
rs34366260	0.000788695
rs13271846	0.00152471
rs4425798	0.00157894
rs4295707	0.00157894
rs16884273	0.00157562
rs10504859	0.00163263
rs73692426	0.000865108
rs10504858	7.42841e-05
rs34536619	0.00135442
rs35768850	0.00140509
rs16884286	0.00140509
rs16884288	0.00161246
rs58035549	0.00162508
rs34846572	0.00169067
rs57990479	0.00162508
rs55739288	0.00168717
rs55916369	0.00168332
rs34798151	0.00168332
rs16884292	0.00174089
rs1844054	0.000146491
rs34993870	0.0018621
rs34590656	0.0018621
rs16884309	0.00173376
rs34165590	0.00154613
rs16884315	0.00172954
rs35447172	0.00172954
rs60022717	0.000947829
rs55782532	0.00172535
rs73692432	0.00185308
rs16892659	0.00199871
rs35385383	0.00172161
rs34743788	0.00172161
rs35419681	0.00172161
rs55999909	0.00184463
rs1352318	0.000941427
rs1352317	0.000941427
rs2338248	0.00171749
rs71526947	0.0017138
rs7819913	0.00170974
rs35658727	0.00183631
rs36053303	0.000939252
rs35215833	0.000905182
rs7837253	8.80404e-05
rs1580508	0.00170974
rs1580507	0.00093731
rs34177849	0.00176808
rs35523032	0.000935167
rs13253563	0.0019023
rs58733993	0.00190678
rs7814164	0.00189831
rs13263450	0.00189831
rs7820247	0.00196764
rs1487961	0.00196764
rs71526948	0.0010025
rs12681181	9.12452e-05
rs28703089	5.80752e-05
rs35367857	0.0019023
rs2129780	0.00203959
rs16884419	0.000567317
rs34805957	0.00793249
rs35672725	0.00628794
rs11988322	0.000822773
rs35715471	0.00650727
rs10504857	0.00579463
rs71526949	0.0076239
rs57311533	0.00857358
rs36053186	0.00704253
rs77748796	0.00597973
rs7829835	0.00700199
rs34272390	0.0110874
rs16884476	0.00648946
rs7838490	0.00946953
rs34246550	0.00986968
rs67264423	0.0039938
rs35871366	0.0041448
rs66766214	0.0041448
rs35380858	0.0067649
rs34976712	0.0078949
rs7833159	0.0078949
rs7814649	0.00702325
rs7833613	0.00823295
rs57236056	0.00835283
rs57251672	0.000761273
rs57772961	0.0024516
rs58163231	0.000995037
rs143197442	2.17193e-06
rs71526952	0.0110525
rs7012882	0.000554485
rs76767584	2.52206e-06
rs71526953	0.00794084
rs13256903	0.00764727
rs13267565	0.00415512
rs13268482	0.00857358
rs67865942	0.00859986
rs11998171	0.000950052
rs6994311	0.000915819
rs56945692	0.0086504
rs60622165	0.00900934
rs13274015	0.000971281
rs34587669	0.00987831
rs36025043	0.0054637
rs13275791	0.00477907
rs13268211	0.005321
rs13265056	0.0108249
rs66469903	0.00481013
rs7845305	0.00345968
rs35209645	0.0115567
rs71526955	0.0109672
rs4484741	0.000381209
rs9969514	0.000419728
rs35529952	0.000897408
rs4269585	0.000497297
rs4534168	0.00129825
rs11994353	3.8409e-05
rs10087008	4.7519e-05
rs34893064	0.000318101
rs13272330	0.00109972
rs10086545	0.000191134
rs13263416	0.00118939
rs7459591	0.000429736
rs35502456	0.000661758
rs59641120	0.00211434
rs7016567	0.000160695
rs7005593	5.0556e-05
rs9297524	1.40653e-05
rs4961102	1.54005e-05
rs6986246	0.00276825
rs6990941	0.00364319
rs34554968	0.00173321
rs12334864	0.00261507
rs11995369	3.80862e-05
rs4584183	8.02808e-06
rs71526958	0.00303492
rs11786275	1.36989e-05
rs13251450	1.54084e-05
rs34138800	0.00285697
rs7824999	5.07963e-06
rs13255326	1.16789e-05
rs4961103	1.60065e-05
rs35843473	0.00103899
rs12707856	7.69452e-06
rs10755910	1.06146e-05
rs13257525	0.00223135
rs7819189	8.01135e-06
rs35716194	0.0022136
rs4573324	5.26781e-06
rs35350026	0.00240195
rs4465015	1.20351e-05
rs35617699	0.00248404
rs35642681	0.00235904
rs74584457	0.00193466
rs5010008	4.40439e-06
rs4592089	7.18516e-06
rs6994772	1.22731e-05
rs7006971	1.0265e-05
rs28783381	0.000923779
rs11776738	1.00507e-05
rs16886095	0.000193917
rs35534012	0.000340251
rs7826741	0.0001517
rs7842374	0.000702999
rs7833665	0.000368049
rs7829812	0.000324263
rs34919099	0.000322285
rs1391631	7.05207e-06
rs1032645	4.44819e-06
rs1603793	2.52888e-06
rs6990619	2.41052e-06
rs6992064	9.18177e-06
rs71526972	0.00015747
rs13249157	0.000136456
rs1391636	4.37496e-06
rs7005935	3.4703e-06
rs1391634	3.89899e-06
rs6988907	2.66258e-06
rs11997183	8.09086e-05
rs2133254	2.22724e-06
rs13277737	9.74965e-06
rs35740326	0.000223956
rs4314691	4.63404e-06
rs4571771	4.64082e-06
rs6993469	4.39734e-05
rs7011842	2.17603e-06
rs33999707	3.53592e-06
rs36125431	0.000189201
rs34201753	2.09227e-06
rs7004633	3.43189e-05
rs7005110	2.93697e-05
rs71526973	0.000113643
