## Supplementary material for "Characterization of shared and ancestry-specific signals driving complex traits using multi-ancestry fine-mapping": mscaviar_results_study1_post.txt

SNP_ID	Prob_in_pCausalSet
rs34765997	6.98671e-07
rs6981717	1.16094e-05
rs28907588	7.25331e-06
rs28589951	4.85452e-07
rs28639477	4.88744e-07
rs11986591	6.91024e-06
rs28730305	4.83584e-07
rs28542805	4.58068e-07
rs7821734	1.58746e-05
rs10099839	1.64204e-05
rs13282499	2.79905e-05
rs2139481	3.23448e-05
rs17666091	8.4096e-07
rs10104620	1.82549e-05
rs10091022	1.92386e-05
rs6469298	6.33024e-05
rs939280	6.51268e-05
rs13261169	0.00011087
rs4504685	0.000601022
rs4514028	0.000625826
rs6469299	7.06857e-07
rs16879913	6.33649e-05
rs13264048	5.64741e-05
rs13256568	6.04919e-05
rs7357576	6.04463e-05
rs7357573	5.84769e-05
rs7357575	5.84769e-05
rs11777424	2.94488e-05
rs2049073	5.34553e-06
rs1879201	4.2555e-06
rs28904614	5.82998e-05
rs1949530	0.000449002
rs12682181	0.000541587
rs17666490	0.00106932
rs10094119	0.00054426
rs28649468	5.2124e-05
rs16880075	5.49838e-06
rs28678551	5.2124e-05
rs10092380	0.000545808
rs13439559	5.04555e-05
rs16880086	0.00049291
rs10113080	5.05135e-05
rs34725691	0.0014672
rs7818066	3.86665e-06
rs7010876	0.00111971
rs5016164	9.00258e-06
rs6994019	0.000994073
rs1915017	0.0156319
rs11988576	0.000135956
rs16880416	0.000215476
rs1467251	0.000207848
rs1467250	0.000200469
rs1467249	0.000200469
rs10955542	0.0135439
rs7835822	0.000186053
rs10096812	0.000241309
rs4043663	0.0135439
rs11782646	0.00141501
rs10094746	0.000186275
rs11991179	0.000232246
rs11998148	0.000179064
rs7015655	0.000167184
rs1401860	0.000161277
rs4147332	0.00012765
rs7010604	0.000222207
rs6993710	0.000213944
rs1915018	0.0169193
rs1915019	0.0203887
rs1915020	0.000155425
rs1401864	0.000129282
rs13249155	0.0002241
rs1915023	0.000155763
rs7817382	9.39859e-06
rs7017637	1.6019e-05
rs1915024	0.000134254
rs1519930	4.21076e-05
rs13277770	0.000117726
rs1879202	0.000124077
rs1879203	1.18923e-05
rs139463877	4.788e-07
rs36013966	0.0110531
rs116972207	4.67912e-07
rs11986810	0.0113928
rs10955556	0.00703021
rs10100297	5.63669e-05
rs3851539	0.000209808
rs3844198	0.00651394
rs4463475	0.00101333
rs7837860	0.0008034
rs35889496	8.99742e-05
rs7014590	0.000291628
rs10088444	0.000253215
rs4515601	3.084e-05
rs7835845	0.000242224
rs7828497	0.000218716
rs16892543	0.000982159
rs28907872	5.49412e-07
rs28907871	6.12246e-07
rs13256784	9.5845e-06
rs4246109	0.00136892
rs4246111	0.00130827
rs12677791	1.17363e-05
rs16881203	0.00142444
rs73692229	6.89028e-07
rs4961086	2.8563e-05
rs4961087	2.82155e-05
rs4246112	2.70136e-05
rs4246113	2.69347e-05
rs10504845	0.000875194
rs16881281	1.42512e-05
rs4961089	3.93154e-05
rs4395935	0.00292563
rs4961090	5.04541e-05
rs7825672	0.00360331
rs4548227	5.2517e-05
rs35175011	0.00371616
rs28787399	0.00305705
rs9656892	5.26674e-05
rs7009149	5.54215e-05
rs58644813	0.00239874
rs10955586	5.66e-05
rs7823223	0.00299127
rs6469364	0.00456317
rs13250349	0.00021271
rs58255283	0.00266307
rs6994283	0.00205667
rs13262875	0.00242181
rs7006944	0.000156887
rs71526933	2.03639e-05
rs10481112	5.05816e-05
rs10100170	0.00139901
rs6984041	0.00229645
rs7004601	0.000177416
rs4461943	0.000177416
rs13261175	0.00196959
rs4497011	0.000155349
rs6989866	0.000509193
rs36116061	3.40456e-06
rs6469372	0.000151103
rs4483202	5.52652e-05
rs4320597	5.54475e-05
rs1394511	0.00237969
rs4275260	5.35063e-05
rs1857753	5.37021e-05
rs34051963	0.0021922
rs1910730	0.00214049
rs58418586	0.00151245
rs1857754	5.63981e-05
rs1857755	5.69936e-05
rs1504801	0.00178472
rs75617330	1.7083e-05
rs56231945	0.00261072
rs56187488	0.000369701
rs10283316	5.69936e-05
rs67312178	0.00266482
rs4246115	5.2902e-05
rs7003388	0.00256195
rs7002751	0.00245251
rs6989402	0.00267932
rs4434662	5.2902e-05
rs1463923	0.000341448
rs4961093	5.54026e-05
rs71526936	1.62541e-05
rs28417952	5.4827e-05
rs79616878	1.35069e-05
rs1012116	0.00263128
rs4369037	0.00177208
rs2134964	4.467e-05
rs12548636	5.80718e-05
rs13259754	1.69979e-05
rs12155796	4.20817e-05
rs12156301	4.51116e-05
rs12155798	4.51116e-05
rs13258797	1.4029e-05
rs1394519	5.05129e-05
rs1394518	5.03341e-05
rs1394517	5.05129e-05
rs35660410	0.000285819
rs4961094	5.05129e-05
rs4961095	0.00018713
rs4961096	5.05129e-05
rs1875904	5.05129e-05
rs12682164	5.29155e-05
rs4604492	0.000147133
rs11774961	7.82994e-05
rs13279115	0.000111377
rs2134963	2.48619e-05
rs2174367	2.65768e-05
rs16882065	0.000112032
rs6992417	0.00096623
rs28705947	2.51228e-05
rs1394514	2.5483e-05
rs1504804	2.5483e-05
rs1504805	3.01166e-05
rs13269593	2.56721e-05
rs10504842	0.000123277
rs11994538	9.6498e-05
rs13278603	3.82985e-05
rs13275559	2.56617e-05
rs13274493	9.4385e-05
rs7822566	3.09794e-05
rs28445522	2.9738e-05
rs55758944	3.31498e-05
rs28671153	2.37525e-05
rs34912085	9.77219e-05
rs35549010	9.98446e-05
rs13277579	2.71971e-05
rs1112164	2.90612e-05
rs10504840	0.000115324
rs13258321	0.000109933
rs13251103	2.94913e-05
rs7838159	2.94913e-05
rs4305946	2.94913e-05
rs1504797	2.34038e-05
rs16882450	4.85305e-05
rs55674305	5.15239e-05
rs56084092	5.15239e-05
rs1504798	0.000190792
rs1504799	0.000305435
rs13271448	0.000331606
rs821116	5.20906e-05
rs821115	0.00022052
rs821114	5.28263e-05
rs34583542	0.000325713
rs34578339	5.83445e-05
rs821113	0.000225823
rs821112	0.000399639
rs73291155	0.001722
rs821111	4.27355e-05
rs7820710	0.00173078
rs13279451	0.00210887
rs1094206	5.4325e-05
rs2134962	5.33643e-05
rs1825876	0.000312487
rs3105409	5.47075e-05
rs35795205	0.00175635
rs821100	0.000168489
rs13281505	0.000305129
rs821096	4.85483e-05
rs821095	6.18232e-05
rs821094	0.000405261
rs821093	5.99247e-05
rs16882957	0.000308835
rs1685546	5.12321e-05
rs1700138	5.0632e-05
rs1700137	5.18824e-05
rs1601817	4.75559e-05
rs34392627	0.000381402
rs1604920	5.33643e-05
rs13256013	0.00229864
rs1094204	1.50232e-05
rs67769525	0.000706244
rs6469426	1.13501e-05
rs1094203	0.000734466
rs1094202	1.45569e-05
rs821104	0.000738883
rs821103	1.74888e-05
rs821102	0.000734466
rs2171482	0.000714344
rs1094198	0.000714344
rs1094196	0.000693803
rs1094195	0.00069758
rs1685541	1.46134e-05
rs3105407	1.91057e-05
rs3110414	1.83816e-05
rs3110415	1.83816e-05
rs3110416	1.90196e-05
rs3105406	9.97383e-05
rs3110417	9.22132e-05
rs3105405	1.79536e-05
rs13280546	7.6837e-07
rs821121	1.93322e-05
rs821120	1.97854e-05
rs821119	1.97058e-05
rs821118	1.43625e-05
rs1700143	0.000805626
rs1685559	1.78095e-05
rs821117	1.92515e-05
rs866592	1.50823e-05
rs2656312	1.81038e-05
rs3105403	0.000538107
rs1700150	1.70256e-05
rs1386767	1.70256e-05
rs1601821	2.05206e-05
rs1601820	2.04156e-05
rs1601819	2.04156e-05
rs1601818	1.63649e-05
rs1685554	1.75419e-05
rs1685553	1.97836e-05
rs1685552	2.04156e-05
rs1700154	2.0567e-05
rs1700155	1.7011e-05
rs1685551	1.95621e-05
rs1617649	1.97143e-05
rs1685549	1.91991e-05
rs35432728	5.44778e-07
rs1103868	1.71092e-05
rs1094207	0.00069041
rs1094208	1.65179e-05
rs1094209	1.64568e-05
rs1094210	1.98169e-05
rs2450827	0.000118574
rs4563940	1.89169e-05
rs1685534	2.0391e-05
rs1700141	2.11366e-05
rs10094691	1.75328e-05
rs4625076	1.99642e-05
rs2656311	1.67329e-05
rs1394516	1.73468e-05
rs821109	0.000682627
rs821108	2.17491e-05
rs821107	2.65415e-05
rs1906449	1.70773e-05
rs2200669	1.70371e-05
rs11996834	1.82281e-05
rs58139040	2.45851e-06
rs7013550	1.81289e-05
rs55806463	1.81706e-05
rs139292829	6.15601e-06
rs16883803	5.44522e-06
rs7835734	0.00180405
rs6469448	0.00182398
rs1352320	1.93468e-05
rs716881	0.00184423
rs7013582	1.00517e-05
rs6989995	0.00182203
rs77144076	4.37962e-06
rs35169378	1.66948e-05
rs34192269	0.000820456
rs71526938	0.000820456
rs13274549	1.38485e-05
rs11989139	1.38485e-05
rs35528030	1.33237e-05
rs71526939	0.00080925
rs4524843	1.53545e-05
rs7829490	0.000754984
rs7813334	1.36713e-05
rs11989655	2.37866e-05
rs11997591	1.26385e-05
rs7834603	1.26031e-05
rs2171480	0.00072925
rs35543348	0.000778911
rs7018143	0.000297341
rs1825877	0.000307727
rs71526941	0.0017842
rs7007255	0.00189939
rs6990293	1.41292e-05
rs7017757	0.00176597
rs6981619	0.000292722
rs7813797	0.000292722
rs7826357	0.00170406
rs73692422	0.00195908
rs1487960	1.98407e-05
rs6988481	0.000311556
rs16884181	0.000311263
rs28509386	4.69636e-06
rs34734754	3.07026e-05
rs10504862	2.87133e-05
rs10504861	0.000835444
rs1386761	0.00160127
rs6989533	0.00166067
rs6990990	0.0015936
rs13281639	0.000625382
rs10504860	2.8576e-05
rs16884208	0.0016112
rs67422774	1.66358e-05
rs34976907	0.000600609
rs35021587	0.000597457
rs7003288	0.00059464
rs6983769	0.000315349
rs7007660	0.000568754
rs6983955	0.000568754
rs7003595	0.000568754
rs13276718	0.000560512
rs16884246	0.000600846
rs6994263	0.000303226
rs16884251	0.000652019
rs34366260	0.000342017
rs13271846	0.00066493
rs4425798	0.00068458
rs4295707	0.00068458
rs16884273	0.000681262
rs10504859	0.000705909
rs73692426	0.000367525
rs10504858	1.46419e-05
rs34536619	0.000590679
rs35768850	0.000611089
rs16884286	0.000611089
rs16884288	0.000695055
rs58035549	0.000698354
rs34846572	0.000726536
rs57990479	0.000698354
rs55739288	0.000723038
rs55916369	0.000719181
rs34798151	0.000719181
rs16884292	0.000741727
rs1844054	3.38208e-05
rs34993870	0.000826593
rs34590656	0.000826593
rs16884309	0.000769629
rs34165590	0.000686352
rs16884315	0.000765409
rs35447172	0.000765409
rs60022717	0.000412261
rs55782532	0.000761222
rs73692432	0.000817564
rs16892659	0.000881806
rs35385383	0.000757482
rs34743788	0.000757482
rs35419681	0.000757482
rs55999909	0.000809117
rs1352318	0.000405857
rs1352317	0.000405857
rs2338248	0.000753357
rs71526947	0.000749672
rs7819913	0.000745608
rs35658727	0.000800795
rs36053303	0.000403682
rs35215833	0.000387972
rs7837253	1.98978e-05
rs1580508	0.000745608
rs1580507	0.000401738
rs34177849	0.000768922
rs35523032	0.000399595
rs13253563	0.000824757
rs58733993	0.000829232
rs7814164	0.00082076
rs13263450	0.00082076
rs7820247	0.000850731
rs1487961	0.000850731
rs71526948	0.000425872
rs12681181	2.06204e-05
rs28703089	1.15202e-05
rs35367857	0.000824757
rs2129780	0.00087718
rs16884419	0.000125653
rs34805957	0.0042434
rs35672725	0.0031878
rs11988322	0.000357162
rs35715471	0.00328915
rs10504857	0.00292896
rs71526949	0.00385353
rs57311533	0.00433353
rs36053186	0.00355969
rs77748796	0.00300539
rs7829835	0.00351915
rs34272390	0.00610644
rs16884476	0.00327134
rs7838490	0.00475926
rs34246550	0.00497522
rs67264423	0.00176855
rs35871366	0.00183541
rs66766214	0.00183541
rs35380858	0.00341018
rs34976712	0.00397978
rs7833159	0.00397978
rs7814649	0.00354041
rs7833613	0.00415019
rs57236056	0.00427008
rs57251672	0.00035433
rs57772961	0.00104248
rs58163231	0.000463091
rs71526952	0.0062488
rs7012882	0.000259176
rs71526953	0.00402573
rs13256903	0.00387691
rs13267565	0.00184573
rs13268482	0.00433353
rs67865942	0.00435981
rs11998171	0.000443885
rs6994311	0.000429316
rs56945692	0.00441035
rs60622165	0.00460568
rs13274015	0.000465121
rs34587669	0.00510723
rs36025043	0.00253817
rs13275791	0.00244834
rs13268211	0.00271857
rs13265056	0.00647287
rs66469903	0.00239544
rs7845305	0.00106869
rs35209645	0.00675297
rs71526955	0.00633423
rs4484741	0.000173192
rs9969514	0.000189186
rs35529952	0.000472407
rs4269585	0.000224617
rs4534168	0.000776501
rs11994353	1.10673e-05
rs10087008	1.52324e-05
rs34893064	0.000186945
rs13272330	0.000644239
rs10086545	5.80703e-05
rs13263416	0.000684626
rs7459591	0.000122129
rs35502456	0.000144499
rs59641120	0.00146596
rs7016567	7.61314e-05
rs7005593	1.46172e-05
rs9297524	7.08307e-06
rs4961102	7.11729e-06
rs6986246	0.00172636
rs6990941	0.0022413
rs34554968	0.00117078
rs12334864	0.00160888
rs11995369	2.35552e-05
rs4584183	2.43848e-06
rs71526958	0.00199307
rs11786275	4.15077e-06
rs13251450	7.93135e-06
rs34138800	0.00201759
rs7824999	1.81156e-06
rs13255326	6.53535e-06
rs4961103	5.04126e-06
rs35843473	0.000454952
rs12707856	4.44615e-06
rs10755910	5.46116e-06
rs13257525	0.00168764
rs7819189	4.77793e-06
rs35716194	0.00156524
rs4573324	1.90493e-06
rs35350026	0.00185829
rs4465015	3.40266e-06
rs35617699	0.00190041
rs35642681	0.00168839
rs74584457	0.00135087
rs5010008	1.51754e-06
rs4592089	4.2465e-06
rs6994772	7.31502e-06
rs7006971	2.18319e-06
rs28783381	0.000416777
rs11776738	3.24653e-06
rs16886095	8.82919e-05
rs35534012	0.00025065
rs7826741	6.44256e-05
rs7842374	0.000514107
rs7833665	0.000272558
rs7829812	0.000240188
rs34919099	0.000238206
rs1391631	4.45827e-06
rs1032645	1.12281e-06
rs1603793	5.59798e-07
rs6990619	6.19589e-07
rs6992064	6.66103e-06
rs71526972	0.00010049
rs13249157	8.12081e-05
rs1391636	2.2564e-06
rs7005935	8.46745e-07
rs1391634	1.4367e-06
rs6988907	8.57099e-07
rs11997183	3.16153e-05
rs2133254	4.98764e-07
rs35740326	0.000150522
rs4314691	1.45557e-06
rs4571771	1.46269e-06
rs6993469	9.2402e-06
rs7011842	5.0079e-07
rs33999707	1.1666e-06
rs36125431	0.000125973
rs34201753	7.29135e-07
rs7004633	7.25732e-06
rs7005110	6.08135e-06
rs71526973	3.99668e-05
