## Supplementary material for "Characterization of shared and ancestry-specific signals driving complex traits using multi-ancestry fine-mapping": not_shared_pips.txt

SNP_ID	shared_ll_x	notshared_ll_x	shared_ll_y	notshared_ll_y	not_shared_pip
rs10086545	-69.8364	-69.4104	-69.8364	-69.4104	0.0001332054999999
rs10087008	-71.1784	-70.823	-71.1784	-70.823	3.2439e-05
rs10088444	-68.3628	-67.6991	-68.3628	-67.6991	0.0007374810000000001
rs10091022	-70.944	-70.6107	-70.944	-70.6107	4.0108099999999996e-05
rs10092380	-67.5961	-69.6288	-67.5961	-69.6288	0.00010707199999999994
rs10094119	-67.5988	-69.5507	-67.5988	-69.5507	0.00011576699999989995
rs10094691	-71.0362	-70.4365	-71.0362	-70.4365	4.7742300000000005e-05
rs10094746	-68.6698	-67.6336	-68.6698	-67.6336	0.000787404
rs10096812	-68.4109	-67.3775	-68.4109	-67.3775	0.001017189
rs10099839	-71.1029	-70.7342	-71.1029	-70.7342	3.5447899999999996e-05
rs10100170	-66.6534	-66.7036	-66.6534	-66.7036	0.0019955600000000004
rs10100297	-69.8661	-69.3676	-69.8661	-69.3676	0.0001390268999999
rs10104620	-70.9966	-70.6401	-70.9966	-70.6401	3.89469e-05
rs10105759	0.0	-69.0829	0.0	-69.0829	0.000184819
rs10113080	-69.9754	-68.9795	-69.9754	-68.9795	0.0002049555
rs1012116	-66.0217	-66.253	-66.0217	-66.253	0.0031315699999999
rs10283316	-69.8549	-69.2387	-69.8549	-69.2387	0.0001581566
rs1032645	-73.8281	-73.0702	-73.8281	-73.0702	3.4286200000000002e-06
rs10481112	-69.9744	-69.3205	-69.9744	-69.3205	0.0001457401999999
rs10504840	-69.1509	-69.7935	-69.1509	-69.7935	9.08159999999e-05
rs10504842	-69.0839	-69.5986	-69.0839	-69.5986	0.00011035599999999998
rs10504845	-67.1225	-66.4192	-67.1225	-66.4192	0.002652224
rs10504857	-65.9145	-66.3416	-65.9145	-66.3416	0.0028660099999999003
rs10504858	-71.2157	-70.2126	-71.2157	-70.2126	5.9721799999999995e-05
rs10504859	-67.3375	-67.4704	-67.3375	-67.4704	0.0009269689999999
rs10504860	-70.5459	-69.6851	-70.5459	-69.6851	0.0001012146
rs10504861	-67.169	-67.256	-67.169	-67.256	0.0011486139999998999
rs10504862	-70.5411	-69.6851	-70.5411	-69.6851	0.0001012149
rs10755910	-72.2293	-72.6016	-72.2293	-72.6016	5.47788e-06
rs1094195	-67.3495	-67.8705	-67.3495	-67.8705	0.0006212959999999999
rs1094196	-67.3549	-67.8705	-67.3549	-67.8705	0.0006213009999999001
rs1094198	-67.3257	-67.8353	-67.3257	-67.8353	0.000643556
rs1094202	-71.2231	-70.6775	-71.2231	-70.6775	3.751570000000001e-05
rs1094203	-67.2979	-67.7961	-67.2979	-67.7961	0.0006692619999999
rs1094204	-71.1915	-70.6611	-71.1915	-70.6611	3.8137100000000005e-05
rs1094206	-69.903	-69.3179	-69.903	-69.3179	0.0001461228
rs1094207	-67.3598	-67.8353	-67.3598	-67.8353	0.000643548
rs1094208	-71.0961	-70.5141	-71.0961	-70.5141	4.4177199999999994e-05
rs1094209	-71.0998	-70.5141	-71.0998	-70.5141	4.4176999999999994e-05
rs1094210	-70.9134	-70.3425	-70.9134	-70.3425	5.244950000000001e-05
rs10955542	-64.3832	-65.3181	-64.3832	-65.3181	0.007976400000000002
rs10955556	-65.0389	-65.8163	-65.0389	-65.8163	0.00484627
rs10955586	-69.8618	-69.1567	-69.8618	-69.1567	0.0001716844
rs1103868	-71.0608	-70.4751	-71.0608	-70.4751	4.593220000000001e-05
rs1112164	-70.5296	-69.9585	-70.5296	-69.9585	7.69986e-05
rs116407223	0.0	-69.0147	0.0	-69.0147	0.00019787
rs116972207	-74.7472	-73.7415	-74.7472	-73.7415	1.7521339999999998e-06
rs11774961	-69.5383	-69.9069	-69.5383	-69.9069	8.107900000000001e-05
rs11776738	-72.7426	-72.363	-72.7426	-72.363	6.954230000000001e-06
rs11777424	-70.5214	-71.181	-70.5214	-71.181	2.267679999999999e-05
rs11782646	-66.6423	-68.2671	-66.6423	-68.2671	0.00041790999999999985
rs11786275	-72.4903	-72.0316	-72.4903	-72.0316	9.68627e-06
rs11986591	-71.977	-71.7857	-71.977	-71.7857	1.2387079999999997e-05
rs11986810	-64.5561	-65.3527	-64.5561	-65.3527	0.007704900000000001
rs11988322	-68.019	-68.1584	-68.019	-68.1584	0.00046585899999999995
rs11988576	-68.9848	-67.9806	-68.9848	-67.9806	0.0005565349999999999
rs11989139	-71.272	-70.4166	-71.272	-70.4166	4.870039999999999e-05
rs11989655	-70.7297	-69.9128	-70.7297	-69.9128	8.060040000000001e-05
rs11991179	-68.4492	-67.4165	-68.4492	-67.4165	0.0009782699999998999
rs11994353	-71.4988	-70.9891	-71.4988	-70.9891	2.7472299999999998e-05
rs11994538	-69.3292	-69.8325	-69.3292	-69.8325	8.73427999999e-05
rs11995369	-70.7484	-71.5914	-70.7484	-71.5914	1.50438e-05
rs11996834	-70.9965	-70.1719	-70.9965	-70.1719	6.22059e-05
rs11997183	-70.4465	-70.4003	-70.4465	-70.4003	4.950090000000002e-05
rs11997591	-71.364	-70.567	-71.364	-70.567	4.189950000000001e-05
rs11998148	-68.7093	-67.6721	-68.7093	-67.6721	0.0007576539999999
rs11998171	-67.8016	-68.0749	-67.8016	-68.0749	0.000506453
rs12155796	-70.1587	-69.5597	-70.1587	-69.5597	0.00011473369999989999
rs12155798	-70.089	-69.4829	-70.089	-69.4829	0.0001238958
rs12156301	-70.089	-69.4829	-70.089	-69.4829	0.0001238958
rs12334864	-66.5137	-67.3879	-66.5137	-67.3879	0.0010067099999999999
rs12548636	-69.8362	-69.2777	-69.8362	-69.2777	0.0001521154
rs12677791	-71.4684	-72.6799	-71.4684	-72.6799	5.065299999999999e-06
rs12681181	-70.8729	-70.0436	-70.8729	-70.0436	7.07196e-05
rs12682164	-69.9293	-69.3592	-69.9293	-69.3592	0.0001401993
rs12682181	-67.6038	-69.5899	-67.6038	-69.5899	0.0001113219999999
rs12707856	-72.4509	-73.0078	-72.4509	-73.0078	3.649069999999999e-06
rs13248408	0.0	-68.8362	0.0	-68.8362	0.000236528
rs13249155	-68.4849	-67.4517	-68.4849	-67.4517	0.0009444779999999999
rs13249157	-69.5028	-70.2819	-69.5028	-70.2819	5.57229e-05
rs13250349	-68.5375	-68.6072	-68.5375	-68.6072	0.0002974199999999
rs13251103	-70.5149	-69.9585	-70.5149	-69.9585	7.69991e-05
rs13251450	-71.8471	-72.2472	-71.8471	-72.2472	7.807790000000001e-06
rs13253563	-67.1819	-67.3196	-67.1819	-67.3196	0.0010777909999999
rs13255326	-72.0497	-72.5921	-72.0497	-72.5921	5.53031e-06
rs13256013	-66.1568	-66.5603	-66.1568	-66.5603	0.0023030899999999005
rs13256568	-69.795	-68.8071	-69.795	-68.8071	0.0002435149
rs13256784	-71.6409	-70.641	-71.6409	-70.641	3.891072e-05
rs13256903	-65.6341	-66.0673	-65.6341	-66.0673	0.0037707
rs13257525	-66.4661	-68.002	-66.4661	-68.002	0.0005447299999998998
rs13258321	-69.1987	-69.7588	-69.1987	-69.7588	9.4023e-05
rs13258797	-71.2587	-70.2947	-71.2587	-70.2947	5.50144e-05
rs13259754	-71.0663	-70.1269	-71.0663	-70.1269	6.50665e-05
rs13261169	-69.1891	-68.7701	-69.1891	-68.7701	0.000252698
rs13261175	-66.3113	-66.4404	-66.3113	-66.4404	0.0025965599999999995
rs13262875	-66.1046	-66.1942	-66.1046	-66.1942	0.0033213999999999
rs13263416	-67.3683	-68.0773	-67.3683	-68.0773	0.0005052059999999999
rs13263450	-67.1868	-67.3196	-67.1868	-67.3196	0.001077798
rs13264048	-69.8638	-68.877	-69.8638	-68.877	0.0002270769
rs13265056	-65.1215	-65.9238	-65.1215	-65.9238	0.00435251
rs13267565	-66.3763	-66.5575	-66.3763	-66.5575	0.00230965
rs13268211	-65.9891	-66.438	-65.9891	-66.438	0.0026027699999999
rs13268482	-65.5227	-65.9499	-65.5227	-65.9499	0.00424039
rs13269593	-70.6538	-70.0723	-70.6538	-70.0723	6.87168e-05
rs13271448	-68.0935	-68.6845	-68.0935	-68.6845	0.00027529099999999994
rs13271846	-67.3974	-67.5453	-67.3974	-67.5453	0.00086003
rs13272330	-67.4291	-68.1799	-67.4291	-68.1799	0.00045594099999999996
rs13274015	-67.7549	-68.0749	-67.7549	-68.0749	0.00050646
rs13274493	-69.3514	-69.871	-69.3514	-69.871	8.40386e-05
rs13274549	-71.272	-70.4166	-71.272	-70.4166	4.870039999999999e-05
rs13275559	-70.6542	-70.0723	-70.6542	-70.0723	6.87168e-05
rs13275791	-66.0938	-66.5482	-66.0938	-66.5482	0.0023310699999999998
rs13276718	-67.5682	-67.62	-67.5682	-67.62	0.0007981259999999001
rs13277579	-70.596	-70.0358	-70.596	-70.0358	7.12714e-05
rs13277737	0.0	-72.0251	0.0	-72.0251	9.74965e-06
rs13277770	-69.129	-68.4897	-69.129	-68.4897	0.000334507
rs13278603	-70.2526	-69.3681	-70.2526	-69.3681	0.0001389641
rs13279115	-69.1854	-69.5988	-69.1854	-69.5988	0.000110339
rs13279451	-66.243	-66.6413	-66.243	-66.6413	0.00212386
rs13280546	-74.2134	-73.1959	-74.2134	-73.1959	3.023382e-06
rs13281505	-68.1768	-68.8385	-68.1768	-68.8385	0.000235997
rs13281639	-67.4587	-67.5808	-67.4587	-67.5808	0.0008301039999999
rs13282499	-70.5683	-70.4216	-70.5683	-70.4216	4.845889999999999e-05
rs13439559	-69.9765	-68.9795	-69.9765	-68.9795	0.0002049555
rs1352317	-67.8912	-68.0185	-67.8912	-68.0185	0.000535818
rs1352318	-67.8912	-68.0185	-67.8912	-68.0185	0.000535818
rs1352320	-70.9367	-70.096	-70.9367	-70.096	6.710699999999998e-05
rs1386761	-66.5184	-66.6304	-66.5184	-66.6304	0.00214725
rs1386767	-71.0659	-70.5283	-71.0659	-70.5283	4.3555699999999994e-05
rs1391631	-72.4579	-73.1781	-72.4579	-73.1781	3.0777200000000007e-06
rs1391634	-73.5964	-73.3335	-73.5964	-73.3335	2.63475e-06
rs1391636	-73.1523	-73.4183	-73.1523	-73.4183	2.4205000000000004e-06
rs139292829	-72.1123	-72.6807	-72.1123	-72.6807	5.06143e-06
rs1394511	-66.1222	-66.2765	-66.1222	-66.2765	0.0030588099999998997
rs1394514	-70.6612	-70.0723	-70.6612	-70.0723	6.871629999999999e-05
rs1394516	-71.0468	-70.4365	-71.0468	-70.4365	4.7741600000000004e-05
rs1394517	-69.9758	-69.4018	-69.9758	-69.4018	0.0001343542999999
rs1394518	-69.9794	-69.4018	-69.9794	-69.4018	0.00013435390000000001
rs1394519	-69.9758	-69.4018	-69.9758	-69.4018	0.0001343542999999
rs139463877	-74.722	-73.7166	-74.722	-73.7166	1.796224e-06
rs1401860	-68.814	-67.7812	-68.814	-67.7812	0.0006793260000000001
rs1401864	-69.0354	-68.5306	-69.0354	-68.5306	0.00032109199999989996
rs143197442	0.0	-73.5267	0.0	-73.5267	2.17193e-06
rs1463923	-68.0638	-67.4035	-68.0638	-67.4035	0.000991084
rs1467249	-68.5964	-67.5602	-68.5964	-67.5602	0.000847357
rs1467250	-68.5964	-67.5602	-68.5964	-67.5602	0.000847357
rs1467251	-68.5602	-67.5253	-68.5602	-67.5253	0.000877408
rs1487960	-70.9115	-70.0791	-70.9115	-70.0791	6.82518e-05
rs1487961	-67.1509	-67.2838	-67.1509	-67.2838	0.001117157
rs1504797	-70.7458	-69.84	-70.7458	-69.84	8.6688e-05
rs1504798	-68.6466	-69.1856	-68.6466	-69.1856	0.00016679399999989998
rs1504799	-68.1757	-68.7255	-68.1757	-68.7255	0.00026424299999999994
rs1504801	-66.4099	-66.6413	-66.4099	-66.6413	0.00212383
rs1504804	-70.6612	-70.0723	-70.6612	-70.0723	6.871629999999999e-05
rs1504805	-70.4937	-69.8768	-70.4937	-69.8768	8.35575999999e-05
rs1519930	-70.1581	-69.5742	-70.1581	-69.5742	0.0001130836
rs1580507	-67.9014	-68.0185	-67.9014	-68.0185	0.0005358159999999999
rs1580508	-67.2828	-67.4308	-67.2828	-67.4308	0.000964384
rs1601817	-70.0362	-69.4404	-70.0362	-69.4404	0.00012926669999999997
rs1601818	-71.1055	-70.549	-71.1055	-70.549	4.266019999999999e-05
rs1601819	-70.8837	-70.3424	-70.8837	-70.3424	5.245139999999999e-05
rs1601820	-70.8837	-70.3424	-70.8837	-70.3424	5.245139999999999e-05
rs1601821	-70.8785	-70.3261	-70.8785	-70.3261	5.331450000000001e-05
rs1603793	-74.5548	-73.5831	-74.5548	-73.5831	2.0529e-06
rs1604920	-69.9208	-69.3179	-69.9208	-69.3179	0.0001461215
rs1617649	-70.9187	-70.3813	-70.9187	-70.3813	5.044979999999999e-05
rs1685534	-70.8847	-70.3065	-70.8847	-70.3065	5.436799999999999e-05
rs1685541	-71.2192	-70.6775	-71.2192	-70.6775	3.75162e-05
rs1685546	-69.9617	-69.4404	-69.9617	-69.4404	0.00012927169999989998
rs1685549	-70.9452	-70.3814	-70.9452	-70.3814	5.0448e-05
rs1685551	-70.9265	-70.3813	-70.9265	-70.3813	5.0449200000000005e-05
rs1685552	-70.8837	-70.3424	-70.8837	-70.3424	5.245139999999999e-05
rs1685553	-70.9152	-70.3813	-70.9152	-70.3813	5.04499e-05
rs1685554	-71.0358	-70.4751	-71.0358	-70.4751	4.5933700000000004e-05
rs1685559	-71.0208	-70.514	-71.0208	-70.514	4.418189999999999e-05
rs16879913	-69.7487	-68.91	-69.7487	-68.91	0.00021970990000000002
rs16880075	-72.1994	-71.1623	-72.1994	-71.1623	2.310476000000001e-05
rs16880086	-67.6983	-69.7536	-67.6983	-69.7536	9.4509e-05
rs16880416	-68.5242	-67.4904	-68.5242	-67.4904	0.0009085799999999001
rs16880580	0.0	-68.8362	0.0	-68.8362	0.000236528
rs16881203	-66.6354	-65.9235	-66.6354	-65.9235	0.00435366
rs16881281	-71.2427	-70.2188	-71.2427	-70.2188	5.93537e-05
rs16882065	-69.1795	-69.5988	-69.1795	-69.5988	0.000110338
rs16882450	-70.0159	-69.4025	-70.0159	-69.4025	0.00013426509999999998
rs16882957	-68.1647	-68.8385	-68.1647	-68.8385	0.0002360009999999
rs16883803	-72.2388	-72.788	-72.2388	-72.788	4.546390000000001e-06
rs16884181	-68.1566	-68.2728	-68.1566	-68.2728	0.0004155259999999
rs16884208	-66.5122	-66.5939	-66.5122	-66.5939	0.00222691
rs16884246	-67.4987	-67.5454	-67.4987	-67.5454	0.00086002
rs16884251	-67.417	-67.5808	-67.417	-67.5808	0.000830107
rs16884273	-67.3731	-67.5059	-67.3731	-67.5059	0.000894606
rs16884286	-67.4818	-67.6249	-67.4818	-67.6249	0.000794251
rs16884288	-67.353	-67.4805	-67.353	-67.4805	0.000917653
rs16884292	-67.288	-67.3952	-67.288	-67.3952	0.0009994049999999
rs16884309	-67.2511	-67.4308	-67.2511	-67.4308	0.0009643910000000001
rs16884315	-67.2566	-67.4308	-67.2566	-67.4308	0.0009643889999998999
rs16884419	-69.0637	-68.2116	-69.0637	-68.2116	0.00044175599999999996
rs16884476	-65.8039	-66.2257	-65.8039	-66.2257	0.00321846
rs16886095	-69.4177	-69.6398	-69.4177	-69.6398	0.0001058963
rs16892543	-67.0072	-66.4192	-67.0072	-66.4192	0.0026522309999999997
rs16892659	-67.115	-67.2838	-67.115	-67.2838	0.0011171599999999
rs1700137	-69.949	-69.3602	-69.949	-69.3602	0.00014006200000000002
rs1700138	-69.9735	-69.4404	-69.9735	-69.4404	0.0001292704
rs1700141	-70.8487	-70.267	-70.8487	-70.267	5.6559299999999985e-05
rs1700143	-67.2055	-67.7961	-67.2055	-67.7961	0.0006692860000000001
rs1700150	-71.0659	-70.5283	-71.0659	-70.5283	4.3555699999999994e-05
rs1700154	-70.8763	-70.3424	-70.8763	-70.3424	5.245170000000001e-05
rs1700155	-71.0667	-70.5141	-71.0667	-70.5141	4.417900000000001e-05
rs17666091	-74.1182	-73.0959	-74.1182	-73.0959	3.3415580000000004e-06
rs17666490	-66.9223	-67.5834	-66.9223	-67.5834	0.0008279499999998999
rs17671962	0.0	-73.8642	0.0	-73.8642	1.54982e-06
rs17729482	0.0	-68.9912	0.0	-68.9912	0.000202566
rs1825876	-68.1529	-68.685	-68.1529	-68.685	0.000275148
rs1825877	-68.168	-68.311	-68.168	-68.311	0.000399944
rs1844054	-70.3772	-69.577	-70.3772	-69.577	0.00011276759999999999
rs1857753	-69.9145	-69.2777	-69.9145	-69.2777	0.0001521106999999
rs1857754	-69.8654	-69.2387	-69.8654	-69.2387	0.0001581559
rs1857755	-69.8549	-69.2387	-69.8549	-69.2387	0.0001581566
rs1875904	-69.9758	-69.4018	-69.9758	-69.4018	0.0001343542999999
rs1879201	-72.4584	-71.4868	-72.4584	-71.4868	1.670144e-05
rs1879202	-69.0765	-68.5306	-69.0765	-68.5306	0.000321089
rs1879203	-71.4284	-71.2213	-71.4284	-71.2213	2.1780900000000004e-05
rs1906449	-71.0619	-70.2473	-71.0619	-70.2473	5.76842e-05
rs1910730	-66.2281	-66.3974	-66.2281	-66.3974	0.00271066
rs1915017	-64.2398	-65.179	-64.2398	-65.179	0.009166400000000002
rs1915018	-64.1607	-65.1354	-64.1607	-65.1354	0.0095751
rs1915019	-63.9741	-64.9954	-63.9741	-64.9954	0.011013999999999996
rs1915020	-68.8509	-67.8153	-68.8509	-67.8153	0.000656583
rs1915023	-68.8488	-67.8153	-68.8488	-67.8153	0.000656585
rs1915024	-68.9976	-68.4896	-68.9976	-68.4896	0.0003345149999999
rs1949530	-67.7914	-69.6731	-67.7914	-69.6731	0.00010243800000000005
rs2049073	-72.2283	-71.2555	-72.2283	-71.2555	2.1049150000000005e-05
rs2129780	-67.1203	-67.2438	-67.1203	-67.2438	0.001162654
rs2133254	-74.6804	-73.7076	-74.6804	-73.7076	1.812448e-06
rs2134962	-69.9208	-69.3179	-69.9208	-69.3179	0.0001461215
rs2134963	-70.6859	-70.0723	-70.6859	-70.0723	6.87149e-05
rs2134964	-70.0989	-69.5213	-70.0989	-69.5213	0.0001192239999999
rs2139481	-70.4233	-70.283	-70.4233	-70.283	5.56609e-05
rs2171480	-67.305	-67.4805	-67.305	-67.4805	0.0009176499999998999
rs2171482	-67.3257	-67.8353	-67.3257	-67.8353	0.000643556
rs2174367	-70.619	-69.9952	-70.619	-69.9952	7.42234e-05
rs2200669	-71.0643	-70.2473	-71.0643	-70.2473	5.7683900000000005e-05
rs2222294	0.0	-68.7153	0.0	-68.7153	0.000266937
rs2338248	-67.2725	-67.4308	-67.2725	-67.4308	0.0009643869999999001
rs2450827	-69.123	-69.7475	-69.123	-69.7475	9.5088e-05
rs2656311	-71.083	-70.4761	-71.083	-70.4761	4.589069999999999e-05
rs2656312	-71.0043	-70.4936	-71.0043	-70.4936	4.509399999999999e-05
rs28417952	-69.8938	-69.3205	-69.8938	-69.3205	0.0001457454
rs28445522	-70.5064	-69.9177	-70.5064	-69.9177	8.02074e-05
rs28509386	-72.3586	-71.3537	-72.3586	-71.3537	1.907984e-05
rs28542805	-74.7662	-73.7175	-74.7662	-73.7175	1.7946320000000002e-06
rs28587629	0.0	-68.962	0.0	-68.962	0.00020858
rs28589951	-74.7023	-73.6472	-74.7023	-73.6472	1.925386e-06
rs28630437	0.0	-68.6464	0.0	-68.6464	0.000285966
rs28639477	-74.6945	-73.6354	-74.6945	-73.6354	1.948236e-06
rs28649468	-69.944	-68.9466	-69.944	-68.9466	0.0002118062
rs28671153	-70.7317	-70.1531	-70.7317	-70.1531	6.338509999999998e-05
rs28678551	-69.944	-68.9466	-69.944	-68.9466	0.0002118062
rs28703089	-71.4562	-70.46	-71.4562	-70.46	4.6635200000000004e-05
rs28705947	-70.6754	-70.0723	-70.6754	-70.0723	6.87155e-05
rs28730305	-74.7082	-73.6721	-74.7082	-73.6721	1.87794e-06
rs28783381	-67.8646	-68.0733	-67.8646	-68.0733	0.00050727
rs28787399	-65.8717	-65.7823	-65.8717	-65.7823	0.005014189999999999
rs28904593	0.0	-73.3647	0.0	-73.3647	2.5538e-06
rs28904614	-69.8319	-68.8403	-69.8319	-68.8403	0.0002355767999999
rs28907588	-71.9272	-71.6796	-71.9272	-71.6796	1.3772730000000003e-05
rs28907871	-74.4901	-73.8544	-74.4901	-73.8544	1.565074e-06
rs28907872	-74.6077	-73.9428	-74.6077	-73.9428	1.4325780000000003e-06
rs3105403	-67.6091	-68.1462	-67.6091	-68.1462	0.00047160299999990005
rs3105405	-71.0126	-70.4751	-71.0126	-70.4751	4.59352e-05
rs3105406	-69.2949	-68.6885	-69.2949	-68.6885	0.0002741770999999
rs3105407	-70.9502	-70.4163	-70.9502	-70.4163	4.8718000000000003e-05
rs3105409	-69.896	-69.3179	-69.896	-69.3179	0.0001461233
rs3110414	-70.989	-70.455	-70.989	-70.455	4.68678e-05
rs3110415	-70.989	-70.455	-70.989	-70.455	4.68678e-05
rs3110416	-70.9547	-70.4163	-70.9547	-70.4163	4.871770000000001e-05
rs3110417	-69.3734	-68.767	-69.3734	-68.767	0.000253483
rs33999707	-73.8073	-73.38	-73.8073	-73.38	2.51508e-06
rs34051963	-66.2042	-66.3586	-66.2042	-66.3586	0.0028178100000000005
rs34138800	-66.2874	-67.5687	-66.2874	-67.5687	0.0008401600000000004
rs34165590	-67.3656	-67.5453	-67.3656	-67.5453	0.000860038
rs34177849	-67.252	-67.3952	-67.252	-67.3952	0.0009994079999999998
rs34192269	-67.1872	-67.5356	-67.1872	-67.5356	0.000868452
rs34201753	-74.32	-73.8892	-74.32	-73.8892	1.5114530000000005e-06
rs34246550	-65.3847	-65.8064	-65.3847	-65.8064	0.00489478
rs34272390	-65.1798	-65.7889	-65.1798	-65.7889	0.00498136
rs34366260	-68.0624	-68.1999	-68.0624	-68.1999	0.0004469279999999
rs34392627	-67.9535	-68.526	-67.9535	-68.526	0.00032257899999990007
rs34536619	-67.5158	-67.6638	-67.5158	-67.6638	0.0007639930000000001
rs34554968	-66.8317	-67.9688	-66.8317	-67.9688	0.0005631099999999999
rs34578339	-69.8313	-69.0237	-69.8313	-69.0237	0.0001961023
rs34583542	-68.1114	-68.6845	-68.1114	-68.6845	0.000275288
rs34587669	-65.3585	-65.8319	-65.3585	-65.8319	0.0047714199999998996
rs34590656	-67.1797	-67.3594	-67.1797	-67.3594	0.0010357650000000001
rs34725691	-66.6059	-67.4036	-66.6059	-67.4036	0.0009909500000000002
rs34734754	-70.4738	-69.4337	-70.4738	-69.4337	0.0001301382
rs34743788	-67.267	-67.4308	-67.267	-67.4308	0.000964384
rs34765997	-74.3291	-73.5233	-74.3291	-73.5233	2.1793709999999997e-06
rs34798151	-67.3189	-67.4308	-67.3189	-67.4308	0.0009643809999999999
rs34805957	-65.5438	-66.0891	-65.5438	-66.0891	0.0036894699999999994
rs34846572	-67.3087	-67.4308	-67.3087	-67.4308	0.0009643799999999999
rs34893064	-68.6673	-69.4224	-68.6673	-69.4224	0.000131618
rs34912085	-69.3167	-69.871	-69.3167	-69.871	8.40445e-05
rs34919099	-68.4256	-69.8597	-68.4256	-69.8597	8.499500000000001e-05
rs34976712	-65.6079	-66.0296	-65.6079	-66.0296	0.0039154399999999
rs34976907	-67.4991	-67.5808	-67.4991	-67.5808	0.000830097
rs34993870	-67.1797	-67.3594	-67.1797	-67.3594	0.0010357650000000001
rs35021587	-67.5044	-67.5808	-67.5044	-67.5808	0.000830099
rs35169378	-71.0845	-70.2293	-71.0845	-70.2293	5.87337e-05
rs35175011	-65.6764	-65.5736	-65.6764	-65.5736	0.0061778499999999
rs35209645	-65.0791	-65.8251	-65.0791	-65.8251	0.00480417
rs35215833	-67.9362	-68.0534	-67.9362	-68.0534	0.0005174539999999
rs35259465	0.0	-70.7087	0.0	-70.7087	3.63637e-05
rs35267712	0.0	-69.0829	0.0	-69.0829	0.000184819
rs35350026	-66.3697	-68.0019	-66.3697	-68.0019	0.0005447800000000001
rs35367857	-67.1819	-67.3196	-67.1819	-67.3196	0.0010777909999999
rs35380858	-65.7624	-66.1841	-65.7624	-66.1841	0.0033550399999999997
rs35385383	-67.267	-67.4308	-67.267	-67.4308	0.000964384
rs35419681	-67.267	-67.4308	-67.267	-67.4308	0.000964384
rs35432728	-74.5802	-73.5599	-74.5802	-73.5599	2.10104e-06
rs35447172	-67.2566	-67.4308	-67.2566	-67.4308	0.0009643889999998999
rs35502456	-68.9239	-68.0536	-68.9239	-68.0536	0.000517349
rs35523032	-67.9067	-68.0185	-67.9067	-68.0185	0.0005358140000000001
rs35528030	-71.3108	-70.4554	-71.3108	-70.4554	4.6850299999999994e-05
rs35529952	-67.7394	-68.2494	-67.7394	-68.2494	0.0004253629999999
rs35534012	-68.3746	-69.7969	-68.3746	-69.7969	9.0505e-05
rs35543348	-67.2391	-67.3666	-67.2391	-67.3666	0.0010283649999999998
rs35549010	-69.2951	-69.8324	-69.2951	-69.8324	8.734839999999999e-05
rs35617699	-66.3473	-67.9312	-66.3473	-67.9312	0.0005846899999998999
rs35642681	-66.4656	-67.7928	-66.4656	-67.7928	0.00067147
rs35658486	0.0	-68.8031	0.0	-68.8031	0.000244501
rs35658727	-67.2114	-67.3594	-67.2114	-67.3594	0.0010357669999999
rs35660410	-68.2421	-68.6846	-68.2421	-68.6846	0.00027526400000000005
rs35672725	-65.8298	-66.263	-65.8298	-66.263	0.0031004799999999
rs35715471	-65.7985	-66.2257	-65.7985	-66.2257	0.00321844
rs35716194	-66.5413	-67.8267	-66.5413	-67.8267	0.0006491399999999999
rs35740326	-68.8849	-69.997	-68.8849	-69.997	7.409599999999998e-05
rs35768850	-67.4818	-67.6249	-67.4818	-67.6249	0.000794251
rs35795205	-66.4259	-66.8405	-66.4259	-66.8405	0.00174033
rs35843473	-67.7769	-67.9319	-67.7769	-67.9319	0.0005842900000000001
rs35871366	-66.3819	-66.5575	-66.3819	-66.5575	0.00230965
rs35889496	-69.3978	-68.4042	-69.3978	-68.4042	0.0003643572
rs36013966	-64.5864	-65.3959	-64.5864	-65.3959	0.0073793999999999995
rs36025043	-66.0577	-66.321	-66.0577	-66.321	0.00292583
rs36053186	-65.7195	-66.1466	-65.7195	-66.1466	0.0034831799999999
rs36053303	-67.8965	-68.0185	-67.8965	-68.0185	0.0005358159999999999
rs36116061	-72.6857	-71.8521	-72.6857	-71.8521	1.1591000000000001e-05
rs36125431	-69.0633	-70.1454	-69.0633	-70.1454	6.387199999989998e-05
rs3844198	-65.1152	-65.7738	-65.1152	-65.7738	0.005057080000000001
rs3851539	-68.5518	-69.3569	-68.5518	-69.3569	0.0001405259999999
rs4043663	-64.3832	-65.3181	-64.3832	-65.3181	0.007976400000000002
rs4147332	-69.0481	-68.5306	-69.0481	-68.5306	0.000321091
rs4246109	-66.6751	-66.0068	-66.6751	-66.0068	0.00400592
rs4246111	-66.7204	-66.046	-66.7204	-66.046	0.00385175
rs4246112	-70.6025	-69.8789	-70.6025	-69.8789	8.338059999999999e-05
rs4246113	-70.6054	-69.8789	-70.6054	-69.8789	8.33803e-05
rs4246115	-69.9295	-69.3205	-69.9295	-69.3205	0.0001457432
rs4269585	-68.483	-68.693	-68.483	-68.693	0.0002729479999999
rs4275260	-69.9181	-69.2777	-69.9181	-69.2777	0.00015211009999999999
rs4295707	-67.3682	-67.5059	-67.3682	-67.5059	0.0008946079999999001
rs4305946	-70.5149	-69.9585	-70.5149	-69.9585	7.69991e-05
rs4314691	-73.5703	-73.1031	-73.5703	-73.1031	3.3173700000000002e-06
rs4320597	-69.8824	-69.2387	-69.8824	-69.2387	0.00015815449999999998
rs4369037	-66.417	-66.6798	-66.417	-66.6798	0.00204361
rs4395935	-65.9156	-65.822	-65.9156	-65.822	0.00481877
rs4425798	-67.3682	-67.5059	-67.3682	-67.5059	0.0008946079999999001
rs4434662	-69.9295	-69.3205	-69.9295	-69.3205	0.0001457432
rs4461943	-68.7191	-68.9181	-68.7191	-68.9181	0.00021794599999999998
rs4463475	-66.9759	-66.533	-66.9759	-66.533	0.0023668399999998996
rs4465015	-72.6908	-72.1324	-72.6908	-72.1324	8.75746e-06
rs4483202	-69.8857	-69.2387	-69.8857	-69.2387	0.0001581544
rs4484741	-68.7432	-68.9634	-68.7432	-68.9634	0.00020828699999990002
rs4497011	-68.852	-69.0717	-68.852	-69.0717	0.0001869099999999
rs4504685	-67.4992	-69.217	-67.4992	-69.217	0.00016162499999999998
rs4514028	-67.4587	-69.1767	-67.4587	-69.1767	0.00016827899999990006
rs4515601	-70.4699	-69.8255	-70.4699	-69.8255	8.795799999999999e-05
rs4524843	-71.1684	-70.3068	-71.1684	-70.3068	5.435269999999999e-05
rs4534168	-67.2424	-68.0442	-67.2424	-68.0442	0.0005222329999999001
rs4548227	-69.9367	-69.1958	-69.9367	-69.1958	0.0001650923999999
rs4563940	-70.96	-70.3817	-70.96	-70.3817	5.0430400000000004e-05
rs4571771	-73.5655	-73.103	-73.5655	-73.103	3.3177100000000003e-06
rs4573324	-73.2985	-73.0397	-73.2985	-73.0397	3.534559999999999e-06
rs4584183	-73.0338	-72.5573	-73.0338	-72.5573	5.72596e-06
rs4592089	-72.5012	-73.0915	-72.5012	-73.0915	3.3562e-06
rs4604492	-68.9065	-69.148	-68.9065	-69.148	0.000173173
rs4625076	-70.906	-70.3424	-70.906	-70.3424	5.2454500000000004e-05
rs4961086	-70.5466	-69.8412	-70.5466	-69.8412	8.65841999999e-05
rs4961087	-70.5589	-69.8412	-70.5589	-69.8412	8.658329999999999e-05
rs4961089	-70.2265	-69.4406	-70.2265	-69.4406	0.00012925159999989998
rs4961090	-69.9768	-69.2388	-69.9768	-69.2388	0.0001581497
rs4961093	-69.8833	-69.2777	-69.8833	-69.2777	0.00015211199999999998
rs4961094	-69.9758	-69.4018	-69.9758	-69.4018	0.0001343542999999
rs4961095	-68.666	-69.1079	-68.666	-69.1079	0.0001802619999999
rs4961096	-69.9758	-69.4018	-69.9758	-69.4018	0.0001343542999999
rs4961102	-71.9535	-72.156	-71.9535	-72.156	8.55317e-06
rs4961103	-72.2938	-71.8943	-72.2938	-71.8943	1.1111719999999997e-05
rs5010008	-73.5332	-73.1889	-73.5332	-73.1889	3.0447300000000002e-06
rs5016164	-71.7456	-72.9564	-71.7456	-72.9564	3.841679999999996e-06
rs55674305	-69.956	-69.3602	-69.956	-69.3602	0.0001400617
rs55739288	-67.3136	-67.4308	-67.3136	-67.4308	0.000964376
rs55758944	-70.398	-69.995	-70.398	-69.995	7.423839999999999e-05
rs55782532	-67.2621	-67.4308	-67.2621	-67.4308	0.000964386
rs55806463	-70.9997	-70.1719	-70.9997	-70.1719	6.22058e-05
rs55916369	-67.3189	-67.4308	-67.3189	-67.4308	0.0009643809999999999
rs55999909	-67.2011	-67.3594	-67.2011	-67.3594	0.001035767
rs56084092	-69.956	-69.3602	-69.956	-69.3602	0.0001400617
rs56187488	-67.9843	-67.3176	-67.9843	-67.3176	0.001079961
rs56231945	-66.0295	-66.2143	-66.0295	-66.2143	0.00325521
rs56945692	-65.5052	-65.9499	-65.5052	-65.9499	0.00424039
rs57236056	-65.5375	-65.9877	-65.5375	-65.9877	0.004083089999999999
rs57251672	-68.027	-68.2929	-68.027	-68.2929	0.000407225
rs57311533	-65.5227	-65.9499	-65.5227	-65.9499	0.00424039
rs57772961	-66.9476	-67.0514	-66.9476	-67.0514	0.0014093600000000001
rs57990479	-67.3483	-67.4704	-67.3483	-67.4704	0.000926972
rs58035549	-67.3483	-67.4704	-67.3483	-67.4704	0.000926972
rs58139040	-73.0804	-73.5732	-73.0804	-73.5732	2.0732299999999995e-06
rs58163231	-67.7592	-68.0252	-67.7592	-68.0252	0.0005322299999999999
rs58255283	-66.0097	-66.0722	-66.0097	-66.0722	0.0037520700000000006
rs58418586	-66.5754	-66.7602	-66.5754	-66.7602	0.0018857900000000003
rs58644813	-66.1142	-66.1115	-66.1142	-66.1115	0.0036076099999998996
rs58733993	-67.1765	-67.3196	-67.1765	-67.3196	0.001077798
rs59641120	-66.6068	-67.8267	-66.6068	-67.8267	0.0006491200000000002
rs60022717	-67.8755	-68.0185	-67.8755	-68.0185	0.000535818
rs60622165	-65.4618	-65.912	-65.4618	-65.912	0.004403999999999899
rs6469298	-69.7501	-69.3627	-69.7501	-69.3627	0.00013971699999999998
rs6469299	-74.3045	-73.3307	-74.3045	-73.3307	2.6421710000000006e-06
rs6469364	-65.4711	-65.4579	-65.4711	-65.4579	0.0069357499999998995
rs6469372	-68.8798	-69.11	-68.8798	-69.11	0.000179887
rs6469426	-71.4713	-70.5247	-71.4713	-70.5247	4.37121e-05
rs6469448	-66.3882	-66.7534	-66.3882	-66.7534	0.0018985999999998999
rs66469903	-66.1156	-66.5129	-66.1156	-66.5129	0.00241501
rs66766214	-66.3819	-66.5575	-66.3819	-66.5575	0.00230965
rs67264423	-66.419	-66.5946	-66.419	-66.5946	0.00222551
rs67312178	-66.009	-66.2143	-66.009	-66.2143	0.0032551999999999998
rs67422774	-71.0881	-70.2293	-71.0881	-70.2293	5.873360000000001e-05
rs67769525	-67.3371	-67.8353	-67.3371	-67.8353	0.0006435519999999999
rs67865942	-65.5167	-65.9499	-65.5167	-65.9499	0.00424037
rs6981619	-68.218	-68.3453	-68.218	-68.3453	0.00038644500000000007
rs6981717	-71.4485	-70.4555	-71.4485	-70.4555	4.684430000000001e-05
rs6983769	-68.1435	-68.1999	-68.1435	-68.1999	0.00044691699999999996
rs6983955	-67.5536	-67.62	-67.5536	-67.62	0.0007981279999999999
rs6984041	-66.1578	-66.2376	-66.1578	-66.2376	0.00318038
rs6986246	-66.4432	-67.353	-66.4432	-67.353	0.0010424299999998998
rs6988481	-68.1557	-68.2728	-68.1557	-68.2728	0.00041552600000000005
rs6988907	-74.1343	-73.6384	-74.1343	-73.6384	1.9424489999999997e-06
rs6989402	-66.0036	-66.2143	-66.0036	-66.2143	0.0032551999999998996
rs6989533	-66.4819	-66.5939	-66.4819	-66.5939	0.0022269099999998997
rs6989866	-67.6641	-66.9718	-67.6641	-66.9718	0.0015261749999999998
rs6989995	-66.3892	-66.716	-66.3892	-66.716	0.00197111
rs6990293	-71.2519	-70.4166	-71.2519	-70.4166	4.870140000000001e-05
rs6990619	-74.4602	-73.6649	-74.4602	-73.6649	1.8915610000000002e-06
rs6990941	-66.1822	-67.0564	-66.1822	-67.0564	0.0014024099999999998
rs6990990	-66.5232	-66.6304	-66.5232	-66.6304	0.00214725
rs6992064	-72.0556	-73.1286	-72.0556	-73.1286	3.233879999999999e-06
rs6992417	-67.0236	-67.3033	-67.0236	-67.3033	0.0010955679999999999
rs6993469	-71.678	-70.7521	-71.678	-70.7521	3.481928e-05
rs6993710	-68.5313	-67.4897	-68.5313	-67.4897	0.0009092519999999999
rs6994019	-66.9952	-67.6146	-66.9952	-67.6146	0.000802451
rs6994263	-68.1827	-68.2	-68.1827	-68.2	0.00044691299999989994
rs6994283	-66.2681	-66.2765	-66.2681	-66.2765	0.0030587900000000005
rs6994311	-67.835	-68.1145	-67.835	-68.1145	0.000486789
rs6994772	-71.9378	-72.6152	-71.9378	-72.6152	5.403619999999998e-06
rs7002751	-66.092	-66.2973	-66.092	-66.2973	0.00299587
rs7003288	-67.5091	-67.5808	-67.5091	-67.5808	0.000830102
rs7003388	-66.0484	-66.2537	-66.0484	-66.2537	0.0031295500000000005
rs7003595	-67.5536	-67.62	-67.5536	-67.62	0.0007981279999999999
rs7004601	-68.7191	-68.9181	-68.7191	-68.9181	0.00021794599999999998
rs7004633	-71.9208	-71.001	-71.9208	-71.001	2.7148220000000003e-05
rs7005110	-72.0986	-71.1507	-72.0986	-71.1507	2.337261e-05
rs7005593	-71.2192	-70.7168	-71.2192	-70.7168	3.607020000000001e-05
rs7005935	-74.1223	-73.3014	-74.1223	-73.3014	2.7207690000000005e-06
rs7006944	-68.8421	-68.9548	-68.8421	-68.9548	0.00021008300000000001
rs7006971	-73.1359	-72.2021	-73.1359	-72.2021	8.16755e-06
rs7007255	-66.3476	-66.5168	-66.3476	-66.5168	0.00240541
rs7007660	-67.5536	-67.62	-67.5536	-67.62	0.0007981279999999999
rs7009149	-69.8828	-69.1567	-69.8828	-69.1567	0.0001716824999999
rs7010604	-68.4934	-67.4517	-68.4934	-67.4517	0.000944481
rs7010876	-66.8762	-67.4444	-66.8762	-67.4444	0.0009513700000000002
rs7011035	0.0	-68.6464	0.0	-68.6464	0.000285966
rs7011842	-74.6789	-73.7359	-74.6789	-73.7359	1.7618779999999998e-06
rs7012882	-68.3399	-68.6133	-68.3399	-68.6133	0.00029559300000000003
rs7013550	-71.002	-70.1719	-71.002	-70.1719	6.22056e-05
rs7013582	-71.5938	-70.7502	-71.5938	-70.7502	3.488780000000001e-05
rs7014590	-68.2216	-67.5742	-68.2216	-67.5742	0.000835564
rs7015655	-68.778	-67.7437	-68.778	-67.7437	0.0007052939999999
rs7016567	-69.5663	-69.8614	-69.5663	-69.8614	8.48556e-05
rs7017637	-71.1294	-71.0504	-71.1294	-71.0504	2.5840299999999997e-05
rs7017757	-66.4205	-66.5534	-66.4205	-66.5534	0.0023190499999999996
rs7018143	-68.2024	-68.3453	-68.2024	-68.3453	0.000386445
rs71526930	0.0	-68.866	0.0	-68.866	0.000229586
rs71526931	0.0	-69.0829	0.0	-69.0829	0.000184819
rs71526933	-70.8852	-69.9682	-70.8852	-69.9682	7.62603e-05
rs71526936	-71.1111	-70.1565	-71.1111	-70.1565	6.31695e-05
rs71526938	-67.1872	-67.5356	-67.1872	-67.5356	0.000868452
rs71526939	-67.2009	-67.5713	-67.2009	-67.5713	0.000837964
rs71526941	-66.4102	-66.5534	-66.4102	-66.5534	0.00231905
rs71526947	-67.2774	-67.4308	-67.2774	-67.4308	0.0009643820000000001
rs71526948	-67.843	-67.9447	-67.843	-67.9447	0.0005768679999999
rs71526949	-65.6401	-66.0673	-65.6401	-66.0673	0.00377069
rs71526952	-65.1567	-65.8251	-65.1567	-65.8251	0.0048041199999999
rs71526953	-65.5964	-66.0296	-65.5964	-66.0296	0.003915449999999899
rs71526955	-65.1432	-65.8613	-65.1432	-65.8613	0.0046334099999998995
rs71526958	-66.2996	-67.353	-66.2996	-67.353	0.0010424699999999
rs71526972	-69.2896	-70.2497	-69.2896	-70.2497	5.7550000000000017e-05
rs71526973	-70.211	-70.0002	-70.211	-70.0002	7.38522e-05
rs716881	-66.3771	-66.7534	-66.3771	-66.7534	0.00189861
rs73291155	-66.4457	-66.8826	-66.4457	-66.8826	0.0016685400000000003
rs7357573	-69.8289	-68.8403	-69.8289	-68.8403	0.00023557690000000002
rs7357575	-69.8289	-68.8403	-69.8289	-68.8403	0.00023557690000000002
rs7357576	-69.7958	-68.8071	-69.7958	-68.8071	0.00024351449999999997
rs73692229	-74.3592	-73.7207	-74.3592	-73.7207	1.788916e-06
rs73692422	-66.3167	-66.5168	-66.3167	-66.5168	0.00240542
rs73692426	-67.9904	-68.0921	-67.9904	-68.0921	0.0004978229999999
rs73692432	-67.1907	-67.3594	-67.1907	-67.3594	0.0010357719999999002
rs74584457	-66.6886	-67.9315	-66.6886	-67.9315	0.0005845500000000001
rs7459591	-69.0923	-68.5731	-69.0923	-68.5731	0.00030773499999999995
rs75617330	-71.0612	-70.094	-71.0612	-70.094	6.724400000000001e-05
rs76767584	0.0	-73.3772	0.0	-73.3772	2.52206e-06
rs77144076	-72.466	-73.0085	-72.466	-73.0085	3.6465400000000017e-06
rs77748796	-65.8887	-66.3044	-65.8887	-66.3044	0.00297466
rs7813334	-71.2856	-70.6014	-71.2856	-70.6014	4.04843e-05
rs7813797	-68.218	-68.3453	-68.218	-68.3453	0.00038644500000000007
rs7814164	-67.1868	-67.3196	-67.1868	-67.3196	0.001077798
rs7814649	-65.7249	-66.1466	-65.7249	-66.1466	0.0034831799999999
rs7817382	-71.6648	-71.3522	-71.6648	-71.3522	1.910899e-05
rs7818066	-72.6439	-73.6487	-72.6439	-73.6487	1.922399999999999e-06
rs7819189	-72.3789	-73.0038	-72.3789	-73.0038	3.6640200000000022e-06
rs7819913	-67.2828	-67.4308	-67.2828	-67.4308	0.000964384
rs7820247	-67.1509	-67.2838	-67.1509	-67.2838	0.001117157
rs7820710	-66.4406	-66.8826	-66.4406	-66.8826	0.0016685399999998999
rs7821734	-71.1369	-70.7633	-71.1369	-70.7633	3.4431599999999984e-05
rs7821897	0.0	-69.2066	0.0	-69.2066	0.000163319
rs7822566	-70.4655	-69.8768	-70.4655	-69.8768	8.35591999999e-05
rs7823223	-65.8934	-65.8661	-65.8934	-65.8661	0.004610909999999999
rs7824999	-73.3501	-73.0681	-73.3501	-73.0681	3.435810000000001e-06
rs7825672	-65.7073	-65.6137	-65.7073	-65.6137	0.00593499
rs7826357	-66.4562	-66.5939	-66.4562	-66.5939	0.0022269099999999995
rs7826741	-69.7332	-69.8305	-69.7332	-69.8305	8.75138e-05
rs7828497	-68.5093	-67.7834	-68.5093	-67.7834	0.000677864
rs7829490	-67.2704	-67.6466	-67.2704	-67.6466	0.0007772419999999999
rs7829812	-68.4174	-69.8597	-68.4174	-69.8597	8.499899999999999e-05
rs7829835	-65.7309	-66.1466	-65.7309	-66.1466	0.0034831600000000003
rs7833159	-65.6079	-66.0296	-65.6079	-66.0296	0.0039154399999999
rs7833613	-65.566	-65.9877	-65.566	-65.9877	0.0040831
rs7833665	-68.2907	-69.7337	-68.2907	-69.7337	9.641500000000003e-05
rs7834603	-71.3668	-70.567	-71.3668	-70.567	4.18994e-05
rs7835734	-66.3991	-66.7534	-66.3991	-66.7534	0.00189861
rs7835822	-68.671	-67.6336	-68.671	-67.6336	0.000787404
rs7835845	-68.4072	-67.7435	-68.4072	-67.7435	0.000705448
rs7837253	-70.9086	-70.0793	-70.9086	-70.0793	6.82372e-05
rs7837860	-67.2083	-67.9223	-67.2083	-67.9223	0.000589934
rs7838159	-70.5149	-69.9585	-70.5149	-69.9585	7.69991e-05
rs7838490	-65.429	-65.8447	-65.429	-65.8447	0.00471061
rs7842374	-67.6553	-69.0565	-67.6553	-69.0565	0.00018977399999999998
rs7845305	-66.9227	-66.5228	-66.9227	-66.5228	0.00239113
rs79616878	-71.2967	-70.3425	-71.2967	-70.3425	5.24473e-05
rs79668160	0.0	-73.9537	0.0	-73.9537	1.41709e-06
rs821093	-69.8048	-69.2796	-69.8048	-69.2796	0.0001518194999999
rs821094	-67.8928	-68.5668	-67.8928	-68.5668	0.0003096710000000001
rs821095	-69.7736	-69.2371	-69.7736	-69.2371	0.00015842059999999998
rs821096	-70.0156	-69.4825	-70.0156	-69.4825	0.00012394710000000002
rs821100	-68.7703	-68.0778	-68.7703	-68.0778	0.000504995
rs821102	-67.2979	-67.7961	-67.2979	-67.7961	0.0006692619999999
rs821103	-71.0389	-70.4936	-71.0389	-70.4936	4.509179999999999e-05
rs821104	-67.292	-67.7961	-67.292	-67.7961	0.000669267
rs821107	-70.6204	-70.0425	-70.6204	-70.0425	7.079760000000001e-05
rs821108	-70.82	-70.231	-70.82	-70.231	5.8632500000000005e-05
rs821109	-67.3711	-67.7968	-67.3711	-67.7968	0.0006688049999999001
rs821111	-70.1432	-69.5621	-70.1432	-69.5621	0.00011445789999989998
rs821112	-67.9068	-68.5281	-67.9068	-68.5281	0.00032190499999989997
rs821113	-68.4779	-69.0335	-68.4779	-69.0335	0.00019418099999999998
rs821114	-69.931	-69.3179	-69.931	-69.3179	0.0001461212999999
rs821115	-68.5017	-69.0696	-68.5017	-69.0696	0.0001872949999999
rs821116	-69.945	-69.3179	-69.945	-69.3179	0.0001461203999999
rs821117	-70.9427	-70.436	-70.9427	-70.436	4.77671e-05
rs821118	-71.2369	-70.761	-71.2369	-70.761	3.4512100000000005e-05
rs821119	-70.9193	-70.4162	-70.9193	-70.4162	4.8719999999999994e-05
rs821120	-70.9152	-70.4162	-70.9152	-70.4162	4.872020000000001e-05
rs821121	-70.9384	-70.4162	-70.9384	-70.4162	4.8718800000000005e-05
rs866592	-71.1876	-70.6611	-71.1876	-70.6611	3.8137400000000005e-05
rs9297524	-71.9617	-72.3147	-71.9617	-72.3147	7.297910000000001e-06
rs939280	-69.7216	-69.3302	-69.7216	-69.3302	0.00014432699999989998
rs9656892	-69.9338	-69.1958	-69.9338	-69.1958	0.0001650923999999
rs9969514	-68.6548	-68.8607	-68.6548	-68.8607	0.000230808
