## Supplementary material for "Characterization of shared and ancestry-specific signals driving complex traits using multi-ancestry fine-mapping": global_pips.txt

SNP_ID	shared_ll	notshared_ll	global_pips
rs10086619	-58.5242	-59.8627	0.09366540000000001
rs10086732	-65.4399	-67.0344	8.699399999999999e-05
rs10087692	-72.2436	-71.3674	3.4060839999999994e-07
rs10088693	-71.4647	-70.5684	7.539819999999999e-07
rs10089323	-67.1317	-68.9298	1.5335e-05
rs10090417	-64.991	-66.853	0.00012881600000000002
rs10092244	-65.3489	-66.9916	9.42391e-05
rs10092632	-68.8255	-70.1043	3.2006899999999994e-06
rs10092899	-68.8244	-70.0622	3.2437999999999998e-06
rs10095358	-68.9283	-68.2048	8.337489999999999e-06
rs10095875	-67.4101	-69.1392	1.1772890000000003e-05
rs10096014	-65.2659	-66.9439	0.00010159270000000001
rs10096710	-60.0132	-61.3178	0.021336599999999997
rs10096910	-71.6213	-70.7111	6.51811e-07
rs10100041	-65.2314	-66.901	0.00010535760000000002
rs10100737	-68.9495	-68.2048	8.294660000000001e-06
rs10101713	-69.8716	-69.998	1.8416999999999999e-06
rs10103911	-68.9159	-68.5724	6.42509e-06
rs10104068	-68.7127	-69.5543	4.16169e-06
rs10104648	-67.2504	-69.0563	1.35977e-05
rs10104961	-64.991	-66.853	0.00012881600000000002
rs10105281	-68.859	-67.9958	9.94865e-06
rs10105924	-71.9278	-71.0671	4.61469e-07
rs10106136	-68.9378	-68.6208	6.174319999999999e-06
rs10107288	-70.9609	-69.9967	1.3167499999999997e-06
rs10107334	-71.8707	-70.996	4.93945e-07
rs10111631	-72.0736	-71.1715	4.1199390000000004e-07
rs10112075	-67.2643	-69.0564	1.34459e-05
rs10113345	-65.2761	-66.8532	0.00010290109999999999
rs10113434	-68.7439	-67.8712	1.12452e-05
rs10113806	-61.0211	-61.9215	0.008908860000000001
rs10505145	-63.6943	-64.169	0.0007386070000000001
rs1080305	-63.919	-63.762	0.000840827
rs10808439	-71.4687	-70.5684	7.53336e-07
rs10955539	-67.3804	-69.1003	1.215193e-05
rs10955540	-68.668	-69.5162	4.3406099999999994e-06
rs10955541	-68.7062	-69.5542	4.178220000000001e-06
rs116868706	0.0	-71.8559	1.63574e-07
rs117137008	0.0	-68.9802	2.90151e-06
rs117249190	0.0	-71.8655	1.62007e-07
rs117451890	0.0	-72.2331	1.12179e-07
rs117738230	0.0	-71.9026	1.56112e-07
rs11776494	-73.0238	-72.0421	1.696985e-07
rs11781088	-72.2764	-71.3999	3.296824e-07
rs11785408	-71.5919	-70.7113	6.557820000000001e-07
rs118070058	0.0	-71.5194	2.29007e-07
rs118134080	0.0	-71.9769	1.44929e-07
rs11985998	-66.9523	-68.1125	2.1606499999999997e-05
rs11987363	-69.1463	-69.918	2.7742100000000003e-06
rs11987479	-68.7428	-69.5165	4.14957e-06
rs11988759	-65.1552	-66.9438	0.00011089070000000001
rs11991686	-68.5086	-69.5532	4.73556e-06
rs11992558	-65.2835	-67.0816	9.735220000000001e-05
rs11993254	-67.2029	-68.6153	1.5618200000000002e-05
rs11993780	-71.3918	-72.398	2.6856299999999994e-07
rs11994475	-68.7294	-69.5164	4.18278e-06
rs11994590	-72.0755	-71.2414	3.8994800000000007e-07
rs11994670	-69.1157	-69.8813	2.8674300000000003e-06
rs11994690	-68.6266	-69.516	4.452760000000001e-06
rs11995209	-71.0246	-70.0644	1.231555e-06
rs11997449	-67.2784	-69.0133	1.3413899999999999e-05
rs12541889	-66.2035	-65.4046	0.0001347084
rs12542501	-71.7977	-70.8283	5.72654e-07
rs12545024	-71.611	-70.7487	6.34287e-07
rs12545941	-70.5472	-69.7177	1.7913219999999997e-06
rs12675948	-59.1002	-60.3982	0.0532644
rs12677768	-63.0544	-64.3145	0.001032791
rs12678413	-64.1173	-63.955	0.00069187
rs12679851	-62.9467	-64.3652	0.001099933
rs12679933	-64.9711	-66.805	0.000132113
rs12681997	-63.3844	-63.9072	0.0009840869999999998
rs1304076	-71.6595	-70.7492	6.2741e-07
rs13248717	-66.9154	-68.3731	2.05729e-05
rs13249019	-65.1965	-66.9009	0.00010827119999999998
rs13250165	-65.0757	-66.9008	0.00011920139999999997
rs13250438	-58.7976	-60.1082	0.0718279
rs13250780	-58.99	-60.4446	0.0569652
rs13251639	-63.2121	-63.7593	0.001155896
rs13251985	-68.5767	-69.4736	4.6671699999999996e-06
rs13253221	-69.0021	-68.2861	7.7004e-06
rs13254308	-72.3098	-71.4463	3.1564379999999995e-07
rs13254795	-66.5262	-67.908	3.09826e-05
rs13256485	-63.7122	-64.2044	0.0007194209999999999
rs13258383	-72.2832	-71.4	3.291865e-07
rs13258611	-72.2941	-71.3676	3.3690429999999993e-07
rs13260906	-65.1768	-66.9438	0.00010899529999999999
rs13262894	-66.6984	-68.0243	2.6492399999999994e-05
rs13264567	-68.7008	-69.8542	3.76845e-06
rs13264923	-71.5555	-70.6739	6.80662e-07
rs13267290	-60.1825	-61.4156	0.018399399999999996
rs13268467	-66.6044	-67.7379	3.08618e-05
rs13269197	-68.7066	-67.979	1.04393e-05
rs13270291	-65.0191	-66.853	0.00012592499999999998
rs13270567	-61.0229	-62.0706	0.008431810000000001
rs13273501	-66.794	-67.9942	2.49956e-05
rs13276325	-68.478	-69.5153	4.8950699999999995e-06
rs13276609	-58.998	-60.4446	0.05662890000000001
rs13279172	-62.3635	-63.5795	0.00208865
rs13279944	0.0	-71.95	1.48877e-07
rs13280766	-58.9203	-60.2069	0.0639794
rs13282411	-68.1936	-69.2678	6.42354e-06
rs1352549	-70.6589	-69.7485	1.7066059999999998e-06
rs1352551	-71.7152	-70.8194	5.866870000000001e-07
rs1353207	-67.5244	-69.1913	1.0643229999999999e-05
rs1353208	-67.4016	-69.1391	1.1852750000000001e-05
rs1353211	-65.2744	-66.9439	0.00010092460000000001
rs138593398	0.0	-72.3357	1.01237e-07
rs1387410	-72.0028	-71.101	4.421379e-07
rs1387412	-71.6595	-70.7492	6.2741e-07
rs141216957	0.0	-72.1218	1.25387e-07
rs145560849	0.0	-71.5712	2.17447e-07
rs1472250	-68.9287	-69.6428	3.5321500000000006e-06
rs148082457	0.0	-71.0924	3.51002e-07
rs1489356	-72.3354	-71.4789	3.0597940000000004e-07
rs1489362	-71.6463	-70.7487	6.294000000000001e-07
rs1489372	-70.5388	-69.6438	1.9012149999999999e-06
rs1494233	-65.2837	-66.9439	0.00010019050000000001
rs1494234	-67.1906	-68.9737	1.45013e-05
rs1494236	-67.3137	-69.0567	1.29273e-05
rs1494237	-67.4695	-69.2208	1.104281e-05
rs1494242	-67.2811	-69.0996	1.3153400000000002e-05
rs1602042	-71.623	-70.7111	6.51579e-07
rs16880831	-62.2247	-63.3422	0.0024760900000000002
rs16880919	-58.7175	-60.1472	0.07529939999999999
rs16880943	-64.1537	-64.0286	0.0006516030000000001
rs16881002	-63.7675	-63.6089	0.000979305
rs16881360	-70.6317	-69.7786	1.67673e-06
rs16892522	-65.0278	-66.853	0.00012504599999999997
rs17391603	-66.7425	-67.9175	2.6524499999999997e-05
rs17392088	-63.1333	-64.385	0.0009568150000000002
rs17392372	-62.9983	-64.3145	0.0010746310000000002
rs17393287	-63.3306	-63.8713	0.0010298360000000001
rs1826046	-71.7684	-70.8561	5.635709999999999e-07
rs1845420	-70.0543	-70.1933	1.523258e-06
rs2087421	-71.7288	-70.8183	5.85521e-07
rs2088034	-59.0563	-60.4446	0.0542599
rs2171707	-71.7242	-70.8194	5.85553e-07
rs2220483	-71.654	-70.7822	6.12092e-07
rs2220822	-71.4591	-70.4956	7.996640000000001e-07
rs2351182	-70.0342	-70.2734	1.4702599999999999e-06
rs2351325	-70.5973	-69.6781	1.827745e-06
rs28367343	-68.7169	-67.979	1.0413290000000002e-05
rs28452907	-72.2504	-71.3674	3.4009650000000004e-07
rs28653273	-71.5846	-70.6763	6.751490000000001e-07
rs2882628	-71.7667	-70.8561	5.63772e-07
rs2882708	-71.6612	-70.7492	6.27186e-07
rs34128956	0.0	-70.0754	9.70409e-07
rs34137090	-60.1821	-61.3667	0.018684199999999998
rs34183176	-60.1721	-61.3667	0.0188133
rs34285191	-63.7643	-63.6089	0.0009804549999999999
rs34385996	-62.7712	-64.0761	0.001352931
rs34406760	-63.1796	-63.8713	0.001119427
rs34713421	-63.0547	-63.7593	0.0012613960000000001
rs34872913	-63.3516	-64.6166	0.0007661479999999999
rs34885613	-65.5417	-66.5667	9.265169999999999e-05
rs34921000	-59.2716	-60.6345	0.044056099999999994
rs34991511	-64.386	-64.2197	0.0005302200000000001
rs34991801	-72.5753	-71.6353	2.570473e-07
rs35035583	-65.3359	-66.944	9.622530000000002e-05
rs35322508	-65.7465	-67.3498	6.38957e-05
rs35355486	-59.9262	-61.2141	0.023388699999999995
rs35495230	-63.0413	-64.3652	0.001027072
rs35496562	0.0	-71.5049	2.32355e-07
rs35530507	-63.6328	-64.5123	0.000659251
rs35537988	-72.2247	-71.2662	3.704063e-07
rs35609046	-68.6036	-67.8955	1.1402629999999999e-05
rs35639161	-61.0369	-61.9215	0.00882203
rs35692703	-63.2946	-63.8353	0.001067546
rs35856466	-63.551	-64.2044	0.0007850439999999999
rs36043959	-60.2145	-61.4156	0.017995399999999998
rs36055723	-72.2504	-71.3674	3.4009650000000004e-07
rs36068923	-60.3719	-61.5726	0.015377
rs4269512	-65.0939	-66.9008	0.00011746299999999998
rs4275208	-69.1423	-69.8815	2.8229099999999995e-06
rs4289849	-66.1241	-65.3112	0.00014741540000000003
rs4321975	-65.33	-67.0343	9.474750000000001e-05
rs4332107	-70.6982	-69.7555	1.683375e-06
rs4376475	-62.8741	-64.1875	0.001217662
rs4386954	-66.5946	-68.1745	2.7511500000000002e-05
rs4404887	-65.1188	-66.5922	0.0001235386
rs4424233	-66.8355	-67.9315	2.4797999999999995e-05
rs4430061	-71.8773	-71.0332	4.791290000000001e-07
rs4439097	-68.7455	-69.9382	3.5592500000000003e-06
rs4439100	-66.7613	-67.8894	2.6426399999999998e-05
rs4469430	-72.4574	-71.5008	2.93075e-07
rs4484665	-70.37	-69.4038	2.381367e-06
rs4487731	-72.4897	-72.3398	1.586764e-07
rs4498516	-71.5881	-70.6763	6.746389999999999e-07
rs4514011	-68.7801	-67.9557	1.0445570000000002e-05
rs4524765	-73.4793	-72.4922	1.080769e-07
rs4529438	-72.0452	-71.1271	4.292674e-07
rs4541876	-72.2536	-71.299	3.5872840000000006e-07
rs4595101	-65.011	-66.8051	0.000127943
rs4599783	-66.6665	-68.1329	2.63292e-05
rs4599784	-62.1927	-63.3422	0.00253014
rs4602862	-65.2837	-66.9439	0.00010019050000000001
rs4621780	-65.191	-66.5922	0.0001171337
rs4637794	-65.1929	-66.8531	0.00010971940000000001
rs4642619	-60.2301	-61.3667	0.0180843
rs4735157	-65.115	-66.5922	0.0001238877
rs4735158	-62.0824	-63.1998	0.0028549900000000004
rs4735159	-65.5305	-67.0818	8.028139999999999e-05
rs4735160	-63.8101	-63.6462	0.000941638
rs4876328	-68.8312	-68.0187	9.83431e-06
rs4876347	-68.6639	-67.9353	1.090281e-05
rs553160559	0.0	-71.1433	3.33576e-07
rs58247271	-72.2174	-71.3772	3.399666e-07
rs59714343	0.0	-69.2822	2.14515e-06
rs60042555	-72.5006	-71.5362	2.824169e-07
rs62520689	0.0	-68.4362	4.99891e-06
rs62520690	0.0	-68.448	4.94e-06
rs62520699	0.0	-68.7995	3.47615e-06
rs62520700	0.0	-68.915	3.09695e-06
rs62520701	0.0	-68.8729	3.22995e-06
rs62520728	0.0	-69.1981	2.33338e-06
rs62520731	0.0	-69.3252	2.05484e-06
rs62526783	-61.5036	-62.8799	0.004710550000000001
rs6469310	-61.4239	-62.3243	0.005955449999999999
rs6469311	-66.7541	-67.8426	2.6968499999999998e-05
rs6469313	-65.2744	-66.9439	0.00010092460000000001
rs6469314	-65.4123	-67.0817	8.792620000000001e-05
rs6469315	-65.1871	-66.9009	0.00010908029999999999
rs6469317	-67.1552	-68.93	1.5049300000000002e-05
rs6469321	-72.3828	-71.436	3.1330759999999997e-07
rs6469322	-70.4148	-69.5735	2.0638450000000002e-06
rs6469327	-71.6128	-70.7114	6.528159999999999e-07
rs6469330	-71.551	-70.6739	6.81324e-07
rs6469331	-71.5643	-70.6739	6.79362e-07
rs66555851	-62.1791	-63.2965	0.00259183
rs6983428	-68.7473	-69.9808	3.50835e-06
rs6984516	-67.579	-69.3067	9.946680000000001e-06
rs6984880	-67.4101	-69.1392	1.1772890000000003e-05
rs6985111	-71.677	-70.7823	6.09022e-07
rs6985117	-66.8355	-67.9315	2.4797999999999995e-05
rs6986210	-60.1859	-61.4156	0.018355700000000003
rs6988550	-67.3654	-69.1388	1.21989e-05
rs6989319	-67.1317	-68.9298	1.5335e-05
rs6989639	-65.1392	-66.8531	0.0001144284
rs6992656	-68.4355	-69.473	5.1075e-06
rs6995307	-60.0084	-61.2633	0.021754200000000005
rs6999792	-59.9757	-61.2141	0.022588499999999997
rs7001495	-66.6723	-67.9313	2.77283e-05
rs7002308	-60.0414	-61.3178	0.020914800000000004
rs7002942	-60.0656	-61.3178	0.0205614
rs7006232	-67.3137	-69.0567	1.29273e-05
rs7007361	-58.7175	-60.1472	0.07529939999999999
rs7007822	-68.2582	-69.3109	6.066259999999999e-06
rs7008151	-68.4355	-69.473	5.1075e-06
rs7008570	-68.2296	-69.268	6.273220000000001e-06
rs7008795	-65.1576	-66.9914	0.00010963760000000001
rs7009218	-69.6738	-70.5931	1.545007e-06
rs7009912	-65.2301	-66.9439	0.00010449130000000002
rs7010569	-71.7348	-70.856	5.67675e-07
rs7012481	-64.991	-66.853	0.00012881600000000002
rs7015010	-68.1358	-69.2247	6.77247e-06
rs7015288	-71.8674	-70.9621	5.07642e-07
rs7018126	-65.0758	-66.5922	0.00012758519999999998
rs71526759	-73.4168	-72.4386	1.1423460000000002e-07
rs720966	-69.7644	-69.9198	2.016764e-06
rs72672996	0.0	-72.5422	8.23465e-08
rs73312569	-73.1571	-72.3588	1.2860590000000001e-07
rs7460087	-65.2408	-66.901	0.00010459040000000001
rs7461078	-72.2778	-71.3675	3.380756e-07
rs7814305	-64.8613	-66.7136	0.00014693500000000006
rs7815044	-68.9642	-70.2272	2.7992099999999997e-06
rs7815859	-60.1355	-61.3178	0.019590299999999998
rs7819770	-68.4714	-67.7275	1.337159e-05
rs7820821	-66.9676	-68.3553	1.9894400000000004e-05
rs7821574	-67.2739	-69.0565	1.33433e-05
rs7821660	-66.6607	-67.9778	2.75781e-05
rs7824276	-68.478	-69.5153	4.8950699999999995e-06
rs7825105	-65.8092	-67.4383	5.96576e-05
rs7825323	-65.84	-67.4383	5.82583e-05
rs7828456	-65.0939	-66.9008	0.00011746299999999998
rs7831145	-72.4503	-71.5007	2.9350859999999994e-07
rs7832811	-66.8094	-67.8895	2.5590800000000002e-05
rs7838140	-69.0536	-70.2283	2.6301499999999997e-06
rs7840844	-71.4877	-70.5268	7.75506e-07
rs7846310	-70.0455	-70.1933	1.52914e-06
rs7846547	-73.4548	-72.468	1.107299e-07
rs79922463	0.0	-69.1981	2.33338e-06
rs923429	-71.9015	-70.9961	4.90652e-07
rs923433	-71.5028	-70.6024	7.281380000000001e-07
rs9297433	-70.5049	-70.5185	1.044166e-06
rs9297434	-66.9935	-68.5287	1.8660299999999998e-05
rs9297435	-67.4134	-68.9594	1.2229899999999998e-05
rs9297436	-66.7284	-68.2211	2.4584000000000004e-05
rs931410	-71.3825	-70.4925	8.145389999999999e-07
