## Supplementary material for "Characterization of shared and ancestry-specific signals driving complex traits using multi-ancestry fine-mapping": mscaviar_results_shared_pips.txt

SNP_ID	shared_pip	shared_ll	notshared_ll
rs73312569	2.96846e-08	-73.1571	-72.3588
rs141216957	0	0	-72.1218
rs12542501	1.15589e-07	-71.7977	-70.8283
rs10106136	2.01807e-06	-68.9378	-68.6208
rs4487731	5.78581e-08	-72.4897	-72.3398
rs10103911	2.06265e-06	-68.9159	-68.5724
rs62526783	0.00341648	-61.5036	-62.8799
rs36043959	0.0123995	-60.2145	-61.4156
rs72672996	0	0	-72.5422
rs7815044	1.96541e-06	-68.9642	-70.2272
rs7815859	0.0134193	-60.1355	-61.3178
rs7838140	1.79732e-06	-69.0536	-70.2283
rs13267290	0.0128035	-60.1825	-61.4156
rs34137090	0.012808	-60.1821	-61.3667
rs36068923	0.0105942	-60.3719	-61.5726
rs4621780	8.55326e-05	-65.191	-66.5922
rs4642619	0.0122081	-60.2301	-61.3667
rs34183176	0.0129372	-60.1721	-61.3667
rs4404887	9.19374e-05	-65.1188	-66.5922
rs10092632	2.25787e-06	-68.8255	-70.1043
rs10092899	2.26041e-06	-68.8244	-70.0622
rs7002308	0.0147437	-60.0414	-61.3178
rs7002942	0.0143904	-60.0656	-61.3178
rs71526759	2.2894e-08	-73.4168	-72.4386
rs7018126	9.59829e-05	-65.0758	-66.5922
rs4735157	9.22863e-05	-65.115	-66.5922
rs6986210	0.0127599	-60.1859	-61.4156
rs4439097	2.44603e-06	-68.7455	-69.9382
rs6995307	0.0152376	-60.0084	-61.2633
rs6999792	0.0157437	-59.9757	-61.2141
rs13264567	2.55774e-06	-68.7008	-69.8542
rs10096710	0.0151656	-60.0132	-61.3178
rs35355486	0.0165438	-59.9262	-61.2141
rs6983428	2.44164e-06	-68.7473	-69.9808
rs9297433	4.2108e-07	-70.5049	-70.5185
rs7009218	9.66732e-07	-69.6738	-70.5931
rs34885613	6.0235e-05	-65.5417	-66.5667
rs10113806	0.0055348	-61.0211	-61.9215
rs35639161	0.00544797	-61.0369	-61.9215
rs6469310	0.00369994	-61.4239	-62.3243
rs6469311	1.79186e-05	-66.7541	-67.8426
rs7832811	1.69549e-05	-66.8094	-67.8895
rs4439100	1.77902e-05	-66.7613	-67.8894
rs6985117	1.65176e-05	-66.8355	-67.9315
rs4424233	1.65176e-05	-66.8355	-67.9315
rs11985998	1.46969e-05	-66.9523	-68.1125
rs13270567	0.00552492	-61.0229	-62.0706
rs7001495	1.94462e-05	-66.6723	-67.9313
rs7821660	1.96725e-05	-66.6607	-67.9778
rs13262894	1.89456e-05	-66.6984	-68.0243
rs7820821	1.44742e-05	-66.9676	-68.3553
rs11993254	1.14391e-05	-67.2029	-68.6153
rs9297434	1.41031e-05	-66.9935	-68.5287
rs9297435	9.26763e-06	-67.4134	-68.9594
rs13279172	0.00144578	-62.3635	-63.5795
rs35530507	0.00040632	-63.6328	-64.5123
rs4735158	0.00191521	-62.0824	-63.1998
rs9297436	1.83858e-05	-66.7284	-68.2211
rs4599783	1.95593e-05	-66.6665	-68.1329
rs17391603	1.81272e-05	-66.7425	-67.9175
rs4599784	0.00171509	-62.1927	-63.3422
rs66555851	0.00173868	-62.1791	-63.2965
rs13254795	2.25051e-05	-66.5262	-67.908
rs4386954	2.10176e-05	-66.5946	-68.1745
rs13268467	2.08129e-05	-66.6044	-67.7379
rs117249190	0	0	-71.8655
rs16880831	0.00166104	-62.2247	-63.3422
rs13248717	1.52486e-05	-66.9154	-68.3731
rs116868706	0	0	-71.8559
rs10092244	7.30423e-05	-65.3489	-66.9916
rs13250438	0.051141	-58.7976	-60.1082
rs13280766	0.045237	-58.9203	-60.2069
rs34872913	0.00053827	-63.3516	-64.6166
rs10086619	0.0672236	-58.5242	-59.8627
rs10086732	6.66854e-05	-65.4399	-67.0344
rs10113345	7.85589e-05	-65.2761	-66.8532
rs4735159	6.09139e-05	-65.5305	-67.0818
rs35035583	7.39952e-05	-65.3359	-66.944
rs35322508	4.90812e-05	-65.7465	-67.3498
rs10100041	8.21507e-05	-65.2314	-66.901
rs7460087	8.1384e-05	-65.2408	-66.901
rs1494233	7.79593e-05	-65.2837	-66.9439
rs4637794	8.5375e-05	-65.1929	-66.8531
rs6469313	7.86938e-05	-65.2744	-66.9439
rs7825323	4.46987e-05	-65.84	-67.4383
rs12677768	0.000724537	-63.0544	-64.3145
rs6469314	6.85567e-05	-65.4123	-67.0817
rs4602862	7.79593e-05	-65.2837	-66.9439
rs17392088	0.000669542	-63.1333	-64.385
rs1353211	7.86938e-05	-65.2744	-66.9439
rs10096014	7.9362e-05	-65.2659	-66.9439
rs12675948	0.0377861	-59.1002	-60.3982
rs4321975	7.44373e-05	-65.33	-67.0343
rs13249019	8.50641e-05	-65.1965	-66.9009
rs7009912	8.22592e-05	-65.2301	-66.9439
rs6989639	9.00838e-05	-65.1392	-66.8531
rs6469315	8.58727e-05	-65.1871	-66.9009
rs7825105	4.60977e-05	-65.8092	-67.4383
rs35495230	0.000734074	-63.0413	-64.3652
rs17392372	0.000766374	-62.9983	-64.3145
rs117738230	0	0	-71.9026
rs13260906	8.67629e-05	-65.1768	-66.9438
rs2088034	0.0394829	-59.0563	-60.4446
rs4595101	0.000102401	-65.011	-66.8051
rs11988759	8.86576e-05	-65.1552	-66.9438
rs11992558	7.79804e-05	-65.2835	-67.0816
rs7828456	9.42535e-05	-65.0939	-66.9008
rs4269512	9.42535e-05	-65.0939	-66.9008
rs13276609	0.0418519	-58.998	-60.4446
rs16892522	0.0001007	-65.0278	-66.853
rs13250165	9.59921e-05	-65.0757	-66.9008
rs13250780	0.0421882	-58.99	-60.4446
rs7008795	8.84374e-05	-65.1576	-66.9914
rs13270291	0.000101577	-65.0191	-66.853
rs12679851	0.000806931	-62.9467	-64.3652
rs12679933	0.000106571	-64.9711	-66.805
rs7814305	0.000118946	-64.8613	-66.7136
rs138593398	0	0	-72.3357
rs10104961	0.000104469	-64.991	-66.853
rs10090417	0.000104469	-64.991	-66.853
rs7012481	0.000104469	-64.991	-66.853
rs1494242	1.05785e-05	-67.2811	-69.0996
rs16880919	0.0554046	-58.7175	-60.1472
rs6469317	1.19984e-05	-67.1552	-68.93
rs7007361	0.0554046	-58.7175	-60.1472
rs10089323	1.22836e-05	-67.1317	-68.9298
rs1494234	1.15808e-05	-67.1906	-68.9737
rs6989319	1.22836e-05	-67.1317	-68.9298
rs10104648	1.09089e-05	-67.2504	-69.0563
rs7821574	1.06548e-05	-67.2739	-69.0565
rs11997449	1.06068e-05	-67.2784	-69.0133
rs10112075	1.07574e-05	-67.2643	-69.0564
rs34385996	0.000961688	-62.7712	-64.0761
rs1494236	1.02396e-05	-67.3137	-69.0567
rs1494237	8.76197e-06	-67.4695	-69.2208
rs7006232	1.02396e-05	-67.3137	-69.0567
rs34921000	0.0318352	-59.2716	-60.6345
rs10955539	9.57875e-06	-67.3804	-69.1003
rs10095875	9.29793e-06	-67.4101	-69.1392
rs1353207	8.29407e-06	-67.5244	-69.1913
rs1353208	9.37759e-06	-67.4016	-69.1391
rs4376475	0.000867658	-62.8741	-64.1875
rs6984880	9.29793e-06	-67.4101	-69.1392
rs6984516	7.85344e-06	-67.579	-69.3067
rs6988550	9.72308e-06	-67.3654	-69.1388
rs11993780	1.73444e-07	-71.3918	-72.398
rs7015010	4.50041e-06	-68.1358	-69.2247
rs34713421	0.000724311	-63.0547	-63.7593
rs13282411	4.24736e-06	-68.1936	-69.2678
rs34406760	0.000639265	-63.1796	-63.8713
rs7007822	3.98173e-06	-68.2582	-69.3109
rs7008151	3.33489e-06	-68.4355	-69.473
rs35856466	0.00044093	-63.551	-64.2044
rs7008570	4.09736e-06	-68.2296	-69.268
rs6992656	3.33489e-06	-68.4355	-69.473
rs7824276	3.19596e-06	-68.478	-69.5153
rs13276325	3.19596e-06	-68.478	-69.5153
rs11991686	3.09972e-06	-68.5086	-69.5532
rs13251639	0.000618818	-63.2121	-63.7593
rs13251985	2.89573e-06	-68.5767	-69.4736
rs17393287	0.000549682	-63.3306	-63.8713
rs35692703	0.000569807	-63.2946	-63.8353
rs11994690	2.75485e-06	-68.6266	-69.516
rs13279944	0	0	-71.95
rs12681997	0.000520865	-63.3844	-63.9072
rs10955540	2.64303e-06	-68.668	-69.5162
rs10955541	2.54397e-06	-68.7062	-69.5542
rs13256485	0.000375309	-63.7122	-64.2044
rs10104068	2.5275e-06	-68.7127	-69.5543
rs10505145	0.000382065	-63.6943	-64.169
rs11994475	2.48562e-06	-68.7294	-69.5164
rs11987363	1.6383e-06	-69.1463	-69.918
rs11987479	2.45252e-06	-68.7428	-69.5165
rs11994670	1.68914e-06	-69.1157	-69.8813
rs4275208	1.64479e-06	-69.1423	-69.8815
rs1472250	2.03644e-06	-68.9287	-69.6428
rs2351182	6.74156e-07	-70.0342	-70.2734
rs16880943	0.000241343	-64.1537	-64.0286
rs117451890	0	0	-72.2331
rs34991511	0.000191313	-64.386	-64.2197
rs1845420	6.60784e-07	-70.0543	-70.1933
rs4735160	0.000340289	-63.8101	-63.6462
rs34285191	0.000356247	-63.7643	-63.6089
rs7846310	6.66625e-07	-70.0455	-70.1933
rs1080305	0.000305197	-63.919	-63.762
rs720966	8.82937e-07	-69.7644	-69.9198
rs16881002	0.000355096	-63.7675	-63.6089
rs10101713	7.93175e-07	-69.8716	-69.998
rs12678413	0.000250294	-64.1173	-63.955
rs35496562	0	0	-71.5049
rs10107288	2.66874e-07	-70.9609	-69.9967
rs2220822	1.62168e-07	-71.4591	-70.4956
rs7840844	1.57591e-07	-71.4877	-70.5268
rs11995209	2.5041e-07	-71.0246	-70.0644
rs118134080	0	0	-71.9769
rs4484665	4.81856e-07	-70.37	-69.4038
rs4524765	2.15074e-08	-73.4793	-72.4922
rs7846547	2.20414e-08	-73.4548	-72.468
rs11776494	3.39174e-08	-73.0238	-72.0421
rs60042555	5.72324e-08	-72.5006	-71.5362
rs35537988	7.54116e-08	-72.2247	-71.2662
rs13273501	1.72184e-05	-66.794	-67.9942
rs4469430	5.976e-08	-72.4574	-71.5008
rs4541876	7.32639e-08	-72.2536	-71.299
rs7831145	6.01845e-08	-72.4503	-71.5007
rs6469321	6.43874e-08	-72.3828	-71.436
rs4332107	3.47046e-07	-70.6982	-69.7555
rs34991801	5.31109e-08	-72.5753	-71.6353
rs13258611	7.0361e-08	-72.2941	-71.3676
rs4529438	9.02424e-08	-72.0452	-71.1271
rs7461078	7.15113e-08	-72.2778	-71.3675
rs7010569	1.23082e-07	-71.7348	-70.856
rs148082457	0	0	-71.0924
rs28452907	7.34972e-08	-72.2504	-71.3674
rs36055723	7.34972e-08	-72.2504	-71.3674
rs13258383	7.11305e-08	-72.2832	-71.4
rs10107334	1.07442e-07	-71.8707	-70.996
rs11781088	7.16174e-08	-72.2764	-71.3999
rs10087692	7.40003e-08	-72.2436	-71.3674
rs10105924	1.01486e-07	-71.9278	-71.0671
rs34128956	0	0	-70.0754
rs11994590	8.75482e-08	-72.0755	-71.2414
rs6469322	4.60782e-07	-70.4148	-69.5735
rs58247271	7.59657e-08	-72.2174	-71.3772
rs4430061	1.06742e-07	-71.8773	-71.0332
rs1489356	6.7512e-08	-72.3354	-71.4789
rs13254308	6.92615e-08	-72.3098	-71.4463
rs1387410	9.4151e-08	-72.0028	-71.101
rs10111631	8.77135e-08	-72.0736	-71.1715
rs553160559	0	0	-71.1433
rs1352549	3.60962e-07	-70.6589	-69.7485
rs7015288	1.07806e-07	-71.8674	-70.9621
rs923429	1.04189e-07	-71.9015	-70.9961
rs2351325	3.83913e-07	-70.5973	-69.6781
rs2087421	1.2383e-07	-71.7288	-70.8183
rs1826046	1.19023e-07	-71.7684	-70.8561
rs1602042	1.37651e-07	-71.623	-70.7111
rs1304076	1.32708e-07	-71.6595	-70.7492
rs10096910	1.3788e-07	-71.6213	-70.7111
rs1387412	1.32708e-07	-71.6595	-70.7492
rs2882628	1.19221e-07	-71.7667	-70.8561
rs2882708	1.32488e-07	-71.6612	-70.7492
rs4498516	1.42532e-07	-71.5881	-70.6763
rs145560849	0	0	-71.5712
rs28653273	1.43037e-07	-71.5846	-70.6763
rs10808439	1.60615e-07	-71.4687	-70.5684
rs1489372	4.07035e-07	-70.5388	-69.6438
rs6469327	1.39056e-07	-71.6128	-70.7114
rs923433	1.55234e-07	-71.5028	-70.6024
rs1489362	1.34473e-07	-71.6463	-70.7487
rs1352551	1.25526e-07	-71.7152	-70.8194
rs2171707	1.24403e-07	-71.7242	-70.8194
rs6985111	1.30408e-07	-71.677	-70.7823
rs10088693	1.61256e-07	-71.4647	-70.5684
rs931410	1.75073e-07	-71.3825	-70.4925
rs6469330	1.47919e-07	-71.551	-70.6739
rs6469331	1.45973e-07	-71.5643	-70.6739
rs13264923	1.47263e-07	-71.5555	-70.6739
rs11785408	1.41995e-07	-71.5919	-70.7113
rs12545024	1.39313e-07	-71.611	-70.7487
rs2220483	1.33449e-07	-71.654	-70.7822
rs16881360	3.70926e-07	-70.6317	-69.7786
rs12545941	4.03609e-07	-70.5472	-69.7177
rs10113434	2.44999e-06	-68.7439	-67.8712
rs62520689	0	0	-68.4362
rs10105281	2.18357e-06	-68.859	-67.9958
rs62520690	0	0	-68.448
rs4514011	2.36274e-06	-68.7801	-67.9557
rs4289849	3.36436e-05	-66.1241	-65.3112
rs118070058	0	0	-71.5194
rs12541889	3.10758e-05	-66.2035	-65.4046
rs4876328	2.24498e-06	-68.8312	-68.0187
rs28367343	2.51702e-06	-68.7169	-67.979
rs13269197	2.54308e-06	-68.7066	-67.979
rs62520699	0	0	-68.7995
rs7819770	3.21732e-06	-68.4714	-67.7275
rs62520700	0	0	-68.915
rs62520701	0	0	-68.8729
rs117137008	0	0	-68.9802
rs35609046	2.81882e-06	-68.6036	-67.8955
rs4876347	2.65388e-06	-68.6639	-67.9353
rs62520728	0	0	-69.1981
rs79922463	0	0	-69.1981
rs59714343	0	0	-69.2822
rs62520731	0	0	-69.3252
rs10100737	1.9945e-06	-68.9495	-68.2048
rs10095358	2.03731e-06	-68.9283	-68.2048
rs13253221	1.8923e-06	-69.0021	-68.2861
