## Supplementary material for "Characterization of shared and ancestry-specific signals driving complex traits using multi-ancestry fine-mapping": mscaviar_results_study0_post.txt

SNP_ID	Prob_in_pCausalSet
rs73312569	1.27182e-07
rs141216957	1.25387e-07
rs12542501	5.71469e-07
rs10106136	6.17205e-06
rs4487731	1.55917e-07
rs10103911	6.42288e-06
rs62526783	0.00471054
rs36043959	0.0179953
rs72672996	8.23465e-08
rs7815044	2.78804e-06
rs7815859	0.0195903
rs7838140	2.61994e-06
rs13267290	0.0183993
rs34137090	0.0186842
rs36068923	0.015377
rs4621780	0.000117121
rs4642619	0.0180843
rs34183176	0.0188133
rs4404887	0.000123525
rs10092632	3.18935e-06
rs10092899	3.23293e-06
rs7002308	0.0209148
rs7002942	0.0205614
rs71526759	1.13047e-07
rs7018126	0.000127571
rs4735157	0.000123874
rs6986210	0.0183557
rs4439097	3.54887e-06
rs6995307	0.0217542
rs6999792	0.0225885
rs13264567	3.75849e-06
rs10096710	0.0213366
rs35355486	0.0233887
rs6983428	3.49754e-06
rs9297433	1.04099e-06
rs7009218	1.53708e-06
rs34885613	9.2643e-05
rs10113806	0.00890885
rs35639161	0.00882202
rs6469310	0.00595544
rs6469311	2.69593e-05
rs7832811	2.55816e-05
rs4439100	2.64168e-05
rs6985117	2.47887e-05
rs4424233	2.47887e-05
rs11985998	2.15965e-05
rs13270567	0.0084318
rs7001495	2.77173e-05
rs7821660	2.75665e-05
rs13262894	2.64806e-05
rs7820821	1.98819e-05
rs11993254	1.56054e-05
rs9297434	1.86458e-05
rs9297435	1.22152e-05
rs13279172	0.00208864
rs35530507	0.000659243
rs4735158	0.00285498
rs9297436	2.45701e-05
rs4599783	2.63157e-05
rs17391603	2.65144e-05
rs4599784	0.00253013
rs66555851	0.00259182
rs13254795	3.09702e-05
rs4386954	2.74963e-05
rs13268467	3.08521e-05
rs117249190	1.62007e-07
rs16880831	0.00247608
rs13248717	2.05595e-05
rs116868706	1.63574e-07
rs10092244	9.42229e-05
rs13250438	0.0718278
rs13280766	0.0639794
rs34872913	0.000766137
rs10086619	0.0936654
rs10086732	8.69786e-05
rs10113345	0.000102886
rs4735159	8.02667e-05
rs35035583	9.62097e-05
rs35322508	6.38802e-05
rs10100041	0.000105341
rs7460087	0.000104574
rs1494233	0.000100174
rs4637794	0.000109703
rs6469313	0.000100908
rs7825323	5.82428e-05
rs12677768	0.00103278
rs6469314	8.79096e-05
rs4602862	0.000100174
rs17392088	0.000956804
rs1353211	0.000100908
rs10096014	0.000101576
rs12675948	0.0532644
rs4321975	9.47304e-05
rs13249019	0.000108254
rs7009912	0.000104474
rs6989639	0.000114411
rs6469315	0.000109063
rs7825105	5.96417e-05
rs35495230	0.00102706
rs17392372	0.00107462
rs117738230	1.56112e-07
rs13260906	0.000108977
rs2088034	0.0542599
rs4595101	0.000127924
rs11988759	0.000110872
rs11992558	9.73333e-05
rs7828456	0.000117444
rs4269512	0.000117444
rs13276609	0.0566289
rs16892522	0.000125027
rs13250165	0.000119182
rs13250780	0.0569652
rs7008795	0.000109618
rs13270291	0.000125905
rs12679851	0.00109992
rs12679933	0.000132094
rs7814305	0.000146915
rs138593398	1.01237e-07
rs10104961	0.000128796
rs10090417	0.000128796
rs7012481	0.000128796
rs1494242	1.31341e-05
rs16880919	0.0752993
rs6469317	1.50308e-05
rs7007361	0.0752993
rs10089323	1.5316e-05
rs1494234	1.44826e-05
rs6989319	1.5316e-05
rs10104648	1.35786e-05
rs7821574	1.33246e-05
rs11997449	1.33961e-05
rs10112075	1.34271e-05
rs34385996	0.00135292
rs1494236	1.29093e-05
rs1494237	1.10247e-05
rs7006232	1.29093e-05
rs34921000	0.0440561
rs10955539	1.21344e-05
rs10095875	1.17552e-05
rs1353207	1.06266e-05
rs1353208	1.18349e-05
rs4376475	0.00121765
rs6984880	1.17552e-05
rs6984516	9.92899e-06
rs6988550	1.21804e-05
rs11993780	2.59092e-07
rs7015010	6.76317e-06
rs34713421	0.00126139
rs13282411	6.41437e-06
rs34406760	0.00111942
rs7007822	6.05729e-06
rs7008151	5.09865e-06
rs35856466	0.000785038
rs7008570	6.26437e-06
rs6992656	5.09865e-06
rs7824276	4.88623e-06
rs13276325	4.88623e-06
rs11991686	4.72665e-06
rs13251639	0.00115589
rs13251985	4.65949e-06
rs17393287	0.00102983
rs35692703	0.00106754
rs11994690	4.44513e-06
rs13279944	1.48877e-07
rs12681997	0.000984082
rs10955540	4.3333e-06
rs10955541	4.1709e-06
rs13256485	0.000719416
rs10104068	4.15443e-06
rs10505145	0.000738602
rs11994475	4.1759e-06
rs11987363	2.76742e-06
rs11987479	4.14279e-06
rs11994670	2.86069e-06
rs4275208	2.81634e-06
rs1472250	3.52575e-06
rs2351182	1.46628e-06
rs16880943	0.0006516
rs117451890	1.12179e-07
rs34991511	0.000530218
rs1845420	1.51966e-06
rs4735160	0.000941635
rs34285191	0.000980452
rs7846310	1.52551e-06
rs1080305	0.000840824
rs720966	2.01311e-06
rs16881002	0.000979302
rs10101713	1.83815e-06
rs12678413	0.000691868
rs35496562	2.32355e-07
rs10107288	1.31556e-06
rs2220822	7.98472e-07
rs7840844	7.74311e-07
rs11995209	1.23036e-06
rs118134080	1.44929e-07
rs4484665	2.38018e-06
rs4524765	1.06899e-07
rs7846547	1.09552e-07
rs11776494	1.6852e-07
rs60042555	2.81222e-07
rs35537988	3.69206e-07
rs13273501	2.49852e-05
rs4469430	2.91871e-07
rs4541876	3.57523e-07
rs7831145	2.92296e-07
rs6469321	3.12092e-07
rs4332107	1.68216e-06
rs34991801	2.55822e-07
rs13258611	3.35664e-07
rs4529438	4.28018e-07
rs7461078	3.36815e-07
rs7010569	5.66376e-07
rs148082457	3.51002e-07
rs28452907	3.38801e-07
rs36055723	3.38801e-07
rs13258383	3.27891e-07
rs10107334	4.9264e-07
rs11781088	3.28378e-07
rs10087692	3.39304e-07
rs10105924	4.60145e-07
rs34128956	9.70409e-07
rs11994590	3.88588e-07
rs6469322	2.0625e-06
rs58247271	3.38614e-07
rs4430061	4.77784e-07
rs1489356	3.04648e-07
rs13254308	3.14322e-07
rs1387410	4.40868e-07
rs10111631	4.10724e-07
rs553160559	3.33576e-07
rs1352549	1.70535e-06
rs7015288	5.06377e-07
rs923429	4.89387e-07
rs2351325	1.8265e-06
rs2087421	5.84263e-07
rs1826046	5.62316e-07
rs1602042	6.50324e-07
rs1304076	6.26152e-07
rs10096910	6.50553e-07
rs1387412	6.26152e-07
rs2882628	5.62514e-07
rs2882708	6.25931e-07
rs4498516	6.73384e-07
rs145560849	2.17447e-07
rs28653273	6.73889e-07
rs10808439	7.52066e-07
rs1489372	1.89994e-06
rs6469327	6.51547e-07
rs923433	7.26868e-07
rs1489362	6.28126e-07
rs1352551	5.85411e-07
rs2171707	5.84288e-07
rs6985111	6.07744e-07
rs10088693	7.52707e-07
rs931410	8.13256e-07
rs6469330	6.80024e-07
rs6469331	6.78079e-07
rs13264923	6.79368e-07
rs11785408	6.54486e-07
rs12545024	6.32967e-07
rs2220483	6.10785e-07
rs16881360	1.6754e-06
rs12545941	1.78996e-06
rs10113434	1.12439e-05
rs62520689	4.99891e-06
rs10105281	9.94734e-06
rs62520690	4.94e-06
rs4514011	1.04442e-05
rs4289849	0.000147414
rs118070058	2.29007e-07
rs12541889	0.000134707
rs4876328	9.83292e-06
rs28367343	1.04118e-05
rs13269197	1.04378e-05
rs62520699	3.47615e-06
rs7819770	1.33701e-05
rs62520700	3.09695e-06
rs62520701	3.22995e-06
rs117137008	2.90151e-06
rs35609046	1.14011e-05
rs4876347	1.09013e-05
rs62520728	2.33338e-06
rs79922463	2.33338e-06
rs59714343	2.14515e-06
rs62520731	2.05484e-06
rs10100737	8.29318e-06
rs10095358	8.33598e-06
rs13253221	7.69887e-06
