## Supplementary material for "Characterization of shared and ancestry-specific signals driving complex traits using multi-ancestry fine-mapping": mscaviar_results_study1_post.txt

SNP_ID	Prob_in_pCausalSet
rs73312569	3.11085e-08
rs12542501	1.16774e-07
rs10106136	2.02034e-06
rs4487731	6.06175e-08
rs10103911	2.06486e-06
rs62526783	0.00341649
rs36043959	0.0123996
rs7815044	1.97658e-06
rs7815859	0.0134193
rs7838140	1.80753e-06
rs13267290	0.0128036
rs34137090	0.012808
rs36068923	0.0105942
rs4621780	8.55453e-05
rs4642619	0.0122081
rs34183176	0.0129372
rs4404887	9.1951e-05
rs10092632	2.26921e-06
rs10092899	2.27128e-06
rs7002308	0.0147437
rs7002942	0.0143904
rs71526759	2.40816e-08
rs7018126	9.59971e-05
rs4735157	9.23e-05
rs6986210	0.0127599
rs4439097	2.45641e-06
rs6995307	0.0152376
rs6999792	0.0157437
rs13264567	2.5677e-06
rs10096710	0.0151656
rs35355486	0.0165438
rs6983428	2.45245e-06
rs9297433	4.24256e-07
rs7009218	9.74659e-07
rs34885613	6.02437e-05
rs10113806	0.00553481
rs35639161	0.00544798
rs6469310	0.00369995
rs6469311	1.79278e-05
rs7832811	1.69641e-05
rs4439100	1.77998e-05
rs6985117	1.65269e-05
rs4424233	1.65269e-05
rs11985998	1.47069e-05
rs13270567	0.00552493
rs7001495	1.94572e-05
rs7821660	1.96841e-05
rs13262894	1.89574e-05
rs7820821	1.44867e-05
rs11993254	1.14519e-05
rs9297434	1.41176e-05
rs9297435	9.28233e-06
rs13279172	0.00144579
rs35530507	0.000406328
rs4735158	0.00191522
rs9297436	1.83997e-05
rs4599783	1.95728e-05
rs17391603	1.81373e-05
rs4599784	0.0017151
rs66555851	0.00173869
rs13254795	2.25175e-05
rs4386954	2.10328e-05
rs13268467	2.08226e-05
rs16880831	0.00166105
rs13248717	1.5262e-05
rs10092244	7.30585e-05
rs13250438	0.0511411
rs13280766	0.045237
rs34872913	0.000538281
rs10086619	0.0672236
rs10086732	6.67008e-05
rs10113345	7.8574e-05
rs4735159	6.09286e-05
rs35035583	7.40108e-05
rs35322508	4.90967e-05
rs10100041	8.21673e-05
rs7460087	8.14004e-05
rs1494233	7.79758e-05
rs4637794	8.53914e-05
rs6469313	7.87104e-05
rs7825323	4.47142e-05
rs12677768	0.000724548
rs6469314	6.85733e-05
rs4602862	7.79758e-05
rs17392088	0.000669553
rs1353211	7.87104e-05
rs10096014	7.93787e-05
rs12675948	0.0377861
rs4321975	7.44544e-05
rs13249019	8.50813e-05
rs7009912	8.22765e-05
rs6989639	9.01012e-05
rs6469315	8.589e-05
rs7825105	4.61136e-05
rs35495230	0.000734086
rs17392372	0.000766385
rs13260906	8.67812e-05
rs2088034	0.0394829
rs4595101	0.00010242
rs11988759	8.86763e-05
rs11992558	7.79993e-05
rs7828456	9.42725e-05
rs4269512	9.42725e-05
rs13276609	0.0418519
rs16892522	0.000100719
rs13250165	9.60115e-05
rs13250780	0.0421882
rs7008795	8.8457e-05
rs13270291	0.000101597
rs12679851	0.000806944
rs12679933	0.00010659
rs7814305	0.000118966
rs10104961	0.000104489
rs10090417	0.000104489
rs7012481	0.000104489
rs1494242	1.05978e-05
rs16880919	0.0554047
rs6469317	1.20169e-05
rs7007361	0.0554047
rs10089323	1.23026e-05
rs1494234	1.15995e-05
rs6989319	1.23026e-05
rs10104648	1.0928e-05
rs7821574	1.06735e-05
rs11997449	1.06246e-05
rs10112075	1.07762e-05
rs34385996	0.000961699
rs1494236	1.02576e-05
rs1494237	8.78008e-06
rs7006232	1.02576e-05
rs34921000	0.0318352
rs10955539	9.59628e-06
rs10095875	9.31562e-06
rs1353207	8.3107e-06
rs1353208	9.39544e-06
rs4376475	0.00086767
rs6984880	9.31562e-06
rs6984516	7.87113e-06
rs6988550	9.74158e-06
rs11993780	1.82915e-07
rs7015010	4.50971e-06
rs34713421	0.000724317
rs13282411	4.25653e-06
rs34406760	0.000639272
rs7007822	3.9907e-06
rs7008151	3.34374e-06
rs35856466	0.000440936
rs7008570	4.10621e-06
rs6992656	3.34374e-06
rs7824276	3.2048e-06
rs13276325	3.2048e-06
rs11991686	3.10863e-06
rs13251639	0.000618824
rs13251985	2.90341e-06
rs17393287	0.000549688
rs35692703	0.000569813
rs11994690	2.76248e-06
rs12681997	0.00052087
rs10955540	2.65034e-06
rs10955541	2.55129e-06
rs13256485	0.000375314
rs10104068	2.53476e-06
rs10505145	0.00038207
rs11994475	2.4925e-06
rs11987363	1.64509e-06
rs11987479	2.4593e-06
rs11994670	1.69588e-06
rs4275208	1.65136e-06
rs1472250	2.04284e-06
rs2351182	6.78136e-07
rs16880943	0.000241346
rs34991511	0.000191315
rs1845420	6.64382e-07
rs4735160	0.000340292
rs34285191	0.00035625
rs7846310	6.70255e-07
rs1080305	0.0003052
rs720966	8.86591e-07
rs16881002	0.000355099
rs10101713	7.96725e-07
rs12678413	0.000250296
rs10107288	2.68064e-07
rs2220822	1.6336e-07
rs7840844	1.58786e-07
rs11995209	2.51605e-07
rs4484665	4.83043e-07
rs4524765	2.26853e-08
rs7846547	2.32193e-08
rs11776494	3.50959e-08
rs60042555	5.84273e-08
rs35537988	7.66119e-08
rs13273501	1.72288e-05
rs4469430	6.0964e-08
rs4541876	7.44693e-08
rs7831145	6.13971e-08
rs6469321	6.5603e-08
rs4332107	3.48261e-07
rs34991801	5.43362e-08
rs13258611	7.16013e-08
rs4529438	9.14918e-08
rs7461078	7.27719e-08
rs7010569	1.24381e-07
rs28452907	7.47927e-08
rs36055723	7.47927e-08
rs13258383	7.2426e-08
rs10107334	1.08747e-07
rs11781088	7.29218e-08
rs10087692	7.53047e-08
rs10105924	1.0281e-07
rs11994590	8.89082e-08
rs6469322	4.62127e-07
rs58247271	7.73183e-08
rs4430061	1.08087e-07
rs1489356	6.88434e-08
rs13254308	7.05833e-08
rs1387410	9.54209e-08
rs10111631	8.89834e-08
rs1352549	3.62218e-07
rs7015288	1.09071e-07
rs923429	1.05454e-07
rs2351325	3.85158e-07
rs2087421	1.25088e-07
rs1826046	1.20278e-07
rs1602042	1.38906e-07
rs1304076	1.33966e-07
rs10096910	1.39138e-07
rs1387412	1.33966e-07
rs2882628	1.20479e-07
rs2882708	1.33743e-07
rs4498516	1.43787e-07
rs28653273	1.44297e-07
rs10808439	1.61885e-07
rs1489372	4.0831e-07
rs6469327	1.40325e-07
rs923433	1.56504e-07
rs1489362	1.35747e-07
rs1352551	1.26802e-07
rs2171707	1.25668e-07
rs6985111	1.31686e-07
rs10088693	1.62531e-07
rs931410	1.76356e-07
rs6469330	1.49219e-07
rs6469331	1.47256e-07
rs13264923	1.48557e-07
rs11785408	1.43291e-07
rs12545024	1.40633e-07
rs2220483	1.34756e-07
rs16881360	3.72256e-07
rs12545941	4.04971e-07
rs10113434	2.45129e-06
rs10105281	2.18488e-06
rs4514011	2.36411e-06
rs4289849	3.3645e-05
rs12541889	3.10772e-05
rs4876328	2.24637e-06
rs28367343	2.51851e-06
rs13269197	2.54458e-06
rs7819770	3.21881e-06
rs35609046	2.82035e-06
rs4876347	2.65539e-06
rs10100737	1.99598e-06
rs10095358	2.03882e-06
rs13253221	1.89383e-06
