## Supplementary material for "Characterization of shared and ancestry-specific signals driving complex traits using multi-ancestry fine-mapping": not_shared_pips.txt

SNP_ID	shared_ll_x	notshared_ll_x	shared_ll_y	notshared_ll_y	not_shared_pip
rs10086619	-58.5242	-59.8627	-58.5242	-59.8627	0.0264418
rs10086732	-65.4399	-67.0344	-65.4399	-67.0344	2.0308599999999984e-05
rs10087692	-72.2436	-71.3674	-72.2436	-71.3674	2.6660809999999997e-07
rs10088693	-71.4647	-70.5684	-71.4647	-70.5684	5.927259999999999e-07
rs10089323	-67.1317	-68.9298	-67.1317	-68.9298	3.051400000000001e-06
rs10090417	-64.991	-66.853	-64.991	-66.853	2.434699999999999e-05
rs10092244	-65.3489	-66.9916	-65.3489	-66.9916	2.1196799999999993e-05
rs10092632	-68.8255	-70.1043	-68.8255	-70.1043	9.428199999999994e-07
rs10092899	-68.8244	-70.0622	-68.8244	-70.0622	9.833900000000003e-07
rs10095358	-68.9283	-68.2048	-68.9283	-68.2048	6.300179999999999e-06
rs10095875	-67.4101	-69.1392	-67.4101	-69.1392	2.474960000000005e-06
rs10096014	-65.2659	-66.9439	-65.2659	-66.9439	2.223069999999999e-05
rs10096710	-60.0132	-61.3178	-60.0132	-61.3178	0.0061709999999999005
rs10096910	-71.6213	-70.7111	-71.6213	-70.7111	5.139310000000001e-07
rs10100041	-65.2314	-66.901	-65.2314	-66.901	2.3206900000000003e-05
rs10100737	-68.9495	-68.2048	-68.9495	-68.2048	6.300160000000001e-06
rs10101713	-69.8716	-69.998	-69.8716	-69.998	1.048525e-06
rs10103911	-68.9159	-68.5724	-68.9159	-68.5724	4.36244e-06
rs10104068	-68.7127	-69.5543	-68.7127	-69.5543	1.6341899999999997e-06
rs10104648	-67.2504	-69.0563	-67.2504	-69.0563	2.6888000000000004e-06
rs10104961	-64.991	-66.853	-64.991	-66.853	2.434699999999999e-05
rs10105281	-68.859	-67.9958	-68.859	-67.9958	7.76508e-06
rs10105924	-71.9278	-71.0671	-71.9278	-71.0671	3.59983e-07
rs10106136	-68.9378	-68.6208	-68.9378	-68.6208	4.156249999999999e-06
rs10107288	-70.9609	-69.9967	-70.9609	-69.9967	1.0498759999999994e-06
rs10107334	-71.8707	-70.996	-71.8707	-70.996	3.86503e-07
rs10111631	-72.0736	-71.1715	-72.0736	-71.1715	3.2428040000000006e-07
rs10112075	-67.2643	-69.0564	-67.2643	-69.0564	2.6884999999999998e-06
rs10113345	-65.2761	-66.8532	-65.2761	-66.8532	2.43421999999e-05
rs10113434	-68.7439	-67.8712	-68.7439	-67.8712	8.79521e-06
rs10113806	-61.0211	-61.9215	-61.0211	-61.9215	0.003374059999999999
rs10505145	-63.6943	-64.169	-63.6943	-64.169	0.00035654199999999995
rs1080305	-63.919	-63.762	-63.919	-63.762	0.00053563
rs10808439	-71.4687	-70.5684	-71.4687	-70.5684	5.92721e-07
rs10955539	-67.3804	-69.1003	-67.3804	-69.1003	2.5731799999999996e-06
rs10955540	-68.668	-69.5162	-68.668	-69.5162	1.6975800000000004e-06
rs10955541	-68.7062	-69.5542	-68.7062	-69.5542	1.6342500000000005e-06
rs116868706	0.0	-71.8559	0.0	-71.8559	1.63574e-07
rs117137008	0.0	-68.9802	0.0	-68.9802	2.90151e-06
rs117249190	0.0	-71.8655	0.0	-71.8655	1.62007e-07
rs117451890	0.0	-72.2331	0.0	-72.2331	1.12179e-07
rs117738230	0.0	-71.9026	0.0	-71.9026	1.56112e-07
rs11776494	-73.0238	-72.0421	-73.0238	-72.0421	1.357811e-07
rs11781088	-72.2764	-71.3999	-72.2764	-71.3999	2.58065e-07
rs11785408	-71.5919	-70.7113	-71.5919	-70.7113	5.137870000000001e-07
rs118070058	0.0	-71.5194	0.0	-71.5194	2.29007e-07
rs118134080	0.0	-71.9769	0.0	-71.9769	1.44929e-07
rs11985998	-66.9523	-68.1125	-66.9523	-68.1125	6.909600000000001e-06
rs11987363	-69.1463	-69.918	-69.1463	-69.918	1.1359100000000003e-06
rs11987479	-68.7428	-69.5165	-68.7428	-69.5165	1.6970499999999997e-06
rs11988759	-65.1552	-66.9438	-65.1552	-66.9438	2.2233099999999996e-05
rs11991686	-68.5086	-69.5532	-68.5086	-69.5532	1.63584e-06
rs11992558	-65.2835	-67.0816	-65.2835	-67.0816	1.9371800000000003e-05
rs11993254	-67.2029	-68.6153	-67.2029	-68.6153	4.179100000000002e-06
rs11993780	-71.3918	-72.398	-71.3918	-72.398	9.511899999999999e-08
rs11994475	-68.7294	-69.5164	-68.7294	-69.5164	1.6971600000000002e-06
rs11994590	-72.0755	-71.2414	-72.0755	-71.2414	3.0239980000000013e-07
rs11994670	-69.1157	-69.8813	-69.1157	-69.8813	1.1782900000000002e-06
rs11994690	-68.6266	-69.516	-68.6266	-69.516	1.6979100000000014e-06
rs11995209	-71.0246	-70.0644	-71.0246	-70.0644	9.81145e-07
rs11997449	-67.2784	-69.0133	-67.2784	-69.0133	2.8071000000000006e-06
rs12541889	-66.2035	-65.4046	-66.2035	-65.4046	0.00010363260000000001
rs12542501	-71.7977	-70.8283	-71.7977	-70.8283	4.57065e-07
rs12545024	-71.611	-70.7487	-71.611	-70.7487	4.949739999999999e-07
rs12545941	-70.5472	-69.7177	-70.5472	-69.7177	1.3877129999999996e-06
rs12675948	-59.1002	-60.3982	-59.1002	-60.3982	0.0154783
rs12677768	-63.0544	-64.3145	-63.0544	-64.3145	0.0003082539999999999
rs12678413	-64.1173	-63.955	-64.1173	-63.955	0.000441576
rs12679851	-62.9467	-64.3652	-62.9467	-64.3652	0.000293002
rs12679933	-64.9711	-66.805	-64.9711	-66.805	2.5541999999999994e-05
rs12681997	-63.3844	-63.9072	-63.3844	-63.9072	0.00046322199999990004
rs1304076	-71.6595	-70.7492	-71.6595	-70.7492	4.94702e-07
rs13248717	-66.9154	-68.3731	-66.9154	-68.3731	5.324300000000001e-06
rs13249019	-65.1965	-66.9009	-65.1965	-66.9009	2.32070999999e-05
rs13250165	-65.0757	-66.9008	-65.0757	-66.9008	2.320929999989999e-05
rs13250438	-58.7976	-60.1082	-58.7976	-60.1082	0.0206869
rs13250780	-58.99	-60.4446	-58.99	-60.4446	0.014776999999999998
rs13251639	-63.2121	-63.7593	-63.2121	-63.7593	0.000537078
rs13251985	-68.5767	-69.4736	-68.5767	-69.4736	1.7714400000000004e-06
rs13253221	-69.0021	-68.2861	-69.0021	-68.2861	5.8080999999999995e-06
rs13254308	-72.3098	-71.4463	-72.3098	-71.4463	2.463823e-07
rs13254795	-66.5262	-67.908	-66.5262	-67.908	8.477499999999998e-06
rs13256485	-63.7122	-64.2044	-63.7122	-64.2044	0.00034411199999989997
rs13258383	-72.2832	-71.4	-72.2832	-71.4	2.58056e-07
rs13258611	-72.2941	-71.3676	-72.2941	-71.3676	2.6654329999999996e-07
rs13260906	-65.1768	-66.9438	-65.1768	-66.9438	2.2232399999899997e-05
rs13262894	-66.6984	-68.0243	-66.6984	-68.0243	7.546799999999997e-06
rs13264567	-68.7008	-69.8542	-68.7008	-69.8542	1.21071e-06
rs13264923	-71.5555	-70.6739	-71.5555	-70.6739	5.33399e-07
rs13267290	-60.1825	-61.4156	-60.1825	-61.4156	0.0055958999999998985
rs13268467	-66.6044	-67.7379	-66.6044	-67.7379	1.0048900000000005e-05
rs13269197	-68.7066	-67.979	-68.7066	-67.979	7.89622e-06
rs13270291	-65.0191	-66.853	-65.0191	-66.853	2.43479999999e-05
rs13270567	-61.0229	-62.0706	-61.0229	-62.0706	0.0029068899999999996
rs13273501	-66.794	-67.9942	-66.794	-67.9942	7.777199999999997e-06
rs13276325	-68.478	-69.5153	-68.478	-69.5153	1.6991100000000002e-06
rs13276609	-58.998	-60.4446	-58.998	-60.4446	0.014777000000000005
rs13279172	-62.3635	-63.5795	-62.3635	-63.5795	0.00064287
rs13279944	0.0	-71.95	0.0	-71.95	1.48877e-07
rs13280766	-58.9203	-60.2069	-58.9203	-60.2069	0.018742400000000006
rs13282411	-68.1936	-69.2678	-68.1936	-69.2678	2.17618e-06
rs1352549	-70.6589	-69.7485	-70.6589	-69.7485	1.3456439999999998e-06
rs1352551	-71.7152	-70.8194	-71.7152	-70.8194	4.611610000000001e-07
rs1353207	-67.5244	-69.1913	-67.5244	-69.1913	2.34916e-06
rs1353208	-67.4016	-69.1391	-67.4016	-69.1391	2.4751599999999985e-06
rs1353211	-65.2744	-66.9439	-65.2744	-66.9439	2.2230799999999997e-05
rs138593398	0.0	-72.3357	0.0	-72.3357	1.01237e-07
rs1387410	-72.0028	-71.101	-72.0028	-71.101	3.479869e-07
rs1387412	-71.6595	-70.7492	-71.6595	-70.7492	4.94702e-07
rs141216957	0.0	-72.1218	0.0	-72.1218	1.25387e-07
rs145560849	0.0	-71.5712	0.0	-71.5712	2.17447e-07
rs1472250	-68.9287	-69.6428	-68.9287	-69.6428	1.495710000000001e-06
rs148082457	0.0	-71.0924	0.0	-71.0924	3.51002e-07
rs1489356	-72.3354	-71.4789	-72.3354	-71.4789	2.384674000000001e-07
rs1489362	-71.6463	-70.7487	-71.6463	-70.7487	4.94927e-07
rs1489372	-70.5388	-69.6438	-70.5388	-69.6438	1.4941800000000001e-06
rs1494233	-65.2837	-66.9439	-65.2837	-66.9439	2.2231199999999998e-05
rs1494234	-67.1906	-68.9737	-67.1906	-68.9737	2.9205000000000002e-06
rs1494236	-67.3137	-69.0567	-67.3137	-69.0567	2.6877000000000014e-06
rs1494237	-67.4695	-69.2208	-67.4695	-69.2208	2.2808399999999997e-06
rs1494242	-67.2811	-69.0996	-67.2811	-69.0996	2.5749000000000014e-06
rs1602042	-71.623	-70.7111	-71.623	-70.7111	5.13928e-07
rs16880831	-62.2247	-63.3422	-62.2247	-63.3422	0.0008150499999999999
rs16880919	-58.7175	-60.1472	-58.7175	-60.1472	0.019894799999999907
rs16880943	-64.1537	-64.0286	-64.1537	-64.0286	0.00041025999999999996
rs16881002	-63.7675	-63.6089	-63.7675	-63.6089	0.0006242089999999999
rs16881360	-70.6317	-69.7786	-70.6317	-69.7786	1.305804e-06
rs16892522	-65.0278	-66.853	-65.0278	-66.853	2.434599999990001e-05
rs17391603	-66.7425	-67.9175	-66.7425	-67.9175	8.397299999999998e-06
rs17392088	-63.1333	-64.385	-63.1333	-64.385	0.000287273
rs17392372	-62.9983	-64.3145	-62.9983	-64.3145	0.00030825699999999993
rs17393287	-63.3306	-63.8713	-63.3306	-63.8713	0.0004801539999999999
rs1826046	-71.7684	-70.8561	-71.7684	-70.8561	4.4454799999999994e-07
rs1845420	-70.0543	-70.1933	-70.0543	-70.1933	8.62474e-07
rs2087421	-71.7288	-70.8183	-71.7288	-70.8183	4.6169100000000003e-07
rs2088034	-59.0563	-60.4446	-59.0563	-60.4446	0.014776999999999998
rs2171707	-71.7242	-70.8194	-71.7242	-70.8194	4.6115e-07
rs2220483	-71.654	-70.7822	-71.654	-70.7822	4.786430000000001e-07
rs2220822	-71.4591	-70.4956	-71.4591	-70.4956	6.374960000000001e-07
rs2351182	-70.0342	-70.2734	-70.0342	-70.2734	7.961040000000001e-07
rs2351325	-70.5973	-69.6781	-70.5973	-69.6781	1.443832e-06
rs28367343	-68.7169	-67.979	-68.7169	-67.979	7.896270000000002e-06
rs28452907	-72.2504	-71.3674	-72.2504	-71.3674	2.665993e-07
rs28653273	-71.5846	-70.6763	-71.5846	-70.6763	5.321120000000001e-07
rs2882628	-71.7667	-70.8561	-71.7667	-70.8561	4.4455099999999997e-07
rs2882708	-71.6612	-70.7492	-71.6612	-70.7492	4.946980000000001e-07
rs34128956	0.0	-70.0754	0.0	-70.0754	9.70409e-07
rs34137090	-60.1821	-61.3667	-60.1821	-61.3667	0.005876199999999901
rs34183176	-60.1721	-61.3667	-60.1721	-61.3667	0.005876100000000002
rs34285191	-63.7643	-63.6089	-63.7643	-63.6089	0.0006242079999998998
rs34385996	-62.7712	-64.0761	-62.7712	-64.0761	0.0003912429999999999
rs34406760	-63.1796	-63.8713	-63.1796	-63.8713	0.0004801620000000001
rs34713421	-63.0547	-63.7593	-63.0547	-63.7593	0.0005370849999999999
rs34872913	-63.3516	-64.6166	-63.3516	-64.6166	0.00022787799999989997
rs34885613	-65.5417	-66.5667	-65.5417	-66.5667	3.24167e-05
rs34921000	-59.2716	-60.6345	-59.2716	-60.6345	0.012220899999999896
rs34991511	-64.386	-64.2197	-64.386	-64.2197	0.00033890699999999995
rs34991801	-72.5753	-71.6353	-72.5753	-71.6353	2.0393639999999998e-07
rs35035583	-65.3359	-66.944	-65.3359	-66.944	2.2230100000000016e-05
rs35322508	-65.7465	-67.3498	-65.7465	-67.3498	1.4814500000000005e-05
rs35355486	-59.9262	-61.2141	-59.9262	-61.2141	0.0068448999999999
rs35495230	-63.0413	-64.3652	-63.0413	-64.3652	0.00029299799999999993
rs35496562	0.0	-71.5049	0.0	-71.5049	2.32355e-07
rs35530507	-63.6328	-64.5123	-63.6328	-64.5123	0.000252931
rs35537988	-72.2247	-71.2662	-72.2247	-71.2662	2.949947e-07
rs35609046	-68.6036	-67.8955	-68.6036	-67.8955	8.58381e-06
rs35639161	-61.0369	-61.9215	-61.0369	-61.9215	0.00337406
rs35692703	-63.2946	-63.8353	-63.2946	-63.8353	0.000497739
rs35856466	-63.551	-64.2044	-63.551	-64.2044	0.00034411399999989995
rs36043959	-60.2145	-61.4156	-60.2145	-61.4156	0.0055958999999999
rs36055723	-72.2504	-71.3674	-72.2504	-71.3674	2.665993e-07
rs36068923	-60.3719	-61.5726	-60.3719	-61.5726	0.0047828
rs4269512	-65.0939	-66.9008	-65.0939	-66.9008	2.3209499999900005e-05
rs4275208	-69.1423	-69.8815	-69.1423	-69.8815	1.1781199999999995e-06
rs4289849	-66.1241	-65.3112	-66.1241	-65.3112	0.00011377180000000001
rs4321975	-65.33	-67.0343	-65.33	-67.0343	2.03102e-05
rs4332107	-70.6982	-69.7555	-70.6982	-69.7555	1.336329e-06
rs4376475	-62.8741	-64.1875	-62.8741	-64.1875	0.000350004
rs4386954	-66.5946	-68.1745	-66.5946	-68.1745	6.493899999999999e-06
rs4404887	-65.1188	-66.5922	-65.1188	-66.5922	3.160120000000001e-05
rs4424233	-66.8355	-67.9315	-66.8355	-67.9315	8.280399999999996e-06
rs4430061	-71.8773	-71.0332	-71.8773	-71.0332	3.7238700000000004e-07
rs4439097	-68.7455	-69.9382	-68.7455	-69.9382	1.1132200000000003e-06
rs4439100	-66.7613	-67.8894	-66.7613	-67.8894	8.6362e-06
rs4469430	-72.4574	-71.5008	-72.4574	-71.5008	2.33315e-07
rs4484665	-70.37	-69.4038	-70.37	-69.4038	1.8995109999999999e-06
rs4487731	-72.4897	-72.3398	-72.4897	-72.3398	1.008183e-07
rs4498516	-71.5881	-70.6763	-71.5881	-70.6763	5.321069999999999e-07
rs4514011	-68.7801	-67.9557	-68.7801	-67.9557	8.082830000000002e-06
rs4524765	-73.4793	-72.4922	-73.4793	-72.4922	8.65695e-08
rs4529438	-72.0452	-71.1271	-72.0452	-71.1271	3.39025e-07
rs4541876	-72.2536	-71.299	-72.2536	-71.299	2.8546450000000014e-07
rs4595101	-65.011	-66.8051	-65.011	-66.8051	2.5541999999999994e-05
rs4599783	-66.6665	-68.1329	-66.6665	-68.1329	6.769899999999998e-06
rs4599784	-62.1927	-63.3422	-62.1927	-63.3422	0.0008150500000000001
rs4602862	-65.2837	-66.9439	-65.2837	-66.9439	2.2231199999999998e-05
rs4621780	-65.191	-66.5922	-65.191	-66.5922	3.1601100000000005e-05
rs4637794	-65.1929	-66.8531	-65.1929	-66.8531	2.4344399999999997e-05
rs4642619	-60.2301	-61.3667	-60.2301	-61.3667	0.0058762000000000016
rs4735157	-65.115	-66.5922	-65.115	-66.5922	3.160140000000001e-05
rs4735158	-62.0824	-63.1998	-62.0824	-63.1998	0.0009397799999999999
rs4735159	-65.5305	-67.0818	-65.5305	-67.0818	1.9367499999999987e-05
rs4735160	-63.8101	-63.6462	-63.8101	-63.6462	0.0006013489999999999
rs4876328	-68.8312	-68.0187	-68.8312	-68.0187	7.589330000000001e-06
rs4876347	-68.6639	-67.9353	-68.6639	-67.9353	8.24893e-06
rs553160559	0.0	-71.1433	0.0	-71.1433	3.33576e-07
rs58247271	-72.2174	-71.3772	-72.2174	-71.3772	2.640009e-07
rs59714343	0.0	-69.2822	0.0	-69.2822	2.14515e-06
rs60042555	-72.5006	-71.5362	-72.5006	-71.5362	2.2518449999999997e-07
rs62520689	0.0	-68.4362	0.0	-68.4362	4.99891e-06
rs62520690	0.0	-68.448	0.0	-68.448	4.94e-06
rs62520699	0.0	-68.7995	0.0	-68.7995	3.47615e-06
rs62520700	0.0	-68.915	0.0	-68.915	3.09695e-06
rs62520701	0.0	-68.8729	0.0	-68.8729	3.22995e-06
rs62520728	0.0	-69.1981	0.0	-69.1981	2.33338e-06
rs62520731	0.0	-69.3252	0.0	-69.3252	2.05484e-06
rs62526783	-61.5036	-62.8799	-61.5036	-62.8799	0.00129407
rs6469310	-61.4239	-62.3243	-61.4239	-62.3243	0.0022555099999999003
rs6469311	-66.7541	-67.8426	-66.7541	-67.8426	9.0499e-06
rs6469313	-65.2744	-66.9439	-65.2744	-66.9439	2.2230799999999997e-05
rs6469314	-65.4123	-67.0817	-65.4123	-67.0817	1.936950000000002e-05
rs6469315	-65.1871	-66.9009	-65.1871	-66.9009	2.3207599999899994e-05
rs6469317	-67.1552	-68.93	-67.1552	-68.93	3.0509000000000016e-06
rs6469321	-72.3828	-71.436	-72.3828	-71.436	2.489202e-07
rs6469322	-70.4148	-69.5735	-70.4148	-69.5735	1.6030629999999998e-06
rs6469327	-71.6128	-70.7114	-71.6128	-70.7114	5.137599999999999e-07
rs6469330	-71.551	-70.6739	-71.551	-70.6739	5.33405e-07
rs6469331	-71.5643	-70.6739	-71.5643	-70.6739	5.33389e-07
rs66555851	-62.1791	-63.2965	-62.1791	-63.2965	0.0008531499999999998
rs6983428	-68.7473	-69.9808	-68.7473	-69.9808	1.0667100000000002e-06
rs6984516	-67.579	-69.3067	-67.579	-69.3067	2.09324e-06
rs6984880	-67.4101	-69.1392	-67.4101	-69.1392	2.474960000000005e-06
rs6985111	-71.677	-70.7823	-71.677	-70.7823	4.786139999999999e-07
rs6985117	-66.8355	-67.9315	-66.8355	-67.9315	8.280399999999996e-06
rs6986210	-60.1859	-61.4156	-60.1859	-61.4156	0.0055958
rs6988550	-67.3654	-69.1388	-67.3654	-69.1388	2.475819999999999e-06
rs6989319	-67.1317	-68.9298	-67.1317	-68.9298	3.051400000000001e-06
rs6989639	-65.1392	-66.8531	-65.1392	-66.8531	2.4344599999999997e-05
rs6992656	-68.4355	-69.473	-68.4355	-69.473	1.7726099999999996e-06
rs6995307	-60.0084	-61.2633	-60.0084	-61.2633	0.006516600000000001
rs6999792	-59.9757	-61.2141	-59.9757	-61.2141	0.006844799999999901
rs7001495	-66.6723	-67.9313	-66.6723	-67.9313	8.2821e-06
rs7002308	-60.0414	-61.3178	-60.0414	-61.3178	0.0061711000000000005
rs7002942	-60.0656	-61.3178	-60.0656	-61.3178	0.006171000000000001
rs7006232	-67.3137	-69.0567	-67.3137	-69.0567	2.6877000000000014e-06
rs7007361	-58.7175	-60.1472	-58.7175	-60.1472	0.019894799999999907
rs7007822	-68.2582	-69.3109	-68.2582	-69.3109	2.084529999999999e-06
rs7008151	-68.4355	-69.473	-68.4355	-69.473	1.7726099999999996e-06
rs7008570	-68.2296	-69.268	-68.2296	-69.268	2.1758600000000012e-06
rs7008795	-65.1576	-66.9914	-65.1576	-66.9914	2.12002e-05
rs7009218	-69.6738	-70.5931	-69.6738	-70.5931	5.78275e-07
rs7009912	-65.2301	-66.9439	-65.2301	-66.9439	2.2232099999999993e-05
rs7010569	-71.7348	-70.856	-71.7348	-70.856	4.4459300000000007e-07
rs7012481	-64.991	-66.853	-64.991	-66.853	2.434699999999999e-05
rs7015010	-68.1358	-69.2247	-68.1358	-69.2247	2.2720600000000004e-06
rs7015288	-71.8674	-70.9621	-71.8674	-70.9621	3.99836e-07
rs7018126	-65.0758	-66.5922	-65.0758	-66.5922	3.160229999989999e-05
rs71526759	-73.4168	-72.4386	-73.4168	-72.4386	9.134060000000003e-08
rs720966	-69.7644	-69.9198	-69.7644	-69.9198	1.1338270000000002e-06
rs72672996	0.0	-72.5422	0.0	-72.5422	8.23465e-08
rs73312569	-73.1571	-72.3588	-73.1571	-72.3588	9.892130000000002e-08
rs7460087	-65.2408	-66.901	-65.2408	-66.901	2.3206399999999995e-05
rs7461078	-72.2778	-71.3675	-72.2778	-71.3675	2.665643e-07
rs7814305	-64.8613	-66.7136	-64.8613	-66.7136	2.7989000000000006e-05
rs7815044	-68.9642	-70.2272	-68.9642	-70.2272	8.338e-07
rs7815859	-60.1355	-61.3178	-60.1355	-61.3178	0.0061709999999999005
rs7819770	-68.4714	-67.7275	-68.4714	-67.7275	1.015427e-05
rs7820821	-66.9676	-68.3553	-66.9676	-68.3553	5.4202000000000044e-06
rs7821574	-67.2739	-69.0565	-67.2739	-69.0565	2.6884999999999998e-06
rs7821660	-66.6607	-67.9778	-66.6607	-67.9778	7.905600000000001e-06
rs7824276	-68.478	-69.5153	-68.478	-69.5153	1.6991100000000002e-06
rs7825105	-65.8092	-67.4383	-65.8092	-67.4383	1.3559900000000005e-05
rs7825323	-65.84	-67.4383	-65.84	-67.4383	1.3559599999999998e-05
rs7828456	-65.0939	-66.9008	-65.0939	-66.9008	2.3209499999900005e-05
rs7831145	-72.4503	-71.5007	-72.4503	-71.5007	2.3332409999999997e-07
rs7832811	-66.8094	-67.8895	-66.8094	-67.8895	8.6359e-06
rs7838140	-69.0536	-70.2283	-69.0536	-70.2283	8.328300000000001e-07
rs7840844	-71.4877	-70.5268	-71.4877	-70.5268	6.17915e-07
rs7846310	-70.0455	-70.1933	-70.0455	-70.1933	8.62515e-07
rs7846547	-73.4548	-72.468	-73.4548	-72.468	8.86885e-08
rs79922463	0.0	-69.1981	0.0	-69.1981	2.33338e-06
rs923429	-71.9015	-70.9961	-71.9015	-70.9961	3.8646299999999996e-07
rs923433	-71.5028	-70.6024	-71.5028	-70.6024	5.729040000000001e-07
rs9297433	-70.5049	-70.5185	-70.5049	-70.5185	6.23086e-07
rs9297434	-66.9935	-68.5287	-66.9935	-68.5287	4.557200000000001e-06
rs9297435	-67.4134	-68.9594	-67.4134	-68.9594	2.9622699999999983e-06
rs9297436	-66.7284	-68.2211	-66.7284	-68.2211	6.1982000000000045e-06
rs931410	-71.3825	-70.4925	-71.3825	-70.4925	6.394659999999999e-07
