## Supplementary material for "Characterization of shared and ancestry-specific signals driving complex traits using multi-ancestry fine-mapping": global_pips.txt

SNP_ID	shared_ll	notshared_ll	global_pips
rs10088138	-160.398	-159.615	3.592886e-13
rs10090986	-161.333	-159.806	2.603857e-13
rs10092090	-139.936	-139.709	0.000186123
rs10095785	-142.53	-141.937	1.79206e-05
rs10096860	-161.145	-159.67	3.002748e-13
rs10098073	-137.42	-138.054	0.0014359199999999998
rs10099330	-153.354	-152.373	4.807757e-10
rs10099892	-160.606	-159.623	3.413033e-13
rs10100287	-160.806	-159.818	2.805644e-13
rs10100321	-139.81	-139.476	0.00022681699999999998
rs10101202	-160.508	-159.803	3.0334309999999997e-13
rs10102944	-149.98	-149.268	1.13886e-08
rs10103161	-161.116	-160.188	1.9620390000000002e-13
rs10104269	-161.365	-160.456	1.506061e-13
rs10108059	-161.151	-160.16	1.9920729999999997e-13
rs10110368	-139.936	-139.709	0.000186123
rs10111972	-161.295	-159.875	2.465192e-13
rs10435683	-159.602	-160.206	3.38261e-13
rs10464987	-139.975	-139.709	0.000183709
rs1056012	-161.246	-160.318	1.721997e-13
rs10875482	-145.667	-144.708	1.02992e-06
rs10956992	-161.271	-160.348	1.672956e-13
rs10956997	-160.528	-159.944	2.717316e-13
rs11167134	-145.071	-144.785	1.13945e-06
rs11167135	-144.526	-144.232	1.97497e-06
rs11167136	-140.092	-139.869	0.000158834
rs11167137	-152.109	-151.317	1.4394919999999998e-09
rs11167138	-151.819	-151.027	1.9242920000000004e-09
rs111788747	-157.132	-156.34	9.48128e-12
rs112603690	-156.928	-156.141	1.157864e-11
rs113367744	-158.844	-158.611	1.1482210000000001e-12
rs1137521	-161.177	-160.251	1.841768e-13
rs1137522	-161.245	-160.318	1.722438e-13
rs11543967	-161.242	-160.318	1.7234249999999998e-13
rs117180822	0.0	-160.475	1.16455e-13
rs117526125	0.0	-159.813	2.25939e-13
rs117659734	0.0	-160.238	1.47611e-13
rs11776301	-160.748	-159.762	2.9670879999999997e-13
rs11777164	-141.823	-141.689	2.65782e-05
rs11778210	-158.103	-157.482	3.156347e-12
rs11780221	-160.89	-159.904	2.5754480000000003e-13
rs11781457	-160.672	-160.224	2.13555e-13
rs11782992	-160.289	-158.985	6.105292999999999e-13
rs11785012	-161.342	-160.382	1.605318e-13
rs11785027	-160.416	-159.747	3.237459e-13
rs11785376	-161.041	-160.153	2.048104e-13
rs11785400	-160.638	-159.656	3.302298e-13
rs11786405	-144.955	-144.719	1.2379e-06
rs11787519	-143.795	-143.672	3.67297e-06
rs11985865	-161.348	-159.844	2.515008e-13
rs11988315	-159.944	-159.858	3.47927e-13
rs11988550	-151.893	-151.083	1.811842e-09
rs11988625	-144.501	-144.232	1.99155e-06
rs11990589	-160.021	-159.146	5.62452e-13
rs11991896	-140.023	-139.789	0.000171422
rs11996660	-138.911	-138.375	0.000641738
rs12234969	-140.341	-140.101	0.00012520800000000003
rs12544947	-150.684	-150.643	3.55598e-09
rs12545056	-140.04	-139.789	0.000170421
rs12545057	-140.12	-139.869	0.000157322
rs12546978	-161.497	-160.517	1.3961499999999998e-13
rs12547214	-150.653	-150.585	3.73086e-09
rs12548983	-145.201	-144.223	1.66587e-06
rs12675715	-146.177	-145.197	6.28671e-07
rs12676511	-139.873	-139.556	0.000210489
rs12678581	-152.057	-151.261	1.520662e-09
rs13248524	-161.249	-160.318	1.7209790000000002e-13
rs13250766	-145.198	-144.223	1.66701e-06
rs13252038	-158.099	-157.117	4.182438e-12
rs13252334	-157.791	-156.812	5.67928e-12
rs13254582	-160.044	-159.611	3.9577500000000005e-13
rs13255588	-140.523	-141.124	6.5451e-05
rs13256788	-140.317	-139.869	0.000147702
rs13258179	-161.024	-160.119	2.110926e-13
rs13260208	-152.941	-152.98	3.54858e-10
rs13262595	-131.572	-132.494	0.44246699999999994
rs13265663	-160.639	-159.656	3.301622e-13
rs13266463	-143.599	-144.373	2.80409e-06
rs13267784	-142.141	-142.732	1.3036599999999998e-05
rs13272465	-159.79	-159.308	5.28313e-13
rs13272748	-160.021	-159.019	6.221300000000001e-13
rs13279182	-160.193	-159.208	5.166060000000001e-13
rs13281016	-147.582	-146.641	1.49548e-07
rs13282237	-142.586	-142.436	1.2518599999999999e-05
rs13438979	-140.08	-139.789	0.000168148
rs150537733	0.0	-158.799	6.22791e-13
rs150751363	0.0	-155.523	1.64814e-11
rs182915962	0.0	-158.57	7.82919e-13
rs2201176	-159.455	-158.992	7.284379999999999e-13
rs2280878	-160.699	-159.713	3.116689e-13
rs2280879	-161.135	-160.218	1.9082549999999998e-13
rs2280880	-161.122	-160.201	1.9388620000000002e-13
rs2280881	-161.147	-160.168	1.9799860000000001e-13
rs2717561	-160.649	-160.127	2.303277e-13
rs28403912	-161.221	-160.307	1.745936e-13
rs28406558	-160.225	-159.318	4.702148e-13
rs28410716	-160.771	-159.89	2.66877e-13
rs28420666	-160.922	-160.013	2.346154e-13
rs28460883	-149.647	-148.709	1.8921900000000003e-08
rs28472969	-146.04	-145.062	7.19895e-07
rs28620047	-160.702	-159.798	2.912733e-13
rs28626462	-160.634	-159.736	3.101187e-13
rs28640269	-149.582	-148.643	2.02028e-08
rs28641083	-161.16	-160.248	1.853524e-13
rs28694701	-145.263	-144.294	1.55416e-06
rs28712119	-161.224	-160.36	1.674383e-13
rs2976399	-161.426	-160.445	1.5011139999999998e-13
rs2976400	-161.293	-160.348	1.665165e-13
rs2978973	-161.196	-160.218	1.8833290000000002e-13
rs34066697	-150.836	-149.854	5.9663e-09
rs34087536	-161.011	-160.037	2.2604920000000002e-13
rs34132475	-158.312	-157.334	3.368343e-12
rs34259915	-140.601	-139.99	0.000125036
rs34643171	-140.188	-139.942	0.000146529
rs34667744	-148.413	-147.644	5.69672e-08
rs34721137	-153.505	-153.32	2.3182870000000001e-10
rs34819186	-154.899	-153.933	1.0133170000000001e-10
rs34853464	-149.445	-148.643	2.08141e-08
rs34870209	-140.168	-139.709	0.000172751
rs34875149	-161.301	-160.381	1.6198e-13
rs35414995	-147.898	-147.234	8.81216e-08
rs35675744	-144.873	-144.719	1.27426e-06
rs35900184	-161.188	-160.268	1.813605e-13
rs35951447	-149.883	-149.082	1.3428e-08
rs35985277	-161.334	-160.414	1.5671299999999999e-13
rs3735993	-161.416	-160.444	1.504401e-13
rs3735994	-160.747	-159.762	2.9673550000000003e-13
rs3735999	-160.823	-159.835	2.7573700000000003e-13
rs3802232	-160.748	-159.762	2.9668410000000005e-13
rs3824208	-160.715	-159.729	3.0664779999999995e-13
rs3935370	-147.192	-146.214	2.2749399999999999e-07
rs3935704	-144.876	-144.58	1.3942500000000002e-06
rs3935729	-145.453	-144.58	1.19194e-06
rs4072917	-149.884	-148.958	1.4789300000000002e-08
rs4129585	-131.444	-132.232	0.529847
rs4256574	-161.02	-160.119	2.113029e-13
rs4256575	-161.118	-160.168	1.992292e-13
rs4266629	-160.784	-159.799	2.861045e-13
rs4269661	-143.714	-142.732	7.39123e-06
rs4284148	-139.623	-139.402	0.000253593
rs4294163	-161.009	-160.119	2.117868e-13
rs4297023	-160.606	-159.623	3.413381e-13
rs4301430	-161.382	-160.415	1.550894e-13
rs4325020	-155.013	-154.032	9.14759e-11
rs4325022	-139.848	-139.556	0.00021219199999999996
rs4327844	-160.606	-159.623	3.413381e-13
rs4336593	-161.244	-160.318	1.722743e-13
rs4350094	-150.519	-149.826	6.54811e-09
rs4366191	-145.327	-144.359	1.45661e-06
rs4371985	-161.211	-160.285	1.7809879999999998e-13
rs4401833	-161.242	-160.318	1.7234249999999998e-13
rs4403386	-161.231	-160.318	1.727835e-13
rs4430070	-161.04	-160.153	2.048656e-13
rs4430071	-161.213	-160.285	1.780233e-13
rs4454410	-155.094	-154.492	6.309880000000001e-11
rs4457308	-161.018	-160.119	2.1135389999999998e-13
rs4458978	-139.761	-139.476	0.000230473
rs4467920	-161.263	-160.348	1.6760160000000003e-13
rs4484678	-160.638	-159.656	3.302298e-13
rs4518642	-160.678	-159.693	3.181218e-13
rs4545075	-161.168	-160.264	1.82714e-13
rs4567014	-161.211	-160.285	1.7809879999999998e-13
rs4579507	-160.606	-159.623	3.413381e-13
rs4581034	-161.335	-160.382	1.607803e-13
rs4587307	-161.211	-160.285	1.7809879999999998e-13
rs4601464	-143.714	-142.732	7.39121e-06
rs4610878	-156.788	-155.927	1.4107089999999999e-11
rs4633164	-145.264	-144.294	1.55388e-06
rs4644221	-161.243	-160.318	1.7231099999999997e-13
rs4736342	-160.996	-160.008	2.3207840000000004e-13
rs4736362	-161.254	-160.318	1.7191420000000002e-13
rs4736363	-161.189	-160.252	1.836807e-13
rs4736364	-161.189	-160.252	1.836807e-13
rs4736365	-160.747	-159.762	2.9673550000000003e-13
rs4736366	-161.291	-160.319	1.705462e-13
rs4736367	-161.287	-160.348	1.6670470000000002e-13
rs4736368	-160.928	-159.94	2.483869e-13
rs4917229	-161.183	-159.921	2.40936e-13
rs4917294	-159.595	-159.131	6.33914e-13
rs4976953	-140.026	-139.709	0.000180584
rs4976965	-158.777	-157.971	1.849261e-12
rs4976967	-155.587	-155.14	3.4481e-11
rs4976972	-147.248	-146.306	2.0893300000000004e-07
rs4976976	-144.836	-144.582	1.4111899999999999e-06
rs4976977	-139.947	-139.636	0.00019465900000000002
rs4976978	-140.056	-139.709	0.00017885
rs4976979	-139.866	-139.556	0.00021093899999999997
rs4976980	-140.014	-139.709	0.000181325
rs4976981	-138.015	-137.729	0.00132127
rs4976982	-139.994	-139.709	0.000182539
rs4976983	-140.154	-139.869	0.000155538
rs4976984	-140.08	-139.789	0.000168148
rs4976985	-140.605	-140.174	0.00010949899999999999
rs4976990	-141.448	-142.064	2.5781999999999998e-05
rs4976992	-139.252	-139.803	0.00023868800000000003
rs4976993	-150.217	-149.45	9.362510000000002e-09
rs4976994	-153.242	-152.262	5.374489999999999e-10
rs4976999	-159.404	-158.765	8.70484e-13
rs55635915	-158.65	-158.326	1.4809460000000002e-12
rs55637681	-148.368	-147.477	6.55068e-08
rs55667547	-153.667	-153.28	2.2561700000000002e-10
rs55749264	-160.932	-160.065	2.2473189999999998e-13
rs55768614	-155.539	-154.663	4.9744099999999996e-11
rs55878729	-157.236	-156.339	9.27078e-12
rs55882084	-160.282	-159.321	4.635562e-13
rs56040566	-160.077	-160.386	2.42931e-13
rs56047976	-158.577	-158.253	1.593476e-12
rs56055628	-157.251	-156.378	8.961350000000001e-12
rs56084534	0.0	-160.425	1.2242e-13
rs56127033	-160.696	-160.14	2.2521920000000002e-13
rs56207506	-156.132	-155.88	1.750898e-11
rs58635845	-156.924	-156.03	1.263493e-11
rs59554395	-139.994	-139.709	0.000182539
rs61119807	-159.074	-158.578	1.091864e-12
rs61618106	-160.205	-159.283	4.854870000000001e-13
rs62511780	-159.721	-159.089	6.30908e-13
rs62511782	-160.382	-159.711	3.3540559999999997e-13
rs62512614	-160.044	-160.3	2.5838400000000004e-13
rs62512616	-142.03	-141.828	2.2569700000000002e-05
rs62513323	0.0	-158.069	1.29256e-12
rs62514197	-161.183	-159.921	2.40936e-13
rs6583600	-160.823	-160.241	2.0210369999999998e-13
rs6583604	-147.937	-147.344	8.04221e-08
rs6583606	-147.946	-147.344	8.0228e-08
rs6583607	-140.186	-139.942	0.000146619
rs6583608	-140.259	-140.022	0.00013570299999999998
rs6583609	-140.259	-140.022	0.00013570299999999998
rs6583610	-140.031	-139.556	0.00020043299999999997
rs6583611	-139.977	-139.476	0.00021554700000000002
rs6583613	-143.637	-142.657	7.9742e-06
rs66519482	-153.476	-153.15	2.618432e-10
rs67317093	-156.832	-155.97	1.350529e-11
rs67439964	-152.043	-151.064	1.7807420000000002e-09
rs67736411	-145.334	-144.359	1.45469e-06
rs67756423	-149.4	-148.497	2.3568909999999995e-08
rs68144282	-160.31	-159.519	3.947055e-13
rs6981645	-156.945	-156.057	1.2313649999999998e-11
rs6983790	-142.344	-144.3	7.04581e-06
rs6983847	-153.626	-153.106	2.580907e-10
rs6984406	-161.03	-160.134	2.0848099999999998e-13
rs6985033	-161.202	-159.716	2.863481e-13
rs6985751	-140.168	-139.709	0.000172751
rs6988393	-160.746	-159.762	2.967942e-13
rs6988496	-160.512	-159.704	3.2664330000000005e-13
rs6990126	-160.663	-159.677	3.231778e-13
rs6993344	-160.337	-159.588	3.7209980000000004e-13
rs6995314	-160.928	-159.939	2.48564e-13
rs6995852	-161.022	-160.119	2.1119669999999999e-13
rs6996357	-153.285	-153.065	2.9555000000000003e-10
rs6996760	-161.194	-160.285	1.787508e-13
rs6997771	-160.748	-159.762	2.966821e-13
rs6998660	-153.295	-152.315	5.09637e-10
rs7000748	-160.129	-160.058	2.8649399999999996e-13
rs7000765	-161.186	-160.285	1.791041e-13
rs7002932	-160.714	-159.729	3.0670430000000005e-13
rs7007349	-161.256	-160.318	1.718375e-13
rs7007891	-161.448	-160.477	1.455936e-13
rs7012636	-139.618	-139.086	0.000315356
rs7014279	-152.089	-151.121	1.685982e-09
rs7014552	-142.289	-144.582	7.07175e-06
rs7017851	-161.223	-160.297	1.7589900000000002e-13
rs7017931	-161.022	-160.119	2.1119669999999999e-13
rs72687312	-155.731	-155.042	3.5577449999999996e-11
rs72687339	-153.378	-153.235	2.562859e-10
rs72687340	-153.778	-153.576	1.7836159999999999e-10
rs72687341	-153.625	-153.404	2.104776e-10
rs72687342	-153.492	-153.28	2.390506e-10
rs72687343	-149.597	-149.189	1.34047e-08
rs72687344	-153.227	-152.975	3.19754e-10
rs72687345	-153.254	-153.02	3.07543e-10
rs72687347	-153.456	-153.28	2.4214779999999996e-10
rs72687350	-149.37	-149.091	1.54081e-08
rs72687357	-151.997	-151.486	1.307062e-09
rs72687360	-153.098	-152.152	6.04023e-10
rs72687362	-149.154	-148.23	3.0647e-08
rs72687368	-156.6	-155.733	1.7099080000000003e-11
rs72687372	-157.157	-156.242	1.0172789999999999e-11
rs72687376	-156.986	-156.076	1.2022899999999998e-11
rs72687386	-159.924	-159.067	6.11047e-13
rs72687392	-161.295	-160.346	1.667057e-13
rs73368600	-157.294	-156.483	8.17932e-12
rs73714107	-152.21	-151.357	1.3640519999999999e-09
rs73714127	-161.215	-160.26	1.814815e-13
rs74576444	-139.339	-139.874	0.00022039899999999997
rs7459630	-160.677	-159.693	3.181506e-13
rs7459963	-161.239	-160.318	1.7246330000000002e-13
rs7460801	-161.009	-160.119	2.117868e-13
rs7462788	-144.927	-143.949	2.19054e-06
rs7463655	-161.014	-160.119	2.1156200000000003e-13
rs7463863	-147.808	-146.878	1.1820600000000002e-07
rs7464819	-157.788	-156.834	5.58131e-12
rs7465167	-139.873	-139.556	0.000210489
rs7465677	-139.968	-139.709	0.00018409399999999996
rs74717878	-157.116	-156.201	1.060279e-11
rs750520	-161.217	-159.936	2.36752e-13
rs750521	-161.13	-159.86	2.558939e-13
rs750529	-160.822	-159.835	2.758009e-13
rs750530	-161.333	-160.382	1.6085199999999998e-13
rs75057805	-153.543	-153.32	2.2874650000000003e-10
rs75092267	0.0	-158.39	9.37077e-13
rs754957	-160.823	-159.835	2.757504e-13
rs75914363	0.0	-159.754	2.39536e-13
rs76669344	0.0	-158.045	1.32275e-12
rs78125189	0.0	-157.116	3.35066e-12
rs7813676	-160.728	-160.14	2.231251e-13
rs7814166	-139.566	-140.101	0.00017573899999999998
rs7815360	-161.288	-159.784	2.668558e-13
rs7815624	-158.972	-159.31	7.226950000000001e-13
rs7819712	-160.785	-160.206	2.0943809999999998e-13
rs7820538	-140.311	-139.869	0.00014796299999999998
rs7822013	-153.518	-152.536	4.0826470000000004e-10
rs7822538	-139.994	-139.789	0.00017315
rs7822799	-140.088	-139.869	0.000159087
rs7828173	-140.09	-139.869	0.00015897699999999998
rs7828451	-139.882	-139.636	0.00019890400000000002
rs7832163	-153.405	-152.426	4.5615469999999997e-10
rs7832212	-140.088	-139.869	0.000159087
rs7833590	-161.15	-159.86	2.550915e-13
rs7833592	-161.103	-159.814	2.671606e-13
rs7833728	-157.237	-156.322	9.3948e-12
rs7843263	-161.221	-159.959	2.320129e-13
rs7845034	-160.166	-159.569	3.93967e-13
rs78497538	0.0	-155.264	2.13599e-11
rs78527426	-152.943	-152.023	6.90654e-10
rs78686810	-157.559	-156.632	6.8724700000000005e-12
rs79265762	0.0	-156.727	4.94358e-12
rs8180914	-139.787	-139.636	0.000205707
rs8180995	-135.589	-135.251	0.0154872
rs9297967	-161.171	-160.251	1.8442279999999999e-13
rs9297968	-161.104	-160.187	1.967194e-13
rs9297969	-160.997	-160.089	2.1747260000000002e-13
rs9297970	-160.995	-160.089	2.1757660000000002e-13
rs9297971	-160.995	-160.089	2.1757660000000002e-13
rs9297972	-160.995	-160.089	2.1757660000000002e-13
rs9644545	-158.26	-157.801	2.400723e-12
rs9644550	-143.637	-142.657	7.97341e-06
rs9650579	-156.81	-156.471	9.42e-12
rs9657472	-151.223	-150.933	2.432373e-09
rs9694286	-161.243	-160.318	1.7231099999999997e-13
rs9694556	-161.022	-160.119	2.1119669999999999e-13
rs9720504	-161.058	-160.153	2.0402760000000002e-13
rs9721143	-161.022	-160.119	2.1119669999999999e-13
rs9771845	-160.699	-159.713	3.1162690000000003e-13
rs9772821	-160.764	-159.782	2.911558e-13
rs9773284	-160.638	-159.656	3.302298e-13
rs9773415	-161.044	-160.153	2.0469979999999996e-13
rs9774627	-161.046	-160.153	2.045894e-13
rs9969572	-142.477	-144.647	5.960390000000001e-06
