## Supplementary material for "Characterization of shared and ancestry-specific signals driving complex traits using multi-ancestry fine-mapping": mscaviar_results_shared_pips.txt

SNP_ID	shared_pip	shared_ll	notshared_ll
rs7815624	3.49106e-13	-158.972	-159.31
rs2201176	2.15317e-13	-159.455	-158.992
rs4917294	1.87268e-13	-159.595	-159.131
rs13272465	1.54135e-13	-159.79	-159.308
rs13272748	1.22311e-13	-160.021	-159.019
rs13254582	1.19475e-13	-160.044	-159.611
rs7845034	1.05764e-13	-160.166	-159.569
rs6988496	7.48341e-14	-160.512	-159.704
rs6993344	8.92005e-14	-160.337	-159.588
rs10088138	8.38621e-14	-160.398	-159.615
rs10101202	7.51595e-14	-160.508	-159.803
rs11781457	6.38057e-14	-160.672	-160.224
rs11782992	9.34994e-14	-160.289	-158.985
rs7843263	3.68396e-14	-161.221	-159.959
rs7833590	3.95546e-14	-161.15	-159.86
rs7833592	4.14352e-14	-161.103	-159.814
rs750521	4.03327e-14	-161.13	-159.86
rs750520	3.69816e-14	-161.217	-159.936
rs4917229	3.82643e-14	-161.183	-159.921
rs62514197	3.82643e-14	-161.183	-159.921
rs10111972	3.41906e-14	-161.295	-159.875
rs10096860	3.97462e-14	-161.145	-159.67
rs7815360	3.44432e-14	-161.288	-159.784
rs6985033	3.75551e-14	-161.202	-159.716
rs10090986	3.29321e-14	-161.333	-159.806
rs11985865	3.24538e-14	-161.348	-159.844
rs55749264	4.91882e-14	-160.932	-160.065
rs62511780	1.65064e-13	-159.721	-159.089
rs11778210	8.32737e-13	-158.103	-157.482
rs62511782	8.52076e-14	-160.382	-159.711
rs11785027	8.24184e-14	-160.416	-159.747
rs4976999	2.26581e-13	-159.404	-158.765
rs78497538	0	0	-155.264
rs56127033	6.22902e-14	-160.696	-160.14
rs9650579	3.03229e-12	-156.81	-156.471
rs9644545	7.1173e-13	-158.26	-157.801
rs7819712	5.69726e-14	-160.785	-160.206
rs6583600	5.48228e-14	-160.823	-160.241
rs7813676	6.02807e-14	-160.728	-160.14
rs75092267	0	0	-158.39
rs10104269	3.19078e-14	-161.365	-160.456
rs56040566	1.15582e-13	-160.077	-160.386
rs4976965	4.24289e-13	-158.777	-157.971
rs62512614	1.19555e-13	-160.044	-160.3
rs56207506	5.97265e-12	-156.132	-155.88
rs11990589	1.22259e-13	-160.021	-159.146
rs4976967	1.03071e-11	-155.587	-155.14
rs117180822	0	0	-160.475
rs7464819	1.14046e-12	-157.788	-156.834
rs11777164	9.79266e-06	-141.823	-141.689
rs62512616	7.95836e-06	-142.03	-141.828
rs28640269	4.17977e-09	-149.582	-148.643
rs28460883	3.91477e-09	-149.647	-148.709
rs35675744	4.63397e-07	-144.873	-144.719
rs3935729	2.59662e-07	-145.453	-144.58
rs4072917	3.08961e-09	-149.884	-148.958
rs3935704	4.61973e-07	-144.876	-144.58
rs11167134	3.8031e-07	-145.071	-144.785
rs72687312	8.92557e-12	-155.731	-155.042
rs7463863	2.46169e-08	-147.808	-146.878
rs6583604	2.16532e-08	-147.937	-147.344
rs6583606	2.14592e-08	-147.946	-147.344
rs11786405	4.27036e-07	-144.955	-144.719
rs35414995	2.25144e-08	-147.898	-147.234
rs11988625	6.7216e-07	-144.501	-144.232
rs11167135	6.55579e-07	-144.526	-144.232
rs13281016	3.08687e-08	-147.582	-146.641
rs11787519	1.36198e-06	-143.795	-143.672
rs79265762	0	0	-156.727
rs4976972	4.30961e-08	-147.248	-146.306
rs10098073	0.00079941	-137.42	-138.054
rs11167136	5.52594e-05	-140.092	-139.869
rs4976976	4.80823e-07	-144.836	-144.582
rs4458978	7.69218e-05	-139.761	-139.476
rs4129585	0.315057	-131.444	-132.232
rs12676511	6.88043e-05	-139.873	-139.556
rs10100321	7.32651e-05	-139.81	-139.476
rs4976977	6.39094e-05	-139.947	-139.636
rs4976978	5.72953e-05	-140.056	-139.709
rs4976953	5.90292e-05	-140.026	-139.709
rs4976979	6.92543e-05	-139.866	-139.556
rs4976980	5.97699e-05	-140.014	-139.709
rs7465167	6.88043e-05	-139.873	-139.556
rs4325022	7.05076e-05	-139.848	-139.556
rs4976981	0.000440982	-138.015	-137.729
rs150537733	0	0	-158.799
rs59554395	6.09842e-05	-139.994	-139.709
rs4976982	6.09842e-05	-139.994	-139.709
rs13262595	0.277199	-131.572	-132.494
rs34643171	5.02081e-05	-140.188	-139.942
rs13438979	5.59492e-05	-140.08	-139.789
rs7828173	5.54023e-05	-140.09	-139.869
rs7828451	6.81544e-05	-139.882	-139.636
rs10464987	6.21538e-05	-139.975	-139.709
rs7465677	6.25392e-05	-139.968	-139.709
rs10092090	6.45682e-05	-139.936	-139.709
rs10110368	6.45682e-05	-139.936	-139.709
rs4284148	8.83753e-05	-139.623	-139.402
rs11991896	5.92232e-05	-140.023	-139.789
rs7832212	5.55121e-05	-140.088	-139.869
rs7822538	6.09516e-05	-139.994	-139.789
rs7822799	5.55121e-05	-140.088	-139.869
rs6583607	5.02981e-05	-140.186	-139.942
rs6583608	4.67657e-05	-140.259	-140.022
rs6583609	4.67657e-05	-140.259	-140.022
rs12545056	5.82225e-05	-140.04	-139.789
rs12545057	5.37473e-05	-140.12	-139.869
rs13282237	4.56456e-06	-142.586	-142.436
rs8180995	0.00499101	-135.589	-135.251
rs8180914	7.49572e-05	-139.787	-139.636
rs12234969	4.30794e-05	-140.341	-140.101
rs4976983	5.19634e-05	-140.154	-139.869
rs4976984	5.59492e-05	-140.08	-139.789
rs4976985	3.30979e-05	-140.605	-140.174
rs7820538	4.43883e-05	-140.311	-139.869
rs13256788	4.41276e-05	-140.317	-139.869
rs6985751	5.11964e-05	-140.168	-139.709
rs34870209	5.11964e-05	-140.168	-139.709
rs6583610	5.87483e-05	-140.031	-139.556
rs10875482	2.09534e-07	-145.667	-144.708
rs6583611	6.19957e-05	-139.977	-139.476
rs11996660	0.000179974	-138.911	-138.375
rs7012636	8.87472e-05	-139.618	-139.086
rs67756423	5.01475e-09	-149.4	-148.497
rs78125189	0	0	-157.116
rs4366191	2.94249e-07	-145.327	-144.359
rs4633164	3.13678e-07	-145.264	-144.294
rs28694701	3.13956e-07	-145.263	-144.294
rs7462788	4.39148e-07	-144.927	-143.949
rs3935370	4.55917e-08	-147.192	-146.214
rs12548983	3.33854e-07	-145.201	-144.223
rs67736411	2.92328e-07	-145.334	-144.359
rs13250766	3.34995e-07	-145.198	-144.223
rs55637681	1.40684e-08	-148.368	-147.477
rs34259915	3.32171e-05	-140.601	-139.99
rs10095785	4.825e-06	-142.53	-141.937
rs72687339	9.38943e-11	-153.378	-153.235
rs72687340	6.28897e-11	-153.778	-153.576
rs67439964	3.56561e-10	-152.043	-151.064
rs72687341	7.3344e-11	-153.625	-153.404
rs72687342	8.37089e-11	-153.492	-153.28
rs34721137	8.26202e-11	-153.505	-153.32
rs13260208	1.45269e-10	-152.941	-152.98
rs12544947	1.38742e-09	-150.684	-150.643
rs12547214	1.43221e-09	-150.653	-150.585
rs72687343	4.11586e-09	-149.597	-149.189
rs72687344	1.09195e-10	-153.227	-152.975
rs72687345	1.06214e-10	-153.254	-153.02
rs72687347	8.68062e-11	-153.456	-153.28
rs72687350	5.1632e-09	-149.37	-149.091
rs6996357	1.03035e-10	-153.285	-153.065
rs4269661	1.47749e-06	-143.714	-142.732
rs4601464	1.47747e-06	-143.714	-142.732
rs9644550	1.59493e-06	-143.637	-142.657
rs9657472	8.09385e-10	-151.223	-150.933
rs6583613	1.59572e-06	-143.637	-142.657
rs75057805	7.95386e-11	-153.543	-153.32
rs12675715	1.25861e-07	-146.177	-145.197
rs28472969	1.44247e-07	-146.04	-145.062
rs7014279	3.40474e-10	-152.089	-151.121
rs34066697	1.19264e-09	-150.836	-149.854
rs55667547	7.0276e-11	-153.667	-153.28
rs76669344	0	0	-158.045
rs34667744	1.34473e-08	-148.413	-147.644
rs66519482	8.50546e-11	-153.476	-153.15
rs73714107	3.01685e-10	-152.21	-151.357
rs72687357	3.73352e-10	-151.997	-151.486
rs78527426	1.44942e-10	-152.943	-152.023
rs6983847	7.32383e-11	-153.626	-153.106
rs72687360	1.2423e-10	-153.098	-152.152
rs72687362	6.41135e-09	-149.154	-148.23
rs4976990	1.42471e-05	-141.448	-142.064
rs34819186	2.05104e-11	-154.899	-153.933
rs35951447	3.09089e-09	-149.883	-149.082
rs34853464	4.79104e-09	-149.445	-148.643
rs67317093	2.96764e-12	-156.832	-155.97
rs72687368	3.7437e-12	-156.6	-155.733
rs74576444	0.000117313	-139.339	-139.874
rs4610878	3.0999e-12	-156.788	-155.927
rs4976992	0.000128022	-139.252	-139.803
rs4976993	2.21373e-09	-150.217	-149.45
rs7814166	9.35416e-05	-139.566	-140.101
rs55878729	1.98201e-12	-157.236	-156.339
rs4976994	1.0753e-10	-153.242	-152.262
rs6998660	1.01929e-10	-153.295	-152.315
rs7833728	1.97903e-12	-157.237	-156.322
rs72687372	2.14506e-12	-157.157	-156.242
rs74717878	2.23356e-12	-157.116	-156.201
rs7832163	9.13042e-11	-153.405	-152.426
rs78686810	1.43429e-12	-157.559	-156.632
rs4350094	1.63665e-09	-150.519	-149.826
rs7822013	8.16181e-11	-153.518	-152.536
rs10099330	9.61312e-11	-153.354	-152.373
rs10102944	2.80531e-09	-149.98	-149.268
rs13255588	3.59026e-05	-140.523	-141.124
rs58635845	2.70687e-12	-156.924	-156.03
rs72687376	2.54437e-12	-156.986	-156.076
rs4454410	1.68738e-11	-155.094	-154.492
rs11988550	4.14337e-10	-151.893	-151.083
rs111788747	2.19934e-12	-157.132	-156.34
rs12678581	3.51767e-10	-152.057	-151.261
rs55768614	1.08172e-11	-155.539	-154.663
rs11167137	3.33812e-10	-152.109	-151.317
rs11167138	4.46236e-10	-151.819	-151.027
rs4325020	1.83018e-11	-155.013	-154.032
rs73368600	1.86982e-12	-157.294	-156.483
rs13267784	7.12284e-06	-142.141	-142.732
rs112603690	2.69506e-12	-156.928	-156.141
rs68144282	9.15979e-14	-160.31	-159.519
rs13252038	8.36035e-13	-158.099	-157.117
rs13252334	1.13767e-12	-157.791	-156.812
rs56055628	1.95105e-12	-157.251	-156.378
rs6981645	2.65091e-12	-156.945	-156.057
rs13266463	1.65719e-06	-143.599	-144.373
rs34132475	6.75322e-13	-158.312	-157.334
rs72687386	1.34715e-13	-159.924	-159.067
rs61119807	3.15284e-13	-159.074	-158.578
rs11988315	1.32022e-13	-159.944	-159.858
rs55635915	4.81789e-13	-158.65	-158.326
rs56047976	5.18478e-13	-158.577	-158.253
rs6983790	5.8131e-06	-142.344	-144.3
rs113367744	3.96847e-13	-158.844	-158.611
rs9969572	5.08873e-06	-142.477	-144.647
rs7000748	1.09787e-13	-160.129	-160.058
rs7014552	6.14138e-06	-142.289	-144.582
rs73714127	3.70524e-14	-161.215	-160.26
rs10435683	1.85856e-13	-159.602	-160.206
rs72687392	3.42236e-14	-161.295	-160.346
rs117659734	0	0	-160.238
rs56084534	0	0	-160.425
rs117526125	0	0	-159.813
rs35900184	3.80524e-14	-161.188	-160.268
rs28403912	3.68234e-14	-161.221	-160.307
rs28641083	3.91644e-14	-161.16	-160.248
rs28420666	4.96768e-14	-160.922	-160.013
rs28620047	6.19231e-14	-160.702	-159.798
rs28410716	5.77565e-14	-160.771	-159.89
rs28626462	6.6248e-14	-160.634	-159.736
rs62513323	0	0	-158.069
rs28406558	9.97512e-14	-160.225	-159.318
rs28712119	3.67396e-14	-161.224	-160.36
rs61618106	1.0175e-13	-160.205	-159.283
rs55882084	9.42305e-14	-160.282	-159.321
rs4545075	3.88406e-14	-161.168	-160.264
rs2280881	3.96712e-14	-161.147	-160.168
rs13279182	1.02937e-13	-160.193	-159.208
rs34087536	4.5437e-14	-161.011	-160.037
rs2280880	4.06657e-14	-161.122	-160.201
rs7017851	3.6745e-14	-161.223	-160.297
rs2280879	4.01439e-14	-161.135	-160.218
rs2280878	6.20976e-14	-160.699	-159.713
rs6996760	3.78261e-14	-161.194	-160.285
rs7000765	3.81632e-14	-161.186	-160.285
rs6984406	4.46e-14	-161.03	-160.134
rs7007349	3.55823e-14	-161.256	-160.318
rs9297967	3.87227e-14	-161.171	-160.251
rs9297968	4.13957e-14	-161.104	-160.187
rs9297969	4.60626e-14	-160.997	-160.089
rs9297970	4.61629e-14	-160.995	-160.089
rs9297971	4.61629e-14	-160.995	-160.089
rs9297972	4.61629e-14	-160.995	-160.089
rs13258179	4.48521e-14	-161.024	-160.119
rs9720504	4.33379e-14	-161.058	-160.153
rs4256574	4.50538e-14	-161.02	-160.119
rs4256575	4.08511e-14	-161.118	-160.168
rs9771845	6.20565e-14	-160.699	-159.713
rs7017931	4.49522e-14	-161.022	-160.119
rs6995852	4.49522e-14	-161.022	-160.119
rs9721143	4.49522e-14	-161.022	-160.119
rs9694556	4.49522e-14	-161.022	-160.119
rs6990126	6.43692e-14	-160.663	-159.677
rs9772821	5.81484e-14	-160.764	-159.782
rs4430070	4.4142e-14	-161.04	-160.153
rs9773284	6.59678e-14	-160.638	-159.656
rs182915962	0	0	-158.57
rs11785376	4.40891e-14	-161.041	-160.153
rs11785400	6.59678e-14	-160.638	-159.656
rs4484678	6.59678e-14	-160.638	-159.656
rs4294163	4.55191e-14	-161.009	-160.119
rs7460801	4.55191e-14	-161.009	-160.119
rs7463655	4.53028e-14	-161.014	-160.119
rs9773415	4.39824e-14	-161.044	-160.153
rs9774627	4.38771e-14	-161.046	-160.153
rs13265663	6.59014e-14	-160.639	-159.656
rs4297023	6.81436e-14	-160.606	-159.623
rs4327844	6.81436e-14	-160.606	-159.623
rs4579507	6.81436e-14	-160.606	-159.623
rs4457308	4.5103e-14	-161.018	-160.119
rs10099892	6.811e-14	-160.606	-159.623
rs10100287	5.57984e-14	-160.806	-159.818
rs4736342	4.61434e-14	-160.996	-160.008
rs34875149	3.40103e-14	-161.301	-160.381
rs35985277	3.28918e-14	-161.334	-160.414
rs10956992	3.50275e-14	-161.271	-160.348
rs4266629	5.70189e-14	-160.784	-159.799
rs4403386	3.64835e-14	-161.231	-160.318
rs4467920	3.53189e-14	-161.263	-160.348
rs4581034	3.28706e-14	-161.335	-160.382
rs4644221	3.60329e-14	-161.243	-160.318
rs7459963	3.61783e-14	-161.239	-160.318
rs11776301	5.91243e-14	-160.748	-159.762
rs9694286	3.60329e-14	-161.243	-160.318
rs4371985	3.72045e-14	-161.211	-160.285
rs4518642	6.34155e-14	-160.678	-159.693
rs4301430	3.13532e-14	-161.382	-160.415
rs4430071	3.71322e-14	-161.213	-160.285
rs4567014	3.72045e-14	-161.211	-160.285
rs4587307	3.72045e-14	-161.211	-160.285
rs10103161	4.09016e-14	-161.116	-160.188
rs7459630	6.34432e-14	-160.677	-159.693
rs7002932	6.11713e-14	-160.714	-159.729
rs1137522	3.59689e-14	-161.245	-160.318
rs1137521	3.84871e-14	-161.177	-160.251
rs13248524	3.58302e-14	-161.249	-160.318
rs11543967	3.60628e-14	-161.242	-160.318
rs4336593	3.5998e-14	-161.244	-160.318
rs4401833	3.60628e-14	-161.242	-160.318
rs1056012	3.59272e-14	-161.246	-160.318
rs6988393	5.92069e-14	-160.746	-159.762
rs3735993	3.0316e-14	-161.416	-160.444
rs4736362	3.56555e-14	-161.254	-160.318
rs4736363	3.80137e-14	-161.189	-160.252
rs4736364	3.80137e-14	-161.189	-160.252
rs4736365	5.91502e-14	-160.747	-159.762
rs4736366	3.43527e-14	-161.291	-160.319
rs4736367	3.44663e-14	-161.287	-160.348
rs3735994	5.91502e-14	-160.747	-159.762
rs2976400	3.42868e-14	-161.293	-160.348
rs3824208	6.11161e-14	-160.715	-159.729
rs750529	5.48845e-14	-160.822	-159.835
rs750530	3.29386e-14	-161.333	-160.382
rs2976399	3.0005e-14	-161.426	-160.445
rs3735999	5.48227e-14	-160.823	-159.835
rs754957	5.48358e-14	-160.823	-159.835
rs3802232	5.91002e-14	-160.748	-159.762
rs2978973	3.77594e-14	-161.196	-160.218
rs6997771	5.90982e-14	-160.748	-159.762
rs11780221	5.12741e-14	-160.89	-159.904
rs11785012	3.26352e-14	-161.342	-160.382
rs4736368	4.93947e-14	-160.928	-159.94
rs7007891	2.93488e-14	-161.448	-160.477
rs6995314	4.93861e-14	-160.928	-159.939
rs10108059	3.9501e-14	-161.151	-160.16
rs12546978	2.79414e-14	-161.497	-160.517
rs75914363	0	0	-159.754
rs10956997	7.36781e-14	-160.528	-159.944
rs2717561	6.5254e-14	-160.649	-160.127
rs150751363	0	0	-155.523
