## Supplementary material for "Characterization of shared and ancestry-specific signals driving complex traits using multi-ancestry fine-mapping": mscaviar_results_study0_post.txt

SNP_ID	Prob_in_pCausalSet
rs7815624	3.55485e-13
rs2201176	2.18148e-13
rs4917294	1.90099e-13
rs13272465	1.5692e-13
rs13272748	1.23959e-13
rs13254582	1.22408e-13
rs7845034	1.08248e-13
rs6988496	7.68444e-14
rs6993344	9.13323e-14
rs10088138	8.59207e-14
rs10101202	7.73916e-14
rs11781457	6.67217e-14
rs11782992	9.47157e-14
rs7843263	3.81145e-14
rs7833590	4.07931e-14
rs7833592	4.26738e-14
rs750521	4.15956e-14
rs750520	3.82316e-14
rs4917229	3.95393e-14
rs62514197	3.95393e-14
rs10111972	3.52768e-14
rs10096860	4.0774e-14
rs7815360	3.5442e-14
rs6985033	3.85722e-14
rs10090986	3.39078e-14
rs11985865	3.34526e-14
rs55749264	2.22831e-13
rs62511780	6.28518e-13
rs11778210	3.15394e-12
rs62511782	3.33099e-13
rs11785027	3.21432e-13
rs4976999	8.68114e-13
rs78497538	2.13599e-11
rs56127033	2.22612e-13
rs9650579	9.41682e-12
rs9644545	2.39789e-12
rs7819712	2.06888e-13
rs6583600	1.99562e-13
rs7813676	2.20602e-13
rs75092267	9.37077e-13
rs10104269	1.48774e-13
rs56040566	2.36518e-13
rs4976965	1.84726e-12
rs62512614	2.52342e-13
rs56207506	1.75055e-11
rs11990589	5.6058e-13
rs4976967	3.44781e-11
rs117180822	1.16455e-13
rs7464819	5.57959e-12
rs11777164	2.65782e-05
rs62512616	2.25697e-05
rs28640269	2.02028e-08
rs28460883	1.89219e-08
rs35675744	1.27426e-06
rs3935729	1.19194e-06
rs4072917	1.47893e-08
rs3935704	1.39425e-06
rs11167134	1.13945e-06
rs72687312	3.55752e-11
rs7463863	1.18206e-07
rs6583604	8.04221e-08
rs6583606	8.0228e-08
rs11786405	1.2379e-06
rs35414995	8.81216e-08
rs11988625	1.99155e-06
rs11167135	1.97497e-06
rs13281016	1.49548e-07
rs11787519	3.67297e-06
rs79265762	4.94358e-12
rs4976972	2.08933e-07
rs10098073	0.00143592
rs11167136	0.000158834
rs4976976	1.41119e-06
rs4458978	0.000230473
rs4129585	0.529847
rs12676511	0.000210489
rs10100321	0.000226817
rs4976977	0.000194659
rs4976978	0.00017885
rs4976953	0.000180584
rs4976979	0.000210939
rs4976980	0.000181325
rs7465167	0.000210489
rs4325022	0.000212192
rs4976981	0.00132127
rs150537733	6.22791e-13
rs59554395	0.000182539
rs4976982	0.000182539
rs13262595	0.442467
rs34643171	0.000146529
rs13438979	0.000168148
rs7828173	0.000158977
rs7828451	0.000198904
rs10464987	0.000183709
rs7465677	0.000184094
rs10092090	0.000186123
rs10110368	0.000186123
rs4284148	0.000253593
rs11991896	0.000171422
rs7832212	0.000159087
rs7822538	0.00017315
rs7822799	0.000159087
rs6583607	0.000146619
rs6583608	0.000135703
rs6583609	0.000135703
rs12545056	0.000170421
rs12545057	0.000157322
rs13282237	1.25186e-05
rs8180995	0.0154872
rs8180914	0.000205707
rs12234969	0.000125208
rs4976983	0.000155538
rs4976984	0.000168148
rs4976985	0.000109499
rs7820538	0.000147963
rs13256788	0.000147702
rs6985751	0.000172751
rs34870209	0.000172751
rs6583610	0.000200433
rs10875482	1.02992e-06
rs6583611	0.000215547
rs11996660	0.000641738
rs7012636	0.000315356
rs67756423	2.35689e-08
rs78125189	3.35066e-12
rs4366191	1.45661e-06
rs4633164	1.55388e-06
rs28694701	1.55416e-06
rs7462788	2.19054e-06
rs3935370	2.27494e-07
rs12548983	1.66587e-06
rs67736411	1.45469e-06
rs13250766	1.66701e-06
rs55637681	6.55068e-08
rs34259915	0.000125036
rs10095785	1.79206e-05
rs72687339	2.56282e-10
rs72687340	1.78358e-10
rs67439964	1.78074e-09
rs72687341	2.10474e-10
rs72687342	2.39047e-10
rs34721137	2.31825e-10
rs13260208	3.54853e-10
rs12544947	3.55598e-09
rs12547214	3.73086e-09
rs72687343	1.34047e-08
rs72687344	3.1975e-10
rs72687345	3.07539e-10
rs72687347	2.42144e-10
rs72687350	1.54081e-08
rs6996357	2.95547e-10
rs4269661	7.39123e-06
rs4601464	7.39121e-06
rs9644550	7.97341e-06
rs9657472	2.43237e-09
rs6583613	7.9742e-06
rs75057805	2.28743e-10
rs12675715	6.28671e-07
rs28472969	7.19895e-07
rs7014279	1.68598e-09
rs34066697	5.9663e-09
rs55667547	2.25614e-10
rs76669344	1.32275e-12
rs34667744	5.69672e-08
rs66519482	2.6184e-10
rs73714107	1.36405e-09
rs72687357	1.30706e-09
rs78527426	6.90652e-10
rs6983847	2.58088e-10
rs72687360	6.04021e-10
rs72687362	3.0647e-08
rs4976990	2.5782e-05
rs34819186	1.0133e-10
rs35951447	1.3428e-08
rs34853464	2.08141e-08
rs67317093	1.35034e-11
rs72687368	1.70972e-11
rs74576444	0.000220399
rs4610878	1.41052e-11
rs4976992	0.000238688
rs4976993	9.36251e-09
rs7814166	0.000175739
rs55878729	9.26896e-12
rs4976994	5.37447e-10
rs6998660	5.09635e-10
rs7833728	9.393e-12
rs72687372	1.0171e-11
rs74717878	1.0601e-11
rs7832163	4.56153e-10
rs78686810	6.8707e-12
rs4350094	6.5481e-09
rs7822013	4.08263e-10
rs10099330	4.80774e-10
rs10102944	1.13886e-08
rs13255588	6.5451e-05
rs58635845	1.26331e-11
rs72687376	1.20211e-11
rs4454410	6.30963e-11
rs11988550	1.81184e-09
rs111788747	9.47925e-12
rs12678581	1.52066e-09
rs55768614	4.97422e-11
rs11167137	1.43949e-09
rs11167138	1.92429e-09
rs4325020	9.14742e-11
rs73368600	8.17733e-12
rs13267784	1.30366e-05
rs112603690	1.15766e-11
rs68144282	3.92664e-13
rs13252038	4.18076e-12
rs13252334	5.6776e-12
rs56055628	8.95948e-12
rs6981645	1.23118e-11
rs13266463	2.80409e-06
rs34132475	3.36666e-12
rs72687386	6.09141e-13
rs61119807	1.08913e-12
rs11988315	3.43743e-13
rs55635915	1.4777e-12
rs56047976	1.59023e-12
rs6983790	7.04581e-06
rs113367744	1.14466e-12
rs9969572	5.96039e-06
rs7000748	2.82221e-13
rs7014552	7.07175e-06
rs73714127	1.79739e-13
rs10435683	3.29584e-13
rs72687392	1.64949e-13
rs117659734	1.47611e-13
rs56084534	1.2242e-13
rs117526125	2.25939e-13
rs35900184	1.79556e-13
rs28403912	1.72776e-13
rs28641083	1.83532e-13
rs28420666	2.32795e-13
rs28620047	2.89447e-13
rs28410716	2.65007e-13
rs28626462	3.08282e-13
rs62513323	1.29256e-12
rs28406558	4.68399e-13
rs28712119	1.65524e-13
rs61618106	4.83699e-13
rs55882084	4.61836e-13
rs4545075	1.80879e-13
rs2280881	1.96299e-13
rs13279182	5.1493e-13
rs34087536	2.24345e-13
rs2280880	1.92084e-13
rs7017851	1.74104e-13
rs2280879	1.89016e-13
rs2280878	3.09988e-13
rs6996760	1.76926e-13
rs7000765	1.77263e-13
rs6984406	2.06634e-13
rs7007349	1.70062e-13
rs9297967	1.82617e-13
rs9297968	1.9491e-13
rs9297969	2.1565e-13
rs9297970	2.1575e-13
rs9297971	2.1575e-13
rs9297972	2.1575e-13
rs13258179	2.09262e-13
rs9720504	2.02197e-13
rs4256574	2.09464e-13
rs4256575	1.97479e-13
rs9771845	3.09947e-13
rs7017931	2.09362e-13
rs6995852	2.09362e-13
rs9721143	2.09362e-13
rs9694556	2.09362e-13
rs6990126	3.21498e-13
rs9772821	2.89469e-13
rs4430070	2.03001e-13
rs9773284	3.28544e-13
rs182915962	7.82919e-13
rs11785376	2.02948e-13
rs11785400	3.28544e-13
rs4484678	3.28544e-13
rs4294163	2.09929e-13
rs7460801	2.09929e-13
rs7463655	2.09713e-13
rs9773415	2.02842e-13
rs9774627	2.02736e-13
rs13265663	3.28478e-13
rs4297023	3.39654e-13
rs4327844	3.39654e-13
rs4579507	3.39654e-13
rs4457308	2.09513e-13
rs10099892	3.3962e-13
rs10100287	2.78886e-13
rs4736342	2.30398e-13
rs34875149	1.60171e-13
rs35985277	1.54904e-13
rs10956992	1.65494e-13
rs4266629	2.84422e-13
rs4403386	1.70963e-13
rs4467920	1.65785e-13
rs4581034	1.59032e-13
rs4644221	1.70513e-13
rs7459963	1.70658e-13
rs11776301	2.95027e-13
rs9694286	1.70513e-13
rs4371985	1.76304e-13
rs4518642	3.1644e-13
rs4301430	1.53365e-13
rs4430071	1.76232e-13
rs4567014	1.76304e-13
rs4587307	1.76304e-13
rs10103161	1.94416e-13
rs7459630	3.16468e-13
rs7002932	3.05021e-13
rs1137522	1.70449e-13
rs1137521	1.82382e-13
rs13248524	1.7031e-13
rs11543967	1.70543e-13
rs4336593	1.70478e-13
rs4401833	1.70543e-13
rs1056012	1.70407e-13
rs6988393	2.9511e-13
rs3735993	1.48722e-13
rs4736362	1.70135e-13
rs4736363	1.81908e-13
rs4736364	1.81908e-13
rs4736365	2.95053e-13
rs4736366	1.68832e-13
rs4736367	1.64932e-13
rs3735994	2.95053e-13
rs2976400	1.64753e-13
rs3824208	3.04966e-13
rs750529	2.74121e-13
rs750530	1.591e-13
rs2976399	1.48411e-13
rs3735999	2.74059e-13
rs754957	2.74072e-13
rs3802232	2.95003e-13
rs2978973	1.86631e-13
rs6997771	2.95001e-13
rs11780221	2.55863e-13
rs11785012	1.58796e-13
rs4736368	2.46707e-13
rs7007891	1.43874e-13
rs6995314	2.46886e-13
rs10108059	1.9753e-13
rs12546978	1.3791e-13
rs75914363	2.39536e-13
rs10956997	2.69203e-13
rs2717561	2.27631e-13
rs150751363	1.64814e-11
