## Supplementary material for "Characterization of shared and ancestry-specific signals driving complex traits using multi-ancestry fine-mapping": mscaviar_results_study1_post.txt

SNP_ID	Prob_in_pCausalSet
rs7815624	7.16316e-13
rs2201176	7.25607e-13
rs4917294	6.31083e-13
rs13272465	5.25528e-13
rs13272748	6.20482e-13
rs13254582	3.92842e-13
rs7845034	3.91483e-13
rs6988496	3.24633e-13
rs6993344	3.69968e-13
rs10088138	3.5723e-13
rs10101202	3.01111e-13
rs11781457	2.10639e-13
rs11782992	6.09313e-13
rs7843263	2.30738e-13
rs7833590	2.53853e-13
rs7833592	2.65922e-13
rs750521	2.54631e-13
rs750520	2.35502e-13
rs4917229	2.39661e-13
rs62514197	2.39661e-13
rs10111972	2.45433e-13
rs10096860	2.99247e-13
rs7815360	2.65857e-13
rs6985033	2.85331e-13
rs10090986	2.5941e-13
rs11985865	2.50502e-13
rs55749264	5.10891e-14
rs62511780	1.67454e-13
rs11778210	8.35144e-13
rs62511782	8.75142e-14
rs11785027	8.47323e-14
rs4976999	2.28951e-13
rs56127033	6.48974e-14
rs9650579	3.03547e-12
rs9644545	7.14563e-13
rs7819712	5.95227e-14
rs6583600	5.73645e-14
rs7813676	6.28038e-14
rs10104269	3.37399e-14
rs56040566	1.21995e-13
rs4976965	4.2629e-13
rs62512614	1.25597e-13
rs56207506	5.97613e-12
rs11990589	1.24131e-13
rs4976967	1.031e-11
rs7464819	1.14218e-12
rs11777164	9.79266e-06
rs62512616	7.95836e-06
rs28640269	4.17977e-09
rs28460883	3.91477e-09
rs35675744	4.63397e-07
rs3935729	2.59662e-07
rs4072917	3.08961e-09
rs3935704	4.61973e-07
rs11167134	3.8031e-07
rs72687312	8.92782e-12
rs7463863	2.46169e-08
rs6583604	2.16532e-08
rs6583606	2.14592e-08
rs11786405	4.27036e-07
rs35414995	2.25144e-08
rs11988625	6.7216e-07
rs11167135	6.55579e-07
rs13281016	3.08687e-08
rs11787519	1.36198e-06
rs4976972	4.30961e-08
rs10098073	0.00079941
rs11167136	5.52594e-05
rs4976976	4.80823e-07
rs4458978	7.69218e-05
rs4129585	0.315057
rs12676511	6.88043e-05
rs10100321	7.32651e-05
rs4976977	6.39094e-05
rs4976978	5.72953e-05
rs4976953	5.90292e-05
rs4976979	6.92543e-05
rs4976980	5.97699e-05
rs7465167	6.88043e-05
rs4325022	7.05076e-05
rs4976981	0.000440982
rs59554395	6.09842e-05
rs4976982	6.09842e-05
rs13262595	0.277199
rs34643171	5.02081e-05
rs13438979	5.59492e-05
rs7828173	5.54023e-05
rs7828451	6.81544e-05
rs10464987	6.21538e-05
rs7465677	6.25392e-05
rs10092090	6.45682e-05
rs10110368	6.45682e-05
rs4284148	8.83753e-05
rs11991896	5.92232e-05
rs7832212	5.55121e-05
rs7822538	6.09516e-05
rs7822799	5.55121e-05
rs6583607	5.02981e-05
rs6583608	4.67657e-05
rs6583609	4.67657e-05
rs12545056	5.82225e-05
rs12545057	5.37473e-05
rs13282237	4.56456e-06
rs8180995	0.00499101
rs8180914	7.49572e-05
rs12234969	4.30794e-05
rs4976983	5.19634e-05
rs4976984	5.59492e-05
rs4976985	3.30979e-05
rs7820538	4.43883e-05
rs13256788	4.41276e-05
rs6985751	5.11964e-05
rs34870209	5.11964e-05
rs6583610	5.87483e-05
rs10875482	2.09534e-07
rs6583611	6.19957e-05
rs11996660	0.000179974
rs7012636	8.87472e-05
rs67756423	5.01476e-09
rs4366191	2.94249e-07
rs4633164	3.13678e-07
rs28694701	3.13956e-07
rs7462788	4.39148e-07
rs3935370	4.55917e-08
rs12548983	3.33854e-07
rs67736411	2.92328e-07
rs13250766	3.34995e-07
rs55637681	1.40684e-08
rs34259915	3.32171e-05
rs10095785	4.825e-06
rs72687339	9.38982e-11
rs72687340	6.28933e-11
rs67439964	3.56563e-10
rs72687341	7.33476e-11
rs72687342	8.37125e-11
rs34721137	8.26239e-11
rs13260208	1.45274e-10
rs12544947	1.38742e-09
rs12547214	1.43221e-09
rs72687343	4.11586e-09
rs72687344	1.09199e-10
rs72687345	1.06218e-10
rs72687347	8.681e-11
rs72687350	5.1632e-09
rs6996357	1.03038e-10
rs4269661	1.47749e-06
rs4601464	1.47747e-06
rs9644550	1.59493e-06
rs9657472	8.09388e-10
rs6583613	1.59572e-06
rs75057805	7.95421e-11
rs12675715	1.25861e-07
rs28472969	1.44247e-07
rs7014279	3.40476e-10
rs34066697	1.19264e-09
rs55667547	7.0279e-11
rs34667744	1.34473e-08
rs66519482	8.50578e-11
rs73714107	3.01687e-10
rs72687357	3.73354e-10
rs78527426	1.44944e-10
rs6983847	7.3241e-11
rs72687360	1.24232e-10
rs72687362	6.41135e-09
rs4976990	1.42471e-05
rs34819186	2.05121e-11
rs35951447	3.09089e-09
rs34853464	4.79104e-09
rs67317093	2.96953e-12
rs72687368	3.74558e-12
rs74576444	0.000117313
rs4610878	3.10179e-12
rs4976992	0.000128022
rs4976993	2.21373e-09
rs7814166	9.35416e-05
rs55878729	1.98383e-12
rs4976994	1.07532e-10
rs6998660	1.01931e-10
rs7833728	1.98083e-12
rs72687372	2.14685e-12
rs74717878	2.23535e-12
rs7832163	9.13059e-11
rs78686810	1.43606e-12
rs4350094	1.63666e-09
rs7822013	8.16198e-11
rs10099330	9.61329e-11
rs10102944	2.80531e-09
rs13255588	3.59026e-05
rs58635845	2.7087e-12
rs72687376	2.54617e-12
rs4454410	1.68763e-11
rs11988550	4.14339e-10
rs111788747	2.20137e-12
rs12678581	3.51769e-10
rs55768614	1.08191e-11
rs11167137	3.33814e-10
rs11167138	4.46238e-10
rs4325020	1.83035e-11
rs73368600	1.87181e-12
rs13267784	7.12284e-06
rs112603690	2.6971e-12
rs68144282	9.36394e-14
rs13252038	8.37713e-13
rs13252334	1.13935e-12
rs56055628	1.95292e-12
rs6981645	2.65276e-12
rs13266463	1.65719e-06
rs34132475	6.77005e-13
rs72687386	1.36621e-13
rs61119807	3.18018e-13
rs11988315	1.36206e-13
rs55635915	4.85035e-13
rs56047976	5.21724e-13
rs6983790	5.8131e-06
rs113367744	4.00408e-13
rs9969572	5.08873e-06
rs7000748	1.1406e-13
rs7014552	6.14138e-06
rs73714127	3.87949e-14
rs10435683	1.94533e-13
rs72687392	3.59803e-14
rs35900184	3.98569e-14
rs28403912	3.8641e-14
rs28641083	4.09848e-14
rs28420666	5.14972e-14
rs28620047	6.37494e-14
rs28410716	5.96265e-14
rs28626462	6.80847e-14
rs28406558	1.01567e-13
rs28712119	3.86539e-14
rs61618106	1.03538e-13
rs55882084	9.59507e-14
rs4545075	4.06756e-14
rs2280881	4.13708e-14
rs13279182	1.04613e-13
rs34087536	4.71412e-14
rs2280880	4.24679e-14
rs7017851	3.854e-14
rs2280879	4.19534e-14
rs2280878	6.37785e-14
rs6996760	3.96509e-14
rs7000765	4.00043e-14
rs6984406	4.6447e-14
rs7007349	3.73578e-14
rs9297967	4.05285e-14
rs9297968	4.32051e-14
rs9297969	4.78852e-14
rs9297970	4.79895e-14
rs9297971	4.79895e-14
rs9297972	4.79895e-14
rs13258179	4.66827e-14
rs9720504	4.51685e-14
rs4256574	4.68927e-14
rs4256575	4.26013e-14
rs9771845	6.37364e-14
rs7017931	4.67869e-14
rs6995852	4.67869e-14
rs9721143	4.67869e-14
rs9694556	4.67869e-14
rs6990126	6.6049e-14
rs9772821	5.98352e-14
rs4430070	4.60066e-14
rs9773284	6.76536e-14
rs11785376	4.59515e-14
rs11785400	6.76536e-14
rs4484678	6.76536e-14
rs4294163	4.73769e-14
rs7460801	4.73769e-14
rs7463655	4.71518e-14
rs9773415	4.58402e-14
rs9774627	4.57305e-14
rs13265663	6.75856e-14
rs4297023	6.98277e-14
rs4327844	6.98277e-14
rs4579507	6.98277e-14
rs4457308	4.69439e-14
rs10099892	6.97933e-14
rs10100287	5.74768e-14
rs4736342	4.78238e-14
rs34875149	3.58193e-14
rs35985277	3.47008e-14
rs10956992	3.68291e-14
rs4266629	5.87014e-14
rs4403386	3.8304e-14
rs4467920	3.71355e-14
rs4581034	3.46189e-14
rs4644221	3.78309e-14
rs7459963	3.79836e-14
rs11776301	6.08061e-14
rs9694286	3.78309e-14
rs4371985	3.89993e-14
rs4518642	6.50973e-14
rs4301430	3.30776e-14
rs4430071	3.89235e-14
rs4567014	3.89993e-14
rs4587307	3.89993e-14
rs10103161	4.26895e-14
rs7459630	6.51258e-14
rs7002932	6.28546e-14
rs1137522	3.77637e-14
rs1137521	4.02819e-14
rs13248524	3.76181e-14
rs11543967	3.78623e-14
rs4336593	3.77943e-14
rs4401833	3.78623e-14
rs1056012	3.77199e-14
rs6988393	6.08911e-14
rs3735993	3.20341e-14
rs4736362	3.74347e-14
rs4736363	3.97864e-14
rs4736364	3.97864e-14
rs4736365	6.08327e-14
rs4736366	3.60669e-14
rs4736367	3.6239e-14
rs3735994	6.08327e-14
rs2976400	3.60503e-14
rs3824208	6.27979e-14
rs750529	5.65644e-14
rs750530	3.46906e-14
rs2976399	3.17054e-14
rs3735999	5.65007e-14
rs754957	5.65142e-14
rs3802232	6.07813e-14
rs2978973	3.94613e-14
rs6997771	6.07793e-14
rs11780221	5.29559e-14
rs11785012	3.4371e-14
rs4736368	5.10746e-14
rs7007891	3.10684e-14
rs6995314	5.10641e-14
rs10108059	4.11783e-14
rs12546978	2.96464e-14
rs10956997	7.62067e-14
rs2717561	6.79507e-14
