## Supplementary material for "Characterization of shared and ancestry-specific signals driving complex traits using multi-ancestry fine-mapping": not_shared_pips.txt

SNP_ID	shared_ll_x	notshared_ll_x	shared_ll_y	notshared_ll_y	not_shared_pip
rs10088138	-160.398	-159.615	-160.398	-159.615	2.7542649999999997e-13
rs10090986	-161.333	-159.806	-161.333	-159.806	2.274536e-13
rs10092090	-139.936	-139.709	-139.936	-139.709	0.00012155480000000001
rs10095785	-142.53	-141.937	-142.53	-141.937	1.3095599999999999e-05
rs10096860	-161.145	-159.67	-161.145	-159.67	2.605286e-13
rs10098073	-137.42	-138.054	-137.42	-138.054	0.0006365099999999001
rs10099330	-153.354	-152.373	-153.354	-152.373	3.846445e-10
rs10099892	-160.606	-159.623	-160.606	-159.623	2.731933e-13
rs10100287	-160.806	-159.818	-160.806	-159.818	2.2476599999999997e-13
rs10100321	-139.81	-139.476	-139.81	-139.476	0.0001535518999999
rs10101202	-160.508	-159.803	-160.508	-159.803	2.281836e-13
rs10102944	-149.98	-149.268	-149.98	-149.268	8.58329e-09
rs10103161	-161.116	-160.188	-161.116	-160.188	1.5530230000000002e-13
rs10104269	-161.365	-160.456	-161.365	-160.456	1.186983e-13
rs10108059	-161.151	-160.16	-161.151	-160.16	1.5970630000000002e-13
rs10110368	-139.936	-139.709	-139.936	-139.709	0.00012155480000000001
rs10111972	-161.295	-159.875	-161.295	-159.875	2.123286e-13
rs10435683	-159.602	-160.206	-159.602	-160.206	1.52405e-13
rs10464987	-139.975	-139.709	-139.975	-139.709	0.0001215552
rs1056012	-161.246	-160.318	-161.246	-160.318	1.362725e-13
rs10875482	-145.667	-144.708	-145.667	-144.708	8.20386e-07
rs10956992	-161.271	-160.348	-161.271	-160.348	1.322681e-13
rs10956997	-160.528	-159.944	-160.528	-159.944	1.980535e-13
rs11167134	-145.071	-144.785	-145.071	-144.785	7.591399999999999e-07
rs11167135	-144.526	-144.232	-144.526	-144.232	1.3193910000000002e-06
rs11167136	-140.092	-139.869	-140.092	-139.869	0.00010357460000000001
rs11167137	-152.109	-151.317	-152.109	-151.317	1.1056799999999998e-09
rs11167138	-151.819	-151.027	-151.819	-151.027	1.4780560000000003e-09
rs111788747	-157.132	-156.34	-157.132	-156.34	7.28194e-12
rs112603690	-156.928	-156.141	-156.928	-156.141	8.883580000000001e-12
rs113367744	-158.844	-158.611	-158.844	-158.611	7.513740000000001e-13
rs1137521	-161.177	-160.251	-161.177	-160.251	1.4568969999999999e-13
rs1137522	-161.245	-160.318	-161.245	-160.318	1.362749e-13
rs11543967	-161.242	-160.318	-161.242	-160.318	1.362797e-13
rs117180822	0.0	-160.475	0.0	-160.475	1.16455e-13
rs117526125	0.0	-159.813	0.0	-159.813	2.25939e-13
rs117659734	0.0	-160.238	0.0	-160.238	1.47611e-13
rs11776301	-160.748	-159.762	-160.748	-159.762	2.375845e-13
rs11777164	-141.823	-141.689	-141.823	-141.689	1.678554e-05
rs11778210	-158.103	-157.482	-158.103	-157.482	2.3236099999999996e-12
rs11780221	-160.89	-159.904	-160.89	-159.904	2.062707000000001e-13
rs11781457	-160.672	-160.224	-160.672	-160.224	1.497493e-13
rs11782992	-160.289	-158.985	-160.289	-158.985	5.170298999999999e-13
rs11785012	-161.342	-160.382	-161.342	-160.382	1.278966e-13
rs11785027	-160.416	-159.747	-160.416	-159.747	2.413275e-13
rs11785376	-161.041	-160.153	-161.041	-160.153	1.607213e-13
rs11785400	-160.638	-159.656	-160.638	-159.656	2.6426199999999997e-13
rs11786405	-144.955	-144.719	-144.955	-144.719	8.10864e-07
rs11787519	-143.795	-143.672	-143.795	-143.672	2.3109899999999997e-06
rs11985865	-161.348	-159.844	-161.348	-159.844	2.19047e-13
rs11988315	-159.944	-159.858	-159.944	-159.858	2.15905e-13
rs11988550	-151.893	-151.083	-151.893	-151.083	1.3975050000000001e-09
rs11988625	-144.501	-144.232	-144.501	-144.232	1.3193900000000002e-06
rs11990589	-160.021	-159.146	-160.021	-159.146	4.4019300000000003e-13
rs11991896	-140.023	-139.789	-140.023	-139.789	0.00011219880000000001
rs11996660	-138.911	-138.375	-138.911	-138.375	0.000461764
rs12234969	-140.341	-140.101	-140.341	-140.101	8.21286e-05
rs12544947	-150.684	-150.643	-150.684	-150.643	2.16856e-09
rs12545056	-140.04	-139.789	-140.04	-139.789	0.00011219849999999999
rs12545057	-140.12	-139.869	-140.12	-139.869	0.00010357469999999999
rs12546978	-161.497	-160.517	-161.497	-160.517	1.1167359999999998e-13
rs12547214	-150.653	-150.585	-150.653	-150.585	2.2986499999999997e-09
rs12548983	-145.201	-144.223	-145.201	-144.223	1.3320160000000001e-06
rs12675715	-146.177	-145.197	-146.177	-145.197	5.028099999999999e-07
rs12676511	-139.873	-139.556	-139.873	-139.556	0.00014168470000000002
rs12678581	-152.057	-151.261	-152.057	-151.261	1.168895e-09
rs13248524	-161.249	-160.318	-161.249	-160.318	1.3626770000000004e-13
rs13250766	-145.198	-144.223	-145.198	-144.223	1.332015e-06
rs13252038	-158.099	-157.117	-158.099	-157.117	3.3464029999999997e-12
rs13252334	-157.791	-156.812	-157.791	-156.812	4.54161e-12
rs13254582	-160.044	-159.611	-160.044	-159.611	2.763000000000001e-13
rs13255588	-140.523	-141.124	-140.523	-141.124	2.9548399999999996e-05
rs13256788	-140.317	-139.869	-140.317	-139.869	0.0001035744
rs13258179	-161.024	-160.119	-161.024	-160.119	1.662405e-13
rs13260208	-152.941	-152.98	-152.941	-152.98	2.09589e-10
rs13262595	-131.572	-132.494	-131.572	-132.494	0.16526799999999991
rs13265663	-160.639	-159.656	-160.639	-159.656	2.642608e-13
rs13266463	-143.599	-144.373	-143.599	-144.373	1.1469000000000002e-06
rs13267784	-142.141	-142.732	-142.141	-142.732	5.913759999999998e-06
rs13272465	-159.79	-159.308	-159.79	-159.308	3.74178e-13
rs13272748	-160.021	-159.019	-160.021	-159.019	4.998190000000001e-13
rs13279182	-160.193	-159.208	-160.193	-159.208	4.1366900000000017e-13
rs13281016	-147.582	-146.641	-147.582	-146.641	1.186793e-07
rs13282237	-142.586	-142.436	-142.586	-142.436	7.954040000000002e-06
rs13438979	-140.08	-139.789	-140.08	-139.789	0.00011219879999999999
rs150537733	0.0	-158.799	0.0	-158.799	6.22791e-13
rs150751363	0.0	-155.523	0.0	-155.523	1.64814e-11
rs182915962	0.0	-158.57	0.0	-158.57	7.82919e-13
rs2201176	-159.455	-158.992	-159.455	-158.992	5.131209999999999e-13
rs2280878	-160.699	-159.713	-160.699	-159.713	2.495713e-13
rs2280879	-161.135	-160.218	-161.135	-160.218	1.506816e-13
rs2280880	-161.122	-160.201	-161.122	-160.201	1.5322050000000001e-13
rs2280881	-161.147	-160.168	-161.147	-160.168	1.583274e-13
rs2717561	-160.649	-160.127	-160.649	-160.127	1.6507370000000004e-13
rs28403912	-161.221	-160.307	-161.221	-160.307	1.377702e-13
rs28406558	-160.225	-159.318	-160.225	-159.318	3.7046360000000003e-13
rs28410716	-160.771	-159.89	-160.771	-159.89	2.091205e-13
rs28420666	-160.922	-160.013	-160.922	-160.013	1.849386e-13
rs28460883	-149.647	-148.709	-149.647	-148.709	1.5007130000000005e-08
rs28472969	-146.04	-145.062	-146.04	-145.062	5.756479999999999e-07
rs28620047	-160.702	-159.798	-160.702	-159.798	2.2935020000000004e-13
rs28626462	-160.634	-159.736	-160.634	-159.736	2.438707e-13
rs28640269	-149.582	-148.643	-149.582	-148.643	1.602303e-08
rs28641083	-161.16	-160.248	-161.16	-160.248	1.4618800000000001e-13
rs28694701	-145.263	-144.294	-145.263	-144.294	1.2402040000000001e-06
rs28712119	-161.224	-160.36	-161.224	-160.36	1.306987e-13
rs2976399	-161.426	-160.445	-161.426	-160.445	1.201064e-13
rs2976400	-161.293	-160.348	-161.293	-160.348	1.322297e-13
rs2978973	-161.196	-160.218	-161.196	-160.218	1.5057350000000003e-13
rs34066697	-150.836	-149.854	-150.836	-149.854	4.77366e-09
rs34087536	-161.011	-160.037	-161.011	-160.037	1.8061220000000003e-13
rs34132475	-158.312	-157.334	-158.312	-157.334	2.693021e-12
rs34259915	-140.601	-139.99	-140.601	-139.99	9.18189e-05
rs34643171	-140.188	-139.942	-140.188	-139.942	9.632090000000001e-05
rs34667744	-148.413	-147.644	-148.413	-147.644	4.35199e-08
rs34721137	-153.505	-153.32	-153.505	-153.32	1.4920849999999998e-10
rs34819186	-154.899	-153.933	-154.899	-153.933	8.08213e-11
rs34853464	-149.445	-148.643	-149.445	-148.643	1.602306e-08
rs34870209	-140.168	-139.709	-140.168	-139.709	0.00012155460000000001
rs34875149	-161.301	-160.381	-161.301	-160.381	1.279697e-13
rs35414995	-147.898	-147.234	-147.898	-147.234	6.56072e-08
rs35675744	-144.873	-144.719	-144.873	-144.719	8.10863e-07
rs35900184	-161.188	-160.268	-161.188	-160.268	1.433081e-13
rs35951447	-149.883	-149.082	-149.883	-149.082	1.033711e-08
rs35985277	-161.334	-160.414	-161.334	-160.414	1.238212e-13
rs3735993	-161.416	-160.444	-161.416	-160.444	1.201241e-13
rs3735994	-160.747	-159.762	-160.747	-159.762	2.375853000000001e-13
rs3735999	-160.823	-159.835	-160.823	-159.835	2.2091430000000007e-13
rs3802232	-160.748	-159.762	-160.748	-159.762	2.3758390000000006e-13
rs3824208	-160.715	-159.729	-160.715	-159.729	2.455317e-13
rs3935370	-147.192	-146.214	-147.192	-146.214	1.819023e-07
rs3935704	-144.876	-144.58	-144.876	-144.58	9.322770000000003e-07
rs3935729	-145.453	-144.58	-145.453	-144.58	9.32278e-07
rs4072917	-149.884	-148.958	-149.884	-148.958	1.1699690000000003e-08
rs4129585	-131.444	-132.232	-131.444	-132.232	0.21478999999999998
rs4256574	-161.02	-160.119	-161.02	-160.119	1.662491e-13
rs4256575	-161.118	-160.168	-161.118	-160.168	1.583781e-13
rs4266629	-160.784	-159.799	-160.784	-159.799	2.2908559999999997e-13
rs4269661	-143.714	-142.732	-143.714	-142.732	5.91374e-06
rs4284148	-139.623	-139.402	-139.623	-139.402	0.00016521769999999997
rs4294163	-161.009	-160.119	-161.009	-160.119	1.662677e-13
rs4297023	-160.606	-159.623	-160.606	-159.623	2.731945e-13
rs4301430	-161.382	-160.415	-161.382	-160.415	1.2373620000000001e-13
rs4325020	-155.013	-154.032	-155.013	-154.032	7.31741e-11
rs4325022	-139.848	-139.556	-139.848	-139.556	0.0001416843999999
rs4327844	-160.606	-159.623	-160.606	-159.623	2.731945e-13
rs4336593	-161.244	-160.318	-161.244	-160.318	1.3627629999999999e-13
rs4350094	-150.519	-149.826	-150.519	-149.826	4.9114599999999995e-09
rs4366191	-145.327	-144.359	-145.327	-144.359	1.162361e-06
rs4371985	-161.211	-160.285	-161.211	-160.285	1.408943e-13
rs4401833	-161.242	-160.318	-161.242	-160.318	1.362797e-13
rs4403386	-161.231	-160.318	-161.231	-160.318	1.3629999999999998e-13
rs4430070	-161.04	-160.153	-161.04	-160.153	1.607236e-13
rs4430071	-161.213	-160.285	-161.213	-160.285	1.408911e-13
rs4454410	-155.094	-154.492	-155.094	-154.492	4.6225000000000014e-11
rs4457308	-161.018	-160.119	-161.018	-160.119	1.6625090000000001e-13
rs4458978	-139.761	-139.476	-139.761	-139.476	0.0001535512
rs4467920	-161.263	-160.348	-161.263	-160.348	1.3228270000000006e-13
rs4484678	-160.638	-159.656	-160.638	-159.656	2.6426199999999997e-13
rs4518642	-160.678	-159.693	-160.678	-159.693	2.547063e-13
rs4545075	-161.168	-160.264	-161.168	-160.264	1.438734e-13
rs4567014	-161.211	-160.285	-161.211	-160.285	1.408943e-13
rs4579507	-160.606	-159.623	-160.606	-159.623	2.731945e-13
rs4581034	-161.335	-160.382	-161.335	-160.382	1.2790969999999999e-13
rs4587307	-161.211	-160.285	-161.211	-160.285	1.408943e-13
rs4601464	-143.714	-142.732	-143.714	-142.732	5.91374e-06
rs4610878	-156.788	-155.927	-156.788	-155.927	1.100719e-11
rs4633164	-145.264	-144.294	-145.264	-144.294	1.240202e-06
rs4644221	-161.243	-160.318	-161.243	-160.318	1.3627809999999996e-13
rs4736342	-160.996	-160.008	-160.996	-160.008	1.8593500000000006e-13
rs4736362	-161.254	-160.318	-161.254	-160.318	1.3625870000000002e-13
rs4736363	-161.189	-160.252	-161.189	-160.252	1.45667e-13
rs4736364	-161.189	-160.252	-161.189	-160.252	1.45667e-13
rs4736365	-160.747	-159.762	-160.747	-159.762	2.375853000000001e-13
rs4736366	-161.291	-160.319	-161.291	-160.319	1.361935e-13
rs4736367	-161.287	-160.348	-161.287	-160.348	1.3223840000000004e-13
rs4736368	-160.928	-159.94	-160.928	-159.94	1.989922e-13
rs4917229	-161.183	-159.921	-161.183	-159.921	2.026717e-13
rs4917294	-159.595	-159.131	-159.595	-159.131	4.4664599999999993e-13
rs4976953	-140.026	-139.709	-140.026	-139.709	0.00012155479999999998
rs4976965	-158.777	-157.971	-158.777	-157.971	1.4249719999999999e-12
rs4976967	-155.587	-155.14	-155.587	-155.14	2.41739e-11
rs4976972	-147.248	-146.306	-147.248	-146.306	1.6583690000000007e-07
rs4976976	-144.836	-144.582	-144.836	-144.582	9.303670000000001e-07
rs4976977	-139.947	-139.636	-139.947	-139.636	0.00013074959999999998
rs4976978	-140.056	-139.709	-140.056	-139.709	0.0001215547
rs4976979	-139.866	-139.556	-139.866	-139.556	0.0001416846999999
rs4976980	-140.014	-139.709	-140.014	-139.709	0.0001215551
rs4976981	-138.015	-137.729	-138.015	-137.729	0.0008802880000000001
rs4976982	-139.994	-139.709	-139.994	-139.709	0.00012155480000000001
rs4976983	-140.154	-139.869	-140.154	-139.869	0.00010357459999999998
rs4976984	-140.08	-139.789	-140.08	-139.789	0.00011219879999999999
rs4976985	-140.605	-140.174	-140.605	-140.174	7.640109999989999e-05
rs4976990	-141.448	-142.064	-141.448	-142.064	1.1534900000000002e-05
rs4976992	-139.252	-139.803	-139.252	-139.803	0.00011066600000000001
rs4976993	-150.217	-149.45	-150.217	-149.45	7.148780000000002e-09
rs4976994	-153.242	-152.262	-153.242	-152.262	4.2991899999999984e-10
rs4976999	-159.404	-158.765	-159.404	-158.765	6.43903e-13
rs55635915	-158.65	-158.326	-158.65	-158.326	9.991570000000002e-13
rs55637681	-148.368	-147.477	-148.368	-147.477	5.1438399999999996e-08
rs55667547	-153.667	-153.28	-153.667	-153.28	1.5534099999999999e-10
rs55749264	-160.932	-160.065	-160.932	-160.065	1.7554370000000004e-13
rs55768614	-155.539	-154.663	-155.539	-154.663	3.89269e-11
rs55878729	-157.236	-156.339	-157.236	-156.339	7.28877e-12
rs55882084	-160.282	-159.321	-160.282	-159.321	3.6932570000000004e-13
rs56040566	-160.077	-160.386	-160.077	-160.386	1.2734899999999999e-13
rs56047976	-158.577	-158.253	-158.577	-158.253	1.0749979999999998e-12
rs56055628	-157.251	-156.378	-157.251	-156.378	7.010300000000001e-12
rs56084534	0.0	-160.425	0.0	-160.425	1.2242e-13
rs56127033	-160.696	-160.14	-160.696	-160.14	1.6292900000000002e-13
rs56207506	-156.132	-155.88	-156.132	-155.88	1.1536329999999999e-11
rs58635845	-156.924	-156.03	-156.924	-156.03	9.92806e-12
rs59554395	-139.994	-139.709	-139.994	-139.709	0.00012155480000000001
rs61119807	-159.074	-158.578	-159.074	-158.578	7.765800000000001e-13
rs61618106	-160.205	-159.283	-160.205	-159.283	3.8373700000000007e-13
rs62511780	-159.721	-159.089	-159.721	-159.089	4.65844e-13
rs62511782	-160.382	-159.711	-160.382	-159.711	2.5019800000000004e-13
rs62512614	-160.044	-160.3	-160.044	-160.3	1.3882900000000005e-13
rs62512616	-142.03	-141.828	-142.03	-141.828	1.4611339999999998e-05
rs62513323	0.0	-158.069	0.0	-158.069	1.29256e-12
rs62514197	-161.183	-159.921	-161.183	-159.921	2.026717e-13
rs6583600	-160.823	-160.241	-160.823	-160.241	1.4728090000000002e-13
rs6583604	-147.937	-147.344	-147.937	-147.344	5.8768899999999996e-08
rs6583606	-147.946	-147.344	-147.946	-147.344	5.876879999999999e-08
rs6583607	-140.186	-139.942	-140.186	-139.942	9.632089999999998e-05
rs6583608	-140.259	-140.022	-140.259	-140.022	8.89372999999e-05
rs6583609	-140.259	-140.022	-140.259	-140.022	8.89372999999e-05
rs6583610	-140.031	-139.556	-140.031	-139.556	0.0001416846999999
rs6583611	-139.977	-139.476	-139.977	-139.476	0.00015355129999999997
rs6583613	-143.637	-142.657	-143.637	-142.657	6.37848e-06
rs66519482	-153.476	-153.15	-153.476	-153.15	1.7678859999999998e-10
rs67317093	-156.832	-155.97	-156.832	-155.97	1.053765e-11
rs67439964	-152.043	-151.064	-152.043	-151.064	1.424181e-09
rs67736411	-145.334	-144.359	-145.334	-144.359	1.1623619999999999e-06
rs67756423	-149.4	-148.497	-149.4	-148.497	1.8554159999999993e-08
rs68144282	-160.31	-159.519	-160.31	-159.519	3.0310760000000004e-13
rs6981645	-156.945	-156.057	-156.945	-156.057	9.662739999999997e-12
rs6983790	-142.344	-144.3	-142.344	-144.3	1.23271e-06
rs6983847	-153.626	-153.106	-153.626	-153.106	1.848524e-10
rs6984406	-161.03	-160.134	-161.03	-160.134	1.63881e-13
rs6985033	-161.202	-159.716	-161.202	-159.716	2.48793e-13
rs6985751	-140.168	-139.709	-140.168	-139.709	0.00012155460000000001
rs6988393	-160.746	-159.762	-160.746	-159.762	2.375873e-13
rs6988496	-160.512	-159.704	-160.512	-159.704	2.5180920000000006e-13
rs6990126	-160.663	-159.677	-160.663	-159.677	2.588086e-13
rs6993344	-160.337	-159.588	-160.337	-159.588	2.8289930000000004e-13
rs6995314	-160.928	-159.939	-160.928	-159.939	1.991779e-13
rs6995852	-161.022	-160.119	-161.022	-160.119	1.662445e-13
rs6996357	-153.285	-153.065	-153.285	-153.065	1.9251500000000003e-10
rs6996760	-161.194	-160.285	-161.194	-160.285	1.409247e-13
rs6997771	-160.748	-159.762	-160.748	-159.762	2.375839e-13
rs6998660	-153.295	-152.315	-153.295	-152.315	4.07708e-10
rs7000748	-160.129	-160.058	-160.129	-160.058	1.76707e-13
rs7000765	-161.186	-160.285	-161.186	-160.285	1.4094090000000002e-13
rs7002932	-160.714	-159.729	-160.714	-159.729	2.455330000000001e-13
rs7007349	-161.256	-160.318	-161.256	-160.318	1.362552e-13
rs7007891	-161.448	-160.477	-161.448	-160.477	1.162448e-13
rs7012636	-139.618	-139.086	-139.618	-139.086	0.0002266088
rs7014279	-152.089	-151.121	-152.089	-151.121	1.345508e-09
rs7014552	-142.289	-144.582	-142.289	-144.582	9.3037e-07
rs7017851	-161.223	-160.297	-161.223	-160.297	1.3915400000000006e-13
rs7017931	-161.022	-160.119	-161.022	-160.119	1.662445e-13
rs72687312	-155.731	-155.042	-155.731	-155.042	2.6651879999999996e-11
rs72687339	-153.378	-153.235	-153.378	-153.235	1.623916e-10
rs72687340	-153.778	-153.576	-153.778	-153.576	1.1547189999999999e-10
rs72687341	-153.625	-153.404	-153.625	-153.404	1.3713359999999998e-10
rs72687342	-153.492	-153.28	-153.492	-153.28	1.553417e-10
rs72687343	-149.597	-149.189	-149.597	-149.189	9.28884e-09
rs72687344	-153.227	-152.975	-153.227	-152.975	2.1055899999999999e-10
rs72687345	-153.254	-153.02	-153.254	-153.02	2.0132899999999998e-10
rs72687347	-153.456	-153.28	-153.456	-153.28	1.553416e-10
rs72687350	-149.37	-149.091	-149.37	-149.091	1.0244900000000001e-08
rs72687357	-151.997	-151.486	-151.997	-151.486	9.3371e-10
rs72687360	-153.098	-152.152	-153.098	-152.152	4.79793e-10
rs72687362	-149.154	-148.23	-149.154	-148.23	2.4235650000000004e-08
rs72687368	-156.6	-155.733	-156.6	-155.733	1.3355380000000003e-11
rs72687372	-157.157	-156.242	-157.157	-156.242	8.02773e-12
rs72687376	-156.986	-156.076	-156.986	-156.076	9.478529999999997e-12
rs72687386	-159.924	-159.067	-159.924	-159.067	4.76332e-13
rs72687392	-161.295	-160.346	-161.295	-160.346	1.324821e-13
rs73368600	-157.294	-156.483	-157.294	-156.483	6.309499999999999e-12
rs73714107	-152.21	-151.357	-152.21	-151.357	1.0623669999999998e-09
rs73714127	-161.215	-160.26	-161.215	-160.26	1.444291e-13
rs74576444	-139.339	-139.874	-139.339	-139.874	0.0001030859999999
rs7459630	-160.677	-159.693	-160.677	-159.693	2.547074e-13
rs7459963	-161.239	-160.318	-161.239	-160.318	1.3628500000000003e-13
rs7460801	-161.009	-160.119	-161.009	-160.119	1.662677e-13
rs7462788	-144.927	-143.949	-144.927	-143.949	1.7513919999999999e-06
rs7463655	-161.014	-160.119	-161.014	-160.119	1.6625920000000006e-13
rs7463863	-147.808	-146.878	-147.808	-146.878	9.358910000000004e-08
rs7464819	-157.788	-156.834	-157.788	-156.834	4.44085e-12
rs7465167	-139.873	-139.556	-139.873	-139.556	0.00014168470000000002
rs7465677	-139.968	-139.709	-139.968	-139.709	0.00012155479999989999
rs74717878	-157.116	-156.201	-157.116	-156.201	8.36923e-12
rs750520	-161.217	-159.936	-161.217	-159.936	1.9977040000000002e-13
rs750521	-161.13	-159.86	-161.13	-159.86	2.1556120000000003e-13
rs750529	-160.822	-159.835	-160.822	-159.835	2.2091640000000002e-13
rs750530	-161.333	-160.382	-161.333	-160.382	1.2791339999999998e-13
rs75057805	-153.543	-153.32	-153.543	-153.32	1.4920790000000005e-10
rs75092267	0.0	-158.39	0.0	-158.39	9.37077e-13
rs754957	-160.823	-159.835	-160.823	-159.835	2.209146e-13
rs75914363	0.0	-159.754	0.0	-159.754	2.39536e-13
rs76669344	0.0	-158.045	0.0	-158.045	1.32275e-12
rs78125189	0.0	-157.116	0.0	-157.116	3.35066e-12
rs7813676	-160.728	-160.14	-160.728	-160.14	1.628444e-13
rs7814166	-139.566	-140.101	-139.566	-140.101	8.219739999989998e-05
rs7815360	-161.288	-159.784	-161.288	-159.784	2.324126e-13
rs7815624	-158.972	-159.31	-158.972	-159.31	3.735890000000001e-13
rs7819712	-160.785	-160.206	-160.785	-160.206	1.5246550000000003e-13
rs7820538	-140.311	-139.869	-140.311	-139.869	0.00010357469999989999
rs7822013	-153.518	-152.536	-153.518	-152.536	3.266466e-10
rs7822538	-139.994	-139.789	-139.994	-139.789	0.00011219840000000001
rs7822799	-140.088	-139.869	-140.088	-139.869	0.0001035749
rs7828173	-140.09	-139.869	-140.09	-139.869	0.00010357469999989999
rs7828451	-139.882	-139.636	-139.882	-139.636	0.00013074959999999998
rs7832163	-153.405	-152.426	-153.405	-152.426	3.648505e-10
rs7832212	-140.088	-139.869	-140.088	-139.869	0.0001035749
rs7833590	-161.15	-159.86	-161.15	-159.86	2.1553689999999999e-13
rs7833592	-161.103	-159.814	-161.103	-159.814	2.2572539999999998e-13
rs7833728	-157.237	-156.322	-157.237	-156.322	7.41577e-12
rs7843263	-161.221	-159.959	-161.221	-159.959	1.951733e-13
rs7845034	-160.166	-159.569	-160.166	-159.569	2.8820300000000004e-13
rs78497538	0.0	-155.264	0.0	-155.264	2.13599e-11
rs78527426	-152.943	-152.023	-152.943	-152.023	5.45712e-10
rs78686810	-157.559	-156.632	-157.559	-156.632	5.438180000000001e-12
rs79265762	0.0	-156.727	0.0	-156.727	4.94358e-12
rs8180914	-139.787	-139.636	-139.787	-139.636	0.0001307498
rs8180995	-135.589	-135.251	-135.589	-135.251	0.010496189999999999
rs9297967	-161.171	-160.251	-161.171	-160.251	1.457001e-13
rs9297968	-161.104	-160.187	-161.104	-160.187	1.553237e-13
rs9297969	-160.997	-160.089	-160.997	-160.089	1.7141000000000002e-13
rs9297970	-160.995	-160.089	-160.995	-160.089	1.7141370000000004e-13
rs9297971	-160.995	-160.089	-160.995	-160.089	1.7141370000000004e-13
rs9297972	-160.995	-160.089	-160.995	-160.089	1.7141370000000004e-13
rs9644545	-158.26	-157.801	-158.26	-157.801	1.688993e-12
rs9644550	-143.637	-142.657	-143.637	-142.657	6.3784799999999994e-06
rs9650579	-156.81	-156.471	-156.81	-156.471	6.38771e-12
rs9657472	-151.223	-150.933	-151.223	-150.933	1.6229880000000002e-09
rs9694286	-161.243	-160.318	-161.243	-160.318	1.3627809999999996e-13
rs9694556	-161.022	-160.119	-161.022	-160.119	1.662445e-13
rs9720504	-161.058	-160.153	-161.058	-160.153	1.6068970000000002e-13
rs9721143	-161.022	-160.119	-161.022	-160.119	1.662445e-13
rs9771845	-160.699	-159.713	-160.699	-159.713	2.495704000000001e-13
rs9772821	-160.764	-159.782	-160.764	-159.782	2.330074e-13
rs9773284	-160.638	-159.656	-160.638	-159.656	2.6426199999999997e-13
rs9773415	-161.044	-160.153	-161.044	-160.153	1.607174e-13
rs9774627	-161.046	-160.153	-161.046	-160.153	1.607123e-13
rs9969572	-142.477	-144.647	-142.477	-144.647	8.716600000000011e-07
