## Supplementary material for "Characterization of shared and ancestry-specific signals driving complex traits using multi-ancestry fine-mapping": results_schizophrenia.txt

chr	start_bp	end_bp	rsid	eur_pip	afr_pip	eur_maf	afr_maf	bp	bp	eur_beta	afr_beta	eur_se	afr_se	eur_zscore	afr_zscore	eur_pval	afr_pval	global_pip	eur_nocausal	afr_nocausal	shared_pip	not_shared_pip	shared_ll	notshared_ll	num_snps_eur	num_snps_afr	nc	runtime
8	142812933	143812933	rs4129585	0.529847	0.315057	0.554672	0.736111	143312933	143312933	0.0749961490364056	0.0400953305639422	0.0087	0.0191	8.620247015678805	2.0992319666985444	5.109e-18	0.03563	0.529847	8.61662e-12	0.39828	0.315057	0.2147899999999999	-131.444	-132.232	348	334	1	1.852
8	142812933	143812933	rs13262595	0.442467	0.277199	0.555666	0.735119	143316970	143316970	0.0746992259002006	0.0418039122811836	0.0087	0.0192	8.586117919563288	2.1772870979783128	7.062e-18	0.02955	0.4424669999999999	8.61662e-12	0.39828	0.277199	0.1652679999999999	-131.572	-132.494	348	334	1	1.852
