## Supplementary material for "Characterization of shared and ancestry-specific signals driving complex traits using multi-ancestry fine-mapping": global_pips.txt

SNP_ID	shared_ll	notshared_ll	global_pips
rs10087147	-123.897	-123.199	5.804899999999999e-05
rs10092551	-116.604	-115.969	0.0814437
rs10448090	-124.041	-123.317	5.1271100000000005e-05
rs11136305	-126.405	-126.446	2.8728300000000002e-06
rs11136321	-124.213	-123.669	3.77783e-05
rs11136322	-125.615	-124.904	1.0519180000000001e-05
rs11136324	-122.128	-121.179	0.0004133473
rs11136325	-116.478	-115.593	0.11172299999999999
rs113540955	0.0	-126.645	1.38871e-06
rs113835443	-122.989	-122.865	9.67339e-05
rs1138597	-122.709	-122.012	0.00019034730000000002
rs11774027	-120.423	-119.569	0.0021112910000000004
rs11776672	-125.743	-125.017	9.35921e-06
rs11778302	-116.495	-115.549	0.115301
rs11778462	-124.74	-123.783	3.052102e-05
rs11778556	-124.907	-123.951	2.5819830000000002e-05
rs11778657	-126.544	-125.691	4.63174e-06
rs11779128	-116.621	-115.678	0.10140909999999999
rs11779501	-124.908	-123.951	2.5816219999999997e-05
rs11781090	-118.628	-117.684	0.01363691
rs11782759	-117.276	-116.427	0.0489046
rs11783357	-126.481	-125.649	4.85141e-06
rs11783725	-122.4	-121.488	0.00030591470000000003
rs11993154	-117.63	-116.946	0.03027251
rs12156265	-123.882	-122.94	7.11599e-05
rs12541792	-123.428	-122.473	0.00011322629999999998
rs12543136	-125.73	-124.95	9.88004e-06
rs12544609	-124.109	-123.346	4.93137e-05
rs12550634	-122.146	-121.238	0.00039306270000000003
rs12676133	-123.938	-123.139	6.0151e-05
rs12676951	-123.045	-122.232	0.0001485028
rs12677374	-123.898	-123.099	6.263270000000001e-05
rs12677934	-123.966	-123.216	5.636099999999999e-05
rs12680066	-123.892	-123.139	6.081409999999999e-05
rs12681370	-124.363	-123.623	3.759699e-05
rs13251492	-122.2	-121.26	0.0003818214
rs13252381	-123.2	-122.331	0.0001328402
rs13252406	-117.108	-116.243	0.0585839
rs13254668	-124.287	-123.449	4.3756209999999994e-05
rs13264809	-123.51	-122.713	9.21653e-05
rs13274922	-124.184	-123.449	4.48195e-05
rs13277214	-123.398	-122.609	0.00010246309999999999
rs2242088	-126.428	-126.56	2.6636300000000006e-06
rs2384929	-125.223	-126.772	5.06292e-06
rs28532505	0.0	-127.025	9.49697e-07
rs34099611	-122.34	-121.394	0.00033371029999999997
rs34115313	0.0	-126.58	1.48338e-06
rs34303577	-125.077	-124.184	2.072291e-05
rs34691721	-117.478	-116.642	0.03955521
rs36153126	-126.595	-126.124	3.31369e-06
rs3934951	-124.642	-123.802	3.07061e-05
rs3934952	-124.116	-123.317	5.0367299999999995e-05
rs4072459	-124.507	-123.69	3.453475e-05
rs4074060	-123.877	-123.161	6.00526e-05
rs4074061	-123.332	-122.552	0.0001086862
rs4074640	-123.99	-123.175	5.779990000000001e-05
rs4074641	-121.729	-120.904	0.000558878
rs4074642	-123.734	-122.98	7.128129999999999e-05
rs4076358	-120.553	-119.621	0.0019700710000000003
rs4874095	-127.404	-126.695	1.7553220000000001e-06
rs4874099	-124.053	-123.1	6.0505600000000006e-05
rs4875048	-122.865	-122.041	0.0001793887
rs4875049	-123.96	-123.216	5.6445599999999994e-05
rs4875051	-123.551	-122.756	8.832519999999999e-05
rs4875053	-117.155	-116.275	0.0565644
rs4875054	-122.453	-121.644	0.0002675859
rs4875055	-120.341	-119.399	0.0024542700000000006
rs4977192	-122.606	-121.984	0.0001994783
rs55869852	-126.148	-125.429	6.2090400000000004e-06
rs55930529	-116.746	-116.166	0.06783940000000001
rs56052843	-125.463	-124.748	1.228463e-05
rs56055065	-123.287	-122.51	0.00011339820000000001
rs56081632	-127.099	-126.442	2.290332e-06
rs56119507	-123.926	-123.175	5.86757e-05
rs56323687	-125.695	-124.973	9.79248e-06
rs59253289	-123.2	-122.351	0.00013084240000000002
rs59316811	-123.123	-122.27	0.0001416843
rs61201083	-125.842	-125.089	8.65319e-06
rs62526405	-123.763	-122.997	6.989000000000001e-05
rs62526406	-123.483	-122.94	7.836279999999998e-05
rs6420190	-126.775	-125.839	3.923806e-06
rs6420191	-126.804	-125.868	3.812256e-06
rs6558390	-124.943	-124.211	2.0928990000000002e-05
rs6558394	-120.3	-119.367	0.002539291
rs6983622	-123.983	-123.175	5.789969999999999e-05
rs6985307	-117.002	-116.062	0.0691137
rs6985555	-122.097	-121.164	0.00042085139999999995
rs6995278	-127.054	-126.265	2.646364e-06
rs6996570	-123.896	-123.083	6.34189e-05
rs6996936	-125.893	-125.117	8.367959999999999e-06
rs6999795	-124.062	-123.356	4.95167e-05
rs6999943	-123.258	-122.473	0.0001175201
rs7006945	-124.23	-123.404	4.58921e-05
rs7006948	-124.105	-123.292	5.1463000000000005e-05
rs7007039	-124.471	-123.523	3.9660520000000006e-05
rs7012106	-126.883	-126.157	2.992286e-06
rs7016923	-124.15	-123.217	5.4039900000000004e-05
rs72614047	-125.624	-125.078	9.22821e-06
rs72614048	-125.172	-124.712	1.364602e-05
rs73373197	-121.413	-120.481	0.0008337139999999999
rs7460093	-120.43	-119.74	0.0018491830000000001
rs7460393	-123.285	-122.415	0.0001221482
rs7461398	-123.221	-122.426	0.00012288
rs7462131	-124.251	-123.553	4.0745200000000004e-05
rs7463064	-126.239	-125.403	6.198950000000001e-06
rs7464611	-116.374	-115.419	0.131015
rs7464696	-123.714	-122.944	7.36087e-05
rs7465067	-124.134	-123.358	4.8578799999999996e-05
rs7465115	-124.734	-123.931	2.7227520000000005e-05
rs7465214	-117.231	-116.302	0.054463300000000006
rs7821494	-124.179	-123.404	4.64321e-05
rs7822430	-121.95	-120.994	0.000496514
rs7828894	-125.84	-125.026	9.08226e-06
rs7829793	-124.072	-123.358	4.93103e-05
rs7831467	-124.032	-123.201	5.61181e-05
rs7834307	-124.157	-123.368	4.79678e-05
rs7835816	-125.264	-124.541	1.5074929999999999e-05
rs7840691	-123.015	-122.232	0.0001495582
rs7845216	-125.142	-124.442	1.674532e-05
rs9314419	-127.105	-126.742	1.845473e-06
rs9650469	-123.897	-122.94	7.09462e-05
rs9969456	-124.084	-123.292	5.17152e-05
rs9969573	-124.339	-123.558	3.9737289999999996e-05
