## Supplementary material for "Characterization of shared and ancestry-specific signals driving complex traits using multi-ancestry fine-mapping": mscaviar_results_shared_pips.txt

SNP_ID	shared_pip	shared_ll	notshared_ll
rs2242088	1.15059e-06	-126.428	-126.56
rs11136305	1.17761e-06	-126.405	-126.446
rs2384929	3.83927e-06	-125.223	-126.772
rs113835443	3.58659e-05	-122.989	-122.865
rs6995278	6.15324e-07	-127.054	-126.265
rs4874095	4.33513e-07	-127.404	-126.695
rs13254668	9.79336e-06	-124.287	-123.449
rs36153126	9.73809e-07	-126.595	-126.124
rs13274922	1.08553e-05	-124.184	-123.449
rs7465115	6.2604e-06	-124.734	-123.931
rs72614047	2.57149e-06	-125.624	-125.078
rs61201083	2.0674e-06	-125.842	-125.089
rs11776672	2.28366e-06	-125.743	-125.017
rs12543136	2.31354e-06	-125.73	-124.95
rs11778657	1.02447e-06	-126.544	-125.691
rs6420190	8.13014e-07	-126.775	-125.839
rs6420191	7.89839e-07	-126.804	-125.868
rs34115313	0	0	-126.58
rs11783357	1.09145e-06	-126.481	-125.649
rs7463064	1.39026e-06	-126.239	-125.403
rs4072459	7.85511e-06	-124.507	-123.69
rs3934952	1.16214e-05	-124.116	-123.317
rs3934951	6.86642e-06	-124.642	-123.802
rs11136321	1.05383e-05	-124.213	-123.669
rs11136322	2.59327e-06	-125.615	-124.904
rs9969456	1.19924e-05	-124.084	-123.292
rs7821494	1.09066e-05	-124.179	-123.404
rs10448090	1.25244e-05	-124.041	-123.317
rs9969573	9.29234e-06	-124.339	-123.558
rs12681370	9.07117e-06	-124.363	-123.623
rs56323687	2.39566e-06	-125.695	-124.973
rs55869852	1.52328e-06	-126.148	-125.429
rs6996936	1.96476e-06	-125.893	-125.117
rs7012106	7.29745e-07	-126.883	-126.157
rs56052843	3.0208e-06	-125.463	-124.748
rs72614048	4.04084e-06	-125.172	-124.712
rs7834307	1.1147e-05	-124.157	-123.368
rs13277214	2.38108e-05	-123.398	-122.609
rs7831467	1.26322e-05	-124.032	-123.201
rs13252381	2.90307e-05	-123.2	-122.331
rs7006945	1.03672e-05	-124.23	-123.404
rs7006948	1.17405e-05	-124.105	-123.292
rs12544609	1.16976e-05	-124.109	-123.346
rs6996570	1.44808e-05	-123.896	-123.083
rs4074642	1.70248e-05	-123.734	-122.98
rs4074641	0.000126391	-121.729	-120.904
rs4074640	1.31713e-05	-123.99	-123.175
rs6983622	1.3271e-05	-123.983	-123.175
rs4875048	4.05696e-05	-122.865	-122.041
rs12676133	1.38725e-05	-123.938	-123.139
rs12677374	1.44449e-05	-123.898	-123.099
rs7828894	2.07085e-06	-125.84	-125.026
rs12677934	1.34921e-05	-123.966	-123.216
rs4875049	1.35767e-05	-123.96	-123.216
rs56119507	1.40463e-05	-123.926	-123.175
rs10087147	1.44606e-05	-123.897	-123.199
rs12680066	1.45348e-05	-123.892	-123.139
rs9650469	1.44623e-05	-123.897	-122.94
rs28532505	0	0	-127.025
rs7465067	1.14115e-05	-124.134	-123.358
rs7464696	1.73709e-05	-123.714	-122.944
rs7462131	1.01527e-05	-124.251	-123.553
rs113540955	0	0	-126.645
rs7829793	1.21422e-05	-124.072	-123.358
rs6999795	1.22552e-05	-124.062	-123.356
rs12156265	1.46757e-05	-123.882	-122.94
rs6999943	2.73959e-05	-123.258	-122.473
rs4074061	2.54453e-05	-123.332	-122.552
rs4074060	1.47519e-05	-123.877	-123.161
rs6558390	5.0778e-06	-124.943	-124.211
rs56055065	2.66064e-05	-123.287	-122.51
rs12541792	2.31052e-05	-123.428	-122.473
rs7840691	3.49398e-05	-123.015	-122.232
rs7845216	4.16398e-06	-125.142	-124.442
rs7835816	3.68526e-06	-125.264	-124.541
rs12676951	3.38845e-05	-123.045	-122.232
rs62526405	1.6527e-05	-123.763	-122.997
rs59253289	2.9032e-05	-123.2	-122.351
rs7461398	2.84208e-05	-123.221	-122.426
rs59316811	3.13591e-05	-123.123	-122.27
rs62526406	2.18735e-05	-123.483	-122.94
rs4875051	2.04278e-05	-123.551	-122.756
rs13264809	2.12897e-05	-123.51	-122.713
rs7460393	2.66598e-05	-123.285	-122.415
rs11136324	8.48287e-05	-122.128	-121.179
rs11136325	0.0241173	-116.478	-115.593
rs11781090	0.00280796	-118.628	-117.684
rs4875053	0.0122554	-117.155	-116.275
rs4874099	1.23659e-05	-124.053	-123.1
rs4875054	6.12813e-05	-122.453	-121.644
rs4875055	0.000506469	-120.341	-119.399
rs10092551	0.0212528	-116.604	-115.969
rs7460093	0.000463516	-120.43	-119.74
rs11993154	0.00761591	-117.63	-116.946
rs34691721	0.00887012	-117.478	-116.642
rs7822430	0.000101323	-121.95	-120.994
rs34099611	6.86258e-05	-122.34	-121.394
rs11783725	6.45893e-05	-122.4	-121.488
rs6558394	0.000527811	-120.3	-119.367
rs13251492	7.8892e-05	-122.2	-121.26
rs73373197	0.000173287	-121.413	-120.481
rs55930529	0.0184489	-116.746	-116.166
rs6985555	8.74356e-05	-122.097	-121.164
rs11782759	0.0108536	-117.276	-116.427
rs4076358	0.000409719	-120.553	-119.621
rs13252406	0.0128367	-117.108	-116.243
rs7465214	0.0113601	-117.231	-116.302
rs11774027	0.000466595	-120.423	-119.569
rs12550634	8.32913e-05	-122.146	-121.238
rs34303577	4.44514e-06	-125.077	-124.184
rs11779501	5.26121e-06	-124.908	-123.951
rs11778556	5.26476e-06	-124.907	-123.951
rs11778462	6.22376e-06	-124.74	-123.783
rs6985307	0.0142792	-117.002	-116.062
rs11779128	0.0208967	-116.621	-115.678
rs11778302	0.0237045	-116.495	-115.549
rs7007039	8.14335e-06	-124.471	-123.523
rs7464611	0.0267592	-116.374	-115.419
rs7016923	1.12305e-05	-124.15	-123.217
rs56081632	5.8812e-07	-127.099	-126.442
rs1138597	4.74315e-05	-122.709	-122.012
rs4977192	5.25767e-05	-122.606	-121.984
rs9314419	5.84994e-07	-127.105	-126.742
