## Supplementary material for "Characterization of shared and ancestry-specific signals driving complex traits using multi-ancestry fine-mapping": mscaviar_results_study0_post.txt

SNP_ID	Prob_in_pCausalSet
rs2242088	1.18157e-06
rs11136305	1.2058e-06
rs2384929	4.92132e-06
rs113835443	9.67103e-05
rs6995278	2.6342e-06
rs4874095	1.7421e-06
rs13254668	4.37447e-05
rs36153126	3.29696e-06
rs13274922	4.48067e-05
rs7465115	2.72156e-05
rs72614047	9.21276e-06
rs61201083	8.64064e-06
rs11776672	9.3463e-06
rs12543136	9.86782e-06
rs11778657	4.62037e-06
rs6420190	3.91334e-06
rs6420191	3.80179e-06
rs34115313	1.48338e-06
rs11783357	4.83979e-06
rs7463064	6.18739e-06
rs4072459	3.4523e-05
rs3934952	5.03553e-05
rs3934951	3.06946e-05
rs11136321	3.77628e-05
rs11136322	1.05061e-05
rs9969456	5.17032e-05
rs7821494	4.64198e-05
rs10448090	5.12582e-05
rs9969573	3.97251e-05
rs12681370	3.75843e-05
rs56323687	9.77953e-06
rs55869852	6.19603e-06
rs6996936	8.35569e-06
rs7012106	2.97934e-06
rs56052843	1.22716e-05
rs72614048	1.36292e-05
rs7834307	4.79557e-05
rs13277214	0.000102451
rs7831467	5.61065e-05
rs13252381	0.000132829
rs7006945	4.58804e-05
rs7006948	5.14513e-05
rs12544609	4.93013e-05
rs6996570	6.34071e-05
rs4074642	7.12688e-05
rs4074641	0.000558867
rs4074640	5.77881e-05
rs6983622	5.78878e-05
rs4875048	0.000179377
rs12676133	6.01391e-05
rs12677374	6.26207e-05
rs7828894	9.07046e-06
rs12677934	5.63484e-05
rs4875049	5.6433e-05
rs56119507	5.86631e-05
rs10087147	5.80357e-05
rs12680066	6.08015e-05
rs9650469	7.0936e-05
rs28532505	9.49697e-07
rs7465067	4.85666e-05
rs7464696	7.35963e-05
rs7462131	4.07319e-05
rs113540955	1.38871e-06
rs7829793	4.92973e-05
rs6999795	4.95036e-05
rs12156265	7.11495e-05
rs6999943	0.000117508
rs4074061	0.000108674
rs4074060	6.00396e-05
rs6558390	2.09162e-05
rs56055065	0.000113386
rs12541792	0.000113216
rs7840691	0.000149546
rs7845216	1.67321e-05
rs7835816	1.5062e-05
rs12676951	0.000148491
rs62526405	6.98777e-05
rs59253289	0.000130831
rs7461398	0.000122868
rs59316811	0.000141673
rs62526406	7.83473e-05
rs4875051	8.83132e-05
rs13264809	9.21533e-05
rs7460393	0.000122137
rs11136324	0.000413337
rs11136325	0.111723
rs11781090	0.0136369
rs4875053	0.0565644
rs4874099	6.04953e-05
rs4875054	0.000267574
rs4875055	0.00245426
rs10092551	0.0814437
rs7460093	0.00184917
rs11993154	0.0302725
rs34691721	0.0395552
rs7822430	0.000496504
rs34099611	0.0003337
rs11783725	0.000305904
rs6558394	0.00253928
rs13251492	0.000381811
rs73373197	0.000833704
rs55930529	0.0678393
rs6985555	0.000420841
rs11782759	0.0489046
rs4076358	0.00197006
rs13252406	0.0585839
rs7465214	0.0544633
rs11774027	0.00211128
rs12550634	0.000393052
rs34303577	2.0712e-05
rs11779501	2.5806e-05
rs11778556	2.58096e-05
rs11778462	3.05108e-05
rs6985307	0.0691137
rs11779128	0.101409
rs11778302	0.115301
rs7007039	3.96502e-05
rs7464611	0.131015
rs7016923	5.40294e-05
rs56081632	2.27643e-06
rs1138597	0.000190334
rs4977192	0.000199464
rs9314419	1.82667e-06
