## Supplementary material for "Characterization of shared and ancestry-specific signals driving complex traits using multi-ancestry fine-mapping": mscaviar_results_study1_post.txt

SNP_ID	Prob_in_pCausalSet
rs2242088	2.63265e-06
rs11136305	2.84464e-06
rs2384929	3.98087e-06
rs113835443	3.58895e-05
rs6995278	6.27488e-07
rs4874095	4.46735e-07
rs13254668	9.80487e-06
rs36153126	9.90539e-07
rs13274922	1.08681e-05
rs7465115	6.27232e-06
rs72614047	2.58694e-06
rs61201083	2.07995e-06
rs11776672	2.29657e-06
rs12543136	2.32576e-06
rs11778657	1.03584e-06
rs6420190	8.2348e-07
rs6420191	8.00305e-07
rs11783357	1.10307e-06
rs7463064	1.40182e-06
rs4072459	7.86686e-06
rs3934952	1.16334e-05
rs3934951	6.87792e-06
rs11136321	1.05538e-05
rs11136322	2.60635e-06
rs9969456	1.20044e-05
rs7821494	1.09189e-05
rs10448090	1.25373e-05
rs9969573	9.30453e-06
rs12681370	9.08386e-06
rs56323687	2.40861e-06
rs55869852	1.53629e-06
rs6996936	1.97703e-06
rs7012106	7.42691e-07
rs56052843	3.03383e-06
rs72614048	4.05766e-06
rs7834307	1.11591e-05
rs13277214	2.38229e-05
rs7831467	1.26438e-05
rs13252381	2.90419e-05
rs7006945	1.03789e-05
rs7006948	1.17522e-05
rs12544609	1.171e-05
rs6996570	1.44926e-05
rs4074642	1.70373e-05
rs4074641	0.000126402
rs4074640	1.31831e-05
rs6983622	1.32829e-05
rs4875048	4.05813e-05
rs12676133	1.38844e-05
rs12677374	1.44569e-05
rs7828894	2.08265e-06
rs12677934	1.35047e-05
rs4875049	1.35893e-05
rs56119507	1.40589e-05
rs10087147	1.44739e-05
rs12680066	1.45474e-05
rs9650469	1.44725e-05
rs7465067	1.14237e-05
rs7464696	1.73833e-05
rs7462131	1.0166e-05
rs7829793	1.21552e-05
rs6999795	1.22683e-05
rs12156265	1.46861e-05
rs6999943	2.7408e-05
rs4074061	2.54575e-05
rs4074060	1.47649e-05
rs6558390	5.09059e-06
rs56055065	2.66186e-05
rs12541792	2.31155e-05
rs7840691	3.4952e-05
rs7845216	4.1772e-06
rs7835816	3.69819e-06
rs12676951	3.38963e-05
rs62526405	1.65393e-05
rs59253289	2.90434e-05
rs7461398	2.84328e-05
rs59316811	3.13704e-05
rs62526406	2.1889e-05
rs4875051	2.04398e-05
rs13264809	2.13017e-05
rs7460393	2.6671e-05
rs11136324	8.4839e-05
rs11136325	0.0241173
rs11781090	0.00280797
rs4875053	0.0122554
rs4874099	1.23762e-05
rs4875054	6.12932e-05
rs4875055	0.000506479
rs10092551	0.0212528
rs7460093	0.000463529
rs11993154	0.00761592
rs34691721	0.00887013
rs7822430	0.000101333
rs34099611	6.86361e-05
rs11783725	6.46e-05
rs6558394	0.000527822
rs13251492	7.89024e-05
rs73373197	0.000173297
rs55930529	0.018449
rs6985555	8.7446e-05
rs11782759	0.0108536
rs4076358	0.00040973
rs13252406	0.0128367
rs7465214	0.0113601
rs11774027	0.000466606
rs12550634	8.3302e-05
rs34303577	4.45605e-06
rs11779501	5.27143e-06
rs11778556	5.27499e-06
rs11778462	6.23398e-06
rs6985307	0.0142792
rs11779128	0.0208968
rs11778302	0.0237045
rs7007039	8.15367e-06
rs7464611	0.0267592
rs7016923	1.1241e-05
rs56081632	6.02022e-07
rs1138597	4.74448e-05
rs4977192	5.2591e-05
rs9314419	6.03797e-07
