## Supplementary material for "Characterization of shared and ancestry-specific signals driving complex traits using multi-ancestry fine-mapping": not_shared_pips.txt

SNP_ID	shared_ll_x	notshared_ll_x	shared_ll_y	notshared_ll_y	not_shared_pip
rs10087147	-123.897	-123.199	-123.897	-123.199	4.358839999999999e-05
rs10092551	-116.604	-115.969	-116.604	-115.969	0.06019089999999999
rs10448090	-124.041	-123.317	-124.041	-123.317	3.874670000000001e-05
rs11136305	-126.405	-126.446	-126.405	-126.446	1.6952199999999998e-06
rs11136321	-124.213	-123.669	-124.213	-123.669	2.7239999999999997e-05
rs11136322	-125.615	-124.904	-125.615	-124.904	7.925909999999999e-06
rs11136324	-122.128	-121.179	-122.128	-121.179	0.00032851859999999996
rs11136325	-116.478	-115.593	-116.478	-115.593	0.0876056999999999
rs113540955	0.0	-126.645	0.0	-126.645	1.38871e-06
rs113835443	-122.989	-122.865	-122.989	-122.865	6.086800000000001e-05
rs1138597	-122.709	-122.012	-122.709	-122.012	0.0001429158
rs11774027	-120.423	-119.569	-120.423	-119.569	0.001644696
rs11776672	-125.743	-125.017	-125.743	-125.017	7.07555e-06
rs11778302	-116.495	-115.549	-116.495	-115.549	0.0915965
rs11778462	-124.74	-123.783	-124.74	-123.783	2.4297260000000003e-05
rs11778556	-124.907	-123.951	-124.907	-123.951	2.055507e-05
rs11778657	-126.544	-125.691	-126.544	-125.691	3.6072700000000006e-06
rs11779128	-116.621	-115.678	-116.621	-115.678	0.0805123999999999
rs11779501	-124.908	-123.951	-124.908	-123.951	2.055501e-05
rs11781090	-118.628	-117.684	-118.628	-117.684	0.01082895
rs11782759	-117.276	-116.427	-117.276	-116.427	0.038051
rs11783357	-126.481	-125.649	-126.481	-125.649	3.7599599999999997e-06
rs11783725	-122.4	-121.488	-122.4	-121.488	0.0002413254
rs11993154	-117.63	-116.946	-117.63	-116.946	0.0226566
rs12156265	-123.882	-122.94	-123.882	-122.94	5.64842e-05
rs12541792	-123.428	-122.473	-123.428	-122.473	9.01210999999e-05
rs12543136	-125.73	-124.95	-125.73	-124.95	7.5664999999999995e-06
rs12544609	-124.109	-123.346	-124.109	-123.346	3.76161e-05
rs12550634	-122.146	-121.238	-122.146	-121.238	0.00030977139999999995
rs12676133	-123.938	-123.139	-123.938	-123.139	4.62785e-05
rs12676951	-123.045	-122.232	-123.045	-122.232	0.00011461830000000001
rs12677374	-123.898	-123.099	-123.898	-123.099	4.818780000000001e-05
rs12677934	-123.966	-123.216	-123.966	-123.216	4.286889999999999e-05
rs12680066	-123.892	-123.139	-123.892	-123.139	4.627929999999999e-05
rs12681370	-124.363	-123.623	-124.363	-123.623	2.852582e-05
rs13251492	-122.2	-121.26	-122.2	-121.26	0.0003029294
rs13252381	-123.2	-122.331	-123.2	-122.331	0.00010380949999999999
rs13252406	-117.108	-116.243	-117.108	-116.243	0.0457472
rs13254668	-124.287	-123.449	-124.287	-123.449	3.396285e-05
rs13264809	-123.51	-122.713	-123.51	-122.713	7.08756e-05
rs13274922	-124.184	-123.449	-124.184	-123.449	3.39642e-05
rs13277214	-123.398	-122.609	-123.398	-122.609	7.86522999999e-05
rs2242088	-126.428	-126.56	-126.428	-126.56	1.5130400000000006e-06
rs2384929	-125.223	-126.772	-125.223	-126.772	1.2236499999999997e-06
rs28532505	0.0	-127.025	0.0	-127.025	9.49697e-07
rs34099611	-122.34	-121.394	-122.34	-121.394	0.0002650844999999
rs34115313	0.0	-126.58	0.0	-126.58	1.48338e-06
rs34303577	-125.077	-124.184	-125.077	-124.184	1.627777e-05
rs34691721	-117.478	-116.642	-117.478	-116.642	0.030685089999999998
rs36153126	-126.595	-126.124	-126.595	-126.124	2.339881e-06
rs3934951	-124.642	-123.802	-124.642	-123.802	2.383968e-05
rs3934952	-124.116	-123.317	-124.116	-123.317	3.8745900000000005e-05
rs4072459	-124.507	-123.69	-124.507	-123.69	2.6679640000000004e-05
rs4074060	-123.877	-123.161	-123.877	-123.161	4.53007e-05
rs4074061	-123.332	-122.552	-123.332	-122.552	8.32409e-05
rs4074640	-123.99	-123.175	-123.99	-123.175	4.462860000000001e-05
rs4074641	-121.729	-120.904	-121.729	-120.904	0.00043248699999999995
rs4074642	-123.734	-122.98	-123.734	-122.98	5.425649999999999e-05
rs4076358	-120.553	-119.621	-120.553	-119.621	0.0015603519999999999
rs4874095	-127.404	-126.695	-127.404	-126.695	1.3218089999999998e-06
rs4874099	-124.053	-123.1	-124.053	-123.1	4.81397e-05
rs4875048	-122.865	-122.041	-122.865	-122.041	0.0001388191
rs4875049	-123.96	-123.216	-123.96	-123.216	4.28689e-05
rs4875051	-123.551	-122.756	-123.551	-122.756	6.789739999999999e-05
rs4875053	-117.155	-116.275	-117.155	-116.275	0.044309
rs4875054	-122.453	-121.644	-122.453	-121.644	0.00020630460000000002
rs4875055	-120.341	-119.399	-120.341	-119.399	0.0019478010000000003
rs4977192	-122.606	-121.984	-122.606	-121.984	0.0001469016
rs55869852	-126.148	-125.429	-126.148	-125.429	4.68576e-06
rs55930529	-116.746	-116.166	-116.746	-116.166	0.04939049999999999
rs56052843	-125.463	-124.748	-125.463	-124.748	9.26383e-06
rs56055065	-123.287	-122.51	-123.287	-122.51	8.67918e-05
rs56081632	-127.099	-126.442	-127.099	-126.442	1.7022119999999999e-06
rs56119507	-123.926	-123.175	-123.926	-123.175	4.4629399999999997e-05
rs56323687	-125.695	-124.973	-125.695	-124.973	7.39682e-06
rs59253289	-123.2	-122.351	-123.2	-122.351	0.00010181039999999999
rs59316811	-123.123	-122.27	-123.123	-122.27	0.00011032519999999999
rs61201083	-125.842	-125.089	-125.842	-125.089	6.58579e-06
rs62526405	-123.763	-122.997	-123.763	-122.997	5.336300000000001e-05
rs62526406	-123.483	-122.94	-123.483	-122.94	5.648929999999998e-05
rs6420190	-126.775	-125.839	-126.775	-125.839	3.110792e-06
rs6420191	-126.804	-125.868	-126.804	-125.868	3.022417e-06
rs6558390	-124.943	-124.211	-124.943	-124.211	1.5851189999999998e-05
rs6558394	-120.3	-119.367	-120.3	-119.367	0.00201148
rs6983622	-123.983	-123.175	-123.983	-123.175	4.462869999999999e-05
rs6985307	-117.002	-116.062	-117.002	-116.062	0.0548345
rs6985555	-122.097	-121.164	-122.097	-121.164	0.0003334157999999
rs6995278	-127.054	-126.265	-127.054	-126.265	2.03104e-06
rs6996570	-123.896	-123.083	-123.896	-123.083	4.8938100000000005e-05
rs6996936	-125.893	-125.117	-125.893	-125.117	6.403199999999999e-06
rs6999795	-124.062	-123.356	-124.062	-123.356	3.72615e-05
rs6999943	-123.258	-122.473	-123.258	-122.473	9.012420000000001e-05
rs7006945	-124.23	-123.404	-124.23	-123.404	3.55249e-05
rs7006948	-124.105	-123.292	-124.105	-123.292	3.9722500000000005e-05
rs7007039	-124.471	-123.523	-124.471	-123.523	3.151717e-05
rs7012106	-126.883	-126.157	-126.883	-126.157	2.2625410000000004e-06
rs7016923	-124.15	-123.217	-124.15	-123.217	4.28094e-05
rs72614047	-125.624	-125.078	-125.624	-125.078	6.65672e-06
rs72614048	-125.172	-124.712	-125.172	-124.712	9.60518e-06
rs73373197	-121.413	-120.481	-121.413	-120.481	0.0006604269999998999
rs7460093	-120.43	-119.74	-120.43	-119.74	0.001385667
rs7460393	-123.285	-122.415	-123.285	-122.415	9.548839999999999e-05
rs7461398	-123.221	-122.426	-123.221	-122.426	9.445919999999998e-05
rs7462131	-124.251	-123.553	-124.251	-123.553	3.0592499999999996e-05
rs7463064	-126.239	-125.403	-126.239	-125.403	4.808690000000001e-06
rs7464611	-116.374	-115.419	-116.374	-115.419	0.1042558
rs7464696	-123.714	-122.944	-123.714	-122.944	5.62378e-05
rs7465067	-124.134	-123.358	-124.134	-123.358	3.71673e-05
rs7465115	-124.734	-123.931	-124.734	-123.931	2.0967120000000006e-05
rs7465214	-117.231	-116.302	-117.231	-116.302	0.0431032
rs7821494	-124.179	-123.404	-124.179	-123.404	3.55255e-05
rs7822430	-121.95	-120.994	-121.95	-120.994	0.000395191
rs7828894	-125.84	-125.026	-125.84	-125.026	7.01141e-06
rs7829793	-124.072	-123.358	-124.072	-123.358	3.71681e-05
rs7831467	-124.032	-123.201	-124.032	-123.201	4.34859e-05
rs7834307	-124.157	-123.368	-124.157	-123.368	3.68208e-05
rs7835816	-125.264	-124.541	-125.264	-124.541	1.1389670000000002e-05
rs7840691	-123.015	-122.232	-123.015	-122.232	0.00011461840000000001
rs7845216	-125.142	-124.442	-125.142	-124.442	1.2581339999999999e-05
rs9314419	-127.105	-126.742	-127.105	-126.742	1.260479e-06
rs9650469	-123.897	-122.94	-123.897	-122.94	5.6483899999999996e-05
rs9969456	-124.084	-123.292	-124.084	-123.292	3.97228e-05
rs9969573	-124.339	-123.558	-124.339	-123.558	3.044495e-05
