## Supplementary material for "Characterization of shared and ancestry-specific signals driving complex traits using multi-ancestry fine-mapping": results_schizophrenia.txt

chr	start_bp	end_bp	rsid	eur_pip	afr_pip	eur_maf	afr_maf	bp	bp	eur_beta	afr_beta	eur_se	afr_se	eur_zscore	afr_zscore	eur_pval	afr_pval	global_pip	eur_nocausal	afr_nocausal	shared_pip	not_shared_pip	shared_ll	notshared_ll	num_snps_eur	num_snps_afr	nc	runtime
8	144370701	145370701	rs55930529	0.0678393	0.018449	0.530815	0.00694444	144905741	144905741	0.0517002115855168	0.0540998523168248	0.0089	0.0572	5.809012537698517	0.9458016139305034	5.621e-09	0.3444	0.0678394	7.29557e-06	0.77949	0.0184489	0.0493904999999999	-116.746	-116.166	123	120	1	0.157
8	144370701	145370701	rs11779128	0.101409	0.0208968	0.572565	0.343254	144929811	144929811	0.0513012943555507	0.0036034995896235	0.0087	0.0202	5.896700500638012	0.17839106879324257	3.533e-09	0.8584	0.1014090999999999	7.29557e-06	0.77949	0.0208967	0.0805123999999999	-116.621	-115.678	123	120	1	0.157
8	144370701	145370701	rs11136325	0.111723	0.0241173	0.579523	0.00992063	144870701	144870701	0.0537966583556417	0.0223972974420383	0.0091	0.0541	5.911720698422164	0.4139981042890628	3.046e-09	0.6788	0.1117229999999999	7.29557e-06	0.77949	0.0241173	0.0876056999999999	-116.478	-115.593	123	120	1	0.157
8	144370701	145370701	rs7464611	0.131015	0.0267592	0.571571	0.343254	144933453	144933453	0.0517002115855168	0.0014988761237359	0.0087	0.0204	5.9425530558065285	0.07347431979097548	3.238e-09	0.9399	0.131015	7.29557e-06	0.77949	0.0267592	0.1042558	-116.374	-115.419	123	120	1	0.157
8	144370701	145370701	rs11778302	0.115301	0.0237045	0.574553	0.343254	144931661	144931661	0.0515007728624032	0.0032048589489113	0.0087	0.0203	5.919629064644046	0.15787482506952216	3.715e-09	0.8747	0.115301	7.29557e-06	0.77949	0.0237045	0.0915965	-116.495	-115.549	123	120	1	0.157
8	144370701	145370701	rs4875053	0.0565644	0.0122554	0.456262	0.992063	144872411	144872411	-0.0521041493573948	-0.0243951568347216	0.009	0.0571	-5.789349928599422	-0.42723567136114887	8.44e-09	0.6683	0.0565644	7.29557e-06	0.77949	0.0122554	0.044309	-117.155	-116.275	123	120	1	0.157
8	144370701	145370701	rs13252406	0.0585839	0.0128367	0.55666	0.00694444	144912303	144912303	0.0509972505709038	0.0255995183002125	0.0088	0.055	5.7951421103299765	0.46544578727659086	6.215e-09	0.641	0.0585839	7.29557e-06	0.77949	0.0128367	0.0457472	-117.108	-116.243	123	120	1	0.157
8	144370701	145370701	rs7465214	0.0544633	0.0113601	0.55666	0.00694444	144917533	144917533	0.0509022179271191	0.0147999386115992	0.0088	0.0567	5.784342946263534	0.2610218450017496	7.354e-09	0.794	0.0544633	7.29557e-06	0.77949	0.0113601	0.0431032	-117.231	-116.302	123	120	1	0.157
8	144370701	145370701	rs6985307	0.0691137	0.0142792	0.574553	0.344246	144928660	144928660	0.0507026199737612	0.004001981379298	0.0087	0.0201	5.8278873533058855	0.19910355120885573	5.587e-09	0.8429	0.0691137	7.29557e-06	0.77949	0.0142792	0.0548345	-117.002	-116.062	123	120	1	0.157
8	144370701	145370701	rs10092551	0.0814437	0.0212528	0.548708	0.00694444	144875945	144875945	0.052601937740197	0.0499038295281839	0.009	0.0572	5.844659748910779	0.8724445721710472	5.232e-09	0.3826	0.0814437	7.29557e-06	0.77949	0.0212528	0.0601908999999999	-116.604	-115.969	123	120	1	0.157
