## Supplementary material for "Characterization of shared and ancestry-specific signals driving complex traits using multi-ancestry fine-mapping": global_pips.txt

SNP_ID	shared_ll	notshared_ll	global_pips
rs10511591	-125.656	-124.122	5.310919e-06
rs10738363	-122.301	-123.044	3.2780799999999996e-05
rs10738364	-122.349	-123.082	3.13804e-05
rs10738365	-122.543	-123.621	2.2683799999999994e-05
rs10738366	-118.023	-119.992	0.0016669299999999996
rs10738367	-118.528	-120.371	0.0010294489999999998
rs10738368	-116.108	-116.13	0.02308541
rs10756560	-121.401	-122.274	7.652469999999998e-05
rs10756561	-119.418	-121.261	0.000423063
rs10756562	-118.247	-120.449	0.0012854
rs10756563	-122.549	-122.9	3.068029999999999e-05
rs10756564	-121.777	-122.018	7.037610000000001e-05
rs10756566	-119.196	-121.258	0.0005078959999999999
rs10756567	-119.315	-121.376	0.00045104399999999995
rs10756568	-119.413	-121.414	0.00041301700000000006
rs10756569	-119.443	-121.456	0.000400196
rs10810168	-125.298	-124.337	4.69903e-06
rs10810173	-117.766	-120.559	0.0019460200000000001
rs10961435	0.0	-124.224	4.19352e-06
rs10961542	-125.248	-124.307	4.86265e-06
rs10961552	-123.172	-123.958	1.347821e-05
rs10961553	-122.984	-123.181	2.156088e-05
rs10961604	0.0	-124.299	3.89107e-06
rs111599429	-122.122	-123.843	2.9017599999999998e-05
rs111830327	-123.915	-123.062	1.7207889999999998e-05
rs112019968	-121.743	-122.182	6.57325e-05
rs112384606	-123.916	-123.114	1.653619e-05
rs12236761	0.0	-123.491	8.72583e-06
rs12379841	-120.323	-119.467	0.0006261740000000001
rs12685465	0.0	-123.46	9.00206e-06
rs12708257	-123.605	-123.898	1.100364e-05
rs1318729	-118.208	-120.156	0.0013915900000000003
rs1323341	-122.454	-123.61	2.4163600000000004e-05
rs1323342	-122.553	-123.585	2.28092e-05
rs1328006	-120.166	-120.707	0.00030301499999999996
rs13285597	-123.785	-122.88	2.0418629999999997e-05
rs13285789	-124.4	-123.512	1.089098e-05
rs13286428	-122.275	-121.468	8.562660000000001e-05
rs13288284	-122.729	-123.336	2.2659000000000008e-05
rs13288827	-122.058	-121.228	0.00010827240000000001
rs13291611	-124.594	-123.69	9.08421e-06
rs13292512	-119.789	-118.85	0.0011407809999999998
rs13296073	-123.236	-122.406	3.33446e-05
rs13296548	-119.449	-118.493	0.00162441
rs13299701	-123.87	-122.984	1.847857e-05
rs13300505	-123.96	-123.063	1.70358e-05
rs1689281	0.0	-121.577	5.9167e-05
rs16931322	-125.773	-124.142	5.14415e-06
rs192769	-124.01	-124.202	7.749790000000001e-06
rs2039049	-121.475	-121.716	9.51738e-05
rs2039051	-124.424	-123.77	8.889720000000002e-06
rs2182855	-121.982	-122.287	5.5409700000000006e-05
rs303739	-117.882	-119.931	0.00189533
rs303743	-120.144	-121.577	0.00022445199999999998
rs303745	-119.471	-120.669	0.00047072000000000005
rs34361301	-124.052	-124.161	7.78843e-06
rs34375507	-124.032	-124.16	7.85717e-06
rs34561351	-123.545	-123.278	1.631562e-05
rs35094112	-123.841	-122.932	1.9369020000000002e-05
rs35950138	-123.912	-123.011	1.792424e-05
rs4142080	-122.157	-123.993	2.7384899999999996e-05
rs421089	-122.404	-122.979	3.1831099999999994e-05
rs4615688	-117.885	-119.969	0.0018785199999999998
rs4740575	-122.703	-123.336	2.29909e-05
rs4741384	-122.72	-123.336	2.27722e-05
rs4741388	-119.457	-118.543	0.001558331
rs4741397	-123.569	-123.738	1.220115e-05
rs496590	-121.354	-121.889	9.260839999999999e-05
rs498591	-112.386	-112.463	0.9244079999999999
rs499381	-120.956	-121.445	0.00014097290000000001
rs506325	0.0	-120.17	0.000241734
rs548824	-124.105	-123.188	1.4963040000000002e-05
rs56178529	-123.802	-123.011	1.837317e-05
rs56327111	-123.733	-122.932	1.9838379999999998e-05
rs564854	0.0	-124.001	5.24132e-06
rs578720	-122.859	-122.538	3.35793e-05
rs578809	-122.6	-122.253	4.42843e-05
rs579735	-122.933	-121.998	4.89988e-05
rs6474809	-124.796	-124.219	5.79054e-06
rs6474840	-122.188	-122.774	3.9295199999999996e-05
rs7023433	-122.321	-123.081	3.19042e-05
rs7040054	-122.254	-123.043	3.37156e-05
rs7040196	-121.537	-122.401	6.702840000000001e-05
rs7044402	-125.788	-124.155	5.079124999999999e-06
rs7048086	-125.006	-123.648	8.737539999999998e-06
rs716831	0.0	-123.883	5.89959e-06
rs719958	0.0	-123.824	6.25559e-06
rs723968	-125.227	-123.625	8.65963e-06
rs73642095	-125.19	-123.787	7.5541499999999995e-06
rs73642097	-125.174	-123.587	9.011119999999999e-06
rs73648455	-125.922	-124.287	4.450358000000001e-06
rs77533383	-121.912	-123.575	3.62381e-05
rs7858	-122.857	-121.997	4.9840300000000005e-05
rs7864044	-115.889	-115.848	0.0298622
rs7875078	-122.443	-122.818	3.3705300000000004e-05
rs79077843	-122.502	-121.874	5.960589999999999e-05
rs873553	-119.862	-120.881	0.0003380030000000001
rs913417	-118.849	-121.373	0.0006759759999999999
rs9298696	-125.086	-123.657	8.57276e-06
rs9886866	-122.312	-123.081	3.20772e-05
