## Supplementary material for "Characterization of shared and ancestry-specific signals driving complex traits using multi-ancestry fine-mapping": mscaviar_results_shared_pips.txt

SNP_ID	shared_pip	shared_ll	notshared_ll
rs719958	0	0	-123.824
rs716831	0	0	-123.883
rs506325	0	0	-120.17
rs564854	0	0	-124.001
rs6474809	1.57788e-06	-124.796	-124.219
rs1689281	0	0	-121.577
rs578720	1.09499e-05	-122.859	-122.538
rs578809	1.41784e-05	-122.6	-122.253
rs73648455	5.11976e-07	-125.922	-124.287
rs579735	1.01638e-05	-122.933	-121.998
rs16931322	5.93765e-07	-125.773	-124.142
rs7858	1.0966e-05	-122.857	-121.997
rs548824	3.15041e-06	-124.105	-123.188
rs73642095	1.06455e-06	-125.19	-123.787
rs10511591	6.67568e-07	-125.656	-124.122
rs73642097	1.08124e-06	-125.174	-123.587
rs723968	1.02557e-06	-125.227	-123.625
rs7044402	5.85074e-07	-125.788	-124.155
rs9298696	1.18043e-06	-125.086	-123.657
rs7048086	1.27941e-06	-125.006	-123.648
rs12236761	0	0	-123.491
rs12685465	0	0	-123.46
rs10961435	0	0	-124.224
rs1323341	1.64111e-05	-122.454	-123.61
rs1323342	1.48648e-05	-122.553	-123.585
rs192769	3.46332e-06	-124.01	-124.202
rs13286428	1.96243e-05	-122.275	-121.468
rs56327111	4.56668e-06	-123.733	-122.932
rs56178529	4.26279e-06	-123.802	-123.011
rs111830327	3.80939e-06	-123.915	-123.062
rs112384606	3.80593e-06	-123.916	-123.114
rs13299701	3.98303e-06	-123.87	-122.984
rs13300505	3.63922e-06	-123.96	-123.063
rs35950138	3.81879e-06	-123.912	-123.011
rs35094112	4.10211e-06	-123.841	-122.932
rs13285597	4.33447e-06	-123.785	-122.88
rs13285789	2.34372e-06	-124.4	-123.512
rs13291611	1.93095e-06	-124.594	-123.69
rs13296073	7.50824e-06	-123.236	-122.406
rs13288827	2.43937e-05	-122.058	-121.228
rs303745	0.00032404	-119.471	-120.669
rs303743	0.000165275	-120.144	-121.577
rs10961542	1.00423e-06	-125.248	-124.307
rs496590	4.92995e-05	-121.354	-121.889
rs13292512	0.000235788	-119.789	-118.85
rs7875078	1.65945e-05	-122.443	-122.818
rs13288284	1.24686e-05	-122.729	-123.336
rs4741384	1.258e-05	-122.72	-123.336
rs4740575	1.27953e-05	-122.703	-123.336
rs13296548	0.000331209	-119.449	-118.493
rs79077843	1.56368e-05	-122.502	-121.874
rs112019968	3.34116e-05	-121.743	-122.182
rs111599429	2.28808e-05	-122.122	-123.843
rs77533383	2.82093e-05	-121.912	-123.575
rs4615688	0.00158303	-117.885	-119.969
rs303739	0.00158833	-117.882	-119.931
rs421089	1.72608e-05	-122.404	-122.979
rs6474840	2.14108e-05	-122.188	-122.774
rs499381	7.34176e-05	-120.956	-121.445
rs498591	0.386878	-112.386	-112.463
rs9886866	1.89264e-05	-122.312	-123.081
rs10738363	1.91275e-05	-122.301	-123.044
rs10738364	1.82379e-05	-122.349	-123.082
rs7023433	1.87555e-05	-122.321	-123.081
rs7040054	2.00516e-05	-122.254	-123.043
rs7040196	4.10632e-05	-121.537	-122.401
rs10756560	4.70578e-05	-121.401	-122.274
rs10756561	0.000341885	-119.418	-121.261
rs10738365	1.50199e-05	-122.543	-123.621
rs10738366	0.00137826	-118.023	-119.992
rs10738367	0.000831865	-118.528	-120.371
rs10756562	0.0011026	-118.247	-120.449
rs10738368	0.00935921	-116.108	-116.13
rs4741388	0.000328531	-119.457	-118.543
rs10810168	9.5467e-07	-125.298	-124.337
rs10756563	1.49249e-05	-122.549	-122.9
rs7864044	0.0116493	-115.889	-115.848
rs10756564	3.23115e-05	-121.777	-122.018
rs1318729	0.00114642	-118.208	-120.156
rs1328006	0.000161706	-120.166	-120.707
rs10756566	0.000426511	-119.196	-121.258
rs10756567	0.00037869	-119.315	-121.376
rs10756568	0.000343391	-119.413	-121.414
rs10756569	0.000333387	-119.443	-121.456
rs873553	0.000219251	-119.862	-120.881
rs913417	0.000603439	-118.849	-121.373
rs10961552	8.00429e-06	-123.172	-123.958
rs10961553	9.66094e-06	-122.984	-123.181
rs4142080	2.20998e-05	-122.157	-123.993
rs10810173	0.00178231	-117.766	-120.559
rs34561351	5.51499e-06	-123.545	-123.278
rs2182855	2.63054e-05	-121.982	-122.287
rs34375507	3.38804e-06	-124.032	-124.16
rs34361301	3.32168e-06	-124.052	-124.161
rs12379841	0.000138198	-120.323	-119.467
rs2039051	2.28912e-06	-124.424	-123.77
rs2039049	4.37016e-05	-121.475	-121.716
rs4741397	5.38125e-06	-123.569	-123.738
rs10961604	0	0	-124.299
rs12708257	5.19414e-06	-123.605	-123.898
