## Supplementary material for "Characterization of shared and ancestry-specific signals driving complex traits using multi-ancestry fine-mapping": mscaviar_results_study0_post.txt

SNP_ID	Prob_in_pCausalSet
rs719958	6.25559e-06
rs716831	5.89959e-06
rs506325	0.000241734
rs564854	5.24132e-06
rs6474809	5.7313e-06
rs1689281	5.9167e-05
rs578720	3.35036e-05
rs578809	4.42107e-05
rs73648455	5.32354e-07
rs579735	4.8958e-05
rs16931322	6.14205e-07
rs7858	4.97962e-05
rs548824	1.49213e-05
rs73642095	1.09024e-06
rs10511591	6.90097e-07
rs73642097	1.10256e-06
rs723968	1.04658e-06
rs7044402	6.05469e-07
rs9298696	1.20542e-06
rs7048086	1.30625e-06
rs1323341	2.38181e-05
rs1323342	2.25058e-05
rs192769	7.61985e-06
rs13286428	8.55802e-05
rs56327111	1.97916e-05
rs56178529	1.83259e-05
rs111830327	1.71634e-05
rs112384606	1.64894e-05
rs13299701	1.84356e-05
rs13300505	1.69933e-05
rs35950138	1.78819e-05
rs35094112	1.9327e-05
rs13285597	2.03765e-05
rs13285789	1.0848e-05
rs13291611	9.04187e-06
rs13296073	3.32992e-05
rs13288827	0.000108227
rs303745	0.000470374
rs303743	0.000224013
rs10961542	4.82163e-06
rs496590	9.24302e-05
rs13292512	0.00114074
rs7875078	3.35527e-05
rs13288284	2.24645e-05
rs4741384	2.25759e-05
rs4740575	2.27913e-05
rs13296548	0.00162437
rs79077843	5.95504e-05
rs112019968	6.55704e-05
rs111599429	2.83672e-05
rs77533383	3.56466e-05
rs4615688	0.00187768
rs303739	0.00189452
rs421089	3.16439e-05
rs6474840	3.91065e-05
rs499381	0.000140803
rs498591	0.924407
rs9886866	3.18488e-05
rs10738363	3.25587e-05
rs10738364	3.11603e-05
rs7023433	3.16779e-05
rs7040054	3.34828e-05
rs7040196	6.67793e-05
rs10756560	7.62735e-05
rs10756561	0.000422401
rs10738365	2.2365e-05
rs10738366	0.00166619
rs10738367	0.00102879
rs10756562	0.00128445
rs10738368	0.0230853
rs4741388	0.00155829
rs10810168	4.65884e-06
rs10756563	3.05312e-05
rs7864044	0.0298621
rs10756564	7.02433e-05
rs1318729	0.00139086
rs1328006	0.000302837
rs10756566	0.000507071
rs10756567	0.000450218
rs10756568	0.000412239
rs10756569	0.000399409
rs873553	0.000337714
rs913417	0.000674655
rs10961552	1.32398e-05
rs10961553	2.14329e-05
rs4142080	2.6623e-05
rs10810173	0.0019443
rs34561351	1.62354e-05
rs2182855	5.52681e-05
rs34375507	7.73565e-06
rs34361301	7.66929e-06
rs12379841	0.00062613
rs2039051	8.83519e-06
rs2039049	9.5041e-05
rs4741397	1.20758e-05
rs12708257	5.33708e-06
