## Supplementary material for "Characterization of shared and ancestry-specific signals driving complex traits using multi-ancestry fine-mapping": mscaviar_results_study1_post.txt

SNP_ID	Prob_in_pCausalSet
rs6474809	1.63712e-06
rs578720	1.10256e-05
rs578809	1.4252e-05
rs73648455	4.42998e-06
rs579735	1.02046e-05
rs16931322	5.12371e-06
rs7858	1.10101e-05
rs548824	3.19215e-06
rs73642095	7.52846e-06
rs10511591	5.28839e-06
rs73642097	8.9898e-06
rs723968	8.63862e-06
rs7044402	5.05873e-06
rs9298696	8.54777e-06
rs7048086	8.7107e-06
rs12236761	8.72583e-06
rs12685465	9.00206e-06
rs10961435	4.19352e-06
rs1323341	1.67566e-05
rs1323342	1.51682e-05
rs192769	3.59326e-06
rs13286428	1.96707e-05
rs56327111	4.61346e-06
rs56178529	4.31006e-06
rs111830327	3.85388e-06
rs112384606	3.85272e-06
rs13299701	4.026e-06
rs13300505	3.68172e-06
rs35950138	3.86113e-06
rs35094112	4.14413e-06
rs13285597	4.3766e-06
rs13285789	2.3867e-06
rs13291611	1.97329e-06
rs13296073	7.55364e-06
rs13288827	2.44391e-05
rs303745	0.000324386
rs303743	0.000165714
rs10961542	1.04525e-06
rs496590	4.94777e-05
rs13292512	0.000235829
rs7875078	1.67471e-05
rs13288284	1.26631e-05
rs4741384	1.27763e-05
rs4740575	1.29949e-05
rs13296548	0.000331249
rs79077843	1.56923e-05
rs112019968	3.35737e-05
rs111599429	2.35312e-05
rs77533383	2.88008e-05
rs4615688	0.00158387
rs303739	0.00158914
rs421089	1.7448e-05
rs6474840	2.15995e-05
rs499381	7.35875e-05
rs498591	0.386879
rs9886866	1.91548e-05
rs10738363	1.93496e-05
rs10738364	1.8458e-05
rs7023433	1.89818e-05
rs7040054	2.02844e-05
rs7040196	4.13123e-05
rs10756560	4.7309e-05
rs10756561	0.000342547
rs10738365	1.53387e-05
rs10738366	0.001379
rs10738367	0.000832524
rs10756562	0.00110355
rs10738368	0.00935932
rs4741388	0.000328572
rs10810168	9.9486e-07
rs10756563	1.5074e-05
rs7864044	0.0116494
rs10756564	3.24443e-05
rs1318729	0.00114715
rs1328006	0.000161884
rs10756566	0.000427336
rs10756567	0.000379516
rs10756568	0.000344169
rs10756569	0.000334174
rs873553	0.00021954
rs913417	0.00060476
rs10961552	8.2427e-06
rs10961553	9.78892e-06
rs4142080	2.28617e-05
rs10810173	0.00178403
rs34561351	5.59521e-06
rs2182855	2.6447e-05
rs34375507	3.50956e-06
rs34361301	3.44082e-06
rs12379841	0.000138242
rs2039051	2.34365e-06
rs2039049	4.38344e-05
rs4741397	5.5066e-06
rs10961604	3.89107e-06
rs12708257	1.08607e-05
