## Supplementary material for "Characterization of shared and ancestry-specific signals driving complex traits using multi-ancestry fine-mapping": not_shared_pips.txt

SNP_ID	shared_ll_x	notshared_ll_x	shared_ll_y	notshared_ll_y	not_shared_pip
rs10511591	-125.656	-124.122	-125.656	-124.122	4.643351e-06
rs10738363	-122.301	-123.044	-122.301	-123.044	1.3653300000000004e-05
rs10738364	-122.349	-123.082	-122.349	-123.082	1.3142500000000002e-05
rs10738365	-122.543	-123.621	-122.543	-123.621	7.663899999999995e-06
rs10738366	-118.023	-119.992	-118.023	-119.992	0.0002886699999999
rs10738367	-118.528	-120.371	-118.528	-120.371	0.00019758399999990003
rs10738368	-116.108	-116.13	-116.108	-116.13	0.013726200000000001
rs10756560	-121.401	-122.274	-121.401	-122.274	2.946689999999998e-05
rs10756561	-119.418	-121.261	-119.418	-121.261	8.1178e-05
rs10756562	-118.247	-120.449	-118.247	-120.449	0.0001827999999999999
rs10756563	-122.549	-122.9	-122.549	-122.9	1.575539999999999e-05
rs10756564	-121.777	-122.018	-121.777	-122.018	3.8064600000000015e-05
rs10756566	-119.196	-121.258	-119.196	-121.258	8.138499999989999e-05
rs10756567	-119.315	-121.376	-119.315	-121.376	7.235399999989999e-05
rs10756568	-119.413	-121.414	-119.413	-121.414	6.962599999999999e-05
rs10756569	-119.443	-121.456	-119.443	-121.456	6.680900000000003e-05
rs10810168	-125.298	-124.337	-125.298	-124.337	3.74436e-06
rs10810173	-117.766	-120.559	-117.766	-120.559	0.00016370999999999985
rs10961435	0.0	-124.224	0.0	-124.224	4.19352e-06
rs10961542	-125.248	-124.307	-125.248	-124.307	3.85842e-06
rs10961552	-123.172	-123.958	-123.172	-123.958	5.47392e-06
rs10961553	-122.984	-123.181	-122.984	-123.181	1.189994e-05
rs10961604	0.0	-124.299	0.0	-124.299	3.89107e-06
rs111599429	-122.122	-123.843	-122.122	-123.843	6.136800000000002e-06
rs111830327	-123.915	-123.062	-123.915	-123.062	1.3398499999999997e-05
rs112019968	-121.743	-122.182	-121.743	-122.182	3.23209e-05
rs112384606	-123.916	-123.114	-123.916	-123.114	1.273026e-05
rs12236761	0.0	-123.491	0.0	-123.491	8.72583e-06
rs12379841	-120.323	-119.467	-120.323	-119.467	0.000487976
rs12685465	0.0	-123.46	0.0	-123.46	9.00206e-06
rs12708257	-123.605	-123.898	-123.605	-123.898	5.8095e-06
rs1318729	-118.208	-120.156	-118.208	-120.156	0.00024517000000000007
rs1323341	-122.454	-123.61	-122.454	-123.61	7.752500000000004e-06
rs1323342	-122.553	-123.585	-122.553	-123.585	7.944399999999998e-06
rs1328006	-120.166	-120.707	-120.166	-120.707	0.00014130899999989998
rs13285597	-123.785	-122.88	-123.785	-122.88	1.608416e-05
rs13285789	-124.4	-123.512	-124.4	-123.512	8.54726e-06
rs13286428	-122.275	-121.468	-122.275	-121.468	6.60023e-05
rs13288284	-122.729	-123.336	-122.729	-123.336	1.0190400000000008e-05
rs13288827	-122.058	-121.228	-122.058	-121.228	8.38787e-05
rs13291611	-124.594	-123.69	-124.594	-123.69	7.153259999999999e-06
rs13292512	-119.789	-118.85	-119.789	-118.85	0.0009049929999999
rs13296073	-123.236	-122.406	-123.236	-122.406	2.583636e-05
rs13296548	-119.449	-118.493	-119.449	-118.493	0.001293201
rs13299701	-123.87	-122.984	-123.87	-122.984	1.449554e-05
rs13300505	-123.96	-123.063	-123.96	-123.063	1.339658e-05
rs1689281	0.0	-121.577	0.0	-121.577	5.9167e-05
rs16931322	-125.773	-124.142	-125.773	-124.142	4.5503849999999995e-06
rs192769	-124.01	-124.202	-124.01	-124.202	4.286470000000001e-06
rs2039049	-121.475	-121.716	-121.475	-121.716	5.147219999999999e-05
rs2039051	-124.424	-123.77	-124.424	-123.77	6.6006000000000025e-06
rs2182855	-121.982	-122.287	-121.982	-122.287	2.9104300000000005e-05
rs303739	-117.882	-119.931	-117.882	-119.931	0.000307
rs303743	-120.144	-121.577	-120.144	-121.577	5.91769999999e-05
rs303745	-119.471	-120.669	-119.471	-120.669	0.00014668
rs34361301	-124.052	-124.161	-124.052	-124.161	4.46675e-06
rs34375507	-124.032	-124.16	-124.032	-124.16	4.46913e-06
rs34561351	-123.545	-123.278	-123.545	-123.278	1.0800630000000002e-05
rs35094112	-123.841	-122.932	-123.841	-122.932	1.526691e-05
rs35950138	-123.912	-123.011	-123.912	-123.011	1.4105449999999999e-05
rs4142080	-122.157	-123.993	-122.157	-123.993	5.285099999999998e-06
rs421089	-122.404	-122.979	-122.404	-122.979	1.4570299999999995e-05
rs4615688	-117.885	-119.969	-117.885	-119.969	0.00029548999999990007
rs4740575	-122.703	-123.336	-122.703	-123.336	1.0195600000000001e-05
rs4741384	-122.72	-123.336	-122.72	-123.336	1.0192199999999999e-05
rs4741388	-119.457	-118.543	-119.457	-118.543	0.0012298
rs4741397	-123.569	-123.738	-123.569	-123.738	6.819899999999999e-06
rs496590	-121.354	-121.889	-121.354	-121.889	4.330890000000001e-05
rs498591	-112.386	-112.463	-112.386	-112.463	0.5375300000000001
rs499381	-120.956	-121.445	-120.956	-121.445	6.755529999999998e-05
rs506325	0.0	-120.17	0.0	-120.17	0.000241734
rs548824	-124.105	-123.188	-124.105	-123.188	1.1812630000000001e-05
rs56178529	-123.802	-123.011	-123.802	-123.011	1.411038e-05
rs56327111	-123.733	-122.932	-123.733	-122.932	1.52717e-05
rs564854	0.0	-124.001	0.0	-124.001	5.24132e-06
rs578720	-122.859	-122.538	-122.859	-122.538	2.2629399999999997e-05
rs578809	-122.6	-122.253	-122.6	-122.253	3.01059e-05
rs579735	-122.933	-121.998	-122.933	-121.998	3.8835000000000003e-05
rs6474809	-124.796	-124.219	-124.796	-124.219	4.21266e-06
rs6474840	-122.188	-122.774	-122.188	-122.774	1.7884400000000004e-05
rs7023433	-122.321	-123.081	-122.321	-123.081	1.3148699999999998e-05
rs7040054	-122.254	-123.043	-122.254	-123.043	1.3664e-05
rs7040196	-121.537	-122.401	-121.537	-122.401	2.5965200000000014e-05
rs7044402	-125.788	-124.155	-125.788	-124.155	4.494050999999999e-06
rs7048086	-125.006	-123.648	-125.006	-123.648	7.4581299999999985e-06
rs716831	0.0	-123.883	0.0	-123.883	5.89959e-06
rs719958	0.0	-123.824	0.0	-123.824	6.25559e-06
rs723968	-125.227	-123.625	-125.227	-123.625	7.63406e-06
rs73642095	-125.19	-123.787	-125.19	-123.787	6.489599999999999e-06
rs73642097	-125.174	-123.587	-125.174	-123.587	7.92988e-06
rs73648455	-125.922	-124.287	-125.922	-124.287	3.938382000000001e-06
rs77533383	-121.912	-123.575	-121.912	-123.575	8.0288e-06
rs7858	-122.857	-121.997	-122.857	-121.997	3.8874300000000015e-05
rs7864044	-115.889	-115.848	-115.889	-115.848	0.018212899999999997
rs7875078	-122.443	-122.818	-122.443	-122.818	1.7110800000000006e-05
rs79077843	-122.502	-121.874	-122.502	-121.874	4.396909999999999e-05
rs873553	-119.862	-120.881	-119.862	-120.881	0.00011875200000000002
rs913417	-118.849	-121.373	-118.849	-121.373	7.253699999990005e-05
rs9298696	-125.086	-123.657	-125.086	-123.657	7.392329999999999e-06
rs9886866	-122.312	-123.081	-122.312	-123.081	1.31508e-05
