## Supplementary material for "Characterization of shared and ancestry-specific signals driving complex traits using multi-ancestry fine-mapping": global_pips.txt

SNP_ID	shared_ll	notshared_ll	global_pips
rs10046792	0.0	-117.364	8.79446e-06
rs10046793	0.0	-117.267	9.69551e-06
rs10114094	-112.558	-112.952	0.0014413579999999998
rs10115077	-112.819	-113.23	0.001101293
rs10115797	-112.819	-113.23	0.001101293
rs10118394	-110.575	-109.886	0.020767800000000003
rs10123040	-112.948	-113.351	0.000971959
rs10123176	-116.069	-115.189	9.88699e-05
rs10124101	-113.119	-113.568	0.0008008669999999999
rs10124108	-112.793	-113.178	0.001144875
rs10125238	0.0	-117.517	7.5458e-06
rs10441727	0.0	-117.07	1.18e-05
rs10758367	-112.728	-113.131	0.001211321
rs10758368	-112.811	-113.178	0.001134841
rs10758372	-111.811	-111.306	0.00527504
rs10758374	-113.854	-113.141	0.000796594
rs10814373	-112.527	-112.983	0.001442445
rs10814375	-113.486	-112.543	0.0013752130000000001
rs10814376	-113.487	-112.543	0.0013747719999999998
rs10814377	-110.707	-110.016	0.0182308
rs10814378	-111.208	-110.455	0.01157599
rs10814380	-111.346	-110.564	0.01030618
rs10814382	-111.461	-110.673	0.00923026
rs10814383	-111.4	-110.621	0.00974158
rs10814385	-112.001	-111.258	0.0051955099999999995
rs10814390	-118.341	-117.552	9.49782e-06
rs10814392	-118.397	-117.583	9.156670000000001e-06
rs10972826	0.0	-117.603	6.92562e-06
rs10972832	-114.648	-114.602	0.00022786709999999996
rs10972833	-114.763	-114.646	0.00021222570000000004
rs10972835	-114.418	-114.324	0.000295468
rs10972850	-116.273	-115.435	7.800819999999999e-05
rs10972851	-116.217	-115.391	8.17207e-05
rs10972852	-116.37	-115.597	6.73309e-05
rs10972853	-117.0	-116.198	3.6676519999999995e-05
rs10972863	-111.032	-110.943	0.00870434
rs10972866	-110.6	-109.905	0.02034619
rs10972867	-111.707	-111.253	0.00564379
rs10972872	-115.643	-115.035	0.0001230931
rs10972873	-115.083	-114.398	0.00022811240000000002
rs10972878	0.0	-115.689	4.69388e-05
rs10972892	-111.507	-110.729	0.008749199999999999
rs10972893	-115.112	-114.406	0.00022523849999999998
rs10972908	-117.659	-116.698	2.1485909999999998e-05
rs10972909	-110.57	-109.886	0.02079379
rs10972924	0.0	-116.052	3.26813e-05
rs10972996	0.0	-117.206	1.02984e-05
rs10973015	-116.841	-116.246	3.680827e-05
rs10973020	0.0	-117.077	1.17153e-05
rs10973025	0.0	-117.585	7.05056e-06
rs1105783	-116.49	-115.597	6.55368e-05
rs1105784	-116.239	-115.391	8.13175e-05
rs1105785	-116.283	-115.435	7.78311e-05
rs1106275	-117.788	-116.828	1.8873349999999998e-05
rs1106276	-118.383	-117.552	9.40351e-06
rs111947430	0.0	-116.016	3.38525e-05
rs113007388	0.0	-116.016	3.38525e-05
rs113985677	0.0	-115.854	3.98163e-05
rs11789816	-118.494	-117.691	8.23946e-06
rs11792820	-117.929	-117.63	1.007072e-05
rs11793543	-116.632	-116.177	4.1017400000000005e-05
rs12001805	-111.455	-110.673	0.009243439999999999
rs12343013	0.0	-116.998	1.26832e-05
rs12343804	0.0	-117.083	1.16504e-05
rs12344455	-118.309	-117.524	9.775670000000002e-06
rs12345768	0.0	-117.381	8.65041e-06
rs12376663	-116.11	-115.491	7.77635e-05
rs12377902	-111.406	-110.621	0.009727550000000001
rs12378042	-115.062	-114.325	0.0002423185
rs12378152	-115.238	-114.566	0.0001934977
rs12378490	-115.036	-114.398	0.000230894
rs12378860	-114.303	-114.22	0.000329182
rs12378953	-115.201	-114.524	0.00020152819999999999
rs12379206	-115.525	-114.801	0.00015106980000000002
rs12379853	-116.209	-115.351	8.44508e-05
rs12379880	-116.243	-115.391	8.12517e-05
rs12379930	-115.03	-114.398	0.00023123150000000002
rs13283041	-116.651	-116.107	4.2890200000000005e-05
rs13289562	-117.374	-116.519	2.627847e-05
rs13294290	-116.988	-116.418	3.119784e-05
rs13295588	-114.713	-114.603	0.00022224879999999998
rs13298120	0.0	-114.41	0.000168702
rs13302394	0.0	-115.272	7.1281e-05
rs139111172	0.0	-117.495	7.71677e-06
rs140466800	0.0	-117.303	9.3539e-06
rs140523701	0.0	-117.094	1.15195e-05
rs142459401	0.0	-117.552	7.29147e-06
rs144292803	0.0	-117.406	8.43113e-06
rs148505624	0.0	-117.098	1.14792e-05
rs167906	-115.972	-115.296	9.316859999999999e-05
rs16933224	-115.644	-114.799	0.00014711950000000003
rs17478582	0.0	-116.578	1.93062e-05
rs17778847	0.0	-116.53	2.0254e-05
rs17835038	-118.791	-117.464	9.369569999999999e-06
rs1889279	-112.192	-111.512	0.004095359999999999
rs1962524	-115.987	-115.227	9.77512e-05
rs2002096	-116.497	-115.64	6.325929999999999e-05
rs2002098	-116.489	-115.64	6.33778e-05
rs2183265	-111.46	-110.677	0.009200779999999999
rs2243933	-111.166	-110.403	0.012164790000000002
rs2247595	-112.119	-111.56	0.004027500000000001
rs2247795	-111.179	-110.403	0.01212718
rs2255698	-111.544	-111.36	0.00553947
rs2265347	-111.179	-110.403	0.01212718
rs2277171	-115.201	-114.566	0.00019531020000000004
rs2381411	-107.436	-107.229	0.341809
rs2381483	-112.399	-112.475	0.002008532
rs2381523	-110.694	-109.994	0.018594890000000003
rs2381524	-110.637	-109.937	0.019674590000000002
rs2381582	-117.769	-117.43	1.2141500000000002e-05
rs2480455	-111.953	-111.409	0.0047055199999999995
rs2480463	-112.82	-112.266	0.001991698
rs2483653	-111.451	-110.677	0.00921944
rs2483657	-112.134	-111.512	0.0041570900000000004
rs28418701	0.0	-115.917	3.74017e-05
rs2890721	0.0	-116.805	1.53837e-05
rs329376	-115.01	-116.09	9.320010000000001e-05
rs35114937	-117.304	-116.806	2.159336e-05
rs35397450	-117.5	-117.128	1.6258949999999998e-05
rs3780350	-116.555	-116.011	4.72111e-05
rs3808863	-111.836	-111.306	0.0052380000000000005
rs3824425	-117.52	-116.682	2.2411140000000002e-05
rs4144593	-116.31	-115.455	7.613840000000001e-05
rs4300086	-110.424	-109.64	0.02595008
rs4446808	-111.783	-110.997	0.00667691
rs4587417	-113.233	-113.568	0.0007567499999999998
rs4590523	-115.213	-114.566	0.0001947251
rs4879985	-112.973	-112.021	0.002313653
rs4879988	-111.717	-111.253	0.0056264999999999996
rs4879993	-110.826	-110.163	0.015845400000000003
rs61443877	0.0	-117.083	1.16478e-05
rs62541828	-116.234	-115.531	7.313609999999999e-05
rs62541847	0.0	-115.633	4.96823e-05
rs62541848	0.0	-116.329	2.47599e-05
rs62541859	0.0	-116.362	2.39599e-05
rs62541963	0.0	-115.632	4.97411e-05
rs62546165	0.0	-115.708	4.60564e-05
rs62546167	0.0	-116.173	2.89499e-05
rs6476547	-112.91	-113.278	0.0010275599999999998
rs6476548	-112.91	-113.278	0.0010275599999999998
rs6476550	-113.402	-113.711	0.000647541
rs6476555	-111.958	-111.409	0.004699330000000001
rs6476556	-112.218	-111.422	0.00435722
rs7021542	0.0	-117.33	9.10105e-06
rs7024903	-113.412	-113.762	0.0006277829999999999
rs7025043	-111.999	-112.376	0.0025432600000000003
rs7025959	-115.408	-115.095	0.0001265062
rs7029237	-115.357	-117.324	5.2787e-05
rs7033793	-115.999	-115.15	0.0001034392
rs7038193	-111.845	-111.048	0.006331
rs7038460	-114.474	-114.593	0.00024609100000000004
rs7038845	-111.701	-113.078	0.0023278100000000005
rs7039306	-111.705	-113.13	0.00228953
rs7039586	-111.41	-113.03	0.0029306500000000004
rs7042226	-111.039	-110.943	0.008681069999999999
rs7042952	-113.445	-113.711	0.000634688
rs7044752	-109.783	-109.137	0.0444084
rs71531226	-113.296	-112.549	0.001428318
rs7467871	-111.707	-111.253	0.005644429999999999
rs74705173	0.0	-117.062	1.18939e-05
rs75376172	-117.233	-117.159	1.7484109999999998e-05
rs75594151	0.0	-117.334	9.06023e-06
rs76137365	0.0	-117.268	9.68695e-06
rs76397726	0.0	-115.695	4.66936e-05
rs76830175	0.0	-117.217	1.01922e-05
rs7852519	-116.583	-115.698	5.9360399999999995e-05
rs7853371	-113.779	-114.14	0.00043249799999999996
rs7854544	0.0	-117.118	1.12521e-05
rs7855873	-111.265	-110.512	0.010931290000000001
rs7856743	-110.618	-109.937	0.019771000000000004
rs7861024	-115.773	-114.956	0.0001265088
rs7863184	0.0	-117.088	1.15895e-05
rs7865090	0.0	-116.843	1.4811e-05
rs7865569	-112.758	-113.178	0.001165205
rs7866562	-110.382	-109.642	0.02617409
rs7866708	-116.601	-116.095	4.38833e-05
rs7867509	-110.454	-109.778	0.023217589999999996
rs7874839	-111.431	-111.253	0.006177799999999999
rs7875620	-115.491	-114.638	0.0001725608
rs78793001	0.0	-116.016	3.38525e-05
rs9407035	-111.112	-110.345	0.01287548
rs9407038	-111.895	-111.36	0.004955510000000001
rs954779	-116.269	-115.455	7.68531e-05
rs9644880	-108.509	-108.834	0.0856321
rs9919068	0.0	-116.919	1.37286e-05
rs9969785	-115.225	-114.566	0.0001941399
