## Supplementary material for "Characterization of shared and ancestry-specific signals driving complex traits using multi-ancestry fine-mapping": mscaviar_results_shared_pips.txt

SNP_ID	shared_pip	shared_ll	notshared_ll
rs17835038	1.40814e-06	-118.791	-117.464
rs75594151	0	0	-117.334
rs17778847	0	0	-116.53
rs113985677	0	0	-115.854
rs10972826	0	0	-117.603
rs7025959	4.14818e-05	-115.408	-115.095
rs13289562	5.80805e-06	-117.374	-116.519
rs10972832	8.86683e-05	-114.648	-114.602
rs10972833	7.90042e-05	-114.763	-114.646
rs13295588	8.3061e-05	-114.713	-114.603
rs10972835	0.000111558	-114.418	-114.324
rs7038845	0.00168846	-111.701	-113.078
rs7039306	0.00168271	-111.705	-113.13
rs7039586	0.0022599	-111.41	-113.03
rs12378860	0.000125206	-114.303	-114.22
rs10814373	0.000739531	-112.527	-112.983
rs10123040	0.000485422	-112.948	-113.351
rs10114094	0.000716519	-112.558	-112.952
rs7865569	0.000586982	-112.758	-113.178
rs7853371	0.000211393	-113.779	-114.14
rs10115077	0.000552398	-112.819	-113.23
rs10124101	0.000409159	-113.119	-113.568
rs10124108	0.000566662	-112.793	-113.178
rs10115797	0.000552398	-112.819	-113.23
rs10758367	0.000604998	-112.728	-113.131
rs10758368	0.000556623	-112.811	-113.178
rs7024903	0.000305211	-113.412	-113.762
rs7025043	0.00125355	-111.999	-112.376
rs6476547	0.000503992	-112.91	-113.278
rs6476548	0.000503992	-112.91	-113.278
rs4587417	0.000365075	-113.233	-113.568
rs6476550	0.000308222	-113.402	-113.711
rs7038460	0.000105537	-114.474	-114.593
rs7042952	0.000295379	-113.445	-113.711
rs2002096	1.39511e-05	-116.497	-115.64
rs2002098	1.4069e-05	-116.489	-115.64
rs1105785	1.72815e-05	-116.283	-115.435
rs1105784	1.80564e-05	-116.239	-115.391
rs1105783	1.40544e-05	-116.49	-115.597
rs12379853	1.8613e-05	-116.209	-115.351
rs12379880	1.7991e-05	-116.243	-115.391
rs2381483	0.000840282	-112.399	-112.475
rs10972850	1.74577e-05	-116.273	-115.435
rs10972851	1.84577e-05	-116.217	-115.391
rs9644880	0.0410967	-108.509	-108.834
rs10972852	1.58388e-05	-116.37	-115.597
rs10972853	8.43636e-06	-117	-116.198
rs2381411	0.120161	-107.436	-107.229
rs4879985	0.000473272	-112.973	-112.021
rs4300086	0.00605844	-110.424	-109.64
rs7866562	0.00631655	-110.382	-109.642
rs2890721	0	0	-116.805
rs10814375	0.000283458	-113.486	-112.543
rs10814376	0.000283018	-113.487	-112.543
rs62541828	1.81573e-05	-116.234	-115.531
rs7042226	0.00327531	-111.039	-110.943
rs10972863	0.00329858	-111.032	-110.943
rs10972866	0.00507931	-110.6	-109.905
rs10814377	0.00456449	-110.707	-110.016
rs10972867	0.00167869	-111.707	-111.253
rs7855873	0.00261232	-111.265	-110.512
rs16933224	3.27547e-05	-115.644	-114.799
rs10814378	0.00276639	-111.208	-110.455
rs7467871	0.00167934	-111.707	-111.253
rs12376663	2.05405e-05	-116.11	-115.491
rs4879988	0.0016614	-111.717	-111.253
rs7874839	0.00221268	-111.431	-111.253
rs7875620	3.81752e-05	-115.491	-114.638
rs2255698	0.00197562	-111.544	-111.36
rs10972872	3.27976e-05	-115.643	-115.035
rs10972873	5.73924e-05	-115.083	-114.398
rs10758372	0.00151306	-111.811	-111.306
rs12001805	0.00216024	-111.455	-110.673
rs9407035	0.00304394	-111.112	-110.345
rs7033793	2.29611e-05	-115.999	-115.15
rs12377902	0.00226803	-111.406	-110.621
rs10814380	0.00240861	-111.346	-110.564
rs2277171	5.09817e-05	-115.201	-114.566
rs3808863	0.00147601	-111.836	-111.306
rs12379930	6.05058e-05	-115.03	-114.398
rs10972878	0	0	-115.689
rs9407038	0.00139171	-111.895	-111.36
rs2247795	0.00284542	-111.179	-110.403
rs2265347	0.00284542	-111.179	-110.403
rs2247595	0.00111158	-112.119	-111.56
rs12378490	6.01692e-05	-115.036	-114.398
rs7861024	2.87803e-05	-115.773	-114.956
rs10814382	0.00214706	-111.461	-110.673
rs6476555	0.00130627	-111.958	-111.409
rs2243933	0.00288306	-111.166	-110.403
rs2480455	0.00131246	-111.953	-111.409
rs10814383	0.00228208	-111.4	-110.621
rs62541847	0	0	-115.633
rs4144593	1.68195e-05	-116.31	-115.455
rs62541848	0	0	-116.329
rs2480463	0.000551547	-112.82	-112.266
rs2483653	0.00216894	-111.451	-110.677
rs9969785	4.98135e-05	-115.225	-114.566
rs1889279	0.00103366	-112.192	-111.512
rs10814385	0.0012515	-112.001	-111.258
rs12378152	4.91725e-05	-115.238	-114.566
rs2183265	0.00215027	-111.46	-110.677
rs12378953	5.10258e-05	-115.201	-114.524
rs2483657	0.0010954	-112.134	-111.512
rs10972892	0.00204959	-111.507	-110.729
rs4590523	5.03977e-05	-115.213	-114.566
rs954779	1.75308e-05	-116.269	-115.455
rs10972893	5.57767e-05	-115.112	-114.406
rs4446808	0.00155675	-111.783	-110.997
rs7038193	0.00146254	-111.845	-111.048
rs62541859	0	0	-116.362
rs12379206	3.68965e-05	-115.525	-114.801
rs6476556	0.00100743	-112.218	-111.422
rs12378042	5.85887e-05	-115.062	-114.325
rs7856743	0.00499029	-110.618	-109.937
rs7867509	0.00587736	-110.454	-109.778
rs10972908	4.36601e-06	-117.659	-116.698
rs10972909	0.00523324	-110.57	-109.886
rs1106275	3.83927e-06	-117.788	-116.828
rs1106276	2.11742e-06	-118.383	-117.552
rs2381523	0.00462531	-110.694	-109.994
rs2381524	0.0048939	-110.637	-109.937
rs10118394	0.00520726	-110.575	-109.886
rs10758374	0.00019624	-113.854	-113.141
rs148505624	0	0	-117.098
rs17478582	0	0	-116.578
rs10814390	2.20819e-06	-118.341	-117.552
rs4879993	0.00405174	-110.826	-110.163
rs12344455	2.28045e-06	-118.309	-117.524
rs62546165	0	0	-115.708
rs71531226	0.000342823	-113.296	-112.549
rs10814392	2.08779e-06	-118.397	-117.583
rs7044752	0.0114964	-109.783	-109.137
rs10123176	2.14052e-05	-116.069	-115.189
rs1962524	2.32329e-05	-115.987	-115.227
rs62546167	0	0	-116.173
rs3824425	5.01626e-06	-117.52	-116.682
rs7852519	1.28104e-05	-116.583	-115.698
rs28418701	0	0	-115.917
rs62541963	0	0	-115.632
rs76397726	0	0	-115.695
rs78793001	0	0	-116.016
rs111947430	0	0	-116.016
rs113007388	0	0	-116.016
rs10972924	0	0	-116.052
rs7865090	0	0	-116.843
rs329376	6.17663e-05	-115.01	-116.09
rs167906	2.35977e-05	-115.972	-115.296
rs7866708	1.25785e-05	-116.601	-116.095
rs7029237	4.36351e-05	-115.357	-117.324
rs35397450	5.11645e-06	-117.5	-117.128
rs75376172	6.68547e-06	-117.233	-117.159
rs11792820	3.33151e-06	-117.929	-117.63
rs10125238	0	0	-117.517
rs140466800	0	0	-117.303
rs76137365	0	0	-117.268
rs144292803	0	0	-117.406
rs7021542	0	0	-117.33
rs13302394	0	0	-115.272
rs139111172	0	0	-117.495
rs76830175	0	0	-117.217
rs11793543	1.21905e-05	-116.632	-116.177
rs10972996	0	0	-117.206
rs7863184	0	0	-117.088
rs7854544	0	0	-117.118
rs3780350	1.31682e-05	-116.555	-116.011
rs61443877	0	0	-117.083
rs13298120	0	0	-114.41
rs13283041	1.19612e-05	-116.651	-116.107
rs140523701	0	0	-117.094
rs9919068	0	0	-116.919
rs13294290	8.54096e-06	-116.988	-116.418
rs12343804	0	0	-117.083
rs10973015	9.89149e-06	-116.841	-116.246
rs12343013	0	0	-116.998
rs10973020	0	0	-117.077
rs35114937	6.22407e-06	-117.304	-116.806
rs74705173	0	0	-117.062
rs10046792	0	0	-117.364
rs10046793	0	0	-117.267
rs12345768	0	0	-117.381
rs10441727	0	0	-117.07
rs142459401	0	0	-117.552
rs10973025	0	0	-117.585
rs11789816	1.89373e-06	-118.494	-117.691
rs2381582	3.91002e-06	-117.769	-117.43
