## Supplementary material for "Characterization of shared and ancestry-specific signals driving complex traits using multi-ancestry fine-mapping": mscaviar_results_study0_post.txt

SNP_ID	Prob_in_pCausalSet
rs17835038	1.45811e-06
rs75594151	9.06023e-06
rs17778847	2.0254e-05
rs113985677	3.98163e-05
rs10972826	6.92562e-06
rs7025959	0.000126369
rs13289562	2.61985e-05
rs10972832	0.000227688
rs10972833	0.000212059
rs13295588	0.000222081
rs10972835	0.000295297
rs7038845	0.00232707
rs7039306	0.00228875
rs7039586	0.00292971
rs12378860	0.000329009
rs10814373	0.00144215
rs10123040	0.000971679
rs10114094	0.00144108
rs7865569	0.00116492
rs7853371	0.000432229
rs10115077	0.00110101
rs10124101	0.000800573
rs10124108	0.0011446
rs10115797	0.00110101
rs10758367	0.00121104
rs10758368	0.00113457
rs7024903	0.000627517
rs7025043	0.00254299
rs6476547	0.00102729
rs6476548	0.00102729
rs4587417	0.000756488
rs6476550	0.000647286
rs7038460	0.00024588
rs7042952	0.000634443
rs2002096	6.31797e-05
rs2002098	6.32976e-05
rs1105785	7.77509e-05
rs1105784	8.12373e-05
rs1105783	6.546e-05
rs12379853	8.43713e-05
rs12379880	8.11718e-05
rs2381483	0.00200833
rs10972850	7.79271e-05
rs10972851	8.16386e-05
rs9644880	0.0856319
rs10972852	6.72444e-05
rs10972853	3.65924e-05
rs2381411	0.341809
rs4879985	0.00231358
rs4300086	0.02595
rs7866562	0.026174
rs2890721	1.53837e-05
rs10814375	0.00137514
rs10814376	0.0013747
rs62541828	7.30432e-05
rs7042226	0.0086809
rs10972863	0.00870417
rs10972866	0.0203461
rs10814377	0.0182307
rs10972867	0.00564367
rs7855873	0.0109312
rs16933224	0.000147039
rs10814378	0.0115759
rs7467871	0.00564431
rs12376663	7.76625e-05
rs4879988	0.00562638
rs7874839	0.00617765
rs7875620	0.000172481
rs2255698	0.00553932
rs10972872	0.000122991
rs10972873	0.000228018
rs10758372	0.00527493
rs12001805	0.00924335
rs9407035	0.0128754
rs7033793	0.000103359
rs12377902	0.00972746
rs10814380	0.0103061
rs2277171	0.000195211
rs3808863	0.00523789
rs12379930	0.000231132
rs10972878	4.69388e-05
rs9407038	0.0049554
rs2247795	0.0121271
rs2265347	0.0121271
rs2247595	0.0040274
rs12378490	0.000230795
rs7861024	0.000126426
rs10814382	0.00923017
rs6476555	0.00469923
rs2243933	0.0121647
rs2480455	0.00470542
rs10814383	0.0097415
rs62541847	4.96823e-05
rs4144593	7.60587e-05
rs62541848	2.47599e-05
rs2480463	0.00199159
rs2483653	0.00921936
rs9969785	0.000194043
rs1889279	0.00409526
rs10814385	0.00519542
rs12378152	0.000193402
rs2183265	0.00920069
rs12378953	0.000201433
rs2483657	0.00415699
rs10972892	0.00874911
rs4590523	0.000194627
rs954779	7.677e-05
rs10972893	0.000225146
rs4446808	0.00667682
rs7038193	0.00633092
rs62541859	2.39599e-05
rs12379206	0.000150979
rs6476556	0.00435714
rs12378042	0.000242229
rs7856743	0.0197709
rs7867509	0.0232175
rs10972908	2.1414e-05
rs10972909	0.0207937
rs1106275	1.88013e-05
rs1106276	9.32099e-06
rs2381523	0.0185948
rs2381524	0.0196745
rs10118394	0.0207677
rs10758374	0.000796502
rs148505624	1.14792e-05
rs17478582	1.93062e-05
rs10814390	9.41176e-06
rs4879993	0.0158453
rs12344455	9.68925e-06
rs62546165	4.60564e-05
rs71531226	0.00142823
rs10814392	9.07275e-06
rs7044752	0.0444083
rs10123176	9.87923e-05
rs1962524	9.76635e-05
rs62546167	2.89499e-05
rs3824425	2.23298e-05
rs7852519	5.9283e-05
rs28418701	3.74017e-05
rs62541963	4.97411e-05
rs76397726	4.66936e-05
rs78793001	3.38525e-05
rs111947430	3.38525e-05
rs113007388	3.38525e-05
rs10972924	3.26813e-05
rs7865090	1.4811e-05
rs329376	9.26384e-05
rs167906	9.30732e-05
rs7866708	4.37701e-05
rs7029237	5.11586e-05
rs35397450	1.61285e-05
rs75376172	1.73074e-05
rs11792820	9.92894e-06
rs13302394	7.1281e-05
rs11793543	4.08982e-05
rs3780350	4.71021e-05
rs13298120	0.000168702
rs13283041	4.27812e-05
rs13294290	3.10915e-05
rs10973015	3.67047e-05
rs35114937	2.14788e-05
rs11789816	8.15454e-06
rs2381582	1.20059e-05
