## Supplementary material for "Characterization of shared and ancestry-specific signals driving complex traits using multi-ancestry fine-mapping": mscaviar_results_study1_post.txt

SNP_ID	Prob_in_pCausalSet
rs17835038	9.3196e-06
rs7025959	4.1619e-05
rs13289562	5.88802e-06
rs10972832	8.88474e-05
rs10972833	7.91709e-05
rs13295588	8.32288e-05
rs10972835	0.000111729
rs7038845	0.0016892
rs7039306	0.00168349
rs7039586	0.00226084
rs12378860	0.000125379
rs10814373	0.000739826
rs10123040	0.000485702
rs10114094	0.000716797
rs7865569	0.000587267
rs7853371	0.000211662
rs10115077	0.000552681
rs10124101	0.000409453
rs10124108	0.000566937
rs10115797	0.000552681
rs10758367	0.000605279
rs10758368	0.000556894
rs7024903	0.000305477
rs7025043	0.00125382
rs6476547	0.000504262
rs6476548	0.000504262
rs4587417	0.000365337
rs6476550	0.000308477
rs7038460	0.000105748
rs7042952	0.000295624
rs2002096	1.40307e-05
rs2002098	1.41492e-05
rs1105785	1.73617e-05
rs1105784	1.81366e-05
rs1105783	1.41312e-05
rs12379853	1.86925e-05
rs12379880	1.80709e-05
rs2381483	0.000840484
rs10972850	1.75388e-05
rs10972851	1.85398e-05
rs9644880	0.0410969
rs10972852	1.59253e-05
rs10972853	8.52048e-06
rs2381411	0.120161
rs4879985	0.000473345
rs4300086	0.00605852
rs7866562	0.00631664
rs10814375	0.000283531
rs10814376	0.00028309
rs62541828	1.82502e-05
rs7042226	0.00327548
rs10972863	0.00329875
rs10972866	0.0050794
rs10814377	0.00456459
rs10972867	0.00167881
rs7855873	0.00261241
rs16933224	3.28352e-05
rs10814378	0.00276648
rs7467871	0.00167946
rs12376663	2.06415e-05
rs4879988	0.00166152
rs7874839	0.00221283
rs7875620	3.8255e-05
rs2255698	0.00197577
rs10972872	3.28997e-05
rs10972873	5.74868e-05
rs10758372	0.00151317
rs12001805	0.00216033
rs9407035	0.00304402
rs7033793	2.30413e-05
rs12377902	0.00226812
rs10814380	0.00240869
rs2277171	5.10809e-05
rs3808863	0.00147612
rs12379930	6.06053e-05
rs9407038	0.00139182
rs2247795	0.0028455
rs2265347	0.0028455
rs2247595	0.00111168
rs12378490	6.02682e-05
rs7861024	2.88631e-05
rs10814382	0.00214715
rs6476555	0.00130637
rs2243933	0.00288315
rs2480455	0.00131256
rs10814383	0.00228216
rs4144593	1.68992e-05
rs2480463	0.000551655
rs2483653	0.00216902
rs9969785	4.99104e-05
rs1889279	0.00103376
rs10814385	0.00125159
rs12378152	4.92682e-05
rs2183265	0.00215036
rs12378953	5.1121e-05
rs2483657	0.0010955
rs10972892	0.00204968
rs4590523	5.04958e-05
rs954779	1.76139e-05
rs10972893	5.58692e-05
rs4446808	0.00155684
rs7038193	0.00146262
rs12379206	3.69873e-05
rs6476556	0.00100751
rs12378042	5.86782e-05
rs7856743	0.00499039
rs7867509	0.00587745
rs10972908	4.43792e-06
rs10972909	0.00523333
rs1106275	3.91132e-06
rs1106276	2.19994e-06
rs2381523	0.0046254
rs2381524	0.00489399
rs10118394	0.00520736
rs10758374	0.000196332
rs10814390	2.29425e-06
rs4879993	0.00405184
rs12344455	2.36687e-06
rs71531226	0.000342911
rs10814392	2.17171e-06
rs7044752	0.0114965
rs10123176	2.14828e-05
rs1962524	2.33206e-05
rs3824425	5.0976e-06
rs7852519	1.28878e-05
rs329376	6.2328e-05
rs167906	2.36931e-05
rs7866708	1.26917e-05
rs7029237	4.52635e-05
rs35397450	5.2469e-06
rs75376172	6.86218e-06
rs11792820	3.47329e-06
rs10125238	7.5458e-06
rs140466800	9.3539e-06
rs76137365	9.68695e-06
rs144292803	8.43113e-06
rs7021542	9.10105e-06
rs139111172	7.71677e-06
rs76830175	1.01922e-05
rs11793543	1.23097e-05
rs10972996	1.02984e-05
rs7863184	1.15895e-05
rs7854544	1.12521e-05
rs3780350	1.32772e-05
rs61443877	1.16478e-05
rs13283041	1.20702e-05
rs140523701	1.15195e-05
rs9919068	1.37286e-05
rs13294290	8.6473e-06
rs12343804	1.16504e-05
rs10973015	9.99506e-06
rs12343013	1.26832e-05
rs10973020	1.17153e-05
rs35114937	6.33863e-06
rs74705173	1.18939e-05
rs10046792	8.79446e-06
rs10046793	9.69551e-06
rs12345768	8.65041e-06
rs10441727	1.18e-05
rs142459401	7.29147e-06
rs10973025	7.05056e-06
rs11789816	1.97865e-06
rs2381582	4.04562e-06
