## Supplementary material for "Characterization of shared and ancestry-specific signals driving complex traits using multi-ancestry fine-mapping": results_schizophrenia.txt

chr	start_bp	end_bp	rsid	eur_pip	afr_pip	eur_maf	afr_maf	bp	bp	eur_beta	afr_beta	eur_se	afr_se	eur_zscore	afr_zscore	eur_pval	afr_pval	global_pip	eur_nocausal	afr_nocausal	shared_pip	not_shared_pip	shared_ll	notshared_ll	num_snps_eur	num_snps_afr	nc	runtime
9	35819928	36819928	rs9644880	0.0856319	0.0410969	0.465209	0.531746	36318845	36318845	-0.0471964348309747	-0.0305004454483837	0.0087	0.0175	-5.424877566778702	-1.7428825970504969	5.182e-08	0.08111	0.0856321	0.000280979	0.684106	0.0410967	0.0445354	-108.509	-108.834	163	163	1	0.321
9	35819928	36819928	rs2381411	0.341809	0.120161	0.398608	0.513889	36319928	36319928	-0.050398957583852	-0.0235962138551867	0.0088	0.0177	-5.727154270892273	-1.3331194268467061	1.25e-08	0.1822	0.341809	0.000280979	0.684106	0.120161	0.2216479999999999	-107.436	-107.229	163	163	1	0.321
