## Supplementary material for "Characterization of shared and ancestry-specific signals driving complex traits using multi-ancestry fine-mapping": global_pips.txt

SNP_ID	shared_ll	notshared_ll	global_pips
rs1010777	-87.9216	-87.2142	8.446520000000001e-06
rs10115971	-85.431	-84.6291	0.00010953880000000001
rs10116976	-86.6229	-87.4107	1.2878779999999998e-05
rs10118295	-85.5559	-84.7111	9.99388e-05
rs10123643	-88.6544	-87.7588	4.69159e-06
rs10124977	-86.2442	-85.4018	5.01209e-05
rs10125654	-87.8678	-87.3457	7.77861e-06
rs10760216	-88.6277	-87.6946	4.96354e-06
rs10760217	-88.5951	-87.6604	5.1344500000000005e-06
rs10760218	-88.5951	-87.6604	5.1344500000000005e-06
rs10760233	-85.3686	-84.6294	0.00011113840000000002
rs10760263	-86.7763	-86.1465	2.5057979999999998e-05
rs10818627	-88.4624	-87.5945	5.56278e-06
rs10818640	-88.6526	-87.7588	4.693460000000001e-06
rs10818644	-88.6125	-87.6944	4.979870000000001e-06
rs10818645	-88.6125	-87.6944	4.979870000000001e-06
rs10818646	-88.1704	-87.2545	7.735029999999998e-06
rs10818648	-85.7888	-84.9203	8.06549e-05
rs10818656	-85.7715	-84.8834	8.33319e-05
rs10818658	-88.6287	-87.6946	4.96249e-06
rs10818662	-88.6306	-87.6946	4.96045e-06
rs10818666	-88.6787	-87.7254	4.7926699999999995e-06
rs10818672	-88.5988	-87.6604	5.13036e-06
rs10818676	-86.0223	-85.129	6.511100000000001e-05
rs10818677	-85.9489	-85.0597	6.984210000000001e-05
rs10818689	-86.2881	-85.4385	4.82375e-05
rs10818690	-86.2828	-85.4385	4.82942e-05
rs10818691	-85.5635	-84.7724	9.515279999999999e-05
rs10818692	-85.3099	-84.557	0.0001190919
rs10818693	-85.3074	-84.557	0.00011916400000000001
rs10818696	-85.5464	-84.7111	0.00010015149999999999
rs10818699	-86.0217	-85.1909	6.20474e-05
rs10818739	-83.6716	-83.0796	0.000543589
rs10818743	-83.6661	-83.0423	0.000559485
rs10818756	-87.3805	-86.4986	1.659216e-05
rs10985583	-85.7368	-84.8501	8.618030000000001e-05
rs10985634	-86.256	-85.4064	4.98106e-05
rs10985641	-85.3562	-84.5912	0.00011475830000000001
rs10985642	-85.4086	-84.6632	0.0001072872
rs10985653	-85.3267	-84.557	0.00011861709999999999
rs10985664	-85.2223	-84.4711	0.00012983090000000003
rs10985669	-85.4303	-84.6291	0.00010955589999999999
rs10985671	-85.4358	-84.6682	0.0001061893
rs10985680	-85.3312	-84.557	0.00011849199999999999
rs10985689	-85.279	-84.5189	0.0001235056
rs10985720	-85.2441	-84.5189	0.0001245511
rs10985743	-84.8074	-84.1525	0.0001828563
rs10985745	-85.4421	-84.7723	9.80077e-05
rs10985757	-83.0257	-82.3928	0.001068579
rs10985765	-84.0122	-83.3548	0.00040574999999999997
rs10985779	-82.8463	-82.1878	0.0013030469999999999
rs10985780	-83.2816	-82.4692	0.000947482
rs10985791	-84.334	-84.5536	0.0001664544
rs10985795	-86.3366	-86.303	2.60058e-05
rs10985799	-86.3354	-86.3716	2.4970799999999998e-05
rs10985808	-79.2028	-78.6902	0.0447829
rs10985811	-78.4318	-78.759	0.0575019
rs10985815	-87.74	-86.8127	1.200362e-05
rs10985816	-88.1178	-87.2008	8.160260000000001e-06
rs10985817	-79.0122	-78.5343	0.05286430000000001
rs10985819	-79.0432	-78.5775	0.050811600000000005
rs10985825	-79.7041	-79.3497	0.024290460000000003
rs10985826	-78.9288	-78.5144	0.05496250000000001
rs10985839	-79.8867	-79.6205	0.01907237
rs1131641	-87.9828	-87.3659	7.427650000000001e-06
rs12237988	-85.7303	-84.9202	8.17207e-05
rs12346750	-88.6259	-87.7249	4.8477499999999995e-06
rs13286336	-85.383	-85.9055	4.9982700000000005e-05
rs13290518	-85.7494	-85.7672	4.53575e-05
rs13300613	-85.9739	-85.9484	3.719280000000001e-05
rs1369358	-87.7273	-86.8463	1.172204e-05
rs140532569	0.0	-86.7694	9.91848e-06
rs1415111	-85.4391	-85.4368	6.26105e-05
rs1435253	-83.0288	-82.3928	0.001067708
rs1435257	-85.7676	-85.1874	6.62576e-05
rs1572025	-86.8926	-86.3232	2.134235e-05
rs1573024	-88.6411	-87.7587	4.7054799999999995e-06
rs1573025	-85.7601	-84.957	7.88923e-05
rs16914811	-79.9792	-79.6658	0.017943470000000003
rs17766883	-86.0196	-85.129	6.51481e-05
rs17766913	-86.0464	-85.1653	6.2954e-05
rs1935389	-85.7323	-84.9202	8.168169999999999e-05
rs2304389	-79.3456	-78.8446	0.0385036
rs2304390	-79.3456	-78.8446	0.0385036
rs2900380	-88.6801	-87.7591	4.6651349999999995e-06
rs34283833	-85.7133	-86.1524	3.73943e-05
rs35126377	-86.4056	-86.0828	2.9222079999999998e-05
rs3780439	-87.9536	-87.3055	7.82605e-06
rs3780440	-85.2561	-85.651	6.03813e-05
rs3780441	-85.6174	-85.9373	4.37192e-05
rs3780442	-85.4912	-85.867	4.819419999999999e-05
rs3780443	-85.4712	-85.9829	4.5997899999999995e-05
rs3780444	-78.9447	-78.4667	0.0565603
rs3780445	-78.9447	-78.4667	0.0565603
rs3780446	-87.6592	-86.8124	1.221756e-05
rs3824451	-78.6602	-78.3806	0.0656017
rs4379551	-88.6823	-87.7926	4.541532e-06
rs4742710	-87.7561	-87.2129	8.83062e-06
rs4742719	-88.6496	-87.7588	4.69658e-06
rs4742721	-85.4354	-84.6632	0.00010660699999999999
rs4742722	-85.2955	-84.5189	0.0001230248
rs4742723	-85.4388	-84.6682	0.00010611409999999999
rs4742724	-85.4358	-84.6682	0.0001061893
rs4743152	-87.95	-87.329	7.698800000000002e-06
rs4743154	-85.9532	-85.4301	5.28103e-05
rs4743187	-88.5629	-87.694	5.034989999999999e-06
rs4743195	-85.4001	-84.6294	0.0001103051
rs4743197	-79.4793	-78.9819	0.03359866
rs4743198	-78.959	-78.443	0.057287000000000005
rs4743199	-79.4242	-78.9346	0.035305
rs56108920	-87.429	-86.5965	1.520969e-05
rs56145417	-88.4745	-87.814	4.691680000000001e-06
rs56220486	-86.2471	-86.2699	2.74937e-05
rs59287552	-85.3519	-84.6006	0.00011405589999999999
rs62574277	-86.0523	-85.1653	6.28739e-05
rs62574288	-85.3941	-84.6291	0.00011048730000000001
rs62574292	-85.3519	-84.6006	0.00011405589999999999
rs6478631	-87.0713	-86.1626	2.3085929999999997e-05
rs6478637	-87.9657	-87.1123	9.038310000000002e-06
rs7022133	-86.7472	-86.4277	2.0720089999999998e-05
rs7035650	-87.9252	-87.2142	8.43877e-06
rs7044744	-87.9658	-87.3291	7.66608e-06
rs73488485	0.0	-87.4584	4.97993e-06
rs7847065	-85.4001	-84.6294	0.0001103051
rs7848116	-87.0579	-86.1283	2.378747e-05
rs7850445	-83.2128	-83.4518	0.00050543
rs7853847	-86.1341	-85.2702	5.69008e-05
rs7855077	-86.8486	-86.2794	2.2299750000000003e-05
rs7855088	-86.8486	-86.2794	2.2299750000000003e-05
rs7856392	-79.6535	-79.156	0.02822915
rs7859655	-85.3099	-84.557	0.0001190919
rs7865648	-86.9437	-86.0078	2.679744e-05
rs7867465	-78.6977	-78.2156	0.0726176
rs7867834	-78.6977	-78.2156	0.0726176
rs7869257	-79.3012	-78.892	0.0377363
rs7869364	-78.6819	-78.2642	0.0705182
rs7870926	-87.6663	-87.0018	1.0558770000000001e-05
rs7873849	-86.082	-85.1979	6.089420000000001e-05
rs7874518	-88.0937	-87.4796	6.63427e-06
rs7874856	-85.2375	-84.4845	0.00012804180000000002
rs7875521	-82.9026	-83.2773	0.0006418579999999999
rs870082	0.0	-87.7943	3.55931e-06
rs879275	-86.2896	-85.7752	3.7490900000000004e-05
rs879368	-88.7121	-87.8229	4.406358e-06
rs9696283	-84.4838	-83.8691	0.00024532620000000004
rs970388	-82.5248	-82.9012	0.0009357790000000001
rs9776328	-87.8078	-87.0342	9.952099999999999e-06
rs987142	-87.9078	-87.2918	8.000650000000001e-06
