## Supplementary material for "Characterization of shared and ancestry-specific signals driving complex traits using multi-ancestry fine-mapping": mscaviar_results_shared_pips.txt

SNP_ID	shared_pip	shared_ll	notshared_ll
rs10116976	7.65562e-06	-86.6229	-87.4107
rs1572025	5.84621e-06	-86.8926	-86.3232
rs7855077	6.1091e-06	-86.8486	-86.2794
rs7855088	6.1091e-06	-86.8486	-86.2794
rs56145417	1.20182e-06	-88.4745	-87.814
rs140532569	0	0	-86.7694
rs7874518	1.75891e-06	-88.0937	-87.4796
rs7035650	2.08159e-06	-87.9252	-87.2142
rs1131641	1.96505e-06	-87.9828	-87.3659
rs1010777	2.08919e-06	-87.9216	-87.2142
rs4743152	2.03073e-06	-87.95	-87.329
rs7044744	1.99878e-06	-87.9658	-87.3291
rs987142	2.11813e-06	-87.9078	-87.2918
rs4742710	2.46514e-06	-87.7561	-87.2129
rs879275	1.06846e-05	-86.2896	-85.7752
rs10125654	2.20451e-06	-87.8678	-87.3457
rs4743154	1.49564e-05	-85.9532	-85.4301
rs7870926	2.69666e-06	-87.6663	-87.0018
rs56108920	3.41898e-06	-87.429	-86.5965
rs10123643	1.00397e-06	-88.6544	-87.7588
rs10818627	1.21641e-06	-88.4624	-87.5945
rs1573025	1.81421e-05	-85.7601	-84.957
rs4743187	1.1002e-06	-88.5629	-87.694
rs12237988	1.86919e-05	-85.7303	-84.9202
rs1935389	1.8653e-05	-85.7323	-84.9202
rs1573024	1.01737e-06	-88.6411	-87.7587
rs879368	9.47705e-07	-88.7121	-87.8229
rs4379551	9.76368e-07	-88.6823	-87.7926
rs4742719	1.00879e-06	-88.6496	-87.7588
rs10818640	1.00578e-06	-88.6526	-87.7588
rs12346750	1.03298e-06	-88.6259	-87.7249
rs10818644	1.04694e-06	-88.6125	-87.6944
rs10818645	1.04694e-06	-88.6125	-87.6944
rs10818646	1.62895e-06	-88.1704	-87.2545
rs10818648	1.76283e-05	-85.7888	-84.9203
rs2900380	9.78475e-07	-88.6801	-87.7591
rs10760216	1.03116e-06	-88.6277	-87.6946
rs10818656	1.7936e-05	-85.7715	-84.8834
rs10818658	1.03015e-06	-88.6287	-87.6946
rs10760217	1.0653e-06	-88.5951	-87.6604
rs10760218	1.0653e-06	-88.5951	-87.6604
rs10818662	1.02818e-06	-88.6306	-87.6946
rs10818666	9.7982e-07	-88.6787	-87.7254
rs10985583	1.85703e-05	-85.7368	-84.8501
rs10818672	1.06135e-06	-88.5988	-87.6604
rs10818676	1.39585e-05	-86.0223	-85.129
rs10818677	1.50212e-05	-85.9489	-85.0597
rs17766883	1.39955e-05	-86.0196	-85.129
rs62574277	1.3546e-05	-86.0523	-85.1653
rs17766913	1.36259e-05	-86.0464	-85.1653
rs7873849	1.31492e-05	-86.082	-85.1979
rs6478631	4.88941e-06	-87.0713	-86.1626
rs7853847	1.24819e-05	-86.1341	-85.2702
rs10985634	1.10495e-05	-86.256	-85.4064
rs10818689	1.07002e-05	-86.2881	-85.4385
rs10818690	1.07568e-05	-86.2828	-85.4385
rs10124977	1.11805e-05	-86.2442	-85.4018
rs10115971	2.52136e-05	-85.431	-84.6291
rs10818691	2.20841e-05	-85.5635	-84.7724
rs10818692	2.84575e-05	-85.3099	-84.557
rs10818693	2.85286e-05	-85.3074	-84.557
rs10985641	2.71719e-05	-85.3562	-84.5912
rs10118295	2.22521e-05	-85.5559	-84.7111
rs10985642	2.57829e-05	-85.4086	-84.6632
rs10818696	2.24639e-05	-85.5464	-84.7111
rs10818699	1.39665e-05	-86.0217	-85.1909
rs10985653	2.79834e-05	-85.3267	-84.557
rs62574288	2.61603e-05	-85.3941	-84.6291
rs62574292	2.7289e-05	-85.3519	-84.6006
rs59287552	2.7289e-05	-85.3519	-84.6006
rs10985664	3.10646e-05	-85.2223	-84.4711
rs9776328	2.34086e-06	-87.8078	-87.0342
rs10985669	2.52301e-05	-85.4303	-84.6291
rs10985671	2.50922e-05	-85.4358	-84.6682
rs4742721	2.51034e-05	-85.4354	-84.6632
rs4742722	2.88722e-05	-85.2955	-84.5189
rs4742723	2.50169e-05	-85.4388	-84.6682
rs4742724	2.50922e-05	-85.4358	-84.6682
rs4743195	2.60054e-05	-85.4001	-84.6294
rs7847065	2.60054e-05	-85.4001	-84.6294
rs10985680	2.78578e-05	-85.3312	-84.557
rs10760233	2.68371e-05	-85.3686	-84.6294
rs10985689	2.93523e-05	-85.279	-84.5189
rs6478637	1.99896e-06	-87.9657	-87.1123
rs7859655	2.84575e-05	-85.3099	-84.557
rs7874856	3.05969e-05	-85.2375	-84.4845
rs10985720	3.03954e-05	-85.2441	-84.5189
rs10985743	4.70393e-05	-84.8074	-84.1525
rs10985745	2.49337e-05	-85.4421	-84.7723
rs1435257	1.80067e-05	-85.7676	-85.1874
rs9696283	6.50087e-05	-84.4838	-83.8691
rs10818739	0.000146457	-83.6716	-83.0796
rs10985757	0.000279399	-83.0257	-82.3928
rs1435253	0.000278531	-83.0288	-82.3928
rs10818743	0.000147269	-83.6661	-83.0423
rs10985765	0.000104183	-84.0122	-83.3548
rs10985779	0.000334309	-82.8463	-82.1878
rs10985780	0.00021632	-83.2816	-82.4692
rs970388	0.000461087	-82.5248	-82.9012
rs7875521	0.000315994	-82.9026	-83.2773
rs1369358	2.53714e-06	-87.7273	-86.8463
rs10985791	7.55174e-05	-84.334	-84.5536
rs7850445	0.000231725	-83.2128	-83.4518
rs1415111	2.50087e-05	-85.4391	-85.4368
rs7865648	5.55499e-06	-86.9437	-86.0078
rs7869257	0.0115814	-79.3012	-78.892
rs7869364	0.0215142	-78.6819	-78.2642
rs10985795	1.01931e-05	-86.3366	-86.303
rs13300613	1.46498e-05	-85.9739	-85.9484
rs56220486	1.11484e-05	-86.2471	-86.2699
rs13290518	1.83368e-05	-85.7494	-85.7672
rs7848116	4.95552e-06	-87.0579	-86.1283
rs10985799	1.02058e-05	-86.3354	-86.3716
rs10818756	3.58881e-06	-87.3805	-86.4986
rs4743197	0.00969154	-79.4793	-78.9819
rs4743198	0.0163063	-78.959	-78.443
rs4743199	0.0102409	-79.4242	-78.9346
rs2304389	0.0110786	-79.3456	-78.8446
rs2304390	0.0110786	-79.3456	-78.8446
rs7856392	0.00814273	-79.6535	-79.156
rs7867465	0.0211772	-78.6977	-78.2156
rs7867834	0.0211772	-78.6977	-78.2156
rs10985808	0.0127788	-79.2028	-78.6902
rs10985811	0.0276268	-78.4318	-78.759
rs10985815	2.50526e-06	-87.74	-86.8127
rs10985816	1.71688e-06	-88.1178	-87.2008
rs10985817	0.0154621	-79.0122	-78.5343
rs10985819	0.0149897	-79.0432	-78.5775
rs3824451	0.0219853	-78.6602	-78.3806
rs3780446	2.71612e-06	-87.6592	-86.8124
rs3780445	0.0165412	-78.9447	-78.4667
rs3780444	0.0165412	-78.9447	-78.4667
rs3780443	2.42187e-05	-85.4712	-85.9829
rs10985825	0.00774041	-79.7041	-79.3497
rs10985826	0.0168077	-78.9288	-78.5144
rs35126377	9.51364e-06	-86.4056	-86.0828
rs13286336	2.64526e-05	-85.383	-85.9055
rs7022133	6.7607e-06	-86.7472	-86.4277
rs10985839	0.00644892	-79.8867	-79.6205
rs34283833	1.90119e-05	-85.7133	-86.1524
rs16914811	0.0058791	-79.9792	-79.6658
rs3780442	2.374e-05	-85.4912	-85.867
rs3780441	2.09244e-05	-85.6174	-85.9373
rs3780440	3.00307e-05	-85.2561	-85.651
rs3780439	2.0234e-06	-87.9536	-87.3055
rs10760263	6.56697e-06	-86.7763	-86.1465
rs870082	0	0	-87.7943
rs73488485	0	0	-87.4584
