## Supplementary material for "Characterization of shared and ancestry-specific signals driving complex traits using multi-ancestry fine-mapping": mscaviar_results_study0_post.txt

SNP_ID	Prob_in_pCausalSet
rs10116976	1.26705e-05
rs1572025	2.12907e-05
rs7855077	2.22481e-05
rs7855088	2.22481e-05
rs56145417	4.64404e-06
rs140532569	9.91848e-06
rs7874518	6.58454e-06
rs7035650	8.39378e-06
rs1131641	7.37812e-06
rs1010777	8.40137e-06
rs4743152	7.6495e-06
rs7044744	7.61755e-06
rs987142	7.95111e-06
rs4742710	8.77733e-06
rs879275	3.74364e-05
rs10125654	7.72412e-06
rs4743154	5.27563e-05
rs7870926	1.05117e-05
rs56108920	1.517e-05
rs10123643	4.65406e-06
rs10818627	5.52425e-06
rs1573025	7.88516e-05
rs4743187	4.99647e-06
rs12237988	8.16802e-05
rs1935389	8.16413e-05
rs1573024	4.66745e-06
rs879368	4.36856e-06
rs4379551	4.50377e-06
rs4742719	4.65887e-06
rs10818640	4.65586e-06
rs12346750	4.81044e-06
rs10818644	4.94321e-06
rs10818645	4.94321e-06
rs10818646	7.69841e-06
rs10818648	8.06167e-05
rs2900380	4.62856e-06
rs10760216	4.92743e-06
rs10818656	8.32944e-05
rs10818658	4.92642e-06
rs10760217	5.09841e-06
rs10760218	5.09841e-06
rs10818662	4.92445e-06
rs10818666	4.75728e-06
rs10985583	8.61428e-05
rs10818672	5.09446e-06
rs10818676	6.50737e-05
rs10818677	6.98047e-05
rs17766883	6.51107e-05
rs62574277	6.28364e-05
rs17766913	6.29163e-05
rs7873849	6.08566e-05
rs6478631	2.30492e-05
rs7853847	5.68624e-05
rs10985634	4.97717e-05
rs10818689	4.81985e-05
rs10818690	4.82551e-05
rs10124977	5.00817e-05
rs10115971	0.000109498
rs10818691	9.51115e-05
rs10818692	0.000119049
rs10818693	0.000119121
rs10985641	0.000114716
rs10118295	9.98997e-05
rs10985642	0.000107244
rs10818696	0.000100112
rs10818699	6.20077e-05
rs10985653	0.000118575
rs62574288	0.000110445
rs62574292	0.000114013
rs59287552	0.000114013
rs10985664	0.000129788
rs9776328	9.9099e-06
rs10985669	0.000109515
rs10985671	0.000106147
rs4742721	0.000106565
rs4742722	0.000122983
rs4742723	0.000106072
rs4742724	0.000106147
rs4743195	0.000110263
rs7847065	0.000110263
rs10985680	0.00011845
rs10760233	0.000111095
rs10985689	0.000123463
rs6478637	8.99935e-06
rs7859655	0.000119049
rs7874856	0.000127999
rs10985720	0.000124507
rs10985743	0.000182809
rs10985745	9.79611e-05
rs1435257	6.62066e-05
rs9696283	0.000245277
rs10818739	0.000543539
rs10985757	0.00106853
rs1435253	0.00106766
rs10818743	0.000559437
rs10985765	0.000405703
rs10985779	0.001303
rs10985780	0.000947441
rs970388	0.000935647
rs7875521	0.000641725
rs1369358	1.16842e-05
rs10985791	0.000166341
rs7850445	0.000505315
rs1415111	6.25196e-05
rs7865648	2.67617e-05
rs7869257	0.0377363
rs7869364	0.0705181
rs10985795	2.59173e-05
rs13300613	3.71038e-05
rs56220486	2.74001e-05
rs13290518	4.52646e-05
rs7848116	2.37515e-05
rs10985799	2.48759e-05
rs10818756	1.65544e-05
rs4743197	0.0335986
rs4743198	0.0572869
rs4743199	0.0353049
rs2304389	0.0385036
rs2304390	0.0385036
rs7856392	0.0282291
rs7867465	0.0726175
rs7867834	0.0726175
rs10985808	0.0447829
rs10985811	0.0575018
rs10985815	1.19675e-05
rs10985816	8.1237e-06
rs10985817	0.0528643
rs10985819	0.0508115
rs3824451	0.0656016
rs3780446	1.21784e-05
rs3780445	0.0565602
rs3780444	0.0565602
rs3780443	4.58451e-05
rs10985825	0.0242904
rs10985826	0.0549624
rs35126377	2.9156e-05
rs13286336	4.98283e-05
rs7022133	2.06537e-05
rs10985839	0.0190723
rs34283833	3.72521e-05
rs16914811	0.0179434
rs3780442	4.80611e-05
rs3780441	4.35932e-05
rs3780440	6.02457e-05
rs3780439	7.77808e-06
rs10760263	2.50094e-05
rs870082	3.55931e-06
rs73488485	4.97993e-06
