## Supplementary material for "Characterization of shared and ancestry-specific signals driving complex traits using multi-ancestry fine-mapping": mscaviar_results_study1_post.txt

SNP_ID	Prob_in_pCausalSet
rs10116976	7.8639e-06
rs1572025	5.89786e-06
rs7855077	6.16075e-06
rs7855088	6.16075e-06
rs56145417	1.24946e-06
rs7874518	1.80864e-06
rs7035650	2.12658e-06
rs1131641	2.01458e-06
rs1010777	2.13434e-06
rs4743152	2.08003e-06
rs7044744	2.04731e-06
rs987142	2.16767e-06
rs4742710	2.51843e-06
rs879275	1.07391e-05
rs10125654	2.259e-06
rs4743154	1.50104e-05
rs7870926	2.74373e-06
rs56108920	3.45867e-06
rs10123643	1.0415e-06
rs10818627	1.25494e-06
rs1573025	1.81828e-05
rs4743187	1.13872e-06
rs12237988	1.87324e-05
rs1935389	1.86934e-05
rs1573024	1.0554e-06
rs879368	9.85503e-07
rs4379551	1.01413e-06
rs4742719	1.0465e-06
rs10818640	1.04338e-06
rs12346750	1.07029e-06
rs10818644	1.0836e-06
rs10818645	1.0836e-06
rs10818646	1.66557e-06
rs10818648	1.76665e-05
rs2900380	1.01505e-06
rs10760216	1.06727e-06
rs10818656	1.79735e-05
rs10818658	1.06622e-06
rs10760217	1.10134e-06
rs10760218	1.10134e-06
rs10818662	1.06418e-06
rs10818666	1.01521e-06
rs10985583	1.86078e-05
rs10818672	1.09725e-06
rs10818676	1.39958e-05
rs10818677	1.50586e-05
rs17766883	1.40329e-05
rs62574277	1.35835e-05
rs17766913	1.36636e-05
rs7873849	1.31868e-05
rs6478631	4.92614e-06
rs7853847	1.25203e-05
rs10985634	1.10884e-05
rs10818689	1.07392e-05
rs10818690	1.07959e-05
rs10124977	1.12197e-05
rs10115971	2.52544e-05
rs10818691	2.21254e-05
rs10818692	2.85004e-05
rs10818693	2.85716e-05
rs10985641	2.72142e-05
rs10118295	2.22912e-05
rs10985642	2.58261e-05
rs10818696	2.25034e-05
rs10818699	1.40062e-05
rs10985653	2.80255e-05
rs62574288	2.62026e-05
rs62574292	2.73319e-05
rs59287552	2.73319e-05
rs10985664	3.11075e-05
rs9776328	2.38306e-06
rs10985669	2.5271e-05
rs10985671	2.51345e-05
rs4742721	2.51454e-05
rs4742722	2.8914e-05
rs4742723	2.5059e-05
rs4742724	2.51345e-05
rs4743195	2.60475e-05
rs7847065	2.60475e-05
rs10985680	2.78998e-05
rs10760233	2.68805e-05
rs10985689	2.93949e-05
rs6478637	2.03792e-06
rs7859655	2.85004e-05
rs7874856	3.06397e-05
rs10985720	3.04395e-05
rs10985743	4.70866e-05
rs10985745	2.49803e-05
rs1435257	1.80577e-05
rs9696283	6.50579e-05
rs10818739	0.000146507
rs10985757	0.000279448
rs1435253	0.000278579
rs10818743	0.000147317
rs10985765	0.00010423
rs10985779	0.000334356
rs10985780	0.000216361
rs970388	0.000461219
rs7875521	0.000316127
rs1369358	2.57498e-06
rs10985791	7.56308e-05
rs7850445	0.00023184
rs1415111	2.50996e-05
rs7865648	5.59073e-06
rs7869257	0.0115814
rs7869364	0.0215143
rs10985795	1.02816e-05
rs13300613	1.47388e-05
rs56220486	1.1242e-05
rs13290518	1.84297e-05
rs7848116	4.99149e-06
rs10985799	1.03007e-05
rs10818756	3.62657e-06
rs4743197	0.0096916
rs4743198	0.0163064
rs4743199	0.010241
rs2304389	0.0110786
rs2304390	0.0110786
rs7856392	0.00814278
rs7867465	0.0211773
rs7867834	0.0211773
rs10985808	0.0127788
rs10985811	0.0276269
rs10985815	2.54138e-06
rs10985816	1.75344e-06
rs10985817	0.0154621
rs10985819	0.0149898
rs3824451	0.0219854
rs3780446	2.75528e-06
rs3780445	0.0165413
rs3780444	0.0165413
rs3780443	2.43715e-05
rs10985825	0.00774047
rs10985826	0.0168078
rs35126377	9.57972e-06
rs13286336	2.6607e-05
rs7022133	6.82709e-06
rs10985839	0.00644899
rs34283833	1.91541e-05
rs16914811	0.00587917
rs3780442	2.38731e-05
rs3780441	2.10504e-05
rs3780440	3.01663e-05
rs3780439	2.07137e-06
rs10760263	6.61555e-06
