## Supplementary material for "Characterization of shared and ancestry-specific signals driving complex traits using multi-ancestry fine-mapping": not_shared_pips.txt

SNP_ID	shared_ll_x	notshared_ll_x	shared_ll_y	notshared_ll_y	not_shared_pip
rs1010777	-87.9216	-87.2142	-87.9216	-87.2142	6.357330000000001e-06
rs10115971	-85.431	-84.6291	-85.431	-84.6291	8.432519999999999e-05
rs10116976	-86.6229	-87.4107	-86.6229	-87.4107	5.223159999999998e-06
rs10118295	-85.5559	-84.7111	-85.5559	-84.7111	7.768670000000001e-05
rs10123643	-88.6544	-87.7588	-88.6544	-87.7588	3.68762e-06
rs10124977	-86.2442	-85.4018	-86.2442	-85.4018	3.8940400000000004e-05
rs10125654	-87.8678	-87.3457	-87.8678	-87.3457	5.5741e-06
rs10760216	-88.6277	-87.6946	-88.6277	-87.6946	3.93238e-06
rs10760217	-88.5951	-87.6604	-88.5951	-87.6604	4.069150000000001e-06
rs10760218	-88.5951	-87.6604	-88.5951	-87.6604	4.069150000000001e-06
rs10760233	-85.3686	-84.6294	-85.3686	-84.6294	8.43013e-05
rs10760263	-86.7763	-86.1465	-86.7763	-86.1465	1.849101e-05
rs10818627	-88.4624	-87.5945	-88.4624	-87.5945	4.34637e-06
rs10818640	-88.6526	-87.7588	-88.6526	-87.7588	3.6876800000000006e-06
rs10818644	-88.6125	-87.6944	-88.6125	-87.6944	3.932930000000001e-06
rs10818645	-88.6125	-87.6944	-88.6125	-87.6944	3.932930000000001e-06
rs10818646	-88.1704	-87.2545	-88.1704	-87.2545	6.1060799999999985e-06
rs10818648	-85.7888	-84.9203	-85.7888	-84.9203	6.30266e-05
rs10818656	-85.7715	-84.8834	-85.7715	-84.8834	6.53959e-05
rs10818658	-88.6287	-87.6946	-88.6287	-87.6946	3.93234e-06
rs10818662	-88.6306	-87.6946	-88.6306	-87.6946	3.93227e-06
rs10818666	-88.6787	-87.7254	-88.6787	-87.7254	3.8128500000000003e-06
rs10818672	-88.5988	-87.6604	-88.5988	-87.6604	4.06901e-06
rs10818676	-86.0223	-85.129	-86.0223	-85.129	5.115250000000001e-05
rs10818677	-85.9489	-85.0597	-85.9489	-85.0597	5.482090000000001e-05
rs10818689	-86.2881	-85.4385	-86.2881	-85.4385	3.75373e-05
rs10818690	-86.2828	-85.4385	-86.2828	-85.4385	3.7537400000000004e-05
rs10818691	-85.5635	-84.7724	-85.5635	-84.7724	7.30687e-05
rs10818692	-85.3099	-84.557	-85.3099	-84.557	9.06344e-05
rs10818693	-85.3074	-84.557	-85.3074	-84.557	9.06354e-05
rs10818696	-85.5464	-84.7111	-85.5464	-84.7111	7.76875999999e-05
rs10818699	-86.0217	-85.1909	-86.0217	-85.1909	4.8080899999999996e-05
rs10818739	-83.6716	-83.0796	-83.6716	-83.0796	0.000397132
rs10818743	-83.6661	-83.0423	-83.6661	-83.0423	0.00041221599999999997
rs10818756	-87.3805	-86.4986	-87.3805	-86.4986	1.3003350000000001e-05
rs10985583	-85.7368	-84.8501	-85.7368	-84.8501	6.761000000000001e-05
rs10985634	-86.256	-85.4064	-86.256	-85.4064	3.87611e-05
rs10985641	-85.3562	-84.5912	-85.3562	-84.5912	8.75864e-05
rs10985642	-85.4086	-84.6632	-85.4086	-84.6632	8.15043e-05
rs10985653	-85.3267	-84.557	-85.3267	-84.557	9.063369999989999e-05
rs10985664	-85.2223	-84.4711	-85.2223	-84.4711	9.87663e-05
rs10985669	-85.4303	-84.6291	-85.4303	-84.6291	8.432579999989999e-05
rs10985671	-85.4358	-84.6682	-85.4358	-84.6682	8.10971e-05
rs10985680	-85.3312	-84.557	-85.3312	-84.557	9.06341999999e-05
rs10985689	-85.279	-84.5189	-85.279	-84.5189	9.41533e-05
rs10985720	-85.2441	-84.5189	-85.2441	-84.5189	9.415569999999999e-05
rs10985743	-84.8074	-84.1525	-84.8074	-84.1525	0.000135817
rs10985745	-85.4421	-84.7723	-85.4421	-84.7723	7.307399999999999e-05
rs10985757	-83.0257	-82.3928	-83.0257	-82.3928	0.00078918
rs10985765	-84.0122	-83.3548	-84.0122	-83.3548	0.0003015669999999
rs10985779	-82.8463	-82.1878	-82.8463	-82.1878	0.0009687379999999
rs10985780	-83.2816	-82.4692	-83.2816	-82.4692	0.000731162
rs10985791	-84.334	-84.5536	-84.334	-84.5536	9.093699999999999e-05
rs10985795	-86.3366	-86.303	-86.3366	-86.303	1.58127e-05
rs10985799	-86.3354	-86.3716	-86.3354	-86.3716	1.4765000000000002e-05
rs10985808	-79.2028	-78.6902	-79.2028	-78.6902	0.0320041
rs10985811	-78.4318	-78.759	-78.4318	-78.759	0.0298751
rs10985815	-87.74	-86.8127	-87.74	-86.8127	9.49836e-06
rs10985816	-88.1178	-87.2008	-88.1178	-87.2008	6.443380000000001e-06
rs10985817	-79.0122	-78.5343	-79.0122	-78.5343	0.037402200000000003
rs10985819	-79.0432	-78.5775	-79.0432	-78.5775	0.0358219
rs10985825	-79.7041	-79.3497	-79.7041	-79.3497	0.01655005
rs10985826	-78.9288	-78.5144	-78.9288	-78.5144	0.0381548
rs10985839	-79.8867	-79.6205	-79.8867	-79.6205	0.012623450000000001
rs1131641	-87.9828	-87.3659	-87.9828	-87.3659	5.462600000000001e-06
rs12237988	-85.7303	-84.9202	-85.7303	-84.9202	6.302880000000001e-05
rs12346750	-88.6259	-87.7249	-88.6259	-87.7249	3.814770000000001e-06
rs13286336	-85.383	-85.9055	-85.383	-85.9055	2.3530100000000004e-05
rs13290518	-85.7494	-85.7672	-85.7494	-85.7672	2.70207e-05
rs13300613	-85.9739	-85.9484	-85.9739	-85.9484	2.2543000000000008e-05
rs1369358	-87.7273	-86.8463	-87.7273	-86.8463	9.1849e-06
rs140532569	0.0	-86.7694	0.0	-86.7694	9.91848e-06
rs1415111	-85.4391	-85.4368	-85.4391	-85.4368	3.760180000000001e-05
rs1435253	-83.0288	-82.3928	-83.0288	-82.3928	0.0007891769999999998
rs1435257	-85.7676	-85.1874	-85.7676	-85.1874	4.82509e-05
rs1572025	-86.8926	-86.3232	-86.8926	-86.3232	1.5496140000000002e-05
rs1573024	-88.6411	-87.7587	-88.6411	-87.7587	3.68811e-06
rs1573025	-85.7601	-84.957	-85.7601	-84.957	6.07502e-05
rs16914811	-79.9792	-79.6658	-79.9792	-79.6658	0.01206437
rs17766883	-86.0196	-85.129	-86.0196	-85.129	5.11526e-05
rs17766913	-86.0464	-85.1653	-86.0464	-85.1653	4.932809999999999e-05
rs1935389	-85.7323	-84.9202	-85.7323	-84.9202	6.302869999999999e-05
rs2304389	-79.3456	-78.8446	-79.3456	-78.8446	0.027424999999999998
rs2304390	-79.3456	-78.8446	-79.3456	-78.8446	0.027424999999999998
rs2900380	-88.6801	-87.7591	-88.6801	-87.7591	3.6866600000000004e-06
rs34283833	-85.7133	-86.1524	-85.7133	-86.1524	1.8382400000000002e-05
rs35126377	-86.4056	-86.0828	-86.4056	-86.0828	1.9708440000000002e-05
rs3780439	-87.9536	-87.3055	-87.9536	-87.3055	5.802649999999999e-06
rs3780440	-85.2561	-85.651	-85.2561	-85.651	3.0350599999999997e-05
rs3780441	-85.6174	-85.9373	-85.6174	-85.9373	2.27948e-05
rs3780442	-85.4912	-85.867	-85.4912	-85.867	2.4454199999999994e-05
rs3780443	-85.4712	-85.9829	-85.4712	-85.9829	2.1779200000000003e-05
rs3780444	-78.9447	-78.4667	-78.9447	-78.4667	0.0400191
rs3780445	-78.9447	-78.4667	-78.9447	-78.4667	0.0400191
rs3780446	-87.6592	-86.8124	-87.6592	-86.8124	9.50144e-06
rs3824451	-78.6602	-78.3806	-78.6602	-78.3806	0.0436164
rs4379551	-88.6823	-87.7926	-88.6823	-87.7926	3.5651639999999996e-06
rs4742710	-87.7561	-87.2129	-87.7561	-87.2129	6.365479999999999e-06
rs4742719	-88.6496	-87.7588	-88.6496	-87.7588	3.6877900000000007e-06
rs4742721	-85.4354	-84.6632	-85.4354	-84.6632	8.150359999989999e-05
rs4742722	-85.2955	-84.5189	-85.2955	-84.5189	9.41526e-05
rs4742723	-85.4388	-84.6682	-85.4388	-84.6682	8.10971999999e-05
rs4742724	-85.4358	-84.6682	-85.4358	-84.6682	8.10971e-05
rs4743152	-87.95	-87.329	-87.95	-87.329	5.668070000000002e-06
rs4743154	-85.9532	-85.4301	-85.9532	-85.4301	3.78539e-05
rs4743187	-88.5629	-87.694	-88.5629	-87.694	3.934789999999999e-06
rs4743195	-85.4001	-84.6294	-85.4001	-84.6294	8.42997e-05
rs4743197	-79.4793	-78.9819	-79.4793	-78.9819	0.023907120000000004
rs4743198	-78.959	-78.443	-78.959	-78.443	0.040980699999999995
rs4743199	-79.4242	-78.9346	-79.4242	-78.9346	0.025064100000000002
rs56108920	-87.429	-86.5965	-87.429	-86.5965	1.179071e-05
rs56145417	-88.4745	-87.814	-88.4745	-87.814	3.489860000000001e-06
rs56220486	-86.2471	-86.2699	-86.2471	-86.2699	1.63453e-05
rs59287552	-85.3519	-84.6006	-85.3519	-84.6006	8.67668999999e-05
rs62574277	-86.0523	-85.1653	-86.0523	-85.1653	4.93279e-05
rs62574288	-85.3941	-84.6291	-85.3941	-84.6291	8.4327e-05
rs62574292	-85.3519	-84.6006	-85.3519	-84.6006	8.67668999999e-05
rs6478631	-87.0713	-86.1626	-87.0713	-86.1626	1.8196520000000002e-05
rs6478637	-87.9657	-87.1123	-87.9657	-87.1123	7.039350000000002e-06
rs7022133	-86.7472	-86.4277	-86.7472	-86.4277	1.395939e-05
rs7035650	-87.9252	-87.2142	-87.9252	-87.2142	6.357179999999999e-06
rs7044744	-87.9658	-87.3291	-87.9658	-87.3291	5.667299999999999e-06
rs73488485	0.0	-87.4584	0.0	-87.4584	4.97993e-06
rs7847065	-85.4001	-84.6294	-85.4001	-84.6294	8.42997e-05
rs7848116	-87.0579	-86.1283	-87.0579	-86.1283	1.8831950000000002e-05
rs7850445	-83.2128	-83.4518	-83.2128	-83.4518	0.00027370499999999996
rs7853847	-86.1341	-85.2702	-86.1341	-85.2702	4.44189e-05
rs7855077	-86.8486	-86.2794	-86.8486	-86.2794	1.6190650000000004e-05
rs7855088	-86.8486	-86.2794	-86.8486	-86.2794	1.6190650000000004e-05
rs7856392	-79.6535	-79.156	-79.6535	-79.156	0.02008642
rs7859655	-85.3099	-84.557	-85.3099	-84.557	9.06344e-05
rs7865648	-86.9437	-86.0078	-86.9437	-86.0078	2.1242450000000002e-05
rs7867465	-78.6977	-78.2156	-78.6977	-78.2156	0.051440400000000004
rs7867834	-78.6977	-78.2156	-78.6977	-78.2156	0.051440400000000004
rs7869257	-79.3012	-78.892	-79.3012	-78.892	0.026154900000000002
rs7869364	-78.6819	-78.2642	-78.6819	-78.2642	0.049004000000000006
rs7870926	-87.6663	-87.0018	-87.6663	-87.0018	7.86211e-06
rs7873849	-86.082	-85.1979	-86.082	-85.1979	4.774500000000001e-05
rs7874518	-88.0937	-87.4796	-88.0937	-87.4796	4.87536e-06
rs7874856	-85.2375	-84.4845	-85.2375	-84.4845	9.744489999999999e-05
rs7875521	-82.9026	-83.2773	-82.9026	-83.2773	0.00032586399999989996
rs870082	0.0	-87.7943	0.0	-87.7943	3.55931e-06
rs879275	-86.2896	-85.7752	-86.2896	-85.7752	2.6806299999999998e-05
rs879368	-88.7121	-87.8229	-88.7121	-87.8229	3.458653e-06
rs9696283	-84.4838	-83.8691	-84.4838	-83.8691	0.0001803175
rs970388	-82.5248	-82.9012	-82.5248	-82.9012	0.000474692
rs9776328	-87.8078	-87.0342	-87.8078	-87.0342	7.61124e-06
rs987142	-87.9078	-87.2918	-87.9078	-87.2918	5.882520000000001e-06
