## Supplementary material for "Characterization of shared and ancestry-specific signals driving complex traits using multi-ancestry fine-mapping": global_pips.txt

SNP_ID	shared_ll	notshared_ll	global_pips
rs1033935	-132.764	-132.663	8.04176e-08
rs1043003	-116.548	-123.959	0.333629
rs1043009	-117.343	-124.395	0.15077099999999996
rs10508260	-131.629	-130.952	3.716305e-07
rs10508262	-133.986	-133.04	4.330406e-08
rs1070331	-134.161	-133.209	3.6544780000000003e-08
rs10751922	0.0	-133.003	3.57114e-08
rs10795026	-133.183	-133.083	5.2846499999999996e-08
rs10795028	-132.777	-132.622	8.21044e-08
rs10795049	-135.45	-134.572	9.494580000000002e-09
rs10795064	-134.587	-133.754	2.1729359999999998e-08
rs10795071	-132.514	-134.034	5.153849999999999e-08
rs10795073	-132.451	-132.782	8.589860000000003e-08
rs10795074	-131.272	-134.005	1.47478e-07
rs10795075	-126.952	-131.033	1.0358399999999999e-05
rs10904079	-134.382	-133.52	2.72799e-08
rs10904080	-132.149	-131.439	2.2658379999999998e-07
rs10904089	-132.593	-134.005	4.8994300000000005e-08
rs11251828	-136.296	-134.685	7.528074999999999e-09
rs11251856	-131.436	-131.039	3.68528e-07
rs11251857	-131.685	-131.272	2.905894e-07
rs11251858	-131.709	-131.272	2.884859e-07
rs11251859	-131.452	-131.039	3.66673e-07
rs11251869	0.0	-133.299	2.65534e-08
rs11251870	-135.042	-134.189	1.400432e-08
rs11251890	-135.208	-134.333	1.2066880000000001e-08
rs11251896	-135.278	-134.397	1.130249e-08
rs11252005	-132.493	-131.54	1.9378960000000002e-07
rs11252007	-130.615	-129.659	1.2708830000000001e-06
rs11252028	-131.74	-131.045	3.37069e-07
rs11252031	-131.918	-131.205	2.860495e-07
rs11252033	-134.532	-133.714	2.269391e-08
rs11252034	-134.404	-133.597	2.5575040000000002e-08
rs11252035	-134.398	-133.597	2.5609369999999997e-08
rs11252054	-134.26	-133.321	3.274227e-08
rs11252072	-126.486	-130.441	1.6567800000000004e-05
rs11252075	-131.968	-132.323	1.374873e-07
rs11252076	-132.254	-132.615	1.0302199999999998e-07
rs11252102	-133.794	-133.649	2.9520599999999995e-08
rs113925720	-130.966	-130.059	8.606310000000001e-07
rs11594429	-132.102	-131.619	2.0104620000000002e-07
rs11597857	-131.841	-131.45	2.448368e-07
rs11597872	-131.759	-131.314	2.759031e-07
rs11598863	-132.499	-131.982	1.3852980000000003e-07
rs11599575	-130.866	-133.814	2.1749699999999995e-07
rs116865304	0.0	-130.081	6.63591e-07
rs117439493	0.0	-132.734	4.67237e-08
rs117851683	0.0	-134.373	9.0731e-09
rs118065585	0.0	-132.533	5.71172e-08
rs11814386	-131.488	-131.087	3.50942e-07
rs12241804	-133.501	-134.527	2.22464e-08
rs12242981	0.0	-133.432	2.32584e-08
rs12250906	0.0	-133.406	2.38563e-08
rs12261202	0.0	-133.299	2.65534e-08
rs12263723	-132.641	-134.142	4.562009999999999e-08
rs12269016	0.0	-133.137	3.12293e-08
rs12412703	-130.782	-129.925	9.947e-07
rs12415414	-132.2	-131.759	1.7699559999999998e-07
rs12570318	-133.769	-132.817	5.40758e-08
rs12570343	-135.165	-134.268	1.2812119999999998e-08
rs12571407	-132.539	-131.581	1.8582239999999998e-07
rs12572490	-132.575	-131.619	1.7896840000000001e-07
rs12572864	-132.577	-131.619	1.7889940000000001e-07
rs12762783	-127.088	-131.171	9.043180000000002e-06
rs12765037	-132.11	-131.619	2.0057840000000003e-07
rs12767138	-132.694	-132.113	1.1933790000000001e-07
rs12771321	-132.725	-132.158	1.145981e-07
rs12772610	-132.506	-131.982	1.382461e-07
rs12777735	-132.48	-131.937	1.438884e-07
rs12780031	-132.521	-131.982	1.376757e-07
rs12780211	-132.514	-131.982	1.379584e-07
rs12780313	-126.787	-130.663	1.2290800000000003e-05
rs1337380	-132.642	-132.113	1.2106980000000003e-07
rs1337382	-132.824	-132.285	1.016817e-07
rs1547165	0.0	-133.032	3.46866e-08
rs1572539	-132.364	-131.851	1.581442e-07
rs1623441	-134.95	-134.055	1.586362e-08
rs1668538	-135.065	-134.17	1.4143420000000001e-08
rs17135199	0.0	-133.217	2.88271e-08
rs17135610	-130.976	-130.105	8.282279999999999e-07
rs17228134	-133.946	-132.999	4.513565e-08
rs17247987	-133.056	-134.693	2.9169899999999997e-08
rs17325889	-133.874	-132.927	4.848721e-08
rs17731	-116.113	-123.525	0.51545
rs1807437	-132.544	-132.022	1.328845e-07
rs1872749	-130.824	-132.731	2.5729e-07
rs1906145	-132.737	-131.783	1.5201249999999999e-07
rs1966200	-132.997	-132.95	6.15903e-08
rs1966201	-132.878	-132.827	6.956220000000001e-08
rs1966202	-132.928	-132.871	6.643169999999999e-08
rs2065936	0.0	-133.142	3.10715e-08
rs2129440	-131.6	-133.346	1.221555e-07
rs2129446	-134.483	-133.674	2.367134e-08
rs2171301	-133.256	-133.578	3.8584900000000006e-08
rs2171303	-133.655	-133.867	2.7457099999999998e-08
rs2279415	-133.121	-134.255	3.13577e-08
rs2279416	-131.964	-133.585	8.721300000000001e-08
rs2279417	-134.553	-134.674	1.1766659999999998e-08
rs2279419	-134.129	-134.358	1.6932939999999998e-08
rs2297761	-131.896	-131.496	2.3307890000000003e-07
rs2388852	-132.169	-131.484	2.179458e-07
rs2388855	-131.042	-130.085	8.29797e-07
rs2397326	-129.779	-131.998	6.95886e-07
rs2892619	-134.616	-134.766	1.0872369999999999e-08
rs34033143	-131.488	-131.039	3.62737e-07
rs34559754	-125.974	-129.952	2.7623300000000007e-05
rs34870421	-132.506	-131.982	1.382461e-07
rs35191211	-131.767	-131.314	2.752143e-07
rs35811062	-129.074	-132.555	1.2666199999999998e-06
rs3750859	-133.793	-134.066	2.31416e-08
rs3812715	-127.925	-131.831	3.933999999999998e-06
rs3829199	-133.798	-134.029	2.3552e-08
rs3852451	-132.539	-131.581	1.8582239999999998e-07
rs3889857	-134.55	-133.714	2.2603569999999997e-08
rs4242761	-132.037	-132.406	1.274158e-07
rs4373823	0.0	-133.406	2.38603e-08
rs4465277	-134.631	-133.79	2.092642e-08
rs4880631	-132.949	-134.445	3.35581e-08
rs4881155	-133.398	-133.174	4.61427e-08
rs4881157	-133.218	-133.049	5.3303e-08
rs4881160	0.0	-133.299	2.65534e-08
rs4881161	0.0	-133.271	2.73195e-08
rs4881164	0.0	-133.432	2.32584e-08
rs4881192	-132.378	-131.447	2.1369699999999998e-07
rs4881193	-132.26	-131.326	2.410048e-07
rs4881194	-132.394	-131.459	2.1105470000000003e-07
rs55670805	0.0	-133.371	2.4702e-08
rs55884779	-133.96	-133.036	4.3690469999999994e-08
rs56080426	-134.579	-133.664	2.33643e-08
rs56086712	-127.147	-129.056	1.0162799999999999e-05
rs56095680	-134.126	-133.178	3.772904e-08
rs58412547	-134.808	-134.135	1.5429160000000003e-08
rs61829139	0.0	-133.432	2.32584e-08
rs61830638	-133.312	-132.736	6.41251e-08
rs61831102	-132.575	-131.619	1.789685e-07
rs6601755	-130.527	-132.6	3.36399e-07
rs7067602	-133.26	-133.049	5.25194e-08
rs7070438	0.0	-133.245	2.80263e-08
rs7071559	-131.289	-134.089	1.4418900000000002e-07
rs7071864	0.0	-133.113	3.19818e-08
rs7071909	-126.586	-130.766	1.4908199999999999e-05
rs7075325	-132.673	-132.069	1.239618e-07
rs7076536	-130.791	-132.688	2.6641399999999997e-07
rs7080295	0.0	-133.353	2.51695e-08
rs7089722	-131.094	-132.901	2.00077e-07
rs7089867	-134.399	-134.69	1.2501609999999998e-08
rs7090260	-134.036	-134.404	1.7267869999999998e-08
rs7094145	-126.175	-130.198	2.25654e-05
rs7094756	0.0	-133.217	2.88349e-08
rs7095480	-132.619	-131.661	1.715374e-07
rs722828	0.0	-133.406	2.38603e-08
rs72769304	-134.055	-133.107	4.048661e-08
rs72769322	-134.052	-133.107	4.051099e-08
rs72769338	-134.117	-133.172	3.796011e-08
rs727772	0.0	-133.197	2.94179e-08
rs74539728	-131.049	-130.146	7.8942e-07
rs76956592	0.0	-132.41	6.45976e-08
rs77097015	-132.695	-131.741	1.585026e-07
rs77106916	0.0	-133.634	1.90059e-08
rs77382321	-133.607	-134.459	2.1342000000000003e-08
rs77694992	0.0	-133.271	2.73126e-08
rs78201511	-132.577	-131.619	1.789043e-07
rs78616463	0.0	-134.476	8.18205e-09
rs7895490	-131.946	-131.723	1.9683999999999998e-07
rs7901715	-130.884	-132.768	2.43255e-07
rs7904349	0.0	-133.353	2.51695e-08
rs79103627	-131.598	-130.641	4.757403999999999e-07
rs7911303	-131.269	-133.925	1.4902899999999998e-07
rs7913070	0.0	-133.027	3.48438e-08
rs7918650	0.0	-133.245	2.80263e-08
rs873207	-131.027	-130.146	7.931239999999999e-07
rs873208	-131.863	-131.174	2.9673249999999995e-07
rs883634	-135.091	-134.204	1.3693750000000001e-08
rs945799	0.0	-133.163	3.04413e-08
