## Supplementary material for "Characterization of shared and ancestry-specific signals driving complex traits using multi-ancestry fine-mapping": mscaviar_results_shared_pips.txt

SNP_ID	shared_pip	shared_ll	notshared_ll
rs11251828	8.84577e-10	-136.296	-134.685
rs61830638	1.74727e-08	-133.312	-132.736
rs1337382	2.8458e-08	-132.824	-132.285
rs1966200	2.39456e-08	-132.997	-132.95
rs1966201	2.69675e-08	-132.878	-132.827
rs1966202	2.567e-08	-132.928	-132.871
rs1337380	3.41488e-08	-132.642	-132.113
rs7075325	3.31122e-08	-132.673	-132.069
rs12767138	3.24224e-08	-132.694	-132.113
rs12771321	3.14353e-08	-132.725	-132.158
rs12777735	4.01767e-08	-132.48	-131.937
rs58412547	3.91454e-09	-134.808	-134.135
rs12780031	3.8542e-08	-132.521	-131.982
rs12780211	3.88238e-08	-132.514	-131.982
rs1807437	3.76854e-08	-132.544	-132.022
rs12765037	5.81281e-08	-132.11	-131.619
rs34870421	3.91111e-08	-132.506	-131.982
rs12772610	3.91111e-08	-132.506	-131.982
rs11594429	5.85957e-08	-132.102	-131.619
rs4881155	1.60362e-08	-133.398	-133.174
rs11598863	3.93937e-08	-132.499	-131.982
rs7067602	1.84179e-08	-133.26	-133.049
rs1572539	4.5098e-08	-132.364	-131.851
rs4881157	1.91961e-08	-133.218	-133.049
rs10795026	1.98753e-08	-133.183	-133.083
rs2297761	7.19964e-08	-131.896	-131.496
rs12415414	5.31469e-08	-132.2	-131.759
rs11597857	7.60776e-08	-131.841	-131.45
rs11597872	8.26096e-08	-131.759	-131.314
rs1033935	3.02421e-08	-132.764	-132.663
rs11814386	1.08346e-07	-131.488	-131.087
rs11251856	1.14076e-07	-131.436	-131.039
rs11251857	8.89292e-08	-131.685	-131.272
rs11251858	8.68276e-08	-131.709	-131.272
rs10795028	2.98351e-08	-132.777	-132.622
rs11251859	1.12221e-07	-131.452	-131.039
rs35191211	8.19222e-08	-131.767	-131.314
rs34033143	1.08289e-07	-131.488	-131.039
rs7895490	6.84707e-08	-131.946	-131.723
rs117851683	0	0	-134.373
rs7913070	0	0	-133.027
rs7094756	0	0	-133.217
rs55670805	0	0	-133.371
rs722828	0	0	-133.406
rs77694992	0	0	-133.271
rs12250906	0	0	-133.406
rs727772	0	0	-133.197
rs4881160	0	0	-133.299
rs4881161	0	0	-133.271
rs12242981	0	0	-133.432
rs61829139	0	0	-133.432
rs2065936	0	0	-133.142
rs7071864	0	0	-133.113
rs10751922	0	0	-133.003
rs1547165	0	0	-133.032
rs12269016	0	0	-133.137
rs4881164	0	0	-133.432
rs7070438	0	0	-133.245
rs11251869	0	0	-133.299
rs7918650	0	0	-133.245
rs12261202	0	0	-133.299
rs7904349	0	0	-133.353
rs7080295	0	0	-133.353
rs11251870	3.09877e-09	-135.042	-134.189
rs17135199	0	0	-133.217
rs945799	0	0	-133.163
rs4373823	0	0	-133.406
rs883634	2.94935e-09	-135.091	-134.204
rs11251890	2.62504e-09	-135.208	-134.333
rs11251896	2.44716e-09	-135.278	-134.397
rs10795049	2.06035e-09	-135.45	-134.572
rs77106916	0	0	-133.634
rs116865304	0	0	-130.081
rs76956592	0	0	-132.41
rs1668538	3.028e-09	-135.065	-134.17
rs1623441	3.39803e-09	-134.95	-134.055
rs56080426	4.92124e-09	-134.579	-133.664
rs1070331	7.47866e-09	-134.161	-133.209
rs11252005	3.96381e-08	-132.493	-131.54
rs11252007	2.59242e-07	-130.615	-129.659
rs10904079	5.99575e-09	-134.382	-133.52
rs12412703	2.19411e-07	-130.782	-129.925
rs873207	1.71732e-07	-131.027	-130.146
rs873208	7.44348e-08	-131.863	-131.174
rs2388852	5.48192e-08	-132.169	-131.484
rs3889857	5.06954e-09	-134.55	-133.714
rs113925720	1.8257e-07	-130.966	-130.059
rs17135610	1.8064e-07	-130.976	-130.105
rs4465277	4.67388e-09	-134.631	-133.79
rs11252028	8.41344e-08	-131.74	-131.045
rs10795064	4.88252e-09	-134.587	-133.754
rs10904080	5.59245e-08	-132.149	-131.439
rs11252031	7.04185e-08	-131.918	-131.205
rs74539728	1.6803e-07	-131.049	-130.146
rs11252033	5.15865e-09	-134.532	-133.714
rs10508260	9.40921e-08	-131.629	-130.952
rs11252034	5.86714e-09	-134.404	-133.597
rs11252035	5.90101e-09	-134.398	-133.597
rs2129446	5.41734e-09	-134.483	-133.674
rs4881192	4.44588e-08	-132.378	-131.447
rs4881193	5.00396e-08	-132.26	-131.326
rs4881194	4.37603e-08	-132.394	-131.459
rs77097015	3.2381e-08	-132.695	-131.741
rs1906145	3.10469e-08	-132.737	-131.783
rs12571407	3.78741e-08	-132.539	-131.581
rs12572864	3.64607e-08	-132.577	-131.619
rs61831102	3.653e-08	-132.575	-131.619
rs79103627	9.70023e-08	-131.598	-130.641
rs78201511	3.64654e-08	-132.577	-131.619
rs3852451	3.78741e-08	-132.539	-131.581
rs2892619	4.74585e-09	-134.616	-134.766
rs7095480	3.49654e-08	-132.619	-131.661
rs12572490	3.65294e-08	-132.575	-131.619
rs2388855	1.69191e-07	-131.042	-130.085
rs2171303	1.24019e-08	-133.655	-133.867
rs10508262	8.90799e-09	-133.986	-133.04
rs72769304	8.31109e-09	-134.055	-133.107
rs12570318	1.1068e-08	-133.769	-132.817
rs56095680	7.74753e-09	-134.126	-133.178
rs55884779	9.1454e-09	-133.96	-133.036
rs72769322	8.33528e-09	-134.052	-133.107
rs17228134	9.27099e-09	-133.946	-132.999
rs17325889	9.96039e-09	-133.874	-132.927
rs11252054	6.77475e-09	-134.26	-133.321
rs12570343	2.73856e-09	-135.165	-134.268
rs72769338	7.81207e-09	-134.117	-133.172
rs117439493	0	0	-132.734
rs7911303	1.34834e-07	-131.269	-133.925
rs17247987	2.2584e-08	-133.056	-134.693
rs11599575	2.01627e-07	-130.866	-133.814
rs10904089	3.5885e-08	-132.593	-134.005
rs12263723	3.41937e-08	-132.641	-134.142
rs10795071	3.87996e-08	-132.514	-134.034
rs2279415	2.11469e-08	-133.121	-134.255
rs2129440	9.68244e-08	-131.6	-133.346
rs2279416	6.72511e-08	-131.964	-133.585
rs12241804	1.44697e-08	-133.501	-134.527
rs7089722	1.60527e-07	-131.094	-132.901
rs7089867	5.89409e-09	-134.399	-134.69
rs7090260	8.47001e-09	-134.036	-134.404
rs35811062	1.21075e-06	-129.074	-132.555
rs6601755	2.82987e-07	-130.527	-132.6
rs2397326	5.98291e-07	-129.779	-131.998
rs1872749	2.10443e-07	-130.824	-132.731
rs2171301	1.84926e-08	-133.256	-133.578
rs56086712	8.31476e-06	-127.147	-129.056
rs4880631	2.51187e-08	-132.949	-134.445
rs3829199	1.07487e-08	-133.798	-134.029
rs3750859	1.08064e-08	-133.793	-134.066
rs2279417	5.05358e-09	-134.553	-134.674
rs2279419	7.72039e-09	-134.129	-134.358
rs11252072	1.61052e-05	-126.486	-130.441
rs10795073	4.13428e-08	-132.451	-132.782
rs7094145	2.19753e-05	-126.175	-130.198
rs34559754	2.68689e-05	-125.974	-129.952
rs11252075	6.70145e-08	-131.968	-132.323
rs11252076	5.03679e-08	-132.254	-132.615
rs4242761	6.25721e-08	-132.037	-132.406
rs7071559	1.32138e-07	-131.289	-134.089
rs12780313	1.19203e-05	-126.787	-130.663
rs10795074	1.34374e-07	-131.272	-134.005
rs12762783	8.82012e-06	-127.088	-131.171
rs7076536	2.17487e-07	-130.791	-132.688
rs7901715	1.98093e-07	-130.884	-132.768
rs10795075	1.01025e-05	-126.952	-131.033
rs7071909	1.45737e-05	-126.586	-130.766
rs78616463	0	0	-134.476
rs1043009	0.150574	-117.343	-124.395
rs1043003	0.333327	-116.548	-123.959
rs17731	0.514982	-116.113	-123.525
rs3812715	3.81876e-06	-127.925	-131.831
rs77382321	1.30137e-08	-133.607	-134.459
rs118065585	0	0	-132.533
rs11252102	1.07964e-08	-133.794	-133.649
