## Supplementary material for "Characterization of shared and ancestry-specific signals driving complex traits using multi-ancestry fine-mapping": mscaviar_results_study0_post.txt

SNP_ID	Prob_in_pCausalSet
rs11251828	9.17152e-10
rs61830638	6.40337e-08
rs1337382	1.01587e-07
rs1966200	6.14348e-08
rs1966201	6.94075e-08
rs1966202	6.62778e-08
rs1337380	1.20974e-07
rs7075325	1.23873e-07
rs12767138	1.19247e-07
rs12771321	1.14506e-07
rs12777735	1.43794e-07
rs58412547	1.53458e-08
rs12780031	1.37581e-07
rs12780211	1.37863e-07
rs1807437	1.32788e-07
rs12765037	2.00479e-07
rs34870421	1.3815e-07
rs12772610	1.3815e-07
rs11594429	2.00946e-07
rs4881155	4.60125e-08
rs11598863	1.38433e-07
rs7067602	5.23874e-08
rs1572539	1.58047e-07
rs4881157	5.31655e-08
rs10795026	5.26991e-08
rs2297761	2.3297e-07
rs12415414	1.76891e-07
rs11597857	2.44727e-07
rs11597872	2.75799e-07
rs1033935	8.02704e-08
rs11814386	3.50834e-07
rs11251856	3.68419e-07
rs11251857	2.90482e-07
rs11251858	2.88381e-07
rs10795028	8.19651e-08
rs11251859	3.66565e-07
rs35191211	2.75111e-07
rs34033143	3.62633e-07
rs7895490	1.9671e-07
rs117851683	9.0731e-09
rs7913070	3.48438e-08
rs7094756	2.88349e-08
rs55670805	2.4702e-08
rs722828	2.38603e-08
rs77694992	2.73126e-08
rs12250906	2.38563e-08
rs727772	2.94179e-08
rs4881160	2.65534e-08
rs4881161	2.73195e-08
rs12242981	2.32584e-08
rs61829139	2.32584e-08
rs2065936	3.10715e-08
rs7071864	3.19818e-08
rs10751922	3.57114e-08
rs1547165	3.46866e-08
rs12269016	3.12293e-08
rs4881164	2.32584e-08
rs7070438	2.80263e-08
rs11251869	2.65534e-08
rs7918650	2.80263e-08
rs12261202	2.65534e-08
rs7904349	2.51695e-08
rs7080295	2.51695e-08
rs11251870	1.39347e-08
rs17135199	2.88271e-08
rs945799	3.04413e-08
rs4373823	2.38603e-08
rs883634	1.36265e-08
rs11251890	1.19987e-08
rs11251896	1.12347e-08
rs10795049	9.42648e-09
rs77106916	1.90059e-08
rs116865304	6.63591e-07
rs76956592	6.45976e-08
rs1668538	1.40767e-08
rs1623441	1.57969e-08
rs56080426	2.32991e-08
rs1070331	3.6482e-08
rs11252005	1.93727e-07
rs11252007	1.27082e-06
rs10904079	2.72111e-08
rs12412703	9.94631e-07
rs873207	7.93056e-07
rs873208	2.96651e-07
rs2388852	2.17864e-07
rs3889857	2.25329e-08
rs113925720	8.60566e-07
rs17135610	8.2816e-07
rs4465277	2.08561e-08
rs11252028	3.36988e-07
rs10795064	2.16585e-08
rs10904080	2.26504e-07
rs11252031	2.8597e-07
rs74539728	7.89354e-07
rs11252033	2.2622e-08
rs10508260	3.71548e-07
rs11252034	2.55023e-08
rs11252035	2.55362e-08
rs2129446	2.35988e-08
rs4881192	2.13633e-07
rs4881193	2.40941e-07
rs4881194	2.10991e-07
rs77097015	1.5844e-07
rs1906145	1.5195e-07
rs12571407	1.8576e-07
rs12572864	1.78837e-07
rs61831102	1.78906e-07
rs79103627	4.75678e-07
rs78201511	1.78842e-07
rs3852451	1.8576e-07
rs2892619	1.06776e-08
rs7095480	1.71475e-07
rs12572490	1.78906e-07
rs2388855	8.29735e-07
rs2171303	2.72538e-08
rs10508262	4.32409e-08
rs72769304	4.04236e-08
rs12570318	5.40131e-08
rs56095680	3.7666e-08
rs55884779	4.36259e-08
rs72769322	4.04478e-08
rs17228134	4.50726e-08
rs17325889	4.84242e-08
rs11252054	3.26786e-08
rs12570343	1.27455e-08
rs72769338	3.78969e-08
rs117439493	4.67237e-08
rs7911303	1.37742e-07
rs17247987	2.8189e-08
rs11599575	2.13287e-07
rs10904089	4.829e-08
rs12263723	4.4838e-08
rs10795071	5.07479e-08
rs2279415	3.08259e-08
rs2129440	1.21188e-07
rs2279416	8.63561e-08
rs12241804	2.17635e-08
rs7089722	1.99063e-07
rs7089867	1.22768e-08
rs7090260	1.70269e-08
rs35811062	1.26072e-06
rs6601755	3.35077e-07
rs2397326	6.9437e-07
rs1872749	2.5617e-07
rs2171301	3.83582e-08
rs56086712	1.01617e-05
rs4880631	3.27575e-08
rs3829199	2.33443e-08
rs3750859	2.29245e-08
rs2279417	1.15781e-08
rs2279419	1.67242e-08
rs11252072	1.65592e-05
rs10795073	8.56716e-08
rs7094145	2.25562e-05
rs34559754	2.76146e-05
rs11252075	1.37255e-07
rs11252076	1.02788e-07
rs4242761	1.2718e-07
rs7071559	1.36129e-07
rs12780313	1.22828e-05
rs10795074	1.37729e-07
rs12762783	9.0331e-06
rs7076536	2.65307e-07
rs7901715	2.4216e-07
rs10795075	1.03484e-05
rs7071909	1.48973e-05
rs78616463	8.18205e-09
rs1043009	0.15077
rs1043003	0.333629
rs17731	0.515449
rs3812715	3.82748e-06
rs77382321	1.34133e-08
rs118065585	5.71172e-08
rs11252102	1.09378e-08
