## Supplementary material for "Characterization of shared and ancestry-specific signals driving complex traits using multi-ancestry fine-mapping": mscaviar_results_study1_post.txt

SNP_ID	Prob_in_pCausalSet
rs11251828	7.4955e-09
rs61830638	1.75641e-08
rs1337382	2.85527e-08
rs1966200	2.41011e-08
rs1966201	2.71222e-08
rs1966202	2.58239e-08
rs1337380	3.42446e-08
rs7075325	3.3201e-08
rs12767138	3.25133e-08
rs12771321	3.15274e-08
rs12777735	4.02711e-08
rs58412547	3.9979e-09
rs12780031	3.86367e-08
rs12780211	3.89192e-08
rs1807437	3.77819e-08
rs12765037	5.82275e-08
rs34870421	3.92072e-08
rs12772610	3.92072e-08
rs11594429	5.86959e-08
rs4881155	1.61664e-08
rs11598863	3.94905e-08
rs7067602	1.85499e-08
rs1572539	4.51952e-08
rs4881157	1.93336e-08
rs10795026	2.00227e-08
rs2297761	7.21053e-08
rs12415414	5.32515e-08
rs11597857	7.61874e-08
rs11597872	8.27137e-08
rs1033935	3.03893e-08
rs11814386	1.08454e-07
rs11251856	1.14185e-07
rs11251857	8.90366e-08
rs11251858	8.69325e-08
rs10795028	2.99744e-08
rs11251859	1.12329e-07
rs35191211	8.20255e-08
rs34033143	1.08393e-07
rs7895490	6.86007e-08
rs11251870	3.16839e-09
rs883634	3.0166e-09
rs11251890	2.69322e-09
rs11251896	2.51495e-09
rs10795049	2.12845e-09
rs1668538	3.09472e-09
rs1623441	3.46475e-09
rs56080426	4.98644e-09
rs1070331	7.54144e-09
rs11252005	3.97007e-08
rs11252007	2.59305e-07
rs10904079	6.06455e-09
rs12412703	2.1948e-07
rs873207	1.718e-07
rs873208	7.45163e-08
rs2388852	5.4901e-08
rs3889857	5.14021e-09
rs113925720	1.82635e-07
rs17135610	1.80708e-07
rs4465277	4.7442e-09
rs11252028	8.42154e-08
rs10795064	4.95338e-09
rs10904080	5.60043e-08
rs11252031	7.0498e-08
rs74539728	1.68096e-07
rs11252033	5.23056e-09
rs10508260	9.41746e-08
rs11252034	5.93988e-09
rs11252035	5.97418e-09
rs2129446	5.48988e-09
rs4881192	4.45228e-08
rs4881193	5.01034e-08
rs4881194	4.3824e-08
rs77097015	3.24436e-08
rs1906145	3.11094e-08
rs12571407	3.79365e-08
rs12572864	3.65231e-08
rs61831102	3.65925e-08
rs79103627	9.70647e-08
rs78201511	3.65277e-08
rs3852451	3.79365e-08
rs2892619	4.94062e-09
rs7095480	3.50278e-08
rs12572490	3.65918e-08
rs2388855	1.69253e-07
rs2171303	1.26052e-08
rs10508262	8.97115e-09
rs72769304	8.3741e-09
rs12570318	1.11307e-08
rs56095680	7.81057e-09
rs55884779	9.20997e-09
rs72769322	8.39847e-09
rs17228134	9.33404e-09
rs17325889	1.00234e-08
rs11252054	6.83842e-09
rs12570343	2.80518e-09
rs72769338	7.87528e-09
rs7911303	1.46121e-07
rs17247987	2.35649e-08
rs11599575	2.05837e-07
rs10904089	3.65893e-08
rs12263723	3.49758e-08
rs10795071	3.95902e-08
rs2279415	2.16787e-08
rs2129440	9.77919e-08
rs2279416	6.8108e-08
rs12241804	1.49526e-08
rs7089722	1.61541e-07
rs7089867	6.1189e-09
rs7090260	8.71098e-09
rs35811062	1.21665e-06
rs6601755	2.84309e-07
rs2397326	5.99807e-07
rs1872749	2.11563e-07
rs2171301	1.87193e-08
rs56086712	8.31586e-06
rs4880631	2.59193e-08
rs3829199	1.09564e-08
rs3750859	1.10235e-08
rs2279417	5.24214e-09
rs2279419	7.92913e-09
rs11252072	1.61138e-05
rs10795073	4.15698e-08
rs7094145	2.19845e-05
rs34559754	2.68776e-05
rs11252075	6.72468e-08
rs11252076	5.06019e-08
rs4242761	6.28079e-08
rs7071559	1.40198e-07
rs12780313	1.19283e-05
rs10795074	1.44123e-07
rs12762783	8.8302e-06
rs7076536	2.18594e-07
rs7901715	1.99188e-07
rs10795075	1.01125e-05
rs7071909	1.45846e-05
rs1043009	0.150575
rs1043003	0.333327
rs17731	0.514983
rs3812715	3.92528e-06
rs77382321	2.09424e-08
rs11252102	2.93792e-08
