## Supplementary material for "Characterization of shared and ancestry-specific signals driving complex traits using multi-ancestry fine-mapping": not_shared_pips.txt

SNP_ID	shared_ll_x	notshared_ll_x	shared_ll_y	notshared_ll_y	not_shared_pip
rs1033935	-132.764	-132.663	-132.764	-132.663	5.0175500000000005e-08
rs1043003	-116.548	-123.959	-116.548	-123.959	0.00030200000000002447
rs1043009	-117.343	-124.395	-117.343	-124.395	0.0001969999999998917
rs10508260	-131.629	-130.952	-131.629	-130.952	2.775384e-07
rs10508262	-133.986	-133.04	-133.986	-133.04	3.439607e-08
rs1070331	-134.161	-133.209	-134.161	-133.209	2.9066120000000002e-08
rs10751922	0.0	-133.003	0.0	-133.003	3.57114e-08
rs10795026	-133.183	-133.083	-133.183	-133.083	3.29712e-08
rs10795028	-132.777	-132.622	-132.777	-132.622	5.22693e-08
rs10795049	-135.45	-134.572	-135.45	-134.572	7.434230000000002e-09
rs10795064	-134.587	-133.754	-134.587	-133.754	1.684684e-08
rs10795071	-132.514	-134.034	-132.514	-134.034	1.2738899999999994e-08
rs10795073	-132.451	-132.782	-132.451	-132.782	4.455580000000004e-08
rs10795074	-131.272	-134.005	-131.272	-134.005	1.3103999999999983e-08
rs10795075	-126.952	-131.033	-126.952	-131.033	2.559000000000004e-07
rs10904079	-134.382	-133.52	-134.382	-133.52	2.1284150000000002e-08
rs10904080	-132.149	-131.439	-132.149	-131.439	1.7065930000000002e-07
rs10904089	-132.593	-134.005	-132.593	-134.005	1.3109300000000011e-08
rs11251828	-136.296	-134.685	-136.296	-134.685	6.643497999999999e-09
rs11251856	-131.436	-131.039	-131.436	-131.039	2.54452e-07
rs11251857	-131.685	-131.272	-131.685	-131.272	2.016602e-07
rs11251858	-131.709	-131.272	-131.709	-131.272	2.016583e-07
rs11251859	-131.452	-131.039	-131.452	-131.039	2.54452e-07
rs11251869	0.0	-133.299	0.0	-133.299	2.65534e-08
rs11251870	-135.042	-134.189	-135.042	-134.189	1.090555e-08
rs11251890	-135.208	-134.333	-135.208	-134.333	9.44184e-09
rs11251896	-135.278	-134.397	-135.278	-134.397	8.85533e-09
rs11252005	-132.493	-131.54	-132.493	-131.54	1.5415150000000003e-07
rs11252007	-130.615	-129.659	-130.615	-129.659	1.0116409999999998e-06
rs11252028	-131.74	-131.045	-131.74	-131.045	2.529346e-07
rs11252031	-131.918	-131.205	-131.918	-131.205	2.1563099999999998e-07
rs11252033	-134.532	-133.714	-134.532	-133.714	1.7535259999999998e-08
rs11252034	-134.404	-133.597	-134.404	-133.597	1.97079e-08
rs11252035	-134.398	-133.597	-134.398	-133.597	1.970836e-08
rs11252054	-134.26	-133.321	-134.26	-133.321	2.5967520000000004e-08
rs11252072	-126.486	-130.441	-126.486	-130.441	4.626000000000047e-07
rs11252075	-131.968	-132.323	-131.968	-132.323	7.04728e-08
rs11252076	-132.254	-132.615	-132.254	-132.615	5.2654099999999995e-08
rs11252102	-133.794	-133.649	-133.794	-133.649	1.8724199999999994e-08
rs113925720	-130.966	-130.059	-130.966	-130.059	6.780610000000001e-07
rs11594429	-132.102	-131.619	-132.102	-131.619	1.4245050000000002e-07
rs11597857	-131.841	-131.45	-131.841	-131.45	1.687592e-07
rs11597872	-131.759	-131.314	-131.759	-131.314	1.932935e-07
rs11598863	-132.499	-131.982	-132.499	-131.982	9.913610000000005e-08
rs11599575	-130.866	-133.814	-130.866	-133.814	1.586999999999997e-08
rs116865304	0.0	-130.081	0.0	-130.081	6.63591e-07
rs117439493	0.0	-132.734	0.0	-132.734	4.67237e-08
rs117851683	0.0	-134.373	0.0	-134.373	9.0731e-09
rs118065585	0.0	-132.533	0.0	-132.533	5.71172e-08
rs11814386	-131.488	-131.087	-131.488	-131.087	2.42596e-07
rs12241804	-133.501	-134.527	-133.501	-134.527	7.776700000000001e-09
rs12242981	0.0	-133.432	0.0	-133.432	2.32584e-08
rs12250906	0.0	-133.406	0.0	-133.406	2.38563e-08
rs12261202	0.0	-133.299	0.0	-133.299	2.65534e-08
rs12263723	-132.641	-134.142	-132.641	-134.142	1.1426399999999994e-08
rs12269016	0.0	-133.137	0.0	-133.137	3.12293e-08
rs12412703	-130.782	-129.925	-130.782	-129.925	7.752889999999999e-07
rs12415414	-132.2	-131.759	-132.2	-131.759	1.2384869999999998e-07
rs12570318	-133.769	-132.817	-133.769	-132.817	4.30078e-08
rs12570343	-135.165	-134.268	-135.165	-134.268	1.0073559999999997e-08
rs12571407	-132.539	-131.581	-132.539	-131.581	1.479483e-07
rs12572490	-132.575	-131.619	-132.575	-131.619	1.4243900000000002e-07
rs12572864	-132.577	-131.619	-132.577	-131.619	1.4243870000000002e-07
rs12762783	-127.088	-131.171	-127.088	-131.171	2.230600000000019e-07
rs12765037	-132.11	-131.619	-132.11	-131.619	1.4245030000000006e-07
rs12767138	-132.694	-132.113	-132.694	-132.113	8.691550000000002e-08
rs12771321	-132.725	-132.158	-132.725	-132.158	8.31628e-08
rs12772610	-132.506	-131.982	-132.506	-131.982	9.9135e-08
rs12777735	-132.48	-131.937	-132.48	-131.937	1.0371169999999999e-07
rs12780031	-132.521	-131.982	-132.521	-131.982	9.913369999999999e-08
rs12780211	-132.514	-131.982	-132.514	-131.982	9.91346e-08
rs12780313	-126.787	-130.663	-126.787	-130.663	3.7050000000000433e-07
rs1337380	-132.642	-132.113	-132.642	-132.113	8.692100000000005e-08
rs1337382	-132.824	-132.285	-132.824	-132.285	7.322369999999999e-08
rs1547165	0.0	-133.032	0.0	-133.032	3.46866e-08
rs1572539	-132.364	-131.851	-132.364	-131.851	1.130462e-07
rs1623441	-134.95	-134.055	-134.95	-134.055	1.246559e-08
rs1668538	-135.065	-134.17	-135.065	-134.17	1.1115419999999999e-08
rs17135199	0.0	-133.217	0.0	-133.217	2.88271e-08
rs17135610	-130.976	-130.105	-130.976	-130.105	6.475879999999998e-07
rs17228134	-133.946	-132.999	-133.946	-132.999	3.586466e-08
rs17247987	-133.056	-134.693	-133.056	-134.693	6.5859000000000014e-09
rs17325889	-133.874	-132.927	-133.874	-132.927	3.8526819999999994e-08
rs17731	-116.113	-123.525	-116.113	-123.525	0.00046799999999991293
rs1807437	-132.544	-132.022	-132.544	-132.022	9.51991e-08
rs1872749	-130.824	-132.731	-130.824	-132.731	4.6846999999999996e-08
rs1906145	-132.737	-131.783	-132.737	-131.783	1.209656e-07
rs1966200	-132.997	-132.95	-132.997	-132.95	3.76447e-08
rs1966201	-132.878	-132.827	-132.878	-132.827	4.259470000000002e-08
rs1966202	-132.928	-132.871	-132.928	-132.871	4.076169999999999e-08
rs2065936	0.0	-133.142	0.0	-133.142	3.10715e-08
rs2129440	-131.6	-133.346	-131.6	-133.346	2.533110000000001e-08
rs2129446	-134.483	-133.674	-134.483	-133.674	1.8254e-08
rs2171301	-133.256	-133.578	-133.256	-133.578	2.0092300000000005e-08
rs2171303	-133.655	-133.867	-133.655	-133.867	1.5055200000000002e-08
rs2279415	-133.121	-134.255	-133.121	-134.255	1.02108e-08
rs2279416	-131.964	-133.585	-131.964	-133.585	1.996190000000001e-08
rs2279417	-134.553	-134.674	-134.553	-134.674	6.713079999999998e-09
rs2279419	-134.129	-134.358	-134.129	-134.358	9.212549999999998e-09
rs2297761	-131.896	-131.496	-131.896	-131.496	1.6108250000000005e-07
rs2388852	-132.169	-131.484	-132.169	-131.484	1.631266e-07
rs2388855	-131.042	-130.085	-131.042	-130.085	6.60606e-07
rs2397326	-129.779	-131.998	-129.779	-131.998	9.7595e-08
rs2892619	-134.616	-134.766	-134.616	-134.766	6.12652e-09
rs34033143	-131.488	-131.039	-131.488	-131.039	2.54448e-07
rs34559754	-125.974	-129.952	-125.974	-129.952	7.544000000000075e-07
rs34870421	-132.506	-131.982	-132.506	-131.982	9.9135e-08
rs35191211	-131.767	-131.314	-131.767	-131.314	1.9329210000000003e-07
rs35811062	-129.074	-132.555	-129.074	-132.555	5.586999999999977e-08
rs3750859	-133.793	-134.066	-133.793	-134.066	1.2335200000000002e-08
rs3812715	-127.925	-131.831	-127.925	-131.831	1.152399999999979e-07
rs3829199	-133.798	-134.029	-133.798	-134.029	1.2803300000000002e-08
rs3852451	-132.539	-131.581	-132.539	-131.581	1.479483e-07
rs3889857	-134.55	-133.714	-134.55	-133.714	1.753403e-08
rs4242761	-132.037	-132.406	-132.037	-132.406	6.484369999999999e-08
rs4373823	0.0	-133.406	0.0	-133.406	2.38603e-08
rs4465277	-134.631	-133.79	-134.631	-133.79	1.625254e-08
rs4880631	-132.949	-134.445	-132.949	-134.445	8.439400000000002e-09
rs4881155	-133.398	-133.174	-133.398	-133.174	3.0106500000000006e-08
rs4881157	-133.218	-133.049	-133.218	-133.049	3.41069e-08
rs4881160	0.0	-133.299	0.0	-133.299	2.65534e-08
rs4881161	0.0	-133.271	0.0	-133.271	2.73195e-08
rs4881164	0.0	-133.432	0.0	-133.432	2.32584e-08
rs4881192	-132.378	-131.447	-132.378	-131.447	1.692382e-07
rs4881193	-132.26	-131.326	-132.26	-131.326	1.909652e-07
rs4881194	-132.394	-131.459	-132.394	-131.459	1.6729440000000006e-07
rs55670805	0.0	-133.371	0.0	-133.371	2.4702e-08
rs55884779	-133.96	-133.036	-133.96	-133.036	3.454507e-08
rs56080426	-134.579	-133.664	-134.579	-133.664	1.844306e-08
rs56086712	-127.147	-129.056	-127.147	-129.056	1.848040000000001e-06
rs56095680	-134.126	-133.178	-134.126	-133.178	2.998151e-08
rs58412547	-134.808	-134.135	-134.808	-134.135	1.1514620000000004e-08
rs61829139	0.0	-133.432	0.0	-133.432	2.32584e-08
rs61830638	-133.312	-132.736	-133.312	-132.736	4.665240000000001e-08
rs61831102	-132.575	-131.619	-132.575	-131.619	1.424385e-07
rs6601755	-130.527	-132.6	-130.527	-132.6	5.3412e-08
rs7067602	-133.26	-133.049	-133.26	-133.049	3.4101499999999996e-08
rs7070438	0.0	-133.245	0.0	-133.245	2.80263e-08
rs7071559	-131.289	-134.089	-131.289	-134.089	1.2051000000000033e-08
rs7071864	0.0	-133.113	0.0	-133.113	3.19818e-08
rs7071909	-126.586	-130.766	-126.586	-130.766	3.3449999999999993e-07
rs7075325	-132.673	-132.069	-132.673	-132.069	9.08496e-08
rs7076536	-130.791	-132.688	-130.791	-132.688	4.8927000000000025e-08
rs7080295	0.0	-133.353	0.0	-133.353	2.51695e-08
rs7089722	-131.094	-132.901	-131.094	-132.901	3.955000000000001e-08
rs7089867	-134.399	-134.69	-134.399	-134.69	6.607519999999998e-09
rs7090260	-134.036	-134.404	-134.036	-134.404	8.797859999999997e-09
rs7094145	-126.175	-130.198	-126.175	-130.198	5.900999999999997e-07
rs7094756	0.0	-133.217	0.0	-133.217	2.88349e-08
rs7095480	-132.619	-131.661	-132.619	-131.661	1.3657200000000001e-07
rs722828	0.0	-133.406	0.0	-133.406	2.38603e-08
rs72769304	-134.055	-133.107	-134.055	-133.107	3.217552e-08
rs72769322	-134.052	-133.107	-134.052	-133.107	3.217571e-08
rs72769338	-134.117	-133.172	-134.117	-133.172	3.014804e-08
rs727772	0.0	-133.197	0.0	-133.197	2.94179e-08
rs74539728	-131.049	-130.146	-131.049	-130.146	6.2139e-07
rs76956592	0.0	-132.41	0.0	-132.41	6.45976e-08
rs77097015	-132.695	-131.741	-132.695	-131.741	1.261216e-07
rs77106916	0.0	-133.634	0.0	-133.634	1.90059e-08
rs77382321	-133.607	-134.459	-133.607	-134.459	8.328300000000003e-09
rs77694992	0.0	-133.271	0.0	-133.271	2.73126e-08
rs78201511	-132.577	-131.619	-132.577	-131.619	1.424389e-07
rs78616463	0.0	-134.476	0.0	-134.476	8.18205e-09
rs7895490	-131.946	-131.723	-131.946	-131.723	1.283693e-07
rs7901715	-130.884	-132.768	-130.884	-132.768	4.516199999999999e-08
rs7904349	0.0	-133.353	0.0	-133.353	2.51695e-08
rs79103627	-131.598	-130.641	-131.598	-130.641	3.787380999999999e-07
rs7911303	-131.269	-133.925	-131.269	-133.925	1.4195000000000002e-08
rs7913070	0.0	-133.027	0.0	-133.027	3.48438e-08
rs7918650	0.0	-133.245	0.0	-133.245	2.80263e-08
rs873207	-131.027	-130.146	-131.027	-130.146	6.213919999999999e-07
rs873208	-131.863	-131.174	-131.863	-131.174	2.222977e-07
rs883634	-135.091	-134.204	-135.091	-134.204	1.07444e-08
rs945799	0.0	-133.163	0.0	-133.163	3.04413e-08
