## Supplementary material for "Characterization of shared and ancestry-specific signals driving complex traits using multi-ancestry fine-mapping": global_pips.txt

SNP_ID	shared_ll	notshared_ll	global_pips
rs10159584	-182.985	-181.981	7.705440000000001e-09
rs1027193	-182.27	-181.604	1.212049e-08
rs10400076	-183.146	-182.148	6.526630000000001e-09
rs10508562	-179.583	-178.588	2.2974150000000003e-07
rs10508563	-180.18	-179.211	1.238156e-07
rs1055116	-183.651	-182.775	3.5768889999999997e-09
rs10734052	-170.458	-174.043	0.000434249
rs10734054	-167.933	-171.783	0.005374000000000001
rs10734056	-167.828	-171.575	0.00599198
rs10734063	-183.469	-182.572	4.362647e-09
rs10741019	-181.984	-181.063	1.96297e-08
rs10741020	-181.478	-180.514	3.367285e-08
rs10741039	-177.66	-176.695	1.5338329999999999e-06
rs10741041	-177.447	-176.51	1.8565059999999999e-06
rs10741058	-170.824	-174.755	0.00029761499999999993
rs10741059	-167.629	-171.376	0.00730952
rs10741060	-167.933	-171.783	0.005374000000000001
rs10741061	-167.744	-171.575	0.00649664
rs10741073	-182.359	-182.573	6.2547999999999995e-09
rs10741091	-183.117	-182.106	6.790389999999999e-09
rs10741101	-179.723	-178.752	1.9592249999999999e-07
rs10741111	-183.195	-182.223	6.08566e-09
rs10741115	-183.507	-182.605	4.216833e-09
rs10741127	-183.995	-182.99	2.807984e-09
rs10741129	-183.676	-182.806	3.4709129999999997e-09
rs10741132	-183.468	-182.528	4.517827e-09
rs10764365	-181.155	-180.263	4.393797e-08
rs10764368	-178.622	-177.882	4.920359999999999e-07
rs10764369	-182.654	-181.681	1.0465409999999998e-08
rs10764373	-176.994	-176.001	3.0542329999999998e-06
rs10764392	-181.036	-180.035	5.398479999999999e-08
rs10764437	-177.039	-176.049	2.913563e-06
rs10764440	-178.509	-177.516	6.71265e-07
rs10764459	-184.015	-183.193	2.383404e-09
rs10764483	-170.79	-174.614	0.0003089449999999999
rs10764493	-166.75	-169.474	0.018679700000000004
rs10764499	-184.097	-183.071	2.579354e-09
rs10764578	-180.507	-179.553	8.82542e-08
rs10764582	-183.361	-182.346	5.3355e-09
rs10764600	-182.906	-181.946	8.050969999999999e-09
rs10764601	-182.324	-181.349	1.457964e-08
rs10764603	-182.293	-181.316	1.5063730000000002e-08
rs10764625	-183.132	-182.165	6.45782e-09
rs10764640	-183.46	-182.604	4.262268e-09
rs10764666	-183.777	-182.88	3.205424e-09
rs10764691	-183.49	-182.557	4.394413e-09
rs10828387	-176.466	-175.486	5.1245199999999995e-06
rs10828399	-177.19	-176.202	2.501103e-06
rs10828598	-177.606	-176.658	1.597335e-06
rs10828608	-184.132	-183.228	2.260682e-09
rs10828623	-174.711	-175.209	1.1339390000000001e-05
rs10828625	-183.89	-183.134	2.566974e-09
rs10828653	-172.401	-174.015	7.758400000000002e-05
rs10828679	-169.685	-173.495	0.0009336430000000001
rs10828689	-183.615	-182.605	4.124355e-09
rs10828704	-182.244	-182.595	6.525120000000001e-09
rs10828726	-182.303	-182.48	6.751110000000001e-09
rs10828749	-183.253	-182.304	5.64113e-09
rs10828765	-184.256	-183.231	2.1989530000000003e-09
rs10828766	-184.166	-183.141	2.406302e-09
rs10828851	-183.25	-182.248	5.90287e-09
rs10828866	-183.191	-182.408	5.2721099999999995e-09
rs10828870	-183.36	-182.346	5.336660000000001e-09
rs10828871	-183.06	-182.048	7.19593e-09
rs10828872	-183.059	-182.048	7.19818e-09
rs10828896	-183.452	-182.444	4.8462e-09
rs10828911	-183.347	-182.346	5.35082e-09
rs10828965	-182.977	-182.016	7.504799999999999e-09
rs10828973	0.0	-182.093	5.53771e-09
rs10828975	-183.064	-182.082	6.99428e-09
rs10828976	-182.626	-181.901	8.87633e-09
rs10828983	-183.093	-182.107	6.819459999999999e-09
rs10829017	-183.576	-182.801	3.564139e-09
rs10829022	-183.197	-182.281	5.8109500000000005e-09
rs10829037	-183.442	-182.539	4.502269000000001e-09
rs10829039	-183.474	-182.572	4.358022999999999e-09
rs10829058	-183.49	-182.633	4.138268e-09
rs10829060	-183.435	-182.571	4.396710000000001e-09
rs10829067	-183.842	-182.921	3.060137e-09
rs10829070	-183.077	-182.216	6.2766600000000005e-09
rs10829148	-183.2	-182.269	5.86474e-09
rs10829151	-183.717	-182.761	3.5652689999999997e-09
rs10829213	-183.501	-182.557	4.384142e-09
rs10829245	0.0	-182.766	2.82351e-09
rs11013221	-182.059	-181.24	1.680378e-08
rs11013303	-181.715	-181.555	1.486637e-08
rs11013321	-183.227	-182.616	4.47047e-09
rs11013360	-182.537	-181.535	1.2042999999999999e-08
rs11013835	-181.865	-180.912	2.267206e-08
rs11013890	-183.24	-182.663	4.30413e-09
rs11013933	-183.11	-182.397	5.422260000000001e-09
rs11013950	-183.747	-182.892	3.19589e-09
rs11014125	-180.668	-182.326	1.9735400000000003e-08
rs11014185	-169.021	-173.383	0.0017882299999999998
rs11014186	-168.974	-173.343	0.0018738000000000001
rs11014196	-168.905	-172.553	0.00204784
rs11014256	-182.133	-182.532	7.115699999999999e-09
rs11014261	-182.025	-182.374	8.131620000000001e-09
rs11014267	-184.039	-183.07	2.6114990000000004e-09
rs11014302	-182.81	-182.943	4.16838e-09
rs11014313	-183.586	-182.592	4.191586e-09
rs11014317	-182.508	-182.727	5.37605e-09
rs11014582	0.0	-182.273	4.62513e-09
rs11014594	0.0	-182.219	4.87963e-09
rs11014660	0.0	-181.876	6.88196e-09
rs11014721	0.0	-182.076	5.63249e-09
rs11014733	0.0	-181.557	9.46033e-09
rs11014797	0.0	-181.948	6.40195e-09
rs11014800	0.0	-181.931	6.51286e-09
rs11014805	0.0	-181.948	6.40195e-09
rs11014825	0.0	-181.948	6.40195e-09
rs11014831	0.0	-181.948	6.40195e-09
rs11014860	-183.548	-182.54	4.4019330000000005e-09
rs11014892	-183.218	-182.217	6.089809999999999e-09
rs11014961	0.0	-181.912	6.63726e-09
rs11014981	-173.356	-172.42	0.00011092810000000001
rs11014985	0.0	-182.057	5.73878e-09
rs11014990	-182.036	-181.968	1.0180870000000002e-08
rs11015001	0.0	-182.021	5.9478e-09
rs11015020	0.0	-182.038	5.84726e-09
rs11015022	0.0	-182.038	5.84726e-09
rs11015033	0.0	-182.076	5.63249e-09
rs11015034	0.0	-182.003	6.06056e-09
rs11015046	0.0	-182.093	5.53771e-09
rs11015048	-183.064	-182.082	6.99428e-09
rs11015060	0.0	-182.057	5.73878e-09
rs11015065	0.0	-182.038	5.84726e-09
rs11015066	0.0	-182.038	5.84726e-09
rs11015077	-183.345	-182.369	5.25636e-09
rs11015089	0.0	-182.038	5.84726e-09
rs11015091	0.0	-182.038	5.84726e-09
rs11015100	0.0	-182.038	5.84726e-09
rs11015104	0.0	-182.038	5.84726e-09
rs11015180	0.0	-182.076	5.63249e-09
rs11015185	0.0	-182.147	5.24584e-09
rs11015196	-183.298	-182.412	5.12924e-09
rs11015312	-183.539	-182.666	3.990666e-09
rs11015366	0.0	-181.811	7.33728e-09
rs11015421	-183.625	-182.668	3.914582e-09
rs11015435	-182.282	-181.42	1.390748e-08
rs11015514	0.0	-182.249	4.73583e-09
rs11015519	0.0	-182.354	4.26683e-09
rs11015533	0.0	-182.142	5.2702e-09
rs11015540	0.0	-182.159	5.18256e-09
rs11015592	0.0	-181.907	6.67008e-09
rs11015693	0.0	-182.278	4.59993e-09
rs11015702	0.0	-182.699	3.02127e-09
rs11015706	0.0	-182.553	3.49423e-09
rs11015708	0.0	-182.501	3.68163e-09
rs111064011	-183.283	-182.282	5.70667e-09
rs111068265	-179.943	-179.021	1.512037e-07
rs111068279	-180.067	-179.148	1.332599e-07
rs111068281	-180.128	-179.211	1.251459e-07
rs111217327	0.0	-182.166	5.1494e-09
rs111217461	0.0	-182.057	5.73878e-09
rs111217727	0.0	-182.038	5.84726e-09
rs111277570	0.0	-182.567	3.44728e-09
rs1113372	-174.838	-175.555	9.04834e-06
rs111449941	-181.417	-181.656	1.583242e-08
rs111563590	0.0	-182.038	5.84726e-09
rs111648476	0.0	-181.871	6.9145e-09
rs111680375	0.0	-181.967	6.2823e-09
rs111797840	0.0	-182.021	5.9478e-09
rs112119263	0.0	-183.183	1.86068e-09
rs112257239	0.0	-182.381	4.15262e-09
rs112692462	0.0	-182.746	2.88222e-09
rs112881858	0.0	-182.874	2.53445e-09
rs112938922	0.0	-183.151	1.92197e-09
rs112978115	0.0	-182.021	5.9478e-09
rs113131069	0.0	-182.057	5.73878e-09
rs113131914	-183.267	-182.281	5.726240000000001e-09
rs113426282	0.0	-182.038	5.84726e-09
rs11492557	0.0	-182.057	5.73878e-09
rs11511084	-173.061	-172.125	0.000148971
rs11511205	0.0	-182.038	5.84726e-09
rs11516859	0.0	-181.931	6.51286e-09
rs11525266	-182.942	-181.981	7.772609999999998e-09
rs11540309	-182.621	-181.921	8.751119999999999e-09
rs11592092	-176.256	-176.972	2.1934400000000003e-06
rs11592112	-174.748	-175.469	9.882249999999998e-06
rs11593617	-180.439	-179.524	9.15752e-08
rs11595529	-175.075	-176.007	6.555709999999999e-06
rs11596252	-172.069	-172.928	0.00013621829999999998
rs11597110	-179.651	-178.646	2.164041e-07
rs11597737	-182.187	-181.417	1.424342e-08
rs11598027	-174.844	-175.691	8.531180000000001e-06
rs11599318	-174.921	-175.739	7.987999999999999e-06
rs117022702	0.0	-181.893	6.76424e-09
rs117171246	0.0	-182.021	5.9478e-09
rs117482742	0.0	-180.62	2.41631e-08
rs117956847	0.0	-182.13	5.33522e-09
rs118042763	-183.039	-182.417	5.43584e-09
rs118102228	0.0	-181.967	6.2823e-09
rs11812341	-180.794	-179.894	6.34257e-08
rs11812501	-182.276	-181.632	1.185351e-08
rs11815228	-180.561	-179.647	8.09695e-08
rs11818093	-182.983	-181.981	7.70711e-09
rs12098599	-182.383	-181.738	1.065673e-08
rs12219183	-183.609	-182.731	3.735213e-09
rs12241085	-177.722	-176.762	1.4356740000000002e-06
rs12243859	-183.415	-182.451	4.8532490000000005e-09
rs12247582	-182.417	-181.423	1.3490330000000001e-08
rs12256244	-182.239	-181.244	1.6127170000000004e-08
rs12262563	-183.144	-182.601	4.621600000000001e-09
rs12266596	-184.058	-183.137	2.4660190000000002e-09
rs12354739	0.0	-183.199	1.83225e-09
rs12355360	0.0	-183.036	2.15639e-09
rs12355452	0.0	-182.057	5.73878e-09
rs12355664	0.0	-182.273	4.62513e-09
rs12355670	0.0	-181.907	6.67008e-09
rs12356125	0.0	-182.13	5.33522e-09
rs12356286	0.0	-181.797	7.44571e-09
rs12356533	0.0	-182.741	2.89675e-09
rs12357063	0.0	-182.326	4.385e-09
rs12357123	0.0	-182.057	5.73878e-09
rs12357491	0.0	-181.686	8.31962e-09
rs12358173	0.0	-182.219	4.87963e-09
rs12359758	-183.493	-182.633	4.135495e-09
rs12360345	0.0	-182.057	5.73878e-09
rs12360352	0.0	-181.76	7.72102e-09
rs12416030	-178.598	-177.593	6.19974e-07
rs12569474	-183.449	-182.444	4.849251e-09
rs12762481	-181.719	-181.002	2.184405e-08
rs12762752	-182.025	-181.198	1.7497210000000002e-08
rs12764299	-176.867	-175.862	3.4998129999999997e-06
rs12764334	-179.863	-178.923	1.6608789999999998e-07
rs12764398	-180.027	-179.115	1.3794620000000002e-07
rs12765026	-182.373	-181.711	1.09032e-08
rs12765238	-180.541	-179.618	8.3217e-08
rs12766314	-180.01	-179.148	1.3489649999999998e-07
rs12766343	-174.791	-175.622	9.05655e-06
rs12767046	-179.622	-179.011	1.643814e-07
rs12767311	-174.781	-175.572	9.2911e-06
rs12767923	-179.963	-179.115	1.398692e-07
rs12768372	-175.738	-175.664	5.552539999999999e-06
rs12768464	-176.689	-175.685	4.180382e-06
rs12769425	-180.556	-179.741	7.536080000000001e-08
rs12770851	-180.22	-179.337	1.111715e-07
rs12772009	-180.397	-179.524	9.241979999999999e-08
rs12772058	-180.425	-179.615	8.55712e-08
rs12772522	-180.265	-179.399	1.0482440000000001e-07
rs12773254	-179.745	-178.74	1.9696609999999998e-07
rs12774519	-181.596	-180.831	2.5620279999999997e-08
rs12774593	-180.021	-179.115	1.3811840000000001e-07
rs12774837	-166.988	-169.944	0.0144463
rs12775419	-179.897	-178.959	1.603e-07
rs12777225	-172.846	-173.954	5.72646e-05
rs1277731	-178.759	-177.834	4.95011e-07
rs1277732	-178.714	-177.834	4.99739e-07
rs1277734	-183.958	-183.133	2.528047e-09
rs1277735	-181.794	-180.799	2.517227e-08
rs1277736	-179.617	-178.854	1.850657e-07
rs1277738	-183.499	-182.587	4.284333e-09
rs1277740	-178.403	-177.638	6.244440000000001e-07
rs1277743	-178.325	-177.516	6.98407e-07
rs12777508	-173.919	-172.933	6.57442e-05
rs12778035	-180.542	-179.741	7.56064e-08
rs1277840	-177.613	-176.659	1.5934740000000002e-06
rs1277841	-178.125	-177.138	9.809169999999998e-07
rs1277842	-182.185	-181.315	1.542384e-08
rs1277844	-183.823	-183.082	2.713978e-09
rs12778992	-180.801	-179.894	6.33419e-08
rs12779018	-181.681	-180.676	2.841037e-08
rs12779641	-179.247	-178.351	2.9706299999999996e-07
rs12779694	-180.559	-179.679	7.898059999999999e-08
rs12780652	-181.6	-180.889	2.4510130000000004e-08
rs12780826	-177.142	-176.139	2.654182e-06
rs12781208	-180.904	-180.094	5.300259999999999e-08
rs12782882	-182.366	-181.711	1.092444e-08
rs12784081	0.0	-181.004	1.64532e-08
rs12784387	-171.666	-170.713	0.000609454
rs12784555	-182.137	-181.227	1.6699890000000002e-08
rs12784686	-167.879	-169.639	0.00691755
rs12784711	-181.789	-181.005	2.143336e-08
rs12784986	-181.61	-180.801	2.613025e-08
rs12785031	-180.821	-179.923	6.16509e-08
rs1290126	-179.551	-178.563	2.358558e-07
rs1295881	-180.948	-180.092	5.25704e-08
rs1325989	-166.276	-169.081	0.0297902
rs1325993	-177.615	-176.658	1.594444e-06
rs1325994	-176.867	-175.9	3.396304e-06
rs1325995	-182.509	-181.535	1.210939e-08
rs138903949	0.0	-182.364	4.2219e-09
rs139142287	0.0	-180.138	3.9092e-08
rs139144321	-181.815	-181.059	2.044398e-08
rs139386514	0.0	-181.377	1.13325e-08
rs140411482	0.0	-182.81	2.70356e-09
rs1409202	-174.813	-175.59	9.049859999999998e-06
rs1409203	-174.738	-175.52	9.737740000000003e-06
rs1409204	-174.773	-175.555	9.40272e-06
rs1409207	-178.927	-177.931	4.431534e-07
rs1419250	-181.171	-180.172	4.707242e-08
rs1419252	-180.789	-179.994	5.8787900000000005e-08
rs143967773	-174.622	-175.691	9.82073e-06
rs148748523	-174.7	-176.127	8.15342e-06
rs150026807	0.0	-182.038	5.84726e-09
rs1547168	-179.055	-178.196	3.497217e-07
rs1575836	-169.203	-173.96	0.0014817099999999998
rs1750478	-183.156	-182.16	6.45353e-09
rs1757213	-182.013	-181.809	1.1357230000000001e-08
rs17620201	0.0	-183.233	1.77139e-09
rs17622004	0.0	-182.038	5.84726e-09
rs17622211	0.0	-182.111	5.43544e-09
rs17622520	0.0	-181.741	7.86959e-09
rs17690724	-172.328	-172.211	0.0001726891
rs1880681	-179.39	-178.385	2.807901e-07
rs1926026	-165.07	-168.875	0.0942874
rs1998820	-167.803	-169.639	0.007352530000000001
rs1998821	-167.854	-169.678	0.0070023
rs1998822	-179.092	-180.086	1.1542520000000001e-07
rs2031570	-179.651	-178.738	2.0101319999999999e-07
rs2130531	-182.209	-181.336	1.5087420000000003e-08
rs2148182	-177.03	-177.785	9.94706e-07
rs2148184	-170.756	-170.062	0.00123902
rs2148185	-178.639	-177.659	5.835399999999999e-07
rs2148186	-178.48	-177.516	6.75126e-07
rs2171922	-181.866	-180.859	2.364218e-08
rs2182345	-175.03	-175.758	7.434210000000001e-06
rs2185981	-178.382	-177.596	6.480430000000001e-07
rs2209587	-168.647	-172.363	0.00264465
rs2209588	-168.677	-172.4	0.00256493
rs2209589	-168.966	-172.669	0.00192283
rs2209590	-169.141	-172.857	0.0016129799999999998
rs2228645	-179.581	-178.631	2.2198240000000003e-07
rs2272274	-182.573	-181.566	1.16598e-08
rs2357927	-178.922	-178.488	2.9166150000000005e-07
rs2357928	-176.218	-175.229	6.6114299999999995e-06
rs2482098	-180.796	-179.954	6.05123e-08
rs2482106	-178.767	-177.913	4.6446300000000005e-07
rs2482107	-178.095	-177.717	6.413840000000001e-07
rs2489195	-180.592	-179.594	8.393190000000001e-08
rs2489196	-179.25	-178.294	3.107222e-07
rs2489198	-180.499	-179.51	9.146790000000002e-08
rs2489213	-176.279	-175.456	5.45817e-06
rs2489217	-178.397	-177.596	6.45754e-07
rs2489218	-178.586	-177.755	5.468790000000001e-07
rs2489221	-176.721	-176.017	3.205337e-06
rs2799573	-177.229	-176.32	2.257737e-06
rs28437427	-181.292	-181.788	1.57345e-08
rs28970736	-180.022	-179.115	1.3808740000000003e-07
rs34237250	-180.642	-179.773	7.21005e-08
rs34359432	-181.562	-180.801	2.6423950000000003e-08
rs34372664	-174.581	-175.622	1.0331119999999998e-05
rs35255141	-174.701	-175.889	8.72589e-06
rs35482639	-176.394	-177.044	1.9643299999999995e-06
rs36043776	-175.103	-175.758	7.1317100000000005e-06
rs3740102	-183.388	-182.571	4.444669999999999e-09
rs3740104	-181.644	-180.946	2.3223749999999996e-08
rs3905378	-174.912	-175.67	8.260329999999998e-06
rs4145903	-180.193	-179.232	1.21446e-07
rs4237349	-181.58	-180.831	2.571713e-08
rs4279920	-183.296	-182.38	5.262230000000001e-09
rs4310518	-182.744	-181.998	8.01197e-09
rs4314963	-179.982	-179.021	1.49995e-07
rs4418698	-184.091	-183.066	2.5928239999999998e-09
rs4424572	-177.06	-177.885	9.382439999999999e-07
rs4443967	-183.568	-182.609	4.1478629999999995e-09
rs4445544	-172.42	-171.476	0.000284683
rs4466722	0.0	-182.076	5.63249e-09
rs4468242	-181.833	-181.115	1.950782e-08
rs4497294	0.0	-182.569	3.43895e-09
rs45452100	0.0	-182.038	5.84726e-09
rs4570480	0.0	-182.057	5.73878e-09
rs4573590	-181.761	-181.003	2.161831e-08
rs4575162	-181.732	-180.973	2.227121e-08
rs4628581	-182.613	-182.395	6.287089999999999e-09
rs4747340	-181.443	-181.132	2.155054e-08
rs4747344	-183.729	-182.874	3.253144e-09
rs4747349	-182.63	-181.633	1.093099e-08
rs4747350	-183.429	-182.414	4.98811e-09
rs4747355	-181.007	-180.085	5.21765e-08
rs4748458	-180.523	-179.575	8.643499999999999e-08
rs4748459	-181.419	-180.706	2.940906e-08
rs4748464	-169.198	-173.6	0.0014965500000000004
rs4748465	-169.028	-173.454	0.00177393
rs4748466	-169.246	-170.181	0.00222696
rs4748467	-169.685	-170.526	0.0014874600000000001
rs4748468	-166.326	-169.305	0.0279574
rs4748471	-176.266	-176.972	2.18082e-06
rs4748481	-172.418	-171.424	0.000296869
rs4748482	-172.774	-171.776	0.00020854710000000004
rs4748487	-180.984	-180.054	5.37252e-08
rs4748488	-183.083	-182.083	6.96716e-09
rs4748490	-180.543	-179.618	8.31855e-08
rs4748492	-182.94	-181.946	7.99446e-09
rs4748496	-180.558	-179.741	7.531779999999999e-08
rs4748497	-180.754	-179.894	6.398949999999999e-08
rs4748498	-180.4	-179.556	9.00458e-08
rs4748499	-180.55	-179.741	7.54575e-08
rs5022622	-183.267	-182.281	5.726240000000001e-09
rs55927700	-181.69	-180.916	2.3490680000000002e-08
rs56386348	-179.295	-178.662	2.316971e-07
rs56949798	-183.319	-182.385	5.2161899999999995e-09
rs57579336	-183.016	-182.016	7.44477e-09
rs58561149	-168.932	-172.595	0.0019916300000000003
rs58703423	-182.589	-181.794	9.7133e-09
rs61663155	-181.631	-180.831	2.5405390000000003e-08
rs61722434	-180.57	-179.647	8.081239999999999e-08
rs61727658	-183.413	-182.414	5.004223e-09
rs61840848	0.0	-180.05	4.27e-08
rs61842187	-182.016	-181.116	1.869487e-08
rs61844249	-181.473	-181.331	1.8724420000000004e-08
rs62636218	-183.083	-182.083	6.96716e-09
rs62648411	-179.884	-178.954	1.6142940000000003e-07
rs62648429	-180.113	-179.178	1.2887610000000001e-07
rs62648434	-183.216	-182.217	6.09174e-09
rs62648437	-183.289	-182.282	5.6997e-09
rs62648438	-183.244	-182.248	5.91085e-09
rs62648439	-180.764	-179.834	6.69661e-08
rs62648441	-180.759	-179.834	6.70404e-08
rs62648445	-183.252	-182.248	5.90059e-09
rs62648447	-173.081	-172.125	0.000148363
rs62648448	-179.967	-178.963	1.5765619999999998e-07
rs6415973	-170.003	-174.319	0.0006708010000000002
rs6415974	-169.909	-174.285	0.0007359020000000001
rs6482258	-181.067	-180.067	5.2266e-08
rs6482355	-178.255	-177.278	8.5437e-07
rs6482356	-178.332	-177.372	7.800879999999999e-07
rs6482368	-177.604	-176.658	1.598085e-06
rs6482397	-168.279	-172.706	0.0037503699999999994
rs6482406	-169.649	-173.008	0.000985565
rs6482408	-170.012	-174.33	0.0006647290000000001
rs6482409	-170.046	-174.365	0.000642048
rs6482410	-170.136	-174.472	0.0005865709999999999
rs6482411	-170.873	-174.721	0.000284254
rs6482412	-170.185	-173.686	0.0005725099999999999
rs6482437	-163.936	-167.961	0.291295
rs6482533	-183.079	-182.082	6.9727400000000005e-09
rs6482597	-183.841	-182.93	3.0414109999999996e-09
rs7067797	-183.912	-182.892	3.089471e-09
rs7069292	-180.371	-179.772	7.706339999999999e-08
rs7069894	-184.118	-183.109	2.491958e-09
rs7070430	-180.104	-182.156	3.21795e-08
rs7070582	-183.115	-182.129	6.67108e-09
rs7070952	-183.453	-182.437	4.870417e-09
rs7071123	-164.128	-168.005	0.241396
rs7071300	-180.559	-179.679	7.898059999999999e-08
rs7072277	-177.599	-176.649	1.6113240000000002e-06
rs7072399	-177.649	-176.695	1.5372040000000002e-06
rs7072624	-182.231	-181.443	1.3818440000000001e-08
rs7072963	-182.008	-181.282	1.648316e-08
rs7074429	-181.161	-180.959	2.6579780000000003e-08
rs7074644	-180.588	-179.709	7.67065e-08
rs7075135	-180.416	-179.524	9.202390000000001e-08
rs7077250	-176.215	-177.213	2.0467599999999998e-06
rs7077722	-182.835	-181.844	8.86254e-09
rs7078741	-179.306	-178.304	3.0480019999999996e-07
rs7079325	-182.946	-181.946	7.985499999999999e-09
rs7080181	-177.008	-176.018	3.005193e-06
rs7081068	-178.484	-177.556	6.533029999999999e-07
rs7081461	-183.175	-182.196	6.24602e-09
rs7081972	-183.013	-182.277	6.0788400000000005e-09
rs7081977	-183.446	-182.604	4.275665e-09
rs7082391	-182.76	-181.824	9.13896e-09
rs7083127	-181.837	-180.974	2.1718829999999996e-08
rs7084123	-172.248	-174.015	8.745399999999999e-05
rs7085318	-180.285	-179.37	1.0683800000000001e-07
rs7085933	-178.68	-178.209	3.81255e-07
rs7086757	-180.488	-179.586	8.63328e-08
rs7087030	-183.818	-182.898	3.1322120000000005e-09
rs7088091	-183.089	-182.083	6.9586500000000006e-09
rs7089083	-180.414	-179.586	8.773879999999999e-08
rs7090503	-178.614	-177.61	6.09874e-07
rs7091299	-182.162	-182.621	6.708989999999999e-09
rs7093454	-180.903	-179.955	5.9106499999999994e-08
rs7093791	-180.447	-179.52	9.16838e-08
rs7095057	-165.129	-168.797	0.08933979999999998
rs7096526	-176.388	-176.333	2.86659e-06
rs7096923	-182.5	-181.792	9.94057e-09
rs7097001	-178.931	-177.925	4.4465810000000006e-07
rs7097047	-184.15	-183.14	2.4145579999999998e-09
rs7097430	-176.289	-177.312	1.8835200000000002e-06
rs7098208	-181.642	-181.039	2.1682709999999997e-08
rs7099260	-183.46	-182.604	4.262268e-09
rs7099380	-174.133	-173.159	5.25821e-05
rs7099423	-180.409	-179.586	8.78462e-08
rs71497246	-175.05	-175.758	7.348299999999999e-06
rs71497247	-176.274	-176.977	2.1649399999999996e-06
rs71497248	-174.922	-175.656	8.25951e-06
rs71497249	-174.938	-175.774	7.79944e-06
rs71497250	-174.965	-175.774	7.673910000000002e-06
rs72787963	-182.312	-181.349	1.4614760000000002e-08
rs7476477	-184.195	-183.169	2.339181e-09
rs7477076	-183.267	-182.281	5.726240000000001e-09
rs74868477	0.0	-181.986	6.16507e-09
rs75416381	-182.783	-182.077	7.47918e-09
rs75531151	0.0	-182.057	5.73878e-09
rs76851532	0.0	-182.756	2.85319e-09
rs77004774	0.0	-182.166	5.1494e-09
rs77082067	-179.329	-178.351	2.9214319999999993e-07
rs77757904	0.0	-181.931	6.51286e-09
rs77827646	0.0	-182.364	4.2219e-09
rs78278528	0.0	-182.664	3.12799e-09
rs7893279	-165.834	-168.607	0.0464688
rs7893853	-175.667	-176.903	3.27436e-06
rs7894016	-183.024	-182.048	7.2496699999999994e-09
rs7897159	-181.489	-180.483	3.44506e-08
rs7897506	-184.18	-183.161	2.3598970000000004e-09
rs7897882	-181.174	-180.172	4.704288e-08
rs7898513	-173.602	-172.612	9.05349e-05
rs7898781	-183.449	-182.633	4.1785900000000006e-09
rs7898858	-178.49	-177.516	6.73794e-07
rs7899017	-183.422	-182.603	4.300766e-09
rs7901598	-183.42	-182.414	4.997269e-09
rs7901640	-182.616	-181.988	8.33705e-09
rs7902194	-177.401	-176.582	1.7728409999999999e-06
rs7904016	-180.371	-179.494	9.51152e-08
rs7904263	-182.295	-181.316	1.505673e-08
rs7904949	-181.741	-180.946	2.268768e-08
rs7905365	-179.834	-178.954	1.631287e-07
rs7906604	-181.174	-180.172	4.704288e-08
rs7907891	-180.593	-179.679	7.840399999999999e-08
rs7908876	-178.912	-177.931	4.444841e-07
rs7908976	-183.877	-183.011	2.831606e-09
rs7909570	-183.992	-183.048	2.684189e-09
rs7909814	-180.429	-179.556	8.947050000000001e-08
rs7909845	-183.913	-182.958	2.928586e-09
rs7912753	-168.402	-172.246	0.0033633800000000004
rs7913836	-179.912	-179.001	1.5463120000000001e-07
rs7917206	-182.264	-181.701	1.1303910000000001e-08
rs7917584	-183.248	-182.248	5.9057799999999994e-09
rs7918142	-180.116	-179.131	1.337769e-07
rs7919487	-181.242	-180.282	4.2508790000000006e-08
rs7919809	-178.427	-177.472	7.06992e-07
rs7921548	-178.134	-177.141	9.765219999999999e-07
rs7922550	-183.491	-182.477	4.682583e-09
rs7922829	-183.493	-182.477	4.679999e-09
rs7923480	-180.787	-179.923	6.21035e-08
rs7923885	-177.336	-176.353	2.151213e-06
rs7923938	-166.338	-168.892	0.0286631
rs7923996	-180.939	-180.225	4.7545299999999996e-08
rs912983	-166.668	-169.678	0.0198212
rs9629911	-182.283	-181.461	1.346509e-08
rs9633626	-181.988	-181.659	1.2646e-08
rs9633647	-182.03	-181.847	1.1010760000000001e-08
rs9731688	-180.867	-179.87	6.37366e-08
rs982003	-177.125	-180.763	5.514060000000002e-07
rs983048	-169.172	-172.971	0.00155965
rs984292	-183.704	-182.685	3.800699e-09
rs993103	-179.535	-178.596	2.30538e-07
rs993864	-177.842	-177.19	1.00477e-06
rs993865	-177.902	-177.063	1.0905399999999998e-06
rs997264	-169.396	-173.713	0.0012301999999999999
