## Supplementary material for "Characterization of shared and ancestry-specific signals driving complex traits using multi-ancestry fine-mapping": mscaviar_results_shared_pips.txt

SNP_ID	shared_pip	shared_ll	notshared_ll
rs1757213	3.99858e-09	-182.013	-181.809
rs12241085	2.91977e-07	-177.722	-176.762
rs993864	2.58983e-07	-177.842	-177.19
rs993865	2.43954e-07	-177.902	-177.063
rs58703423	2.2477e-09	-182.589	-181.794
rs7902194	4.02589e-07	-177.401	-176.582
rs993103	4.76682e-08	-179.535	-178.596
rs10764365	9.42664e-09	-181.155	-180.263
rs7923996	1.16998e-08	-180.939	-180.225
rs10764368	1.18689e-07	-178.622	-177.882
rs2357927	8.79582e-08	-178.922	-178.488
rs7085933	1.12018e-07	-178.68	-178.209
rs7069292	2.06598e-08	-180.371	-179.772
rs2482107	2.01169e-07	-178.095	-177.717
rs2489221	7.94387e-07	-176.721	-176.017
rs10828387	1.02513e-06	-176.466	-175.486
rs11013221	3.817e-09	-182.059	-181.24
rs7099380	1.05766e-05	-174.133	-173.159
rs2357928	1.31377e-06	-176.218	-175.229
rs10764369	2.10711e-09	-182.654	-181.681
rs7098208	5.79264e-09	-181.642	-181.039
rs10764373	6.05057e-07	-176.994	-176.001
rs10828399	4.97244e-07	-177.19	-176.202
rs2489218	1.23093e-07	-178.586	-177.755
rs2489217	1.487e-07	-178.397	-177.596
rs2482106	1.02706e-07	-178.767	-177.913
rs1277743	1.59855e-07	-178.325	-177.516
rs1277740	1.47776e-07	-178.403	-177.638
rs61844249	6.86256e-09	-181.473	-181.331
rs2185981	1.5099e-07	-178.382	-177.596
rs1277732	1.08255e-07	-178.714	-177.834
rs1277731	1.03529e-07	-178.759	-177.834
rs9633647	3.9306e-09	-182.03	-181.847
rs9633626	4.09836e-09	-181.988	-181.659
rs2482098	1.35077e-08	-180.796	-179.954
rs1295881	1.16002e-08	-180.948	-180.092
rs11013303	5.38497e-09	-181.715	-181.555
rs10741019	4.11693e-09	-181.984	-181.063
rs10741020	6.83074e-09	-181.478	-180.514
rs10764392	1.06171e-08	-181.036	-180.035
rs1419250	9.28501e-09	-181.171	-180.172
rs7906604	9.2556e-09	-181.174	-180.172
rs7897882	9.2556e-09	-181.174	-180.172
rs6482258	1.02953e-08	-181.067	-180.067
rs12784081	0	0	-181.004
rs11013321	1.18741e-09	-183.227	-182.616
rs9731688	1.25823e-08	-180.867	-179.87
rs1277738	9.05021e-10	-183.499	-182.587
rs1277736	4.38961e-08	-179.617	-178.854
rs1277735	4.97535e-09	-181.794	-180.799
rs1277734	5.71732e-10	-183.958	-183.133
rs11013360	2.3683e-09	-182.537	-181.535
rs4443967	8.44085e-10	-183.568	-182.609
rs1419252	1.36014e-08	-180.789	-179.994
rs4747340	7.07308e-09	-181.443	-181.132
rs111449941	7.25991e-09	-181.417	-181.656
rs1547168	7.6984e-08	-179.055	-178.196
rs2799573	4.78376e-07	-177.229	-176.32
rs1750478	1.27448e-09	-183.156	-182.16
rs2489213	1.23668e-06	-176.279	-175.456
rs7093791	1.91342e-08	-180.447	-179.52
rs7083127	4.76707e-09	-181.837	-180.974
rs1277844	6.54694e-10	-183.823	-183.082
rs2489198	1.81668e-08	-180.499	-179.51
rs2489196	6.33486e-08	-179.25	-178.294
rs2489195	1.65588e-08	-180.592	-179.594
rs1290126	4.68869e-08	-179.551	-178.563
rs1277840	3.2563e-07	-177.613	-176.659
rs1277841	1.95153e-07	-178.125	-177.138
rs1277842	3.36634e-09	-182.185	-181.315
rs9629911	3.05193e-09	-182.283	-181.461
rs10764437	5.78456e-07	-177.039	-176.049
rs7080181	5.96427e-07	-177.008	-176.018
rs7921548	1.93426e-07	-178.134	-177.141
rs10764440	1.33001e-07	-178.509	-177.516
rs11013835	4.6377e-09	-181.865	-180.912
rs6482355	1.71309e-07	-178.255	-177.278
rs6482356	1.5871e-07	-178.332	-177.372
rs2148186	1.36859e-07	-178.48	-177.516
rs2148185	1.16778e-07	-178.639	-177.659
rs7919809	1.44261e-07	-178.427	-177.472
rs7898858	1.35527e-07	-178.49	-177.516
rs7923885	4.29787e-07	-177.336	-176.353
rs7901640	2.1878e-09	-182.616	-181.988
rs1325995	2.43473e-09	-182.509	-181.535
rs1325994	6.86783e-07	-176.867	-175.9
rs12262563	1.2908e-09	-183.144	-182.601
rs7072277	3.30343e-07	-177.599	-176.649
rs7072399	3.14164e-07	-177.649	-176.695
rs11013890	1.17239e-09	-183.24	-182.663
rs10828598	3.28013e-07	-177.606	-176.658
rs10741039	3.10792e-07	-177.66	-176.695
rs118042763	1.43289e-09	-183.039	-182.417
rs7082391	1.89371e-09	-182.76	-181.824
rs10741041	3.84521e-07	-177.447	-176.51
rs1325993	3.2512e-07	-177.615	-176.658
rs6482368	3.28765e-07	-177.604	-176.658
rs10828608	4.80656e-10	-184.132	-183.228
rs7913836	3.2675e-08	-179.912	-179.001
rs2031570	4.2434e-08	-179.651	-178.738
rs11013933	1.33495e-09	-183.11	-182.397
rs7908876	8.88712e-08	-178.912	-177.931
rs11013950	7.05926e-10	-183.747	-182.892
rs7908976	6.20065e-10	-183.877	-183.011
rs4747344	7.18812e-10	-183.729	-182.874
rs1409207	8.75417e-08	-178.927	-177.931
rs4748458	1.77335e-08	-180.523	-179.575
rs7090503	1.19658e-07	-178.614	-177.61
rs7078741	5.99012e-08	-179.306	-178.304
rs7074429	9.37519e-09	-181.161	-180.959
rs10764459	5.40245e-10	-184.015	-183.193
rs10828623	5.93031e-06	-174.711	-175.209
rs2148184	0.000309723	-170.756	-170.062
rs10828625	6.1192e-10	-183.89	-183.134
rs4748459	7.23988e-09	-181.419	-180.706
rs10828653	5.97352e-05	-172.401	-174.015
rs7084123	6.96052e-05	-172.248	-174.015
rs7070430	2.69797e-08	-180.104	-182.156
rs17690724	6.42711e-05	-172.328	-172.211
rs11014125	1.53482e-08	-180.668	-182.326
rs10734052	0.000416903	-170.458	-174.043
rs997264	0.00120607	-169.396	-173.713
rs6482397	0.00368428	-168.279	-172.706
rs982003	5.30478e-07	-177.125	-180.763
rs6482406	0.000936716	-169.649	-173.008
rs7912753	0.00325873	-168.402	-172.246
rs983048	0.00150897	-169.172	-172.971
rs10828679	0.000903624	-169.685	-173.495
rs4748464	0.00146953	-169.198	-173.6
rs4748465	0.00174265	-169.028	-173.454
rs11014185	0.00175467	-169.021	-173.383
rs11014186	0.00183885	-168.974	-173.343
rs1575836	0.00146285	-169.203	-173.96
rs6415973	0.000657639	-170.003	-174.319
rs6415974	0.000722276	-169.909	-174.285
rs6482408	0.000651709	-170.012	-174.33
rs6482409	0.000629472	-170.046	-174.365
rs6482410	0.000575278	-170.136	-174.472
rs6482411	0.000275445	-170.873	-174.721
rs10741058	0.000289101	-170.824	-174.755
rs10764483	0.000299145	-170.79	-174.614
rs2209590	0.00155618	-169.141	-172.857
rs2209589	0.00185425	-168.966	-172.669
rs2209588	0.00247522	-168.677	-172.4
rs2209587	0.00255152	-168.647	-172.363
rs58561149	0.00191778	-168.932	-172.595
rs4145903	2.4674e-08	-180.193	-179.232
rs11014196	0.00197088	-168.905	-172.553
rs6482412	0.000547726	-170.185	-173.686
rs10741059	0.00705976	-167.629	-171.376
rs10734054	0.00520777	-167.933	-171.783
rs10741060	0.00520777	-167.933	-171.783
rs10741061	0.00629185	-167.744	-171.575
rs10828689	8.05646e-10	-183.615	-182.605
rs10734056	0.0057872	-167.828	-171.575
rs1926026	0.0912402	-165.07	-168.875
rs7095057	0.0860462	-165.129	-168.797
rs7071123	0.234122	-164.128	-168.005
rs6482437	0.2837	-163.936	-167.961
rs7917206	3.11073e-09	-182.264	-181.701
rs10764493	0.0170061	-166.75	-169.474
rs7081068	1.36282e-07	-178.484	-177.556
rs10764499	4.97723e-10	-184.097	-183.071
rs4748466	0.00140169	-169.246	-170.181
rs7091299	3.44363e-09	-182.162	-182.621
rs4748467	0.000903088	-169.685	-170.526
rs56949798	1.08294e-09	-183.319	-182.385
rs11014256	3.54555e-09	-182.133	-182.532
rs10828704	3.17507e-09	-182.244	-182.595
rs11014261	3.94974e-09	-182.025	-182.374
rs11014267	5.27367e-10	-184.039	-183.07
rs12243859	9.83641e-10	-183.415	-182.451
rs1325989	0.0273115	-166.276	-169.081
rs4748468	0.0259763	-166.326	-169.305
rs912983	0.0184561	-166.668	-169.678
rs11014302	1.8025e-09	-182.81	-182.943
rs12774837	0.0134	-166.988	-169.944
rs7923938	0.025669	-166.338	-168.892
rs10828726	2.99101e-09	-182.303	-182.48
rs7893279	0.0424859	-165.834	-168.607
rs11014313	8.28985e-10	-183.586	-182.592
rs11014317	2.43833e-09	-182.508	-182.727
rs10741073	2.82957e-09	-182.359	-182.573
rs12256244	3.19075e-09	-182.239	-181.244
rs12247582	2.67067e-09	-182.417	-181.423
rs1998820	0.00593429	-167.803	-169.639
rs1998821	0.00563714	-167.854	-169.678
rs12784686	0.00549931	-167.879	-169.639
rs1998822	7.42423e-08	-179.092	-180.086
rs7918142	2.66646e-08	-180.116	-179.131
rs7070582	1.32799e-09	-183.115	-182.129
rs11596252	8.33114e-05	-172.069	-172.928
rs10828749	1.15728e-09	-183.253	-182.304
rs12777225	3.82964e-05	-172.846	-173.954
rs139386514	0	0	-181.377
rs11595529	4.12167e-06	-175.075	-176.007
rs28437427	8.22161e-09	-181.292	-181.788
rs12767311	5.53054e-06	-174.781	-175.572
rs11598027	5.19299e-06	-174.844	-175.691
rs143967773	6.48246e-06	-174.622	-175.691
rs34372664	6.75196e-06	-174.581	-175.622
rs71497246	4.22445e-06	-175.05	-175.758
rs71497247	1.24202e-06	-176.274	-176.977
rs71497248	4.80305e-06	-174.922	-175.656
rs1409202	5.35529e-06	-174.813	-175.59
rs1409203	5.7754e-06	-174.738	-175.52
rs1409204	5.57669e-06	-174.773	-175.555
rs4418698	5.00472e-10	-184.091	-183.066
rs12766343	5.47739e-06	-174.791	-175.622
rs35482639	1.10152e-06	-176.394	-177.044
rs4424572	5.66048e-07	-177.06	-177.885
rs71497249	4.72522e-06	-174.938	-175.774
rs71497250	4.5997e-06	-174.965	-175.774
rs36043776	4.00788e-06	-175.103	-175.758
rs7897506	4.57748e-10	-184.18	-183.161
rs11599318	4.80611e-06	-174.921	-175.739
rs2148182	5.83185e-07	-177.03	-177.785
rs2182345	4.31036e-06	-175.03	-175.758
rs1113372	5.22234e-06	-174.838	-175.555
rs3905378	4.85114e-06	-174.912	-175.67
rs4748471	1.25308e-06	-176.266	-176.972
rs11592092	1.26569e-06	-176.256	-176.972
rs11592112	5.71474e-06	-174.748	-175.469
rs7096526	1.10923e-06	-176.388	-176.333
rs7097047	4.7176e-10	-184.15	-183.14
rs7069894	4.87156e-10	-184.118	-183.109
rs7067797	5.98888e-10	-183.912	-182.892
rs139142287	0	0	-180.138
rs10828765	4.24519e-10	-184.256	-183.231
rs7476477	4.51018e-10	-184.195	-183.169
rs10828766	4.64197e-10	-184.166	-183.141
rs7077250	1.31802e-06	-176.215	-177.213
rs7097430	1.22359e-06	-176.289	-177.312
rs7893853	2.28104e-06	-175.667	-176.903
rs148748523	5.99481e-06	-174.7	-176.127
rs117482742	0	0	-180.62
rs35255141	5.98793e-06	-174.701	-175.889
rs7070952	9.47212e-10	-183.453	-182.437
rs12416030	1.21627e-07	-178.598	-177.593
rs12355360	0	0	-183.036
rs12354739	0	0	-183.199
rs112692462	0	0	-182.746
rs112119263	0	0	-183.183
rs17620201	0	0	-183.233
rs112938922	0	0	-183.151
rs4628581	2.19354e-09	-182.613	-182.395
rs12772058	1.95603e-08	-180.425	-179.615
rs7898513	1.79747e-05	-173.602	-172.612
rs4747349	2.15657e-09	-182.63	-181.633
rs11014582	0	0	-182.273
rs10741091	1.32605e-09	-183.117	-182.106
rs12777508	1.30973e-05	-173.919	-172.933
rs10400076	1.28758e-09	-183.146	-182.148
rs12357063	0	0	-182.326
rs7088091	1.36382e-09	-183.089	-182.083
rs11014594	0	0	-182.219
rs12784387	0.000124565	-171.666	-170.713
rs10508562	4.54079e-08	-179.583	-178.588
rs12356533	0	0	-182.741
rs77004774	0	0	-182.166
rs12357123	0	0	-182.057
rs12358173	0	0	-182.219
rs10508563	2.49997e-08	-180.18	-179.211
rs4748481	5.87367e-05	-172.418	-171.424
rs4748482	4.11638e-05	-172.774	-171.776
rs4314963	3.04667e-08	-179.982	-179.021
rs7922550	9.12365e-10	-183.491	-182.477
rs11014660	0	0	-181.876
rs7922829	9.09894e-10	-183.493	-182.477
rs10764578	1.80338e-08	-180.507	-179.553
rs56386348	6.05723e-08	-179.295	-178.662
rs4747350	9.7076e-10	-183.429	-182.414
rs12764398	2.91271e-08	-180.027	-179.115
rs12774593	2.92988e-08	-180.021	-179.115
rs7917584	1.16314e-09	-183.248	-182.248
rs12779641	6.3556e-08	-179.247	-178.351
rs10828851	1.16032e-09	-183.25	-182.248
rs10764582	1.03835e-09	-183.361	-182.346
rs10828866	1.23065e-09	-183.191	-182.408
rs10741101	3.95009e-08	-179.723	-178.752
rs11014721	0	0	-182.076
rs77082067	5.85417e-08	-179.329	-178.351
rs10828870	1.03946e-09	-183.36	-182.346
rs2272274	2.28393e-09	-182.573	-181.566
rs10828871	1.4033e-09	-183.06	-182.048
rs11014733	0	0	-181.557
rs2228645	4.549e-08	-179.581	-178.631
rs10828872	1.40547e-09	-183.059	-182.048
rs12764334	3.43274e-08	-179.863	-178.923
rs77757904	0	0	-181.931
rs11014797	0	0	-181.948
rs11014800	0	0	-181.931
rs11014805	0	0	-181.948
rs10828896	9.47854e-10	-183.452	-182.444
rs12569474	9.50775e-10	-183.449	-182.444
rs7901598	9.79541e-10	-183.42	-182.414
rs11014825	0	0	-181.948
rs7097001	8.72149e-08	-178.931	-177.925
rs11014831	0	0	-181.948
rs10828911	1.05307e-09	-183.347	-182.346
rs117022702	0	0	-181.893
rs111068265	3.16732e-08	-179.943	-179.021
rs11014860	8.61844e-10	-183.548	-182.54
rs62648411	3.36267e-08	-179.884	-178.954
rs150026807	0	0	-182.038
rs117171246	0	0	-182.021
rs118102228	0	0	-181.967
rs28970736	2.92687e-08	-180.022	-179.115
rs61727658	9.86207e-10	-183.413	-182.414
rs11014892	1.19894e-09	-183.218	-182.217
rs62648429	2.67352e-08	-180.113	-179.178
rs111064011	1.12298e-09	-183.283	-182.282
rs111068279	2.79945e-08	-180.067	-179.148
rs62648434	1.20081e-09	-183.216	-182.217
rs111068281	2.63282e-08	-180.128	-179.211
rs62648437	1.11626e-09	-183.289	-182.282
rs62648438	1.16802e-09	-183.244	-182.248
rs62648439	1.39439e-08	-180.764	-179.834
rs117956847	0	0	-182.13
rs62648441	1.40179e-08	-180.759	-179.834
rs111217327	0	0	-182.166
rs111217461	0	0	-182.057
rs61722434	1.69236e-08	-180.57	-179.647
rs111217727	0	0	-182.038
rs4747355	1.09391e-08	-181.007	-180.085
rs4748487	1.11849e-08	-180.984	-180.054
rs62648445	1.15812e-09	-183.252	-182.248
rs11818093	1.51606e-09	-182.983	-181.981
rs62648447	3.0283e-05	-173.081	-172.125
rs62648448	3.09465e-08	-179.967	-178.963
rs7079325	1.57295e-09	-182.946	-181.946
rs62636218	1.37207e-09	-183.083	-182.083
rs57579336	1.46671e-09	-183.016	-182.016
rs75531151	0	0	-182.057
rs4748488	1.37207e-09	-183.083	-182.083
rs11014961	0	0	-181.912
rs4748490	1.73961e-08	-180.543	-179.618
rs111797840	0	0	-182.021
rs11511084	3.08912e-05	-173.061	-172.125
rs11516859	0	0	-181.931
rs7077722	1.75681e-09	-182.835	-181.844
rs4748492	1.58166e-09	-182.94	-181.946
rs11014981	2.30023e-05	-173.356	-172.42
rs6482533	1.3775e-09	-183.079	-182.082
rs111563590	0	0	-182.038
rs7919487	8.6465e-09	-181.242	-180.282
rs4570480	0	0	-182.057
rs11014985	0	0	-182.057
rs75416381	1.85128e-09	-182.783	-182.077
rs11014990	3.90654e-09	-182.036	-181.968
rs12775419	3.31764e-08	-179.897	-178.959
rs140411482	0	0	-182.81
rs12360345	0	0	-182.057
rs12355452	0	0	-182.057
rs12770851	2.40275e-08	-180.22	-179.337
rs12766314	2.96287e-08	-180.01	-179.148
rs11015001	0	0	-182.021
rs74868477	0	0	-181.986
rs111680375	0	0	-181.967
rs12772522	2.29612e-08	-180.265	-179.399
rs112978115	0	0	-182.021
rs4445544	5.8602e-05	-172.42	-171.476
rs7905365	3.53232e-08	-179.834	-178.954
rs11015020	0	0	-182.038
rs7085318	2.25059e-08	-180.285	-179.37
rs112257239	0	0	-182.381
rs11593617	1.92893e-08	-180.439	-179.524
rs11015022	0	0	-182.038
rs10764600	1.63668e-09	-182.906	-181.946
rs10828965	1.52504e-09	-182.977	-182.016
rs11525266	1.57979e-09	-182.942	-181.981
rs11511205	0	0	-182.038
rs11815228	1.70803e-08	-180.561	-179.647
rs113131069	0	0	-182.057
rs7904016	2.06607e-08	-180.371	-179.494
rs7904263	3.01493e-09	-182.295	-181.316
rs11492557	0	0	-182.057
rs7907891	1.65389e-08	-180.593	-179.679
rs11015033	0	0	-182.076
rs11015034	0	0	-182.003
rs72787963	2.96483e-09	-182.312	-181.349
rs12779694	1.71138e-08	-180.559	-179.679
rs10764601	2.93023e-09	-182.324	-181.349
rs7071300	1.71138e-08	-180.559	-179.679
rs7074644	1.66208e-08	-180.588	-179.709
rs10764603	3.02182e-09	-182.293	-181.316
rs7075135	1.97369e-08	-180.416	-179.524
rs10828973	0	0	-182.093
rs11015046	0	0	-182.093
rs11015048	1.39839e-09	-183.064	-182.082
rs10828975	1.39839e-09	-183.064	-182.082
rs10828976	2.16558e-09	-182.626	-181.901
rs7093454	1.21369e-08	-180.903	-179.955
rs7086757	1.83819e-08	-180.488	-179.586
rs12765238	1.74275e-08	-180.541	-179.618
rs11015060	0	0	-182.057
rs7894016	1.45546e-09	-183.024	-182.048
rs11015065	0	0	-182.038
rs11015066	0	0	-182.038
rs4497294	0	0	-182.569
rs10828983	1.35753e-09	-183.093	-182.107
rs4466722	0	0	-182.076
rs11015077	1.05532e-09	-183.345	-182.369
rs11015089	0	0	-182.038
rs12773254	3.86386e-08	-179.745	-178.74
rs34237250	1.57437e-08	-180.642	-179.773
rs11015091	0	0	-182.038
rs113131914	1.14048e-09	-183.267	-182.281
rs7477076	1.14048e-09	-183.267	-182.281
rs11015100	0	0	-182.038
rs113426282	0	0	-182.038
rs11015104	0	0	-182.038
rs5022622	1.14048e-09	-183.267	-182.281
rs7081972	1.47054e-09	-183.013	-182.277
rs12772009	2.01318e-08	-180.397	-179.524
rs11812341	1.35255e-08	-180.794	-179.894
rs4279920	1.10808e-09	-183.296	-182.38
rs11597110	4.24521e-08	-179.651	-178.646
rs10764625	1.30608e-09	-183.132	-182.165
rs7909814	1.9489e-08	-180.429	-179.556
rs17622004	0	0	-182.038
rs12778992	1.34418e-08	-180.801	-179.894
rs12785031	1.31685e-08	-180.821	-179.923
rs7081461	1.25067e-09	-183.175	-182.196
rs1880681	5.5085e-08	-179.39	-178.385
rs10741111	1.22579e-09	-183.195	-182.223
rs10829017	8.37614e-10	-183.576	-182.801
rs17622211	0	0	-182.111
rs45452100	0	0	-182.038
rs7923480	1.36195e-08	-180.787	-179.923
rs10829022	1.22344e-09	-183.197	-182.281
rs61840848	0	0	-180.05
rs4748496	1.71254e-08	-180.558	-179.741
rs4748497	1.40871e-08	-180.754	-179.894
rs4748498	2.00629e-08	-180.4	-179.556
rs12767923	3.10473e-08	-179.963	-179.115
rs12356125	0	0	-182.13
rs11015180	0	0	-182.076
rs11015185	0	0	-182.147
rs12781208	1.21236e-08	-180.904	-180.094
rs4748499	1.72648e-08	-180.55	-179.741
rs12769425	1.71682e-08	-180.556	-179.741
rs12356286	0	0	-181.797
rs7089083	1.97843e-08	-180.414	-179.586
rs7099423	1.98916e-08	-180.409	-179.586
rs12778035	1.74133e-08	-180.542	-179.741
rs11015196	1.10602e-09	-183.298	-182.412
rs7904949	5.25088e-09	-181.741	-180.946
rs12357491	0	0	-181.686
rs10829037	9.57471e-10	-183.442	-182.539
rs12784986	5.98398e-09	-181.61	-180.801
rs10829039	9.28063e-10	-183.474	-182.572
rs10741115	8.97665e-10	-183.507	-182.605
rs10734063	9.32465e-10	-183.469	-182.572
rs55927700	5.52431e-09	-181.69	-180.916
rs61663155	5.85633e-09	-181.631	-180.831
rs4573590	5.14277e-09	-181.761	-181.003
rs4575162	5.29847e-09	-181.732	-180.973
rs139144321	4.87454e-09	-181.815	-181.059
rs4468242	4.789e-09	-181.833	-181.115
rs4237349	6.1653e-09	-181.58	-180.831
rs34359432	6.27518e-09	-181.562	-180.801
rs12774519	6.06936e-09	-181.596	-180.831
rs12764299	6.86517e-07	-176.867	-175.862
rs10829058	9.13134e-10	-183.49	-182.633
rs10829060	9.6487e-10	-183.435	-182.571
rs10764640	9.40827e-10	-183.46	-182.604
rs12219183	8.1021e-10	-183.609	-182.731
rs12762481	5.36617e-09	-181.719	-181.002
rs12768464	8.20329e-07	-176.689	-175.685
rs7081977	9.53555e-10	-183.446	-182.604
rs10829067	6.42131e-10	-183.842	-182.921
rs7897159	6.75187e-09	-181.489	-180.483
rs12360352	0	0	-181.76
rs17622520	0	0	-181.741
rs10829070	1.37937e-09	-183.077	-182.216
rs11015312	8.69664e-10	-183.539	-182.666
rs12768372	2.12322e-06	-175.738	-175.664
rs12359758	9.10502e-10	-183.493	-182.633
rs7099260	9.40827e-10	-183.46	-182.604
rs2171922	4.62965e-09	-181.866	-180.859
rs3740104	5.78175e-09	-181.644	-180.946
rs3740102	1.0105e-09	-183.388	-182.571
rs11015366	0	0	-181.811
rs12780652	6.04489e-09	-181.6	-180.889
rs7898781	9.5139e-10	-183.449	-182.633
rs7899017	9.77404e-10	-183.422	-182.603
rs12780826	5.21663e-07	-177.142	-176.139
rs61842187	3.98554e-09	-182.016	-181.116
rs11015421	7.97626e-10	-183.625	-182.668
rs2130531	3.28613e-09	-182.209	-181.336
rs10829148	1.21951e-09	-183.2	-182.269
rs11015435	3.05593e-09	-182.282	-181.42
rs10829151	7.27487e-10	-183.717	-182.761
rs12762752	3.95248e-09	-182.025	-181.198
rs77827646	0	0	-182.364
rs138903949	0	0	-182.364
rs10764666	6.85117e-10	-183.777	-182.88
rs10741127	5.5088e-10	-183.995	-182.99
rs11597737	3.36055e-09	-182.187	-181.417
rs11015514	0	0	-182.249
rs7072624	3.21457e-09	-182.231	-181.443
rs7072963	4.01948e-09	-182.008	-181.282
rs11015519	0	0	-182.354
rs12784555	3.53053e-09	-182.137	-181.227
rs12784711	5.00131e-09	-181.789	-181.005
rs11015533	0	0	-182.142
rs11015540	0	0	-182.159
rs7096923	2.4561e-09	-182.5	-181.792
rs7087030	6.57975e-10	-183.818	-182.898
rs11812501	3.07447e-09	-182.276	-181.632
rs12767046	4.3682e-08	-179.622	-179.011
rs6482597	6.42798e-10	-183.841	-182.93
rs4310518	1.92409e-09	-182.744	-181.998
rs12098599	2.76275e-09	-182.383	-181.738
rs12765026	2.78836e-09	-182.373	-181.711
rs1055116	7.77073e-10	-183.651	-182.775
rs10741129	7.58033e-10	-183.676	-182.806
rs12779018	5.57445e-09	-181.681	-180.676
rs11015592	0	0	-181.907
rs11540309	2.17612e-09	-182.621	-181.921
rs12782882	2.80916e-09	-182.366	-181.711
rs1027193	3.09352e-09	-182.27	-181.604
rs12355670	0	0	-181.907
rs10741132	9.32815e-10	-183.468	-182.528
rs10829213	9.03137e-10	-183.501	-182.557
rs10764691	9.12916e-10	-183.49	-182.557
rs7909570	5.52727e-10	-183.992	-183.048
rs7909845	5.98146e-10	-183.913	-182.958
rs111648476	0	0	-181.871
rs12355664	0	0	-182.273
rs10159584	1.51223e-09	-182.985	-181.981
rs78278528	0	0	-182.664
rs11015693	0	0	-182.278
rs11015702	0	0	-182.699
rs10829245	0	0	-182.766
rs111277570	0	0	-182.567
rs11015706	0	0	-182.553
rs11015708	0	0	-182.501
rs76851532	0	0	-182.756
rs984292	7.37386e-10	-183.704	-182.685
rs112881858	0	0	-182.874
rs12266596	5.17492e-10	-184.058	-183.137
