## Supplementary material for "Characterization of shared and ancestry-specific signals driving complex traits using multi-ancestry fine-mapping": mscaviar_results_study0_post.txt

SNP_ID	Prob_in_pCausalSet
rs1757213	1.12623e-08
rs12241085	1.43563e-06
rs993864	1.00471e-06
rs993865	1.09049e-06
rs58703423	9.66101e-09
rs7902194	1.77279e-06
rs993103	2.30493e-07
rs10764365	4.38908e-08
rs7923996	4.74889e-08
rs10764368	4.91981e-07
rs2357927	2.91587e-07
rs7085933	3.81183e-07
rs7069292	7.70002e-08
rs2482107	6.41305e-07
rs2489221	3.20528e-06
rs10828387	5.12448e-06
rs11013221	1.67529e-08
rs7099380	5.2582e-05
rs2357928	6.61139e-06
rs10764369	1.04217e-08
rs7098208	2.16196e-08
rs10764373	3.05419e-06
rs10828399	2.50106e-06
rs2489218	5.46829e-07
rs2489217	6.45702e-07
rs2482106	4.64414e-07
rs1277743	6.98355e-07
rs1277740	6.2439e-07
rs61844249	1.86238e-08
rs2185981	6.47991e-07
rs1277732	4.99691e-07
rs1277731	4.94965e-07
rs9633647	1.09137e-08
rs9633626	1.25625e-08
rs2482098	6.04627e-08
rs1295881	5.25215e-08
rs11013303	1.47674e-08
rs10741019	1.95838e-08
rs10741020	3.36289e-08
rs10764392	5.39426e-08
rs1419250	4.703e-08
rs7906604	4.70006e-08
rs7897882	4.70006e-08
rs6482258	5.22237e-08
rs12784081	1.64532e-08
rs11013321	4.40687e-09
rs9731688	6.36941e-08
rs1277738	4.2375e-09
rs1277736	1.85012e-07
rs1277735	2.51297e-08
rs1277734	2.47628e-09
rs11013360	1.20006e-08
rs4443967	4.1032e-09
rs1419252	5.87359e-08
rs4747340	2.14658e-08
rs111449941	7.40853e-09
rs1547168	3.49673e-07
rs2799573	2.25769e-06
rs1750478	6.41074e-09
rs2489213	5.45812e-06
rs7093791	9.16383e-08
rs7083127	2.16702e-08
rs1277844	2.65761e-09
rs2489198	9.14251e-08
rs2489196	3.10678e-07
rs2489195	8.38895e-08
rs1290126	2.35813e-07
rs1277840	1.59343e-06
rs1277841	9.80874e-07
rs1277842	1.53755e-08
rs9629911	1.34143e-08
rs10764437	2.91352e-06
rs7080181	3.00515e-06
rs7921548	9.76479e-07
rs10764440	6.71223e-07
rs11013835	2.26276e-08
rs6482355	8.54327e-07
rs6482356	7.80044e-07
rs2148186	6.75082e-07
rs2148185	5.83496e-07
rs7919809	7.06948e-07
rs7898858	6.7375e-07
rs7923885	2.15117e-06
rs7901640	8.27507e-09
rs1325995	1.20658e-08
rs1325994	3.39626e-06
rs12262563	4.55337e-09
rs7072277	1.61128e-06
rs7072399	1.53716e-06
rs11013890	4.23818e-09
rs10828598	1.59729e-06
rs10741039	1.53379e-06
rs118042763	5.37313e-09
rs7082391	9.0936e-09
rs10741041	1.85646e-06
rs1325993	1.5944e-06
rs6482368	1.59804e-06
rs10828608	2.21283e-09
rs7913836	1.54585e-07
rs2031570	2.00967e-07
rs11013933	5.36514e-09
rs7908876	4.44441e-07
rs11013950	3.146e-09
rs7908976	2.78215e-09
rs4747344	3.20325e-09
rs1409207	4.43111e-07
rs4748458	8.63905e-08
rs7090503	6.09832e-07
rs7078741	3.04758e-07
rs7074429	2.64853e-08
rs10764459	2.33139e-09
rs10828623	1.13392e-05
rs2148184	0.00123902
rs10828625	2.51142e-09
rs4748459	2.93526e-08
rs10828653	7.75834e-05
rs7084123	8.74533e-05
rs7070430	3.10311e-08
rs17690724	0.000172689
rs11014125	1.90132e-08
rs10734052	0.000434245
rs997264	0.00123019
rs6482397	0.00375036
rs982003	5.36697e-07
rs6482406	0.000985562
rs7912753	0.00336337
rs983048	0.00155964
rs10828679	0.000933638
rs4748464	0.00149654
rs4748465	0.00177392
rs11014185	0.00178823
rs11014186	0.00187379
rs1575836	0.00148169
rs6415973	0.000670792
rs6415974	0.000735892
rs6482408	0.00066472
rs6482409	0.000642039
rs6482410	0.000586562
rs6482411	0.000284249
rs10741058	0.000297609
rs10764483	0.00030894
rs2209590	0.00161297
rs2209589	0.00192282
rs2209588	0.00256492
rs2209587	0.00264464
rs58561149	0.00199163
rs4145903	1.21402e-07
rs11014196	0.00204784
rs6482412	0.000572507
rs10741059	0.00730951
rs10734054	0.00537399
rs10741060	0.00537399
rs10741061	0.00649663
rs10828689	4.08195e-09
rs10734056	0.00599198
rs1926026	0.0942874
rs7095057	0.0893398
rs7071123	0.241396
rs6482437	0.291295
rs7917206	1.12379e-08
rs10764493	0.0186797
rs7081068	6.53258e-07
rs10764499	2.53727e-09
rs4748466	0.00222696
rs7091299	6.51568e-09
rs4748467	0.00148746
rs56949798	5.17051e-09
rs11014256	6.93533e-09
rs10828704	6.35281e-09
rs11014261	7.96185e-09
rs11014267	2.56691e-09
rs12243859	4.8089e-09
rs1325989	0.0297902
rs4748468	0.0279574
rs912983	0.0198212
rs11014302	4.02875e-09
rs12774837	0.0144463
rs7923938	0.0286631
rs10828726	6.60853e-09
rs7893279	0.0464688
rs11014313	4.14852e-09
rs11014317	5.22517e-09
rs10741073	6.10587e-09
rs12256244	1.60845e-08
rs12247582	1.34476e-08
rs1998820	0.00735253
rs1998821	0.0070023
rs12784686	0.00691755
rs1998822	1.15112e-07
rs7918142	1.33734e-07
rs7070582	6.62787e-09
rs11596252	0.000136218
rs10828749	5.59617e-09
rs12777225	5.72642e-05
rs139386514	1.13325e-08
rs11595529	6.55541e-06
rs28437427	1.55408e-08
rs12767311	9.29085e-06
rs11598027	8.53091e-06
rs143967773	9.82039e-06
rs34372664	1.03308e-05
rs71497246	7.34806e-06
rs71497247	2.1647e-06
rs71497248	8.25927e-06
rs1409202	9.04961e-06
rs1409203	9.73749e-06
rs1409204	9.40247e-06
rs4418698	2.55073e-09
rs12766343	9.05628e-06
rs35482639	1.96411e-06
rs4424572	9.37982e-07
rs71497249	7.79917e-06
rs71497250	7.67365e-06
rs36043776	7.13149e-06
rs7897506	2.31745e-09
rs11599318	7.98774e-06
rs2148182	9.94461e-07
rs2182345	7.43397e-06
rs1113372	9.04811e-06
rs3905378	8.26008e-06
rs4748471	2.18059e-06
rs11592092	2.1932e-06
rs11592112	9.88202e-06
rs7096526	2.86649e-06
rs7097047	2.37174e-09
rs7069894	2.44914e-09
rs7067797	3.04729e-09
rs139142287	3.9092e-08
rs10828765	2.15669e-09
rs7476477	2.29705e-09
rs10828766	2.36417e-09
rs7077250	2.04645e-06
rs7097430	1.8832e-06
rs7893853	3.27396e-06
rs148748523	8.15294e-06
rs117482742	2.41631e-08
rs35255141	8.72552e-06
rs7070952	4.82833e-09
rs12416030	6.19932e-07
rs12355360	2.15639e-09
rs12354739	1.83225e-09
rs112692462	2.88222e-09
rs112119263	1.86068e-09
rs17620201	1.77139e-09
rs112938922	1.92197e-09
rs4628581	6.1925e-09
rs12772058	8.55201e-08
rs7898513	9.05349e-05
rs4747349	1.08884e-08
rs11014582	4.62513e-09
rs10741091	6.74821e-09
rs12777508	6.57441e-05
rs10400076	6.4839e-09
rs12357063	4.385e-09
rs7088091	6.91629e-09
rs11014594	4.87963e-09
rs12784387	0.000609454
rs10508562	2.29699e-07
rs12356533	2.89675e-09
rs77004774	5.1494e-09
rs12357123	5.73878e-09
rs12358173	4.87963e-09
rs10508563	1.23772e-07
rs4748481	0.000296869
rs4748482	0.000208547
rs4314963	1.49951e-07
rs7922550	4.64038e-09
rs11014660	6.88196e-09
rs7922829	4.63791e-09
rs10764578	8.82099e-08
rs56386348	2.31636e-07
rs4747350	4.946e-09
rs12764398	1.379e-07
rs12774593	1.38072e-07
rs7917584	5.86311e-09
rs12779641	2.97016e-07
rs10828851	5.86029e-09
rs10764582	5.29342e-09
rs10828866	5.2189e-09
rs10741101	1.95879e-07
rs11014721	5.63249e-09
rs77082067	2.921e-07
rs10828870	5.29453e-09
rs2272274	1.16176e-08
rs10828871	7.15385e-09
rs11014733	9.46033e-09
rs2228645	2.21938e-07
rs10828872	7.15603e-09
rs12764334	1.66043e-07
rs77757904	6.51286e-09
rs11014797	6.40195e-09
rs11014800	6.51286e-09
rs11014805	6.40195e-09
rs10828896	4.80381e-09
rs12569474	4.80673e-09
rs7901598	4.95478e-09
rs11014825	6.40195e-09
rs7097001	4.44616e-07
rs11014831	6.40195e-09
rs10828911	5.30814e-09
rs117022702	6.76424e-09
rs111068265	1.51158e-07
rs11014860	4.35944e-09
rs62648411	1.61384e-07
rs150026807	5.84726e-09
rs117171246	5.9478e-09
rs118102228	6.2823e-09
rs28970736	1.38041e-07
rs61727658	4.96144e-09
rs11014892	6.04716e-09
rs62648429	1.28831e-07
rs111064011	5.66403e-09
rs111068279	1.33214e-07
rs62648434	6.04903e-09
rs111068281	1.251e-07
rs62648437	5.65731e-09
rs62648438	5.86799e-09
rs62648439	6.69207e-08
rs117956847	5.33522e-09
rs62648441	6.69948e-08
rs111217327	5.1494e-09
rs111217461	5.73878e-09
rs61722434	8.07666e-08
rs111217727	5.84726e-09
rs4747355	5.21307e-08
rs4748487	5.36798e-08
rs62648445	5.85809e-09
rs11818093	7.66459e-09
rs62648447	0.000148363
rs62648448	1.57614e-07
rs7079325	7.94292e-09
rs62636218	6.92454e-09
rs57579336	7.40216e-09
rs75531151	5.73878e-09
rs4748488	6.92454e-09
rs11014961	6.63726e-09
rs4748490	8.31399e-08
rs111797840	5.9478e-09
rs11511084	0.000148971
rs11516859	6.51286e-09
rs7077722	8.81965e-09
rs4748492	7.95164e-09
rs11014981	0.000110928
rs6482533	6.92996e-09
rs111563590	5.84726e-09
rs7919487	4.24647e-08
rs4570480	5.73878e-09
rs11014985	5.73878e-09
rs75416381	7.42188e-09
rs11014990	1.00716e-08
rs12775419	1.60255e-07
rs140411482	2.70356e-09
rs12360345	5.73878e-09
rs12355452	5.73878e-09
rs12770851	1.11124e-07
rs12766314	1.34848e-07
rs11015001	5.9478e-09
rs74868477	6.16507e-09
rs111680375	6.2823e-09
rs12772522	1.04776e-07
rs112978115	5.9478e-09
rs4445544	0.000284683
rs7905365	1.63081e-07
rs11015020	5.84726e-09
rs7085318	1.06792e-07
rs112257239	4.15262e-09
rs11593617	9.15292e-08
rs11015022	5.84726e-09
rs10764600	8.00666e-09
rs10828965	7.46049e-09
rs11525266	7.72831e-09
rs11511205	5.84726e-09
rs11815228	8.09233e-08
rs113131069	5.73878e-09
rs7904016	9.50673e-08
rs7904263	1.50134e-08
rs11492557	5.73878e-09
rs7907891	7.83579e-08
rs11015033	5.63249e-09
rs11015034	6.06056e-09
rs72787963	1.45707e-08
rs12779694	7.89328e-08
rs10764601	1.45361e-08
rs7071300	7.89328e-08
rs7074644	7.66588e-08
rs10764603	1.50203e-08
rs7075135	9.19768e-08
rs10828973	5.53771e-09
rs11015046	5.53771e-09
rs11015048	6.95085e-09
rs10828975	6.95085e-09
rs10828976	8.82021e-09
rs7093454	5.90619e-08
rs7086757	8.62861e-08
rs12765238	8.31713e-08
rs11015060	5.73878e-09
rs7894016	7.20602e-09
rs11015065	5.84726e-09
rs11015066	5.84726e-09
rs4497294	3.43895e-09
rs10828983	6.77626e-09
rs4466722	5.63249e-09
rs11015077	5.21258e-09
rs11015089	5.84726e-09
rs12773254	1.96924e-07
rs34237250	7.20522e-08
rs11015091	5.84726e-09
rs113131914	5.68294e-09
rs7477076	5.68294e-09
rs11015100	5.84726e-09
rs113426282	5.84726e-09
rs11015104	5.84726e-09
rs5022622	5.68294e-09
rs7081972	6.02314e-09
rs12772009	9.23717e-08
rs11812341	6.3379e-08
rs4279920	5.21571e-09
rs11597110	2.16362e-07
rs10764625	6.41372e-09
rs7909814	8.94224e-08
rs17622004	5.84726e-09
rs12778992	6.32954e-08
rs12785031	6.1604e-08
rs7081461	6.20246e-09
rs1880681	2.80748e-07
rs10741111	6.04177e-09
rs10829017	3.51009e-09
rs17622211	5.43544e-09
rs45452100	5.84726e-09
rs7923480	6.2055e-08
rs10829022	5.76449e-09
rs61840848	4.27e-08
rs4748496	7.5267e-08
rs4748497	6.39407e-08
rs4748498	8.99963e-08
rs12767923	1.3982e-07
rs12356125	5.33522e-09
rs11015180	5.63249e-09
rs11015185	5.24584e-09
rs12781208	5.29514e-08
rs4748499	7.54063e-08
rs12769425	7.53098e-08
rs12356286	7.44571e-09
rs7089083	8.76885e-08
rs7099423	8.77957e-08
rs12778035	7.55548e-08
rs11015196	5.08126e-09
rs7904949	2.26356e-08
rs12357491	8.31962e-09
rs10829037	4.45506e-09
rs12784986	2.60789e-08
rs10829039	4.31071e-09
rs10741115	4.16952e-09
rs10734063	4.31511e-09
rs55927700	2.34375e-08
rs61663155	2.53536e-08
rs4573590	2.15643e-08
rs4575162	2.22172e-08
rs139144321	2.03898e-08
rs4468242	1.94515e-08
rs4237349	2.56626e-08
rs34359432	2.63701e-08
rs12774519	2.55666e-08
rs12764299	3.49977e-06
rs10829058	4.08868e-09
rs10829060	4.34752e-09
rs10764640	4.21268e-09
rs12219183	3.68664e-09
rs12762481	2.17877e-08
rs12768464	4.18034e-06
rs7081977	4.22541e-09
rs10829067	3.01344e-09
rs7897159	3.44085e-08
rs12360352	7.72102e-09
rs17622520	7.86959e-09
rs10829070	6.22759e-09
rs11015312	3.94185e-09
rs12768372	5.55243e-06
rs12359758	4.08605e-09
rs7099260	4.21268e-09
rs2171922	2.36001e-08
rs3740104	2.31664e-08
rs3740102	4.39315e-09
rs11015366	7.33728e-09
rs12780652	2.44535e-08
rs7898781	4.12693e-09
rs7899017	4.24925e-09
rs12780826	2.65414e-06
rs61842187	1.8648e-08
rs11015421	3.86981e-09
rs2130531	1.50392e-08
rs10829148	5.81902e-09
rs11015435	1.38587e-08
rs10829151	3.52035e-09
rs12762752	1.74467e-08
rs77827646	4.2219e-09
rs138903949	4.2219e-09
rs10764666	3.15764e-09
rs10741127	2.76508e-09
rs11597737	1.41899e-08
rs11015514	4.73583e-09
rs7072624	1.37659e-08
rs7072963	1.64273e-08
rs11015519	4.26683e-09
rs12784555	1.66535e-08
rs12784711	2.13807e-08
rs11015533	5.2702e-09
rs11015540	5.18256e-09
rs7096923	9.88355e-09
rs7087030	3.08547e-09
rs11812501	1.17927e-08
rs12767046	1.64319e-07
rs6482597	2.99427e-09
rs4310518	7.95698e-09
rs12098599	1.05959e-08
rs12765026	1.08435e-08
rs1055116	3.52818e-09
rs10741129	3.42184e-09
rs12779018	2.83682e-08
rs11015592	6.67008e-09
rs11540309	8.69354e-09
rs12782882	1.08643e-08
rs1027193	1.2061e-08
rs12355670	6.67008e-09
rs10741132	4.47238e-09
rs10829213	4.33881e-09
rs10764691	4.34859e-09
rs7909570	2.63849e-09
rs7909845	2.88345e-09
rs111648476	6.9145e-09
rs12355664	4.62513e-09
rs10159584	7.66304e-09
rs78278528	3.12799e-09
rs11015693	4.59993e-09
rs11015702	3.02127e-09
rs10829245	2.82351e-09
rs111277570	3.44728e-09
rs11015706	3.49423e-09
rs11015708	3.68163e-09
rs76851532	2.85319e-09
rs984292	3.75861e-09
rs112881858	2.53445e-09
rs12266596	2.41909e-09
