## Supplementary material for "Characterization of shared and ancestry-specific signals driving complex traits using multi-ancestry fine-mapping": mscaviar_results_study1_post.txt

SNP_ID	Prob_in_pCausalSet
rs1757213	4.09351e-09
rs12241085	2.92021e-07
rs993864	2.59043e-07
rs993865	2.44004e-07
rs58703423	2.29999e-09
rs7902194	4.0264e-07
rs993103	4.77132e-08
rs10764365	9.47381e-09
rs7923996	1.17562e-08
rs10764368	1.18744e-07
rs2357927	8.80327e-08
rs7085933	1.1209e-07
rs7069292	2.0723e-08
rs2482107	2.01248e-07
rs2489221	7.94444e-07
rs10828387	1.02517e-06
rs11013221	3.86788e-09
rs7099380	1.05767e-05
rs2357928	1.31381e-06
rs10764369	2.15082e-09
rs7098208	5.85575e-09
rs10764373	6.051e-07
rs10828399	4.97287e-07
rs2489218	1.23143e-07
rs2489217	1.48752e-07
rs2482106	1.02755e-07
rs1277743	1.59907e-07
rs1277740	1.4783e-07
rs61844249	6.96318e-09
rs2185981	1.51042e-07
rs1277732	1.08303e-07
rs1277731	1.03575e-07
rs9633647	4.02766e-09
rs9633626	4.18186e-09
rs2482098	1.35573e-08
rs1295881	1.16491e-08
rs11013303	5.48394e-09
rs10741019	4.16283e-09
rs10741020	6.87469e-09
rs10764392	1.06593e-08
rs1419250	9.32743e-09
rs7906604	9.29788e-09
rs7897882	9.29788e-09
rs6482258	1.03376e-08
rs11013321	1.25101e-09
rs9731688	1.26248e-08
rs1277738	9.51854e-10
rs1277736	4.39498e-08
rs1277735	5.01792e-09
rs1277734	6.23499e-10
rs11013360	2.4107e-09
rs4443967	8.88748e-10
rs1419252	1.36534e-08
rs4747340	7.15782e-09
rs111449941	1.56838e-08
rs1547168	7.70327e-08
rs2799573	4.78423e-07
rs1750478	1.31727e-09
rs2489213	1.23673e-06
rs7093791	1.91797e-08
rs7083127	4.8157e-09
rs1277844	7.11062e-10
rs2489198	1.82096e-08
rs2489196	6.33928e-08
rs2489195	1.66012e-08
rs1290126	4.69297e-08
rs1277840	3.25674e-07
rs1277841	1.95196e-07
rs1277842	3.41468e-09
rs9629911	3.10272e-09
rs10764437	5.78499e-07
rs7080181	5.9647e-07
rs7921548	1.93469e-07
rs10764440	1.33043e-07
rs11013835	4.68216e-09
rs6482355	1.71352e-07
rs6482356	1.58754e-07
rs2148186	1.36903e-07
rs2148185	1.16822e-07
rs7919809	1.44305e-07
rs7898858	1.35571e-07
rs7923885	4.2983e-07
rs7901640	2.24978e-09
rs1325995	2.47832e-09
rs1325994	6.86827e-07
rs12262563	1.35903e-09
rs7072277	3.30387e-07
rs7072399	3.14208e-07
rs11013890	1.23834e-09
rs10828598	3.28058e-07
rs10741039	3.10835e-07
rs118042763	1.4956e-09
rs7082391	1.93907e-09
rs10741041	3.84567e-07
rs1325993	3.25164e-07
rs6482368	3.2881e-07
rs10828608	5.28508e-10
rs7913836	3.27212e-08
rs2031570	4.24802e-08
rs11013933	1.39207e-09
rs7908876	8.89143e-08
rs11013950	7.55816e-10
rs7908976	6.69521e-10
rs4747344	7.68706e-10
rs1409207	8.75841e-08
rs4748458	1.7778e-08
rs7090503	1.197e-07
rs7078741	5.99434e-08
rs7074429	9.46967e-09
rs10764459	5.92259e-10
rs10828623	5.9305e-06
rs2148184	0.000309723
rs10828625	6.67474e-10
rs4748459	7.29634e-09
rs10828653	5.97358e-05
rs7084123	6.96059e-05
rs7070430	2.81281e-08
rs17690724	6.42712e-05
rs11014125	1.60704e-08
rs10734052	0.000416907
rs997264	0.00120608
rs6482397	0.00368429
rs982003	5.45187e-07
rs6482406	0.000936719
rs7912753	0.00325874
rs983048	0.00150898
rs10828679	0.000903629
rs4748464	0.00146954
rs4748465	0.00174266
rs11014185	0.00175467
rs11014186	0.00183886
rs1575836	0.00146287
rs6415973	0.000657648
rs6415974	0.000722286
rs6482408	0.000651718
rs6482409	0.000629481
rs6482410	0.000575287
rs6482411	0.00027545
rs10741058	0.000289107
rs10764483	0.00029915
rs2209590	0.00155619
rs2209589	0.00185426
rs2209588	0.00247523
rs2209587	0.00255153
rs58561149	0.00191778
rs4145903	2.4718e-08
rs11014196	0.00197088
rs6482412	0.000547729
rs10741059	0.00705977
rs10734054	0.00520778
rs10741060	0.00520778
rs10741061	0.00629186
rs10828689	8.48051e-10
rs10734056	0.0057872
rs1926026	0.0912402
rs7095057	0.0860462
rs7071123	0.234122
rs6482437	0.2837
rs7917206	3.17674e-09
rs10764493	0.0170061
rs7081068	1.36327e-07
rs10764499	5.39807e-10
rs4748466	0.00140169
rs7091299	3.63694e-09
rs4748467	0.000903088
rs56949798	1.12862e-09
rs11014256	3.72592e-09
rs10828704	3.34738e-09
rs11014261	4.11951e-09
rs11014267	5.71956e-10
rs12243859	1.02799e-09
rs1325989	0.0273115
rs4748468	0.0259763
rs912983	0.0184561
rs11014302	1.94213e-09
rs12774837	0.0134
rs7923938	0.025669
rs10828726	3.13359e-09
rs7893279	0.0424859
rs11014313	8.72051e-10
rs11014317	2.58921e-09
rs10741073	2.9785e-09
rs12256244	3.23342e-09
rs12247582	2.7134e-09
rs1998820	0.00593429
rs1998821	0.00563714
rs12784686	0.00549931
rs1998822	7.45555e-08
rs7918142	2.67075e-08
rs7070582	1.3712e-09
rs11596252	8.33117e-05
rs10828749	1.20224e-09
rs12777225	3.82968e-05
rs11595529	4.12197e-06
rs28437427	8.41531e-09
rs12767311	5.53079e-06
rs11598027	5.19326e-06
rs143967773	6.4828e-06
rs34372664	6.75228e-06
rs71497246	4.22469e-06
rs71497247	1.24226e-06
rs71497248	4.80329e-06
rs1409202	5.35554e-06
rs1409203	5.77565e-06
rs1409204	5.57694e-06
rs4418698	5.42566e-10
rs12766343	5.47766e-06
rs35482639	1.10174e-06
rs4424572	5.6631e-07
rs71497249	4.72549e-06
rs71497250	4.59996e-06
rs36043776	4.0081e-06
rs7897506	5.00195e-10
rs11599318	4.80637e-06
rs2148182	5.8343e-07
rs2182345	4.3106e-06
rs1113372	5.22257e-06
rs3905378	4.85139e-06
rs4748471	1.25331e-06
rs11592092	1.26593e-06
rs11592112	5.71497e-06
rs7096526	1.10933e-06
rs7097047	5.14578e-10
rs7069894	5.29974e-10
rs7067797	6.41069e-10
rs10828765	4.66782e-10
rs7476477	4.93149e-10
rs10828766	5.06329e-10
rs7077250	1.31833e-06
rs7097430	1.22391e-06
rs7893853	2.28144e-06
rs148748523	5.99529e-06
rs35255141	5.9883e-06
rs7070952	9.89299e-10
rs12416030	1.21669e-07
rs4628581	2.28813e-09
rs12772058	1.96114e-08
rs7898513	1.79747e-05
rs4747349	2.19916e-09
rs10741091	1.36823e-09
rs12777508	1.30974e-05
rs10400076	1.33031e-09
rs7088091	1.40618e-09
rs12784387	0.000124565
rs10508562	4.54504e-08
rs10508563	2.50433e-08
rs4748481	5.87367e-05
rs4748482	4.11639e-05
rs4314963	3.05107e-08
rs7922550	9.54568e-10
rs7922829	9.51983e-10
rs10764578	1.80781e-08
rs56386348	6.06334e-08
rs4747350	1.01287e-09
rs12764398	2.91733e-08
rs12774593	2.93452e-08
rs7917584	1.20581e-09
rs12779641	6.3603e-08
rs10828851	1.2029e-09
rs10764582	1.08043e-09
rs10828866	1.28386e-09
rs10741101	3.95444e-08
rs77082067	5.85849e-08
rs10828870	1.08159e-09
rs2272274	2.32613e-09
rs10828871	1.44538e-09
rs2228645	4.55344e-08
rs10828872	1.44762e-09
rs12764334	3.43723e-08
rs10828896	9.90244e-10
rs12569474	9.93296e-10
rs7901598	1.02203e-09
rs7097001	8.7257e-08
rs10828911	1.09575e-09
rs111068265	3.17189e-08
rs11014860	9.04337e-10
rs62648411	3.36721e-08
rs28970736	2.93151e-08
rs61727658	1.02899e-09
rs11014892	1.24159e-09
rs62648429	2.67803e-08
rs111064011	1.16562e-09
rs111068279	2.80404e-08
rs62648434	1.24352e-09
rs111068281	2.63741e-08
rs62648437	1.15865e-09
rs62648438	1.21088e-09
rs62648439	1.39893e-08
rs62648441	1.40635e-08
rs61722434	1.69694e-08
rs4747355	1.09849e-08
rs4748487	1.12303e-08
rs62648445	1.20062e-09
rs11818093	1.55858e-09
rs62648447	3.0283e-05
rs62648448	3.09887e-08
rs7079325	1.61553e-09
rs62636218	1.41469e-09
rs57579336	1.50932e-09
rs4748488	1.41469e-09
rs4748490	1.74417e-08
rs11511084	3.08912e-05
rs7077722	1.7997e-09
rs4748492	1.62448e-09
rs11014981	2.30024e-05
rs6482533	1.42028e-09
rs7919487	8.69059e-09
rs75416381	1.90858e-09
rs11014990	4.01581e-09
rs12775419	3.32214e-08
rs12770851	2.4075e-08
rs12766314	2.96772e-08
rs12772522	2.30096e-08
rs4445544	5.8602e-05
rs7905365	3.53709e-08
rs7085318	2.25519e-08
rs11593617	1.93353e-08
rs10764600	1.68099e-09
rs10828965	1.56935e-09
rs11525266	1.62409e-09
rs11815228	1.71265e-08
rs7904016	2.07086e-08
rs7904263	3.05826e-09
rs7907891	1.6585e-08
rs72787963	3.00889e-09
rs12779694	1.71616e-08
rs10764601	2.97377e-09
rs7071300	1.71616e-08
rs7074644	1.66685e-08
rs10764603	3.06525e-09
rs7075135	1.9784e-08
rs11015048	1.44182e-09
rs10828975	1.44182e-09
rs10828976	2.2217e-09
rs7093454	1.21815e-08
rs7086757	1.84286e-08
rs12765238	1.74732e-08
rs7894016	1.49911e-09
rs10828983	1.40073e-09
rs11015077	1.0991e-09
rs12773254	3.86807e-08
rs34237250	1.5792e-08
rs113131914	1.18378e-09
rs7477076	1.18378e-09
rs5022622	1.18378e-09
rs7081972	1.52624e-09
rs12772009	2.01799e-08
rs11812341	1.35722e-08
rs4279920	1.1546e-09
rs11597110	4.24942e-08
rs10764625	1.35018e-09
rs7909814	1.95371e-08
rs12778992	1.34883e-08
rs12785031	1.32154e-08
rs7081461	1.29423e-09
rs1880681	5.51271e-08
rs10741111	1.26968e-09
rs10829017	8.91663e-10
rs7923480	1.3668e-08
rs10829022	1.2699e-09
rs4748496	1.71762e-08
rs4748497	1.41359e-08
rs4748498	2.01124e-08
rs12767923	3.10965e-08
rs12781208	1.21748e-08
rs4748499	1.7316e-08
rs12769425	1.72192e-08
rs7089083	1.98346e-08
rs7099423	1.99421e-08
rs12778035	1.74649e-08
rs11015196	1.154e-09
rs7904949	5.30296e-09
rs10829037	1.00468e-09
rs12784986	6.03533e-09
rs10829039	9.75376e-10
rs10741115	9.44978e-10
rs10734063	9.80002e-10
rs55927700	5.57749e-09
rs61663155	5.90812e-09
rs4573590	5.19678e-09
rs4575162	5.35248e-09
rs139144321	4.92872e-09
rs4468242	4.84532e-09
rs4237349	6.21983e-09
rs34359432	6.32903e-09
rs12774519	6.12304e-09
rs12764299	6.8656e-07
rs10829058	9.62722e-10
rs10829060	1.01406e-09
rs10764640	9.90415e-10
rs12219183	8.58783e-10
rs12762481	5.42252e-09
rs12768464	8.20371e-07
rs7081977	1.00381e-09
rs10829067	6.88828e-10
rs7897159	6.79397e-09
rs10829070	1.42844e-09
rs11015312	9.1848e-10
rs12768372	2.12333e-06
rs12359758	9.59947e-10
rs7099260	9.90415e-10
rs2171922	4.67173e-09
rs3740104	5.8391e-09
rs3740102	1.06202e-09
rs12780652	6.10152e-09
rs7898781	1.00305e-09
rs7899017	1.02892e-09
rs12780826	5.21705e-07
rs61842187	4.03241e-09
rs11015421	8.42398e-10
rs2130531	3.33435e-09
rs10829148	1.26523e-09
rs11015435	3.10471e-09
rs10829151	7.72406e-10
rs12762752	4.00299e-09
rs10764666	7.32901e-10
rs10741127	5.93784e-10
rs11597737	3.41407e-09
rs7072624	3.26711e-09
rs7072963	4.07534e-09
rs12784555	3.57692e-09
rs12784711	5.05397e-09
rs7096923	2.51312e-09
rs7087030	7.04717e-10
rs11812501	3.13528e-09
rs12767046	4.37444e-08
rs6482597	6.89939e-10
rs4310518	1.97908e-09
rs12098599	2.82358e-09
rs12765026	2.84806e-09
rs1055116	8.25782e-10
rs10741129	8.07106e-10
rs12779018	5.61662e-09
rs11540309	2.2337e-09
rs12782882	2.8693e-09
rs1027193	3.15301e-09
rs10741132	9.78262e-10
rs10829213	9.48469e-10
rs10764691	9.58739e-10
rs7909570	5.98426e-10
rs7909845	6.43282e-10
rs10159584	1.55463e-09
rs984292	7.79475e-10
rs12266596	5.64421e-10
