## Supplementary material for "Characterization of shared and ancestry-specific signals driving complex traits using multi-ancestry fine-mapping": not_shared_pips.txt

SNP_ID	shared_ll_x	notshared_ll_x	shared_ll_y	notshared_ll_y	not_shared_pip
rs10159584	-182.985	-181.981	-182.985	-181.981	6.193210000000001e-09
rs1027193	-182.27	-181.604	-182.27	-181.604	9.026969999999999e-09
rs10400076	-183.146	-182.148	-183.146	-182.148	5.239050000000002e-09
rs10508562	-179.583	-178.588	-179.583	-178.588	1.8433360000000005e-07
rs10508563	-180.18	-179.211	-180.18	-179.211	9.881590000000001e-08
rs1055116	-183.651	-182.775	-183.651	-182.775	2.7998159999999995e-09
rs10734052	-170.458	-174.043	-170.458	-174.043	1.7346000000000006e-05
rs10734054	-167.933	-171.783	-167.933	-171.783	0.00016623000000000072
rs10734056	-167.828	-171.575	-167.828	-171.575	0.0002047799999999999
rs10734063	-183.469	-182.572	-183.469	-182.572	3.430182e-09
rs10741019	-181.984	-181.063	-181.984	-181.063	1.551277e-08
rs10741020	-181.478	-180.514	-181.478	-180.514	2.684211e-08
rs10741039	-177.66	-176.695	-177.66	-176.695	1.223041e-06
rs10741041	-177.447	-176.51	-177.447	-176.51	1.471985e-06
rs10741058	-170.824	-174.755	-170.824	-174.755	8.51399999990003e-06
rs10741059	-167.629	-171.376	-167.629	-171.376	0.0002497599999999999
rs10741060	-167.933	-171.783	-167.933	-171.783	0.00016623000000000072
rs10741061	-167.744	-171.575	-167.744	-171.575	0.00020478999999999983
rs10741073	-182.359	-182.573	-182.359	-182.573	3.4252299999999993e-09
rs10741091	-183.117	-182.106	-183.117	-182.106	5.464339999999999e-09
rs10741101	-179.723	-178.752	-179.723	-178.752	1.564216e-07
rs10741111	-183.195	-182.223	-183.195	-182.223	4.85987e-09
rs10741115	-183.507	-182.605	-183.507	-182.605	3.3191680000000004e-09
rs10741127	-183.995	-182.99	-183.995	-182.99	2.257104e-09
rs10741129	-183.676	-182.806	-183.676	-182.806	2.71288e-09
rs10741132	-183.468	-182.528	-183.468	-182.528	3.585012e-09
rs10764365	-181.155	-180.263	-181.155	-180.263	3.451133e-08
rs10764368	-178.622	-177.882	-178.622	-177.882	3.7334699999999996e-07
rs10764369	-182.654	-181.681	-182.654	-181.681	8.358299999999997e-09
rs10764373	-176.994	-176.001	-176.994	-176.001	2.4491760000000004e-06
rs10764392	-181.036	-180.035	-181.036	-180.035	4.336769999999999e-08
rs10764437	-177.039	-176.049	-177.039	-176.049	2.335107e-06
rs10764440	-178.509	-177.516	-178.509	-177.516	5.382640000000001e-07
rs10764459	-184.015	-183.193	-184.015	-183.193	1.8431589999999998e-09
rs10764483	-170.79	-174.614	-170.79	-174.614	9.799999999900004e-06
rs10764493	-166.75	-169.474	-166.75	-169.474	0.0016736000000000008
rs10764499	-184.097	-183.071	-184.097	-183.071	2.081631e-09
rs10764578	-180.507	-179.553	-180.507	-179.553	7.02204e-08
rs10764582	-183.361	-182.346	-183.361	-182.346	4.29715e-09
rs10764600	-182.906	-181.946	-182.906	-181.946	6.414289999999999e-09
rs10764601	-182.324	-181.349	-182.324	-181.349	1.1649409999999999e-08
rs10764603	-182.293	-181.316	-182.293	-181.316	1.2041910000000002e-08
rs10764625	-183.132	-182.165	-183.132	-182.165	5.15174e-09
rs10764640	-183.46	-182.604	-183.46	-182.604	3.3214409999999996e-09
rs10764666	-183.777	-182.88	-183.777	-182.88	2.520307e-09
rs10764691	-183.49	-182.557	-183.49	-182.557	3.4814969999999995e-09
rs10828387	-176.466	-175.486	-176.466	-175.486	4.09939e-06
rs10828399	-177.19	-176.202	-177.19	-176.202	2.003859e-06
rs10828598	-177.606	-176.658	-177.606	-176.658	1.269322e-06
rs10828608	-184.132	-183.228	-184.132	-183.228	1.7800259999999999e-09
rs10828623	-174.711	-175.209	-174.711	-175.209	5.40908e-06
rs10828625	-183.89	-183.134	-183.89	-183.134	1.955054e-09
rs10828653	-172.401	-174.015	-172.401	-174.015	1.7848800000000025e-05
rs10828679	-169.685	-173.495	-169.685	-173.495	3.0018999999999944e-05
rs10828689	-183.615	-182.605	-183.615	-182.605	3.318709e-09
rs10828704	-182.244	-182.595	-182.244	-182.595	3.350050000000001e-09
rs10828726	-182.303	-182.48	-182.303	-182.48	3.7601000000000015e-09
rs10828749	-183.253	-182.304	-183.253	-182.304	4.48385e-09
rs10828765	-184.256	-183.231	-184.256	-183.231	1.7744340000000003e-09
rs10828766	-184.166	-183.141	-184.166	-183.141	1.942105e-09
rs10828851	-183.25	-182.248	-183.25	-182.248	4.74255e-09
rs10828866	-183.191	-182.408	-183.191	-182.408	4.041459999999999e-09
rs10828870	-183.36	-182.346	-183.36	-182.346	4.297200000000001e-09
rs10828871	-183.06	-182.048	-183.06	-182.048	5.7926300000000005e-09
rs10828872	-183.059	-182.048	-183.059	-182.048	5.7927099999999995e-09
rs10828896	-183.452	-182.444	-183.452	-182.444	3.898346e-09
rs10828911	-183.347	-182.346	-183.347	-182.346	4.2977499999999996e-09
rs10828965	-182.977	-182.016	-182.977	-182.016	5.979759999999999e-09
rs10828973	0.0	-182.093	0.0	-182.093	5.53771e-09
rs10828975	-183.064	-182.082	-183.064	-182.082	5.595890000000001e-09
rs10828976	-182.626	-181.901	-182.626	-181.901	6.710750000000001e-09
rs10828983	-183.093	-182.107	-183.093	-182.107	5.461929999999999e-09
rs10829017	-183.576	-182.801	-183.576	-182.801	2.726525e-09
rs10829022	-183.197	-182.281	-183.197	-182.281	4.5875100000000004e-09
rs10829037	-183.442	-182.539	-183.442	-182.539	3.544798000000001e-09
rs10829039	-183.474	-182.572	-183.474	-182.572	3.429959999999999e-09
rs10829058	-183.49	-182.633	-183.49	-182.633	3.2251339999999996e-09
rs10829060	-183.435	-182.571	-183.435	-182.571	3.4318400000000017e-09
rs10829067	-183.842	-182.921	-183.842	-182.921	2.418006e-09
rs10829070	-183.077	-182.216	-183.077	-182.216	4.8972900000000006e-09
rs10829148	-183.2	-182.269	-183.2	-182.269	4.64523e-09
rs10829151	-183.717	-182.761	-183.717	-182.761	2.8377819999999995e-09
rs10829213	-183.501	-182.557	-183.501	-182.557	3.4810050000000002e-09
rs10829245	0.0	-182.766	0.0	-182.766	2.82351e-09
rs11013221	-182.059	-181.24	-182.059	-181.24	1.2986779999999998e-08
rs11013303	-181.715	-181.555	-181.715	-181.555	9.481399999999999e-09
rs11013321	-183.227	-182.616	-183.227	-182.616	3.2830599999999996e-09
rs11013360	-182.537	-181.535	-182.537	-181.535	9.674700000000001e-09
rs11013835	-181.865	-180.912	-181.865	-180.912	1.8034359999999997e-08
rs11013890	-183.24	-182.663	-183.24	-182.663	3.13174e-09
rs11013933	-183.11	-182.397	-183.11	-182.397	4.087310000000002e-09
rs11013950	-183.747	-182.892	-183.747	-182.892	2.4899639999999996e-09
rs11014125	-180.668	-182.326	-180.668	-182.326	4.387200000000002e-09
rs11014185	-169.021	-173.383	-169.021	-173.383	3.355999999990001e-05
rs11014186	-168.974	-173.343	-168.974	-173.343	3.4949999999999955e-05
rs11014196	-168.905	-172.553	-168.905	-172.553	7.696000000000005e-05
rs11014256	-182.133	-182.532	-182.133	-182.532	3.5701499999999993e-09
rs11014261	-182.025	-182.374	-182.025	-182.374	4.181880000000001e-09
rs11014267	-184.039	-183.07	-184.039	-183.07	2.084132e-09
rs11014302	-182.81	-182.943	-182.81	-182.943	2.36588e-09
rs11014313	-183.586	-182.592	-183.586	-182.592	3.362601e-09
rs11014317	-182.508	-182.727	-182.508	-182.727	2.9377199999999997e-09
rs11014582	0.0	-182.273	0.0	-182.273	4.62513e-09
rs11014594	0.0	-182.219	0.0	-182.219	4.87963e-09
rs11014660	0.0	-181.876	0.0	-181.876	6.88196e-09
rs11014721	0.0	-182.076	0.0	-182.076	5.63249e-09
rs11014733	0.0	-181.557	0.0	-181.557	9.46033e-09
rs11014797	0.0	-181.948	0.0	-181.948	6.40195e-09
rs11014800	0.0	-181.931	0.0	-181.931	6.51286e-09
rs11014805	0.0	-181.948	0.0	-181.948	6.40195e-09
rs11014825	0.0	-181.948	0.0	-181.948	6.40195e-09
rs11014831	0.0	-181.948	0.0	-181.948	6.40195e-09
rs11014860	-183.548	-182.54	-183.548	-182.54	3.5400890000000004e-09
rs11014892	-183.218	-182.217	-183.218	-182.217	4.890869999999999e-09
rs11014961	0.0	-181.912	0.0	-181.912	6.63726e-09
rs11014981	-173.356	-172.42	-173.356	-172.42	8.79258e-05
rs11014985	0.0	-182.057	0.0	-182.057	5.73878e-09
rs11014990	-182.036	-181.968	-182.036	-181.968	6.274330000000002e-09
rs11015001	0.0	-182.021	0.0	-182.021	5.9478e-09
rs11015020	0.0	-182.038	0.0	-182.038	5.84726e-09
rs11015022	0.0	-182.038	0.0	-182.038	5.84726e-09
rs11015033	0.0	-182.076	0.0	-182.076	5.63249e-09
rs11015034	0.0	-182.003	0.0	-182.003	6.06056e-09
rs11015046	0.0	-182.093	0.0	-182.093	5.53771e-09
rs11015048	-183.064	-182.082	-183.064	-182.082	5.595890000000001e-09
rs11015060	0.0	-182.057	0.0	-182.057	5.73878e-09
rs11015065	0.0	-182.038	0.0	-182.038	5.84726e-09
rs11015066	0.0	-182.038	0.0	-182.038	5.84726e-09
rs11015077	-183.345	-182.369	-183.345	-182.369	4.20104e-09
rs11015089	0.0	-182.038	0.0	-182.038	5.84726e-09
rs11015091	0.0	-182.038	0.0	-182.038	5.84726e-09
rs11015100	0.0	-182.038	0.0	-182.038	5.84726e-09
rs11015104	0.0	-182.038	0.0	-182.038	5.84726e-09
rs11015180	0.0	-182.076	0.0	-182.076	5.63249e-09
rs11015185	0.0	-182.147	0.0	-182.147	5.24584e-09
rs11015196	-183.298	-182.412	-183.298	-182.412	4.0232200000000005e-09
rs11015312	-183.539	-182.666	-183.539	-182.666	3.121002e-09
rs11015366	0.0	-181.811	0.0	-181.811	7.33728e-09
rs11015421	-183.625	-182.668	-183.625	-182.668	3.116956e-09
rs11015435	-182.282	-181.42	-182.282	-181.42	1.0851549999999999e-08
rs11015514	0.0	-182.249	0.0	-182.249	4.73583e-09
rs11015519	0.0	-182.354	0.0	-182.354	4.26683e-09
rs11015533	0.0	-182.142	0.0	-182.142	5.2702e-09
rs11015540	0.0	-182.159	0.0	-182.159	5.18256e-09
rs11015592	0.0	-181.907	0.0	-181.907	6.67008e-09
rs11015693	0.0	-182.278	0.0	-182.278	4.59993e-09
rs11015702	0.0	-182.699	0.0	-182.699	3.02127e-09
rs11015706	0.0	-182.553	0.0	-182.553	3.49423e-09
rs11015708	0.0	-182.501	0.0	-182.501	3.68163e-09
rs111064011	-183.283	-182.282	-183.283	-182.282	4.58369e-09
rs111068265	-179.943	-179.021	-179.943	-179.021	1.195305e-07
rs111068279	-180.067	-179.148	-180.067	-179.148	1.052654e-07
rs111068281	-180.128	-179.211	-180.128	-179.211	9.88177e-08
rs111217327	0.0	-182.166	0.0	-182.166	5.1494e-09
rs111217461	0.0	-182.057	0.0	-182.057	5.73878e-09
rs111217727	0.0	-182.038	0.0	-182.038	5.84726e-09
rs111277570	0.0	-182.567	0.0	-182.567	3.44728e-09
rs1113372	-174.838	-175.555	-174.838	-175.555	3.826e-06
rs111449941	-181.417	-181.656	-181.417	-181.656	8.572510000000001e-09
rs111563590	0.0	-182.038	0.0	-182.038	5.84726e-09
rs111648476	0.0	-181.871	0.0	-181.871	6.9145e-09
rs111680375	0.0	-181.967	0.0	-181.967	6.2823e-09
rs111797840	0.0	-182.021	0.0	-182.021	5.9478e-09
rs112119263	0.0	-183.183	0.0	-183.183	1.86068e-09
rs112257239	0.0	-182.381	0.0	-182.381	4.15262e-09
rs112692462	0.0	-182.746	0.0	-182.746	2.88222e-09
rs112881858	0.0	-182.874	0.0	-182.874	2.53445e-09
rs112938922	0.0	-183.151	0.0	-183.151	1.92197e-09
rs112978115	0.0	-182.021	0.0	-182.021	5.9478e-09
rs113131069	0.0	-182.057	0.0	-182.057	5.73878e-09
rs113131914	-183.267	-182.281	-183.267	-182.281	4.585760000000001e-09
rs113426282	0.0	-182.038	0.0	-182.038	5.84726e-09
rs11492557	0.0	-182.057	0.0	-182.057	5.73878e-09
rs11511084	-173.061	-172.125	-173.061	-172.125	0.0001180798
rs11511205	0.0	-182.038	0.0	-182.038	5.84726e-09
rs11516859	0.0	-181.931	0.0	-181.931	6.51286e-09
rs11525266	-182.942	-181.981	-182.942	-181.981	6.192819999999998e-09
rs11540309	-182.621	-181.921	-182.621	-181.921	6.5749999999999985e-09
rs11592092	-176.256	-176.972	-176.256	-176.972	9.277500000000004e-07
rs11592112	-174.748	-175.469	-174.748	-175.469	4.1675099999999985e-06
rs11593617	-180.439	-179.524	-180.439	-179.524	7.22859e-08
rs11595529	-175.075	-176.007	-175.075	-176.007	2.4340399999999985e-06
rs11596252	-172.069	-172.928	-172.069	-172.928	5.290689999989999e-05
rs11597110	-179.651	-178.646	-179.651	-178.646	1.73952e-07
rs11597737	-182.187	-181.417	-182.187	-181.417	1.088287e-08
rs11598027	-174.844	-175.691	-174.844	-175.691	3.3381900000000006e-06
rs11599318	-174.921	-175.739	-174.921	-175.739	3.1818899999999984e-06
rs117022702	0.0	-181.893	0.0	-181.893	6.76424e-09
rs117171246	0.0	-182.021	0.0	-182.021	5.9478e-09
rs117482742	0.0	-180.62	0.0	-180.62	2.41631e-08
rs117956847	0.0	-182.13	0.0	-182.13	5.33522e-09
rs118042763	-183.039	-182.417	-183.039	-182.417	4.00295e-09
rs118102228	0.0	-181.967	0.0	-181.967	6.2823e-09
rs11812341	-180.794	-179.894	-180.794	-179.894	4.99002e-08
rs11812501	-182.276	-181.632	-182.276	-181.632	8.779040000000002e-09
rs11815228	-180.561	-179.647	-180.561	-179.647	6.388920000000001e-08
rs11818093	-182.983	-181.981	-182.983	-181.981	6.191049999999999e-09
rs12098599	-182.383	-181.738	-182.383	-181.738	7.893980000000001e-09
rs12219183	-183.609	-182.731	-183.609	-182.731	2.925003e-09
rs12241085	-177.722	-176.762	-177.722	-176.762	1.1436970000000003e-06
rs12243859	-183.415	-182.451	-183.415	-182.451	3.869608e-09
rs12247582	-182.417	-181.423	-182.417	-181.423	1.081966e-08
rs12256244	-182.239	-181.244	-182.239	-181.244	1.2936420000000004e-08
rs12262563	-183.144	-182.601	-183.144	-182.601	3.330800000000001e-09
rs12266596	-184.058	-183.137	-184.058	-183.137	1.948527e-09
rs12354739	0.0	-183.199	0.0	-183.199	1.83225e-09
rs12355360	0.0	-183.036	0.0	-183.036	2.15639e-09
rs12355452	0.0	-182.057	0.0	-182.057	5.73878e-09
rs12355664	0.0	-182.273	0.0	-182.273	4.62513e-09
rs12355670	0.0	-181.907	0.0	-181.907	6.67008e-09
rs12356125	0.0	-182.13	0.0	-182.13	5.33522e-09
rs12356286	0.0	-181.797	0.0	-181.797	7.44571e-09
rs12356533	0.0	-182.741	0.0	-182.741	2.89675e-09
rs12357063	0.0	-182.326	0.0	-182.326	4.385e-09
rs12357123	0.0	-182.057	0.0	-182.057	5.73878e-09
rs12357491	0.0	-181.686	0.0	-181.686	8.31962e-09
rs12358173	0.0	-182.219	0.0	-182.219	4.87963e-09
rs12359758	-183.493	-182.633	-183.493	-182.633	3.224993e-09
rs12360345	0.0	-182.057	0.0	-182.057	5.73878e-09
rs12360352	0.0	-181.76	0.0	-181.76	7.72102e-09
rs12416030	-178.598	-177.593	-178.598	-177.593	4.98347e-07
rs12569474	-183.449	-182.444	-183.449	-182.444	3.898476e-09
rs12762481	-181.719	-181.002	-181.719	-181.002	1.647788e-08
rs12762752	-182.025	-181.198	-182.025	-181.198	1.3544730000000001e-08
rs12764299	-176.867	-175.862	-176.867	-175.862	2.813296e-06
rs12764334	-179.863	-178.923	-179.863	-178.923	1.317605e-07
rs12764398	-180.027	-179.115	-180.027	-179.115	1.0881910000000002e-07
rs12765026	-182.373	-181.711	-182.373	-181.711	8.114839999999999e-09
rs12765238	-180.541	-179.618	-180.541	-179.618	6.57895e-08
rs12766314	-180.01	-179.148	-180.01	-179.148	1.0526779999999998e-07
rs12766343	-174.791	-175.622	-174.791	-175.622	3.579160000000001e-06
rs12767046	-179.622	-179.011	-179.622	-179.011	1.2069939999999998e-07
rs12767311	-174.781	-175.572	-174.781	-175.572	3.7605599999999998e-06
rs12767923	-179.963	-179.115	-179.963	-179.115	1.088219e-07
rs12768372	-175.738	-175.664	-175.738	-175.664	3.429319999999999e-06
rs12768464	-176.689	-175.685	-176.689	-175.685	3.360053e-06
rs12769425	-180.556	-179.741	-180.556	-179.741	5.8192600000000015e-08
rs12770851	-180.22	-179.337	-180.22	-179.337	8.7144e-08
rs12772009	-180.397	-179.524	-180.397	-179.524	7.2288e-08
rs12772058	-180.425	-179.615	-180.425	-179.615	6.60109e-08
rs12772522	-180.265	-179.399	-180.265	-179.399	8.186320000000001e-08
rs12773254	-179.745	-178.74	-179.745	-178.74	1.583275e-07
rs12774519	-181.596	-180.831	-181.596	-180.831	1.9550920000000002e-08
rs12774593	-180.021	-179.115	-180.021	-179.115	1.0881960000000002e-07
rs12774837	-166.988	-169.944	-166.988	-169.944	0.0010463
rs12775419	-179.897	-178.959	-179.897	-178.959	1.271236e-07
rs12777225	-172.846	-173.954	-172.846	-173.954	1.89682e-05
rs1277731	-178.759	-177.834	-178.759	-177.834	3.91482e-07
rs1277732	-178.714	-177.834	-178.714	-177.834	3.9148399999999996e-07
rs1277734	-183.958	-183.133	-183.958	-183.133	1.956315e-09
rs1277735	-181.794	-180.799	-181.794	-180.799	2.019692e-08
rs1277736	-179.617	-178.854	-179.617	-178.854	1.411696e-07
rs1277738	-183.499	-182.587	-183.499	-182.587	3.3793120000000002e-09
rs1277740	-178.403	-177.638	-178.403	-177.638	4.7666800000000004e-07
rs1277743	-178.325	-177.516	-178.325	-177.516	5.385520000000001e-07
rs12777508	-173.919	-172.933	-173.919	-172.933	5.26469e-05
rs12778035	-180.542	-179.741	-180.542	-179.741	5.81931e-08
rs1277840	-177.613	-176.659	-177.613	-176.659	1.2678440000000003e-06
rs1277841	-178.125	-177.138	-178.125	-177.138	7.857639999999998e-07
rs1277842	-182.185	-181.315	-182.185	-181.315	1.20575e-08
rs1277844	-183.823	-183.082	-183.823	-183.082	2.059284e-09
rs12778992	-180.801	-179.894	-180.801	-179.894	4.9900099999999996e-08
rs12779018	-181.681	-180.676	-181.681	-180.676	2.283592e-08
rs12779641	-179.247	-178.351	-179.247	-178.351	2.33507e-07
rs12779694	-180.559	-179.679	-180.559	-179.679	6.18668e-08
rs12780652	-181.6	-180.889	-181.6	-180.889	1.8465240000000004e-08
rs12780826	-177.142	-176.139	-177.142	-176.139	2.132519e-06
rs12781208	-180.904	-180.094	-180.904	-180.094	4.087899999999999e-08
rs12782882	-182.366	-181.711	-182.366	-181.711	8.11528e-09
rs12784081	0.0	-181.004	0.0	-181.004	1.64532e-08
rs12784387	-171.666	-170.713	-171.666	-170.713	0.00048488900000000007
rs12784555	-182.137	-181.227	-182.137	-181.227	1.3169360000000003e-08
rs12784686	-167.879	-169.639	-167.879	-169.639	0.0014182399999999994
rs12784711	-181.789	-181.005	-181.789	-181.005	1.643205e-08
rs12784986	-181.61	-180.801	-181.61	-180.801	2.014627e-08
rs12785031	-180.821	-179.923	-180.821	-179.923	4.848239999999999e-08
rs1290126	-179.551	-178.563	-179.551	-178.563	1.889689e-07
rs1295881	-180.948	-180.092	-180.948	-180.092	4.09702e-08
rs1325989	-166.276	-169.081	-166.276	-169.081	0.0024787000000000003
rs1325993	-177.615	-176.658	-177.615	-176.658	1.269324e-06
rs1325994	-176.867	-175.9	-176.867	-175.9	2.709521e-06
rs1325995	-182.509	-181.535	-182.509	-181.535	9.67466e-09
rs138903949	0.0	-182.364	0.0	-182.364	4.2219e-09
rs139142287	0.0	-180.138	0.0	-180.138	3.9092e-08
rs139144321	-181.815	-181.059	-181.815	-181.059	1.556944e-08
rs139386514	0.0	-181.377	0.0	-181.377	1.13325e-08
rs140411482	0.0	-182.81	0.0	-182.81	2.70356e-09
rs1409202	-174.813	-175.59	-174.813	-175.59	3.694569999999998e-06
rs1409203	-174.738	-175.52	-174.738	-175.52	3.962340000000005e-06
rs1409204	-174.773	-175.555	-174.773	-175.555	3.826030000000001e-06
rs1409207	-178.927	-177.931	-178.927	-177.931	3.556117e-07
rs1419250	-181.171	-180.172	-181.171	-180.172	3.778741e-08
rs1419252	-180.789	-179.994	-180.789	-179.994	4.518650000000001e-08
rs143967773	-174.622	-175.691	-174.622	-175.691	3.3382699999999995e-06
rs148748523	-174.7	-176.127	-174.7	-176.127	2.1586100000000007e-06
rs150026807	0.0	-182.038	0.0	-182.038	5.84726e-09
rs1547168	-179.055	-178.196	-179.055	-178.196	2.727377e-07
rs1575836	-169.203	-173.96	-169.203	-173.96	1.8859999999900137e-05
rs1750478	-183.156	-182.16	-183.156	-182.16	5.179050000000001e-09
rs1757213	-182.013	-181.809	-182.013	-181.809	7.358650000000001e-09
rs17620201	0.0	-183.233	0.0	-183.233	1.77139e-09
rs17622004	0.0	-182.038	0.0	-182.038	5.84726e-09
rs17622211	0.0	-182.111	0.0	-182.111	5.43544e-09
rs17622520	0.0	-181.741	0.0	-181.741	7.86959e-09
rs17690724	-172.328	-172.211	-172.328	-172.211	0.00010841799999999999
rs1880681	-179.39	-178.385	-179.39	-178.385	2.2570510000000001e-07
rs1926026	-165.07	-168.875	-165.07	-168.875	0.0030472
rs1998820	-167.803	-169.639	-167.803	-169.639	0.0014182400000000003
rs1998821	-167.854	-169.678	-167.854	-169.678	0.0013651600000000007
rs1998822	-179.092	-180.086	-179.092	-180.086	4.1182900000000013e-08
rs2031570	-179.651	-178.738	-179.651	-178.738	1.5857920000000002e-07
rs2130531	-182.209	-181.336	-182.209	-181.336	1.1801290000000002e-08
rs2148182	-177.03	-177.785	-177.03	-177.785	4.1152099999999994e-07
rs2148184	-170.756	-170.062	-170.756	-170.062	0.0009292969999999999
rs2148185	-178.639	-177.659	-178.639	-177.659	4.6676199999999993e-07
rs2148186	-178.48	-177.516	-178.48	-177.516	5.382669999999999e-07
rs2171922	-181.866	-180.859	-181.866	-180.859	1.901253e-08
rs2182345	-175.03	-175.758	-175.03	-175.758	3.1238500000000006e-06
rs2185981	-178.382	-177.596	-178.382	-177.596	4.97053e-07
rs2209587	-168.647	-172.363	-168.647	-172.363	9.31300000000003e-05
rs2209588	-168.677	-172.4	-168.677	-172.4	8.970999999999979e-05
rs2209589	-168.966	-172.669	-168.966	-172.669	6.857999999999994e-05
rs2209590	-169.141	-172.857	-169.141	-172.857	5.67999999998999e-05
rs2228645	-179.581	-178.631	-179.581	-178.631	1.7649240000000006e-07
rs2272274	-182.573	-181.566	-182.573	-181.566	9.37587e-09
rs2357927	-178.922	-178.488	-178.922	-178.488	2.0370330000000006e-07
rs2357928	-176.218	-175.229	-176.218	-175.229	5.297660000000001e-06
rs2482098	-180.796	-179.954	-180.796	-179.954	4.7004599999999995e-08
rs2482106	-178.767	-177.913	-178.767	-177.913	3.617570000000001e-07
rs2482107	-178.095	-177.717	-178.095	-177.717	4.4021500000000013e-07
rs2489195	-180.592	-179.594	-180.592	-179.594	6.737310000000002e-08
rs2489196	-179.25	-178.294	-179.25	-178.294	2.473736e-07
rs2489198	-180.499	-179.51	-180.499	-179.51	7.330110000000003e-08
rs2489213	-176.279	-175.456	-176.279	-175.456	4.22149e-06
rs2489217	-178.397	-177.596	-178.397	-177.596	4.970540000000001e-07
rs2489218	-178.586	-177.755	-178.586	-177.755	4.2378600000000006e-07
rs2489221	-176.721	-176.017	-176.721	-176.017	2.41095e-06
rs2799573	-177.229	-176.32	-177.229	-176.32	1.7793609999999998e-06
rs28437427	-181.292	-181.788	-181.292	-181.788	7.51289e-09
rs28970736	-180.022	-179.115	-180.022	-179.115	1.0881870000000007e-07
rs34237250	-180.642	-179.773	-180.642	-179.773	5.635680000000001e-08
rs34359432	-181.562	-180.801	-181.562	-180.801	2.0148770000000003e-08
rs34372664	-174.581	-175.622	-174.581	-175.622	3.5791599999999984e-06
rs35255141	-174.701	-175.889	-174.701	-175.889	2.7379599999999996e-06
rs35482639	-176.394	-177.044	-176.394	-177.044	8.628099999999995e-07
rs36043776	-175.103	-175.758	-175.103	-175.758	3.123830000000001e-06
rs3740102	-183.388	-182.571	-183.388	-182.571	3.434169999999999e-09
rs3740104	-181.644	-180.946	-181.644	-180.946	1.7441999999999998e-08
rs3905378	-174.912	-175.67	-174.912	-175.67	3.409189999999998e-06
rs4145903	-180.193	-179.232	-180.193	-179.232	9.677199999999999e-08
rs4237349	-181.58	-180.831	-181.58	-180.831	1.955183e-08
rs4279920	-183.296	-182.38	-183.296	-182.38	4.154150000000001e-09
rs4310518	-182.744	-181.998	-182.744	-181.998	6.0878799999999995e-09
rs4314963	-179.982	-179.021	-179.982	-179.021	1.1952829999999999e-07
rs4418698	-184.091	-183.066	-184.091	-183.066	2.0923519999999995e-09
rs4424572	-177.06	-177.885	-177.06	-177.885	3.72196e-07
rs4443967	-183.568	-182.609	-183.568	-182.609	3.3037779999999997e-09
rs4445544	-172.42	-171.476	-172.42	-171.476	0.000226081
rs4466722	0.0	-182.076	0.0	-182.076	5.63249e-09
rs4468242	-181.833	-181.115	-181.833	-181.115	1.471882e-08
rs4497294	0.0	-182.569	0.0	-182.569	3.43895e-09
rs45452100	0.0	-182.038	0.0	-182.038	5.84726e-09
rs4570480	0.0	-182.057	0.0	-182.057	5.73878e-09
rs4573590	-181.761	-181.003	-181.761	-181.003	1.647554e-08
rs4575162	-181.732	-180.973	-181.732	-180.973	1.697274e-08
rs4628581	-182.613	-182.395	-182.613	-182.395	4.093549999999999e-09
rs4747340	-181.443	-181.132	-181.443	-181.132	1.4477460000000002e-08
rs4747344	-183.729	-182.874	-183.729	-182.874	2.5343319999999997e-09
rs4747349	-182.63	-181.633	-182.63	-181.633	8.774420000000001e-09
rs4747350	-183.429	-182.414	-183.429	-182.414	4.0173499999999996e-09
rs4747355	-181.007	-180.085	-181.007	-180.085	4.1237399999999996e-08
rs4748458	-180.523	-179.575	-180.523	-179.575	6.870149999999999e-08
rs4748459	-181.419	-180.706	-181.419	-180.706	2.2169180000000003e-08
rs4748464	-169.198	-173.6	-169.198	-173.6	2.7019999999999995e-05
rs4748465	-169.028	-173.454	-169.028	-173.454	3.127999999999985e-05
rs4748466	-169.246	-170.181	-169.246	-170.181	0.0008252700000000001
rs4748467	-169.685	-170.526	-169.685	-170.526	0.0005843719999999999
rs4748468	-166.326	-169.305	-166.326	-169.305	0.0019810999999999995
rs4748471	-176.266	-176.972	-176.266	-176.972	9.277400000000001e-07
rs4748481	-172.418	-171.424	-172.418	-171.424	0.0002381323
rs4748482	-172.774	-171.776	-172.774	-171.776	0.0001673833
rs4748487	-180.984	-180.054	-180.984	-180.054	4.25403e-08
rs4748488	-183.083	-182.083	-183.083	-182.083	5.59509e-09
rs4748490	-180.543	-179.618	-180.543	-179.618	6.57894e-08
rs4748492	-182.94	-181.946	-182.94	-181.946	6.4128e-09
rs4748496	-180.558	-179.741	-180.558	-179.741	5.8192400000000004e-08
rs4748497	-180.754	-179.894	-180.754	-179.894	4.9902399999999994e-08
rs4748498	-180.4	-179.556	-180.4	-179.556	6.99829e-08
rs4748499	-180.55	-179.741	-180.55	-179.741	5.81927e-08
rs5022622	-183.267	-182.281	-183.267	-182.281	4.585760000000001e-09
rs55927700	-181.69	-180.916	-181.69	-180.916	1.796637e-08
rs56386348	-179.295	-178.662	-179.295	-178.662	1.711248e-07
rs56949798	-183.319	-182.385	-183.319	-182.385	4.13325e-09
rs57579336	-183.016	-182.016	-183.016	-182.016	5.97806e-09
rs58561149	-168.932	-172.595	-168.932	-172.595	7.384999999999987e-05
rs58703423	-182.589	-181.794	-182.589	-181.794	7.4656e-09
rs61663155	-181.631	-180.831	-181.631	-180.831	1.9549060000000004e-08
rs61722434	-180.57	-179.647	-180.57	-179.647	6.388879999999999e-08
rs61727658	-183.413	-182.414	-183.413	-182.414	4.018016e-09
rs61840848	0.0	-180.05	0.0	-180.05	4.27e-08
rs61842187	-182.016	-181.116	-182.016	-181.116	1.4709330000000002e-08
rs61844249	-181.473	-181.331	-181.473	-181.331	1.1861860000000004e-08
rs62636218	-183.083	-182.083	-183.083	-182.083	5.59509e-09
rs62648411	-179.884	-178.954	-179.884	-178.954	1.2780270000000007e-07
rs62648429	-180.113	-179.178	-180.113	-179.178	1.0214090000000002e-07
rs62648434	-183.216	-182.217	-183.216	-182.217	4.89093e-09
rs62648437	-183.289	-182.282	-183.289	-182.282	4.58344e-09
rs62648438	-183.244	-182.248	-183.244	-182.248	4.74283e-09
rs62648439	-180.764	-179.834	-180.764	-179.834	5.3022199999999994e-08
rs62648441	-180.759	-179.834	-180.759	-179.834	5.3022500000000004e-08
rs62648445	-183.252	-182.248	-183.252	-182.248	4.7424700000000005e-09
rs62648447	-173.081	-172.125	-173.081	-172.125	0.00011807999999999998
rs62648448	-179.967	-178.963	-179.967	-178.963	1.267097e-07
rs6415973	-170.003	-174.319	-170.003	-174.319	1.316199999999994e-05
rs6415974	-169.909	-174.285	-169.909	-174.285	1.3625999999999981e-05
rs6482258	-181.067	-180.067	-181.067	-180.067	4.1970699999999996e-08
rs6482355	-178.255	-177.278	-178.255	-177.278	6.830610000000001e-07
rs6482356	-178.332	-177.372	-178.332	-177.372	6.213779999999999e-07
rs6482368	-177.604	-176.658	-177.604	-176.658	1.26932e-06
rs6482397	-168.279	-172.706	-168.279	-172.706	6.608999999990024e-05
rs6482406	-169.649	-173.008	-169.649	-173.008	4.8849000000000115e-05
rs6482408	-170.012	-174.33	-170.012	-174.33	1.301999999999998e-05
rs6482409	-170.046	-174.365	-170.046	-174.365	1.2576000000000037e-05
rs6482410	-170.136	-174.472	-170.136	-174.472	1.129299999989993e-05
rs6482411	-170.873	-174.721	-170.873	-174.721	8.80900000000003e-06
rs6482412	-170.185	-173.686	-170.185	-173.686	2.4783999999899954e-05
rs6482437	-163.936	-167.961	-163.936	-167.961	0.007595000000000018
rs6482533	-183.079	-182.082	-183.079	-182.082	5.59524e-09
rs6482597	-183.841	-182.93	-183.841	-182.93	2.3986129999999996e-09
rs7067797	-183.912	-182.892	-183.912	-182.892	2.490583e-09
rs7069292	-180.371	-179.772	-180.371	-179.772	5.64036e-08
rs7069894	-184.118	-183.109	-184.118	-183.109	2.004802e-09
rs7070430	-180.104	-182.156	-180.104	-182.156	5.199799999999999e-09
rs7070582	-183.115	-182.129	-183.115	-182.129	5.343089999999999e-09
rs7070952	-183.453	-182.437	-183.453	-182.437	3.923205e-09
rs7071123	-164.128	-168.005	-164.128	-168.005	0.007274000000000003
rs7071300	-180.559	-179.679	-180.559	-179.679	6.18668e-08
rs7072277	-177.599	-176.649	-177.599	-176.649	1.2809810000000002e-06
rs7072399	-177.649	-176.695	-177.649	-176.695	1.2230400000000002e-06
rs7072624	-182.231	-181.443	-182.231	-181.443	1.060387e-08
rs7072963	-182.008	-181.282	-182.008	-181.282	1.246368e-08
rs7074429	-181.161	-180.959	-181.161	-180.959	1.7204590000000003e-08
rs7074644	-180.588	-179.709	-180.588	-179.709	6.00857e-08
rs7075135	-180.416	-179.524	-180.416	-179.524	7.228700000000002e-08
rs7077250	-176.215	-177.213	-176.215	-177.213	7.287400000000002e-07
rs7077722	-182.835	-181.844	-182.835	-181.844	7.10573e-09
rs7078741	-179.306	-178.304	-179.306	-178.304	2.44899e-07
rs7079325	-182.946	-181.946	-182.946	-181.946	6.412549999999999e-09
rs7080181	-177.008	-176.018	-177.008	-176.018	2.408766e-06
rs7081068	-178.484	-177.556	-178.484	-177.556	5.170209999999999e-07
rs7081461	-183.175	-182.196	-183.175	-182.196	4.99535e-09
rs7081972	-183.013	-182.277	-183.013	-182.277	4.6083e-09
rs7081977	-183.446	-182.604	-183.446	-182.604	3.3221099999999994e-09
rs7082391	-182.76	-181.824	-182.76	-181.824	7.24525e-09
rs7083127	-181.837	-180.974	-181.837	-180.974	1.695176e-08
rs7084123	-172.248	-174.015	-172.248	-174.015	1.7848799999999998e-05
rs7085318	-180.285	-179.37	-180.285	-179.37	8.433210000000001e-08
rs7085933	-178.68	-178.209	-178.68	-178.209	2.6923699999999996e-07
rs7086757	-180.488	-179.586	-180.488	-179.586	6.79509e-08
rs7087030	-183.818	-182.898	-183.818	-182.898	2.4742370000000002e-09
rs7088091	-183.089	-182.083	-183.089	-182.083	5.59483e-09
rs7089083	-180.414	-179.586	-180.414	-179.586	6.795449999999999e-08
rs7090503	-178.614	-177.61	-178.614	-177.61	4.90216e-07
rs7091299	-182.162	-182.621	-182.162	-182.621	3.265359999999999e-09
rs7093454	-180.903	-179.955	-180.903	-179.955	4.69696e-08
rs7093791	-180.447	-179.52	-180.447	-179.52	7.25496e-08
rs7095057	-165.129	-168.797	-165.129	-168.797	0.0032935999999998966
rs7096526	-176.388	-176.333	-176.388	-176.333	1.7573599999999998e-06
rs7096923	-182.5	-181.792	-182.5	-181.792	7.48447e-09
rs7097001	-178.931	-177.925	-178.931	-177.925	3.574432000000001e-07
rs7097047	-184.15	-183.14	-184.15	-183.14	1.9427979999999997e-09
rs7097430	-176.289	-177.312	-176.289	-177.312	6.5993e-07
rs7098208	-181.642	-181.039	-181.642	-181.039	1.589007e-08
rs7099260	-183.46	-182.604	-183.46	-182.604	3.3214409999999996e-09
rs7099380	-174.133	-173.159	-174.133	-173.159	4.2005499999999996e-05
rs7099423	-180.409	-179.586	-180.409	-179.586	6.795460000000001e-08
rs71497246	-175.05	-175.758	-175.05	-175.758	3.123849999999999e-06
rs71497247	-176.274	-176.977	-176.274	-176.977	9.2292e-07
rs71497248	-174.922	-175.656	-174.922	-175.656	3.4564600000000004e-06
rs71497249	-174.938	-175.774	-174.938	-175.774	3.07422e-06
rs71497250	-174.965	-175.774	-174.965	-175.774	3.0742100000000017e-06
rs72787963	-182.312	-181.349	-182.312	-181.349	1.1649930000000003e-08
rs7476477	-184.195	-183.169	-184.195	-183.169	1.888163e-09
rs7477076	-183.267	-182.281	-183.267	-182.281	4.585760000000001e-09
rs74868477	0.0	-181.986	0.0	-181.986	6.16507e-09
rs75416381	-182.783	-182.077	-182.783	-182.077	5.6278999999999996e-09
rs75531151	0.0	-182.057	0.0	-182.057	5.73878e-09
rs76851532	0.0	-182.756	0.0	-182.756	2.85319e-09
rs77004774	0.0	-182.166	0.0	-182.166	5.1494e-09
rs77082067	-179.329	-178.351	-179.329	-178.351	2.336015e-07
rs77757904	0.0	-181.931	0.0	-181.931	6.51286e-09
rs77827646	0.0	-182.364	0.0	-182.364	4.2219e-09
rs78278528	0.0	-182.664	0.0	-182.664	3.12799e-09
rs7893279	-165.834	-168.607	-165.834	-168.607	0.0039828999999999976
rs7893853	-175.667	-176.903	-175.667	-176.903	9.9332e-07
rs7894016	-183.024	-182.048	-183.024	-182.048	5.794209999999998e-09
rs7897159	-181.489	-180.483	-181.489	-180.483	2.7698730000000002e-08
rs7897506	-184.18	-183.161	-184.18	-183.161	1.9021490000000006e-09
rs7897882	-181.174	-180.172	-181.174	-180.172	3.778728e-08
rs7898513	-173.602	-172.612	-173.602	-172.612	7.256020000000001e-05
rs7898781	-183.449	-182.633	-183.449	-182.633	3.2272000000000006e-09
rs7898858	-178.49	-177.516	-178.49	-177.516	5.382669999999999e-07
rs7899017	-183.422	-182.603	-183.422	-182.603	3.323362e-09
rs7901598	-183.42	-182.414	-183.42	-182.414	4.017727999999999e-09
rs7901640	-182.616	-181.988	-182.616	-181.988	6.14925e-09
rs7902194	-177.401	-176.582	-177.401	-176.582	1.3702520000000002e-06
rs7904016	-180.371	-179.494	-180.371	-179.494	7.44545e-08
rs7904263	-182.295	-181.316	-182.295	-181.316	1.20418e-08
rs7904949	-181.741	-180.946	-181.741	-180.946	1.7436800000000002e-08
rs7905365	-179.834	-178.954	-179.834	-178.954	1.278055e-07
rs7906604	-181.174	-180.172	-181.174	-180.172	3.778728e-08
rs7907891	-180.593	-179.679	-180.593	-179.679	6.18651e-08
rs7908876	-178.912	-177.931	-178.912	-177.931	3.5561290000000003e-07
rs7908976	-183.877	-183.011	-183.877	-183.011	2.211541e-09
rs7909570	-183.992	-183.048	-183.992	-183.048	2.1314620000000002e-09
rs7909814	-180.429	-179.556	-180.429	-179.556	6.998150000000002e-08
rs7909845	-183.913	-182.958	-183.913	-182.958	2.33044e-09
rs7912753	-168.402	-172.246	-168.402	-172.246	0.00010464999999999997
rs7913836	-179.912	-179.001	-179.912	-179.001	1.2195620000000002e-07
rs7917206	-182.264	-181.701	-182.264	-181.701	8.19318e-09
rs7917584	-183.248	-182.248	-183.248	-182.248	4.742639999999999e-09
rs7918142	-180.116	-179.131	-180.116	-179.131	1.071123e-07
rs7919487	-181.242	-180.282	-181.242	-180.282	3.386229000000001e-08
rs7919809	-178.427	-177.472	-178.427	-177.472	5.627309999999999e-07
rs7921548	-178.134	-177.141	-178.134	-177.141	7.830960000000001e-07
rs7922550	-183.491	-182.477	-183.491	-182.477	3.770218e-09
rs7922829	-183.493	-182.477	-183.493	-182.477	3.770105e-09
rs7923480	-180.787	-179.923	-180.787	-179.923	4.8484e-08
rs7923885	-177.336	-176.353	-177.336	-176.353	1.721426e-06
rs7923938	-166.338	-168.892	-166.338	-168.892	0.0029940999999999995
rs7923996	-180.939	-180.225	-180.939	-180.225	3.58455e-08
rs912983	-166.668	-169.678	-166.668	-169.678	0.001365100000000001
rs9629911	-182.283	-181.461	-182.283	-181.461	1.041316e-08
rs9633626	-181.988	-181.659	-181.988	-181.659	8.54764e-09
rs9633647	-182.03	-181.847	-182.03	-181.847	7.08016e-09
rs9731688	-180.867	-179.87	-180.867	-179.87	5.11543e-08
rs982003	-177.125	-180.763	-177.125	-180.763	2.0928000000000226e-08
rs983048	-169.172	-172.971	-169.172	-172.971	5.0679999999999996e-05
rs984292	-183.704	-182.685	-183.704	-182.685	3.0633129999999996e-09
rs993103	-179.535	-178.596	-179.535	-178.596	1.828698e-07
rs993864	-177.842	-177.19	-177.842	-177.19	7.45787e-07
rs993865	-177.902	-177.063	-177.902	-177.063	8.465859999999998e-07
rs997264	-169.396	-173.713	-169.396	-173.713	2.4129999999899848e-05
