## Supplementary material for "Characterization of shared and ancestry-specific signals driving complex traits using multi-ancestry fine-mapping": results_schizophrenia.txt

chr	start_bp	end_bp	rsid	eur_pip	afr_pip	eur_maf	afr_maf	bp	bp	eur_beta	afr_beta	eur_se	afr_se	eur_zscore	afr_zscore	eur_pval	afr_pval	global_pip	eur_nocausal	afr_nocausal	shared_pip	not_shared_pip	shared_ll	notshared_ll	num_snps_eur	num_snps_afr	nc	runtime
10	18226326	19226326	rs7071123	0.241396	0.234122	0.89165	0.963294	18726218	18726218	-0.0974033689970919	-0.159195047952899	0.014	0.0446	-6.957383499792279	-3.569395694011188	3.351e-12	0.0003566	0.241396	3.13061e-07	0.0473146	0.234122	0.007274	-164.128	-168.005	543	444	1	3.861
10	18226326	19226326	rs6482437	0.291295	0.2837	0.895626	0.963294	18726326	18726326	-0.0989036285144588	-0.161601703219615	0.0142	0.0446	-6.965044261581605	-3.62335657443083	3.326e-12	0.0002947	0.291295	3.13061e-07	0.0473146	0.2837	0.007595	-163.936	-167.961	543	444	1	3.861
10	18226326	19226326	rs7095057	0.0893398	0.0860462	0.89662	0.963294	18725985	18725985	-0.0961034943951495	-0.156104253476915	0.0141	0.0447	-6.8158506663226595	-3.4922651784544745	1.066e-11	0.0004745	0.0893397999999999	3.13061e-07	0.0473146	0.0860462	0.0032935999999998	-165.129	-168.797	543	444	1	3.861
10	18226326	19226326	rs1926026	0.0942874	0.0912402	0.89662	0.941468	18725659	18725659	-0.0959053568870712	-0.140297085538723	0.0141	0.0396	-6.801798360785192	-3.542855695422298	1.157e-11	0.0003912	0.0942874	3.13061e-07	0.0473146	0.0912402	0.0030472	-165.07	-168.875	543	444	1	3.861
