## Supplementary material for "Characterization of shared and ancestry-specific signals driving complex traits using multi-ancestry fine-mapping": global_pips.txt

SNP_ID	shared_ll	notshared_ll	global_pips
rs10128457	-48.9404	-48.5439	0.014097269999999999
rs10437383	-55.1823	-55.238	2.054577e-05
rs10762671	-56.0908	-55.2458	1.5381239999999997e-05
rs10762675	-53.0972	-54.7434	8.810279999999999e-05
rs10762676	-54.5947	-55.1212	2.8829699999999996e-05
rs10824291	-56.5039	-55.5367	1.1204840000000001e-05
rs10824300	-52.7352	-55.1034	0.0001119394
rs10824303	-52.5733	-55.0452	0.000130012
rs10824336	-52.8559	-54.5278	0.00011150500000000001
rs11001241	-56.3609	-55.5463	1.146765e-05
rs11001447	-53.5633	-54.8882	5.997520000000001e-05
rs11001456	-53.43	-54.6752	7.015200000000002e-05
rs11001472	-53.684	-54.4633	6.415270000000001e-05
rs1194491	-54.868	-54.4375	3.8464e-05
rs1194511	-56.0617	-55.5477	1.23667e-05
rs1194512	-55.8819	-54.9247	2.070512e-05
rs1194513	-56.1855	-55.2279	1.528818e-05
rs12358639	-52.2567	-51.9682	0.000475399
rs12768182	-53.5576	-55.112	5.6792e-05
rs12771371	-46.5707	-45.6628	0.22024209999999997
rs12773082	-46.8147	-45.8919	0.1745981
rs13499	-50.7502	-50.2981	0.002398694
rs1609539	-56.5126	-55.5538	1.103354e-05
rs1875792	-56.5721	-55.6086	1.043476e-05
rs1881597	-53.4587	-52.7934	0.0001865044
rs1896368	-54.2063	-53.4617	9.37385e-05
rs1896370	-46.9081	-45.9827	0.15935709999999997
rs1919460	-53.4445	-54.6019	7.105460000000002e-05
rs1919461	-53.5999	-54.7514	6.094359999999999e-05
rs34276440	-47.855	-46.96	0.060356299999999995
rs34480544	-48.3014	-47.3974	0.038900399999999995
rs34997494	-55.6474	-54.6959	2.6058049999999997e-05
rs35377666	-47.8614	-46.96	0.0602736
rs4041235	-56.5363	-55.5727	1.0816320000000001e-05
rs45506496	-46.7556	-45.8375	0.18454009999999998
rs61847303	-51.1007	-51.093	0.00126385
rs61847307	-50.9581	-51.0458	0.0013777540000000001
rs7083967	-53.4521	-54.5684	7.14629e-05
rs74911174	-53.8928	-52.9352	0.0001513788
rs75062856	-52.748	-52.0404	0.0003918302
rs77974561	-55.823	-54.8814	2.1689479999999998e-05
rs7903745	-52.4207	-52.2603	0.00037114300000000005
rs7905077	-55.979	-55.1449	1.7056299999999998e-05
rs7907681	-54.0209	-55.3933	3.74515e-05
rs7916242	-52.3906	-52.7782	0.000279554
rs7916906	-47.1945	-46.823	0.0794174
