## Supplementary material for "Characterization of shared and ancestry-specific signals driving complex traits using multi-ancestry fine-mapping": mscaviar_results_shared_pips.txt

SNP_ID	shared_pip	shared_ll	notshared_ll
rs75062856	9.69027e-05	-52.748	-52.0404
rs74911174	3.08435e-05	-53.8928	-52.9352
rs77974561	4.47563e-06	-55.823	-54.8814
rs34997494	5.3349e-06	-55.6474	-54.6959
rs10437383	8.49423e-06	-55.1823	-55.238
rs7903745	0.000134423	-52.4207	-52.2603
rs12358639	0.00015838	-52.2567	-51.9682
rs61847303	0.000503193	-51.1007	-51.093
rs61847307	0.000580348	-50.9581	-51.0458
rs1194491	1.1631e-05	-54.868	-54.4375
rs11001241	2.61382e-06	-56.3609	-55.5463
rs1609539	2.24575e-06	-56.5126	-55.5538
rs10824291	2.26553e-06	-56.5039	-55.5367
rs1875792	2.11603e-06	-56.5721	-55.6086
rs4041235	2.19334e-06	-56.5363	-55.5727
rs7907681	2.7134e-05	-54.0209	-55.3933
rs1194513	3.11501e-06	-56.1855	-55.2279
rs1194512	4.21959e-06	-55.8819	-54.9247
rs1194511	3.52555e-06	-56.0617	-55.5477
rs10824300	9.81516e-05	-52.7352	-55.1034
rs10824303	0.0001154	-52.5733	-55.0452
rs12768182	4.31223e-05	-53.5576	-55.112
rs7905077	3.8294e-06	-55.979	-55.1449
rs10762671	3.4242e-06	-56.0908	-55.2458
rs1919460	4.82882e-05	-53.4445	-54.6019
rs1919461	4.13389e-05	-53.5999	-54.7514
rs7083967	4.79219e-05	-53.4521	-54.5684
rs11001447	4.28775e-05	-53.5633	-54.8882
rs11001456	4.89944e-05	-53.43	-54.6752
rs7916242	0.000138528	-52.3906	-52.7782
rs11001472	3.80034e-05	-53.684	-54.4633
rs10762675	6.83401e-05	-53.0972	-54.7434
rs10762676	1.52863e-05	-54.5947	-55.1212
rs10824336	8.6989e-05	-52.8559	-54.5278
rs1881597	4.76058e-05	-53.4587	-52.7934
rs13499	0.000714448	-50.7502	-50.2981
rs34276440	0.0129216	-47.855	-46.96
rs7916906	0.0250132	-47.1945	-46.823
rs35377666	0.0128389	-47.8614	-46.96
rs10128457	0.00436471	-48.9404	-48.5439
rs34480544	0.00826914	-48.3014	-47.3974
rs12771371	0.0466772	-46.5707	-45.6628
rs12773082	0.036569	-46.8147	-45.8919
rs45506496	0.0387957	-46.7556	-45.8375
rs1896370	0.0333084	-46.9081	-45.9827
rs1896368	2.25412e-05	-54.2063	-53.4617
