## Supplementary material for "Characterization of shared and ancestry-specific signals driving complex traits using multi-ancestry fine-mapping": mscaviar_results_study0_post.txt

SNP_ID	Prob_in_pCausalSet
rs75062856	0.000391711
rs74911174	0.000151286
rs77974561	2.15947e-05
rs34997494	2.59643e-05
rs10437383	2.02846e-05
rs7903745	0.000370937
rs12358639	0.000475218
rs61847303	0.00126361
rs61847307	0.00137749
rs1194491	3.83059e-05
rs11001241	1.13593e-05
rs1609539	1.09399e-05
rs10824291	1.1112e-05
rs1875792	1.03415e-05
rs4041235	1.07231e-05
rs7907681	3.63886e-05
rs1194513	1.51947e-05
rs1194512	2.06118e-05
rs1194511	1.22197e-05
rs10824300	0.000108502
rs10824303	0.000126105
rs12768182	5.55323e-05
rs7905077	1.69505e-05
rs10762671	1.52765e-05
rs1919460	7.02578e-05
rs1919461	6.01468e-05
rs7083967	7.07002e-05
rs11001447	5.90118e-05
rs11001456	6.92762e-05
rs7916242	0.000279197
rs11001472	6.36148e-05
rs10762675	8.67577e-05
rs10762676	2.84074e-05
rs10824336	0.000110143
rs1881597	0.00018638
rs13499	0.00239854
rs34276440	0.0603562
rs7916906	0.0794172
rs35377666	0.0602735
rs10128457	0.0140971
rs34480544	0.0389003
rs12771371	0.220242
rs12773082	0.174598
rs45506496	0.18454
rs1896370	0.159357
rs1896368	9.36235e-05
