## Supplementary material for "Characterization of shared and ancestry-specific signals driving complex traits using multi-ancestry fine-mapping": mscaviar_results_study1_post.txt

SNP_ID	Prob_in_pCausalSet
rs75062856	9.70219e-05
rs74911174	3.09363e-05
rs77974561	4.57041e-06
rs34997494	5.42865e-06
rs10437383	8.7554e-06
rs7903745	0.000134629
rs12358639	0.000158561
rs61847303	0.000503433
rs61847307	0.000580612
rs1194491	1.17891e-05
rs11001241	2.72217e-06
rs1609539	2.33939e-06
rs10824291	2.35837e-06
rs1875792	2.20929e-06
rs4041235	2.28656e-06
rs7907681	2.81969e-05
rs1194513	3.20849e-06
rs1194512	4.31291e-06
rs1194511	3.67255e-06
rs10824300	0.000101589
rs10824303	0.000119307
rs12768182	4.4382e-05
rs7905077	3.9352e-06
rs10762671	3.52894e-06
rs1919460	4.9085e-05
rs1919461	4.21357e-05
rs7083967	4.86846e-05
rs11001447	4.38409e-05
rs11001456	4.98702e-05
rs7916242	0.000138885
rs11001472	3.85413e-05
rs10762675	6.96852e-05
rs10762676	1.57086e-05
rs10824336	8.8351e-05
rs1881597	4.77302e-05
rs13499	0.000714602
rs34276440	0.0129217
rs7916906	0.0250134
rs35377666	0.012839
rs10128457	0.00436488
rs34480544	0.00826924
rs12771371	0.0466773
rs12773082	0.0365691
rs45506496	0.0387958
rs1896370	0.0333085
rs1896368	2.26562e-05
