## Supplementary material for "Characterization of shared and ancestry-specific signals driving complex traits using multi-ancestry fine-mapping": not_shared_pips.txt

SNP_ID	shared_ll_x	notshared_ll_x	shared_ll_y	notshared_ll_y	not_shared_pip
rs10128457	-48.9404	-48.5439	-48.9404	-48.5439	0.0097325599999999
rs10437383	-55.1823	-55.238	-55.1823	-55.238	1.205154e-05
rs10762671	-56.0908	-55.2458	-56.0908	-55.2458	1.1957039999999997e-05
rs10762675	-53.0972	-54.7434	-53.0972	-54.7434	1.9762699999999986e-05
rs10762676	-54.5947	-55.1212	-54.5947	-55.1212	1.35434e-05
rs10824291	-56.5039	-55.5367	-56.5039	-55.5367	8.939309999999998e-06
rs10824300	-52.7352	-55.1034	-52.7352	-55.1034	1.3787799999999997e-05
rs10824303	-52.5733	-55.0452	-52.5733	-55.0452	1.4611999999999988e-05
rs10824336	-52.8559	-54.5278	-52.8559	-54.5278	2.4515999999999994e-05
rs11001241	-56.3609	-55.5463	-56.3609	-55.5463	8.85383e-06
rs11001447	-53.5633	-54.8882	-53.5633	-54.8882	1.709770000000001e-05
rs11001456	-53.43	-54.6752	-53.43	-54.6752	2.1157600000000016e-05
rs11001472	-53.684	-54.4633	-53.684	-54.4633	2.614930000000001e-05
rs1194491	-54.868	-54.4375	-54.868	-54.4375	2.6833000000000006e-05
rs1194511	-56.0617	-55.5477	-56.0617	-55.5477	8.84115e-06
rs1194512	-55.8819	-54.9247	-55.8819	-54.9247	1.648553e-05
rs1194513	-56.1855	-55.2279	-56.1855	-55.2279	1.2173169999999999e-05
rs12358639	-52.2567	-51.9682	-52.2567	-51.9682	0.000317019
rs12768182	-53.5576	-55.112	-53.5576	-55.112	1.3669700000000002e-05
rs12771371	-46.5707	-45.6628	-46.5707	-45.6628	0.1735648999999999
rs12773082	-46.8147	-45.8919	-46.8147	-45.8919	0.13802910000000002
rs13499	-50.7502	-50.2981	-50.7502	-50.2981	0.001684246
rs1609539	-56.5126	-55.5538	-56.5126	-55.5538	8.78779e-06
rs1875792	-56.5721	-55.6086	-56.5721	-55.6086	8.31873e-06
rs1881597	-53.4587	-52.7934	-53.4587	-52.7934	0.0001388986
rs1896368	-54.2063	-53.4617	-54.2063	-53.4617	7.11973e-05
rs1896370	-46.9081	-45.9827	-46.9081	-45.9827	0.1260486999999999
rs1919460	-53.4445	-54.6019	-53.4445	-54.6019	2.2766400000000013e-05
rs1919461	-53.5999	-54.7514	-53.5999	-54.7514	1.9604699999999992e-05
rs34276440	-47.855	-46.96	-47.855	-46.96	0.0474346999999999
rs34480544	-48.3014	-47.3974	-48.3014	-47.3974	0.030631259999999896
rs34997494	-55.6474	-54.6959	-55.6474	-54.6959	2.072315e-05
rs35377666	-47.8614	-46.96	-47.8614	-46.96	0.047434699999999996
rs4041235	-56.5363	-55.5727	-56.5363	-55.5727	8.62298e-06
rs45506496	-46.7556	-45.8375	-46.7556	-45.8375	0.14574439999999989
rs61847303	-51.1007	-51.093	-51.1007	-51.093	0.000760657
rs61847307	-50.9581	-51.0458	-50.9581	-51.0458	0.000797406
rs7083967	-53.4521	-54.5684	-53.4521	-54.5684	2.3540999999999997e-05
rs74911174	-53.8928	-52.9352	-53.8928	-52.9352	0.0001205353
rs75062856	-52.748	-52.0404	-52.748	-52.0404	0.0002949275
rs77974561	-55.823	-54.8814	-55.823	-54.8814	1.721385e-05
rs7903745	-52.4207	-52.2603	-52.4207	-52.2603	0.00023672
rs7905077	-55.979	-55.1449	-55.979	-55.1449	1.3226899999999997e-05
rs7907681	-54.0209	-55.3933	-54.0209	-55.3933	1.0317499999999997e-05
rs7916242	-52.3906	-52.7782	-52.3906	-52.7782	0.000141026
rs7916906	-47.1945	-46.823	-47.1945	-46.823	0.0544042
