## Supplementary material for "Characterization of shared and ancestry-specific signals driving complex traits using multi-ancestry fine-mapping": global_pips.txt

SNP_ID	shared_ll	notshared_ll	global_pips
rs1036129	-101.527	-101.219	9.160780000000001e-05
rs10509617	-102.04	-101.099	8.73619e-05
rs1074511	-103.43	-102.514	2.1345130000000002e-05
rs10785985	-102.838	-102.026	3.556096e-05
rs10785987	-101.631	-101.299	8.39255e-05
rs10881877	-103.037	-102.23	2.9034069999999995e-05
rs10881879	-103.083	-102.273	2.779248e-05
rs10881880	-103.04	-102.23	2.9016490000000002e-05
rs10881883	-103.378	-102.471	2.231478e-05
rs11186412	-101.96	-101.54	6.417019999999999e-05
rs11186422	0.0	-103.493	6.33056e-06
rs11186423	-103.036	-102.23	2.9041959999999998e-05
rs11186424	-101.657	-101.293	8.357809999999999e-05
rs11186433	-101.723	-101.443	7.397369999999999e-05
rs11186435	-103.121	-102.162	3.0089180000000002e-05
rs113673027	-104.332	-103.478	8.25015e-06
rs11594712	-103.262	-102.317	2.583541e-05
rs11597992	-96.9528	-96.6599	0.008796320000000002
rs11598058	-96.9221	-96.5657	0.00946738
rs12415944	-101.543	-101.217	9.129529999999999e-05
rs139526565	-100.539	-100.384	0.0002226479
rs17456916	0.0	-100.986	7.76303e-05
rs17535328	0.0	-102.727	1.36123e-05
rs17535998	-100.204	-99.6292	0.000414799
rs17536094	0.0	-98.7159	0.000751701
rs17536636	-99.1607	-99.6428	0.0006187149999999999
rs1835737	0.0	-102.337	2.01087e-05
rs1870189	-101.314	-100.927	0.0001196884
rs1936602	-101.817	-101.047	9.560329999999999e-05
rs1936603	-101.671	-100.914	0.0001095605
rs1936606	-101.972	-101.051	9.21045e-05
rs2195786	-101.526	-101.259	8.927539999999999e-05
rs2420846	-101.486	-101.219	9.288989999999998e-05
rs2901088	-102.058	-101.134	8.467239999999999e-05
rs2901089	-101.809	-101.001	9.92175e-05
rs35874668	-96.9813	-96.6151	0.00898336
rs3843230	-104.494	-103.555	7.49979e-06
rs3844363	-103.834	-102.903	1.4423380000000002e-05
rs3852490	-103.637	-102.883	1.530487e-05
rs3852502	-102.65	-101.699	4.787863e-05
rs3864854	-103.759	-103.067	1.292139e-05
rs4933617	-104.241	-103.334	9.41786e-06
rs55801282	-99.9535	-100.101	0.00033342600000000006
rs55863711	-100.505	-100.055	0.00028069760000000004
rs55886424	-99.7636	-99.5724	0.0004949599999999999
rs55971695	-100.846	-100.978	0.00013784799999999999
rs56075405	0.0	-100.112	0.000186076
rs56226914	-100.317	-99.9258	0.00032524299999999996
rs56242242	-99.5005	-99.3047	0.000645883
rs56285679	-99.8029	-99.6117	0.00047591599999999995
rs56294861	0.0	-102.7	1.39839e-05
rs56342917	-99.607	-99.389	0.000589049
rs56374954	-99.0012	-98.9398	0.00097767
rs56393513	-93.6593	-94.0358	0.1597193
rs56954792	-99.8781	-99.7185	0.000432566
rs57383363	-100.834	-100.291	0.00021578049999999998
rs61857747	0.0	-101.213	6.18794e-05
rs61857750	-102.738	-102.689	2.311889e-05
rs61857751	-102.714	-102.634	2.4146660000000004e-05
rs61857752	-102.721	-102.66	2.369019e-05
rs61857869	-98.967	-98.9056	0.0010116920000000002
rs61857871	0.0	-99.0831	0.000520685
rs61857878	-92.3051	-92.27	0.7785300000000002
rs61859572	-100.773	-100.653	0.00017239580000000002
rs61859574	-100.645	-100.519	0.00019666499999999995
rs61859575	-100.629	-100.484	0.0002022592
rs61859576	-100.602	-100.452	0.00020847350000000002
rs61859580	-100.495	-100.281	0.00024179
rs61859600	-99.0622	-98.8042	0.0010426449999999998
rs61859601	-99.1433	-98.8477	0.000985725
rs61859602	-99.1354	-98.8042	0.0010176159999999998
rs61859604	-100.449	-100.032	0.00029005299999999997
rs61859605	-100.467	-100.032	0.0002885332
rs61859606	0.0	-99.9963	0.000208917
rs61859607	-100.425	-99.9851	0.00030199759999999996
rs61859608	-100.249	-99.8221	0.000356858
rs61859609	-100.392	-99.9144	0.00032053079999999997
rs61859610	-100.23	-99.7723	0.00037163299999999996
rs61859611	-99.9162	-99.4629	0.000507041
rs61859612	-99.4581	-99.3047	0.000655785
rs61859613	-99.549	-99.3449	0.000618605
rs61859614	-99.4611	-99.3047	0.0006550779999999999
rs61859616	-99.4864	-99.2604	0.000668019
rs61859617	-99.4918	-99.2604	0.000666767
rs61859618	-100.293	-100.006	0.00031034599999999997
rs6583747	-102.861	-102.068	3.4249300000000004e-05
rs68167224	-102.97	-102.233	2.944361e-05
rs7068511	-98.7179	-99.0304	0.00104896
rs7073260	-102.916	-102.099	3.302333e-05
rs7074584	-102.289	-101.414	6.46919e-05
rs7077356	-102.993	-102.181	3.046041e-05
rs7083785	-100.857	-100.403	0.00019798420000000002
rs7083909	-100.861	-100.37	0.0002023976
rs7086130	-103.283	-102.324	2.5572700000000003e-05
rs7091868	-103.023	-102.23	2.9127470000000003e-05
rs7098902	-103.168	-102.312	2.6449249999999998e-05
rs74441113	-100.634	-100.24	0.0002372715
rs754313	-103.072	-102.279	2.774553e-05
rs76862363	-104.449	-103.564	7.519299999999999e-06
rs77333198	0.0	-99.0093	0.000560585
rs77743937	-103.922	-103.59	8.495039999999999e-06
rs78822921	-96.9764	-96.6151	0.00899727
rs78884236	-103.896	-103.561	8.733680000000001e-06
rs7893459	-100.811	-100.749	0.0001601423
rs7895858	-103.129	-102.17	2.9841170000000003e-05
rs7896058	-100.977	-100.414	0.00018980770000000003
rs7904337	-101.099	-100.749	0.00014463840000000002
rs7910606	-103.072	-102.259	2.8179450000000003e-05
rs7912022	-100.622	-100.204	0.00024421100000000004
rs7914213	-100.86	-100.439	0.00019289970000000003
rs7917503	-101.05	-100.711	0.0001507887
rs7917748	-103.126	-102.312	2.67028e-05
rs79367933	-100.338	-99.9625	0.0003150184
rs79608350	-100.819	-101.1	0.00013044560000000002
rs79695845	-100.914	-100.978	0.0001339309
rs893586	-103.541	-103.362	1.1236289999999999e-05
rs893587	-101.935	-101.627	6.09514e-05
rs9787573	-103.631	-102.903	1.50917e-05
rs9787602	-103.076	-102.301	2.7251250000000004e-05
rs9787603	-103.001	-102.181	3.040393e-05
rs9971054	-101.336	-100.982	0.00011444600000000001
