## Supplementary material for "Characterization of shared and ancestry-specific signals driving complex traits using multi-ancestry fine-mapping": mscaviar_results_shared_pips.txt

SNP_ID	shared_pip	shared_ll	notshared_ll
rs2901088	1.77257e-05	-102.058	-101.134
rs1936606	1.93088e-05	-101.972	-101.051
rs1936603	2.61012e-05	-101.671	-100.914
rs1936602	2.25439e-05	-101.817	-101.047
rs2901089	2.27405e-05	-101.809	-101.001
rs4933617	1.9981e-06	-104.241	-103.334
rs79608350	6.11675e-05	-100.819	-101.1
rs76862363	1.62223e-06	-104.449	-103.564
rs7895858	6.07186e-06	-103.129	-102.17
rs7896058	5.22603e-05	-100.977	-100.414
rs113673027	1.82328e-06	-104.332	-103.478
rs57383363	6.02387e-05	-100.834	-100.291
rs61857747	0	0	-101.213
rs17535328	0	0	-102.727
rs79695845	5.56606e-05	-100.914	-100.978
rs55971695	5.95658e-05	-100.846	-100.978
rs56294861	0	0	-102.7
rs61857750	8.9801e-06	-102.738	-102.689
rs7068511	0.000500122	-98.7179	-99.0304
rs61857751	9.19626e-06	-102.714	-102.634
rs61857752	9.13185e-06	-102.721	-102.66
rs17456916	0	0	-100.986
rs61859572	6.4058e-05	-100.773	-100.653
rs61859574	7.28136e-05	-100.645	-100.519
rs139526565	8.09154e-05	-100.539	-100.384
rs61859575	7.39702e-05	-100.629	-100.484
rs61859576	7.60023e-05	-100.602	-100.452
rs61859580	8.4612e-05	-100.495	-100.281
rs56075405	0	0	-100.112
rs79367933	9.89168e-05	-100.338	-99.9625
rs56226914	0.000101068	-100.317	-99.9258
rs11598058	0.00301293	-96.9221	-96.5657
rs78822921	0.00285375	-96.9764	-96.6151
rs35874668	0.00283986	-96.9813	-96.6151
rs61859600	0.000354467	-99.0622	-98.8042
rs61859601	0.000326843	-99.1433	-98.8477
rs61859602	0.000329449	-99.1354	-98.8042
rs74441113	7.35731e-05	-100.634	-100.24
rs11597992	0.00292198	-96.9528	-96.6599
rs61859604	8.85311e-05	-100.449	-100.032
rs61859605	8.70124e-05	-100.467	-100.032
rs61859606	0	0	-99.9963
rs55863711	8.37767e-05	-100.505	-100.055
rs61859607	9.07185e-05	-100.425	-99.9851
rs61859608	0.000108175	-100.249	-99.8221
rs7914213	5.87465e-05	-100.86	-100.439
rs61859609	9.379e-05	-100.392	-99.9144
rs7083785	5.89115e-05	-100.857	-100.403
rs7083909	5.86867e-05	-100.861	-100.37
rs61859610	0.000110267	-100.23	-99.7723
rs7912022	7.44932e-05	-100.622	-100.204
rs61859611	0.000150889	-99.9162	-99.4629
rs61859612	0.000238577	-99.4581	-99.3047
rs61859613	0.000217834	-99.549	-99.3449
rs61859614	0.00023787	-99.4611	-99.3047
rs55886424	0.000175764	-99.7636	-99.5724
rs56285679	0.000169	-99.8029	-99.6117
rs56242242	0.000228681	-99.5005	-99.3047
rs56342917	0.000205574	-99.607	-99.389
rs56954792	0.00015676	-99.8781	-99.7185
rs61859616	0.000231925	-99.4864	-99.2604
rs61859617	0.000230674	-99.4918	-99.2604
rs17535998	0.000113211	-100.204	-99.6292
rs11186412	1.95429e-05	-101.96	-101.54
rs7074584	1.40629e-05	-102.289	-101.414
rs61859618	0.000103517	-100.293	-100.006
rs61857869	0.000389853	-98.967	-98.9056
rs56374954	0.000376741	-99.0012	-98.9398
rs61857871	0	0	-99.0831
rs17536094	0	0	-98.7159
rs77333198	0	0	-99.0093
rs55801282	0.000145366	-99.9535	-100.101
rs3852490	3.65513e-06	-103.637	-102.883
rs17536636	0.000321204	-99.1607	-99.6428
rs9787573	3.67599e-06	-103.631	-102.903
rs3864854	3.23375e-06	-103.759	-103.067
rs56393513	0.0787029	-93.6593	-94.0358
rs61857878	0.304892	-92.3051	-92.27
rs3843230	1.55135e-06	-104.494	-103.555
rs7893459	6.16858e-05	-100.811	-100.749
rs754313	6.43173e-06	-103.072	-102.279
rs7073260	7.5128e-06	-102.916	-102.099
rs9787602	6.40357e-06	-103.076	-102.301
rs9787603	6.90096e-06	-103.001	-102.181
rs7077356	6.95685e-06	-102.993	-102.181
rs7910606	6.43026e-06	-103.072	-102.259
rs6583747	7.94082e-06	-102.861	-102.068
rs11186422	0	0	-103.493
rs11186423	6.66409e-06	-103.036	-102.23
rs10881877	6.65627e-06	-103.037	-102.23
rs10881879	6.35814e-06	-103.083	-102.273
rs78884236	2.81953e-06	-103.896	-103.561
rs77743937	2.74898e-06	-103.922	-103.59
rs10881880	6.63888e-06	-103.04	-102.23
rs11186424	2.64688e-05	-101.657	-101.293
rs9971054	3.64683e-05	-101.336	-100.982
rs7917748	6.08912e-06	-103.126	-102.312
rs7098902	5.83852e-06	-103.168	-102.312
rs7091868	6.74866e-06	-103.023	-102.23
rs11594712	5.31858e-06	-103.262	-102.317
rs7904337	4.62194e-05	-101.099	-100.749
rs68167224	7.12083e-06	-102.97	-102.233
rs7917503	4.85611e-05	-101.05	-100.711
rs10509617	1.80369e-05	-102.04	-101.099
rs10785985	8.12051e-06	-102.838	-102.026
rs11186433	2.47822e-05	-101.723	-101.443
rs11186435	6.12285e-06	-103.121	-102.162
rs7086130	5.20366e-06	-103.283	-102.324
rs3852502	9.80616e-06	-102.65	-101.699
rs3844363	2.99947e-06	-103.834	-102.903
rs1074511	4.49221e-06	-103.43	-102.514
rs10881883	4.73356e-06	-103.378	-102.471
rs1870189	3.73074e-05	-101.314	-100.927
rs10785987	2.71644e-05	-101.631	-101.299
rs12415944	2.96663e-05	-101.543	-101.217
rs1036129	3.01245e-05	-101.527	-101.219
rs2420846	3.14016e-05	-101.486	-101.219
rs2195786	3.0178e-05	-101.526	-101.259
rs893587	2.00435e-05	-101.935	-101.627
rs893586	4.02051e-06	-103.541	-103.362
rs1835737	0	0	-102.337
