## Supplementary material for "Characterization of shared and ancestry-specific signals driving complex traits using multi-ancestry fine-mapping": mscaviar_results_study0_post.txt

SNP_ID	Prob_in_pCausalSet
rs2901088	8.46085e-05
rs1936606	9.20405e-05
rs1936603	0.000109485
rs1936602	9.55288e-05
rs2901089	9.91457e-05
rs4933617	9.35233e-06
rs79608350	0.000130232
rs76862363	7.45219e-06
rs7895858	2.97794e-05
rs7896058	0.000189716
rs113673027	8.18098e-06
rs57383363	0.000215687
rs61857747	6.18794e-05
rs17535328	1.36123e-05
rs79695845	0.000133759
rs55971695	0.000137664
rs56294861	1.39839e-05
rs61857750	2.2964e-05
rs7068511	0.00104874
rs61857751	2.39968e-05
rs61857752	2.35373e-05
rs17456916	7.76303e-05
rs61859572	0.000172253
rs61859574	0.000196523
rs139526565	0.00022251
rs61859575	0.00020212
rs61859576	0.000208335
rs61859580	0.00024166
rs56075405	0.000186076
rs79367933	0.000314908
rs56226914	0.000325134
rs11598058	0.00946727
rs78822921	0.00899715
rs35874668	0.00898325
rs61859600	0.00104252
rs61859601	0.000985605
rs61859602	0.0010175
rs74441113	0.000237163
rs11597992	0.0087962
rs61859604	0.000289947
rs61859605	0.000288429
rs61859606	0.000208917
rs55863711	0.000280595
rs61859607	0.000301894
rs61859608	0.000356753
rs7914213	0.000192794
rs61859609	0.000320431
rs7083785	0.000197882
rs7083909	0.000202299
rs61859610	0.000371531
rs7912022	0.000244105
rs61859611	0.000506939
rs61859612	0.000655647
rs61859613	0.000618473
rs61859614	0.00065494
rs55886424	0.000494827
rs56285679	0.000475784
rs56242242	0.000645751
rs56342917	0.00058892
rs56954792	0.000432429
rs61859616	0.000667891
rs61859617	0.00066664
rs17535998	0.000414708
rs11186412	6.40643e-05
rs7074584	6.46249e-05
rs61859618	0.000310226
rs61857869	0.00101154
rs56374954	0.000977519
rs61857871	0.000520685
rs17536094	0.000751701
rs77333198	0.000560585
rs55801282	0.00033324
rs3852490	1.52287e-05
rs17536636	0.000618455
rs9787573	1.50135e-05
rs3864854	1.28402e-05
rs56393513	0.159719
rs61857878	0.77853
rs3843230	7.43621e-06
rs7893459	0.000159991
rs754313	2.76725e-05
rs7073260	3.29521e-05
rs9787602	2.71769e-05
rs9787603	3.03329e-05
rs7077356	3.03888e-05
rs7910606	2.81079e-05
rs6583747	3.41763e-05
rs11186422	6.33056e-06
rs11186423	2.89699e-05
rs10881877	2.89621e-05
rs10881879	2.77207e-05
rs78884236	8.61637e-06
rs77743937	8.37724e-06
rs10881880	2.89447e-05
rs11186424	8.34661e-05
rs9971054	0.000114333
rs7917748	2.66313e-05
rs7098902	2.63807e-05
rs7091868	2.90545e-05
rs11594712	2.57727e-05
rs7904337	0.000144525
rs68167224	2.93664e-05
rs7917503	0.000150674
rs10509617	8.72991e-05
rs10785985	3.54894e-05
rs11186433	7.38518e-05
rs11186435	3.00274e-05
rs7086130	2.55109e-05
rs3852502	4.78164e-05
rs3844363	1.43597e-05
rs1074511	2.12806e-05
rs10881883	2.22496e-05
rs1870189	0.000119579
rs10785987	8.38098e-05
rs12415944	9.1179e-05
rs1036129	9.14894e-05
rs2420846	9.27665e-05
rs2195786	8.91519e-05
rs893587	6.08329e-05
rs893586	1.10993e-05
rs1835737	2.01087e-05
