## Supplementary material for "Characterization of shared and ancestry-specific signals driving complex traits using multi-ancestry fine-mapping": mscaviar_results_study1_post.txt

SNP_ID	Prob_in_pCausalSet
rs2901088	1.77896e-05
rs1936606	1.93728e-05
rs1936603	2.61767e-05
rs1936602	2.26184e-05
rs2901089	2.28123e-05
rs4933617	2.06363e-06
rs79608350	6.13811e-05
rs76862363	1.68934e-06
rs7895858	6.13363e-06
rs7896058	5.2352e-05
rs113673027	1.89245e-06
rs57383363	6.03322e-05
rs79695845	5.58325e-05
rs55971695	5.97498e-05
rs61857750	9.13499e-06
rs7068511	0.000500342
rs61857751	9.34612e-06
rs61857752	9.28474e-06
rs61859572	6.42008e-05
rs61859574	7.29556e-05
rs139526565	8.10533e-05
rs61859575	7.41094e-05
rs61859576	7.61408e-05
rs61859580	8.4742e-05
rs79367933	9.90272e-05
rs56226914	0.000101177
rs11598058	0.00301304
rs78822921	0.00285387
rs35874668	0.00283997
rs61859600	0.000354592
rs61859601	0.000326963
rs61859602	0.000329565
rs74441113	7.36816e-05
rs11597992	0.0029221
rs61859604	8.86371e-05
rs61859605	8.71166e-05
rs55863711	8.38793e-05
rs61859607	9.08221e-05
rs61859608	0.00010828
rs7914213	5.88522e-05
rs61859609	9.38898e-05
rs7083785	5.90137e-05
rs7083909	5.87853e-05
rs61859610	0.000110369
rs7912022	7.45992e-05
rs61859611	0.000150991
rs61859612	0.000238715
rs61859613	0.000217966
rs61859614	0.000238008
rs55886424	0.000175897
rs56285679	0.000169132
rs56242242	0.000228813
rs56342917	0.000205703
rs56954792	0.000156897
rs61859616	0.000232053
rs61859617	0.000230801
rs17535998	0.000113302
rs11186412	1.96488e-05
rs7074584	1.41299e-05
rs61859618	0.000103637
rs61857869	0.000390005
rs56374954	0.000376892
rs55801282	0.000145552
rs3852490	3.7313e-06
rs17536636	0.000321464
rs9787573	3.75419e-06
rs3864854	3.31494e-06
rs56393513	0.0787032
rs61857878	0.304892
rs3843230	1.61493e-06
rs7893459	6.18371e-05
rs754313	6.50476e-06
rs7073260	7.58403e-06
rs9787602	6.47792e-06
rs9787603	6.97199e-06
rs7077356	7.02846e-06
rs7910606	6.50181e-06
rs6583747	8.01382e-06
rs11186423	6.73615e-06
rs10881877	6.72824e-06
rs10881879	6.42992e-06
rs78884236	2.93684e-06
rs77743937	2.86678e-06
rs10881880	6.71067e-06
rs11186424	2.65808e-05
rs9971054	3.65813e-05
rs7917748	6.16062e-06
rs7098902	5.90707e-06
rs7091868	6.82163e-06
rs11594712	5.38129e-06
rs7904337	4.63328e-05
rs68167224	7.19804e-06
rs7917503	4.86758e-05
rs10509617	1.80997e-05
rs10785985	8.19207e-06
rs11186433	2.49041e-05
rs11186435	6.18463e-06
rs7086130	5.26546e-06
rs3852502	9.86839e-06
rs3844363	3.06315e-06
rs1074511	4.55674e-06
rs10881883	4.79874e-06
rs1870189	3.74168e-05
rs10785987	2.72801e-05
rs12415944	2.97826e-05
rs1036129	3.02429e-05
rs2420846	3.1525e-05
rs2195786	3.03015e-05
rs893587	2.0162e-05
rs893586	4.1575e-06
