## Supplementary material for "Characterization of shared and ancestry-specific signals driving complex traits using multi-ancestry fine-mapping": not_shared_pips.txt

SNP_ID	shared_ll_x	notshared_ll_x	shared_ll_y	notshared_ll_y	not_shared_pip
rs1036129	-101.527	-101.219	-101.527	-101.219	6.14833e-05
rs10509617	-102.04	-101.099	-102.04	-101.099	6.9325e-05
rs1074511	-103.43	-102.514	-103.43	-102.514	1.6852919999999997e-05
rs10785985	-102.838	-102.026	-102.838	-102.026	2.744045e-05
rs10785987	-101.631	-101.299	-101.631	-101.299	5.67611e-05
rs10881877	-103.037	-102.23	-103.037	-102.23	2.2377799999999994e-05
rs10881879	-103.083	-102.273	-103.083	-102.273	2.1434340000000002e-05
rs10881880	-103.04	-102.23	-103.04	-102.23	2.2377609999999998e-05
rs10881883	-103.378	-102.471	-103.378	-102.471	1.7581220000000002e-05
rs11186412	-101.96	-101.54	-101.96	-101.54	4.462729999999999e-05
rs11186422	0.0	-103.493	0.0	-103.493	6.33056e-06
rs11186423	-103.036	-102.23	-103.036	-102.23	2.2377870000000003e-05
rs11186424	-101.657	-101.293	-101.657	-101.293	5.7109299999999985e-05
rs11186433	-101.723	-101.443	-101.723	-101.443	4.9191499999999985e-05
rs11186435	-103.121	-102.162	-103.121	-102.162	2.3966329999999997e-05
rs113673027	-104.332	-103.478	-104.332	-103.478	6.426869999999999e-06
rs11594712	-103.262	-102.317	-103.262	-102.317	2.0516830000000002e-05
rs11597992	-96.9528	-96.6599	-96.9528	-96.6599	0.0058743400000000005
rs11598058	-96.9221	-96.5657	-96.9221	-96.5657	0.006454449999999999
rs12415944	-101.543	-101.217	-101.543	-101.217	6.1629e-05
rs139526565	-100.539	-100.384	-100.539	-100.384	0.0001417325
rs17456916	0.0	-100.986	0.0	-100.986	7.76303e-05
rs17535328	0.0	-102.727	0.0	-102.727	1.36123e-05
rs17535998	-100.204	-99.6292	-100.204	-99.6292	0.000301588
rs17536094	0.0	-98.7159	0.0	-98.7159	0.000751701
rs17536636	-99.1607	-99.6428	-99.1607	-99.6428	0.00029751099999989996
rs1835737	0.0	-102.337	0.0	-102.337	2.01087e-05
rs1870189	-101.314	-100.927	-101.314	-100.927	8.2381e-05
rs1936602	-101.817	-101.047	-101.817	-101.047	7.305940000000001e-05
rs1936603	-101.671	-100.914	-101.671	-100.914	8.34593e-05
rs1936606	-101.972	-101.051	-101.972	-101.051	7.27957e-05
rs2195786	-101.526	-101.259	-101.526	-101.259	5.909739999999999e-05
rs2420846	-101.486	-101.219	-101.486	-101.219	6.148829999999997e-05
rs2901088	-102.058	-101.134	-102.058	-101.134	6.694669999999999e-05
rs2901089	-101.809	-101.001	-101.809	-101.001	7.6477e-05
rs35874668	-96.9813	-96.6151	-96.9813	-96.6151	0.0061435
rs3843230	-104.494	-103.555	-104.494	-103.555	5.94844e-06
rs3844363	-103.834	-102.903	-103.834	-102.903	1.1423910000000002e-05
rs3852490	-103.637	-102.883	-103.637	-102.883	1.164974e-05
rs3852502	-102.65	-101.699	-102.65	-101.699	3.807247e-05
rs3864854	-103.759	-103.067	-103.759	-103.067	9.687640000000001e-06
rs4933617	-104.241	-103.334	-104.241	-103.334	7.41976e-06
rs55801282	-99.9535	-100.101	-99.9535	-100.101	0.00018806
rs55863711	-100.505	-100.055	-100.505	-100.055	0.0001969209
rs55886424	-99.7636	-99.5724	-99.7636	-99.5724	0.0003191959999998999
rs55971695	-100.846	-100.978	-100.846	-100.978	7.828219999989999e-05
rs56075405	0.0	-100.112	0.0	-100.112	0.000186076
rs56226914	-100.317	-99.9258	-100.317	-99.9258	0.0002241749999999
rs56242242	-99.5005	-99.3047	-99.5005	-99.3047	0.000417202
rs56285679	-99.8029	-99.6117	-99.8029	-99.6117	0.0003069159999999
rs56294861	0.0	-102.7	0.0	-102.7	1.39839e-05
rs56342917	-99.607	-99.389	-99.607	-99.389	0.000383475
rs56374954	-99.0012	-98.9398	-99.0012	-98.9398	0.0006009289999999999
rs56393513	-93.6593	-94.0358	-93.6593	-94.0358	0.0810164
rs56954792	-99.8781	-99.7185	-99.8781	-99.7185	0.00027580599999999997
rs57383363	-100.834	-100.291	-100.834	-100.291	0.0001555417999999
rs61857747	0.0	-101.213	0.0	-101.213	6.18794e-05
rs61857750	-102.738	-102.689	-102.738	-102.689	1.4138789999999999e-05
rs61857751	-102.714	-102.634	-102.714	-102.634	1.4950400000000005e-05
rs61857752	-102.721	-102.66	-102.721	-102.66	1.4558340000000002e-05
rs61857869	-98.967	-98.9056	-98.967	-98.9056	0.000621839
rs61857871	0.0	-99.0831	0.0	-99.0831	0.000520685
rs61857878	-92.3051	-92.27	-92.3051	-92.27	0.47363800000000017
rs61859572	-100.773	-100.653	-100.773	-100.653	0.00010833779999999999
rs61859574	-100.645	-100.519	-100.645	-100.519	0.00012385139999990003
rs61859575	-100.629	-100.484	-100.629	-100.484	0.00012828900000000002
rs61859576	-100.602	-100.452	-100.602	-100.452	0.00013247119999999999
rs61859580	-100.495	-100.281	-100.495	-100.281	0.000157178
rs61859600	-99.0622	-98.8042	-99.0622	-98.8042	0.0006881779999999
rs61859601	-99.1433	-98.8477	-99.1433	-98.8477	0.000658882
rs61859602	-99.1354	-98.8042	-99.1354	-98.8042	0.0006881669999999001
rs61859604	-100.449	-100.032	-100.449	-100.032	0.0002015218999999
rs61859605	-100.467	-100.032	-100.467	-100.032	0.0002015208
rs61859606	0.0	-99.9963	0.0	-99.9963	0.000208917
rs61859607	-100.425	-99.9851	-100.425	-99.9851	0.0002112790999999
rs61859608	-100.249	-99.8221	-100.249	-99.8221	0.000248683
rs61859609	-100.392	-99.9144	-100.392	-99.9144	0.0002267407999999
rs61859610	-100.23	-99.7723	-100.23	-99.7723	0.0002613659999999
rs61859611	-99.9162	-99.4629	-99.9162	-99.4629	0.000356152
rs61859612	-99.4581	-99.3047	-99.4581	-99.3047	0.00041720799999999997
rs61859613	-99.549	-99.3449	-99.549	-99.3449	0.00040077100000000007
rs61859614	-99.4611	-99.3047	-99.4611	-99.3047	0.00041720799999989995
rs61859616	-99.4864	-99.2604	-99.4864	-99.2604	0.00043609399999999993
rs61859617	-99.4918	-99.2604	-99.4918	-99.2604	0.000436093
rs61859618	-100.293	-100.006	-100.293	-100.006	0.0002068289999999
rs6583747	-102.861	-102.068	-102.861	-102.068	2.6308480000000006e-05
rs68167224	-102.97	-102.233	-102.97	-102.233	2.232278e-05
rs7068511	-98.7179	-99.0304	-98.7179	-99.0304	0.0005488380000000001
rs7073260	-102.916	-102.099	-102.916	-102.099	2.551053e-05
rs7074584	-102.289	-101.414	-102.289	-101.414	5.0629000000000006e-05
rs7077356	-102.993	-102.181	-102.993	-102.181	2.350356e-05
rs7083785	-100.857	-100.403	-100.857	-100.403	0.00013907269999999998
rs7083909	-100.861	-100.37	-100.861	-100.37	0.0001437109
rs7086130	-103.283	-102.324	-103.283	-102.324	2.0369040000000004e-05
rs7091868	-103.023	-102.23	-103.023	-102.23	2.2378810000000004e-05
rs7098902	-103.168	-102.312	-103.168	-102.312	2.061073e-05
rs74441113	-100.634	-100.24	-100.634	-100.24	0.00016369840000000002
rs754313	-103.072	-102.279	-103.072	-102.279	2.13138e-05
rs76862363	-104.449	-103.564	-104.449	-103.564	5.8970699999999994e-06
rs77333198	0.0	-99.0093	0.0	-99.0093	0.000560585
rs77743937	-103.922	-103.59	-103.922	-103.59	5.746059999999998e-06
rs78822921	-96.9764	-96.6151	-96.9764	-96.6151	0.0061435199999999995
rs78884236	-103.896	-103.561	-103.896	-103.561	5.914150000000002e-06
rs7893459	-100.811	-100.749	-100.811	-100.749	9.845649999999999e-05
rs7895858	-103.129	-102.17	-103.129	-102.17	2.3769310000000004e-05
rs7896058	-100.977	-100.414	-100.977	-100.414	0.0001375474
rs7904337	-101.099	-100.749	-101.099	-100.749	9.8419e-05
rs7910606	-103.072	-102.259	-103.072	-102.259	2.1749190000000004e-05
rs7912022	-100.622	-100.204	-100.622	-100.204	0.0001697178
rs7914213	-100.86	-100.439	-100.86	-100.439	0.00013415320000000002
rs7917503	-101.05	-100.711	-101.05	-100.711	0.0001022276
rs7917748	-103.126	-102.312	-103.126	-102.312	2.061368e-05
rs79367933	-100.338	-99.9625	-100.338	-99.9625	0.0002161016
rs79608350	-100.819	-101.1	-100.819	-101.1	6.927809999999999e-05
rs79695845	-100.914	-100.978	-100.914	-100.978	7.827029999999999e-05
rs893586	-103.541	-103.362	-103.541	-103.362	7.215780000000001e-06
rs893587	-101.935	-101.627	-101.935	-101.627	4.09079e-05
rs9787573	-103.631	-102.903	-103.631	-102.903	1.141571e-05
rs9787602	-103.076	-102.301	-103.076	-102.301	2.0847680000000006e-05
rs9787603	-103.001	-102.181	-103.001	-102.181	2.350297e-05
rs9971054	-101.336	-100.982	-101.336	-100.982	7.79777e-05
