## Supplementary material for "Characterization of shared and ancestry-specific signals driving complex traits using multi-ancestry fine-mapping": global_pips.txt

SNP_ID	shared_ll	notshared_ll	global_pips
rs1004467	-136.433	-146.394	0.000709307
rs10128114	-155.808	-155.513	8.234560000000001e-12
rs10128212	-155.85	-155.526	8.04904e-12
rs1018696	-154.165	-155.216	2.1571000000000005e-11
rs1018697	-154.182	-155.229	2.12424e-11
rs10219057	-158.149	-156.351	2.644913e-12
rs10430665	-133.782	-141.223	0.0100626
rs10450373	-142.798	-150.191	1.2213100000000001e-06
rs10458729	-133.793	-141.077	0.009958210000000002
rs1046778	-140.8	-150.757	8.99952e-06
rs10509757	-141.47	-149.937	4.60746e-06
rs10509759	-134.974	-142.272	0.00305617
rs1056738	-157.887	-156.122	3.3351330000000003e-12
rs1056739	-157.887	-156.122	3.3351330000000003e-12
rs1056740	-157.863	-156.104	3.3997529999999996e-12
rs1056741	-157.856	-156.095	3.4288779999999995e-12
rs1056857	-157.977	-156.202	3.07461e-12
rs1060240	-133.545	-140.506	0.0127585
rs1063461	-158.059	-156.974	1.5639160000000002e-12
rs10748818	-157.048	-155.59	5.888052e-12
rs10748824	-158.165	-156.368	2.60005e-12
rs10748825	-158.252	-156.478	2.3333520000000003e-12
rs10748827	-158.036	-156.292	2.8204769999999996e-12
rs10748830	-154.156	-155.198	2.1830200000000003e-11
rs10748831	-154.546	-155.379	1.59797e-11
rs10748832	-154.53	-155.364	1.622606e-11
rs10748835	-142.873	-150.15	1.1336e-06
rs10748836	-142.94	-150.195	1.05992e-06
rs10748837	-143.62	-149.438	5.3911e-07
rs10748838	-145.034	-149.492	1.3267099999999998e-07
rs10748839	-144.58	-149.473	2.0782200000000002e-07
rs10786663	-156.081	-155.547	7.40015e-12
rs10786669	-158.115	-156.329	2.70531e-12
rs10786670	-146.74	-151.54	2.39921e-08
rs10786671	-158.122	-156.33	2.702938e-12
rs10786673	-158.219	-156.418	2.471849e-12
rs10786674	-143.259	-151.219	7.70463e-07
rs10786677	-158.155	-156.435	2.4509839999999996e-12
rs10786700	-138.209	-149.162	0.000120107
rs10786701	-137.336	-148.785	0.00028769600000000005
rs10786704	-155.373	-154.941	1.3987659999999998e-11
rs10786705	-155.369	-154.964	1.377531e-11
rs10786706	-151.798	-153.582	1.8870700000000001e-10
rs10786710	-154.179	-155.217	2.1360299999999997e-11
rs10786712	-146.618	-152.544	2.6875299999999997e-08
rs10786713	-147.58	-153.035	1.02925e-08
rs10786715	-142.385	-149.048	1.8484199999999999e-06
rs10786716	-142.109	-148.93	2.43567e-06
rs10786717	-144.456	-148.131	2.41465e-07
rs10786718	-142.03	-148.565	2.63577e-06
rs10786719	-142.492	-149.964	1.65942e-06
rs10786721	-142.515	-150.044	1.6210500000000001e-06
rs10786722	-140.963	-150.823	7.644950000000002e-06
rs10786724	-142.94	-150.195	1.05992e-06
rs10786725	-142.995	-150.207	1.0032399999999998e-06
rs10786727	-142.834	-150.149	1.1789099999999997e-06
rs10786729	-142.729	-150.189	1.30855e-06
rs10786733	-141.011	-149.516	7.287449999999999e-06
rs10786736	-141.671	-149.46	3.7716999999999994e-06
rs10786739	-144.037	-149.452	3.558299999999999e-07
rs10786740	-144.124	-149.491	3.2649400000000006e-07
rs10786743	-144.071	-149.392	3.4420099999999995e-07
rs10786745	-144.294	-149.373	2.7592400000000006e-07
rs10786747	-158.402	-157.125	1.30168e-12
rs10883715	-155.438	-155.179	1.164399e-11
rs10883717	-155.183	-154.921	1.5057369999999998e-11
rs10883718	-155.877	-155.256	9.661e-12
rs10883719	-155.971	-155.277	9.28585e-12
rs10883720	-156.108	-155.587	7.1334e-12
rs10883723	-157.957	-156.194	3.105646e-12
rs10883725	-157.93	-156.163	3.2004820000000005e-12
rs10883726	-157.887	-156.122	3.3351330000000003e-12
rs10883728	-158.113	-156.321	2.725578e-12
rs10883729	-158.095	-156.307	2.764631e-12
rs10883731	-141.335	-150.634	5.27135e-06
rs10883732	-158.252	-156.478	2.3333520000000003e-12
rs10883735	-141.065	-150.364	6.906789999999999e-06
rs10883737	-140.937	-150.262	7.855139999999998e-06
rs10883756	-153.705	-152.712	1.1375260000000001e-10
rs10883757	-138.669	-149.394	7.58206e-05
rs10883759	-156.275	-154.998	1.093486e-11
rs10883760	-136.653	-148.388	0.0005692529999999998
rs10883761	-136.534	-148.353	0.0006414949999999998
rs10883762	-156.059	-154.791	1.346635e-11
rs10883765	-134.265	-147.313	0.00619999
rs10883766	-133.905	-147.203	0.008891510000000002
rs10883767	-134.624	-147.338	0.00433106
rs10883768	-146.798	-151.888	2.2573e-08
rs10883769	-155.794	-155.756	7.0885400000000004e-12
rs10883770	-155.631	-155.597	8.32262e-12
rs10883771	-155.726	-155.639	7.818140000000001e-12
rs10883772	-155.673	-155.651	7.920220000000001e-12
rs10883776	-155.434	-155.399	1.014224e-11
rs10883777	-155.689	-155.527	8.509499999999999e-12
rs10883782	-155.105	-155.581	1.0654460000000003e-11
rs10883785	-146.407	-152.526	3.31854e-08
rs10883793	-140.671	-150.683	1.0236399999999999e-05
rs10883795	-140.694	-150.693	1.0006599999999998e-05
rs10883796	-140.963	-150.818	7.645330000000002e-06
rs10883797	-140.963	-150.823	7.644950000000002e-06
rs10883798	-134.661	-142.243	0.0041763600000000005
rs10883799	-140.941	-150.814	7.818710000000001e-06
rs10883805	-142.778	-150.114	1.2468900000000002e-06
rs10883806	-134.663	-141.944	0.00417261
rs10883808	-134.809	-142.124	0.0036036
rs10883814	-142.822	-150.238	1.19304e-06
rs10883815	-134.485	-141.795	0.00498643
rs10883816	-140.922	-149.362	7.97216e-06
rs10883817	-141.321	-149.974	5.34911e-06
rs10883823	-141.081	-149.626	6.799890000000001e-06
rs10883824	-140.765	-149.475	9.319860000000001e-06
rs10883826	-140.884	-149.231	8.278240000000001e-06
rs10883832	-133.007	-140.053	0.021855699999999995
rs10883835	-133.526	-140.47	0.0130148
rs10883837	-143.691	-149.438	5.02061e-07
rs10883840	-143.59	-149.438	5.55155e-07
rs10883842	-144.301	-149.543	2.73753e-07
rs10883846	-151.751	-152.502	2.69629e-10
rs10883848	-156.862	-157.1	2.078468e-12
rs10883853	-158.569	-157.297	1.097138e-12
rs10883857	-158.529	-157.258	1.140184e-12
rs10883858	-158.43	-157.191	1.226391e-12
rs10883865	-157.799	-156.744	1.978886e-12
rs10883872	-157.823	-156.65	2.127738e-12
rs11191236	-155.457	-155.6	8.92702e-12
rs11191243	-156.795	-155.563	6.25517e-12
rs11191252	-156.206	-155.526	7.2686500000000005e-12
rs11191284	-156.151	-155.431	7.91275e-12
rs11191286	-154.648	-154.607	2.234038e-11
rs11191288	-156.342	-154.738	1.354649e-11
rs11191294	-157.965	-156.202	3.079749e-12
rs11191296	-145.034	-150.738	1.3111899999999997e-07
rs11191301	-158.04	-156.264	2.891798e-12
rs11191303	-158.083	-156.303	2.778597e-12
rs11191304	-158.088	-156.303	2.77663e-12
rs11191305	-158.098	-156.313	2.7508799999999997e-12
rs11191320	-158.154	-156.395	2.540029e-12
rs11191321	-158.157	-156.395	2.538927e-12
rs11191323	-141.194	-150.481	6.07147e-06
rs11191325	-158.185	-156.421	2.473583e-12
rs11191326	-158.305	-156.528	2.220415e-12
rs11191327	-158.296	-156.519	2.239675e-12
rs11191328	-158.305	-156.525	2.225494e-12
rs11191330	-158.303	-156.519	2.237814e-12
rs11191335	-158.002	-156.265	2.898567e-12
rs11191337	-140.908	-150.239	8.085019999999998e-06
rs11191342	-158.081	-156.331	2.7100690000000002e-12
rs11191343	-140.888	-150.332	8.250260000000004e-06
rs11191347	-158.185	-156.426	2.462053e-12
rs11191353	-154.128	-153.258	6.75479e-11
rs11191355	-147.099	-151.699	1.6803e-08
rs11191356	-138.905	-149.452	5.98816e-05
rs11191358	-153.819	-152.752	1.0767349999999999e-10
rs11191359	-138.612	-149.376	8.032039999999999e-05
rs11191362	-156.095	-154.817	1.30981e-11
rs11191365	-135.143	-147.57	0.0025766600000000006
rs11191368	-133.714	-147.175	0.0107552
rs11191369	-151.702	-152.076	3.38636e-10
rs11191373	-151.788	-152.109	3.1934900000000003e-10
rs11191375	-133.848	-147.177	0.009407250000000002
rs11191377	-155.351	-154.934	1.414856e-11
rs11191379	-133.862	-147.084	0.009280689999999998
rs11191383	-155.614	-155.619	8.26663e-12
rs11191384	-155.599	-155.608	8.37254e-12
rs11191386	-155.426	-155.407	1.0126960000000001e-11
rs11191389	-146.253	-150.845	3.915689999999999e-08
rs11191392	-151.424	-153.4	2.646269999999999e-10
rs11191393	-146.104	-150.825	4.538290000000001e-08
rs11191395	-154.28	-155.304	1.94144e-11
rs11191396	-154.28	-155.304	1.94144e-11
rs11191397	-154.528	-155.39	1.6083370000000004e-11
rs11191414	-147.583	-153.058	1.02686e-08
rs11191416	-134.34	-144.617	0.00575203
rs11191419	-141.565	-148.468	4.195649999999999e-06
rs11191424	-144.496	-148.184	2.3183300000000004e-07
rs11191425	-137.267	-143.902	0.000308713
rs11191426	-136.853	-143.538	0.0004669520000000001
rs11191438	-142.531	-150.0	1.5960599999999998e-06
rs11191447	-134.92	-142.449	0.0032258199999999995
rs11191453	-134.669	-142.233	0.00414317
rs11191454	-134.121	-141.685	0.007172740000000001
rs11191459	-140.828	-150.767	8.74993e-06
rs11191471	-143.169	-150.302	8.431680000000001e-07
rs11191472	-134.438	-141.685	0.00522628
rs11191474	-134.887	-142.163	0.0033351200000000004
rs11191475	-134.624	-141.905	0.004337549999999999
rs11191479	-134.831	-142.124	0.00352561
rs11191484	-134.578	-141.905	0.00454163
rs11191499	-134.647	-141.979	0.0042391
rs11191502	-134.669	-141.979	0.004147220000000001
rs11191505	-134.427	-141.759	0.00528184
rs11191511	-134.628	-141.944	0.00431838
rs11191514	-134.381	-141.713	0.005529760000000001
rs11191515	-134.105	-141.42	0.0072859100000000005
rs11191517	-134.63	-141.979	0.004311770000000001
rs11191518	-143.464	-150.342	6.281890000000002e-07
rs11191519	-134.611	-141.979	0.004392549999999999
rs11191521	-133.488	-140.815	0.0135086
rs11191522	-133.705	-141.038	0.010869200000000002
rs11191531	-133.319	-140.592	0.0160025
rs11191534	-133.44	-140.704	0.014169499999999998
rs11191537	-156.911	-156.408	3.154363e-12
rs11191539	-143.187	-149.759	8.293509999999999e-07
rs11191541	-143.109	-149.662	8.96317e-07
rs11191542	-140.71	-149.38	9.855689999999999e-06
rs11191543	-133.217	-140.75	0.0177049
rs11191548	-133.703	-141.113	0.0108977
rs11191551	-133.747	-141.002	0.010424
rs11191555	-132.901	-140.053	0.024309900000000002
rs11191557	-132.917	-140.053	0.0239113
rs11191558	-132.917	-140.053	0.0239113
rs11191559	-133.558	-140.808	0.012597800000000001
rs11191560	-132.901	-140.053	0.024309900000000002
rs11191561	-156.897	-156.45	3.074739e-12
rs11191564	-133.398	-140.393	0.014790799999999998
rs11191568	-133.466	-140.393	0.013817400000000002
rs11191574	-133.918	-140.779	0.00879249
rs11191575	-133.977	-140.822	0.008288830000000002
rs11191577	-143.797	-149.49	4.5188599999999995e-07
rs11191580	-133.34	-140.069	0.0156706
rs11191582	-134.007	-140.176	0.008052410000000001
rs11191587	-134.404	-140.933	0.005409410000000001
rs11191593	-134.61	-140.897	0.00440445
rs11191607	-136.434	-141.077	0.000719243
rs11191610	-152.969	-153.459	8.958850000000001e-11
rs11191612	-156.529	-155.474	7.048150000000001e-12
rs11191615	-157.38	-156.268	3.15354e-12
rs11191641	-158.038	-156.936	1.619366e-12
rs11191642	-157.61	-157.206	1.466296e-12
rs11191643	-158.543	-157.283	1.114258e-12
rs11191645	-158.6	-157.318	1.0728030000000001e-12
rs11191654	-158.516	-157.258	1.1430029999999998e-12
rs11191657	-158.609	-157.311	1.077177e-12
rs11191658	-158.142	-157.402	1.09892e-12
rs11191660	-158.144	-157.395	1.103878e-12
rs11191663	-158.459	-157.205	1.205691e-12
rs11191664	-158.557	-157.272	1.121983e-12
rs11191666	-158.512	-157.245	1.1558360000000002e-12
rs11191667	-158.239	-157.437	1.0454580000000001e-12
rs11191672	-158.598	-157.31	1.0800409999999999e-12
rs11191676	-158.4	-157.164	1.2595470000000001e-12
rs11191721	-157.191	-156.054	3.8871379999999996e-12
rs11191723	-157.217	-156.075	3.801811e-12
rs11191724	-156.715	-155.587	6.20954e-12
rs112314091	-135.026	-142.307	0.0029006399999999995
rs112390216	-134.814	-142.124	0.0035873799999999994
rs112468006	-134.545	-144.264	0.004688759999999999
rs112699822	-135.083	-142.381	0.00274065
rs112913898	-136.246	-140.926	0.0008673390000000001
rs112940311	-158.571	-157.297	1.0966809999999999e-12
rs113282265	-134.683	-142.23	0.0040871399999999995
rs113528138	-158.257	-157.445	1.03449e-12
rs113554404	-134.647	-141.979	0.0042391
rs113970872	-134.647	-141.979	0.0042391
rs11593146	-157.036	-155.259	7.89297e-12
rs11593191	-157.181	-156.042	3.933138e-12
rs11597439	-157.045	-155.268	7.820310999999999e-12
rs11597473	-156.527	-155.407	7.449670000000001e-12
rs11598047	-157.685	-156.519	2.429331e-12
rs11598702	-151.09	-152.235	4.5175099999999997e-10
rs11599861	-156.462	-155.344	7.936950000000001e-12
rs1163070	-156.943	-156.214	3.6065029999999997e-12
rs1163072	-156.986	-156.253	3.4661620000000006e-12
rs1163073	-156.969	-156.964	2.151063e-12
rs1163074	-156.834	-156.07	4.131528999999999e-12
rs1163075	-156.854	-156.084	4.0685310000000004e-12
rs1163076	-156.843	-156.07	4.121273e-12
rs1163077	-157.01	-156.223	3.5265840000000004e-12
rs1163081	-156.926	-156.139	3.833975e-12
rs1163082	-156.907	-156.135	3.864647000000001e-12
rs1163083	-157.015	-156.212	3.552963e-12
rs1163084	-158.186	-157.071	1.4117070000000001e-12
rs1163085	-157.02	-156.253	3.438488e-12
rs1163086	-155.572	-155.742	7.84076e-12
rs1163087	-156.861	-156.065	4.122283000000001e-12
rs1163089	-156.857	-156.041	4.200636e-12
rs1163233	-156.549	-155.493	6.9157499999999995e-12
rs1163238	-151.033	-151.941	5.192539999999999e-10
rs116821290	-157.038	-156.234	3.4728770000000003e-12
rs117049458	0.0	-155.427	5.99411e-12
rs117132407	-159.382	-157.771	6.519463999999999e-13
rs117208459	0.0	-158.47	2.86023e-13
rs117502120	0.0	-157.428	8.10456e-13
rs117639302	0.0	-158.488	2.80912e-13
rs117981547	-157.107	-156.438	2.9268e-12
rs118074019	0.0	-156.1	3.05891e-12
rs118129511	0.0	-158.36	3.19187e-13
rs11815048	-157.684	-156.506	2.456666e-12
rs118165209	0.0	-155.577	5.16188e-12
rs11818043	-138.225	-149.156	0.00011818899999999999
rs12162	-158.016	-156.247	2.9435879999999996e-12
rs12217501	-133.179	-140.404	0.018403999999999997
rs12218148	-134.647	-142.194	0.004235240000000001
rs12219027	-133.524	-140.779	0.013026300000000001
rs12219246	-142.554	-149.134	1.5612799999999996e-06
rs12219247	-141.603	-148.454	4.037399999999999e-06
rs12219304	-135.112	-140.822	0.0026737400000000004
rs12219346	-140.717	-150.704	9.78206e-06
rs12219609	-158.353	-157.12	1.317109e-12
rs12219901	-133.752	-141.077	0.010372800000000001
rs12220267	-157.836	-157.268	1.313835e-12
rs12220375	-133.431	-140.258	0.0143132
rs12220743	-133.531	-140.74	0.012934299999999998
rs12220810	-141.282	-150.533	5.56144e-06
rs12221064	-134.8	-142.381	0.00363712
rs12221193	-134.709	-142.307	0.0039832999999999995
rs12221335	-134.664	-141.979	0.00416772
rs12241517	-144.692	-148.232	1.91783e-07
rs12244388	-140.619	-148.071	1.0795999999999998e-05
rs12253987	-156.842	-155.722	5.436294e-12
rs12255047	-143.059	-150.299	9.41117e-07
rs12258092	-158.511	-157.246	1.1551910000000002e-12
rs12260430	-155.733	-155.338	9.50156e-12
rs12260436	-147.455	-153.718	1.16254e-08
rs12264415	-143.31	-150.352	7.326500000000002e-07
rs12265066	-146.401	-152.505	3.335889999999999e-08
rs12265877	-158.07	-156.29	2.816312e-12
rs12266856	-155.631	-155.538	8.63012e-12
rs12268583	-158.46	-157.218	1.192993e-12
rs12355584	-156.032	-155.474	7.90627e-12
rs12359556	-156.416	-155.107	9.745869999999999e-12
rs12360253	-156.435	-155.75	5.802859999999999e-12
rs12411463	-156.855	-155.736	5.358213e-12
rs12411886	-134.576	-141.944	0.00454942
rs12412038	-132.766	-139.936	0.027812
rs12413046	-133.007	-140.053	0.021855699999999995
rs12413409	-134.809	-142.124	0.0036036
rs12414028	-137.477	-141.272	0.00025822799999999994
rs12414407	-157.998	-156.265	2.899199e-12
rs12414443	-158.359	-157.142	1.291714e-12
rs12414777	-145.462	-149.129	8.836460000000002e-08
rs12415043	-134.104	-147.222	0.00728118
rs12415501	-157.314	-156.154	3.5038230000000004e-12
rs12416331	-133.794	-140.523	0.009950639999999998
rs12569617	-142.824	-150.148	1.19072e-06
rs12570201	-158.209	-156.578	2.14525e-12
rs12571568	-143.607	-149.391	5.463230000000001e-07
rs12571643	-134.059	-146.295	0.00761931
rs12572826	-156.159	-155.504	7.47691e-12
rs12572965	-156.584	-155.467	7.019429999999999e-12
rs12573474	-138.905	-149.444	5.993250000000001e-05
rs12763284	-151.503	-153.45	2.4584e-10
rs12763665	-142.515	-150.044	1.6210500000000001e-06
rs12763794	-158.028	-156.431	2.49409e-12
rs12764049	-141.831	-148.475	3.2152299999999997e-06
rs12764899	-140.899	-147.564	8.167629999999997e-06
rs12765002	-141.626	-148.289	3.9466699999999994e-06
rs12765337	-141.661	-149.026	3.8106300000000004e-06
rs12766205	-143.727	-149.49	4.84322e-07
rs12767543	-142.012	-148.565	2.6842400000000003e-06
rs12768205	-140.76	-150.725	9.37128e-06
rs12770034	-141.75	-149.174	3.4842000000000005e-06
rs12771681	-141.78	-148.475	3.38513e-06
rs12772375	-155.967	-154.587	1.622426e-11
rs12774693	-146.216	-151.328	4.0375599999999995e-08
rs12777726	-143.088	-150.347	9.148350000000001e-07
rs12780843	-143.366	-150.365	6.925900000000001e-07
rs12782585	-140.689	-150.691	1.0060199999999999e-05
rs1326193	-158.076	-156.287	2.8216810000000003e-12
rs13287	-158.215	-156.426	2.455902e-12
rs1339919	-146.176	-150.889	4.22271e-08
rs138009835	-134.505	-144.374	0.004880270000000001
rs138223683	0.0	-156.549	1.95128e-12
rs138581435	0.0	-158.088	4.19177e-13
rs140652467	0.0	-157.507	7.4883e-13
rs140702899	0.0	-158.444	2.93342e-13
rs1409310	-158.218	-156.418	2.472071e-12
rs1409311	-158.144	-156.351	2.646466e-12
rs143908692	0.0	-155.913	3.68726e-12
rs143928707	0.0	-155.954	3.54118e-12
rs144125267	0.0	-158.213	3.69757e-13
rs146075765	0.0	-156.149	2.91124e-12
rs1475643	-154.338	-155.227	1.9239e-11
rs148650436	0.0	-156.573	1.90657e-12
rs149363415	-157.12	-156.275	3.3035210000000002e-12
rs150492750	0.0	-156.201	2.76545e-12
rs150786824	-134.473	-144.192	0.00503544
rs1536308	-158.143	-156.379	2.579418e-12
rs1536309	-155.822	-154.981	1.2061759999999998e-11
rs1538081	-155.697	-155.664	7.78297e-12
rs1538204	-142.918	-150.284	1.0837700000000003e-06
rs1571003	-146.471	-152.215	3.11803e-08
rs1572530	-154.981	-154.776	1.7745019999999998e-11
rs1591915	-142.515	-150.044	1.6210500000000001e-06
rs1630303	-156.423	-155.371	7.817150000000001e-12
rs17094683	-133.519	-140.74	0.013091299999999998
rs17114534	-147.009	-152.26	1.8269999999999998e-08
rs17114641	-141.269	-150.611	5.63463e-06
rs17114803	-138.093	-149.076	0.00013488400000000002
rs17114808	-138.185	-149.146	0.00012300900000000004
rs17114810	-138.065	-149.109	0.00013881900000000004
rs17115100	-135.56	-144.661	0.00169833
rs17115213	-134.76	-142.307	0.0037828100000000006
rs1712509	-156.926	-156.968	2.1827580000000003e-12
rs1712510	-156.906	-156.158	3.797407e-12
rs1712516	-155.404	-155.657	8.861970000000002e-12
rs1712517	-158.084	-157.014	1.5067130000000003e-12
rs1750480	-158.41	-157.468	9.81596e-13
rs176185	-142.494	-151.217	1.65515e-06
rs17707795	0.0	-158.202	3.73855e-13
rs17711717	0.0	-157.971	4.70922e-13
rs17727686	0.0	-157.589	6.90166e-13
rs1773924	-158.418	-157.477	9.73288e-13
rs1773926	-156.476	-155.421	7.43408e-12
rs17782574	-158.138	-156.342	2.6673660000000003e-12
rs17787824	0.0	-157.838	5.3795e-13
rs17795366	0.0	-157.946	4.82899e-13
rs17878846	-134.894	-141.56	0.0033126000000000006
rs17879819	-134.652	-142.233	0.00421511
rs1884929	-158.174	-156.376	2.57886e-12
rs1884930	-157.99	-156.738	1.9237819999999996e-12
rs1884931	-158.004	-156.751	1.898915e-12
rs1890184	-141.428	-149.936	4.8048399999999996e-06
rs1890185	-142.979	-150.207	1.0195499999999998e-06
rs1891292	-157.052	-156.275	3.354358e-12
rs1891293	-157.112	-156.319	3.200079e-12
rs190474885	-157.917	-156.893	1.7156890000000002e-12
rs192569	-150.285	-154.479	6.99929e-10
rs1926030	-143.482	-149.437	6.184190000000001e-07
rs1926032	-139.766	-146.599	2.5377299999999995e-05
rs1926034	-142.437	-149.002	1.7558399999999998e-06
rs1953928	-154.182	-155.229	2.12424e-11
rs1953930	-154.172	-155.241	2.1287799999999998e-11
rs1977720	-155.745	-155.499	8.48892e-12
rs2002859	-158.004	-156.751	1.898915e-12
rs2002917	-145.83	-150.371	5.986230000000001e-08
rs2008530	-158.541	-157.274	1.123637e-12
rs2031601	-158.296	-156.519	2.239675e-12
rs2031602	-158.281	-156.503	2.276084e-12
rs2031604	-141.618	-150.796	3.9721099999999995e-06
rs2065977	-142.872	-150.193	1.13532e-06
rs2066323	-143.501	-149.39	6.071539999999999e-07
rs2145307	-146.061	-151.405	4.7086699999999994e-08
rs2148197	-143.673	-149.438	5.11059e-07
rs2150927	-146.642	-152.606	2.62324e-08
rs2150928	-154.236	-155.266	2.0237299999999998e-11
rs2150929	-154.236	-155.266	2.0237299999999998e-11
rs2176448	-157.773	-156.766	1.954324e-12
rs2244254	-155.942	-155.821	6.434000000000001e-12
rs2244258	-156.073	-155.837	6.078420000000001e-12
rs2244524	-155.543	-154.397	2.0417119999999997e-11
rs2244647	-157.207	-156.022	3.9841130000000006e-12
rs2250052	-155.659	-155.528	8.59671e-12
rs2250064	-155.723	-155.568	8.18663e-12
rs2265308	-155.933	-155.77	6.667690000000001e-12
rs2265309	-152.055	-153.932	1.43292e-10
rs2274341	-156.815	-156.115	4.0110880000000005e-12
rs2275271	-143.178	-149.905	8.363200000000001e-07
rs2281878	-154.259	-153.861	4.15789e-11
rs2281879	-158.122	-156.33	2.702938e-12
rs2282295	-156.583	-155.258	8.358489999999998e-12
rs2286748	-156.042	-154.823	1.314681e-11
rs2292807	-158.54	-157.26	1.136348e-12
rs2296569	0.0	-156.781	1.54727e-12
rs2296578	-158.016	-156.237	2.96776e-12
rs2296579	-158.038	-156.255	2.913762e-12
rs2296581	-157.971	-156.194	3.10005e-12
rs2296582	-157.953	-156.18	3.1461030000000002e-12
rs2296583	-158.0	-156.225	3.007133e-12
rs2296584	-157.999	-156.224	3.007878e-12
rs2296585	-158.011	-156.237	2.969877e-12
rs2296586	-158.052	-156.273	2.8640919999999997e-12
rs2296588	-158.08	-156.299	2.7902120000000004e-12
rs2296589	-158.08	-156.299	2.7902120000000004e-12
rs2296590	-158.158	-156.364	2.6103609999999996e-12
rs2296887	-157.162	-155.634	5.583517e-12
rs2297450	-146.078	-151.214	4.633539999999999e-08
rs2297451	-155.705	-155.687	7.655459999999999e-12
rs2297786	-143.036	-150.197	9.63151e-07
rs2297787	-137.682	-144.743	0.000203735
rs2298278	-138.828	-149.515	6.46794e-05
rs2482507	-145.077	-152.681	1.2504300000000004e-07
rs2482508	-141.541	-150.582	4.29218e-06
rs2489741	-151.702	-151.981	3.5599000000000003e-10
rs2506961	-156.964	-156.203	3.620796e-12
rs2778037	-156.316	-156.055	4.845249999999999e-12
rs2778038	-156.022	-155.409	8.31716e-12
rs28408682	-153.535	-152.588	1.2993129999999999e-10
rs284841	-141.013	-150.145	7.272800000000001e-06
rs284844	-141.542	-150.452	4.2864300000000006e-06
rs284851	-142.117	-149.224	2.41498e-06
rs284853	-141.852	-148.974	3.1497100000000004e-06
rs284854	-149.709	-154.222	1.2375299999999998e-09
rs284855	-148.676	-153.865	3.4480900000000002e-09
rs284856	-148.537	-153.791	3.960739999999999e-09
rs284857	-148.42	-153.739	4.44657e-09
rs284858	-148.455	-153.754	4.2969e-09
rs284860	-148.531	-153.79	3.98163e-09
rs284861	-142.157	-149.223	2.32153e-06
rs284862	-149.948	-154.344	9.757759999999999e-10
rs284863	-148.95	-153.993	2.62348e-09
rs28606370	-140.914	-148.133	8.04345e-06
rs2863719	-155.883	-155.812	6.618000000000001e-12
rs2902544	-146.817	-151.235	2.2349999999999998e-08
rs2902547	-155.322	-154.882	1.47979e-11
rs2902548	-150.594	-153.565	5.4043e-10
rs2902549	-155.471	-155.383	1.009601e-11
rs3123794	-158.077	-157.007	1.517573e-12
rs3123795	-157.028	-156.232	3.4876330000000003e-12
rs34747231	-133.855	-140.109	0.00937942
rs35125602	-134.903	-142.449	0.00328173
rs3736922	-146.008	-151.898	4.94586e-08
rs3740381	-157.271	-157.072	1.794907e-12
rs3740387	-139.882	-149.397	2.2532299999999998e-05
rs3740390	-135.111	-142.485	0.00266521
rs3740391	-156.406	-156.273	4.07557e-12
rs3740393	-142.94	-150.07	1.06104e-06
rs3740397	-145.041	-152.173	1.29666e-07
rs3740398	-156.584	-156.291	3.78378e-12
rs3740400	-141.955	-148.982	2.8398600000000003e-06
rs3740406	-158.123	-156.33	2.7025680000000003e-12
rs3740409	-146.132	-150.235	4.46628e-08
rs3740416	-146.808	-150.466	2.30194e-08
rs3740606	-155.688	-154.952	1.273983e-11
rs3758543	-144.912	-149.392	1.49849e-07
rs3781285	-133.079	-140.404	0.020323400000000002
rs3781286	-146.675	-152.552	2.5405700000000003e-08
rs3781287	-147.905	-153.174	7.451239999999999e-09
rs3781289	-158.046	-156.264	2.889501e-12
rs3781290	-157.697	-156.14	3.352603e-12
rs3781291	-157.137	-155.474	6.443245e-12
rs3781292	-157.186	-155.462	6.477602e-12
rs3781571	-155.816	-154.907	1.281578e-11
rs3802676	-155.97	-155.85	6.25142e-12
rs3802680	-155.907	-155.532	7.87433e-12
rs3808934	-158.118	-156.329	2.70423e-12
rs3818470	-158.147	-156.355	2.634844e-12
rs3818708	-151.74	-153.581	1.97658e-10
rs3824754	-134.179	-143.935	0.00676152
rs3824755	-135.916	-145.663	0.0011901800000000003
rs3824756	-140.559	-150.246	1.14633e-05
rs3902934	-141.534	-150.029	4.32149e-06
rs3929747	-145.942	-151.934	5.28437e-08
rs3934495	-140.662	-150.263	1.03333e-05
rs3961457	-145.867	-150.427	5.76453e-08
rs3977743	-156.06	-154.823	1.3103130000000001e-11
rs3977744	-156.064	-154.835	1.296299e-11
rs3977746	-156.082	-154.805	1.32611e-11
rs3977747	-155.996	-154.766	1.3893180000000002e-11
rs3977748	-155.972	-154.752	1.4111339999999998e-11
rs3977751	-143.824	-149.503	4.3963800000000004e-07
rs3977755	-156.082	-154.805	1.32611e-11
rs3977756	-153.85	-152.765	1.059331e-10
rs3977758	-155.831	-155.495	8.27338e-12
rs41287458	0.0	-156.537	1.97579e-12
rs41287484	0.0	-157.42	8.16972e-13
rs41310292	0.0	-157.687	6.25728e-13
rs4146428	-138.54	-149.331	8.632699999999999e-05
rs4146429	-138.543	-149.335	8.603349999999998e-05
rs4147155	-146.322	-150.753	3.6636799999999995e-08
rs4147157	-134.393	-146.479	0.00545708
rs4244354	-135.599	-147.852	0.00163332
rs4285804	-157.56	-156.425	2.6859760000000003e-12
rs4290163	-147.791	-153.164	8.34044e-09
rs4293062	-158.038	-156.936	1.619366e-12
rs4293063	-158.04	-156.937	1.6182539999999998e-12
rs4307650	-145.313	-149.58	1.007355e-07
rs4363528	-140.694	-150.693	1.0006599999999998e-05
rs4409766	-139.372	-145.901	3.7640799999999994e-05
rs4526717	-158.03	-156.279	2.855284e-12
rs4532960	-142.94	-150.195	1.05992e-06
rs4556473	-151.967	-152.057	3.0332000000000004e-10
rs45597333	-146.179	-150.442	4.24389e-08
rs4568943	-134.652	-142.233	0.00421511
rs486955	-140.854	-150.159	8.529969999999998e-06
rs4917380	-143.406	-150.341	6.65398e-07
rs4917384	-156.967	-157.069	2.0219990000000003e-12
rs4917385	-157.18	-157.089	1.8340869999999998e-12
rs4917386	-156.743	-156.07	4.22568e-12
rs4917387	-158.546	-157.271	1.1250119999999998e-12
rs4917962	-156.116	-155.667	6.723789999999999e-12
rs4917968	-147.549	-152.556	1.0660899999999998e-08
rs4917970	0.0	-156.743	1.60975e-12
rs4917979	-138.203	-149.149	0.000120925
rs4917985	-142.156	-148.831	2.3248299999999997e-06
rs4917987	-143.147	-150.259	8.623189999999999e-07
rs4917990	-143.387	-150.354	6.78233e-07
rs4917994	-143.321	-149.952	7.250289999999999e-07
rs4917996	-143.859	-149.49	4.24578e-07
rs4917997	-144.995	-149.392	1.38146e-07
rs4918003	-157.277	-156.41	2.8726590000000002e-12
rs4918012	-158.447	-157.204	1.209322e-12
rs4919627	-156.079	-155.497	7.67474e-12
rs4919640	-149.441	-153.152	1.65028e-09
rs4919643	-146.17	-151.978	4.2108900000000005e-08
rs4919644	-146.55	-150.326	2.9671800000000002e-08
rs4919647	-146.743	-151.038	2.4113799999999996e-08
rs4919649	-146.254	-151.348	3.88854e-08
rs4919650	-146.212	-151.367	4.052999999999999e-08
rs4919652	-146.26	-151.367	3.865739999999999e-08
rs4919656	-146.061	-151.405	4.7086699999999994e-08
rs4919666	-138.714	-149.442	7.249380000000001e-05
rs4919669	-133.605	-147.082	0.0119916
rs4919677	-154.416	-155.333	1.76173e-11
rs4919680	-142.828	-150.323	1.1854700000000001e-06
rs4919683	-148.692	-153.423	3.4083400000000002e-09
rs4919689	-146.484	-152.589	3.0717099999999995e-08
rs4919691	-142.202	-148.93	2.2190699999999997e-06
rs4919695	-143.161	-150.259	8.50461e-07
rs5011218	-138.559	-149.352	8.462299999999999e-05
rs5011520	-135.043	-142.307	0.0028519300000000004
rs55833108	-155.104	-154.972	1.497352e-11
rs55911544	-157.217	-156.075	3.801811e-12
rs55994728	-155.334	-155.32	1.1062789999999998e-11
rs56033495	-156.512	-155.212	8.78737e-12
rs56116679	-155.542	-155.295	1.040247e-11
rs56219824	-158.185	-156.421	2.473583e-12
rs56397707	-158.182	-156.421	2.474652e-12
rs56946876	-142.515	-150.044	1.6210500000000001e-06
rs56965730	-156.683	-155.563	6.37008e-12
rs56984020	-156.501	-155.185	9.002620000000001e-12
rs58706228	-155.718	-155.576	8.16184e-12
rs59426691	-157.858	-156.083	3.465813e-12
rs59744322	-158.546	-157.273	1.122879e-12
rs60154233	-155.811	-155.503	8.28524e-12
rs60459635	-146.101	-151.234	4.53145e-08
rs60469668	-156.838	-155.716	5.4665989999999996e-12
rs60848348	-156.892	-155.753	5.25225e-12
rs61326925	-156.733	-155.608	6.08614e-12
rs61350103	-158.574	-157.297	1.095851e-12
rs6162	-147.628	-153.059	9.811319999999999e-09
rs6163	-146.668	-152.601	2.5556100000000006e-08
rs61869252	-155.848	-155.714	7.129080000000001e-12
rs61869257	-155.411	-155.406	1.019646e-11
rs61869601	-158.182	-156.384	2.5579000000000002e-12
rs61869825	-157.807	-157.26	1.3323530000000002e-12
rs61869827	-158.5	-157.245	1.1581900000000001e-12
rs61869829	-158.467	-157.217	1.191762e-12
rs61869832	-158.628	-157.324	1.06192e-12
rs61869836	-158.548	-157.271	1.1244920000000001e-12
rs61869857	-158.428	-157.19	1.227001e-12
rs61871069	-158.296	-156.519	2.239675e-12
rs61871160	-158.395	-157.173	1.251356e-12
rs61871162	-158.541	-157.269	1.1281600000000001e-12
rs61873704	-157.839	-156.076	3.4928149999999996e-12
rs61873733	-158.073	-156.287	2.822775e-12
rs619824	-150.043	-154.351	8.889650000000001e-10
rs6584499	-157.041	-155.279	7.746226999999999e-12
rs6584504	-158.091	-156.304	2.775521e-12
rs6584506	-158.091	-156.304	2.775521e-12
rs6584507	-158.091	-156.304	2.775521e-12
rs6584508	-158.111	-156.321	2.7263949999999997e-12
rs6584510	-158.182	-156.421	2.474652e-12
rs6584525	-154.267	-155.279	1.975e-11
rs6584526	-154.555	-155.365	1.5977859999999998e-11
rs6584533	-142.873	-150.15	1.1336e-06
rs6584540	-143.947	-149.542	3.8911099999999994e-07
rs6584543	-157.176	-156.306	3.183995e-12
rs6584546	-157.091	-156.299	3.2639999999999994e-12
rs6584554	-158.022	-156.765	1.870907e-12
rs6584555	-158.022	-156.765	1.870907e-12
rs6584557	-157.975	-156.725	1.949516e-12
rs6584564	-155.859	-155.316	9.295570000000001e-12
rs67506723	-151.489	-153.465	2.47854e-10
rs67908413	-141.513	-150.028	4.413189999999999e-06
rs7067970	-143.411	-149.139	6.647520000000001e-07
rs7068535	-158.117	-156.361	2.629988e-12
rs7069356	-158.091	-156.304	2.775521e-12
rs7069733	-157.869	-156.635	2.139361e-12
rs7071373	-143.405	-150.354	6.664709999999999e-07
rs7072351	-158.089	-156.303	2.776048e-12
rs7073114	-154.25	-155.301	1.9815300000000003e-11
rs7074343	-158.226	-156.426	2.4522499999999998e-12
rs7074444	-158.091	-156.307	2.7658789999999998e-12
rs7074749	-158.472	-157.218	1.190673e-12
rs7074894	-155.735	-155.698	7.51412e-12
rs7076274	-157.225	-157.047	1.854727e-12
rs7076463	-158.388	-157.489	9.70824e-13
rs7076748	-155.746	-155.673	7.593709999999999e-12
rs7076749	-155.322	-154.982	1.3813179999999997e-11
rs7077097	-145.058	-149.44	1.297e-07
rs7077291	-145.053	-149.393	1.30539e-07
rs7077678	-151.891	-152.032	3.17772e-10
rs7078435	-158.167	-156.404	2.516083e-12
rs7079478	0.0	-155.553	5.28513e-12
rs7079810	-157.953	-156.18	3.1461030000000002e-12
rs7080587	-154.066	-155.146	2.35824e-11
rs7081075	-144.0	-149.542	3.69166e-07
rs7082288	-155.705	-155.691	7.635090000000002e-12
rs7085104	-144.142	-147.976	3.28735e-07
rs7085598	-142.515	-150.044	1.6210500000000001e-06
rs7086400	-154.551	-155.391	1.5857499999999995e-11
rs7086898	-138.746	-149.395	7.023869999999998e-05
rs7087665	-158.225	-156.425	2.4556999999999997e-12
rs7087984	-157.802	-156.656	2.1266049999999995e-12
rs7088711	-154.583	-155.415	1.53963e-11
rs7090034	-158.203	-156.403	2.510333e-12
rs7090276	-158.22	-156.418	2.471524e-12
rs7090307	-155.382	-155.394	1.0383659999999999e-11
rs7090337	-151.877	-151.449	4.5945199999999997e-10
rs7092051	-154.544	-155.402	1.5847249999999998e-11
rs7092200	-143.815	-151.693	4.418950000000001e-07
rs7092340	-155.584	-155.499	8.99973e-12
rs7092346	-154.567	-155.403	1.562489e-11
rs7092407	-145.143	-149.415	1.1949e-07
rs7092622	-158.086	-156.299	2.7876320000000003e-12
rs7092690	-146.434	-152.566	3.2281199999999994e-08
rs7092723	-155.679	-155.681	7.76465e-12
rs7093028	-158.109	-156.321	2.72688e-12
rs7093285	-157.887	-156.147	3.2605100000000002e-12
rs7093667	-158.283	-157.131	1.3206919999999998e-12
rs7094188	-140.612	-150.237	1.08679e-05
rs7094366	-158.174	-156.376	2.57886e-12
rs7094614	-140.634	-150.243	1.06345e-05
rs7094751	-158.174	-156.376	2.57886e-12
rs7094843	-143.184	-149.959	8.313949999999999e-07
rs7094906	-157.5	-156.743	2.110925e-12
rs7096072	-158.182	-156.421	2.474652e-12
rs7096169	-144.799	-148.337	1.7223300000000003e-07
rs7096183	-146.434	-152.566	3.2281199999999994e-08
rs7096249	-142.367	-149.035	1.88258e-06
rs7096269	-142.938	-150.285	1.0626499999999997e-06
rs7096475	-147.29	-152.932	1.3746099999999997e-08
rs7097872	-147.395	-152.989	1.23835e-08
rs7098825	-135.329	-142.133	0.0021448199999999995
rs7100530	-142.367	-149.035	1.88258e-06
rs7100709	-140.846	-150.765	8.59617e-06
rs7100753	-158.296	-156.519	2.239675e-12
rs7101143	-142.977	-150.151	1.02156e-06
rs715438	-158.06	-156.277	2.85041e-12
rs715439	-158.109	-156.321	2.72688e-12
rs72841270	-144.27	-151.759	2.805849999999999e-07
rs72843998	0.0	-156.274	2.57078e-12
rs72845694	-157.684	-155.888	4.19952e-12
rs72845847	-146.221	-150.929	4.0372500000000006e-08
rs72846198	-158.152	-157.406	1.092841e-12
rs729025	-140.676	-150.291	1.0189999999999999e-05
rs732998	-133.96	-140.822	0.00842703
rs7341995	-158.103	-156.548	2.230462e-12
rs7342026	-155.631	-155.597	8.32262e-12
rs7358268	-158.116	-156.333	2.696363e-12
rs7392913	-154.269	-155.266	1.9813499999999998e-11
rs74154533	-157.289	-156.142	3.554875e-12
rs74154539	-156.25	-155.143	9.722930000000001e-12
rs74233296	-134.938	-142.485	0.00316755
rs74233809	-134.635	-140.701	0.00430131
rs743572	-146.86	-152.69	2.1107099999999997e-08
rs74444347	-134.664	-141.979	0.00416772
rs74465643	0.0	-157.788	5.65505e-13
rs74558061	-138.882	-149.52	6.1299e-05
rs746293	-143.691	-149.438	5.02061e-07
rs746552	-158.077	-156.322	2.7327010000000004e-12
rs7475806	-158.096	-156.313	2.7514920000000004e-12
rs7475853	-135.0	-142.598	0.0029778700000000005
rs74979525	0.0	-157.818	5.48675e-13
rs75014273	0.0	-157.609	6.76337e-13
rs75580295	0.0	-158.054	4.33535e-13
rs75857566	0.0	-156.726	1.63617e-12
rs75950986	0.0	-158.543	2.65852e-13
rs75970938	-133.041	-140.404	0.0211152
rs76021959	0.0	-156.331	2.43014e-12
rs77180047	-134.744	-142.342	0.0038453100000000002
rs77335224	-134.566	-141.943	0.0045968300000000005
rs77420391	-135.007	-140.635	0.00296985
rs77593808	0.0	-158.006	4.54788e-13
rs77602510	-135.14	-142.525	0.0025879900000000005
rs77630251	-140.909	-150.337	8.074699999999997e-06
rs77787671	-134.984	-142.124	0.0030252299999999994
rs77860422	-134.83	-142.089	0.0035310199999999997
rs78064113	0.0	-158.117	4.06973e-13
rs78260931	-134.624	-141.905	0.004339370000000001
rs78392571	-156.271	-156.896	3.1012100000000007e-12
rs78821730	-135.158	-142.49	0.00254318
rs7893155	-158.264	-156.487	2.3121789999999998e-12
rs7893473	-157.23	-156.088	3.754478e-12
rs7893687	-155.57	-154.941	1.3233129999999998e-11
rs7893954	-155.608	-155.744	7.703500000000001e-12
rs7894240	-157.087	-156.262	3.360893e-12
rs7894798	-157.88	-156.646	2.115701e-12
rs7896290	-140.717	-150.704	9.78206e-06
rs7896519	-142.388	-148.373	1.84615e-06
rs7896547	-143.311	-149.338	7.33295e-07
rs7896841	-158.167	-156.404	2.516177e-12
rs7896903	-154.471	-155.3	1.7244700000000002e-11
rs7897368	-158.167	-156.404	2.516083e-12
rs7897654	-140.806	-150.757	8.951169999999998e-06
rs7897947	-156.026	-155.666	6.9190299999999994e-12
rs7898410	-158.061	-156.281	2.840072e-12
rs7898507	-158.086	-156.303	2.777243e-12
rs7898716	-158.092	-156.307	2.7657299999999998e-12
rs7899004	-155.36	-154.602	1.8035479999999998e-11
rs7899084	-143.519	-149.39	5.9637e-07
rs7899576	-158.154	-156.395	2.5399329999999998e-12
rs7900966	-158.549	-157.271	1.124263e-12
rs7902306	-158.109	-156.307	2.761236e-12
rs7902804	-146.224	-152.686	3.9797599999999995e-08
rs7903004	-157.038	-156.231	3.4833000000000003e-12
rs7904046	-157.909	-156.67	2.063981e-12
rs7904113	-141.879	-149.129	3.0648500000000004e-06
rs7904248	-154.141	-155.215	2.19201e-11
rs7904281	-154.144	-155.227	2.17854e-11
rs79048848	0.0	-155.553	5.28513e-12
rs7904955	-157.998	-156.261	2.9119240000000003e-12
rs7908280	-143.216	-149.887	8.05375e-07
rs79082900	-133.017	-140.013	0.021640200000000002
rs7909286	-140.963	-150.823	7.644950000000002e-06
rs7909591	-140.963	-150.823	7.644950000000002e-06
rs7909612	-154.551	-155.391	1.5857499999999995e-11
rs7910601	-142.496	-149.713	1.6527500000000002e-06
rs7911488	-158.284	-157.458	1.018246e-12
rs7911528	-154.253	-155.278	1.9931799999999998e-11
rs7911789	-141.402	-149.981	4.93143e-06
rs7912147	-155.669	-155.662	7.88365e-12
rs7912206	-135.824	-145.732	0.00130522
rs7912571	-155.75	-155.7	7.461140000000001e-12
rs7912578	-140.821	-150.764	8.816550000000003e-06
rs7912901	-158.192	-156.393	2.53488e-12
rs7913281	-156.166	-155.61	6.90466e-12
rs7913461	-155.66	-155.748	7.51994e-12
rs7913682	-142.766	-149.86	1.2616500000000002e-06
rs7914389	-158.27	-156.495	2.2948140000000003e-12
rs7914558	-143.387	-150.34	6.783120000000002e-07
rs7915239	-155.121	-155.578	1.0583259999999999e-11
rs7915589	-158.288	-156.511	2.257205e-12
rs7916056	-155.716	-155.753	7.326859999999999e-12
rs7917158	-158.061	-156.281	2.840072e-12
rs7917388	-157.593	-157.2	1.479841e-12
rs7917402	-158.063	-156.281	2.83941e-12
rs7917525	-158.063	-156.281	2.83941e-12
rs7917772	-152.57	-152.442	1.8942930000000002e-10
rs7918080	-155.399	-155.396	1.0303989999999999e-11
rs7918308	-154.565	-155.392	1.571069e-11
rs7920251	-145.207	-149.463	1.12053e-07
rs7920657	-141.886	-148.475	3.04349e-06
rs7920697	-141.934	-148.522	2.90208e-06
rs7921574	-141.267	-149.39	5.645869999999999e-06
rs7921655	-158.471	-157.218	1.1909200000000001e-12
rs7922780	-153.739	-152.675	1.163856e-10
rs7923711	-155.648	-155.599	8.25892e-12
rs79237883	-134.268	-140.523	0.00620594
rs79668541	-133.002	-140.364	0.021968800000000004
rs79680647	-133.641	-140.635	0.0115981
rs79780963	-129.185	-135.342	0.999998
rs79981445	0.0	-157.882	5.14905e-13
rs79993475	-133.977	-140.822	0.008285759999999998
rs80157931	-158.182	-156.421	2.474652e-12
rs8139	-141.01	-149.285	7.299560000000001e-06
rs8354	-134.067	-147.318	0.00756034
rs884825	-146.018	-150.682	4.951109999999999e-08
rs902996	-155.729	-155.31	9.69485e-12
rs913025	-158.118	-156.325	2.714721e-12
rs943035	-141.068	-149.24	6.8847e-06
rs943036	-140.87	-149.186	8.39976e-06
rs943037	-133.235	-140.628	0.017395
rs943038	-143.165	-149.662	8.474320000000001e-07
rs945781	-156.139	-155.593	7.04324e-12
rs9633712	-133.402	-140.28	0.014728
rs9663711	-154.098	-155.211	2.2584000000000003e-11
rs9665587	-154.878	-154.634	2.018966e-11
rs9665626	-141.612	-150.784	3.998e-06
rs9665632	-158.296	-156.519	2.239675e-12
rs9988738	-158.175	-156.412	2.495833e-12
rs999867	-134.716	-147.072	0.00395126
