## Supplementary material for "Characterization of shared and ancestry-specific signals driving complex traits using multi-ancestry fine-mapping": mscaviar_results_shared_pips.txt

SNP_ID	shared_pip	shared_ll	notshared_ll
rs79048848	0	0	-155.553
rs118165209	0	0	-155.577
rs7079478	0	0	-155.553
rs150492750	0	0	-156.201
rs143908692	0	0	-155.913
rs146075765	0	0	-156.149
rs4917962	2.00763e-12	-156.116	-155.667
rs7915239	5.42785e-12	-155.121	-155.578
rs11191236	3.88164e-12	-155.457	-155.6
rs117049458	0	0	-155.427
rs10883715	3.95511e-12	-155.438	-155.179
rs10883717	5.10496e-12	-155.183	-154.921
rs10883718	2.54841e-12	-155.877	-155.256
rs10883719	2.3205e-12	-155.971	-155.277
rs11191243	1.01774e-12	-156.795	-155.563
rs138223683	0	0	-156.549
rs2296887	7.05477e-13	-157.162	-155.634
rs7913281	1.90958e-12	-156.166	-155.61
rs10883720	2.02279e-12	-156.108	-155.587
rs10748818	7.90775e-13	-157.048	-155.59
rs75857566	0	0	-156.726
rs11191252	1.83556e-12	-156.206	-155.526
rs12355584	2.18377e-12	-156.032	-155.474
rs10786663	2.07909e-12	-156.081	-155.547
rs17707795	0	0	-158.202
rs60154233	2.72478e-12	-155.811	-155.503
rs4919627	2.084e-12	-156.079	-155.497
rs12772375	2.32989e-12	-155.967	-154.587
rs945781	1.96217e-12	-156.139	-155.593
rs10128212	2.61894e-12	-155.85	-155.526
rs10128114	2.73147e-12	-155.808	-155.513
rs1977720	2.90829e-12	-155.745	-155.499
rs3802680	2.47419e-12	-155.907	-155.532
rs3977758	2.66879e-12	-155.831	-155.495
rs12572826	1.92327e-12	-156.159	-155.504
rs12360253	1.45894e-12	-156.435	-155.75
rs7076748	2.90528e-12	-155.746	-155.673
rs1538081	3.05345e-12	-155.697	-155.664
rs7897947	2.19634e-12	-156.026	-155.666
rs41287458	0	0	-156.537
rs11191284	1.93834e-12	-156.151	-155.431
rs3781292	6.88424e-13	-157.186	-155.462
rs3781291	7.23089e-13	-157.137	-155.474
rs72845694	4.18262e-13	-157.684	-155.888
rs12260430	2.94492e-12	-155.733	-155.338
rs2282295	1.25883e-12	-156.583	-155.258
rs11597439	7.92509e-13	-157.045	-155.268
rs11593146	8.00132e-13	-157.036	-155.259
rs6584499	7.95616e-13	-157.041	-155.279
rs9665587	6.92713e-12	-154.878	-154.634
rs1572530	6.24866e-12	-154.981	-154.776
rs1536309	2.69221e-12	-155.822	-154.981
rs11191286	8.71456e-12	-154.648	-154.607
rs11191288	1.60177e-12	-156.342	-154.738
rs2281878	1.28612e-11	-154.259	-153.861
rs74979525	0	0	-157.818
rs1571003	3.1031e-08	-146.471	-152.215
rs3929747	5.26458e-08	-145.942	-151.934
rs4919640	1.59159e-09	-149.441	-153.152
rs7094906	5.03085e-13	-157.5	-156.743
rs4917968	1.05546e-08	-147.549	-152.556
rs17114534	1.81261e-08	-147.009	-152.26
rs4919643	4.19179e-08	-146.17	-151.978
rs12570201	2.47504e-13	-158.209	-156.578
rs7341995	2.75202e-13	-158.103	-156.548
rs10883723	3.18701e-13	-157.957	-156.194
rs11191294	3.16087e-13	-157.965	-156.202
rs12763794	2.96755e-13	-158.028	-156.431
rs4919644	2.86686e-08	-146.55	-150.326
rs3740416	2.21477e-08	-146.808	-150.466
rs10883725	3.27238e-13	-157.93	-156.163
rs45597333	4.15463e-08	-146.179	-150.442
rs10883726	3.41738e-13	-157.887	-156.122
rs1056738	3.41738e-13	-157.887	-156.122
rs1056739	3.41738e-13	-157.887	-156.122
rs1056740	3.49936e-13	-157.863	-156.104
rs1056741	3.52324e-13	-157.856	-156.095
rs3740409	4.35641e-08	-146.132	-150.235
rs61873704	3.58515e-13	-157.839	-156.076
rs59426691	3.51621e-13	-157.858	-156.083
rs11191296	1.30458e-07	-145.034	-150.738
rs1056857	3.12157e-13	-157.977	-156.202
rs13287	2.4617e-13	-158.215	-156.426
rs12162	3.00218e-13	-158.016	-156.247
rs2296578	3.00369e-13	-158.016	-156.237
rs2296579	2.93793e-13	-158.038	-156.255
rs2296581	3.14054e-13	-157.971	-156.194
rs7079810	3.19909e-13	-157.953	-156.18
rs2296582	3.19909e-13	-157.953	-156.18
rs2296583	3.05034e-13	-158	-156.225
rs2296584	3.05598e-13	-157.999	-156.224
rs3781290	4.13055e-13	-157.697	-156.14
rs3781289	2.91487e-13	-158.046	-156.264
rs2296585	3.01975e-13	-158.011	-156.237
rs2296586	2.89729e-13	-158.052	-156.273
rs7898410	2.8716e-13	-158.061	-156.281
rs7917158	2.8716e-13	-158.061	-156.281
rs7917402	2.86661e-13	-158.063	-156.281
rs7917525	2.86661e-13	-158.063	-156.281
rs12265877	2.84619e-13	-158.07	-156.29
rs7358268	2.71792e-13	-158.116	-156.333
rs11191301	2.93155e-13	-158.04	-156.264
rs2296588	2.81828e-13	-158.08	-156.299
rs2296589	2.81828e-13	-158.08	-156.299
rs7092622	2.79936e-13	-158.086	-156.299
rs7074444	2.78588e-13	-158.091	-156.307
rs4919647	2.36234e-08	-146.743	-151.038
rs61873733	2.83762e-13	-158.073	-156.287
rs6584504	2.78691e-13	-158.091	-156.304
rs4917970	0	0	-156.743
rs7069356	2.78691e-13	-158.091	-156.304
rs6584506	2.78691e-13	-158.091	-156.304
rs6584507	2.78691e-13	-158.091	-156.304
rs7898716	2.7837e-13	-158.092	-156.307
rs7898507	2.79993e-13	-158.086	-156.303
rs11191303	2.81001e-13	-158.083	-156.303
rs11191304	2.79531e-13	-158.088	-156.303
rs11191305	2.76788e-13	-158.098	-156.313
rs7475806	2.77245e-13	-158.096	-156.313
rs10786669	2.71933e-13	-158.115	-156.329
rs715439	2.73525e-13	-158.109	-156.321
rs715438	2.87394e-13	-158.06	-156.277
rs6584508	2.73154e-13	-158.111	-156.321
rs7093028	2.73525e-13	-158.109	-156.321
rs2902544	2.19478e-08	-146.817	-151.235
rs2296590	2.60569e-13	-158.158	-156.364
rs3818470	2.63445e-13	-158.147	-156.355
rs3808934	2.71119e-13	-158.118	-156.329
rs7072351	2.79098e-13	-158.089	-156.303
rs2281879	2.70129e-13	-158.122	-156.33
rs10883728	2.72524e-13	-158.113	-156.321
rs12774693	4.0009e-08	-146.216	-151.328
rs10786670	2.36956e-08	-146.74	-151.54
rs10786671	2.70129e-13	-158.122	-156.33
rs1326193	2.82953e-13	-158.076	-156.287
rs4919649	3.8526e-08	-146.254	-151.348
rs3740406	2.69839e-13	-158.123	-156.33
rs4919650	4.01772e-08	-146.212	-151.367
rs10883729	2.77534e-13	-158.095	-156.307
rs4919652	3.83047e-08	-146.26	-151.367
rs10748824	2.58788e-13	-158.165	-156.368
rs7094366	2.56552e-13	-158.174	-156.376
rs7094751	2.56552e-13	-158.174	-156.376
rs1884929	2.56552e-13	-158.174	-156.376
rs913025	2.71066e-13	-158.118	-156.325
rs61869601	2.5434e-13	-158.182	-156.384
rs7912901	2.5191e-13	-158.192	-156.393
rs17782574	2.65846e-13	-158.138	-156.342
rs10219057	2.62993e-13	-158.149	-156.351
rs10786673	2.4526e-13	-158.219	-156.418
rs2145307	4.67473e-08	-146.061	-151.405
rs7090034	2.48999e-13	-158.203	-156.403
rs7090276	2.45005e-13	-158.22	-156.418
rs1409311	2.64322e-13	-158.144	-156.351
rs1409310	2.45436e-13	-158.218	-156.418
rs7087665	2.43769e-13	-158.225	-156.425
rs4919656	4.67473e-08	-146.061	-151.405
rs7074343	2.43344e-13	-158.226	-156.426
rs10786674	7.70055e-07	-143.259	-151.219
rs17114641	5.63388e-06	-141.269	-150.611
rs1536308	2.64574e-13	-158.143	-156.379
rs7902306	2.73727e-13	-158.109	-156.307
rs10883731	5.27062e-06	-141.335	-150.634
rs11191320	2.61564e-13	-158.154	-156.395
rs11191321	2.60792e-13	-158.157	-156.395
rs10883732	2.37157e-13	-158.252	-156.478
rs10748825	2.37157e-13	-158.252	-156.478
rs7893155	2.3438e-13	-158.264	-156.487
rs7896841	2.58298e-13	-158.167	-156.404
rs7897368	2.58269e-13	-158.167	-156.404
rs7914389	2.32946e-13	-158.27	-156.495
rs9988738	2.5605e-13	-158.175	-156.412
rs2031604	3.97149e-06	-141.618	-150.796
rs7915589	2.2885e-13	-158.288	-156.511
rs6584510	2.54357e-13	-158.182	-156.421
rs7096072	2.54357e-13	-158.182	-156.421
rs9665626	3.99738e-06	-141.612	-150.784
rs9665632	2.26941e-13	-158.296	-156.519
rs7100753	2.26941e-13	-158.296	-156.519
rs80157931	2.54357e-13	-158.182	-156.421
rs11191323	6.07062e-06	-141.194	-150.481
rs61871069	2.26941e-13	-158.296	-156.519
rs56219824	2.53612e-13	-158.185	-156.421
rs56397707	2.54357e-13	-158.182	-156.421
rs11191325	2.53612e-13	-158.185	-156.421
rs11191326	2.24844e-13	-158.305	-156.528
rs11191327	2.26941e-13	-158.296	-156.519
rs7078435	2.58269e-13	-158.167	-156.404
rs12220810	5.56064e-06	-141.282	-150.533
rs11191328	2.25023e-13	-158.305	-156.525
rs11191330	2.25485e-13	-158.303	-156.519
rs7899576	2.6153e-13	-158.154	-156.395
rs2031602	2.30447e-13	-158.281	-156.503
rs2031601	2.26941e-13	-158.296	-156.519
rs10883735	6.90584e-06	-141.065	-150.364
rs10786677	2.61237e-13	-158.155	-156.435
rs4526717	2.96224e-13	-158.03	-156.279
rs11191335	3.04675e-13	-158.002	-156.265
rs11191337	8.08394e-06	-140.908	-150.239
rs7893954	3.33823e-12	-155.608	-155.744
rs10883737	7.85409e-06	-140.937	-150.262
rs7094188	1.08667e-05	-140.612	-150.237
rs7094614	1.06334e-05	-140.634	-150.243
rs77630251	8.07373e-06	-140.909	-150.337
rs76021959	0	0	-156.331
rs7899004	4.2884e-12	-155.36	-154.602
rs729025	1.0189e-05	-140.676	-150.291
rs746552	2.82436e-13	-158.077	-156.322
rs11191342	2.81412e-13	-158.081	-156.331
rs11191343	8.24928e-06	-140.888	-150.332
rs7068535	2.71555e-13	-158.117	-156.361
rs11191347	2.53735e-13	-158.185	-156.426
rs3824756	1.14622e-05	-140.559	-150.246
rs3934495	1.03322e-05	-140.662	-150.263
rs7904955	3.05813e-13	-157.998	-156.261
rs10748827	2.94421e-13	-158.036	-156.292
rs7093285	3.4175e-13	-157.887	-156.147
rs7087984	3.71926e-13	-157.802	-156.656
rs11191353	1.47244e-11	-154.128	-153.258
rs4919666	7.24913e-05	-138.714	-149.442
rs74558061	6.12967e-05	-138.882	-149.52
rs7086898	7.02363e-05	-138.746	-149.395
rs4285804	4.73989e-13	-157.56	-156.425
rs17114803	0.000134879	-138.093	-149.076
rs12414407	3.05807e-13	-157.998	-156.265
rs10786700	0.000120104	-138.209	-149.162
rs4917979	0.000120922	-138.203	-149.149
rs2298278	6.46771e-05	-138.828	-149.515
rs17114808	0.000123006	-138.185	-149.146
rs17114810	0.000138816	-138.065	-149.109
rs11818043	0.000118186	-138.225	-149.156
rs11191355	1.65511e-08	-147.099	-151.699
rs11191356	5.98793e-05	-138.905	-149.452
rs12573474	5.99302e-05	-138.905	-149.444
rs3977756	1.94519e-11	-153.85	-152.765
rs11191358	2.00532e-11	-153.819	-152.752
rs10883756	2.24852e-11	-153.705	-152.712
rs10883757	7.58179e-05	-138.669	-149.394
rs7922780	2.17305e-11	-153.739	-152.675
rs5011218	8.46204e-05	-138.559	-149.352
rs11191359	8.03179e-05	-138.612	-149.376
rs4146429	8.60308e-05	-138.543	-149.335
rs4146428	8.63244e-05	-138.54	-149.331
rs28408682	2.66466e-11	-153.535	-152.588
rs10883759	1.71328e-12	-156.275	-154.998
rs10786701	0.000287692	-137.336	-148.785
rs3977743	2.12412e-12	-156.06	-154.823
rs3977744	2.11604e-12	-156.064	-154.835
rs2286748	2.1637e-12	-156.042	-154.823
rs75950986	0	0	-158.543
rs11191362	2.05157e-12	-156.095	-154.817
rs10883760	0.000569246	-136.653	-148.388
rs3977746	2.07772e-12	-156.082	-154.805
rs10883761	0.000641486	-136.534	-148.353
rs3977755	2.07772e-12	-156.082	-154.805
rs10883762	2.12659e-12	-156.059	-154.791
rs3977747	2.26547e-12	-155.996	-154.766
rs3977748	2.3201e-12	-155.972	-154.752
rs4244354	0.00163331	-135.599	-147.852
rs884825	4.88211e-08	-146.018	-150.682
rs3961457	5.67554e-08	-145.867	-150.427
rs11191365	0.00257664	-135.143	-147.57
rs2002917	5.89207e-08	-145.83	-150.371
rs8354	0.00756031	-134.067	-147.318
rs117132407	7.65696e-14	-159.382	-157.771
rs7077678	1.37543e-10	-151.891	-152.032
rs3781571	2.71311e-12	-155.816	-154.907
rs3740606	3.08313e-12	-155.688	-154.952
rs11191368	0.010755	-133.714	-147.175
rs140702899	0	0	-158.444
rs4556473	1.27543e-10	-151.967	-152.057
rs10883765	0.00619996	-134.265	-147.313
rs11191369	1.66122e-10	-151.702	-152.076
rs7893687	3.46808e-12	-155.57	-154.941
rs11191373	1.52497e-10	-151.788	-152.109
rs11191375	0.00940724	-133.848	-147.177
rs10883766	0.0088915	-133.905	-147.203
rs12415043	0.00728115	-134.104	-147.222
rs10883767	0.00433104	-134.624	-147.338
rs7076749	4.44531e-12	-155.322	-154.982
rs4919669	0.0119916	-133.605	-147.082
rs11191377	4.31613e-12	-155.351	-154.934
rs10786704	4.22523e-12	-155.373	-154.941
rs144125267	0	0	-158.213
rs10786705	4.24064e-12	-155.369	-154.964
rs2489741	1.66269e-10	-151.702	-151.981
rs11191379	0.00928066	-133.862	-147.084
rs2902547	4.44432e-12	-155.322	-154.882
rs2244647	6.74568e-13	-157.207	-156.022
rs2244524	3.56684e-12	-155.543	-154.397
rs2902548	5.01785e-10	-150.594	-153.565
rs7917772	6.9755e-11	-152.57	-152.442
rs2265309	1.16476e-10	-152.055	-153.932
rs10883768	2.23642e-08	-146.798	-151.888
rs2244258	2.09662e-12	-156.073	-155.837
rs2244254	2.38988e-12	-155.942	-155.821
rs2265308	2.41089e-12	-155.933	-155.77
rs3802676	2.32313e-12	-155.97	-155.85
rs2778037	1.64438e-12	-156.316	-156.055
rs2863719	2.53502e-12	-155.883	-155.812
rs10883769	2.77083e-12	-155.794	-155.756
rs79981445	0	0	-157.882
rs61869252	2.62429e-12	-155.848	-155.714
rs17711717	0	0	-157.971
rs7912571	2.89534e-12	-155.75	-155.7
rs7092723	3.10884e-12	-155.679	-155.681
rs10786706	1.50666e-10	-151.798	-153.582
rs60459635	4.49122e-08	-146.101	-151.234
rs2297450	4.59251e-08	-146.078	-151.214
rs2297451	3.02741e-12	-155.705	-155.687
rs3818708	1.59589e-10	-151.74	-153.581
rs7074894	2.93995e-12	-155.735	-155.698
rs999867	0.00395122	-134.716	-147.072
rs11191383	3.31602e-12	-155.614	-155.619
rs11191384	3.36645e-12	-155.599	-155.608
rs7923711	3.2073e-12	-155.648	-155.599
rs10883770	3.26199e-12	-155.631	-155.597
rs12763284	2.02424e-10	-151.503	-153.45
rs7342026	3.26199e-12	-155.631	-155.597
rs67506723	2.05101e-10	-151.489	-153.465
rs58706228	2.99085e-12	-155.718	-155.576
rs10883771	2.96685e-12	-155.726	-155.639
rs10883772	3.12602e-12	-155.673	-155.651
rs2250064	2.97607e-12	-155.723	-155.568
rs2250052	3.17103e-12	-155.659	-155.528
rs2778038	2.20608e-12	-156.022	-155.409
rs11191386	4.00436e-12	-155.426	-155.407
rs61869257	4.06591e-12	-155.411	-155.406
rs7090307	4.1845e-12	-155.382	-155.394
rs7918080	4.11383e-12	-155.399	-155.396
rs2902549	3.82639e-12	-155.471	-155.383
rs12571643	0.00761926	-134.059	-146.295
rs7912147	3.1393e-12	-155.669	-155.662
rs11191389	3.8563e-08	-146.253	-150.845
rs11191392	2.18983e-10	-151.424	-153.4
rs11191393	4.47764e-08	-146.104	-150.825
rs7092340	3.41755e-12	-155.584	-155.499
rs12266856	3.26001e-12	-155.631	-155.538
rs72845847	3.98266e-08	-146.221	-150.929
rs1339919	4.16588e-08	-146.176	-150.889
rs4147157	0.00545703	-134.393	-146.479
rs4147155	3.59854e-08	-146.322	-150.753
rs10883776	3.97193e-12	-155.434	-155.399
rs10883777	3.0782e-12	-155.689	-155.527
rs7904248	1.44754e-11	-154.141	-155.215
rs7904281	1.44281e-11	-154.144	-155.227
rs7080587	1.56021e-11	-154.066	-155.146
rs486955	8.52879e-06	-140.854	-150.159
rs1475643	1.18824e-11	-154.338	-155.227
rs9663711	1.51024e-11	-154.098	-155.211
rs10748830	1.42539e-11	-154.156	-155.198
rs10786710	1.39294e-11	-154.179	-155.217
rs1018696	1.41321e-11	-154.165	-155.216
rs1018697	1.38983e-11	-154.182	-155.229
rs1953930	1.40326e-11	-154.172	-155.241
rs1953928	1.38983e-11	-154.182	-155.229
rs284841	7.27162e-06	-141.013	-150.145
rs7392913	1.27372e-11	-154.269	-155.266
rs2150929	1.31576e-11	-154.236	-155.266
rs2150928	1.31576e-11	-154.236	-155.266
rs7911528	1.29414e-11	-154.253	-155.278
rs6584525	1.27658e-11	-154.267	-155.279
rs11191395	1.25989e-11	-154.28	-155.304
rs11191396	1.25989e-11	-154.28	-155.304
rs4919677	1.09964e-11	-154.416	-155.333
rs284844	4.28555e-06	-141.542	-150.452
rs7073114	1.2984e-11	-154.25	-155.301
rs176185	1.65475e-06	-142.494	-151.217
rs11191397	9.83283e-12	-154.528	-155.39
rs10748831	9.65808e-12	-154.546	-155.379
rs2482508	4.29141e-06	-141.541	-150.582
rs7088711	9.302e-12	-154.583	-155.415
rs7092051	9.67362e-12	-154.544	-155.402
rs7092346	9.4548e-12	-154.567	-155.403
rs2482507	1.24949e-07	-145.077	-152.681
rs7909612	9.61034e-12	-154.551	-155.391
rs7086400	9.61034e-12	-154.551	-155.391
rs7918308	9.46928e-12	-154.565	-155.392
rs6584526	9.56635e-12	-154.555	-155.365
rs7896903	1.04058e-11	-154.471	-155.3
rs10748832	9.81084e-12	-154.53	-155.364
rs4919680	1.18447e-06	-142.828	-150.323
rs284863	2.59825e-09	-148.95	-153.993
rs284862	9.58e-10	-149.948	-154.344
rs284861	2.31856e-06	-142.157	-149.223
rs284860	3.95076e-09	-148.531	-153.79
rs284858	4.26489e-09	-148.455	-153.754
rs284857	4.41407e-09	-148.42	-153.739
rs284856	3.92987e-09	-148.537	-153.791
rs284855	3.4194e-09	-148.676	-153.865
rs284854	1.21744e-09	-149.709	-154.222
rs284853	3.1459e-06	-141.852	-148.974
rs192569	6.84413e-10	-150.285	-154.479
rs284851	2.41201e-06	-142.117	-149.224
rs619824	8.71314e-10	-150.043	-154.351
rs7910601	1.65093e-06	-142.496	-149.713
rs10883782	5.51459e-12	-155.105	-155.581
rs4919683	3.36378e-09	-148.692	-153.423
rs7902804	3.97044e-08	-146.224	-152.686
rs3740398	1.25666e-12	-156.584	-156.291
rs17115100	0.00169804	-135.56	-144.661
rs3740397	1.29511e-07	-145.041	-152.173
rs1004467	0.000709257	-136.433	-146.394
rs3781287	7.39405e-09	-147.905	-153.174
rs3781286	2.52993e-08	-146.675	-152.552
rs3824755	0.00119007	-135.916	-145.663
rs10786712	2.67679e-08	-146.618	-152.544
rs6163	2.54549e-08	-146.668	-152.601
rs6162	9.74717e-09	-147.628	-153.059
rs743572	2.10144e-08	-146.86	-152.69
rs10786713	1.02268e-08	-147.58	-153.035
rs138009835	0.00487989	-134.505	-144.374
rs2150927	2.61314e-08	-146.642	-152.606
rs11191414	1.02044e-08	-147.583	-153.058
rs12265066	3.32473e-08	-146.401	-152.505
rs10883785	3.30761e-08	-146.407	-152.526
rs7912206	0.00130513	-135.824	-145.732
rs11191416	0.00575173	-134.34	-144.617
rs4919689	3.06144e-08	-146.484	-152.589
rs7097872	1.23146e-08	-147.395	-152.989
rs7092690	3.21763e-08	-146.434	-152.566
rs7096183	3.21763e-08	-146.434	-152.566
rs7096475	1.36733e-08	-147.29	-152.932
rs4290163	8.2827e-09	-147.791	-153.164
rs11191419	4.18934e-06	-141.565	-148.468
rs150786824	0.00503499	-134.473	-144.192
rs112468006	0.00468834	-134.545	-144.264
rs55994728	4.38764e-12	-155.334	-155.32
rs117981547	7.4466e-13	-157.107	-156.438
rs12219246	1.55804e-06	-142.554	-149.134
rs12219247	4.031e-06	-141.603	-148.454
rs3824754	0.00676093	-134.179	-143.935
rs4409766	3.75586e-05	-139.372	-145.901
rs7096249	1.879e-06	-142.367	-149.035
rs7096169	1.6504e-07	-144.799	-148.337
rs7100530	1.879e-06	-142.367	-149.035
rs10786715	1.84488e-06	-142.385	-149.048
rs12241517	1.83788e-07	-144.692	-148.232
rs118074019	0	0	-156.1
rs4917985	2.32044e-06	-142.156	-148.831
rs4919691	2.21509e-06	-142.202	-148.93
rs10786716	2.43169e-06	-142.109	-148.93
rs10786717	2.32621e-07	-144.456	-148.131
rs11191424	2.23445e-07	-144.496	-148.184
rs11191425	0.000308106	-137.267	-143.902
rs11191426	0.000466078	-136.853	-143.538
rs7098825	0.00214126	-135.329	-142.133
rs7085104	3.18414e-07	-144.142	-147.976
rs3740400	2.83609e-06	-141.955	-148.982
rs17878846	0.00330629	-134.894	-141.56
rs10786718	2.63006e-06	-142.03	-148.565
rs12767543	2.67851e-06	-142.012	-148.565
rs7904113	3.06159e-06	-141.879	-149.129
rs7920657	3.03722e-06	-141.886	-148.475
rs7920697	2.8961e-06	-141.934	-148.522
rs12764049	3.20896e-06	-141.831	-148.475
rs12764899	8.15204e-06	-140.899	-147.564
rs12765337	3.80703e-06	-141.661	-149.026
rs12765002	3.93912e-06	-141.626	-148.289
rs12770034	3.48108e-06	-141.75	-149.174
rs12771681	3.37886e-06	-141.78	-148.475
rs77335224	0.00459253	-134.566	-141.943
rs3740393	1.05977e-06	-142.94	-150.07
rs11191438	1.59469e-06	-142.531	-150
rs10786719	1.65802e-06	-142.492	-149.964
rs3740391	1.50221e-12	-156.406	-156.273
rs3740390	0.0026627	-135.111	-142.485
rs12244388	1.07865e-05	-140.619	-148.071
rs72841270	2.8035e-07	-144.27	-151.759
rs1591915	1.61974e-06	-142.515	-150.044
rs12768205	9.37061e-06	-140.76	-150.725
rs7100709	8.59554e-06	-140.846	-150.765
rs7085598	1.61974e-06	-142.515	-150.044
rs11191447	0.00322322	-134.92	-142.449
rs10883793	1.02356e-05	-140.671	-150.683
rs12782585	1.00594e-05	-140.689	-150.691
rs56946876	1.61974e-06	-142.515	-150.044
rs12763665	1.61974e-06	-142.515	-150.044
rs10786721	1.61974e-06	-142.515	-150.044
rs10883795	1.00058e-05	-140.694	-150.693
rs10883796	7.64473e-06	-140.963	-150.818
rs74233296	0.00316504	-134.938	-142.485
rs4363528	1.00058e-05	-140.694	-150.693
rs7896290	9.78139e-06	-140.717	-150.704
rs35125602	0.00327913	-134.903	-142.449
rs113282265	0.00408391	-134.683	-142.23
rs12219346	9.78139e-06	-140.717	-150.704
rs12218148	0.0042319	-134.647	-142.194
rs7909286	7.64435e-06	-140.963	-150.823
rs7909591	7.64435e-06	-140.963	-150.823
rs10883797	7.64435e-06	-140.963	-150.823
rs11191453	0.00413995	-134.669	-142.233
rs11191454	0.00716717	-134.121	-141.685
rs10786722	7.64435e-06	-140.963	-150.823
rs10748835	1.13243e-06	-142.873	-150.15
rs10883798	0.00417317	-134.661	-142.243
rs41310292	0	0	-157.687
rs1046778	8.99888e-06	-140.8	-150.757
rs4568943	0.00421189	-134.652	-142.233
rs11191459	8.7493e-06	-140.828	-150.767
rs17879819	0.00421189	-134.652	-142.233
rs7897654	8.95053e-06	-140.806	-150.757
rs7912578	8.81592e-06	-140.821	-150.764
rs10883799	7.81811e-06	-140.941	-150.814
rs12221193	0.00398031	-134.709	-142.307
rs77180047	0.00384243	-134.744	-142.342
rs4532960	1.0588e-06	-142.94	-150.195
rs10786724	1.0588e-06	-142.94	-150.195
rs28606370	8.03464e-06	-140.914	-148.133
rs7475853	0.00297563	-135	-142.598
rs12221064	0.00363435	-134.8	-142.381
rs2297786	9.62029e-07	-143.036	-150.197
rs2297787	0.000203474	-137.682	-144.743
rs17115213	0.00377982	-134.76	-142.307
rs10786725	1.00213e-06	-142.995	-150.207
rs77602510	0.00258558	-135.14	-142.525
rs7913682	1.26009e-06	-142.766	-149.86
rs78821730	0.00254069	-135.158	-142.49
rs12411886	0.00454511	-134.576	-141.944
rs10509759	0.00305307	-134.974	-142.272
rs6584533	1.13243e-06	-142.873	-150.15
rs112699822	0.00273787	-135.083	-142.381
rs10748836	1.0588e-06	-142.94	-150.195
rs112314091	0.00289765	-135.026	-142.307
rs5011520	0.00284894	-135.043	-142.307
rs12414777	8.51042e-08	-145.462	-149.129
rs10786727	1.17774e-06	-142.834	-150.149
rs17787824	0	0	-157.838
rs4917987	8.61265e-07	-143.147	-150.259
rs11191471	8.4216e-07	-143.169	-150.302
rs4919695	8.49409e-07	-143.161	-150.259
rs11191472	0.00522071	-134.438	-141.685
rs7101143	1.02039e-06	-142.977	-150.151
rs10883805	1.24567e-06	-142.778	-150.114
rs10883806	0.00416831	-134.663	-141.944
rs11191474	0.00333166	-134.887	-142.163
rs11191475	0.00433308	-134.624	-141.905
rs12413409	0.00360001	-134.809	-142.124
rs10786729	1.30743e-06	-142.729	-150.189
rs10883808	0.00360001	-134.809	-142.124
rs78260931	0.0043349	-134.624	-141.905
rs11191479	0.00352202	-134.831	-142.124
rs75014273	0	0	-157.609
rs10450373	1.22017e-06	-142.798	-150.191
rs11191484	0.00453716	-134.578	-141.905
rs2065977	1.1342e-06	-142.872	-150.193
rs12569617	1.18954e-06	-142.824	-150.148
rs1538204	1.08273e-06	-142.918	-150.284
rs7096269	1.06162e-06	-142.938	-150.285
rs10883814	1.19196e-06	-142.822	-150.238
rs10883815	0.00498144	-134.485	-141.795
rs112390216	0.00358379	-134.814	-142.124
rs12260436	1.1592e-08	-147.455	-153.718
rs55833108	5.52131e-12	-155.104	-154.972
rs12777726	9.13871e-07	-143.088	-150.347
rs3902934	4.32016e-06	-141.534	-150.029
rs77860422	0.0035273	-134.83	-142.089
rs1890184	4.80339e-06	-141.428	-149.936
rs1890185	1.01845e-06	-142.979	-150.207
rs10883816	7.96958e-06	-140.922	-149.362
rs10509757	4.60601e-06	-141.47	-149.937
rs10883817	5.34771e-06	-141.321	-149.974
rs7911789	4.93005e-06	-141.402	-149.981
rs12255047	9.40105e-07	-143.059	-150.299
rs11191499	0.00423495	-134.647	-141.979
rs67908413	4.41187e-06	-141.513	-150.028
rs11191502	0.00414306	-134.669	-141.979
rs113554404	0.00423495	-134.647	-141.979
rs11191505	0.00527666	-134.427	-141.759
rs12264415	7.31691e-07	-143.31	-150.352
rs74444347	0.00416356	-134.664	-141.979
rs12780843	6.91643e-07	-143.366	-150.365
rs12221335	0.00416356	-134.664	-141.979
rs11191511	0.00431407	-134.628	-141.944
rs56116679	3.56281e-12	-155.542	-155.295
rs4917990	6.77275e-07	-143.387	-150.354
rs7071373	6.65514e-07	-143.405	-150.354
rs11191514	0.00552434	-134.381	-141.713
rs4917380	6.64427e-07	-143.406	-150.341
rs7090337	1.39171e-10	-151.877	-151.449
rs7914558	6.77341e-07	-143.387	-150.34
rs77787671	0.00302164	-134.984	-142.124
rs11191515	0.00727865	-134.105	-141.42
rs113970872	0.00423495	-134.647	-141.979
rs11191517	0.00430762	-134.63	-141.979
rs11191518	6.27221e-07	-143.464	-150.342
rs78064113	0	0	-158.117
rs11191519	0.0043884	-134.611	-141.979
rs148650436	0	0	-156.573
rs11191521	0.0134953	-133.488	-140.815
rs138581435	0	0	-158.088
rs11191522	0.0108585	-133.705	-141.038
rs78392571	1.71971e-12	-156.271	-156.896
rs75970938	0.0210951	-133.041	-140.404
rs79668541	0.0219479	-133.002	-140.364
rs10786733	7.28523e-06	-141.011	-149.516
rs7094843	8.29975e-07	-143.184	-149.959
rs11191531	0.0159859	-133.319	-140.592
rs12219027	0.0130125	-133.524	-140.779
rs4917994	7.23597e-07	-143.321	-149.952
rs140652467	0	0	-157.507
rs10883823	6.79791e-06	-141.081	-149.626
rs10883824	9.31756e-06	-140.765	-149.475
rs2275271	8.3482e-07	-143.178	-149.905
rs11191534	0.0141546	-133.44	-140.704
rs7908280	8.03848e-07	-143.216	-149.887
rs11191537	9.06027e-13	-156.911	-156.408
rs11191539	8.27615e-07	-143.187	-149.759
rs143928707	0	0	-155.954
rs11191541	8.94404e-07	-143.109	-149.662
rs11191542	9.85315e-06	-140.71	-149.38
rs11191543	0.0176907	-133.217	-140.75
rs3781285	0.0203033	-133.079	-140.404
rs943038	8.4552e-07	-143.165	-149.662
rs1926034	1.75213e-06	-142.437	-149.002
rs1926032	2.53364e-05	-139.766	-146.599
rs10883826	8.27531e-06	-140.884	-149.231
rs943037	0.017379	-133.235	-140.628
rs943036	8.39668e-06	-140.87	-149.186
rs2296569	0	0	-156.781
rs943035	6.88179e-06	-141.068	-149.24
rs12219901	0.0103626	-133.752	-141.077
rs7921574	5.64336e-06	-141.267	-149.39
rs10458729	0.00994797	-133.793	-141.077
rs117639302	0	0	-158.488
rs7092200	4.41643e-07	-143.815	-151.693
rs17727686	0	0	-157.589
rs11191548	0.0108878	-133.703	-141.113
rs8139	7.29678e-06	-141.01	-149.285
rs10430665	0.0100537	-133.782	-141.223
rs10786736	3.76935e-06	-141.671	-149.46
rs3740387	2.25299e-05	-139.882	-149.397
rs17795366	0	0	-157.946
rs3736922	4.9254e-08	-146.008	-151.898
rs11191551	0.0104129	-133.747	-141.002
rs17094683	0.013077	-133.519	-140.74
rs12217501	0.0183839	-133.179	-140.404
rs12220743	0.01292	-133.531	-140.74
rs2274341	9.98062e-13	-156.815	-156.115
rs72843998	0	0	-156.274
rs1926030	6.16024e-07	-143.482	-149.437
rs77593808	0	0	-158.006
rs12412038	0.0277799	-132.766	-139.936
rs11191555	0.0242814	-132.901	-140.053
rs11191557	0.0238828	-132.917	-140.053
rs11191558	0.0238828	-132.917	-140.053
rs7896519	1.83921e-06	-142.388	-148.373
rs7896547	7.30649e-07	-143.311	-149.338
rs11191559	0.0125844	-133.558	-140.808
rs11191560	0.0242814	-132.901	-140.053
rs11191561	9.18971e-13	-156.897	-156.45
rs12413046	0.0218272	-133.007	-140.053
rs10883832	0.0218272	-133.007	-140.053
rs2066323	6.04644e-07	-143.501	-149.39
rs7899084	5.9386e-07	-143.519	-149.39
rs9633712	0.0147053	-133.402	-140.28
rs79082900	0.0216105	-133.017	-140.013
rs11191564	0.0147705	-133.398	-140.393
rs10748837	5.36716e-07	-143.62	-149.438
rs1060240	0.0127404	-133.545	-140.506
rs10883835	0.0129961	-133.526	-140.47
rs10786739	3.5347e-07	-144.037	-149.452
rs11191568	0.0137972	-133.466	-140.393
rs117208459	0	0	-158.47
rs12571568	5.43813e-07	-143.607	-149.391
rs2148197	5.08667e-07	-143.673	-149.438
rs12766205	4.8205e-07	-143.727	-149.49
rs10883837	4.99667e-07	-143.691	-149.438
rs746293	4.99667e-07	-143.691	-149.438
rs732998	0.00841382	-133.96	-140.822
rs11598702	3.05805e-10	-151.09	-152.235
rs11191574	0.0087787	-133.918	-140.779
rs11191575	0.00827562	-133.977	-140.822
rs79993475	0.00827254	-133.977	-140.822
rs12220375	0.0142899	-133.431	-140.258
rs11191577	4.49614e-07	-143.797	-149.49
rs11191580	0.0156426	-133.34	-140.069
rs79680647	0.0115822	-133.641	-140.635
rs11191582	0.0080272	-134.007	-140.176
rs7067970	6.61524e-07	-143.411	-149.139
rs74233809	0.00428641	-134.635	-140.701
rs3977751	4.37396e-07	-143.824	-149.503
rs10883840	5.52761e-07	-143.59	-149.438
rs4917996	4.22307e-07	-143.859	-149.49
rs6584540	3.86954e-07	-143.947	-149.542
rs12416331	0.00993282	-133.794	-140.523
rs7081075	3.67009e-07	-144	-149.542
rs11191587	0.00539759	-134.404	-140.933
rs12219304	0.00266052	-135.112	-140.822
rs10786740	3.24224e-07	-144.124	-149.491
rs11191593	0.00439219	-134.61	-140.897
rs79237883	0.00618812	-134.268	-140.523
rs10883842	2.71597e-07	-144.301	-149.543
rs34747231	0.00935248	-133.855	-140.109
rs10786743	3.41694e-07	-144.071	-149.392
rs116821290	7.97953e-13	-157.038	-156.234
rs10748838	1.30403e-07	-145.034	-149.492
rs1163238	3.23556e-10	-151.033	-151.941
rs3758543	1.47344e-07	-144.912	-149.392
rs4917997	1.35641e-07	-144.995	-149.392
rs7077097	1.27312e-07	-145.058	-149.44
rs7077291	1.28034e-07	-145.053	-149.393
rs77420391	0.00295392	-135.007	-140.635
rs75580295	0	0	-158.054
rs7092407	1.17044e-07	-145.143	-149.415
rs7920251	1.09719e-07	-145.207	-149.463
rs79780963	0.996832	-129.185	-135.342
rs149363415	7.35419e-13	-157.12	-156.275
rs10748839	2.05512e-07	-144.58	-149.473
rs10786745	2.73371e-07	-144.294	-149.373
rs12414028	0.00024981	-137.477	-141.272
rs10883846	1.57882e-10	-151.751	-152.502
rs112913898	0.000855442	-136.246	-140.926
rs11191607	0.000709005	-136.434	-141.077
rs4307650	9.86601e-08	-145.313	-149.58
rs11191610	4.66912e-11	-152.969	-153.459
rs1750480	2.02429e-13	-158.41	-157.468
rs1773924	2.00953e-13	-158.418	-157.477
rs1163233	1.30213e-12	-156.549	-155.493
rs1773926	1.39976e-12	-156.476	-155.421
rs1630303	1.47709e-12	-156.423	-155.371
rs11191612	1.32782e-12	-156.529	-155.474
rs10883848	9.52442e-13	-156.862	-157.1
rs190474885	3.31533e-13	-157.917	-156.893
rs10786747	2.04039e-13	-158.402	-157.125
rs11191615	5.66872e-13	-157.38	-156.268
rs7082288	3.03181e-12	-155.705	-155.691
rs4917384	8.58121e-13	-156.967	-157.069
rs6584543	6.95775e-13	-157.176	-156.306
rs7916056	2.99747e-12	-155.716	-155.753
rs7894240	7.60577e-13	-157.087	-156.262
rs6584546	7.5703e-13	-157.091	-156.299
rs7913461	3.17075e-12	-155.66	-155.748
rs1891292	7.87722e-13	-157.052	-156.275
rs1891293	7.41871e-13	-157.112	-156.319
rs4917385	6.93513e-13	-157.18	-157.089
rs7903004	7.9876e-13	-157.038	-156.231
rs4917386	1.07297e-12	-156.743	-156.07
rs2506961	8.60064e-13	-156.964	-156.203
rs1712510	9.10823e-13	-156.906	-156.158
rs1712509	8.94202e-13	-156.926	-156.968
rs1163082	9.10433e-13	-156.907	-156.135
rs1163076	9.70837e-13	-156.843	-156.07
rs1163075	9.60019e-13	-156.854	-156.084
rs1163074	9.79131e-13	-156.834	-156.07
rs1163073	8.56827e-13	-156.969	-156.964
rs1163072	8.41408e-13	-156.986	-156.253
rs1163070	8.78027e-13	-156.943	-156.214
rs1163077	8.21626e-13	-157.01	-156.223
rs1163081	8.93075e-13	-156.926	-156.139
rs1712517	2.80563e-13	-158.084	-157.014
rs1712516	4.0967e-12	-155.404	-155.657
rs3123794	2.82523e-13	-158.077	-157.007
rs3123795	8.06797e-13	-157.028	-156.232
rs1163083	8.17167e-13	-157.015	-156.212
rs1163084	2.53327e-13	-158.186	-157.071
rs1163085	8.13092e-13	-157.02	-156.253
rs1163086	3.46307e-12	-155.572	-155.742
rs1163087	9.53357e-13	-156.861	-156.065
rs1163089	9.56674e-13	-156.857	-156.041
rs4918003	6.28782e-13	-157.277	-156.41
rs7076274	6.63454e-13	-157.225	-157.047
rs3740381	6.33046e-13	-157.271	-157.072
rs41287484	0	0	-157.42
rs1063461	2.8769e-13	-158.059	-156.974
rs4293062	2.93789e-13	-158.038	-156.936
rs11191641	2.93789e-13	-158.038	-156.936
rs4293063	2.93098e-13	-158.04	-156.937
rs7917388	4.5897e-13	-157.593	-157.2
rs11191642	4.51086e-13	-157.61	-157.206
rs11191643	1.77208e-13	-158.543	-157.283
rs2008530	1.77548e-13	-158.541	-157.274
rs11191645	1.67426e-13	-158.6	-157.318
rs10883853	1.72645e-13	-158.569	-157.297
rs112940311	1.72375e-13	-158.571	-157.297
rs118129511	0	0	-158.36
rs61350103	1.71877e-13	-158.574	-157.297
rs61869825	3.7062e-13	-157.807	-157.26
rs12220267	3.59824e-13	-157.836	-157.268
rs11191654	1.8214e-13	-158.516	-157.258
rs12268583	1.92688e-13	-158.46	-157.218
rs61869827	1.8512e-13	-158.5	-157.245
rs7093667	2.29929e-13	-158.283	-157.131
rs61869829	1.91177e-13	-158.467	-157.217
rs61869832	1.62825e-13	-158.628	-157.324
rs11191657	1.65975e-13	-158.609	-157.311
rs11191658	2.65046e-13	-158.142	-157.402
rs72846198	2.6239e-13	-158.152	-157.406
rs11191660	2.64349e-13	-158.144	-157.395
rs117502120	0	0	-157.428
rs12258092	1.83086e-13	-158.511	-157.246
rs4917387	1.76678e-13	-158.546	-157.271
rs7921655	1.90545e-13	-158.471	-157.218
rs61869836	1.76293e-13	-158.548	-157.271
rs7074749	1.9035e-13	-158.472	-157.218
rs11191663	1.92782e-13	-158.459	-157.205
rs11191664	1.74829e-13	-158.557	-157.272
rs7900966	1.76118e-13	-158.549	-157.271
rs113528138	2.36188e-13	-158.257	-157.445
rs11191666	1.82881e-13	-158.512	-157.245
rs10883857	1.79774e-13	-158.529	-157.258
rs10883858	1.98487e-13	-158.43	-157.191
rs11191667	2.40482e-13	-158.239	-157.437
rs4918012	1.95123e-13	-158.447	-157.204
rs61869857	1.98939e-13	-158.428	-157.19
rs11191672	1.67704e-13	-158.598	-157.31
rs2176448	3.8301e-13	-157.773	-156.766
rs61871160	2.05469e-13	-158.395	-157.173
rs61871162	1.77564e-13	-158.541	-157.269
rs12414443	2.13121e-13	-158.359	-157.142
rs59744322	1.7664e-13	-158.546	-157.273
rs7911488	2.29845e-13	-158.284	-157.458
rs11191676	2.04515e-13	-158.4	-157.164
rs2292807	1.77697e-13	-158.54	-157.26
rs7076463	2.07135e-13	-158.388	-157.489
rs12219609	2.1426e-13	-158.353	-157.12
rs10883865	3.72943e-13	-157.799	-156.744
rs74465643	0	0	-157.788
rs10883872	3.63888e-13	-157.823	-156.65
rs7069733	3.47586e-13	-157.869	-156.635
rs6584554	2.98341e-13	-158.022	-156.765
rs6584555	2.98341e-13	-158.022	-156.765
rs6584557	3.12835e-13	-157.975	-156.725
rs7904046	3.3408e-13	-157.909	-156.67
rs1884930	3.0813e-13	-157.99	-156.738
rs2002859	3.0371e-13	-158.004	-156.751
rs1884931	3.0371e-13	-158.004	-156.751
rs7894798	3.43922e-13	-157.88	-156.646
rs74154533	6.21013e-13	-157.289	-156.142
rs11191721	6.84986e-13	-157.191	-156.054
rs7893473	6.58545e-13	-157.23	-156.088
rs55911544	6.67062e-13	-157.217	-156.075
rs11191723	6.67062e-13	-157.217	-156.075
rs11593191	6.91433e-13	-157.181	-156.042
rs74154539	1.75483e-12	-156.25	-155.143
rs11191724	1.10271e-12	-156.715	-155.587
rs11599861	1.41972e-12	-156.462	-155.344
rs11597473	1.33024e-12	-156.527	-155.407
rs56965730	1.13847e-12	-156.683	-155.563
rs61326925	1.08316e-12	-156.733	-155.608
rs12572965	1.2567e-12	-156.584	-155.467
rs60848348	9.2387e-13	-156.892	-155.753
rs12415501	6.05902e-13	-157.314	-156.154
rs12253987	9.71366e-13	-156.842	-155.722
rs60469668	9.75241e-13	-156.838	-155.716
rs12411463	9.58377e-13	-156.855	-155.736
rs11815048	4.18317e-13	-157.684	-156.506
rs11598047	4.17972e-13	-157.685	-156.519
rs56033495	1.35021e-12	-156.512	-155.212
rs902996	2.95407e-12	-155.729	-155.31
rs56984020	1.36561e-12	-156.501	-155.185
rs6584564	2.59553e-12	-155.859	-155.316
rs12359556	1.48614e-12	-156.416	-155.107
