## Supplementary material for "Characterization of shared and ancestry-specific signals driving complex traits using multi-ancestry fine-mapping": mscaviar_results_study0_post.txt

SNP_ID	Prob_in_pCausalSet
rs79048848	5.28513e-12
rs118165209	5.16188e-12
rs7079478	5.28513e-12
rs150492750	2.76545e-12
rs143908692	3.68726e-12
rs146075765	2.91124e-12
rs4917962	2.52928e-12
rs7915239	7.181e-12
rs11191236	4.84095e-12
rs117049458	5.99411e-12
rs10883715	4.5399e-12
rs10883717	5.70343e-12
rs10883718	2.96443e-12
rs10883719	2.70934e-12
rs11191243	1.24243e-12
rs138223683	1.95128e-12
rs2296887	8.74084e-13
rs7913281	2.36018e-12
rs10883720	2.48912e-12
rs10748818	9.71647e-13
rs75857566	1.63617e-12
rs11191252	2.2326e-12
rs12355584	2.63545e-12
rs10786663	2.52264e-12
rs17707795	3.73855e-13
rs60154233	3.26644e-12
rs4919627	2.52558e-12
rs12772375	2.52215e-12
rs945781	2.42413e-12
rs10128212	3.17192e-12
rs10128114	3.30035e-12
rs1977720	3.50208e-12
rs3802680	3.00515e-12
rs3977758	3.21489e-12
rs12572826	2.32775e-12
rs12360253	1.86169e-12
rs7076748	3.66263e-12
rs1538081	3.85189e-12
rs7897947	2.7662e-12
rs41287458	1.97579e-12
rs11191284	2.31584e-12
rs3781292	8.26296e-13
rs3781291	8.70394e-13
rs72845694	5.48892e-13
rs12260430	3.47146e-12
rs2282295	1.46536e-12
rs11597439	9.2352e-13
rs11593146	9.31172e-13
rs6584499	9.28683e-13
rs9665587	7.43809e-12
rs1572530	6.77488e-12
rs1536309	3.02467e-12
rs11191286	9.35254e-12
rs11191288	1.75646e-12
rs2281878	1.33215e-11
rs74979525	5.48675e-13
rs1571003	3.10596e-08
rs3929747	5.26794e-08
rs4919640	1.59623e-09
rs7094906	1.59642e-12
rs4917968	1.05673e-08
rs17114534	1.81348e-08
rs4919643	4.19307e-08
rs12570201	4.07654e-13
rs7341995	4.48354e-13
rs10883723	4.51837e-13
rs11191294	4.49366e-13
rs12763794	4.60565e-13
rs4919644	2.86698e-08
rs3740416	2.21489e-08
rs10883725	4.5966e-13
rs45597333	4.1548e-08
rs10883726	4.74161e-13
rs1056738	4.74161e-13
rs1056739	4.74161e-13
rs1056740	4.82749e-13
rs1056741	4.84862e-13
rs3740409	4.35655e-08
rs61873704	4.9078e-13
rs59426691	4.82974e-13
rs11191296	1.30463e-07
rs1056857	4.44107e-13
rs13287	3.78212e-13
rs12162	4.33016e-13
rs2296578	4.32249e-13
rs2296579	4.25385e-13
rs2296581	4.45784e-13
rs7079810	4.51952e-13
rs2296582	4.51952e-13
rs2296583	4.37077e-13
rs2296584	4.37816e-13
rs3781290	5.69858e-13
rs3781289	4.23078e-13
rs2296585	4.34362e-13
rs2296586	4.21771e-13
rs7898410	4.19202e-13
rs7917158	4.19202e-13
rs7917402	4.18541e-13
rs7917525	4.18541e-13
rs12265877	4.16661e-13
rs7358268	4.03835e-13
rs11191301	4.25373e-13
rs2296588	4.1387e-13
rs2296589	4.1387e-13
rs7092622	4.11288e-13
rs7074444	4.10267e-13
rs4919647	2.36251e-08
rs61873733	4.15307e-13
rs6584504	4.10172e-13
rs7069356	4.10172e-13
rs6584506	4.10172e-13
rs6584507	4.10172e-13
rs7898716	4.1012e-13
rs7898507	4.11896e-13
rs11191303	4.13248e-13
rs11191304	4.11281e-13
rs11191305	4.08538e-13
rs7475806	4.09147e-13
rs10786669	4.03683e-13
rs715439	4.05005e-13
rs715438	4.19144e-13
rs6584508	4.04519e-13
rs7093028	4.05005e-13
rs2902544	2.19497e-08
rs2296590	3.9183e-13
rs3818470	3.94809e-13
rs3808934	4.02599e-13
rs7072351	4.10706e-13
rs2281879	4.01307e-13
rs10883728	4.03702e-13
rs12774693	4.00125e-08
rs10786670	2.36982e-08
rs10786671	4.01307e-13
rs1326193	4.14214e-13
rs4919649	3.85294e-08
rs3740406	4.00937e-13
rs4919650	4.01808e-08
rs10883729	4.09015e-13
rs4919652	3.83082e-08
rs10748824	3.89818e-13
rs7094366	3.87582e-13
rs7094751	3.87582e-13
rs1884929	3.87582e-13
rs913025	4.02147e-13
rs61869601	3.8537e-13
rs7912901	3.8294e-13
rs17782574	3.96862e-13
rs10219057	3.94006e-13
rs10786673	3.76289e-13
rs2145307	4.67515e-08
rs7090034	3.79962e-13
rs7090276	3.75969e-13
rs1409311	3.95558e-13
rs1409310	3.76517e-13
rs7087665	3.74849e-13
rs4919656	4.67515e-08
rs7074343	3.74424e-13
rs10786674	7.70107e-07
rs17114641	5.63434e-06
rs1536308	3.99212e-13
rs7902306	4.04463e-13
rs10883731	5.27108e-06
rs11191320	3.96913e-13
rs11191321	3.95809e-13
rs10883732	3.71549e-13
rs10748825	3.71549e-13
rs7893155	3.68509e-13
rs7896841	3.93315e-13
rs7897368	3.93222e-13
rs7914389	3.6728e-13
rs9988738	3.91003e-13
rs2031604	3.97184e-06
rs7915589	3.63185e-13
rs6584510	3.89639e-13
rs7096072	3.89639e-13
rs9665626	3.99775e-06
rs9665632	3.61276e-13
rs7100753	3.61276e-13
rs80157931	3.89639e-13
rs11191323	6.07123e-06
rs61871069	3.61276e-13
rs56219824	3.88565e-13
rs56397707	3.89639e-13
rs11191325	3.88565e-13
rs11191326	3.59179e-13
rs11191327	3.61276e-13
rs7078435	3.93222e-13
rs12220810	5.56121e-06
rs11191328	3.59097e-13
rs11191330	3.59419e-13
rs7899576	3.96813e-13
rs2031602	3.64521e-13
rs2031601	3.61276e-13
rs10883735	6.90656e-06
rs10786677	4.02721e-13
rs4526717	4.31698e-13
rs11191335	4.40982e-13
rs11191337	8.0848e-06
rs7893954	6.757e-12
rs10883737	7.85492e-06
rs7094188	1.08675e-05
rs7094614	1.06342e-05
rs77630251	8.07445e-06
rs7899004	4.54828e-12
rs729025	1.01897e-05
rs746552	4.17677e-13
rs11191342	4.17351e-13
rs11191343	8.25e-06
rs7068535	4.06903e-13
rs11191347	3.89428e-13
rs3824756	1.14629e-05
rs3934495	1.0333e-05
rs7904955	4.42777e-13
rs10748827	4.30728e-13
rs7093285	4.7755e-13
rs7087984	6.43451e-13
rs11191353	1.49286e-11
rs4919666	7.24927e-05
rs74558061	6.1298e-05
rs7086898	7.02379e-05
rs4285804	7.28245e-13
rs17114803	0.000134882
rs12414407	4.45016e-13
rs10786700	0.000120106
rs4917979	0.000120924
rs2298278	6.46783e-05
rs17114808	0.000123008
rs17114810	0.000138818
rs11818043	0.000118188
rs11191355	1.65538e-08
rs11191356	5.98807e-05
rs12573474	5.99316e-05
rs3977756	1.9632e-11
rs11191358	2.02347e-11
rs10883756	2.26758e-11
rs10883757	7.58188e-05
rs7922780	2.19121e-11
rs5011218	8.46213e-05
rs11191359	8.03187e-05
rs4146429	8.60317e-05
rs4146428	8.63252e-05
rs28408682	2.68449e-11
rs10883759	1.92934e-12
rs10786701	0.000287693
rs3977743	2.34925e-12
rs3977744	2.34313e-12
rs2286748	2.39301e-12
rs75950986	2.65852e-13
rs11191362	2.26047e-12
rs10883760	0.000569248
rs3977746	2.28662e-12
rs10883761	0.000641489
rs3977755	2.28662e-12
rs10883762	2.33734e-12
rs3977747	2.47985e-12
rs3977748	2.53644e-12
rs4244354	0.00163332
rs884825	4.94929e-08
rs3961457	5.76293e-08
rs11191365	0.00257665
rs2002917	5.98465e-08
rs8354	0.00756032
rs117132407	3.65259e-13
rs7077678	1.37847e-10
rs3781571	3.00189e-12
rs3740606	3.42056e-12
rs11191368	0.0107551
rs140702899	2.93342e-13
rs4556473	1.27841e-10
rs10883765	0.00619997
rs11191369	1.66465e-10
rs7893687	3.84421e-12
rs11191373	1.52831e-10
rs11191375	0.00940724
rs10883766	0.0088915
rs12415043	0.00728116
rs10883767	0.00433104
rs7076749	4.95609e-12
rs4919669	0.0119916
rs11191377	4.79469e-12
rs10786704	4.69679e-12
rs144125267	3.69757e-13
rs10786705	4.72635e-12
rs2489741	1.66598e-10
rs11191379	0.00928067
rs2902547	4.90902e-12
rs2244647	9.02241e-13
rs2244524	3.72996e-12
rs2902548	5.02721e-10
rs7917772	6.99523e-11
rs2265309	1.17324e-10
rs10883768	2.23671e-08
rs2244258	2.61371e-12
rs2244254	2.96929e-12
rs2265308	2.95794e-12
rs3802676	2.92462e-12
rs2778037	2.18392e-12
rs2863719	3.15567e-12
rs10883769	3.40818e-12
rs79981445	5.14905e-13
rs61869252	3.17901e-12
rs17711717	4.70922e-13
rs7912571	3.51488e-12
rs7092723	3.77396e-12
rs10786706	1.51375e-10
rs60459635	4.4915e-08
rs2297450	4.59279e-08
rs2297451	3.66477e-12
rs3818708	1.60326e-10
rs7074894	3.56785e-12
rs999867	0.00395123
rs11191383	3.97214e-12
rs11191384	4.00381e-12
rs7923711	3.81237e-12
rs10883770	3.87607e-12
rs12763284	2.03207e-10
rs7342026	3.87607e-12
rs67506723	2.05901e-10
rs58706228	3.52496e-12
rs10883771	3.55529e-12
rs10883772	3.74928e-12
rs2250064	3.5029e-12
rs2250052	3.70514e-12
rs2778038	2.55736e-12
rs11191386	4.60148e-12
rs61869257	4.67098e-12
rs7090307	4.79858e-12
rs7918080	4.7189e-12
rs2902549	4.38258e-12
rs12571643	0.00761926
rs7912147	3.80424e-12
rs11191389	3.85645e-08
rs11191392	2.19783e-10
rs11191393	4.47782e-08
rs7092340	3.97493e-12
rs12266856	3.81739e-12
rs72845847	3.98284e-08
rs1339919	4.16605e-08
rs4147157	0.00545703
rs4147155	3.59868e-08
rs10883776	4.54581e-12
rs10883777	3.59953e-12
rs7904248	1.47917e-11
rs7904281	1.47512e-11
rs7080587	1.58958e-11
rs486955	8.52985e-06
rs1475643	1.21706e-11
rs9663711	1.54202e-11
rs10748830	1.45588e-11
rs10786710	1.42343e-11
rs1018696	1.4445e-11
rs1018697	1.42112e-11
rs1953930	1.435e-11
rs1953928	1.42112e-11
rs284841	7.27271e-06
rs7392913	1.30467e-11
rs2150929	1.34705e-11
rs2150928	1.34705e-11
rs7911528	1.32542e-11
rs6584525	1.30723e-11
rs11191395	1.29109e-11
rs11191396	1.29109e-11
rs4919677	1.12918e-11
rs284844	4.28635e-06
rs7073114	1.32938e-11
rs176185	1.65508e-06
rs11191397	1.01203e-11
rs10748831	9.94208e-12
rs2482508	4.29209e-06
rs7088711	9.586e-12
rs7092051	9.96107e-12
rs7092346	9.73879e-12
rs2482507	1.24976e-07
rs7909612	9.89434e-12
rs7086400	9.89434e-12
rs7918308	9.74757e-12
rs6584526	9.84291e-12
rs7896903	1.06824e-11
rs10748832	1.00911e-11
rs4919680	1.18544e-06
rs284863	2.6117e-09
rs284862	9.64641e-10
rs284861	2.32151e-06
rs284860	3.96884e-09
rs284858	4.2839e-09
rs284857	4.43378e-09
rs284856	3.9475e-09
rs284855	3.43523e-09
rs284854	1.22434e-09
rs284853	3.14969e-06
rs192569	6.90315e-10
rs284851	2.41496e-06
rs619824	8.77018e-10
rs7910601	1.65273e-06
rs10883782	9.23743e-12
rs4919683	3.39751e-09
rs7902804	3.97725e-08
rs3740398	2.89084e-12
rs17115100	0.00169833
rs3740397	1.29631e-07
rs1004467	0.000709307
rs3781287	7.43542e-09
rs3781286	2.53868e-08
rs3824755	0.00119018
rs10786712	2.68554e-08
rs6163	2.55357e-08
rs6162	9.79349e-09
rs743572	2.10876e-08
rs10786713	1.02739e-08
rs138009835	0.00488027
rs2150927	2.62106e-08
rs11191414	1.02475e-08
rs12265066	3.33334e-08
rs10883785	3.31591e-08
rs7912206	0.00130522
rs11191416	0.00575203
rs4919689	3.06924e-08
rs7097872	1.23617e-08
rs7092690	3.22554e-08
rs7096183	3.22554e-08
rs7096475	1.3724e-08
rs4290163	8.32355e-09
rs11191419	4.19563e-06
rs150786824	0.00503544
rs112468006	0.00468876
rs55994728	1.0217e-11
rs117981547	2.43949e-12
rs12219246	1.56126e-06
rs12219247	4.03738e-06
rs3824754	0.00676152
rs4409766	3.76408e-05
rs7096249	1.88256e-06
rs7096169	1.72232e-07
rs7100530	1.88256e-06
rs10786715	1.8484e-06
rs12241517	1.91781e-07
rs118074019	3.05891e-12
rs4917985	2.32481e-06
rs4919691	2.21905e-06
rs10786716	2.43565e-06
rs10786717	2.41463e-07
rs11191424	2.31831e-07
rs11191425	0.000308713
rs11191426	0.000466952
rs7098825	0.00214482
rs7085104	3.28733e-07
rs3740400	2.83984e-06
rs17878846	0.0033126
rs10786718	2.63577e-06
rs12767543	2.68423e-06
rs7904113	3.06482e-06
rs7920657	3.04348e-06
rs7920697	2.90207e-06
rs12764049	3.21522e-06
rs12764899	8.16762e-06
rs12765337	3.8106e-06
rs12765002	3.94666e-06
rs12770034	3.48416e-06
rs12771681	3.38512e-06
rs77335224	0.00459683
rs3740393	1.06103e-06
rs11191438	1.59602e-06
rs10786719	1.65939e-06
rs3740391	3.13449e-12
rs3740390	0.00266521
rs12244388	1.07959e-05
rs72841270	2.8057e-07
rs1591915	1.62101e-06
rs12768205	9.37094e-06
rs7100709	8.59584e-06
rs7085598	1.62101e-06
rs11191447	0.00322582
rs10883793	1.0236e-05
rs12782585	1.00598e-05
rs56946876	1.62101e-06
rs12763665	1.62101e-06
rs10786721	1.62101e-06
rs10883795	1.00062e-05
rs10883796	7.64499e-06
rs74233296	0.00316755
rs4363528	1.00062e-05
rs7896290	9.78173e-06
rs35125602	0.00328173
rs113282265	0.00408714
rs12219346	9.78173e-06
rs12218148	0.00423524
rs7909286	7.64469e-06
rs7909591	7.64469e-06
rs10883797	7.64469e-06
rs11191453	0.00414317
rs11191454	0.00717274
rs10786722	7.64469e-06
rs10748835	1.13357e-06
rs10883798	0.00417636
rs41310292	6.25728e-13
rs1046778	8.99922e-06
rs4568943	0.00421511
rs11191459	8.74964e-06
rs17879819	0.00421511
rs7897654	8.95087e-06
rs7912578	8.81625e-06
rs10883799	7.81845e-06
rs12221193	0.0039833
rs77180047	0.00384531
rs4532960	1.05989e-06
rs10786724	1.05989e-06
rs28606370	8.04343e-06
rs7475853	0.00297787
rs12221064	0.00363712
rs2297786	9.63123e-07
rs2297787	0.000203735
rs17115213	0.00378281
rs10786725	1.00321e-06
rs77602510	0.00258799
rs7913682	1.26163e-06
rs78821730	0.00254318
rs12411886	0.00454942
rs10509759	0.00305617
rs6584533	1.13357e-06
rs112699822	0.00274065
rs10748836	1.05989e-06
rs112314091	0.00290064
rs5011520	0.00285193
rs12414777	8.83636e-08
rs10786727	1.17888e-06
rs17787824	5.3795e-13
rs4917987	8.62293e-07
rs11191471	8.43142e-07
rs4919695	8.50436e-07
rs11191472	0.00522628
rs7101143	1.02153e-06
rs10883805	1.24686e-06
rs10883806	0.00417261
rs11191474	0.00333512
rs11191475	0.00433755
rs12413409	0.0036036
rs10786729	1.30852e-06
rs10883808	0.0036036
rs78260931	0.00433937
rs11191479	0.00352561
rs75014273	6.76337e-13
rs10450373	1.22127e-06
rs11191484	0.00454163
rs2065977	1.13529e-06
rs12569617	1.19069e-06
rs1538204	1.08373e-06
rs7096269	1.06262e-06
rs10883814	1.193e-06
rs10883815	0.00498643
rs112390216	0.00358738
rs12260436	1.16114e-08
rs55833108	1.42534e-11
rs12777726	9.14805e-07
rs3902934	4.32143e-06
rs77860422	0.00353102
rs1890184	4.80478e-06
rs1890185	1.01953e-06
rs10883816	7.97211e-06
rs10509757	4.6074e-06
rs10883817	5.34904e-06
rs7911789	4.93137e-06
rs12255047	9.41087e-07
rs11191499	0.0042391
rs67908413	4.41313e-06
rs11191502	0.00414722
rs113554404	0.0042391
rs11191505	0.00528184
rs12264415	7.32625e-07
rs74444347	0.00416772
rs12780843	6.92566e-07
rs12221335	0.00416772
rs11191511	0.00431838
rs56116679	9.74761e-12
rs4917990	6.78209e-07
rs7071373	6.66448e-07
rs11191514	0.00552976
rs4917380	6.65375e-07
rs7090337	4.59095e-10
rs7914558	6.78289e-07
rs77787671	0.00302523
rs11191515	0.00728591
rs113970872	0.0042391
rs11191517	0.00431177
rs11191518	6.28168e-07
rs78064113	4.06973e-13
rs11191519	0.00439255
rs148650436	1.90657e-12
rs11191521	0.0135086
rs138581435	4.19177e-13
rs11191522	0.0108692
rs78392571	2.651e-12
rs75970938	0.0211152
rs79668541	0.0219688
rs10786733	7.28739e-06
rs7094843	8.31376e-07
rs11191531	0.0160025
rs12219027	0.0130263
rs4917994	7.25012e-07
rs140652467	7.4883e-13
rs10883823	6.79983e-06
rs10883824	9.31979e-06
rs2275271	8.36302e-07
rs11191534	0.0141695
rs7908280	8.05357e-07
rs11191537	2.59364e-12
rs11191539	8.29335e-07
rs143928707	3.54118e-12
rs11191541	8.96301e-07
rs11191542	9.85562e-06
rs11191543	0.0177049
rs3781285	0.0203234
rs943038	8.47417e-07
rs1926034	1.75582e-06
rs1926032	2.53773e-05
rs10883826	8.2782e-06
rs943037	0.017395
rs943036	8.39971e-06
rs2296569	1.54727e-12
rs943035	6.88466e-06
rs12219901	0.0103728
rs7921574	5.64583e-06
rs10458729	0.00995821
rs117639302	2.80912e-13
rs7092200	4.41845e-07
rs17727686	6.90166e-13
rs11191548	0.0108977
rs8139	7.29952e-06
rs10430665	0.0100626
rs10786736	3.77168e-06
rs3740387	2.25322e-05
rs17795366	4.82899e-13
rs3736922	4.94466e-08
rs11191551	0.010424
rs17094683	0.0130913
rs12217501	0.018404
rs12220743	0.0129343
rs2274341	3.57183e-12
rs72843998	2.57078e-12
rs1926030	6.18409e-07
rs77593808	4.54788e-13
rs12412038	0.027812
rs11191555	0.0243099
rs11191557	0.0239113
rs11191558	0.0239113
rs7896519	1.84614e-06
rs7896547	7.33284e-07
rs11191559	0.0125978
rs11191560	0.0243099
rs11191561	2.44869e-12
rs12413046	0.0218557
rs10883832	0.0218557
rs2066323	6.07145e-07
rs7899084	5.96361e-07
rs9633712	0.014728
rs79082900	0.0216402
rs11191564	0.0147908
rs10748837	5.39101e-07
rs1060240	0.0127585
rs10883835	0.0130148
rs10786739	3.55823e-07
rs11191568	0.0138174
rs117208459	2.86023e-13
rs12571568	5.46314e-07
rs2148197	5.11051e-07
rs12766205	4.84314e-07
rs10883837	5.02052e-07
rs746293	5.02052e-07
rs732998	0.00842703
rs11598702	4.50579e-10
rs11191574	0.00879249
rs11191575	0.00828883
rs79993475	0.00828576
rs12220375	0.0143132
rs11191577	4.51878e-07
rs11191580	0.0156706
rs79680647	0.0115981
rs11191582	0.00805241
rs7067970	6.64743e-07
rs74233809	0.00430131
rs3977751	4.3963e-07
rs10883840	5.55146e-07
rs4917996	4.24571e-07
rs6584540	3.89104e-07
rs12416331	0.00995064
rs7081075	3.69159e-07
rs11191587	0.00540941
rs12219304	0.00267374
rs10786740	3.26488e-07
rs11191593	0.00440445
rs79237883	0.00620594
rs10883842	2.73747e-07
rs34747231	0.00937942
rs10786743	3.44195e-07
rs116821290	3.07472e-12
rs10748838	1.32667e-07
rs1163238	5.18182e-10
rs3758543	1.49845e-07
rs4917997	1.38142e-07
rs7077097	1.29697e-07
rs7077291	1.30535e-07
rs77420391	0.00296985
rs75580295	4.33535e-13
rs7092407	1.19487e-07
rs7920251	1.1205e-07
rs79780963	0.999998
rs149363415	2.92201e-12
rs10748839	2.07818e-07
rs10786745	2.75919e-07
rs12414028	0.000258228
rs10883846	2.68767e-10
rs112913898	0.000867339
rs11191607	0.000719243
rs4307650	1.00732e-07
rs11191610	8.87258e-11
rs1750480	6.76736e-13
rs1773924	6.69332e-13
rs1163233	6.64519e-12
rs1773926	7.16354e-12
rs1630303	7.5463e-12
rs11191612	6.77669e-12
rs10883848	1.51138e-12
rs190474885	1.3608e-12
rs10786747	1.01454e-12
rs11191615	2.87817e-12
rs7082288	7.09117e-12
rs4917384	1.32037e-12
rs6584543	2.87631e-12
rs7916056	6.78106e-12
rs7894240	3.03916e-12
rs6584546	2.93757e-12
rs7913461	6.95434e-12
rs1891292	3.02508e-12
rs1891293	2.87274e-12
rs4917385	1.07972e-12
rs7903004	3.1577e-12
rs4917386	3.81069e-12
rs2506961	3.29243e-12
rs1712510	3.46802e-12
rs1712509	1.29702e-12
rs1163082	3.5389e-12
rs1163076	3.79299e-12
rs1163075	3.73829e-12
rs1163074	3.80128e-12
rs1163073	1.23609e-12
rs1163072	3.06505e-12
rs1163070	3.20708e-12
rs1163077	3.20003e-12
rs1163081	3.5065e-12
rs1712517	1.18359e-12
rs1712516	8.20863e-12
rs3123794	1.19625e-12
rs3123795	3.16384e-12
rs1163083	3.23191e-12
rs1163084	1.09715e-12
rs1163085	3.05097e-12
rs1163086	7.21314e-12
rs1163087	3.80384e-12
rs1163089	3.8875e-12
rs4918003	2.56111e-12
rs7076274	9.37721e-13
rs3740381	9.07313e-13
rs41287484	8.16972e-13
rs1063461	1.26361e-12
rs4293062	1.32594e-12
rs11191641	1.32594e-12
rs4293063	1.32525e-12
rs7917388	7.36521e-13
rs11191642	7.28482e-13
rs11191643	8.29015e-13
rs2008530	8.38568e-13
rs11191645	7.88152e-13
rs10883853	8.12848e-13
rs112940311	8.12578e-13
rs118129511	3.19187e-13
rs61350103	8.1208e-13
rs61869825	6.25983e-13
rs12220267	6.12079e-13
rs11191654	8.59232e-13
rs12268583	9.09509e-13
rs61869827	8.74706e-13
rs7093667	9.91946e-13
rs61869829	9.09169e-13
rs61869832	7.79536e-13
rs11191657	7.94846e-13
rs11191658	5.11767e-13
rs72846198	5.1648e-13
rs11191660	5.11629e-13
rs117502120	8.10456e-13
rs12258092	8.72672e-13
rs4917387	8.42493e-13
rs7921655	9.08537e-13
rs61869836	8.42108e-13
rs7074749	9.08342e-13
rs11191663	9.24304e-13
rs11191664	8.40644e-13
rs7900966	8.41933e-13
rs113528138	4.77413e-13
rs11191666	8.73505e-13
rs10883857	8.57844e-13
rs10883858	9.43872e-13
rs11191667	4.81707e-13
rs4918012	9.26645e-13
rs61869857	9.44324e-13
rs11191672	7.97335e-13
rs2176448	1.629e-12
rs61871160	9.68247e-13
rs61871162	8.45566e-13
rs12414443	1.00912e-12
rs59744322	8.40285e-13
rs7911488	4.7107e-13
rs11191676	9.77965e-13
rs2292807	8.55009e-13
rs7076463	4.48462e-13
rs12219609	1.03454e-12
rs10883865	1.67118e-12
rs74465643	5.65505e-13
rs10883872	1.84815e-12
rs7069733	1.88097e-12
rs6584554	1.61191e-12
rs6584555	1.61191e-12
rs6584557	1.6906e-12
rs7904046	1.80498e-12
rs1884930	1.66478e-12
rs2002859	1.63964e-12
rs1884931	1.63964e-12
rs7894798	1.85637e-12
rs74154533	3.28909e-12
rs11191721	3.62068e-12
rs7893473	3.48881e-12
rs55911544	3.53636e-12
rs11191723	3.53636e-12
rs11593191	3.6679e-12
rs74154539	9.46349e-12
rs11191724	5.95029e-12
rs11599861	7.67856e-12
rs11597473	7.19109e-12
rs56965730	6.10888e-12
rs61326925	5.82573e-12
rs12572965	6.75903e-12
rs60848348	4.99444e-12
rs12415501	3.241e-12
rs12253987	5.1714e-12
rs60469668	5.20251e-12
rs12411463	5.09245e-12
rs11815048	2.18499e-12
rs11598047	2.15343e-12
rs56033495	1.56354e-12
rs902996	3.49748e-12
rs56984020	1.57546e-12
rs6584564	3.07134e-12
rs12359556	1.69691e-12
