## Supplementary material for "Characterization of shared and ancestry-specific signals driving complex traits using multi-ancestry fine-mapping": mscaviar_results_study1_post.txt

SNP_ID	Prob_in_pCausalSet
rs4917962	6.20214e-12
rs7915239	8.83011e-12
rs11191236	7.96771e-12
rs10883715	1.10592e-11
rs10883717	1.44589e-11
rs10883718	9.24498e-12
rs10883719	8.89701e-12
rs11191243	6.03048e-12
rs2296887	5.41491e-12
rs7913281	6.45406e-12
rs10883720	6.66707e-12
rs10748818	5.70718e-12
rs11191252	6.87161e-12
rs12355584	7.45459e-12
rs10786663	6.9566e-12
rs60154233	7.74358e-12
rs4919627	7.23316e-12
rs12772375	1.6032e-11
rs945781	6.58128e-12
rs10128212	7.49606e-12
rs10128114	7.66568e-12
rs1977720	7.89513e-12
rs3802680	7.34337e-12
rs3977758	7.72728e-12
rs12572826	7.07243e-12
rs12360253	5.40011e-12
rs7076748	6.83636e-12
rs1538081	6.98453e-12
rs7897947	6.34917e-12
rs11191284	7.53525e-12
rs3781292	6.33973e-12
rs3781291	6.29594e-12
rs72845694	4.06889e-12
rs12260430	8.97502e-12
rs2282295	8.15196e-12
rs11597439	7.6893e-12
rs11593146	7.76193e-12
rs6584499	7.61316e-12
rs9665587	1.96787e-11
rs1572530	1.72188e-11
rs1536309	1.17293e-11
rs11191286	2.17024e-11
rs11191288	1.33918e-11
rs2281878	4.11186e-11
rs1571003	3.11517e-08
rs3929747	5.28101e-08
rs4919640	1.64564e-09
rs7094906	1.01759e-12
rs4917968	1.06482e-08
rs17114534	1.82613e-08
rs4919643	4.20961e-08
rs12570201	1.9851e-12
rs7341995	2.05731e-12
rs10883723	2.97251e-12
rs11191294	2.94647e-12
rs12763794	2.33028e-12
rs4919644	2.96706e-08
rs3740416	2.30182e-08
rs10883725	3.06806e-12
rs45597333	4.24372e-08
rs10883726	3.20271e-12
rs1056738	3.20271e-12
rs1056739	3.20271e-12
rs1056740	3.26694e-12
rs1056741	3.29634e-12
rs3740409	4.46614e-08
rs61873704	3.36055e-12
rs59426691	3.33446e-12
rs11191296	1.31114e-07
rs1056857	2.94266e-12
rs13287	2.32386e-12
rs12162	2.81079e-12
rs2296578	2.83588e-12
rs2296579	2.78217e-12
rs2296581	2.96832e-12
rs7079810	3.01406e-12
rs2296582	3.01406e-12
rs2296583	2.87509e-12
rs2296584	2.87566e-12
rs3781290	3.1958e-12
rs3781289	2.75791e-12
rs2296585	2.83749e-12
rs2296586	2.73205e-12
rs7898410	2.70803e-12
rs7917158	2.70803e-12
rs7917402	2.70753e-12
rs7917525	2.70753e-12
rs12265877	2.68427e-12
rs7358268	2.56432e-12
rs11191301	2.75958e-12
rs2296588	2.65817e-12
rs2296589	2.65817e-12
rs7092622	2.65628e-12
rs7074444	2.6342e-12
rs4919647	2.41121e-08
rs61873733	2.69123e-12
rs6584504	2.64404e-12
rs4917970	1.60975e-12
rs7069356	2.64404e-12
rs6584506	2.64404e-12
rs6584507	2.64404e-12
rs7898716	2.63398e-12
rs7898507	2.64534e-12
rs11191303	2.64635e-12
rs11191304	2.64488e-12
rs11191305	2.61913e-12
rs7475806	2.61959e-12
rs10786669	2.57356e-12
rs715439	2.5954e-12
rs715438	2.71866e-12
rs6584508	2.59503e-12
rs7093028	2.5954e-12
rs2902544	2.23481e-08
rs2296590	2.4791e-12
rs3818470	2.50348e-12
rs3808934	2.57275e-12
rs7072351	2.64444e-12
rs2281879	2.57176e-12
rs10883728	2.5944e-12
rs12774693	4.03721e-08
rs10786670	2.39895e-08
rs10786671	2.57176e-12
rs1326193	2.69042e-12
rs4919649	3.8882e-08
rs3740406	2.57147e-12
rs4919650	4.05264e-08
rs10883729	2.63315e-12
rs4919652	3.86539e-08
rs10748824	2.46902e-12
rs7094366	2.44783e-12
rs7094751	2.44783e-12
rs1884929	2.44783e-12
rs913025	2.58364e-12
rs61869601	2.42687e-12
rs7912901	2.40385e-12
rs17782574	2.53635e-12
rs10219057	2.5139e-12
rs10786673	2.34082e-12
rs2145307	4.70825e-08
rs7090034	2.37937e-12
rs7090276	2.34056e-12
rs1409311	2.51523e-12
rs1409310	2.34099e-12
rs7087665	2.32462e-12
rs4919656	4.70825e-08
rs7074343	2.32117e-12
rs10786674	7.70411e-07
rs17114641	5.63417e-06
rs1536308	2.44478e-12
rs7902306	2.6305e-12
rs10883731	5.27089e-06
rs11191320	2.40468e-12
rs11191321	2.40391e-12
rs10883732	2.19896e-12
rs10748825	2.19896e-12
rs7893155	2.17805e-12
rs7896841	2.38116e-12
rs7897368	2.38113e-12
rs7914389	2.16048e-12
rs9988738	2.36088e-12
rs2031604	3.97176e-06
rs7915589	2.12287e-12
rs6584510	2.33937e-12
rs7096072	2.33937e-12
rs9665626	3.99763e-06
rs9665632	2.10534e-12
rs7100753	2.10534e-12
rs80157931	2.33937e-12
rs11191323	6.07086e-06
rs61871069	2.10534e-12
rs56219824	2.33863e-12
rs56397707	2.33937e-12
rs11191325	2.33863e-12
rs11191326	2.08608e-12
rs11191327	2.10534e-12
rs7078435	2.38113e-12
rs12220810	5.56087e-06
rs11191328	2.09142e-12
rs11191330	2.10388e-12
rs7899576	2.40465e-12
rs2031602	2.14201e-12
rs2031601	2.10534e-12
rs10883735	6.90607e-06
rs10786677	2.3095e-12
rs4526717	2.71981e-12
rs11191335	2.76226e-12
rs11191337	8.08416e-06
rs7893954	4.28473e-12
rs10883737	7.85431e-06
rs7094188	1.08671e-05
rs7094614	1.06337e-05
rs77630251	8.07398e-06
rs76021959	2.43014e-12
rs7899004	1.77756e-11
rs729025	1.01893e-05
rs746552	2.59746e-12
rs11191342	2.57413e-12
rs11191343	8.24954e-06
rs7068535	2.49464e-12
rs11191347	2.32636e-12
rs3824756	1.14626e-05
rs3934495	1.03325e-05
rs7904955	2.77496e-12
rs10748827	2.68417e-12
rs7093285	3.12471e-12
rs7087984	1.85508e-12
rs11191353	6.73437e-11
rs4919666	7.24924e-05
rs74558061	6.12977e-05
rs7086898	7.02371e-05
rs4285804	2.43172e-12
rs17114803	0.000134881
rs12414407	2.75999e-12
rs10786700	0.000120105
rs4917979	0.000120923
rs2298278	6.46782e-05
rs17114808	0.000123007
rs17114810	0.000138817
rs11818043	0.000118187
rs11191355	1.68003e-08
rs11191356	5.98802e-05
rs12573474	5.99311e-05
rs3977756	1.05753e-10
rs11191358	1.07492e-10
rs10883756	1.13562e-10
rs10883757	7.58197e-05
rs7922780	1.16204e-10
rs5011218	8.46221e-05
rs11191359	8.03196e-05
rs4146429	8.60326e-05
rs4146428	8.63262e-05
rs28408682	1.29733e-10
rs10883759	1.07188e-11
rs10786701	0.000287695
rs3977743	1.2878e-11
rs3977744	1.27359e-11
rs2286748	1.29175e-11
rs11191362	1.28892e-11
rs10883760	0.000569251
rs3977746	1.30522e-11
rs10883761	0.000641492
rs3977755	1.30522e-11
rs10883762	1.32556e-11
rs3977747	1.36788e-11
rs3977748	1.3895e-11
rs4244354	0.00163331
rs884825	4.88393e-08
rs3961457	5.67714e-08
rs11191365	0.00257665
rs2002917	5.89365e-08
rs8354	0.00756033
rs117132407	3.63257e-13
rs7077678	3.17468e-10
rs3781571	1.2527e-11
rs3740606	1.24024e-11
rs11191368	0.0107551
rs4556473	3.03022e-10
rs10883765	0.00619998
rs11191369	3.38293e-10
rs7893687	1.2857e-11
rs11191373	3.19015e-10
rs11191375	0.00940725
rs10883766	0.00889151
rs12415043	0.00728117
rs10883767	0.00433106
rs7076749	1.33024e-11
rs4919669	0.0119916
rs11191377	1.367e-11
rs10786704	1.35161e-11
rs10786705	1.32896e-11
rs2489741	3.55661e-10
rs11191379	0.00928068
rs2902547	1.43332e-11
rs2244647	3.75644e-12
rs2244524	2.0254e-11
rs2902548	5.39494e-10
rs7917772	1.89232e-10
rs2265309	1.42444e-10
rs10883768	2.25701e-08
rs2244258	5.56133e-12
rs2244254	5.85459e-12
rs2265308	6.12064e-12
rs3802676	5.64993e-12
rs2778037	4.30571e-12
rs2863719	5.99735e-12
rs10883769	6.45119e-12
rs61869252	6.57436e-12
rs7912571	6.8416e-12
rs7092723	7.09953e-12
rs10786706	1.87998e-10
rs60459635	4.53117e-08
rs2297450	4.63326e-08
rs2297451	7.0181e-12
rs3818708	1.96921e-10
rs7074894	6.88622e-12
rs999867	0.00395125
rs11191383	7.61051e-12
rs11191384	7.73518e-12
rs7923711	7.65385e-12
rs10883770	7.70854e-12
rs12763284	2.45057e-10
rs7342026	7.70854e-12
rs67506723	2.47054e-10
rs58706228	7.62773e-12
rs10883771	7.2297e-12
rs10883772	7.29696e-12
rs2250064	7.6598e-12
rs2250052	8.0626e-12
rs2778038	7.96588e-12
rs11191386	9.52984e-12
rs61869257	9.59139e-12
rs7090307	9.76958e-12
rs7918080	9.69892e-12
rs2902549	9.53982e-12
rs12571643	0.00761931
rs7912147	7.21871e-12
rs11191389	3.91554e-08
rs11191392	2.63827e-10
rs11191393	4.53811e-08
rs7092340	8.44235e-12
rs12266856	8.07274e-12
rs72845847	4.03707e-08
rs1339919	4.22254e-08
rs4147157	0.00545708
rs4147155	3.66354e-08
rs10883776	9.56836e-12
rs10883777	7.98817e-12
rs7904248	2.16038e-11
rs7904281	2.14623e-11
rs7080587	2.32887e-11
rs486955	8.52891e-06
rs1475643	1.89508e-11
rs9663711	2.22662e-11
rs10748830	2.15253e-11
rs10786710	2.10554e-11
rs1018696	2.12581e-11
rs1018697	2.09295e-11
rs1953930	2.09704e-11
rs1953928	2.09295e-11
rs284841	7.27171e-06
rs7392913	1.9504e-11
rs2150929	1.99244e-11
rs2150928	1.99244e-11
rs7911528	1.9619e-11
rs6584525	1.94435e-11
rs11191395	1.91024e-11
rs11191396	1.91024e-11
rs4919677	1.73219e-11
rs284844	4.28563e-06
rs7073114	1.95055e-11
rs176185	1.65482e-06
rs11191397	1.57959e-11
rs10748831	1.56957e-11
rs2482508	4.2915e-06
rs7088711	1.51123e-11
rs7092051	1.55598e-11
rs7092346	1.53409e-11
rs2482507	1.25016e-07
rs7909612	1.55735e-11
rs7086400	1.55735e-11
rs7918308	1.54324e-11
rs6584526	1.57013e-11
rs7896903	1.69681e-11
rs10748832	1.59458e-11
rs4919680	1.1845e-06
rs284863	2.61003e-09
rs284862	9.69135e-10
rs284861	2.31858e-06
rs284860	3.96355e-09
rs284858	4.27789e-09
rs284857	4.42686e-09
rs284856	3.94311e-09
rs284855	3.43226e-09
rs284854	1.23063e-09
rs284853	3.14592e-06
rs192569	6.94027e-10
rs284851	2.41203e-06
rs619824	8.83261e-10
rs7910601	1.65095e-06
rs10883782	6.93162e-12
rs4919683	3.37461e-09
rs7902804	3.97295e-08
rs3740398	2.1496e-12
rs17115100	0.00169804
rs3740397	1.29546e-07
rs1004467	0.000709257
rs3781287	7.40987e-09
rs3781286	2.53182e-08
rs3824755	0.00119007
rs10786712	2.67878e-08
rs6163	2.54753e-08
rs6162	9.765e-09
rs743572	2.10339e-08
rs10786713	1.02454e-08
rs138009835	0.00487989
rs2150927	2.61532e-08
rs11191414	1.02255e-08
rs12265066	3.32728e-08
rs10883785	3.31024e-08
rs7912206	0.00130513
rs11191416	0.00575173
rs4919689	3.06391e-08
rs7097872	1.23364e-08
rs7092690	3.22021e-08
rs7096183	3.22021e-08
rs7096475	1.36954e-08
rs4290163	8.29959e-09
rs11191419	4.18936e-06
rs150786824	0.00503499
rs112468006	0.00468834
rs55994728	5.23343e-12
rs117981547	1.23197e-12
rs12219246	1.55806e-06
rs12219247	4.03102e-06
rs3824754	0.00676093
rs4409766	3.75586e-05
rs7096249	1.87902e-06
rs7096169	1.65041e-07
rs7100530	1.87902e-06
rs10786715	1.8449e-06
rs12241517	1.8379e-07
rs4917985	2.32046e-06
rs4919691	2.21511e-06
rs10786716	2.43171e-06
rs10786717	2.32623e-07
rs11191424	2.23447e-07
rs11191425	0.000308106
rs11191426	0.000466078
rs7098825	0.00214126
rs7085104	3.18416e-07
rs3740400	2.83611e-06
rs17878846	0.00330629
rs10786718	2.63006e-06
rs12767543	2.67852e-06
rs7904113	3.06162e-06
rs7920657	3.03723e-06
rs7920697	2.89611e-06
rs12764049	3.20897e-06
rs12764899	8.15205e-06
rs12765337	3.80706e-06
rs12765002	3.93913e-06
rs12770034	3.48112e-06
rs12771681	3.37887e-06
rs77335224	0.00459253
rs3740393	1.05978e-06
rs11191438	1.59473e-06
rs10786719	1.65805e-06
rs3740391	2.44329e-12
rs3740390	0.0026627
rs12244388	1.07866e-05
rs72841270	2.80365e-07
rs1591915	1.61978e-06
rs12768205	9.37095e-06
rs7100709	8.59587e-06
rs7085598	1.61978e-06
rs11191447	0.00322322
rs10883793	1.0236e-05
rs12782585	1.00598e-05
rs56946876	1.61978e-06
rs12763665	1.61978e-06
rs10786721	1.61978e-06
rs10883795	1.00062e-05
rs10883796	7.64507e-06
rs74233296	0.00316504
rs4363528	1.00062e-05
rs7896290	9.78172e-06
rs35125602	0.00327913
rs113282265	0.00408391
rs12219346	9.78172e-06
rs12218148	0.0042319
rs7909286	7.64461e-06
rs7909591	7.64461e-06
rs10883797	7.64461e-06
rs11191453	0.00413995
rs11191454	0.00716717
rs10786722	7.64461e-06
rs10748835	1.13246e-06
rs10883798	0.00417317
rs1046778	8.99918e-06
rs4568943	0.00421189
rs11191459	8.74959e-06
rs17879819	0.00421189
rs7897654	8.95083e-06
rs7912578	8.81622e-06
rs10883799	7.81837e-06
rs12221193	0.00398031
rs77180047	0.00384243
rs4532960	1.05883e-06
rs10786724	1.05883e-06
rs28606370	8.03466e-06
rs7475853	0.00297563
rs12221064	0.00363435
rs2297786	9.62057e-07
rs2297787	0.000203474
rs17115213	0.00377982
rs10786725	1.00216e-06
rs77602510	0.00258558
rs7913682	1.26011e-06
rs78821730	0.00254069
rs12411886	0.00454511
rs10509759	0.00305307
rs6584533	1.13246e-06
rs112699822	0.00273787
rs10748836	1.05883e-06
rs112314091	0.00289765
rs5011520	0.00284894
rs12414777	8.51052e-08
rs10786727	1.17777e-06
rs4917987	8.61291e-07
rs11191471	8.42186e-07
rs4919695	8.49434e-07
rs11191472	0.00522071
rs7101143	1.02042e-06
rs10883805	1.2457e-06
rs10883806	0.00416831
rs11191474	0.00333166
rs11191475	0.00433308
rs12413409	0.00360001
rs10786729	1.30746e-06
rs10883808	0.00360001
rs78260931	0.0043349
rs11191479	0.00352202
rs10450373	1.22021e-06
rs11191484	0.00453716
rs2065977	1.13423e-06
rs12569617	1.18957e-06
rs1538204	1.08277e-06
rs7096269	1.06165e-06
rs10883814	1.192e-06
rs10883815	0.00498144
rs112390216	0.00358379
rs12260436	1.1606e-08
rs55833108	6.24143e-12
rs12777726	9.13901e-07
rs3902934	4.32022e-06
rs77860422	0.0035273
rs1890184	4.80345e-06
rs1890185	1.01847e-06
rs10883816	7.96963e-06
rs10509757	4.60607e-06
rs10883817	5.34778e-06
rs7911789	4.93011e-06
rs12255047	9.40135e-07
rs11191499	0.00423495
rs67908413	4.41193e-06
rs11191502	0.00414306
rs113554404	0.00423495
rs11191505	0.00527666
rs12264415	7.31716e-07
rs74444347	0.00416356
rs12780843	6.91667e-07
rs12221335	0.00416356
rs11191511	0.00431407
rs56116679	4.21767e-12
rs4917990	6.77299e-07
rs7071373	6.65537e-07
rs11191514	0.00552434
rs4917380	6.6445e-07
rs7090337	1.39528e-10
rs7914558	6.77364e-07
rs77787671	0.00302164
rs11191515	0.00727865
rs113970872	0.00423495
rs11191517	0.00430762
rs11191518	6.27242e-07
rs11191519	0.0043884
rs11191521	0.0134953
rs11191522	0.0108585
rs78392571	2.16992e-12
rs75970938	0.0210951
rs79668541	0.0219479
rs10786733	7.28529e-06
rs7094843	8.29994e-07
rs11191531	0.0159859
rs12219027	0.0130125
rs4917994	7.23614e-07
rs10883823	6.79797e-06
rs10883824	9.31763e-06
rs2275271	8.34838e-07
rs11191534	0.0141546
rs7908280	8.03866e-07
rs11191537	1.46675e-12
rs11191539	8.27631e-07
rs11191541	8.9442e-07
rs11191542	9.85322e-06
rs11191543	0.0176907
rs3781285	0.0203033
rs943038	8.45535e-07
rs1926034	1.75215e-06
rs1926032	2.53364e-05
rs10883826	8.27535e-06
rs943037	0.017379
rs943036	8.39673e-06
rs943035	6.88183e-06
rs12219901	0.0103626
rs7921574	5.6434e-06
rs10458729	0.00994797
rs7092200	4.41693e-07
rs11191548	0.0108878
rs8139	7.29682e-06
rs10430665	0.0100537
rs10786736	3.76937e-06
rs3740387	2.253e-05
rs3736922	4.9266e-08
rs11191551	0.0104129
rs17094683	0.013077
rs12217501	0.0183839
rs12220743	0.01292
rs2274341	1.43732e-12
rs1926030	6.16034e-07
rs12412038	0.0277799
rs11191555	0.0242814
rs11191557	0.0238828
rs11191558	0.0238828
rs7896519	1.83922e-06
rs7896547	7.3066e-07
rs11191559	0.0125844
rs11191560	0.0242814
rs11191561	1.54502e-12
rs12413046	0.0218272
rs10883832	0.0218272
rs2066323	6.04653e-07
rs7899084	5.93869e-07
rs9633712	0.0147053
rs79082900	0.0216105
rs11191564	0.0147705
rs10748837	5.36725e-07
rs1060240	0.0127404
rs10883835	0.0129961
rs10786739	3.53477e-07
rs11191568	0.0137972
rs12571568	5.43822e-07
rs2148197	5.08675e-07
rs12766205	4.82058e-07
rs10883837	4.99676e-07
rs746293	4.99676e-07
rs732998	0.00841382
rs11598702	3.06977e-10
rs11191574	0.0087787
rs11191575	0.00827562
rs79993475	0.00827254
rs12220375	0.0142899
rs11191577	4.49622e-07
rs11191580	0.0156426
rs79680647	0.0115822
rs11191582	0.0080272
rs7067970	6.61533e-07
rs74233809	0.00428641
rs3977751	4.37404e-07
rs10883840	5.5277e-07
rs4917996	4.22314e-07
rs6584540	3.86961e-07
rs12416331	0.00993282
rs7081075	3.67016e-07
rs11191587	0.00539759
rs12219304	0.00266052
rs10786740	3.2423e-07
rs11191593	0.00439219
rs79237883	0.00618812
rs10883842	2.71603e-07
rs34747231	0.00935248
rs10786743	3.417e-07
rs116821290	1.19611e-12
rs10748838	1.30407e-07
rs1163238	3.24628e-10
rs3758543	1.47348e-07
rs4917997	1.35645e-07
rs7077097	1.27315e-07
rs7077291	1.28038e-07
rs77420391	0.00295392
rs7092407	1.17047e-07
rs7920251	1.09722e-07
rs79780963	0.996832
rs149363415	1.11693e-12
rs10748839	2.05516e-07
rs10786745	2.73376e-07
rs12414028	0.00024981
rs10883846	1.58744e-10
rs112913898	0.000855442
rs11191607	0.000709005
rs4307650	9.86636e-08
rs11191610	4.75539e-11
rs1750480	5.07289e-13
rs1773924	5.04909e-13
rs1163233	1.57269e-12
rs1773926	1.6703e-12
rs1630303	1.74794e-12
rs11191612	1.59928e-12
rs10883848	1.51953e-12
rs190474885	6.86422e-13
rs10786747	4.91179e-13
rs11191615	8.42242e-13
rs7082288	3.57573e-12
rs4917384	1.55975e-12
rs6584543	1.00346e-12
rs7916056	3.54327e-12
rs7894240	1.08231e-12
rs6584546	1.08346e-12
rs7913461	3.73635e-12
rs1891292	1.117e-12
rs1891293	1.06921e-12
rs4917385	1.44788e-12
rs7903004	1.12436e-12
rs4917386	1.48796e-12
rs2506961	1.18843e-12
rs1712510	1.24021e-12
rs1712509	1.77994e-12
rs1163082	1.23618e-12
rs1163076	1.29912e-12
rs1163075	1.29026e-12
rs1163074	1.30938e-12
rs1163073	1.7718e-12
rs1163072	1.24252e-12
rs1163070	1.27745e-12
rs1163077	1.14818e-12
rs1163081	1.22055e-12
rs1712517	6.03686e-13
rs1712516	4.75004e-12
rs3123794	6.03846e-13
rs3123795	1.13059e-12
rs1163083	1.13822e-12
rs1163084	5.67884e-13
rs1163085	1.20061e-12
rs1163086	4.09069e-12
rs1163087	1.2718e-12
rs1163089	1.26981e-12
rs4918003	9.40331e-13
rs7076274	1.58046e-12
rs3740381	1.52064e-12
rs1063461	5.87996e-13
rs4293062	5.87215e-13
rs11191641	5.87215e-13
rs4293063	5.86102e-13
rs7917388	1.20229e-12
rs11191642	1.1889e-12
rs11191643	4.62451e-13
rs2008530	4.62617e-13
rs11191645	4.52077e-13
rs10883853	4.56935e-13
rs112940311	4.56478e-13
rs61350103	4.55648e-13
rs61869825	1.07699e-12
rs12220267	1.06158e-12
rs11191654	4.65911e-13
rs12268583	4.76172e-13
rs61869827	4.68604e-13
rs7093667	5.58675e-13
rs61869829	4.7377e-13
rs61869832	4.45209e-13
rs11191657	4.48306e-13
rs11191658	8.52199e-13
rs72846198	8.38751e-13
rs11191660	8.56598e-13
rs12258092	4.65605e-13
rs4917387	4.59197e-13
rs7921655	4.72928e-13
rs61869836	4.58677e-13
rs7074749	4.72681e-13
rs11191663	4.74169e-13
rs11191664	4.56168e-13
rs7900966	4.58448e-13
rs113528138	7.93265e-13
rs11191666	4.65212e-13
rs10883857	4.62114e-13
rs10883858	4.81006e-13
rs11191667	8.04233e-13
rs4918012	4.778e-13
rs61869857	4.81616e-13
rs11191672	4.5041e-13
rs2176448	7.08334e-13
rs61871160	4.88578e-13
rs61871162	4.60158e-13
rs12414443	4.95715e-13
rs59744322	4.59234e-13
rs7911488	7.77021e-13
rs11191676	4.86097e-13
rs2292807	4.59036e-13
rs7076463	7.29497e-13
rs12219609	4.96829e-13
rs10883865	6.80649e-13
rs10883872	6.43476e-13
rs7069733	6.05977e-13
rs6584554	5.57338e-13
rs6584555	5.57338e-13
rs6584557	5.71751e-13
rs7904046	5.93081e-13
rs1884930	5.67132e-13
rs2002859	5.62985e-13
rs1884931	5.62985e-13
rs7894798	6.03253e-13
rs74154533	8.86798e-13
rs11191721	9.51444e-13
rs7893473	9.24213e-13
rs55911544	9.32513e-13
rs11191723	9.32513e-13
rs11593191	9.56671e-13
rs74154539	2.01427e-12
rs11191724	1.36196e-12
rs11599861	1.67811e-12
rs11597473	1.58882e-12
rs56965730	1.39967e-12
rs61326925	1.34357e-12
rs12572965	1.5171e-12
rs60848348	1.18168e-12
rs12415501	8.68725e-13
rs12253987	1.23626e-12
rs60469668	1.23933e-12
rs12411463	1.22414e-12
rs11815048	6.89993e-13
rs11598047	6.93873e-13
rs56033495	8.57404e-12
rs902996	9.15144e-12
rs56984020	8.79277e-12
rs6584564	8.81976e-12
rs12359556	9.5351e-12
