## Supplementary material for "Characterization of shared and ancestry-specific signals driving complex traits using multi-ancestry fine-mapping": global_pips.txt

SNP_ID	shared_ll	notshared_ll	global_pips
rs1020277	-129.277	-129.938	0.00019671800000000002
rs1025883	-124.258	-125.455	0.024357099999999996
rs1025884	-124.381	-125.578	0.0215403
rs1031098	-133.559	-135.08	2.03259e-06
rs10430920	-136.968	-136.082	2.348255e-07
rs10430921	-136.745	-135.765	3.1633949999999997e-07
rs10500975	-134.463	-135.419	9.777399999999998e-07
rs10500977	-133.232	-132.92	6.476670000000001e-06
rs10742045	-136.352	-135.139	5.667584000000001e-07
rs10767182	-136.717	-135.924	2.8091260000000005e-07
rs10767183	-137.152	-136.199	2.060485e-07
rs10767184	-136.706	-135.76	3.201137e-07
rs10767187	-133.803	-132.987	5.26841e-06
rs10767189	-135.592	-134.806	8.605230000000001e-07
rs10767190	-134.188	-133.504	3.2425099999999997e-06
rs10767193	-135.544	-134.766	8.9743e-07
rs10767194	-135.507	-134.726	9.33582e-07
rs10767195	-135.429	-134.608	1.04043e-06
rs10834298	-136.963	-135.983	2.543359e-07
rs10834310	-132.104	-133.895	8.199160000000002e-06
rs10834312	-129.404	-130.25	0.0001604817
rs10834314	-133.284	-134.071	3.39223e-06
rs10834315	-133.294	-134.071	3.3715000000000007e-06
rs10834316	-133.738	-134.386	2.28577e-06
rs10834324	-130.875	-132.193	3.143550000000001e-05
rs10834328	-131.84	-133.021	1.2481070000000003e-05
rs10834329	-125.404	-125.143	0.015713309999999998
rs10834330	-124.686	-125.822	0.0161935
rs10834331	-127.348	-127.074	0.0022671450000000004
rs10834332	-125.452	-125.208	0.014807309999999999
rs10834335	-134.721	-133.796	2.291627e-06
rs10834337	-127.455	-126.853	0.002563014
rs10834339	-136.756	-135.809	3.047077e-07
rs10834343	-135.523	-134.726	9.29978e-07
rs10834345	-133.067	-132.889	6.99345e-06
rs10834346	-135.484	-134.689	9.651689999999999e-07
rs10834347	-135.483	-134.689	9.65409e-07
rs10834348	-135.547	-134.726	9.24949e-07
rs10834349	-135.519	-134.69	9.57289e-07
rs10834356	-134.929	-134.126	1.691429e-06
rs10834357	-134.312	-133.542	3.0576279999999997e-06
rs10834358	-134.465	-133.503	3.0471e-06
rs10834359	-136.577	-135.829	3.121707e-07
rs10834399	-132.451	-134.87	5.2585699999999995e-06
rs11027748	-136.275	-135.764	3.54416e-07
rs11027792	-131.262	-131.691	3.0095000000000002e-05
rs11027820	-128.045	-129.366	0.000532051
rs11027821	-125.946	-126.305	0.006348619999999999
rs11027822	-128.063	-129.366	0.000525219
rs11027825	-128.074	-129.04	0.0005798600000000001
rs11027826	-129.284	-130.931	0.00014189000000000004
rs11027827	-124.452	-125.636	0.020152699999999996
rs11027828	-126.899	-131.645	0.0012111500000000002
rs11027829	-127.058	-131.609	0.0010352
rs11027834	-125.2	-125.018	0.0182971
rs11027835	-130.946	-132.321	2.8800200000000006e-05
rs11027836	-130.08	-131.468	6.825019999999999e-05
rs11027838	-124.324	-125.514	0.022852500000000005
rs11027839	-125.112	-124.893	0.0204668
rs11027841	-124.411	-125.578	0.021098900000000004
rs11027842	-124.501	-125.758	0.0187586
rs11027845	-125.339	-125.018	0.017451110000000002
rs11027846	-125.421	-125.084	0.016253699999999996
rs11027849	-127.342	-127.074	0.0022717559999999998
rs11027852	-125.397	-125.084	0.0163802
rs11027854	-125.729	-125.455	0.01144641
rs11027857	-127.342	-127.074	0.0022717559999999998
rs11027859	-124.72	-125.944	0.0152279
rs11027860	-125.394	-125.143	0.01576521
rs11027863	-125.424	-125.208	0.014953
rs11027864	-125.468	-125.208	0.014727300000000002
rs11027867	-125.526	-125.267	0.013886799999999998
rs11027876	-127.354	-126.853	0.0026356839999999997
rs11027884	-136.984	-136.083	2.3396180000000003e-07
rs11027885	-136.142	-135.3	5.18562e-07
rs11027896	-134.493	-133.797	2.411422e-06
rs11027904	-134.639	-133.838	2.2582330000000005e-06
rs11027907	-134.516	-133.874	2.264538e-06
rs11027908	-134.615	-133.986	2.031065e-06
rs11027913	-133.271	-133.052	5.85441e-06
rs11027918	-133.335	-133.053	5.728029999999999e-06
rs11027922	-133.215	-133.01	6.13868e-06
rs11027924	-133.272	-132.971	6.17615e-06
rs11027937	-135.036	-134.249	1.502277e-06
rs11027939	-135.039	-134.249	1.5011470000000001e-06
rs11027948	-127.968	-127.282	0.0016322339999999998
rs11027950	-135.966	-135.111	6.24695e-07
rs11027951	-136.226	-135.658	3.8786299999999996e-07
rs11027985	-133.071	-135.499	2.82522e-06
rs11028013	-132.216	-134.864	6.48772e-06
rs11028016	-132.18	-134.889	6.6881099999999985e-06
rs11028019	-137.227	-135.85	2.71429e-07
rs11028033	-133.14	-135.344	2.71375e-06
rs11028034	-132.838	-135.042	3.67139e-06
rs11028039	-132.935	-135.2	3.30263e-06
rs111511290	-124.451	-125.944	0.0184777
rs11493452	-129.649	-130.497	0.0001255208
rs11512130	-129.462	-130.297	0.00015210660000000004
rs11529783	-133.397	-133.053	5.6114400000000004e-06
rs1157635	-127.213	-126.958	0.002563015
rs1157636	-131.581	-131.051	3.92707e-05
rs1157929	-125.35	-125.018	0.0173894
rs1157930	-131.763	-132.977	1.3337930000000002e-05
rs1157931	-127.249	-126.958	0.002532605
rs1159408	-125.593	-125.332	0.0130028
rs1159574	-125.41	-125.143	0.015681209999999998
rs1159575	-132.031	-133.146	1.053106e-05
rs11603159	-134.623	-134.471	1.451007e-06
rs116588064	-131.428	-134.678	1.36498e-05
rs12049863	-136.011	-135.15	5.99974e-07
rs12222531	-134.349	-133.586	2.9303e-06
rs12223724	-134.866	-134.122	1.7232630000000001e-06
rs12225233	-135.007	-134.207	1.5621180000000001e-06
rs12226856	-133.392	-133.091	5.47606e-06
rs12276391	-129.284	-130.801	0.00014626099999999996
rs12276663	-136.678	-135.71	3.350318e-07
rs12284708	-133.097	-135.309	2.8289500000000007e-06
rs12285881	-136.015	-135.499	4.6158499999999996e-07
rs12293149	-133.073	-135.344	2.8753000000000002e-06
rs12293822	-132.716	-134.984	4.1113200000000005e-06
rs12360968	-131.41	-134.673	1.38809e-05
rs12360997	-125.207	-125.018	0.01825561
rs12361030	-124.488	-125.701	0.019259900000000003
rs12361953	-132.602	-135.277	4.398519999999999e-06
rs12362261	-130.521	-131.517	4.9664900000000006e-05
rs12362662	-134.481	-135.821	8.48561e-07
rs12363019	-124.408	-125.812	0.019751499999999998
rs12363717	-124.332	-125.514	0.022740500000000004
rs12364435	-125.321	-125.88	0.010759020000000001
rs12365312	-136.684	-135.933	2.8114150000000003e-07
rs12365432	-125.207	-125.018	0.01825561
rs12365463	-129.262	-130.197	0.000178803
rs12416942	-125.729	-125.455	0.01144641
rs12417505	-135.578	-134.806	8.6344e-07
rs12417531	-136.927	-135.95	2.630704e-07
rs12417713	-129.408	-130.202	0.000163137
rs12421837	-135.293	-135.899	4.91473e-07
rs12574144	-133.953	-133.109	4.6357e-06
rs12574526	-132.823	-132.586	9.271210000000001e-06
rs12576733	-133.969	-133.197	4.3155099999999994e-06
rs12577432	-136.996	-136.017	2.457875e-07
rs12577926	-133.011	-132.85	7.318710000000001e-06
rs12786572	-127.741	-126.843	0.0024107430000000003
rs12788329	-133.857	-133.091	4.80428e-06
rs12790688	0.0	-133.188	3.32938e-06
rs12791936	-133.791	-132.949	5.4408000000000005e-06
rs12802580	-134.507	-133.874	2.26985e-06
rs12802582	-134.547	-133.914	2.180969e-06
rs12805416	-133.771	-132.987	5.3076700000000005e-06
rs1343880	-133.39	-133.329	4.70497e-06
rs1348343	-130.57	-131.858	4.300099999999999e-05
rs1372955	-127.253	-128.329	0.00126823
rs1372956	-127.098	-128.218	0.0014594199999999997
rs1372957	-131.713	-132.938	1.3971070000000002e-05
rs1372961	-131.774	-132.939	1.3393889999999998e-05
rs138299268	-131.922	-134.824	8.520070000000001e-06
rs1443038	-131.988	-133.103	1.0994060000000001e-05
rs1443040	-125.54	-125.267	0.013821710000000001
rs1443041	-127.219	-126.958	0.0025577349999999998
rs1470276	-127.269	-127.013	0.002425235
rs1470277	-127.269	-127.013	0.002425235
rs1470278	-131.851	-133.021	1.238363e-05
rs1470279	-125.473	-125.143	0.0153574
rs1509584	-134.912	-134.242	1.555926e-06
rs1509592	-132.943	-135.193	3.28308e-06
rs1509593	-132.864	-135.096	3.5626999999999994e-06
rs1509601	-136.671	-136.045	2.5931119999999997e-07
rs1509616	-136.222	-135.753	3.62694e-07
rs1550625	-124.805	-125.988	0.01415402
rs1584017	-134.097	-135.576	1.1995400000000004e-06
rs1584018	0.0	-133.222	3.21614e-06
rs1588346	-133.051	-135.441	2.89529e-06
rs1588347	-133.219	-135.558	2.4631399999999996e-06
rs1588348	-133.194	-135.542	2.5213699999999997e-06
rs1596279	-130.783	-132.146	3.40073e-05
rs16912582	-133.423	-133.091	5.42171e-06
rs16912906	-136.737	-135.771	3.15244e-07
rs17234721	-136.829	-135.848	2.911482e-07
rs17234728	-136.9	-135.917	2.714713e-07
rs17234735	0.0	-133.012	3.97107e-06
rs17234749	-124.291	-125.701	0.022158700000000003
rs17234791	-135.9	-134.951	7.18458e-07
rs17234798	0.0	-133.758	1.88268e-06
rs17306894	-124.807	-125.944	0.01434272
rs1808034	-126.831	-127.251	0.0025404500000000005
rs1813936	-129.291	-131.022	0.00013831
rs1822338	-133.848	-135.333	1.5370699999999999e-06
rs1822339	-125.282	-125.944	0.010684009999999999
rs1876821	-134.417	-135.807	8.920440000000001e-07
rs1876822	-134.39	-135.803	9.104209999999999e-07
rs1876823	-132.805	-135.078	3.7561400000000006e-06
rs1878442	-133.487	-133.091	5.31197e-06
rs1899537	-129.516	-130.197	0.00015358229999999997
rs1899538	-125.508	-125.267	0.013973099999999999
rs1899542	-125.448	-125.208	0.0148286
rs1899543	-125.454	-125.208	0.014797600000000001
rs1899546	-125.345	-125.084	0.0166684
rs1912136	-133.126	-135.35	2.7450299999999995e-06
rs1912143	-136.998	-136.061	2.372765e-07
rs1995838	-133.068	-133.59	4.728480000000001e-06
rs2012346	-132.734	-132.498	1.013325e-05
rs2165783	-125.19	-126.723	0.00873682
rs2218319	-129.346	-131.113	0.000129997
rs2292768	-136.864	-135.877	2.823604e-07
rs2292769	-136.902	-135.913	2.722225e-07
rs2403915	-132.018	-131.159	3.2470570000000005e-05
rs2403917	-136.482	-135.68	3.5776610000000005e-07
rs2403920	-134.077	-133.266	3.991632e-06
rs2403921	-134.245	-133.419	3.412857e-06
rs2403924	-128.868	-127.932	0.000805211
rs2403927	-136.789	-135.912	2.790045e-07
rs2403932	-136.836	-135.855	2.8892530000000003e-07
rs2403933	-136.906	-135.926	2.691708e-07
rs2403940	-133.251	-133.052	5.8955600000000005e-06
rs2403941	-133.386	-133.091	5.48816e-06
rs2403947	-132.694	-132.561	9.867049999999999e-06
rs2896695	-133.414	-133.175	5.14011e-06
rs2896699	-134.562	-133.874	2.23831e-06
rs2896701	-134.484	-133.837	2.3459129999999996e-06
rs34025486	0.0	-135.283	4.09714e-07
rs34088400	-131.04	-132.099	2.8913700000000004e-05
rs34203497	-131.612	-133.058	1.4519599999999997e-05
rs35298892	-136.726	-135.774	3.1517649999999995e-07
rs35312892	-135.354	-134.776	9.34879e-07
rs35530724	-133.161	-132.949	6.50958e-06
rs35644420	-133.461	-133.13	5.2162999999999995e-06
rs35846200	-125.309	-125.018	0.017625300000000003
rs35917606	0.0	-134.401	9.89738e-07
rs4130395	-136.87	-135.889	2.793443e-07
rs4147349	-136.604	-135.855	3.040865e-07
rs4147351	-136.673	-135.769	3.199589e-07
rs4147352	-136.64	-135.735	3.31043e-07
rs4301784	-132.53	-135.176	4.74154e-06
rs4344487	-133.156	-132.971	6.4278600000000005e-06
rs4547087	-133.102	-135.517	2.7438999999999997e-06
rs4561210	-135.301	-134.49	1.174148e-06
rs4614453	-135.556	-134.577	1.0380989999999998e-06
rs4635078	-132.928	-132.767	7.94883e-06
rs4922680	-133.217	-132.889	6.64394e-06
rs4922682	-136.037	-135.06	6.406320000000001e-07
rs4923170	-131.767	-130.933	4.092734e-05
rs55948106	-124.524	-125.758	0.0184644
rs56889481	-136.592	-135.9	2.9487670000000005e-07
rs56893211	-133.39	-133.178	5.17582e-06
rs57398571	-125.646	-125.332	0.012778000000000001
rs57476234	-134.511	-133.544	2.922916e-06
rs61014948	-133.526	-132.571	7.750489999999999e-06
rs61875402	-130.421	-131.611	5.14043e-05
rs61875577	-134.904	-134.126	1.7015269999999998e-06
rs61875581	-134.93	-134.205	1.592677e-06
rs61875582	-134.85	-134.121	1.7300460000000002e-06
rs61875660	-134.219	-134.667	1.549579e-06
rs61875661	-134.316	-134.124	2.0239430000000004e-06
rs61875662	-134.695	-134.592	1.309374e-06
rs61877476	-135.498	-134.609	1.02435e-06
rs61877500	-135.347	-134.608	1.060684e-06
rs61877888	-134.138	-134.563	1.699264e-06
rs6484045	-128.666	-127.717	0.000995231
rs6484053	-133.522	-132.544	7.92545e-06
rs67117213	-136.604	-135.687	3.463559e-07
rs7103320	-135.422	-134.572	1.0721330000000001e-06
rs7105368	-132.501	-134.88	5.025880000000001e-06
rs7108423	-136.845	-135.868	2.854142e-07
rs7110772	-133.742	-132.949	5.50173e-06
rs7111013	-136.971	-135.981	2.543361e-07
rs7111190	-134.505	-135.356	9.75689e-07
rs7111573	-133.678	-133.341	4.21614e-06
rs7112982	-137.061	-136.082	2.3035839999999997e-07
rs7113225	-136.959	-135.983	2.5452810000000003e-07
rs7113296	-134.022	-133.23	4.156788e-06
rs7113480	-133.021	-132.767	7.691159999999999e-06
rs7114145	-134.721	-134.137	1.7682829999999998e-06
rs7119053	-132.5	-134.895	5.020979999999999e-06
rs7119079	-132.752	-134.138	4.717450000000002e-06
rs7121295	-132.483	-132.586	1.056701e-05
rs7122726	-125.432	-125.208	0.01491
rs7125166	-130.117	-131.516	6.55653e-05
rs7126488	-136.778	-135.812	3.02537e-07
rs7127372	-125.723	-125.455	0.01146971
rs71472792	0.0	-133.716	1.96335e-06
rs71472802	0.0	-133.839	1.73578e-06
rs72872507	-132.36	-131.525	2.2640430000000003e-05
rs72874175	-131.922	-133.653	9.963250000000002e-06
rs72874202	-127.355	-128.329	0.001186978
rs72874819	-131.462	-134.679	1.3210900000000003e-05
rs72874853	-131.283	-134.584	1.57416e-05
rs72874880	-132.52	-135.041	4.84827e-06
rs72875807	-126.039	-127.334	0.003984960000000001
rs72875828	-124.273	-125.455	0.024105299999999996
rs72875837	-125.421	-125.084	0.016253699999999996
rs72875849	-125.781	-125.514	0.01082041
rs72875860	-125.466	-125.208	0.0147364
rs72875861	-125.454	-125.208	0.014797600000000001
rs72875878	-125.433	-125.143	0.015561600000000002
rs72875881	-125.226	-124.959	0.01884891
rs72875882	-125.16	-124.893	0.02013421
rs72875883	-125.357	-125.084	0.01660181
rs72877604	-134.852	-134.042	1.8374550000000002e-06
rs731365	-133.26	-133.202	5.34659e-06
rs75600200	-133.789	-133.537	3.5649999999999997e-06
rs79083470	-133.923	-133.539	3.4063800000000004e-06
rs7924982	-136.865	-135.877	2.822632e-07
rs7925326	-136.249	-135.658	3.8554800000000006e-07
rs7925550	-136.711	-135.955	2.7469820000000003e-07
rs7927293	-136.35	-135.89	3.171285e-07
rs7927899	-136.493	-135.871	3.089582e-07
rs7929391	-133.331	-133.252	5.04407e-06
rs7929395	-133.324	-133.252	5.0574300000000005e-06
rs7930517	-133.094	-132.889	6.92758e-06
rs7932020	-136.899	-136.099	2.353647e-07
rs7933633	-133.698	-132.911	5.72444e-06
rs7936407	-134.894	-134.246	1.558573e-06
rs7938423	-136.829	-135.841	2.926647e-07
rs7940746	-134.064	-133.304	3.887987e-06
rs7944526	-134.201	-133.476	3.3007430000000006e-06
rs7944562	-132.927	-132.806	7.75665e-06
rs7946392	-134.446	-134.992	1.178697e-06
rs7951993	-127.004	-131.483	0.00109394
rs7952648	-134.246	-133.76	2.64997e-06
rs79915791	-133.632	-133.43	4.03598e-06
rs9665798	-127.656	-131.758	0.0005744070000000001
rs973150	-133.129	-132.91	6.74673e-06
rs9783352	-128.916	-127.943	0.000790285
rs980072	-131.838	-132.711	1.392645e-05
rs989977	-124.356	-125.636	0.021537399999999998
rs9971537	-133.079	-132.889	6.96325e-06
