## Supplementary material for "Characterization of shared and ancestry-specific signals driving complex traits using multi-ancestry fine-mapping": mscaviar_results_shared_pips.txt

SNP_ID	shared_pip	shared_ll	notshared_ll
rs56889481	7.37418e-08	-136.592	-135.9
rs12276663	6.7716e-08	-136.678	-135.71
rs7126488	6.12484e-08	-136.778	-135.812
rs17234721	5.82132e-08	-136.829	-135.848
rs4614453	2.07858e-07	-135.556	-134.577
rs17234728	5.42275e-08	-136.9	-135.917
rs12577432	4.92333e-08	-136.996	-136.017
rs10834298	5.09064e-08	-136.963	-135.983
rs7112982	4.61651e-08	-137.061	-136.082
rs7113225	5.10887e-08	-136.959	-135.983
rs11027748	1.01243e-07	-136.275	-135.764
rs12421837	2.70276e-07	-135.293	-135.899
rs35298892	6.44947e-08	-136.726	-135.774
rs34025486	0	0	-135.283
rs67117213	7.28872e-08	-136.604	-135.687
rs11027792	1.52221e-05	-131.262	-131.691
rs1020277	0.000110894	-129.277	-129.938
rs1899537	8.73057e-05	-129.516	-130.197
rs1031098	1.53079e-06	-133.559	-135.08
rs12365463	0.000112523	-129.262	-130.197
rs11512130	9.21635e-05	-129.462	-130.297
rs11493452	7.64187e-05	-129.649	-130.497
rs72874175	7.87167e-06	-131.922	-133.653
rs1584017	8.93882e-07	-134.097	-135.576
rs1584018	0	0	-133.222
rs10834310	6.55804e-06	-132.104	-133.895
rs12790688	0	0	-133.188
rs2012346	3.49486e-06	-132.734	-132.498
rs731365	2.0646e-06	-133.26	-133.202
rs7111190	5.94847e-07	-134.505	-135.356
rs10500975	6.20075e-07	-134.463	-135.419
rs10834312	9.76439e-05	-129.404	-130.25
rs17234735	0	0	-133.012
rs12417713	9.7199e-05	-129.408	-130.202
rs7946392	6.30536e-07	-134.446	-134.992
rs10834314	2.01553e-06	-133.284	-134.071
rs10834315	1.99496e-06	-133.294	-134.071
rs10834316	1.28088e-06	-133.738	-134.386
rs12364435	0.00579209	-125.321	-125.88
rs1822339	0.00602423	-125.282	-125.944
rs1822338	1.14735e-06	-133.848	-135.333
rs11027820	0.000379886	-128.045	-129.366
rs11027821	0.00310094	-125.946	-126.305
rs11027822	0.000373054	-128.063	-129.366
rs7119079	3.43027e-06	-132.752	-134.138
rs71472792	0	0	-133.716
rs1808034	0.00128	-126.831	-127.251
rs980072	8.5618e-06	-131.838	-132.711
rs11027825	0.000369167	-128.074	-129.04
rs1348343	3.04121e-05	-130.57	-131.858
rs61875402	3.52907e-05	-130.421	-131.611
rs34088400	1.9022e-05	-131.04	-132.099
rs72874202	0.000757747	-127.355	-128.329
rs12362261	3.19564e-05	-130.521	-131.517
rs1372955	0.000839003	-127.253	-128.329
rs1372956	0.000979833	-127.098	-128.218
rs11027826	0.000110074	-129.284	-130.931
rs2165783	0.00659976	-125.19	-126.723
rs7951993	0.00107563	-127.004	-131.483
rs12363019	0.014433	-124.408	-125.812
rs1813936	0.00010928	-129.291	-131.022
rs11027827	0.0138147	-124.452	-125.636
rs12276391	0.000110051	-129.284	-130.801
rs72875807	0.00282439	-126.039	-127.334
rs2218319	0.000103499	-129.346	-131.113
rs111511290	0.0138178	-124.451	-125.944
rs11027828	0.00119557	-126.899	-131.645
rs11027829	0.00101906	-127.058	-131.609
rs9665798	0.0005605	-127.656	-131.758
rs61014948	1.58228e-06	-133.526	-132.571
rs1550625	0.00969741	-124.805	-125.988
rs17234749	0.0162157	-124.291	-125.701
rs34203497	1.07277e-05	-131.612	-133.058
rs989977	0.0151993	-124.356	-125.636
rs1596279	2.45741e-05	-130.783	-132.146
rs11027834	0.0065343	-125.2	-125.018
rs7125166	4.78477e-05	-130.117	-131.516
rs11027835	2.08768e-05	-130.946	-132.321
rs12360997	0.00649272	-125.207	-125.018
rs12365432	0.00649272	-125.207	-125.018
rs11027836	4.96623e-05	-130.08	-131.468
rs12361030	0.0133169	-124.488	-125.701
rs1025883	0.0167621	-124.258	-125.455
rs1025884	0.0148236	-124.381	-125.578
rs11027838	0.0156875	-124.324	-125.514
rs72875828	0.0165101	-124.273	-125.455
rs11027839	0.00713491	-125.112	-124.893
rs10834324	2.24284e-05	-130.875	-132.193
rs12363717	0.0155755	-124.332	-125.514
rs11027841	0.0143822	-124.411	-125.578
rs11027842	0.0131492	-124.501	-125.758
rs55948106	0.0128551	-124.524	-125.758
rs11027845	0.00568825	-125.339	-125.018
rs1157929	0.00562653	-125.35	-125.018
rs1157930	9.22866e-06	-131.763	-132.977
rs1157931	0.000842388	-127.249	-126.958
rs1372957	9.69815e-06	-131.713	-132.938
rs11027846	0.0052388	-125.421	-125.084
rs72875837	0.0052388	-125.421	-125.084
rs1470278	8.44914e-06	-131.851	-133.021
rs1470279	0.00497357	-125.473	-125.143
rs11027849	0.000767438	-127.342	-127.074
rs10834328	8.54635e-06	-131.84	-133.021
rs35846200	0.00586249	-125.309	-125.018
rs1470277	0.000825876	-127.269	-127.013
rs1470276	0.000825876	-127.269	-127.013
rs10834329	0.00532952	-125.404	-125.143
rs10834330	0.0109323	-124.686	-125.822
rs1899546	0.00565345	-125.345	-125.084
rs1159408	0.00441019	-125.593	-125.332
rs11027852	0.00536524	-125.397	-125.084
rs1159575	7.05866e-06	-132.031	-133.146
rs1159574	0.00529738	-125.41	-125.143
rs57398571	0.00418536	-125.646	-125.332
rs1443038	7.36958e-06	-131.988	-133.103
rs17306894	0.00968289	-124.807	-125.944
rs7127372	0.00387467	-125.723	-125.455
rs72875849	0.00365532	-125.781	-125.514
rs11027854	0.00385141	-125.729	-125.455
rs1443040	0.00465063	-125.54	-125.267
rs12416942	0.00385141	-125.729	-125.455
rs11027857	0.000767438	-127.342	-127.074
rs10834331	0.000762831	-127.348	-127.074
rs10834332	0.00508108	-125.452	-125.208
rs1157636	1.10656e-05	-131.581	-131.051
rs1157635	0.000872796	-127.213	-126.958
rs1443041	0.00086751	-127.219	-126.958
rs11027859	0.010568	-124.72	-125.944
rs11027860	0.00538143	-125.394	-125.143
rs72875860	0.00501018	-125.466	-125.208
rs72875861	0.00507138	-125.454	-125.208
rs1899543	0.00507138	-125.454	-125.208
rs1899542	0.00510246	-125.448	-125.208
rs1372961	9.1223e-06	-131.774	-132.939
rs11027863	0.00522681	-125.424	-125.208
rs11027864	0.00500113	-125.468	-125.208
rs7122726	0.00518382	-125.432	-125.208
rs1899538	0.004802	-125.508	-125.267
rs11027867	0.00471572	-125.526	-125.267
rs72875878	0.00517778	-125.433	-125.143
rs72875881	0.00636807	-125.226	-124.959
rs72875882	0.0068023	-125.16	-124.893
rs72875883	0.00558691	-125.357	-125.084
rs2403915	7.14768e-06	-132.018	-131.159
rs2896695	1.76944e-06	-133.414	-133.175
rs10834335	4.79142e-07	-134.721	-133.796
rs7121295	4.4898e-06	-132.483	-132.586
rs4923170	9.18555e-06	-131.767	-130.933
rs11027876	0.000758022	-127.354	-126.853
rs10834337	0.000685358	-127.455	-126.853
rs12786572	0.000514928	-127.741	-126.843
rs72877604	4.20143e-07	-134.852	-134.042
rs9783352	0.000158963	-128.916	-127.943
rs2403917	8.23617e-08	-136.482	-135.68
rs10767182	6.50944e-08	-136.717	-135.924
rs10767183	4.21224e-08	-137.152	-136.199
rs10767184	6.58467e-08	-136.706	-135.76
rs10834339	6.25771e-08	-136.756	-135.809
rs2403920	9.12615e-07	-134.077	-133.266
rs2403921	7.71327e-07	-134.245	-133.419
rs12574144	1.03238e-06	-133.953	-133.109
rs12791936	1.2143e-06	-133.791	-132.949
rs6484045	0.000204193	-128.666	-127.717
rs7110772	1.27508e-06	-133.742	-132.949
rs12805416	1.23908e-06	-133.771	-132.987
rs7933633	1.33316e-06	-133.698	-132.911
rs2403924	0.000166816	-128.868	-127.932
rs7940746	9.23841e-07	-134.064	-133.304
rs10767187	1.19991e-06	-133.803	-132.987
rs2403927	6.05592e-08	-136.789	-135.912
rs10430920	5.0638e-08	-136.968	-136.082
rs12788329	1.13667e-06	-133.857	-133.091
rs4147351	6.80131e-08	-136.673	-135.769
rs4147352	7.02728e-08	-136.64	-135.735
rs11027884	4.98201e-08	-136.984	-136.083
rs12576733	1.01582e-06	-133.969	-133.197
rs7113296	9.63931e-07	-134.022	-133.23
rs11027885	1.15699e-07	-136.142	-135.3
rs35917606	0	0	-134.401
rs2292768	5.62183e-08	-136.864	-135.877
rs2292769	5.40817e-08	-136.902	-135.913
rs7938423	5.82036e-08	-136.829	-135.841
rs7924982	5.61248e-08	-136.865	-135.877
rs11027896	6.01717e-07	-134.493	-133.797
rs2403932	5.77846e-08	-136.836	-135.855
rs2403933	5.38881e-08	-136.906	-135.926
rs4130395	5.58513e-08	-136.87	-135.889
rs2896699	5.61901e-07	-134.562	-133.874
rs7111013	5.05029e-08	-136.971	-135.981
rs12802580	5.93244e-07	-134.507	-133.874
rs12802582	5.69979e-07	-134.547	-133.914
rs11027904	5.20061e-07	-134.639	-133.838
rs7114145	4.7902e-07	-134.721	-134.137
rs2896701	6.07233e-07	-134.484	-133.837
rs7936407	4.03166e-07	-134.894	-134.246
rs11027907	5.87964e-07	-134.516	-133.874
rs11027908	5.3242e-07	-134.615	-133.986
rs61877476	2.20183e-07	-135.498	-134.609
rs4922680	2.15547e-06	-133.217	-132.889
rs7113480	2.62121e-06	-133.021	-132.767
rs11529783	1.80021e-06	-133.397	-133.053
rs1878442	1.64565e-06	-133.487	-133.091
rs35644420	1.68854e-06	-133.461	-133.13
rs12417505	2.03364e-07	-135.578	-134.806
rs16912582	1.75509e-06	-133.423	-133.091
rs11027913	2.04253e-06	-133.271	-133.052
rs10834343	2.1475e-07	-135.523	-134.726
rs11027918	1.91649e-06	-133.335	-133.053
rs10767189	2.00493e-07	-135.592	-134.806
rs10767190	8.16183e-07	-134.188	-133.504
rs7930517	2.43847e-06	-133.094	-132.889
rs12226856	1.80928e-06	-133.392	-133.091
rs11027922	2.16056e-06	-133.215	-133.01
rs10834345	2.50419e-06	-133.067	-132.889
rs4344487	2.29188e-06	-133.156	-132.971
rs11027924	2.04081e-06	-133.272	-132.971
rs10500977	2.12304e-06	-133.232	-132.92
rs10834346	2.23454e-07	-135.484	-134.689
rs2403940	2.08358e-06	-133.251	-133.052
rs2403941	1.82135e-06	-133.386	-133.091
rs61877500	2.56069e-07	-135.347	-134.608
rs1343880	1.81302e-06	-133.39	-133.329
rs17234791	1.47351e-07	-135.9	-134.951
rs10767193	2.1036e-07	-135.544	-134.766
rs10767194	2.18304e-07	-135.507	-134.726
rs17234798	0	0	-133.758
rs7929391	1.92294e-06	-133.331	-133.252
rs7929395	1.93625e-06	-133.324	-133.252
rs10834347	2.2369e-07	-135.483	-134.689
rs7944562	2.88164e-06	-132.927	-132.806
rs4561210	2.68363e-07	-135.301	-134.49
rs2403947	3.63549e-06	-132.694	-132.561
rs4635078	2.87835e-06	-132.928	-132.767
rs12577926	2.65002e-06	-133.011	-132.85
rs10834348	2.09792e-07	-135.547	-134.726
rs10767195	2.3607e-07	-135.429	-134.608
rs10834349	2.15681e-07	-135.519	-134.69
rs9971537	2.47406e-06	-133.079	-132.889
rs7103320	2.37773e-07	-135.422	-134.572
rs973150	2.35309e-06	-133.129	-132.91
rs35530724	2.28051e-06	-133.161	-132.949
rs56893211	1.81286e-06	-133.39	-133.178
rs12574526	3.19512e-06	-132.823	-132.586
rs61875577	3.98992e-07	-134.904	-134.126
rs11027937	3.49628e-07	-135.036	-134.249
rs11027939	3.48499e-07	-135.039	-134.249
rs10834356	3.88971e-07	-134.929	-134.126
rs10834357	7.21255e-07	-134.312	-133.542
rs7111573	1.35882e-06	-133.678	-133.341
rs12225233	3.60042e-07	-135.007	-134.207
rs12222531	6.94794e-07	-134.349	-133.586
rs57476234	5.91161e-07	-134.511	-133.544
rs11027948	0.000410376	-127.968	-127.282
rs10834358	6.18845e-07	-134.465	-133.503
rs35312892	2.5446e-07	-135.354	-134.776
rs12285881	1.31366e-07	-136.015	-135.499
rs61875581	3.88705e-07	-134.93	-134.205
rs7932020	5.42916e-08	-136.899	-136.099
rs61875582	4.21233e-07	-134.85	-134.121
rs12223724	4.14503e-07	-134.866	-134.122
rs11027950	1.37955e-07	-135.966	-135.111
rs7925326	1.03956e-07	-136.249	-135.658
rs7925550	6.5499e-08	-136.711	-135.955
rs10834359	7.48949e-08	-136.577	-135.829
rs12365312	6.73054e-08	-136.684	-135.933
rs12049863	1.31822e-07	-136.011	-135.15
rs1509584	3.95954e-07	-134.912	-134.242
rs11027951	1.06409e-07	-136.226	-135.658
rs4147349	7.28624e-08	-136.604	-135.855
rs1509616	1.06782e-07	-136.222	-135.753
rs1509601	6.81875e-08	-136.671	-136.045
rs7927293	9.3965e-08	-136.35	-135.89
rs7927899	8.14311e-08	-136.493	-135.871
rs6484053	1.5893e-06	-133.522	-132.544
rs1995838	2.50215e-06	-133.068	-133.59
rs10430921	6.32808e-08	-136.745	-135.765
rs72872507	5.08146e-06	-132.36	-131.525
rs12417531	5.27764e-08	-136.927	-135.95
rs7108423	5.72667e-08	-136.845	-135.868
rs4922682	1.28511e-07	-136.037	-135.06
rs71472802	0	0	-133.839
rs1912143	4.91624e-08	-136.998	-136.061
rs7944526	8.05799e-07	-134.201	-133.476
rs4301784	4.2856e-06	-132.53	-135.176
rs4547087	2.41955e-06	-133.102	-135.517
rs11027985	2.49506e-06	-133.071	-135.499
rs7952648	7.70357e-07	-134.246	-133.76
rs1588348	2.2053e-06	-133.194	-135.542
rs1588347	2.15211e-06	-133.219	-135.558
rs1588346	2.54541e-06	-133.051	-135.441
rs72874819	1.24616e-05	-131.462	-134.679
rs12360968	1.31269e-05	-131.41	-134.673
rs116588064	1.28995e-05	-131.428	-134.678
rs79083470	1.0638e-06	-133.923	-133.539
rs72874853	1.49172e-05	-131.283	-134.584
rs11028013	5.86507e-06	-132.216	-134.864
rs11028016	6.08069e-06	-132.18	-134.889
rs11028019	3.90956e-08	-137.227	-135.85
rs72874880	4.32628e-06	-132.52	-135.041
rs138299268	7.87164e-06	-131.922	-134.824
rs79915791	1.42395e-06	-133.632	-133.43
rs12362662	6.0926e-07	-134.481	-135.821
rs75600200	1.21678e-06	-133.789	-133.537
rs1876821	6.49347e-07	-134.417	-135.807
rs1876822	6.66881e-07	-134.39	-135.803
rs1509592	2.83485e-06	-132.943	-135.193
rs1509593	3.06883e-06	-132.864	-135.096
rs1876823	3.25323e-06	-132.805	-135.078
rs11028033	2.3282e-06	-133.14	-135.344
rs12293149	2.49e-06	-133.073	-135.344
rs12284708	2.42989e-06	-133.097	-135.309
rs11028034	3.14999e-06	-132.838	-135.042
rs7119053	4.41711e-06	-132.5	-134.895
rs7105368	4.413e-06	-132.501	-134.88
rs12293822	3.55911e-06	-132.716	-134.984
rs10834399	4.63941e-06	-132.451	-134.87
rs61877888	8.57974e-07	-134.138	-134.563
rs61875660	7.91065e-07	-134.219	-134.667
rs11028039	2.85768e-06	-132.935	-135.2
rs12361953	3.9863e-06	-132.602	-135.277
rs61875661	7.18602e-07	-134.316	-134.124
rs1912136	2.36174e-06	-133.126	-135.35
rs10742045	9.38183e-08	-136.352	-135.139
rs16912906	6.3823e-08	-136.737	-135.771
rs11603159	5.28157e-07	-134.623	-134.471
rs61875662	4.91833e-07	-134.695	-134.592
