## Supplementary material for "Characterization of shared and ancestry-specific signals driving complex traits using multi-ancestry fine-mapping": mscaviar_results_study0_post.txt

SNP_ID	Prob_in_pCausalSet
rs56889481	2.91438e-07
rs12276663	3.32435e-07
rs7126488	2.99932e-07
rs17234721	2.88583e-07
rs4614453	1.03555e-06
rs17234728	2.68907e-07
rs12577432	2.43211e-07
rs10834298	2.51763e-07
rs7112982	2.27778e-07
rs7113225	2.51946e-07
rs11027748	3.50289e-07
rs12421837	4.78282e-07
rs35298892	3.12537e-07
rs34025486	4.09714e-07
rs67117213	3.43623e-07
rs11027792	3.00846e-05
rs1020277	0.000196705
rs1899537	0.000153569
rs1031098	1.99942e-06
rs12365463	0.000178786
rs11512130	0.000152091
rs11493452	0.000125505
rs72874175	9.92432e-06
rs1584017	1.16622e-06
rs1584018	3.21614e-06
rs10834310	8.15754e-06
rs12790688	3.32938e-06
rs2012346	1.01279e-05
rs731365	5.34019e-06
rs7111190	9.59111e-07
rs10500975	9.59177e-07
rs10834312	0.000160466
rs17234735	3.97107e-06
rs12417713	0.000163122
rs7946392	1.16676e-06
rs10834314	3.3772e-06
rs10834315	3.35663e-06
rs10834316	2.27266e-06
rs12364435	0.010759
rs1822339	0.010684
rs1822338	1.50445e-06
rs11027820	0.000532026
rs11027821	0.00634861
rs11027822	0.000525194
rs7119079	4.6898e-06
rs71472792	1.96335e-06
rs1808034	0.00254044
rs980072	1.39102e-05
rs11027825	0.000579842
rs1348343	4.29764e-05
rs61875402	5.1382e-05
rs34088400	2.88941e-05
rs72874202	0.00118696
rs12362261	4.96465e-05
rs1372955	0.00126821
rs1372956	0.0014594
rs11027826	0.000141855
rs2165783	0.00873679
rs7951993	0.00109332
rs12363019	0.0197515
rs1813936	0.000138272
rs11027827	0.0201527
rs12276391	0.00014623
rs72875807	0.00398494
rs2218319	0.000129958
rs111511290	0.0184776
rs11027828	0.00121033
rs11027829	0.00103453
rs9665798	0.000573985
rs61014948	7.74788e-06
rs1550625	0.014154
rs17234749	0.0221587
rs34203497	1.44906e-05
rs989977	0.0215373
rs1596279	3.39808e-05
rs11027834	0.0182971
rs7125166	6.55378e-05
rs11027835	2.87733e-05
rs12360997	0.0182556
rs12365432	0.0182556
rs11027836	6.8223e-05
rs12361030	0.0192599
rs1025883	0.0243571
rs1025884	0.0215403
rs11027838	0.0228525
rs72875828	0.0241052
rs11027839	0.0204668
rs10834324	3.14102e-05
rs12363717	0.0227405
rs11027841	0.0210989
rs11027842	0.0187585
rs55948106	0.0184644
rs11027845	0.0174511
rs1157929	0.0173894
rs1157930	1.3315e-05
rs1157931	0.0025326
rs1372957	1.39479e-05
rs11027846	0.0162537
rs72875837	0.0162537
rs1470278	1.23617e-05
rs1470279	0.0153574
rs11027849	0.00227175
rs10834328	1.24589e-05
rs35846200	0.0176253
rs1470277	0.00242523
rs1470276	0.00242523
rs10834329	0.0157133
rs10834330	0.0161934
rs1899546	0.0166684
rs1159408	0.0130028
rs11027852	0.0163802
rs1159575	1.05103e-05
rs1159574	0.0156812
rs57398571	0.012778
rs1443038	1.09733e-05
rs17306894	0.0143427
rs7127372	0.0114697
rs72875849	0.0108204
rs11027854	0.0114464
rs1443040	0.0138217
rs12416942	0.0114464
rs11027857	0.00227175
rs10834331	0.00226714
rs10834332	0.0148073
rs1157636	3.92667e-05
rs1157635	0.00256301
rs1443041	0.00255773
rs11027859	0.0152278
rs11027860	0.0157652
rs72875860	0.0147364
rs72875861	0.0147976
rs1899543	0.0147976
rs1899542	0.0148286
rs1372961	1.33721e-05
rs11027863	0.014953
rs11027864	0.0147273
rs7122726	0.01491
rs1899538	0.0139731
rs11027867	0.0138868
rs72875878	0.0155616
rs72875881	0.0188489
rs72875882	0.0201342
rs72875883	0.0166018
rs2403915	3.24677e-05
rs2896695	5.13477e-06
rs10834335	2.28894e-06
rs7121295	1.05595e-05
rs4923170	4.09244e-05
rs11027876	0.00263568
rs10834337	0.00256301
rs12786572	0.00241074
rs72877604	1.83444e-06
rs9783352	0.000790283
rs2403917	3.54696e-07
rs10767182	2.77806e-07
rs10767183	2.03397e-07
rs10767184	3.17457e-07
rs10834339	3.02055e-07
rs2403920	3.98862e-06
rs2403921	3.40989e-06
rs12574144	4.63279e-06
rs12791936	5.43788e-06
rs6484045	0.000995229
rs7110772	5.49866e-06
rs12805416	5.30458e-06
rs7933633	5.72135e-06
rs2403924	0.000805208
rs7940746	3.88482e-06
rs10767187	5.26541e-06
rs2403927	2.76153e-07
rs10430920	2.31991e-07
rs12788329	4.80113e-06
rs4147351	3.17188e-07
rs4147352	3.28278e-07
rs11027884	2.31173e-07
rs12576733	4.31238e-06
rs7113296	4.15372e-06
rs11027885	5.15626e-07
rs35917606	9.89738e-07
rs2292768	2.79808e-07
rs2292769	2.69676e-07
rs7938423	2.90117e-07
rs7924982	2.79715e-07
rs11027896	2.40804e-06
rs2403932	2.86359e-07
rs2403933	2.66599e-07
rs4130395	2.76778e-07
rs2896699	2.2349e-06
rs7111013	2.51789e-07
rs12802580	2.26625e-06
rs12802582	2.17737e-06
rs11027904	2.25519e-06
rs7114145	1.7645e-06
rs2896701	2.34236e-06
rs7936407	1.55502e-06
rs11027907	2.26097e-06
rs11027908	2.02745e-06
rs61877476	1.02156e-06
rs4922680	6.63906e-06
rs7113480	7.68591e-06
rs11529783	5.60664e-06
rs1878442	5.30741e-06
rs35644420	5.21144e-06
rs12417505	8.60297e-07
rs16912582	5.41685e-06
rs11027913	5.84896e-06
rs10834343	9.26917e-07
rs11027918	5.72292e-06
rs10767189	8.57425e-07
rs10767190	3.23909e-06
rs7930517	6.92206e-06
rs12226856	5.47104e-06
rs11027922	6.13316e-06
rs10834345	6.98778e-06
rs4344487	6.42222e-06
rs11027924	6.17114e-06
rs10500977	6.47171e-06
rs10834346	9.62098e-07
rs2403940	5.89001e-06
rs2403941	5.48311e-06
rs61877500	1.05744e-06
rs1343880	4.69859e-06
rs17234791	7.15826e-07
rs10767193	8.94307e-07
rs10767194	9.30471e-07
rs17234798	1.88268e-06
rs7929391	5.03781e-06
rs7929395	5.05112e-06
rs10834347	9.62335e-07
rs7944562	7.75064e-06
rs4561210	1.17113e-06
rs2403947	9.86112e-06
rs4635078	7.94306e-06
rs12577926	7.31294e-06
rs10834348	9.21959e-07
rs10767195	1.03744e-06
rs10834349	9.54325e-07
rs9971537	6.95765e-06
rs7103320	1.06923e-06
rs973150	6.74128e-06
rs35530724	6.50409e-06
rs56893211	5.17034e-06
rs12574526	9.26587e-06
rs61875577	1.69841e-06
rs11027937	1.49919e-06
rs11027939	1.49807e-06
rs10834356	1.68839e-06
rs10834357	3.05449e-06
rs7111573	4.2113e-06
rs12225233	1.55907e-06
rs12222531	2.92714e-06
rs57476234	2.92034e-06
rs11027948	0.00163223
rs10834358	3.04451e-06
rs35312892	9.31062e-07
rs12285881	4.57495e-07
rs61875581	1.58939e-06
rs7932020	2.32268e-07
rs61875582	1.72677e-06
rs12223724	1.72004e-06
rs11027950	6.218e-07
rs7925326	3.81749e-07
rs7925550	2.7147e-07
rs10834359	3.08922e-07
rs12365312	2.77897e-07
rs12049863	5.97098e-07
rs1509584	1.55245e-06
rs11027951	3.83971e-07
rs4147349	3.00842e-07
rs1509616	3.58386e-07
rs1509601	2.55618e-07
rs7927293	3.12769e-07
rs7927899	3.05265e-07
rs6484053	7.92291e-06
rs1995838	4.71701e-06
rs10430921	3.13775e-07
rs72872507	2.26375e-05
rs12417531	2.60491e-07
rs7108423	2.82837e-07
rs4922682	6.38072e-07
rs71472802	1.73578e-06
rs1912143	2.34585e-07
rs7944526	8.09082e-07
rs4301784	4.42157e-06
rs4547087	2.62342e-06
rs11027985	2.70397e-06
rs7952648	7.74527e-07
rs1588348	2.41421e-06
rs1588347	2.35598e-06
rs1588346	2.78937e-06
rs72874819	1.27184e-05
rs12360968	1.34098e-05
rs116588064	1.31758e-05
rs79083470	1.06842e-06
rs72874853	1.51935e-05
rs11028013	5.98305e-06
rs11028016	6.20973e-06
rs11028019	4.08166e-08
rs72874880	4.43171e-06
rs138299268	8.03709e-06
rs79915791	1.4295e-06
rs12362662	6.38737e-07
rs75600200	1.22205e-06
rs1876821	6.80509e-07
rs1876822	6.98885e-07
rs1509592	2.91251e-06
rs1509593	3.14308e-06
rs1876823	3.33088e-06
rs11028033	2.40466e-06
rs12293149	2.57386e-06
rs12284708	2.50636e-06
rs11028034	3.22098e-06
rs7119053	4.50381e-06
rs7105368	4.49784e-06
rs12293822	3.63496e-06
rs10834399	4.72822e-06
rs61877888	8.68458e-07
rs61875660	8.01804e-07
rs11028039	2.93702e-06
rs12361953	4.1475e-06
rs61875661	7.24215e-07
rs1912136	2.44046e-06
rs10742045	9.58407e-08
rs16912906	6.6427e-08
rs11603159	5.34004e-07
rs61875662	4.97987e-07
