## Supplementary material for "Characterization of shared and ancestry-specific signals driving complex traits using multi-ancestry fine-mapping": mscaviar_results_study1_post.txt

SNP_ID	Prob_in_pCausalSet
rs56889481	7.71805e-08
rs12276663	7.03128e-08
rs7126488	6.38534e-08
rs17234721	6.07784e-08
rs4614453	2.10407e-07
rs17234728	5.67918e-08
rs12577432	5.18098e-08
rs10834298	5.34793e-08
rs7112982	4.87455e-08
rs7113225	5.36708e-08
rs11027748	1.0537e-07
rs12421837	2.83467e-07
rs35298892	6.71342e-08
rs67117213	7.56201e-08
rs11027792	1.52325e-05
rs1020277	0.000110907
rs1899537	8.7319e-05
rs1031098	1.56396e-06
rs12365463	0.00011254
rs11512130	9.21791e-05
rs11493452	7.64345e-05
rs72874175	7.9106e-06
rs1584017	9.27202e-07
rs10834310	6.59966e-06
rs2012346	3.50021e-06
rs731365	2.071e-06
rs7111190	6.11425e-07
rs10500975	6.38638e-07
rs10834312	9.76596e-05
rs12417713	9.7214e-05
rs7946392	6.42473e-07
rs10834314	2.03056e-06
rs10834315	2.00983e-06
rs10834316	1.29399e-06
rs12364435	0.00579211
rs1822339	0.00602424
rs1822338	1.17997e-06
rs11027820	0.000379911
rs11027821	0.00310095
rs11027822	0.000373079
rs7119079	3.45792e-06
rs1808034	0.00128001
rs980072	8.57805e-06
rs11027825	0.000369185
rs1348343	3.04367e-05
rs61875402	3.5313e-05
rs34088400	1.90416e-05
rs72874202	0.000757765
rs12362261	3.19748e-05
rs1372955	0.000839023
rs1372956	0.000979853
rs11027826	0.000110109
rs2165783	0.00659979
rs7951993	0.00107625
rs12363019	0.014433
rs1813936	0.000109318
rs11027827	0.0138147
rs12276391	0.000110082
rs72875807	0.00282441
rs2218319	0.000103538
rs111511290	0.0138179
rs11027828	0.00119639
rs11027829	0.00101973
rs9665798	0.000560922
rs61014948	1.58489e-06
rs1550625	0.00969743
rs17234749	0.0162157
rs34203497	1.07567e-05
rs989977	0.0151994
rs1596279	2.46006e-05
rs11027834	0.0065343
rs7125166	4.78752e-05
rs11027835	2.09037e-05
rs12360997	0.00649273
rs12365432	0.00649273
rs11027836	4.96895e-05
rs12361030	0.0133169
rs1025883	0.0167621
rs1025884	0.0148236
rs11027838	0.0156875
rs72875828	0.0165102
rs11027839	0.00713491
rs10834324	2.24537e-05
rs12363717	0.0155755
rs11027841	0.0143822
rs11027842	0.0131493
rs55948106	0.0128551
rs11027845	0.00568826
rs1157929	0.00562653
rs1157930	9.25159e-06
rs1157931	0.000842393
rs1372957	9.72132e-06
rs11027846	0.0052388
rs72875837	0.0052388
rs1470278	8.47107e-06
rs1470279	0.00497357
rs11027849	0.000767444
rs10834328	8.56852e-06
rs35846200	0.00586249
rs1470277	0.000825881
rs1470276	0.000825881
rs10834329	0.00532953
rs10834330	0.0109324
rs1899546	0.00565345
rs1159408	0.00441019
rs11027852	0.00536524
rs1159575	7.07942e-06
rs1159574	0.00529739
rs57398571	0.00418536
rs1443038	7.39034e-06
rs17306894	0.00968291
rs7127372	0.00387468
rs72875849	0.00365533
rs11027854	0.00385142
rs1443040	0.00465064
rs12416942	0.00385142
rs11027857	0.000767444
rs10834331	0.000762836
rs10834332	0.00508109
rs1157636	1.10696e-05
rs1157635	0.000872801
rs1443041	0.000867515
rs11027859	0.0105681
rs11027860	0.00538144
rs72875860	0.00501018
rs72875861	0.00507138
rs1899543	0.00507138
rs1899542	0.00510246
rs1372961	9.14409e-06
rs11027863	0.00522681
rs11027864	0.00500113
rs7122726	0.00518382
rs1899538	0.004802
rs11027867	0.00471572
rs72875878	0.00517778
rs72875881	0.00636808
rs72875882	0.00680231
rs72875883	0.00558692
rs2403915	7.15055e-06
rs2896695	1.77478e-06
rs10834335	4.81829e-07
rs7121295	4.49731e-06
rs4923170	9.18849e-06
rs11027876	0.000758026
rs10834337	0.000685362
rs12786572	0.000514931
rs72877604	4.23158e-07
rs9783352	0.000158965
rs2403917	8.54318e-08
rs10767182	6.8201e-08
rs10767183	4.47739e-08
rs10767184	6.85034e-08
rs10834339	6.52298e-08
rs2403920	9.15627e-07
rs2403921	7.74294e-07
rs12574144	1.03529e-06
rs12791936	1.21722e-06
rs6484045	0.000204195
rs7110772	1.27815e-06
rs12805416	1.24217e-06
rs7933633	1.33625e-06
rs2403924	0.000166819
rs7940746	9.27008e-07
rs10767187	1.20291e-06
rs2403927	6.34107e-08
rs10430920	5.34725e-08
rs12788329	1.13982e-06
rs4147351	7.0784e-08
rs4147352	7.30378e-08
rs11027884	5.26089e-08
rs12576733	1.01895e-06
rs7113296	9.66999e-07
rs11027885	1.18635e-07
rs2292768	5.87707e-08
rs2292769	5.66282e-08
rs7938423	6.07513e-08
rs7924982	5.8673e-08
rs11027896	6.05099e-07
rs2403932	6.03509e-08
rs2403933	5.64599e-08
rs4130395	5.84176e-08
rs2896699	5.65311e-07
rs7111013	5.305e-08
rs12802580	5.96844e-07
rs12802582	5.73578e-07
rs11027904	5.23104e-07
rs7114145	4.82803e-07
rs2896701	6.10786e-07
rs7936407	4.06719e-07
rs11027907	5.91532e-07
rs11027908	5.36035e-07
rs61877476	2.22973e-07
rs4922680	2.16035e-06
rs7113480	2.62646e-06
rs11529783	1.80501e-06
rs1878442	1.65021e-06
rs35644420	1.6934e-06
rs12417505	2.06507e-07
rs16912582	1.75995e-06
rs11027913	2.04798e-06
rs10834343	2.17811e-07
rs11027918	1.9216e-06
rs10767189	2.03591e-07
rs10767190	8.19603e-07
rs7930517	2.44399e-06
rs12226856	1.8143e-06
rs11027922	2.16608e-06
rs10834345	2.50986e-06
rs4344487	2.29752e-06
rs11027924	2.04582e-06
rs10500977	2.128e-06
rs10834346	2.26525e-07
rs2403940	2.08913e-06
rs2403941	1.8264e-06
rs61877500	2.59313e-07
rs1343880	1.8194e-06
rs17234791	1.49983e-07
rs10767193	2.13483e-07
rs10767194	2.21415e-07
rs7929391	1.9292e-06
rs7929395	1.94256e-06
rs10834347	2.26764e-07
rs7944562	2.88765e-06
rs4561210	2.71381e-07
rs2403947	3.64142e-06
rs4635078	2.88412e-06
rs12577926	2.65579e-06
rs10834348	2.12782e-07
rs10767195	2.3906e-07
rs10834349	2.18645e-07
rs9971537	2.47966e-06
rs7103320	2.40676e-07
rs973150	2.35854e-06
rs35530724	2.286e-06
rs56893211	1.81834e-06
rs12574526	3.20046e-06
rs61875577	4.02109e-07
rs11027937	3.52715e-07
rs11027939	3.51576e-07
rs10834356	3.9201e-07
rs10834357	7.24393e-07
rs7111573	1.36366e-06
rs12225233	3.6309e-07
rs12222531	6.97954e-07
rs57476234	5.93737e-07
rs11027948	0.00041038
rs10834358	6.21435e-07
rs35312892	2.58277e-07
rs12285881	1.35456e-07
rs61875581	3.91992e-07
rs7932020	5.73883e-08
rs61875582	4.24509e-07
rs12223724	4.17726e-07
rs11027950	1.4085e-07
rs7925326	1.07755e-07
rs7925550	6.87272e-08
rs10834359	7.81436e-08
rs12365312	7.05499e-08
rs12049863	1.34698e-07
rs1509584	3.9943e-07
rs11027951	1.10301e-07
rs4147349	7.61069e-08
rs1509616	1.1109e-07
rs1509601	7.18807e-08
rs7927293	9.83245e-08
rs7927899	8.51243e-08
rs6484053	1.59184e-06
rs1995838	2.51362e-06
rs10430921	6.58453e-08
rs72872507	5.08439e-06
rs12417531	5.53558e-08
rs7108423	5.98439e-08
rs4922682	1.31071e-07
rs1912143	5.18539e-08
rs7944526	3.29746e-06
rs4301784	4.60557e-06
rs4547087	2.54003e-06
rs11027985	2.61631e-06
rs7952648	2.6458e-06
rs1588348	2.31246e-06
rs1588347	2.25927e-06
rs1588346	2.65133e-06
rs72874819	1.29541e-05
rs12360968	1.3598e-05
rs116588064	1.33735e-05
rs79083470	3.40176e-06
rs72874853	1.54653e-05
rs11028013	6.36974e-06
rs11028016	6.55907e-06
rs11028019	2.69708e-07
rs72874880	4.74284e-06
rs138299268	8.35462e-06
rs79915791	4.03043e-06
rs12362662	8.19084e-07
rs75600200	3.55973e-06
rs1876821	8.60882e-07
rs1876822	8.78417e-07
rs1509592	3.20542e-06
rs1509593	3.48845e-06
rs1876823	3.67849e-06
rs11028033	2.63729e-06
rs12293149	2.79144e-06
rs12284708	2.75248e-06
rs11028034	3.6004e-06
rs7119053	4.93428e-06
rs7105368	4.94104e-06
rs12293822	4.03547e-06
rs10834399	5.16976e-06
rs61877888	1.68878e-06
rs61875660	1.53884e-06
rs11028039	3.22329e-06
rs12361953	4.23732e-06
rs61875661	2.01833e-06
rs1912136	2.66631e-06
rs10742045	5.64736e-07
rs16912906	3.1264e-07
rs11603159	1.44516e-06
rs61875662	1.30322e-06
