## Supplementary material for "Characterization of shared and ancestry-specific signals driving complex traits using multi-ancestry fine-mapping": not_shared_pips.txt

SNP_ID	shared_ll_x	notshared_ll_x	shared_ll_y	notshared_ll_y	not_shared_pip
rs1020277	-129.277	-129.938	-129.277	-129.938	8.5824e-05
rs1025883	-124.258	-125.455	-124.258	-125.455	0.0075949999999999004
rs1025884	-124.381	-125.578	-124.381	-125.578	0.006716699999999999
rs1031098	-133.559	-135.08	-133.559	-135.08	5.018e-07
rs10430920	-136.968	-136.082	-136.968	-136.082	1.841875e-07
rs10430921	-136.745	-135.765	-136.745	-135.765	2.530587e-07
rs10500975	-134.463	-135.419	-134.463	-135.419	3.5766499999999976e-07
rs10500977	-133.232	-132.92	-133.232	-132.92	4.3536300000000005e-06
rs10742045	-136.352	-135.139	-136.352	-135.139	4.729401000000001e-07
rs10767182	-136.717	-135.924	-136.717	-135.924	2.1581820000000007e-07
rs10767183	-137.152	-136.199	-137.152	-136.199	1.639261e-07
rs10767184	-136.706	-135.76	-136.706	-135.76	2.54267e-07
rs10767187	-133.803	-132.987	-133.803	-132.987	4.0685e-06
rs10767189	-135.592	-134.806	-135.592	-134.806	6.6003e-07
rs10767190	-134.188	-133.504	-134.188	-133.504	2.426327e-06
rs10767193	-135.544	-134.766	-135.544	-134.766	6.8707e-07
rs10767194	-135.507	-134.726	-135.507	-134.726	7.15278e-07
rs10767195	-135.429	-134.608	-135.429	-134.608	8.0436e-07
rs10834298	-136.963	-135.983	-136.963	-135.983	2.034295e-07
rs10834310	-132.104	-133.895	-132.104	-133.895	1.6411200000000017e-06
rs10834312	-129.404	-130.25	-129.404	-130.25	6.28378e-05
rs10834314	-133.284	-134.071	-133.284	-134.071	1.3766999999999999e-06
rs10834315	-133.294	-134.071	-133.294	-134.071	1.3765400000000005e-06
rs10834316	-133.738	-134.386	-133.738	-134.386	1.0048899999999998e-06
rs10834324	-130.875	-132.193	-130.875	-132.193	9.007100000000007e-06
rs10834328	-131.84	-133.021	-131.84	-133.021	3.9347200000000046e-06
rs10834329	-125.404	-125.143	-125.404	-125.143	0.0103837899999999
rs10834330	-124.686	-125.822	-124.686	-125.822	0.005261199999999999
rs10834331	-127.348	-127.074	-127.348	-127.074	0.001504314
rs10834332	-125.452	-125.208	-125.452	-125.208	0.0097262299999999
rs10834335	-134.721	-133.796	-134.721	-133.796	1.8124849999999998e-06
rs10834337	-127.455	-126.853	-127.455	-126.853	0.0018776560000000001
rs10834339	-136.756	-135.809	-136.756	-135.809	2.421306e-07
rs10834343	-135.523	-134.726	-135.523	-134.726	7.152280000000001e-07
rs10834345	-133.067	-132.889	-133.067	-132.889	4.48926e-06
rs10834346	-135.484	-134.689	-135.484	-134.689	7.41715e-07
rs10834347	-135.483	-134.689	-135.483	-134.689	7.417189999999999e-07
rs10834348	-135.547	-134.726	-135.547	-134.726	7.15157e-07
rs10834349	-135.519	-134.69	-135.519	-134.69	7.41608e-07
rs10834356	-134.929	-134.126	-134.929	-134.126	1.302458e-06
rs10834357	-134.312	-133.542	-134.312	-133.542	2.336373e-06
rs10834358	-134.465	-133.503	-134.465	-133.503	2.428255e-06
rs10834359	-136.577	-135.829	-136.577	-135.829	2.3727580000000003e-07
rs10834399	-132.451	-134.87	-132.451	-134.87	6.191600000000005e-07
rs11027748	-136.275	-135.764	-136.275	-135.764	2.53173e-07
rs11027792	-131.262	-131.691	-131.262	-131.691	1.48729e-05
rs11027820	-128.045	-129.366	-128.045	-129.366	0.00015216499999999995
rs11027821	-125.946	-126.305	-125.946	-126.305	0.0032476799999999004
rs11027822	-128.063	-129.366	-128.063	-129.366	0.00015216499999999995
rs11027825	-128.074	-129.04	-128.074	-129.04	0.00021069299999999997
rs11027826	-129.284	-130.931	-129.284	-130.931	3.181600000000001e-05
rs11027827	-124.452	-125.636	-124.452	-125.636	0.006337999999999899
rs11027828	-126.899	-131.645	-126.899	-131.645	1.5580000000000064e-05
rs11027829	-127.058	-131.609	-127.058	-131.609	1.613999999999999e-05
rs11027834	-125.2	-125.018	-125.2	-125.018	0.0117628
rs11027835	-130.946	-132.321	-130.946	-132.321	7.92340000000001e-06
rs11027836	-130.08	-131.468	-130.08	-131.468	1.8587899999999992e-05
rs11027838	-124.324	-125.514	-124.324	-125.514	0.007165000000000001
rs11027839	-125.112	-124.893	-125.112	-124.893	0.013331889999999999
rs11027841	-124.411	-125.578	-124.411	-125.578	0.006716700000000001
rs11027842	-124.501	-125.758	-124.501	-125.758	0.0056094000000000005
rs11027845	-125.339	-125.018	-125.339	-125.018	0.01176286
rs11027846	-125.421	-125.084	-125.421	-125.084	0.011014899999999899
rs11027849	-127.342	-127.074	-127.342	-127.074	0.0015043179999999
rs11027852	-125.397	-125.084	-125.397	-125.084	0.01101496
rs11027854	-125.729	-125.455	-125.729	-125.455	0.007595000000000001
rs11027857	-127.342	-127.074	-127.342	-127.074	0.0015043179999999
rs11027859	-124.72	-125.944	-124.72	-125.944	0.0046599000000000015
rs11027860	-125.394	-125.143	-125.394	-125.143	0.010383780000000002
rs11027863	-125.424	-125.208	-125.424	-125.208	0.00972619
rs11027864	-125.468	-125.208	-125.468	-125.208	0.00972617
rs11027867	-125.526	-125.267	-125.526	-125.267	0.009171079999999901
rs11027876	-127.354	-126.853	-127.354	-126.853	0.0018776619999998998
rs11027884	-136.984	-136.083	-136.984	-136.083	1.8414170000000006e-07
rs11027885	-136.142	-135.3	-136.142	-135.3	4.02863e-07
rs11027896	-134.493	-133.797	-134.493	-133.797	1.8097050000000002e-06
rs11027904	-134.639	-133.838	-134.639	-133.838	1.7381720000000006e-06
rs11027907	-134.516	-133.874	-134.516	-133.874	1.6765739999999999e-06
rs11027908	-134.615	-133.986	-134.615	-133.986	1.4986450000000001e-06
rs11027913	-133.271	-133.052	-133.271	-133.052	3.81188e-06
rs11027918	-133.335	-133.053	-133.335	-133.053	3.811539999999999e-06
rs11027922	-133.215	-133.01	-133.215	-133.01	3.97812e-06
rs11027924	-133.272	-132.971	-133.272	-132.971	4.13534e-06
rs11027937	-135.036	-134.249	-135.036	-134.249	1.152649e-06
rs11027939	-135.039	-134.249	-135.039	-134.249	1.1526479999999998e-06
rs11027948	-127.968	-127.282	-127.968	-127.282	0.0012218579999999
rs11027950	-135.966	-135.111	-135.966	-135.111	4.8674e-07
rs11027951	-136.226	-135.658	-136.226	-135.658	2.8145400000000003e-07
rs11027985	-133.071	-135.499	-133.071	-135.499	3.301600000000004e-07
rs11028013	-132.216	-134.864	-132.216	-134.864	6.226499999999999e-07
rs11028016	-132.18	-134.889	-132.18	-134.889	6.074199999999992e-07
rs11028019	-137.227	-135.85	-137.227	-135.85	2.3233340000000001e-07
rs11028033	-133.14	-135.344	-133.14	-135.344	3.8555000000000006e-07
rs11028034	-132.838	-135.042	-132.838	-135.042	5.213999999999998e-07
rs11028039	-132.935	-135.2	-132.935	-135.2	4.4494999999999986e-07
rs111511290	-124.451	-125.944	-124.451	-125.944	0.0046599
rs11493452	-129.649	-130.497	-129.649	-130.497	4.910210000000001e-05
rs11512130	-129.462	-130.297	-129.462	-130.297	5.994310000000001e-05
rs11529783	-133.397	-133.053	-133.397	-133.053	3.8112299999999996e-06
rs1157635	-127.213	-126.958	-127.213	-126.958	0.0016902190000000002
rs1157636	-131.581	-131.051	-131.581	-131.051	2.8205100000000005e-05
rs1157929	-125.35	-125.018	-125.35	-125.018	0.011762869999999998
rs1157930	-131.763	-132.977	-131.763	-132.977	4.109270000000003e-06
rs1157931	-127.249	-126.958	-127.249	-126.958	0.001690217
rs1159408	-125.593	-125.332	-125.593	-125.332	0.00859261
rs1159574	-125.41	-125.143	-125.41	-125.143	0.0103838299999999
rs1159575	-132.031	-133.146	-132.031	-133.146	3.472400000000001e-06
rs11603159	-134.623	-134.471	-134.623	-134.471	9.2285e-07
rs116588064	-131.428	-134.678	-131.428	-134.678	7.502999999999986e-07
rs12049863	-136.011	-135.15	-136.011	-135.15	4.6815199999999997e-07
rs12222531	-134.349	-133.586	-134.349	-133.586	2.235506e-06
rs12223724	-134.866	-134.122	-134.866	-134.122	1.3087599999999998e-06
rs12225233	-135.007	-134.207	-135.007	-134.207	1.2020759999999999e-06
rs12226856	-133.392	-133.091	-133.392	-133.091	3.6667799999999996e-06
rs12276391	-129.284	-130.801	-129.284	-130.801	3.62099999999e-05
rs12276663	-136.678	-135.71	-136.678	-135.71	2.673158e-07
rs12284708	-133.097	-135.309	-133.097	-135.309	3.990600000000007e-07
rs12285881	-136.015	-135.499	-136.015	-135.499	3.3021900000000003e-07
rs12293149	-133.073	-135.344	-133.073	-135.344	3.8529999999999994e-07
rs12293822	-132.716	-134.984	-132.716	-134.984	5.522100000000007e-07
rs12360968	-131.41	-134.673	-131.41	-134.673	7.539999999999999e-07
rs12360997	-125.207	-125.018	-125.207	-125.018	0.011762889999999998
rs12361030	-124.488	-125.701	-124.488	-125.701	0.005943
rs12361953	-132.602	-135.277	-132.602	-135.277	4.122199999999989e-07
rs12362261	-130.521	-131.517	-130.521	-131.517	1.770850000000001e-05
rs12362662	-134.481	-135.821	-134.481	-135.821	2.39301e-07
rs12363019	-124.408	-125.812	-124.408	-125.812	0.005318499999999901
rs12363717	-124.332	-125.514	-124.332	-125.514	0.0071649999999999995
rs12364435	-125.321	-125.88	-125.321	-125.88	0.00496693
rs12365312	-136.684	-135.933	-136.684	-135.933	2.1383610000000008e-07
rs12365432	-125.207	-125.018	-125.207	-125.018	0.011762889999999998
rs12365463	-129.262	-130.197	-129.262	-130.197	6.628e-05
rs12416942	-125.729	-125.455	-125.729	-125.455	0.007595000000000001
rs12417505	-135.578	-134.806	-135.578	-134.806	6.60076e-07
rs12417531	-136.927	-135.95	-136.927	-135.95	2.1029400000000002e-07
rs12417713	-129.408	-130.202	-129.408	-130.202	6.593799999999999e-05
rs12421837	-135.293	-135.899	-135.293	-135.899	2.2119699999999997e-07
rs12574144	-133.953	-133.109	-133.953	-133.109	3.6033200000000004e-06
rs12574526	-132.823	-132.586	-132.823	-132.586	6.0760899999999995e-06
rs12576733	-133.969	-133.197	-133.969	-133.197	3.29969e-06
rs12577432	-136.996	-136.017	-136.996	-136.017	1.965542e-07
rs12577926	-133.011	-132.85	-133.011	-132.85	4.668690000000001e-06
rs12786572	-127.741	-126.843	-127.741	-126.843	0.001895815
rs12788329	-133.857	-133.091	-133.857	-133.091	3.66761e-06
rs12790688	0.0	-133.188	0.0	-133.188	3.32938e-06
rs12791936	-133.791	-132.949	-133.791	-132.949	4.226500000000001e-06
rs12802580	-134.507	-133.874	-134.507	-133.874	1.676606e-06
rs12802582	-134.547	-133.914	-134.547	-133.914	1.61099e-06
rs12805416	-133.771	-132.987	-133.771	-132.987	4.0685900000000005e-06
rs1343880	-133.39	-133.329	-133.39	-133.329	2.8919500000000003e-06
rs1348343	-130.57	-131.858	-130.57	-131.858	1.258889999999999e-05
rs1372955	-127.253	-128.329	-127.253	-128.329	0.000429227
rs1372956	-127.098	-128.218	-127.098	-128.218	0.0004795869999998999
rs1372957	-131.713	-132.938	-131.713	-132.938	4.2729200000000025e-06
rs1372961	-131.774	-132.939	-131.774	-132.939	4.2715899999999975e-06
rs138299268	-131.922	-134.824	-131.922	-134.824	6.484300000000008e-07
rs1443038	-131.988	-133.103	-131.988	-133.103	3.6244799999999992e-06
rs1443040	-125.54	-125.267	-125.54	-125.267	0.009171079999999998
rs1443041	-127.219	-126.958	-127.219	-126.958	0.0016902249999998999
rs1470276	-127.269	-127.013	-127.269	-127.013	0.0015993589999999999
rs1470277	-127.269	-127.013	-127.269	-127.013	0.0015993589999999999
rs1470278	-131.851	-133.021	-131.851	-133.021	3.93449e-06
rs1470279	-125.473	-125.143	-125.473	-125.143	0.01038383
rs1509584	-134.912	-134.242	-134.912	-134.242	1.159972e-06
rs1509592	-132.943	-135.193	-132.943	-135.193	4.4822999999999977e-07
rs1509593	-132.864	-135.096	-132.864	-135.096	4.938699999999996e-07
rs1509601	-136.671	-136.045	-136.671	-136.045	1.911237e-07
rs1509616	-136.222	-135.753	-136.222	-135.753	2.5591199999999997e-07
rs1550625	-124.805	-125.988	-124.805	-125.988	0.00445661
rs1584017	-134.097	-135.576	-134.097	-135.576	3.056580000000004e-07
rs1584018	0.0	-133.222	0.0	-133.222	3.21614e-06
rs1588346	-133.051	-135.441	-133.051	-135.441	3.498800000000001e-07
rs1588347	-133.219	-135.558	-133.219	-135.558	3.1103000000000005e-07
rs1588348	-133.194	-135.542	-133.194	-135.542	3.1607000000000026e-07
rs1596279	-130.783	-132.146	-130.783	-132.146	9.433200000000003e-06
rs16912582	-133.423	-133.091	-133.423	-133.091	3.66662e-06
rs16912906	-136.737	-135.771	-136.737	-135.771	2.51421e-07
rs17234721	-136.829	-135.848	-136.829	-135.848	2.32935e-07
rs17234728	-136.9	-135.917	-136.9	-135.917	2.1724379999999997e-07
rs17234735	0.0	-133.012	0.0	-133.012	3.97107e-06
rs17234749	-124.291	-125.701	-124.291	-125.701	0.005943
rs17234791	-135.9	-134.951	-135.9	-134.951	5.71107e-07
rs17234798	0.0	-133.758	0.0	-133.758	1.88268e-06
rs17306894	-124.807	-125.944	-124.807	-125.944	0.00465983
rs1808034	-126.831	-127.251	-126.831	-127.251	0.00126045
rs1813936	-129.291	-131.022	-129.291	-131.022	2.9029999999999998e-05
rs1822338	-133.848	-135.333	-133.848	-135.333	3.897200000000002e-07
rs1822339	-125.282	-125.944	-125.282	-125.944	0.0046597799999999
rs1876821	-134.417	-135.807	-134.417	-135.807	2.4269700000000015e-07
rs1876822	-134.39	-135.803	-134.39	-135.803	2.4354e-07
rs1876823	-132.805	-135.078	-132.805	-135.078	5.029100000000006e-07
rs1878442	-133.487	-133.091	-133.487	-133.091	3.6663199999999997e-06
rs1899537	-129.516	-130.197	-129.516	-130.197	6.627659999990001e-05
rs1899538	-125.508	-125.267	-125.508	-125.267	0.0091710999999999
rs1899542	-125.448	-125.208	-125.448	-125.208	0.009726140000000001
rs1899543	-125.454	-125.208	-125.454	-125.208	0.009726219999999999
rs1899546	-125.345	-125.084	-125.345	-125.084	0.011014949999999999
rs1912136	-133.126	-135.35	-133.126	-135.35	3.832899999999995e-07
rs1912143	-136.998	-136.061	-136.998	-136.061	1.881141e-07
rs1995838	-133.068	-133.59	-133.068	-133.59	2.226330000000001e-06
rs2012346	-132.734	-132.498	-132.734	-132.498	6.63839e-06
rs2165783	-125.19	-126.723	-125.19	-126.723	0.0021370599999999997
rs2218319	-129.346	-131.113	-129.346	-131.113	2.649799999999999e-05
rs2292768	-136.864	-135.877	-136.864	-135.877	2.2614210000000003e-07
rs2292769	-136.902	-135.913	-136.902	-135.913	2.181408e-07
rs2403915	-132.018	-131.159	-132.018	-131.159	2.5322890000000007e-05
rs2403917	-136.482	-135.68	-136.482	-135.68	2.754044e-07
rs2403920	-134.077	-133.266	-134.077	-133.266	3.079017e-06
rs2403921	-134.245	-133.419	-134.245	-133.419	2.6415299999999996e-06
rs2403924	-128.868	-127.932	-128.868	-127.932	0.000638395
rs2403927	-136.789	-135.912	-136.789	-135.912	2.184453e-07
rs2403932	-136.836	-135.855	-136.836	-135.855	2.311407000000001e-07
rs2403933	-136.906	-135.926	-136.906	-135.926	2.152827e-07
rs2403940	-133.251	-133.052	-133.251	-133.052	3.8119800000000004e-06
rs2403941	-133.386	-133.091	-133.386	-133.091	3.66681e-06
rs2403947	-132.694	-132.561	-132.694	-132.561	6.23156e-06
rs2896695	-133.414	-133.175	-133.414	-133.175	3.37067e-06
rs2896699	-134.562	-133.874	-134.562	-133.874	1.6764090000000002e-06
rs2896701	-134.484	-133.837	-134.484	-133.837	1.7386799999999998e-06
rs34025486	0.0	-135.283	0.0	-135.283	4.09714e-07
rs34088400	-131.04	-132.099	-131.04	-132.099	9.891700000000006e-06
rs34203497	-131.612	-133.058	-131.612	-133.058	3.791899999999995e-06
rs35298892	-136.726	-135.774	-136.726	-135.774	2.506818e-07
rs35312892	-135.354	-134.776	-135.354	-134.776	6.80419e-07
rs35530724	-133.161	-132.949	-133.161	-132.949	4.2290699999999995e-06
rs35644420	-133.461	-133.13	-133.461	-133.13	3.52776e-06
rs35846200	-125.309	-125.018	-125.309	-125.018	0.01176281
rs35917606	0.0	-134.401	0.0	-134.401	9.89738e-07
rs4130395	-136.87	-135.889	-136.87	-135.889	2.23493e-07
rs4147349	-136.604	-135.855	-136.604	-135.855	2.3122409999999997e-07
rs4147351	-136.673	-135.769	-136.673	-135.769	2.519458e-07
rs4147352	-136.64	-135.735	-136.64	-135.735	2.607702e-07
rs4301784	-132.53	-135.176	-132.53	-135.176	4.5593999999999957e-07
rs4344487	-133.156	-132.971	-133.156	-132.971	4.135980000000001e-06
rs4547087	-133.102	-135.517	-133.102	-135.517	3.243500000000001e-07
rs4561210	-135.301	-134.49	-135.301	-134.49	9.05785e-07
rs4614453	-135.556	-134.577	-135.556	-134.577	8.302409999999998e-07
rs4635078	-132.928	-132.767	-132.928	-132.767	5.0704799999999994e-06
rs4922680	-133.217	-132.889	-133.217	-132.889	4.488470000000001e-06
rs4922682	-136.037	-135.06	-136.037	-135.06	5.121210000000001e-07
rs4923170	-131.767	-130.933	-131.767	-130.933	3.174179e-05
rs55948106	-124.524	-125.758	-124.524	-125.758	0.005609299999999999
rs56889481	-136.592	-135.9	-136.592	-135.9	2.2113490000000006e-07
rs56893211	-133.39	-133.178	-133.39	-133.178	3.3629600000000004e-06
rs57398571	-125.646	-125.332	-125.646	-125.332	0.008592639999999999
rs57476234	-134.511	-133.544	-134.511	-133.544	2.331755e-06
rs61014948	-133.526	-132.571	-133.526	-132.571	6.168209999999999e-06
rs61875402	-130.421	-131.611	-130.421	-131.611	1.61136e-05
rs61875577	-134.904	-134.126	-134.904	-134.126	1.3025349999999997e-06
rs61875581	-134.93	-134.205	-134.93	-134.205	1.203972e-06
rs61875582	-134.85	-134.121	-134.85	-134.121	1.3088130000000002e-06
rs61875660	-134.219	-134.667	-134.219	-134.667	7.58514e-07
rs61875661	-134.316	-134.124	-134.316	-134.124	1.3053410000000003e-06
rs61875662	-134.695	-134.592	-134.695	-134.592	8.175410000000001e-07
rs61877476	-135.498	-134.609	-135.498	-134.609	8.04167e-07
rs61877500	-135.347	-134.608	-135.347	-134.608	8.046150000000001e-07
rs61877888	-134.138	-134.563	-134.138	-134.563	8.4129e-07
rs6484045	-128.666	-127.717	-128.666	-127.717	0.0007910380000000001
rs6484053	-133.522	-132.544	-133.522	-132.544	6.33615e-06
rs67117213	-136.604	-135.687	-136.604	-135.687	2.7346869999999997e-07
rs7103320	-135.422	-134.572	-135.422	-134.572	8.3436e-07
rs7105368	-132.501	-134.88	-132.501	-134.88	6.128800000000008e-07
rs7108423	-136.845	-135.868	-136.845	-135.868	2.281475e-07
rs7110772	-133.742	-132.949	-133.742	-132.949	4.22665e-06
rs7111013	-136.971	-135.981	-136.971	-135.981	2.0383319999999998e-07
rs7111190	-134.505	-135.356	-134.505	-135.356	3.808419999999999e-07
rs7111573	-133.678	-133.341	-133.678	-133.341	2.8573199999999994e-06
rs7112982	-137.061	-136.082	-137.061	-136.082	1.8419330000000002e-07
rs7113225	-136.959	-135.983	-136.959	-135.983	2.0343940000000007e-07
rs7113296	-134.022	-133.23	-134.022	-133.23	3.1928570000000003e-06
rs7113480	-133.021	-132.767	-133.021	-132.767	5.069949999999999e-06
rs7114145	-134.721	-134.137	-134.721	-134.137	1.2892629999999997e-06
rs7119053	-132.5	-134.895	-132.5	-134.895	6.03869999999999e-07
rs7119079	-132.752	-134.138	-132.752	-134.138	1.2871800000000017e-06
rs7121295	-132.483	-132.586	-132.483	-132.586	6.07721e-06
rs7122726	-125.432	-125.208	-125.432	-125.208	0.009726180000000001
rs7125166	-130.117	-131.516	-130.117	-131.516	1.7717599999999994e-05
rs7126488	-136.778	-135.812	-136.778	-135.812	2.4128859999999996e-07
rs7127372	-125.723	-125.455	-125.723	-125.455	0.007595039999999999
rs71472792	0.0	-133.716	0.0	-133.716	1.96335e-06
rs71472802	0.0	-133.839	0.0	-133.839	1.73578e-06
rs72872507	-132.36	-131.525	-132.36	-131.525	1.7558970000000004e-05
rs72874175	-131.922	-133.653	-131.922	-133.653	2.0915800000000007e-06
rs72874202	-127.355	-128.329	-127.355	-128.329	0.00042923099999999997
rs72874819	-131.462	-134.679	-131.462	-134.679	7.493000000000048e-07
rs72874853	-131.283	-134.584	-131.283	-134.584	8.243999999999984e-07
rs72874880	-132.52	-135.041	-132.52	-135.041	5.219900000000004e-07
rs72875807	-126.039	-127.334	-126.039	-127.334	0.00116057
rs72875828	-124.273	-125.455	-124.273	-125.455	0.007595199999999899
rs72875837	-125.421	-125.084	-125.421	-125.084	0.011014899999999899
rs72875849	-125.781	-125.514	-125.781	-125.514	0.007165090000000001
rs72875860	-125.466	-125.208	-125.466	-125.208	0.00972622
rs72875861	-125.454	-125.208	-125.454	-125.208	0.009726219999999999
rs72875878	-125.433	-125.143	-125.433	-125.143	0.01038382
rs72875881	-125.226	-124.959	-125.226	-124.959	0.01248084
rs72875882	-125.16	-124.893	-125.16	-124.893	0.013331909999999999
rs72875883	-125.357	-125.084	-125.357	-125.084	0.011014900000000001
rs72877604	-134.852	-134.042	-134.852	-134.042	1.417312e-06
rs731365	-133.26	-133.202	-133.26	-133.202	3.28199e-06
rs75600200	-133.789	-133.537	-133.789	-133.537	2.3482200000000004e-06
rs79083470	-133.923	-133.539	-133.923	-133.539	2.3425800000000005e-06
rs7924982	-136.865	-135.877	-136.865	-135.877	2.261384e-07
rs7925326	-136.249	-135.658	-136.249	-135.658	2.8159200000000013e-07
rs7925550	-136.711	-135.955	-136.711	-135.955	2.0919920000000008e-07
rs7927293	-136.35	-135.89	-136.35	-135.89	2.2316349999999999e-07
rs7927899	-136.493	-135.871	-136.493	-135.871	2.2752710000000002e-07
rs7929391	-133.331	-133.252	-133.331	-133.252	3.12113e-06
rs7929395	-133.324	-133.252	-133.324	-133.252	3.1211800000000006e-06
rs7930517	-133.094	-132.889	-133.094	-132.889	4.48911e-06
rs7932020	-136.899	-136.099	-136.899	-136.099	1.810731e-07
rs7933633	-133.698	-132.911	-133.698	-132.911	4.39128e-06
rs7936407	-134.894	-134.246	-134.894	-134.246	1.155407e-06
rs7938423	-136.829	-135.841	-136.829	-135.841	2.3446109999999996e-07
rs7940746	-134.064	-133.304	-134.064	-133.304	2.964146e-06
rs7944526	-134.201	-133.476	-134.201	-133.476	2.494944000000001e-06
rs7944562	-132.927	-132.806	-132.927	-132.806	4.87501e-06
rs7946392	-134.446	-134.992	-134.446	-134.992	5.48161e-07
rs7951993	-127.004	-131.483	-127.004	-131.483	1.8310000000000114e-05
rs7952648	-134.246	-133.76	-134.246	-133.76	1.879613e-06
rs79915791	-133.632	-133.43	-133.632	-133.43	2.61203e-06
rs9665798	-127.656	-131.758	-127.656	-131.758	1.390699999999996e-05
rs973150	-133.129	-132.91	-133.129	-132.91	4.393639999999999e-06
rs9783352	-128.916	-127.943	-128.916	-127.943	0.0006313219999999999
rs980072	-131.838	-132.711	-131.838	-132.711	5.3646499999999995e-06
rs989977	-124.356	-125.636	-124.356	-125.636	0.0063380999999999
rs9971537	-133.079	-132.889	-133.079	-132.889	4.48919e-06
