## Supplementary material for "Characterization of shared and ancestry-specific signals driving complex traits using multi-ancestry fine-mapping": mscaviar_results_shared_pips.txt

SNP_ID	shared_pip	shared_ll	notshared_ll
rs7114162	0.000459461	-131.651	-130.924
rs4755346	0.000331391	-131.978	-131.213
rs10838528	0	0	-133.333
rs3789023	0.000525213	-131.519	-130.814
rs2280329	0.000264348	-132.206	-131.6
rs10838529	0.000319146	-132.017	-131.48
rs11038709	0.000561145	-131.451	-130.818
rs4505038	0.000412208	-131.76	-131.061
rs2271845	0.000676901	-131.264	-130.619
rs55884539	0.000796117	-131.103	-130.429
rs884668	0.00189557	-130.237	-129.21
rs10838533	0.00111386	-130.766	-130.35
rs2863714	0	0	-134.711
rs10838535	0.00506289	-129.251	-129.543
rs7108028	0.00713438	-128.908	-129.279
rs7108186	0.00721471	-128.897	-129.258
rs11038720	0.00559968	-129.15	-129.491
rs2959102	0.00483529	-129.296	-129.809
rs2945997	0.00596617	-129.086	-129.636
rs2945999	0.00313298	-129.731	-130.006
rs2959087	0.00514508	-129.234	-129.902
rs2946001	0.00548901	-129.169	-129.936
rs2959090	0.00492664	-129.278	-129.97
rs2959091	0.00479418	-129.305	-129.97
rs2946003	0.00568298	-129.135	-129.855
rs2946004	0.00450775	-129.367	-130.038
rs1125290	0.0041187	-129.457	-130.106
rs2959098	0.0039429	-129.501	-130.106
rs2959099	0.00474093	-129.316	-129.925
rs7350495	0.00376062	-129.548	-130.101
rs7950336	0.00374816	-129.551	-130.101
rs7935308	0.00308649	-129.745	-130.278
rs4144718	0.00250578	-129.954	-130.249
rs4237660	0.0032827	-129.684	-130.117
rs11038745	0.00389803	-129.512	-129.87
rs7130281	0.00440923	-129.389	-129.78
rs77931661	0	0	-134.891
rs7103299	0	0	-134.939
rs61882543	0	0	-134.949
rs61882544	0	0	-134.958
rs61882545	0	0	-134.939
rs61882546	0	0	-134.939
rs7120227	0	0	-134.939
rs61882547	0	0	-134.939
rs11820849	0	0	-134.939
rs11827732	0	0	-134.939
rs76252309	0	0	-134.939
rs953230	0.000722965	-131.199	-130.77
rs2959104	0	0	-134.383
rs2932513	1.11111e-05	-135.379	-134.318
rs2932514	1.02559e-05	-135.459	-134.358
rs4073513	0.000919329	-130.958	-130.537
rs6485660	1.29001e-05	-135.229	-134.204
rs7129942	0	0	-135.015
rs7114506	0.000916957	-130.961	-130.531
rs2959082	0	0	-135.052
rs2959083	0	0	-134.977
rs2932516	0	0	-134.881
rs2959084	0.000652487	-131.301	-130.865
rs78056747	0	0	-134.881
rs2932512	0	0	-135.033
rs2013010	1.49132e-05	-135.084	-134.098
rs7934407	0	0	-134.862
rs1565412	1.05425e-05	-135.431	-134.334
rs7478883	0	0	-134.822
rs3929339	1.09062e-05	-135.397	-134.312
rs1907003	0	0	-134.822
rs1994599	0	0	-134.812
rs6416136	0	0	-134.812
rs2959085	0	0	-134.802
rs2860404	0.000674268	-131.268	-130.873
rs1038733	0	0	-134.782
rs7397035	0	0	-134.822
rs10838558	1.19614e-05	-135.305	-134.265
rs2932510	0	0	-134.793
rs2959086	1.50884e-05	-135.072	-134.099
rs2932515	0	0	-134.793
rs1490087	0	0	-134.793
rs2130469	0	0	-134.793
rs2130470	0	0	-134.793
rs6485663	1.59842e-05	-135.015	-134.072
rs2130471	0	0	-134.825
rs2171895	0	0	-134.825
rs6485664	0	0	-134.825
rs4756054	1.48225e-05	-135.09	-134.117
rs2130473	0	0	-134.834
rs7937896	1.0537e-05	-135.432	-134.345
rs7924996	0	0	-134.834
rs7106689	0	0	-134.731
rs7111900	0	0	-134.742
rs10838563	0	0	-134.752
rs4756056	0	0	-134.731
rs7942083	6.33032e-06	-135.938	-134.545
rs7942246	0	0	-134.701
rs10769186	6.40583e-06	-135.926	-134.537
rs10838564	7.05112e-06	-135.831	-134.49
rs7932691	8.68958e-06	-135.621	-134.333
rs10734539	0	0	-134.758
rs10734540	0	0	-134.758
rs7940620	0	0	-134.747
rs4237661	0	0	-134.727
rs4756057	0	0	-134.717
rs7125387	0	0	-134.717
rs7109480	0.000362695	-131.888	-131.912
rs1490082	0	0	-134.707
rs4281461	0	0	-134.707
rs7946524	0	0	-134.604
rs4756058	0	0	-134.565
rs10128629	0	0	-134.529
rs4756059	0	0	-134.614
rs77890840	0	0	-131.907
rs3935366	0.000176925	-132.609	-131.817
rs10838570	0.000164787	-132.681	-131.877
rs12275662	0.000193641	-132.519	-131.7
rs11038786	0.000248651	-132.271	-131.394
rs58106605	0.000244341	-132.289	-131.417
rs57515459	0.000238213	-132.314	-131.442
rs7951047	7.06238e-05	-133.528	-132.71
rs11038791	0.00012761	-132.936	-132.21
rs7128538	5.57824e-05	-133.764	-132.983
rs7941450	2.49442e-05	-134.581	-133.489
rs7105128	1.75791e-05	-134.931	-133.777
rs57997836	1.70118e-05	-134.962	-133.809
rs145566511	1.89209e-05	-134.861	-133.725
rs80178393	2.1583e-05	-134.73	-133.612
rs11038807	1.99631e-05	-134.808	-133.68
rs12364087	1.97967e-05	-134.816	-133.69
rs10838575	1.82614e-05	-134.896	-133.76
rs9666935	1.71715e-05	-134.96	-133.803
rs12793186	5.71746e-05	-133.74	-132.674
rs11038817	3.49743e-05	-134.265	-133.173
rs3901272	3.49741e-05	-134.264	-133.186
rs10734545	4.65941e-05	-133.95	-132.902
rs150430025	3.13368e-05	-134.373	-133.278
rs1565411	4.83499e-05	-133.913	-132.872
rs1907002	5.12655e-05	-133.854	-132.835
rs7121257	2.56163e-05	-134.572	-133.458
rs2863721	1.70746e-05	-134.951	-133.786
rs7949889	4.64261e-05	-133.951	-132.972
rs6485668	3.40893e-05	-134.26	-133.251
rs7124891	2.76446e-05	-134.469	-133.41
rs539161454	0	0	-131.631
rs118075720	1.55072e-05	-135.063	-133.907
rs11607379	1.07144e-05	-135.417	-134.165
rs12292649	0	0	-134.758
rs11038827	0	0	-134.681
rs60289514	0	0	-131.021
rs56288505	0	0	-134.736
rs28668543	0	0	-134.344
rs61884152	0	0	-134.817
rs4426109	0.000315767	-132.054	-131.231
rs9667357	0	0	-134.106
rs61884154	0	0	-133.79
rs7114096	3.00637e-05	-134.54	-133.802
rs6485671	0.000644041	-131.351	-130.588
rs11038840	0.000105504	-133.174	-132.49
rs61704455	0.000122802	-133.108	-132.838
rs7131201	5.34196e-06	-136.137	-134.723
rs79976848	0	0	-129.873
rs73461870	3.5442e-05	-134.351	-133.872
rs7127254	4.42253e-06	-136.359	-134.743
rs7113904	4.49253e-06	-136.342	-134.745
rs61885566	0.000298447	-132.075	-131.209
rs9704813	0.000288497	-132.113	-131.135
rs112845927	8.60707e-05	-133.643	-133.244
rs2288249	7.6032e-05	-133.762	-133.272
rs5028615	7.51604e-05	-133.778	-133.369
rs111996762	6.72935e-05	-133.879	-133.305
rs10838596	0.00119017	-130.815	-131.454
rs111651038	7.06316e-05	-133.832	-133.259
rs35652107	6.55521e-05	-133.904	-133.294
rs11038860	3.70671e-05	-134.265	-133.438
rs7952650	1.20356e-05	-135.416	-134.042
rs6485675	1.40918e-05	-135.258	-134.066
rs12294928	1.32341e-05	-135.32	-134.073
rs7476	0.00198284	-130.311	-130.981
rs1044796	0.0225579	-128.01	-128.316
rs12285419	0.0292375	-127.749	-127.954
rs9988823	1.39318e-05	-135.269	-134.063
rs112642493	8.25396e-05	-133.688	-133.334
rs61882672	0.000309125	-132.044	-131.015
rs74376620	0.000122398	-133.298	-133.003
rs9988865	0.000140357	-132.834	-131.879
rs11038864	0.000161072	-132.935	-132.563
rs4565870	0.00173886	-130.496	-131.593
rs61882674	0.0136019	-128.524	-130.321
rs11038866	0.0019348	-130.391	-131.574
rs147666686	0	0	-133.241
rs61882678	0.00185527	-130.496	-130.564
rs61882679	0	0	-131.782
rs61882680	0	0	-134.322
rs876701	0.00158998	-130.649	-130.689
rs12788395	0	0	-133.23
rs7951870	0.0109532	-128.729	-128.692
rs61882682	0.000924007	-131.194	-131.392
rs59319338	0.000882748	-131.236	-131.421
rs12577142	0.00284753	-130.07	-130.235
rs12576115	0.00059674	-131.625	-131.909
rs11038871	0.00133385	-130.81	-132.095
rs138791176	0	0	-133.711
rs1317826	0.000251851	-132.446	-132.811
rs61882686	0	0	-131.993
rs12575519	0.00330414	-129.922	-129.87
rs10838601	0.00130981	-130.746	-130.94
rs3740977	0.000837149	-131.282	-131.503
rs7936413	0.00396533	-129.746	-129.754
rs12575569	0	0	-127.866
rs2046768	0.00435258	-129.653	-129.623
rs3740974	0.00462252	-129.593	-129.575
rs34406563	4.85323e-05	-134.105	-133.676
rs2279465	0.00545452	-129.427	-129.486
rs35324223	0.00653653	-129.249	-129.166
rs2067482	0.00102663	-131.096	-131.987
rs1466635	0	0	-130.94
rs7946705	0.00132426	-130.849	-131.973
rs3740973	0.000748036	-131.395	-132.395
rs12574668	0.00887663	-128.943	-129.996
rs34445491	0	0	-133.927
rs111449880	0.00159495	-130.66	-131.895
rs61882691	0.00173113	-130.576	-131.949
rs12283172	0.00167288	-130.613	-131.937
rs61882701	0.00173637	-130.575	-131.907
rs6485682	0.0108341	-128.747	-130.17
rs61882702	0.00223539	-130.321	-131.798
rs16938506	0.00987172	-128.84	-130.133
rs61882704	0	0	-132.034
rs2291487	0.00191892	-130.474	-131.885
rs75748389	0.00156228	-130.681	-131.972
rs2864076	0.0138639	-128.5	-129.786
rs61882706	0.00218188	-130.346	-131.787
rs2171668	0.0130404	-128.562	-129.917
rs2864072	0.00196524	-130.451	-131.702
rs7951579	0.0171159	-128.287	-129.431
rs11038897	0.00818455	-129.028	-130.219
rs61882708	0	0	-134.36
rs61882709	0.010808	-128.744	-129.99
rs61882710	0.00186638	-130.501	-131.812
rs80031726	0.00190275	-130.481	-131.783
rs61882712	0.00161746	-130.644	-131.913
rs7930103	0.00158947	-130.663	-131.842
rs1472001	0.00170385	-130.593	-131.778
rs79078082	0	0	-131.954
rs12574250	0.00213534	-130.368	-131.677
rs11038900	0.00941343	-128.889	-130.004
rs7130141	0.0104481	-128.785	-129.875
rs58147945	0.0118186	-128.655	-129.821
rs17787804	0.000805331	-131.321	-132.351
rs1489192	0.0102609	-128.796	-129.949
rs7112229	0.00157716	-130.67	-131.788
rs12578042	0.00934744	-128.895	-129.923
rs3802888	0.00918802	-128.912	-129.923
rs7949371	0.000933214	-131.176	-132.283
rs7949282	0.000933214	-131.176	-132.283
rs2902858	0.011927	-128.651	-129.704
rs12576359	0.00172317	-130.582	-131.687
rs10838602	0.00170911	-130.59	-131.718
rs61882715	0	0	-134.656
rs61882716	0	0	-134.564
rs144313070	0	0	-133.197
rs3802890	0.000778894	-131.354	-132.367
rs11038906	0.0156318	-128.378	-129.515
rs141181296	0	0	-134.393
rs61882720	0.00173063	-130.573	-131.755
rs68002803	0.000640384	-131.455	-131.385
rs4568980	0	0	-127.272
rs61882721	0	0	-134.417
rs61882722	0	0	-134.395
rs11038910	0.000604099	-131.606	-132.489
rs12272795	0.00159563	-130.652	-131.786
rs7932866	0.00129686	-130.863	-131.884
rs61882743	0.0155139	-128.382	-129.328
rs10160701	0.00973764	-128.854	-129.838
rs112419908	0.00195446	-130.454	-131.633
rs11819869	0.00938031	-128.891	-129.881
rs11038914	0.00656647	-129.248	-130.223
rs61882746	0.00904236	-128.925	-129.869
rs57535407	0.00160025	-130.656	-131.725
rs7925678	0.000709022	-131.446	-132.41
rs12576317	0.0015654	-130.676	-131.806
rs12573978	0.00137938	-130.804	-131.831
rs7130028	0.000773541	-131.274	-131.331
rs61882748	0.00156387	-130.678	-131.666
rs7127529	0.013203	-128.55	-129.775
rs61882750	0.00989207	-128.838	-129.779
rs11038919	0.00173532	-130.575	-131.676
rs7484125	0.000782314	-131.35	-132.371
rs112705011	0.000938948	-131.183	-131.839
rs12573925	0	0	-131.41
rs79445785	0.00163411	-130.633	-131.791
rs12290779	1.24361e-05	-135.373	-134.268
rs7481312	0.00164417	-130.63	-131.657
rs11038927	0.0158914	-128.361	-129.252
rs12295266	0.00153825	-130.695	-131.79
rs61882755	0	0	-129.958
rs61882756	0.00187283	-130.497	-131.697
rs61882757	0.00184277	-130.514	-131.73
rs61882758	0.0129093	-128.573	-129.66
rs73449983	0.00167614	-130.611	-131.528
rs12223390	0	0	-131.39
rs7125907	0.00140089	-130.789	-131.858
rs55661562	0.00158828	-130.662	-131.833
rs35623865	0.00910497	-128.921	-129.965
rs61884262	0.00166236	-130.618	-131.75
rs112282219	0	0	-135.558
rs6485685	0.00149893	-130.721	-131.822
rs55657382	0.00162393	-130.641	-131.752
rs7924401	0.0116405	-128.675	-129.704
rs61884264	0.0118853	-128.655	-129.746
rs7484002	0.00181237	-130.531	-131.618
rs79317378	0.00150459	-130.718	-131.849
rs12292425	0.00192902	-130.469	-131.582
rs7122039	0.0128132	-128.575	-129.732
rs7108770	0.0192789	-128.168	-129.294
rs60722866	0.0133178	-128.54	-129.702
rs60932698	0.00169146	-130.601	-131.779
rs61884270	0	0	-131.88
rs61884271	0.00198464	-130.439	-131.719
rs7128092	0.00199701	-130.433	-131.718
rs6485686	0.000920671	-131.188	-132.286
rs7126316	0.00143344	-130.769	-131.881
rs7126343	0.00282996	-130.087	-131.439
rs61884272	0	0	-134.277
rs12787314	0	0	-133.449
rs61884273	0.00220797	-130.333	-131.678
rs61884274	0.00221404	-130.329	-131.677
rs61884275	0	0	-134.362
rs4307676	0.00198415	-130.44	-131.777
rs7109698	0.0109894	-128.733	-130.003
rs10769204	0.000989455	-131.114	-132.24
rs55896955	0.00239711	-130.25	-131.611
rs61884292	0.00249968	-130.209	-131.606
rs4423142	0.00279292	-130.103	-131.453
rs10838610	0.0014838	-130.721	-131.99
rs4606447	4.42949e-05	-134.018	-132.974
rs4752926	5.22289e-05	-133.85	-133.162
rs61884294	0	0	-132.121
rs61884295	0.00096429	-131.165	-132.415
rs13448	5.89492e-06	-136.021	-134.626
rs56349329	0.00090239	-131.233	-132.391
rs57744667	0.00121265	-130.936	-132.254
rs10838611	1.13376e-05	-135.374	-134.308
rs4319473	0.000462511	-131.901	-132.324
rs9704782	2.73076e-06	-136.785	-135.053
rs12574259	0.00351449	-129.888	-130.277
rs61884297	0	0	-130.03
rs79443985	0.00714954	-129.183	-129.701
rs10838613	0.0483183	-127.222	-129.325
rs7926389	0.0114727	-128.707	-129.791
rs78301405	0	0	-133.862
rs113097600	0.00186846	-130.5	-129.636
rs12274785	4.0308e-06	-136.408	-134.855
rs28372918	0.00250324	-130.206	-129.488
rs7932354	4.02245e-06	-136.411	-134.852
rs57739486	0.00760788	-129.121	-129.552
rs10769205	3.92952e-06	-136.434	-134.864
rs12361673	3.92952e-06	-136.434	-134.864
rs12574918	0.00733398	-129.157	-129.562
rs11038973	0.00721446	-129.174	-129.686
rs11038974	0.00709511	-129.191	-129.751
rs61884301	0.00805425	-129.065	-129.693
rs57804402	3.03677e-06	-136.688	-134.998
rs79175663	0.00732518	-129.158	-129.751
rs4752929	2.99019e-06	-136.703	-135.008
rs11606709	3.66542e-06	-136.501	-134.915
rs61884303	0	0	-131.973
rs111999794	0.00209187	-130.387	-129.576
rs61884304	0	0	-131.934
rs61884305	0	0	-131.934
rs61884306	0	0	-132.034
rs77920005	0.00163921	-130.631	-129.759
rs3136433	0	0	-131.954
rs3136434	0	0	-131.974
rs3136435	0.00116449	-130.974	-129.917
rs3136436	0	0	-131.954
rs3136439	0	0	-132.053
rs3136443	0	0	-131.954
rs3136521	0	0	-131.954
rs3136446	0	0	-131.998
rs3136448	0	0	-131.95
rs2070852	3.90502e-06	-136.436	-134.886
rs3136456	0.00127777	-130.878	-130.006
rs3136467	0	0	-131.606
rs3136468	0	0	-131.81
rs3136469	0	0	-131.9
rs5898	0	0	-131.769
rs3136472	0	0	-131.769
rs2282686	4.33454e-06	-136.332	-134.832
rs3136474	0.000591099	-131.642	-130.701
rs3136480	0	0	-131.686
rs3136481	0	0	-131.686
rs3136482	0	0	-131.728
rs61884307	0	0	-131.892
rs3136487	0	0	-131.663
rs3136489	0	0	-131.81
rs3136490	0.000931113	-131.194	-130.206
rs3136496	0	0	-131.453
rs3136500	0	0	-131.519
rs3136504	0	0	-131.519
rs3136505	5.351e-06	-136.126	-134.698
rs117303522	0	0	-133.06
rs3136512	5.70365e-06	-136.057	-134.693
rs3136516	1.28065e-05	-135.243	-134.105
rs11038982	1.12888e-05	-135.368	-134.19
rs61884324	0.000730674	-131.441	-130.105
rs61884327	0.000679946	-131.511	-130.181
rs11038985	0	0	-130.766
rs4500447	0	0	-130.906
rs7929294	1.25754e-05	-135.281	-134.261
rs7940682	1.25027e-05	-135.287	-134.264
rs10466476	0	0	-131.064
rs10466477	0	0	-130.789
rs61884328	0.000714034	-131.464	-130.126
rs7928445	0	0	-130.812
rs10734548	1.42628e-05	-135.156	-134.185
rs11038987	0	0	-130.72
rs11604116	0	0	-132.858
rs7947517	0	0	-130.72
rs7111811	0	0	-130.743
rs61897302	0	0	-131.64
rs6485690	6.85401e-06	-135.876	-134.608
rs61897303	0	0	-130.72
rs57485117	0	0	-130.883
rs6485692	1.4879e-05	-135.113	-134.149
rs116846611	0	0	-129.049
rs7941894	1.28643e-05	-135.258	-134.24
rs11822959	0	0	-130.883
rs7105052	0	0	-131.041
rs61897304	0	0	-130.743
rs9735937	0	0	-130.929
rs11038993	2.02086e-05	-134.787	-133.739
rs7940578	1.31886e-05	-135.233	-134.227
rs73456126	0	0	-130.743
rs4506602	2.22614e-05	-134.69	-133.666
rs117910357	0	0	-129.521
rs4075619	1.23181e-05	-135.3	-134.26
rs56311746	0	0	-130.743
rs10838620	1.21627e-05	-135.313	-134.27
rs7109707	1.21109e-05	-135.317	-134.271
rs79625022	0	0	-133.974
rs12577969	0.000956745	-131.186	-129.788
rs7118097	0	0	-130.743
rs139103335	0	0	-134.889
rs11038995	0	0	-128.778
rs10769208	1.12897e-05	-135.387	-134.31
rs10734549	1.17109e-05	-135.35	-134.288
rs12575721	0.0011368	-131.017	-129.606
rs7101374	1.12381e-05	-135.391	-134.311
rs7111760	0	0	-130.766
rs4294527	1.30443e-05	-135.243	-134.226
rs7129622	0	0	-130.766
rs7115986	0	0	-130.72
rs7123729	0	0	-130.766
rs7108147	0	0	-130.766
rs12796154	0	0	-133.003
rs61897307	0.00116161	-130.997	-129.591
rs7102474	0	0	-130.951
rs61897308	0	0	-131.619
rs6485695	1.3107e-05	-135.239	-134.224
rs61593070	0.00105216	-131.097	-129.728
rs4128315	0	0	-130.929
rs7105217	0	0	-130.906
rs6485696	7.21015e-06	-135.826	-134.586
rs7106323	0	0	-130.974
rs7480260	1.43868e-05	-135.146	-134.172
rs59197251	0	0	-130.988
rs12577603	0.0014207	-130.798	-129.437
rs76404449	0	0	-129.725
rs1007738	1.25276e-05	-135.285	-134.266
rs10838621	6.70262e-06	-135.898	-134.62
rs7934421	1.41055e-05	-135.167	-134.189
rs7947747	7.76241e-06	-135.747	-134.515
rs2867206	0	0	-130.974
rs12806577	1.34356e-05	-135.216	-134.221
rs7480140	1.37375e-05	-135.194	-134.208
rs12287376	0	0	-130.929
rs56904688	0.00145422	-130.777	-129.413
rs61898461	0.00136709	-130.837	-129.471
rs56356278	0.00556656	-129.453	-128.232
rs7107778	1.36071e-05	-135.203	-134.211
rs11824327	0	0	-130.82
rs1551744	1.28725e-05	-135.258	-134.244
rs60354035	0	0	-131.077
rs116844355	0	0	-130.189
rs12277006	0	0	-130.951
rs60940896	0	0	-130.906
rs10769211	1.35395e-05	-135.208	-134.213
rs61898463	0	0	-130.858
rs6485700	0	0	-131.086
rs7938960	0	0	-130.996
rs10838623	0	0	-130.82
rs3829940	1.29663e-05	-135.251	-134.242
rs7943866	1.3157e-05	-135.237	-134.237
rs11039012	0	0	-131.041
rs56331152	0	0	-130.951
rs16938534	0	0	-130.996
rs2306026	1.31972e-05	-135.235	-134.24
rs12273360	0	0	-130.974
rs3816614	1.2863e-05	-135.26	-134.253
rs2290884	1.33235e-05	-135.226	-134.236
rs7112060	0	0	-130.996
rs2306029	6.73805e-06	-135.888	-134.589
rs10769212	1.42867e-05	-135.156	-134.198
rs61898465	0.00106582	-131.083	-129.705
rs11039014	1.77863e-05	-134.937	-134.046
rs2306032	7.07537e-06	-135.842	-134.585
rs7115038	0	0	-130.996
rs11039015	0	0	-130.973
rs964551	1.55509e-05	-135.073	-134.154
rs3816615	0	0	-130.82
rs6485702	6.84211e-06	-135.875	-134.599
rs10742784	1.50446e-05	-135.105	-134.166
rs7945548	0	0	-130.743
rs11825434	0	0	-130.673
rs17790156	0.000830104	-131.322	-129.874
rs61898529	0	0	-130.519
rs7105172	0	0	-130.844
rs10838629	1.1424e-05	-135.376	-134.295
rs2306027	1.11102e-05	-135.404	-134.305
rs12281784	0	0	-130.678
rs7118170	1.07993e-05	-135.432	-134.325
rs7118404	6.92776e-06	-135.861	-134.596
rs11819969	0	0	-130.539
rs2306035	1.62877e-05	-135.019	-134.031
rs3763963	2.4821e-05	-134.576	-133.527
rs12294921	0	0	-130.609
rs2903522	1.17051e-05	-135.344	-134.228
rs2035068	1.18836e-05	-135.329	-134.218
rs3751097	0.000169399	-132.911	-131.448
rs74933738	0	0	-130.048
rs7112518	0	0	-130.562
rs57368576	0	0	-131.129
rs61898531	0	0	-131.255
rs61382645	0	0	-130.701
rs12807111	1.36945e-05	-135.187	-134.101
rs6485706	0	0	-130.788
rs116855242	0	0	-133.442
rs7128102	0	0	-130.724
rs7102325	0	0	-130.265
rs10838634	0	0	-128.474
rs2054307	0	0	-128.387
rs7120113	0	0	-130.811
rs9667108	0	0	-130.881
rs59613483	0.000134292	-133.133	-131.659
rs7940441	1.26024e-05	-135.248	-134.054
rs10838635	7.2045e-06	-135.802	-134.514
rs141935404	3.06798e-05	-134.594	-133.09
rs61898535	0	0	-134.376
rs7946739	8.45433e-06	-135.643	-134.405
rs34340483	8.40824e-06	-135.648	-134.412
rs7945558	8.16968e-06	-135.677	-134.427
rs17787930	0	0	-131.72
rs145125576	0	0	-134.483
rs11039031	9.81043e-06	-135.495	-134.288
rs12574939	0	0	-130.864
rs11039033	8.13976e-06	-135.682	-134.423
rs61899280	0	0	-129.643
rs7938169	8.5053e-06	-135.638	-134.39
rs6485715	8.21874e-06	-135.672	-134.413
rs7939786	8.49623e-06	-135.639	-134.391
rs61899282	0	0	-131.696
rs117128752	0	0	-134.525
rs118016470	0	0	-131.676
rs61899283	0	0	-131.676
rs10838640	7.96919e-06	-135.703	-134.436
rs61899284	2.98664e-05	-134.619	-133.098
rs7123632	8.34826e-06	-135.656	-134.408
rs7123635	0.000212842	-132.427	-132.245
rs7128193	8.77583e-06	-135.604	-134.392
rs76716952	2.96794e-05	-134.625	-133.104
rs4394802	8.52015e-06	-135.634	-134.407
rs61899285	2.94131e-05	-134.633	-133.109
rs7126981	7.91605e-05	-133.416	-133.014
rs7130812	0.000138394	-132.847	-131.917
rs7130947	7.8667e-06	-135.716	-134.445
rs10838641	8.24473e-06	-135.669	-134.413
rs61142746	3.05091e-05	-134.599	-133.08
rs7935346	9.79229e-06	-135.496	-134.293
rs117649178	0	0	-132.844
rs7107703	0	0	-131.534
rs10838642	7.04302e-05	-133.533	-133.127
rs11039057	9.70013e-06	-135.506	-134.297
rs9919642	6.95557e-05	-133.546	-133.141
rs7947878	9.18789e-06	-135.575	-134.436
rs10769230	9.45526e-06	-135.547	-134.425
rs61899292	0	0	-131.493
rs55968738	2.85665e-05	-134.658	-133.098
rs59689332	2.85665e-05	-134.658	-133.098
rs61899293	2.747e-05	-134.695	-133.132
rs6485721	9.57365e-06	-135.534	-134.417
rs7125807	9.38213e-06	-135.554	-134.426
rs61899294	2.67887e-05	-134.718	-133.149
rs7128325	9.57365e-06	-135.534	-134.417
rs6485722	9.49742e-06	-135.542	-134.426
rs7479189	8.90729e-06	-135.606	-134.444
rs61896118	0	0	-133.906
rs61896119	0	0	-134.45
rs12574558	2.90705e-05	-134.639	-133.069
rs17787966	0.00017645	-132.614	-132.367
rs74713772	2.92551e-05	-134.632	-133.064
rs17790246	2.92987e-05	-134.631	-133.064
rs7950753	5.34337e-06	-136.103	-134.696
rs61896120	2.93783e-05	-134.628	-133.058
rs10769233	9.29972e-06	-135.563	-134.426
rs7103581	8.63214e-06	-135.637	-134.469
rs17197500	3.0156e-05	-134.603	-133.036
rs61896121	3.03943e-05	-134.595	-133.03
rs11039074	8.56599e-06	-135.645	-134.464
rs12576831	3.05887e-05	-134.589	-133.024
rs12576839	3.03943e-05	-134.595	-133.03
rs4752952	1.09851e-05	-135.396	-134.369
rs10769234	8.61572e-06	-135.639	-134.46
rs61896122	2.99428e-05	-134.609	-133.042
rs7118546	8.69064e-06	-135.632	-134.468
rs11039076	0.000187557	-132.553	-132.341
rs7931260	8.72162e-06	-135.627	-134.453
rs17790306	3.1946e-05	-134.547	-132.983
rs78715301	3.23626e-05	-134.535	-132.978
rs7108902	8.82439e-06	-135.615	-134.445
rs61896124	3.25294e-05	-134.528	-132.966
rs4572092	3.42765e-05	-134.478	-132.919
rs10838654	1.25315e-05	-135.264	-134.307
rs79583305	0	0	-134.478
rs61896125	3.31326e-05	-134.511	-132.948
rs4579897	1.06157e-05	-135.431	-134.375
rs7937950	1.00408e-05	-135.486	-134.391
rs4315028	5.53165e-06	-136.068	-134.675
rs61896126	3.29288e-05	-134.515	-132.952
rs61896127	0	0	-131.368
rs7946709	1.19258e-05	-135.314	-134.32
rs60174717	3.6321e-05	-134.421	-132.866
rs4319472	8.91168e-06	-135.605	-134.449
rs7942473	9.02361e-06	-135.593	-134.449
rs60201196	3.83103e-05	-134.374	-132.852
rs7945315	9.7007e-06	-135.521	-134.419
rs61896131	3.86766e-05	-134.365	-132.846
rs61896132	3.7192e-05	-134.399	-132.855
rs74436131	0	0	-131.001
rs60088916	3.72731e-05	-134.398	-132.855
rs4752957	8.98683e-06	-135.597	-134.448
rs7117404	6.29485e-05	-133.646	-132.681
rs17790336	4.19307e-05	-134.286	-132.771
rs17790342	4.19599e-05	-134.283	-132.765
rs116841564	0	0	-132.661
rs10769239	1.56963e-05	-135.04	-134.21
rs11039097	8.72213e-06	-135.627	-134.447
rs12796744	1.11582e-05	-135.38	-134.357
rs17197619	4.16821e-05	-134.291	-132.776
rs61897776	4.18345e-05	-134.286	-132.765
rs61897777	4.50286e-05	-134.214	-132.696
rs61897778	0	0	-134.429
rs4752962	8.69719e-06	-135.63	-134.452
rs61897779	0	0	-134.734
rs6485739	9.89408e-06	-135.501	-134.407
rs57964319	4.14319e-05	-134.292	-132.746
rs4752963	8.79647e-06	-135.618	-134.446
rs10838659	9.93791e-06	-135.497	-134.404
rs60335739	4.17914e-05	-134.284	-132.74
rs61897782	4.17106e-05	-134.286	-132.74
rs17790390	4.19208e-05	-134.281	-132.734
rs61897783	0	0	-134.767
rs10838660	1.12788e-05	-135.37	-134.345
rs61897784	3.98391e-05	-134.331	-132.78
rs11039105	8.93536e-06	-135.603	-134.433
rs11039107	8.8842e-06	-135.609	-134.437
rs1872896	1.00788e-05	-135.483	-134.397
rs10466478	9.15109e-06	-135.58	-134.435
rs7121418	1.02384e-05	-135.468	-134.381
rs61897786	3.54084e-05	-134.447	-132.895
rs1352307	0	0	-131.493
rs4752967	8.33099e-06	-135.673	-134.456
rs17790420	3.39958e-05	-134.486	-132.931
rs11039112	7.39714e-06	-135.791	-134.525
rs12224096	7.45608e-06	-135.784	-134.524
rs752850	0.000110242	-133.084	-132.781
rs752848	0.000110237	-133.084	-132.781
rs2018527	7.73336e-06	-135.747	-134.506
rs747650	7.52037e-06	-135.775	-134.521
rs2291444	0.000106194	-133.122	-132.831
rs1060573	8.1538e-06	-135.694	-134.491
rs2291443	0.000101326	-133.168	-132.872
rs1965952	7.54069e-06	-135.772	-134.525
rs61897788	3.17751e-05	-134.551	-132.984
rs61897789	0	0	-134.35
rs10769244	7.94128e-06	-135.723	-134.49
rs10769245	7.29762e-06	-135.805	-134.543
rs7117346	0.000680717	-131.309	-130.898
rs3740690	0.00012585	-132.951	-132.717
rs12365578	0.000111932	-133.068	-132.784
rs60041842	3.42799e-05	-134.477	-132.887
rs12803718	0.000204717	-132.463	-132.272
rs57323109	5.96325e-06	-136.007	-134.631
rs11600668	6.30476e-06	-135.951	-134.61
rs57012996	3.11666e-05	-134.564	-132.96
rs61897848	0	0	-132.058
rs79044335	3.55428e-05	-134.435	-132.829
rs11039119	7.28636e-06	-135.806	-134.543
rs61897851	3.65919e-05	-134.406	-132.802
rs189339351	0	0	-135.099
rs7940240	7.0586e-06	-135.827	-134.506
rs61897852	3.85922e-05	-134.354	-132.751
rs11603373	6.26471e-06	-135.946	-134.585
rs10838664	6.30964e-06	-135.939	-134.583
rs2279438	6.91585e-06	-135.849	-134.513
rs901747	6.58945e-06	-135.896	-134.549
rs7937410	6.67861e-06	-135.883	-134.54
rs77654484	4.44849e-05	-134.213	-132.614
rs4463814	0	0	-132.32
rs901750	0.000181333	-132.585	-132.5
rs184907858	4.64748e-05	-134.17	-132.572
rs9633886	1.24395e-05	-135.271	-134.317
rs7951979	5.98208e-06	-135.993	-134.611
rs11039122	0.000222835	-132.379	-132.333
rs11039124	8.73646e-06	-135.624	-134.474
rs4752971	7.96057e-06	-135.718	-134.521
rs61897853	4.92707e-05	-134.113	-132.517
rs12807887	7.33982e-06	-135.799	-134.555
rs10769248	6.5771e-06	-135.899	-134.545
rs1976143	8.78226e-06	-135.62	-134.477
rs1976142	8.87802e-06	-135.609	-134.473
rs74898661	5.17043e-05	-134.064	-132.47
rs17197710	5.2062e-05	-134.058	-132.463
rs7937101	1.29084e-05	-135.234	-134.294
rs61897854	3.84521e-05	-134.353	-132.748
rs78998999	5.28233e-05	-134.043	-132.449
rs61897855	5.43214e-05	-134.016	-132.422
rs11039131	0.000276623	-132.164	-131.999
rs4567413	8.63391e-06	-135.637	-134.485
rs61897856	5.62285e-05	-133.982	-132.389
rs7111764	8.53519e-06	-135.648	-134.491
rs61897857	6.8486e-06	-135.859	-134.515
rs12578030	5.7901e-05	-133.954	-132.362
rs2029298	8.54617e-06	-135.647	-134.491
rs61897858	5.8738e-05	-133.939	-132.348
rs3758666	7.51618e-06	-135.766	-134.451
rs3758667	7.51618e-06	-135.766	-134.451
rs4237547	1.2043e-05	-135.303	-134.327
rs4647709	0	0	-131.892
rs4647713	7.19917e-05	-133.742	-132.16
rs10742797	7.27011e-06	-135.799	-134.474
rs11039134	1.1167e-05	-135.378	-134.364
rs12291341	7.8641e-06	-135.73	-134.528
rs1685404	0.000193838	-132.518	-132.208
rs4647720	5.66422e-05	-133.966	-132.442
rs12576935	5.65822e-05	-133.967	-132.456
rs61897859	5.66907e-05	-133.965	-132.45
rs4647735	2.58067e-05	-134.727	-133.161
rs4647736	2.60825e-05	-134.715	-133.108
rs4647759	2.44319e-05	-134.779	-133.103
rs4647760	0	0	-133.156
rs35677603	4.05732e-05	-134.082	-133.144
rs41275184	0	0	-135.217
rs74924988	2.08597e-05	-134.938	-133.297
rs41275186	0	0	-135.146
rs145672619	1.91706e-05	-135.02	-133.374
rs2291119	3.55121e-05	-134.214	-133.165
rs326217	3.78734e-05	-134.15	-133.096
rs11039171	0	0	-132.283
rs67871383	5.05012e-05	-133.863	-132.83
rs61897360	0	0	-135.11
rs41303843	0	0	-135.281
rs11570094	6.34533e-05	-133.635	-132.606
rs11570078	3.30238e-05	-134.48	-133.012
rs2856650	5.8914e-05	-133.709	-132.658
rs11570067	2.6035e-05	-134.709	-133.122
rs11570057	0	0	-132.402
rs2071305	0.0001018	-133.161	-132.165
rs11570054	0	0	-131.084
rs3729986	0	0	-129.711
rs3740689	0.000501471	-131.574	-132.361
rs141947880	0	0	-133.496
rs11601200	0	0	-133.507
rs74390551	0	0	-135.509
rs117659271	0	0	-133.215
rs11602837	0	0	-133.094
rs10838708	6.58478e-05	-133.596	-132.582
rs116930066	0	0	-133.244
rs11601934	0	0	-133.425
rs34603363	0	0	-133.402
rs147463152	0	0	-133.29
rs117944027	0	0	-133.278
rs112261189	0	0	-133.447
rs76551269	0	0	-131.842
rs143701995	0	0	-133.354
rs11607855	0	0	-133.278
rs11603587	0	0	-133.311
rs12574601	0	0	-131.946
rs143737612	0	0	-133.301
rs11607518	0	0	-133.345
rs77204316	0	0	-133.356
rs11039260	0	0	-131.797
rs7945021	0	0	-133.544
rs139689864	0	0	-135.763
rs117784947	0	0	-133.496
rs74445441	0	0	-135.784
rs76516661	0	0	-135.018
rs143820215	0	0	-133.953
rs144358463	0	0	-133.412
rs11603911	0	0	-133.412
rs11604233	0	0	-133.462
rs150299113	0	0	-133.317
rs145240718	0	0	-134.089
rs74932661	0	0	-133.455
rs11537751	0	0	-133.396
rs143016699	0	0	-133.396
rs117309942	0	0	-133.396
rs36016346	0	0	-133.408
rs151202997	0	0	-135.698
rs117963484	0	0	-133.482
rs117305924	0	0	-133.493
rs76833577	0	0	-133.02
rs11601083	0	0	-133.482
rs147238791	0	0	-135.721
rs9089	0	0	-133.493
rs79845520	0	0	-133.493
rs11600974	0	0	-133.493
rs190053076	0	0	-132.932
rs148716586	0	0	-133.455
rs150268487	0	0	-134.276
rs11608017	0	0	-133.422
rs7113438	0	0	-133.379
rs144424138	0	0	-134.366
rs142550690	0	0	-133.379
rs2903989	0	0	-133.372
rs141279659	0	0	-134.377
