## Supplementary material for "Characterization of shared and ancestry-specific signals driving complex traits using multi-ancestry fine-mapping": mscaviar_results_study0_post.txt

SNP_ID	Prob_in_pCausalSet
rs7114162	0.00187154
rs4755346	0.00138596
rs10838528	0.000128473
rs3789023	0.00210293
rs2280329	0.000973055
rs10838529	0.00111952
rs11038709	0.00213176
rs4505038	0.00164233
rs2271845	0.00259774
rs55884539	0.00312404
rs884668	0.00981944
rs10838533	0.0036298
rs2863714	3.23649e-05
rs10838535	0.0106994
rs7108028	0.0144816
rs7108186	0.01472
rs11038720	0.0115381
rs2959102	0.00913443
rs2945997	0.0110844
rs2945999	0.00666755
rs2959087	0.0090484
rs2946001	0.009253
rs2959090	0.00856859
rs2959091	0.00843613
rs2946003	0.00977569
rs2946004	0.00790703
rs1125290	0.00729262
rs2959098	0.00711682
rs2959099	0.00855777
rs7350495	0.00695433
rs7950336	0.00694187
rs7935308	0.00575441
rs4144718	0.00526696
rs4237660	0.00643177
rs11038745	0.00794944
rs7130281	0.0088415
rs77931661	2.70477e-05
rs7103299	2.57858e-05
rs61882543	2.55276e-05
rs61882544	2.52981e-05
rs61882545	2.57858e-05
rs61882546	2.57858e-05
rs7120227	2.57858e-05
rs61882547	2.57858e-05
rs11820849	2.57858e-05
rs11827732	2.57858e-05
rs76252309	2.57858e-05
rs953230	0.00236829
rs2959104	4.49254e-05
rs2932513	4.07993e-05
rs2932514	3.87597e-05
rs4073513	0.0030003
rs6485660	4.93878e-05
rs7129942	2.38965e-05
rs7114506	0.00301224
rs2959082	2.30333e-05
rs2959083	2.48257e-05
rs2932516	2.73053e-05
rs2959084	0.00214607
rs78056747	2.73053e-05
rs2932512	2.34595e-05
rs2013010	5.76149e-05
rs7934407	2.78399e-05
rs1565412	4.05884e-05
rs7478883	2.89779e-05
rs3929339	4.19902e-05
rs1907003	2.89779e-05
rs1994599	2.92511e-05
rs6416136	2.92511e-05
rs2959085	2.95556e-05
rs2860404	0.00215575
rs1038733	3.01484e-05
rs7397035	2.89779e-05
rs10838558	4.46828e-05
rs2932510	2.9836e-05
rs2959086	5.72902e-05
rs2932515	2.9836e-05
rs1490087	2.9836e-05
rs2130469	2.9836e-05
rs2130470	2.9836e-05
rs6485663	5.92442e-05
rs2130471	2.88873e-05
rs2171895	2.88873e-05
rs6485664	2.88873e-05
rs4756054	5.57697e-05
rs2130473	2.86184e-05
rs7937896	3.93832e-05
rs7924996	2.86184e-05
rs7106689	3.1714e-05
rs7111900	3.13806e-05
rs10838563	3.10814e-05
rs4756056	3.1714e-05
rs7942083	3.29348e-05
rs7942246	3.27101e-05
rs10769186	3.33178e-05
rs10838564	3.51813e-05
rs7932691	4.38724e-05
rs10734539	3.0887e-05
rs10734540	3.0887e-05
rs7940620	3.12115e-05
rs4237661	3.18432e-05
rs4756057	3.21807e-05
rs7125387	3.21807e-05
rs7109480	0.000859893
rs1490082	3.24915e-05
rs4281461	3.24915e-05
rs7946524	3.6033e-05
rs4756058	3.74535e-05
rs10128629	3.88373e-05
rs4756059	3.56786e-05
rs3935366	0.000748459
rs10838570	0.000702362
rs12275662	0.000838519
rs11038786	0.0011332
rs58106605	0.00110885
rs57515459	0.00108104
rs7951047	0.000295455
rs11038791	0.000507215
rs7128538	0.000222172
rs7941450	0.000124213
rs7105128	8.91727e-05
rs57997836	8.57231e-05
rs145566511	9.50698e-05
rs80178393	0.000108422
rs11038807	0.000100187
rs12364087	9.90324e-05
rs10838575	9.12384e-05
rs9666935	8.68467e-05
rs12793186	0.000294279
rs11038817	0.000179174
rs3901272	0.000176964
rs10734545	0.000233929
rs150430025	0.000159691
rs1565411	0.000241794
rs1907002	0.000252107
rs7121257	0.000130448
rs2863721	8.72322e-05
rs7949889	0.000219232
rs6485668	0.000161355
rs7124891	0.000134726
rs118075720	7.67116e-05
rs11607379	5.49649e-05
rs12292649	3.08988e-05
rs11038827	3.33665e-05
rs56288505	3.15518e-05
rs28668543	4.66898e-05
rs61884152	2.91122e-05
rs4426109	0.00135182
rs9667357	5.92345e-05
rs61884154	8.11231e-05
rs7114096	9.94538e-05
rs6485671	0.00263351
rs11038840	0.000387445
rs61704455	0.000317621
rs7131201	2.0532e-05
rs73461870	8.16467e-05
rs7127254	1.37662e-05
rs7113904	1.41785e-05
rs61885566	0.00135162
rs9704813	0.00142521
rs112845927	9.72301e-05
rs2288249	8.66015e-05
rs5028615	8.64102e-05
rs111996762	7.74088e-05
rs10838596	0.00196838
rs111651038	8.06498e-05
rs35652107	7.54015e-05
rs11038860	5.42057e-05
rs7952650	2.17796e-05
rs6485675	2.66263e-05
rs12294928	2.49232e-05
rs7476	0.00328411
rs1044796	0.0465816
rs12285419	0.0639202
rs9988823	2.62411e-05
rs112642493	9.40845e-05
rs61882672	0.00159405
rs74376620	0.000133768
rs9988865	0.000676062
rs11038864	0.000185359
rs4565870	0.00236078
rs61882674	0.0166656
rs11038866	0.00255672
rs147666686	0.000141081
rs61882678	0.00441543
rs61882679	0.000611178
rs61882680	4.77611e-05
rs876701	0.00384346
rs12788395	0.000142636
rs7951870	0.0281532
rs61882682	0.00200842
rs59319338	0.00193237
rs12577142	0.0064284
rs12576115	0.00121286
rs11038871	0.00158607
rs138791176	8.80081e-05
rs1317826	0.000408199
rs61882686	0.000494542
rs12575519	0.00850557
rs10838601	0.00271067
rs3740977	0.0017963
rs7936413	0.00985387
rs2046768	0.011079
rs3740974	0.0116902
rs34406563	0.000125023
rs2279465	0.0131825
rs35324223	0.0172106
rs2067482	0.00156309
rs7946705	0.00183959
rs3740973	0.000912623
rs12574668	0.0134169
rs34445491	7.10357e-05
rs111449880	0.00215398
rs61882691	0.00224031
rs12283172	0.00219123
rs61882701	0.00227462
rs6485682	0.0145959
rs61882702	0.00283739
rs16938506	0.013795
rs61882704	0.000475471
rs2291487	0.00246797
rs75748389	0.00206154
rs2864076	0.019486
rs61882706	0.00279987
rs2171668	0.017943
rs2864072	0.00267452
rs7951579	0.0252115
rs11038897	0.0117829
rs61882708	4.59917e-05
rs61882709	0.015361
rs61882710	0.00248443
rs80031726	0.00254494
rs61882712	0.00216657
rs7930103	0.00219522
rs1472001	0.00235777
rs79078082	0.000515297
rs12574250	0.00286205
rs11038900	0.0139136
rs7130141	0.0155903
rs58147945	0.0172455
rs17787804	0.000972414
rs1489192	0.0150178
rs7112229	0.00223111
rs12578042	0.0142515
rs3802888	0.0140921
rs7949371	0.00111127
rs7949282	0.00111127
rs2902858	0.0180704
rs12576359	0.00246052
rs10838602	0.00241845
rs61882715	3.42274e-05
rs61882716	3.75131e-05
rs144313070	0.000147546
rs3802890	0.000934164
rs11038906	0.0230743
rs141181296	4.45189e-05
rs61882720	0.00240829
rs68002803	0.0015295
rs61882721	4.34502e-05
rs61882722	4.43985e-05
rs11038910	0.000738337
rs12272795	0.00224769
rs7932866	0.00188877
rs61882743	0.0245126
rs10160701	0.0150924
rs112419908	0.00273701
rs11819869	0.0145046
rs11038914	0.0101654
rs61882746	0.0142237
rs57535407	0.00230962
rs7925678	0.000856057
rs12576317	0.00220765
rs12573978	0.00200877
rs7130028	0.00171094
rs61882748	0.00233046
rs7127529	0.0188883
rs61882750	0.0155787
rs11038919	0.00248319
rs7484125	0.000961625
rs112705011	0.00159068
rs79445785	0.00228571
rs12290779	5.11199e-05
rs7481312	0.00241347
rs11038927	0.0256357
rs12295266	0.00219221
rs61882755	0.00378118
rs61882756	0.00259687
rs61882757	0.0025332
rs61882758	0.0193314
rs73449983	0.00257668
rs7125907	0.00200668
rs55661562	0.00220639
rs35623865	0.0137988
rs61884262	0.00234485
rs112282219	1.57569e-05
rs6485685	0.0021283
rs55657382	0.00230643
rs7924401	0.0177841
rs61884264	0.0177625
rs7484002	0.00261283
rs79317378	0.00211036
rs12292425	0.00276137
rs7122039	0.01876
rs7108770	0.028591
rs60722866	0.0194607
rs60932698	0.00234538
rs61884270	0.000554772
rs61884271	0.00268118
rs7128092	0.00269354
rs6485686	0.00110439
rs7126316	0.00201548
rs7126343	0.00378623
rs61884272	4.99646e-05
rs12787314	0.000114637
rs61884273	0.00293193
rs61884274	0.002938
rs61884275	4.59077e-05
rs4307676	0.00262632
rs7109698	0.0154806
rs10769204	0.00116475
rs55896955	0.00317957
rs61884292	0.00328212
rs4423142	0.0037294
rs10838610	0.00164802
rs4606447	0.000220933
rs4752926	0.000187551
rs61884294	0.000435595
rs61884295	0.00109628
rs13448	2.94493e-05
rs56349329	0.00101597
rs57744667	0.0013406
rs10838611	4.27633e-05
rs4319473	0.000507066
rs9704782	1.37387e-05
rs12574259	0.00355543
rs61884297	0.00351439
rs79443985	0.00719475
rs10838613	0.0485543
rs7926389	0.0115566
rs78301405	7.5769e-05
rs113097600	0.00188178
rs12274785	1.54537e-05
rs28372918	0.00251893
rs7932354	1.51974e-05
rs57739486	0.00764938
rs10769205	1.49865e-05
rs12361673	1.49865e-05
rs12574918	0.00737446
rs11038973	0.00726071
rs11038974	0.00714376
rs61884301	0.00810439
rs57804402	1.34042e-05
rs79175663	0.00737438
rs4752929	1.34701e-05
rs11606709	1.58193e-05
rs61884303	0.000505001
rs111999794	0.00210587
rs61884304	0.000525838
rs61884305	0.000525838
rs61884306	0.000475471
rs77920005	0.00165223
rs3136433	0.000515297
rs3136434	0.000504996
rs3136435	0.00117503
rs3136436	0.000515297
rs3136439	0.00046607
rs3136443	0.000515297
rs3136521	0.000515297
rs3136446	0.000492849
rs3136448	0.000517364
rs2070852	1.79423e-05
rs3136456	0.00129073
rs3136467	0.00073008
rs3136468	0.000595098
rs3136469	0.000543325
rs5898	0.000620106
rs3136472	0.000620106
rs2282686	1.95161e-05
rs3136474	0.000603157
rs3136480	0.000673774
rs3136481	0.000673774
rs3136482	0.000646311
rs61884307	0.000544803
rs3136487	0.000685927
rs3136489	0.000595098
rs3136490	0.000942368
rs3136496	0.000852546
rs3136500	0.000797612
rs3136504	0.000797612
rs3136505	1.74736e-05
rs117303522	0.000169275
rs3136512	2.23026e-05
rs3136516	5.88656e-05
rs11038982	5.27335e-05
rs61884324	0.000738374
rs61884327	0.000687754
rs11038985	0.00169888
rs4500447	0.00147527
rs7929294	4.41513e-05
rs7940682	4.40786e-05
rs10466476	0.00125849
rs10466477	0.00165984
rs61884328	0.000721706
rs7928445	0.0016218
rs10734548	4.96039e-05
rs11038987	0.00178006
rs11604116	0.000207038
rs7947517	0.00178006
rs7111811	0.00173895
rs61897302	0.000704839
rs6485690	2.60503e-05
rs61897303	0.00178006
rs57485117	0.0015095
rs6485692	5.26826e-05
rs7941894	4.5995e-05
rs11822959	0.0015095
rs7105052	0.00128716
rs61897304	0.00173895
rs9735937	0.00144189
rs11038993	9.25242e-05
rs7940578	4.68418e-05
rs73456126	0.00173895
rs4506602	0.000100878
rs4075619	4.49367e-05
rs56311746	0.00173895
rs10838620	4.42296e-05
rs7109707	4.41778e-05
rs79625022	6.77414e-05
rs12577969	0.000963432
rs7118097	0.00173895
rs139103335	2.71232e-05
rs10769208	4.18654e-05
rs10734549	4.32867e-05
rs12575721	0.00114326
rs7101374	4.18138e-05
rs7111760	0.00169888
rs4294527	4.72844e-05
rs7129622	0.00169888
rs7115986	0.00178006
rs7123729	0.00169888
rs7108147	0.00169888
rs12796154	0.000178965
rs61897307	0.00116803
rs7102474	0.00140936
rs61897308	0.000719699
rs6485695	4.73471e-05
rs61593070	0.00105884
rs4128315	0.00144189
rs7105217	0.00147527
rs6485696	2.54965e-05
rs7106323	0.00137764
rs7480260	5.09329e-05
rs59197251	0.00136078
rs12577603	0.00142738
rs1007738	4.37018e-05
rs10838621	2.4989e-05
rs7934421	4.94466e-05
rs7947747	3.15753e-05
rs2867206	0.00137764
rs12806577	4.70887e-05
rs7480140	4.79776e-05
rs12287376	0.00144189
rs56904688	0.00146081
rs61898461	0.00137376
rs56356278	0.00557328
rs7107778	4.78472e-05
rs11824327	0.00160642
rs1551744	4.55757e-05
rs12277006	0.00140936
rs60940896	0.00147527
rs10769211	4.77796e-05
rs61898463	0.00154858
rs6485700	0.00123098
rs7938960	0.00134672
rs3829940	4.55849e-05
rs7943866	4.57756e-05
rs11039012	0.0012877
rs56331152	0.00140936
rs16938534	0.00134672
rs2306026	4.52642e-05
rs12273360	0.00137764
rs3816614	4.44388e-05
rs2290884	4.54027e-05
rs7112060	0.00134672
rs2306029	2.8472e-05
rs10769212	4.79398e-05
rs61898465	0.00107243
rs11039014	6.08731e-05
rs2306032	2.76933e-05
rs7115038	0.00134734
rs11039015	0.0013783
rs964551	5.0892e-05
rs6485702	2.74601e-05
rs10742784	5.03857e-05
rs7945548	0.00173895
rs11825434	0.00186557
rs17790156	0.000836619
rs61898529	0.00218316
rs7105172	0.00157317
rs10838629	4.32874e-05
rs2306027	4.29736e-05
rs12281784	0.00185956
rs7118170	4.16507e-05
rs7118404	2.35635e-05
rs11819969	0.00214058
rs2306035	6.32586e-05
rs3763963	0.000118732
rs12294921	0.0019946
rs2903522	4.87536e-05
rs2035068	4.95108e-05
rs3751097	0.000175982
rs7112518	0.00209064
rs57368576	0.00117666
rs61898531	0.00104004
rs61382645	0.00181683
rs12807111	5.83758e-05
rs6485706	0.00165783
rs116855242	0.0001154
rs7128102	0.00177518
rs7102325	0.00282086
rs10838634	0.0171114
rs2054307	0.0180668
rs7120113	0.00162034
rs9667108	0.00150959
rs59613483	0.000141166
rs7940441	6.27432e-05
rs10838635	3.29037e-05
rs141935404	3.6996e-05
rs61898535	4.5249e-05
rs7946739	3.87804e-05
rs34340483	3.82768e-05
rs7945558	3.75453e-05
rs17787930	0.000647534
rs145125576	4.06759e-05
rs11039031	4.59734e-05
rs11039033	3.80083e-05
rs61899280	0.00515934
rs7938169	3.98548e-05
rs6485715	3.85765e-05
rs7939786	3.9813e-05
rs61899282	0.000662702
rs117128752	3.89996e-05
rs118016470	0.000676063
rs61899283	0.000676063
rs10838640	3.73448e-05
rs61899284	3.61432e-05
rs7123632	3.8706e-05
rs7123635	0.000566119
rs7128193	3.91336e-05
rs76716952	3.59562e-05
rs4394802	3.84199e-05
rs61899285	3.56893e-05
rs7126981	0.00023133
rs7130812	0.000653513
rs7130947	3.68034e-05
rs10838641	3.85708e-05
rs61142746	3.67859e-05
rs7935346	4.55752e-05
rs7107703	0.000780277
rs10838642	0.000203257
rs11039057	4.53656e-05
rs9919642	0.000200069
rs7947878	2.5443e-05
rs10769230	2.61708e-05
rs61899292	0.000812747
rs55968738	3.47864e-05
rs59689332	3.47864e-05
rs61899293	3.36899e-05
rs6485721	2.63078e-05
rs7125807	2.58839e-05
rs61899294	3.30176e-05
rs7128325	2.63078e-05
rs6485722	2.64929e-05
rs7479189	2.45055e-05
rs61896118	7.24381e-05
rs61896119	4.20308e-05
rs12574558	3.53128e-05
rs17787966	0.000487287
rs74713772	3.54973e-05
rs17790246	3.55372e-05
rs7950753	2.46494e-05
rs61896120	3.56247e-05
rs10769233	2.54865e-05
rs7103581	2.46614e-05
rs17197500	3.63983e-05
rs61896121	3.66327e-05
rs11039074	2.39346e-05
rs12576831	3.68272e-05
rs12576839	3.66327e-05
rs4752952	3.08049e-05
rs10769234	2.39843e-05
rs61896122	3.61812e-05
rs7118546	2.51924e-05
rs11039076	0.000506305
rs7931260	2.40902e-05
rs17790306	3.81844e-05
rs78715301	3.85888e-05
rs7108902	2.4193e-05
rs61896124	3.87647e-05
rs4572092	4.05117e-05
rs10838654	3.38894e-05
rs79583305	4.0857e-05
rs61896125	3.93749e-05
rs4579897	2.87594e-05
rs7937950	2.69474e-05
rs4315028	2.56167e-05
rs61896126	3.91672e-05
rs61896127	0.000921711
rs7946709	3.14469e-05
rs60174717	4.255e-05
rs4319472	2.48843e-05
rs7942473	2.54674e-05
rs60201196	4.45311e-05
rs7945315	2.7205e-05
rs61896131	4.48995e-05
rs61896132	4.34091e-05
rs60088916	4.34892e-05
rs4752957	2.51819e-05
rs7117404	0.000296945
rs17790336	4.81536e-05
rs17790342	4.81807e-05
rs116841564	0.000252211
rs10769239	4.21121e-05
rs11039097	2.38128e-05
rs12796744	3.05712e-05
rs17197619	4.7905e-05
rs61897776	4.80536e-05
rs61897777	5.12463e-05
rs61897778	4.29052e-05
rs4752962	2.39267e-05
rs61897779	3.16736e-05
rs6485739	2.72441e-05
rs57964319	4.76559e-05
rs4752963	2.41059e-05
rs10838659	2.72879e-05
rs60335739	4.80132e-05
rs61897782	4.79346e-05
rs17790390	4.8147e-05
rs61897783	3.06534e-05
rs10838660	3.00902e-05
rs61897784	4.60269e-05
rs11039105	2.4026e-05
rs11039107	2.39748e-05
rs1872896	2.74289e-05
rs10466478	2.5127e-05
rs7121418	2.71186e-05
rs61897786	4.16324e-05
rs1352307	0.000812747
rs4752967	2.24463e-05
rs17790420	4.02198e-05
rs11039112	2.11504e-05
rs12224096	2.1398e-05
rs752850	0.000306908
rs752848	0.000306911
rs2018527	2.19401e-05
rs747650	2.15833e-05
rs2291444	0.000291323
rs1060573	2.33527e-05
rs2291443	0.000277798
rs1965952	2.19048e-05
rs61897788	3.7995e-05
rs61897789	4.64526e-05
rs10769244	2.25474e-05
rs10769245	2.15277e-05
rs7117346	0.00212774
rs3740690	0.00033552
rs12365578	0.000307281
rs60041842	4.03642e-05
rs12803718	0.000547294
rs57323109	1.8409e-05
rs11600668	1.93739e-05
rs57012996	3.73861e-05
rs61897848	0.000460955
rs79044335	4.1738e-05
rs11039119	2.15067e-05
rs61897851	4.278e-05
rs189339351	2.19898e-05
rs7940240	3.40387e-05
rs61897852	4.47948e-05
rs11603373	3.0204e-05
rs10838664	3.0249e-05
rs2279438	3.38959e-05
rs901747	3.20632e-05
rs7937410	3.24572e-05
rs77654484	5.06943e-05
rs4463814	0.000354382
rs901750	0.000444278
rs184907858	5.26842e-05
rs9633886	3.58955e-05
rs7951979	2.92421e-05
rs11039122	0.00053861
rs11039124	2.58559e-05
rs4752971	2.45156e-05
rs61897853	5.54398e-05
rs12807887	2.26928e-05
rs10769248	3.23557e-05
rs1976143	2.68292e-05
rs1976142	2.72144e-05
rs74898661	5.78856e-05
rs17197710	5.82433e-05
rs7937101	3.80216e-05
rs61897854	4.46334e-05
rs78998999	5.90114e-05
rs61897855	6.05095e-05
rs11039131	0.000735041
rs4567413	2.64104e-05
rs61897856	6.24237e-05
rs7111764	2.63247e-05
rs61897857	3.39243e-05
rs12578030	6.40757e-05
rs2029298	2.65931e-05
rs61897858	6.49193e-05
rs3758666	3.71722e-05
rs3758667	3.71722e-05
rs4237547	3.63065e-05
rs4647709	0.00054367
rs4647713	7.81042e-05
rs10742797	3.59716e-05
rs11039134	3.38449e-05
rs12291341	2.46266e-05
rs1685404	0.000564303
rs4647720	6.31669e-05
rs12576935	6.31691e-05
rs61897859	6.32558e-05
rs4647735	3.23107e-05
rs4647736	3.24968e-05
rs4647759	3.03827e-05
rs4647760	0.000153812
rs35677603	0.000181764
rs41275184	1.9532e-05
rs74924988	2.70206e-05
rs41275186	2.0972e-05
rs145672619	2.53315e-05
rs2291119	0.000175215
rs326217	0.00018859
rs67871383	0.00025094
rs61897360	2.17414e-05
rs41303843	1.83384e-05
rs11570094	0.000317634
rs11570078	4.02498e-05
rs2856650	0.000299835
rs11570067	3.26002e-05
rs11570057	0.00032676
rs2071305	0.0005033
rs11570054	0.00121632
rs3729986	0.00482369
rs3740689	0.000740894
rs141947880	0.00010958
rs11601200	0.000108368
rs74390551	1.45938e-05
rs117659271	0.000145035
rs11602837	0.000163935
rs10838708	0.00032626
rs116930066	0.000141002
rs11601934	0.000117607
rs34603363	0.000120259
rs147463152	0.000134713
rs117944027	0.000136336
rs112261189	0.000115023
rs143701995	0.000126123
rs11607855	0.000136336
rs11603587	0.000131848
rs143737612	0.000133272
rs11607518	0.000127533
rs77204316	0.000126031
rs7945021	0.000104369
rs139689864	1.13225e-05
rs117784947	0.000109579
rs74445441	1.10858e-05
rs76516661	2.38304e-05
rs143820215	6.92481e-05
rs144358463	0.000119247
rs11603911	0.000119247
rs11604233	0.000113421
rs150299113	0.000131096
rs145240718	6.04186e-05
rs74932661	0.000114153
rs11537751	0.000121136
rs143016699	0.000121136
rs117309942	0.000121136
rs36016346	0.000119716
rs151202997	1.20798e-05
rs117963484	0.00011112
rs117305924	0.000109963
rs76833577	0.000176219
rs11601083	0.00011112
rs147238791	1.18082e-05
rs9089	0.000109963
rs79845520	0.000109963
rs11600974	0.000109963
rs190053076	0.000192296
rs148716586	0.000114159
rs150268487	5.01579e-05
rs11608017	0.00011797
rs7113438	0.000123237
rs144424138	4.58265e-05
rs142550690	0.000123237
rs2903989	0.000124101
rs141279659	4.53329e-05
