## Supplementary material for "Characterization of shared and ancestry-specific signals driving complex traits using multi-ancestry fine-mapping": mscaviar_results_study1_post.txt

SNP_ID	Prob_in_pCausalSet
rs7114162	0.000475368
rs4755346	0.000346808
rs3789023	0.000541527
rs2280329	0.000282723
rs10838529	0.000338745
rs11038709	0.000578607
rs4505038	0.000428593
rs2271845	0.000694119
rs55884539	0.000812859
rs884668	0.00190728
rs10838533	0.0011355
rs10838535	0.00510686
rs7108028	0.00718192
rs7108186	0.00726177
rs11038720	0.00564588
rs2959102	0.00489035
rs2945997	0.00602324
rs2945999	0.00317645
rs2959087	0.00520962
rs2946001	0.00556033
rs2959090	0.0049928
rs2959091	0.00485856
rs2946003	0.00575094
rs2946004	0.00457267
rs1125290	0.00418223
rs2959098	0.00400371
rs2959099	0.00480172
rs7350495	0.00381825
rs7950336	0.0038056
rs7935308	0.00314312
rs4144718	0.00255021
rs4237660	0.00333373
rs11038745	0.0039451
rs7130281	0.00445793
rs953230	0.000744463
rs2932513	2.95313e-05
rs2932514	2.79584e-05
rs4073513	0.000940955
rs6485660	3.03017e-05
rs7114506	0.000938379
rs2959084	0.000673879
rs2013010	3.21057e-05
rs1565412	2.78058e-05
rs3929339	2.81695e-05
rs2860404	0.000696559
rs10838558	2.99539e-05
rs2959086	3.26929e-05
rs6485663	3.41773e-05
rs4756054	3.26444e-05
rs7937896	2.85128e-05
rs7942083	1.79818e-05
rs10769186	1.80619e-05
rs10838564	1.93451e-05
rs7932691	2.08012e-05
rs7109480	0.000398296
rs77890840	0.000553803
rs3935366	0.00019209
rs10838570	0.000179808
rs12275662	0.000208351
rs11038786	0.00026239
rs58106605	0.000258154
rs57515459	0.000252026
rs7951047	8.602e-05
rs11038791	0.000144091
rs7128538	7.22117e-05
rs7941450	3.72941e-05
rs7105128	2.96341e-05
rs57997836	2.91682e-05
rs145566511	3.11346e-05
rs80178393	3.38024e-05
rs11038807	3.21966e-05
rs12364087	3.20818e-05
rs10838575	3.05663e-05
rs9666935	2.92822e-05
rs12793186	6.89879e-05
rs11038817	4.68972e-05
rs3901272	4.71003e-05
rs10734545	5.882e-05
rs150430025	4.33445e-05
rs1565411	6.06388e-05
rs1907002	6.38262e-05
rs7121257	3.76319e-05
rs2863721	2.89916e-05
rs7949889	5.97633e-05
rs6485668	4.72847e-05
rs7124891	4.03448e-05
rs539161454	0.000726371
rs118075720	2.78943e-05
rs11607379	2.2576e-05
rs60289514	0.00134572
rs4426109	0.000330987
rs7114096	4.77803e-05
rs6485671	0.000660573
rs11038840	0.00012453
rs61704455	0.000149895
rs7131201	2.26812e-05
rs79976848	0.0042935
rs73461870	6.80983e-05
rs7127254	2.79148e-05
rs7113904	2.75201e-05
rs61885566	0.00031377
rs9704813	0.000302465
rs112845927	0.000241048
rs2288249	0.000226734
rs5028615	0.00020989
rs111996762	0.000212938
rs10838596	0.00126944
rs111651038	0.000224312
rs35652107	0.000213546
rs11038860	0.00014471
rs7952650	7.18535e-05
rs6485675	6.89115e-05
rs12294928	6.85257e-05
rs7476	0.00206184
rs1044796	0.0226096
rs12285419	0.0292848
rs9988823	6.92022e-05
rs112642493	0.000222627
rs61882672	0.000321942
rs74376620	0.000325397
rs9988865	0.000153137
rs11038864	0.00047036
rs4565870	0.00187935
rs61882674	0.0138005
rs11038866	0.00209147
rs61882678	0.00188518
rs876701	0.00161901
rs7951870	0.0109806
rs61882682	0.000956925
rs59319338	0.000914849
rs12577142	0.00288061
rs12576115	0.000633231
rs11038871	0.00156719
rs1317826	0.000325263
rs12575519	0.00333134
rs10838601	0.00135507
rs3740977	0.000869267
rs7936413	0.00399449
rs12575569	0.0322064
rs2046768	0.00438073
rs3740974	0.00465093
rs34406563	7.51551e-05
rs2279465	0.00548493
rs35324223	0.00656392
rs2067482	0.00109568
rs1466635	0.00149204
rs7946705	0.00142441
rs3740973	0.000947947
rs12574668	0.00895712
rs111449880	0.00170287
rs61882691	0.00185253
rs12283172	0.00179374
rs61882701	0.00185722
rs6485682	0.0109531
rs61882702	0.00236841
rs16938506	0.00997664
rs2291487	0.00204363
rs75748389	0.00167951
rs2864076	0.0139672
rs61882706	0.00230854
rs2171668	0.0131514
rs2864072	0.00206971
rs7951579	0.0172047
rs11038897	0.00827945
rs61882709	0.0109037
rs61882710	0.00197462
rs80031726	0.00200903
rs61882712	0.00172311
rs7930103	0.00168841
rs1472001	0.0018022
rs12574250	0.00224159
rs11038900	0.00950169
rs7130141	0.0105337
rs58147945	0.0119065
rs17787804	0.0010202
rs1489192	0.010348
rs7112229	0.00166841
rs12578042	0.00942743
rs3802888	0.00926668
rs7949371	0.00116451
rs7949282	0.00116451
rs2902858	0.0120085
rs12576359	0.00181178
rs10838602	0.00180034
rs3802890	0.00100124
rs11038906	0.0157178
rs61882720	0.00182126
rs68002803	0.000675599
rs4568980	0.0582844
rs11038910	0.000804008
rs12272795	0.00168542
rs7932866	0.00137869
rs61882743	0.0155851
rs10160701	0.00981407
rs112419908	0.00204462
rs11819869	0.00945722
rs11038914	0.00664292
rs61882746	0.00911439
rs57535407	0.00168585
rs7925678	0.000923328
rs12576317	0.00165345
rs12573978	0.00146253
rs7130028	0.000813677
rs61882748	0.00164163
rs7127529	0.0132998
rs61882750	0.00996397
rs11038919	0.00182184
rs7484125	0.000974681
rs112705011	0.000992584
rs12573925	0.000924417
rs79445785	0.00172318
rs12290779	2.8515e-05
rs7481312	0.00172596
rs11038927	0.0159602
rs12295266	0.00162732
rs61882756	0.00196607
rs61882757	0.0019414
rs61882758	0.0129933
rs73449983	0.0017482
rs12223390	0.000949843
rs7125907	0.00148844
rs55661562	0.00168091
rs35623865	0.00918633
rs61884262	0.00175452
rs6485685	0.00158904
rs55657382	0.00171403
rs7924401	0.0117201
rs61884264	0.0119702
rs7484002	0.00189838
rs79317378	0.00159841
rs12292425	0.00201702
rs7122039	0.0129018
rs7108770	0.0193658
rs60722866	0.0134077
rs60932698	0.00178911
rs61884271	0.00208698
rs7128092	0.00209997
rs6485686	0.0011441
rs7126316	0.00152501
rs7126343	0.0029375
rs61884273	0.00231727
rs61884274	0.00232367
rs4307676	0.00209482
rs7109698	0.0110926
rs10769204	0.00124266
rs55896955	0.0025069
rs61884292	0.00261403
rs4423142	0.00290683
rs10838610	0.00188455
rs4606447	5.64792e-05
rs4752926	7.09384e-05
rs61884295	0.00122584
rs13448	1.79167e-05
rs56349329	0.00119299
rs57744667	0.00154964
rs10838611	2.88548e-05
rs4319473	0.000854891
rs9704782	1.48396e-05
rs12574259	0.00692242
rs79443985	0.0132928
rs10838613	0.05653
rs7926389	0.0170393
rs113097600	0.00846143
rs12274785	2.09633e-05
rs28372918	0.0101542
rs7932354	2.1296e-05
rs57739486	0.0147668
rs10769205	2.09931e-05
rs12361673	2.09931e-05
rs12574918	0.0144164
rs11038973	0.0134467
rs11038974	0.0129266
rs61884301	0.0142353
rs57804402	1.71913e-05
rs79175663	0.0131567
rs4752929	1.67858e-05
rs11606709	1.81916e-05
rs111999794	0.00908726
rs77920005	0.00745103
rs3136435	0.00612071
rs2070852	1.73143e-05
rs3136456	0.00580552
rs2282686	1.80959e-05
rs3136474	0.00282307
rs3136490	0.00461813
rs3136505	2.6461e-05
rs3136512	2.23658e-05
rs3136516	2.6432e-05
rs11038982	2.46401e-05
rs61884324	0.00481845
rs61884327	0.00446353
rs7929294	3.24125e-05
rs7940682	3.22237e-05
rs61884328	0.00471445
rs10734548	3.43844e-05
rs6485690	2.39326e-05
rs6485692	3.44998e-05
rs116846611	0.0118629
rs7941894	3.22007e-05
rs11038993	3.39077e-05
rs7940578	3.27104e-05
rs4506602	3.61453e-05
rs117910357	0.00737439
rs4075619	3.11108e-05
rs10838620	3.10376e-05
rs7109707	3.09037e-05
rs12577969	0.00659165
rs11038995	0.0129941
rs10769208	2.96484e-05
rs10734549	3.01563e-05
rs12575721	0.00791148
rs7101374	2.95109e-05
rs4294527	3.20115e-05
rs61897307	0.00804201
rs6485695	3.21674e-05
rs61593070	0.00704998
rs6485696	2.60277e-05
rs7480260	3.40076e-05
rs12577603	0.00945841
rs76404449	0.00600198
rs1007738	3.25449e-05
rs10838621	2.42484e-05
rs7934421	3.39976e-05
rs7947747	2.36317e-05
rs12806577	3.33276e-05
rs7480140	3.3732e-05
rs56904688	0.00969838
rs61898461	0.0091459
rs56356278	0.0326485
rs7107778	3.34079e-05
rs1551744	3.24735e-05
rs60354035	0.00130203
rs116844355	0.00375965
rs10769211	3.32399e-05
rs10838623	0.00168497
rs3829940	3.27671e-05
rs7943866	3.3255e-05
rs2306026	3.37094e-05
rs3816614	3.31606e-05
rs2290884	3.40437e-05
rs2306029	2.18416e-05
rs10769212	3.54636e-05
rs61898465	0.00719956
rs11039014	3.83965e-05
rs2306032	2.35377e-05
rs964551	3.7523e-05
rs3816615	0.00168543
rs6485702	2.27668e-05
rs10742784	3.6288e-05
rs17790156	0.00598581
rs10838629	2.92197e-05
rs2306027	2.84013e-05
rs7118170	2.8157e-05
rs7118404	2.69413e-05
rs2306035	3.37115e-05
rs3763963	3.73212e-05
rs2903522	2.74942e-05
rs2035068	2.76624e-05
rs3751097	0.0012316
rs74933738	0.00363022
rs12807111	2.89819e-05
rs59613483	0.000990857
rs7940441	2.48907e-05
rs10838635	2.08916e-05
rs141935404	0.00022226
rs7946739	2.20762e-05
rs34340483	2.21622e-05
rs7945558	2.17595e-05
rs11039031	2.30688e-05
rs12574939	0.00159111
rs11039033	2.14592e-05
rs7938169	2.17653e-05
rs6485715	2.14513e-05
rs7939786	2.17562e-05
rs10838640	2.12292e-05
rs61899284	0.000219942
rs7123632	2.17879e-05
rs7123635	0.000241456
rs7128193	2.29072e-05
rs76716952	0.00021859
rs4394802	2.24432e-05
rs61899285	0.000217168
rs7126981	0.000104059
rs7130812	0.000151438
rs7130947	2.11546e-05
rs10838641	2.15326e-05
rs61142746	0.000224376
rs7935346	2.31681e-05
rs117649178	0.000249623
rs10838642	9.5822e-05
rs11039057	2.29914e-05
rs9919642	9.50825e-05
rs7947878	3.58882e-05
rs10769230	3.61556e-05
rs55968738	0.000218876
rs59689332	0.000218876
rs61899293	0.000210772
rs6485721	3.65954e-05
rs7125807	3.625e-05
rs61899294	0.000206877
rs7128325	3.65954e-05
rs6485722	3.58972e-05
rs7479189	3.5929e-05
rs12574558	0.00022524
rs17787966	0.000203468
rs74713772	0.00022665
rs17790246	0.000226694
rs7950753	1.88865e-05
rs61896120	0.00022787
rs10769233	3.64767e-05
rs7103581	3.41339e-05
rs17197500	0.000233531
rs61896121	0.000235048
rs11039074	3.49658e-05
rs12576831	0.000236531
rs12576839	0.000235048
rs4752952	3.70751e-05
rs10769234	3.51651e-05
rs61896122	0.000231774
rs7118546	3.37785e-05
rs11039076	0.000215551
rs7931260	3.55895e-05
rs17790306	0.000246877
rs78715301	0.000248659
rs7108902	3.60013e-05
rs61896124	0.000251226
rs4572092	0.000264313
rs10838654	4.0039e-05
rs61896125	0.000256253
rs4579897	3.81232e-05
rs7937950	3.80479e-05
rs4315028	1.90061e-05
rs61896126	0.000254634
rs7946709	4.06155e-05
rs60174717	0.000279287
rs4319472	3.53152e-05
rs7942473	3.49843e-05
rs60201196	0.000284915
rs7945315	3.58669e-05
rs61896131	0.000286881
rs61896132	0.000283144
rs74436131	0.00138758
rs60088916	0.000283225
rs4752957	3.52416e-05
rs7117404	7.6129e-05
rs17790336	0.000310619
rs17790342	0.000311923
rs10769239	4.31681e-05
rs11039097	3.60913e-05
rs12796744	3.8203e-05
rs17197619	0.000308806
rs61897776	0.000311759
rs61897777	0.000335683
rs4752962	3.57327e-05
rs6485739	3.67686e-05
rs57964319	0.000317091
rs4752963	3.5998e-05
rs10838659	3.69241e-05
rs60335739	0.000319277
rs61897782	0.000319196
rs17790390	0.000321247
rs10838660	3.94809e-05
rs61897784	0.000305884
rs11039105	3.69281e-05
rs11039107	3.67205e-05
rs1872896	3.74097e-05
rs10466478	3.61686e-05
rs7121418	3.87459e-05
rs61897786	0.000271352
rs4752967	3.63012e-05
rs17790420	0.000260879
rs11039112	3.29238e-05
rs12224096	3.28323e-05
rs752850	0.00013706
rs752848	0.000137054
rs2018527	3.35499e-05
rs747650	3.28966e-05
rs2291444	0.000133692
rs1060573	3.35831e-05
rs2291443	0.000128824
rs1965952	3.24437e-05
rs61897788	0.000246553
rs10769244	3.40336e-05
rs10769245	3.16455e-05
rs7117346	0.000703846
rs3740690	0.000154415
rs12365578	0.000139333
rs60041842	0.000272391
rs12803718	0.000233183
rs57323109	2.88232e-05
rs11600668	2.92906e-05
rs57012996	0.000251407
rs79044335	0.000288685
rs11039119	3.16396e-05
rs61897851	0.000297038
rs7940240	1.98566e-05
rs61897852	0.000313313
rs11603373	1.90669e-05
rs10838664	1.92024e-05
rs2279438	1.94576e-05
rs901747	1.92437e-05
rs7937410	1.93518e-05
rs77654484	0.000361047
rs901750	0.000214101
rs184907858	0.000377069
rs9633886	3.73397e-05
rs7951979	1.85645e-05
rs11039122	0.000256271
rs11039124	3.29464e-05
rs4752971	3.08298e-05
rs61897853	0.00039897
rs12807887	3.00902e-05
rs10769248	1.90625e-05
rs1976143	3.19534e-05
rs1976142	3.19276e-05
rs74898661	0.000418929
rs17197710	0.000421805
rs7937101	3.72638e-05
rs61897854	0.000312518
rs78998999	0.000428086
rs61897855	0.000440133
rs11039131	0.000305762
rs4567413	3.17472e-05
rs61897856	0.000455619
rs7111764	3.13942e-05
rs61897857	1.92259e-05
rs12578030	0.000468526
rs2029298	3.11088e-05
rs61897858	0.000475455
rs3758666	1.99188e-05
rs3758667	1.99188e-05
rs4237547	3.55979e-05
rs4647713	0.000578433
rs10742797	1.96655e-05
rs11039134	3.45786e-05
rs12291341	3.02529e-05
rs1685404	0.000219188
rs4647720	0.00042936
rs12576935	0.000423956
rs61897859	0.000426484
rs4647735	0.000198946
rs4647736	0.000210735
rs4647759	0.000209873
rs35677603	5.46134e-05
rs74924988	0.000171797
rs145672619	0.000158046
rs2291119	4.78941e-05
rs326217	5.01512e-05
rs11039171	0.00038108
rs67871383	6.28017e-05
rs11570094	7.56641e-05
rs11570078	0.000235355
rs2856650	7.08841e-05
rs11570067	0.000206115
rs2071305	0.000114182
rs3740689	0.000604101
rs10838708	7.82007e-05
rs76551269	0.000589372
rs12574601	0.000531024
rs11039260	0.000616601
