## Supplementary material for "Characterization of shared and ancestry-specific signals driving complex traits using multi-ancestry fine-mapping": not_shared_pips.txt

SNP_ID	shared_ll_x	notshared_ll_x	shared_ll_y	notshared_ll_y	not_shared_pip
rs1007738	-135.285	-134.266	-135.285	-134.266	5.11915e-05
rs10128629	0.0	-134.529	0.0	-134.529	3.88373e-05
rs10160701	-128.854	-129.838	-128.854	-129.838	0.005431189999999999
rs1038733	0.0	-134.782	0.0	-134.782	3.01484e-05
rs1044796	-128.01	-128.316	-128.01	-128.316	0.024075400000000004
rs10466476	0.0	-131.064	0.0	-131.064	0.00125849
rs10466477	0.0	-130.789	0.0	-130.789	0.00165984
rs10466478	-135.58	-134.435	-135.58	-134.435	4.299341999999999e-05
rs1060573	-135.694	-134.491	-135.694	-134.491	4.0628200000000005e-05
rs10734539	0.0	-134.758	0.0	-134.758	3.0887e-05
rs10734540	0.0	-134.758	0.0	-134.758	3.0887e-05
rs10734545	-133.95	-132.902	-133.95	-132.902	0.0001995608
rs10734548	-135.156	-134.185	-135.156	-134.185	5.546270000000001e-05
rs10734549	-135.35	-134.288	-135.35	-134.288	5.002119999999999e-05
rs10742784	-135.105	-134.166	-135.105	-134.166	5.658449999999999e-05
rs10742797	-135.799	-134.474	-135.799	-134.474	4.109688000000001e-05
rs10769186	-135.926	-134.537	-135.926	-134.537	3.856804e-05
rs10769204	-131.114	-132.24	-131.114	-132.24	0.00042850000000000006
rs10769205	-136.434	-134.864	-136.434	-134.864	2.8120560000000007e-05
rs10769208	-135.387	-134.31	-135.387	-134.31	4.893439999999999e-05
rs10769211	-135.208	-134.213	-135.208	-134.213	5.3940499999999996e-05
rs10769212	-135.156	-134.198	-135.156	-134.198	5.482999999999999e-05
rs10769230	-135.547	-134.425	-135.547	-134.425	4.341588e-05
rs10769233	-135.563	-134.426	-135.563	-134.426	4.336376e-05
rs10769234	-135.639	-134.46	-135.639	-134.46	4.191796e-05
rs10769239	-135.04	-134.21	-135.04	-134.21	5.3887599999999995e-05
rs10769244	-135.723	-134.49	-135.723	-134.49	4.069844e-05
rs10769245	-135.805	-134.543	-135.805	-134.543	3.857796e-05
rs10769248	-135.899	-134.545	-135.899	-134.545	3.8264e-05
rs10838528	0.0	-133.333	0.0	-133.333	0.000128473
rs10838529	-132.017	-131.48	-132.017	-131.48	0.0008199729999999001
rs10838533	-130.766	-130.35	-130.766	-130.35	0.0025375800000000002
rs10838535	-129.251	-129.543	-129.251	-129.543	0.0056804799999999
rs10838558	-135.305	-134.265	-135.305	-134.265	5.0713899999999996e-05
rs10838563	0.0	-134.752	0.0	-134.752	3.10814e-05
rs10838564	-135.831	-134.49	-135.831	-134.49	4.042416e-05
rs10838570	-132.681	-131.877	-132.681	-131.877	0.000552596
rs10838575	-134.896	-133.76	-134.896	-133.76	8.52818999999e-05
rs10838596	-130.815	-131.454	-130.815	-131.454	0.0008574799999999999
rs10838601	-130.746	-130.94	-130.746	-130.94	0.0014461200000000002
rs10838602	-130.59	-131.718	-130.59	-131.718	0.0008005699999999998
rs10838610	-130.721	-131.99	-130.721	-131.99	0.0005649700000000001
rs10838611	-135.374	-134.308	-135.374	-134.308	4.89429e-05
rs10838613	-127.222	-129.325	-127.222	-129.325	0.008447699999999898
rs10838620	-135.313	-134.27	-135.313	-134.27	5.0941799999999994e-05
rs10838621	-135.898	-134.62	-135.898	-134.62	3.5832159999999996e-05
rs10838623	0.0	-130.82	0.0	-130.82	0.00168497
rs10838629	-135.376	-134.295	-135.376	-134.295	4.965910000000001e-05
rs10838634	0.0	-128.474	0.0	-128.474	0.0171114
rs10838635	-135.802	-134.514	-135.802	-134.514	3.93863e-05
rs10838640	-135.703	-134.436	-135.703	-134.436	4.2635620000000004e-05
rs10838641	-135.669	-134.413	-135.669	-134.413	4.361394e-05
rs10838642	-133.533	-133.127	-133.533	-133.127	0.0001582186
rs10838654	-135.264	-134.307	-135.264	-134.307	4.88654e-05
rs10838659	-135.497	-134.404	-135.497	-134.404	4.433618e-05
rs10838660	-135.37	-134.345	-135.37	-134.345	4.70135e-05
rs10838664	-135.939	-134.583	-135.939	-134.583	3.683212e-05
rs10838708	-133.596	-132.582	-133.596	-132.582	0.00027276509999989997
rs11038709	-131.451	-130.818	-131.451	-130.818	0.0015880770000000002
rs11038720	-129.15	-129.491	-129.15	-129.491	0.00598462
rs11038745	-129.512	-129.87	-129.512	-129.87	0.00409848
rs11038786	-132.271	-131.394	-132.271	-131.394	0.000898288
rs11038791	-132.936	-132.21	-132.936	-132.21	0.00039608599999989996
rs11038807	-134.808	-133.68	-134.808	-133.68	9.24574e-05
rs11038817	-134.265	-133.173	-134.265	-133.173	0.0001561225999999
rs11038827	0.0	-134.681	0.0	-134.681	3.33665e-05
rs11038840	-133.174	-132.49	-133.174	-132.49	0.00030096699999999997
rs11038860	-134.265	-133.438	-134.265	-133.438	0.00012478149999999998
rs11038864	-132.935	-132.563	-132.935	-132.563	0.00033357499999999996
rs11038866	-130.391	-131.574	-130.391	-131.574	0.00077859
rs11038871	-130.81	-132.095	-130.81	-132.095	0.00048555999999990015
rs11038897	-129.028	-130.219	-129.028	-130.219	0.0036932499999998997
rs11038900	-128.889	-130.004	-128.889	-130.004	0.0045884299999999
rs11038906	-128.378	-129.515	-128.378	-129.515	0.0075284999999999
rs11038910	-131.606	-132.489	-131.606	-132.489	0.000334147
rs11038914	-129.248	-130.223	-129.248	-130.223	0.0036753800000000007
rs11038919	-130.575	-131.676	-130.575	-131.676	0.0008343899999999
rs11038927	-128.361	-129.252	-128.361	-129.252	0.009813100000000002
rs11038973	-129.174	-129.686	-129.174	-129.686	0.00627849
rs11038974	-129.191	-129.751	-129.191	-129.751	0.0058801399999999
rs11038982	-135.368	-134.19	-135.368	-134.19	5.4796e-05
rs11038985	0.0	-130.766	0.0	-130.766	0.00169888
rs11038987	0.0	-130.72	0.0	-130.72	0.00178006
rs11038993	-134.787	-133.739	-134.787	-133.739	8.601469999990001e-05
rs11038995	0.0	-128.778	0.0	-128.778	0.0129941
rs11039012	0.0	-131.041	0.0	-131.041	0.0012877
rs11039014	-134.937	-134.046	-134.937	-134.046	6.369699999999998e-05
rs11039015	0.0	-130.973	0.0	-130.973	0.0013783
rs11039031	-135.495	-134.288	-135.495	-134.288	4.9421340000000003e-05
rs11039033	-135.682	-134.423	-135.682	-134.423	4.3187980000000006e-05
rs11039057	-135.506	-134.297	-135.506	-134.297	4.895674e-05
rs11039074	-135.645	-134.464	-135.645	-134.464	4.176842000000001e-05
rs11039076	-132.553	-132.341	-132.553	-132.341	0.00034674200000000004
rs11039097	-135.627	-134.447	-135.627	-134.447	4.245984e-05
rs11039105	-135.603	-134.433	-135.603	-134.433	4.308338000000001e-05
rs11039107	-135.609	-134.437	-135.609	-134.437	4.2926900000000004e-05
rs11039112	-135.791	-134.525	-135.791	-134.525	3.927992e-05
rs11039119	-135.806	-134.543	-135.806	-134.543	3.857358e-05
rs11039122	-132.379	-132.333	-132.379	-132.333	0.000349211
rs11039124	-135.624	-134.474	-135.624	-134.474	4.132938000000001e-05
rs11039131	-132.164	-131.999	-132.164	-131.999	0.0004875569999999
rs11039134	-135.378	-134.364	-135.378	-134.364	4.6089500000000007e-05
rs11039171	0.0	-132.283	0.0	-132.283	0.00038108
rs11039260	0.0	-131.797	0.0	-131.797	0.000616601
rs111449880	-130.66	-131.895	-130.66	-131.895	0.0006669499999999999
rs111651038	-133.832	-133.259	-133.832	-133.259	0.0001636986
rs111996762	-133.879	-133.305	-133.879	-133.305	0.00015575979999989998
rs111999794	-130.387	-129.576	-130.387	-129.576	0.00700939
rs112261189	0.0	-133.447	0.0	-133.447	0.000115023
rs112282219	0.0	-135.558	0.0	-135.558	1.57569e-05
rs112419908	-130.454	-131.633	-130.454	-131.633	0.0008727100000000001
rs1125290	-129.457	-130.106	-129.457	-130.106	0.0032374499999999994
rs112642493	-133.688	-133.334	-133.688	-133.334	0.0001516323
rs112705011	-131.183	-131.839	-131.183	-131.839	0.000705368
rs112845927	-133.643	-133.244	-133.643	-133.244	0.00016613669999999996
rs113097600	-130.5	-129.636	-130.5	-129.636	0.00660629
rs11537751	0.0	-133.396	0.0	-133.396	0.000121136
rs11570054	0.0	-131.084	0.0	-131.084	0.00121632
rs11570057	0.0	-132.402	0.0	-132.402	0.00032676
rs11570067	-134.709	-133.122	-134.709	-133.122	0.0001866452
rs11570078	-134.48	-133.012	-134.48	-133.012	0.0002095572
rs11570094	-133.635	-132.606	-133.635	-132.606	0.0002663915
rs11600668	-135.951	-134.61	-135.951	-134.61	3.6054980000000005e-05
rs11600974	0.0	-133.493	0.0	-133.493	0.000109963
rs11601083	0.0	-133.482	0.0	-133.482	0.00011112
rs11601200	0.0	-133.507	0.0	-133.507	0.000108368
rs11601934	0.0	-133.425	0.0	-133.425	0.000117607
rs11602837	0.0	-133.094	0.0	-133.094	0.000163935
rs11603373	-135.946	-134.585	-135.946	-134.585	3.674148e-05
rs11603587	0.0	-133.311	0.0	-133.311	0.000131848
rs11603911	0.0	-133.412	0.0	-133.412	0.000119247
rs11604116	0.0	-132.858	0.0	-132.858	0.000207038
rs11604233	0.0	-133.462	0.0	-133.462	0.000113421
rs11606709	-136.501	-134.915	-136.501	-134.915	2.6680060000000006e-05
rs11607379	-135.417	-134.165	-135.417	-134.165	5.611210000000001e-05
rs11607518	0.0	-133.345	0.0	-133.345	0.000127533
rs11607855	0.0	-133.278	0.0	-133.278	0.000136336
rs11608017	0.0	-133.422	0.0	-133.422	0.00011797
rs116841564	0.0	-132.661	0.0	-132.661	0.000252211
rs116844355	0.0	-130.189	0.0	-130.189	0.00375965
rs116846611	0.0	-129.049	0.0	-129.049	0.0118629
rs116855242	0.0	-133.442	0.0	-133.442	0.0001154
rs116930066	0.0	-133.244	0.0	-133.244	0.000141002
rs117128752	0.0	-134.525	0.0	-134.525	3.89996e-05
rs117303522	0.0	-133.06	0.0	-133.06	0.000169275
rs117305924	0.0	-133.493	0.0	-133.493	0.000109963
rs117309942	0.0	-133.396	0.0	-133.396	0.000121136
rs117649178	0.0	-132.844	0.0	-132.844	0.000249623
rs117659271	0.0	-133.215	0.0	-133.215	0.000145035
rs117784947	0.0	-133.496	0.0	-133.496	0.000109579
rs117910357	0.0	-129.521	0.0	-129.521	0.00737439
rs117944027	0.0	-133.278	0.0	-133.278	0.000136336
rs117963484	0.0	-133.482	0.0	-133.482	0.00011112
rs118016470	0.0	-131.676	0.0	-131.676	0.000676063
rs118075720	-135.063	-133.907	-135.063	-133.907	7.35915e-05
rs11819869	-128.891	-129.881	-128.891	-129.881	0.005201200000000001
rs11819969	0.0	-130.539	0.0	-130.539	0.00214058
rs11820849	0.0	-134.939	0.0	-134.939	2.57858e-05
rs11822959	0.0	-130.883	0.0	-130.883	0.0015095
rs11824327	0.0	-130.82	0.0	-130.82	0.00160642
rs11825434	0.0	-130.673	0.0	-130.673	0.00186557
rs11827732	0.0	-134.939	0.0	-134.939	2.57858e-05
rs12223390	0.0	-131.39	0.0	-131.39	0.000949843
rs12224096	-135.784	-134.524	-135.784	-134.524	3.931814e-05
rs12272795	-130.652	-131.786	-130.652	-131.786	0.0007418499999999998
rs12273360	0.0	-130.974	0.0	-130.974	0.00137764
rs12274785	-136.408	-134.855	-136.408	-134.855	2.83554e-05
rs12275662	-132.519	-131.7	-132.519	-131.7	0.000659588
rs12277006	0.0	-130.951	0.0	-130.951	0.00140936
rs12281784	0.0	-130.678	0.0	-130.678	0.00185956
rs12283172	-130.613	-131.937	-130.613	-131.937	0.0006392100000000001
rs12285419	-127.749	-127.954	-127.749	-127.954	0.03473
rs12287376	0.0	-130.929	0.0	-130.929	0.00144189
rs12290779	-135.373	-134.268	-135.373	-134.268	5.4762700000000003e-05
rs12291341	-135.73	-134.528	-135.73	-134.528	3.91513e-05
rs12292425	-130.469	-131.582	-130.469	-131.582	0.0009203499999999999
rs12292649	0.0	-134.758	0.0	-134.758	3.08988e-05
rs12294921	0.0	-130.609	0.0	-130.609	0.0019946
rs12294928	-135.32	-134.073	-135.32	-134.073	6.698070000000001e-05
rs12295266	-130.695	-131.79	-130.695	-131.79	0.0007430300000000002
rs12361673	-136.434	-134.864	-136.434	-134.864	2.8120560000000007e-05
rs12364087	-134.816	-133.69	-134.816	-133.69	9.152079999999999e-05
rs12365578	-133.068	-132.784	-133.068	-132.784	0.00022275
rs12573925	0.0	-131.41	0.0	-131.41	0.000924417
rs12573978	-130.804	-131.831	-130.804	-131.831	0.0007125400000000002
rs12574250	-130.368	-131.677	-130.368	-131.677	0.0008329599999999
rs12574259	-129.888	-130.277	-129.888	-130.277	0.00344887
rs12574558	-134.639	-133.069	-134.639	-133.069	0.0002024118
rs12574601	0.0	-131.946	0.0	-131.946	0.000531024
rs12574668	-128.943	-129.996	-128.943	-129.996	0.00462076
rs12574918	-129.157	-129.562	-129.157	-129.562	0.007122899999999899
rs12574939	0.0	-130.864	0.0	-130.864	0.00159111
rs12575519	-129.922	-129.87	-129.922	-129.87	0.00522863
rs12575569	0.0	-127.866	0.0	-127.866	0.0322064
rs12575721	-131.017	-129.606	-131.017	-129.606	0.00678114
rs12576115	-131.625	-131.909	-131.625	-131.909	0.0006526110000000001
rs12576317	-130.676	-131.806	-130.676	-131.806	0.0007302999999999999
rs12576359	-130.582	-131.687	-130.582	-131.687	0.0008259599999999
rs12576831	-134.589	-133.024	-134.589	-133.024	0.0002121807999999
rs12576839	-134.595	-133.03	-134.595	-133.03	0.00021089209999989998
rs12576935	-133.967	-132.456	-133.967	-132.456	0.00037396069999999997
rs12577142	-130.07	-130.235	-130.07	-130.235	0.0036139499999998997
rs12577603	-130.798	-129.437	-130.798	-129.437	0.00804439
rs12577969	-131.186	-129.788	-131.186	-129.788	0.005641592
rs12578030	-133.954	-132.362	-133.954	-132.362	0.0004167996999999
rs12578042	-128.895	-129.923	-128.895	-129.923	0.00498405
rs12787314	0.0	-133.449	0.0	-133.449	0.000114637
rs12788395	0.0	-133.23	0.0	-133.23	0.000142636
rs12793186	-133.74	-132.674	-133.74	-132.674	0.0002489177
rs12796154	0.0	-133.003	0.0	-133.003	0.000178965
rs12796744	-135.38	-134.357	-135.38	-134.357	4.645780000000001e-05
rs12803718	-132.463	-132.272	-132.463	-132.272	0.00037104300000000005
rs12806577	-135.216	-134.221	-135.216	-134.221	5.354510000000001e-05
rs12807111	-135.187	-134.101	-135.187	-134.101	5.99687e-05
rs12807887	-135.799	-134.555	-135.799	-134.555	3.8103359999999996e-05
rs1317826	-132.446	-132.811	-132.446	-132.811	0.00022976000000000002
rs13448	-136.021	-134.626	-136.021	-134.626	3.5576160000000004e-05
rs1352307	0.0	-131.493	0.0	-131.493	0.000812747
rs138791176	0.0	-133.711	0.0	-133.711	8.80081e-05
rs139103335	0.0	-134.889	0.0	-134.889	2.71232e-05
rs139689864	0.0	-135.763	0.0	-135.763	1.13225e-05
rs141181296	0.0	-134.393	0.0	-134.393	4.45189e-05
rs141279659	0.0	-134.377	0.0	-134.377	4.53329e-05
rs141935404	-134.594	-133.09	-134.594	-133.09	0.0001978964
rs141947880	0.0	-133.496	0.0	-133.496	0.00010958
rs142550690	0.0	-133.379	0.0	-133.379	0.000123237
rs143016699	0.0	-133.396	0.0	-133.396	0.000121136
rs143701995	0.0	-133.354	0.0	-133.354	0.000126123
rs143737612	0.0	-133.301	0.0	-133.301	0.000133272
rs143820215	0.0	-133.953	0.0	-133.953	6.92481e-05
rs144313070	0.0	-133.197	0.0	-133.197	0.000147546
rs144358463	0.0	-133.412	0.0	-133.412	0.000119247
rs144424138	0.0	-134.366	0.0	-134.366	4.58265e-05
rs145125576	0.0	-134.483	0.0	-134.483	4.06759e-05
rs145240718	0.0	-134.089	0.0	-134.089	6.04186e-05
rs145566511	-134.861	-133.725	-134.861	-133.725	8.83625999999e-05
rs145672619	-135.02	-133.374	-135.02	-133.374	0.0001450363
rs1466635	0.0	-130.94	0.0	-130.94	0.00149204
rs1472001	-130.593	-131.778	-130.593	-131.778	0.00075227
rs147238791	0.0	-135.721	0.0	-135.721	1.18082e-05
rs147463152	0.0	-133.29	0.0	-133.29	0.000134713
rs147666686	0.0	-133.241	0.0	-133.241	0.000141081
rs148716586	0.0	-133.455	0.0	-133.455	0.000114159
rs1489192	-128.796	-129.949	-128.796	-129.949	0.004843999999999999
rs1490082	0.0	-134.707	0.0	-134.707	3.24915e-05
rs1490087	0.0	-134.793	0.0	-134.793	2.9836e-05
rs150268487	0.0	-134.276	0.0	-134.276	5.01579e-05
rs150299113	0.0	-133.317	0.0	-133.317	0.000131096
rs150430025	-134.373	-133.278	-134.373	-133.278	0.0001403619
rs151202997	0.0	-135.698	0.0	-135.698	1.20798e-05
rs1551744	-135.258	-134.244	-135.258	-134.244	5.230419999999999e-05
rs1565411	-133.913	-132.872	-133.913	-132.872	0.0002057329999999
rs1565412	-135.431	-134.334	-135.431	-134.334	4.7309200000000004e-05
rs1685404	-132.518	-132.208	-132.518	-132.208	0.000395815
rs16938506	-128.84	-130.133	-128.84	-130.133	0.004028199999999999
rs16938534	0.0	-130.996	0.0	-130.996	0.00134672
rs17197500	-134.603	-133.036	-134.603	-133.036	0.0002096173
rs17197619	-134.291	-132.776	-134.291	-132.776	0.0002733468
rs17197710	-134.058	-132.463	-134.058	-132.463	0.0003759242999999
rs17787804	-131.321	-132.351	-131.321	-132.351	0.00038195199999999996
rs17787930	0.0	-131.72	0.0	-131.72	0.000647534
rs17787966	-132.614	-132.367	-132.614	-132.367	0.00033785499999999997
rs17790156	-131.322	-129.874	-131.322	-129.874	0.005162221
rs17790246	-134.631	-133.064	-134.631	-133.064	0.0002036338
rs17790306	-134.547	-132.983	-134.547	-132.983	0.0002211694
rs17790336	-134.286	-132.771	-134.286	-132.771	0.0002749112
rs17790342	-134.283	-132.765	-134.283	-132.765	0.00027618390000000003
rs17790390	-134.281	-132.734	-134.281	-132.734	0.00028555240000000003
rs17790420	-134.486	-132.931	-134.486	-132.931	0.0002331072
rs184907858	-134.17	-132.572	-134.17	-132.572	0.0003368036
rs1872896	-135.483	-134.397	-135.483	-134.397	4.4680999999999995e-05
rs189339351	0.0	-135.099	0.0	-135.099	2.19898e-05
rs190053076	0.0	-132.932	0.0	-132.932	0.000192296
rs1907002	-133.854	-132.835	-133.854	-132.835	0.00021340219999999997
rs1907003	0.0	-134.822	0.0	-134.822	2.89779e-05
rs1965952	-135.772	-134.525	-135.772	-134.525	3.926712e-05
rs1976142	-135.609	-134.473	-135.609	-134.473	4.138596e-05
rs1976143	-135.62	-134.477	-135.62	-134.477	4.121807999999999e-05
rs1994599	0.0	-134.812	0.0	-134.812	2.92511e-05
rs2013010	-135.084	-134.098	-135.084	-134.098	5.989420000000001e-05
rs2018527	-135.747	-134.506	-135.747	-134.506	4.002328e-05
rs2029298	-135.647	-134.491	-135.647	-134.491	4.060956e-05
rs2035068	-135.329	-134.218	-135.329	-134.218	5.340600000000001e-05
rs2046768	-129.653	-129.623	-129.653	-129.623	0.00675457
rs2054307	0.0	-128.387	0.0	-128.387	0.0180668
rs2067482	-131.096	-131.987	-131.096	-131.987	0.0006055100000000001
rs2070852	-136.436	-134.886	-136.436	-134.886	2.7446560000000006e-05
rs2071305	-133.161	-132.165	-133.161	-132.165	0.00041388199999999997
rs2130469	0.0	-134.793	0.0	-134.793	2.9836e-05
rs2130470	0.0	-134.793	0.0	-134.793	2.9836e-05
rs2130471	0.0	-134.825	0.0	-134.825	2.88873e-05
rs2130473	0.0	-134.834	0.0	-134.834	2.86184e-05
rs2171668	-128.562	-129.917	-128.562	-129.917	0.0050136
rs2171895	0.0	-134.825	0.0	-134.825	2.88873e-05
rs2271845	-131.264	-130.619	-131.264	-130.619	0.0019380569999998998
rs2279438	-135.849	-134.513	-135.849	-134.513	3.95218e-05
rs2279465	-129.427	-129.486	-129.427	-129.486	0.007758389999999901
rs2280329	-132.206	-131.6	-132.206	-131.6	0.000727082
rs2282686	-136.332	-134.832	-136.332	-134.832	2.8942920000000005e-05
rs2288249	-133.762	-133.272	-133.762	-133.272	0.00016127149999989998
rs2290884	-135.226	-134.236	-135.226	-134.236	5.2799399999999995e-05
rs2291119	-134.214	-133.165	-134.214	-133.165	0.0001520848999999
rs2291443	-133.168	-132.872	-133.168	-132.872	0.00020397
rs2291444	-133.122	-132.831	-133.122	-132.831	0.000212627
rs2291487	-130.474	-131.885	-130.474	-131.885	0.0006737599999998998
rs2306026	-135.235	-134.24	-135.235	-134.24	5.2579199999999986e-05
rs2306027	-135.404	-134.305	-135.404	-134.305	4.915449999999999e-05
rs2306029	-135.888	-134.589	-135.888	-134.589	3.683750000000001e-05
rs2306032	-135.842	-134.585	-135.842	-134.585	3.708026e-05
rs2306035	-135.019	-134.031	-135.019	-134.031	6.43947e-05
rs28372918	-130.206	-129.488	-130.206	-129.488	0.007666649999999999
rs2856650	-133.709	-132.658	-133.709	-132.658	0.0002528911
rs2860404	-131.268	-130.873	-131.268	-130.873	0.001503773
rs2863714	0.0	-134.711	0.0	-134.711	3.23649e-05
rs2863721	-134.951	-133.786	-134.951	-133.786	8.20746e-05
rs2864072	-130.451	-131.702	-130.451	-131.702	0.0008137499999999998
rs2864076	-128.5	-129.786	-128.5	-129.786	0.0057254
rs28668543	0.0	-134.344	0.0	-134.344	4.66898e-05
rs2867206	0.0	-130.974	0.0	-130.974	0.00137764
rs2902858	-128.651	-129.704	-128.651	-129.704	0.0062248999999999985
rs2903522	-135.344	-134.228	-135.344	-134.228	5.2837599999999983e-05
rs2903989	0.0	-133.372	0.0	-133.372	0.000124101
rs2932510	0.0	-134.793	0.0	-134.793	2.9836e-05
rs2932512	0.0	-135.033	0.0	-135.033	2.34595e-05
rs2932513	-135.379	-134.318	-135.379	-134.318	4.8108399999999995e-05
rs2932514	-135.459	-134.358	-135.459	-134.358	4.6206300000000005e-05
rs2932515	0.0	-134.793	0.0	-134.793	2.9836e-05
rs2932516	0.0	-134.881	0.0	-134.881	2.73053e-05
rs2945997	-129.086	-129.636	-129.086	-129.636	0.005175300000000001
rs2945999	-129.731	-130.006	-129.731	-130.006	0.0035780399999999998
rs2946001	-129.169	-129.936	-129.169	-129.936	0.0038353100000000006
rs2946003	-129.135	-129.855	-129.135	-129.855	0.0041606699999999
rs2946004	-129.367	-130.038	-129.367	-130.038	0.0034642000000000006
rs2959082	0.0	-135.052	0.0	-135.052	2.30333e-05
rs2959083	0.0	-134.977	0.0	-134.977	2.48257e-05
rs2959084	-131.301	-130.865	-131.301	-130.865	0.0015149750000000002
rs2959085	0.0	-134.802	0.0	-134.802	2.95556e-05
rs2959086	-135.072	-134.099	-135.072	-134.099	5.98063e-05
rs2959087	-129.234	-129.902	-129.234	-129.902	0.00396786
rs2959090	-129.278	-129.97	-129.278	-129.97	0.0037081099999999997
rs2959091	-129.305	-129.97	-129.305	-129.97	0.003706329999999999
rs2959098	-129.501	-130.106	-129.501	-130.106	0.00323473
rs2959099	-129.316	-129.925	-129.316	-129.925	0.0038776299999999002
rs2959102	-129.296	-129.809	-129.296	-129.809	0.0043542
rs2959104	0.0	-134.383	0.0	-134.383	4.49254e-05
rs3136433	0.0	-131.954	0.0	-131.954	0.000515297
rs3136434	0.0	-131.974	0.0	-131.974	0.000504996
rs3136435	-130.974	-129.917	-130.974	-129.917	0.004966760000000001
rs3136436	0.0	-131.954	0.0	-131.954	0.000515297
rs3136439	0.0	-132.053	0.0	-132.053	0.00046607
rs3136443	0.0	-131.954	0.0	-131.954	0.000515297
rs3136446	0.0	-131.998	0.0	-131.998	0.000492849
rs3136448	0.0	-131.95	0.0	-131.95	0.000517364
rs3136456	-130.878	-130.006	-130.878	-130.006	0.00454071
rs3136467	0.0	-131.606	0.0	-131.606	0.00073008
rs3136468	0.0	-131.81	0.0	-131.81	0.000595098
rs3136469	0.0	-131.9	0.0	-131.9	0.000543325
rs3136472	0.0	-131.769	0.0	-131.769	0.000620106
rs3136474	-131.642	-130.701	-131.642	-130.701	0.0022440290000000002
rs3136480	0.0	-131.686	0.0	-131.686	0.000673774
rs3136481	0.0	-131.686	0.0	-131.686	0.000673774
rs3136482	0.0	-131.728	0.0	-131.728	0.000646311
rs3136487	0.0	-131.663	0.0	-131.663	0.000685927
rs3136489	0.0	-131.81	0.0	-131.81	0.000595098
rs3136490	-131.194	-130.206	-131.194	-130.206	0.003698272
rs3136496	0.0	-131.453	0.0	-131.453	0.000852546
rs3136500	0.0	-131.519	0.0	-131.519	0.000797612
rs3136504	0.0	-131.519	0.0	-131.519	0.000797612
rs3136505	-136.126	-134.698	-136.126	-134.698	3.323260000000001e-05
rs3136512	-136.057	-134.693	-136.057	-134.693	3.32611e-05
rs3136516	-135.243	-134.105	-135.243	-134.105	5.96846e-05
rs3136521	0.0	-131.954	0.0	-131.954	0.000515297
rs326217	-134.15	-133.096	-134.15	-133.096	0.0001629944
rs34340483	-135.648	-134.412	-135.648	-134.412	4.362252e-05
rs34406563	-134.105	-133.676	-134.105	-133.676	0.00010311350000000001
rs34445491	0.0	-133.927	0.0	-133.927	7.10357e-05
rs34603363	0.0	-133.402	0.0	-133.402	0.000120259
rs35324223	-129.249	-129.166	-129.249	-129.166	0.010701460000000003
rs35623865	-128.921	-129.965	-128.921	-129.965	0.0047751899999999
rs35652107	-133.904	-133.294	-133.904	-133.294	0.0001578433
rs35677603	-134.082	-133.144	-134.082	-133.144	0.0001552309999999
rs36016346	0.0	-133.408	0.0	-133.408	0.000119716
rs3729986	0.0	-129.711	0.0	-129.711	0.00482369
rs3740689	-131.574	-132.361	-131.574	-132.361	0.0003420529999999001
rs3740690	-132.951	-132.717	-132.951	-132.717	0.000238235
rs3740973	-131.395	-132.395	-131.395	-132.395	0.0003644980000000001
rs3740974	-129.593	-129.575	-129.593	-129.575	0.0070960899999999005
rs3740977	-131.282	-131.503	-131.282	-131.503	0.0009912689999999002
rs3751097	-132.911	-131.448	-132.911	-131.448	0.001068784
rs3758666	-135.766	-134.451	-135.766	-134.451	4.205864e-05
rs3758667	-135.766	-134.451	-135.766	-134.451	4.205864e-05
rs3763963	-134.576	-133.527	-134.576	-133.527	0.0001064112
rs3789023	-131.519	-130.814	-131.519	-130.814	0.0015940309999999
rs3802888	-128.912	-129.923	-128.912	-129.923	0.004982739999999999
rs3802890	-131.354	-132.367	-131.354	-132.367	0.0003776159999999999
rs3816614	-135.26	-134.253	-135.26	-134.253	5.18734e-05
rs3816615	0.0	-130.82	0.0	-130.82	0.00168543
rs3829940	-135.251	-134.242	-135.251	-134.242	5.2419399999999995e-05
rs3901272	-134.264	-133.186	-134.264	-133.186	0.00015411610000000002
rs3929339	-135.397	-134.312	-135.397	-134.312	4.83473e-05
rs3935366	-132.609	-131.817	-132.609	-131.817	0.000586699
rs4073513	-130.958	-130.537	-130.958	-130.537	0.002102597
rs4075619	-135.3	-134.26	-135.3	-134.26	5.14113e-05
rs41275184	0.0	-135.217	0.0	-135.217	1.9532e-05
rs41275186	0.0	-135.146	0.0	-135.146	2.0972e-05
rs4128315	0.0	-130.929	0.0	-130.929	0.00144189
rs41303843	0.0	-135.281	0.0	-135.281	1.83384e-05
rs4144718	-129.954	-130.249	-129.954	-130.249	0.00280561
rs4237547	-135.303	-134.327	-135.303	-134.327	4.78184e-05
rs4237660	-129.684	-130.117	-129.684	-130.117	0.0032001000000000004
rs4237661	0.0	-134.727	0.0	-134.727	3.18432e-05
rs4281461	0.0	-134.707	0.0	-134.707	3.24915e-05
rs4294527	-135.243	-134.226	-135.243	-134.226	5.320729999999999e-05
rs4307676	-130.44	-131.777	-130.44	-131.777	0.0007528399999999998
rs4315028	-136.068	-134.675	-136.068	-134.675	3.35595e-05
rs4319472	-135.605	-134.449	-135.605	-134.449	4.237614e-05
rs4319473	-131.901	-132.324	-131.901	-132.324	0.00043693500000000006
rs4394802	-135.634	-134.407	-135.634	-134.407	4.382279999999999e-05
rs4423142	-130.103	-131.453	-130.103	-131.453	0.00105039
rs4426109	-132.054	-131.231	-132.054	-131.231	0.001051273
rs4463814	0.0	-132.32	0.0	-132.32	0.000354382
rs4500447	0.0	-130.906	0.0	-130.906	0.00147527
rs4505038	-131.76	-131.061	-131.76	-131.061	0.001246507
rs4506602	-134.69	-133.666	-134.69	-133.666	9.25005e-05
rs4565870	-130.496	-131.593	-130.496	-131.593	0.0007624099999999998
rs4567413	-135.637	-134.485	-135.637	-134.485	4.088978e-05
rs4568980	0.0	-127.272	0.0	-127.272	0.0582844
rs4572092	-134.478	-132.919	-134.478	-132.919	0.0002362716999999
rs4579897	-135.431	-134.375	-135.431	-134.375	4.56512e-05
rs4606447	-134.018	-132.974	-134.018	-132.974	0.00018882239999999998
rs4647709	0.0	-131.892	0.0	-131.892	0.00054367
rs4647713	-133.742	-132.16	-133.742	-132.16	0.0005125538
rs4647720	-133.966	-132.442	-133.966	-132.442	0.0003792424999999
rs4647735	-134.727	-133.161	-134.727	-133.161	0.0001796433
rs4647736	-134.715	-133.108	-134.715	-133.108	0.0001910668
rs4647759	-134.779	-133.103	-134.779	-133.103	0.0001913918999999
rs4647760	0.0	-133.156	0.0	-133.156	0.000153812
rs4752926	-133.85	-133.162	-133.85	-133.162	0.0001540316
rs4752929	-136.703	-135.008	-136.703	-135.008	2.4275520000000003e-05
rs4752952	-135.396	-134.369	-135.396	-134.369	4.590980000000001e-05
rs4752957	-135.597	-134.448	-135.597	-134.448	4.244983999999999e-05
rs4752962	-135.63	-134.452	-135.63	-134.452	4.226501999999999e-05
rs4752963	-135.618	-134.446	-135.618	-134.446	4.251096e-05
rs4752967	-135.673	-134.456	-135.673	-134.456	4.2085520000000004e-05
rs4752971	-135.718	-134.521	-135.718	-134.521	3.9424260000000005e-05
rs4755346	-131.978	-131.213	-131.978	-131.213	0.0010699860000000002
rs4756054	-135.09	-134.117	-135.09	-134.117	5.8769100000000006e-05
rs4756056	0.0	-134.731	0.0	-134.731	3.1714e-05
rs4756057	0.0	-134.717	0.0	-134.717	3.21807e-05
rs4756058	0.0	-134.565	0.0	-134.565	3.74535e-05
rs4756059	0.0	-134.614	0.0	-134.614	3.56786e-05
rs5028615	-133.778	-133.369	-133.778	-133.369	0.0001459794
rs539161454	0.0	-131.631	0.0	-131.631	0.000726371
rs55657382	-130.641	-131.752	-130.641	-131.752	0.0007726
rs55661562	-130.662	-131.833	-130.662	-131.833	0.0007107399999998999
rs55884539	-131.103	-130.429	-131.103	-130.429	0.002344665
rs55896955	-130.25	-131.611	-130.25	-131.611	0.0008922499999999998
rs55968738	-134.658	-133.098	-134.658	-133.098	0.0001965294
rs56288505	0.0	-134.736	0.0	-134.736	3.15518e-05
rs56311746	0.0	-130.743	0.0	-130.743	0.00173895
rs56331152	0.0	-130.951	0.0	-130.951	0.00140936
rs56349329	-131.233	-132.391	-131.233	-132.391	0.00040417999999999997
rs56356278	-129.453	-128.232	-129.453	-128.232	0.02708866
rs56904688	-130.777	-129.413	-130.777	-129.413	0.008250750000000001
rs57012996	-134.564	-132.96	-134.564	-132.96	0.00022645990000000002
rs57323109	-136.007	-134.631	-136.007	-134.631	3.5305699999999996e-05
rs57368576	0.0	-131.129	0.0	-131.129	0.00117666
rs57485117	0.0	-130.883	0.0	-130.883	0.0015095
rs57515459	-132.314	-131.442	-132.314	-131.442	0.00085664
rs57535407	-130.656	-131.725	-130.656	-131.725	0.0007949700000000001
rs57739486	-129.121	-129.552	-129.121	-129.552	0.00720042
rs57744667	-130.936	-132.254	-130.936	-132.254	0.0004649399999999001
rs57804402	-136.688	-134.998	-136.688	-134.998	2.452196e-05
rs57964319	-134.292	-132.746	-134.292	-132.746	0.0002818830999999
rs57997836	-134.962	-133.809	-134.962	-133.809	8.08677e-05
rs58106605	-132.289	-131.417	-132.289	-131.417	0.0008783219999998999
rs58147945	-128.655	-129.821	-128.655	-129.821	0.0055147999999999985
rs5898	0.0	-131.769	0.0	-131.769	0.000620106
rs59197251	0.0	-130.988	0.0	-130.988	0.00136078
rs59319338	-131.236	-131.421	-131.236	-131.421	0.0010817230000000001
rs59613483	-133.133	-131.659	-133.133	-131.659	0.0008634389999999999
rs59689332	-134.658	-133.098	-134.658	-133.098	0.0001965294
rs60041842	-134.477	-132.887	-134.477	-132.887	0.0002441954
rs60088916	-134.398	-132.855	-134.398	-132.855	0.000252168
rs60174717	-134.421	-132.866	-134.421	-132.866	0.00024919499999999996
rs60201196	-134.374	-132.852	-134.374	-132.852	0.0002528255
rs60289514	0.0	-131.021	0.0	-131.021	0.00134572
rs60335739	-134.284	-132.74	-134.284	-132.74	0.00028370740000000004
rs60354035	0.0	-131.077	0.0	-131.077	0.00130203
rs60722866	-128.54	-129.702	-128.54	-129.702	0.006232800000000002
rs60932698	-130.601	-131.779	-130.601	-131.779	0.00075157
rs60940896	0.0	-130.906	0.0	-130.906	0.00147527
rs61142746	-134.599	-133.08	-134.599	-133.08	0.0002001437
rs61382645	0.0	-130.701	0.0	-130.701	0.00181683
rs61593070	-131.097	-129.728	-131.097	-129.728	0.0060044999999999
rs61704455	-133.108	-132.838	-133.108	-132.838	0.00022191199999999997
rs61882543	0.0	-134.949	0.0	-134.949	2.55276e-05
rs61882544	0.0	-134.958	0.0	-134.958	2.52981e-05
rs61882545	0.0	-134.939	0.0	-134.939	2.57858e-05
rs61882546	0.0	-134.939	0.0	-134.939	2.57858e-05
rs61882547	0.0	-134.939	0.0	-134.939	2.57858e-05
rs61882672	-132.044	-131.015	-132.044	-131.015	0.0012977420000000002
rs61882674	-128.524	-130.321	-128.524	-130.321	0.0032622999999999992
rs61882678	-130.496	-130.564	-130.496	-130.564	0.00259007
rs61882679	0.0	-131.782	0.0	-131.782	0.000611178
rs61882680	0.0	-134.322	0.0	-134.322	4.77611e-05
rs61882682	-131.194	-131.392	-131.194	-131.392	0.0011173309999998999
rs61882686	0.0	-131.993	0.0	-131.993	0.000494542
rs61882691	-130.576	-131.949	-130.576	-131.949	0.0006305799999999999
rs61882701	-130.575	-131.907	-130.575	-131.907	0.0006590999999999997
rs61882702	-130.321	-131.798	-130.321	-131.798	0.0007350200000000003
rs61882704	0.0	-132.034	0.0	-132.034	0.000475471
rs61882706	-130.346	-131.787	-130.346	-131.787	0.0007446499999998997
rs61882708	0.0	-134.36	0.0	-134.36	4.59917e-05
rs61882709	-128.744	-129.99	-128.744	-129.99	0.0046487
rs61882710	-130.501	-131.812	-130.501	-131.812	0.0007262900000000001
rs61882712	-130.644	-131.913	-130.644	-131.913	0.0006547600000000001
rs61882715	0.0	-134.656	0.0	-134.656	3.42274e-05
rs61882716	0.0	-134.564	0.0	-134.564	3.75131e-05
rs61882720	-130.573	-131.755	-130.573	-131.755	0.00076829
rs61882721	0.0	-134.417	0.0	-134.417	4.34502e-05
rs61882722	0.0	-134.395	0.0	-134.395	4.43985e-05
rs61882743	-128.382	-129.328	-128.382	-129.328	0.009069899999999999
rs61882746	-128.925	-129.869	-128.925	-129.869	0.00525337
rs61882748	-130.678	-131.666	-130.678	-131.666	0.00084435
rs61882750	-128.838	-129.779	-128.838	-129.779	0.005758530000000001
rs61882755	0.0	-129.958	0.0	-129.958	0.00378118
rs61882756	-130.497	-131.697	-130.497	-131.697	0.0008172799999999999
rs61882757	-130.514	-131.73	-130.514	-131.73	0.0007890599999999998
rs61882758	-128.573	-129.66	-128.573	-129.66	0.006506099999999999
rs61884152	0.0	-134.817	0.0	-134.817	2.91122e-05
rs61884154	0.0	-133.79	0.0	-133.79	8.11231e-05
rs61884262	-130.618	-131.75	-130.618	-131.75	0.0007746499999999998
rs61884264	-128.655	-129.746	-128.655	-129.746	0.0059621
rs61884270	0.0	-131.88	0.0	-131.88	0.000554772
rs61884271	-130.439	-131.719	-130.439	-131.719	0.0007988799999999996
rs61884272	0.0	-134.277	0.0	-134.277	4.99646e-05
rs61884273	-130.333	-131.678	-130.333	-131.678	0.0008332599999999997
rs61884274	-130.329	-131.677	-130.329	-131.677	0.0008335899999999002
rs61884275	0.0	-134.362	0.0	-134.362	4.59077e-05
rs61884292	-130.209	-131.606	-130.209	-131.606	0.0008967899999999004
rs61884294	0.0	-132.121	0.0	-132.121	0.000435595
rs61884295	-131.165	-132.415	-131.165	-132.415	0.00039353999999999995
rs61884297	0.0	-130.03	0.0	-130.03	0.00351439
rs61884301	-129.065	-129.693	-129.065	-129.693	0.006231189999999899
rs61884303	0.0	-131.973	0.0	-131.973	0.000505001
rs61884304	0.0	-131.934	0.0	-131.934	0.000525838
rs61884305	0.0	-131.934	0.0	-131.934	0.000525838
rs61884306	0.0	-132.034	0.0	-132.034	0.000475471
rs61884307	0.0	-131.892	0.0	-131.892	0.000544803
rs61884324	-131.441	-130.105	-131.441	-130.105	0.004095476000000001
rs61884327	-131.511	-130.181	-131.511	-130.181	0.003791392
rs61884328	-131.464	-130.126	-131.464	-130.126	0.004008088
rs61885566	-132.075	-131.209	-132.075	-131.209	0.001068496
rs61896118	0.0	-133.906	0.0	-133.906	7.24381e-05
rs61896119	0.0	-134.45	0.0	-134.45	4.20308e-05
rs61896120	-134.628	-133.058	-134.628	-133.058	0.00020473809999989998
rs61896121	-134.595	-133.03	-134.595	-133.03	0.00021089209999989998
rs61896122	-134.609	-133.042	-134.609	-133.042	0.0002080696
rs61896124	-134.528	-132.966	-134.528	-132.966	0.0002249319
rs61896125	-134.511	-132.948	-134.511	-132.948	0.0002293627
rs61896126	-134.515	-132.952	-134.515	-132.952	0.00022794360000000002
rs61896127	0.0	-131.368	0.0	-131.368	0.000921711
rs61896131	-134.365	-132.846	-134.365	-132.846	0.0002544273
rs61896132	-134.399	-132.855	-134.399	-132.855	0.00025216909999989997
rs61897302	0.0	-131.64	0.0	-131.64	0.000704839
rs61897303	0.0	-130.72	0.0	-130.72	0.00178006
rs61897304	0.0	-130.743	0.0	-130.743	0.00173895
rs61897307	-130.997	-129.591	-130.997	-129.591	0.00688682
rs61897308	0.0	-131.619	0.0	-131.619	0.000719699
rs61897360	0.0	-135.11	0.0	-135.11	2.17414e-05
rs61897776	-134.286	-132.765	-134.286	-132.765	0.0002761436
rs61897777	-134.214	-132.696	-134.214	-132.696	0.0002968721
rs61897778	0.0	-134.429	0.0	-134.429	4.29052e-05
rs61897779	0.0	-134.734	0.0	-134.734	3.16736e-05
rs61897782	-134.286	-132.74	-134.286	-132.74	0.00028370939999999996
rs61897783	0.0	-134.767	0.0	-134.767	3.06534e-05
rs61897784	-134.331	-132.78	-134.331	-132.78	0.0002722327
rs61897786	-134.447	-132.895	-134.447	-132.895	0.0002421676
rs61897788	-134.551	-132.984	-134.551	-132.984	0.0002209978
rs61897789	0.0	-134.35	0.0	-134.35	4.64526e-05
rs61897848	0.0	-132.058	0.0	-132.058	0.000460955
rs61897851	-134.406	-132.802	-134.406	-132.802	0.00026663420000000004
rs61897852	-134.354	-132.751	-134.354	-132.751	0.0002809234
rs61897853	-134.113	-132.517	-134.113	-132.517	0.0003558684
rs61897854	-134.353	-132.748	-134.353	-132.748	0.00028024720000000003
rs61897855	-134.016	-132.422	-134.016	-132.422	0.0003919997
rs61897856	-133.982	-132.389	-133.982	-132.389	0.0004055857
rs61897857	-135.859	-134.515	-135.859	-134.515	3.9452999999999996e-05
rs61897858	-133.939	-132.348	-133.939	-132.348	0.0004228983
rs61897859	-133.965	-132.45	-133.965	-132.45	0.0003763583999999
rs61898461	-130.837	-129.471	-130.837	-129.471	0.007785480000000001
rs61898463	0.0	-130.858	0.0	-130.858	0.00154858
rs61898465	-131.083	-129.705	-131.083	-129.705	0.006140349999999999
rs61898529	0.0	-130.519	0.0	-130.519	0.00218316
rs61898531	0.0	-131.255	0.0	-131.255	0.00104004
rs61898535	0.0	-134.376	0.0	-134.376	4.5249e-05
rs61899280	0.0	-129.643	0.0	-129.643	0.00515934
rs61899282	0.0	-131.696	0.0	-131.696	0.000662702
rs61899283	0.0	-131.676	0.0	-131.676	0.000676063
rs61899284	-134.619	-133.098	-134.619	-133.098	0.0001963523999999
rs61899285	-134.633	-133.109	-134.633	-133.109	0.0001940310999999
rs61899292	0.0	-131.493	0.0	-131.493	0.000812747
rs61899293	-134.695	-133.132	-134.695	-133.132	0.00018952189999999999
rs61899294	-134.718	-133.149	-134.718	-133.149	0.0001863172
rs6416136	0.0	-134.812	0.0	-134.812	2.92511e-05
rs6485660	-135.229	-134.204	-135.229	-134.204	5.388930000000001e-05
rs6485663	-135.015	-134.072	-135.015	-134.072	6.14531e-05
rs6485664	0.0	-134.825	0.0	-134.825	2.88873e-05
rs6485668	-134.26	-133.251	-134.26	-133.251	0.0001404611
rs6485671	-131.351	-130.588	-131.351	-130.588	0.0020060009999998997
rs6485675	-135.258	-134.066	-135.258	-134.066	6.73542e-05
rs6485682	-128.747	-130.17	-128.747	-130.17	0.0038808000000000002
rs6485685	-130.721	-131.822	-130.721	-131.822	0.0007194799999998998
rs6485686	-131.188	-132.286	-131.188	-132.286	0.0004071480000000001
rs6485690	-135.876	-134.608	-135.876	-134.608	3.627488e-05
rs6485692	-135.113	-134.149	-135.113	-134.149	5.742439999999999e-05
rs6485695	-135.239	-134.224	-135.239	-134.224	5.3300499999999996e-05
rs6485696	-135.826	-134.586	-135.826	-134.586	3.710390000000001e-05
rs6485700	0.0	-131.086	0.0	-131.086	0.00123098
rs6485702	-135.875	-134.599	-135.875	-134.599	3.654268e-05
rs6485706	0.0	-130.788	0.0	-130.788	0.00165783
rs6485715	-135.672	-134.413	-135.672	-134.413	4.359032e-05
rs6485721	-135.534	-134.417	-135.534	-134.417	4.3755899999999985e-05
rs6485722	-135.542	-134.426	-135.542	-134.426	4.3395260000000005e-05
rs6485739	-135.501	-134.407	-135.501	-134.407	4.422454e-05
rs67871383	-133.863	-132.83	-133.863	-132.83	0.00021273929999999998
rs68002803	-131.455	-131.385	-131.455	-131.385	0.0009243309999999999
rs7101374	-135.391	-134.311	-135.391	-134.311	4.884850000000001e-05
rs7102325	0.0	-130.265	0.0	-130.265	0.00282086
rs7102474	0.0	-130.951	0.0	-130.951	0.00140936
rs7103299	0.0	-134.939	0.0	-134.939	2.57858e-05
rs7103581	-135.637	-134.469	-135.637	-134.469	4.153102000000001e-05
rs7105052	0.0	-131.041	0.0	-131.041	0.00128716
rs7105128	-134.931	-133.777	-134.931	-133.777	8.364860000000001e-05
rs7105172	0.0	-130.844	0.0	-130.844	0.00157317
rs7105217	0.0	-130.906	0.0	-130.906	0.00147527
rs7106323	0.0	-130.974	0.0	-130.974	0.00137764
rs7106689	0.0	-134.731	0.0	-134.731	3.1714e-05
rs7107703	0.0	-131.534	0.0	-131.534	0.000780277
rs7107778	-135.203	-134.211	-135.203	-134.211	5.40409e-05
rs7108028	-128.908	-129.279	-128.908	-129.279	0.007394759999999999
rs7108147	0.0	-130.766	0.0	-130.766	0.00169888
rs7108186	-128.897	-129.258	-128.897	-129.258	0.00755235
rs7108770	-128.168	-129.294	-128.168	-129.294	0.009398999999999897
rs7108902	-135.615	-134.445	-135.615	-134.445	4.254551999999999e-05
rs7109480	-131.888	-131.912	-131.888	-131.912	0.000532799
rs7109698	-128.733	-130.003	-128.733	-130.003	0.0045943999999999
rs7109707	-135.317	-134.271	-135.317	-134.271	5.0859700000000004e-05
rs7111760	0.0	-130.766	0.0	-130.766	0.00169888
rs7111764	-135.648	-134.491	-135.648	-134.491	4.0648520000000004e-05
rs7111811	0.0	-130.743	0.0	-130.743	0.00173895
rs7111900	0.0	-134.742	0.0	-134.742	3.13806e-05
rs7112060	0.0	-130.996	0.0	-130.996	0.00134672
rs7112229	-130.67	-131.788	-130.67	-131.788	0.0007451999999999999
rs7112518	0.0	-130.562	0.0	-130.562	0.00209064
rs7113438	0.0	-133.379	0.0	-133.379	0.000123237
rs7113904	-136.342	-134.745	-136.342	-134.745	3.271354e-05
rs7114096	-134.54	-133.802	-134.54	-133.802	8.710669999989999e-05
rs7114162	-131.651	-130.924	-131.651	-130.924	0.001427986
rs7114506	-130.961	-130.531	-130.961	-130.531	0.002116705
rs7115038	0.0	-130.996	0.0	-130.996	0.00134734
rs7115986	0.0	-130.72	0.0	-130.72	0.00178006
rs7117346	-131.309	-130.898	-131.309	-130.898	0.0014701520000000002
rs7117404	-133.646	-132.681	-133.646	-132.681	0.000247177
rs7118097	0.0	-130.743	0.0	-130.743	0.00173895
rs7118170	-135.432	-134.325	-135.432	-134.325	4.8209100000000006e-05
rs7118404	-135.861	-134.596	-135.861	-134.596	3.664928e-05
rs7118546	-135.632	-134.468	-135.632	-134.468	4.158962e-05
rs7120113	0.0	-130.811	0.0	-130.811	0.00162034
rs7120227	0.0	-134.939	0.0	-134.939	2.57858e-05
rs7121257	-134.572	-133.458	-134.572	-133.458	0.0001168473
rs7121418	-135.468	-134.381	-135.468	-134.381	4.53877e-05
rs7122039	-128.575	-129.732	-128.575	-129.732	0.006035399999999899
rs7123632	-135.656	-134.408	-135.656	-134.408	4.379738e-05
rs7123635	-132.427	-132.245	-132.427	-132.245	0.000381891
rs7123729	0.0	-130.766	0.0	-130.766	0.00169888
rs7124891	-134.469	-133.41	-134.469	-133.41	0.0001197816
rs7125387	0.0	-134.717	0.0	-134.717	3.21807e-05
rs7125807	-135.554	-134.426	-135.554	-134.426	4.336964e-05
rs7125907	-130.789	-131.858	-130.789	-131.858	0.00069334
rs7126316	-130.769	-131.881	-130.769	-131.881	0.00067361
rs7126343	-130.087	-131.439	-130.087	-131.439	0.00106381
rs7126981	-133.416	-133.014	-133.416	-133.014	0.000177068
rs7127254	-136.359	-134.743	-136.359	-134.743	3.283594e-05
rs7127529	-128.55	-129.775	-128.55	-129.775	0.005782099999999901
rs7128092	-130.433	-131.718	-130.433	-131.718	0.0007994899999999999
rs7128102	0.0	-130.724	0.0	-130.724	0.00177518
rs7128193	-135.604	-134.392	-135.604	-134.392	4.448914e-05
rs7128325	-135.534	-134.417	-135.534	-134.417	4.3755899999999985e-05
rs7128538	-133.764	-132.983	-133.764	-132.983	0.00018281889999989997
rs7129622	0.0	-130.766	0.0	-130.766	0.00169888
rs7129942	0.0	-135.015	0.0	-135.015	2.38965e-05
rs7130028	-131.274	-131.331	-131.274	-131.331	0.0009775349999999001
rs7130141	-128.785	-129.875	-128.785	-129.875	0.0052277999999999995
rs7130281	-129.389	-129.78	-129.389	-129.78	0.004480969999999999
rs7130812	-132.847	-131.917	-132.847	-131.917	0.0005281629999998999
rs7130947	-135.716	-134.445	-135.716	-134.445	4.2224599999999995e-05
rs7131201	-136.137	-134.723	-136.137	-134.723	3.252928e-05
rs73449983	-130.611	-131.528	-130.611	-131.528	0.0009725999999998999
rs73456126	0.0	-130.743	0.0	-130.743	0.00173895
rs73461870	-134.351	-133.872	-134.351	-133.872	7.8861e-05
rs7350495	-129.548	-130.101	-129.548	-130.101	0.00325134
rs7397035	0.0	-134.822	0.0	-134.822	2.89779e-05
rs74376620	-133.298	-133.003	-133.298	-133.003	0.00021436899999990002
rs74390551	0.0	-135.509	0.0	-135.509	1.45938e-05
rs74436131	0.0	-131.001	0.0	-131.001	0.00138758
rs74445441	0.0	-135.784	0.0	-135.784	1.10858e-05
rs74713772	-134.632	-133.064	-134.632	-133.064	0.00020363709999999998
rs7476	-130.311	-130.981	-130.311	-130.981	0.0013802699999999998
rs747650	-135.775	-134.521	-135.775	-134.521	3.943916e-05
rs7478883	0.0	-134.822	0.0	-134.822	2.89779e-05
rs7479189	-135.606	-134.444	-135.606	-134.444	4.2619919999999996e-05
rs7480140	-135.194	-134.208	-135.194	-134.208	5.42346e-05
rs7480260	-135.146	-134.172	-135.146	-134.172	5.616690000000001e-05
rs7481312	-130.63	-131.657	-130.63	-131.657	0.0008510899999998999
rs7484002	-130.531	-131.618	-130.531	-131.618	0.0008864700000000001
rs7484125	-131.35	-132.371	-131.35	-132.371	0.00037167799999999996
rs74898661	-134.064	-132.47	-134.064	-132.47	0.000373406
rs74924988	-134.938	-133.297	-134.938	-133.297	0.0001570982
rs74932661	0.0	-133.455	0.0	-133.455	0.000114153
rs74933738	0.0	-130.048	0.0	-130.048	0.00363022
rs752848	-133.084	-132.781	-133.084	-132.781	0.00022349099999999998
rs752850	-133.084	-132.781	-133.084	-132.781	0.000223484
rs75748389	-130.681	-131.972	-130.681	-131.972	0.0006164899999999999
rs76252309	0.0	-134.939	0.0	-134.939	2.57858e-05
rs76404449	0.0	-129.725	0.0	-129.725	0.00600198
rs76516661	0.0	-135.018	0.0	-135.018	2.38304e-05
rs76551269	0.0	-131.842	0.0	-131.842	0.000589372
rs76716952	-134.625	-133.104	-134.625	-133.104	0.00019518740000000001
rs76833577	0.0	-133.02	0.0	-133.02	0.000176219
rs77204316	0.0	-133.356	0.0	-133.356	0.000126031
rs77654484	-134.213	-132.614	-134.213	-132.614	0.0003227714999999
rs77890840	0.0	-131.907	0.0	-131.907	0.000553803
rs77920005	-130.631	-129.759	-130.631	-129.759	0.0058248399999999995
rs77931661	0.0	-134.891	0.0	-134.891	2.70477e-05
rs78056747	0.0	-134.881	0.0	-134.881	2.73053e-05
rs78301405	0.0	-133.862	0.0	-133.862	7.5769e-05
rs78715301	-134.535	-132.978	-134.535	-132.978	0.00022252259999989998
rs78998999	-134.043	-132.449	-134.043	-132.449	0.0003814508
rs79044335	-134.435	-132.829	-134.435	-132.829	0.0002593374
rs79078082	0.0	-131.954	0.0	-131.954	0.000515297
rs79175663	-129.158	-129.751	-129.158	-129.751	0.00588072
rs7924401	-128.675	-129.704	-128.675	-129.704	0.0062232
rs7924996	0.0	-134.834	0.0	-134.834	2.86184e-05
rs7925678	-131.446	-132.41	-131.446	-132.41	0.00036134099999999994
rs7926389	-128.707	-129.791	-128.707	-129.791	0.0056504999999999
rs7928445	0.0	-130.812	0.0	-130.812	0.0016218
rs7929294	-135.281	-134.261	-135.281	-134.261	5.141300000000001e-05
rs7930103	-130.663	-131.842	-130.663	-131.842	0.00070469
rs7931260	-135.627	-134.453	-135.627	-134.453	4.223646e-05
rs79317378	-130.718	-131.849	-130.718	-131.849	0.0006995899999999999
rs7932354	-136.411	-134.852	-136.411	-134.852	2.8448499999999997e-05
rs7932691	-135.621	-134.333	-135.621	-134.333	4.729444e-05
rs7932866	-130.863	-131.884	-130.863	-131.884	0.0006737399999999999
rs7934407	0.0	-134.862	0.0	-134.862	2.78399e-05
rs7934421	-135.167	-134.189	-135.167	-134.189	5.52332e-05
rs7935308	-129.745	-130.278	-129.745	-130.278	0.00272455
rs7935346	-135.496	-134.293	-135.496	-134.293	4.915872e-05
rs7936413	-129.746	-129.754	-129.746	-129.754	0.005917699999999999
rs7937101	-135.234	-134.294	-135.234	-134.294	4.946859999999999e-05
rs7937410	-135.883	-134.54	-135.883	-134.54	3.8451779999999995e-05
rs7937896	-135.432	-134.345	-135.432	-134.345	4.6822e-05
rs7937950	-135.486	-134.391	-135.486	-134.391	4.4913699999999997e-05
rs7938169	-135.638	-134.39	-135.638	-134.39	4.46095e-05
rs7938960	0.0	-130.996	0.0	-130.996	0.00134672
rs7939786	-135.639	-134.391	-135.639	-134.391	4.457674e-05
rs7940240	-135.827	-134.506	-135.827	-134.506	3.9778100000000005e-05
rs7940441	-135.248	-134.054	-135.248	-134.054	6.24291e-05
rs7940578	-135.233	-134.227	-135.233	-134.227	5.3175000000000005e-05
rs7940620	0.0	-134.747	0.0	-134.747	3.12115e-05
rs7940682	-135.287	-134.264	-135.287	-134.264	5.129690000000001e-05
rs7941450	-134.581	-133.489	-134.581	-133.489	0.0001116187
rs7941894	-135.258	-134.24	-135.258	-134.24	5.2467100000000005e-05
rs7942083	-135.938	-134.545	-135.938	-134.545	3.8255960000000005e-05
rs7942246	0.0	-134.701	0.0	-134.701	3.27101e-05
rs7942473	-135.593	-134.449	-135.593	-134.449	4.240448e-05
rs7943866	-135.237	-134.237	-135.237	-134.237	5.27166e-05
rs79443985	-129.183	-129.701	-129.183	-129.701	0.006188470000000001
rs79445785	-130.633	-131.791	-130.633	-131.791	0.0007406699999999002
rs7945021	0.0	-133.544	0.0	-133.544	0.000104369
rs7945315	-135.521	-134.419	-135.521	-134.419	4.36705e-05
rs7945548	0.0	-130.743	0.0	-130.743	0.00173895
rs7945558	-135.677	-134.427	-135.677	-134.427	4.2965439999999996e-05
rs7946524	0.0	-134.604	0.0	-134.604	3.6033e-05
rs7946705	-130.849	-131.973	-130.849	-131.973	0.0006154799999999998
rs7946709	-135.314	-134.32	-135.314	-134.32	4.821079999999999e-05
rs7946739	-135.643	-134.405	-135.643	-134.405	4.394794e-05
rs7947517	0.0	-130.72	0.0	-130.72	0.00178006
rs7947747	-135.747	-134.515	-135.747	-134.515	3.968218e-05
rs7947878	-135.575	-134.436	-135.575	-134.436	4.295542e-05
rs7949282	-131.176	-132.283	-131.176	-132.283	0.00040935199999999987
rs7949371	-131.176	-132.283	-131.176	-132.283	0.00040935199999999987
rs7949889	-133.951	-132.972	-133.951	-132.972	0.0001861430999999
rs7950336	-129.551	-130.101	-129.551	-130.101	0.00325115
rs7950753	-136.103	-134.696	-136.103	-134.696	3.284916000000001e-05
rs7951047	-133.528	-132.71	-133.528	-132.71	0.0002402274
rs7951579	-128.287	-129.431	-128.287	-129.431	0.008184400000000001
rs7951870	-128.729	-128.692	-128.729	-128.692	0.0172273999999999
rs7951979	-135.993	-134.611	-135.993	-134.611	3.5842440000000004e-05
rs7952650	-135.416	-134.042	-135.416	-134.042	6.956189999999999e-05
rs79583305	0.0	-134.478	0.0	-134.478	4.0857e-05
rs79625022	0.0	-133.974	0.0	-133.974	6.77414e-05
rs79845520	0.0	-133.493	0.0	-133.493	0.000109963
rs79976848	0.0	-129.873	0.0	-129.873	0.0042935
rs80031726	-130.481	-131.783	-130.481	-131.783	0.0007484700000000002
rs80178393	-134.73	-133.612	-134.73	-133.612	9.90584e-05
rs876701	-130.649	-130.689	-130.649	-130.689	0.0022825099999999
rs884668	-130.237	-129.21	-130.237	-129.21	0.007935580000000001
rs901747	-135.896	-134.549	-135.896	-134.549	3.8128000000000005e-05
rs901750	-132.585	-132.5	-132.585	-132.5	0.0002957129999999
rs9089	0.0	-133.493	0.0	-133.493	0.000109963
rs953230	-131.199	-130.77	-131.199	-130.77	0.001666823
rs9633886	-135.271	-134.317	-135.271	-134.317	4.8356199999999996e-05
rs964551	-135.073	-134.154	-135.073	-134.154	5.731319999999999e-05
rs9666935	-134.96	-133.803	-134.96	-133.803	8.17859e-05
rs9667108	0.0	-130.881	0.0	-130.881	0.00150959
rs9667357	0.0	-134.106	0.0	-134.106	5.92345e-05
rs9704782	-136.785	-135.053	-136.785	-135.053	2.3116779999999994e-05
rs9704813	-132.113	-131.135	-132.113	-131.135	0.001150681
rs9735937	0.0	-130.929	0.0	-130.929	0.00144189
rs9919642	-133.546	-133.141	-133.546	-133.141	0.0001560401
rs9988823	-135.269	-134.063	-135.269	-134.063	6.75797e-05
rs9988865	-132.834	-131.879	-132.834	-131.879	0.0005484849999999999
