## Supplementary material for "Characterization of shared and ancestry-specific signals driving complex traits using multi-ancestry fine-mapping": global_pips.txt

SNP_ID	shared_ll	notshared_ll	global_pips
rs10501517	-119.699	-118.915	0.00166561
rs10501518	-119.995	-119.286	0.001169877
rs10732889	-122.924	-123.89	2.4258900000000002e-05
rs10751045	-123.024	-123.951	2.22764e-05
rs10751046	-122.999	-123.922	2.2873600000000004e-05
rs10751048	-121.158	-120.27	0.0004195605
rs10751049	0.0	-123.433	1.39254e-05
rs10751050	-121.176	-120.27	0.000417937
rs10751051	0.0	-124.0	7.9033e-06
rs10751052	-121.548	-120.672	0.0002814175
rs10792547	-123.064	-124.031	2.1091200000000002e-05
rs10792548	-123.07	-124.031	2.1008e-05
rs10792549	-121.111	-120.165	0.0004603299000000001
rs10792552	-116.777	-117.113	0.01495538
rs10792553	-121.748	-120.892	0.00022685609999999998
rs10792554	-121.066	-120.223	0.0004442432
rs10792556	-121.728	-120.851	0.0002352724
rs10792557	-118.967	-118.178	0.0034765389999999994
rs10897781	-120.926	-119.977	0.000555098
rs10897786	-123.033	-124.002	2.1732300000000002e-05
rs10897787	-123.008	-123.974	2.2307100000000002e-05
rs10897794	-121.252	-120.307	0.0003995801
rs10897796	-122.087	-121.226	0.00016224770000000002
rs10897799	-121.163	-120.214	0.0004381148
rs10897801	-117.467	-117.654	0.00812584
rs10897803	-120.402	-120.223	0.0005376460000000001
rs10897804	-120.858	-119.994	0.000555946
rs10897805	-121.039	-120.978	0.00026402
rs10897806	-121.165	-120.214	0.0004378655
rs10897809	-121.587	-120.718	0.00026917499999999997
rs10897811	-118.531	-117.76	0.005300610000000001
rs10897812	0.0	-123.948	8.32524e-06
rs10897821	-117.568	-116.764	0.01424479
rs10897829	-119.709	-118.915	0.0016616990000000002
rs10897830	-119.376	-118.633	0.002228453
rs11232585	-123.368	-122.689	3.9221330000000006e-05
rs11232589	-120.182	-119.248	0.001154277
rs11232636	-117.693	-117.865	0.0065365399999999995
rs11232651	-122.12	-121.199	0.00016456079999999998
rs11232653	-118.516	-117.76	0.00531973
rs11232657	-119.01	-118.232	0.00330189
rs11232680	-117.696	-116.999	0.011549400000000001
rs11232687	-117.766	-116.988	0.01145409
rs11232693	-118.3	-117.492	0.0068685000000000005
rs11232695	-118.246	-117.436	0.0072658900000000005
rs11232850	-124.164	-123.407	1.8766280000000002e-05
rs113040282	-117.54	-117.103	0.01118113
rs11823498	-120.153	-119.486	0.000967982
rs12283301	-119.614	-118.847	0.001789561
rs12361324	-117.639	-116.941	0.01223719
rs12364281	-117.654	-116.876	0.012810090000000001
rs12420118	-117.567	-116.764	0.014245490000000001
rs12798498	-117.436	-116.651	0.016014480000000005
rs144518232	-125.117	-124.163	8.435619999999999e-06
rs1458081	-120.27	-120.085	0.000615766
rs1458082	-120.493	-120.495	0.000438619
rs1458083	0.0	-122.099	5.28757e-05
rs1458085	-121.603	-120.759	0.0002597452
rs1458086	-116.226	-116.395	0.028395000000000004
rs1458087	-121.636	-120.805	0.0002488112
rs1458088	-121.386	-120.538	0.0003239268
rs1458089	-121.711	-120.805	0.000244724
rs1458091	-122.05	-121.154	0.00017301889999999997
rs1458092	-117.184	-117.97	0.00809261
rs1463476	0.0	-123.91	8.64137e-06
rs1544276	0.0	-122.033	5.6469e-05
rs1545656	-121.599	-120.718	0.0002684931
rs1545657	-121.686	-120.805	0.000246059
rs1585228	-118.302	-118.24	0.00407819
rs1598885	-121.456	-120.554	0.00031497029999999997
rs1598886	0.0	-123.488	1.31861e-05
rs17142272	-117.647	-117.352	0.00911995
rs17142276	-117.668	-117.398	0.00878298
rs17142280	-117.638	-117.352	0.00914784
rs17142285	-117.695	-117.398	0.00870255
rs17142290	-117.638	-117.352	0.009149240000000001
rs17142400	-119.432	-118.532	0.00237897
rs17382292	-118.87	-118.397	0.003033892
rs17382573	-117.612	-117.155	0.010551719999999999
rs17384174	-118.247	-117.835	0.00541849
rs17384341	-121.883	-120.945	0.0002114485
rs17442358	-117.317	-117.004	0.012837739999999997
rs17442379	-117.4	-116.952	0.012962220000000003
rs17442731	-116.976	-116.55	0.01949523
rs17450386	-118.77	-118.111	0.0038373110000000004
rs17450582	-119.025	-118.295	0.0031354240000000004
rs1870276	-120.347	-119.398	0.000991255
rs1894179	-117.333	-116.592	0.0171722
rs1894180	-121.427	-120.584	0.00030956019999999997
rs1945640	-122.519	-123.626	3.4636e-05
rs1945874	-121.122	-120.175	0.00045556489999999997
rs1945875	-121.075	-120.133	0.00047598229999999995
rs1945876	-121.117	-120.175	0.00045602420000000004
rs1945877	-121.163	-120.223	0.00043505040000000006
rs1945878	0.0	-124.215	6.37309e-06
rs1945885	-117.252	-116.538	0.018240900000000004
rs1945886	-117.415	-116.711	0.0153854
rs1945890	0.0	-123.802	9.63495e-06
rs1975832	-121.013	-120.072	0.000505992
rs2125248	-122.847	-123.844	2.5919899999999996e-05
rs2168821	-122.943	-123.928	2.36538e-05
rs2168822	-120.881	-119.928	0.000582796
rs2373737	-121.727	-120.805	0.0002439308
rs34920840	-123.483	-123.265	2.530689e-05
rs3937029	0.0	-123.334	1.53741e-05
rs4133164	-119.772	-119.063	0.001462657
rs4245403	-117.765	-117.398	0.00850805
rs4245404	-117.765	-117.398	0.00850805
rs4262746	-119.851	-119.197	0.0012969219999999998
rs4340076	-122.681	-123.754	2.9800300000000007e-05
rs4354708	-119.741	-119.063	0.0014738989999999999
rs4402319	-118.806	-117.97	0.004233815
rs4463868	-119.935	-119.974	0.0007498310000000001
rs4537780	-119.053	-118.344	0.0030006259999999997
rs4564360	-117.65	-116.883	0.012753889999999999
rs4600228	-121.759	-120.851	0.0002336999
rs4943827	-121.253	-120.307	0.00039946590000000003
rs4943828	-117.611	-116.823	0.01347539
rs4943832	-117.452	-116.711	0.015246589999999999
rs4943833	-117.469	-116.711	0.015185490000000001
rs4943834	-117.528	-117.103	0.01122333
rs4943836	-118.446	-117.651	0.0058797499999999996
rs4944288	-123.906	-123.513	1.864697e-05
rs4944293	-121.068	-120.121	0.00048107879999999997
rs4944295	-121.904	-121.024	0.000197792
rs4944297	-117.513	-117.103	0.011272329999999999
rs4944298	-117.279	-116.852	0.01441642
rs5013022	-122.841	-123.87	2.5784900000000004e-05
rs555685716	0.0	-119.822	0.000515259
rs56665413	-118.454	-117.981	0.0045987400000000005
rs57523620	-117.628	-117.352	0.0091777
rs57544451	-117.686	-117.398	0.00872915
rs57610448	-117.628	-117.352	0.0091777
rs6591958	-122.24	-123.541	4.311990000000001e-05
rs6591960	0.0	-124.181	6.59272e-06
rs6591961	-118.618	-118.55	0.00298309
rs6591962	-120.997	-120.133	0.00048392999999999993
rs6591963	-116.959	-117.278	0.012581669999999998
rs6591964	-121.656	-120.805	0.0002476886
rs66599085	-118.011	-117.352	0.0081972
rs66905132	-119.076	-118.339	0.002995924
rs67068249	-121.327	-120.371	0.0003739231
rs7101617	-118.991	-118.44	0.0028406729999999993
rs7104269	-120.043	-119.314	0.001132064
rs7106892	-117.64	-117.352	0.00914258
rs7106939	-117.458	-116.711	0.0152247
rs7107200	-117.437	-116.711	0.015302299999999998
rs7107733	-120.691	-119.738	0.000704918
rs7110915	-123.085	-124.056	2.06233e-05
rs7112342	-118.828	-118.247	0.003418989
rs7113218	-121.214	-121.198	0.0002155897
rs7113909	-118.151	-117.384	0.007726149999999999
rs7114694	-116.938	-117.543	0.01118386
rs7115381	-123.008	-123.974	2.2307100000000002e-05
rs7118158	0.0	-124.024	7.71167e-06
rs7118390	-117.586	-117.3	0.009633029999999999
rs7118547	-117.702	-117.398	0.00868441
rs7118573	-117.864	-117.449	0.00796388
rs7118914	-118.023	-117.398	0.0078969
rs7119178	-118.173	-117.546	0.00680385
rs7121345	-118.957	-118.232	0.0033438939999999996
rs7121529	-122.866	-123.862	2.5443900000000002e-05
rs7122181	-119.287	-118.447	0.002623904
rs7124654	-117.446	-118.177	0.0063660900000000005
rs7128019	-117.477	-116.764	0.014554300000000001
rs7128199	0.0	-124.036	7.62436e-06
rs7130184	-123.016	-123.225	3.12425e-05
rs721016	-118.288	-117.543	0.0066284
rs725696	-120.796	-119.902	0.0006053860000000001
rs729142	-118.288	-117.543	0.0066284
rs729143	0.0	-123.558	1.22972e-05
rs72937957	-122.996	-123.963	2.25768e-05
rs72943388	-118.873	-118.304	0.00323839
rs72943389	-119.091	-118.581	0.002497527
rs72943392	-115.222	-114.691	0.12140009999999998
rs72943398	-117.371	-117.004	0.01261404
rs72945305	-117.096	-116.752	0.01634834
rs72945316	-118.405	-117.785	0.005370229999999999
rs72945319	-117.797	-117.056	0.0107943
rs72945323	-117.718	-117.352	0.008912400000000001
rs72945326	-117.946	-117.3	0.008661229999999999
rs72947103	-119.92	-119.355	0.001133821
rs7480648	-120.853	-119.921	0.000589346
rs75095166	0.0	-124.178	6.611e-06
rs75195846	-121.867	-122.974	6.64813e-05
rs76832154	0.0	-123.807	9.58216e-06
rs79081618	-121.834	-121.487	0.0001434404
rs7924977	-117.909	-117.546	0.00734533
rs7924980	-117.9	-117.546	0.00736558
rs7925176	-117.703	-117.352	0.00895506
rs7925250	-117.923	-117.215	0.009279589999999999
rs7926904	-122.918	-123.89	2.4354500000000002e-05
rs7927004	-122.708	-123.674	3.0114799999999995e-05
rs7929218	-122.874	-123.887	2.5078100000000003e-05
rs7930035	-123.088	-124.064	2.0519799999999996e-05
rs7930877	0.0	-121.613	8.59622e-05
rs7930882	-120.675	-120.449	0.000421907
rs7931007	0.0	-121.543	9.22233e-05
rs7931231	-119.867	-119.464	0.001065681
rs7934083	-118.214	-118.136	0.00449852
rs7934575	-122.34	-123.775	3.7598099999999995e-05
rs7937418	-117.282	-116.538	0.01810669
rs7941704	-121.25	-121.593	0.00017012739999999998
rs7942157	-117.532	-117.056	0.011582229999999999
rs7942822	-122.828	-123.832	2.63514e-05
rs7945232	-123.124	-124.092	1.9845700000000006e-05
rs7949653	-122.144	-123.659	4.4801699999999995e-05
