## Supplementary material for "Characterization of shared and ancestry-specific signals driving complex traits using multi-ancestry fine-mapping": mscaviar_results_shared_pips.txt

SNP_ID	shared_pip	shared_ll	notshared_ll
rs144518232	1.72363e-06	-125.117	-124.163
rs72937957	1.43813e-05	-122.996	-123.963
rs555685716	0	0	-119.822
rs4944288	5.78431e-06	-123.906	-123.513
rs11232585	9.91337e-06	-123.368	-122.689
rs10897781	0.000113919	-120.926	-119.977
rs7934575	2.77071e-05	-122.34	-123.775
rs7949653	3.3695e-05	-122.144	-123.659
rs6591958	3.06224e-05	-122.24	-123.541
rs4340076	1.96973e-05	-122.681	-123.754
rs5013022	1.67893e-05	-122.841	-123.87
rs2125248	1.66813e-05	-122.847	-123.844
rs2168821	1.51616e-05	-122.943	-123.928
rs7929218	1.6232e-05	-122.874	-123.887
rs7942822	1.70068e-05	-122.828	-123.832
rs7121529	1.63734e-05	-122.866	-123.862
rs7110915	1.31511e-05	-123.085	-124.056
rs10792547	1.34294e-05	-123.064	-124.031
rs10792548	1.33494e-05	-123.07	-124.031
rs11232589	0.000239645	-120.182	-119.248
rs10897786	1.38486e-05	-123.033	-124.002
rs10897787	1.41972e-05	-123.008	-123.974
rs7115381	1.41972e-05	-123.008	-123.974
rs10732889	1.54409e-05	-122.924	-123.89
rs10751045	1.39765e-05	-123.024	-123.951
rs10751046	1.4332e-05	-122.999	-123.922
rs7926904	1.55332e-05	-122.918	-123.89
rs7927004	1.91742e-05	-122.708	-123.674
rs7930035	1.31081e-05	-123.088	-124.064
rs7945232	1.26415e-05	-123.124	-124.092
rs34920840	8.82958e-06	-123.483	-123.265
rs7930877	0	0	-121.613
rs7931007	0	0	-121.543
rs7931231	0.000328547	-119.867	-119.464
rs7941704	8.24126e-05	-121.25	-121.593
rs1975832	0.00010442	-121.013	-120.072
rs10792549	9.46304e-05	-121.111	-120.165
rs10897794	8.22482e-05	-121.252	-120.307
rs7118158	0	0	-124.024
rs10897796	3.56834e-05	-122.087	-121.226
rs6591960	0	0	-124.181
rs7130184	1.40921e-05	-123.016	-123.225
rs4943827	8.21348e-05	-121.253	-120.307
rs4944293	9.88285e-05	-121.068	-120.121
rs1585228	0.00157111	-118.302	-118.24
rs7128199	0	0	-124.036
rs6591961	0.00114486	-118.618	-118.55
rs1945878	0	0	-124.215
rs10897799	8.99194e-05	-121.163	-120.214
rs11232636	0.00288904	-117.693	-117.865
rs10897801	0.00362264	-117.467	-117.654
rs1945874	9.36098e-05	-121.122	-120.175
rs1945875	9.81865e-05	-121.075	-120.133
rs1945876	9.40689e-05	-121.117	-120.175
rs1945877	8.98755e-05	-121.163	-120.223
rs7107733	0.00014415	-120.691	-119.738
rs7930882	0.000146492	-120.675	-120.449
rs7480648	0.000122592	-120.853	-119.921
rs10751048	9.03417e-05	-121.158	-120.27
rs1598885	6.7039e-05	-121.456	-120.554
rs1598886	0	0	-123.488
rs6591962	0.000106127	-120.997	-120.133
rs6591963	0.0060199	-116.959	-117.278
rs10751049	0	0	-123.433
rs10751050	8.87197e-05	-121.176	-120.27
rs725696	0.000129791	-120.796	-119.902
rs2168822	0.000119132	-120.881	-119.928
rs10897803	0.000192383	-120.402	-120.223
rs10792552	0.00721735	-116.777	-117.113
rs10897804	0.000121923	-120.858	-119.994
rs1458081	0.00021942	-120.27	-120.085
rs1458082	0.000175733	-120.493	-120.495
rs1458083	0	0	-122.099
rs1870276	0.000203335	-120.347	-119.398
rs10897805	0.000101775	-121.039	-120.978
rs6591964	5.49033e-05	-121.656	-120.805
rs7114694	0.00614827	-116.938	-117.543
rs1894180	6.9022e-05	-121.427	-120.584
rs1458085	5.79117e-05	-121.603	-120.759
rs1458086	0.0125256	-116.226	-116.395
rs1458087	5.60242e-05	-121.636	-120.805
rs10897806	8.96712e-05	-121.165	-120.214
rs10751051	0	0	-124
rs10792553	5.0095e-05	-121.748	-120.892
rs7124654	0.00369699	-117.446	-118.177
rs7113218	8.54154e-05	-121.214	-121.198
rs1458088	7.19457e-05	-121.386	-120.538
rs4600228	4.9537e-05	-121.759	-120.851
rs1458089	5.19431e-05	-121.711	-120.805
rs1945890	0	0	-123.802
rs10751052	6.11337e-05	-121.548	-120.672
rs10897809	5.88158e-05	-121.587	-120.718
rs1545656	5.81351e-05	-121.599	-120.718
rs1545657	5.32763e-05	-121.686	-120.805
rs2373737	5.1151e-05	-121.727	-120.805
rs11232651	3.45023e-05	-122.12	-121.199
rs1458091	3.70071e-05	-122.05	-121.154
rs4402319	0.000948792	-118.806	-117.97
rs1458092	0.00480724	-117.184	-117.97
rs11232653	0.00126806	-118.516	-117.76
rs10792554	9.90599e-05	-121.066	-120.223
rs729142	0.00159304	-118.288	-117.543
rs729143	0	0	-123.558
rs721016	0.00159304	-118.288	-117.543
rs7121345	0.000816246	-118.957	-118.232
rs4944295	4.2822e-05	-121.904	-121.024
rs10897811	0.00124894	-118.531	-117.76
rs10897812	0	0	-123.948
rs10792556	5.11065e-05	-121.728	-120.851
rs10792557	0.000807748	-118.967	-118.178
rs11232657	0.000774245	-119.01	-118.232
rs1463476	0	0	-123.91
rs3937029	0	0	-123.334
rs72943388	0.000887209	-118.873	-118.304
rs7101617	0.000788859	-118.991	-118.44
rs72943389	0.000713993	-119.091	-118.581
rs17382292	0.000890458	-118.87	-118.397
rs1544276	0	0	-122.033
rs17382573	0.00313246	-117.612	-117.155
rs7942157	0.00339228	-117.532	-117.056
rs4537780	0.000741148	-119.053	-118.344
rs72943392	0.0341814	-115.222	-114.691
rs11232680	0.00287838	-117.696	-116.999
rs12361324	0.00304808	-117.639	-116.941
rs1945885	0.00448932	-117.252	-116.538
rs1945886	0.0038143	-117.415	-116.711
rs7128019	0.00358417	-117.477	-116.764
rs12364281	0.00300428	-117.654	-116.876
rs4943828	0.00313498	-117.611	-116.823
rs4943832	0.00367554	-117.452	-116.711
rs4943833	0.00361443	-117.469	-116.711
rs1894179	0.00413975	-117.333	-116.592
rs7106939	0.0036536	-117.458	-116.711
rs7107200	0.00373118	-117.437	-116.711
rs10897821	0.00327467	-117.568	-116.764
rs4944297	0.00345731	-117.513	-117.103
rs7937418	0.00435509	-117.282	-116.538
rs72943398	0.00398522	-117.371	-117.004
rs17442358	0.00420896	-117.317	-117.004
rs17442379	0.00387017	-117.4	-116.952
rs113040282	0.00336612	-117.54	-117.103
rs4944298	0.00437116	-117.279	-116.852
rs4245403	0.00268754	-117.765	-117.398
rs4245404	0.00268754	-117.765	-117.398
rs4943834	0.00340831	-117.528	-117.103
rs7925176	0.00285888	-117.703	-117.352
rs7924977	0.00232788	-117.909	-117.546
rs7924980	0.00234814	-117.9	-117.546
rs7925250	0.00229493	-117.923	-117.215
rs17142272	0.00302377	-117.647	-117.352
rs72945305	0.00524527	-117.096	-116.752
rs17142276	0.00296246	-117.668	-117.398
rs17142280	0.00305167	-117.638	-117.352
rs57523620	0.00308151	-117.628	-117.352
rs57610448	0.00308151	-117.628	-117.352
rs17142285	0.00288203	-117.695	-117.398
rs17142290	0.00305307	-117.638	-117.352
rs7106892	0.0030464	-117.64	-117.352
rs57544451	0.00290864	-117.686	-117.398
rs7118390	0.00321451	-117.586	-117.3
rs17442731	0.00591364	-116.976	-116.55
rs7118547	0.0028639	-117.702	-117.398
rs7118573	0.00243448	-117.864	-117.449
rs7104269	0.000275475	-120.043	-119.314
rs7118914	0.00207644	-118.023	-117.398
rs7119178	0.00178643	-118.173	-117.546
rs66599085	0.00210106	-118.011	-117.352
rs72945316	0.00141766	-118.405	-117.785
rs11232687	0.00268439	-117.766	-116.988
rs4564360	0.00301428	-117.65	-116.883
rs72945319	0.00260438	-117.797	-117.056
rs12420118	0.00327532	-117.567	-116.764
rs72945323	0.00281622	-117.718	-117.352
rs12798498	0.00373531	-117.436	-116.651
rs72945326	0.00224275	-117.946	-117.3
rs17384174	0.00166028	-118.247	-117.835
rs56665413	0.0013497	-118.454	-117.981
rs17384341	4.37384e-05	-121.883	-120.945
rs11232693	0.00157371	-118.3	-117.492
rs11232695	0.00166154	-118.246	-117.436
rs4943836	0.00136025	-118.446	-117.651
rs7113909	0.00182707	-118.151	-117.384
rs7112342	0.000928578	-118.828	-118.247
rs4133164	0.000361371	-119.772	-119.063
rs17450386	0.000983709	-118.77	-118.111
rs10501517	0.000388569	-119.699	-118.915
rs10897829	0.000384665	-119.709	-118.915
rs7122181	0.000586485	-119.287	-118.447
rs7934083	0.00171539	-118.214	-118.136
rs17142400	0.000507378	-119.432	-118.532
rs17450582	0.00076271	-119.025	-118.295
rs12283301	0.000422963	-119.614	-118.847
rs66905132	0.000724142	-119.076	-118.339
rs4354708	0.000372617	-119.741	-119.063
rs4262746	0.000333752	-119.851	-119.197
rs10501518	0.000289079	-119.995	-119.286
rs11823498	0.000246793	-120.153	-119.486
rs10897830	0.000536451	-119.376	-118.633
rs72947103	0.000311454	-119.92	-119.355
rs67068249	7.62569e-05	-121.327	-120.371
rs4463868	0.000306981	-119.935	-119.974
rs79081618	4.5934e-05	-121.834	-121.487
rs75095166	0	0	-124.178
rs76832154	0	0	-123.807
rs1945640	2.31544e-05	-122.519	-123.626
rs75195846	4.44396e-05	-121.867	-122.974
rs11232850	4.46967e-06	-124.164	-123.407
