## Supplementary material for "Characterization of shared and ancestry-specific signals driving complex traits using multi-ancestry fine-mapping": mscaviar_results_study0_post.txt

SNP_ID	Prob_in_pCausalSet
rs144518232	8.35945e-06
rs72937957	2.2025e-05
rs555685716	0.000515259
rs4944288	1.85137e-05
rs11232585	3.91218e-05
rs10897781	0.000555023
rs7934575	3.66939e-05
rs7949653	4.38263e-05
rs6591958	4.23544e-05
rs4340076	2.91918e-05
rs5013022	2.51994e-05
rs2125248	2.53559e-05
rs2168821	2.30932e-05
rs7929218	2.45025e-05
rs7942822	2.57831e-05
rs7121529	2.48794e-05
rs7110915	2.00655e-05
rs10792547	2.05371e-05
rs10792548	2.04572e-05
rs11232589	0.0011542
rs10897786	2.11782e-05
rs10897787	2.17563e-05
rs7115381	2.17563e-05
rs10732889	2.37114e-05
rs10751045	2.1749e-05
rs10751046	2.23493e-05
rs7926904	2.38037e-05
rs7927004	2.95741e-05
rs7930035	1.99587e-05
rs7945232	1.92879e-05
rs34920840	2.51482e-05
rs7930877	8.59622e-05
rs7931007	9.22233e-05
rs7931231	0.00106555
rs7941704	0.000169851
rs1975832	0.000505916
rs10792549	0.000460254
rs10897794	0.000399504
rs7118158	7.71167e-06
rs10897796	0.000162165
rs6591960	6.59272e-06
rs7130184	3.0998e-05
rs4943827	0.00039939
rs4944293	0.000481003
rs1585228	0.00407801
rs7128199	7.62436e-06
rs6591961	0.00298291
rs1945878	6.37309e-06
rs10897799	0.000438039
rs11232636	0.00653631
rs10897801	0.00812561
rs1945874	0.000455489
rs1945875	0.000475906
rs1945876	0.000455948
rs1945877	0.000434974
rs7107733	0.000704842
rs7930882	0.000421751
rs7480648	0.000589269
rs10751048	0.00041948
rs1598885	0.000314891
rs1598886	1.31861e-05
rs6591962	0.000483847
rs6591963	0.0125814
rs10751049	1.39254e-05
rs10751050	0.000417858
rs725696	0.000605306
rs2168822	0.000582721
rs10897803	0.000537482
rs10792552	0.0149551
rs10897804	0.000555863
rs1458081	0.000615603
rs1458082	0.000438423
rs1458083	5.28757e-05
rs1870276	0.000991179
rs10897805	0.000263836
rs6591964	0.000247605
rs7114694	0.0111835
rs1894180	0.000309476
rs1458085	0.000259661
rs1458086	0.0283947
rs1458087	0.000248726
rs10897806	0.00043779
rs10751051	7.9033e-06
rs10792553	0.000226773
rs7124654	0.00636569
rs7113218	0.000215397
rs1458088	0.000323843
rs4600228	0.000233621
rs1458089	0.000244645
rs1945890	9.63495e-06
rs10751052	0.000281336
rs10897809	0.000269093
rs1545656	0.000268412
rs1545657	0.000245978
rs2373737	0.000243853
rs11232651	0.000164483
rs1458091	0.000172939
rs4402319	0.00423373
rs1458092	0.00809218
rs11232653	0.00531964
rs10792554	0.000444159
rs729142	0.00662831
rs729143	1.22972e-05
rs721016	0.00662831
rs7121345	0.0033438
rs4944295	0.000197711
rs10897811	0.00530052
rs10897812	8.32524e-06
rs10792556	0.000235191
rs10792557	0.00347645
rs11232657	0.0033018
rs1463476	8.64137e-06
rs3937029	1.53741e-05
rs72943388	0.00323828
rs7101617	0.00284056
rs72943389	0.00249741
rs17382292	0.00303377
rs1544276	5.6469e-05
rs17382573	0.0105516
rs7942157	0.0115821
rs4537780	0.00300053
rs72943392	0.1214
rs11232680	0.0115493
rs12361324	0.0122371
rs1945885	0.0182408
rs1945886	0.0153853
rs7128019	0.0145542
rs12364281	0.01281
rs4943828	0.0134753
rs4943832	0.0152465
rs4943833	0.0151854
rs1894179	0.0171721
rs7106939	0.0152246
rs7107200	0.0153022
rs10897821	0.0142447
rs4944297	0.0112722
rs7937418	0.0181066
rs72943398	0.0126139
rs17442358	0.0128376
rs17442379	0.0129621
rs113040282	0.011181
rs4944298	0.0144163
rs4245403	0.00850791
rs4245404	0.00850791
rs4943834	0.0112232
rs7925176	0.00895492
rs7924977	0.00734519
rs7924980	0.00736544
rs7925250	0.00927949
rs17142272	0.00911981
rs72945305	0.0163482
rs17142276	0.00878283
rs17142280	0.0091477
rs57523620	0.00917755
rs57610448	0.00917755
rs17142285	0.0087024
rs17142290	0.0091491
rs7106892	0.00914243
rs57544451	0.00872901
rs7118390	0.00963289
rs17442731	0.0194951
rs7118547	0.00868427
rs7118573	0.00796375
rs7104269	0.00113197
rs7118914	0.0078968
rs7119178	0.00680374
rs66599085	0.0081971
rs72945316	0.00537012
rs11232687	0.011454
rs4564360	0.0127538
rs72945319	0.0107942
rs12420118	0.0142454
rs72945323	0.00891226
rs12798498	0.0160144
rs72945326	0.00866113
rs17384174	0.00541836
rs56665413	0.00459862
rs17384341	0.000211372
rs11232693	0.00686842
rs11232695	0.0072658
rs4943836	0.00587966
rs7113909	0.00772606
rs7112342	0.00341888
rs4133164	0.00146256
rs17450386	0.00383721
rs10501517	0.00166552
rs10897829	0.00166161
rs7122181	0.00262382
rs7934083	0.00449834
rs17142400	0.00237889
rs17450582	0.00313533
rs12283301	0.00178947
rs66905132	0.00299583
rs4354708	0.0014738
rs4262746	0.00129682
rs10501518	0.00116978
rs11823498	0.000967882
rs10897830	0.00222836
rs72947103	0.00113371
rs67068249	0.000373848
rs4463868	0.000749628
rs79081618	0.000143302
rs75095166	6.611e-06
rs76832154	9.58216e-06
rs1945640	3.40104e-05
rs75195846	6.58732e-05
rs11232850	1.8674e-05
