## Supplementary material for "Characterization of shared and ancestry-specific signals driving complex traits using multi-ancestry fine-mapping": mscaviar_results_study1_post.txt

SNP_ID	Prob_in_pCausalSet
rs144518232	1.7998e-06
rs72937957	1.49331e-05
rs4944288	5.91758e-06
rs11232585	1.00129e-05
rs10897781	0.000113994
rs7934575	2.86113e-05
rs7949653	3.46704e-05
rs6591958	3.13879e-05
rs4340076	2.03058e-05
rs5013022	1.73748e-05
rs2125248	1.72453e-05
rs2168821	1.57222e-05
rs7929218	1.68076e-05
rs7942822	1.75751e-05
rs7121529	1.69379e-05
rs7110915	1.37089e-05
rs10792547	1.39835e-05
rs10792548	1.39002e-05
rs11232589	0.000239722
rs10897786	1.44027e-05
rs10897787	1.4748e-05
rs7115381	1.4748e-05
rs10732889	1.59884e-05
rs10751045	1.45039e-05
rs10751046	1.48563e-05
rs7926904	1.6084e-05
rs7927004	1.97149e-05
rs7930035	1.36692e-05
rs7945232	1.31993e-05
rs34920840	8.98827e-06
rs7931231	0.000328678
rs7941704	8.2689e-05
rs1975832	0.000104496
rs10792549	9.47063e-05
rs10897794	8.23243e-05
rs10897796	3.57661e-05
rs7130184	1.43366e-05
rs4943827	8.22107e-05
rs4944293	9.89043e-05
rs1585228	0.00157129
rs6591961	0.00114504
rs10897799	8.99952e-05
rs11232636	0.00288927
rs10897801	0.00362287
rs1945874	9.36857e-05
rs1945875	9.82628e-05
rs1945876	9.41451e-05
rs1945877	8.99519e-05
rs7107733	0.000144226
rs7930882	0.000146648
rs7480648	0.000122669
rs10751048	9.04222e-05
rs1598885	6.71183e-05
rs6591962	0.00010621
rs6591963	0.00602017
rs10751050	8.87987e-05
rs725696	0.000129871
rs2168822	0.000119207
rs10897803	0.000192547
rs10792552	0.00721763
rs10897804	0.000122006
rs1458081	0.000219583
rs1458082	0.000175929
rs1870276	0.000203411
rs10897805	0.000101959
rs6591964	5.49869e-05
rs7114694	0.00614863
rs1894180	6.91062e-05
rs1458085	5.79959e-05
rs1458086	0.0125259
rs1458087	5.61094e-05
rs10897806	8.97467e-05
rs10792553	5.01781e-05
rs7124654	0.00369739
rs7113218	8.56081e-05
rs1458088	7.20295e-05
rs4600228	4.96159e-05
rs1458089	5.20221e-05
rs10751052	6.12152e-05
rs10897809	5.88978e-05
rs1545656	5.82162e-05
rs1545657	5.33573e-05
rs2373737	5.12288e-05
rs11232651	3.45801e-05
rs1458091	3.7087e-05
rs4402319	0.000948877
rs1458092	0.00480767
rs11232653	0.00126815
rs10792554	9.91441e-05
rs729142	0.00159313
rs721016	0.00159313
rs7121345	0.00081634
rs4944295	4.2903e-05
rs10897811	0.00124903
rs10792556	5.11879e-05
rs10792557	0.000807837
rs11232657	0.000774335
rs72943388	0.000887319
rs7101617	0.000788972
rs72943389	0.00071411
rs17382292	0.00089058
rs17382573	0.00313258
rs7942157	0.00339241
rs4537780	0.000741244
rs72943392	0.0341815
rs11232680	0.00287848
rs12361324	0.00304817
rs1945885	0.00448942
rs1945886	0.0038144
rs7128019	0.00358427
rs12364281	0.00300437
rs4943828	0.00313507
rs4943832	0.00367563
rs4943833	0.00361452
rs1894179	0.00413985
rs7106939	0.0036537
rs7107200	0.00373128
rs10897821	0.00327476
rs4944297	0.00345744
rs7937418	0.00435518
rs72943398	0.00398536
rs17442358	0.0042091
rs17442379	0.00387029
rs113040282	0.00336625
rs4944298	0.00437128
rs4245403	0.00268768
rs4245404	0.00268768
rs4943834	0.00340844
rs7925176	0.00285902
rs7924977	0.00232802
rs7924980	0.00234828
rs7925250	0.00229503
rs17142272	0.00302391
rs72945305	0.00524541
rs17142276	0.00296261
rs17142280	0.00305181
rs57523620	0.00308166
rs57610448	0.00308166
rs17142285	0.00288218
rs17142290	0.00305321
rs7106892	0.00304655
rs57544451	0.00290878
rs7118390	0.00321465
rs17442731	0.00591377
rs7118547	0.00286404
rs7118573	0.00243461
rs7104269	0.000275569
rs7118914	0.00207654
rs7119178	0.00178654
rs66599085	0.00210116
rs72945316	0.00141777
rs11232687	0.00268448
rs4564360	0.00301437
rs72945319	0.00260448
rs12420118	0.00327541
rs72945323	0.00281636
rs12798498	0.00373539
rs72945326	0.00224285
rs17384174	0.00166041
rs56665413	0.00134982
rs17384341	4.38149e-05
rs11232693	0.00157379
rs11232695	0.00166163
rs4943836	0.00136034
rs7113909	0.00182716
rs7112342	0.000928687
rs4133164	0.000361468
rs17450386	0.00098381
rs10501517	0.000388659
rs10897829	0.000384754
rs7122181	0.000586569
rs7934083	0.00171557
rs17142400	0.000507458
rs17450582	0.000762804
rs12283301	0.000423054
rs66905132	0.000724236
rs4354708	0.000372716
rs4262746	0.000333854
rs10501518	0.000289176
rs11823498	0.000246893
rs10897830	0.000536544
rs72947103	0.000311565
rs67068249	7.6332e-05
rs4463868	0.000307184
rs79081618	4.60724e-05
rs1945640	2.378e-05
rs75195846	4.50477e-05
rs11232850	4.56195e-06
