## Supplementary material for "Characterization of shared and ancestry-specific signals driving complex traits using multi-ancestry fine-mapping": not_shared_pips.txt

SNP_ID	shared_ll_x	notshared_ll_x	shared_ll_y	notshared_ll_y	not_shared_pip
rs10501517	-119.699	-118.915	-119.699	-118.915	0.001277041
rs10501518	-119.995	-119.286	-119.995	-119.286	0.0008807979999999999
rs10732889	-122.924	-123.89	-122.924	-123.89	8.818e-06
rs10751045	-123.024	-123.951	-123.024	-123.951	8.299899999999998e-06
rs10751046	-122.999	-123.922	-122.999	-123.922	8.541600000000005e-06
rs10751048	-121.158	-120.27	-121.158	-120.27	0.0003292188
rs10751049	0.0	-123.433	0.0	-123.433	1.39254e-05
rs10751050	-121.176	-120.27	-121.176	-120.27	0.0003292173
rs10751051	0.0	-124.0	0.0	-124.0	7.9033e-06
rs10751052	-121.548	-120.672	-121.548	-120.672	0.00022028380000000002
rs10792547	-123.064	-124.031	-123.064	-124.031	7.661799999999998e-06
rs10792548	-123.07	-124.031	-123.07	-124.031	7.6586e-06
rs10792549	-121.111	-120.165	-121.111	-120.165	0.00036569950000000004
rs10792552	-116.777	-117.113	-116.777	-117.113	0.007738030000000001
rs10792553	-121.748	-120.892	-121.748	-120.892	0.0001767610999999
rs10792554	-121.066	-120.223	-121.066	-120.223	0.0003451833
rs10792556	-121.728	-120.851	-121.728	-120.851	0.0001841659
rs10792557	-118.967	-118.178	-118.967	-118.178	0.0026687909999999
rs10897781	-120.926	-119.977	-120.926	-119.977	0.000441179
rs10897786	-123.033	-124.002	-123.033	-124.002	7.883699999999999e-06
rs10897787	-123.008	-123.974	-123.008	-123.974	8.109899999999998e-06
rs10897794	-121.252	-120.307	-121.252	-120.307	0.0003173319
rs10897796	-122.087	-121.226	-122.087	-121.226	0.00012656429999999998
rs10897799	-121.163	-120.214	-121.163	-120.214	0.00034819539999999996
rs10897801	-117.467	-117.654	-117.467	-117.654	0.004503200000000001
rs10897803	-120.402	-120.223	-120.402	-120.223	0.00034526300000000006
rs10897804	-120.858	-119.994	-120.858	-119.994	0.00043402299999999996
rs10897805	-121.039	-120.978	-121.039	-120.978	0.00016224500000000002
rs10897806	-121.165	-120.214	-121.165	-120.214	0.0003481943
rs10897809	-121.587	-120.718	-121.587	-120.718	0.00021035919999990002
rs10897811	-118.531	-117.76	-118.531	-117.76	0.00405167
rs10897812	0.0	-123.948	0.0	-123.948	8.32524e-06
rs10897821	-117.568	-116.764	-117.568	-116.764	0.01097012
rs10897829	-119.709	-118.915	-119.709	-118.915	0.001277034
rs10897830	-119.376	-118.633	-119.376	-118.633	0.0016920020000000002
rs11232585	-123.368	-122.689	-123.368	-122.689	2.9307960000000005e-05
rs11232589	-120.182	-119.248	-120.182	-119.248	0.000914632
rs11232636	-117.693	-117.865	-117.693	-117.865	0.0036474999999999
rs11232651	-122.12	-121.199	-122.12	-121.199	0.0001300584999999
rs11232653	-118.516	-117.76	-118.516	-117.76	0.00405167
rs11232657	-119.01	-118.232	-119.01	-118.232	0.0025276450000000002
rs11232680	-117.696	-116.999	-117.696	-116.999	0.00867102
rs11232687	-117.766	-116.988	-117.766	-116.988	0.0087697
rs11232693	-118.3	-117.492	-118.3	-117.492	0.00529479
rs11232695	-118.246	-117.436	-118.246	-117.436	0.005604349999999999
rs11232850	-124.164	-123.407	-124.164	-123.407	1.4296609999999999e-05
rs113040282	-117.54	-117.103	-117.54	-117.103	0.007815009999999999
rs11823498	-120.153	-119.486	-120.153	-119.486	0.0007211890000000001
rs12283301	-119.614	-118.847	-119.614	-118.847	0.0013665980000000001
rs12361324	-117.639	-116.941	-117.639	-116.941	0.00918911
rs12364281	-117.654	-116.876	-117.654	-116.876	0.00980581
rs12420118	-117.567	-116.764	-117.567	-116.764	0.01097017
rs12798498	-117.436	-116.651	-117.436	-116.651	0.01227917
rs144518232	-125.117	-124.163	-125.117	-124.163	6.711989999999999e-06
rs1458081	-120.27	-120.085	-120.27	-120.085	0.000396346
rs1458082	-120.493	-120.495	-120.493	-120.495	0.00026288600000000004
rs1458083	0.0	-122.099	0.0	-122.099	5.28757e-05
rs1458085	-121.603	-120.759	-121.603	-120.759	0.00020183349999999998
rs1458086	-116.226	-116.395	-116.226	-116.395	0.0158694
rs1458087	-121.636	-120.805	-121.636	-120.805	0.000192787
rs1458088	-121.386	-120.538	-121.386	-120.538	0.0002519811
rs1458089	-121.711	-120.805	-121.711	-120.805	0.0001927809
rs1458091	-122.05	-121.154	-122.05	-121.154	0.0001360117999999
rs1458092	-117.184	-117.97	-117.184	-117.97	0.00328537
rs1463476	0.0	-123.91	0.0	-123.91	8.64137e-06
rs1544276	0.0	-122.033	0.0	-122.033	5.6469e-05
rs1545656	-121.599	-120.718	-121.599	-120.718	0.000210358
rs1545657	-121.686	-120.805	-121.686	-120.805	0.00019278270000000003
rs1585228	-118.302	-118.24	-118.302	-118.24	0.00250708
rs1598885	-121.456	-120.554	-121.456	-120.554	0.0002479312999999
rs1598886	0.0	-123.488	0.0	-123.488	1.31861e-05
rs17142272	-117.647	-117.352	-117.647	-117.352	0.00609618
rs17142276	-117.668	-117.398	-117.668	-117.398	0.005820519999999999
rs17142280	-117.638	-117.352	-117.638	-117.352	0.0060961700000000014
rs17142285	-117.695	-117.398	-117.695	-117.398	0.00582052
rs17142290	-117.638	-117.352	-117.638	-117.352	0.00609617
rs17142400	-119.432	-118.532	-119.432	-118.532	0.0018715920000000003
rs17382292	-118.87	-118.397	-118.87	-118.397	0.0021434339999999996
rs17382573	-117.612	-117.155	-117.612	-117.155	0.0074192599999999
rs17384174	-118.247	-117.835	-118.247	-117.835	0.0037582099999999997
rs17384341	-121.883	-120.945	-121.883	-120.945	0.00016771009999999999
rs17442358	-117.317	-117.004	-117.317	-117.004	0.008628779999999898
rs17442379	-117.4	-116.952	-117.4	-116.952	0.00909205
rs17442731	-116.976	-116.55	-116.976	-116.55	0.013581589999999998
rs17450386	-118.77	-118.111	-118.77	-118.111	0.0028536020000000002
rs17450582	-119.025	-118.295	-119.025	-118.295	0.0023727139999999997
rs1870276	-120.347	-119.398	-120.347	-119.398	0.0007879199999999999
rs1894179	-117.333	-116.592	-117.333	-116.592	0.013032449999999998
rs1894180	-121.427	-120.584	-121.427	-120.584	0.0002405381999999
rs1945640	-122.519	-123.626	-122.519	-123.626	1.1481599999999999e-05
rs1945874	-121.122	-120.175	-121.122	-120.175	0.00036195509999990003
rs1945875	-121.075	-120.133	-121.075	-120.133	0.0003777957999999
rs1945876	-121.117	-120.175	-121.117	-120.175	0.00036195529999999995
rs1945877	-121.163	-120.223	-121.163	-120.223	0.0003451749
rs1945878	0.0	-124.215	0.0	-124.215	6.37309e-06
rs1945885	-117.252	-116.538	-117.252	-116.538	0.013751580000000001
rs1945886	-117.415	-116.711	-117.415	-116.711	0.0115711
rs1945890	0.0	-123.802	0.0	-123.802	9.63495e-06
rs1975832	-121.013	-120.072	-121.013	-120.072	0.000401572
rs2125248	-122.847	-123.844	-122.847	-123.844	9.2386e-06
rs2168821	-122.943	-123.928	-122.943	-123.928	8.4922e-06
rs2168822	-120.881	-119.928	-120.881	-119.928	0.000463664
rs2373737	-121.727	-120.805	-121.727	-120.805	0.00019277980000000002
rs34920840	-123.483	-123.265	-123.483	-123.265	1.647731e-05
rs3937029	0.0	-123.334	0.0	-123.334	1.53741e-05
rs4133164	-119.772	-119.063	-119.772	-119.063	0.001101286
rs4245403	-117.765	-117.398	-117.765	-117.398	0.005820509999999999
rs4245404	-117.765	-117.398	-117.765	-117.398	0.005820509999999999
rs4262746	-119.851	-119.197	-119.851	-119.197	0.0009631699999999001
rs4340076	-122.681	-123.754	-122.681	-123.754	1.0103000000000008e-05
rs4354708	-119.741	-119.063	-119.741	-119.063	0.0011012819999999
rs4402319	-118.806	-117.97	-118.806	-117.97	0.003285023
rs4463868	-119.935	-119.974	-119.935	-119.974	0.00044284999999999995
rs4537780	-119.053	-118.344	-119.053	-118.344	0.0022594779999999
rs4564360	-117.65	-116.883	-117.65	-116.883	0.0097396099999999
rs4600228	-121.759	-120.851	-121.759	-120.851	0.0001841629
rs4943827	-121.253	-120.307	-121.253	-120.307	0.0003173311
rs4943828	-117.611	-116.823	-117.611	-116.823	0.010340410000000001
rs4943832	-117.452	-116.711	-117.452	-116.711	0.0115710499999999
rs4943833	-117.469	-116.711	-117.469	-116.711	0.01157106
rs4943834	-117.528	-117.103	-117.528	-117.103	0.00781502
rs4943836	-118.446	-117.651	-118.446	-117.651	0.0045194999999999
rs4944288	-123.906	-123.513	-123.906	-123.513	1.2862660000000002e-05
rs4944293	-121.068	-120.121	-121.068	-120.121	0.0003822502999999
rs4944295	-121.904	-121.024	-121.904	-121.024	0.00015497
rs4944297	-117.513	-117.103	-117.513	-117.103	0.0078150199999999
rs4944298	-117.279	-116.852	-117.279	-116.852	0.01004526
rs5013022	-122.841	-123.87	-122.841	-123.87	8.995600000000006e-06
rs555685716	0.0	-119.822	0.0	-119.822	0.000515259
rs56665413	-118.454	-117.981	-118.454	-117.981	0.00324904
rs57523620	-117.628	-117.352	-117.628	-117.352	0.0060961900000000005
rs57544451	-117.686	-117.398	-117.686	-117.398	0.005820509999999999
rs57610448	-117.628	-117.352	-117.628	-117.352	0.0060961900000000005
rs6591958	-122.24	-123.541	-122.24	-123.541	1.2497500000000007e-05
rs6591960	0.0	-124.181	0.0	-124.181	6.59272e-06
rs6591961	-118.618	-118.55	-118.618	-118.55	0.00183823
rs6591962	-120.997	-120.133	-120.997	-120.133	0.00037780299999990005
rs6591963	-116.959	-117.278	-116.959	-117.278	0.006561769999999901
rs6591964	-121.656	-120.805	-121.656	-120.805	0.00019278530000000003
rs66599085	-118.011	-117.352	-118.011	-117.352	0.00609614
rs66905132	-119.076	-118.339	-119.076	-118.339	0.002271782
rs67068249	-121.327	-120.371	-121.327	-120.371	0.0002976662
rs7101617	-118.991	-118.44	-118.991	-118.44	0.0020518139999999
rs7104269	-120.043	-119.314	-120.043	-119.314	0.0008565889999999998
rs7106892	-117.64	-117.352	-117.64	-117.352	0.006096180000000001
rs7106939	-117.458	-116.711	-117.458	-116.711	0.0115711
rs7107200	-117.437	-116.711	-117.437	-116.711	0.0115711199999999
rs7107733	-120.691	-119.738	-120.691	-119.738	0.000560768
rs7110915	-123.085	-124.056	-123.085	-124.056	7.472199999999999e-06
rs7112342	-118.828	-118.247	-118.828	-118.247	0.0024904109999999997
rs7113218	-121.214	-121.198	-121.214	-121.198	0.00013017429999999998
rs7113909	-118.151	-117.384	-118.151	-117.384	0.0058990799999998995
rs7114694	-116.938	-117.543	-116.938	-117.543	0.00503559
rs7115381	-123.008	-123.974	-123.008	-123.974	8.109899999999998e-06
rs7118158	0.0	-124.024	0.0	-124.024	7.71167e-06
rs7118390	-117.586	-117.3	-117.586	-117.3	0.0064185199999999
rs7118547	-117.702	-117.398	-117.702	-117.398	0.00582051
rs7118573	-117.864	-117.449	-117.864	-117.449	0.005529399999999999
rs7118914	-118.023	-117.398	-118.023	-117.398	0.0058204599999999995
rs7119178	-118.173	-117.546	-118.173	-117.546	0.00501742
rs7121345	-118.957	-118.232	-118.957	-118.232	0.0025276479999998998
rs7121529	-122.866	-123.862	-122.866	-123.862	9.070499999999997e-06
rs7122181	-119.287	-118.447	-119.287	-118.447	0.002037419
rs7124654	-117.446	-118.177	-117.446	-118.177	0.0026690999999999998
rs7128019	-117.477	-116.764	-117.477	-116.764	0.01097013
rs7128199	0.0	-124.036	0.0	-124.036	7.62436e-06
rs7130184	-123.016	-123.225	-123.016	-123.225	1.7150399999999998e-05
rs721016	-118.288	-117.543	-118.288	-117.543	0.005035359999999999
rs725696	-120.796	-119.902	-120.796	-119.902	0.000475595
rs729142	-118.288	-117.543	-118.288	-117.543	0.005035359999999999
rs729143	0.0	-123.558	0.0	-123.558	1.22972e-05
rs72937957	-122.996	-123.963	-122.996	-123.963	8.1955e-06
rs72943388	-118.873	-118.304	-118.873	-118.304	0.002351181
rs72943389	-119.091	-118.581	-119.091	-118.581	0.0017835339999999998
rs72943392	-115.222	-114.691	-115.222	-114.691	0.0872186999999999
rs72943398	-117.371	-117.004	-117.371	-117.004	0.008628819999999999
rs72945305	-117.096	-116.752	-117.096	-116.752	0.01110307
rs72945316	-118.405	-117.785	-118.405	-117.785	0.0039525699999999
rs72945319	-117.797	-117.056	-117.797	-117.056	0.00818992
rs72945323	-117.718	-117.352	-117.718	-117.352	0.00609618
rs72945326	-117.946	-117.3	-117.946	-117.3	0.0064184799999999
rs72947103	-119.92	-119.355	-119.92	-119.355	0.0008223669999999998
rs7480648	-120.853	-119.921	-120.853	-119.921	0.000466754
rs75095166	0.0	-124.178	0.0	-124.178	6.611e-06
rs75195846	-121.867	-122.974	-121.867	-122.974	2.2041699999999996e-05
rs76832154	0.0	-123.807	0.0	-123.807	9.58216e-06
rs79081618	-121.834	-121.487	-121.834	-121.487	9.75064e-05
rs7924977	-117.909	-117.546	-117.909	-117.546	0.00501745
rs7924980	-117.9	-117.546	-117.9	-117.546	0.00501744
rs7925176	-117.703	-117.352	-117.703	-117.352	0.006096180000000001
rs7925250	-117.923	-117.215	-117.923	-117.215	0.0069846599999998996
rs7926904	-122.918	-123.89	-122.918	-123.89	8.8213e-06
rs7927004	-122.708	-123.674	-122.708	-123.674	1.0940599999999995e-05
rs7929218	-122.874	-123.887	-122.874	-123.887	8.846100000000003e-06
rs7930035	-123.088	-124.064	-123.088	-124.064	7.411699999999999e-06
rs7930877	0.0	-121.613	0.0	-121.613	8.59622e-05
rs7930882	-120.675	-120.449	-120.675	-120.449	0.000275415
rs7931007	0.0	-121.543	0.0	-121.543	9.22233e-05
rs7931231	-119.867	-119.464	-119.867	-119.464	0.000737134
rs7934083	-118.214	-118.136	-118.214	-118.136	0.00278313
rs7934575	-122.34	-123.775	-122.34	-123.775	9.891e-06
rs7937418	-117.282	-116.538	-117.282	-116.538	0.013751600000000003
rs7941704	-121.25	-121.593	-121.25	-121.593	8.771479999989999e-05
rs7942157	-117.532	-117.056	-117.532	-117.056	0.0081899499999999
rs7942822	-122.828	-123.832	-122.828	-123.832	9.344599999999999e-06
rs7945232	-123.124	-124.092	-123.124	-124.092	7.20420000000001e-06
rs7949653	-122.144	-123.659	-122.144	-123.659	1.11067e-05
