## Supplementary material for "Characterization of shared and ancestry-specific signals driving complex traits using multi-ancestry fine-mapping": global_pips.txt

SNP_ID	shared_ll	notshared_ll	global_pips
rs10502164	-200.723	-199.985	2.67058e-10
rs10502165	-196.364	-195.945	1.6547590000000002e-08
rs10502168	-199.848	-198.893	7.58075e-10
rs10502169	-200.471	-200.168	2.515669e-10
rs10502172	-200.098	-199.542	4.3572100000000003e-10
rs10502173	-199.989	-199.138	6.066140000000001e-10
rs1055076	-201.237	-200.243	1.9496749999999998e-10
rs10736466	-196.74	-196.859	8.07331e-09
rs10736467	-196.853	-196.987	7.152439999999999e-09
rs10736468	-187.944	-188.269	4.768820000000001e-05
rs10736469	-183.874	-184.359	0.0025777100000000004
rs10736470	-181.094	-181.064	0.054964900000000004
rs10750025	-181.89	-181.584	0.029589800000000003
rs1076562	-199.64	-199.441	5.394249999999999e-10
rs10789942	-201.145	-200.625	1.491109e-10
rs10789943	-201.394	-200.437	1.6180489999999998e-10
rs10789944	-201.452	-200.494	1.5275589999999998e-10
rs10789947	-199.433	-198.965	7.95944e-10
rs10789948	-189.377	-188.897	1.86955e-05
rs10789954	-200.949	-200.387	1.868579e-10
rs1079021	-200.06	-199.637	4.1189399999999994e-10
rs10891493	-201.218	-200.267	1.9210749999999997e-10
rs10891495	-195.678	-195.374	3.0388e-08
rs10891503	-198.404	-197.974	2.169034e-09
rs10891511	-200.244	-200.001	3.03483e-10
rs10891512	-200.362	-200.056	2.81123e-10
rs10891513	-200.414	-200.102	2.680553e-10
rs10891514	-200.893	-200.639	1.5969050000000002e-10
rs10891515	-200.43	-200.123	2.62795e-10
rs10891516	-200.43	-200.123	2.62795e-10
rs10891517	-200.423	-200.146	2.593355e-10
rs10891529	-200.863	-200.775	1.479551e-10
rs10891535	-200.125	-199.578	4.21387e-10
rs10891536	-199.957	-199.358	5.1775e-10
rs10891537	-199.875	-199.283	5.59019e-10
rs10891538	-200.557	-199.96	2.8370179999999997e-10
rs10891539	-201.289	-200.762	1.2975370000000003e-10
rs10891552	-201.724	-200.116	2.013671e-10
rs10891564	-190.761	-194.655	1.4101999999999999e-06
rs10891570	-189.2	-192.924	6.752530000000001e-06
rs10891571	-198.764	-199.576	7.62286e-10
rs1107162	-201.647	-200.948	1.0285589999999999e-10
rs112086348	0.0	-199.104	4.88528e-10
rs11214474	-196.47	-196.06	1.4792709999999999e-08
rs11214475	-197.415	-197.261	4.84984e-09
rs11214476	-198.401	-198.209	1.853647e-09
rs11214488	-198.576	-198.21	1.747566e-09
rs11214489	-198.346	-198.009	2.1555749999999998e-09
rs11214491	-199.506	-198.902	8.15978e-10
rs11214508	-199.761	-199.461	5.106809999999999e-10
rs11214511	-199.966	-199.767	3.8927799999999996e-10
rs11214512	-200.501	-200.192	2.451921e-10
rs11214514	-200.449	-200.147	2.5703790000000003e-10
rs11214518	-200.44	-200.191	2.5035700000000003e-10
rs11214520	-200.448	-200.168	2.5354210000000003e-10
rs11214523	-200.203	-199.893	3.30378e-10
rs11214524	-200.101	-199.87	3.472019999999999e-10
rs11214529	-199.921	-199.72	4.07684e-10
rs11214531	-199.723	-199.466	5.15701e-10
rs11214532	-199.924	-199.674	4.19749e-10
rs11214533	-200.557	-200.193	2.406515e-10
rs11214577	-200.337	-199.775	3.447623e-10
rs11214580	-195.897	-195.056	3.60193e-08
rs11214582	-200.375	-199.775	3.4116519999999994e-10
rs11214583	-200.266	-199.663	3.811780000000001e-10
rs11214585	-200.538	-199.96	2.852081e-10
rs11214587	-199.525	-199.048	7.30222e-10
rs11214592	-197.58	-196.668	7.0787099999999994e-09
rs11214598	-200.761	-200.615	1.6994970000000003e-10
rs11214605	-201.437	-200.943	1.0925009999999999e-10
rs11214608	-200.45	-200.821	1.7252820000000002e-10
rs11214626	-199.875	-200.791	2.41031e-10
rs11214627	-199.863	-200.815	2.40701e-10
rs11214629	-190.844	-194.754	1.2967400000000003e-06
rs11214630	-199.8	-200.856	2.4709e-10
rs11214645	-199.916	-200.216	3.0528400000000004e-10
rs11214647	-199.9	-200.217	3.0753999999999995e-10
rs11214650	-199.014	-199.546	6.70296e-10
rs11214651	-200.415	-200.65	1.91863e-10
rs11214654	-200.106	-200.451	2.4658599999999994e-10
rs11214664	-198.361	-197.62	2.839278e-09
rs11214665	-200.75	-200.041	2.5426860000000006e-10
rs11493880	-200.599	-200.03	2.664829e-10
rs114940082	-201.517	-200.542	1.4522210000000001e-10
rs115444593	-198.664	-198.983	1.0571409999999998e-09
rs1159620	-198.606	-198.143	1.8128209999999999e-09
rs11601054	-182.137	-181.707	0.025167000000000002
rs11606288	-200.487	-200.088	2.642865e-10
rs11608109	-201.254	-200.946	1.153331e-10
rs11608185	-201.665	-200.949	1.0235669999999999e-10
rs117535980	0.0	-200.675	1.01551e-10
rs117634635	-201.114	-200.118	2.208102e-10
rs117720003	-198.732	-199.16	9.34308e-10
rs118162387	0.0	-199.755	2.54929e-10
rs11823610	-198.88	-199.438	7.575129999999999e-10
rs11823775	-200.216	-199.431	4.5952800000000005e-10
rs11825869	-199.724	-200.022	3.7021e-10
rs12099143	-199.789	-200.706	2.6267699999999994e-10
rs12222458	-188.235	-188.698	3.32572e-05
rs12222643	-200.0	-199.699	4.0243299999999995e-10
rs12222753	-197.317	-197.153	5.380390000000001e-09
rs12224032	-195.306	-195.061	4.2384500000000005e-08
rs12224124	-200.017	-199.721	3.94245e-10
rs12225351	-200.267	-199.385	4.70904e-10
rs12277922	-195.648	-194.731	4.90577e-08
rs12278709	-198.775	-198.323	1.5196059999999998e-09
rs12285457	-201.195	-200.194	2.044838e-10
rs12287147	-200.995	-200.063	2.3637420000000003e-10
rs12288145	0.0	-199.446	3.47054e-10
rs12288908	-201.025	-200.09	2.2998959999999997e-10
rs12292113	-200.595	-199.768	3.247556e-10
rs12293753	-200.629	-199.796	3.154026e-10
rs12361003	-199.459	-200.621	3.3543000000000005e-10
rs12361261	-199.689	-200.747	2.75927e-10
rs12363125	-201.693	-200.983	9.911229999999999e-11
rs12364051	-201.089	-200.882	1.27297e-10
rs12365214	-201.332	-200.858	1.196742e-10
rs12420205	-182.851	-182.777	0.00974846
rs12421616	-201.907	-200.293	1.686081e-10
rs12574578	-199.214	-199.524	6.12789e-10
rs12574893	-195.523	-195.178	3.646579999999999e-08
rs12575544	-195.548	-194.691	5.1719700000000006e-08
rs12576181	-199.207	-199.524	6.14792e-10
rs12576197	-196.94	-196.026	1.344409e-08
rs12576653	-199.404	-199.688	5.136939999999999e-10
rs1261877	-199.183	-198.801	9.62496e-10
rs1261878	-201.273	-200.757	1.307813e-10
rs1273044	-199.421	-198.429	1.196919e-09
rs12791990	-200.974	-199.982	2.532842e-10
rs12800853	-201.112	-200.716	1.412438e-10
rs12801450	-199.974	-199.658	4.1713000000000004e-10
rs1369816	-199.404	-198.928	8.240099999999999e-10
rs139193369	-198.664	-198.983	1.0571409999999998e-09
rs139407785	-199.853	-200.814	2.42331e-10
rs1396807	-200.866	-200.01	2.533664e-10
rs1436109	-199.961	-198.992	6.8482e-10
rs144851051	-198.923	-199.14	8.616910000000001e-10
rs1465765	-198.624	-198.376	1.5381589999999999e-09
rs148652575	-198.664	-198.983	1.0571409999999998e-09
rs17114689	-200.502	-199.73	3.41766e-10
rs17114702	-201.155	-200.217	2.024853e-10
rs17114705	-201.003	-200.063	2.3596189999999996e-10
rs17114718	-200.725	-199.985	2.6690520000000003e-10
rs17114730	-200.77	-200.058	2.498296e-10
rs17114757	-201.072	-200.091	2.2768980000000003e-10
rs17114801	-200.554	-199.572	3.822766e-10
rs17114821	-200.533	-199.572	3.8392940000000005e-10
rs17114864	-199.877	-198.943	7.245839999999999e-10
rs17115673	-200.033	-200.386	2.64235e-10
rs17529477	-188.063	-189.007	3.21698e-05
rs17532814	-201.841	-200.994	9.48914e-11
rs17601612	-184.203	-183.746	0.00324846
rs17602038	-181.725	-181.35	0.0365895
rs17614161	-200.314	-200.13	2.721845e-10
rs1799978	-198.814	-199.232	8.650909999999999e-10
rs1800498	-201.435	-200.722	1.28509e-10
rs1836798	-195.019	-194.052	9.5775e-08
rs1836799	-194.886	-193.919	1.0939729999999999e-07
rs1893695	-199.976	-199.436	4.86894e-10
rs1893699	-199.657	-198.922	7.733960000000001e-10
rs1943622	-200.462	-199.58	3.871483e-10
rs1962881	-198.576	-198.244	1.7064400000000002e-09
rs1965775	-198.328	-198.111	2.026695e-09
rs1984739	-199.297	-200.731	3.6456300000000006e-10
rs2000808	-199.401	-198.69	9.815550000000001e-10
rs2002453	-199.723	-199.507	5.01867e-10
rs2005086	-199.409	-198.928	8.227979999999999e-10
rs2005313	-199.729	-199.507	5.00756e-10
rs2011507	-199.928	-198.992	6.895e-10
rs2012801	-200.101	-199.692	3.9164e-10
rs2155293	-201.032	-200.09	2.2967470000000002e-10
rs2155462	-200.003	-199.436	4.832410000000001e-10
rs2187346	-200.454	-199.575	3.8961360000000007e-10
rs2234690	-201.435	-200.722	1.28509e-10
rs2245805	-199.707	-199.473	5.1615e-10
rs2276070	-200.54	-199.821	3.1613e-10
rs2288159	-200.091	-199.223	5.550099999999999e-10
rs2471850	-199.548	-199.406	5.702120000000001e-10
rs2471856	-199.664	-199.21	6.25457e-10
rs2511513	-201.653	-200.886	1.077328e-10
rs2511515	-196.26	-195.572	2.2296149999999998e-08
rs2511516	-195.419	-195.626	2.88012e-08
rs2511517	-198.286	-197.439	3.320391e-09
rs2511519	-195.679	-196.012	2.07634e-08
rs2511521	-199.983	-199.701	4.0432599999999995e-10
rs2514214	-196.111	-195.484	2.4730160000000002e-08
rs2514217	-198.28	-197.564	3.021709e-09
rs2514218	-180.588	-180.204	0.114758
rs2514220	-196.12	-195.396	2.635749e-08
rs2514221	-196.12	-195.396	2.635749e-08
rs2514222	-196.162	-195.438	2.527128e-08
rs2514223	-196.039	-195.308	2.874497e-08
rs2514224	-196.267	-195.572	2.225803e-08
rs2514225	-195.981	-195.35	2.826195e-08
rs2514226	-195.648	-196.012	2.1075899999999997e-08
rs2514227	-199.744	-200.089	3.54164e-10
rs2514229	-196.09	-196.165	1.5864939999999998e-08
rs2587548	-201.433	-200.722	1.285828e-10
rs2734831	-201.539	-200.852	1.136319e-10
rs2734832	-201.509	-200.82	1.172098e-10
rs2734833	-201.644	-200.918	1.0531650000000001e-10
rs2734835	-201.609	-200.917	1.063066e-10
rs2734837	-201.692	-200.95	1.016424e-10
rs2734838	-201.668	-200.949	1.0228719999999999e-10
rs2734839	-201.729	-200.984	9.81709e-11
rs2734849	-201.198	-200.661	1.430926e-10
rs28463004	-200.44	-200.191	2.5035700000000003e-10
rs2853194	-199.313	-198.863	8.8583e-10
rs28712705	-201.205	-200.22	1.9990770000000003e-10
rs2885208	-197.159	-196.835	7.00491e-09
rs2885455	-200.307	-199.986	3.000493e-10
rs2885456	-200.123	-199.878	3.4282e-10
rs34216353	-190.338	-190.256	5.48985e-06
rs35023999	-201.256	-200.726	1.343374e-10
rs35277073	-182.364	-181.921	0.0202364
rs35738585	-190.285	-190.194	5.819789999999999e-06
rs3781884	-195.827	-194.99	3.85394e-08
rs3782025	-199.388	-199.042	7.648150000000001e-10
rs4075412	-201.266	-200.4	1.711093e-10
rs4127469	-199.763	-199.377	5.40352e-10
rs4144893	-196.773	-196.393	1.069757e-08
rs4245146	-193.692	-192.717	3.633703e-07
rs4245147	-193.853	-192.877	3.095954e-07
rs4245149	-201.389	-200.378	1.697696e-10
rs4245150	-181.868	-181.493	0.0316929
rs4245151	-199.284	-199.583	5.74817e-10
rs4245152	-199.698	-200.007	3.7792499999999996e-10
rs4245153	-199.486	-199.882	4.4677799999999996e-10
rs4245154	-190.701	-190.606	3.84851e-06
rs4274224	-194.082	-193.092	2.488933e-07
rs4306316	-198.359	-198.178	1.919676e-09
rs4309187	-184.26	-183.843	0.00298491
rs4318016	-201.826	-200.921	1.0083320000000001e-10
rs4319542	-189.457	-188.579	2.32361e-05
rs4322431	-200.075	-200.759	2.16721e-10
rs4337071	-182.638	-182.208	0.015246100000000002
rs4344526	-189.706	-189.195	1.37585e-05
rs4350392	-201.243	-200.26	1.921438e-10
rs4366519	-200.42	-200.123	2.637046e-10
rs4370966	-199.782	-199.357	5.446360000000001e-10
rs4373974	-194.309	-193.342	1.946913e-07
rs4421776	-200.039	-200.886	2.10163e-10
rs4429089	-199.505	-199.882	4.42383e-10
rs4435036	-196.935	-196.446	9.82004e-09
rs4438071	-199.627	-199.125	6.71642e-10
rs4466875	-199.808	-200.809	2.4991399999999995e-10
rs4479021	-190.146	-190.02	6.836180000000001e-06
rs4482060	-193.059	-192.55	4.805270000000001e-07
rs4483623	-201.336	-200.359	1.742204e-10
rs4503578	-199.647	-200.834	2.75959e-10
rs4517559	-199.792	-199.413	5.22521e-10
rs4520623	-200.279	-199.504	4.28186e-10
rs4531502	-200.352	-199.544	4.0830419999999997e-10
rs4534613	-190.394	-190.312	5.19153e-06
rs4545595	-199.751	-199.377	5.42292e-10
rs45612940	0.0	-198.889	6.05585e-10
rs45627831	-196.205	-196.032	1.646742e-08
rs4586205	-199.258	-199.108	7.658379999999999e-10
rs4587762	-200.759	-200.717	1.5964309999999998e-10
rs4611239	-199.992	-200.88	2.16751e-10
rs4630328	-182.501	-182.068	0.0175239
rs4636708	-197.451	-196.99	5.74804e-09
rs4648318	-200.555	-200.261	2.298791e-10
rs4648325	-199.658	-199.262	6.043350000000001e-10
rs4936271	-193.705	-192.717	3.624513e-07
rs4936272	-193.756	-192.768	3.4424229999999994e-07
rs4936275	-181.87	-181.493	0.031672000000000006
rs4936276	-181.726	-181.347	0.036653
rs4936277	-189.814	-188.991	1.5574600000000005e-05
rs4936278	-189.181	-188.311	3.0415399999999997e-05
rs4938006	0.0	-199.201	4.43527e-10
rs4938007	-200.428	-199.555	3.979563e-10
rs4938010	-201.368	-200.366	1.721265e-10
rs4938011	-200.291	-199.294	5.034288999999999e-10
rs4938017	-201.28	-201.007	1.0980949999999998e-10
rs4938019	-201.334	-200.378	1.7168990000000002e-10
rs4938021	-181.724	-181.347	0.0366798
rs4938022	-199.878	-200.791	2.40597e-10
rs4938023	-181.093	-180.737	0.0679211
rs4938024	-198.899	-200.031	5.93143e-10
rs4938025	-199.144	-200.681	4.1399500000000003e-10
rs4938027	-197.576	-197.124	5.03918e-09
rs4987094	-193.308	-192.594	4.3559e-07
rs55677011	-200.767	-200.034	2.544475e-10
rs55697087	-196.737	-196.402	1.075849e-08
rs55859223	-200.164	-199.917	3.2948899999999996e-10
rs55887984	-201.859	-200.234	1.7862330000000002e-10
rs56126914	-200.533	-199.572	3.8392940000000005e-10
rs56155282	-200.408	-200.123	2.6483850000000003e-10
rs56237946	-201.612	-200.817	1.1463669999999999e-10
rs56268408	-199.758	-198.82	8.186850000000001e-10
rs56331084	-197.362	-197.049	5.67347e-09
rs56970820	-200.009	-199.799	3.7562900000000007e-10
rs59472562	-201.497	-200.536	1.46512e-10
rs59598942	-196.868	-196.506	9.613300000000001e-09
rs600964	-201.574	-200.754	1.2133599999999998e-10
rs60253148	-198.419	-198.909	1.24036e-09
rs60373142	-195.896	-195.056	3.602779999999999e-08
rs61687445	-188.735	-187.909	4.59371e-05
rs61902787	-182.0	-181.566	0.028947999999999998
rs61902807	-182.38	-181.921	0.020135
rs61902811	-181.134	-180.806	0.06394649999999999
rs61903972	-201.323	-200.325	1.7953699999999998e-10
rs61903975	0.0	-199.026	5.28205e-10
rs61903976	0.0	-199.201	4.43527e-10
rs61903977	0.0	-198.667	7.56709e-10
rs61903978	0.0	-198.694	7.36275e-10
rs61903981	0.0	-198.718	7.18392e-10
rs61904960	0.0	-200.16	1.69995e-10
rs635358	-198.579	-197.813	2.326668e-09
rs6589368	-199.831	-199.449	5.03659e-10
rs6589371	-199.305	-199.784	5.13824e-10
rs6589372	-200.594	-199.716	3.384118e-10
rs6589373	-200.595	-199.768	3.247556e-10
rs6589377	-181.988	-181.563	0.0291147
rs6589379	-180.956	-180.59	0.078456
rs6589380	-199.268	-199.579	5.80309e-10
rs6589381	-190.402	-190.312	5.17545e-06
rs6589382	-199.341	-199.651	5.39943e-10
rs6589386	-188.784	-187.931	4.46601e-05
rs67483103	-200.749	-200.034	2.5559400000000003e-10
rs7101666	-198.105	-197.433	3.483206e-09
rs7101854	-200.937	-200.212	2.13464e-10
rs7102458	-198.572	-197.945	2.1107790000000005e-09
rs7102650	-198.715	-199.195	9.26611e-10
rs7107293	-190.402	-190.256	5.36018e-06
rs7109196	-200.291	-199.418	4.564038e-10
rs7110440	-182.368	-181.921	0.0202103
rs7111031	-181.169	-180.807	0.06321000000000002
rs7112370	-200.455	-200.147	2.56572e-10
rs7112715	-195.33	-195.705	2.8810700000000003e-08
rs7115090	-198.135	-197.476	3.3467100000000003e-09
rs7117915	-201.232	-200.231	1.9715320000000002e-10
rs7121986	-181.988	-181.563	0.0291147
rs7122228	-200.761	-200.615	1.6994970000000003e-10
rs7122246	-201.101	-200.883	1.2672590000000002e-10
rs7123062	-199.719	-199.774	4.260850000000001e-10
rs7123697	-200.352	-199.504	4.2105860000000006e-10
rs7124087	-196.726	-196.795	8.427160000000001e-09
rs7125215	-198.282	-197.534	3.089875e-09
rs7125415	-199.593	-198.601	1.007861e-09
rs7125588	-189.335	-188.5	2.538e-05
rs7126382	-198.318	-197.65	2.8064030000000003e-09
rs7129190	-199.787	-198.965	7.26106e-10
rs7130671	-200.702	-200.318	2.109746e-10
rs7130926	0.0	-200.401	1.33529e-10
rs7131056	-195.774	-196.807	1.3956980000000002e-08
rs713233	-201.644	-200.9	1.067967e-10
rs719803	-201.009	-200.265	2.015519e-10
rs72995582	0.0	-198.642	7.7562e-10
rs72995935	-200.48	-199.525	4.0300479999999993e-10
rs72995940	-200.501	-199.55	3.9339300000000005e-10
rs72995959	-199.827	-198.893	7.614189999999999e-10
rs72995961	-199.827	-198.893	7.614189999999999e-10
rs72995965	-199.93	-198.992	6.891909999999999e-10
rs72999691	-200.079	-200.913	2.02925e-10
rs73001688	-184.339	-183.821	0.00296075
rs73004016	-196.844	-195.898	1.5182749999999997e-08
rs73004036	-198.761	-198.118	1.769199e-09
rs73004672	-201.185	-200.24	1.9746270000000004e-10
rs73553108	-200.189	-199.555	4.21176e-10
rs73553116	-200.223	-199.6	4.0384599999999997e-10
rs73557236	-197.858	-196.949	5.34809e-09
rs73557296	-198.498	-198.981	1.149494e-09
rs73563012	-201.068	-200.235	2.033852e-10
rs73572791	-199.209	-199.638	5.797529999999999e-10
rs74327381	-201.514	-200.542	1.453037e-10
rs74355206	-198.662	-198.945	1.0799500000000002e-09
rs745631	-197.723	-196.773	6.3211099999999995e-09
rs74751335	-198.811	-199.036	9.595730000000002e-10
rs74800050	0.0	-200.581	1.1155e-10
rs75249539	-200.147	-199.722	3.7818100000000004e-10
rs75349786	-200.045	-199.605	4.2329e-10
rs75698063	-199.843	-199.514	4.798620000000001e-10
rs75824731	-198.577	-199.052	1.066674e-09
rs76355313	-201.539	-200.565	1.4190060000000003e-10
rs76499333	-198.725	-198.928	1.0587190000000001e-09
rs76540458	-199.798	-199.192	6.103349999999999e-10
rs76581995	-198.92	-199.157	8.54913e-10
rs76720909	-199.206	-199.505	6.214939999999999e-10
rs77264605	-198.823	-199.053	9.4534e-10
rs77268850	-199.037	-199.427	7.02035e-10
rs77412938	-201.493	-200.511	1.49475e-10
rs77414181	-200.3	-199.659	3.7905270000000003e-10
rs77531519	-199.484	-199.83	4.5913299999999997e-10
rs77645071	-199.456	-199.759	4.828349999999999e-10
rs77648771	-198.715	-199.02	1.0120169999999999e-09
rs77655590	-198.648	-199.123	9.930740000000002e-10
rs77895742	0.0	-197.964	1.52727e-09
rs78141154	-200.614	-199.835	3.072115e-10
rs78169211	0.0	-197.479	2.48046e-09
rs79092434	-199.017	-199.427	7.092080000000001e-10
rs7927508	-199.654	-198.963	7.504990000000001e-10
rs7927693	-189.177	-188.698	2.28105e-05
rs7928017	-188.888	-188.024	4.06073e-05
rs7928201	-200.486	-199.609	3.767415e-10
rs7928978	-200.401	-199.493	4.201985e-10
rs7929453	-181.979	-181.563	0.0291931
rs7931066	-200.751	-199.901	2.828151e-10
rs7933413	-198.588	-198.178	1.7787209999999997e-09
rs7933602	-200.211	-199.354	4.882100000000001e-10
rs7933657	-201.751	-200.943	1.0075249999999998e-10
rs79338069	0.0	-198.605	8.05069e-10
rs7933981	-188.732	-187.909	4.596440000000001e-05
rs7934649	-181.008	-180.66	0.0735794
rs7936719	-197.871	-197.171	4.49588e-09
rs7937477	-196.803	-196.165	1.2483429999999998e-08
rs7937641	-197.92	-197.258	4.15947e-09
rs7939992	-200.36	-199.811	3.337704e-10
rs7942123	-200.302	-200.539	2.1458090000000003e-10
rs7942392	-199.698	-200.246	3.35774e-10
rs7946527	-196.903	-196.541	9.28528e-09
rs7947310	-199.418	-199.919	4.5417199999999996e-10
rs79476585	-199.354	-199.651	5.363049999999999e-10
rs7948028	-182.211	-181.781	0.0233738
rs7949242	-199.752	-198.855	7.97319e-10
rs7949802	-190.11	-190.02	6.927570000000001e-06
rs7950569	-199.741	-199.037	6.94791e-10
rs7952106	-190.706	-190.134	5.28946e-06
rs79872790	-199.044	-199.441	6.9454e-10
rs80014933	-198.224	-198.431	1.7429770000000004e-09
rs80215768	-199.546	-199.818	4.4860000000000003e-10
rs948176	-200.032	-199.194	5.75328e-10
rs948178	-200.16	-199.406	4.74617e-10
rs9651679	-200.437	-200.147	2.580862e-10
rs9943574	-197.268	-197.12	5.595669999999999e-09
