## Supplementary material for "Characterization of shared and ancestry-specific signals driving complex traits using multi-ancestry fine-mapping": mscaviar_results_shared_pips.txt

SNP_ID	shared_pip	shared_ll	notshared_ll
rs17114689	8.05222e-11	-200.502	-199.73
rs12287147	4.91584e-11	-200.995	-200.063
rs12288908	4.76976e-11	-201.025	-200.09
rs17114702	4.19051e-11	-201.155	-200.217
rs17114705	4.8757e-11	-201.003	-200.063
rs2155293	4.73916e-11	-201.032	-200.09
rs17114718	6.438e-11	-200.725	-199.985
rs67483103	6.28406e-11	-200.749	-200.034
rs10502164	6.4529e-11	-200.723	-199.985
rs10891493	3.93373e-11	-201.218	-200.267
rs17114730	6.15367e-11	-200.77	-200.058
rs73004672	4.06363e-11	-201.185	-200.24
rs55677011	6.17244e-11	-200.767	-200.034
rs12224032	1.45268e-08	-195.306	-195.061
rs12574893	1.16947e-08	-195.523	-195.178
rs12277922	1.03272e-08	-195.648	-194.731
rs10891495	1.00169e-08	-195.678	-195.374
rs12575544	1.14124e-08	-195.548	-194.691
rs12576197	2.8344e-09	-196.94	-196.026
rs59598942	3.04703e-09	-196.868	-196.506
rs7946527	2.94303e-09	-196.903	-196.541
rs4144893	3.35083e-09	-196.773	-196.393
rs1836799	2.2109e-08	-194.886	-193.919
rs1836798	1.9356e-08	-195.019	-194.052
rs10502165	5.04257e-09	-196.364	-195.945
rs11214474	4.5391e-09	-196.47	-196.06
rs4306316	6.85946e-10	-198.359	-198.178
rs11214475	1.76331e-09	-197.415	-197.261
rs9943574	2.04241e-09	-197.268	-197.12
rs11214476	6.58156e-10	-198.401	-198.209
rs745631	1.29659e-09	-197.723	-196.773
rs12222753	1.94411e-09	-197.317	-197.153
rs1465765	5.2629e-10	-198.624	-198.376
rs1965775	7.08017e-10	-198.328	-198.111
rs17114757	4.55351e-11	-201.072	-200.091
rs1962881	5.52303e-10	-198.576	-198.244
rs56331084	1.85972e-09	-197.362	-197.049
rs7933413	5.4558e-10	-198.588	-198.178
rs1159620	5.35797e-10	-198.606	-198.143
rs17114801	7.63901e-11	-200.554	-199.572
rs10891503	6.56041e-10	-198.404	-197.974
rs2885208	2.27883e-09	-197.159	-196.835
rs56126914	7.80147e-11	-200.533	-199.572
rs17114821	7.80147e-11	-200.533	-199.572
rs72995935	8.22621e-11	-200.48	-199.525
rs11214488	5.52538e-10	-198.576	-198.21
rs72995940	8.05406e-11	-200.501	-199.55
rs11214489	6.95097e-10	-198.346	-198.009
rs11214491	2.17867e-10	-199.506	-198.902
rs56268408	1.69348e-10	-199.758	-198.82
rs72995959	1.58032e-10	-199.827	-198.893
rs72995961	1.58032e-10	-199.827	-198.893
rs72995965	1.42643e-10	-199.93	-198.992
rs17114864	1.50373e-10	-199.877	-198.943
rs2011507	1.42949e-10	-199.928	-198.992
rs1436109	1.38313e-10	-199.961	-198.992
rs1079021	1.25163e-10	-200.06	-199.637
rs2005086	2.40113e-10	-199.409	-198.928
rs1369816	2.41315e-10	-199.404	-198.928
rs2853194	2.64209e-10	-199.313	-198.863
rs1273044	2.37126e-10	-199.421	-198.429
rs1261877	3.01102e-10	-199.183	-198.801
rs10502168	1.54715e-10	-199.848	-198.893
rs2012801	1.20144e-10	-200.101	-199.692
rs11214508	1.68806e-10	-199.761	-199.461
rs1261878	3.72449e-11	-201.273	-200.757
rs11214511	1.37543e-10	-199.966	-199.767
rs11214512	8.0601e-11	-200.501	-200.192
rs10891511	1.04213e-10	-200.244	-200.001
rs10891512	9.25388e-11	-200.362	-200.056
rs10891513	8.78884e-11	-200.414	-200.102
rs7112370	8.43818e-11	-200.455	-200.147
rs10891514	5.44517e-11	-200.893	-200.639
rs55859223	1.1282e-10	-200.164	-199.917
rs10891515	8.64493e-11	-200.43	-200.123
rs10891516	8.64493e-11	-200.43	-200.123
rs10891517	8.7063e-11	-200.423	-200.146
rs10502169	8.30096e-11	-200.471	-200.168
rs11214514	8.48339e-11	-200.449	-200.147
rs4366519	8.73329e-11	-200.42	-200.123
rs9651679	8.5851e-11	-200.437	-200.147
rs11214518	8.56045e-11	-200.44	-200.191
rs28463004	8.56045e-11	-200.44	-200.191
rs11214520	8.4925e-11	-200.448	-200.168
rs56155282	8.8434e-11	-200.408	-200.123
rs11214523	1.08521e-10	-200.203	-199.893
rs2885455	9.78277e-11	-200.307	-199.986
rs2885456	1.17572e-10	-200.123	-199.878
rs11214524	1.20184e-10	-200.101	-199.87
rs56970820	1.31773e-10	-200.009	-199.799
rs11214529	1.4389e-10	-199.921	-199.72
rs12224124	1.30714e-10	-200.017	-199.721
rs12222643	1.32981e-10	-200	-199.699
rs11214531	1.75417e-10	-199.723	-199.466
rs11214532	1.43396e-10	-199.924	-199.674
rs11214533	7.62014e-11	-200.557	-200.193
rs74800050	0	0	-200.581
rs7130671	6.58686e-11	-200.702	-200.318
rs600964	2.7544e-11	-201.574	-200.754
rs61903972	3.53997e-11	-201.323	-200.325
rs10891529	5.61113e-11	-200.863	-200.775
rs61903975	0	0	-199.026
rs61903976	0	0	-199.201
rs4938006	0	0	-199.201
rs12801450	1.3647e-10	-199.974	-199.658
rs61903977	0	0	-198.667
rs61903978	0	0	-198.694
rs72995582	0	0	-198.642
rs6589368	1.57495e-10	-199.831	-199.449
rs61903981	0	0	-198.718
rs4127469	1.6856e-10	-199.763	-199.377
rs4648325	1.87169e-10	-199.658	-199.262
rs4545595	1.70473e-10	-199.751	-199.377
rs4517559	1.6378e-10	-199.792	-199.413
rs73572791	2.93346e-10	-199.209	-199.638
rs7927508	1.87889e-10	-199.654	-198.963
rs7942392	1.79832e-10	-199.698	-200.246
rs1893699	1.87405e-10	-199.657	-198.922
rs6589371	2.66319e-10	-199.305	-199.784
rs2000808	2.42097e-10	-199.401	-198.69
rs7947310	2.38015e-10	-199.418	-199.919
rs7950569	1.72306e-10	-199.741	-199.037
rs948178	1.1333e-10	-200.16	-199.406
rs635358	5.50574e-10	-198.579	-197.813
rs45627831	5.91663e-09	-196.205	-196.032
rs10502172	1.20514e-10	-200.098	-199.542
rs12225351	1.01832e-10	-200.267	-199.385
rs7928978	8.90224e-11	-200.401	-199.493
rs10891535	1.17357e-10	-200.125	-199.578
rs2187346	8.44439e-11	-200.454	-199.575
rs10502173	1.3446e-10	-199.989	-199.138
rs11214577	9.49387e-11	-200.337	-199.775
rs948176	1.2879e-10	-200.032	-199.194
rs1893695	1.36205e-10	-199.976	-199.436
rs7109196	9.93782e-11	-200.291	-199.418
rs2155462	1.32605e-10	-200.003	-199.436
rs1943622	8.3761e-11	-200.462	-199.58
rs60373142	8.05282e-09	-195.896	-195.056
rs10891536	1.38761e-10	-199.957	-199.358
rs2288159	1.214e-10	-200.091	-199.223
rs10891537	1.50625e-10	-199.875	-199.283
rs4938007	8.67067e-11	-200.428	-199.555
rs6589372	7.33957e-11	-200.594	-199.716
rs7928201	8.18162e-11	-200.486	-199.609
rs11214580	8.04428e-09	-195.897	-195.056
rs4987094	1.0719e-07	-193.308	-192.594
rs3781884	8.63287e-09	-195.827	-194.99
rs11214582	9.14154e-11	-200.375	-199.775
rs10891538	7.61781e-11	-200.557	-199.96
rs11214583	1.01857e-10	-200.266	-199.663
rs6589373	7.33577e-11	-200.595	-199.768
rs11493880	7.30108e-11	-200.599	-200.03
rs7931066	6.27256e-11	-200.751	-199.901
rs11214585	7.76468e-11	-200.538	-199.96
rs12292113	7.33577e-11	-200.595	-199.768
rs12293753	7.09104e-11	-200.629	-199.796
rs7939992	9.27211e-11	-200.36	-199.811
rs2276070	7.74844e-11	-200.54	-199.821
rs4438071	1.93015e-10	-199.627	-199.125
rs4370966	1.65281e-10	-199.782	-199.357
rs11214587	2.13719e-10	-199.525	-199.048
rs713233	2.56813e-11	-201.644	-200.9
rs719803	4.84672e-11	-201.009	-200.265
rs7949242	1.70343e-10	-199.752	-198.855
rs10789942	4.23095e-11	-201.145	-200.625
rs10891539	3.66379e-11	-201.289	-200.762
rs1055076	3.85937e-11	-201.237	-200.243
rs12285457	4.02472e-11	-201.195	-200.194
rs4938010	3.38537e-11	-201.368	-200.366
rs4938011	9.94231e-11	-200.291	-199.294
rs28712705	3.98473e-11	-201.205	-200.22
rs11214592	1.49596e-09	-197.58	-196.668
rs73557236	1.13199e-09	-197.858	-196.949
rs35023999	3.78483e-11	-201.256	-200.726
rs11214598	6.20897e-11	-200.761	-200.615
rs75698063	1.55559e-10	-199.843	-199.514
rs7122228	6.20897e-11	-200.761	-200.615
rs45612940	0	0	-198.889
rs2734849	4.01126e-11	-201.198	-200.661
rs75249539	1.14828e-10	-200.147	-199.722
rs2511521	1.35304e-10	-199.983	-199.701
rs12363125	2.44688e-11	-201.693	-200.983
rs2734839	2.35904e-11	-201.729	-200.984
rs2734838	2.50767e-11	-201.668	-200.949
rs2734837	2.44738e-11	-201.692	-200.95
rs1107162	2.56085e-11	-201.647	-200.948
rs2002453	1.75418e-10	-199.723	-199.507
rs2005313	1.74325e-10	-199.729	-199.507
rs2245805	1.78277e-10	-199.707	-199.473
rs2734835	2.66101e-11	-201.609	-200.917
rs1800498	3.16677e-11	-201.435	-200.722
rs2234690	3.16677e-11	-201.435	-200.722
rs2587548	3.17377e-11	-201.433	-200.722
rs2734833	2.56822e-11	-201.644	-200.918
rs2734832	2.93887e-11	-201.509	-200.82
rs2734831	2.85254e-11	-201.539	-200.852
rs11608185	2.51423e-11	-201.665	-200.949
rs1076562	1.90637e-10	-199.64	-199.441
rs2471856	1.86028e-10	-199.664	-199.21
rs75349786	1.2717e-10	-200.045	-199.605
rs11214605	3.15902e-11	-201.437	-200.943
rs2471850	2.08924e-10	-199.548	-199.406
rs12800853	4.37402e-11	-201.112	-200.716
rs11608109	3.79286e-11	-201.254	-200.946
rs4938017	3.69825e-11	-201.28	-201.007
rs7122246	4.42193e-11	-201.101	-200.883
rs12364051	4.47556e-11	-201.089	-200.882
rs4587762	6.2262e-11	-200.759	-200.717
rs4586205	2.79289e-10	-199.258	-199.108
rs7125415	1.99789e-10	-199.593	-198.601
rs4648318	7.63143e-11	-200.555	-200.261
rs11214608	8.47424e-11	-200.45	-200.821
rs17529477	2.03095e-05	-188.063	-189.007
rs17601612	0.000964866	-184.203	-183.746
rs4245146	7.29749e-08	-193.692	-192.717
rs4245147	6.21384e-08	-193.853	-192.877
rs4936271	7.20555e-08	-193.705	-192.717
rs80215768	2.09404e-10	-199.546	-199.818
rs4936272	6.84356e-08	-193.756	-192.768
rs4274224	4.94082e-08	-194.082	-193.092
rs76581995	3.91425e-10	-198.92	-199.157
rs55697087	3.47243e-09	-196.737	-196.402
rs144851051	3.90246e-10	-198.923	-199.14
rs80014933	7.85578e-10	-198.224	-198.431
rs7948028	0.00706702	-182.211	-181.781
rs74751335	4.36545e-10	-198.811	-199.036
rs77264605	4.31269e-10	-198.823	-199.053
rs76499333	4.75928e-10	-198.725	-198.928
rs7131056	9.09899e-09	-195.774	-196.807
rs74355206	5.06899e-10	-198.662	-198.945
rs4322431	1.23351e-10	-200.075	-200.759
rs7117915	3.8804e-11	-201.232	-200.231
rs10891552	2.37244e-11	-201.724	-200.116
rs4337071	0.00461066	-182.638	-182.208
rs4630328	0.00529219	-182.501	-182.068
rs4350392	3.83637e-11	-201.243	-200.26
rs11601054	0.00761092	-182.137	-181.707
rs61902787	0.00872898	-182	-181.566
rs75824731	5.5199e-10	-198.577	-199.052
rs77655590	5.13699e-10	-198.648	-199.123
rs12421616	1.97532e-11	-201.907	-200.293
rs73557296	5.97069e-10	-198.498	-198.981
rs4245149	3.31637e-11	-201.389	-200.378
rs60253148	6.46441e-10	-198.419	-198.909
rs7102650	4.80723e-10	-198.715	-199.195
rs55887984	2.07245e-11	-201.859	-200.234
rs117720003	4.72291e-10	-198.732	-199.16
rs4938019	3.5013e-11	-201.334	-200.378
rs61902807	0.00596751	-182.38	-181.921
rs10789943	3.2981e-11	-201.394	-200.437
rs10789944	3.1121e-11	-201.452	-200.494
rs79872790	3.45706e-10	-199.044	-199.441
rs79092434	3.55466e-10	-199.017	-199.427
rs1799978	4.35408e-10	-198.814	-199.232
rs77268850	3.48398e-10	-199.037	-199.427
rs7110440	0.00604281	-182.368	-181.921
rs35277073	0.00606898	-182.364	-181.921
rs4483623	3.49403e-11	-201.336	-200.359
rs7121986	0.00883647	-181.988	-181.563
rs6589377	0.00883647	-181.988	-181.563
rs115444593	5.05588e-10	-198.664	-198.983
rs72999691	1.22857e-10	-200.079	-200.913
rs7929453	0.00891491	-181.979	-181.563
rs139193369	5.05588e-10	-198.664	-198.983
rs148652575	5.05588e-10	-198.664	-198.983
rs4482060	1.37413e-07	-193.059	-192.55
rs77648771	4.80583e-10	-198.715	-199.02
rs4421776	1.27895e-10	-200.039	-200.886
rs4611239	1.34043e-10	-199.992	-200.88
rs4245150	0.00995804	-181.868	-181.493
rs17602038	0.0114971	-181.725	-181.35
rs4938021	0.0115084	-181.724	-181.347
rs4936275	0.00993714	-181.87	-181.493
rs4936276	0.0114816	-181.726	-181.347
rs12099143	1.64261e-10	-199.789	-200.706
rs11214626	1.50621e-10	-199.875	-200.791
rs12576181	2.93829e-10	-199.207	-199.524
rs10736466	3.46311e-09	-196.74	-196.859
rs4938022	1.50212e-10	-199.878	-200.791
rs12574578	2.91859e-10	-199.214	-199.524
rs139407785	1.53971e-10	-199.853	-200.814
rs10736467	3.09237e-09	-196.853	-196.987
rs61902811	0.0207506	-181.134	-180.806
rs76720909	2.94256e-10	-199.206	-199.505
rs7124087	3.51169e-09	-196.726	-196.795
rs7934649	0.0235505	-181.008	-180.66
rs11214627	1.52445e-10	-199.863	-200.815
rs10891564	1.36843e-06	-190.761	-194.655
rs6589379	0.0247989	-180.956	-180.59
rs11214629	1.25888e-06	-190.844	-194.754
rs4938023	0.021631	-181.093	-180.737
rs117634635	4.36528e-11	-201.114	-200.118
rs4503578	1.89312e-10	-199.647	-200.834
rs7111031	0.0200406	-181.169	-180.807
rs11214630	1.62364e-10	-199.8	-200.856
rs4938024	3.99861e-10	-198.899	-200.031
rs6589380	2.76496e-10	-199.268	-199.579
rs6589381	1.95959e-06	-190.402	-190.312
rs6589382	2.57101e-10	-199.341	-199.651
rs79476585	2.53611e-10	-199.354	-199.651
rs12361003	2.28289e-10	-199.459	-200.621
rs4245151	2.72048e-10	-199.284	-199.583
rs7949802	2.623e-06	-190.11	-190.02
rs12576653	2.41248e-10	-199.404	-199.688
rs4938025	3.13086e-10	-199.144	-200.681
rs4479021	2.5316e-06	-190.146	-190.02
rs7107293	1.95952e-06	-190.402	-190.256
rs1984739	2.68552e-10	-199.297	-200.731
rs77645071	2.28992e-10	-199.456	-199.759
rs4245152	1.79923e-10	-199.698	-200.007
rs4534613	1.97567e-06	-190.394	-190.312
rs35738585	2.20318e-06	-190.285	-190.194
rs34216353	2.0892e-06	-190.338	-190.256
rs12361261	1.81447e-10	-199.689	-200.747
rs77531519	2.22791e-10	-199.484	-199.83
rs4466875	1.6108e-10	-199.808	-200.809
rs4429089	2.18016e-10	-199.505	-199.882
rs4245153	2.22309e-10	-199.486	-199.882
rs4245154	1.45307e-06	-190.701	-190.606
rs2511513	2.54648e-11	-201.653	-200.886
rs78169211	0	0	-197.479
rs2514218	0.0358162	-180.588	-180.204
rs7123062	1.76056e-10	-199.719	-199.774
rs12420205	0.00372802	-182.851	-182.777
rs2514217	7.42299e-10	-198.28	-197.564
rs2514214	6.49648e-09	-196.111	-195.484
rs2514225	7.39993e-09	-195.981	-195.35
rs2511515	5.59715e-09	-196.26	-195.572
rs2514224	5.559e-09	-196.267	-195.572
rs2514223	6.98274e-09	-196.039	-195.308
rs2511516	1.29811e-08	-195.419	-195.626
rs2514222	6.17568e-09	-196.162	-195.438
rs2514221	6.44113e-09	-196.12	-195.396
rs2514220	6.44113e-09	-196.12	-195.396
rs7112715	1.41795e-08	-195.33	-195.705
rs2511517	7.38042e-10	-198.286	-197.439
rs2514227	1.7177e-10	-199.744	-200.089
rs2514226	1.03208e-08	-195.648	-196.012
rs2511519	1.00084e-08	-195.679	-196.012
rs11214645	1.44564e-10	-199.916	-200.216
rs11214647	1.46937e-10	-199.9	-200.217
rs74327381	2.92575e-11	-201.514	-200.542
rs76355313	2.8531e-11	-201.539	-200.565
rs114940082	2.91792e-11	-201.517	-200.542
rs11214650	3.56248e-10	-199.014	-199.546
rs11214651	8.7786e-11	-200.415	-200.65
rs2514229	6.63319e-09	-196.09	-196.165
rs7942123	9.82751e-11	-200.302	-200.539
rs17115673	1.28672e-10	-200.033	-200.386
rs11214654	1.19532e-10	-200.106	-200.451
rs77412938	2.9879e-11	-201.493	-200.511
rs11823610	4.07566e-10	-198.88	-199.438
rs11825869	1.75199e-10	-199.724	-200.022
rs4309187	0.00091096	-184.26	-183.843
rs10891570	6.51657e-06	-189.2	-192.924
rs4938027	1.5017e-09	-197.576	-197.124
rs10789947	2.34335e-10	-199.433	-198.965
rs4636708	1.70151e-09	-197.451	-196.99
rs4435036	2.8488e-09	-196.935	-196.446
rs7115090	8.58495e-10	-198.135	-197.476
rs7937641	1.06407e-09	-197.92	-197.258
rs7937477	3.25181e-09	-196.803	-196.165
rs12222458	1.71129e-05	-188.235	-188.698
rs10736468	2.28843e-05	-187.944	-188.269
rs10736469	0.00134016	-183.874	-184.359
rs10736470	0.0215918	-181.094	-181.064
rs10891571	4.57673e-10	-198.764	-199.576
rs112086348	0	0	-199.104
rs10750025	0.00974413	-181.89	-181.584
rs7952106	1.44599e-06	-190.706	-190.134
rs73001688	0.000841963	-184.339	-183.821
rs7927693	6.66618e-06	-189.177	-188.698
rs4344526	3.92873e-06	-189.706	-189.195
rs10789948	5.46178e-06	-189.377	-188.897
rs4373974	3.93676e-08	-194.309	-193.342
rs4936277	3.52598e-06	-189.814	-188.991
rs7101854	5.21177e-11	-200.937	-200.212
rs73553108	1.10087e-10	-200.189	-199.555
rs11214664	6.84589e-10	-198.361	-197.62
rs11214665	6.28005e-11	-200.75	-200.041
rs73553116	1.06407e-10	-200.223	-199.6
rs7125215	7.40755e-10	-198.282	-197.534
rs78141154	7.19209e-11	-200.614	-199.835
rs7125588	5.69536e-06	-189.335	-188.5
rs4531502	9.35468e-11	-200.352	-199.544
rs12791990	5.02037e-11	-200.974	-199.982
rs7933981	1.04039e-05	-188.732	-187.909
rs61687445	1.03766e-05	-188.735	-187.909
rs11823775	1.0709e-10	-200.216	-199.431
rs4520623	1.00544e-10	-200.279	-199.504
rs7123697	9.35278e-11	-200.352	-199.504
rs77414181	9.85173e-11	-200.3	-199.659
rs76540458	1.62702e-10	-199.798	-199.192
rs7101666	8.8466e-10	-198.105	-197.433
rs7102458	5.54442e-10	-198.572	-197.945
rs6589386	9.87973e-06	-188.784	-187.931
rs7126382	7.14618e-10	-198.318	-197.65
rs73004016	3.12129e-09	-196.844	-195.898
rs7933602	1.07627e-10	-200.211	-199.354
rs7936719	1.11799e-09	-197.871	-197.171
rs4936278	6.64106e-06	-189.181	-188.311
rs73563012	4.57119e-11	-201.068	-200.235
rs4075412	3.74721e-11	-201.266	-200.4
rs7928017	8.90414e-06	-188.888	-188.024
rs4318016	2.14171e-11	-201.826	-200.921
rs59472562	2.97692e-11	-201.497	-200.536
rs4319542	5.04197e-06	-189.457	-188.579
rs12365214	3.50783e-11	-201.332	-200.858
rs117535980	0	0	-200.675
rs77895742	0	0	-197.964
rs73004036	4.59004e-10	-198.761	-198.118
rs1396807	5.59078e-11	-200.866	-200.01
rs61904960	0	0	-200.16
rs7130926	0	0	-200.401
rs79338069	0	0	-198.605
rs10789954	5.14507e-11	-200.949	-200.387
rs56237946	2.65265e-11	-201.612	-200.817
rs17532814	2.10921e-11	-201.841	-200.994
rs7933657	2.30824e-11	-201.751	-200.943
rs17614161	9.71255e-11	-200.314	-200.13
rs3782025	2.45141e-10	-199.388	-199.042
rs12278709	4.52702e-10	-198.775	-198.323
rs12288145	0	0	-199.446
rs11606288	8.16768e-11	-200.487	-200.088
rs7129190	1.64452e-10	-199.787	-198.965
rs118162387	0	0	-199.755
