## Supplementary material for "Characterization of shared and ancestry-specific signals driving complex traits using multi-ancestry fine-mapping": mscaviar_results_study0_post.txt

SNP_ID	Prob_in_pCausalSet
rs17114689	3.40149e-10
rs12287147	2.34995e-10
rs12288908	2.28615e-10
rs17114702	2.01113e-10
rs17114705	2.34594e-10
rs2155293	2.28309e-10
rs17114718	2.65234e-10
rs67483103	2.53879e-10
rs10502164	2.65383e-10
rs10891493	1.90753e-10
rs17114730	2.4811e-10
rs73004672	1.961e-10
rs55677011	2.52763e-10
rs12224032	4.23817e-08
rs12574893	3.64633e-08
rs12277922	4.90563e-08
rs10891495	3.03854e-08
rs12575544	5.17183e-08
rs12576197	1.34427e-08
rs59598942	9.61088e-09
rs7946527	9.28286e-09
rs4144893	1.06952e-08
rs1836799	1.09396e-07
rs1836798	9.57737e-08
rs10502165	1.65453e-08
rs11214474	1.47904e-08
rs4306316	1.91677e-09
rs11214475	4.84686e-09
rs9943574	5.59267e-09
rs11214476	1.85077e-09
rs745631	6.31976e-09
rs12222753	5.37744e-09
rs1465765	1.53544e-09
rs1965775	2.02389e-09
rs17114757	2.26377e-10
rs1962881	1.70394e-09
rs56331084	5.67093e-09
rs7933413	1.77641e-09
rs1159620	1.81063e-09
rs17114801	3.80969e-10
rs10891503	2.16677e-09
rs2885208	7.00239e-09
rs56126914	3.82594e-10
rs17114821	3.82594e-10
rs72995935	4.01662e-10
rs11214488	1.74515e-09
rs72995940	3.92045e-10
rs11214489	2.15309e-09
rs11214491	8.14072e-10
rs56268408	8.17322e-10
rs72995959	7.60051e-10
rs72995961	7.60051e-10
rs72995965	6.87827e-10
rs17114864	7.23216e-10
rs2011507	6.88133e-10
rs1436109	6.83497e-10
rs1079021	4.09599e-10
rs2005086	8.20641e-10
rs1369816	8.21843e-10
rs2853194	8.83606e-10
rs1273044	1.19563e-09
rs1261877	9.60114e-10
rs10502168	7.56735e-10
rs2012801	3.89313e-10
rs11214508	5.08087e-10
rs1261878	1.28657e-10
rs11214511	3.86397e-10
rs11214512	2.42598e-10
rs10891511	3.00718e-10
rs10891512	2.78529e-10
rs10891513	2.65475e-10
rs7112370	2.53978e-10
rs10891514	1.5692e-10
rs55859223	3.2674e-10
rs10891515	2.60201e-10
rs10891516	2.60201e-10
rs10891517	2.56659e-10
rs10502169	2.48959e-10
rs11214514	2.5443e-10
rs4366519	2.61084e-10
rs9651679	2.55447e-10
rs11214518	2.47602e-10
rs28463004	2.47602e-10
rs11214520	2.50874e-10
rs56155282	2.62185e-10
rs11214523	3.27798e-10
rs2885455	2.97495e-10
rs2885456	3.40065e-10
rs11214524	3.44407e-10
rs56970820	3.72778e-10
rs11214529	4.04809e-10
rs12224124	3.91633e-10
rs12222643	3.99835e-10
rs11214531	5.12992e-10
rs11214532	4.17017e-10
rs11214533	2.38199e-10
rs74800050	1.1155e-10
rs7130671	2.08568e-10
rs600964	1.19779e-10
rs61903972	1.78245e-10
rs10891529	1.44651e-10
rs61903975	5.28205e-10
rs61903976	4.43527e-10
rs4938006	4.43527e-10
rs12801450	4.14571e-10
rs61903977	7.56709e-10
rs61903978	7.36275e-10
rs72995582	7.7562e-10
rs6589368	5.0127e-10
rs61903981	7.18392e-10
rs4127469	5.37973e-10
rs4648325	6.01982e-10
rs4545595	5.39886e-10
rs4517559	5.20125e-10
rs73572791	5.7431e-10
rs7927508	7.48752e-10
rs7942392	3.2951e-10
rs1893699	7.71724e-10
rs6589371	5.08081e-10
rs2000808	9.79844e-10
rs7947310	4.4827e-10
rs7950569	6.93066e-10
rs948178	4.72974e-10
rs635358	2.32505e-09
rs45627831	1.64645e-08
rs10502172	4.33715e-10
rs12225351	4.6946e-10
rs7928978	4.18791e-10
rs10891535	4.19361e-10
rs2187346	3.88164e-10
rs10502173	6.05125e-10
rs11214577	3.42765e-10
rs948176	5.73819e-10
rs1893695	4.84858e-10
rs7109196	4.54947e-10
rs2155462	4.81258e-10
rs1943622	3.85702e-10
rs60373142	3.60263e-08
rs10891536	5.15831e-10
rs2288159	5.53545e-10
rs10891537	5.57087e-10
rs4938007	3.96497e-10
rs6589372	3.3696e-10
rs7928201	3.75288e-10
rs11214580	3.60178e-08
rs4987094	4.35588e-07
rs3781884	3.85379e-08
rs11214582	3.39242e-10
rs10891538	2.8177e-10
rs11214583	3.79264e-10
rs6589373	3.23225e-10
rs11493880	2.64495e-10
rs7931066	2.81319e-10
rs11214585	2.83239e-10
rs12292113	3.23225e-10
rs12293753	3.13881e-10
rs7939992	3.31748e-10
rs2276070	3.14425e-10
rs4438071	6.6953e-10
rs4370966	5.42351e-10
rs11214587	7.28056e-10
rs713233	1.05111e-10
rs719803	1.99883e-10
rs7949242	7.959e-10
rs10789942	1.47004e-10
rs10891539	1.27655e-10
rs1055076	1.9367e-10
rs12285457	2.03196e-10
rs4938010	1.70838e-10
rs4938011	5.02142e-10
rs28712705	1.98599e-10
rs11214592	7.07731e-09
rs73557236	5.34669e-09
rs35023999	1.32247e-10
rs11214598	1.6686e-10
rs75698063	4.77341e-10
rs7122228	1.6686e-10
rs45612940	6.05585e-10
rs2734849	1.4102e-10
rs75249539	3.75888e-10
rs2511521	4.01678e-10
rs12363125	9.73622e-11
rs2734839	9.64837e-11
rs2734838	1.00555e-10
rs2734837	9.99519e-11
rs1107162	1.01087e-10
rs2002453	4.99041e-10
rs2005313	4.97948e-10
rs2245805	5.13377e-10
rs2734835	1.04526e-10
rs1800498	1.26773e-10
rs2234690	1.26773e-10
rs2587548	1.26843e-10
rs2734833	1.03598e-10
rs2734832	1.15429e-10
rs2734831	1.11847e-10
rs11608185	1.0062e-10
rs1076562	5.36552e-10
rs2471856	6.23239e-10
rs75349786	4.21034e-10
rs11214605	1.07068e-10
rs2471850	5.67171e-10
rs12800853	1.38846e-10
rs11608109	1.12688e-10
rs4938017	1.07058e-10
rs7122246	1.2383e-10
rs12364051	1.24366e-10
rs4587762	1.56187e-10
rs4586205	7.62827e-10
rs7125415	1.00657e-09
rs4648318	2.27243e-10
rs11214608	1.67168e-10
rs17529477	3.21698e-05
rs17601612	0.00324846
rs4245146	3.63369e-07
rs4245147	3.09594e-07
rs4936271	3.6245e-07
rs80215768	4.43945e-10
rs4936272	3.44241e-07
rs4274224	2.48892e-07
rs76581995	8.50468e-10
rs55697087	1.0756e-08
rs144851051	8.57335e-10
rs80014933	1.73868e-09
rs7948028	0.0233738
rs74751335	9.55184e-10
rs77264605	9.40928e-10
rs76499333	1.05443e-09
rs7131056	1.39472e-08
rs74355206	1.0753e-09
rs4322431	2.09232e-10
rs7117915	4.00922e-11
rs10891552	2.44235e-11
rs4337071	0.0152461
rs4630328	0.0175239
rs4350392	3.96755e-11
rs11601054	0.025167
rs61902787	0.028948
rs75824731	1.06102e-09
rs77655590	9.8742e-10
rs12421616	2.04483e-11
rs73557296	1.1438e-09
rs4245149	3.44413e-11
rs60253148	1.23463e-09
rs7102650	9.20918e-10
rs55887984	2.14118e-11
rs117720003	9.28916e-10
rs4938019	3.63619e-11
rs61902807	0.020135
rs10789943	3.43299e-11
rs10789944	3.24699e-11
rs79872790	6.89294e-10
rs79092434	7.03889e-10
rs1799978	8.59742e-10
rs77268850	6.96821e-10
rs7110440	0.0202103
rs35277073	0.0202364
rs4483623	1.729e-10
rs7121986	0.0291147
rs6589377	0.0291147
rs115444593	1.05232e-09
rs72999691	1.9391e-10
rs7929453	0.0291931
rs139193369	1.05232e-09
rs148652575	1.05232e-09
rs4482060	4.80525e-07
rs77648771	1.00726e-09
rs4421776	2.01049e-10
rs4611239	2.07198e-10
rs4245150	0.0316929
rs17602038	0.0365895
rs4938021	0.0366798
rs4936275	0.031672
rs4936276	0.036653
rs12099143	2.53029e-10
rs11214626	2.31297e-10
rs12576181	6.09946e-10
rs10736466	8.06939e-09
rs4938022	2.30889e-10
rs12574578	6.07976e-10
rs139407785	2.32049e-10
rs10736467	7.14847e-09
rs61902811	0.0639465
rs76720909	6.16737e-10
rs7124087	8.42343e-09
rs7934649	0.0735794
rs11214627	2.30522e-10
rs10891564	1.41003e-06
rs6589379	0.078456
rs11214629	1.29657e-06
rs4938023	0.0679211
rs117634635	2.19516e-10
rs4503578	2.62467e-10
rs7111031	0.06321
rs11214630	2.35519e-10
rs4938024	5.81677e-10
rs6589380	5.75488e-10
rs6589381	5.17545e-06
rs6589382	5.35121e-10
rs79476585	5.31548e-10
rs12361003	3.22843e-10
rs4245151	5.70057e-10
rs7949802	6.92757e-06
rs12576653	5.08996e-10
rs4938025	3.93762e-10
rs4479021	6.83617e-06
rs7107293	5.36017e-06
rs1984739	3.4663e-10
rs77645071	4.78042e-10
rs4245152	3.73069e-10
rs4534613	5.19153e-06
rs35738585	5.81979e-06
rs34216353	5.48985e-06
rs12361261	2.64543e-10
rs77531519	4.54111e-10
rs4466875	2.39158e-10
rs4429089	4.37197e-10
rs4245153	4.4149e-10
rs4245154	3.84851e-06
rs2511513	1.06086e-10
rs78169211	2.48046e-09
rs2514218	0.114758
rs7123062	4.22358e-10
rs12420205	0.00974846
rs2514217	3.02001e-09
rs2514214	2.47283e-08
rs2514225	2.82601e-08
rs2511515	2.22944e-08
rs2514224	2.22563e-08
rs2514223	2.87433e-08
rs2511516	2.87969e-08
rs2514222	2.52696e-08
rs2514221	2.63558e-08
rs2514220	2.63558e-08
rs7112715	2.88056e-08
rs2511517	3.3189e-09
rs2514227	3.49115e-10
rs2514226	2.10709e-08
rs2511519	2.07585e-08
rs11214645	3.00448e-10
rs11214647	3.02619e-10
rs74327381	1.43974e-10
rs76355313	1.40573e-10
rs114940082	1.43896e-10
rs11214650	6.64266e-10
rs11214651	1.87262e-10
rs2514229	1.58612e-08
rs7942123	2.09995e-10
rs17115673	2.59092e-10
rs11214654	2.41475e-10
rs77412938	1.48158e-10
rs11823610	7.51332e-10
rs11825869	3.65408e-10
rs4309187	0.00298491
rs10891570	6.75238e-06
rs4938027	5.03696e-09
rs10789947	7.9376e-10
rs4636708	5.74584e-09
rs4435036	9.81791e-09
rs7115090	3.34491e-09
rs7937641	4.15768e-09
rs7937477	1.24816e-08
rs12222458	3.32572e-05
rs10736468	4.76882e-05
rs10736469	0.00257771
rs10736470	0.0549649
rs10891571	7.5424e-10
rs112086348	4.88528e-10
rs10750025	0.0295898
rs7952106	5.28945e-06
rs73001688	0.00296075
rs7927693	2.28105e-05
rs4344526	1.37585e-05
rs10789948	1.86955e-05
rs4373974	1.9469e-07
rs4936277	1.55746e-05
rs7101854	2.11762e-10
rs73553108	4.1932e-10
rs11214664	2.83762e-09
rs11214665	2.52543e-10
rs73553116	4.01969e-10
rs7125215	3.08823e-09
rs78141154	3.05607e-10
rs7125588	2.538e-05
rs4531502	4.06747e-10
rs12791990	2.51987e-10
rs7933981	4.59644e-05
rs61687445	4.59371e-05
rs11823775	4.57937e-10
rs4520623	4.26579e-10
rs7123697	4.19563e-10
rs77414181	3.7721e-10
rs76540458	6.08432e-10
rs7101666	3.48143e-09
rs7102458	2.10892e-09
rs6589386	4.46601e-05
rs7126382	2.80462e-09
rs73004016	1.51814e-08
rs7933602	4.8673e-10
rs7936719	4.49415e-09
rs4936278	3.04154e-05
rs73563012	2.01859e-10
rs4075412	1.69631e-10
rs7928017	4.06073e-05
rs4318016	9.94013e-11
rs59472562	1.45167e-10
rs4319542	2.32361e-05
rs12365214	1.17454e-10
rs117535980	1.01551e-10
rs77895742	1.52727e-09
rs73004036	1.76737e-09
rs1396807	2.51879e-10
rs61904960	1.69995e-10
rs7130926	1.33529e-10
rs79338069	8.05069e-10
rs10789954	1.84847e-10
rs56237946	1.13038e-10
rs17532814	9.337e-11
rs7933657	9.91709e-11
rs17614161	2.69242e-10
rs3782025	7.62344e-10
rs12278709	1.51739e-09
rs12288145	3.47054e-10
rs11606288	2.61924e-10
rs7129190	7.24576e-10
rs118162387	2.54929e-10
