## Supplementary material for "Characterization of shared and ancestry-specific signals driving complex traits using multi-ancestry fine-mapping": mscaviar_results_study1_post.txt

SNP_ID	Prob_in_pCausalSet
rs17114689	8.21392e-11
rs12287147	5.05376e-11
rs12288908	4.90722e-11
rs17114702	4.32774e-11
rs17114705	5.01249e-11
rs2155293	4.87573e-11
rs17114718	6.60512e-11
rs67483103	6.45556e-11
rs10502164	6.6204e-11
rs10891493	4.06918e-11
rs17114730	6.32563e-11
rs73004672	4.1999e-11
rs55677011	6.34089e-11
rs12224032	1.45296e-08
rs12574893	1.16972e-08
rs12277922	1.03286e-08
rs10891495	1.00195e-08
rs12575544	1.14138e-08
rs12576197	2.83579e-09
rs59598942	3.04945e-09
rs7946527	2.94545e-09
rs4144893	3.3532e-09
rs1836799	2.21103e-08
rs1836798	1.93573e-08
rs10502165	5.04486e-09
rs11214474	4.54141e-09
rs4306316	6.88852e-10
rs11214475	1.76629e-09
rs9943574	2.04541e-09
rs11214476	6.61033e-10
rs745631	1.29794e-09
rs12222753	1.94706e-09
rs1465765	5.29009e-10
rs1965775	7.10822e-10
rs17114757	4.68479e-11
rs1962881	5.54803e-10
rs56331084	1.86226e-09
rs7933413	5.47891e-10
rs1159620	5.37988e-10
rs17114801	7.76977e-11
rs10891503	6.58305e-10
rs2885208	2.28135e-09
rs56126914	7.93501e-11
rs17114821	7.93501e-11
rs72995935	8.36049e-11
rs11214488	5.54954e-10
rs72995940	8.18886e-11
rs11214489	6.97582e-10
rs11214491	2.19773e-10
rs56268408	1.70711e-10
rs72995959	1.594e-10
rs72995961	1.594e-10
rs72995965	1.44007e-10
rs17114864	1.51741e-10
rs2011507	1.44316e-10
rs1436109	1.39636e-10
rs1079021	1.27458e-10
rs2005086	2.4227e-10
rs1369816	2.43482e-10
rs2853194	2.66433e-10
rs1273044	2.38415e-10
rs1261877	3.03484e-10
rs10502168	1.56055e-10
rs2012801	1.22471e-10
rs11214508	1.714e-10
rs1261878	3.93692e-11
rs11214511	1.40424e-10
rs11214512	8.31951e-11
rs10891511	1.06978e-10
rs10891512	9.51328e-11
rs10891513	9.04687e-11
rs7112370	8.69758e-11
rs10891514	5.72222e-11
rs55859223	1.15569e-10
rs10891515	8.90433e-11
rs10891516	8.90433e-11
rs10891517	8.97395e-11
rs10502169	8.56175e-11
rs11214514	8.74418e-11
rs4366519	8.99535e-11
rs9651679	8.84902e-11
rs11214518	8.83595e-11
rs28463004	8.83595e-11
rs11214520	8.75931e-11
rs56155282	9.10875e-11
rs11214523	1.11101e-10
rs2885455	1.00382e-10
rs2885456	1.20327e-10
rs11214524	1.22979e-10
rs56970820	1.34624e-10
rs11214529	1.46765e-10
rs12224124	1.33326e-10
rs12222643	1.35579e-10
rs11214531	1.78126e-10
rs11214532	1.46128e-10
rs11214533	7.86539e-11
rs7130671	6.82752e-11
rs600964	2.9101e-11
rs61903972	3.66917e-11
rs10891529	5.94154e-11
rs12801450	1.39029e-10
rs6589368	1.59884e-10
rs4127469	1.70939e-10
rs4648325	1.89522e-10
rs4545595	1.72879e-10
rs4517559	1.66176e-10
rs73572791	2.98789e-10
rs7927508	1.89636e-10
rs7942392	1.86096e-10
rs1893699	1.89077e-10
rs6589371	2.72062e-10
rs2000808	2.43808e-10
rs7947310	2.43917e-10
rs7950569	1.74031e-10
rs948178	1.14973e-10
rs635358	5.52192e-10
rs45627831	5.91955e-09
rs10502172	1.2252e-10
rs12225351	1.03276e-10
rs7928978	9.04299e-11
rs10891535	1.19383e-10
rs2187346	8.58935e-11
rs10502173	1.35949e-10
rs11214577	9.6936e-11
rs948176	1.30299e-10
rs1893695	1.38241e-10
rs7109196	1.00835e-10
rs2155462	1.34588e-10
rs1943622	8.52073e-11
rs60373142	8.05432e-09
rs10891536	1.4068e-10
rs2288159	1.22865e-10
rs10891537	1.52557e-10
rs4938007	8.8166e-11
rs6589372	7.48475e-11
rs7928201	8.32697e-11
rs11214580	8.04578e-09
rs4987094	1.07192e-07
rs3781884	8.63437e-09
rs11214582	9.33386e-11
rs10891538	7.81099e-11
rs11214583	1.03771e-10
rs6589373	7.48883e-11
rs11493880	7.49987e-11
rs7931066	6.42217e-11
rs11214585	7.96159e-11
rs12292113	7.48883e-11
rs12293753	7.2432e-11
rs7939992	9.47435e-11
rs2276070	7.91894e-11
rs4438071	1.95127e-10
rs4370966	1.67566e-10
rs11214587	2.15885e-10
rs713233	2.7367e-11
rs719803	5.01361e-11
rs7949242	1.71762e-10
rs10789942	4.44164e-11
rs10891539	3.87366e-11
rs1055076	3.98912e-11
rs12285457	4.1535e-11
rs4938010	3.51422e-11
rs4938011	1.0071e-10
rs28712705	4.1156e-11
rs11214592	1.49736e-09
rs73557236	1.13339e-09
rs35023999	3.99387e-11
rs11214598	6.51794e-11
rs75698063	1.5808e-10
rs7122228	6.51794e-11
rs2734849	4.21852e-11
rs75249539	1.17121e-10
rs2511521	1.37952e-10
rs12363125	2.62189e-11
rs2734839	2.52776e-11
rs2734838	2.68089e-11
rs2734837	2.61643e-11
rs1107162	2.73774e-11
rs2002453	1.78244e-10
rs2005313	1.77133e-10
rs2245805	1.8105e-10
rs2734835	2.83907e-11
rs1800498	3.34037e-11
rs2234690	3.34037e-11
rs2587548	3.34775e-11
rs2734833	2.74007e-11
rs2734832	3.11695e-11
rs2734831	3.03103e-11
rs11608185	2.6879e-11
rs1076562	1.9351e-10
rs2471856	1.88246e-10
rs75349786	1.29426e-10
rs11214605	3.37723e-11
rs2471850	2.11965e-10
rs12800853	4.6138e-11
rs11608109	4.05737e-11
rs4938017	3.9734e-11
rs7122246	4.71152e-11
rs12364051	4.76866e-11
rs4587762	6.57181e-11
rs4586205	2.823e-10
rs7125415	2.0108e-10
rs4648318	7.89504e-11
rs11214608	9.01026e-11
rs17529477	2.03095e-05
rs17601612	0.000964866
rs4245146	7.29762e-08
rs4245147	6.21398e-08
rs4936271	7.20568e-08
rs80215768	2.14059e-10
rs4936272	6.84369e-08
rs4274224	4.94095e-08
rs76581995	3.9587e-10
rs55697087	3.47492e-09
rs144851051	3.94602e-10
rs80014933	7.89875e-10
rs7948028	0.00706702
rs74751335	4.40934e-10
rs77264605	4.35681e-10
rs76499333	4.80217e-10
rs7131056	9.10877e-09
rs74355206	5.11549e-10
rs4322431	1.3084e-10
rs7117915	1.95865e-10
rs10891552	2.00668e-10
rs4337071	0.00461066
rs4630328	0.00529219
rs4350392	1.90832e-10
rs11601054	0.00761092
rs61902787	0.00872898
rs75824731	5.57644e-10
rs77655590	5.19353e-10
rs12421616	1.67913e-10
rs73557296	6.02763e-10
rs4245149	1.68492e-10
rs60253148	6.52171e-10
rs7102650	4.86416e-10
rs55887984	1.77936e-10
rs117720003	4.77683e-10
rs4938019	1.70341e-10
rs61902807	0.00596751
rs10789943	1.60456e-10
rs10789944	1.51407e-10
rs79872790	3.50952e-10
rs79092434	3.60785e-10
rs1799978	4.40757e-10
rs77268850	3.53612e-10
rs7110440	0.00604281
rs35277073	0.00606898
rs4483623	3.62607e-11
rs7121986	0.00883647
rs6589377	0.00883647
rs115444593	5.10409e-10
rs72999691	1.31872e-10
rs7929453	0.00891491
rs139193369	5.10409e-10
rs148652575	5.10409e-10
rs4482060	1.37415e-07
rs77648771	4.8534e-10
rs4421776	1.37009e-10
rs4611239	1.43596e-10
rs4245150	0.00995804
rs17602038	0.0114971
rs4938021	0.0115084
rs4936275	0.00993714
rs4936276	0.0114816
rs12099143	1.73909e-10
rs11214626	1.60355e-10
rs12576181	2.98675e-10
rs10736466	3.46703e-09
rs4938022	1.5992e-10
rs12574578	2.96672e-10
rs139407785	1.64253e-10
rs10736467	3.09634e-09
rs61902811	0.0207506
rs76720909	2.99013e-10
rs7124087	3.51542e-09
rs7934649	0.0235505
rs11214627	1.62624e-10
rs10891564	1.3686e-06
rs6589379	0.0247989
rs11214629	1.25905e-06
rs4938023	0.021631
rs117634635	4.4947e-11
rs4503578	2.02804e-10
rs7111031	0.0200406
rs11214630	1.73935e-10
rs4938024	4.11327e-10
rs6589380	2.81317e-10
rs6589381	1.95959e-06
rs6589382	2.61923e-10
rs79476585	2.58368e-10
rs12361003	2.40876e-10
rs4245151	2.76808e-10
rs7949802	2.623e-06
rs12576653	2.45946e-10
rs4938025	3.33319e-10
rs4479021	2.53161e-06
rs7107293	1.95953e-06
rs1984739	2.86485e-10
rs77645071	2.33785e-10
rs4245152	1.84779e-10
rs4534613	1.97567e-06
rs35738585	2.20318e-06
rs34216353	2.0892e-06
rs12361261	1.92831e-10
rs77531519	2.27813e-10
rs4466875	1.71836e-10
rs4429089	2.23202e-10
rs4245153	2.27597e-10
rs4245154	1.45307e-06
rs2511513	2.71116e-11
rs2514218	0.0358162
rs7123062	1.79783e-10
rs12420205	0.00372802
rs2514217	7.43998e-10
rs2514214	6.49834e-09
rs2514225	7.40178e-09
rs2511515	5.5989e-09
rs2514224	5.56073e-09
rs2514223	6.98441e-09
rs2511516	1.29854e-08
rs2514222	6.17736e-09
rs2514221	6.44282e-09
rs2514220	6.44282e-09
rs7112715	1.41846e-08
rs2511517	7.39533e-10
rs2514227	1.76819e-10
rs2514226	1.03258e-08
rs2511519	1.00133e-08
rs11214645	1.494e-10
rs11214647	1.51858e-10
rs74327381	3.05872e-11
rs76355313	2.98586e-11
rs114940082	3.05053e-11
rs11214650	3.62278e-10
rs11214651	9.2387e-11
rs2514229	6.63693e-09
rs7942123	1.02861e-10
rs17115673	1.33815e-10
rs11214654	1.24643e-10
rs77412938	3.1196e-11
rs11823610	4.13747e-10
rs11825869	1.80001e-10
rs4309187	0.00091096
rs10891570	6.51672e-06
rs4938027	1.50392e-09
rs10789947	2.36519e-10
rs4636708	1.70371e-09
rs4435036	2.85093e-09
rs7115090	8.60295e-10
rs7937641	1.06586e-09
rs7937477	3.25364e-09
rs12222458	1.71129e-05
rs10736468	2.28843e-05
rs10736469	0.00134016
rs10736470	0.0215918
rs10891571	4.65719e-10
rs10750025	0.00974413
rs7952106	1.446e-06
rs73001688	0.000841963
rs7927693	6.66618e-06
rs4344526	3.92873e-06
rs10789948	5.46178e-06
rs4373974	3.93689e-08
rs4936277	3.52598e-06
rs7101854	5.38197e-11
rs73553108	1.11943e-10
rs11214664	6.86247e-10
rs11214665	6.45261e-11
rs73553116	1.08284e-10
rs7125215	7.424e-10
rs78141154	7.35254e-11
rs7125588	5.69536e-06
rs4531502	9.5104e-11
rs12791990	5.15009e-11
rs7933981	1.04039e-05
rs61687445	1.03766e-05
rs11823775	1.08681e-10
rs4520623	1.02151e-10
rs7123697	9.50234e-11
rs77414181	1.0036e-10
rs76540458	1.64605e-10
rs7101666	8.86436e-10
rs7102458	5.56301e-10
rs6589386	9.87973e-06
rs7126382	7.16401e-10
rs73004016	3.12264e-09
rs7933602	1.09107e-10
rs7936719	1.11972e-09
rs4936278	6.64106e-06
rs73563012	4.72381e-11
rs4075412	3.89504e-11
rs7928017	8.90414e-06
rs4318016	2.2849e-11
rs59472562	3.11142e-11
rs4319542	5.04197e-06
rs12365214	3.72985e-11
rs73004036	4.60833e-10
rs1396807	5.73952e-11
rs10789954	5.34616e-11
rs56237946	2.81252e-11
rs17532814	2.26135e-11
rs7933657	2.4664e-11
rs17614161	1.00068e-10
rs3782025	2.47612e-10
rs12278709	4.54918e-10
rs11606288	8.40393e-11
rs7129190	1.65982e-10
