## Supplementary material for "Characterization of shared and ancestry-specific signals driving complex traits using multi-ancestry fine-mapping": not_shared_pips.txt

SNP_ID	shared_ll_x	notshared_ll_x	shared_ll_y	notshared_ll_y	not_shared_pip
rs10502164	-200.723	-199.985	-200.723	-199.985	2.02529e-10
rs10502165	-196.364	-195.945	-196.364	-195.945	1.1505020000000003e-08
rs10502168	-199.848	-198.893	-199.848	-198.893	6.0336e-10
rs10502169	-200.471	-200.168	-200.471	-200.168	1.685573e-10
rs10502172	-200.098	-199.542	-200.098	-199.542	3.1520699999999996e-10
rs10502173	-199.989	-199.138	-199.989	-199.138	4.721540000000001e-10
rs1055076	-201.237	-200.243	-201.237	-200.243	1.5637379999999997e-10
rs10736466	-196.74	-196.859	-196.74	-196.859	4.6102000000000005e-09
rs10736467	-196.853	-196.987	-196.853	-196.987	4.060069999999999e-09
rs10736468	-187.944	-188.269	-187.944	-188.269	2.4803900000000008e-05
rs10736469	-183.874	-184.359	-183.874	-184.359	0.00123755
rs10736470	-181.094	-181.064	-181.094	-181.064	0.033373099999999996
rs10750025	-181.89	-181.584	-181.89	-181.584	0.01984567
rs1076562	-199.64	-199.441	-199.64	-199.441	3.487879999999998e-10
rs10789942	-201.145	-200.625	-201.145	-200.625	1.0680139999999999e-10
rs10789943	-201.394	-200.437	-201.394	-200.437	1.2882389999999998e-10
rs10789944	-201.452	-200.494	-201.452	-200.494	1.2163489999999998e-10
rs10789947	-199.433	-198.965	-199.433	-198.965	5.61609e-10
rs10789948	-189.377	-188.897	-189.377	-188.897	1.323372e-05
rs10789954	-200.949	-200.387	-200.949	-200.387	1.354072e-10
rs1079021	-200.06	-199.637	-200.06	-199.637	2.86731e-10
rs10891493	-201.218	-200.267	-201.218	-200.267	1.527702e-10
rs10891495	-195.678	-195.374	-195.678	-195.374	2.0371100000000003e-08
rs10891503	-198.404	-197.974	-198.404	-197.974	1.5129929999999999e-09
rs10891511	-200.244	-200.001	-200.244	-200.001	1.9927e-10
rs10891512	-200.362	-200.056	-200.362	-200.056	1.8858419999999998e-10
rs10891513	-200.414	-200.102	-200.414	-200.102	1.801669e-10
rs10891514	-200.893	-200.639	-200.893	-200.639	1.0523880000000002e-10
rs10891515	-200.43	-200.123	-200.43	-200.123	1.7634570000000002e-10
rs10891516	-200.43	-200.123	-200.43	-200.123	1.7634570000000002e-10
rs10891517	-200.423	-200.146	-200.423	-200.146	1.7227250000000004e-10
rs10891529	-200.863	-200.775	-200.863	-200.775	9.184379999999999e-11
rs10891535	-200.125	-199.578	-200.125	-199.578	3.0403000000000003e-10
rs10891536	-199.957	-199.358	-199.957	-199.358	3.78989e-10
rs10891537	-199.875	-199.283	-199.875	-199.283	4.08394e-10
rs10891538	-200.557	-199.96	-200.557	-199.96	2.0752369999999996e-10
rs10891539	-201.289	-200.762	-201.289	-200.762	9.311580000000004e-11
rs10891552	-201.724	-200.116	-201.724	-200.116	1.776427e-10
rs10891564	-190.761	-194.655	-190.761	-194.655	4.176999999999998e-08
rs10891570	-189.2	-192.924	-189.2	-192.924	2.3596000000000138e-07
rs10891571	-198.764	-199.576	-198.764	-199.576	3.04613e-10
rs1107162	-201.647	-200.948	-201.647	-200.948	7.724739999999999e-11
rs112086348	0.0	-199.104	0.0	-199.104	4.88528e-10
rs11214474	-196.47	-196.06	-196.47	-196.06	1.0253610000000002e-08
rs11214475	-197.415	-197.261	-197.415	-197.261	3.0865299999999997e-09
rs11214476	-198.401	-198.209	-198.401	-198.209	1.1954909999999999e-09
rs11214488	-198.576	-198.21	-198.576	-198.21	1.195028e-09
rs11214489	-198.346	-198.009	-198.346	-198.009	1.4604779999999997e-09
rs11214491	-199.506	-198.902	-199.506	-198.902	5.98111e-10
rs11214508	-199.761	-199.461	-199.761	-199.461	3.418749999999998e-10
rs11214511	-199.966	-199.767	-199.966	-199.767	2.5173499999999996e-10
rs11214512	-200.501	-200.192	-200.501	-200.192	1.645911e-10
rs11214514	-200.449	-200.147	-200.449	-200.147	1.7220400000000002e-10
rs11214518	-200.44	-200.191	-200.44	-200.191	1.6475250000000005e-10
rs11214520	-200.448	-200.168	-200.448	-200.168	1.6861710000000004e-10
rs11214523	-200.203	-199.893	-200.203	-199.893	2.2185699999999997e-10
rs11214524	-200.101	-199.87	-200.101	-199.87	2.2701799999999986e-10
rs11214529	-199.921	-199.72	-199.921	-199.72	2.63794e-10
rs11214531	-199.723	-199.466	-199.723	-199.466	3.40284e-10
rs11214532	-199.924	-199.674	-199.924	-199.674	2.76353e-10
rs11214533	-200.557	-200.193	-200.557	-200.193	1.6445010000000002e-10
rs11214577	-200.337	-199.775	-200.337	-199.775	2.4982360000000003e-10
rs11214580	-195.897	-195.056	-195.897	-195.056	2.7975020000000004e-08
rs11214582	-200.375	-199.775	-200.375	-199.775	2.4974979999999993e-10
rs11214583	-200.266	-199.663	-200.266	-199.663	2.7932100000000003e-10
rs11214585	-200.538	-199.96	-200.538	-199.96	2.075613e-10
rs11214587	-199.525	-199.048	-199.525	-199.048	5.165029999999999e-10
rs11214592	-197.58	-196.668	-197.58	-196.668	5.582749999999999e-09
rs11214598	-200.761	-200.615	-200.761	-200.615	1.0786000000000003e-10
rs11214605	-201.437	-200.943	-201.437	-200.943	7.765989999999999e-11
rs11214608	-200.45	-200.821	-200.45	-200.821	8.778580000000002e-11
rs11214626	-199.875	-200.791	-199.875	-200.791	9.041e-11
rs11214627	-199.863	-200.815	-199.863	-200.815	8.8256e-11
rs11214629	-190.844	-194.754	-190.844	-194.754	3.786000000000047e-08
rs11214630	-199.8	-200.856	-199.8	-200.856	8.472600000000002e-11
rs11214645	-199.916	-200.216	-199.916	-200.216	1.6072000000000004e-10
rs11214647	-199.9	-200.217	-199.9	-200.217	1.6060299999999994e-10
rs11214650	-199.014	-199.546	-199.014	-199.546	3.14048e-10
rs11214651	-200.415	-200.65	-200.415	-200.65	1.0407699999999999e-10
rs11214654	-200.106	-200.451	-200.106	-200.451	1.2705399999999995e-10
rs11214664	-198.361	-197.62	-198.361	-197.62	2.154689e-09
rs11214665	-200.75	-200.041	-200.75	-200.041	1.9146810000000008e-10
rs11493880	-200.599	-200.03	-200.599	-200.03	1.934721e-10
rs114940082	-201.517	-200.542	-201.517	-200.542	1.1604289999999999e-10
rs115444593	-198.664	-198.983	-198.664	-198.983	5.515529999999996e-10
rs1159620	-198.606	-198.143	-198.606	-198.143	1.2770239999999998e-09
rs11601054	-182.137	-181.707	-182.137	-181.707	0.017556079999999998
rs11606288	-200.487	-200.088	-200.487	-200.088	1.826097e-10
rs11608109	-201.254	-200.946	-201.254	-200.946	7.74045e-11
rs11608185	-201.665	-200.949	-201.665	-200.949	7.721439999999999e-11
rs117535980	0.0	-200.675	0.0	-200.675	1.01551e-10
rs117634635	-201.114	-200.118	-201.114	-200.118	1.7715739999999998e-10
rs117720003	-198.732	-199.16	-198.732	-199.16	4.62017e-10
rs118162387	0.0	-199.755	0.0	-199.755	2.54929e-10
rs11823610	-198.88	-199.438	-198.88	-199.438	3.4994699999999984e-10
rs11823775	-200.216	-199.431	-200.216	-199.431	3.5243800000000006e-10
rs11825869	-199.724	-200.022	-199.724	-200.022	1.9501100000000002e-10
rs12099143	-199.789	-200.706	-199.789	-200.706	9.841599999999995e-11
rs12222458	-188.235	-188.698	-188.235	-188.698	1.6144299999999997e-05
rs12222643	-200.0	-199.699	-200.0	-199.699	2.69452e-10
rs12222753	-197.317	-197.153	-197.317	-197.153	3.4362800000000013e-09
rs12224032	-195.306	-195.061	-195.306	-195.061	2.785770000000001e-08
rs12224124	-200.017	-199.721	-200.017	-199.721	2.6353100000000003e-10
rs12225351	-200.267	-199.385	-200.267	-199.385	3.69072e-10
rs12277922	-195.648	-194.731	-195.648	-194.731	3.87305e-08
rs12278709	-198.775	-198.323	-198.775	-198.323	1.0669039999999997e-09
rs12285457	-201.195	-200.194	-201.195	-200.194	1.642366e-10
rs12287147	-200.995	-200.063	-200.995	-200.063	1.8721580000000003e-10
rs12288145	0.0	-199.446	0.0	-199.446	3.47054e-10
rs12288908	-201.025	-200.09	-201.025	-200.09	1.8229200000000002e-10
rs12292113	-200.595	-199.768	-200.595	-199.768	2.5139790000000003e-10
rs12293753	-200.629	-199.796	-200.629	-199.796	2.4449220000000003e-10
rs12361003	-199.459	-200.621	-199.459	-200.621	1.0714099999999999e-10
rs12361261	-199.689	-200.747	-199.689	-200.747	9.448000000000002e-11
rs12363125	-201.693	-200.983	-201.693	-200.983	7.464349999999999e-11
rs12364051	-201.089	-200.882	-201.089	-200.882	8.254139999999999e-11
rs12365214	-201.332	-200.858	-201.332	-200.858	8.459590000000001e-11
rs12420205	-182.851	-182.777	-182.851	-182.777	0.00602044
rs12421616	-201.907	-200.293	-201.907	-200.293	1.488549e-10
rs12574578	-199.214	-199.524	-199.214	-199.524	3.2093e-10
rs12574893	-195.523	-195.178	-195.523	-195.178	2.4771099999999993e-08
rs12575544	-195.548	-194.691	-195.548	-194.691	4.030730000000001e-08
rs12576181	-199.207	-199.524	-199.207	-199.524	3.20963e-10
rs12576197	-196.94	-196.026	-196.94	-196.026	1.060969e-08
rs12576653	-199.404	-199.688	-199.404	-199.688	2.7244599999999984e-10
rs1261877	-199.183	-198.801	-199.183	-198.801	6.61394e-10
rs1261878	-201.273	-200.757	-201.273	-200.757	9.353639999999998e-11
rs1273044	-199.421	-198.429	-199.421	-198.429	9.59793e-10
rs12791990	-200.974	-199.982	-200.974	-199.982	2.0308050000000002e-10
rs12800853	-201.112	-200.716	-201.112	-200.716	9.750359999999998e-11
rs12801450	-199.974	-199.658	-199.974	-199.658	2.8066e-10
rs1369816	-199.404	-198.928	-199.404	-198.928	5.826949999999998e-10
rs139193369	-198.664	-198.983	-198.664	-198.983	5.515529999999996e-10
rs139407785	-199.853	-200.814	-199.853	-200.814	8.835999999999999e-11
rs1396807	-200.866	-200.01	-200.866	-200.01	1.9745860000000003e-10
rs1436109	-199.961	-198.992	-199.961	-198.992	5.46507e-10
rs144851051	-198.923	-199.14	-198.923	-199.14	4.714450000000001e-10
rs1465765	-198.624	-198.376	-198.624	-198.376	1.0118689999999998e-09
rs148652575	-198.664	-198.983	-198.664	-198.983	5.515529999999996e-10
rs17114689	-200.502	-199.73	-200.502	-199.73	2.612438e-10
rs17114702	-201.155	-200.217	-201.155	-200.217	1.605802e-10
rs17114705	-201.003	-200.063	-201.003	-200.063	1.8720489999999997e-10
rs17114718	-200.725	-199.985	-200.725	-199.985	2.0252520000000004e-10
rs17114730	-200.77	-200.058	-200.77	-200.058	1.8829289999999997e-10
rs17114757	-201.072	-200.091	-201.072	-200.091	1.8215470000000004e-10
rs17114801	-200.554	-199.572	-200.554	-199.572	3.058865e-10
rs17114821	-200.533	-199.572	-200.533	-199.572	3.059147000000001e-10
rs17114864	-199.877	-198.943	-199.877	-198.943	5.742109999999998e-10
rs17115673	-200.033	-200.386	-200.033	-200.386	1.3556300000000002e-10
rs17529477	-188.063	-189.007	-188.063	-189.007	1.1860299999999999e-05
rs17532814	-201.841	-200.994	-201.841	-200.994	7.37993e-11
rs17601612	-184.203	-183.746	-184.203	-183.746	0.002283594
rs17602038	-181.725	-181.35	-181.725	-181.35	0.025092399999999997
rs17614161	-200.314	-200.13	-200.314	-200.13	1.75059e-10
rs1799978	-198.814	-199.232	-198.814	-199.232	4.296829999999999e-10
rs1800498	-201.435	-200.722	-201.435	-200.722	9.68413e-11
rs1836798	-195.019	-194.052	-195.019	-194.052	7.641899999999999e-08
rs1836799	-194.886	-193.919	-194.886	-193.919	8.728830000000001e-08
rs1893695	-199.976	-199.436	-199.976	-199.436	3.50689e-10
rs1893699	-199.657	-198.922	-199.657	-198.922	5.85991e-10
rs1943622	-200.462	-199.58	-200.462	-199.58	3.033873e-10
rs1962881	-198.576	-198.244	-198.576	-198.244	1.154137e-09
rs1965775	-198.328	-198.111	-198.328	-198.111	1.318678e-09
rs1984739	-199.297	-200.731	-199.297	-200.731	9.601100000000007e-11
rs2000808	-199.401	-198.69	-199.401	-198.69	7.394579999999999e-10
rs2002453	-199.723	-199.507	-199.723	-199.507	3.2644900000000004e-10
rs2005086	-199.409	-198.928	-199.409	-198.928	5.826849999999998e-10
rs2005313	-199.729	-199.507	-199.729	-199.507	3.26431e-10
rs2011507	-199.928	-198.992	-199.928	-198.992	5.46551e-10
rs2012801	-200.101	-199.692	-200.101	-199.692	2.71496e-10
rs2155293	-201.032	-200.09	-201.032	-200.09	1.822831e-10
rs2155462	-200.003	-199.436	-200.003	-199.436	3.506360000000001e-10
rs2187346	-200.454	-199.575	-200.454	-199.575	3.051697000000001e-10
rs2234690	-201.435	-200.722	-201.435	-200.722	9.68413e-11
rs2245805	-199.707	-199.473	-199.707	-199.473	3.37873e-10
rs2276070	-200.54	-199.821	-200.54	-199.821	2.3864560000000004e-10
rs2288159	-200.091	-199.223	-200.091	-199.223	4.336099999999998e-10
rs2471850	-199.548	-199.406	-199.548	-199.406	3.612880000000001e-10
rs2471856	-199.664	-199.21	-199.664	-199.21	4.39429e-10
rs2511513	-201.653	-200.886	-201.653	-200.886	8.2268e-11
rs2511515	-196.26	-195.572	-196.26	-195.572	1.6699000000000003e-08
rs2511516	-195.419	-195.626	-195.419	-195.626	1.5820099999999998e-08
rs2511517	-198.286	-197.439	-198.286	-197.439	2.582349e-09
rs2511519	-195.679	-196.012	-195.679	-196.012	1.0755000000000001e-08
rs2511521	-199.983	-199.701	-199.983	-199.701	2.69022e-10
rs2514214	-196.111	-195.484	-196.111	-195.484	1.823368e-08
rs2514217	-198.28	-197.564	-198.28	-197.564	2.27941e-09
rs2514218	-180.588	-180.204	-180.588	-180.204	0.0789418
rs2514220	-196.12	-195.396	-196.12	-195.396	1.991636e-08
rs2514221	-196.12	-195.396	-196.12	-195.396	1.991636e-08
rs2514222	-196.162	-195.438	-196.162	-195.438	1.90956e-08
rs2514223	-196.039	-195.308	-196.039	-195.308	2.176223e-08
rs2514224	-196.267	-195.572	-196.267	-195.572	1.669903e-08
rs2514225	-195.981	-195.35	-195.981	-195.35	2.0862019999999998e-08
rs2514226	-195.648	-196.012	-195.648	-196.012	1.0755100000000001e-08
rs2514227	-199.744	-200.089	-199.744	-200.089	1.8239399999999999e-10
rs2514229	-196.09	-196.165	-196.09	-196.165	9.231749999999998e-09
rs2587548	-201.433	-200.722	-201.433	-200.722	9.68451e-11
rs2734831	-201.539	-200.852	-201.539	-200.852	8.51065e-11
rs2734832	-201.509	-200.82	-201.509	-200.82	8.782109999999999e-11
rs2734833	-201.644	-200.918	-201.644	-200.918	7.96343e-11
rs2734835	-201.609	-200.917	-201.609	-200.917	7.969649999999999e-11
rs2734837	-201.692	-200.95	-201.692	-200.95	7.71686e-11
rs2734838	-201.668	-200.949	-201.668	-200.949	7.721049999999999e-11
rs2734839	-201.729	-200.984	-201.729	-200.984	7.45805e-11
rs2734849	-201.198	-200.661	-201.198	-200.661	1.0297999999999999e-10
rs28463004	-200.44	-200.191	-200.44	-200.191	1.6475250000000005e-10
rs2853194	-199.313	-198.863	-199.313	-198.863	6.216210000000001e-10
rs28712705	-201.205	-200.22	-201.205	-200.22	1.6006040000000004e-10
rs2885208	-197.159	-196.835	-197.159	-196.835	4.7260799999999995e-09
rs2885455	-200.307	-199.986	-200.307	-199.986	2.022216e-10
rs2885456	-200.123	-199.878	-200.123	-199.878	2.25248e-10
rs34216353	-190.338	-190.256	-190.338	-190.256	3.40065e-06
rs35023999	-201.256	-200.726	-201.256	-200.726	9.648909999999999e-11
rs35277073	-182.364	-181.921	-182.364	-181.921	0.014167420000000002
rs35738585	-190.285	-190.194	-190.285	-190.194	3.6166099999999992e-06
rs3781884	-195.827	-194.99	-195.827	-194.99	2.990653e-08
rs3782025	-199.388	-199.042	-199.388	-199.042	5.19674e-10
rs4075412	-201.266	-200.4	-201.266	-200.4	1.336372e-10
rs4127469	-199.763	-199.377	-199.763	-199.377	3.7179200000000003e-10
rs4144893	-196.773	-196.393	-196.773	-196.393	7.346739999999999e-09
rs4245146	-193.692	-192.717	-193.692	-192.717	2.903954e-07
rs4245147	-193.853	-192.877	-193.853	-192.877	2.47457e-07
rs4245149	-201.389	-200.378	-201.389	-200.378	1.366059e-10
rs4245150	-181.868	-181.493	-181.868	-181.493	0.02173486
rs4245151	-199.284	-199.583	-199.284	-199.583	3.0276899999999997e-10
rs4245152	-199.698	-200.007	-199.698	-200.007	1.9800199999999995e-10
rs4245153	-199.486	-199.882	-199.486	-199.882	2.2446899999999997e-10
rs4245154	-190.701	-190.606	-190.701	-190.606	2.3954400000000002e-06
rs4274224	-194.082	-193.092	-194.082	-193.092	1.994851e-07
rs4306316	-198.359	-198.178	-198.359	-198.178	1.23373e-09
rs4309187	-184.26	-183.843	-184.26	-183.843	0.0020739499999999998
rs4318016	-201.826	-200.921	-201.826	-200.921	7.94161e-11
rs4319542	-189.457	-188.579	-189.457	-188.579	1.8194129999999998e-05
rs4322431	-200.075	-200.759	-200.075	-200.759	9.337000000000001e-11
rs4337071	-182.638	-182.208	-182.638	-182.208	0.01063544
rs4344526	-189.706	-189.195	-189.706	-189.195	9.82977e-06
rs4350392	-201.243	-200.26	-201.243	-200.26	1.537801e-10
rs4366519	-200.42	-200.123	-200.42	-200.123	1.763717e-10
rs4370966	-199.782	-199.357	-199.782	-199.357	3.793550000000001e-10
rs4373974	-194.309	-193.342	-194.309	-193.342	1.5532370000000002e-07
rs4421776	-200.039	-200.886	-200.039	-200.886	8.2268e-11
rs4429089	-199.505	-199.882	-199.505	-199.882	2.24367e-10
rs4435036	-196.935	-196.446	-196.935	-196.446	6.9712400000000004e-09
rs4438071	-199.627	-199.125	-199.627	-199.125	4.78627e-10
rs4466875	-199.808	-200.809	-199.808	-200.809	8.883399999999995e-11
rs4479021	-190.146	-190.02	-190.146	-190.02	4.304580000000001e-06
rs4482060	-193.059	-192.55	-193.059	-192.55	3.431140000000001e-07
rs4483623	-201.336	-200.359	-201.336	-200.359	1.392801e-10
rs4503578	-199.647	-200.834	-199.647	-200.834	8.664699999999998e-11
rs4517559	-199.792	-199.413	-199.792	-199.413	3.5874099999999995e-10
rs4520623	-200.279	-199.504	-200.279	-199.504	3.2764200000000004e-10
rs4531502	-200.352	-199.544	-200.352	-199.544	3.1475739999999995e-10
rs4534613	-190.394	-190.312	-190.394	-190.312	3.2158599999999997e-06
rs4545595	-199.751	-199.377	-199.751	-199.377	3.71819e-10
rs45612940	0.0	-198.889	0.0	-198.889	6.05585e-10
rs45627831	-196.205	-196.032	-196.205	-196.032	1.0550789999999999e-08
rs4586205	-199.258	-199.108	-199.258	-199.108	4.865489999999998e-10
rs4587762	-200.759	-200.717	-200.759	-200.717	9.738109999999998e-11
rs4611239	-199.992	-200.88	-199.992	-200.88	8.2708e-11
rs4630328	-182.501	-182.068	-182.501	-182.068	0.01223171
rs4636708	-197.451	-196.99	-197.451	-196.99	4.04653e-09
rs4648318	-200.555	-200.261	-200.555	-200.261	1.5356480000000002e-10
rs4648325	-199.658	-199.262	-199.658	-199.262	4.171660000000001e-10
rs4936271	-193.705	-192.717	-193.705	-192.717	2.903958e-07
rs4936272	-193.756	-192.768	-193.756	-192.768	2.758067e-07
rs4936275	-181.87	-181.493	-181.87	-181.493	0.021734859999999998
rs4936276	-181.726	-181.347	-181.726	-181.347	0.025171399999999997
rs4936277	-189.814	-188.991	-189.814	-188.991	1.2048620000000005e-05
rs4936278	-189.181	-188.311	-189.181	-188.311	2.377434e-05
rs4938006	0.0	-199.201	0.0	-199.201	4.43527e-10
rs4938007	-200.428	-199.555	-200.428	-199.555	3.112496e-10
rs4938010	-201.368	-200.366	-201.368	-200.366	1.382728e-10
rs4938011	-200.291	-199.294	-200.291	-199.294	4.0400579999999983e-10
rs4938017	-201.28	-201.007	-201.28	-201.007	7.282699999999997e-11
rs4938019	-201.334	-200.378	-201.334	-200.378	1.3667690000000003e-10
rs4938021	-181.724	-181.347	-181.724	-181.347	0.025171399999999997
rs4938022	-199.878	-200.791	-199.878	-200.791	9.038499999999999e-11
rs4938023	-181.093	-180.737	-181.093	-180.737	0.0462901
rs4938024	-198.899	-200.031	-198.899	-200.031	1.93282e-10
rs4938025	-199.144	-200.681	-199.144	-200.681	1.0090899999999996e-10
rs4938027	-197.576	-197.124	-197.576	-197.124	3.5374799999999997e-09
rs4987094	-193.308	-192.594	-193.308	-192.594	3.284e-07
rs55677011	-200.767	-200.034	-200.767	-200.034	1.9272310000000001e-10
rs55697087	-196.737	-196.402	-196.737	-196.402	7.28606e-09
rs55859223	-200.164	-199.917	-200.164	-199.917	2.16669e-10
rs55887984	-201.859	-200.234	-201.859	-200.234	1.5789880000000002e-10
rs56126914	-200.533	-199.572	-200.533	-199.572	3.059147000000001e-10
rs56155282	-200.408	-200.123	-200.408	-200.123	1.7640450000000002e-10
rs56237946	-201.612	-200.817	-201.612	-200.817	8.81102e-11
rs56268408	-199.758	-198.82	-199.758	-198.82	6.49337e-10
rs56331084	-197.362	-197.049	-197.362	-197.049	3.81375e-09
rs56970820	-200.009	-199.799	-200.009	-199.799	2.438560000000001e-10
rs59472562	-201.497	-200.536	-201.497	-200.536	1.1674280000000002e-10
rs59598942	-196.868	-196.506	-196.868	-196.506	6.566269999999999e-09
rs600964	-201.574	-200.754	-201.574	-200.754	9.379199999999998e-11
rs60253148	-198.419	-198.909	-198.419	-198.909	5.93919e-10
rs60373142	-195.896	-195.056	-195.896	-195.056	2.797497999999999e-08
rs61687445	-188.735	-187.909	-188.735	-187.909	3.55605e-05
rs61902787	-182.0	-181.566	-182.0	-181.566	0.0202190199999999
rs61902807	-182.38	-181.921	-182.38	-181.921	0.014167490000000001
rs61902811	-181.134	-180.806	-181.134	-180.806	0.043195899999999905
rs61903972	-201.323	-200.325	-201.323	-200.325	1.4413729999999997e-10
rs61903975	0.0	-199.026	0.0	-199.026	5.28205e-10
rs61903976	0.0	-199.201	0.0	-199.201	4.43527e-10
rs61903977	0.0	-198.667	0.0	-198.667	7.56709e-10
rs61903978	0.0	-198.694	0.0	-198.694	7.36275e-10
rs61903981	0.0	-198.718	0.0	-198.718	7.18392e-10
rs61904960	0.0	-200.16	0.0	-200.16	1.69995e-10
rs635358	-198.579	-197.813	-198.579	-197.813	1.7760939999999998e-09
rs6589368	-199.831	-199.449	-199.831	-199.449	3.46164e-10
rs6589371	-199.305	-199.784	-199.305	-199.784	2.47505e-10
rs6589372	-200.594	-199.716	-200.594	-199.716	2.650161e-10
rs6589373	-200.595	-199.768	-200.595	-199.768	2.5139790000000003e-10
rs6589377	-181.988	-181.563	-181.988	-181.563	0.02027823
rs6589379	-180.956	-180.59	-180.956	-180.59	0.0536571
rs6589380	-199.268	-199.579	-199.268	-199.579	3.0381300000000003e-10
rs6589381	-190.402	-190.312	-190.402	-190.312	3.2158599999999997e-06
rs6589382	-199.341	-199.651	-199.341	-199.651	2.8284200000000005e-10
rs6589386	-188.784	-187.931	-188.784	-187.931	3.478037e-05
rs67483103	-200.749	-200.034	-200.749	-200.034	1.9275340000000003e-10
rs7101666	-198.105	-197.433	-198.105	-197.433	2.598546e-09
rs7101854	-200.937	-200.212	-200.937	-200.212	1.6134629999999997e-10
rs7102458	-198.572	-197.945	-198.572	-197.945	1.556337e-09
rs7102650	-198.715	-199.195	-198.715	-199.195	4.45888e-10
rs7107293	-190.402	-190.256	-190.402	-190.256	3.40066e-06
rs7109196	-200.291	-199.418	-200.291	-199.418	3.570256e-10
rs7110440	-182.368	-181.921	-182.368	-181.921	0.014167490000000001
rs7111031	-181.169	-180.807	-181.169	-180.807	0.043169400000000004
rs7112370	-200.455	-200.147	-200.455	-200.147	1.721902e-10
rs7112715	-195.33	-195.705	-195.33	-195.705	1.4631200000000006e-08
rs7115090	-198.135	-197.476	-198.135	-197.476	2.488215e-09
rs7117915	-201.232	-200.231	-201.232	-200.231	1.583492e-10
rs7121986	-181.988	-181.563	-181.988	-181.563	0.02027823
rs7122228	-200.761	-200.615	-200.761	-200.615	1.0786000000000003e-10
rs7122246	-201.101	-200.883	-201.101	-200.883	8.250660000000002e-11
rs7123062	-199.719	-199.774	-199.719	-199.774	2.500290000000001e-10
rs7123697	-200.352	-199.504	-200.352	-199.504	3.2753080000000005e-10
rs7124087	-196.726	-196.795	-196.726	-196.795	4.9154700000000014e-09
rs7125215	-198.282	-197.534	-198.282	-197.534	2.3491200000000003e-09
rs7125415	-199.593	-198.601	-199.593	-198.601	8.08072e-10
rs7125588	-189.335	-188.5	-189.335	-188.5	1.968464e-05
rs7126382	-198.318	-197.65	-198.318	-197.65	2.0917850000000003e-09
rs7129190	-199.787	-198.965	-199.787	-198.965	5.61654e-10
rs7130671	-200.702	-200.318	-200.702	-200.318	1.45106e-10
rs7130926	0.0	-200.401	0.0	-200.401	1.33529e-10
rs7131056	-195.774	-196.807	-195.774	-196.807	4.857990000000003e-09
rs713233	-201.644	-200.9	-201.644	-200.9	8.111540000000001e-11
rs719803	-201.009	-200.265	-201.009	-200.265	1.530847e-10
rs72995582	0.0	-198.642	0.0	-198.642	7.7562e-10
rs72995935	-200.48	-199.525	-200.48	-199.525	3.207426999999999e-10
rs72995940	-200.501	-199.55	-200.501	-199.55	3.1285240000000005e-10
rs72995959	-199.827	-198.893	-199.827	-198.893	6.033869999999998e-10
rs72995961	-199.827	-198.893	-199.827	-198.893	6.033869999999998e-10
rs72995965	-199.93	-198.992	-199.93	-198.992	5.465479999999999e-10
rs72999691	-200.079	-200.913	-200.079	-200.913	8.0068e-11
rs73001688	-184.339	-183.821	-184.339	-183.821	0.0021187869999999996
rs73004016	-196.844	-195.898	-196.844	-195.898	1.2061459999999997e-08
rs73004036	-198.761	-198.118	-198.761	-198.118	1.310195e-09
rs73004672	-201.185	-200.24	-201.185	-200.24	1.5682640000000006e-10
rs73553108	-200.189	-199.555	-200.189	-199.555	3.11089e-10
rs73553116	-200.223	-199.6	-200.223	-199.6	2.9743899999999995e-10
rs73557236	-197.858	-196.949	-197.858	-196.949	4.2161e-09
rs73557296	-198.498	-198.981	-198.498	-198.981	5.52425e-10
rs73563012	-201.068	-200.235	-201.068	-200.235	1.576733e-10
rs73572791	-199.209	-199.638	-199.209	-199.638	2.864069999999998e-10
rs74327381	-201.514	-200.542	-201.514	-200.542	1.1604619999999999e-10
rs74355206	-198.662	-198.945	-198.662	-198.945	5.730510000000002e-10
rs745631	-197.723	-196.773	-197.723	-196.773	5.0245199999999995e-09
rs74751335	-198.811	-199.036	-198.811	-199.036	5.230280000000002e-10
rs74800050	0.0	-200.581	0.0	-200.581	1.1155e-10
rs75249539	-200.147	-199.722	-200.147	-199.722	2.63353e-10
rs75349786	-200.045	-199.605	-200.045	-199.605	2.9612e-10
rs75698063	-199.843	-199.514	-199.843	-199.514	3.2430300000000003e-10
rs75824731	-198.577	-199.052	-198.577	-199.052	5.146840000000001e-10
rs76355313	-201.539	-200.565	-201.539	-200.565	1.1336960000000003e-10
rs76499333	-198.725	-198.928	-198.725	-198.928	5.827909999999999e-10
rs76540458	-199.798	-199.192	-199.798	-199.192	4.4763299999999985e-10
rs76581995	-198.92	-199.157	-198.92	-199.157	4.63488e-10
rs76720909	-199.206	-199.505	-199.206	-199.505	3.2723799999999983e-10
rs77264605	-198.823	-199.053	-198.823	-199.053	5.14071e-10
rs77268850	-199.037	-199.427	-199.037	-199.427	3.5363700000000006e-10
rs77412938	-201.493	-200.511	-201.493	-200.511	1.19596e-10
rs77414181	-200.3	-199.659	-200.3	-199.659	2.805354e-10
rs77531519	-199.484	-199.83	-199.484	-199.83	2.3634199999999995e-10
rs77645071	-199.456	-199.759	-199.456	-199.759	2.5384299999999984e-10
rs77648771	-198.715	-199.02	-198.715	-199.02	5.314339999999998e-10
rs77655590	-198.648	-199.123	-198.648	-199.123	4.793750000000002e-10
rs77895742	0.0	-197.964	0.0	-197.964	1.52727e-09
rs78141154	-200.614	-199.835	-200.614	-199.835	2.352906e-10
rs78169211	0.0	-197.479	0.0	-197.479	2.48046e-09
rs79092434	-199.017	-199.427	-199.017	-199.427	3.537420000000001e-10
rs7927508	-199.654	-198.963	-199.654	-198.963	5.6261e-10
rs7927693	-189.177	-188.698	-189.177	-188.698	1.6144320000000002e-05
rs7928017	-188.888	-188.024	-188.888	-188.024	3.170316e-05
rs7928201	-200.486	-199.609	-200.486	-199.609	2.949253e-10
rs7928978	-200.401	-199.493	-200.401	-199.493	3.311761e-10
rs7929453	-181.979	-181.563	-181.979	-181.563	0.02027819
rs7931066	-200.751	-199.901	-200.751	-199.901	2.200895e-10
rs7933413	-198.588	-198.178	-198.588	-198.178	1.2331409999999996e-09
rs7933602	-200.211	-199.354	-200.211	-199.354	3.80583e-10
rs7933657	-201.751	-200.943	-201.751	-200.943	7.767009999999997e-11
rs79338069	0.0	-198.605	0.0	-198.605	8.05069e-10
rs7933981	-188.732	-187.909	-188.732	-187.909	3.556050000000001e-05
rs7934649	-181.008	-180.66	-181.008	-180.66	0.0500289
rs7936719	-197.871	-197.171	-197.871	-197.171	3.3778900000000002e-09
rs7937477	-196.803	-196.165	-196.803	-196.165	9.231619999999998e-09
rs7937641	-197.92	-197.258	-197.92	-197.258	3.0954000000000003e-09
rs7939992	-200.36	-199.811	-200.36	-199.811	2.410493e-10
rs7942123	-200.302	-200.539	-200.302	-200.539	1.1630580000000003e-10
rs7942392	-199.698	-200.246	-199.698	-200.246	1.55942e-10
rs7946527	-196.903	-196.541	-196.903	-196.541	6.34225e-09
rs7947310	-199.418	-199.919	-199.418	-199.919	2.1615699999999998e-10
rs79476585	-199.354	-199.651	-199.354	-199.651	2.826939999999998e-10
rs7948028	-182.211	-181.781	-182.211	-181.781	0.01630678
rs7949242	-199.752	-198.855	-199.752	-198.855	6.26976e-10
rs7949802	-190.11	-190.02	-190.11	-190.02	4.304570000000001e-06
rs7950569	-199.741	-199.037	-199.741	-199.037	5.224850000000001e-10
rs7952106	-190.706	-190.134	-190.706	-190.134	3.843469999999999e-06
rs79872790	-199.044	-199.441	-199.044	-199.441	3.4883399999999996e-10
rs80014933	-198.224	-198.431	-198.224	-198.431	9.573990000000001e-10
rs80215768	-199.546	-199.818	-199.546	-199.818	2.39196e-10
rs948176	-200.032	-199.194	-200.032	-199.194	4.4653799999999997e-10
rs948178	-200.16	-199.406	-200.16	-199.406	3.6128700000000003e-10
rs9651679	-200.437	-200.147	-200.437	-200.147	1.722352e-10
rs9943574	-197.268	-197.12	-197.268	-197.12	3.553259999999999e-09
