## Supplementary material for "Characterization of shared and ancestry-specific signals driving complex traits using multi-ancestry fine-mapping": global_pips.txt

SNP_ID	shared_ll	notshared_ll	global_pips
rs11219122	-86.6651	-85.9768	7.54657e-07
rs11219173	-86.2917	-85.1038	1.628393e-06
rs11219174	-86.3392	-85.1369	1.571627e-06
rs11219175	-86.3163	-85.1211	1.59847e-06
rs11219176	-86.3396	-85.1444	1.561701e-06
rs11219177	-86.3503	-85.1774	1.516714e-06
rs11219183	-87.245	-85.6711	8.734340000000001e-07
rs116416443	-85.452	-85.1847	1.8851259999999998e-06
rs12221651	-85.6372	-85.0271	1.990442e-06
rs12422042	-85.8324	-84.9631	1.9931749999999998e-06
rs12799226	0.0	-84.2148	3.29236e-06
rs12799466	0.0	-84.2148	3.29236e-06
rs1295755	-82.2967	-83.3111	2.30702e-05
rs144453469	0.0	-85.5383	8.76436e-07
rs148801387	-85.9013	-85.9199	1.0047720000000002e-06
rs17127419	-86.5898	-85.122	1.533157e-06
rs17127435	-85.068	-83.5193	7.535509999999999e-06
rs17127619	-85.9235	-85.9693	9.670390000000002e-07
rs17740690	-85.4007	-84.5149	3.109292e-06
rs190531923	0.0	-85.6505	7.83439e-07
rs2465460	-83.5692	-83.8609	8.87632e-06
rs2508964	-85.6994	-84.5539	2.842836e-06
rs2673329	-83.6656	-84.4101	6.509239999999998e-06
rs2673331	-87.1494	-85.517	1.011951e-06
rs2714063	-81.145	-82.45	6.650200000000001e-05
rs2714064	-83.5532	-83.4891	1.105604e-05
rs2714067	-84.0962	-84.4073	5.18706e-06
rs2714068	-82.6781	-83.0385	2.08792e-05
rs2714070	-81.9964	-84.3695	2.2997199999999997e-05
rs2714074	-82.6312	-84.9639	1.2250799999999998e-05
rs2846297	-83.5897	-83.4521	1.115954e-05
rs2846298	-82.7845	-85.1102	1.051941e-05
rs2846309	-82.3448	-82.816	2.75757e-05
rs2846310	-82.8885	-81.3119	6.827881e-05
rs2856250	-87.4159	-85.7816	7.765284e-07
rs2953194	-82.0263	-84.4259	2.2247100000000003e-05
rs2953196	-83.6185	-85.1594	5.26457e-06
rs3016471	-84.6172	-85.8157	2.13178e-06
rs35709687	-82.7724	-82.0488	3.8004800000000006e-05
rs4267084	-86.6036	-85.9068	8.076230000000001e-07
rs4525246	-82.5922	-82.1163	3.79656e-05
rs4935841	-85.8762	-85.8745	1.0429620000000002e-06
rs4936816	-86.5895	-85.231	1.3958900000000002e-06
rs4936820	-85.1134	-83.6755	6.539445e-06
rs4936821	-84.4184	-83.5747	8.03499e-06
rs4936823	-83.5832	-83.418	1.143178e-05
rs4936839	-86.2667	-85.6023	1.104108e-06
rs4936840	-85.575	-85.4247	1.5450829999999998e-06
rs61123830	-78.469	-83.2726	0.000695198
rs66737129	-86.8206	-85.2238	1.362345e-06
rs7120416	-85.6599	-85.4931	1.4343380000000002e-06
rs7125805	-83.1274	-82.8747	1.9085690000000002e-05
rs743633	-81.52	-82.6394	4.8400200000000005e-05
rs77502336	-71.9215	-75.8885	0.4925919999999999
rs7927176	-72.4086	-76.6045	0.30093099999999995
rs7927437	-72.7983	-76.719	0.205231
rs7945117	-86.8342	-85.9219	7.570619999999999e-07
rs850291	-84.2731	-84.7877	3.926919999999999e-06
