## Supplementary material for "Characterization of shared and ancestry-specific signals driving complex traits using multi-ancestry fine-mapping": mscaviar_results_shared_pips.txt

SNP_ID	shared_pip	shared_ll	notshared_ll
rs12221651	5.29239e-07	-85.6372	-85.0271
rs11219122	1.89339e-07	-86.6651	-85.9768
rs4267084	2.01358e-07	-86.6036	-85.9068
rs3016471	1.46771e-06	-84.6172	-85.8157
rs2953196	3.9844e-06	-83.6185	-85.1594
rs17127419	2.04157e-07	-86.5898	-85.122
rs2714074	1.06942e-05	-82.6312	-84.9639
rs2846298	9.17472e-06	-82.7845	-85.1102
rs11219173	2.75049e-07	-86.2917	-85.1038
rs11219174	2.62299e-07	-86.3392	-85.1369
rs11219175	2.68375e-07	-86.3163	-85.1211
rs11219176	2.62183e-07	-86.3396	-85.1444
rs11219177	2.5939e-07	-86.3503	-85.1774
rs2714070	2.01767e-05	-81.9964	-84.3695
rs7945117	1.59881e-07	-86.8342	-85.9219
rs2953194	1.95814e-05	-82.0263	-84.4259
rs4936816	2.0421e-07	-86.5895	-85.231
rs66737129	1.62071e-07	-86.8206	-85.2238
rs12799226	0	0	-84.2148
rs12799466	0	0	-84.2148
rs11219183	1.06027e-07	-87.245	-85.6711
rs61123830	0.000686751	-78.469	-83.2726
rs7125805	6.511e-06	-83.1274	-82.8747
rs4936820	8.93595e-07	-85.1134	-83.6755
rs77502336	0.47899	-71.9215	-75.8885
rs4525246	1.11193e-05	-82.5922	-82.1163
rs17127435	9.35153e-07	-85.068	-83.5193
rs4936821	1.79051e-06	-84.4184	-83.5747
rs4936823	4.12779e-06	-83.5832	-83.418
rs7927176	0.294285	-72.4086	-76.6045
rs7927437	0.199303	-72.7983	-76.719
rs35709687	9.28622e-06	-82.7724	-82.0488
rs17740690	6.705e-07	-85.4007	-84.5149
rs2846310	8.26805e-06	-82.8885	-81.3119
rs2846309	1.42408e-05	-82.3448	-82.816
rs2714068	1.02045e-05	-82.6781	-83.0385
rs2714067	2.4712e-06	-84.0962	-84.4073
rs2846297	4.10094e-06	-83.5897	-83.4521
rs2714064	4.25322e-06	-83.5532	-83.4891
rs2714063	4.72729e-05	-81.145	-82.45
rs2673329	3.80111e-06	-83.6656	-84.4101
rs850291	2.07051e-06	-84.2731	-84.7877
rs2508964	4.97318e-07	-85.6994	-84.5539
rs743633	3.24888e-05	-81.52	-82.6394
rs2465460	4.18589e-06	-83.5692	-83.8609
rs1295755	1.49421e-05	-82.2967	-83.3111
rs2673331	1.1666e-07	-87.1494	-85.517
rs2856250	8.93722e-08	-87.4159	-85.7816
rs12422042	4.35427e-07	-85.8324	-84.9631
rs4936839	2.82029e-07	-86.2667	-85.6023
rs7120416	5.1739e-07	-85.6599	-85.4931
rs116416443	6.36915e-07	-85.452	-85.1847
rs4936840	5.6321e-07	-85.575	-85.4247
rs4935841	4.16767e-07	-85.8762	-85.8745
rs148801387	4.06407e-07	-85.9013	-85.9199
rs17127619	3.97512e-07	-85.9235	-85.9693
rs144453469	0	0	-85.5383
rs190531923	0	0	-85.6505
