## Supplementary material for "Characterization of shared and ancestry-specific signals driving complex traits using multi-ancestry fine-mapping": mscaviar_results_study0_post.txt

SNP_ID	Prob_in_pCausalSet
rs12221651	1.98222e-06
rs11219122	7.46993e-07
rs4267084	8.00032e-07
rs3016471	2.07745e-06
rs2953196	5.18997e-06
rs17127419	2.07634e-07
rs2714074	1.20761e-05
rs2846298	1.0342e-05
rs11219173	2.79652e-07
rs11219174	2.66836e-07
rs11219175	2.72945e-07
rs11219176	2.66754e-07
rs11219177	2.64064e-07
rs2714070	2.28252e-05
rs7945117	7.50956e-07
rs2953194	2.20694e-05
rs4936816	2.0809e-07
rs66737129	1.65126e-07
rs12799226	3.29236e-06
rs12799466	3.29236e-06
rs11219183	1.09158e-07
rs61123830	0.000692503
rs7125805	1.9074e-05
rs4936820	8.9717e-07
rs77502336	0.492591
rs4525246	3.79562e-05
rs17127435	9.38353e-07
rs4936821	8.02851e-06
rs4936823	1.1419e-05
rs7927176	0.30093
rs7927437	0.20523
rs35709687	3.79975e-05
rs17740690	3.10307e-06
rs2846310	8.27116e-06
rs2846309	1.4265e-05
rs2714068	1.02262e-05
rs2714067	2.49189e-06
rs2846297	4.11408e-06
rs2714064	4.26736e-06
rs2714063	4.73286e-05
rs2673329	3.83317e-06
rs850291	2.09603e-06
rs2508964	5.02114e-07
rs743633	3.2535e-05
rs2465460	4.20612e-06
rs1295755	1.49838e-05
rs2673331	1.19611e-07
rs2856250	9.23206e-08
rs12422042	1.98684e-06
rs4936839	1.09629e-06
rs7120416	1.42142e-06
rs116416443	1.8735e-06
rs4936840	1.53196e-06
rs4935841	1.02756e-06
rs148801387	9.89027e-07
rs17127619	9.50822e-07
rs144453469	8.76436e-07
rs190531923	7.83439e-07
