## Supplementary material for "Characterization of shared and ancestry-specific signals driving complex traits using multi-ancestry fine-mapping": mscaviar_results_study1_post.txt

SNP_ID	Prob_in_pCausalSet
rs12221651	5.37461e-07
rs11219122	1.97003e-07
rs4267084	2.08949e-07
rs3016471	1.52204e-06
rs2953196	4.059e-06
rs17127419	1.52968e-06
rs2714074	1.08689e-05
rs2846298	9.35213e-06
rs11219173	1.62379e-06
rs11219174	1.56709e-06
rs11219175	1.5939e-06
rs11219176	1.55713e-06
rs11219177	1.51204e-06
rs2714070	2.03487e-05
rs7945117	1.65987e-07
rs2953194	1.97591e-05
rs4936816	1.39201e-06
rs66737129	1.35929e-06
rs11219183	8.70303e-07
rs61123830	0.000689446
rs7125805	6.52269e-06
rs4936820	6.53587e-06
rs77502336	0.478991
rs4525246	1.11287e-05
rs17127435	7.53231e-06
rs4936821	1.79699e-06
rs4936823	4.14057e-06
rs7927176	0.294286
rs7927437	0.199304
rs35709687	9.29352e-06
rs17740690	6.76722e-07
rs2846310	6.82757e-05
rs2846309	2.75515e-05
rs2714068	2.08575e-05
rs2714067	5.16637e-06
rs2846297	1.11464e-05
rs2714064	1.10419e-05
rs2714063	6.64463e-05
rs2673329	6.47718e-06
rs850291	3.9014e-06
rs2508964	2.83804e-06
rs743633	4.8354e-05
rs2465460	8.85609e-06
rs1295755	2.30285e-05
rs2673331	1.009e-06
rs2856250	7.7358e-07
rs12422042	4.41762e-07
rs4936839	2.89847e-07
rs7120416	5.30308e-07
rs116416443	6.48541e-07
rs4936840	5.76333e-07
rs4935841	4.32169e-07
rs148801387	4.22152e-07
rs17127619	4.13729e-07
