## Supplementary material for "Characterization of shared and ancestry-specific signals driving complex traits using multi-ancestry fine-mapping": not_shared_pips.txt

SNP_ID	shared_ll_x	notshared_ll_x	shared_ll_y	notshared_ll_y	not_shared_pip
rs11219122	-86.6651	-85.9768	-86.6651	-85.9768	5.65318e-07
rs11219173	-86.2917	-85.1038	-86.2917	-85.1038	1.353344e-06
rs11219174	-86.3392	-85.1369	-86.3392	-85.1369	1.309328e-06
rs11219175	-86.3163	-85.1211	-86.3163	-85.1211	1.330095e-06
rs11219176	-86.3396	-85.1444	-86.3396	-85.1444	1.299518e-06
rs11219177	-86.3503	-85.1774	-86.3503	-85.1774	1.257324e-06
rs11219183	-87.245	-85.6711	-87.245	-85.6711	7.67407e-07
rs116416443	-85.452	-85.1847	-85.452	-85.1847	1.248211e-06
rs12221651	-85.6372	-85.0271	-85.6372	-85.0271	1.461203e-06
rs12422042	-85.8324	-84.9631	-85.8324	-84.9631	1.5577480000000002e-06
rs12799226	0.0	-84.2148	0.0	-84.2148	3.29236e-06
rs12799466	0.0	-84.2148	0.0	-84.2148	3.29236e-06
rs1295755	-82.2967	-83.3111	-82.2967	-83.3111	8.128100000000001e-06
rs144453469	0.0	-85.5383	0.0	-85.5383	8.76436e-07
rs148801387	-85.9013	-85.9199	-85.9013	-85.9199	5.983650000000002e-07
rs17127419	-86.5898	-85.122	-86.5898	-85.122	1.3290000000000001e-06
rs17127435	-85.068	-83.5193	-85.068	-83.5193	6.600356999999999e-06
rs17127619	-85.9235	-85.9693	-85.9235	-85.9693	5.695270000000002e-07
rs17740690	-85.4007	-84.5149	-85.4007	-84.5149	2.438792e-06
rs190531923	0.0	-85.6505	0.0	-85.6505	7.83439e-07
rs2465460	-83.5692	-83.8609	-83.5692	-83.8609	4.69043e-06
rs2508964	-85.6994	-84.5539	-85.6994	-84.5539	2.345518e-06
rs2673329	-83.6656	-84.4101	-83.6656	-84.4101	2.708129999999998e-06
rs2673331	-87.1494	-85.517	-87.1494	-85.517	8.952909999999999e-07
rs2714063	-81.145	-82.45	-81.145	-82.45	1.922910000000001e-05
rs2714064	-83.5532	-83.4891	-83.5532	-83.4891	6.80282e-06
rs2714067	-84.0962	-84.4073	-84.0962	-84.4073	2.7158599999999994e-06
rs2714068	-82.6781	-83.0385	-82.6781	-83.0385	1.0674700000000001e-05
rs2714070	-81.9964	-84.3695	-81.9964	-84.3695	2.820500000000001e-06
rs2714074	-82.6312	-84.9639	-82.6312	-84.9639	1.556599999999998e-06
rs2846297	-83.5897	-83.4521	-83.5897	-83.4521	7.0586e-06
rs2846298	-82.7845	-85.1102	-82.7845	-85.1102	1.3446900000000002e-06
rs2846309	-82.3448	-82.816	-82.3448	-82.816	1.3334900000000002e-05
rs2846310	-82.8885	-81.3119	-82.8885	-81.3119	6.001076e-05
rs2856250	-87.4159	-85.7816	-87.4159	-85.7816	6.871562e-07
rs2953194	-82.0263	-84.4259	-82.0263	-84.4259	2.665700000000004e-06
rs2953196	-83.6185	-85.1594	-83.6185	-85.1594	1.2801699999999996e-06
rs3016471	-84.6172	-85.8157	-84.6172	-85.8157	6.640699999999999e-07
rs35709687	-82.7724	-82.0488	-82.7724	-82.0488	2.8718580000000005e-05
rs4267084	-86.6036	-85.9068	-86.6036	-85.9068	6.062650000000001e-07
rs4525246	-82.5922	-82.1163	-82.5922	-82.1163	2.68463e-05
rs4935841	-85.8762	-85.8745	-85.8762	-85.8745	6.261950000000002e-07
rs4936816	-86.5895	-85.231	-86.5895	-85.231	1.1916800000000003e-06
rs4936820	-85.1134	-83.6755	-85.1134	-83.6755	5.64585e-06
rs4936821	-84.4184	-83.5747	-84.4184	-83.5747	6.2444799999999995e-06
rs4936823	-83.5832	-83.418	-83.5832	-83.418	7.30399e-06
rs4936839	-86.2667	-85.6023	-86.2667	-85.6023	8.22079e-07
rs4936840	-85.575	-85.4247	-85.575	-85.4247	9.818729999999998e-07
rs61123830	-78.469	-83.2726	-78.469	-83.2726	8.446999999999968e-06
rs66737129	-86.8206	-85.2238	-86.8206	-85.2238	1.200274e-06
rs7120416	-85.6599	-85.4931	-85.6599	-85.4931	9.169480000000002e-07
rs7125805	-83.1274	-82.8747	-83.1274	-82.8747	1.257469e-05
rs743633	-81.52	-82.6394	-81.52	-82.6394	1.591140000000001e-05
rs77502336	-71.9215	-75.8885	-71.9215	-75.8885	0.013601999999999892
rs7927176	-72.4086	-76.6045	-72.4086	-76.6045	0.006645999999999874
rs7927437	-72.7983	-76.719	-72.7983	-76.719	0.005927999999999989
rs7945117	-86.8342	-85.9219	-86.8342	-85.9219	5.971809999999999e-07
rs850291	-84.2731	-84.7877	-84.2731	-84.7877	1.8564099999999991e-06
