## Supplementary material for "Characterization of shared and ancestry-specific signals driving complex traits using multi-ancestry fine-mapping": results_schizophrenia.txt

chr	start_bp	end_bp	rsid	eur_pip	afr_pip	eur_maf	afr_maf	bp	bp	eur_beta	afr_beta	eur_se	afr_se	eur_zscore	afr_zscore	eur_pval	afr_pval	global_pip	eur_nocausal	afr_nocausal	shared_pip	not_shared_pip	shared_ll	notshared_ll	num_snps_eur	num_snps_afr	nc	runtime
11	122894636	123894636	rs7927176	0.30093	0.294286	0.305169	0.40873	123395864	123395864	-0.0509986009718156	-0.0608015124606624	0.0092	0.0174	-5.543326192588652	-3.4943397965897933	3.13e-08	0.0004638	0.3009309999999999	0.000187684	0.0262925	0.294285	0.0066459999999998	-72.4086	-76.6045	58	54	1	0.088
11	122894636	123894636	rs7927437	0.20523	0.199304	0.304175	0.40377	123395987	123395987	-0.050798679887367	-0.0594952597858765	0.0092	0.0175	-5.521595639931196	-3.399729130621514	3.764e-08	0.0006528	0.205231	0.000187684	0.0262925	0.199303	0.0059279999999999	-72.7983	-76.719	58	54	1	0.088
11	122894636	123894636	rs77502336	0.492591	0.478991	0.300199	0.436508	123394636	123394636	-0.0527996915922012	-0.0608015124606624	0.0093	0.0178	-5.677386192709807	-3.4158153067787866	1.247e-08	0.0006418	0.4925919999999999	0.000187684	0.0262925	0.47899	0.0136019999999998	-71.9215	-75.8885	58	54	1	0.088
