## Supplementary material for "Characterization of shared and ancestry-specific signals driving complex traits using multi-ancestry fine-mapping": global_pips.txt

SNP_ID	shared_ll	notshared_ll	global_pips
rs10128573	-213.642	-212.748	1.40093e-10
rs10431090	-208.431	-212.06	5.72059e-09
rs10431091	-208.47	-212.076	5.505570000000002e-09
rs10466604	-199.491	-200.794	5.91002e-05
rs10732863	-208.453	-212.066	5.59634e-09
rs10736539	-207.511	-210.212	1.51976e-08
rs10736540	-207.027	-210.202	2.38058e-08
rs10736541	-208.688	-212.204	4.44543e-09
rs10736542	-208.344	-212.015	6.23184e-09
rs10736543	-208.575	-212.138	4.9674100000000016e-09
rs10736544	-208.453	-212.066	5.59634e-09
rs1074873	-208.672	-212.197	4.51446e-09
rs10750278	-208.488	-212.087	5.4066299999999996e-09
rs10750279	-208.39	-212.042	5.9558700000000004e-09
rs10750280	-208.35	-212.026	6.1904600000000006e-09
rs10750284	-208.407	-209.585	8.23311e-09
rs10750285	-208.452	-209.629	7.87629e-09
rs1076095	-197.047	-201.468	0.000492067
rs10790681	-207.511	-210.212	1.51976e-08
rs10790686	-207.983	-210.702	9.45997e-09
rs10893231	-208.241	-211.979	6.89162e-09
rs10893237	-212.052	-213.366	2.06472e-10
rs10893267	-209.164	-210.692	3.50188e-09
rs10893268	-209.2	-210.693	3.408430000000001e-09
rs10893336	-213.285	-212.326	2.106659e-10
rs11219669	-208.694	-212.182	4.420580000000001e-09
rs11219698	-211.774	-212.617	3.1978600000000006e-10
rs11219765	-202.132	-201.222	1.4147e-05
rs11219769	-195.572	-199.59	0.00217114
rs11219774	-198.21	-202.392	0.00015462
rs11219933	-214.149	-213.237	8.55431e-11
rs11219938	-213.75	-212.803	1.310704e-10
rs11219939	-213.978	-213.02	1.0532290000000001e-10
rs115896187	-214.069	-213.158	9.26242e-11
rs11600802	-212.797	-211.839	3.431393e-10
rs11601322	-195.953	-198.683	0.00158499
rs11604175	-195.178	-199.158	0.0032232300000000005
rs116323742	0.0	-213.431	5.55716e-11
rs116783327	0.0	-213.368	5.92142e-11
rs117539210	0.0	-213.076	7.93061e-11
rs117651246	0.0	-213.209	6.93996e-11
rs117727732	0.0	-212.524	1.37672e-10
rs117843689	0.0	-213.49	5.2413e-11
rs117978923	0.0	-213.018	8.40336e-11
rs11822545	-206.489	-205.647	1.7188059999999998e-07
rs12278912	-202.18	-201.491	1.136911e-05
rs12281391	-208.273	-211.912	6.6968500000000005e-09
rs12282735	-207.085	-210.023	2.2817999999999996e-08
rs12283429	-195.549	-198.546	0.0023249800000000004
rs12284741	-213.288	-212.495	1.84542e-10
rs12287365	-202.919	-202.124	5.88617e-06
rs12293051	-213.853	-212.948	1.1441529999999999e-10
rs12293190	-214.105	-213.165	9.141699999999999e-11
rs12293621	-202.907	-202.124	5.90301e-06
rs12293624	-202.904	-202.124	5.9064e-06
rs12293670	-191.65	-190.792	0.484242
rs12294473	-208.273	-211.912	6.6968500000000005e-09
rs12295462	-211.742	-212.307	3.71752e-10
rs12416739	-211.885	-212.559	3.0680399999999995e-10
rs12417780	-212.063	-212.623	2.7029300000000003e-10
rs12420309	0.0	-208.687	6.38621e-09
rs12420699	-211.882	-212.591	3.03229e-10
rs12541	-193.978	-196.992	0.011166800000000001
rs12576579	-211.856	-212.436	3.29388e-10
rs12787539	-206.999	-210.247	2.43609e-08
rs12792040	0.0	-212.147	2.00826e-10
rs12794898	-213.729	-213.138	1.020263e-10
rs12797325	-212.008	-212.654	2.7468100000000004e-10
rs12799755	-211.755	-212.298	3.7072e-10
rs12805225	-211.98	-212.593	2.8662299999999996e-10
rs12807809	-208.287	-207.332	3.112043e-08
rs142738110	0.0	-212.2	1.90406e-10
rs147386187	0.0	-212.541	1.35437e-10
rs148262675	0.0	-213.368	5.92142e-11
rs17128980	-213.253	-212.296	2.172705e-10
rs17129161	-209.892	-212.571	1.4075600000000003e-09
rs1893700	-207.07	-210.203	2.28512e-08
rs1893701	-207.195	-210.338	2.0159e-08
rs1893704	-214.22	-213.264	8.25442e-11
rs1893705	-213.186	-212.229	2.3234330000000001e-10
rs1939214	-207.296	-206.431	7.80901e-08
rs1940171	-193.727	-197.584	0.013799700000000002
rs1942660	-212.674	-212.975	1.667006e-10
rs2075712	-207.19	-208.429	2.7296000000000002e-08
rs2075713	-207.673	-208.837	1.72392e-08
rs2076991	-203.066	-207.102	1.20736e-06
rs2106649	-213.459	-212.498	1.773191e-10
rs2155109	-207.862	-207.945	2.3130020000000002e-08
rs2156158	-213.55	-212.719	1.461507e-10
rs2156161	-208.581	-209.679	7.104590000000001e-09
rs2212756	-211.595	-212.145	4.33622e-10
rs2214171	-213.188	-212.229	2.3225130000000003e-10
rs2226752	-211.62	-212.179	4.212209999999999e-10
rs2226753	-209.205	-210.693	3.3954699999999996e-09
rs2298509	-208.259	-211.989	6.767770000000001e-09
rs2846572	-212.952	-212.196	2.509748e-10
rs3016273	-213.68	-212.988	1.1548429999999999e-10
rs34716506	0.0	-212.001	2.32385e-10
rs35306015	0.0	-212.429	1.51447e-10
rs35643618	0.0	-212.416	1.53474e-10
rs36053597	-206.629	-205.803	1.475536e-07
rs3802901	-194.343	-197.625	0.0076269400000000005
rs3802902	-197.335	-197.796	0.00070542
rs3867247	-212.921	-212.815	1.6465940000000002e-10
rs4057749	-213.214	-212.261	2.252303e-10
rs4057750	-213.183	-212.229	2.324718e-10
rs4245055	-209.214	-212.465	2.6588e-09
rs4245056	-213.401	-212.448	1.868218e-10
rs4256989	-207.195	-210.338	2.0159e-08
rs4259835	-207.175	-210.293	2.05952e-08
rs4282990	-209.597	-210.463	2.79418e-09
rs4337053	-209.473	-208.541	9.32941e-09
rs4348920	-208.82	-210.271	5.0382799999999984e-09
rs4356237	-208.35	-212.026	6.1904600000000006e-09
rs4360714	-209.308	-212.509	2.4280400000000002e-09
rs4363615	-208.613	-209.442	7.58724e-09
rs4365066	-209.199	-212.457	2.6999300000000002e-09
rs4385909	-209.072	-212.397	3.05511e-09
rs4390358	-208.603	-209.442	7.63136e-09
rs4426143	-207.783	-210.35	1.1726200000000001e-08
rs4439521	-207.209	-210.339	1.9896299999999998e-08
rs4439522	-207.238	-210.38	1.93158e-08
rs4447188	-207.747	-210.391	1.20653e-08
rs4460825	-208.899	-209.82	5.5022699999999994e-09
rs4463856	-207.161	-210.292	2.08665e-08
rs4465378	-208.585	-209.442	7.716709999999999e-09
rs4492834	-208.526	-212.109	5.2111000000000016e-09
rs4595557	-209.183	-212.448	2.74178e-09
rs4608094	-208.896	-212.105	3.6632100000000002e-09
rs4628681	-207.772	-210.262	1.1953500000000002e-08
rs4636685	-207.649	-210.348	1.3232399999999999e-08
rs4935894	-210.598	-209.685	2.9853010000000003e-09
rs4935895	-208.881	-207.979	1.647417e-08
rs544227	-210.655	-209.74	2.82379e-09
rs544368	0.0	-205.689	1.28072e-07
rs549230	-213.538	-212.82	1.356984e-10
rs550833	-213.809	-213.166	9.78359e-11
rs55661361	-191.698	-190.866	0.45239
rs55799041	-209.484	-208.541	9.308670000000002e-09
rs564490	-213.774	-213.086	1.0476470000000001e-10
rs566732	-210.491	-209.549	3.3996050000000005e-09
rs57202618	-213.964	-213.013	1.0620480000000001e-10
rs572973	-214.135	-213.433	7.382679999999999e-11
rs57321508	-197.535	-201.607	0.00030441999999999996
rs57702670	-213.988	-213.035	1.0383939999999999e-10
rs58305201	-213.8	-212.848	1.2521630000000002e-10
rs585454	-203.066	-202.122	5.70823e-06
rs59923632	-213.255	-212.296	2.171814e-10
rs607084	-213.661	-212.921	1.2204749999999999e-10
rs607901	-213.626	-212.888	1.2615149999999999e-10
rs618027	-210.771	-209.85	2.526157e-09
rs61910625	-207.384	-208.655	2.22549e-08
rs634005	-210.604	-209.693	2.960813e-09
rs646487	-210.693	-209.791	2.691048e-09
rs654411	-213.509	-212.603	1.6151130000000002e-10
rs6590072	-214.296	-213.333	7.69426e-11
rs6590076	-207.469	-210.211	1.57908e-08
rs6590090	-198.432	-201.607	0.000128588
rs6590094	-195.04	-198.049	0.00386494
rs6590095	-195.447	-198.495	0.0025660099999999996
rs681418	-213.259	-212.492	1.861075e-10
rs7101949	-208.744	-209.63	6.5106300000000015e-09
rs7102683	-211.792	-213.363	2.5038199999999993e-10
rs7103533	-212.709	-212.976	1.6388230000000002e-10
rs7107279	-208.55	-209.585	7.4854e-09
rs7107359	-208.598	-210.117	6.1850600000000006e-09
rs7107999	-214.184	-213.277	8.232390000000001e-11
rs7108303	-213.435	-212.546	1.7162999999999998e-10
rs7111616	-209.292	-210.233	3.68583e-09
rs7112120	-214.604	-213.091	8.95722e-11
rs7112630	-213.8	-212.885	1.215566e-10
rs7112807	-195.116	-198.219	0.00356035
rs7113041	-202.982	-202.178	5.56725e-06
rs7113068	-196.837	-202.538	0.00059929
rs7113185	-207.961	-210.746	9.61281e-09
rs7114069	-207.804	-210.031	1.19593e-08
rs7114238	-203.08	-207.556	1.1788300000000005e-06
rs7116575	-214.197	-213.242	8.435710000000001e-11
rs7117601	-209.065	-209.913	4.794150000000001e-09
rs7119089	-208.953	-209.961	5.051750000000001e-09
rs7120864	-208.406	-212.052	5.859879999999999e-09
rs7122628	-213.788	-212.885	1.2187650000000002e-10
rs7123109	-213.768	-212.866	1.2428350000000001e-10
rs7123127	-213.833	-212.926	1.168591e-10
rs7124686	-195.043	-197.884	0.00390135
rs7126463	-194.841	-197.941	0.004686519999999999
rs7126818	0.0	-212.379	1.59103e-10
rs7126999	-213.798	-212.885	1.2162090000000002e-10
rs7127399	-210.77	-212.834	6.3122e-10
rs7127920	-207.586	-210.301	1.4079899999999999e-08
rs7128004	-209.204	-212.454	2.68791e-09
rs7128363	-212.532	-212.629	2.1505080000000004e-10
rs7130836	-209.155	-210.648	3.5657000000000002e-09
rs7131070	-209.222	-210.143	3.98409e-09
rs71491831	0.0	-212.043	2.22649e-10
rs71491832	0.0	-212.131	2.04049e-10
rs734434	-212.863	-212.008	2.9608609999999995e-10
rs74647725	0.0	-211.835	2.7423e-10
rs75264160	0.0	-213.477	5.31041e-11
rs75363050	-211.858	-211.813	4.59184e-10
rs75540451	0.0	-212.577	1.30561e-10
rs76059720	-211.94	-211.92	4.1641099999999997e-10
rs76665705	0.0	-209.835	2.02675e-09
rs77838060	0.0	-209.745	2.21812e-09
rs78223298	-210.569	-209.655	3.0734709999999996e-09
rs78589765	0.0	-212.101	2.10184e-10
rs79106790	-203.715	-207.249	6.41123e-07
rs79227110	-213.451	-212.529	1.732925e-10
rs7928640	-197.947	-202.401	0.000200058
rs7928897	-207.546	-209.997	1.5053000000000003e-08
rs7929346	-214.137	-213.237	8.577109999999999e-11
rs7934631	-207.238	-210.38	1.93158e-08
rs7937766	-198.465	-202.829	0.00011937700000000002
rs7939249	-213.035	-212.915	1.4815970000000002e-10
rs7939412	-199.019	-203.015	6.917980000000001e-05
rs7939490	-207.132	-210.251	2.1499500000000003e-08
rs79417009	-213.786	-213.195	9.63854e-11
rs7948360	-208.581	-209.679	7.104590000000001e-09
rs79549242	0.0	-212.708	1.14528e-10
rs79656914	0.0	-212.182	1.93761e-10
rs80093249	-213.808	-212.859	1.2394339999999999e-10
rs9633921	-208.216	-211.901	7.07568e-09
rs9666443	-207.252	-210.38	1.9064100000000003e-08
rs9666451	-207.223	-210.339	1.9637600000000002e-08
rs9666844	-212.903	-212.008	2.9350590000000004e-10
rs9667172	-207.252	-210.38	1.9064100000000003e-08
rs9667273	-208.358	-209.536	8.649719999999998e-09
rs9971477	-208.332	-212.015	6.30343e-09
rs9971496	-208.315	-212.005	6.4070900000000005e-09
rs9988882	-208.528	-209.679	7.360370000000001e-09
