## Supplementary material for "Characterization of shared and ancestry-specific signals driving complex traits using multi-ancestry fine-mapping": mscaviar_results_shared_pips.txt

SNP_ID	shared_pip	shared_ll	notshared_ll
rs12284741	4.27425e-11	-213.288	-212.495
rs3867247	6.17244e-11	-212.921	-212.815
rs79227110	3.63214e-11	-213.451	-212.529
rs7939249	5.50417e-11	-213.035	-212.915
rs6590072	1.56054e-11	-214.296	-213.333
rs2106649	3.60414e-11	-213.459	-212.498
rs57702670	2.12234e-11	-213.988	-213.035
rs4057749	4.60269e-11	-213.214	-212.261
rs7116575	1.72205e-11	-214.197	-213.242
rs4057750	4.74724e-11	-213.183	-212.229
rs17128980	4.42787e-11	-213.253	-212.296
rs57202618	2.17525e-11	-213.964	-213.013
rs1893705	4.73463e-11	-213.186	-212.229
rs1893704	1.68335e-11	-214.22	-213.264
rs58305201	2.56137e-11	-213.8	-212.848
rs80093249	2.54292e-11	-213.808	-212.859
rs2214171	4.72544e-11	-213.188	-212.229
rs59923632	4.4191e-11	-213.255	-212.296
rs7128363	9.10911e-11	-212.532	-212.629
rs7114069	1.02933e-08	-207.804	-210.031
rs12282735	2.11384e-08	-207.085	-210.023
rs4628681	1.06314e-08	-207.772	-210.262
rs7939490	2.01622e-08	-207.132	-210.251
rs4426143	1.05159e-08	-207.783	-210.35
rs4439521	1.86716e-08	-207.209	-210.339
rs4256989	1.89339e-08	-207.195	-210.338
rs9666443	1.78893e-08	-207.252	-210.38
rs9666451	1.84134e-08	-207.223	-210.339
rs9667172	1.78893e-08	-207.252	-210.38
rs7934631	1.81407e-08	-207.238	-210.38
rs4447188	1.09035e-08	-207.747	-210.391
rs4439522	1.81407e-08	-207.238	-210.38
rs4463856	1.95836e-08	-207.161	-210.292
rs1893701	1.89339e-08	-207.195	-210.338
rs1893700	2.14492e-08	-207.07	-210.203
rs9633921	6.81888e-09	-208.216	-211.901
rs4608094	3.45378e-09	-208.896	-212.105
rs6590076	1.43996e-08	-207.469	-210.211
rs4636685	1.20194e-08	-207.649	-210.348
rs10790681	1.38075e-08	-207.511	-210.212
rs10736539	1.38075e-08	-207.511	-210.212
rs10736540	2.24025e-08	-207.027	-210.202
rs4259835	1.93128e-08	-207.175	-210.293
rs12294473	6.44286e-09	-208.273	-211.912
rs12281391	6.44286e-09	-208.273	-211.912
rs12787539	2.3019e-08	-206.999	-210.247
rs4360714	2.28821e-09	-209.308	-212.509
rs7128004	2.54028e-09	-209.204	-212.454
rs7127920	1.28084e-08	-207.586	-210.301
rs4385909	2.89882e-09	-209.072	-212.397
rs4365066	2.55263e-09	-209.199	-212.457
rs4595557	2.59318e-09	-209.183	-212.448
rs4245055	2.51278e-09	-209.214	-212.465
rs11219669	4.2267e-09	-208.694	-212.182
rs10893231	6.65415e-09	-208.241	-211.979
rs2298509	6.5327e-09	-208.259	-211.989
rs10736541	4.25581e-09	-208.688	-212.204
rs1074873	4.32348e-09	-208.672	-212.197
rs10736542	6.00275e-09	-208.344	-212.015
rs10736543	4.76481e-09	-208.575	-212.138
rs10732863	5.37858e-09	-208.453	-212.066
rs7113185	8.79777e-09	-207.961	-210.746
rs10736544	5.37858e-09	-208.453	-212.066
rs10431090	5.50162e-09	-208.431	-212.06
rs10431091	5.29e-09	-208.47	-212.076
rs10750278	5.19344e-09	-208.488	-212.087
rs7120864	5.63913e-09	-208.406	-212.052
rs10790686	8.60881e-09	-207.983	-210.702
rs10750279	5.73295e-09	-208.39	-212.042
rs10750280	5.96386e-09	-208.35	-212.026
rs4356237	5.96386e-09	-208.35	-212.026
rs9971477	6.07441e-09	-208.332	-212.015
rs9971496	6.17582e-09	-208.315	-212.005
rs4492834	5.00262e-09	-208.526	-212.109
rs7928897	1.33289e-08	-207.546	-209.997
rs7131070	2.49437e-09	-209.222	-210.143
rs7119089	3.26435e-09	-208.953	-209.961
rs4460825	3.44607e-09	-208.899	-209.82
rs4465378	4.71554e-09	-208.585	-209.442
rs4390358	4.63025e-09	-208.603	-209.442
rs4363615	4.58616e-09	-208.613	-209.442
rs4348920	3.72733e-09	-208.82	-210.271
rs7117601	2.91901e-09	-209.065	-209.913
rs4282990	1.71319e-09	-209.597	-210.463
rs10893237	1.47165e-10	-212.052	-213.366
rs7111616	2.32456e-09	-209.292	-210.233
rs7101949	4.02302e-09	-208.744	-209.63
rs7102683	1.90864e-10	-211.792	-213.363
rs7107279	4.88462e-09	-208.55	-209.585
rs9988882	4.99081e-09	-208.528	-209.679
rs9667273	5.91687e-09	-208.358	-209.536
rs10750284	5.63174e-09	-208.407	-209.585
rs10750285	5.38752e-09	-208.452	-209.629
rs7948360	4.73527e-09	-208.581	-209.679
rs2156161	4.73527e-09	-208.581	-209.679
rs11219698	1.94258e-10	-211.774	-212.617
rs12420699	1.7443e-10	-211.882	-212.591
rs12797325	1.53733e-10	-212.008	-212.654
rs12805225	1.58095e-10	-211.98	-212.593
rs12416739	1.73855e-10	-211.885	-212.559
rs12417780	1.456e-10	-212.063	-212.623
rs12576579	1.79058e-10	-211.856	-212.436
rs12295462	2.00636e-10	-211.742	-212.307
rs2212756	2.32447e-10	-211.595	-212.145
rs2226752	2.26741e-10	-211.62	-212.179
rs7107359	4.65622e-09	-208.598	-210.117
rs10893267	2.64216e-09	-209.164	-210.692
rs10893268	2.54892e-09	-209.2	-210.693
rs7130836	2.66676e-09	-209.155	-210.648
rs7103533	7.6265e-11	-212.709	-212.976
rs2226753	2.536e-09	-209.205	-210.693
rs1942660	7.90163e-11	-212.674	-212.975
rs12799755	1.98121e-10	-211.755	-212.298
rs2156158	3.29046e-11	-213.55	-212.719
rs7112120	1.1468e-11	-214.604	-213.091
rs7126818	0	0	-212.379
rs7127399	5.30179e-10	-210.77	-212.834
rs117727732	0	0	-212.524
rs142738110	0	0	-212.2
rs147386187	0	0	-212.541
rs10128573	3.00197e-11	-213.642	-212.748
rs74647725	0	0	-211.835
rs2846572	5.98341e-11	-212.952	-212.196
rs4245056	3.81888e-11	-213.401	-212.448
rs544368	0	0	-205.689
rs75540451	0	0	-212.577
rs681418	4.40056e-11	-213.259	-212.492
rs12794898	2.75056e-11	-213.729	-213.138
rs117978923	0	0	-213.018
rs654411	3.42651e-11	-213.509	-212.603
rs4935894	6.29753e-10	-210.598	-209.685
rs4935895	3.50816e-09	-208.881	-207.979
rs618027	5.30045e-10	-210.771	-209.85
rs544227	5.94774e-10	-210.655	-209.74
rs634005	6.25869e-10	-210.604	-209.693
rs646487	5.72728e-10	-210.693	-209.791
rs566732	7.01257e-10	-210.491	-209.549
rs79549242	0	0	-212.708
rs12420309	0	0	-208.687
rs11822545	3.83678e-08	-206.489	-205.647
rs2155109	9.71725e-09	-207.862	-207.945
rs585454	1.17544e-06	-203.066	-202.122
rs11219765	2.99103e-06	-202.132	-201.222
rs4337053	1.94e-09	-209.473	-208.541
rs55799041	1.91926e-09	-209.484	-208.541
rs1939214	1.71075e-08	-207.296	-206.431
rs71491831	0	0	-212.043
rs12807809	6.35031e-09	-208.287	-207.332
rs36053597	3.33522e-08	-206.629	-205.803
rs34716506	0	0	-212.001
rs35306015	0	0	-212.429
rs71491832	0	0	-212.131
rs12278912	2.85203e-06	-202.18	-201.491
rs7113041	1.27902e-06	-202.982	-202.178
rs12287365	1.36203e-06	-202.919	-202.124
rs12293621	1.37887e-06	-202.907	-202.124
rs12293624	1.38226e-06	-202.904	-202.124
rs12293670	0.106725	-191.65	-190.792
rs55661361	0.101751	-191.698	-190.866
rs35643618	0	0	-212.416
rs2075713	1.17406e-08	-207.673	-208.837
rs11604175	0.0031354	-195.178	-199.158
rs11219769	0.00211412	-195.572	-199.59
rs61910625	1.56632e-08	-207.384	-208.655
rs2075712	1.90273e-08	-207.19	-208.429
rs12541	0.0104004	-193.978	-196.992
rs79106790	6.14219e-07	-203.715	-207.249
rs2076991	1.17621e-06	-203.066	-207.102
rs12792040	0	0	-212.147
rs6590090	0.000120999	-198.432	-201.607
rs7114238	1.15905e-06	-203.08	-207.556
rs1076095	0.000483343	-197.047	-201.468
rs57321508	0.000296828	-197.535	-201.607
rs7928640	0.000196628	-197.947	-202.401
rs75264160	0	0	-213.477
rs17129161	1.27624e-09	-209.892	-212.571
rs7113068	0.000596298	-196.837	-202.538
rs1940171	0.0133759	-193.727	-197.584
rs3802902	0.000362381	-197.335	-197.796
rs3802901	0.00722019	-194.343	-197.625
rs11219774	0.000151159	-198.21	-202.392
rs12283429	0.00216306	-195.549	-198.546
rs7112807	0.00333568	-195.116	-198.219
rs7939412	6.7324e-05	-199.019	-203.015
rs6590094	0.00359868	-195.04	-198.049
rs6590095	0.00239562	-195.447	-198.495
rs7126463	0.00438976	-194.841	-197.941
rs7937766	0.000117141	-198.465	-202.829
rs7124686	0.00358722	-195.043	-197.884
rs11601322	0.00144378	-195.953	-198.683
rs10466604	4.19922e-05	-199.491	-200.794
rs117539210	0	0	-213.076
rs3016273	2.8884e-11	-213.68	-212.988
rs607901	3.05002e-11	-213.626	-212.888
rs607084	2.94366e-11	-213.661	-212.921
rs572973	1.83358e-11	-214.135	-213.433
rs549230	3.3293e-11	-213.538	-212.82
rs564490	2.63085e-11	-213.774	-213.086
rs550833	2.5395e-11	-213.809	-213.166
rs79417009	2.59782e-11	-213.786	-213.195
rs79656914	0	0	-212.182
rs78589765	0	0	-212.101
rs76059720	1.64626e-10	-211.94	-211.92
rs75363050	1.78735e-10	-211.858	-211.813
rs734434	6.54017e-11	-212.863	-212.008
rs9666844	6.28448e-11	-212.903	-212.008
rs10893336	4.28936e-11	-213.285	-212.326
rs7929346	1.82887e-11	-214.137	-213.237
rs77838060	0	0	-209.745
rs7107999	1.74555e-11	-214.184	-213.277
rs7108303	3.69062e-11	-213.435	-212.546
rs7122628	2.59379e-11	-213.788	-212.885
rs7123109	2.64526e-11	-213.768	-212.866
rs11219933	1.80676e-11	-214.149	-213.237
rs115896187	1.95732e-11	-214.069	-213.158
rs7123127	2.47875e-11	-213.833	-212.926
rs12293051	2.43074e-11	-213.853	-212.948
rs7126999	2.5688e-11	-213.798	-212.885
rs7112630	2.56252e-11	-213.8	-212.885
rs116783327	0	0	-213.368
rs116323742	0	0	-213.431
rs148262675	0	0	-213.368
rs76665705	0	0	-209.835
rs78223298	6.48429e-10	-210.569	-209.655
rs11600802	6.98768e-11	-212.797	-211.839
rs11219938	2.6936e-11	-213.75	-212.803
rs11219939	2.14513e-11	-213.978	-213.02
rs12293190	1.88933e-11	-214.105	-213.165
rs117651246	0	0	-213.209
rs117843689	0	0	-213.49
