## Supplementary material for "Characterization of shared and ancestry-specific signals driving complex traits using multi-ancestry fine-mapping": mscaviar_results_study0_post.txt

SNP_ID	Prob_in_pCausalSet
rs12284741	1.83907e-10
rs3867247	1.63386e-10
rs79227110	1.72734e-10
rs7939249	1.46903e-10
rs6590072	7.64042e-11
rs2106649	1.76782e-10
rs57702670	1.03297e-10
rs4057749	2.2469e-10
rs7116575	8.38147e-11
rs4057750	2.31932e-10
rs17128980	2.16732e-10
rs57202618	1.05661e-10
rs1893705	2.31805e-10
rs1893704	8.20024e-11
rs58305201	1.24674e-10
rs80093249	1.23399e-10
rs2214171	2.31714e-10
rs59923632	2.16644e-10
rs7128363	2.1349e-10
rs7114069	1.19462e-08
rs12282735	2.27912e-08
rs4628681	1.19364e-08
rs7939490	2.14671e-08
rs4426143	1.17077e-08
rs4439521	1.98634e-08
rs4256989	2.01257e-08
rs9666443	1.90312e-08
rs9666451	1.96052e-08
rs9667172	1.90312e-08
rs7934631	1.92825e-08
rs4447188	1.20453e-08
rs4439522	1.92825e-08
rs4463856	2.08336e-08
rs1893701	2.01257e-08
rs1893700	2.28183e-08
rs9633921	6.90055e-09
rs4608094	3.49748e-09
rs6590076	1.57687e-08
rs4636685	1.32112e-08
rs10790681	1.51765e-08
rs10736539	1.51765e-08
rs10736540	2.37715e-08
rs4259835	2.05628e-08
rs12294473	6.5187e-09
rs12281391	6.5187e-09
rs12787539	2.43239e-08
rs4360714	2.3487e-09
rs7128004	2.60311e-09
rs7127920	1.40584e-08
rs4385909	2.97179e-09
rs4365066	2.61791e-09
rs4595557	2.65846e-09
rs4245055	2.57806e-09
rs11219669	4.34671e-09
rs10893231	6.76097e-09
rs2298509	6.63951e-09
rs10736541	4.35846e-09
rs1074873	4.42612e-09
rs10736542	6.09425e-09
rs10736543	4.84973e-09
rs10732863	5.4635e-09
rs7113185	9.5895e-09
rs10736544	5.4635e-09
rs10431090	5.58994e-09
rs10431091	5.37492e-09
rs10750278	5.27836e-09
rs7120864	5.73063e-09
rs10790686	9.4382e-09
rs10750279	5.82446e-09
rs10750280	6.05905e-09
rs4356237	6.05905e-09
rs9971477	6.16959e-09
rs9971496	6.27101e-09
rs4492834	5.08754e-09
rs7928897	1.50367e-08
rs7131070	3.98057e-09
rs7119089	5.04791e-09
rs4460825	5.49875e-09
rs4465378	7.71341e-09
rs4390358	7.62812e-09
rs4363615	7.58403e-09
rs4348920	5.03229e-09
rs7117601	4.79088e-09
rs4282990	2.79084e-09
rs10893237	2.00707e-10
rs7111616	3.68223e-09
rs7101949	6.50724e-09
rs7102683	2.42652e-10
rs7107279	7.48145e-09
rs9988882	7.35594e-09
rs9667273	8.64517e-09
rs10750284	8.22857e-09
rs10750285	7.87174e-09
rs7948360	7.10039e-09
rs2156161	7.10039e-09
rs11219698	3.16452e-10
rs12420699	3.00323e-10
rs12797325	2.71954e-10
rs12805225	2.83989e-10
rs12416739	3.04002e-10
rs12417780	2.67794e-10
rs12576579	3.26847e-10
rs12295462	3.69257e-10
rs2212756	4.31169e-10
rs2226752	4.18744e-10
rs7107359	6.17865e-09
rs10893267	3.49539e-09
rs10893268	3.40216e-09
rs7130836	3.55944e-09
rs7103533	1.62017e-10
rs2226753	3.38924e-09
rs1942660	1.64768e-10
rs12799755	3.68278e-10
rs2156158	1.45538e-10
rs7112120	1.17772e-11
rs7127399	6.18651e-10
rs10128573	1.39518e-10
rs2846572	2.50316e-10
rs4245056	1.86281e-10
rs544368	1.28072e-07
rs75540451	1.30561e-10
rs681418	1.85455e-10
rs12794898	1.01244e-10
rs117978923	8.40336e-11
rs654411	1.60944e-10
rs4935894	2.98474e-09
rs4935895	1.64736e-08
rs618027	2.5256e-09
rs544227	2.82323e-09
rs634005	2.96025e-09
rs646487	2.69048e-09
rs566732	3.39906e-09
rs79549242	1.14528e-10
rs12420309	6.38621e-09
rs11822545	1.7188e-07
rs2155109	2.31285e-08
rs585454	5.70823e-06
rs11219765	1.4147e-05
rs4337053	9.32886e-09
rs55799041	9.30812e-09
rs1939214	7.80896e-08
rs71491831	2.22649e-10
rs12807809	3.11199e-08
rs36053597	1.47553e-07
rs34716506	2.32385e-10
rs35306015	1.51447e-10
rs71491832	2.04049e-10
rs12278912	1.13691e-05
rs7113041	5.56724e-06
rs12287365	5.88617e-06
rs12293621	5.90301e-06
rs12293624	5.9064e-06
rs12293670	0.484242
rs55661361	0.45239
rs35643618	1.53474e-10
rs2075713	1.72347e-08
rs11604175	0.00322323
rs11219769	0.00217114
rs61910625	2.22499e-08
rs2075712	2.72912e-08
rs12541	0.0111668
rs79106790	6.41075e-07
rs2076991	1.20728e-06
rs12792040	2.00826e-10
rs6590090	0.000128588
rs7114238	1.17871e-06
rs1076095	0.000492066
rs57321508	0.000304419
rs7928640	0.000200058
rs17129161	1.30147e-09
rs7113068	0.000599289
rs1940171	0.0137997
rs3802902	0.00070542
rs3802901	0.00762694
rs11219774	0.00015462
rs12283429	0.00232498
rs7112807	0.00356035
rs7939412	6.91797e-05
rs6590094	0.00386494
rs6590095	0.00256601
rs7126463	0.00468652
rs7937766	0.000119377
rs7124686	0.00390135
rs11601322	0.00158499
rs10466604	5.91002e-05
rs117539210	7.93061e-11
rs3016273	1.14779e-10
rs607901	1.25478e-10
rs607084	1.21376e-10
rs572973	7.31249e-11
rs549230	1.35012e-10
rs564490	1.04055e-10
rs550833	9.7093e-11
rs79417009	9.56028e-11
rs79656914	1.93761e-10
rs78589765	2.10184e-10
rs76059720	4.15032e-10
rs75363050	4.57841e-10
rs734434	2.9549e-10
rs9666844	2.92933e-10
rs10893336	2.10128e-10
rs7929346	8.51978e-11
rs77838060	2.21812e-09
rs7107999	8.17545e-11
rs7108303	1.71053e-10
rs7122628	1.21306e-10
rs7123109	1.23713e-10
rs11219933	8.49767e-11
rs115896187	9.20578e-11
rs7123127	1.16291e-10
rs12293051	1.13846e-10
rs7126999	1.21056e-10
rs7112630	1.20993e-10
rs116783327	5.92142e-11
rs116323742	5.55716e-11
rs148262675	5.92142e-11
rs76665705	2.02675e-09
rs78223298	3.07291e-09
rs11600802	3.42602e-10
rs11219938	1.30525e-10
rs11219939	1.04783e-10
rs12293190	9.08665e-11
rs117651246	6.93996e-11
rs117843689	5.2413e-11
