## Supplementary material for "Characterization of shared and ancestry-specific signals driving complex traits using multi-ancestry fine-mapping": mscaviar_results_study1_post.txt

SNP_ID	Prob_in_pCausalSet
rs12284741	4.33775e-11
rs3867247	6.29978e-11
rs79227110	3.68799e-11
rs7939249	5.62984e-11
rs6590072	1.61438e-11
rs2106649	3.65785e-11
rs57702670	2.17658e-11
rs4057749	4.65672e-11
rs7116575	1.77629e-11
rs4057750	4.80122e-11
rs17128980	4.48172e-11
rs57202618	2.22963e-11
rs1893705	4.78846e-11
rs1893704	1.73753e-11
rs58305201	2.6156e-11
rs80093249	2.59736e-11
rs2214171	4.77917e-11
rs59923632	4.47284e-11
rs7128363	9.26519e-11
rs7114069	1.03064e-08
rs12282735	2.11652e-08
rs4628681	1.06485e-08
rs7939490	2.01946e-08
rs4426143	1.05344e-08
rs4439521	1.87045e-08
rs4256989	1.89672e-08
rs9666443	1.79222e-08
rs9666451	1.84458e-08
rs9667172	1.79222e-08
rs7934631	1.8174e-08
rs4447188	1.09235e-08
rs4439522	1.8174e-08
rs4463856	1.96165e-08
rs1893701	1.89672e-08
rs1893700	2.14821e-08
rs9633921	6.99401e-09
rs4608094	3.61951e-09
rs6590076	1.44217e-08
rs4636685	1.20406e-08
rs10790681	1.38286e-08
rs10736539	1.38286e-08
rs10736540	2.24368e-08
rs4259835	1.93452e-08
rs12294473	6.62101e-09
rs12281391	6.62101e-09
rs12787539	2.3056e-08
rs4360714	2.36755e-09
rs7128004	2.62508e-09
rs7127920	1.28299e-08
rs4385909	2.98214e-09
rs4365066	2.63465e-09
rs4595557	2.6765e-09
rs4245055	2.59352e-09
rs11219669	4.30057e-09
rs10893231	6.7848e-09
rs2298509	6.66096e-09
rs10736541	4.34278e-09
rs1074873	4.41182e-09
rs10736542	6.14034e-09
rs10736543	4.88249e-09
rs10732863	5.51142e-09
rs7113185	8.82108e-09
rs10736544	5.51142e-09
rs10431090	5.63227e-09
rs10431091	5.42065e-09
rs10750278	5.32171e-09
rs7120864	5.76838e-09
rs10790686	8.63058e-09
rs10750279	5.86436e-09
rs10750280	6.09527e-09
rs4356237	6.09527e-09
rs9971477	6.20825e-09
rs9971496	6.3119e-09
rs4492834	5.12618e-09
rs7928897	1.33452e-08
rs7131070	2.49789e-09
rs7119089	3.26819e-09
rs4460825	3.44959e-09
rs4465378	4.71884e-09
rs4390358	4.63349e-09
rs4363615	4.58937e-09
rs4348920	3.73332e-09
rs7117601	2.92228e-09
rs4282990	1.71653e-09
rs10893237	1.5293e-10
rs7111616	2.32816e-09
rs7101949	4.02641e-09
rs7102683	1.98594e-10
rs7107279	4.88857e-09
rs9988882	4.99524e-09
rs9667273	5.92142e-09
rs10750284	5.63628e-09
rs10750285	5.39207e-09
rs7948360	4.73947e-09
rs2156161	4.73947e-09
rs11219698	1.97592e-10
rs12420699	1.77336e-10
rs12797325	1.5646e-10
rs12805225	1.60729e-10
rs12416739	1.76657e-10
rs12417780	1.48099e-10
rs12576579	1.81599e-10
rs12295462	2.03131e-10
rs2212756	2.349e-10
rs2226752	2.29218e-10
rs7107359	4.66263e-09
rs10893267	2.64865e-09
rs10893268	2.55519e-09
rs7130836	2.67302e-09
rs7103533	7.81303e-11
rs2226753	2.54223e-09
rs1942660	8.09489e-11
rs12799755	2.00563e-10
rs2156158	3.35173e-11
rs7112120	8.9263e-11
rs7126818	1.59103e-10
rs7127399	5.42748e-10
rs117727732	1.37672e-10
rs142738110	1.90406e-10
rs147386187	1.35437e-10
rs10128573	3.05947e-11
rs74647725	2.7423e-10
rs2846572	6.04929e-11
rs4245056	3.87296e-11
rs681418	4.46581e-11
rs12794898	2.82879e-11
rs654411	3.48324e-11
rs4935894	6.30314e-10
rs4935895	3.50873e-09
rs618027	5.30602e-10
rs544227	5.95334e-10
rs634005	6.26432e-10
rs646487	5.73296e-10
rs566732	7.01802e-10
rs11822545	3.83684e-08
rs2155109	9.71877e-09
rs585454	1.17544e-06
rs11219765	2.99103e-06
rs4337053	1.94055e-09
rs55799041	1.91981e-09
rs1939214	1.7108e-08
rs12807809	6.35084e-09
rs36053597	3.33528e-08
rs12278912	2.85204e-06
rs7113041	1.27903e-06
rs12287365	1.36203e-06
rs12293621	1.37887e-06
rs12293624	1.38226e-06
rs12293670	0.106725
rs55661361	0.101751
rs2075713	1.17451e-08
rs11604175	0.0031354
rs11219769	0.00211412
rs61910625	1.56682e-08
rs2075712	1.90321e-08
rs12541	0.0104004
rs79106790	6.14267e-07
rs2076991	1.17629e-06
rs6590090	0.000120999
rs7114238	1.15917e-06
rs1076095	0.000483344
rs57321508	0.000296829
rs7928640	0.000196628
rs75264160	5.31041e-11
rs17129161	1.38233e-09
rs7113068	0.000596299
rs1940171	0.0133759
rs3802902	0.000362381
rs3802901	0.00722019
rs11219774	0.000151159
rs12283429	0.00216306
rs7112807	0.00333568
rs7939412	6.73241e-05
rs6590094	0.00359868
rs6590095	0.00239562
rs7126463	0.00438976
rs7937766	0.000117141
rs7124686	0.00358722
rs11601322	0.00144378
rs10466604	4.19922e-05
rs3016273	2.95893e-11
rs607901	3.11737e-11
rs607084	3.01081e-11
rs572973	1.90377e-11
rs549230	3.39794e-11
rs564490	2.70182e-11
rs550833	2.61379e-11
rs79417009	2.67608e-11
rs76059720	1.66005e-10
rs75363050	1.80078e-10
rs734434	6.59978e-11
rs9666844	6.34177e-11
rs10893336	4.34315e-11
rs7929346	1.8862e-11
rs7107999	1.80249e-11
rs7108303	3.74832e-11
rs7122628	2.65084e-11
rs7123109	2.70231e-11
rs11219933	1.8634e-11
rs115896187	2.01396e-11
rs7123127	2.53556e-11
rs12293051	2.48767e-11
rs7126999	2.62529e-11
rs7112630	2.61888e-11
rs78223298	6.4899e-10
rs11600802	7.04141e-11
rs11219938	2.74814e-11
rs11219939	2.19912e-11
rs12293190	1.94438e-11
