## Supplementary material for "Characterization of shared and ancestry-specific signals driving complex traits using multi-ancestry fine-mapping": not_shared_pips.txt

SNP_ID	shared_ll_x	notshared_ll_x	shared_ll_y	notshared_ll_y	not_shared_pip
rs10128573	-213.642	-212.748	-213.642	-212.748	1.100733e-10
rs10431090	-208.431	-212.06	-208.431	-212.06	2.1897000000000054e-10
rs10431091	-208.47	-212.076	-208.47	-212.076	2.1557000000000198e-10
rs10466604	-199.491	-200.794	-199.491	-200.794	1.7108e-05
rs10732863	-208.453	-212.066	-208.453	-212.066	2.177600000000003e-10
rs10736539	-207.511	-210.212	-207.511	-210.212	1.3901e-09
rs10736540	-207.027	-210.202	-207.027	-210.202	1.403299999999999e-09
rs10736541	-208.688	-212.204	-208.688	-212.204	1.8962000000000001e-10
rs10736542	-208.344	-212.015	-208.344	-212.015	2.290900000000005e-10
rs10736543	-208.575	-212.138	-208.575	-212.138	2.0260000000000093e-10
rs10736544	-208.453	-212.066	-208.453	-212.066	2.177600000000003e-10
rs1074873	-208.672	-212.197	-208.672	-212.197	1.909800000000001e-10
rs10750278	-208.488	-212.087	-208.488	-212.087	2.1318999999999934e-10
rs10750279	-208.39	-212.042	-208.39	-212.042	2.229199999999999e-10
rs10750280	-208.35	-212.026	-208.35	-212.026	2.2660000000000085e-10
rs10750284	-208.407	-209.585	-208.407	-209.585	2.60137e-09
rs10750285	-208.452	-209.629	-208.452	-209.629	2.4887700000000003e-09
rs1076095	-197.047	-201.468	-197.047	-201.468	8.723999999999993e-06
rs10790681	-207.511	-210.212	-207.511	-210.212	1.3901e-09
rs10790686	-207.983	-210.702	-207.983	-210.702	8.511600000000002e-10
rs10893231	-208.241	-211.979	-208.241	-211.979	2.3747e-10
rs10893237	-212.052	-213.366	-212.052	-213.366	5.9307e-11
rs10893267	-209.164	-210.692	-209.164	-210.692	8.5972e-10
rs10893268	-209.2	-210.693	-209.2	-210.693	8.595100000000013e-10
rs10893336	-213.285	-212.326	-213.285	-212.326	1.677723e-10
rs11219669	-208.694	-212.182	-208.694	-212.182	1.938800000000014e-10
rs11219698	-211.774	-212.617	-211.774	-212.617	1.2552800000000007e-10
rs11219765	-202.132	-201.222	-202.132	-201.222	1.1155970000000001e-05
rs11219769	-195.572	-199.59	-195.572	-199.59	5.701999999999964e-05
rs11219774	-198.21	-202.392	-198.21	-202.392	3.461000000000013e-06
rs11219933	-214.149	-213.237	-214.149	-213.237	6.74755e-11
rs11219938	-213.75	-212.803	-213.75	-212.803	1.0413439999999999e-10
rs11219939	-213.978	-213.02	-213.978	-213.02	8.38716e-11
rs115896187	-214.069	-213.158	-214.069	-213.158	7.305099999999999e-11
rs11600802	-212.797	-211.839	-212.797	-211.839	2.732625e-10
rs11601322	-195.953	-198.683	-195.953	-198.683	0.00014121000000000012
rs11604175	-195.178	-199.158	-195.178	-199.158	8.783000000000011e-05
rs116323742	0.0	-213.431	0.0	-213.431	5.55716e-11
rs116783327	0.0	-213.368	0.0	-213.368	5.92142e-11
rs117539210	0.0	-213.076	0.0	-213.076	7.93061e-11
rs117651246	0.0	-213.209	0.0	-213.209	6.93996e-11
rs117727732	0.0	-212.524	0.0	-212.524	1.37672e-10
rs117843689	0.0	-213.49	0.0	-213.49	5.2413e-11
rs117978923	0.0	-213.018	0.0	-213.018	8.40336e-11
rs11822545	-206.489	-205.647	-206.489	-205.647	1.335128e-07
rs12278912	-202.18	-201.491	-202.18	-201.491	8.51708e-06
rs12281391	-208.273	-211.912	-208.273	-211.912	2.539900000000003e-10
rs12282735	-207.085	-210.023	-207.085	-210.023	1.6796000000000007e-09
rs12283429	-195.549	-198.546	-195.549	-198.546	0.00016191999999999986
rs12284741	-213.288	-212.495	-213.288	-212.495	1.417995e-10
rs12287365	-202.919	-202.124	-202.919	-202.124	4.52414e-06
rs12293051	-213.853	-212.948	-213.853	-212.948	9.010789999999999e-11
rs12293190	-214.105	-213.165	-214.105	-213.165	7.252369999999999e-11
rs12293621	-202.907	-202.124	-202.907	-202.124	4.52414e-06
rs12293624	-202.904	-202.124	-202.904	-202.124	4.52414e-06
rs12293670	-191.65	-190.792	-191.65	-190.792	0.377517
rs12294473	-208.273	-211.912	-208.273	-211.912	2.539900000000003e-10
rs12295462	-211.742	-212.307	-211.742	-212.307	1.71116e-10
rs12416739	-211.885	-212.559	-211.885	-212.559	1.3294899999999996e-10
rs12417780	-212.063	-212.623	-212.063	-212.623	1.2469300000000004e-10
rs12420309	0.0	-208.687	0.0	-208.687	6.38621e-09
rs12420699	-211.882	-212.591	-211.882	-212.591	1.2879899999999998e-10
rs12541	-193.978	-196.992	-193.978	-196.992	0.0007663999999999987
rs12576579	-211.856	-212.436	-211.856	-212.436	1.5033e-10
rs12787539	-206.999	-210.247	-206.999	-210.247	1.341900000000001e-09
rs12792040	0.0	-212.147	0.0	-212.147	2.00826e-10
rs12794898	-213.729	-213.138	-213.729	-213.138	7.452070000000001e-11
rs12797325	-212.008	-212.654	-212.008	-212.654	1.2094800000000004e-10
rs12799755	-211.755	-212.298	-211.755	-212.298	1.72599e-10
rs12805225	-211.98	-212.593	-211.98	-212.593	1.2852799999999995e-10
rs12807809	-208.287	-207.332	-208.287	-207.332	2.477012e-08
rs142738110	0.0	-212.2	0.0	-212.2	1.90406e-10
rs147386187	0.0	-212.541	0.0	-212.541	1.35437e-10
rs148262675	0.0	-213.368	0.0	-213.368	5.92142e-11
rs17128980	-213.253	-212.296	-213.253	-212.296	1.729918e-10
rs17129161	-209.892	-212.571	-209.892	-212.571	1.3132000000000033e-10
rs1893700	-207.07	-210.203	-207.07	-210.203	1.4020000000000016e-09
rs1893701	-207.195	-210.338	-207.195	-210.338	1.2250999999999982e-09
rs1893704	-214.22	-213.264	-214.22	-213.264	6.57107e-11
rs1893705	-213.186	-212.229	-213.186	-212.229	1.8499699999999998e-10
rs1939214	-207.296	-206.431	-207.296	-206.431	6.09826e-08
rs1940171	-193.727	-197.584	-193.727	-197.584	0.0004238000000000002
rs1942660	-212.674	-212.975	-212.674	-212.975	8.768429999999999e-11
rs2075712	-207.19	-208.429	-207.19	-208.429	8.268700000000003e-09
rs2075713	-207.673	-208.837	-207.673	-208.837	5.4986e-09
rs2076991	-203.066	-207.102	-203.066	-207.102	3.115000000000012e-08
rs2106649	-213.459	-212.498	-213.459	-212.498	1.4127770000000002e-10
rs2155109	-207.862	-207.945	-207.862	-207.945	1.3412769999999999e-08
rs2156158	-213.55	-212.719	-213.55	-212.719	1.132461e-10
rs2156161	-208.581	-209.679	-208.581	-209.679	2.3693200000000015e-09
rs2212756	-211.595	-212.145	-211.595	-212.145	2.01175e-10
rs2214171	-213.188	-212.229	-213.188	-212.229	1.8499690000000003e-10
rs2226752	-211.62	-212.179	-211.62	-212.179	1.9447999999999988e-10
rs2226753	-209.205	-210.693	-209.205	-210.693	8.594699999999997e-10
rs2298509	-208.259	-211.989	-208.259	-211.989	2.3507000000000093e-10
rs2846572	-212.952	-212.196	-212.952	-212.196	1.911407e-10
rs3016273	-213.68	-212.988	-213.68	-212.988	8.66003e-11
rs34716506	0.0	-212.001	0.0	-212.001	2.32385e-10
rs35306015	0.0	-212.429	0.0	-212.429	1.51447e-10
rs35643618	0.0	-212.416	0.0	-212.416	1.53474e-10
rs36053597	-206.629	-205.803	-206.629	-205.803	1.142014e-07
rs3802901	-194.343	-197.625	-194.343	-197.625	0.00040675
rs3802902	-197.335	-197.796	-197.335	-197.796	0.000343039
rs3867247	-212.921	-212.815	-212.921	-212.815	1.0293500000000002e-10
rs4057749	-213.214	-212.261	-213.214	-212.261	1.792034e-10
rs4057750	-213.183	-212.229	-213.183	-212.229	1.849994e-10
rs4245055	-209.214	-212.465	-209.214	-212.465	1.4601999999999987e-10
rs4245056	-213.401	-212.448	-213.401	-212.448	1.48633e-10
rs4256989	-207.195	-210.338	-207.195	-210.338	1.2250999999999982e-09
rs4259835	-207.175	-210.293	-207.175	-210.293	1.2823999999999996e-09
rs4282990	-209.597	-210.463	-209.597	-210.463	1.08099e-09
rs4337053	-209.473	-208.541	-209.473	-208.541	7.389410000000001e-09
rs4348920	-208.82	-210.271	-208.82	-210.271	1.3109499999999974e-09
rs4356237	-208.35	-212.026	-208.35	-212.026	2.2660000000000085e-10
rs4360714	-209.308	-212.509	-209.308	-212.509	1.3982999999999992e-10
rs4363615	-208.613	-209.442	-208.613	-209.442	3.0010800000000006e-09
rs4365066	-209.199	-212.457	-209.199	-212.457	1.472999999999997e-10
rs4385909	-209.072	-212.397	-209.072	-212.397	1.5628999999999967e-10
rs4390358	-208.603	-209.442	-208.603	-209.442	3.0011099999999994e-09
rs4426143	-207.783	-210.35	-207.783	-210.35	1.2103000000000003e-09
rs4439521	-207.209	-210.339	-207.209	-210.339	1.2246999999999997e-09
rs4439522	-207.238	-210.38	-207.238	-210.38	1.175100000000001e-09
rs4447188	-207.747	-210.391	-207.747	-210.391	1.1617999999999999e-09
rs4460825	-208.899	-209.82	-208.899	-209.82	2.0561999999999996e-09
rs4463856	-207.161	-210.292	-207.161	-210.292	1.2829000000000002e-09
rs4465378	-208.585	-209.442	-208.585	-209.442	3.0011699999999995e-09
rs4492834	-208.526	-212.109	-208.526	-212.109	2.0848000000000092e-10
rs4595557	-209.183	-212.448	-209.183	-212.448	1.4860000000000009e-10
rs4608094	-208.896	-212.105	-208.896	-212.105	2.0942999999999976e-10
rs4628681	-207.772	-210.262	-207.772	-210.262	1.3221000000000023e-09
rs4636685	-207.649	-210.348	-207.649	-210.348	1.2130000000000007e-09
rs4935894	-210.598	-209.685	-210.598	-209.685	2.355548e-09
rs4935895	-208.881	-207.979	-208.881	-207.979	1.296601e-08
rs544227	-210.655	-209.74	-210.655	-209.74	2.2290159999999998e-09
rs544368	0.0	-205.689	0.0	-205.689	1.28072e-07
rs549230	-213.538	-212.82	-213.538	-212.82	1.0240539999999999e-10
rs550833	-213.809	-213.166	-213.809	-213.166	7.244090000000001e-11
rs55661361	-191.698	-190.866	-191.698	-190.866	0.35063900000000003
rs55799041	-209.484	-208.541	-209.484	-208.541	7.389410000000002e-09
rs564490	-213.774	-213.086	-213.774	-213.086	7.84562e-11
rs566732	-210.491	-209.549	-210.491	-209.549	2.698348e-09
rs57202618	-213.964	-213.013	-213.964	-213.013	8.44523e-11
rs572973	-214.135	-213.433	-214.135	-213.433	5.5490999999999977e-11
rs57321508	-197.535	-201.607	-197.535	-201.607	7.591999999899987e-06
rs57702670	-213.988	-213.035	-213.988	-213.035	8.261599999999999e-11
rs58305201	-213.8	-212.848	-213.8	-212.848	9.960260000000002e-11
rs585454	-203.066	-202.122	-203.066	-202.122	4.53279e-06
rs59923632	-213.255	-212.296	-213.255	-212.296	1.7299040000000001e-10
rs607084	-213.661	-212.921	-213.661	-212.921	9.261089999999998e-11
rs607901	-213.626	-212.888	-213.626	-212.888	9.565129999999999e-11
rs618027	-210.771	-209.85	-210.771	-209.85	1.9961120000000003e-09
rs61910625	-207.384	-208.655	-207.384	-208.655	6.591700000000001e-09
rs634005	-210.604	-209.693	-210.604	-209.693	2.334944e-09
rs646487	-210.693	-209.791	-210.693	-209.791	2.1183199999999998e-09
rs654411	-213.509	-212.603	-213.509	-212.603	1.2724620000000003e-10
rs6590072	-214.296	-213.333	-214.296	-213.333	6.13372e-11
rs6590076	-207.469	-210.211	-207.469	-210.211	1.3912000000000016e-09
rs6590090	-198.432	-201.607	-198.432	-201.607	7.5890000000000115e-06
rs6590094	-195.04	-198.049	-195.04	-198.049	0.00026625999999999993
rs6590095	-195.447	-198.495	-195.447	-198.495	0.00017038999999989968
rs681418	-213.259	-212.492	-213.259	-212.492	1.421019e-10
rs7101949	-208.744	-209.63	-208.744	-209.63	2.487610000000001e-09
rs7102683	-211.792	-213.363	-211.792	-213.363	5.951799999999992e-11
rs7103533	-212.709	-212.976	-212.709	-212.976	8.761730000000002e-11
rs7107279	-208.55	-209.585	-208.55	-209.585	2.6007800000000006e-09
rs7107359	-208.598	-210.117	-208.598	-210.117	1.5288400000000003e-09
rs7107999	-214.184	-213.277	-214.184	-213.277	6.486840000000001e-11
rs7108303	-213.435	-212.546	-213.435	-212.546	1.3472379999999997e-10
rs7111616	-209.292	-210.233	-209.292	-210.233	1.3612699999999998e-09
rs7112120	-214.604	-213.091	-214.604	-213.091	7.81042e-11
rs7112630	-213.8	-212.885	-213.8	-212.885	9.593139999999999e-11
rs7112807	-195.116	-198.219	-195.116	-198.219	0.00022466999999999973
rs7113041	-202.982	-202.178	-202.982	-202.178	4.2882299999999994e-06
rs7113068	-196.837	-202.538	-196.837	-202.538	2.9920000000000554e-06
rs7113185	-207.961	-210.746	-207.961	-210.746	8.150400000000005e-10
rs7114069	-207.804	-210.031	-207.804	-210.031	1.6659999999999998e-09
rs7114238	-203.08	-207.556	-203.08	-207.556	1.9780000000000512e-08
rs7116575	-214.197	-213.242	-214.197	-213.242	6.71366e-11
rs7117601	-209.065	-209.913	-209.065	-209.913	1.8751400000000014e-09
rs7119089	-208.953	-209.961	-208.953	-209.961	1.787400000000001e-09
rs7120864	-208.406	-212.052	-208.406	-212.052	2.2074999999999885e-10
rs7122628	-213.788	-212.885	-213.788	-212.885	9.593860000000003e-11
rs7123109	-213.768	-212.866	-213.768	-212.866	9.783089999999999e-11
rs7123127	-213.833	-212.926	-213.833	-212.926	9.207159999999999e-11
rs7124686	-195.043	-197.884	-195.043	-197.884	0.00031413000000000014
rs7126463	-194.841	-197.941	-194.841	-197.941	0.00029675999999989947
rs7126818	0.0	-212.379	0.0	-212.379	1.59103e-10
rs7126999	-213.798	-212.885	-213.798	-212.885	9.593290000000002e-11
rs7127399	-210.77	-212.834	-210.77	-212.834	1.01041e-10
rs7127920	-207.586	-210.301	-207.586	-210.301	1.2715000000000008e-09
rs7128004	-209.204	-212.454	-209.204	-212.454	1.4763000000000024e-10
rs7128363	-212.532	-212.629	-212.532	-212.629	1.239597e-10
rs7130836	-209.155	-210.648	-209.155	-210.648	8.989399999999998e-10
rs7131070	-209.222	-210.143	-209.222	-210.143	1.4897200000000001e-09
rs71491831	0.0	-212.043	0.0	-212.043	2.22649e-10
rs71491832	0.0	-212.131	0.0	-212.131	2.04049e-10
rs734434	-212.863	-212.008	-212.863	-212.008	2.3068439999999995e-10
rs74647725	0.0	-211.835	0.0	-211.835	2.7423e-10
rs75264160	0.0	-213.477	0.0	-213.477	5.31041e-11
rs75363050	-211.858	-211.813	-211.858	-211.813	2.80449e-10
rs75540451	0.0	-212.577	0.0	-212.577	1.30561e-10
rs76059720	-211.94	-211.92	-211.94	-211.92	2.5178499999999997e-10
rs76665705	0.0	-209.835	0.0	-209.835	2.02675e-09
rs77838060	0.0	-209.745	0.0	-209.745	2.21812e-09
rs78223298	-210.569	-209.655	-210.569	-209.655	2.4250419999999995e-09
rs78589765	0.0	-212.101	0.0	-212.101	2.10184e-10
rs79106790	-203.715	-207.249	-203.715	-207.249	2.6904000000000014e-08
rs79227110	-213.451	-212.529	-213.451	-212.529	1.369711e-10
rs7928640	-197.947	-202.401	-197.947	-202.401	3.430000000000013e-06
rs7928897	-207.546	-209.997	-207.546	-209.997	1.7241000000000065e-09
rs7929346	-214.137	-213.237	-214.137	-213.237	6.748239999999997e-11
rs7934631	-207.238	-210.38	-207.238	-210.38	1.175100000000001e-09
rs7937766	-198.465	-202.829	-198.465	-202.829	2.2360000000000104e-06
rs7939249	-213.035	-212.915	-213.035	-212.915	9.311800000000002e-11
rs7939412	-199.019	-203.015	-199.019	-203.015	1.855800000000017e-06
rs7939490	-207.132	-210.251	-207.132	-210.251	1.3373000000000036e-09
rs79417009	-213.786	-213.195	-213.786	-213.195	7.04072e-11
rs7948360	-208.581	-209.679	-208.581	-209.679	2.3693200000000015e-09
rs79549242	0.0	-212.708	0.0	-212.708	1.14528e-10
rs79656914	0.0	-212.182	0.0	-212.182	1.93761e-10
rs80093249	-213.808	-212.859	-213.808	-212.859	9.851419999999999e-11
rs9633921	-208.216	-211.901	-208.216	-211.901	2.5679999999999936e-10
rs9666443	-207.252	-210.38	-207.252	-210.38	1.1748000000000047e-09
rs9666451	-207.223	-210.339	-207.223	-210.339	1.2242000000000025e-09
rs9666844	-212.903	-212.008	-212.903	-212.008	2.3066110000000005e-10
rs9667172	-207.252	-210.38	-207.252	-210.38	1.1748000000000047e-09
rs9667273	-208.358	-209.536	-208.358	-209.536	2.732849999999998e-09
rs9971477	-208.332	-212.015	-208.332	-212.015	2.290199999999997e-10
rs9971496	-208.315	-212.005	-208.315	-212.005	2.312700000000006e-10
rs9988882	-208.528	-209.679	-208.528	-209.679	2.369560000000001e-09
