## Supplementary material for "Characterization of shared and ancestry-specific signals driving complex traits using multi-ancestry fine-mapping": global_pips.txt

SNP_ID	shared_ll	notshared_ll	global_pips
rs10160281	-137.769	-136.795	2.019617e-05
rs10466547	-130.723	-130.113	0.017530610000000002
rs1050071	-137.586	-136.606	2.4353640000000003e-05
rs1050078	-139.488	-138.514	3.6184339999999996e-06
rs1050081	-136.239	-135.354	8.68608e-05
rs1054869	-137.769	-136.795	2.019617e-05
rs10736592	-132.11	-131.591	0.0041014499999999995
rs10750446	-140.885	-139.954	8.647850000000002e-07
rs10750450	-130.639	-129.691	0.024701110000000002
rs10750454	-140.087	-139.103	2.004327e-06
rs10750455	-132.055	-131.536	0.00433296
rs10750456	-130.988	-130.479	0.012502300000000001
rs10750457	-132.006	-131.258	0.0053862
rs10791097	-130.342	-129.381	0.0335897
rs10791098	-130.645	-129.691	0.0246734
rs10791099	-130.641	-129.691	0.024694010000000002
rs10791100	-138.039	-137.069	1.5358379999999997e-05
rs10791101	-140.411	-139.424	1.45333e-06
rs10791102	-137.491	-136.511	2.678135e-05
rs10791103	-137.894	-136.908	1.798153e-05
rs10791104	-130.763	-130.239	0.01581911
rs10791105	-132.398	-131.766	0.003338345
rs10791106	-131.815	-131.187	0.00595836
rs10791107	-131.969	-131.359	0.005041489999999999
rs10791108	-131.718	-131.126	0.00639626
rs10791109	-131.954	-131.202	0.00569271
rs10791110	-131.388	-130.773	0.00904797
rs10791112	-132.618	-131.82	0.003035065
rs10791113	-130.475	-129.691	0.025608399999999996
rs10791114	-129.965	-129.568	0.032142710000000005
rs10791115	-138.543	-137.881	7.31764e-06
rs10791125	-140.838	-140.093	7.84679e-07
rs10791126	-140.896	-140.126	7.548579999999999e-07
rs10894264	-141.745	-141.024	3.1112719999999996e-07
rs10894265	-137.616	-136.631	2.3735619999999998e-05
rs10894266	-137.663	-136.679	2.262513e-05
rs10894268	-132.904	-131.934	0.002609114
rs10894269	-137.373	-136.473	2.8284770000000002e-05
rs10894270	-138.943	-137.978	6.19482e-06
rs10894271	-137.687	-136.772	2.090881e-05
rs10894272	-137.587	-136.679	2.297914e-05
rs10894273	-137.812	-136.839	1.931867e-05
rs10894275	-137.568	-136.586	2.484594e-05
rs10894279	-140.329	-139.341	1.578674e-06
rs10894287	-130.695	-130.176	0.016874899999999998
rs10894288	-130.594	-130.055	0.018932110000000002
rs10894289	-130.874	-130.296	0.014718910000000002
rs10894290	-131.292	-130.485	0.01150741
rs10894291	-136.862	-136.011	4.53908e-05
rs10894292	-131.765	-131.022	0.00683177
rs10894293	-134.714	-133.972	0.000357438
rs10894294	-132.132	-131.32	0.00498905
rs10894296	-132.329	-131.706	0.003553046
rs10894299	-131.78	-131.126	0.0062918
rs10894300	-131.956	-131.359	0.00505965
rs10894302	-131.602	-130.953	0.0074908
rs10894306	-130.6	-129.813	0.02264731
rs10894307	-130.863	-130.113	0.0169212
rs10894308	-129.496	-129.143	0.049832
rs10894333	-141.416	-140.618	4.58412e-07
rs10894334	-141.137	-140.385	5.85181e-07
rs10894335	-140.853	-140.057	8.03499e-07
rs10894336	-140.857	-140.057	8.027780000000001e-07
rs10894337	-140.101	-139.551	1.419069e-06
rs10894338	-140.87	-140.093	7.78429e-07
rs10894339	-140.857	-140.126	7.621099999999999e-07
rs1105722	-141.827	-140.859	3.4734610000000004e-07
rs1118137	-131.051	-130.536	0.0117897
rs11222346	-137.478	-136.496	2.7192140000000003e-05
rs11222358	-137.532	-136.635	2.407758e-05
rs11222359	-137.587	-136.679	2.297914e-05
rs11222360	-137.762	-136.865	1.9132780000000003e-05
rs11222361	-137.721	-136.816	2.0049650000000002e-05
rs11222362	-137.701	-136.816	2.0134539999999998e-05
rs11222369	-137.445	-136.466	2.802755e-05
rs11222370	-137.445	-136.466	2.802755e-05
rs11222371	-139.979	-138.997	2.228389e-06
rs11222375	-134.035	-133.158	0.000782114
rs11222383	-135.618	-135.153	0.00011821659999999998
rs11222384	-135.575	-135.109	0.00012343260000000002
rs11222385	-137.083	-136.656	2.6592060000000003e-05
rs11222386	-137.205	-136.765	2.3755469999999998e-05
rs11222391	-133.213	-132.468	0.0016080649999999999
rs11222394	-132.389	-131.651	0.0036454549999999997
rs11222395	-132.235	-131.475	0.00432402
rs11222399	-131.179	-130.655	0.0104412
rs11222400	-130.836	-130.296	0.01487571
rs11222406	-131.213	-130.422	0.012304309999999999
rs11222410	-131.892	-131.084	0.00632332
rs11222411	-132.915	-132.132	0.002228715
rs11222421	-132.334	-131.536	0.004033615
rs11222432	-137.673	-136.998	1.763106e-05
rs11222500	-140.866	-140.093	7.792469999999999e-07
rs11222501	-140.249	-139.698	1.224599e-06
rs1123627	-141.018	-140.23	6.774200000000001e-07
rs11600182	-135.618	-135.153	0.00011821659999999998
rs11600358	-139.589	-138.79	2.8523590000000003e-06
rs11602497	-137.886	-136.94	1.756938e-05
rs11602545	-135.575	-134.739	0.00016247050000000002
rs11603014	-135.358	-134.407	0.00022097709999999998
rs11603243	-135.497	-134.534	0.00019415800000000002
rs117144116	0.0	-140.128	5.75545e-07
rs117380486	-135.973	-135.109	0.0001114724
rs117466972	0.0	-139.211	1.4401e-06
rs12271471	-140.153	-139.184	1.852942e-06
rs12275613	-137.789	-137.141	1.53955e-05
rs12279359	-137.716	-136.816	2.0072070000000002e-05
rs12279734	-137.456	-139.184	7.030909999999999e-06
rs12284487	-137.854	-136.952	1.751067e-05
rs12284540	-137.808	-136.908	1.8302769999999998e-05
rs12286234	-137.672	-136.772	2.0977079999999998e-05
rs12361892	-137.539	-136.561	2.549056e-05
rs12363140	-137.539	-136.561	2.549056e-05
rs12363163	-137.49	-136.511	2.678455e-05
rs12364918	-141.008	-140.124	7.37195e-07
rs12365680	-139.845	-138.879	2.5158680000000003e-06
rs12418278	-135.485	-134.534	0.00019462800000000002
rs12419029	-139.225	-138.409	4.1578749999999996e-06
rs12419137	-140.811	-140.057	8.115840000000001e-07
rs12419710	-138.934	-138.157	5.3954e-06
rs12420126	-131.374	-130.773	0.00908009
rs12420585	-140.803	-140.057	8.132269999999999e-07
rs12420822	-135.938	-135.07	0.00011580140000000001
rs12420834	-135.94	-135.07	0.00011575639999999998
rs12420847	-135.897	-135.027	0.00012088539999999999
rs12790299	-129.782	-129.248	0.0424987
rs12798423	-141.118	-140.268	6.43084e-07
rs1347283	-132.933	-132.107	0.0022633749999999998
rs1368853	-131.639	-130.891	0.007774940000000001
rs139989165	-135.975	-135.109	0.00011142850000000001
rs142878238	-139.438	-138.64	3.3141599999999997e-06
rs1433976	-131.476	-130.655	0.00968115
rs1433979	-132.491	-131.706	0.003413485
rs1433980	-131.286	-130.479	0.011579099999999998
rs144258346	0.0	-139.944	6.91648e-07
rs145119504	0.0	-139.64	9.3722e-07
rs145920137	-138.018	-137.09	1.517456e-05
rs146905120	-137.881	-136.976	1.708836e-05
rs1559671	-135.622	-135.153	0.00011808350000000001
rs1594821	-132.333	-131.706	0.0035489850000000006
rs1793603	-141.579	-140.916	3.515607e-07
rs1793768	-140.009	-140.073	1.04026e-06
rs1820353	-132.346	-131.536	0.004022175
rs1821384	-131.657	-131.07	0.00677135
rs1865296	-130.87	-130.113	0.0168932
rs1893017	-137.568	-136.586	2.484594e-05
rs1893018	-137.525	-136.541	2.597083e-05
rs1893019	-137.524	-136.541	2.5974230000000005e-05
rs1894187	-140.186	-139.627	1.312155e-06
rs1894188	-140.182	-139.627	1.313822e-06
rs1894189	-140.131	-139.551	1.4071580000000002e-06
rs1944142	-132.275	-131.32	0.0048364340000000006
rs1944151	-135.186	-134.361	0.0002376196
rs1945922	-140.84	-140.212	7.176380000000001e-07
rs1945927	-141.738	-140.758	3.8340719999999997e-07
rs1945928	-141.761	-140.777	3.7565269999999995e-07
rs1945929	-141.778	-140.795	3.6917289999999995e-07
rs1991898	-130.86	-130.296	0.01477641
rs1991899	-131.137	-130.364	0.013093599999999999
rs2018036	-135.999	-135.129	0.00010913439999999999
rs2113928	-132.125	-131.475	0.00444327
rs2113929	-132.283	-131.651	0.003744265
rs2155358	-138.137	-137.161	1.3990559999999998e-05
rs2155749	-137.825	-136.839	1.927193e-05
rs2155750	-137.874	-136.888	1.8351429999999997e-05
rs2155751	-137.799	-136.816	1.9730029999999998e-05
rs2155752	-137.659	-136.679	2.2641240000000002e-05
rs2162059	-131.657	-131.07	0.00677135
rs2162060	-131.6	-131.009	0.0071916
rs2236711	-137.947	-136.977	1.6848190000000002e-05
rs2236713	-134.335	-133.419	0.000597663
rs2236717	-138.043	-137.069	1.534517e-05
rs2276096	-135.606	-135.153	0.00011863460000000002
rs2276097	-135.606	-135.153	0.00011863460000000002
rs2276098	-135.563	-135.109	0.0001238687
rs2282578	-140.302	-139.314	1.620896e-06
rs2282579	-138.476	-137.521	9.80708e-06
rs2324314	-131.471	-130.663	0.00962994
rs2324315	-132.384	-131.766	0.0033502260000000004
rs2324316	-131.74	-130.953	0.00724063
rs2324317	-130.55	-130.055	0.019173000000000003
rs318987	-141.736	-140.831	3.61656e-07
rs3190331	-137.589	-136.606	2.434184e-05
rs3190345	-136.201	-135.316	9.02669e-05
rs34333162	-134.054	-133.201	0.000753638
rs35274053	-134.693	-133.779	0.0004172652
rs35758898	-141.024	-140.217	6.83089e-07
rs364557	-140.931	-140.58	5.38004e-07
rs365570	-137.572	-139.271	6.30089e-06
rs369662	-137.73	-139.278	5.56727e-06
rs369793	-137.745	-139.337	5.427750000000001e-06
rs3751033	-133.085	-132.194	0.002044834
rs3751034	-136.758	-135.864	5.2053100000000005e-05
rs3751035	-136.082	-135.191	0.00010210329999999999
rs3751038	-135.975	-135.109	0.00011142850000000001
rs3751039	-135.408	-134.43	0.0002146529
rs3794133	-135.492	-134.655	0.0001766676
rs3794142	-134.999	-134.19	0.00028291570000000003
rs3829271	-140.005	-139.114	2.019776e-06
rs384886	-138.785	-138.995	3.25709e-06
rs384988	-139.212	-139.412	2.137148e-06
rs388618	-137.711	-139.336	5.57234e-06
rs3910266	-130.908	-130.359	0.013932210000000002
rs3910267	-130.932	-130.359	0.01384061
rs392498	-137.753	-139.338	5.3943499999999994e-06
rs398772	-137.745	-139.337	5.427750000000001e-06
rs402055	-137.753	-139.338	5.3943499999999994e-06
rs402320	-139.275	-139.381	2.115219e-06
rs407056	-137.928	-139.427	4.62209e-06
rs407461	-137.819	-139.341	5.12808e-06
rs407540	-141.013	-140.531	5.4313e-07
rs407567	-137.751	-139.279	5.47937e-06
rs408101	-137.74	-139.363	5.41618e-06
rs408354	-137.593	-139.246	6.23091e-06
rs408376	-137.787	-139.253	5.36883e-06
rs415448	-137.937	-139.427	4.59189e-06
rs416706	-137.737	-139.337	5.461460000000001e-06
rs422756	-138.093	-139.518	3.996130000000001e-06
rs424284	-137.35	-139.093	7.79389e-06
rs4264159	-137.658	-136.679	2.2646950000000002e-05
rs431485	-137.737	-139.337	5.461460000000001e-06
rs431683	-137.745	-139.337	5.427750000000001e-06
rs4337054	-135.536	-135.07	0.0001283326
rs4366492	-131.22	-130.239	0.0141786
rs4370948	-137.658	-136.679	2.2646950000000002e-05
rs4402303	-135.579	-135.109	0.0001232936
rs440329	-137.805	-139.395	5.1120500000000005e-06
rs4403815	-135.54	-135.07	0.00012818849999999998
rs4403816	-135.622	-135.153	0.00011808350000000001
rs440648	-138.379	-138.937	4.10126e-06
rs4411284	-137.947	-136.977	1.6848190000000002e-05
rs4436551	-137.658	-136.679	2.2646950000000002e-05
rs4456262	-137.381	-136.402	2.987835e-05
rs4457753	-137.839	-136.865	1.882947e-05
rs4459316	-137.615	-136.635	2.366725e-05
rs450557	-137.799	-139.31	5.241760000000001e-06
rs4508210	-135.575	-135.109	0.00012343260000000002
rs453024	-137.722	-139.251	5.63874e-06
rs454501	-137.786	-139.339	5.256800000000001e-06
rs455006	-137.928	-139.427	4.62209e-06
rs4601795	-132.251	-131.304	0.00492269
rs4622274	-137.962	-137.044	1.59229e-05
rs4936120	-137.426	-136.522	2.6916059999999995e-05
rs4936121	-138.339	-137.387	1.1215559999999999e-05
rs4936122	-140.265	-139.277	1.6829650000000001e-06
rs4936123	-134.667	-133.685	0.0004518829
rs4936136	-139.212	-139.412	2.137148e-06
rs4937580	-138.341	-137.387	1.1209349999999998e-05
rs4937581	-138.001	-137.025	1.603086e-05
rs4937583	-137.768	-136.795	2.019948e-05
rs4937584	-137.767	-136.795	2.020297e-05
rs4937585	-137.815	-136.839	1.930956e-05
rs540314	-139.15	-139.345	2.2803199999999997e-06
rs540409	-138.596	-139.83	2.55114e-06
rs55843936	-141.79	-140.791	3.693569e-07
rs55938996	-135.972	-135.109	0.00011151649999999999
rs56098464	-135.97	-135.109	0.0001115615
rs56098711	-141.898	-140.898	3.317687e-07
rs56198420	-141.018	-140.208	6.890459999999999e-07
rs57336947	-135.134	-134.317	0.0002489137
rs59666738	-141.915	-140.915	3.263026e-07
rs60290660	-136.022	-135.153	0.0001066314
rs60550066	-136.104	-135.234	9.82587e-05
rs61467764	-134.615	-133.647	0.00047060100000000007
rs61734874	-136.273	-135.397	8.338929999999999e-05
rs61736752	-136.201	-135.316	9.02669e-05
rs61736758	-136.158	-135.273	9.42165e-05
rs61909201	-135.927	-135.184	0.00010640299999999999
rs61910787	-137.585	-136.606	2.436235e-05
rs62621284	-136.231	-135.354	8.70228e-05
rs6590512	-132.267	-131.32	0.004844584000000001
rs6590515	-139.507	-138.554	3.4925499999999997e-06
rs6590516	-139.509	-138.554	3.4906290000000003e-06
rs6590517	-139.427	-138.474	3.78182e-06
rs6590518	-139.383	-138.43	3.9517199999999995e-06
rs6590520	-137.494	-136.511	2.6763239999999998e-05
rs6590535	-137.48	-136.638	2.4293430000000002e-05
rs6590540	-130.671	-130.113	0.0177765
rs6590547	-141.854	-140.885	3.3821539999999996e-07
rs67649878	-137.642	-136.673	2.2825699999999997e-05
rs7103988	-137.849	-136.865	1.8792530000000002e-05
rs7106684	-137.527	-136.541	2.5963519999999998e-05
rs7106771	-133.755	-133.082	0.0008859290000000001
rs7106928	-133.856	-133.089	0.0008594399999999999
rs7106973	-137.62	-136.635	2.3644920000000003e-05
rs7106995	-137.477	-136.492	2.727323e-05
rs7107568	-135.6	-134.636	0.000175182
rs7107595	-137.665	-136.679	2.261502e-05
rs7111478	-131.417	-130.663	0.009752399999999998
rs7112616	-130.256	-129.498	0.031235699999999998
rs7116068	-140.181	-139.193	1.8290349999999997e-06
rs7119425	-139.471	-138.514	3.631144e-06
rs7122268	-131.058	-130.598	0.01125511
rs7125622	-137.633	-136.656	2.319126e-05
rs7128889	-141.574	-140.767	3.9416509999999995e-07
rs7130119	-139.243	-138.409	4.141254e-06
rs7130262	-139.137	-138.303	4.6019200000000005e-06
rs7130842	-132.855	-132.072	0.002366585
rs7130938	-131.171	-130.406	0.0125743
rs7131121	-130.594	-130.055	0.018932110000000002
rs73022108	-141.59	-140.899	3.5505330000000005e-07
rs73022255	-141.915	-140.915	3.262686e-07
rs73022814	-140.189	-139.315	1.6580220000000002e-06
rs73022823	-138.449	-137.516	9.90148e-06
rs73022834	-134.682	-133.733	0.00043342310000000003
rs73022837	-134.647	-133.693	0.00045096610000000005
rs73022854	-134.768	-133.819	0.0003977671
rs73022874	-134.183	-133.258	0.0007007879999999999
rs73024809	-134.285	-133.331	0.0006475140000000001
rs73028211	-139.536	-139.666	1.607258e-06
rs73028222	-140.503	-139.847	1.0255450000000001e-06
rs73028852	-136.12	-135.67	7.081000000000001e-05
rs73028872	-135.799	-135.026	0.00012367790000000002
rs73028875	-135.959	-135.189	0.00010515589999999999
rs73028877	-135.761	-134.983	0.0001289688
rs73028878	-135.765	-134.983	0.0001288288
rs73028880	-135.973	-135.109	0.0001114724
rs73028887	-135.772	-134.906	0.00013659449999999998
rs73028888	-135.815	-134.944	0.0001312754
rs73028892	-136.061	-135.189	0.0001027434
rs73028894	-136.1	-135.234	9.833960000000001e-05
rs73028898	-136.063	-135.191	0.0001025364
rs73028899	-136.144	-135.273	9.44997e-05
rs73028900	-136.146	-135.273	9.44636e-05
rs73028902	-136.144	-135.273	9.44997e-05
rs73031129	-137.085	-136.179	3.7915249999999996e-05
rs735094	-137.998	-137.066	1.5524540000000003e-05
rs7480903	-131.265	-130.655	0.0101983
rs7481341	-140.084	-139.697	1.2866320000000001e-06
rs74866549	-137.827	-136.928	1.794478e-05
rs76686124	-141.232	-140.648	4.6928600000000004e-07
rs76984357	0.0	-139.599	9.77193e-07
rs77272503	-135.889	-135.026	0.0001211484
rs7925214	-132.631	-131.766	0.0031566950000000006
rs7925594	-131.784	-131.187	0.006008390000000001
rs7926167	-137.491	-136.511	2.678135e-05
rs7933085	-132.683	-131.82	0.002990935
rs7936858	-134.919	-133.99	0.00033674510000000004
rs7939417	-131.698	-131.07	0.006697690000000001
rs7940027	-137.445	-136.466	2.8024150000000002e-05
rs7940465	-132.069	-131.304	0.00512488
rs7940866	-130.288	-129.627	0.028135709999999998
rs7942621	-137.78	-136.795	2.0150020000000003e-05
rs7942900	-132.682	-131.903	0.002807035
rs7943757	-136.765	-135.78	5.5577499999999994e-05
rs7943936	-141.12	-140.188	6.84074e-07
rs7944782	-132.442	-131.591	0.0037723239999999996
rs7949071	-130.719	-130.239	0.0160244
rs876641	-137.546	-136.561	2.5451719999999997e-05
rs948086	-133.829	-132.933	0.0009759880000000001
rs948087	-134.174	-133.289	0.0006850389999999999
rs961491	-132.76	-131.934	0.002690844
rs9787831	-139.966	-140.743	7.622920000000001e-07
rs9804563	-140.239	-139.772	1.164932e-06
rs9804658	-140.873	-140.093	7.779619999999999e-07
rs9943602	-140.455	-139.971	9.498429999999999e-07
