## Supplementary material for "Characterization of shared and ancestry-specific signals driving complex traits using multi-ancestry fine-mapping": mscaviar_results_shared_pips.txt

SNP_ID	shared_pip	shared_ll	notshared_ll
rs76984357	0	0	-139.599
rs12271471	3.74256e-07	-140.153	-139.184
rs73022814	3.60883e-07	-140.189	-139.315
rs10750446	1.80038e-07	-140.885	-139.954
rs12419029	9.46635e-07	-139.225	-138.409
rs7130119	9.30094e-07	-139.243	-138.409
rs7130262	1.03367e-06	-139.137	-138.303
rs12419710	1.26583e-06	-138.934	-138.157
rs7943936	1.4227e-07	-141.12	-140.188
rs10894264	7.61485e-08	-141.745	-141.024
rs73022823	2.05595e-06	-138.449	-137.516
rs145920137	3.16373e-06	-138.018	-137.09
rs10894265	4.73055e-06	-137.616	-136.631
rs10894266	4.51234e-06	-137.663	-136.679
rs11222346	5.43259e-06	-137.478	-136.496
rs7943757	1.10832e-05	-136.765	-135.78
rs10894268	0.000526454	-132.904	-131.934
rs73022834	8.89073e-05	-134.682	-133.733
rs4366492	0.00283634	-131.22	-130.239
rs73022837	9.21133e-05	-134.647	-133.693
rs11602497	3.61163e-06	-137.886	-136.94
rs1944142	0.000987139	-132.275	-131.32
rs6590512	0.000995288	-132.267	-131.32
rs35274053	8.79809e-05	-134.693	-133.779
rs10791097	0.00682264	-130.342	-129.381
rs10791098	0.00504119	-130.645	-129.691
rs10791099	0.00506174	-130.641	-129.691
rs61467764	9.50847e-05	-134.615	-133.647
rs10750450	0.00506889	-130.639	-129.691
rs10894269	6.02961e-06	-137.373	-136.473
rs4936120	5.71867e-06	-137.426	-136.522
rs73022854	8.15908e-05	-134.768	-133.819
rs735094	3.22983e-06	-137.998	-137.066
rs11603243	3.93924e-05	-135.497	-134.534
rs146905120	3.63032e-06	-137.881	-136.976
rs10894270	1.25447e-06	-138.943	-137.978
rs10894271	4.40685e-06	-137.687	-136.772
rs4601795	0.00101134	-132.251	-131.304
rs4622274	3.34764e-06	-137.962	-137.044
rs12418278	3.98621e-05	-135.485	-134.534
rs12284487	3.72907e-06	-137.854	-136.952
rs12284540	3.90442e-06	-137.808	-136.908
rs74866549	3.83155e-06	-137.827	-136.928
rs11222358	5.14547e-06	-137.532	-136.635
rs12286234	4.47506e-06	-137.672	-136.772
rs12279359	4.28195e-06	-137.716	-136.816
rs11222359	4.86966e-06	-137.587	-136.679
rs11603014	4.52587e-05	-135.358	-134.407
rs11222360	4.08855e-06	-137.762	-136.865
rs10894272	4.86966e-06	-137.587	-136.679
rs11222361	4.25959e-06	-137.721	-136.816
rs11222362	4.34438e-06	-137.701	-136.816
rs73022874	0.000146474	-134.183	-133.258
rs7936858	7.01862e-05	-134.919	-133.99
rs7116068	3.63727e-07	-140.181	-139.193
rs7119425	7.40308e-07	-139.471	-138.514
rs6590515	7.1428e-07	-139.507	-138.554
rs6590516	7.12365e-07	-139.509	-138.554
rs6590517	7.73508e-07	-139.427	-138.474
rs6590518	8.08296e-07	-139.383	-138.43
rs4936121	2.29633e-06	-138.339	-137.387
rs4936122	3.34689e-07	-140.265	-139.277
rs4937580	2.2901e-06	-138.341	-137.387
rs2282579	2.00141e-06	-138.476	-137.521
rs2282578	3.22361e-07	-140.302	-139.314
rs4411284	3.39925e-06	-137.947	-136.977
rs10791100	3.09861e-06	-138.039	-137.069
rs10791101	2.89174e-07	-140.411	-139.424
rs2236711	3.39925e-06	-137.947	-136.977
rs2236713	0.0001259	-134.335	-133.419
rs2236717	3.0854e-06	-138.043	-137.069
rs4937581	3.21932e-06	-138.001	-137.025
rs2155358	2.80948e-06	-138.137	-137.161
rs4936123	9.02641e-05	-134.667	-133.685
rs73024809	0.000132297	-134.285	-133.331
rs12364918	1.59134e-07	-141.008	-140.124
rs4937583	4.06434e-06	-137.768	-136.795
rs4937584	4.06778e-06	-137.767	-136.795
rs4937585	3.8779e-06	-137.815	-136.839
rs10894273	3.88709e-06	-137.812	-136.839
rs1054869	4.06102e-06	-137.769	-136.795
rs10160281	4.06102e-06	-137.769	-136.795
rs7125622	4.65227e-06	-137.633	-136.656
rs12363140	5.11081e-06	-137.539	-136.561
rs61910787	4.88204e-06	-137.585	-136.606
rs12361892	5.11081e-06	-137.539	-136.561
rs12363163	5.36484e-06	-137.49	-136.511
rs11222369	5.61384e-06	-137.445	-136.466
rs11222370	5.61384e-06	-137.445	-136.466
rs10791102	5.36165e-06	-137.491	-136.511
rs7926167	5.36165e-06	-137.491	-136.511
rs7940027	5.6105e-06	-137.445	-136.466
rs11222371	4.45547e-07	-139.979	-138.997
rs1050078	7.27676e-07	-139.488	-138.514
rs1050071	4.87334e-06	-137.586	-136.606
rs6590520	5.34352e-06	-137.494	-136.511
rs3190331	4.86156e-06	-137.589	-136.606
rs12365680	5.09105e-07	-139.845	-138.879
rs2155749	3.84033e-06	-137.825	-136.839
rs2155750	3.6565e-06	-137.874	-136.888
rs7942621	4.01496e-06	-137.78	-136.795
rs876641	5.07204e-06	-137.546	-136.561
rs948086	0.00020874	-133.829	-132.933
rs948087	0.000147801	-134.174	-133.289
rs3829271	4.33832e-07	-140.005	-139.114
rs7103988	3.74871e-06	-137.849	-136.865
rs11222375	0.000169879	-134.035	-133.158
rs34333162	0.000166631	-134.054	-133.201
rs2155751	3.94022e-06	-137.799	-136.816
rs4457753	3.78554e-06	-137.839	-136.865
rs4370948	4.53781e-06	-137.658	-136.679
rs4436551	4.53781e-06	-137.658	-136.679
rs4264159	4.53781e-06	-137.658	-136.679
rs4456262	5.98662e-06	-137.381	-136.402
rs2155752	4.53208e-06	-137.659	-136.679
rs4459316	4.73539e-06	-137.615	-136.635
rs10894275	4.96358e-06	-137.568	-136.586
rs1893017	4.96358e-06	-137.568	-136.586
rs1893018	5.18083e-06	-137.525	-136.541
rs1893019	5.18418e-06	-137.524	-136.541
rs10791103	3.58354e-06	-137.894	-136.908
rs7106973	4.71311e-06	-137.62	-136.635
rs7106995	5.43411e-06	-137.477	-136.492
rs7106684	5.17352e-06	-137.527	-136.541
rs7107595	4.50584e-06	-137.665	-136.679
rs67649878	4.61081e-06	-137.642	-136.673
rs3794142	6.47936e-05	-134.999	-134.19
rs57336947	5.66195e-05	-135.134	-134.317
rs10750454	3.99688e-07	-140.087	-139.103
rs1944151	5.37566e-05	-135.186	-134.361
rs11602545	3.64012e-05	-135.575	-134.739
rs3794133	3.9582e-05	-135.492	-134.655
rs6590535	5.41932e-06	-137.48	-136.638
rs10894279	3.13809e-07	-140.329	-139.341
rs3751039	4.30171e-05	-135.408	-134.43
rs73028852	2.11147e-05	-136.12	-135.67
rs2276096	3.52896e-05	-135.606	-135.153
rs2276097	3.52896e-05	-135.606	-135.153
rs2276098	3.68466e-05	-135.563	-135.109
rs11600182	3.48718e-05	-135.618	-135.153
rs11222383	3.48718e-05	-135.618	-135.153
rs11222384	3.64104e-05	-135.575	-135.109
rs11222385	8.05853e-06	-137.083	-136.656
rs11222386	7.13822e-06	-137.205	-136.765
rs4337054	3.78561e-05	-135.536	-135.07
rs4402303	3.62718e-05	-135.579	-135.109
rs4403815	3.7712e-05	-135.54	-135.07
rs4508210	3.64104e-05	-135.575	-135.109
rs7107568	3.55122e-05	-135.6	-134.636
rs4403816	3.47391e-05	-135.622	-135.153
rs1559671	3.47391e-05	-135.622	-135.153
rs55938996	2.4497e-05	-135.972	-135.109
rs56098464	2.45421e-05	-135.97	-135.109
rs73028872	2.912e-05	-135.799	-135.026
rs73028875	2.48038e-05	-135.959	-135.189
rs73028877	3.02514e-05	-135.761	-134.983
rs73028878	3.0111e-05	-135.765	-134.983
rs73028880	2.44524e-05	-135.973	-135.109
rs117380486	2.44524e-05	-135.973	-135.109
rs139989165	2.44081e-05	-135.975	-135.109
rs3751038	2.44081e-05	-135.975	-135.109
rs12420822	2.53272e-05	-135.938	-135.07
rs12420847	2.64021e-05	-135.897	-135.027
rs12420834	2.5282e-05	-135.94	-135.07
rs73028887	2.98978e-05	-135.772	-134.906
rs73028888	2.865e-05	-135.815	-134.944
rs77272503	2.65917e-05	-135.889	-135.026
rs73028892	2.23921e-05	-136.061	-135.189
rs73028894	2.1541e-05	-136.1	-135.234
rs60290660	2.3289e-05	-136.022	-135.153
rs60550066	2.14602e-05	-136.104	-135.234
rs73028898	2.23635e-05	-136.063	-135.191
rs73028899	2.06107e-05	-136.144	-135.273
rs73028900	2.05745e-05	-136.146	-135.273
rs73028902	2.06107e-05	-136.144	-135.273
rs62621284	1.89024e-05	-136.231	-135.354
rs61734874	1.81131e-05	-136.273	-135.397
rs3190345	1.94752e-05	-136.201	-135.316
rs1050081	1.87403e-05	-136.239	-135.354
rs61736758	2.03274e-05	-136.158	-135.273
rs61736752	1.94752e-05	-136.201	-135.316
rs3751035	2.1931e-05	-136.082	-135.191
rs3751034	1.11523e-05	-136.758	-135.864
rs7106771	0.000224808	-133.755	-133.082
rs3751033	0.000439398	-133.085	-132.194
rs2018036	2.38356e-05	-135.999	-135.129
rs11222391	0.000386405	-133.213	-132.468
rs7925214	0.000691617	-132.631	-131.766
rs11222394	0.000880637	-132.389	-131.651
rs11222395	0.00102811	-132.235	-131.475
rs7944782	0.000835715	-132.442	-131.591
rs7933085	0.000656573	-132.683	-131.82
rs10750455	0.00123058	-132.055	-131.536
rs10736592	0.00116483	-132.11	-131.591
rs1991899	0.00308244	-131.137	-130.364
rs1991898	0.00406499	-130.86	-130.296
rs12790299	0.0119429	-129.782	-129.248
rs11222399	0.00295489	-131.179	-130.655
rs7112616	0.00743514	-130.256	-129.498
rs6590540	0.004908	-130.671	-130.113
rs73031129	8.04598e-06	-137.085	-136.179
rs7131121	0.00530132	-130.594	-130.055
rs10894287	0.0047943	-130.695	-130.176
rs10894288	0.00530132	-130.594	-130.055
rs10894289	0.00400751	-130.874	-130.296
rs7106928	0.000203164	-133.856	-133.089
rs3910267	0.0037816	-130.932	-130.359
rs10894290	0.00263774	-131.292	-130.485
rs11222400	0.00416432	-130.836	-130.296
rs10894291	1.00502e-05	-136.862	-136.011
rs11222406	0.00285457	-131.213	-130.422
rs3910266	0.00387321	-130.908	-130.359
rs10791104	0.00447684	-130.763	-130.239
rs7940866	0.0072036	-130.288	-129.627
rs7111478	0.00232815	-131.417	-130.663
rs10750456	0.00357735	-130.988	-130.479
rs10894292	0.00164408	-131.765	-131.022
rs10466547	0.00466206	-130.723	-130.113
rs12275613	3.97935e-06	-137.789	-137.141
rs10894293	8.6145e-05	-134.714	-133.972
rs10894294	0.00113976	-132.132	-131.32
rs2162060	0.00193847	-131.6	-131.009
rs2162059	0.0018313	-131.657	-131.07
rs1821384	0.0018313	-131.657	-131.07
rs7480903	0.00271202	-131.265	-130.655
rs11222410	0.00144833	-131.892	-131.084
rs2324314	0.0022057	-131.471	-130.663
rs12420126	0.00243055	-131.374	-130.773
rs1594821	0.000931336	-132.333	-131.706
rs2113929	0.000979446	-132.283	-131.651
rs2113928	0.00114735	-132.125	-131.475
rs7130842	0.000552755	-132.855	-132.072
rs11222411	0.000520552	-132.915	-132.132
rs10791105	0.000873264	-132.398	-131.766
rs7942900	0.000657454	-132.682	-131.903
rs61909201	2.56044e-05	-135.927	-135.184
rs2324315	0.000885141	-132.384	-131.766
rs10894296	0.000935402	-132.329	-131.706
rs10894299	0.00161963	-131.78	-131.126
rs7925594	0.00161364	-131.784	-131.187
rs10894300	0.00135885	-131.956	-131.359
rs10791106	0.00156361	-131.815	-131.187
rs10791107	0.00134067	-131.969	-131.359
rs10791108	0.00172409	-131.718	-131.126
rs10750457	0.00129196	-132.006	-131.258
rs10791109	0.00136181	-131.954	-131.202
rs7939417	0.00175763	-131.698	-131.07
rs10791110	0.00239842	-131.388	-130.773
rs11600358	6.58065e-07	-139.589	-138.79
rs7940465	0.00121353	-132.069	-131.304
rs10894302	0.0019353	-131.602	-130.953
rs145119504	0	0	-139.64
rs1368853	0.00186602	-131.639	-130.891
rs961491	0.000608189	-132.76	-131.934
rs1347283	0.00051157	-132.933	-132.107
rs10791112	0.000700705	-132.618	-131.82
rs1820353	0.000919802	-132.346	-131.536
rs1433980	0.00265419	-131.286	-130.479
rs1433979	0.00079584	-132.491	-131.706
rs11222421	0.000931239	-132.334	-131.536
rs2324316	0.00168513	-131.74	-130.953
rs10791113	0.00597616	-130.475	-129.691
rs10894306	0.00527078	-130.6	-129.813
rs1433976	0.00219484	-131.476	-130.655
rs10894307	0.00405269	-130.863	-130.113
rs2324317	0.00554225	-130.55	-130.055
rs7949071	0.00468218	-130.719	-130.239
rs144258346	0	0	-139.944
rs1865296	0.00402467	-130.87	-130.113
rs10791114	0.00995213	-129.965	-129.568
rs1118137	0.00335762	-131.051	-130.536
rs56198420	1.57495e-07	-141.018	-140.208
rs10894308	0.0158951	-129.496	-129.143
rs7122268	0.0033329	-131.058	-130.598
rs7130938	0.00297801	-131.171	-130.406
rs10791115	1.87277e-06	-138.543	-137.881
rs11222432	4.46846e-06	-137.673	-136.998
rs142878238	7.64916e-07	-139.438	-138.64
rs1945922	1.88277e-07	-140.84	-140.212
rs56098711	6.53255e-08	-141.898	-140.898
rs55843936	7.28162e-08	-141.79	-140.791
rs6590547	6.83084e-08	-141.854	-140.885
rs1945927	7.67284e-08	-141.738	-140.758
rs1945928	7.49163e-08	-141.761	-140.777
rs1945929	7.36562e-08	-141.778	-140.795
rs7128889	9.03379e-08	-141.574	-140.767
rs59666738	6.42859e-08	-141.915	-140.915
rs73022255	6.42537e-08	-141.915	-140.915
rs73028211	6.93471e-07	-139.536	-139.666
rs73028222	2.63611e-07	-140.503	-139.847
rs10894333	1.05801e-07	-141.416	-140.618
rs10894334	1.39875e-07	-141.137	-140.385
rs9787831	4.51192e-07	-139.966	-140.743
rs1123627	1.57638e-07	-141.018	-140.23
rs1894187	3.61964e-07	-140.186	-139.627
rs10894335	1.85848e-07	-140.853	-140.057
rs10894336	1.85145e-07	-140.857	-140.057
rs1894188	3.63602e-07	-140.182	-139.627
rs1894189	3.82392e-07	-140.131	-139.551
rs10894337	3.94118e-07	-140.101	-139.551
rs10894338	1.82647e-07	-140.87	-140.093
rs11222500	1.83445e-07	-140.866	-140.093
rs11222501	3.3984e-07	-140.249	-139.698
rs10894339	1.85133e-07	-140.857	-140.126
rs10791125	1.88734e-07	-140.838	-140.093
rs10791126	1.78074e-07	-140.896	-140.126
rs12420585	1.95332e-07	-140.803	-140.057
rs12419137	1.9373e-07	-140.811	-140.057
rs7481341	4.00788e-07	-140.084	-139.697
rs9804563	3.43292e-07	-140.239	-139.772
rs9804658	1.82192e-07	-140.873	-140.093
rs35758898	1.56625e-07	-141.024	-140.217
rs1793768	4.32367e-07	-140.009	-140.073
rs9943602	2.76685e-07	-140.455	-139.971
rs1793603	8.98784e-08	-141.579	-140.916
rs1105722	7.01567e-08	-141.827	-140.859
rs12798423	1.42518e-07	-141.118	-140.268
rs76686124	1.27237e-07	-141.232	-140.648
rs73022108	8.89111e-08	-141.59	-140.899
rs318987	7.68462e-08	-141.736	-140.831
rs364557	1.71804e-07	-140.931	-140.58
rs407540	1.58327e-07	-141.013	-140.531
rs402320	9.00287e-07	-139.275	-139.381
rs117144116	0	0	-140.128
rs540409	1.77606e-06	-138.596	-139.83
rs540314	1.02054e-06	-139.15	-139.345
rs384988	9.58989e-07	-139.212	-139.412
rs384886	1.46955e-06	-138.785	-138.995
rs4936136	9.58989e-07	-139.212	-139.412
rs422756	2.9365e-06	-138.093	-139.518
rs117466972	0	0	-139.211
rs440648	2.20682e-06	-138.379	-138.937
rs407056	3.46173e-06	-137.928	-139.427
rs415448	3.43195e-06	-137.937	-139.427
rs455006	3.46173e-06	-137.928	-139.427
rs408376	3.98847e-06	-137.787	-139.253
rs450557	3.93796e-06	-137.799	-139.31
rs453024	4.25523e-06	-137.722	-139.251
rs407567	4.13388e-06	-137.751	-139.279
rs369662	4.2207e-06	-137.73	-139.278
rs454501	3.99019e-06	-137.786	-139.339
rs407461	3.86313e-06	-137.819	-139.341
rs402055	4.12598e-06	-137.753	-139.338
rs392498	4.12598e-06	-137.753	-139.338
rs369793	4.15895e-06	-137.745	-139.337
rs398772	4.15895e-06	-137.745	-139.337
rs431683	4.15895e-06	-137.745	-139.337
rs431485	4.19224e-06	-137.737	-139.337
rs416706	4.19224e-06	-137.737	-139.337
rs388618	4.3017e-06	-137.711	-139.336
rs408101	4.17993e-06	-137.74	-139.363
rs440329	3.91462e-06	-137.805	-139.395
rs424284	6.17398e-06	-137.35	-139.093
rs365570	4.9455e-06	-137.572	-139.271
rs408354	4.84046e-06	-137.593	-139.246
rs12279734	5.55167e-06	-137.456	-139.184
