## Supplementary material for "Characterization of shared and ancestry-specific signals driving complex traits using multi-ancestry fine-mapping": mscaviar_results_study0_post.txt

SNP_ID	Prob_in_pCausalSet
rs12271471	1.84894e-06
rs73022814	1.65362e-06
rs10750446	8.60614e-07
rs12419029	4.15322e-06
rs7130119	4.13668e-06
rs7130262	4.59735e-06
rs12419710	5.39056e-06
rs7943936	6.79901e-07
rs10894264	3.05901e-07
rs73022823	9.89734e-06
rs145920137	1.51704e-05
rs10894265	2.37317e-05
rs10894266	2.26212e-05
rs11222346	2.71882e-05
rs7943757	5.55736e-05
rs10894268	0.00260911
rs73022834	0.000433419
rs4366492	0.0141786
rs73022837	0.000450962
rs11602497	1.75653e-05
rs1944142	0.00483643
rs6590512	0.00484458
rs35274053	0.000417261
rs10791097	0.0335897
rs10791098	0.0246734
rs10791099	0.024694
rs61467764	0.000470597
rs10750450	0.0247011
rs10894269	2.82805e-05
rs4936120	2.69118e-05
rs73022854	0.000397763
rs735094	1.55204e-05
rs11603243	0.000194154
rs146905120	1.70841e-05
rs10894270	6.19081e-06
rs10894271	2.09046e-05
rs4601795	0.00492269
rs4622274	1.59187e-05
rs12418278	0.000194624
rs12284487	1.75064e-05
rs12284540	1.82985e-05
rs74866549	1.79405e-05
rs11222358	2.40733e-05
rs12286234	2.09728e-05
rs12279359	2.00678e-05
rs11222359	2.29749e-05
rs11603014	0.000220973
rs11222360	1.91285e-05
rs10894272	2.29749e-05
rs11222361	2.00454e-05
rs11222362	2.01302e-05
rs73022874	0.000700784
rs7936858	0.000336741
rs7116068	1.82511e-06
rs7119425	3.6271e-06
rs6590515	3.48849e-06
rs6590516	3.48658e-06
rs6590517	3.77776e-06
rs6590518	3.94766e-06
rs4936121	1.12115e-05
rs4936122	1.67904e-06
rs4937580	1.12053e-05
rs2282579	9.80303e-06
rs2282578	1.61697e-06
rs4411284	1.68442e-05
rs10791100	1.53544e-05
rs10791101	1.4494e-06
rs2236711	1.68442e-05
rs2236713	0.000597659
rs2236717	1.53412e-05
rs4937581	1.60269e-05
rs2155358	1.39866e-05
rs4936123	0.000451879
rs73024809	0.000647509
rs12364918	7.32822e-07
rs4937583	2.01955e-05
rs4937584	2.0199e-05
rs4937585	1.93056e-05
rs10894273	1.93147e-05
rs1054869	2.01922e-05
rs10160281	2.01922e-05
rs7125622	2.31873e-05
rs12363140	2.54866e-05
rs61910787	2.43584e-05
rs12361892	2.54866e-05
rs12363163	2.67806e-05
rs11222369	2.80236e-05
rs11222370	2.80236e-05
rs10791102	2.67774e-05
rs7926167	2.67774e-05
rs7940027	2.80202e-05
rs11222371	2.22444e-06
rs1050078	3.61446e-06
rs1050071	2.43497e-05
rs6590520	2.67593e-05
rs3190331	2.43379e-05
rs12365680	2.51186e-06
rs2155749	1.9268e-05
rs2155750	1.83475e-05
rs7942621	2.01461e-05
rs876641	2.54478e-05
rs948086	0.000975984
rs948087	0.000685034
rs3829271	2.01545e-06
rs7103988	1.87886e-05
rs11222375	0.00078211
rs34333162	0.000753633
rs2155751	1.97261e-05
rs4457753	1.88255e-05
rs4370948	2.2643e-05
rs4436551	2.2643e-05
rs4264159	2.2643e-05
rs4456262	2.98744e-05
rs2155752	2.26373e-05
rs4459316	2.36633e-05
rs10894275	2.4842e-05
rs1893017	2.4842e-05
rs1893018	2.59669e-05
rs1893019	2.59703e-05
rs10791103	1.79776e-05
rs7106973	2.3641e-05
rs7106995	2.72693e-05
rs7106684	2.59596e-05
rs7107595	2.26111e-05
rs67649878	2.28217e-05
rs3794142	0.000282911
rs57336947	0.000248909
rs10750454	2.00039e-06
rs1944151	0.000237615
rs11602545	0.000162466
rs3794133	0.000176663
rs6590535	2.42889e-05
rs10894279	1.57475e-06
rs3751039	0.000214649
rs73028852	7.08033e-05
rs2276096	0.000118628
rs2276097	0.000118628
rs2276098	0.000123862
rs11600182	0.00011821
rs11222383	0.00011821
rs11222384	0.000123426
rs11222385	2.65852e-05
rs11222386	2.37487e-05
rs4337054	0.000128326
rs4402303	0.000123287
rs4403815	0.000128182
rs4508210	0.000123426
rs7107568	0.000175178
rs4403816	0.000118077
rs1559671	0.000118077
rs55938996	0.000111512
rs56098464	0.000111557
rs73028872	0.000123673
rs73028875	0.000105151
rs73028877	0.000128964
rs73028878	0.000128824
rs73028880	0.000111468
rs117380486	0.000111468
rs139989165	0.000111424
rs3751038	0.000111424
rs12420822	0.000115797
rs12420847	0.000120881
rs12420834	0.000115752
rs73028887	0.00013659
rs73028888	0.000131271
rs77272503	0.000121144
rs73028892	0.000102739
rs73028894	9.83351e-05
rs60290660	0.000106627
rs60550066	9.82543e-05
rs73028898	0.000102532
rs73028899	9.44953e-05
rs73028900	9.44592e-05
rs73028902	9.44953e-05
rs62621284	8.70184e-05
rs61734874	8.33849e-05
rs3190345	9.02625e-05
rs1050081	8.68564e-05
rs61736758	9.42121e-05
rs61736752	9.02625e-05
rs3751035	0.000102099
rs3751034	5.20488e-05
rs7106771	0.000885923
rs3751033	0.00204483
rs2018036	0.00010913
rs11222391	0.00160806
rs7925214	0.00315669
rs11222394	0.00364545
rs11222395	0.00432402
rs7944782	0.00377232
rs7933085	0.00299093
rs10750455	0.00433295
rs10736592	0.00410144
rs1991899	0.0130936
rs1991898	0.0147764
rs12790299	0.0424986
rs11222399	0.0104412
rs7112616	0.0312357
rs6590540	0.0177765
rs73031129	3.7911e-05
rs7131121	0.0189321
rs10894287	0.0168749
rs10894288	0.0189321
rs10894289	0.0147189
rs7106928	0.000859435
rs3910267	0.0138406
rs10894290	0.0115074
rs11222400	0.0148757
rs10894291	4.53863e-05
rs11222406	0.0123043
rs3910266	0.0139322
rs10791104	0.0158191
rs7940866	0.0281357
rs7111478	0.00975239
rs10750456	0.0125023
rs10894292	0.00683177
rs10466547	0.0175306
rs12275613	1.539e-05
rs10894293	0.000357433
rs10894294	0.00498905
rs2162060	0.00719159
rs2162059	0.00677135
rs1821384	0.00677135
rs7480903	0.0101983
rs11222410	0.00632332
rs2324314	0.00962994
rs12420126	0.00908009
rs1594821	0.00354898
rs2113929	0.00374426
rs2113928	0.00444326
rs7130842	0.00236658
rs11222411	0.00222871
rs10791105	0.00333834
rs7942900	0.00280703
rs61909201	0.000106398
rs2324315	0.00335022
rs10894296	0.00355304
rs10894299	0.00629179
rs7925594	0.00600838
rs10894300	0.00505965
rs10791106	0.00595835
rs10791107	0.00504148
rs10791108	0.00639625
rs10750457	0.0053862
rs10791109	0.00569271
rs7939417	0.00669768
rs10791110	0.00904796
rs11600358	2.84762e-06
rs7940465	0.00512488
rs10894302	0.00749079
rs145119504	9.3722e-07
rs1368853	0.00777494
rs961491	0.00269084
rs1347283	0.00226337
rs10791112	0.00303506
rs1820353	0.00402217
rs1433980	0.0115791
rs1433979	0.00341348
rs11222421	0.00403361
rs2324316	0.00724062
rs10791113	0.0256084
rs10894306	0.0226473
rs1433976	0.00968114
rs10894307	0.0169212
rs2324317	0.019173
rs7949071	0.0160244
rs144258346	6.91648e-07
rs1865296	0.0168932
rs10791114	0.0321427
rs1118137	0.0117897
rs56198420	6.84332e-07
rs10894308	0.049832
rs7122268	0.0112551
rs7130938	0.0125743
rs10791115	7.31221e-06
rs11222432	1.76257e-05
rs142878238	3.30942e-06
rs1945922	7.11969e-07
rs56098711	3.27845e-07
rs55843936	3.65433e-07
rs6590547	3.34164e-07
rs1945927	3.7941e-07
rs1945928	3.71672e-07
rs1945929	3.65189e-07
rs7128889	3.89402e-07
rs59666738	3.22375e-07
rs73022255	3.22343e-07
rs73028211	1.59513e-06
rs73028222	1.02005e-06
rs10894333	4.53615e-07
rs10894334	5.80172e-07
rs9787831	7.37438e-07
rs1123627	6.72593e-07
rs1894187	1.30611e-06
rs10894335	7.98718e-07
rs10894336	7.98015e-07
rs1894188	1.30775e-06
rs1894189	1.40124e-06
rs10894337	1.41297e-06
rs10894338	7.73555e-07
rs11222500	7.74352e-07
rs11222501	1.2185e-06
rs10894339	7.57006e-07
rs10791125	7.79642e-07
rs10791126	7.49948e-07
rs12420585	8.08202e-07
rs12419137	8.066e-07
rs7481341	1.27944e-06
rs9804563	1.15829e-06
rs9804658	7.731e-07
rs35758898	6.78356e-07
rs1793768	1.02883e-06
rs9943602	9.43298e-07
rs1793603	3.46028e-07
rs1105722	3.43296e-07
rs12798423	6.38554e-07
rs76686124	1.33207e-07
rs73022108	3.49677e-07
rs318987	3.57336e-07
rs364557	1.79357e-07
rs407540	1.64928e-07
rs402320	2.10342e-06
rs117144116	5.75545e-07
rs540409	2.51315e-06
rs540314	2.26742e-06
rs384988	2.12417e-06
rs384886	3.24403e-06
rs4936136	2.12417e-06
rs422756	3.95046e-06
rs117466972	1.4401e-06
rs440648	4.08271e-06
rs407056	4.57297e-06
rs415448	4.54319e-06
rs455006	4.57297e-06
rs408376	5.32166e-06
rs450557	5.19226e-06
rs453024	5.58842e-06
rs407567	5.42905e-06
rs369662	5.51588e-06
rs454501	5.20501e-06
rs407461	5.07794e-06
rs402055	5.3408e-06
rs392498	5.3408e-06
rs369793	5.37377e-06
rs398772	5.37377e-06
rs431683	5.37377e-06
rs431485	5.40705e-06
rs416706	5.40705e-06
rs388618	5.51651e-06
rs408101	5.36035e-06
rs440329	5.05807e-06
rs424284	7.73138e-06
rs365570	6.24068e-06
rs408354	6.17366e-06
rs12279734	6.96915e-06
