## Supplementary material for "Characterization of shared and ancestry-specific signals driving complex traits using multi-ancestry fine-mapping": mscaviar_results_study1_post.txt

SNP_ID	Prob_in_pCausalSet
rs76984357	9.77193e-07
rs12271471	3.78258e-07
rs73022814	3.65285e-07
rs10750446	1.84209e-07
rs12419029	9.5129e-07
rs7130119	9.34668e-07
rs7130262	1.03824e-06
rs12419710	1.27067e-06
rs7943936	1.46443e-07
rs10894264	8.13747e-08
rs73022823	2.06009e-06
rs145920137	3.16789e-06
rs10894265	4.73447e-06
rs10894266	4.51627e-06
rs11222346	5.43653e-06
rs7943757	1.10871e-05
rs10894268	0.000526458
rs73022834	8.89114e-05
rs4366492	0.00283634
rs73022837	9.21174e-05
rs11602497	3.61571e-06
rs1944142	0.000987143
rs6590512	0.000995292
rs35274053	8.79851e-05
rs10791097	0.00682264
rs10791098	0.00504119
rs10791099	0.00506175
rs61467764	9.50887e-05
rs10750450	0.0050689
rs10894269	6.03388e-06
rs4936120	5.72293e-06
rs73022854	8.15949e-05
rs735094	3.23397e-06
rs11603243	3.93964e-05
rs146905120	3.63458e-06
rs10894270	1.25848e-06
rs10894271	4.41106e-06
rs4601795	0.00101134
rs4622274	3.35184e-06
rs12418278	3.98661e-05
rs12284487	3.73334e-06
rs12284540	3.90869e-06
rs74866549	3.83583e-06
rs11222358	5.14975e-06
rs12286234	4.47934e-06
rs12279359	4.28622e-06
rs11222359	4.8739e-06
rs11603014	4.52628e-05
rs11222360	4.09283e-06
rs10894272	4.8739e-06
rs11222361	4.26384e-06
rs11222362	4.34872e-06
rs73022874	0.000146478
rs7936858	7.01903e-05
rs7116068	3.67652e-07
rs7119425	7.44352e-07
rs6590515	7.1834e-07
rs6590516	7.16414e-07
rs6590517	7.77568e-07
rs6590518	8.12356e-07
rs4936121	2.30039e-06
rs4936122	3.38614e-07
rs4937580	2.29415e-06
rs2282579	2.00546e-06
rs2282578	3.26287e-07
rs4411284	3.40324e-06
rs10791100	3.10259e-06
rs10791101	2.93104e-07
rs2236711	3.40324e-06
rs2236713	0.000125904
rs2236717	3.08937e-06
rs4937581	3.22328e-06
rs2155358	2.81344e-06
rs4936123	9.0268e-05
rs73024809	0.000132302
rs12364918	1.63507e-07
rs4937583	4.06832e-06
rs4937584	4.07175e-06
rs4937585	3.88186e-06
rs10894273	3.89106e-06
rs1054869	4.06499e-06
rs10160281	4.06499e-06
rs7125622	4.65623e-06
rs12363140	5.11477e-06
rs61910787	4.88599e-06
rs12361892	5.11477e-06
rs12363163	5.36879e-06
rs11222369	5.61779e-06
rs11222370	5.61779e-06
rs10791102	5.3656e-06
rs7926167	5.3656e-06
rs7940027	5.61445e-06
rs11222371	4.49496e-07
rs1050078	7.3165e-07
rs1050071	4.87728e-06
rs6590520	5.34746e-06
rs3190331	4.8655e-06
rs12365680	5.13113e-07
rs2155749	3.84426e-06
rs2155750	3.66043e-06
rs7942621	4.01888e-06
rs876641	5.07596e-06
rs948086	0.000208744
rs948087	0.000147806
rs3829271	4.38158e-07
rs7103988	3.75264e-06
rs11222375	0.000169883
rs34333162	0.000166636
rs2155751	3.94415e-06
rs4457753	3.78951e-06
rs4370948	4.54176e-06
rs4436551	4.54176e-06
rs4264159	4.54176e-06
rs4456262	5.99057e-06
rs2155752	4.53602e-06
rs4459316	4.73934e-06
rs10894275	4.96752e-06
rs1893017	4.96752e-06
rs1893018	5.18476e-06
rs1893019	5.18811e-06
rs10791103	3.58747e-06
rs7106973	4.71703e-06
rs7106995	5.43804e-06
rs7106684	5.17744e-06
rs7107595	4.50976e-06
rs67649878	4.61481e-06
rs3794142	6.47983e-05
rs57336947	5.66242e-05
rs10750454	4.03625e-07
rs1944151	5.37612e-05
rs11602545	3.64057e-05
rs3794133	3.95866e-05
rs6590535	5.42385e-06
rs10894279	3.17733e-07
rs3751039	4.3021e-05
rs73028852	2.11214e-05
rs2276096	3.52962e-05
rs2276097	3.52962e-05
rs2276098	3.68533e-05
rs11600182	3.48784e-05
rs11222383	3.48784e-05
rs11222384	3.6417e-05
rs11222385	8.06539e-06
rs11222386	7.14499e-06
rs4337054	3.78627e-05
rs4402303	3.62784e-05
rs4403815	3.77185e-05
rs4508210	3.6417e-05
rs7107568	3.55162e-05
rs4403816	3.47456e-05
rs1559671	3.47456e-05
rs55938996	2.45015e-05
rs56098464	2.45466e-05
rs73028872	2.91249e-05
rs73028875	2.48087e-05
rs73028877	3.02562e-05
rs73028878	3.01158e-05
rs73028880	2.44568e-05
rs117380486	2.44568e-05
rs139989165	2.44126e-05
rs3751038	2.44126e-05
rs12420822	2.53316e-05
rs12420847	2.64065e-05
rs12420834	2.52864e-05
rs73028887	2.99023e-05
rs73028888	2.86544e-05
rs77272503	2.65961e-05
rs73028892	2.23965e-05
rs73028894	2.15455e-05
rs60290660	2.32934e-05
rs60550066	2.14646e-05
rs73028898	2.23679e-05
rs73028899	2.06151e-05
rs73028900	2.05789e-05
rs73028902	2.06151e-05
rs62621284	1.89068e-05
rs61734874	1.81175e-05
rs3190345	1.94796e-05
rs1050081	1.87447e-05
rs61736758	2.03318e-05
rs61736752	1.94796e-05
rs3751035	2.19353e-05
rs3751034	1.11566e-05
rs7106771	0.000224814
rs3751033	0.000439402
rs2018036	2.384e-05
rs11222391	0.00038641
rs7925214	0.000691622
rs11222394	0.000880642
rs11222395	0.00102811
rs7944782	0.000835719
rs7933085	0.000656578
rs10750455	0.00123059
rs10736592	0.00116484
rs1991899	0.00308244
rs1991898	0.004065
rs12790299	0.011943
rs11222399	0.00295489
rs7112616	0.00743514
rs6590540	0.004908
rs73031129	8.05023e-06
rs7131121	0.00530133
rs10894287	0.0047943
rs10894288	0.00530133
rs10894289	0.00400752
rs7106928	0.000203169
rs3910267	0.00378161
rs10894290	0.00263775
rs11222400	0.00416433
rs10894291	1.00547e-05
rs11222406	0.00285458
rs3910266	0.00387322
rs10791104	0.00447685
rs7940866	0.00720361
rs7111478	0.00232816
rs10750456	0.00357735
rs10894292	0.00164408
rs10466547	0.00466207
rs12275613	3.98485e-06
rs10894293	8.615e-05
rs10894294	0.00113976
rs2162060	0.00193848
rs2162059	0.0018313
rs1821384	0.0018313
rs7480903	0.00271202
rs11222410	0.00144833
rs2324314	0.0022057
rs12420126	0.00243055
rs1594821	0.000931341
rs2113929	0.000979451
rs2113928	0.00114736
rs7130842	0.00055276
rs11222411	0.000520557
rs10791105	0.000873269
rs7942900	0.000657459
rs61909201	2.56094e-05
rs2324315	0.000885147
rs10894296	0.000935408
rs10894299	0.00161964
rs7925594	0.00161365
rs10894300	0.00135885
rs10791106	0.00156362
rs10791107	0.00134068
rs10791108	0.0017241
rs10750457	0.00129196
rs10791109	0.00136181
rs7939417	0.00175764
rs10791110	0.00239843
rs11600358	6.62804e-07
rs7940465	0.00121353
rs10894302	0.00193531
rs1368853	0.00186602
rs961491	0.000608193
rs1347283	0.000511575
rs10791112	0.00070071
rs1820353	0.000919807
rs1433980	0.00265419
rs1433979	0.000795845
rs11222421	0.000931244
rs2324316	0.00168514
rs10791113	0.00597616
rs10894306	0.00527079
rs1433976	0.00219485
rs10894307	0.00405269
rs2324317	0.00554225
rs7949071	0.00468218
rs1865296	0.00402467
rs10791114	0.00995214
rs1118137	0.00335762
rs56198420	1.62209e-07
rs10894308	0.0158951
rs7122268	0.00333291
rs7130938	0.00297801
rs10791115	1.8782e-06
rs11222432	4.47382e-06
rs142878238	7.69656e-07
rs1945922	1.93946e-07
rs56098711	6.92492e-08
rs55843936	7.67401e-08
rs6590547	7.23598e-08
rs1945927	8.07256e-08
rs1945928	7.8897e-08
rs1945929	7.76401e-08
rs7128889	9.5101e-08
rs59666738	6.82135e-08
rs73022255	6.81793e-08
rs73028211	7.05599e-07
rs73028222	2.69106e-07
rs10894333	1.10598e-07
rs10894334	1.44884e-07
rs9787831	4.76046e-07
rs1123627	1.62465e-07
rs1894187	3.68009e-07
rs10894335	1.90629e-07
rs10894336	1.89908e-07
rs1894188	3.69674e-07
rs1894189	3.8831e-07
rs10894337	4.00217e-07
rs10894338	1.87521e-07
rs11222500	1.8834e-07
rs11222501	3.45939e-07
rs10894339	1.90237e-07
rs10791125	1.93771e-07
rs10791126	1.82984e-07
rs12420585	2.00357e-07
rs12419137	1.98714e-07
rs7481341	4.0798e-07
rs9804563	3.49934e-07
rs9804658	1.87054e-07
rs35758898	1.61358e-07
rs1793768	4.43797e-07
rs9943602	2.8323e-07
rs1793603	9.54111e-08
rs1105722	7.42068e-08
rs12798423	1.47048e-07
rs76686124	4.63316e-07
rs73022108	9.42874e-08
rs318987	8.11662e-08
rs364557	5.30451e-07
rs407540	5.36529e-07
rs402320	9.12086e-07
rs540409	1.81405e-06
rs540314	1.03344e-06
rs384988	9.71967e-07
rs384886	1.48261e-06
rs4936136	9.71967e-07
rs422756	2.98217e-06
rs440648	2.22537e-06
rs407056	3.51085e-06
rs415448	3.48065e-06
rs455006	3.51085e-06
rs408376	4.03564e-06
rs450557	3.98746e-06
rs453024	4.30555e-06
rs407567	4.1842e-06
rs369662	4.27209e-06
rs454501	4.04198e-06
rs407461	3.91327e-06
rs402055	4.17953e-06
rs392498	4.17953e-06
rs369793	4.21293e-06
rs398772	4.21293e-06
rs431683	4.21293e-06
rs431485	4.24665e-06
rs416706	4.24665e-06
rs388618	4.35753e-06
rs408101	4.23576e-06
rs440329	3.9686e-06
rs424284	6.23649e-06
rs365570	5.00571e-06
rs408354	4.89771e-06
rs12279734	5.61343e-06
