## Supplementary material for "Characterization of shared and ancestry-specific signals driving complex traits using multi-ancestry fine-mapping": not_shared_pips.txt

SNP_ID	shared_ll_x	notshared_ll_x	shared_ll_y	notshared_ll_y	not_shared_pip
rs10160281	-137.769	-136.795	-137.769	-136.795	1.6135149999999997e-05
rs10466547	-130.723	-130.113	-130.723	-130.113	0.01286855
rs1050071	-137.586	-136.606	-137.586	-136.606	1.9480300000000004e-05
rs1050078	-139.488	-138.514	-139.488	-138.514	2.890758e-06
rs1050081	-136.239	-135.354	-136.239	-135.354	6.81205e-05
rs1054869	-137.769	-136.795	-137.769	-136.795	1.6135149999999997e-05
rs10736592	-132.11	-131.591	-132.11	-131.591	0.0029366199999999
rs10750446	-140.885	-139.954	-140.885	-139.954	6.847470000000002e-07
rs10750450	-130.639	-129.691	-130.639	-129.691	0.01963222
rs10750454	-140.087	-139.103	-140.087	-139.103	1.604639e-06
rs10750455	-132.055	-131.536	-132.055	-131.536	0.00310238
rs10750456	-130.988	-130.479	-130.988	-130.479	0.00892495
rs10750457	-132.006	-131.258	-132.006	-131.258	0.00409424
rs10791097	-130.342	-129.381	-130.342	-129.381	0.026767060000000002
rs10791098	-130.645	-129.691	-130.645	-129.691	0.01963221
rs10791099	-130.641	-129.691	-130.641	-129.691	0.01963227
rs10791100	-138.039	-137.069	-138.039	-137.069	1.2259769999999997e-05
rs10791101	-140.411	-139.424	-140.411	-139.424	1.1641559999999999e-06
rs10791102	-137.491	-136.511	-137.491	-136.511	2.14197e-05
rs10791103	-137.894	-136.908	-137.894	-136.908	1.439799e-05
rs10791104	-130.763	-130.239	-130.763	-130.239	0.011342270000000002
rs10791105	-132.398	-131.766	-132.398	-131.766	0.002465081
rs10791106	-131.815	-131.187	-131.815	-131.187	0.00439475
rs10791107	-131.969	-131.359	-131.969	-131.359	0.0037008199999999003
rs10791108	-131.718	-131.126	-131.718	-131.126	0.00467217
rs10791109	-131.954	-131.202	-131.954	-131.202	0.0043309
rs10791110	-131.388	-130.773	-131.388	-130.773	0.006649550000000001
rs10791112	-132.618	-131.82	-132.618	-131.82	0.0023343599999999997
rs10791113	-130.475	-129.691	-130.475	-129.691	0.019632239999999898
rs10791114	-129.965	-129.568	-129.965	-129.568	0.022190579999999998
rs10791115	-138.543	-137.881	-138.543	-137.881	5.444870000000001e-06
rs10791125	-140.838	-140.093	-140.838	-140.093	5.959450000000001e-07
rs10791126	-140.896	-140.126	-140.896	-140.126	5.767839999999999e-07
rs10894264	-141.745	-141.024	-141.745	-141.024	2.349787e-07
rs10894265	-137.616	-136.631	-137.616	-136.631	1.9005070000000003e-05
rs10894266	-137.663	-136.679	-137.663	-136.679	1.811279e-05
rs10894268	-132.904	-131.934	-132.904	-131.934	0.00208266
rs10894269	-137.373	-136.473	-137.373	-136.473	2.225516e-05
rs10894270	-138.943	-137.978	-138.943	-137.978	4.94035e-06
rs10894271	-137.687	-136.772	-137.687	-136.772	1.650196e-05
rs10894272	-137.587	-136.679	-137.587	-136.679	1.8109480000000002e-05
rs10894273	-137.812	-136.839	-137.812	-136.839	1.5431580000000002e-05
rs10894275	-137.568	-136.586	-137.568	-136.586	1.9882360000000002e-05
rs10894279	-140.329	-139.341	-140.329	-139.341	1.264865e-06
rs10894287	-130.695	-130.176	-130.695	-130.176	0.012080599999999901
rs10894288	-130.594	-130.055	-130.594	-130.055	0.013630789999999999
rs10894289	-130.874	-130.296	-130.874	-130.296	0.0107114
rs10894290	-131.292	-130.485	-131.292	-130.485	0.00886967
rs10894291	-136.862	-136.011	-136.862	-136.011	3.53406e-05
rs10894292	-131.765	-131.022	-131.765	-131.022	0.00518769
rs10894293	-134.714	-133.972	-134.714	-133.972	0.00027129300000000003
rs10894294	-132.132	-131.32	-132.132	-131.32	0.00384929
rs10894296	-132.329	-131.706	-132.329	-131.706	0.0026176439999999997
rs10894299	-131.78	-131.126	-131.78	-131.126	0.00467217
rs10894300	-131.956	-131.359	-131.956	-131.359	0.0037007999999999997
rs10894302	-131.602	-130.953	-131.602	-130.953	0.0055555
rs10894306	-130.6	-129.813	-130.6	-129.813	0.01737653
rs10894307	-130.863	-130.113	-130.863	-130.113	0.01286851
rs10894308	-129.496	-129.143	-129.496	-129.143	0.033936900000000006
rs10894333	-141.416	-140.618	-141.416	-140.618	3.52611e-07
rs10894334	-141.137	-140.385	-141.137	-140.385	4.4530600000000006e-07
rs10894335	-140.853	-140.057	-140.853	-140.057	6.17651e-07
rs10894336	-140.857	-140.057	-140.857	-140.057	6.176330000000001e-07
rs10894337	-140.101	-139.551	-140.101	-139.551	1.024951e-06
rs10894338	-140.87	-140.093	-140.87	-140.093	5.95782e-07
rs10894339	-140.857	-140.126	-140.857	-140.126	5.769769999999999e-07
rs1105722	-141.827	-140.859	-141.827	-140.859	2.771894000000001e-07
rs1118137	-131.051	-130.536	-131.051	-130.536	0.00843208
rs11222346	-137.478	-136.496	-137.478	-136.496	2.1759550000000004e-05
rs11222358	-137.532	-136.635	-137.532	-136.635	1.8932110000000002e-05
rs11222359	-137.587	-136.679	-137.587	-136.679	1.8109480000000002e-05
rs11222360	-137.762	-136.865	-137.762	-136.865	1.5044230000000003e-05
rs11222361	-137.721	-136.816	-137.721	-136.816	1.579006e-05
rs11222362	-137.701	-136.816	-137.701	-136.816	1.579016e-05
rs11222369	-137.445	-136.466	-137.445	-136.466	2.241371e-05
rs11222370	-137.445	-136.466	-137.445	-136.466	2.241371e-05
rs11222371	-139.979	-138.997	-139.979	-138.997	1.782842e-06
rs11222375	-134.035	-133.158	-134.035	-133.158	0.000612235
rs11222383	-135.618	-135.153	-135.618	-135.153	8.33447999999e-05
rs11222384	-135.575	-135.109	-135.575	-135.109	8.70222e-05
rs11222385	-137.083	-136.656	-137.083	-136.656	1.8533530000000003e-05
rs11222386	-137.205	-136.765	-137.205	-136.765	1.661725e-05
rs11222391	-133.213	-132.468	-133.213	-132.468	0.0012216599999998999
rs11222394	-132.389	-131.651	-132.389	-131.651	0.0027648179999999
rs11222395	-132.235	-131.475	-132.235	-131.475	0.0032959099999999996
rs11222399	-131.179	-130.655	-131.179	-130.655	0.0074863099999999995
rs11222400	-130.836	-130.296	-130.836	-130.296	0.010711390000000001
rs11222406	-131.213	-130.422	-131.213	-130.422	0.009449739999999901
rs11222410	-131.892	-131.084	-131.892	-131.084	0.00487499
rs11222411	-132.915	-132.132	-132.915	-132.132	0.001708163
rs11222421	-132.334	-131.536	-132.334	-131.536	0.003102376
rs11222432	-137.673	-136.998	-137.673	-136.998	1.3162599999999998e-05
rs11222500	-140.866	-140.093	-140.866	-140.093	5.958019999999999e-07
rs11222501	-140.249	-139.698	-140.249	-139.698	8.847590000000001e-07
rs1123627	-141.018	-140.23	-141.018	-140.23	5.197820000000001e-07
rs11600182	-135.618	-135.153	-135.618	-135.153	8.33447999999e-05
rs11600358	-139.589	-138.79	-139.589	-138.79	2.1942940000000006e-06
rs11602497	-137.886	-136.94	-137.886	-136.94	1.395775e-05
rs11602545	-135.575	-134.739	-135.575	-134.739	0.0001260693
rs11603014	-135.358	-134.407	-135.358	-134.407	0.0001757183999999
rs11603243	-135.497	-134.534	-135.497	-134.534	0.0001547656
rs117144116	0.0	-140.128	0.0	-140.128	5.75545e-07
rs117380486	-135.973	-135.109	-135.973	-135.109	8.701999999999999e-05
rs117466972	0.0	-139.211	0.0	-139.211	1.4401e-06
rs12271471	-140.153	-139.184	-140.153	-139.184	1.478686e-06
rs12275613	-137.789	-137.141	-137.789	-137.141	1.1416149999999997e-05
rs12279359	-137.716	-136.816	-137.716	-136.816	1.5790119999999998e-05
rs12279734	-137.456	-139.184	-137.456	-139.184	1.4792399999999987e-06
rs12284487	-137.854	-136.952	-137.854	-136.952	1.37816e-05
rs12284540	-137.808	-136.908	-137.808	-136.908	1.439835e-05
rs12286234	-137.672	-136.772	-137.672	-136.772	1.650202e-05
rs12361892	-137.539	-136.561	-137.539	-136.561	2.037975e-05
rs12363140	-137.539	-136.561	-137.539	-136.561	2.037975e-05
rs12363163	-137.49	-136.511	-137.49	-136.511	2.141971e-05
rs12364918	-141.008	-140.124	-141.008	-140.124	5.78061e-07
rs12365680	-139.845	-138.879	-139.845	-138.879	2.0067630000000005e-06
rs12418278	-135.485	-134.534	-135.485	-134.534	0.0001547659
rs12419029	-139.225	-138.409	-139.225	-138.409	3.2112400000000005e-06
rs12419137	-140.811	-140.057	-140.811	-140.057	6.17854e-07
rs12419710	-138.934	-138.157	-138.934	-138.157	4.12957e-06
rs12420126	-131.374	-130.773	-131.374	-130.773	0.006649540000000001
rs12420585	-140.803	-140.057	-140.803	-140.057	6.178949999999999e-07
rs12420822	-135.938	-135.07	-135.938	-135.07	9.04742e-05
rs12420834	-135.94	-135.07	-135.94	-135.07	9.047439999990001e-05
rs12420847	-135.897	-135.027	-135.897	-135.027	9.44832999999e-05
rs12790299	-129.782	-129.248	-129.782	-129.248	0.0305558
rs12798423	-141.118	-140.268	-141.118	-140.268	5.00566e-07
rs1347283	-132.933	-132.107	-132.933	-132.107	0.0017518049999999
rs1368853	-131.639	-130.891	-131.639	-130.891	0.00590892
rs139989165	-135.975	-135.109	-135.975	-135.109	8.702039999999999e-05
rs142878238	-139.438	-138.64	-139.438	-138.64	2.549244e-06
rs1433976	-131.476	-130.655	-131.476	-130.655	0.0074863099999999995
rs1433979	-132.491	-131.706	-132.491	-131.706	0.002617645
rs1433980	-131.286	-130.479	-131.286	-130.479	0.0089249099999999
rs144258346	0.0	-139.944	0.0	-139.944	6.91648e-07
rs145119504	0.0	-139.64	0.0	-139.64	9.3722e-07
rs145920137	-138.018	-137.09	-138.018	-137.09	1.2010829999999999e-05
rs146905120	-137.881	-136.976	-137.881	-136.976	1.3458040000000002e-05
rs1559671	-135.622	-135.153	-135.622	-135.153	8.33444e-05
rs1594821	-132.333	-131.706	-132.333	-131.706	0.002617649
rs1793603	-141.579	-140.916	-141.579	-140.916	2.6168230000000003e-07
rs1793768	-140.009	-140.073	-140.009	-140.073	6.07893e-07
rs1820353	-132.346	-131.536	-132.346	-131.536	0.0031023730000000003
rs1821384	-131.657	-131.07	-131.657	-131.07	0.00494005
rs1865296	-130.87	-130.113	-130.87	-130.113	0.01286853
rs1893017	-137.568	-136.586	-137.568	-136.586	1.9882360000000002e-05
rs1893018	-137.525	-136.541	-137.525	-136.541	2.0790000000000003e-05
rs1893019	-137.524	-136.541	-137.524	-136.541	2.0790050000000006e-05
rs1894187	-140.186	-139.627	-140.186	-139.627	9.50191e-07
rs1894188	-140.182	-139.627	-140.182	-139.627	9.502199999999999e-07
rs1894189	-140.131	-139.551	-140.131	-139.551	1.0247660000000002e-06
rs1944142	-132.275	-131.32	-132.275	-131.32	0.003849295
rs1944151	-135.186	-134.361	-135.186	-134.361	0.00018386299999999998
rs1945922	-140.84	-140.212	-140.84	-140.212	5.293610000000002e-07
rs1945927	-141.738	-140.758	-141.738	-140.758	3.0667880000000003e-07
rs1945928	-141.761	-140.777	-141.761	-140.777	3.007364e-07
rs1945929	-141.778	-140.795	-141.778	-140.795	2.9551670000000004e-07
rs1991898	-130.86	-130.296	-130.86	-130.296	0.01071142
rs1991899	-131.137	-130.364	-131.137	-130.364	0.0100111599999999
rs2018036	-135.999	-135.129	-135.999	-135.129	8.529879999989999e-05
rs2113928	-132.125	-131.475	-132.125	-131.475	0.00329592
rs2113929	-132.283	-131.651	-132.283	-131.651	0.002764819
rs2155358	-138.137	-137.161	-138.137	-137.161	1.1181079999999999e-05
rs2155749	-137.825	-136.839	-137.825	-136.839	1.54316e-05
rs2155750	-137.874	-136.888	-137.874	-136.888	1.4694930000000001e-05
rs2155751	-137.799	-136.816	-137.799	-136.816	1.5789810000000003e-05
rs2155752	-137.659	-136.679	-137.659	-136.679	1.810916e-05
rs2162059	-131.657	-131.07	-131.657	-131.07	0.00494005
rs2162060	-131.6	-131.009	-131.6	-131.009	0.00525313
rs2236711	-137.947	-136.977	-137.947	-136.977	1.3448940000000002e-05
rs2236713	-134.335	-133.419	-134.335	-133.419	0.00047176300000000004
rs2236717	-138.043	-137.069	-138.043	-137.069	1.2259770000000002e-05
rs2276096	-135.606	-135.153	-135.606	-135.153	8.3345e-05
rs2276097	-135.606	-135.153	-135.606	-135.153	8.3345e-05
rs2276098	-135.563	-135.109	-135.563	-135.109	8.70221e-05
rs2282578	-140.302	-139.314	-140.302	-139.314	1.2985349999999998e-06
rs2282579	-138.476	-137.521	-138.476	-137.521	7.80567e-06
rs2324314	-131.471	-130.663	-131.471	-130.663	0.00742424
rs2324315	-132.384	-131.766	-132.384	-131.766	0.002465085
rs2324316	-131.74	-130.953	-131.74	-130.953	0.0055555
rs2324317	-130.55	-130.055	-130.55	-130.055	0.013630749999999999
rs318987	-141.736	-140.831	-141.736	-140.831	2.8480980000000004e-07
rs3190331	-137.589	-136.606	-137.589	-136.606	1.9480280000000002e-05
rs3190345	-136.201	-135.316	-136.201	-135.316	7.07917e-05
rs34333162	-134.054	-133.201	-134.054	-133.201	0.0005870070000000001
rs35274053	-134.693	-133.779	-134.693	-133.779	0.0003292843
rs35758898	-141.024	-140.217	-141.024	-140.217	5.26464e-07
rs364557	-140.931	-140.58	-140.931	-140.58	3.662e-07
rs365570	-137.572	-139.271	-137.572	-139.271	1.35539e-06
rs369662	-137.73	-139.278	-137.73	-139.278	1.3465699999999995e-06
rs369793	-137.745	-139.337	-137.745	-139.337	1.2688000000000005e-06
rs3751033	-133.085	-132.194	-133.085	-132.194	0.001605436
rs3751034	-136.758	-135.864	-136.758	-135.864	4.0900800000000007e-05
rs3751035	-136.082	-135.191	-136.082	-135.191	8.01722999999e-05
rs3751038	-135.975	-135.109	-135.975	-135.109	8.702039999999999e-05
rs3751039	-135.408	-134.43	-135.408	-134.43	0.0001716358
rs3794133	-135.492	-134.655	-135.492	-134.655	0.0001370856
rs3794142	-134.999	-134.19	-134.999	-134.19	0.0002181221
rs3829271	-140.005	-139.114	-140.005	-139.114	1.5859439999999999e-06
rs384886	-138.785	-138.995	-138.785	-138.995	1.7875399999999999e-06
rs384988	-139.212	-139.412	-139.212	-139.412	1.178159e-06
rs388618	-137.711	-139.336	-137.711	-139.336	1.2706400000000004e-06
rs3910266	-130.908	-130.359	-130.908	-130.359	0.010059
rs3910267	-130.932	-130.359	-130.932	-130.359	0.01005901
rs392498	-137.753	-139.338	-137.753	-139.338	1.26837e-06
rs398772	-137.745	-139.337	-137.745	-139.337	1.2688000000000005e-06
rs402055	-137.753	-139.338	-137.753	-139.338	1.26837e-06
rs402320	-139.275	-139.381	-139.275	-139.381	1.214932e-06
rs407056	-137.928	-139.427	-137.928	-139.427	1.1603600000000005e-06
rs407461	-137.819	-139.341	-137.819	-139.341	1.2649500000000005e-06
rs407540	-141.013	-140.531	-141.013	-140.531	3.84803e-07
rs407567	-137.751	-139.279	-137.751	-139.279	1.3454900000000002e-06
rs408101	-137.74	-139.363	-137.74	-139.363	1.2362500000000002e-06
rs408354	-137.593	-139.246	-137.593	-139.246	1.3904499999999995e-06
rs408376	-137.787	-139.253	-137.787	-139.253	1.3803600000000001e-06
rs415448	-137.937	-139.427	-137.937	-139.427	1.1599400000000004e-06
rs416706	-137.737	-139.337	-137.737	-139.337	1.269220000000001e-06
rs422756	-138.093	-139.518	-138.093	-139.518	1.0596300000000008e-06
rs424284	-137.35	-139.093	-137.35	-139.093	1.6199099999999994e-06
rs4264159	-137.658	-136.679	-137.658	-136.679	1.810914e-05
rs431485	-137.737	-139.337	-137.737	-139.337	1.269220000000001e-06
rs431683	-137.745	-139.337	-137.745	-139.337	1.2688000000000005e-06
rs4337054	-135.536	-135.07	-135.536	-135.07	9.047650000000001e-05
rs4366492	-131.22	-130.239	-131.22	-130.239	0.01134226
rs4370948	-137.658	-136.679	-137.658	-136.679	1.810914e-05
rs4402303	-135.579	-135.109	-135.579	-135.109	8.702180000000001e-05
rs440329	-137.805	-139.395	-137.805	-139.395	1.1974300000000002e-06
rs4403815	-135.54	-135.07	-135.54	-135.07	9.04764999999e-05
rs4403816	-135.622	-135.153	-135.622	-135.153	8.33444e-05
rs440648	-138.379	-138.937	-138.379	-138.937	1.8944399999999999e-06
rs4411284	-137.947	-136.977	-137.947	-136.977	1.3448940000000002e-05
rs4436551	-137.658	-136.679	-137.658	-136.679	1.810914e-05
rs4456262	-137.381	-136.402	-137.381	-136.402	2.3891730000000002e-05
rs4457753	-137.839	-136.865	-137.839	-136.865	1.5043930000000002e-05
rs4459316	-137.615	-136.635	-137.615	-136.635	1.8931859999999998e-05
rs450557	-137.799	-139.31	-137.799	-139.31	1.303800000000001e-06
rs4508210	-135.575	-135.109	-135.575	-135.109	8.70222e-05
rs453024	-137.722	-139.251	-137.722	-139.251	1.3835100000000002e-06
rs454501	-137.786	-139.339	-137.786	-139.339	1.2666100000000014e-06
rs455006	-137.928	-139.427	-137.928	-139.427	1.1603600000000005e-06
rs4601795	-132.251	-131.304	-132.251	-131.304	0.003911350000000001
rs4622274	-137.962	-137.044	-137.962	-137.044	1.2575259999999999e-05
rs4936120	-137.426	-136.522	-137.426	-136.522	2.1197389999999994e-05
rs4936121	-138.339	-137.387	-138.339	-137.387	8.91923e-06
rs4936122	-140.265	-139.277	-140.265	-139.277	1.3482759999999998e-06
rs4936123	-134.667	-133.685	-134.667	-133.685	0.0003616188
rs4936136	-139.212	-139.412	-139.212	-139.412	1.178159e-06
rs4937580	-138.341	-137.387	-138.341	-137.387	8.919249999999998e-06
rs4937581	-138.001	-137.025	-138.001	-137.025	1.281154e-05
rs4937583	-137.768	-136.795	-137.768	-136.795	1.613514e-05
rs4937584	-137.767	-136.795	-137.767	-136.795	1.613519e-05
rs4937585	-137.815	-136.839	-137.815	-136.839	1.543166e-05
rs540314	-139.15	-139.345	-139.15	-139.345	1.25978e-06
rs540409	-138.596	-139.83	-138.596	-139.83	7.750799999999999e-07
rs55843936	-141.79	-140.791	-141.79	-140.791	2.965407e-07
rs55938996	-135.972	-135.109	-135.972	-135.109	8.701949999989999e-05
rs56098464	-135.97	-135.109	-135.97	-135.109	8.70194e-05
rs56098711	-141.898	-140.898	-141.898	-140.898	2.664432e-07
rs56198420	-141.018	-140.208	-141.018	-140.208	5.315509999999998e-07
rs57336947	-135.134	-134.317	-135.134	-134.317	0.00019229419999999999
rs59666738	-141.915	-140.915	-141.915	-140.915	2.620167e-07
rs60290660	-136.022	-135.153	-136.022	-135.153	8.33424e-05
rs60550066	-136.104	-135.234	-136.104	-135.234	7.67985e-05
rs61467764	-134.615	-133.647	-134.615	-133.647	0.0003755163
rs61734874	-136.273	-135.397	-136.273	-135.397	6.527619999999999e-05
rs61736752	-136.201	-135.316	-136.201	-135.316	7.07917e-05
rs61736758	-136.158	-135.273	-136.158	-135.273	7.38891e-05
rs61909201	-135.927	-135.184	-135.927	-135.184	8.07985999999e-05
rs61910787	-137.585	-136.606	-137.585	-136.606	1.9480309999999998e-05
rs62621284	-136.231	-135.354	-136.231	-135.354	6.812039999999999e-05
rs6590512	-132.267	-131.32	-132.267	-131.32	0.003849296
rs6590515	-139.507	-138.554	-139.507	-138.554	2.77827e-06
rs6590516	-139.509	-138.554	-139.509	-138.554	2.778264e-06
rs6590517	-139.427	-138.474	-139.427	-138.474	3.008312e-06
rs6590518	-139.383	-138.43	-139.383	-138.43	3.1434240000000005e-06
rs6590520	-137.494	-136.511	-137.494	-136.511	2.1419720000000002e-05
rs6590535	-137.48	-136.638	-137.48	-136.638	1.887411e-05
rs6590540	-130.671	-130.113	-130.671	-130.113	0.012868500000000001
rs6590547	-141.854	-140.885	-141.854	-140.885	2.6990700000000004e-07
rs67649878	-137.642	-136.673	-137.642	-136.673	1.821489e-05
rs7103988	-137.849	-136.865	-137.849	-136.865	1.5043819999999998e-05
rs7106684	-137.527	-136.541	-137.527	-136.541	2.0790000000000003e-05
rs7106771	-133.755	-133.082	-133.755	-133.082	0.000661121
rs7106928	-133.856	-133.089	-133.856	-133.089	0.0006562759999998999
rs7106973	-137.62	-136.635	-137.62	-136.635	1.893181e-05
rs7106995	-137.477	-136.492	-137.477	-136.492	2.183912e-05
rs7107568	-135.6	-134.636	-135.6	-134.636	0.00013966979999999998
rs7107595	-137.665	-136.679	-137.665	-136.679	1.810918e-05
rs7111478	-131.417	-130.663	-131.417	-130.663	0.0074242499999999005
rs7112616	-130.256	-129.498	-130.256	-129.498	0.0238005599999999
rs7116068	-140.181	-139.193	-140.181	-139.193	1.465308e-06
rs7119425	-139.471	-138.514	-139.471	-138.514	2.8908359999999996e-06
rs7122268	-131.058	-130.598	-131.058	-130.598	0.00792221
rs7125622	-137.633	-136.656	-137.633	-136.656	1.853899e-05
rs7128889	-141.574	-140.767	-141.574	-140.767	3.0382720000000005e-07
rs7130119	-139.243	-138.409	-139.243	-138.409	3.2111599999999996e-06
rs7130262	-139.137	-138.303	-139.137	-138.303	3.5682500000000005e-06
rs7130842	-132.855	-132.072	-132.855	-132.072	0.00181383
rs7130938	-131.171	-130.406	-131.171	-130.406	0.00959629
rs7131121	-130.594	-130.055	-130.594	-130.055	0.013630789999999999
rs73022108	-141.59	-140.899	-141.59	-140.899	2.6614220000000007e-07
rs73022255	-141.915	-140.915	-141.915	-140.915	2.6201490000000004e-07
rs73022814	-140.189	-139.315	-140.189	-139.315	1.2971390000000003e-06
rs73022823	-138.449	-137.516	-138.449	-137.516	7.84553e-06
rs73022834	-134.682	-133.733	-134.682	-133.733	0.0003445158
rs73022837	-134.647	-133.693	-134.647	-133.693	0.0003588528
rs73022854	-134.768	-133.819	-134.768	-133.819	0.00031617630000000004
rs73022874	-134.183	-133.258	-134.183	-133.258	0.0005543139999999
rs73024809	-134.285	-133.331	-134.285	-133.331	0.000515217
rs73028211	-139.536	-139.666	-139.536	-139.666	9.13787e-07
rs73028222	-140.503	-139.847	-140.503	-139.847	7.619339999999999e-07
rs73028852	-136.12	-135.67	-136.12	-135.67	4.969530000000001e-05
rs73028872	-135.799	-135.026	-135.799	-135.026	9.45579e-05
rs73028875	-135.959	-135.189	-135.959	-135.189	8.03520999999e-05
rs73028877	-135.761	-134.983	-135.761	-134.983	9.871740000000001e-05
rs73028878	-135.765	-134.983	-135.765	-134.983	9.87178e-05
rs73028880	-135.973	-135.109	-135.973	-135.109	8.701999999999999e-05
rs73028887	-135.772	-134.906	-135.772	-134.906	0.00010669669999989999
rs73028888	-135.815	-134.944	-135.815	-134.944	0.00010262540000000002
rs73028892	-136.061	-135.189	-136.061	-135.189	8.035130000000001e-05
rs73028894	-136.1	-135.234	-136.1	-135.234	7.67986e-05
rs73028898	-136.063	-135.191	-136.063	-135.191	8.01729e-05
rs73028899	-136.144	-135.273	-136.144	-135.273	7.3889e-05
rs73028900	-136.146	-135.273	-136.146	-135.273	7.388909999999999e-05
rs73028902	-136.144	-135.273	-136.144	-135.273	7.3889e-05
rs73031129	-137.085	-136.179	-137.085	-136.179	2.9869270000000003e-05
rs735094	-137.998	-137.066	-137.998	-137.066	1.2294710000000003e-05
rs7480903	-131.265	-130.655	-131.265	-130.655	0.0074862800000000005
rs7481341	-140.084	-139.697	-140.084	-139.697	8.85844e-07
rs74866549	-137.827	-136.928	-137.827	-136.928	1.4113230000000001e-05
rs76686124	-141.232	-140.648	-141.232	-140.648	3.4204900000000005e-07
rs76984357	0.0	-139.599	0.0	-139.599	9.77193e-07
rs77272503	-135.889	-135.026	-135.889	-135.026	9.45567e-05
rs7925214	-132.631	-131.766	-132.631	-131.766	0.0024650780000000003
rs7925594	-131.784	-131.187	-131.784	-131.187	0.004394749999999999
rs7926167	-137.491	-136.511	-137.491	-136.511	2.14197e-05
rs7933085	-132.683	-131.82	-132.683	-131.82	0.002334362
rs7936858	-134.919	-133.99	-134.919	-133.99	0.0002665589
rs7939417	-131.698	-131.07	-131.698	-131.07	0.00494006
rs7940027	-137.445	-136.466	-137.445	-136.466	2.241365e-05
rs7940465	-132.069	-131.304	-132.069	-131.304	0.00391135
rs7940866	-130.288	-129.627	-130.288	-129.627	0.0209321099999999
rs7942621	-137.78	-136.795	-137.78	-136.795	1.6135060000000005e-05
rs7942900	-132.682	-131.903	-132.682	-131.903	0.002149581
rs7943757	-136.765	-135.78	-136.765	-135.78	4.4494300000000005e-05
rs7943936	-141.12	-140.188	-141.12	-140.188	5.418039999999999e-07
rs7944782	-132.442	-131.591	-132.442	-131.591	0.0029366089999999
rs7949071	-130.719	-130.239	-130.719	-130.239	0.01134222
rs876641	-137.546	-136.561	-137.546	-136.561	2.037968e-05
rs948086	-133.829	-132.933	-133.829	-132.933	0.000767248
rs948087	-134.174	-133.289	-134.174	-133.289	0.0005372379999998999
rs961491	-132.76	-131.934	-132.76	-131.934	0.002082655
rs9787831	-139.966	-140.743	-139.966	-140.743	3.111000000000001e-07
rs9804563	-140.239	-139.772	-140.239	-139.772	8.216400000000001e-07
rs9804658	-140.873	-140.093	-140.873	-140.093	5.957699999999999e-07
rs9943602	-140.455	-139.971	-140.455	-139.971	6.731580000000001e-07
