## Supplementary material for "Characterization of shared and ancestry-specific signals driving complex traits using multi-ancestry fine-mapping": global_pips.txt

SNP_ID	shared_ll	notshared_ll	global_pips
rs10791243	-134.129	-134.314	5.04649e-07
rs10791245	-128.926	-132.827	4.20805e-05
rs10894572	-136.961	-136.191	5.61047e-08
rs10894573	-136.651	-135.856	7.79428e-08
rs10894574	-138.362	-137.503	1.480211e-08
rs10894575	-138.364	-137.465	1.523988e-08
rs10894596	-129.629	-132.285	2.23449e-05
rs10894597	-128.581	-132.556	5.93031e-05
rs10894598	-132.815	-135.764	9.020880000000001e-07
rs11223104	-138.423	-137.613	1.341382e-08
rs11223108	-138.988	-138.041	8.48217e-09
rs11223110	-136.614	-135.745	8.568490000000001e-08
rs12226528	-138.086	-137.128	2.108625e-08
rs146744891	0.0	-138.05	6.68083e-09
rs1620329	-133.609	-136.475	4.1031600000000003e-07
rs1784189	-133.509	-135.404	5.119740000000001e-07
rs1784510	-133.6	-134.628	5.860479999999999e-07
rs1784512	-135.07	-136.054	1.368156e-07
rs1784514	-135.105	-137.813	9.310899999999999e-08
rs1793259	-130.329	-133.153	1.0940199999999999e-05
rs1793278	-134.251	-135.286	3.04796e-07
rs1793279	-133.423	-134.386	7.155499999999999e-07
rs1793286	-133.433	-136.388	4.86036e-07
rs185378850	0.0	-137.887	7.85942e-09
rs1894193	-131.059	-134.517	5.06985e-06
rs1939497	-129.95	-132.608	1.6207399999999997e-05
rs1939498	-122.502	-128.335	0.025301199999999996
rs1939503	-137.667	-136.717	3.1862609999999994e-08
rs1939506	-126.006	-130.482	0.000770381
rs1939508	-128.412	-132.396	7.02324e-05
rs1939510	-125.556	-132.041	0.0011907600000000003
rs1939511	-126.688	-132.167	0.000385232
rs1939514	-120.444	-128.032	0.197251
rs1939515	-120.966	-128.412	0.11714999999999999
rs1939518	-135.578	-138.077	5.9245700000000004e-08
rs1939519	-129.049	-132.665	3.7597e-05
rs1939520	-128.94	-132.557	4.18901e-05
rs1939521	-128.751	-133.086	4.961469999999999e-05
rs1939526	-138.36	-137.49	1.495779e-08
rs1940018	-132.803	-132.343	2.8568679999999997e-06
rs1940020	-132.858	-132.343	2.8114440000000003e-06
rs1940148	-122.503	-128.829	0.0252156
rs1940149	-122.311	-128.459	0.030592700000000007
rs1940150	-122.329	-128.518	0.030035100000000002
rs1940400	-135.296	-134.529	2.95774e-07
rs1940402	-132.914	-132.508	2.462142e-06
rs2105617	-125.403	-130.671	0.0013947200000000001
rs2105618	-125.537	-130.785	0.0012199700000000001
rs2212487	-138.487	-137.684	1.2512180000000001e-08
rs2508970	-132.782	-132.286	2.9919150000000003e-06
rs2508973	-132.898	-132.445	2.584499e-06
rs2508974	-133.419	-132.922	1.583706e-06
rs2508975	-133.172	-132.715	1.970258e-06
rs2508976	-133.179	-132.817	1.832994e-06
rs2509228	-132.565	-132.068	3.71931e-06
rs2509229	-133.057	-132.553	2.286305e-06
rs2509230	-132.695	-132.234	3.184098e-06
rs2511444	-138.439	-137.514	1.443196e-08
rs2512703	-133.329	-132.817	1.7523549999999998e-06
rs2512704	-133.14	-132.609	2.1453030000000003e-06
rs2512705	-132.858	-132.343	2.8114440000000003e-06
rs2512706	-132.978	-132.502	2.4255970000000002e-06
rs2512707	-133.17	-132.286	2.714304e-06
rs2512708	-132.823	-132.343	2.840367e-06
rs2512709	-132.569	-132.068	3.71521e-06
rs2512710	-132.786	-132.286	2.988616e-06
rs2917565	-121.988	-128.019	0.0422522
rs2917566	-122.612	-128.642	0.0226504
rs2917568	-122.514	-128.583	0.024967599999999996
rs2917569	-122.781	-128.829	0.019122700000000003
rs2917570	-122.703	-128.952	0.020652899999999995
rs2917581	-126.469	-131.172	0.00048336000000000006
rs2917583	-126.686	-131.4	0.000389041
rs2917584	-128.033	-132.123	0.0001023065
rs2917585	-129.023	-133.228	3.79011e-05
rs3016382	-128.845	-133.009	4.53284e-05
rs3016383	-127.24	-132.012	0.000223364
rs3016384	-121.046	-128.16	0.108165
rs3016386	-122.771	-127.893	0.019422700000000005
rs3016387	-122.514	-128.583	0.024967599999999996
rs3016388	-122.534	-128.583	0.0244683
rs3016389	-122.243	-128.019	0.032768399999999996
rs3016394	-138.149	-137.342	1.7600200000000003e-08
rs3016395	-125.875	-131.181	0.0008695700000000002
rs3016396	-125.565	-130.671	0.0011880100000000002
rs3016397	-137.692	-136.836	2.886157e-08
rs3016500	-133.415	-136.517	4.89908e-07
rs3016506	-122.449	-128.518	0.026640999999999995
rs3016507	-122.2	-128.21	0.034200499999999995
rs3018394	-132.451	-136.418	1.23749e-06
rs3018395	-122.779	-128.085	0.0192285
rs3018396	-121.21	-128.018	0.0917748
rs3018405	-125.921	-130.955	0.0008322550000000001
rs3018406	-125.884	-130.9	0.00086429
rs3018407	-126.163	-131.117	0.0006540259999999999
rs3019852	-126.527	-131.118	0.000456792
rs3019855	-125.968	-131.293	0.0007923289999999999
rs3019856	-126.632	-131.118	0.000411854
rs3019857	-126.278	-130.887	0.000585674
rs3019859	-124.779	-130.669	0.0025941399999999996
rs3019860	-122.357	-128.21	0.029241999999999997
rs3019867	-138.534	-137.591	1.33183e-08
rs3019871	-127.973	-132.652	0.000107448
rs3884985	0.0	-138.435	4.54419e-09
rs4245107	-138.306	-137.366	1.668869e-08
rs4564348	-132.853	-132.341	2.819264e-06
rs4564349	-132.797	-132.285	2.982025e-06
rs4936169	-138.458	-137.646	1.296407e-08
rs4936171	-139.005	-138.346	6.6805899999999996e-09
rs4936173	-136.009	-138.133	4.0431800000000003e-08
rs4937708	-136.675	-135.896	7.519120000000001e-08
rs4937714	-129.536	-132.177	2.45719e-05
rs531093	-138.504	-137.553	1.3813360000000002e-08
rs55720713	0.0	-138.518	4.18428e-09
rs55940413	0.0	-136.973	1.96102e-08
rs55945016	-138.417	-137.471	1.5001390000000002e-08
rs560268	-138.201	-137.255	1.8629829999999997e-08
rs563954	-133.235	-132.872	1.734195e-06
rs589721	-136.177	-135.838	9.00057e-08
rs639254	-133.161	-132.817	1.843487e-06
rs6421611	-132.849	-132.341	2.8224349999999998e-06
rs644475	-133.207	-132.872	1.749327e-06
rs644487	-133.358	-133.027	1.499667e-06
rs654125	-133.276	-132.977	1.5933999999999999e-06
rs657147	-133.175	-132.817	1.8355149999999998e-06
rs657974	-133.194	-132.872	1.756928e-06
rs6590640	-136.947	-136.49	4.51996e-08
rs6590643	-138.24	-137.324	1.748654e-08
rs6590644	-138.16	-137.245	1.8929439999999998e-08
rs6590647	-128.676	-132.453	5.4267199999999994e-05
rs670389	-133.066	-132.66	2.114982e-06
rs672649	-133.829	-133.492	9.405410000000001e-07
rs7107939	-132.539	-132.07	3.7425399999999996e-06
rs7108908	-129.551	-132.234	2.41029e-05
rs7119286	-128.831	-132.771	4.622570000000001e-05
rs7119651	-133.053	-132.608	2.200799e-06
rs7126067	-132.651	-132.178	3.3570579999999997e-06
rs7130388	-129.308	-131.906	3.10014e-05
rs7130605	-129.308	-131.906	3.10014e-05
rs7130961	-129.385	-132.068	2.8454700000000004e-05
rs7131390	-137.476	-137.048	2.6107410000000002e-08
rs73035369	-138.454	-137.506	1.4475279999999999e-08
rs73035374	-138.257	-137.301	1.774864e-08
rs73035375	-138.259	-137.301	1.7739140000000002e-08
rs76565618	0.0	-138.543	4.07925e-09
rs76720309	0.0	-138.284	5.28402e-09
rs7935939	-129.217	-132.929	3.1651100000000006e-05
rs7936526	-129.397	-133.14	2.64023e-05
rs7941822	-134.312	-133.995	5.72612e-07
rs7944266	-136.998	-136.228	5.40657e-08
rs7948377	-137.476	-138.37	1.2754110000000002e-08
rs79946035	0.0	-138.606	3.83031e-09
rs948005	-139.356	-138.44	5.7298899999999995e-09
rs9971380	-122.864	-128.952	0.0175869
