## Supplementary material for "Characterization of shared and ancestry-specific signals driving complex traits using multi-ancestry fine-mapping": mscaviar_results_study0_post.txt

SNP_ID	Prob_in_pCausalSet
rs589721	8.99289e-08
rs672649	9.40464e-07
rs657974	1.75685e-06
rs1940400	2.95724e-07
rs644487	1.49959e-06
rs644475	1.74925e-06
rs7944266	5.40158e-08
rs654125	1.59332e-06
rs10894572	5.60548e-08
rs639254	1.84341e-06
rs657147	1.83544e-06
rs563954	1.73412e-06
rs2508976	1.83292e-06
rs2508975	1.97019e-06
rs670389	2.11491e-06
rs2509229	2.28624e-06
rs2508974	1.58364e-06
rs2512703	1.75229e-06
rs2512704	2.14524e-06
rs11223104	1.33657e-08
rs2508973	2.58443e-06
rs2509230	3.18403e-06
rs1940018	2.8568e-06
rs4937708	7.51418e-08
rs4936169	1.2916e-08
rs2509228	3.71925e-06
rs1940402	2.46207e-06
rs1940020	2.81138e-06
rs2212487	1.24637e-08
rs2512705	2.81138e-06
rs2512706	2.42553e-06
rs10894573	7.78942e-08
rs2512707	2.71426e-06
rs10894574	1.47563e-08
rs2512708	2.8403e-06
rs2512709	3.71515e-06
rs2508970	2.99185e-06
rs2512710	2.98855e-06
rs10894575	1.51959e-08
rs6421611	2.82237e-06
rs4564348	2.8192e-06
rs4564349	2.98196e-06
rs7126067	3.35699e-06
rs7107939	3.74248e-06
rs7119651	2.20073e-06
rs55945016	1.49594e-08
rs73035369	1.44334e-08
rs73035374	1.77071e-08
rs73035375	1.76977e-08
rs12226528	2.10448e-08
rs7941822	5.72534e-07
rs11223108	8.44012e-09
rs6590640	4.51313e-08
rs6590643	1.74433e-08
rs6590644	1.88862e-08
rs11223110	8.56397e-08
rs4245107	1.66465e-08
rs4936171	6.62423e-09
rs7131390	2.6037e-08
rs4936173	3.93362e-08
rs10791243	5.04519e-07
rs7948377	1.24747e-08
rs1784512	1.36526e-07
rs1939497	1.62058e-05
rs55940413	1.96102e-08
rs10894596	2.23434e-05
rs1793278	3.04492e-07
rs1784510	5.85746e-07
rs1793279	7.15268e-07
rs7130605	3.09999e-05
rs7130388	3.09999e-05
rs7130961	2.84531e-05
rs4937714	2.45704e-05
rs7108908	2.41013e-05
rs1894193	5.06638e-06
rs1939519	3.7593e-05
rs1939520	4.18861e-05
rs6590647	5.42625e-05
rs55720713	4.18428e-09
rs7935939	3.16467e-05
rs7936526	2.63977e-05
rs10894597	5.92974e-05
rs1939521	4.96064e-05
rs7119286	4.62201e-05
rs10791245	4.20752e-05
rs1939508	7.02266e-05
rs3019871	0.000107436
rs2917585	3.78938e-05
rs2917584	0.0001023
rs1939506	0.000770372
rs3018407	0.00065401
rs2917583	0.000389029
rs10894598	8.99964e-07
rs3019852	0.000456781
rs3019857	0.000585663
rs1784189	5.11252e-07
rs3019856	0.000411844
rs2917581	0.000483348
rs2105618	0.00121995
rs2105617	0.00139469
rs3016396	0.00118799
rs3018406	0.000864274
rs3018405	0.000832239
rs3016395	0.000869548
rs3019855	0.000792307
rs1793259	1.09384e-05
rs1939498	0.0253011
rs3018396	0.0917747
rs9971380	0.0175868
rs3019860	0.029242
rs3016389	0.0327684
rs3016388	0.0244683
rs3016506	0.0266409
rs1940150	0.030035
rs1940149	0.0305926
rs2917565	0.0422522
rs2917566	0.0226504
rs3016387	0.0249675
rs1940148	0.0252156
rs2917568	0.0249675
rs2917569	0.0191227
rs3016507	0.0342005
rs3019859	0.0025941
rs2917570	0.0206529
rs3016386	0.0194227
rs3018395	0.0192284
rs1939515	0.11715
rs1939514	0.197251
rs3016384	0.108165
rs1784514	9.09384e-08
rs1939511	0.000385206
rs1939510	0.00119069
rs3016383	0.000223351
rs1620329	4.08298e-07
rs1793286	4.8383e-07
rs3018394	1.23027e-06
rs3016382	4.53214e-05
rs3016500	4.8729e-07
rs1939518	5.45599e-08
rs76565618	4.07925e-09
rs531093	1.37716e-08
rs3884985	4.54419e-09
rs560268	1.85879e-08
rs2511444	1.43891e-08
rs3016397	2.88157e-08
rs76720309	5.28402e-09
rs79946035	3.83031e-09
rs1939526	1.49125e-08
rs3016394	1.7552e-08
rs1939503	3.18209e-08
rs3019867	1.32762e-08
rs185378850	7.85942e-09
rs948005	5.68639e-09
rs146744891	6.68083e-09
