## Supplementary material for "Characterization of shared and ancestry-specific signals driving complex traits using multi-ancestry fine-mapping": mscaviar_results_study1_post.txt

SNP_ID	Prob_in_pCausalSet
rs589721	2.90657e-08
rs672649	3.03461e-07
rs657974	5.72378e-07
rs1940400	6.99584e-08
rs644487	4.85641e-07
rs644475	5.64783e-07
rs7944266	1.27993e-08
rs654125	5.27361e-07
rs10894572	1.32806e-08
rs639254	5.9145e-07
rs657147	5.83485e-07
rs563954	5.49646e-07
rs2508976	5.80957e-07
rs2508975	5.85038e-07
rs670389	6.50286e-07
rs2509229	6.56398e-07
rs2508974	4.57222e-07
rs2512703	5.00326e-07
rs2512704	6.04228e-07
rs11223104	3.1161e-09
rs2508973	7.69866e-07
rs2509230	9.43135e-07
rs1940018	8.45948e-07
rs4937708	1.76545e-08
rs4936169	3.01021e-09
rs2509228	1.07371e-06
rs1940402	7.57174e-07
rs1940020	8.00531e-07
rs2212487	2.92577e-09
rs2512705	8.00531e-07
rs2512706	7.10298e-07
rs10894573	1.80896e-08
rs2512707	5.86124e-07
rs10894574	3.30598e-09
rs2512708	8.29446e-07
rs2512709	1.06962e-06
rs2508970	8.63733e-07
rs2512710	8.60441e-07
rs10894575	3.29623e-09
rs6421611	8.07937e-07
rs4564348	8.04766e-07
rs4564349	8.51223e-07
rs7126067	9.85536e-07
rs7107939	1.10174e-06
rs7119651	6.59001e-07
rs55945016	3.1282e-09
rs73035369	3.01378e-09
rs73035374	3.664e-09
rs73035375	3.6545e-09
rs12226528	4.33886e-09
rs7941822	1.87189e-07
rs11223108	1.78549e-09
rs6590640	1.34856e-08
rs6590643	3.72689e-09
rs6590644	4.03159e-09
rs11223110	1.87637e-08
rs4245107	3.49007e-09
rs4936171	1.76999e-09
rs7131390	7.97535e-09
rs4936173	3.53775e-08
rs10791243	2.2471e-07
rs7948377	8.18445e-09
rs1784512	8.79374e-08
rs1939497	1.46663e-05
rs10894596	2.02167e-05
rs1793278	1.99092e-07
rs1784510	3.81765e-07
rs1793279	4.55327e-07
rs7130605	2.78909e-05
rs7130388	2.78909e-05
rs7130961	2.58091e-05
rs4937714	2.21997e-05
rs7108908	2.18619e-05
rs1894193	4.84467e-06
rs1939519	3.61438e-05
rs1939520	4.0271e-05
rs6590647	5.24716e-05
rs7935939	3.0537e-05
rs7936526	2.55012e-05
rs10894597	5.7684e-05
rs1939521	4.86671e-05
rs7119286	4.49208e-05
rs10791245	4.08469e-05
rs1939508	6.83314e-05
rs3019871	0.000105983
rs2917585	3.70782e-05
rs2917584	9.98081e-05
rs1939506	0.000757467
rs3018407	0.00064719
rs2917583	0.000383889
rs10894598	8.38486e-07
rs3019852	0.000449956
rs3019857	0.000577065
rs1784189	4.18545e-07
rs3019856	0.000405018
rs2917581	0.000476887
rs2105618	0.00121044
rs2105617	0.00138403
rs3016396	0.00117733
rs3018406	0.000855798
rs3018405	0.000824213
rs3016395	0.000863162
rs3019855	0.000786606
rs1793259	1.00478e-05
rs1939498	0.0251905
rs3018396	0.091623
rs9971380	0.0175272
rs3019860	0.0291166
rs3016389	0.0326166
rs3016388	0.024382
rs3016506	0.0265489
rs1940150	0.029943
rs1940149	0.030495
rs2917565	0.0421004
rs2917566	0.0225691
rs3016387	0.0248812
rs1940148	0.0251482
rs2917568	0.0248812
rs2917569	0.0190553
rs3016507	0.0340751
rs3019859	0.00258346
rs2917570	0.0205932
rs3016386	0.0192505
rs3018395	0.0190863
rs1939515	0.117047
rs1939514	0.197102
rs3016384	0.108034
rs1784514	8.68105e-08
rs1939511	0.00038286
rs1939510	0.00118812
rs3016383	0.000220577
rs1620329	3.80055e-07
rs1793286	4.53022e-07
rs3018394	1.21054e-06
rs3016382	4.43023e-05
rs3016500	4.61587e-07
rs1939518	5.74277e-08
rs531093	2.87087e-09
rs560268	3.87268e-09
rs2511444	3.06075e-09
rs3016397	6.4192e-09
rs1939526	3.31105e-09
rs3016394	4.08217e-09
rs1939503	6.57201e-09
rs3019867	2.78707e-09
rs948005	1.24997e-09
