## Supplementary material for "Characterization of shared and ancestry-specific signals driving complex traits using multi-ancestry fine-mapping": not_shared_pips.txt

SNP_ID	shared_ll_x	notshared_ll_x	shared_ll_y	notshared_ll_y	not_shared_pip
rs10791243	-134.129	-134.314	-134.129	-134.314	2.8006899999999996e-07
rs10791245	-128.926	-132.827	-128.926	-132.827	1.2388999999999993e-06
rs10894572	-136.961	-136.191	-136.961	-136.191	4.2874000000000004e-08
rs10894573	-136.651	-135.856	-136.651	-135.856	5.99018e-08
rs10894574	-138.362	-137.503	-138.362	-137.503	1.1541939999999999e-08
rs10894575	-138.364	-137.465	-138.364	-137.465	1.198763e-08
rs10894596	-129.629	-132.285	-129.629	-132.285	2.129700000000001e-06
rs10894597	-128.581	-132.556	-128.581	-132.556	1.6247999999999984e-06
rs10894598	-132.815	-135.764	-132.815	-135.764	6.572600000000004e-08
rs11223104	-138.423	-137.613	-138.423	-137.613	1.034584e-08
rs11223108	-138.988	-138.041	-138.988	-138.041	6.738730000000001e-09
rs11223110	-136.614	-135.745	-136.614	-135.745	6.696640000000003e-08
rs12226528	-138.086	-137.128	-138.086	-137.128	1.678884e-08
rs146744891	0.0	-138.05	0.0	-138.05	6.68083e-09
rs1620329	-133.609	-136.475	-133.609	-136.475	3.227900000000005e-08
rs1784189	-133.509	-135.404	-133.509	-135.404	9.415100000000006e-08
rs1784510	-133.6	-134.628	-133.6	-134.628	2.0458499999999992e-07
rs1784512	-135.07	-136.054	-135.07	-136.054	4.916780000000001e-08
rs1784514	-135.105	-137.813	-135.105	-137.813	8.4691e-09
rs1793259	-130.329	-133.153	-130.329	-133.153	8.942000000000007e-07
rs1793278	-134.251	-135.286	-134.251	-135.286	1.0600800000000003e-07
rs1793279	-133.423	-134.386	-133.423	-134.386	2.6050499999999986e-07
rs1793286	-133.433	-136.388	-133.433	-136.388	3.522000000000002e-08
rs185378850	0.0	-137.887	0.0	-137.887	7.85942e-09
rs1894193	-131.059	-134.517	-131.059	-134.517	2.2864999999999992e-07
rs1939497	-129.95	-132.608	-129.95	-132.608	1.5426999999999963e-06
rs1939498	-122.502	-128.335	-122.502	-128.335	0.00011079999999989709
rs1939503	-137.667	-136.717	-137.667	-136.717	2.5332309999999994e-08
rs1939506	-126.006	-130.482	-126.006	-130.482	1.2922999999999971e-05
rs1939508	-128.412	-132.396	-128.412	-132.396	1.9068000000000069e-06
rs1939510	-125.556	-132.041	-125.556	-132.041	2.709999999999952e-06
rs1939511	-126.688	-132.167	-126.688	-132.167	2.398000000000027e-06
rs1939514	-120.444	-128.032	-120.444	-128.032	0.00014900000000001024
rs1939515	-120.966	-128.412	-120.966	-128.412	0.00010299999999989484
rs1939518	-135.578	-138.077	-135.578	-138.077	6.503800000000006e-09
rs1939519	-129.049	-132.665	-129.049	-132.665	1.4571999999999968e-06
rs1939520	-128.94	-132.557	-128.94	-132.557	1.6231000000000015e-06
rs1939521	-128.751	-133.086	-128.751	-133.086	9.558999999999886e-07
rs1939526	-138.36	-137.49	-138.36	-137.49	1.169203e-08
rs1940018	-132.803	-132.343	-132.803	-132.343	2.010988e-06
rs1940020	-132.858	-132.343	-132.858	-132.343	2.0109770000000003e-06
rs1940148	-122.503	-128.829	-122.503	-128.829	6.740000000000218e-05
rs1940149	-122.311	-128.459	-122.311	-128.459	9.780000000000205e-05
rs1940150	-122.329	-128.518	-122.329	-128.518	9.219999999999715e-05
rs1940400	-135.296	-134.529	-135.296	-134.529	2.2586560000000002e-07
rs1940402	-132.914	-132.508	-132.914	-132.508	1.70504e-06
rs2105617	-125.403	-130.671	-125.403	-130.671	1.071999999999987e-05
rs2105618	-125.537	-130.785	-125.537	-130.785	9.54999999999988e-06
rs2212487	-138.487	-137.684	-138.487	-137.684	9.634890000000001e-09
rs2508970	-132.782	-132.286	-132.782	-132.286	2.1282470000000005e-06
rs2508973	-132.898	-132.445	-132.898	-132.445	1.8147020000000002e-06
rs2508974	-133.419	-132.922	-133.419	-132.922	1.1265499999999998e-06
rs2508975	-133.172	-132.715	-133.172	-132.715	1.3852880000000002e-06
rs2508976	-133.179	-132.817	-133.179	-132.817	1.252111e-06
rs2509228	-132.565	-132.068	-132.565	-132.068	2.6456599999999997e-06
rs2509229	-133.057	-132.553	-133.057	-132.553	1.629972e-06
rs2509230	-132.695	-132.234	-132.695	-132.234	2.241031e-06
rs2511444	-138.439	-137.514	-138.439	-137.514	1.1414070000000001e-08
rs2512703	-133.329	-132.817	-133.329	-132.817	1.2520939999999997e-06
rs2512704	-133.14	-132.609	-133.14	-132.609	1.5411380000000004e-06
rs2512705	-132.858	-132.343	-132.858	-132.343	2.0109770000000003e-06
rs2512706	-132.978	-132.502	-132.978	-132.502	1.7153659999999998e-06
rs2512707	-133.17	-132.286	-133.17	-132.286	2.128224e-06
rs2512708	-132.823	-132.343	-132.823	-132.343	2.010988e-06
rs2512709	-132.569	-132.068	-132.569	-132.068	2.64565e-06
rs2512710	-132.786	-132.286	-132.786	-132.286	2.128241e-06
rs2917565	-121.988	-128.019	-121.988	-128.019	0.0001517999999999936
rs2917566	-122.612	-128.642	-122.612	-128.642	8.129999999999943e-05
rs2917568	-122.514	-128.583	-122.514	-128.583	8.649999999989916e-05
rs2917569	-122.781	-128.829	-122.781	-128.829	6.739999999999871e-05
rs2917570	-122.703	-128.952	-122.703	-128.952	5.969999999990219e-05
rs2917581	-126.469	-131.172	-126.469	-131.172	6.48500000000003e-06
rs2917583	-126.686	-131.4	-126.686	-131.4	5.163999999999993e-06
rs2917584	-128.033	-132.123	-128.033	-132.123	2.504899999999997e-06
rs2917585	-129.023	-133.228	-129.023	-133.228	8.302000000000044e-07
rs3016382	-128.845	-133.009	-128.845	-133.009	1.0330999999999952e-06
rs3016383	-127.24	-132.012	-127.24	-132.012	2.800000000000014e-06
rs3016384	-121.046	-128.16	-121.046	-128.16	0.00013099999999999223
rs3016386	-122.771	-127.893	-122.771	-127.893	0.00017220000000000082
rs3016387	-122.514	-128.583	-122.514	-128.583	8.649999999989916e-05
rs3016388	-122.534	-128.583	-122.534	-128.583	8.629999999999749e-05
rs3016389	-122.243	-128.019	-122.243	-128.019	0.00015179999999989646
rs3016394	-138.149	-137.342	-138.149	-137.342	1.3566230000000003e-08
rs3016395	-125.875	-131.181	-125.875	-131.181	6.429999999999977e-06
rs3016396	-125.565	-130.671	-125.565	-130.671	1.0699999999999989e-05
rs3016397	-137.692	-136.836	-137.692	-136.836	2.248824e-08
rs3016500	-133.415	-136.517	-133.415	-136.517	3.093899999999996e-08
rs3016506	-122.449	-128.518	-122.449	-128.518	9.21999999999e-05
rs3016507	-122.2	-128.21	-122.2	-128.21	0.0001253999999999006
rs3018394	-132.451	-136.418	-132.451	-136.418	3.417000000000005e-08
rs3018395	-122.779	-128.085	-122.779	-128.085	0.00014229999999999798
rs3018396	-121.21	-128.018	-121.21	-128.018	0.00015190000000001036
rs3018405	-125.921	-130.955	-125.921	-130.955	8.057999999999915e-06
rs3018406	-125.884	-130.9	-125.884	-130.9	8.507999999999953e-06
rs3018407	-126.163	-131.117	-126.163	-131.117	6.851999999899936e-06
rs3019852	-126.527	-131.118	-126.527	-131.118	6.847000000000038e-06
rs3019855	-125.968	-131.293	-125.968	-131.293	5.744999999899962e-06
rs3019856	-126.632	-131.118	-126.632	-131.118	6.846000000000022e-06
rs3019857	-126.278	-130.887	-126.278	-130.887	8.619999999999982e-06
rs3019859	-124.779	-130.669	-124.779	-130.669	1.0719999999899907e-05
rs3019860	-122.357	-128.21	-122.357	-128.21	0.0001253999999999006
rs3019867	-138.534	-137.591	-138.534	-137.591	1.057333e-08
rs3019871	-127.973	-132.652	-127.973	-132.652	1.4769999999999996e-06
rs3884985	0.0	-138.435	0.0	-138.435	4.54419e-09
rs4245107	-138.306	-137.366	-138.306	-137.366	1.3240809999999998e-08
rs4564348	-132.853	-132.341	-132.853	-132.341	2.0145620000000004e-06
rs4564349	-132.797	-132.285	-132.797	-132.285	2.130867e-06
rs4936169	-138.458	-137.646	-138.458	-137.646	1.000193e-08
rs4936171	-139.005	-138.346	-139.005	-138.346	4.9669599999999996e-09
rs4936173	-136.009	-138.133	-136.009	-138.133	6.149900000000007e-09
rs4937708	-136.675	-135.896	-136.675	-135.896	5.7586100000000016e-08
rs4937714	-129.536	-132.177	-129.536	-132.177	2.3737000000000007e-06
rs531093	-138.504	-137.553	-138.504	-137.553	1.0984250000000001e-08
rs55720713	0.0	-138.518	0.0	-138.518	4.18428e-09
rs55940413	0.0	-136.973	0.0	-136.973	1.96102e-08
rs55945016	-138.417	-137.471	-138.417	-137.471	1.1915180000000002e-08
rs560268	-138.201	-137.255	-138.201	-137.255	1.4799080000000001e-08
rs563954	-133.235	-132.872	-133.235	-132.872	1.1846239999999999e-06
rs589721	-136.177	-135.838	-136.177	-135.838	6.10168e-08
rs639254	-133.161	-132.817	-133.161	-132.817	1.2521140000000002e-06
rs6421611	-132.849	-132.341	-132.849	-132.341	2.014563e-06
rs644475	-133.207	-132.872	-133.207	-132.872	1.184621e-06
rs644487	-133.358	-133.027	-133.358	-133.027	1.014103e-06
rs654125	-133.276	-132.977	-133.276	-132.977	1.0661190000000002e-06
rs657147	-133.175	-132.817	-133.175	-132.817	1.2521050000000002e-06
rs657974	-133.194	-132.872	-133.194	-132.872	1.184628e-06
rs6590640	-136.947	-136.49	-136.947	-136.49	3.17823e-08
rs6590643	-138.24	-137.324	-138.24	-137.324	1.380289e-08
rs6590644	-138.16	-137.245	-138.16	-137.245	1.4941090000000003e-08
rs6590647	-128.676	-132.453	-128.676	-132.453	1.8003000000000038e-06
rs670389	-133.066	-132.66	-133.066	-132.66	1.464768e-06
rs672649	-133.829	-133.492	-133.829	-133.492	6.37157e-07
rs7107939	-132.539	-132.07	-132.539	-132.07	2.64086e-06
rs7108908	-129.551	-132.234	-129.551	-132.234	2.242599999999998e-06
rs7119286	-128.831	-132.771	-128.831	-132.771	1.3105000000000072e-06
rs7119651	-133.053	-132.608	-133.053	-132.608	1.541867e-06
rs7126067	-132.651	-132.178	-132.651	-132.178	2.37159e-06
rs7130388	-129.308	-131.906	-129.308	-131.906	3.1119999999999966e-06
rs7130605	-129.308	-131.906	-129.308	-131.906	3.1119999999999966e-06
rs7130961	-129.385	-132.068	-129.385	-132.068	2.647200000000004e-06
rs7131390	-137.476	-137.048	-137.476	-137.048	1.8202470000000004e-08
rs73035369	-138.454	-137.506	-138.454	-137.506	1.1503380000000001e-08
rs73035374	-138.257	-137.301	-138.257	-137.301	1.412618e-08
rs73035375	-138.259	-137.301	-138.259	-137.301	1.4126080000000003e-08
rs76565618	0.0	-138.543	0.0	-138.543	4.07925e-09
rs76720309	0.0	-138.284	0.0	-138.284	5.28402e-09
rs7935939	-129.217	-132.929	-129.217	-132.929	1.1185000000000063e-06
rs7936526	-129.397	-133.14	-129.397	-133.14	9.057000000000005e-07
rs7941822	-134.312	-133.995	-134.312	-133.995	3.855010000000001e-07
rs7944266	-136.998	-136.228	-136.998	-136.228	4.13163e-08
rs7948377	-137.476	-138.37	-137.476	-138.37	4.849070000000002e-09
rs79946035	0.0	-138.606	0.0	-138.606	3.83031e-09
rs948005	-139.356	-138.44	-139.356	-138.44	4.523419999999999e-09
rs9971380	-122.864	-128.952	-122.864	-128.952	5.979999999999874e-05
