## Supplementary material for "Characterization of shared and ancestry-specific signals driving complex traits using multi-ancestry fine-mapping": global_pips.txt

SNP_ID	shared_ll	notshared_ll	global_pips
rs1007024	-287.305	-287.99	4.116930000000001e-06
rs10444323	-291.051	-290.056	2.7506849999999995e-07
rs10736608	-285.953	-285.156	3.953402e-05
rs10736610	-286.297	-285.29	3.200575e-05
rs10736611	-286.374	-285.369	2.9602379999999998e-05
rs10736612	-286.746	-285.742	2.0389299999999998e-05
rs10750541	-290.135	-289.079	7.26444e-07
rs10750542	-289.996	-288.947	8.316959999999999e-07
rs10750543	-289.992	-288.951	8.298469999999999e-07
rs10750544	-290.082	-289.044	7.61052e-07
rs10750545	-290.076	-289.034	7.625239999999999e-07
rs10750546	-290.062	-289.021	7.726270000000001e-07
rs10750548	-289.479	-288.439	1.382635e-06
rs10750549	-289.42	-288.378	1.470305e-06
rs10750550	-286.283	-285.362	3.127237e-05
rs10750551	-286.105	-285.475	2.9565219999999994e-05
rs10750552	-285.953	-285.156	3.953402e-05
rs10750553	-285.913	-285.116	4.1170920000000004e-05
rs10750554	-287.069	-286.042	1.502883e-05
rs10750555	-286.409	-285.402	2.8620129999999996e-05
rs10750556	-286.672	-285.668	2.1952100000000003e-05
rs10750557	-286.909	-285.898	1.740936e-05
rs10750561	-277.281	-277.119	0.1418831
rs10750578	-289.374	-288.566	1.261827e-06
rs10750586	-288.022	-287.04	5.59735e-06
rs10750588	-286.698	-287.776	6.37057e-06
rs10791322	-289.779	-288.803	9.73331e-07
rs10791323	-290.883	-289.792	3.534462e-07
rs10791324	-289.235	-288.196	1.7662199999999998e-06
rs10791325	-289.902	-288.849	9.158570000000001e-07
rs10791328	-290.192	-289.134	6.87071e-07
rs10791329	-289.986	-288.95	8.309340000000002e-07
rs10791330	-289.805	-288.771	1.0010950000000001e-06
rs10791332	-289.674	-288.637	1.142947e-06
rs10791333	-289.431	-288.386	1.45454e-06
rs10791334	-286.41	-285.639	2.42102e-05
rs10791335	-285.923	-285.116	4.107446e-05
rs10791336	-288.28	-287.405	4.032469e-06
rs10791337	-287.892	-287.095	5.655749999999999e-06
rs10791341	-287.131	-287.661	5.16494e-06
rs10791345	-289.418	-288.37	1.4782240000000001e-06
rs10791347	-286.709	-285.707	2.112765e-05
rs10791358	-288.194	-288.172	2.375049e-06
rs10791403	-288.888	-287.923	2.3143600000000004e-06
rs10791407	-286.75	-287.835	6.031689999999999e-06
rs10894752	-289.658	-288.608	1.162798e-06
rs10894755	-285.988	-285.395	3.236612999999999e-05
rs10894756	-288.277	-287.405	4.034935e-06
rs10894759	-286.108	-285.308	3.3398779999999995e-05
rs10894761	-288.758	-287.895	2.4986669999999996e-06
rs10894767	-291.109	-290.105	2.612616e-07
rs10894771	-282.652	-282.687	0.000611793
rs10894778	-288.083	-287.055	5.55448e-06
rs10894782	-286.678	-285.668	2.1927089999999998e-05
rs10894784	-286.791	-285.79	1.943559e-05
rs10894785	-286.753	-285.741	2.0376739999999997e-05
rs10894787	-286.72	-285.705	2.111528e-05
rs10894802	-290.284	-289.255	6.011580000000001e-07
rs10894808	-287.749	-287.001	6.104040000000001e-06
rs10894811	-287.687	-287.325	4.9294600000000006e-06
rs10894859	-278.359	-282.94	0.0179193
rs10894860	-279.458	-282.862	0.0061687899999999995
rs10894901	-289.245	-288.264	1.640657e-06
rs10894902	-289.091	-288.13	1.8842850000000001e-06
rs10894932	-286.893	-287.818	5.5227699999999995e-06
rs1107368	-287.62	-286.61	8.5445e-06
rs111211592	-288.943	-288.518	1.4889159999999996e-06
rs1114367	-285.987	-285.353	3.338957e-05
rs111711955	-288.71	-287.81	2.627912e-06
rs1119851	-285.871	-285.071	4.302203e-05
rs1119852	-285.83	-285.031	4.48131e-05
rs111999823	0.0	-287.495	2.84e-06
rs1120245	-288.311	-287.438	3.903595e-06
rs1120246	-288.38	-287.507	3.642715e-06
rs1120247	-288.311	-287.438	3.903595e-06
rs112175954	0.0	-288.708	8.43706e-07
rs11223599	-289.992	-288.951	8.298469999999999e-07
rs11223607	-286.224	-285.501	2.8130369999999995e-05
rs11223609	-285.871	-285.071	4.302203e-05
rs11223611	-286.037	-285.308	3.396489e-05
rs11223612	-286.041	-285.308	3.393287e-05
rs11223616	-290.603	-290.013	3.183464e-07
rs11223635	-280.975	-282.892	0.00161352
rs11223637	0.0	-287.87	1.86595e-06
rs11223641	0.0	-289.93	2.5032e-07
rs11223646	-280.344	-280.098	0.00727247
rs11223647	-280.299	-280.053	0.00760806
rs11223649	-280.382	-280.148	0.006949469999999999
rs11223650	-280.37	-280.148	0.006978130000000001
rs11223651	-280.218	-280.053	0.00782832
rs11223652	-280.214	-280.068	0.007727389999999999
rs11223654	-280.094	-280.002	0.00846697
rs11223655	-279.745	-279.758	0.01125325
rs11223656	-279.824	-279.853	0.01029954
rs11223658	-280.0	-280.054	0.00851569
rs11223659	-279.619	-279.812	0.011518750000000001
rs11223661	-278.456	-278.856	0.03248499999999999
rs11223668	-285.726	-287.764	1.3079700000000003e-05
rs11223703	-289.349	-288.301	1.583385e-06
rs11223704	-289.276	-288.23	1.7008399999999997e-06
rs11223722	-286.375	-285.366	2.9658410000000005e-05
rs11223724	-287.161	-286.152	1.3503640000000002e-05
rs11223774	-280.584	-280.753	0.00429335
rs11223780	-289.07	-288.495	1.431037e-06
rs11223787	-287.313	-287.752	4.4645400000000005e-06
rs11223791	-285.882	-285.46	3.099022e-05
rs11223794	-287.103	-287.403	5.917379999999999e-06
rs11223800	0.0	-288.231	1.3692e-06
rs11223801	0.0	-288.175	1.44841e-06
rs11223802	0.0	-288.055	1.6337e-06
rs11223803	0.0	-288.103	1.5571e-06
rs11223808	-290.748	-289.701	3.831898e-07
rs11223928	-280.137	-282.093	0.0036951599999999994
rs11223930	0.0	-288.396	1.1495e-06
rs11223931	0.0	-288.371	1.1785e-06
rs11223932	0.0	-288.486	1.05109e-06
rs11223955	-289.15	-288.107	1.9478230000000002e-06
rs11223957	-284.023	-282.999	0.0003240648
rs11223968	-288.19	-287.673	3.356048e-06
rs11223970	-290.613	-289.694	3.989775e-07
rs11223972	-286.387	-285.58	2.509919e-05
rs11223984	-289.012	-288.114	1.943312e-06
rs11224074	-289.737	-288.683	1.062219e-06
rs11224077	-289.55	-288.505	1.271509e-06
rs11224078	-289.586	-288.542	1.226145e-06
rs11224085	-289.044	-288.008	2.090052e-06
rs11224103	-286.081	-285.152	3.720715e-05
rs11224191	-287.368	-288.146	3.62144e-06
rs11224226	-288.635	-287.747	2.812639e-06
rs11224231	-287.365	-287.809	4.24335e-06
rs113328990	-287.602	-287.417	4.78475e-06
rs113937925	0.0	-288.934	6.72588e-07
rs1143811	-286.933	-285.904	1.724359e-05
rs1143812	-287.832	-286.807	7.1254e-06
rs1143814	-286.282	-285.254	3.303749e-05
rs11533204	-285.786	-284.986	4.6874999999999994e-05
rs11534483	-286.042	-285.34	3.3094799999999994e-05
rs1154905	-290.168	-289.124	6.86449e-07
rs11600281	0.0	-287.928	1.86586e-06
rs11600343	0.0	-287.949	1.826e-06
rs11600381	0.0	-287.362	3.25506e-06
rs11600468	0.0	-287.959	1.78385e-06
rs11600729	0.0	-287.557	2.65151e-06
rs11601844	-289.557	-288.514	1.264738e-06
rs11602026	0.0	-287.979	1.77309e-06
rs11602502	0.0	-287.928	1.86586e-06
rs11603151	-281.461	-280.881	0.002921152
rs11603548	0.0	-289.483	3.94323e-07
rs11603590	0.0	-287.112	4.16006e-06
rs11603967	0.0	-288.195	1.42883e-06
rs11604410	-289.22	-288.179	1.8150649999999999e-06
rs11605138	0.0	-288.924	6.84285e-07
rs11605177	-288.297	-287.833	2.866288e-06
rs11607328	0.0	-288.768	8.05392e-07
rs11607329	0.0	-288.633	9.22696e-07
rs11607765	-289.879	-289.478	5.68088e-07
rs11608127	0.0	-287.928	1.86586e-06
rs117640763	0.0	-288.379	1.17469e-06
rs117649968	0.0	-288.379	1.17254e-06
rs117959046	0.0	-290.001	2.34038e-07
rs118031494	-286.718	-286.116	1.6287310000000003e-05
rs11820053	-286.906	-285.898	1.741993e-05
rs11820880	-287.791	-287.177	5.31552e-06
rs11821359	0.0	-281.97	0.000713837
rs11822810	0.0	-289.106	5.66172e-07
rs11822913	-289.005	-288.321	1.6581839999999998e-06
rs11822935	-288.89	-288.218	1.8441560000000001e-06
rs11823283	-289.94	-288.916	8.506439999999999e-07
rs11823810	-288.596	-287.96	2.4172419999999994e-06
rs11824296	0.0	-283.048	0.000245222
rs11824649	-287.619	-287.389	4.843650000000001e-06
rs11825120	-288.906	-288.237	1.809513e-06
rs11825865	0.0	-288.0	1.70726e-06
rs11826073	-289.572	-288.976	8.828160000000001e-07
rs11826381	-287.989	-287.642	3.61632e-06
rs12049844	0.0	-288.018	1.6548e-06
rs12099351	-289.454	-288.576	1.235214e-06
rs12184440	-289.328	-288.345	1.5120539999999999e-06
rs12223636	-284.008	-282.981	0.00032730269999999993
rs12224700	-284.393	-283.373	0.00022288289999999997
rs12226882	-289.536	-288.488	1.293124e-06
rs12277680	-277.426	-282.166	0.0452523
rs12278050	-290.79	-289.824	3.4942549999999995e-07
rs12282623	0.0	-288.559	9.74829e-07
rs12287744	-289.225	-288.181	1.7497250000000002e-06
rs12294512	-290.94	-289.835	3.3265939999999996e-07
rs12363198	-289.876	-288.819	9.24211e-07
rs12364470	-290.754	-289.816	3.514514e-07
rs12366213	-286.353	-285.401	2.76897e-05
rs1259687	-286.624	-285.598	2.3432240000000002e-05
rs1267746	-287.523	-286.494	9.74635e-06
rs1267813	-286.926	-285.897	1.736829e-05
rs12787566	0.0	-287.904	1.91129e-06
rs12787586	0.0	-287.836	2.04511e-06
rs12787907	0.0	-287.756	2.22754e-06
rs12788101	0.0	-287.904	1.91129e-06
rs12788448	-289.071	-288.028	2.110134e-06
rs12788924	0.0	-287.205	3.8002e-06
rs12788965	0.0	-289.083	5.87202e-07
rs12791109	0.0	-287.992	1.73516e-06
rs12791112	-289.639	-288.6	1.1576500000000003e-06
rs12793743	0.0	-284.234	7.54765e-05
rs12794831	0.0	-289.013	6.19833e-07
rs12794860	0.0	-288.714	8.54022e-07
rs12797790	0.0	-287.858	2.001e-06
rs12797910	0.0	-288.038	1.65684e-06
rs12798771	0.0	-288.484	1.07526e-06
rs12799142	0.0	-287.214	3.75871e-06
rs12801679	0.0	-289.912	2.53851e-07
rs12803490	-290.054	-289.015	7.66331e-07
rs12806052	0.0	-287.954	1.79775e-06
rs12807621	-289.318	-288.329	1.4998979999999998e-06
rs1289502	-289.512	-288.706	1.095857e-06
rs1289504	-289.437	-288.601	1.209201e-06
rs1319913	-289.44	-288.397	1.4167669999999999e-06
rs142801543	0.0	-288.568	9.70824e-07
rs1440480	-278.15	-277.946	0.061475199999999994
rs1463547	-286.958	-288.038	4.91854e-06
rs146664631	0.0	-289.301	4.62909e-07
rs1478742	-288.008	-287.031	5.6538200000000005e-06
rs1478753	-286.991	-288.026	4.82747e-06
rs148209758	0.0	-289.884	2.58059e-07
rs167914	-289.554	-289.218	7.978880000000001e-07
rs167915	-290.117	-289.386	5.78068e-07
rs1682859	-290.935	-289.998	2.994224e-07
rs1682862	-290.548	-290.151	2.9789099999999995e-07
rs1783814	-286.96	-285.935	1.673177e-05
rs1784500	-286.664	-285.637	2.253423e-05
rs1793680	-290.513	-289.708	4.141057e-07
rs1866767	-290.107	-289.528	5.094269999999999e-07
rs1893850	-289.726	-288.677	1.0896679999999999e-06
rs1893867	0.0	-288.32	1.24466e-06
rs1893868	-281.212	-282.939	0.0013167099999999998
rs1939726	-278.671	-282.927	0.013181199999999997
rs1944731	-289.565	-288.521	1.27393e-06
rs1944732	-289.564	-288.521	1.274255e-06
rs1944734	-290.087	-289.044	7.54496e-07
rs1944864	-289.131	-288.104	1.9169250000000003e-06
rs1944870	-279.343	-281.641	0.0076201
rs1944871	-288.381	-287.887	2.6925659999999998e-06
rs1944872	-288.758	-287.322	3.941209e-06
rs1944873	0.0	-288.124	1.50811e-06
rs1944890	-289.604	-288.766	1.0259220000000002e-06
rs1944895	-289.148	-288.112	1.89523e-06
rs1981428	0.0	-288.973	6.41016e-07
rs1985297	-289.908	-289.923	4.2253799999999997e-07
rs1987961	-289.491	-288.5	1.292981e-06
rs2000852	-280.344	-280.098	0.00727247
rs2000853	-280.387	-280.148	0.00693774
rs2000861	0.0	-288.787	7.79877e-07
rs2000862	-286.741	-285.71	2.103562e-05
rs2017948	-290.187	-289.147	6.71085e-07
rs2097101	-289.545	-288.686	1.118698e-06
rs2119297	-287.161	-287.242	6.261e-06
rs2155296	-288.398	-287.363	4.004938e-06
rs2156675	0.0	-288.971	6.79062e-07
rs2156676	-289.961	-288.923	8.53556e-07
rs2156679	-285.919	-285.116	4.110835e-05
rs2156680	-285.919	-285.116	4.110835e-05
rs2156681	-289.644	-288.607	1.177446e-06
rs2169860	-289.614	-288.563	1.1991899999999998e-06
rs2186759	-286.374	-285.369	2.9602379999999998e-05
rs2187449	-288.31	-287.756	3.193088e-06
rs2187450	-285.786	-284.986	4.6874999999999994e-05
rs2187466	-281.723	-283.125	0.0008595350000000002
rs2199668	-289.895	-289.027	7.834300000000001e-07
rs2226892	-280.52	-282.437	0.00253218
rs2250025	-290.174	-289.112	7.02128e-07
rs2257004	-290.111	-289.053	7.4565e-07
rs2257010	-290.197	-289.134	6.86257e-07
rs2276073	-289.968	-288.285	1.4894030000000002e-06
rs2276265	-286.262	-285.254	3.317492e-05
rs2276266	-289.464	-288.416	1.411553e-06
rs2282602	-290.133	-289.079	7.268199999999999e-07
rs2282604	-289.97	-288.926	8.495769999999999e-07
rs2282608	-288.91	-287.87	2.4140469999999995e-06
rs229285	-289.68	-289.154	7.669350000000001e-07
rs2360225	-288.798	-287.941	2.3340259999999995e-06
rs2443557	-290.624	-289.619	4.2230790000000003e-07
rs2510345	-286.924	-285.897	1.7374220000000002e-05
rs2723598	-290.118	-289.059	7.407860000000001e-07
rs2723605	-289.957	-288.906	8.65907e-07
rs2723607	-290.204	-289.141	6.819770000000001e-07
rs2723608	-289.838	-288.789	9.739570000000002e-07
rs2723613	-289.952	-288.897	8.715740000000001e-07
rs2723614	-289.851	-288.8	9.62721e-07
rs2723615	-289.774	-288.726	1.035771e-06
rs28378882	-287.808	-287.6	3.95139e-06
rs28402124	-287.89	-287.672	3.6657500000000004e-06
rs28428505	-291.121	-290.098	2.6225929999999997e-07
rs2851115	-289.777	-288.727	1.035326e-06
rs2851116	-289.836	-288.785	9.763590000000002e-07
rs2851117	-289.793	-288.745	1.026303e-06
rs2851118	-289.783	-288.733	1.0297170000000001e-06
rs2851119	-289.244	-288.946	1.0039360000000002e-06
rs2851120	-290.039	-288.981	8.00923e-07
rs2853115	-289.833	-288.782	9.79447e-07
rs2853116	-289.98	-288.924	8.480310000000001e-07
rs2853117	-289.754	-288.705	1.059174e-06
rs28625034	-287.836	-287.625	3.850539999999999e-06
rs2885463	-289.749	-288.732	1.020711e-06
rs3017965	-281.7	-283.396	0.0008130420000000001
rs3017966	-282.078	-283.775	0.000561106
rs3017967	-281.77	-283.172	0.000819652
rs3017968	-287.827	-288.794	2.16117e-06
rs3017969	-287.895	-288.799	2.0673100000000004e-06
rs3017972	-286.81	-288.273	5.095529999999999e-06
rs3017973	-286.875	-288.333	4.78138e-06
rs3017987	-281.405	-283.092	0.0010915120000000002
rs3017988	-281.074	-282.849	0.0014956
rs3017989	-281.262	-282.95	0.0012603719999999998
rs3017990	-282.516	-284.148	0.000362362
rs3017992	-288.319	-288.389	2.0340710000000004e-06
rs3018001	-283.259	-283.984	0.00022665100000000002
rs3018003	-280.206	-282.158	0.0034488999999999995
rs3018004	-283.351	-282.984	0.000384475
rs3018005	-283.43	-283.074	0.000352489
rs3018009	-282.793	-282.381	0.0006908509999999999
rs3018013	-281.917	-283.664	0.0006512189999999999
rs3018014	-281.838	-283.531	0.0007131999999999999
rs3018015	-281.865	-283.531	0.0006982620000000002
rs3019633	-288.164	-288.249	2.3578309999999995e-06
rs3019634	-288.111	-288.212	2.46557e-06
rs3019640	-281.563	-282.81	0.001054469
rs3019641	-287.439	-288.493	3.08877e-06
rs3019642	-287.476	-288.547	2.96203e-06
rs3019643	-287.803	-288.787	2.1977200000000003e-06
rs3019644	-287.589	-288.647	2.65643e-06
rs3019645	-281.674	-283.473	0.0008235669999999998
rs3019646	-282.102	-283.704	0.000559078
rs3019649	-281.382	-283.261	0.001085655
rs3019651	-281.597	-283.082	0.0009536389999999998
rs3019652	-281.812	-283.485	0.00073473
rs3019654	-281.998	-283.602	0.000620323
rs3019656	-281.821	-283.531	0.000723195
rs3019659	-281.741	-283.53	0.0007705429999999999
rs3019663	-280.592	-282.573	0.0023308300000000003
rs3019665	-284.185	-283.797	0.0001700061
rs3019667	-285.639	-287.357	1.548e-05
rs329636	-290.447	-290.149	3.07965e-07
rs329637	-282.441	-284.721	0.0003553970000000001
rs329641	-280.879	-282.665	0.00180807
rs329642	-281.241	-283.364	0.0011913899999999999
rs329643	-290.514	-290.152	3.0098089999999997e-07
rs329644	-290.468	-290.143	3.07092e-07
rs329645	-290.298	-290.091	3.37248e-07
rs329646	-280.852	-282.773	0.00181298
rs329647	-284.936	-284.205	0.00010770400000000001
rs329648	-286.589	-285.898	1.973341e-05
rs329651	0.0	-287.683	2.44581e-06
rs329652	-286.871	-286.159	1.501435e-05
rs329653	-288.467	-287.68	3.151323e-06
rs329654	-291.511	-290.36	1.9710640000000001e-07
rs329656	-287.958	-286.948	6.02288e-06
rs329657	-291.592	-290.445	1.811121e-07
rs329658	-291.64	-290.496	1.721399e-07
rs329660	-291.699	-290.545	1.635502e-07
rs329662	-291.694	-290.545	1.6380469999999997e-07
rs329663	-285.791	-284.977	4.71896e-05
rs329664	-285.535	-284.731	6.0468100000000005e-05
rs329667	-290.751	-289.895	3.388105e-07
rs329669	-292.778	-291.399	6.814303e-08
rs329671	-289.839	-289.18	7.18339e-07
rs329680	-291.683	-290.54	1.647868e-07
rs329682	-291.545	-290.456	1.811214e-07
rs34013297	-290.592	-289.979	3.2723649999999997e-07
rs34061097	0.0	-287.842	2.0071e-06
rs34115178	0.0	-289.508	3.8298e-07
rs34120367	0.0	-289.254	4.90504e-07
rs34283089	0.0	-288.383	1.18728e-06
rs34407612	0.0	-287.716	2.29589e-06
rs34453616	-289.488	-288.636	1.167389e-06
rs34659273	0.0	-288.054	1.63133e-06
rs34669406	0.0	-288.016	1.68401e-06
rs34702205	-288.906	-288.196	1.865689e-06
rs34732010	-289.465	-288.416	1.411444e-06
rs34748926	-286.798	-288.03	5.43803e-06
rs34802094	0.0	-289.456	4.01023e-07
rs34949447	0.0	-289.213	5.11354e-07
rs35025195	0.0	-287.862	1.97047e-06
rs35115231	0.0	-289.547	3.65663e-07
rs35121889	0.0	-289.191	5.2273e-07
rs35156693	0.0	-287.968	1.77801e-06
rs35232768	0.0	-287.946	1.81758e-06
rs35233026	-289.764	-288.711	1.0334819999999999e-06
rs35546913	0.0	-289.506	3.80712e-07
rs3741099	-286.489	-286.561	1.238665e-05
rs3758927	-282.685	-282.214	0.000817308
rs3802920	-290.21	-289.682	4.4961799999999997e-07
rs3802921	-289.234	-288.64	1.254687e-06
rs3802922	-290.84	-290.271	2.456474e-07
rs3802924	-281.83	-281.505	0.001717246
rs3893083	-286.936	-287.98	5.146820000000001e-06
rs4262740	-287.235	-286.589	9.415689999999998e-06
rs4290246	-289.883	-289.141	7.19582e-07
rs4343039	-281.429	-282.858	0.0011449589999999999
rs4353292	-285.799	-285.197	3.9367600000000006e-05
rs4373942	-287.497	-288.154	3.3759899999999997e-06
rs4430531	-287.186	-287.948	4.40891e-06
rs4463860	-286.114	-285.411	3.08013e-05
rs4466855	-281.873	-283.247	0.000745961
rs4489760	-289.688	-288.648	1.129839e-06
rs4536234	-286.03	-285.3	3.419447e-05
rs4545574	-281.54	-283.055	0.001004319
rs470372	-286.7	-285.672	2.1749500000000002e-05
rs470407	-286.682	-285.655	2.211463e-05
rs470409	-286.701	-285.672	2.174448e-05
rs470434	-286.842	-285.824	1.8721110000000003e-05
rs470451	-286.891	-285.862	1.798229e-05
rs470452	-286.907	-285.88	1.766003e-05
rs470456	-286.891	-285.862	1.798229e-05
rs470459	-286.885	-285.862	1.8002210000000003e-05
rs470474	-286.891	-285.862	1.798369e-05
rs470481	-286.664	-285.637	2.253211e-05
rs470500	-286.962	-285.935	1.672604e-05
rs470514	-286.997	-285.969	1.615612e-05
rs470522	-286.926	-285.897	1.736829e-05
rs470531	-286.85	-285.824	1.8694550000000002e-05
rs470536	-286.7	-285.672	2.1749500000000002e-05
rs470547	-286.924	-285.897	1.737261e-05
rs470564	-286.719	-285.691	2.134341e-05
rs470565	-286.7	-285.672	2.174779e-05
rs470570	-286.868	-285.842	1.835075e-05
rs470587	-286.868	-285.842	1.835105e-05
rs470600	-286.697	-285.672	2.1762459999999998e-05
rs470608	-286.994	-285.969	1.616669e-05
rs470639	-286.701	-285.672	2.174448e-05
rs470680	-286.718	-285.691	2.134762e-05
rs470694	-286.701	-285.672	2.1746089999999998e-05
rs470713	-286.683	-285.655	2.2108509999999997e-05
rs470780	-287.723	-286.694	7.97084e-06
rs470796	-286.89	-285.862	1.798671e-05
rs470809	-287.128	-286.106	1.4115949999999998e-05
rs470836	-286.89	-285.862	1.7985200000000002e-05
rs470846	-286.738	-285.71	2.092581e-05
rs470855	-286.85	-285.824	1.869253e-05
rs470880	-286.89	-285.862	1.798671e-05
rs470882	-286.739	-285.71	2.0923999999999998e-05
rs470936	-286.956	-285.935	1.6743949999999997e-05
rs470944	-286.891	-285.862	1.798369e-05
rs470952	-289.571	-288.528	1.247293e-06
rs470953	-286.926	-285.897	1.736829e-05
rs470956	-286.997	-285.969	1.615612e-05
rs470957	-289.044	-288.328	1.628617e-06
rs470960	-286.891	-285.862	1.7982280000000004e-05
rs470961	-286.926	-285.897	1.736829e-05
rs470966	-286.925	-285.897	1.73711e-05
rs470982	-286.891	-285.862	1.798369e-05
rs471007	-286.662	-285.637	2.254105e-05
rs476821	-280.751	-282.609	0.0020250900000000002
rs479721	-288.537	-288.385	1.854586e-06
rs479821	-287.487	-288.256	3.18713e-06
rs486017	-286.872	-285.843	1.832041e-05
rs486560	-285.194	-284.856	6.0318499999999995e-05
rs4936213	-291.956	-290.804	1.263395e-07
rs4936214	-290.624	-289.933	3.4888169999999996e-07
rs4936215	-276.07	-276.736	0.31484900000000005
rs4936216	-278.156	-278.594	0.043631500000000004
rs4936244	-289.774	-289.122	7.516600000000001e-07
rs4937837	-289.42	-288.378	1.470305e-06
rs4937839	-289.062	-288.034	2.0953260000000004e-06
rs4937840	-288.286	-287.327	4.279304e-06
rs4937841	-290.578	-289.508	4.6950869999999997e-07
rs4937842	-289.117	-288.127	1.922206e-06
rs4937846	-286.038	-285.3	3.412945e-05
rs4937849	-286.039	-285.268	3.4981359999999994e-05
rs4937850	-287.982	-287.197	5.12549e-06
rs4937877	-287.2	-286.896	7.65862e-06
rs4937880	-288.201	-288.15	2.4026670000000005e-06
rs4937881	-281.005	-281.934	0.00197925
rs4937882	-281.759	-281.949	0.0013048579999999999
rs4937883	-287.646	-286.91	6.59e-06
rs4937884	-278.576	-277.696	0.0648476
rs4937935	-277.791	-282.113	0.0318266
rs500166	-282.364	-285.052	0.000368952
rs5019134	-289.947	-288.897	8.746660000000001e-07
rs502834	-280.237	-283.093	0.0030207899999999998
rs507378	-283.071	-284.948	0.000202518
rs510306	-289.316	-288.748	1.1419420000000001e-06
rs522134	-289.228	-288.212	1.720013e-06
rs523621	-289.261	-288.229	1.6863749999999998e-06
rs543528	-289.482	-288.447	1.3555670000000001e-06
rs546381	-285.665	-284.816	5.51682e-05
rs55646072	-289.182	-288.87	1.0649039999999999e-06
rs55662799	-289.094	-288.102	1.925686e-06
rs55747998	-280.347	-280.148	0.00703458
rs55751035	-288.973	-288.07	2.025672e-06
rs55801927	-289.918	-288.869	8.9959e-07
rs558709	-280.683	-282.609	0.00214131
rs55943924	-289.038	-287.995	2.11595e-06
rs55954495	0.0	-288.286	1.30878e-06
rs55974288	0.0	-288.967	6.59944e-07
rs55980538	-289.028	-288.049	2.034981e-06
rs55986667	-287.649	-287.46	4.57917e-06
rs56007027	-288.74	-288.127	2.056982e-06
rs56096503	0.0	-291.707	4.21964e-08
rs56112441	-290.188	-289.199	6.400100000000001e-07
rs56129946	-289.202	-288.888	1.045187e-06
rs56134226	-287.68	-287.46	4.5269199999999995e-06
rs56155831	0.0	-288.058	1.61198e-06
rs56205450	-289.935	-288.935	8.408410000000001e-07
rs56241440	-280.299	-280.098	0.007388800000000001
rs56275520	0.0	-287.482	2.87506e-06
rs56330625	-287.628	-287.412	4.756619999999999e-06
rs56387937	-287.868	-287.571	3.94785e-06
rs564123	-282.116	-285.158	0.00046159300000000005
rs583109	-287.523	-286.498	9.53053e-06
rs58475265	-287.82	-287.392	4.51799e-06
rs58525585	0.0	-288.023	1.66799e-06
rs589670	-286.335	-285.31	3.126305999999999e-05
rs592902	-286.85	-285.824	1.8694550000000002e-05
rs595102	-287.848	-286.818	6.909609999999999e-06
rs595986	-290.333	-290.102	3.30945e-07
rs597320	-290.046	-288.994	7.826839999999999e-07
rs60121522	0.0	-282.125	0.000615111
rs603009	-287.069	-286.042	1.503033e-05
rs60337613	-288.896	-287.957	2.2544730000000005e-06
rs604241	-288.608	-288.371	1.8249320000000001e-06
rs60622467	-289.191	-288.453	1.464313e-06
rs609631	-286.315	-285.29	3.188807e-05
rs610382	-285.463	-285.498	3.5418999999999994e-05
rs610684	-286.963	-285.935	1.672281e-05
rs611170	-286.963	-285.935	1.672281e-05
rs612823	-276.206	-276.453	0.35833099999999996
rs61327677	0.0	-289.057	5.96095e-07
rs617391	-287.812	-286.783	7.15807e-06
rs618378	-287.104	-286.076	1.452192e-05
rs61908914	0.0	-289.199	5.18128e-07
rs61908918	0.0	-289.087	5.80647e-07
rs61908920	0.0	-289.293	4.71058e-07
rs61908937	0.0	-288.115	1.52639e-06
rs61908939	0.0	-285.798	1.5499e-05
rs619091	-284.797	-287.438	3.08912e-05
rs61909164	0.0	-289.443	4.08688e-07
rs61909165	-290.952	-289.937	3.0703209999999996e-07
rs61909168	0.0	-289.171	5.39079e-07
rs61909169	0.0	-288.878	7.12583e-07
rs61910767	0.0	-287.91	1.87801e-06
rs61910768	0.0	-289.205	5.13017e-07
rs61910771	0.0	-288.966	6.53098e-07
rs61910793	0.0	-287.921	1.86269e-06
rs61910796	0.0	-288.711	8.46108e-07
rs61910798	0.0	-287.907	1.90417e-06
rs61910799	0.0	-288.087	1.58812e-06
rs61910800	-289.062	-288.087	1.962037e-06
rs61910808	0.0	-288.386	1.18295e-06
rs61910809	0.0	-288.892	7.11823e-07
rs61910810	0.0	-288.59	9.63932e-07
rs61910820	-290.874	-289.884	3.255026e-07
rs621516	-286.391	-285.369	2.9500920000000002e-05
rs621698	-286.661	-285.637	2.254618e-05
rs621953	-286.925	-285.897	1.7369699999999997e-05
rs622111	-287.888	-286.863	6.737269999999999e-06
rs622260	-286.655	-285.627	2.2753610000000003e-05
rs623823	-286.924	-285.897	1.737261e-05
rs624504	-286.924	-285.897	1.7374220000000002e-05
rs625641	-286.868	-285.842	1.835075e-05
rs625740	-286.699	-285.672	2.1753420000000002e-05
rs625815	-286.314	-285.29	3.189549e-05
rs626322	-286.698	-285.672	2.175775e-05
rs626717	-286.853	-285.824	1.868188e-05
rs627899	-287.595	-288.358	2.8916700000000002e-06
rs629164	-287.721	-288.423	2.6187e-06
rs632858	-286.309	-285.288	3.197424999999999e-05
rs632886	-286.61	-285.59	2.365908e-05
rs632951	-286.312	-285.29	3.190753e-05
rs637517	-286.626	-285.598	2.3421500000000003e-05
rs639165	-286.892	-285.862	1.7979769999999998e-05
rs641501	-287.847	-286.818	6.910330000000001e-06
rs642831	-286.772	-285.746	2.0208030000000002e-05
rs643843	-290.002	-288.945	8.194790000000001e-07
rs644247	-286.996	-285.969	1.6159350000000003e-05
rs644854	-280.706	-282.609	0.00210154
rs646513	-289.413	-288.533	1.287768e-06
rs646763	-288.327	-287.293	4.436524e-06
rs646998	-286.842	-285.819	1.8792220000000004e-05
rs654160	-287.609	-286.581	8.93304e-06
rs655627	-285.91	-285.317	3.406917e-05
rs657838	-287.031	-286.004	1.560842e-05
rs658450	-286.925	-285.897	1.7369699999999997e-05
rs658544	-286.925	-285.897	1.7369699999999997e-05
rs6590735	-287.509	-286.864	7.138e-06
rs6590752	0.0	-289.136	5.50712e-07
rs6590760	-278.623	-283.082	0.0137946
rs659196	-286.848	-285.824	1.870299e-05
rs661820	-290.242	-289.332	5.70974e-07
rs66468974	0.0	-289.824	2.76989e-07
rs66801766	0.0	-287.928	1.86586e-06
rs670123	-287.88	-286.85	6.69115e-06
rs670332	-287.069	-286.042	1.502883e-05
rs67157022	0.0	-288.536	1.01695e-06
rs671800	-286.845	-285.819	1.877925e-05
rs671974	-287.622	-286.595	8.80318e-06
rs674487	-289.771	-288.897	8.925769999999999e-07
rs67559465	-290.052	-289.015	7.666739999999999e-07
rs678998	-287.347	-288.331	3.4207699999999995e-06
rs682833	-286.997	-285.969	1.615612e-05
rs686008	-289.116	-288.432	1.481895e-06
rs688500	-281.625	-284.386	0.0007711300000000001
rs688502	-283.667	-285.471	0.000114454
rs689380	-281.77	-284.538	0.000660665
rs694410	-289.111	-288.464	1.4593129999999999e-06
rs695134	-283.287	-284.854	0.00017320299999999997
rs7101690	-289.324	-288.277	1.622674e-06
rs7104706	-287.007	-287.924	4.9489400000000004e-06
rs7106125	0.0	-280.706	0.00254681
rs7106715	-280.427	-280.197	0.006624639999999999
rs7106806	-280.33	-280.098	0.00730877
rs7107712	-287.024	-287.094	7.2432500000000005e-06
rs7108016	-289.88	-288.871	8.882389999999998e-07
rs7108503	-287.23	-287.641	4.91773e-06
rs7108756	-287.373	-287.778	4.275390000000001e-06
rs7111841	-289.221	-288.177	1.772504e-06
rs7112435	0.0	-289.813	2.80235e-07
rs7112912	-279.458	-279.779	0.012132789999999997
rs7113199	-280.59	-280.65	0.00454235
rs7115305	-288.284	-287.267	4.442879e-06
rs7115692	0.0	-280.135	0.00455011
rs7117773	0.0	-282.298	0.000514
rs7118700	-289.353	-288.318	1.536385e-06
rs7118729	-285.262	-286.392	2.65247e-05
rs7119913	0.0	-288.394	1.15719e-06
rs7121394	0.0	-282.111	0.000620054
rs7122746	-280.226	-280.003	0.008061839999999999
rs7122771	-288.435	-287.418	3.815699e-06
rs7126232	-286.516	-285.515	2.5587479999999997e-05
rs7127156	-280.184	-279.953	0.00844879
rs7127632	-287.498	-288.776	2.6868600000000002e-06
rs7129981	-287.139	-287.919	4.58559e-06
rs7130231	-288.341	-287.471	3.779252e-06
rs7130894	-289.72	-288.676	1.07612e-06
rs71486980	0.0	-288.94	6.66826e-07
rs71489018	0.0	-288.59	9.63932e-07
rs724095	-287.552	-288.799	2.56592e-06
rs73029942	0.0	-287.456	2.94236e-06
rs73032046	-290.217	-289.729	4.3352e-07
rs73032062	-290.122	-289.439	5.48914e-07
rs73032070	-289.881	-289.192	7.054219999999999e-07
rs73032079	-291.437	-290.736	1.5211159999999998e-07
rs73034263	-283.503	-282.918	0.0004096
rs73034295	-279.331	-279.389	0.016958149999999998
rs73034300	0.0	-291.333	6.13042e-08
rs73036062	-282.002	-281.688	0.0014361769999999999
rs73036063	-282.108	-281.806	0.001285607
rs73036064	-282.524	-282.167	0.0008804850000000001
rs73036065	-282.29	-281.94	0.0011065860000000001
rs73036081	-280.447	-280.197	0.0065785800000000005
rs73036086	-280.017	-279.953	0.00898395
rs73036087	-279.858	-279.853	0.010160040000000002
rs73036101	0.0	-286.023	1.26655e-05
rs73038292	0.0	-290.081	2.1473e-07
rs73040213	0.0	-289.416	4.16902e-07
rs73041988	0.0	-287.592	2.58065e-06
rs73042854	-289.998	-289.938	3.87872e-07
rs73044012	0.0	-287.731	2.23422e-06
rs73044092	0.0	-289.04	6.06051e-07
rs73045824	0.0	-288.677	8.76983e-07
rs73045858	0.0	-289.126	5.55578e-07
rs733856	-278.556	-277.602	0.0701524
rs7358423	-287.069	-286.042	1.502883e-05
rs73596977	0.0	-288.511	1.02961e-06
rs74325146	0.0	-289.152	5.45262e-07
rs74341855	0.0	-288.171	1.44485e-06
rs74442558	0.0	-288.708	8.43706e-07
rs74622686	-288.943	-288.007	2.141121e-06
rs74639401	-288.809	-287.891	2.418834e-06
rs74765580	0.0	-287.816	2.05899e-06
rs75059851	-280.203	-280.161	0.00743701
rs75111533	0.0	-288.185	1.43465e-06
rs75113790	0.0	-288.224	1.36981e-06
rs75145144	0.0	-286.607	6.68424e-06
rs75184941	-287.511	-287.315	5.278459999999999e-06
rs75190711	-288.332	-287.714	3.1055319999999998e-06
rs75224781	0.0	-288.037	1.58797e-06
rs753300	-290.613	-289.562	4.4332719999999994e-07
rs75373472	-288.787	-287.874	2.45742e-06
rs75395822	-290.059	-289.015	7.656189999999999e-07
rs75474440	-288.848	-288.0	2.198294e-06
rs75842822	-288.818	-287.962	2.286121e-06
rs75906836	0.0	-291.488	5.2815e-08
rs76149265	0.0	-289.561	3.59386e-07
rs76357751	0.0	-288.428	1.11768e-06
rs76369658	-288.763	-287.878	2.464596e-06
rs76472145	0.0	-288.154	1.46905e-06
rs76553909	0.0	-289.452	4.00814e-07
rs76694072	0.0	-289.014	6.19341e-07
rs76956658	-288.786	-288.145	1.9986649999999997e-06
rs77025955	0.0	-288.529	1.00859e-06
rs77092254	0.0	-288.313	1.25526e-06
rs77478906	-288.663	-287.808	2.668174e-06
rs77575039	0.0	-289.491	3.8554e-07
rs77867811	-289.141	-288.786	1.142568e-06
rs77897340	-288.746	-287.89	2.457796e-06
rs77902622	0.0	-288.594	9.46552e-07
rs77914414	0.0	-288.212	1.38811e-06
rs77915106	0.0	-288.244	1.32346e-06
rs78173727	-290.27	-289.265	5.99233e-07
rs78303050	0.0	-289.26	4.86743e-07
rs78340072	0.0	-288.578	9.60459e-07
rs78365398	0.0	-288.334	1.23528e-06
rs78560583	0.0	-289.459	3.98067e-07
rs78642342	-288.84	-288.068	2.090408e-06
rs78690751	0.0	-288.48	1.05942e-06
rs78751202	-289.548	-289.096	8.12909e-07
rs78760579	-288.741	-288.333	1.769314e-06
rs78767978	0.0	-288.605	9.34661e-07
rs78975867	-288.879	-287.964	2.24544e-06
rs79185239	0.0	-288.751	8.08117e-07
rs79256507	-289.016	-288.104	1.9537939999999997e-06
rs7928758	-287.81	-287.113	5.55613e-06
rs7928888	-289.513	-288.471	1.3419249999999999e-06
rs7929317	-289.197	-288.186	1.8043779999999999e-06
rs7929550	0.0	-287.906	1.88794e-06
rs7929564	-289.146	-288.143	1.885918e-06
rs7929612	-288.529	-287.833	2.7064530000000004e-06
rs7930501	0.0	-288.276	1.32109e-06
rs7930628	0.0	-288.568	9.8576e-07
rs7931251	-287.028	-287.976	4.813260000000001e-06
rs7932220	-289.642	-288.59	1.166035e-06
rs7935549	-290.379	-289.385	5.31805e-07
rs7938718	-287.428	-288.735	2.86258e-06
rs7938834	-287.362	-288.704	3.0308600000000002e-06
rs79389752	0.0	-288.192	1.41315e-06
rs7940245	0.0	-287.744	2.21627e-06
rs79416046	-288.839	-288.112	2.021082e-06
rs79449985	-288.744	-287.918	2.4061789999999996e-06
rs7945585	-288.942	-288.294	1.7194010000000002e-06
rs7946307	-290.776	-289.894	3.3289180000000003e-07
rs7946593	0.0	-282.009	0.00068652
rs7946883	-288.587	-287.562	3.3686489999999993e-06
rs7946895	-288.796	-287.766	2.7415729999999996e-06
rs7948031	-288.676	-287.984	2.327022e-06
rs7948875	-280.598	-285.166	0.0019109699999999997
rs7951640	-280.965	-281.934	0.0020282900000000003
rs7951841	0.0	-288.627	9.2027e-07
rs7951888	-279.346	-283.42	0.00674529
rs80021729	-288.977	-288.061	2.037e-06
rs80051554	-289.608	-289.031	8.400810000000001e-07
rs80125544	0.0	-287.678	2.28806e-06
rs80244059	0.0	-289.346	4.45937e-07
rs80265266	0.0	-288.083	1.57903e-06
rs80332462	0.0	-288.243	1.3432e-06
rs877456	-288.797	-287.941	2.3347809999999998e-06
rs878987	-288.094	-287.269	4.60992e-06
rs893949	-276.698	-275.755	0.4491921
rs893950	-282.72	-282.367	0.000699207
rs893951	-282.044	-282.144	0.0010336240000000001
rs893952	-283.139	-283.588	0.000288095
rs893953	-284.167	-284.486	0.00011003780000000002
rs901035	-290.093	-289.417	5.621089999999999e-07
rs906627	-289.491	-288.5	1.292981e-06
rs91583	-281.909	-284.581	0.0005838679999999999
rs948050	-289.551	-288.735	1.063674e-06
rs949107	-288.415	-288.414	1.930632e-06
rs949110	-281.784	-283.425	0.000753479
rs949111	-281.7	-283.214	0.0008548160000000001
rs949112	-281.583	-283.04	0.0009732979999999999
rs9736541	-286.974	-287.81	5.27953e-06
rs9783402	-283.543	-283.5	0.00025091519999999995
rs999785	-281.272	-282.95	0.0012509789999999997
rs999786	-281.325	-283.039	0.001177061
