## Supplementary material for "Characterization of shared and ancestry-specific signals driving complex traits using multi-ancestry fine-mapping": mscaviar_results_shared_pips.txt

SNP_ID	shared_pip	shared_ll	notshared_ll
rs753300	8.38478e-08	-290.613	-289.562
rs142801543	0	0	-288.568
rs111999823	0	0	-287.495
rs73042854	1.46064e-07	-289.998	-289.938
rs2097101	2.45105e-07	-289.545	-288.686
rs10791322	1.9454e-07	-289.779	-288.803
rs10791323	6.46281e-08	-290.883	-289.792
rs11604410	3.45906e-07	-289.22	-288.179
rs7928888	2.55343e-07	-289.513	-288.471
rs10791324	3.36855e-07	-289.235	-288.196
rs2723615	1.96127e-07	-289.774	-288.726
rs2853117	2.00357e-07	-289.754	-288.705
rs1893850	2.06271e-07	-289.726	-288.677
rs2851115	1.9573e-07	-289.777	-288.727
rs2851116	1.84448e-07	-289.836	-288.785
rs2723614	1.81859e-07	-289.851	-288.8
rs2851117	1.94386e-07	-289.793	-288.745
rs2851118	1.94704e-07	-289.783	-288.733
rs2851119	3.29176e-07	-289.244	-288.946
rs2723613	1.64148e-07	-289.952	-288.897
rs2853116	1.59606e-07	-289.98	-288.924
rs2156675	0	0	-288.971
rs2853115	1.84958e-07	-289.833	-288.782
rs2851120	1.50519e-07	-290.039	-288.981
rs10791325	1.72895e-07	-289.902	-288.849
rs2723608	1.8427e-07	-289.838	-288.789
rs2250025	1.3151e-07	-290.174	-289.112
rs2723607	1.27639e-07	-290.204	-289.141
rs2723605	1.63582e-07	-289.957	-288.906
rs2723598	1.39093e-07	-290.118	-289.059
rs2257010	1.28486e-07	-290.197	-289.134
rs2257004	1.40142e-07	-290.111	-289.053
rs2187449	8.82472e-07	-288.31	-287.756
rs5019134	1.65507e-07	-289.947	-288.897
rs55801927	1.70421e-07	-289.918	-288.869
rs10750541	1.36762e-07	-290.135	-289.079
rs10750542	1.57524e-07	-289.996	-288.947
rs10791328	1.2919e-07	-290.192	-289.134
rs80125544	0	0	-287.678
rs2282602	1.37089e-07	-290.133	-289.079
rs2282604	1.6163e-07	-289.97	-288.926
rs2156676	1.63177e-07	-289.961	-288.923
rs10791329	1.59245e-07	-289.986	-288.95
rs77915106	0	0	-288.244
rs11223599	1.58284e-07	-289.992	-288.951
rs10750543	1.58284e-07	-289.992	-288.951
rs10750544	1.45508e-07	-290.082	-289.044
rs10750545	1.45247e-07	-290.076	-289.034
rs10750546	1.4732e-07	-290.062	-289.021
rs1944734	1.43685e-07	-290.087	-289.044
rs1944732	2.42402e-07	-289.564	-288.521
rs1944731	2.42107e-07	-289.565	-288.521
rs10894752	2.19973e-07	-289.658	-288.608
rs10791330	1.9195e-07	-289.805	-288.771
rs10750548	2.63692e-07	-289.479	-288.439
rs10750549	2.79851e-07	-289.42	-288.378
rs4937837	2.79851e-07	-289.42	-288.378
rs2156681	2.25184e-07	-289.644	-288.607
rs10791332	2.18484e-07	-289.674	-288.637
rs4489760	2.15595e-07	-289.688	-288.648
rs10791333	2.76275e-07	-289.431	-288.386
rs7946883	6.50112e-07	-288.587	-287.562
rs7946895	5.26694e-07	-288.796	-287.766
rs4937839	4.03418e-07	-289.062	-288.034
rs4937840	8.72603e-07	-288.286	-287.327
rs4937841	8.72673e-08	-290.578	-289.508
rs4937842	3.82002e-07	-289.117	-288.127
rs10791334	5.72595e-06	-286.41	-285.639
rs10750550	6.57289e-06	-286.283	-285.362
rs11223607	6.90605e-06	-286.224	-285.501
rs1114367	8.75887e-06	-285.987	-285.353
rs10750551	7.78289e-06	-286.105	-285.475
rs10791335	9.44851e-06	-285.923	-285.116
rs10894755	8.75554e-06	-285.988	-285.395
rs10736608	9.16465e-06	-285.953	-285.156
rs10750552	9.16465e-06	-285.953	-285.156
rs10750553	9.54472e-06	-285.913	-285.116
rs11223609	9.9494e-06	-285.871	-285.071
rs2156680	9.4823e-06	-285.919	-285.116
rs2156679	9.4823e-06	-285.919	-285.116
rs4353292	1.05777e-05	-285.799	-285.197
rs1119851	9.9494e-06	-285.871	-285.071
rs4463860	7.68668e-06	-286.114	-285.411
rs1119852	1.03642e-05	-285.83	-285.031
rs11533204	1.08418e-05	-285.786	-284.986
rs11534483	8.25958e-06	-286.042	-285.34
rs2187450	1.08418e-05	-285.786	-284.986
rs7130231	8.25248e-07	-288.341	-287.471
rs1120247	8.50762e-07	-288.311	-287.438
rs1120246	7.93534e-07	-288.38	-287.507
rs1120245	8.50762e-07	-288.311	-287.438
rs10894756	8.79574e-07	-288.277	-287.405
rs10791336	8.77168e-07	-288.28	-287.405
rs4536234	8.35628e-06	-286.03	-285.3
rs329663	1.07936e-05	-285.791	-284.977
rs4937846	8.29144e-06	-286.038	-285.3
rs329664	1.39334e-05	-285.535	-284.731
rs11223611	8.30329e-06	-286.037	-285.308
rs11223612	8.27145e-06	-286.041	-285.308
rs4937849	8.28201e-06	-286.039	-285.268
rs546381	1.22793e-05	-285.665	-284.816
rs10894759	7.73922e-06	-286.108	-285.308
rs329647	2.61364e-05	-284.936	-284.205
rs4937850	1.19687e-06	-287.982	-287.197
rs10791337	1.30884e-06	-287.892	-287.095
rs329648	4.94397e-06	-286.589	-285.898
rs329651	0	0	-287.683
rs329652	3.70013e-06	-286.871	-286.159
rs329653	7.34716e-07	-288.467	-287.68
rs11223616	8.63526e-08	-290.603	-290.013
rs10894761	5.48892e-07	-288.758	-287.895
rs73032046	1.26566e-07	-290.217	-289.729
rs34013297	8.73165e-08	-290.592	-289.979
rs510306	3.14327e-07	-289.316	-288.748
rs73032062	1.38855e-07	-290.122	-289.439
rs901035	1.42949e-07	-290.093	-289.417
rs3802922	6.76896e-08	-290.84	-290.271
rs3802921	3.39082e-07	-289.234	-288.64
rs3802920	1.27506e-07	-290.21	-289.682
rs73032070	1.77727e-07	-289.881	-289.192
rs73032079	3.82305e-08	-291.437	-290.736
rs329669	9.91957e-09	-292.778	-291.399
rs329667	7.52425e-08	-290.751	-289.895
rs167915	1.41192e-07	-290.117	-289.386
rs1793680	9.56123e-08	-290.513	-289.708
rs1682859	6.24944e-08	-290.935	-289.998
rs229285	2.18418e-07	-289.68	-289.154
rs329671	1.85532e-07	-289.839	-289.18
rs486560	1.95781e-05	-285.194	-284.856
rs329637	0.000308973	-282.441	-284.721
rs329636	1.0296e-07	-290.447	-290.149
rs73034263	0.000111214	-283.503	-282.918
rs12278050	7.10739e-08	-290.79	-289.824
rs558709	0.00176414	-280.683	-282.609
rs644854	0.00172438	-280.706	-282.609
rs476821	0.00164793	-280.751	-282.609
rs1682862	9.3064e-08	-290.548	-290.151
rs10444323	5.45899e-08	-291.051	-290.056
rs329641	0.00145169	-280.879	-282.665
rs10894767	5.15052e-08	-291.109	-290.105
rs329642	0.00101361	-281.241	-283.364
rs329643	9.62911e-08	-290.514	-290.152
rs329644	1.00777e-07	-290.468	-290.143
rs329645	1.19694e-07	-290.298	-290.091
rs329646	0.00149294	-280.852	-282.773
rs595986	1.15711e-07	-290.333	-290.102
rs28428505	5.08688e-08	-291.121	-290.098
rs11223635	0.00132647	-280.975	-282.892
rs91583	0.000530507	-281.909	-284.581
rs689380	0.000605483	-281.77	-284.538
rs500166	0.000335783	-282.364	-285.052
rs688502	9.22056e-05	-283.667	-285.471
rs688500	0.000706017	-281.625	-284.386
rs502834	0.00278793	-280.237	-283.093
rs11223637	0	0	-287.87
rs507378	0.000165527	-283.071	-284.948
rs695134	0.000132584	-283.287	-284.854
rs564123	0.000431518	-282.116	-285.158
rs11223641	0	0	-289.93
rs118031494	4.37902e-06	-286.718	-286.116
rs73034295	0.00704184	-279.331	-279.389
rs75224781	0	0	-288.037
rs4936213	2.21075e-08	-291.956	-290.804
rs75059851	0.00290887	-280.203	-280.161
rs3802924	0.000559005	-281.83	-281.505
rs73034300	0	0	-291.333
rs73036062	0.000471114	-282.002	-281.688
rs73036063	0.000425069	-282.108	-281.806
rs73036064	0.000280455	-282.524	-282.167
rs3758927	0.000240579	-282.685	-282.214
rs73036065	0.000354442	-282.29	-281.94
rs10894771	0.000249061	-282.652	-282.687
rs10791341	2.737e-06	-287.131	-287.661
rs56096503	0	0	-291.707
rs612823	0.16478	-276.206	-276.453
rs75145144	0	0	-286.607
rs2000852	0.00249778	-280.344	-280.098
rs329682	3.32332e-08	-291.545	-290.456
rs2000853	0.00239394	-280.387	-280.148
rs7122746	0.00281231	-280.226	-280.003
rs7106806	0.00253409	-280.33	-280.098
rs7106715	0.00230027	-280.427	-280.197
rs11223646	0.00249778	-280.344	-280.098
rs11223647	0.00261302	-280.299	-280.053
rs7127156	0.00293145	-280.184	-279.953
rs73036081	0.00225422	-280.447	-280.197
rs11223649	0.00240568	-280.382	-280.148
rs11223650	0.00243433	-280.37	-280.148
rs55747998	0.00249078	-280.347	-280.148
rs56241440	0.00261411	-280.299	-280.098
rs11223651	0.00283328	-280.218	-280.053
rs11223652	0.00283181	-280.214	-280.068
rs11223654	0.00320914	-280.094	-280.002
rs73036086	0.00346659	-280.017	-279.953
rs73036087	0.00406417	-279.858	-279.853
rs329680	2.89381e-08	-291.683	-290.54
rs11223655	0.00454696	-279.745	-279.758
rs11223656	0.00420363	-279.824	-279.853
rs11223658	0.00352707	-280	-280.054
rs11223659	0.00516357	-279.619	-279.812
rs329662	2.85942e-08	-291.694	-290.545
rs329660	2.84512e-08	-291.699	-290.545
rs73036101	0	0	-286.023
rs329658	3.01945e-08	-291.64	-290.496
rs329657	3.16914e-08	-291.592	-290.445
rs329656	1.1767e-06	-287.958	-286.948
rs11223661	0.0162401	-278.456	-278.856
rs329654	3.4358e-08	-291.511	-290.36
rs4936214	8.78293e-08	-290.624	-289.933
rs4936215	0.178322	-276.07	-276.736
rs4936216	0.0221845	-278.156	-278.594
rs12366213	5.66993e-06	-286.353	-285.401
rs167914	2.58208e-07	-289.554	-289.218
rs12807621	2.97209e-07	-289.318	-288.329
rs1985297	1.71324e-07	-289.908	-289.923
rs1981428	0	0	-288.973
rs73038292	0	0	-290.081
rs12049844	0	0	-288.018
rs479721	6.63062e-07	-288.537	-288.385
rs479821	1.83524e-06	-287.487	-288.256
rs604241	6.17868e-07	-288.608	-288.371
rs73040213	0	0	-289.416
rs629164	1.47663e-06	-287.721	-288.423
rs627899	1.6716e-06	-287.595	-288.358
rs619091	2.78648e-05	-284.797	-287.438
rs678998	2.16684e-06	-287.347	-288.331
rs724095	1.79188e-06	-287.552	-288.799
rs7127632	1.89252e-06	-287.498	-288.776
rs7938718	2.03591e-06	-287.428	-288.735
rs7938834	2.17719e-06	-287.362	-288.704
rs75906836	0	0	-291.488
rs1007024	2.33629e-06	-287.305	-287.99
rs11223668	1.09488e-05	-285.726	-287.764
rs3893083	3.35973e-06	-286.936	-287.98
rs2276073	1.64114e-07	-289.968	-288.285
rs2017948	1.27774e-07	-290.187	-289.147
rs67559465	1.46333e-07	-290.052	-289.015
rs75395822	1.45411e-07	-290.059	-289.015
rs12803490	1.46033e-07	-290.054	-289.015
rs661820	1.20748e-07	-290.242	-289.332
rs11601844	2.40467e-07	-289.557	-288.514
rs643843	1.54236e-07	-290.002	-288.945
rs694410	3.7637e-07	-289.111	-288.464
rs11607765	1.75832e-07	-289.879	-289.478
rs686008	3.73289e-07	-289.116	-288.432
rs1107368	1.67115e-06	-287.62	-286.61
rs646763	8.49473e-07	-288.327	-287.293
rs641501	1.3304e-06	-287.847	-286.818
rs583109	1.84068e-06	-287.523	-286.498
rs595102	1.32971e-06	-287.848	-286.818
rs670123	1.28702e-06	-287.88	-286.85
rs617391	1.37767e-06	-287.812	-286.783
rs618378	2.79793e-06	-287.104	-286.076
rs682833	3.11325e-06	-286.997	-285.969
rs670332	2.89574e-06	-287.069	-286.042
rs671974	1.69467e-06	-287.622	-286.595
rs603009	2.89719e-06	-287.069	-286.042
rs1267746	1.87471e-06	-287.523	-286.494
rs10750554	2.89574e-06	-287.069	-286.042
rs7358423	2.89574e-06	-287.069	-286.042
rs657838	3.00758e-06	-287.031	-286.004
rs671800	3.62232e-06	-286.845	-285.819
rs644247	3.11643e-06	-286.996	-285.969
rs654160	1.71973e-06	-287.609	-286.581
rs642831	3.89659e-06	-286.772	-285.746
rs470514	3.11325e-06	-286.997	-285.969
rs470956	3.11325e-06	-286.997	-285.969
rs621698	4.35575e-06	-286.661	-285.637
rs659196	3.61445e-06	-286.848	-285.824
rs470880	3.46514e-06	-286.89	-285.862
rs470481	4.34179e-06	-286.664	-285.637
rs470531	3.606e-06	-286.85	-285.824
rs592902	3.606e-06	-286.85	-285.824
rs71486980	0	0	-288.94
rs471007	4.35067e-06	-286.662	-285.637
rs1259687	4.52085e-06	-286.624	-285.598
rs470855	3.60399e-06	-286.85	-285.824
rs470780	1.53307e-06	-287.723	-286.694
rs626322	4.19748e-06	-286.698	-285.672
rs674487	1.94645e-07	-289.771	-288.897
rs2510345	3.34828e-06	-286.924	-285.897
rs1784500	4.34384e-06	-286.664	-285.637
rs470796	3.46514e-06	-286.89	-285.862
rs470836	3.46358e-06	-286.89	-285.862
rs470982	3.46211e-06	-286.891	-285.862
rs470434	3.63239e-06	-286.842	-285.824
rs470372	4.18933e-06	-286.7	-285.672
rs470474	3.46211e-06	-286.891	-285.862
rs470536	4.18933e-06	-286.7	-285.672
rs470944	3.46211e-06	-286.891	-285.862
rs470522	3.34242e-06	-286.926	-285.897
rs470694	4.18587e-06	-286.701	-285.672
rs470456	3.46072e-06	-286.891	-285.862
rs470451	3.46072e-06	-286.891	-285.862
rs12794831	0	0	-289.013
rs1143811	3.31845e-06	-286.933	-285.904
rs1143812	1.37383e-06	-287.832	-286.807
rs637517	4.51014e-06	-286.626	-285.598
rs470639	4.1843e-06	-286.701	-285.672
rs470409	4.1843e-06	-286.701	-285.672
rs470565	4.18755e-06	-286.7	-285.672
rs470960	3.46069e-06	-286.891	-285.862
rs470961	3.34242e-06	-286.926	-285.897
rs470953	3.34242e-06	-286.926	-285.897
rs1267813	3.34242e-06	-286.926	-285.897
rs639165	3.4582e-06	-286.892	-285.862
rs626717	3.5934e-06	-286.853	-285.824
rs658544	3.34376e-06	-286.925	-285.897
rs621953	3.34376e-06	-286.925	-285.897
rs658450	3.34376e-06	-286.925	-285.897
rs470882	4.03017e-06	-286.739	-285.71
rs470966	3.34519e-06	-286.925	-285.897
rs470957	4.00447e-07	-289.044	-288.328
rs486017	3.52809e-06	-286.872	-285.843
rs610684	3.22137e-06	-286.963	-285.935
rs611170	3.22137e-06	-286.963	-285.935
rs622111	1.29878e-06	-287.888	-286.863
rs623823	3.34669e-06	-286.924	-285.897
rs625740	4.19314e-06	-286.699	-285.672
rs624504	3.34828e-06	-286.924	-285.897
rs470547	3.34669e-06	-286.924	-285.897
rs470500	3.2245e-06	-286.962	-285.935
rs470846	4.03198e-06	-286.738	-285.71
rs7101690	3.07752e-07	-289.324	-288.277
rs470952	2.3733e-07	-289.571	-288.528
rs10894778	1.06868e-06	-288.083	-287.055
rs11223703	3.00217e-07	-289.349	-288.301
rs11223704	3.22839e-07	-289.276	-288.23
rs470713	4.25847e-06	-286.683	-285.655
rs470407	4.26462e-06	-286.682	-285.655
rs625641	3.53961e-06	-286.868	-285.842
rs470570	3.53961e-06	-286.868	-285.842
rs470452	3.40474e-06	-286.907	-285.88
rs470564	4.11096e-06	-286.719	-285.691
rs470680	4.11518e-06	-286.718	-285.691
rs470587	3.53994e-06	-286.868	-285.842
rs1783814	3.23023e-06	-286.96	-285.935
rs470936	3.24235e-06	-286.956	-285.935
rs470459	3.48047e-06	-286.885	-285.862
rs470600	4.20219e-06	-286.697	-285.672
rs470608	3.12373e-06	-286.994	-285.969
rs2276266	2.67275e-07	-289.464	-288.416
rs646998	3.6352e-06	-286.842	-285.819
rs34732010	2.6718e-07	-289.465	-288.416
rs470809	2.73297e-06	-287.128	-286.106
rs10791345	2.80005e-07	-289.418	-288.37
rs646513	2.79598e-07	-289.413	-288.533
rs610382	1.45124e-05	-285.463	-285.498
rs597320	1.47848e-07	-290.046	-288.994
rs655627	9.17893e-06	-285.91	-285.317
rs6590735	1.84228e-06	-287.509	-286.864
rs622260	4.38272e-06	-286.655	-285.627
rs1143814	6.36124e-06	-286.282	-285.254
rs589670	6.03554e-06	-286.335	-285.31
rs609631	6.15899e-06	-286.315	-285.29
rs625815	6.16648e-06	-286.314	-285.29
rs621516	5.70897e-06	-286.391	-285.369
rs632858	6.1948e-06	-286.309	-285.288
rs632886	4.58838e-06	-286.61	-285.59
rs632951	6.17842e-06	-286.312	-285.29
rs10750555	5.60696e-06	-286.409	-285.402
rs10736610	6.27638e-06	-286.297	-285.29
rs10736611	5.8101e-06	-286.374	-285.369
rs2186759	5.8101e-06	-286.374	-285.369
rs10750556	4.31157e-06	-286.672	-285.668
rs10736612	4.00432e-06	-286.746	-285.742
rs10791347	4.15701e-06	-286.709	-285.707
rs7126232	5.03991e-06	-286.516	-285.515
rs2276265	6.49828e-06	-286.262	-285.254
rs11223722	5.80395e-06	-286.375	-285.366
rs10894782	4.2867e-06	-286.678	-285.668
rs10894784	3.82844e-06	-286.791	-285.79
rs11223724	2.6431e-06	-287.161	-286.152
rs11820053	3.41024e-06	-286.906	-285.898
rs10750557	3.39981e-06	-286.909	-285.898
rs10894785	3.97639e-06	-286.753	-285.741
rs10894787	4.11094e-06	-286.72	-285.705
rs7130894	2.0439e-07	-289.72	-288.676
rs523621	3.23466e-07	-289.261	-288.229
rs543528	2.59351e-07	-289.482	-288.447
rs522134	3.3405e-07	-289.228	-288.212
rs2443557	8.28271e-08	-290.624	-289.619
rs74325146	0	0	-289.152
rs117959046	0	0	-290.001
rs4262740	2.44325e-06	-287.235	-286.589
rs4937877	2.52408e-06	-287.2	-286.896
rs2119297	2.62481e-06	-287.161	-287.242
rs146664631	0	0	-289.301
rs10791358	9.38587e-07	-288.194	-288.172
rs3741099	5.1726e-06	-286.489	-286.561
rs4937880	9.32772e-07	-288.201	-288.15
rs148209758	0	0	-289.884
rs10894802	1.15741e-07	-290.284	-289.255
rs9783402	9.76238e-05	-283.543	-283.5
rs78173727	1.17617e-07	-290.27	-289.265
rs7112912	0.00581123	-279.458	-279.779
rs56112441	1.27077e-07	-290.188	-289.199
rs7113199	0.00188255	-280.59	-280.65
rs11223774	0.00189375	-280.584	-280.753
rs12363198	1.73685e-07	-289.876	-288.819
rs893953	5.28268e-05	-284.167	-284.486
rs893952	0.000147651	-283.139	-283.588
rs4937881	0.001245	-281.005	-281.934
rs7951640	0.00129404	-280.965	-281.934
rs10894808	1.46098e-06	-287.749	-287.001
rs893951	0.000437928	-282.044	-282.144
rs11600729	0	0	-287.557
rs11223780	3.89484e-07	-289.07	-288.495
rs893950	0.000223012	-282.72	-282.367
rs79256507	4.12823e-07	-289.016	-288.104
rs80021729	4.29427e-07	-288.977	-288.061
rs58475265	1.36758e-06	-287.82	-287.392
rs74639401	5.08605e-07	-288.809	-287.891
rs74622686	4.44074e-07	-288.943	-288.007
rs60337613	4.66281e-07	-288.896	-287.957
rs75373472	5.19127e-07	-288.787	-287.874
rs111711955	5.60837e-07	-288.71	-287.81
rs77478906	5.90527e-07	-288.663	-287.808
rs78975867	4.73595e-07	-288.879	-287.964
rs79449985	5.44541e-07	-288.744	-287.918
rs77897340	5.43362e-07	-288.746	-287.89
rs75842822	5.0559e-07	-288.818	-287.962
rs2360225	5.15747e-07	-288.798	-287.941
rs877456	5.16468e-07	-288.797	-287.941
rs55751035	4.31262e-07	-288.973	-288.07
rs7928758	1.38725e-06	-287.81	-287.113
rs878987	1.0438e-06	-288.094	-287.269
rs75474440	4.88696e-07	-288.848	-288
rs76369658	5.32398e-07	-288.763	-287.878
rs11820880	1.41161e-06	-287.791	-287.177
rs7929612	6.76879e-07	-288.529	-287.833
rs7948031	5.84169e-07	-288.676	-287.984
rs78642342	4.92607e-07	-288.84	-288.068
rs4937882	0.000580862	-281.759	-281.949
rs75190711	8.22738e-07	-288.332	-287.714
rs79416046	4.93251e-07	-288.839	-288.112
rs11823810	6.31852e-07	-288.596	-287.96
rs34702205	4.61055e-07	-288.906	-288.196
rs56007027	5.47208e-07	-288.74	-288.127
rs11822913	4.17776e-07	-289.005	-288.321
rs11822935	4.68881e-07	-288.89	-288.218
rs11825120	4.6122e-07	-288.906	-288.237
rs76956658	5.20152e-07	-288.786	-288.145
rs7945585	4.4506e-07	-288.942	-288.294
rs11826381	1.16172e-06	-287.989	-287.642
rs1866767	1.38657e-07	-290.107	-289.528
rs56387937	1.31469e-06	-287.868	-287.571
rs75184941	1.87314e-06	-287.511	-287.315
rs11223787	2.2662e-06	-287.313	-287.752
rs113328990	1.71017e-06	-287.602	-287.417
rs11824649	1.68224e-06	-287.619	-287.389
rs56134226	1.5818e-06	-287.68	-287.46
rs56330625	1.66636e-06	-287.628	-287.412
rs55986667	1.63253e-06	-287.649	-287.46
rs28378882	1.39229e-06	-287.808	-287.6
rs28625034	1.35353e-06	-287.836	-287.625
rs28402124	1.28273e-06	-287.89	-287.672
rs7108503	2.46128e-06	-287.23	-287.641
rs7108756	2.13377e-06	-287.373	-287.778
rs78760579	5.44428e-07	-288.741	-288.333
rs11223791	9.3813e-06	-285.882	-285.46
rs78751202	2.42472e-07	-289.548	-289.096
rs11223794	2.79981e-06	-287.103	-287.403
rs1440480	0.0216011	-278.15	-277.946
rs55646072	3.49573e-07	-289.182	-288.87
rs56129946	3.42816e-07	-289.202	-288.888
rs4937883	1.5953e-06	-287.646	-286.91
rs77867811	3.64289e-07	-289.141	-288.786
rs55943924	4.02716e-07	-289.038	-287.995
rs893949	0.0924212	-276.698	-275.755
rs733856	0.0143188	-278.556	-277.602
rs4937884	0.0140191	-278.576	-277.696
rs10750561	0.0514897	-277.281	-277.119
rs10894811	1.55894e-06	-287.687	-287.325
rs12294512	6.01846e-08	-290.94	-289.835
rs78365398	0	0	-288.334
rs11223800	0	0	-288.231
rs75111533	0	0	-288.185
rs11223801	0	0	-288.175
rs11223802	0	0	-288.055
rs11223803	0	0	-288.103
rs11223808	7.26135e-08	-290.748	-289.701
rs7935549	1.05178e-07	-290.379	-289.385
rs12287744	3.32491e-07	-289.225	-288.181
rs78303050	0	0	-289.26
rs12099351	2.68941e-07	-289.454	-288.576
rs34802094	0	0	-289.456
rs61908914	0	0	-289.199
rs34949447	0	0	-289.213
rs35121889	0	0	-289.191
rs34120367	0	0	-289.254
rs61908918	0	0	-289.087
rs35546913	0	0	-289.506
rs61908920	0	0	-289.293
rs35115231	0	0	-289.547
rs7112435	0	0	-289.813
rs12801679	0	0	-289.912
rs66468974	0	0	-289.824
rs113937925	0	0	-288.934
rs61908937	0	0	-288.115
rs78340072	0	0	-288.578
rs34669406	0	0	-288.016
rs1944864	3.69692e-07	-289.131	-288.104
rs78690751	0	0	-288.48
rs61908939	0	0	-285.798
rs3017972	3.78856e-06	-286.81	-288.273
rs3017973	3.54996e-06	-286.875	-288.333
rs74442558	0	0	-288.708
rs112175954	0	0	-288.708
rs78767978	0	0	-288.605
rs11600468	0	0	-287.959
rs34061097	0	0	-287.842
rs77025955	0	0	-288.529
rs79185239	0	0	-288.751
rs56275520	0	0	-287.482
rs12799142	0	0	-287.214
rs2000861	0	0	-288.787
rs2000862	4.03745e-06	-286.741	-285.71
rs3019667	1.2219e-05	-285.639	-287.357
rs80332462	0	0	-288.243
rs79389752	0	0	-288.192
rs7122771	7.41429e-07	-288.435	-287.418
rs11603590	0	0	-287.112
rs7115305	8.62984e-07	-288.284	-287.267
rs7115692	0	0	-280.135
rs3019640	0.000738332	-281.563	-282.81
rs3019641	2.03313e-06	-287.439	-288.493
rs7119913	0	0	-288.394
rs3019642	1.96207e-06	-287.476	-288.547
rs3017969	1.29038e-06	-287.895	-288.799
rs3017968	1.3804e-06	-287.827	-288.794
rs3019643	1.41202e-06	-287.803	-288.787
rs3019644	1.75121e-06	-287.589	-288.647
rs6590752	0	0	-289.136
rs4343039	0.000843929	-281.429	-282.858
rs4466855	0.00054186	-281.873	-283.247
rs4545574	0.000756614	-281.54	-283.055
rs3017967	0.000599836	-281.77	-283.172
rs2187466	0.000629045	-281.723	-283.125
rs3017966	0.000440957	-282.078	-283.775
rs3019645	0.000660829	-281.674	-283.473
rs3019646	0.000430063	-282.102	-283.704
rs12788924	0	0	-287.205
rs7106125	0	0	-280.706
rs3019649	0.000884563	-281.382	-283.261
rs3017965	0.000637372	-281.7	-283.396
rs7940245	0	0	-287.744
rs949112	0.000722644	-281.583	-283.04
rs3019651	0.000713055	-281.597	-283.082
rs949111	0.000644133	-281.7	-283.214
rs3019652	0.000574288	-281.812	-283.485
rs60121522	0	0	-282.125
rs3019654	0.000477614	-281.998	-283.602
rs80265266	0	0	-288.083
rs3018015	0.000545127	-281.865	-283.531
rs3019656	0.000570046	-281.821	-283.531
rs3018014	0.000560057	-281.838	-283.531
rs77092254	0	0	-288.313
rs73596977	0	0	-288.511
rs3018013	0.00051721	-281.917	-283.664
rs3019659	0.000617368	-281.741	-283.53
rs77914414	0	0	-288.212
rs11824296	0	0	-283.048
rs949110	0.000585108	-281.784	-283.425
rs11600381	0	0	-287.362
rs3018009	0.000212375	-282.793	-282.381
rs61910767	0	0	-287.91
rs61910768	0	0	-289.205
rs73041988	0	0	-287.592
rs74765580	0	0	-287.816
rs12806052	0	0	-287.954
rs2226892	0.00207832	-280.52	-282.437
rs7117773	0	0	-282.298
rs7121394	0	0	-282.111
rs7946593	0	0	-282.009
rs3019663	0.00193481	-280.592	-282.573
rs11821359	0	0	-281.97
rs35025195	0	0	-287.862
rs3018005	0.000112663	-283.43	-283.074
rs3018004	0.000121997	-283.351	-282.984
rs61910771	0	0	-288.966
rs11603151	0.000792827	-281.461	-280.881
rs3018003	0.0028484	-280.206	-282.158
rs34407612	0	0	-287.716
rs3019665	5.31691e-05	-284.185	-283.797
rs74341855	0	0	-288.171
rs3018001	0.00013179	-283.259	-283.984
rs11223928	0.00305387	-280.137	-282.093
rs76472145	0	0	-288.154
rs75113790	0	0	-288.224
rs73044012	0	0	-287.731
rs3017987	0.000856156	-281.405	-283.092
rs999786	0.000928712	-281.325	-283.039
rs999785	0.000979447	-281.272	-282.95
rs3017988	0.00119509	-281.074	-282.849
rs3017989	0.000988836	-281.262	-282.95
rs117649968	0	0	-288.379
rs3017990	0.000280804	-282.516	-284.148
rs1893868	0.00104203	-281.212	-282.939
rs1893867	0	0	-288.32
rs11825865	0	0	-288
rs58525585	0	0	-288.023
rs35232768	0	0	-287.946
rs11223930	0	0	-288.396
rs11223931	0	0	-288.371
rs3017992	8.49619e-07	-288.319	-288.389
rs34659273	0	0	-288.054
rs34453616	2.57804e-07	-289.488	-288.636
rs949107	7.73513e-07	-288.415	-288.414
rs56155831	0	0	-288.058
rs77902622	0	0	-288.594
rs76357751	0	0	-288.428
rs7929550	0	0	-287.906
rs3019634	1.04883e-06	-288.111	-288.212
rs3019633	9.93349e-07	-288.164	-288.249
rs61910793	0	0	-287.921
rs35156693	0	0	-287.968
rs12791109	0	0	-287.992
rs11223932	0	0	-288.486
rs12797910	0	0	-288.038
rs1944873	0	0	-288.124
rs7951841	0	0	-288.627
rs12787566	0	0	-287.904
rs12787586	0	0	-287.836
rs12788101	0	0	-287.904
rs11608127	0	0	-287.928
rs11602502	0	0	-287.928
rs11600343	0	0	-287.949
rs12797790	0	0	-287.858
rs61910796	0	0	-288.711
rs55662799	3.81136e-07	-289.094	-288.102
rs55980538	4.0687e-07	-289.028	-288.049
rs73044092	0	0	-289.04
rs56205450	1.65316e-07	-289.935	-288.935
rs61910798	0	0	-287.907
rs61910799	0	0	-288.087
rs61910800	3.93466e-07	-289.062	-288.087
rs66801766	0	0	-287.928
rs11600281	0	0	-287.928
rs1944895	3.62665e-07	-289.148	-288.112
rs61327677	0	0	-289.057
rs2155296	7.6657e-07	-288.398	-287.363
rs7111841	3.37121e-07	-289.221	-288.177
rs11607328	0	0	-288.768
rs11607329	0	0	-288.633
rs61910808	0	0	-288.386
rs61910809	0	0	-288.892
rs2282608	4.6027e-07	-288.91	-287.87
rs7930501	0	0	-288.276
rs7930628	0	0	-288.568
rs61910810	0	0	-288.59
rs71489018	0	0	-288.59
rs73045824	0	0	-288.677
rs1944870	0.00662405	-279.343	-281.641
rs67157022	0	0	-288.536
rs1944871	7.76007e-07	-288.381	-287.887
rs11605138	0	0	-288.924
rs11605177	8.44423e-07	-288.297	-287.833
rs34283089	0	0	-288.383
rs12787907	0	0	-287.756
rs12788448	4.01644e-07	-289.071	-288.028
rs11223955	3.70448e-07	-289.15	-288.107
rs11223957	6.25952e-05	-284.023	-282.999
rs12793743	0	0	-284.234
rs12794860	0	0	-288.714
rs12224700	4.31758e-05	-284.393	-283.373
rs12223636	6.30611e-05	-284.008	-282.981
rs76149265	0	0	-289.561
rs78560583	0	0	-289.459
rs11603967	0	0	-288.195
rs7118729	1.78649e-05	-285.262	-286.392
rs73045858	0	0	-289.126
rs80244059	0	0	-289.346
rs76553909	0	0	-289.452
rs1939726	0.0129079	-278.671	-282.927
rs1944872	5.38777e-07	-288.758	-287.322
rs77575039	0	0	-289.491
rs11826073	2.37523e-07	-289.572	-288.976
rs55954495	0	0	-288.286
rs4937935	0.0312106	-277.791	-282.113
rs80051554	2.29205e-07	-289.608	-289.031
rs11602026	0	0	-287.979
rs61910820	6.45839e-08	-290.874	-289.884
rs4936244	1.94085e-07	-289.774	-289.122
rs11822810	0	0	-289.106
rs12798771	0	0	-288.484
rs73029942	0	0	-287.456
rs6590760	0.0135615	-278.623	-283.082
rs55974288	0	0	-288.967
rs10894859	0.0176507	-278.359	-282.94
rs12277680	0.0446717	-277.426	-282.166
rs34115178	0	0	-289.508
rs61909164	0	0	-289.443
rs61909165	5.96922e-08	-290.952	-289.937
rs12788965	0	0	-289.083
rs34748926	3.78141e-06	-286.798	-288.03
rs10894860	0.0058786	-279.458	-282.862
rs11823283	1.64321e-07	-289.94	-288.916
rs11603548	0	0	-289.483
rs7948875	0.00188187	-280.598	-285.166
rs7951888	0.00657879	-279.346	-283.42
rs61909168	0	0	-289.171
rs11223968	9.56283e-07	-288.19	-287.673
rs11223970	8.36465e-08	-290.613	-289.694
rs12364470	7.26243e-08	-290.754	-289.816
rs12282623	0	0	-288.559
rs61909169	0	0	-288.878
rs11223972	5.74185e-06	-286.387	-285.58
rs7929317	3.52935e-07	-289.197	-288.186
rs7929564	3.71536e-07	-289.146	-288.143
rs111211592	4.51907e-07	-288.943	-288.518
rs60622467	3.53995e-07	-289.191	-288.453
rs7946307	7.20076e-08	-290.776	-289.894
rs11223984	4.15202e-07	-289.012	-288.114
rs76694072	0	0	-289.014
rs117640763	0	0	-288.379
rs948050	2.42635e-07	-289.551	-288.735
rs1944890	2.30232e-07	-289.604	-288.766
rs10750578	2.89652e-07	-289.374	-288.566
rs1289504	2.71595e-07	-289.437	-288.601
rs1289502	2.51943e-07	-289.512	-288.706
rs4290246	1.73778e-07	-289.883	-289.141
rs2199668	1.71644e-07	-289.895	-289.027
rs2885463	1.98269e-07	-289.749	-288.732
rs10894901	3.27975e-07	-289.245	-288.264
rs10894902	3.82643e-07	-289.091	-288.13
rs10791403	4.68734e-07	-288.888	-287.923
rs12184440	3.01926e-07	-289.328	-288.345
rs1987961	2.56495e-07	-289.491	-288.5
rs906627	2.56495e-07	-289.491	-288.5
rs1154905	1.30375e-07	-290.168	-289.124
rs35233026	1.94995e-07	-289.764	-288.711
rs2169860	2.26622e-07	-289.614	-288.563
rs7932220	2.20286e-07	-289.642	-288.59
rs11224074	2.00358e-07	-289.737	-288.683
rs12226882	2.44909e-07	-289.536	-288.488
rs11224077	2.41437e-07	-289.55	-288.505
rs11224078	2.32908e-07	-289.586	-288.542
rs7108016	1.73521e-07	-289.88	-288.871
rs12791112	2.20878e-07	-289.639	-288.6
rs7118700	2.94093e-07	-289.353	-288.318
rs1319913	2.69569e-07	-289.44	-288.397
rs11224085	3.99936e-07	-289.044	-288.008
rs11224103	7.75958e-06	-286.081	-285.152
rs7107712	3.02056e-06	-287.024	-287.094
rs10750586	1.11977e-06	-288.022	-287.04
rs7104706	3.10113e-06	-287.007	-287.924
rs10894932	3.46751e-06	-286.893	-287.818
rs9736541	3.20811e-06	-286.974	-287.81
rs10750588	4.22594e-06	-286.698	-287.776
rs10791407	4.01131e-06	-286.75	-287.835
rs1478742	1.13606e-06	-288.008	-287.031
rs11224191	2.14189e-06	-287.368	-288.146
rs1478753	3.1573e-06	-286.991	-288.026
rs7931251	3.05656e-06	-287.028	-287.976
rs1463547	3.2713e-06	-286.958	-288.038
rs11224226	6.07364e-07	-288.635	-287.747
rs4373942	1.90732e-06	-287.497	-288.154
rs4430531	2.60468e-06	-287.186	-287.948
rs7129981	2.72855e-06	-287.139	-287.919
rs11224231	2.16927e-06	-287.365	-287.809
