## Supplementary material for "Characterization of shared and ancestry-specific signals driving complex traits using multi-ancestry fine-mapping": mscaviar_results_study0_post.txt

SNP_ID	Prob_in_pCausalSet
rs753300	4.21821e-07
rs142801543	9.70824e-07
rs111999823	2.84e-06
rs73042854	3.05587e-07
rs2097101	1.09349e-06
rs10791322	9.50872e-07
rs10791323	3.32482e-07
rs11604410	1.79436e-06
rs7928888	1.32114e-06
rs10791324	1.74545e-06
rs2723615	1.01497e-06
rs2853117	1.03842e-06
rs1893850	1.06891e-06
rs2851115	1.01457e-06
rs2851116	9.55587e-07
rs2723614	9.41938e-07
rs2851117	1.00551e-06
rs2851118	1.00896e-06
rs2851119	9.5752e-07
rs2723613	8.50817e-07
rs2853116	8.27274e-07
rs2156675	6.79062e-07
rs2853115	9.58689e-07
rs2851120	7.80166e-07
rs10791325	8.95078e-07
rs2723608	9.53161e-07
rs2250025	6.81365e-07
rs2723607	6.61211e-07
rs2723605	8.4508e-07
rs2723598	7.20002e-07
rs2257010	6.65487e-07
rs2257004	7.24846e-07
rs2187449	3.15832e-06
rs5019134	8.53798e-07
rs55801927	8.78711e-07
rs10750541	7.05577e-07
rs10750542	8.1078e-07
rs10791328	6.66191e-07
rs2282602	7.05904e-07
rs2282604	8.28558e-07
rs2156676	8.32413e-07
rs10791329	8.09707e-07
rs11223599	8.08745e-07
rs10750543	8.08745e-07
rs10750544	7.39897e-07
rs10750545	7.41384e-07
rs10750546	7.5147e-07
rs1944734	7.3335e-07
rs1944732	1.25345e-06
rs1944731	1.25315e-06
rs10894752	1.14207e-06
rs10791330	9.8003e-07
rs10750548	1.3618e-06
rs10750549	1.44954e-06
rs4937837	1.44954e-06
rs2156681	1.15652e-06
rs10791332	1.12202e-06
rs4489760	1.10895e-06
rs10791333	1.43379e-06
rs7946883	3.34778e-06
rs7946895	2.72077e-06
rs4937839	2.07442e-06
rs4937840	4.25683e-06
rs4937841	4.48727e-07
rs4937842	1.9003e-06
rs10791334	2.41829e-05
rs10750550	3.12494e-05
rs11223607	2.81018e-05
rs1114367	3.33583e-05
rs10750551	2.95338e-05
rs10791335	4.10488e-05
rs10894755	3.23335e-05
rs10736608	3.95081e-05
rs10750552	3.95081e-05
rs10750553	4.1145e-05
rs11223609	4.29962e-05
rs2156680	4.10826e-05
rs2156679	4.10826e-05
rs4353292	3.93352e-05
rs1119851	4.29962e-05
rs4463860	3.07719e-05
rs1119852	4.47872e-05
rs11533204	4.68491e-05
rs11534483	3.30654e-05
rs2187450	4.68491e-05
rs7130231	3.75487e-06
rs1120247	3.87928e-06
rs1120246	3.6184e-06
rs1120245	3.87928e-06
rs10894756	4.01062e-06
rs10791336	4.00822e-06
rs4536234	3.41659e-05
rs329663	4.71641e-05
rs4937846	3.41011e-05
rs329664	6.04424e-05
rs11223611	3.39363e-05
rs11223612	3.39044e-05
rs4937849	3.4954e-05
rs546381	5.51436e-05
rs10894759	3.33722e-05
rs329647	0.000107677
rs4937850	5.09878e-06
rs10791337	5.62936e-06
rs329648	1.97044e-05
rs329651	2.44581e-06
rs329652	1.4986e-05
rs329653	3.12458e-06
rs11223616	2.79787e-07
rs10894761	2.47383e-06
rs73032046	3.92312e-07
rs34013297	2.9001e-07
rs510306	1.10771e-06
rs73032062	5.17155e-07
rs901035	5.30163e-07
rs3802922	2.02055e-07
rs3802921	1.2215e-06
rs3802920	4.10686e-07
rs73032070	6.74585e-07
rs73032079	1.10011e-07
rs329669	4.12627e-08
rs329667	3.11797e-07
rs167915	5.49097e-07
rs1793680	3.86533e-07
rs1682859	2.7414e-07
rs229285	7.32146e-07
rs329671	6.87927e-07
rs486560	6.02801e-05
rs329637	0.000354894
rs329636	1.6317e-07
rs73034263	0.000409571
rs12278050	3.25166e-07
rs558709	0.00214095
rs644854	0.00210119
rs476821	0.00202475
rs1682862	1.44495e-07
rs10444323	2.50974e-07
rs329641	0.00180776
rs10894767	2.37233e-07
rs329642	0.00119096
rs329643	1.50548e-07
rs329644	1.58067e-07
rs329645	1.86815e-07
rs329646	0.00181263
rs595986	1.80511e-07
rs28428505	2.38792e-07
rs11223635	0.00161317
rs91583	0.000583116
rs689380	0.000659829
rs500166	0.000368176
rs688502	0.00011413
rs688500	0.000770329
rs502834	0.00301989
rs507378	0.000202163
rs695134	0.000172948
rs564123	0.000460512
rs11223641	2.5032e-07
rs118031494	1.62583e-05
rs73034295	0.0169581
rs4936213	1.02844e-07
rs75059851	0.00743696
rs3802924	0.00171721
rs73034300	6.13042e-08
rs73036062	0.00143614
rs73036063	0.00128557
rs73036064	0.000880449
rs3758927	0.000817275
rs73036065	0.00110655
rs10894771	0.000611718
rs10791341	5.0406e-06
rs56096503	4.21964e-08
rs612823	0.358331
rs2000852	0.00727243
rs329682	1.57964e-07
rs2000853	0.0069377
rs7122746	0.0080618
rs7106806	0.00730873
rs7106715	0.0066246
rs11223646	0.00727243
rs11223647	0.00760802
rs7127156	0.00844875
rs73036081	0.00657854
rs11223649	0.00694943
rs11223650	0.00697809
rs55747998	0.00703454
rs56241440	0.00738876
rs11223651	0.00782828
rs11223652	0.00772734
rs11223654	0.00846693
rs73036086	0.0089839
rs73036087	0.01016
rs329680	1.42687e-07
rs11223655	0.0112532
rs11223656	0.0102995
rs11223658	0.00851564
rs11223659	0.0115187
rs329662	1.41878e-07
rs329660	1.41735e-07
rs73036101	1.26655e-05
rs329658	1.50307e-07
rs329657	1.59594e-07
rs329656	6.0017e-06
rs11223661	0.0324849
rs329654	1.76067e-07
rs4936214	3.19692e-07
rs4936215	0.314849
rs4936216	0.0436315
rs12366213	2.76668e-05
rs167914	7.61022e-07
rs12807621	1.4786e-06
rs1985297	3.33275e-07
rs1981428	6.41016e-07
rs73038292	2.1473e-07
rs479721	7.09368e-07
rs479821	1.94538e-06
rs604241	6.6034e-07
rs73040213	4.16902e-07
rs629164	1.58743e-06
rs627899	1.788e-06
rs619091	2.91892e-05
rs678998	2.32738e-06
rs724095	2.20226e-06
rs7127632	2.2764e-06
rs7938718	2.47034e-06
rs7938834	2.62211e-06
rs75906836	5.2815e-08
rs1007024	2.45481e-06
rs11223668	1.24474e-05
rs3893083	3.53631e-06
rs2276073	1.74887e-07
rs2017948	6.49869e-07
rs67559465	7.455e-07
rs75395822	7.44578e-07
rs12803490	7.452e-07
rs661820	5.46397e-07
rs11601844	1.24396e-06
rs643843	7.98732e-07
rs694410	1.42823e-06
rs11607765	5.24389e-07
rs686008	1.45194e-06
rs1107368	8.52337e-06
rs646763	4.41586e-06
rs641501	6.88958e-06
rs583109	9.50973e-06
rs595102	6.88888e-06
rs670123	6.67043e-06
rs617391	7.13734e-06
rs618378	1.45012e-05
rs682833	1.61354e-05
rs670332	1.50081e-05
rs671974	8.78244e-06
rs603009	1.50096e-05
rs1267746	9.72564e-06
rs10750554	1.50081e-05
rs7358423	1.50081e-05
rs657838	1.55877e-05
rs671800	1.87585e-05
rs644247	1.61386e-05
rs654160	8.91229e-06
rs642831	2.01873e-05
rs470514	1.61354e-05
rs470956	1.61354e-05
rs621698	2.25254e-05
rs659196	1.86822e-05
rs470880	1.7966e-05
rs470481	2.25114e-05
rs470531	1.86738e-05
rs592902	1.86738e-05
rs71486980	6.66826e-07
rs471007	2.25203e-05
rs1259687	2.34115e-05
rs470855	1.86718e-05
rs470780	7.95011e-06
rs626322	2.1737e-05
rs674487	8.67486e-07
rs2510345	1.73535e-05
rs1784500	2.25135e-05
rs470796	1.7966e-05
rs470836	1.79645e-05
rs470982	1.7963e-05
rs470434	1.87002e-05
rs470372	2.17288e-05
rs470474	1.7963e-05
rs470536	2.17288e-05
rs470944	1.7963e-05
rs470522	1.73476e-05
rs470694	2.17254e-05
rs470456	1.79616e-05
rs470451	1.79616e-05
rs12794831	6.19833e-07
rs1143811	1.72229e-05
rs1143812	7.1046e-06
rs637517	2.34008e-05
rs470639	2.17238e-05
rs470409	2.17238e-05
rs470565	2.17271e-05
rs470960	1.79616e-05
rs470961	1.73476e-05
rs470953	1.73476e-05
rs1267813	1.73476e-05
rs639165	1.79591e-05
rs626717	1.86612e-05
rs658544	1.7349e-05
rs621953	1.7349e-05
rs658450	1.7349e-05
rs470882	2.09033e-05
rs470966	1.73504e-05
rs470957	1.5997e-06
rs486017	1.82997e-05
rs610684	1.67021e-05
rs611170	1.67021e-05
rs622111	6.71646e-06
rs623823	1.73519e-05
rs625740	2.17327e-05
rs624504	1.73535e-05
rs470547	1.73519e-05
rs470500	1.67053e-05
rs470846	2.09051e-05
rs7101690	1.60206e-06
rs470952	1.22649e-06
rs10894778	5.53371e-06
rs11223703	1.56277e-06
rs11223704	1.68022e-06
rs470713	2.20878e-05
rs470407	2.20939e-05
rs625641	1.833e-05
rs470570	1.833e-05
rs470452	1.76393e-05
rs470564	2.13227e-05
rs470680	2.13269e-05
rs470587	1.83303e-05
rs1783814	1.6711e-05
rs470936	1.67231e-05
rs470459	1.79814e-05
rs470600	2.17417e-05
rs470608	1.61459e-05
rs2276266	1.39093e-06
rs646998	1.87714e-05
rs34732010	1.39083e-06
rs470809	1.40951e-05
rs10791345	1.45761e-06
rs646513	1.26315e-06
rs610382	3.53587e-05
rs597320	7.61812e-07
rs655627	3.40372e-05
rs6590735	7.10742e-06
rs622260	2.27329e-05
rs1143814	3.30168e-05
rs589670	3.12423e-05
rs609631	3.18673e-05
rs625815	3.18747e-05
rs621516	2.94801e-05
rs632858	3.19534e-05
rs632886	2.36382e-05
rs632951	3.18867e-05
rs10750555	2.8599e-05
rs10736610	3.19846e-05
rs10736611	2.95812e-05
rs2186759	2.95812e-05
rs10750556	2.19309e-05
rs10736612	2.03681e-05
rs10791347	2.11064e-05
rs7126232	2.55662e-05
rs2276265	3.31538e-05
rs11223722	2.96373e-05
rs10894782	2.1906e-05
rs10894784	1.94143e-05
rs11223724	1.34825e-05
rs11820053	1.73988e-05
rs10750557	1.73883e-05
rs10894785	2.03557e-05
rs10894787	2.10943e-05
rs7130894	1.05529e-06
rs523621	1.66547e-06
rs543528	1.33465e-06
rs522134	1.69878e-06
rs2443557	3.99631e-07
rs74325146	5.45262e-07
rs117959046	2.34038e-07
rs4262740	9.3852e-06
rs4937877	7.61562e-06
rs2119297	6.19739e-06
rs146664631	4.62909e-07
rs10791358	2.31586e-06
rs3741099	1.23237e-05
rs4937880	2.34528e-06
rs148209758	2.58059e-07
rs10894802	5.79523e-07
rs9783402	0.00025086
rs78173727	5.77024e-07
rs7112912	0.0121327
rs56112441	6.17551e-07
rs7113199	0.00454229
rs11223774	0.00429328
rs12363198	9.0358e-07
rs893953	0.000109958
rs893952	0.000288005
rs4937881	0.0019791
rs7951640	0.00202814
rs10894808	6.07655e-06
rs893951	0.00103356
rs11600729	2.65151e-06
rs11223780	1.39753e-06
rs893950	0.000699167
rs79256507	1.93019e-06
rs80021729	2.01348e-06
rs58475265	4.47991e-06
rs74639401	2.39545e-06
rs74622686	2.11811e-06
rs60337613	2.23156e-06
rs75373472	2.4339e-06
rs111711955	2.6041e-06
rs77478906	2.64322e-06
rs78975867	2.22194e-06
rs79449985	2.38045e-06
rs77897340	2.43285e-06
rs75842822	2.26114e-06
rs2360225	2.30908e-06
rs877456	2.3098e-06
rs55751035	2.00185e-06
rs7928758	5.52707e-06
rs878987	4.58436e-06
rs75474440	2.17312e-06
rs76369658	2.44039e-06
rs11820880	5.28388e-06
rs7929612	2.6771e-06
rs7948031	2.29746e-06
rs78642342	2.06319e-06
rs4937882	0.00130479
rs75190711	3.07382e-06
rs79416046	1.99253e-06
rs11823810	2.38599e-06
rs34702205	1.8366e-06
rs56007027	2.02485e-06
rs11822913	1.62823e-06
rs11822935	1.8139e-06
rs11825120	1.77914e-06
rs76956658	1.96747e-06
rs7945585	1.68833e-06
rs11826381	3.57456e-06
rs1866767	4.73467e-07
rs56387937	3.90404e-06
rs75184941	5.23006e-06
rs11223787	4.3714e-06
rs113328990	4.73572e-06
rs11824649	4.7968e-06
rs56134226	4.47957e-06
rs56330625	4.70912e-06
rs55986667	4.5303e-06
rs28378882	3.9033e-06
rs28625034	3.8026e-06
rs28402124	3.61811e-06
rs7108503	4.82773e-06
rs7108756	4.18539e-06
rs78760579	1.72941e-06
rs11223791	3.09527e-05
rs78751202	7.73215e-07
rs11223794	5.83761e-06
rs1440480	0.0614751
rs55646072	1.01956e-06
rs56129946	9.99844e-07
rs4937883	6.56231e-06
rs77867811	1.09951e-06
rs55943924	2.09533e-06
rs893949	0.449192
rs733856	0.0701524
rs4937884	0.0648476
rs10750561	0.141883
rs10894811	4.88877e-06
rs12294512	3.11944e-07
rs11223808	3.61379e-07
rs7935549	5.0922e-07
rs12287744	1.72909e-06
rs78303050	4.86743e-07
rs12099351	1.21047e-06
rs34802094	4.01023e-07
rs61908914	5.18128e-07
rs34949447	5.11354e-07
rs35121889	5.2273e-07
rs34120367	4.90504e-07
rs61908918	5.80647e-07
rs35546913	3.80712e-07
rs61908920	4.71058e-07
rs35115231	3.65663e-07
rs7112435	2.80235e-07
rs12801679	2.53851e-07
rs66468974	2.76989e-07
rs113937925	6.72588e-07
rs61908937	1.52639e-06
rs78340072	9.60459e-07
rs34669406	1.68401e-06
rs1944864	1.89592e-06
rs78690751	1.05942e-06
rs61908939	1.5499e-05
rs3017972	4.75705e-06
rs3017973	4.43384e-06
rs74442558	8.43706e-07
rs112175954	8.43706e-07
rs78767978	9.34661e-07
rs11600468	1.78385e-06
rs34061097	2.0071e-06
rs77025955	1.00859e-06
rs79185239	8.08117e-07
rs56275520	2.87506e-06
rs12799142	3.75871e-06
rs2000861	7.79877e-07
rs2000862	2.1015e-05
rs3019667	1.51143e-05
rs80332462	1.3432e-06
rs79389752	1.41315e-06
rs7122771	3.79465e-06
rs11603590	4.16006e-06
rs7115305	4.42186e-06
rs7115692	0.00455011
rs3019640	0.00105427
rs3019641	2.88234e-06
rs7119913	1.15719e-06
rs3019642	2.74679e-06
rs3017969	1.87801e-06
rs3017968	1.95355e-06
rs3019643	1.98517e-06
rs3019644	2.43634e-06
rs6590752	5.50712e-07
rs4343039	0.00114472
rs4466855	0.000745735
rs4545574	0.00100406
rs3017967	0.000819419
rs2187466	0.000859302
rs3017966	0.000560792
rs3019645	0.000823221
rs3019646	0.000558793
rs12788924	3.8002e-06
rs7106125	0.00254681
rs3019649	0.00108528
rs3017965	0.000812726
rs7940245	2.21627e-06
rs949112	0.000973052
rs3019651	0.000953386
rs949111	0.000854556
rs3019652	0.000734424
rs60121522	0.000615111
rs3019654	0.000620037
rs80265266	1.57903e-06
rs3018015	0.000697958
rs3019656	0.000722877
rs3018014	0.000712888
rs77092254	1.25526e-06
rs73596977	1.02961e-06
rs3018013	0.00065089
rs3019659	0.000770199
rs77914414	1.38811e-06
rs11824296	0.000245222
rs949110	0.00075318
rs11600381	3.25506e-06
rs3018009	0.000690812
rs61910767	1.87801e-06
rs61910768	5.13017e-07
rs73041988	2.58065e-06
rs74765580	2.05899e-06
rs12806052	1.79775e-06
rs2226892	0.00253179
rs7117773	0.000514
rs7121394	0.000620054
rs7946593	0.00068652
rs3019663	0.00233041
rs11821359	0.000713837
rs35025195	1.97047e-06
rs3018005	0.000352448
rs3018004	0.000384435
rs61910771	6.53098e-07
rs11603151	0.00292112
rs3018003	0.00344849
rs34407612	2.29589e-06
rs3019665	0.000169967
rs74341855	1.44485e-06
rs3018001	0.000226531
rs11223928	0.00369475
rs76472145	1.46905e-06
rs75113790	1.36981e-06
rs73044012	2.23422e-06
rs3017987	0.0010912
rs999786	0.00117674
rs999785	0.00125067
rs3017988	0.00149526
rs3017989	0.00126006
rs117649968	1.17254e-06
rs3017990	0.000362065
rs1893868	0.00131638
rs1893867	1.24466e-06
rs11825865	1.70726e-06
rs58525585	1.66799e-06
rs35232768	1.81758e-06
rs11223930	1.1495e-06
rs11223931	1.1785e-06
rs3017992	9.1518e-07
rs34659273	1.63133e-06
rs34453616	1.1421e-06
rs949107	8.34405e-07
rs56155831	1.61198e-06
rs77902622	9.46552e-07
rs76357751	1.11768e-06
rs7929550	1.88794e-06
rs3019634	1.11588e-06
rs3019633	1.05939e-06
rs61910793	1.86269e-06
rs35156693	1.77801e-06
rs12791109	1.73516e-06
rs11223932	1.05109e-06
rs12797910	1.65684e-06
rs1944873	1.50811e-06
rs7951841	9.2027e-07
rs12787566	1.91129e-06
rs12787586	2.04511e-06
rs12788101	1.91129e-06
rs11608127	1.86586e-06
rs11602502	1.86586e-06
rs11600343	1.826e-06
rs12797790	2.001e-06
rs61910796	8.46108e-07
rs55662799	1.90398e-06
rs55980538	2.01301e-06
rs73044092	6.06051e-07
rs56205450	8.1888e-07
rs61910798	1.90417e-06
rs61910799	1.58812e-06
rs61910800	1.93997e-06
rs66801766	1.86586e-06
rs11600281	1.86586e-06
rs1944895	1.87443e-06
rs61327677	5.96095e-07
rs2155296	3.98428e-06
rs7111841	1.75184e-06
rs11607328	8.05392e-07
rs11607329	9.22696e-07
rs61910808	1.18295e-06
rs61910809	7.11823e-07
rs2282608	2.3934e-06
rs7930501	1.32109e-06
rs7930628	9.8576e-07
rs61910810	9.63932e-07
rs71489018	9.63932e-07
rs73045824	8.76983e-07
rs1944870	0.00761953
rs67157022	1.01695e-06
rs1944871	2.65682e-06
rs11605138	6.84285e-07
rs11605177	2.82943e-06
rs34283089	1.18728e-06
rs12787907	2.22754e-06
rs12788448	2.0895e-06
rs11223955	1.92719e-06
rs11223957	0.000324044
rs12793743	7.54765e-05
rs12794860	8.54022e-07
rs12224700	0.000222862
rs12223636	0.000327282
rs76149265	3.59386e-07
rs78560583	3.98067e-07
rs11603967	1.42883e-06
rs7118729	1.80469e-05
rs73045858	5.55578e-07
rs80244059	4.45937e-07
rs76553909	4.00814e-07
rs1939726	0.013177
rs1944872	5.52566e-07
rs77575039	3.8554e-07
rs11826073	8.49159e-07
rs55954495	1.30878e-06
rs4937935	0.0318221
rs80051554	8.05621e-07
rs11602026	1.77309e-06
rs61910820	3.01898e-07
rs4936244	7.19652e-07
rs11822810	5.66172e-07
rs12798771	1.07526e-06
rs73029942	2.94236e-06
rs6590760	0.0137895
rs55974288	6.59944e-07
rs10894859	0.0179135
rs12277680	0.0452455
rs34115178	3.8298e-07
rs61909164	4.08688e-07
rs61909165	2.83942e-07
rs12788965	5.87202e-07
rs34748926	5.20904e-06
rs10894860	0.00616702
rs11823283	8.29216e-07
rs11603548	3.94323e-07
rs7948875	0.00190334
rs7951888	0.0067418
rs61909168	5.39079e-07
rs11223968	3.32105e-06
rs11223970	3.73966e-07
rs12364470	3.26635e-07
rs12282623	9.74829e-07
rs61909169	7.12583e-07
rs11223972	2.50733e-05
rs7929317	3.74303e-07
rs7929564	3.93084e-07
rs111211592	4.91113e-07
rs60622467	3.82298e-07
rs7946307	3.06259e-07
rs11223984	1.91939e-06
rs76694072	6.19341e-07
rs117640763	1.17469e-06
rs948050	1.03723e-06
rs1944890	1.00002e-06
rs10750578	1.2353e-06
rs1289504	1.18341e-06
rs1289502	1.06917e-06
rs4290246	6.90429e-07
rs2199668	7.5805e-07
rs2885463	9.99267e-07
rs10894901	1.61865e-06
rs10894902	1.86188e-06
rs10791403	2.29209e-06
rs12184440	1.49004e-06
rs1987961	1.27108e-06
rs906627	1.27108e-06
rs1154905	6.65334e-07
rs35233026	1.01281e-06
rs2169860	1.17855e-06
rs7932220	1.14539e-06
rs11224074	1.04157e-06
rs12226882	1.27246e-06
rs11224077	1.25077e-06
rs11224078	1.20538e-06
rs7108016	8.6653e-07
rs12791112	1.13674e-06
rs7118700	1.51551e-06
rs1319913	1.39602e-06
rs11224085	2.06928e-06
rs11224103	3.71843e-05
rs7107712	7.18038e-06
rs10750586	5.57556e-06
rs7104706	4.78985e-06
rs10894932	5.3644e-06
rs9736541	5.13533e-06
rs10750588	6.18355e-06
rs10791407	5.84185e-06
rs1478742	5.63191e-06
rs11224191	3.48299e-06
rs1478753	4.64336e-06
rs7931251	4.64657e-06
rs1463547	4.72306e-06
rs11224226	2.7885e-06
rs4373942	3.2531e-06
rs4430531	4.27358e-06
rs7129981	4.44799e-06
rs11224231	4.14834e-06
