## Supplementary material for "Characterization of shared and ancestry-specific signals driving complex traits using multi-ancestry fine-mapping": mscaviar_results_study1_post.txt

SNP_ID	Prob_in_pCausalSet
rs753300	1.05354e-07
rs73042854	2.28349e-07
rs2097101	2.70313e-07
rs10791322	2.16999e-07
rs10791323	8.55923e-08
rs11604410	3.66611e-07
rs7928888	2.76128e-07
rs10791324	3.57625e-07
rs2723615	2.16928e-07
rs2853117	2.21111e-07
rs1893850	2.27029e-07
rs2851115	2.16486e-07
rs2851116	2.0522e-07
rs2723614	2.02642e-07
rs2851117	2.15179e-07
rs2851118	2.15461e-07
rs2851119	3.75592e-07
rs2723613	1.84905e-07
rs2853116	1.80363e-07
rs2853115	2.05716e-07
rs2851120	1.71276e-07
rs10791325	1.93674e-07
rs2723608	2.05066e-07
rs2250025	1.52273e-07
rs2723607	1.48405e-07
rs2723605	1.84409e-07
rs2723598	1.59877e-07
rs2257010	1.49256e-07
rs2257004	1.60946e-07
rs2187449	9.1724e-07
rs5019134	1.86375e-07
rs55801927	1.913e-07
rs10750541	1.57629e-07
rs10750542	1.7844e-07
rs10791328	1.5007e-07
rs80125544	2.28806e-06
rs2282602	1.58005e-07
rs2282604	1.82649e-07
rs2156676	1.8432e-07
rs10791329	1.80472e-07
rs77915106	1.32346e-06
rs11223599	1.79386e-07
rs10750543	1.79386e-07
rs10750544	1.66663e-07
rs10750545	1.66387e-07
rs10750546	1.68477e-07
rs1944734	1.64831e-07
rs1944732	2.63207e-07
rs1944731	2.62887e-07
rs10894752	2.40701e-07
rs10791330	2.13015e-07
rs10750548	2.84527e-07
rs10750549	3.00616e-07
rs4937837	3.00616e-07
rs2156681	2.4611e-07
rs10791332	2.39411e-07
rs4489760	2.36484e-07
rs10791333	2.97025e-07
rs7946883	6.70981e-07
rs7946895	5.47497e-07
rs4937839	4.24324e-07
rs4937840	8.95077e-07
rs4937841	1.08049e-07
rs4937842	4.03908e-07
rs10791334	5.75325e-06
rs10750550	6.59586e-06
rs11223607	6.93462e-06
rs1114367	8.79014e-06
rs10750551	7.81431e-06
rs10791335	9.47417e-06
rs10894755	8.78817e-06
rs10736608	9.19057e-06
rs10750552	9.19057e-06
rs10750553	9.57064e-06
rs11223609	9.97523e-06
rs2156680	9.50805e-06
rs2156679	9.50805e-06
rs4353292	1.06101e-05
rs1119851	9.97523e-06
rs4463860	7.71608e-06
rs1119852	1.03901e-05
rs11533204	1.08677e-05
rs11534483	8.28898e-06
rs2187450	1.08677e-05
rs7130231	8.4963e-07
rs1120247	8.75077e-07
rs1120246	8.17849e-07
rs1120245	8.75077e-07
rs10894756	9.03889e-07
rs10791336	9.01417e-07
rs4536234	8.38485e-06
rs329663	1.08191e-05
rs4937846	8.31979e-06
rs329664	1.39591e-05
rs11223611	8.33188e-06
rs11223612	8.29992e-06
rs4937849	8.30937e-06
rs546381	1.23039e-05
rs10894759	7.7658e-06
rs329647	2.61634e-05
rs4937850	1.22358e-06
rs10791337	1.33523e-06
rs329648	4.97298e-06
rs329652	3.72848e-06
rs329653	7.61459e-07
rs11223616	1.24912e-07
rs10894761	5.73729e-07
rs73032046	1.67774e-07
rs34013297	1.24543e-07
rs510306	3.48559e-07
rs73032062	1.70614e-07
rs901035	1.74895e-07
rs3802922	1.11282e-07
rs3802921	3.72269e-07
rs3802920	1.66438e-07
rs73032070	2.08564e-07
rs73032079	8.03311e-08
rs329669	3.67999e-08
rs329667	1.02256e-07
rs167915	1.70163e-07
rs1793680	1.23185e-07
rs1682859	8.77768e-08
rs229285	2.53207e-07
rs329671	2.15944e-07
rs486560	1.96165e-05
rs329637	0.000309476
rs329636	2.47755e-07
rs73034263	0.000111243
rs12278050	9.53334e-08
rs558709	0.0017645
rs644854	0.00172473
rs476821	0.00164827
rs1682862	2.4646e-07
rs10444323	7.86844e-08
rs329641	0.001452
rs10894767	7.55338e-08
rs329642	0.00101404
rs329643	2.46724e-07
rs329644	2.49802e-07
rs329645	2.70127e-07
rs329646	0.00149329
rs595986	2.66145e-07
rs28428505	7.43361e-08
rs11223635	0.00132682
rs91583	0.000531259
rs689380	0.000606319
rs500166	0.000336559
rs688502	9.25296e-05
rs688500	0.000706818
rs502834	0.00278883
rs11223637	1.86595e-06
rs507378	0.000165882
rs695134	0.000132839
rs564123	0.000432599
rs118031494	4.40803e-06
rs73034295	0.00704189
rs75224781	1.58797e-06
rs4936213	4.5603e-08
rs75059851	0.00290892
rs3802924	0.000559041
rs73036062	0.000471151
rs73036063	0.000425106
rs73036064	0.000280491
rs3758927	0.000240612
rs73036065	0.000354478
rs10894771	0.000249136
rs10791341	2.86134e-06
rs612823	0.16478
rs75145144	6.68424e-06
rs2000852	0.00249782
rs329682	5.63906e-08
rs2000853	0.00239398
rs7122746	0.00281235
rs7106806	0.00253413
rs7106715	0.00230031
rs11223646	0.00249782
rs11223647	0.00261306
rs7127156	0.00293149
rs73036081	0.00225426
rs11223649	0.00240572
rs11223650	0.00243437
rs55747998	0.00249082
rs56241440	0.00261415
rs11223651	0.00283332
rs11223652	0.00283186
rs11223654	0.00320918
rs73036086	0.00346664
rs73036087	0.00406421
rs329680	5.10379e-08
rs11223655	0.00454701
rs11223656	0.00420367
rs11223658	0.00352712
rs11223659	0.00516362
rs329662	5.05209e-08
rs329660	5.02664e-08
rs329658	5.20274e-08
rs329657	5.32095e-08
rs329656	1.19788e-06
rs11223661	0.0162402
rs329654	5.53974e-08
rs4936214	1.17019e-07
rs4936215	0.178322
rs4936216	0.0221845
rs12366213	5.69283e-06
rs167914	2.95074e-07
rs12807621	3.18507e-07
rs1985297	2.60587e-07
rs12049844	1.6548e-06
rs479721	1.80828e-06
rs479821	3.07699e-06
rs604241	1.78246e-06
rs629164	2.5079e-06
rs627899	2.77527e-06
rs619091	2.95668e-05
rs678998	3.26023e-06
rs724095	2.15554e-06
rs7127632	2.30298e-06
rs7938718	2.42815e-06
rs7938834	2.58594e-06
rs1007024	3.99841e-06
rs11223668	1.15811e-05
rs3893083	4.97024e-06
rs2276073	1.47863e-06
rs2017948	1.4899e-07
rs67559465	1.67507e-07
rs75395822	1.66452e-07
rs12803490	1.67164e-07
rs661820	1.45325e-07
rs11601844	2.61245e-07
rs643843	1.74983e-07
rs694410	4.07453e-07
rs11607765	2.19531e-07
rs686008	4.03244e-07
rs1107368	1.69228e-06
rs646763	8.70137e-07
rs641501	1.35115e-06
rs583109	1.86148e-06
rs595102	1.35044e-06
rs670123	1.30774e-06
rs617391	1.3984e-06
rs618378	2.81865e-06
rs682833	3.13397e-06
rs670332	2.91647e-06
rs671974	1.71541e-06
rs603009	2.91792e-06
rs1267746	1.89542e-06
rs10750554	2.91647e-06
rs7358423	2.91647e-06
rs657838	3.0283e-06
rs671800	3.64307e-06
rs644247	3.13718e-06
rs654160	1.74048e-06
rs642831	3.91732e-06
rs470514	3.13397e-06
rs470956	3.13397e-06
rs621698	4.37653e-06
rs659196	3.63524e-06
rs470880	3.48585e-06
rs470481	4.3625e-06
rs470531	3.62675e-06
rs592902	3.62675e-06
rs471007	4.37142e-06
rs1259687	4.54159e-06
rs470855	3.62472e-06
rs470780	1.5538e-06
rs626322	4.21823e-06
rs674487	2.19736e-07
rs2510345	3.369e-06
rs1784500	4.36457e-06
rs470796	3.48585e-06
rs470836	3.48428e-06
rs470982	3.4828e-06
rs470434	3.6533e-06
rs470372	4.21003e-06
rs470474	3.4828e-06
rs470536	4.21003e-06
rs470944	3.4828e-06
rs470522	3.36311e-06
rs470694	4.20656e-06
rs470456	3.48141e-06
rs470451	3.48141e-06
rs1143811	3.33914e-06
rs1143812	1.39463e-06
rs637517	4.53084e-06
rs470639	4.20498e-06
rs470409	4.20498e-06
rs470565	4.20824e-06
rs470960	3.48137e-06
rs470961	3.36311e-06
rs470953	3.36311e-06
rs1267813	3.36311e-06
rs639165	3.47887e-06
rs626717	3.61408e-06
rs658544	3.36446e-06
rs621953	3.36446e-06
rs658450	3.36446e-06
rs470882	4.05087e-06
rs470966	3.36589e-06
rs470957	4.29364e-07
rs486017	3.5488e-06
rs610684	3.24208e-06
rs611170	3.24208e-06
rs622111	1.31959e-06
rs623823	3.3674e-06
rs625740	4.21386e-06
rs624504	3.369e-06
rs470547	3.3674e-06
rs470500	3.24524e-06
rs470846	4.05269e-06
rs7101690	3.28366e-07
rs470952	2.58133e-07
rs10894778	1.08945e-06
rs11223703	3.20832e-07
rs11223704	3.43459e-07
rs470713	4.27918e-06
rs470407	4.28535e-06
rs625641	3.56036e-06
rs470570	3.56036e-06
rs470452	3.42547e-06
rs470564	4.13167e-06
rs470680	4.1359e-06
rs470587	3.56069e-06
rs1783814	3.251e-06
rs470936	3.2632e-06
rs470459	3.50128e-06
rs470600	4.22295e-06
rs470608	3.14452e-06
rs2276266	2.87898e-07
rs646998	3.65602e-06
rs34732010	2.87794e-07
rs470809	2.75382e-06
rs10791345	3.00619e-07
rs646513	3.04216e-07
rs610382	1.45727e-05
rs597320	1.6872e-07
rs655627	9.2109e-06
rs6590735	1.87286e-06
rs622260	4.40343e-06
rs1143814	6.38193e-06
rs589670	6.0563e-06
rs609631	6.17976e-06
rs625815	6.18727e-06
rs621516	5.72979e-06
rs632858	6.21565e-06
rs632886	4.60926e-06
rs632951	6.19925e-06
rs10750555	5.62809e-06
rs10736610	6.29753e-06
rs10736611	5.83128e-06
rs2186759	5.83128e-06
rs10750556	4.33277e-06
rs10736612	4.02552e-06
rs10791347	4.17826e-06
rs7126232	5.06119e-06
rs2276265	6.5194e-06
rs11223722	5.82506e-06
rs10894782	4.30779e-06
rs10894784	3.84973e-06
rs11223724	2.66424e-06
rs11820053	3.43137e-06
rs10750557	3.42087e-06
rs10894785	3.99743e-06
rs10894787	4.13192e-06
rs7130894	2.2522e-07
rs523621	3.44371e-07
rs543528	2.80268e-07
rs522134	3.55283e-07
rs2443557	1.05504e-07
rs4262740	2.47374e-06
rs4937877	2.56708e-06
rs2119297	2.68842e-06
rs10791358	9.97776e-07
rs3741099	5.23555e-06
rs4937880	9.90159e-07
rs10894802	1.37376e-07
rs9783402	9.7679e-05
rs78173727	1.39826e-07
rs7112912	0.00581132
rs56112441	1.49536e-07
rs7113199	0.00188261
rs11223774	0.00189382
rs12363198	1.94316e-07
rs893953	5.29066e-05
rs893952	0.000147741
rs4937881	0.00124515
rs7951640	0.00129419
rs10894808	1.48847e-06
rs893951	0.000437992
rs11223780	4.22991e-07
rs893950	0.000223052
rs79256507	4.36427e-07
rs80021729	4.52947e-07
rs58475265	1.40566e-06
rs74639401	5.31989e-07
rs74622686	4.67085e-07
rs60337613	4.89194e-07
rs75373472	5.42647e-07
rs111711955	5.84649e-07
rs77478906	6.15481e-07
rs78975867	4.97095e-07
rs79449985	5.7027e-07
rs77897340	5.68308e-07
rs75842822	5.30571e-07
rs2360225	5.40693e-07
rs877456	5.41449e-07
rs55751035	4.55084e-07
rs7928758	1.41631e-06
rs878987	1.06936e-06
rs75474440	5.1387e-07
rs76369658	5.56604e-07
rs11820880	1.44325e-06
rs7929612	7.06232e-07
rs7948031	6.13731e-07
rs78642342	5.19825e-07
rs4937882	0.00058093
rs75190711	8.5445e-07
rs79416046	5.21803e-07
rs11823810	6.63104e-07
rs34702205	4.90144e-07
rs56007027	5.7934e-07
rs11822913	4.4773e-07
rs11822935	4.99137e-07
rs11825120	4.91593e-07
rs76956658	5.51347e-07
rs7945585	4.76131e-07
rs11826381	1.20348e-06
rs1866767	1.74617e-07
rs56387937	1.3585e-06
rs75184941	1.92154e-06
rs11223787	2.35934e-06
rs113328990	1.7592e-06
rs11824649	1.72909e-06
rs56134226	1.62915e-06
rs56330625	1.71386e-06
rs55986667	1.6814e-06
rs28378882	1.44038e-06
rs28625034	1.40147e-06
rs28402124	1.33037e-06
rs7108503	2.55128e-06
rs7108756	2.22377e-06
rs78760579	5.84332e-07
rs11223791	9.41882e-06
rs78751202	2.82166e-07
rs11223794	2.87958e-06
rs1440480	0.0216012
rs55646072	3.94917e-07
rs56129946	3.88159e-07
rs4937883	1.62299e-06
rs77867811	4.07347e-07
rs55943924	4.23336e-07
rs893949	0.0924213
rs733856	0.0143188
rs4937884	0.0140191
rs10750561	0.0514898
rs10894811	1.59963e-06
rs12294512	8.09e-08
rs78365398	1.23528e-06
rs11223800	1.3692e-06
rs75111533	1.43465e-06
rs11223801	1.44841e-06
rs11223802	1.6337e-06
rs11223803	1.5571e-06
rs11223808	9.44243e-08
rs7935549	1.27763e-07
rs12287744	3.53126e-07
rs12099351	2.93685e-07
rs1944864	3.90697e-07
rs3017972	4.12704e-06
rs3017973	3.8975e-06
rs2000862	4.05807e-06
rs3019667	1.25847e-05
rs7122771	7.62478e-07
rs7115305	8.84003e-07
rs3019640	0.000738531
rs3019641	2.23956e-06
rs3019642	2.17731e-06
rs3017969	1.47968e-06
rs3017968	1.58802e-06
rs3019643	1.62457e-06
rs3019644	1.9713e-06
rs4343039	0.000844168
rs4466855	0.000542086
rs4545574	0.000756873
rs3017967	0.000600069
rs2187466	0.000629278
rs3017966	0.000441271
rs3019645	0.000661175
rs3019646	0.000430348
rs3019649	0.000884938
rs3017965	0.000637688
rs949112	0.00072289
rs3019651	0.000713308
rs949111	0.000644393
rs3019652	0.000574594
rs3019654	0.0004779
rs3018015	0.000545431
rs3019656	0.000570364
rs3018014	0.000560369
rs3018013	0.000517539
rs3019659	0.000617712
rs949110	0.000585407
rs3018009	0.000212414
rs2226892	0.00207871
rs3019663	0.00193523
rs3018005	0.000112704
rs3018004	0.000122037
rs11603151	0.000792859
rs3018003	0.00284881
rs3019665	5.32082e-05
rs3018001	0.00013191
rs11223928	0.00305428
rs3017987	0.000856468
rs999786	0.000929033
rs999785	0.000979756
rs3017988	0.00119543
rs3017989	0.000989148
rs3017990	0.000281101
rs1893868	0.00104236
rs3017992	1.96851e-06
rs34453616	2.83093e-07
rs949107	1.86974e-06
rs3019634	2.39852e-06
rs3019633	2.29179e-06
rs55662799	4.02842e-07
rs55980538	4.28841e-07
rs56205450	1.87277e-07
rs61910800	4.15533e-07
rs1944895	3.83465e-07
rs2155296	7.87228e-07
rs7111841	3.57785e-07
rs2282608	4.80917e-07
rs1944870	0.00662462
rs1944871	8.11753e-07
rs11605177	8.81281e-07
rs12788448	4.22278e-07
rs11223955	3.91081e-07
rs11223957	6.2616e-05
rs12224700	4.31967e-05
rs12223636	6.30818e-05
rs7118729	2.63427e-05
rs1939726	0.0129121
rs1944872	3.92742e-06
rs11826073	2.7118e-07
rs4937935	0.0312151
rs80051554	2.63665e-07
rs61910820	8.81885e-08
rs4936244	2.26093e-07
rs6590760	0.0135666
rs10894859	0.0176565
rs12277680	0.0446785
rs61909165	8.27823e-08
rs34748926	4.0104e-06
rs10894860	0.00588037
rs11823283	1.85749e-07
rs7948875	0.0018895
rs7951888	0.00658228
rs11223968	9.91281e-07
rs11223970	1.08658e-07
rs12364470	9.74407e-08
rs11223972	5.76774e-06
rs7929317	1.78301e-06
rs7929564	1.86437e-06
rs111211592	1.44971e-06
rs60622467	1.43601e-06
rs7946307	9.86404e-08
rs11223984	4.39124e-07
rs948050	2.69079e-07
rs1944890	2.56134e-07
rs10750578	3.16179e-07
rs1289504	2.97386e-07
rs1289502	2.7863e-07
rs4290246	2.02931e-07
rs2199668	1.97024e-07
rs2885463	2.19713e-07
rs10894901	3.49982e-07
rs10894902	4.05048e-07
rs10791403	4.91004e-07
rs12184440	3.2394e-07
rs1987961	2.78396e-07
rs906627	2.78396e-07
rs1154905	1.5149e-07
rs35233026	2.15667e-07
rs2169860	2.47262e-07
rs7932220	2.40931e-07
rs11224074	2.21007e-07
rs12226882	2.65573e-07
rs11224077	2.62176e-07
rs11224078	2.53673e-07
rs7108016	1.9523e-07
rs12791112	2.41788e-07
rs7118700	3.14968e-07
rs1319913	2.90316e-07
rs11224085	4.20708e-07
rs11224103	7.78243e-06
rs7107712	3.08343e-06
rs10750586	1.14156e-06
rs7104706	3.26022e-06
rs10894932	3.62588e-06
rs9736541	3.35231e-06
rs10750588	4.41296e-06
rs10791407	4.20115e-06
rs1478742	1.15797e-06
rs11224191	2.28034e-06
rs1478753	3.34141e-06
rs7931251	3.22325e-06
rs1463547	3.46678e-06
rs11224226	6.31503e-07
rs4373942	2.03021e-06
rs4430531	2.74001e-06
rs7129981	2.86615e-06
rs11224231	2.26428e-06
