## Supplementary material for "Characterization of shared and ancestry-specific signals driving complex traits using multi-ancestry fine-mapping": not_shared_pips.txt

SNP_ID	shared_ll_x	notshared_ll_x	shared_ll_y	notshared_ll_y	not_shared_pip
rs1007024	-287.305	-287.99	-287.305	-287.99	1.7806400000000006e-06
rs10444323	-291.051	-290.056	-291.051	-290.056	2.204786e-07
rs10736608	-285.953	-285.156	-285.953	-285.156	3.036937e-05
rs10736610	-286.297	-285.29	-286.297	-285.29	2.5729370000000003e-05
rs10736611	-286.374	-285.369	-286.374	-285.369	2.379228e-05
rs10736612	-286.746	-285.742	-286.746	-285.742	1.6384980000000002e-05
rs10750541	-290.135	-289.079	-290.135	-289.079	5.89682e-07
rs10750542	-289.996	-288.947	-289.996	-288.947	6.741719999999999e-07
rs10750543	-289.992	-288.951	-289.992	-288.951	6.715629999999999e-07
rs10750544	-290.082	-289.044	-290.082	-289.044	6.155439999999999e-07
rs10750545	-290.076	-289.034	-290.076	-289.034	6.172769999999999e-07
rs10750546	-290.062	-289.021	-290.062	-289.021	6.253070000000002e-07
rs10750548	-289.479	-288.439	-289.479	-288.439	1.1189430000000001e-06
rs10750549	-289.42	-288.378	-289.42	-288.378	1.190454e-06
rs10750550	-286.283	-285.362	-286.283	-285.362	2.469948e-05
rs10750551	-286.105	-285.475	-286.105	-285.475	2.178233e-05
rs10750552	-285.953	-285.156	-285.953	-285.156	3.036937e-05
rs10750553	-285.913	-285.116	-285.913	-285.116	3.16262e-05
rs10750554	-287.069	-286.042	-287.069	-286.042	1.213309e-05
rs10750555	-286.409	-285.402	-286.409	-285.402	2.301317e-05
rs10750556	-286.672	-285.668	-286.672	-285.668	1.7640530000000004e-05
rs10750557	-286.909	-285.898	-286.909	-285.898	1.400955e-05
rs10750561	-277.281	-277.119	-277.281	-277.119	0.09039340000000001
rs10750578	-289.374	-288.566	-289.374	-288.566	9.721750000000001e-07
rs10750586	-288.022	-287.04	-288.022	-287.04	4.4775799999999996e-06
rs10750588	-286.698	-287.776	-286.698	-287.776	2.14463e-06
rs10791322	-289.779	-288.803	-289.779	-288.803	7.78791e-07
rs10791323	-290.883	-289.792	-290.883	-289.792	2.888181e-07
rs10791324	-289.235	-288.196	-289.235	-288.196	1.429365e-06
rs10791325	-289.902	-288.849	-289.902	-288.849	7.429619999999999e-07
rs10791328	-290.192	-289.134	-290.192	-289.134	5.57881e-07
rs10791329	-289.986	-288.95	-289.986	-288.95	6.716890000000002e-07
rs10791330	-289.805	-288.771	-289.805	-288.771	8.091449999999999e-07
rs10791332	-289.674	-288.637	-289.674	-288.637	9.244629999999999e-07
rs10791333	-289.431	-288.386	-289.431	-288.386	1.178265e-06
rs10791334	-286.41	-285.639	-286.41	-285.639	1.8484250000000002e-05
rs10791335	-285.923	-285.116	-285.923	-285.116	3.1625949999999995e-05
rs10791336	-288.28	-287.405	-288.28	-287.405	3.1553010000000003e-06
rs10791337	-287.892	-287.095	-287.892	-287.095	4.34691e-06
rs10791341	-287.131	-287.661	-287.131	-287.661	2.42794e-06
rs10791345	-289.418	-288.37	-289.418	-288.37	1.198219e-06
rs10791347	-286.709	-285.707	-286.709	-285.707	1.697064e-05
rs10791358	-288.194	-288.172	-288.194	-288.172	1.436462e-06
rs10791403	-288.888	-287.923	-288.888	-287.923	1.8456260000000005e-06
rs10791407	-286.75	-287.835	-286.75	-287.835	2.0203799999999988e-06
rs10894752	-289.658	-288.608	-289.658	-288.608	9.428250000000001e-07
rs10894755	-285.988	-285.395	-285.988	-285.395	2.361058999999999e-05
rs10894756	-288.277	-287.405	-288.277	-287.405	3.155361e-06
rs10894759	-286.108	-285.308	-286.108	-285.308	2.5659559999999995e-05
rs10894761	-288.758	-287.895	-288.758	-287.895	1.949775e-06
rs10894767	-291.109	-290.105	-291.109	-290.105	2.0975639999999998e-07
rs10894771	-282.652	-282.687	-282.652	-282.687	0.000362732
rs10894778	-288.083	-287.055	-288.083	-287.055	4.4858e-06
rs10894782	-286.678	-285.668	-286.678	-285.668	1.764039e-05
rs10894784	-286.791	-285.79	-286.791	-285.79	1.560715e-05
rs10894785	-286.753	-285.741	-286.753	-285.741	1.640035e-05
rs10894787	-286.72	-285.705	-286.72	-285.705	1.700434e-05
rs10894802	-290.284	-289.255	-290.284	-289.255	4.854170000000001e-07
rs10894808	-287.749	-287.001	-287.749	-287.001	4.64306e-06
rs10894811	-287.687	-287.325	-287.687	-287.325	3.3705200000000007e-06
rs10894859	-278.359	-282.94	-278.359	-282.94	0.0002686000000000008
rs10894860	-279.458	-282.862	-279.458	-282.862	0.00029018999999989945
rs10894901	-289.245	-288.264	-289.245	-288.264	1.312682e-06
rs10894902	-289.091	-288.13	-289.091	-288.13	1.5016419999999998e-06
rs10894932	-286.893	-287.818	-286.893	-287.818	2.05526e-06
rs1107368	-287.62	-286.61	-287.62	-286.61	6.873349999999999e-06
rs111211592	-288.943	-288.518	-288.943	-288.518	1.0370089999999996e-06
rs1114367	-285.987	-285.353	-285.987	-285.353	2.46307e-05
rs111711955	-288.71	-287.81	-288.71	-287.81	2.067075e-06
rs1119851	-285.871	-285.071	-285.871	-285.071	3.307263e-05
rs1119852	-285.83	-285.031	-285.83	-285.031	3.44489e-05
rs111999823	0.0	-287.495	0.0	-287.495	2.84e-06
rs1120245	-288.311	-287.438	-288.311	-287.438	3.052833e-06
rs1120246	-288.38	-287.507	-288.38	-287.507	2.8491810000000003e-06
rs1120247	-288.311	-287.438	-288.311	-287.438	3.052833e-06
rs112175954	0.0	-288.708	0.0	-288.708	8.43706e-07
rs11223599	-289.992	-288.951	-289.992	-288.951	6.715629999999999e-07
rs11223607	-286.224	-285.501	-286.224	-285.501	2.1224319999999994e-05
rs11223609	-285.871	-285.071	-285.871	-285.071	3.307263e-05
rs11223611	-286.037	-285.308	-286.037	-285.308	2.5661600000000005e-05
rs11223612	-286.041	-285.308	-286.041	-285.308	2.566142e-05
rs11223616	-290.603	-290.013	-290.603	-290.013	2.3199380000000002e-07
rs11223635	-280.975	-282.892	-280.975	-282.892	0.00028705000000000007
rs11223637	0.0	-287.87	0.0	-287.87	1.86595e-06
rs11223641	0.0	-289.93	0.0	-289.93	2.5032e-07
rs11223646	-280.344	-280.098	-280.344	-280.098	0.00477469
rs11223647	-280.299	-280.053	-280.299	-280.053	0.004995039999999999
rs11223649	-280.382	-280.148	-280.382	-280.148	0.0045437899999999
rs11223650	-280.37	-280.148	-280.37	-280.148	0.0045438
rs11223651	-280.218	-280.053	-280.218	-280.053	0.004995039999999999
rs11223652	-280.214	-280.068	-280.214	-280.068	0.0048955799999998995
rs11223654	-280.094	-280.002	-280.094	-280.002	0.005257830000000001
rs11223655	-279.745	-279.758	-279.745	-279.758	0.006706289999999999
rs11223656	-279.824	-279.853	-279.824	-279.853	0.0060959099999999995
rs11223658	-280.0	-280.054	-280.0	-280.054	0.004988619999999999
rs11223659	-279.619	-279.812	-279.619	-279.812	0.006355179999999999
rs11223661	-278.456	-278.856	-278.456	-278.856	0.016244899999999902
rs11223668	-285.726	-287.764	-285.726	-287.764	2.1309000000000053e-06
rs11223703	-289.349	-288.301	-289.349	-288.301	1.283168e-06
rs11223704	-289.276	-288.23	-289.276	-288.23	1.3780009999999996e-06
rs11223722	-286.375	-285.366	-286.375	-285.366	2.3854460000000004e-05
rs11223724	-287.161	-286.152	-287.161	-286.152	1.0860540000000002e-05
rs11223774	-280.584	-280.753	-280.584	-280.753	0.0023995999999999996
rs11223780	-289.07	-288.495	-289.07	-288.495	1.0415529999999999e-06
rs11223787	-287.313	-287.752	-287.313	-287.752	2.1983400000000005e-06
rs11223791	-285.882	-285.46	-285.882	-285.46	2.1608920000000004e-05
rs11223794	-287.103	-287.403	-287.103	-287.403	3.1175699999999988e-06
rs11223800	0.0	-288.231	0.0	-288.231	1.3692e-06
rs11223801	0.0	-288.175	0.0	-288.175	1.44841e-06
rs11223802	0.0	-288.055	0.0	-288.055	1.6337e-06
rs11223803	0.0	-288.103	0.0	-288.103	1.5571e-06
rs11223808	-290.748	-289.701	-290.748	-289.701	3.105763e-07
rs11223928	-280.137	-282.093	-280.137	-282.093	0.0006412899999998999
rs11223930	0.0	-288.396	0.0	-288.396	1.1495e-06
rs11223931	0.0	-288.371	0.0	-288.371	1.1785e-06
rs11223932	0.0	-288.486	0.0	-288.486	1.05109e-06
rs11223955	-289.15	-288.107	-289.15	-288.107	1.5773749999999999e-06
rs11223957	-284.023	-282.999	-284.023	-282.999	0.0002614696
rs11223968	-288.19	-287.673	-288.19	-287.673	2.3997650000000004e-06
rs11223970	-290.613	-289.694	-290.613	-289.694	3.15331e-07
rs11223972	-286.387	-285.58	-286.387	-285.58	1.935734e-05
rs11223984	-289.012	-288.114	-289.012	-288.114	1.52811e-06
rs11224074	-289.737	-288.683	-289.737	-288.683	8.61861e-07
rs11224077	-289.55	-288.505	-289.55	-288.505	1.0300720000000002e-06
rs11224078	-289.586	-288.542	-289.586	-288.542	9.93237e-07
rs11224085	-289.044	-288.008	-289.044	-288.008	1.6901160000000002e-06
rs11224103	-286.081	-285.152	-286.081	-285.152	2.9447570000000004e-05
rs11224191	-287.368	-288.146	-287.368	-288.146	1.47955e-06
rs11224226	-288.635	-287.747	-288.635	-287.747	2.205275e-06
rs11224231	-287.365	-287.809	-287.365	-287.809	2.0740799999999996e-06
rs113328990	-287.602	-287.417	-287.602	-287.417	3.0745800000000005e-06
rs113937925	0.0	-288.934	0.0	-288.934	6.72588e-07
rs1143811	-286.933	-285.904	-286.933	-285.904	1.3925140000000001e-05
rs1143812	-287.832	-286.807	-287.832	-286.807	5.7515700000000006e-06
rs1143814	-286.282	-285.254	-286.282	-285.254	2.6676250000000004e-05
rs11533204	-285.786	-284.986	-285.786	-284.986	3.60332e-05
rs11534483	-286.042	-285.34	-286.042	-285.34	2.4835219999999994e-05
rs1154905	-290.168	-289.124	-290.168	-289.124	5.56074e-07
rs11600281	0.0	-287.928	0.0	-287.928	1.86586e-06
rs11600343	0.0	-287.949	0.0	-287.949	1.826e-06
rs11600381	0.0	-287.362	0.0	-287.362	3.25506e-06
rs11600468	0.0	-287.959	0.0	-287.959	1.78385e-06
rs11600729	0.0	-287.557	0.0	-287.557	2.65151e-06
rs11601844	-289.557	-288.514	-289.557	-288.514	1.024271e-06
rs11602026	0.0	-287.979	0.0	-287.979	1.77309e-06
rs11602502	0.0	-287.928	0.0	-287.928	1.86586e-06
rs11603151	-281.461	-280.881	-281.461	-280.881	0.0021283250000000004
rs11603548	0.0	-289.483	0.0	-289.483	3.94323e-07
rs11603590	0.0	-287.112	0.0	-287.112	4.16006e-06
rs11603967	0.0	-288.195	0.0	-288.195	1.42883e-06
rs11604410	-289.22	-288.179	-289.22	-288.179	1.4691590000000002e-06
rs11605138	0.0	-288.924	0.0	-288.924	6.84285e-07
rs11605177	-288.297	-287.833	-288.297	-287.833	2.021865e-06
rs11607328	0.0	-288.768	0.0	-288.768	8.05392e-07
rs11607329	0.0	-288.633	0.0	-288.633	9.22696e-07
rs11607765	-289.879	-289.478	-289.879	-289.478	3.92256e-07
rs11608127	0.0	-287.928	0.0	-287.928	1.86586e-06
rs117640763	0.0	-288.379	0.0	-288.379	1.17469e-06
rs117649968	0.0	-288.379	0.0	-288.379	1.17254e-06
rs117959046	0.0	-290.001	0.0	-290.001	2.34038e-07
rs118031494	-286.718	-286.116	-286.718	-286.116	1.1908290000000004e-05
rs11820053	-286.906	-285.898	-286.906	-285.898	1.4009690000000002e-05
rs11820880	-287.791	-287.177	-287.791	-287.177	3.90391e-06
rs11821359	0.0	-281.97	0.0	-281.97	0.000713837
rs11822810	0.0	-289.106	0.0	-289.106	5.66172e-07
rs11822913	-289.005	-288.321	-289.005	-288.321	1.2404079999999998e-06
rs11822935	-288.89	-288.218	-288.89	-288.218	1.375275e-06
rs11823283	-289.94	-288.916	-289.94	-288.916	6.863229999999999e-07
rs11823810	-288.596	-287.96	-288.596	-287.96	1.7853899999999998e-06
rs11824296	0.0	-283.048	0.0	-283.048	0.000245222
rs11824649	-287.619	-287.389	-287.619	-287.389	3.1614100000000006e-06
rs11825120	-288.906	-288.237	-288.906	-288.237	1.3482929999999999e-06
rs11825865	0.0	-288.0	0.0	-288.0	1.70726e-06
rs11826073	-289.572	-288.976	-289.572	-288.976	6.45293e-07
rs11826381	-287.989	-287.642	-287.989	-287.642	2.4546e-06
rs12049844	0.0	-288.018	0.0	-288.018	1.6548e-06
rs12099351	-289.454	-288.576	-289.454	-288.576	9.66273e-07
rs12184440	-289.328	-288.345	-289.328	-288.345	1.210128e-06
rs12223636	-284.008	-282.981	-284.008	-282.981	0.00026424159999990004
rs12224700	-284.393	-283.373	-284.393	-283.373	0.0001797070999999
rs12226882	-289.536	-288.488	-289.536	-288.488	1.048215e-06
rs12277680	-277.426	-282.166	-277.426	-282.166	0.0005806000000000006
rs12278050	-290.79	-289.824	-290.79	-289.824	2.7835160000000003e-07
rs12282623	0.0	-288.559	0.0	-288.559	9.74829e-07
rs12287744	-289.225	-288.181	-289.225	-288.181	1.4172340000000003e-06
rs12294512	-290.94	-289.835	-290.94	-289.835	2.724748e-07
rs12363198	-289.876	-288.819	-289.876	-288.819	7.505259999999999e-07
rs12364470	-290.754	-289.816	-290.754	-289.816	2.788271e-07
rs12366213	-286.353	-285.401	-286.353	-285.401	2.201977e-05
rs1259687	-286.624	-285.598	-286.624	-285.598	1.891139e-05
rs1267746	-287.523	-286.494	-287.523	-286.494	7.87164e-06
rs1267813	-286.926	-285.897	-286.926	-285.897	1.402587e-05
rs12787566	0.0	-287.904	0.0	-287.904	1.91129e-06
rs12787586	0.0	-287.836	0.0	-287.836	2.04511e-06
rs12787907	0.0	-287.756	0.0	-287.756	2.22754e-06
rs12788101	0.0	-287.904	0.0	-287.904	1.91129e-06
rs12788448	-289.071	-288.028	-289.071	-288.028	1.70849e-06
rs12788924	0.0	-287.205	0.0	-287.205	3.8002e-06
rs12788965	0.0	-289.083	0.0	-289.083	5.87202e-07
rs12791109	0.0	-287.992	0.0	-287.992	1.73516e-06
rs12791112	-289.639	-288.6	-289.639	-288.6	9.367720000000005e-07
rs12793743	0.0	-284.234	0.0	-284.234	7.54765e-05
rs12794831	0.0	-289.013	0.0	-289.013	6.19833e-07
rs12794860	0.0	-288.714	0.0	-288.714	8.54022e-07
rs12797790	0.0	-287.858	0.0	-287.858	2.001e-06
rs12797910	0.0	-288.038	0.0	-288.038	1.65684e-06
rs12798771	0.0	-288.484	0.0	-288.484	1.07526e-06
rs12799142	0.0	-287.214	0.0	-287.214	3.75871e-06
rs12801679	0.0	-289.912	0.0	-289.912	2.53851e-07
rs12803490	-290.054	-289.015	-290.054	-289.015	6.20298e-07
rs12806052	0.0	-287.954	0.0	-287.954	1.79775e-06
rs12807621	-289.318	-288.329	-289.318	-288.329	1.2026889999999998e-06
rs1289502	-289.512	-288.706	-289.512	-288.706	8.43914e-07
rs1289504	-289.437	-288.601	-289.437	-288.601	9.376060000000001e-07
rs1319913	-289.44	-288.397	-289.44	-288.397	1.1471980000000002e-06
rs142801543	0.0	-288.568	0.0	-288.568	9.70824e-07
rs1440480	-278.15	-277.946	-278.15	-277.946	0.0398740999999999
rs1463547	-286.958	-288.038	-286.958	-288.038	1.64724e-06
rs146664631	0.0	-289.301	0.0	-289.301	4.62909e-07
rs1478742	-288.008	-287.031	-288.008	-287.031	4.517760000000001e-06
rs1478753	-286.991	-288.026	-286.991	-288.026	1.6701700000000006e-06
rs148209758	0.0	-289.884	0.0	-289.884	2.58059e-07
rs167914	-289.554	-289.218	-289.554	-289.218	5.396800000000002e-07
rs167915	-290.117	-289.386	-290.117	-289.386	4.36876e-07
rs1682859	-290.935	-289.998	-290.935	-289.998	2.36928e-07
rs1682862	-290.548	-290.151	-290.548	-290.151	2.0482699999999999e-07
rs1783814	-286.96	-285.935	-286.96	-285.935	1.3501539999999999e-05
rs1784500	-286.664	-285.637	-286.664	-285.637	1.819039e-05
rs1793680	-290.513	-289.708	-290.513	-289.708	3.184934e-07
rs1866767	-290.107	-289.528	-290.107	-289.528	3.707699999999999e-07
rs1893850	-289.726	-288.677	-289.726	-288.677	8.833970000000001e-07
rs1893867	0.0	-288.32	0.0	-288.32	1.24466e-06
rs1893868	-281.212	-282.939	-281.212	-282.939	0.00027467999999990006
rs1939726	-278.671	-282.927	-278.671	-282.927	0.0002732999999999
rs1944731	-289.565	-288.521	-289.565	-288.521	1.031823e-06
rs1944732	-289.564	-288.521	-289.564	-288.521	1.031853e-06
rs1944734	-290.087	-289.044	-290.087	-289.044	6.10811e-07
rs1944864	-289.131	-288.104	-289.131	-288.104	1.5472330000000003e-06
rs1944870	-279.343	-281.641	-279.343	-281.641	0.00099605
rs1944871	-288.381	-287.887	-288.381	-287.887	1.916559e-06
rs1944872	-288.758	-287.322	-288.758	-287.322	3.402432e-06
rs1944873	0.0	-288.124	0.0	-288.124	1.50811e-06
rs1944890	-289.604	-288.766	-289.604	-288.766	7.956900000000002e-07
rs1944895	-289.148	-288.112	-289.148	-288.112	1.532565e-06
rs1981428	0.0	-288.973	0.0	-288.973	6.41016e-07
rs1985297	-289.908	-289.923	-289.908	-289.923	2.51214e-07
rs1987961	-289.491	-288.5	-289.491	-288.5	1.036486e-06
rs2000852	-280.344	-280.098	-280.344	-280.098	0.00477469
rs2000853	-280.387	-280.148	-280.387	-280.148	0.004543800000000001
rs2000861	0.0	-288.787	0.0	-288.787	7.79877e-07
rs2000862	-286.741	-285.71	-286.741	-285.71	1.699817e-05
rs2017948	-290.187	-289.147	-290.187	-289.147	5.43311e-07
rs2097101	-289.545	-288.686	-289.545	-288.686	8.735929999999999e-07
rs2119297	-287.161	-287.242	-287.161	-287.242	3.6361899999999997e-06
rs2155296	-288.398	-287.363	-288.398	-287.363	3.238368e-06
rs2156675	0.0	-288.971	0.0	-288.971	6.79062e-07
rs2156676	-289.961	-288.923	-289.961	-288.923	6.90379e-07
rs2156679	-285.919	-285.116	-285.919	-285.116	3.1626049999999995e-05
rs2156680	-285.919	-285.116	-285.919	-285.116	3.1626049999999995e-05
rs2156681	-289.644	-288.607	-289.644	-288.607	9.52262e-07
rs2169860	-289.614	-288.563	-289.614	-288.563	9.725679999999998e-07
rs2186759	-286.374	-285.369	-286.374	-285.369	2.379228e-05
rs2187449	-288.31	-287.756	-288.31	-287.756	2.310616e-06
rs2187450	-285.786	-284.986	-285.786	-284.986	3.60332e-05
rs2187466	-281.723	-283.125	-281.723	-283.125	0.00023049000000000008
rs2199668	-289.895	-289.027	-289.895	-289.027	6.11786e-07
rs2226892	-280.52	-282.437	-280.52	-282.437	0.0004538600000000004
rs2250025	-290.174	-289.112	-290.174	-289.112	5.706180000000001e-07
rs2257004	-290.111	-289.053	-290.111	-289.053	6.05508e-07
rs2257010	-290.197	-289.134	-290.197	-289.134	5.57771e-07
rs2276073	-289.968	-288.285	-289.968	-288.285	1.3252890000000002e-06
rs2276265	-286.262	-285.254	-286.262	-285.254	2.667664e-05
rs2276266	-289.464	-288.416	-289.464	-288.416	1.144278e-06
rs2282602	-290.133	-289.079	-290.133	-289.079	5.897309999999998e-07
rs2282604	-289.97	-288.926	-289.97	-288.926	6.879469999999998e-07
rs2282608	-288.91	-287.87	-288.91	-287.87	1.9537769999999994e-06
rs229285	-289.68	-289.154	-289.68	-289.154	5.485170000000002e-07
rs2360225	-288.798	-287.941	-288.798	-287.941	1.8182789999999994e-06
rs2443557	-290.624	-289.619	-290.624	-289.619	3.394808e-07
rs2510345	-286.924	-285.897	-286.924	-285.897	1.4025940000000002e-05
rs2723598	-290.118	-289.059	-290.118	-289.059	6.016930000000001e-07
rs2723605	-289.957	-288.906	-289.957	-288.906	7.023250000000001e-07
rs2723607	-290.204	-289.141	-290.204	-289.141	5.543380000000001e-07
rs2723608	-289.838	-288.789	-289.838	-288.789	7.896870000000002e-07
rs2723613	-289.952	-288.897	-289.952	-288.897	7.074260000000001e-07
rs2723614	-289.851	-288.8	-289.851	-288.8	7.80862e-07
rs2723615	-289.774	-288.726	-289.774	-288.726	8.396439999999999e-07
rs28378882	-287.808	-287.6	-287.808	-287.6	2.5591e-06
rs28402124	-287.89	-287.672	-287.89	-287.672	2.38302e-06
rs28428505	-291.121	-290.098	-291.121	-290.098	2.1139050000000003e-07
rs2851115	-289.777	-288.727	-289.777	-288.727	8.39596e-07
rs2851116	-289.836	-288.785	-289.836	-288.785	7.919110000000002e-07
rs2851117	-289.793	-288.745	-289.793	-288.745	8.319169999999999e-07
rs2851118	-289.783	-288.733	-289.783	-288.733	8.350129999999999e-07
rs2851119	-289.244	-288.946	-289.244	-288.946	6.747600000000003e-07
rs2851120	-290.039	-288.981	-290.039	-288.981	6.504040000000001e-07
rs2853115	-289.833	-288.782	-289.833	-288.782	7.944889999999999e-07
rs2853116	-289.98	-288.924	-289.98	-288.924	6.884250000000001e-07
rs2853117	-289.754	-288.705	-289.754	-288.705	8.588170000000001e-07
rs28625034	-287.836	-287.625	-287.836	-287.625	2.497009999999999e-06
rs2885463	-289.749	-288.732	-289.749	-288.732	8.22442e-07
rs3017965	-281.7	-283.396	-281.7	-283.396	0.00017567000000000006
rs3017966	-282.078	-283.775	-282.078	-283.775	0.000120149
rs3017967	-281.77	-283.172	-281.77	-283.172	0.00021981600000000007
rs3017968	-287.827	-288.794	-287.827	-288.794	7.807700000000002e-07
rs3017969	-287.895	-288.799	-287.895	-288.799	7.769300000000003e-07
rs3017972	-286.81	-288.273	-286.81	-288.273	1.3069699999999991e-06
rs3017973	-286.875	-288.333	-286.875	-288.333	1.2314199999999999e-06
rs3017987	-281.405	-283.092	-281.405	-283.092	0.00023535600000000004
rs3017988	-281.074	-282.849	-281.074	-282.849	0.0003005099999999999
rs3017989	-281.262	-282.95	-281.262	-282.95	0.0002715359999999
rs3017990	-282.516	-284.148	-282.516	-284.148	8.155800000000002e-05
rs3017992	-288.319	-288.389	-288.319	-288.389	1.1844520000000004e-06
rs3018001	-283.259	-283.984	-283.259	-283.984	9.486099999999999e-05
rs3018003	-280.206	-282.158	-280.206	-282.158	0.0006004999999998997
rs3018004	-283.351	-282.984	-283.351	-282.984	0.000262478
rs3018005	-283.43	-283.074	-283.43	-283.074	0.000239826
rs3018009	-282.793	-282.381	-282.793	-282.381	0.00047847599999989996
rs3018013	-281.917	-283.664	-281.917	-283.664	0.00013400899999989997
rs3018014	-281.838	-283.531	-281.838	-283.531	0.00015314299999990004
rs3018015	-281.865	-283.531	-281.865	-283.531	0.000153135
rs3019633	-288.164	-288.249	-288.164	-288.249	1.3644819999999995e-06
rs3019634	-288.111	-288.212	-288.111	-288.212	1.4167400000000002e-06
rs3019640	-281.563	-282.81	-281.563	-282.81	0.00031613699999999997
rs3019641	-287.439	-288.493	-287.439	-288.493	1.05564e-06
rs3019642	-287.476	-288.547	-287.476	-288.547	9.999600000000003e-07
rs3019643	-287.803	-288.787	-287.803	-288.787	7.857000000000004e-07
rs3019644	-287.589	-288.647	-287.589	-288.647	9.052200000000002e-07
rs3019645	-281.674	-283.473	-281.674	-283.473	0.00016273799999989998
rs3019646	-282.102	-283.704	-282.102	-283.704	0.00012901499999999996
rs3019649	-281.382	-283.261	-281.382	-283.261	0.00020109200000000005
rs3019651	-281.597	-283.082	-281.597	-283.082	0.0002405839999999
rs3019652	-281.812	-283.485	-281.812	-283.485	0.000160442
rs3019654	-281.998	-283.602	-281.998	-283.602	0.00014270899999999998
rs3019656	-281.821	-283.531	-281.821	-283.531	0.000153149
rs3019659	-281.741	-283.53	-281.741	-283.53	0.0001531749999999
rs3019663	-280.592	-282.573	-280.592	-282.573	0.00039601999999999997
rs3019665	-284.185	-283.797	-284.185	-283.797	0.000116837
rs3019667	-285.639	-287.357	-285.639	-287.357	3.2610000000000015e-06
rs329636	-290.447	-290.149	-290.447	-290.149	2.0500499999999998e-07
rs329637	-282.441	-284.721	-282.441	-284.721	4.642400000000004e-05
rs329641	-280.879	-282.665	-280.879	-282.665	0.0003563799999999999
rs329642	-281.241	-283.364	-281.241	-283.364	0.00017777999999990003
rs329643	-290.514	-290.152	-290.514	-290.152	2.0468980000000003e-07
rs329644	-290.468	-290.143	-290.468	-290.143	2.0631499999999998e-07
rs329645	-290.298	-290.091	-290.298	-290.091	2.1755399999999996e-07
rs329646	-280.852	-282.773	-280.852	-282.773	0.00032004000000000017
rs329647	-284.936	-284.205	-284.936	-284.205	8.15676e-05
rs329648	-286.589	-285.898	-286.589	-285.898	1.478944e-05
rs329651	0.0	-287.683	0.0	-287.683	2.44581e-06
rs329652	-286.871	-286.159	-286.871	-286.159	1.1314219999999999e-05
rs329653	-288.467	-287.68	-288.467	-287.68	2.416607e-06
rs329654	-291.511	-290.36	-291.511	-290.36	1.6274840000000002e-07
rs329656	-287.958	-286.948	-287.958	-286.948	4.84618e-06
rs329657	-291.592	-290.445	-291.592	-290.445	1.4942070000000002e-07
rs329658	-291.64	-290.496	-291.64	-290.496	1.419454e-07
rs329660	-291.699	-290.545	-291.699	-290.545	1.3509899999999998e-07
rs329662	-291.694	-290.545	-291.694	-290.545	1.3521049999999997e-07
rs329663	-285.791	-284.977	-285.791	-284.977	3.6396e-05
rs329664	-285.535	-284.731	-285.535	-284.731	4.653470000000001e-05
rs329667	-290.751	-289.895	-290.751	-289.895	2.63568e-07
rs329669	-292.778	-291.399	-292.778	-291.399	5.8223460000000006e-08
rs329671	-289.839	-289.18	-289.839	-289.18	5.32807e-07
rs329680	-291.683	-290.54	-291.683	-290.54	1.3584869999999998e-07
rs329682	-291.545	-290.456	-291.545	-290.456	1.478882e-07
rs34013297	-290.592	-289.979	-290.592	-289.979	2.3992000000000005e-07
rs34061097	0.0	-287.842	0.0	-287.842	2.0071e-06
rs34115178	0.0	-289.508	0.0	-289.508	3.8298e-07
rs34120367	0.0	-289.254	0.0	-289.254	4.90504e-07
rs34283089	0.0	-288.383	0.0	-288.383	1.18728e-06
rs34407612	0.0	-287.716	0.0	-287.716	2.29589e-06
rs34453616	-289.488	-288.636	-289.488	-288.636	9.09585e-07
rs34659273	0.0	-288.054	0.0	-288.054	1.63133e-06
rs34669406	0.0	-288.016	0.0	-288.016	1.68401e-06
rs34702205	-288.906	-288.196	-288.906	-288.196	1.4046340000000002e-06
rs34732010	-289.465	-288.416	-289.465	-288.416	1.144264e-06
rs34748926	-286.798	-288.03	-286.798	-288.03	1.6566199999999996e-06
rs34802094	0.0	-289.456	0.0	-289.456	4.01023e-07
rs34949447	0.0	-289.213	0.0	-289.213	5.11354e-07
rs35025195	0.0	-287.862	0.0	-287.862	1.97047e-06
rs35115231	0.0	-289.547	0.0	-289.547	3.65663e-07
rs35121889	0.0	-289.191	0.0	-289.191	5.2273e-07
rs35156693	0.0	-287.968	0.0	-287.968	1.77801e-06
rs35232768	0.0	-287.946	0.0	-287.946	1.81758e-06
rs35233026	-289.764	-288.711	-289.764	-288.711	8.384870000000001e-07
rs35546913	0.0	-289.506	0.0	-289.506	3.80712e-07
rs3741099	-286.489	-286.561	-286.489	-286.561	7.214049999999999e-06
rs3758927	-282.685	-282.214	-282.685	-282.214	0.000576729
rs3802920	-290.21	-289.682	-290.21	-289.682	3.22112e-07
rs3802921	-289.234	-288.64	-289.234	-288.64	9.156050000000001e-07
rs3802922	-290.84	-290.271	-290.84	-290.271	1.7795780000000003e-07
rs3802924	-281.83	-281.505	-281.83	-281.505	0.001158241
rs3893083	-286.936	-287.98	-286.936	-287.98	1.7870900000000008e-06
rs4262740	-287.235	-286.589	-287.235	-286.589	6.972439999999998e-06
rs4290246	-289.883	-289.141	-289.883	-289.141	5.45804e-07
rs4343039	-281.429	-282.858	-281.429	-282.858	0.0003010299999998999
rs4353292	-285.799	-285.197	-285.799	-285.197	2.8789900000000007e-05
rs4373942	-287.497	-288.154	-287.497	-288.154	1.46867e-06
rs4430531	-287.186	-287.948	-287.186	-287.948	1.80423e-06
rs4463860	-286.114	-285.411	-286.114	-285.411	2.311462e-05
rs4466855	-281.873	-283.247	-281.873	-283.247	0.00020410099999999994
rs4489760	-289.688	-288.648	-289.688	-288.648	9.14244e-07
rs4536234	-286.03	-285.3	-286.03	-285.3	2.583819e-05
rs4545574	-281.54	-283.055	-281.54	-283.055	0.0002477050000000001
rs470372	-286.7	-285.672	-286.7	-285.672	1.756017e-05
rs470407	-286.682	-285.655	-286.682	-285.655	1.7850009999999998e-05
rs470409	-286.701	-285.672	-286.701	-285.672	1.756018e-05
rs470434	-286.842	-285.824	-286.842	-285.824	1.5088720000000003e-05
rs470451	-286.891	-285.862	-286.891	-285.862	1.4521570000000001e-05
rs470452	-286.907	-285.88	-286.907	-285.88	1.4255289999999998e-05
rs470456	-286.891	-285.862	-286.891	-285.862	1.4521570000000001e-05
rs470459	-286.885	-285.862	-286.885	-285.862	1.4521740000000003e-05
rs470474	-286.891	-285.862	-286.891	-285.862	1.4521580000000002e-05
rs470481	-286.664	-285.637	-286.664	-285.637	1.8190320000000002e-05
rs470500	-286.962	-285.935	-286.962	-285.935	1.3501540000000002e-05
rs470514	-286.997	-285.969	-286.997	-285.969	1.3042870000000001e-05
rs470522	-286.926	-285.897	-286.926	-285.897	1.402587e-05
rs470531	-286.85	-285.824	-286.85	-285.824	1.508855e-05
rs470536	-286.7	-285.672	-286.7	-285.672	1.756017e-05
rs470547	-286.924	-285.897	-286.924	-285.897	1.4025920000000002e-05
rs470564	-286.719	-285.691	-286.719	-285.691	1.723245e-05
rs470565	-286.7	-285.672	-286.7	-285.672	1.756024e-05
rs470570	-286.868	-285.842	-286.868	-285.842	1.481114e-05
rs470587	-286.868	-285.842	-286.868	-285.842	1.4811110000000002e-05
rs470600	-286.697	-285.672	-286.697	-285.672	1.756027e-05
rs470608	-286.994	-285.969	-286.994	-285.969	1.3042960000000001e-05
rs470639	-286.701	-285.672	-286.701	-285.672	1.756018e-05
rs470680	-286.718	-285.691	-286.718	-285.691	1.723244e-05
rs470694	-286.701	-285.672	-286.701	-285.672	1.7560220000000003e-05
rs470713	-286.683	-285.655	-286.683	-285.655	1.785004e-05
rs470780	-287.723	-286.694	-287.723	-286.694	6.437769999999999e-06
rs470796	-286.89	-285.862	-286.89	-285.862	1.452157e-05
rs470809	-287.128	-286.106	-287.128	-286.106	1.1382979999999998e-05
rs470836	-286.89	-285.862	-286.89	-285.862	1.4521620000000001e-05
rs470846	-286.738	-285.71	-286.738	-285.71	1.689383e-05
rs470855	-286.85	-285.824	-286.85	-285.824	1.5088539999999999e-05
rs470880	-286.89	-285.862	-286.89	-285.862	1.452157e-05
rs470882	-286.739	-285.71	-286.739	-285.71	1.689383e-05
rs470936	-286.956	-285.935	-286.956	-285.935	1.3501599999999998e-05
rs470944	-286.891	-285.862	-286.891	-285.862	1.4521580000000002e-05
rs470952	-289.571	-288.528	-289.571	-288.528	1.009963e-06
rs470953	-286.926	-285.897	-286.926	-285.897	1.402587e-05
rs470956	-286.997	-285.969	-286.997	-285.969	1.3042870000000001e-05
rs470957	-289.044	-288.328	-289.044	-288.328	1.22817e-06
rs470960	-286.891	-285.862	-286.891	-285.862	1.4521590000000004e-05
rs470961	-286.926	-285.897	-286.926	-285.897	1.402587e-05
rs470966	-286.925	-285.897	-286.925	-285.897	1.4025910000000001e-05
rs470982	-286.891	-285.862	-286.891	-285.862	1.4521580000000002e-05
rs471007	-286.662	-285.637	-286.662	-285.637	1.819038e-05
rs476821	-280.751	-282.609	-280.751	-282.609	0.00037715999999999987
rs479721	-288.537	-288.385	-288.537	-288.385	1.1915240000000002e-06
rs479821	-287.487	-288.256	-287.487	-288.256	1.3518899999999999e-06
rs486017	-286.872	-285.843	-286.872	-285.843	1.4792319999999999e-05
rs486560	-285.194	-284.856	-285.194	-284.856	4.07404e-05
rs4936213	-291.956	-290.804	-291.956	-290.804	1.0423199999999999e-07
rs4936214	-290.624	-289.933	-290.624	-289.933	2.610524e-07
rs4936215	-276.07	-276.736	-276.07	-276.736	0.13652699999999998
rs4936216	-278.156	-278.594	-278.156	-278.594	0.021446999999999997
rs4936244	-289.774	-289.122	-289.774	-289.122	5.575750000000001e-07
rs4937837	-289.42	-288.378	-289.42	-288.378	1.190454e-06
rs4937839	-289.062	-288.034	-289.062	-288.034	1.6919080000000005e-06
rs4937840	-288.286	-287.327	-288.286	-287.327	3.406701e-06
rs4937841	-290.578	-289.508	-290.578	-289.508	3.822414e-07
rs4937842	-289.117	-288.127	-289.117	-288.127	1.5402040000000002e-06
rs4937846	-286.038	-285.3	-286.038	-285.3	2.5838010000000003e-05
rs4937849	-286.039	-285.268	-286.039	-285.268	2.6699349999999994e-05
rs4937850	-287.982	-287.197	-287.982	-287.197	3.92862e-06
rs4937877	-287.2	-286.896	-287.2	-286.896	5.134539999999999e-06
rs4937880	-288.201	-288.15	-288.201	-288.15	1.4698950000000006e-06
rs4937881	-281.005	-281.934	-281.005	-281.934	0.0007342500000000001
rs4937882	-281.759	-281.949	-281.759	-281.949	0.0007239959999998999
rs4937883	-287.646	-286.91	-287.646	-286.91	4.9947e-06
rs4937884	-278.576	-277.696	-278.576	-277.696	0.050828500000000006
rs4937935	-277.791	-282.113	-277.791	-282.113	0.000615999999999995
rs500166	-282.364	-285.052	-282.364	-285.052	3.3168999999999994e-05
rs5019134	-289.947	-288.897	-289.947	-288.897	7.091590000000001e-07
rs502834	-280.237	-283.093	-280.237	-283.093	0.00023285999999989992
rs507378	-283.071	-284.948	-283.071	-284.948	3.6991e-05
rs510306	-289.316	-288.748	-289.316	-288.748	8.276149999999999e-07
rs522134	-289.228	-288.212	-289.228	-288.212	1.385963e-06
rs523621	-289.261	-288.229	-289.261	-288.229	1.3629089999999997e-06
rs543528	-289.482	-288.447	-289.482	-288.447	1.096216e-06
rs546381	-285.665	-284.816	-285.665	-284.816	4.2888899999999995e-05
rs55646072	-289.182	-288.87	-289.182	-288.87	7.153310000000001e-07
rs55662799	-289.094	-288.102	-289.094	-288.102	1.54455e-06
rs55747998	-280.347	-280.148	-280.347	-280.148	0.004543800000000001
rs55751035	-288.973	-288.07	-288.973	-288.07	1.59441e-06
rs55801927	-289.918	-288.869	-289.918	-288.869	7.291689999999999e-07
rs558709	-280.683	-282.609	-280.683	-282.609	0.00037717
rs55943924	-289.038	-287.995	-289.038	-287.995	1.713234e-06
rs55954495	0.0	-288.286	0.0	-288.286	1.30878e-06
rs55974288	0.0	-288.967	0.0	-288.967	6.59944e-07
rs55980538	-289.028	-288.049	-289.028	-288.049	1.6281110000000002e-06
rs55986667	-287.649	-287.46	-287.649	-287.46	2.9466399999999997e-06
rs56007027	-288.74	-288.127	-288.74	-288.127	1.5097739999999998e-06
rs56096503	0.0	-291.707	0.0	-291.707	4.21964e-08
rs56112441	-290.188	-289.199	-290.188	-289.199	5.129330000000001e-07
rs56129946	-289.202	-288.888	-289.202	-288.888	7.023710000000001e-07
rs56134226	-287.68	-287.46	-287.68	-287.46	2.9451200000000005e-06
rs56155831	0.0	-288.058	0.0	-288.058	1.61198e-06
rs56205450	-289.935	-288.935	-289.935	-288.935	6.755250000000002e-07
rs56241440	-280.299	-280.098	-280.299	-280.098	0.00477469
rs56275520	0.0	-287.482	0.0	-287.482	2.87506e-06
rs56330625	-287.628	-287.412	-287.628	-287.412	3.090259999999999e-06
rs56387937	-287.868	-287.571	-287.868	-287.571	2.63316e-06
rs564123	-282.116	-285.158	-282.116	-285.158	3.0075000000000013e-05
rs583109	-287.523	-286.498	-287.523	-286.498	7.68985e-06
rs58475265	-287.82	-287.392	-287.82	-287.392	3.1504100000000002e-06
rs58525585	0.0	-288.023	0.0	-288.023	1.66799e-06
rs589670	-286.335	-285.31	-286.335	-285.31	2.5227519999999993e-05
rs592902	-286.85	-285.824	-286.85	-285.824	1.508855e-05
rs595102	-287.848	-286.818	-287.848	-286.818	5.579899999999999e-06
rs595986	-290.333	-290.102	-290.333	-290.102	2.15234e-07
rs597320	-290.046	-288.994	-290.046	-288.994	6.34836e-07
rs60121522	0.0	-282.125	0.0	-282.125	0.000615111
rs603009	-287.069	-286.042	-287.069	-286.042	1.213314e-05
rs60337613	-288.896	-287.957	-288.896	-287.957	1.7881920000000005e-06
rs604241	-288.608	-288.371	-288.608	-288.371	1.207064e-06
rs60622467	-289.191	-288.453	-289.191	-288.453	1.110318e-06
rs609631	-286.315	-285.29	-286.315	-285.29	2.5729080000000003e-05
rs610382	-285.463	-285.498	-285.463	-285.498	2.0906599999999994e-05
rs610684	-286.963	-285.935	-286.963	-285.935	1.3501439999999999e-05
rs611170	-286.963	-285.935	-286.963	-285.935	1.3501439999999999e-05
rs612823	-276.206	-276.453	-276.206	-276.453	0.1935509999999999
rs61327677	0.0	-289.057	0.0	-289.057	5.96095e-07
rs617391	-287.812	-286.783	-287.812	-286.783	5.7804e-06
rs618378	-287.104	-286.076	-287.104	-286.076	1.1723990000000001e-05
rs61908914	0.0	-289.199	0.0	-289.199	5.18128e-07
rs61908918	0.0	-289.087	0.0	-289.087	5.80647e-07
rs61908920	0.0	-289.293	0.0	-289.293	4.71058e-07
rs61908937	0.0	-288.115	0.0	-288.115	1.52639e-06
rs61908939	0.0	-285.798	0.0	-285.798	1.5499e-05
rs619091	-284.797	-287.438	-284.797	-287.438	3.0263999999999987e-06
rs61909164	0.0	-289.443	0.0	-289.443	4.08688e-07
rs61909165	-290.952	-289.937	-290.952	-289.937	2.473399e-07
rs61909168	0.0	-289.171	0.0	-289.171	5.39079e-07
rs61909169	0.0	-288.878	0.0	-288.878	7.12583e-07
rs61910767	0.0	-287.91	0.0	-287.91	1.87801e-06
rs61910768	0.0	-289.205	0.0	-289.205	5.13017e-07
rs61910771	0.0	-288.966	0.0	-288.966	6.53098e-07
rs61910793	0.0	-287.921	0.0	-287.921	1.86269e-06
rs61910796	0.0	-288.711	0.0	-288.711	8.46108e-07
rs61910798	0.0	-287.907	0.0	-287.907	1.90417e-06
rs61910799	0.0	-288.087	0.0	-288.087	1.58812e-06
rs61910800	-289.062	-288.087	-289.062	-288.087	1.568571e-06
rs61910808	0.0	-288.386	0.0	-288.386	1.18295e-06
rs61910809	0.0	-288.892	0.0	-288.892	7.11823e-07
rs61910810	0.0	-288.59	0.0	-288.59	9.63932e-07
rs61910820	-290.874	-289.884	-290.874	-289.884	2.609187e-07
rs621516	-286.391	-285.369	-286.391	-285.369	2.379195e-05
rs621698	-286.661	-285.637	-286.661	-285.637	1.819043e-05
rs621953	-286.925	-285.897	-286.925	-285.897	1.4025939999999997e-05
rs622111	-287.888	-286.863	-287.888	-286.863	5.438489999999998e-06
rs622260	-286.655	-285.627	-286.655	-285.627	1.8370890000000003e-05
rs623823	-286.924	-285.897	-286.924	-285.897	1.4025920000000002e-05
rs624504	-286.924	-285.897	-286.924	-285.897	1.4025940000000002e-05
rs625641	-286.868	-285.842	-286.868	-285.842	1.481114e-05
rs625740	-286.699	-285.672	-286.699	-285.672	1.756028e-05
rs625815	-286.314	-285.29	-286.314	-285.29	2.5729009999999998e-05
rs626322	-286.698	-285.672	-286.698	-285.672	1.756027e-05
rs626717	-286.853	-285.824	-286.853	-285.824	1.508848e-05
rs627899	-287.595	-288.358	-287.595	-288.358	1.2200699999999998e-06
rs629164	-287.721	-288.423	-287.721	-288.423	1.14207e-06
rs632858	-286.309	-285.288	-286.309	-285.288	2.5779449999999993e-05
rs632886	-286.61	-285.59	-286.61	-285.59	1.90707e-05
rs632951	-286.312	-285.29	-286.312	-285.29	2.572911e-05
rs637517	-286.626	-285.598	-286.626	-285.598	1.8911360000000004e-05
rs639165	-286.892	-285.862	-286.892	-285.862	1.4521569999999998e-05
rs641501	-287.847	-286.818	-287.847	-286.818	5.579930000000001e-06
rs642831	-286.772	-285.746	-286.772	-285.746	1.6311439999999997e-05
rs643843	-290.002	-288.945	-290.002	-288.945	6.652430000000001e-07
rs644247	-286.996	-285.969	-286.996	-285.969	1.3042920000000003e-05
rs644854	-280.706	-282.609	-280.706	-282.609	0.00037715999999999987
rs646513	-289.413	-288.533	-289.413	-288.533	1.00817e-06
rs646763	-288.327	-287.293	-288.327	-287.293	3.5870509999999996e-06
rs646998	-286.842	-285.819	-286.842	-285.819	1.5157020000000004e-05
rs654160	-287.609	-286.581	-287.609	-286.581	7.21331e-06
rs655627	-285.91	-285.317	-285.91	-285.317	2.489024e-05
rs657838	-287.031	-286.004	-287.031	-286.004	1.2600839999999999e-05
rs658450	-286.925	-285.897	-286.925	-285.897	1.4025939999999997e-05
rs658544	-286.925	-285.897	-286.925	-285.897	1.4025939999999997e-05
rs6590735	-287.509	-286.864	-287.509	-286.864	5.2957200000000005e-06
rs6590752	0.0	-289.136	0.0	-289.136	5.50712e-07
rs6590760	-278.623	-283.082	-278.623	-283.082	0.00023309999999999997
rs659196	-286.848	-285.824	-286.848	-285.824	1.5088539999999999e-05
rs661820	-290.242	-289.332	-290.242	-289.332	4.50226e-07
rs66468974	0.0	-289.824	0.0	-289.824	2.76989e-07
rs66801766	0.0	-287.928	0.0	-287.928	1.86586e-06
rs670123	-287.88	-286.85	-287.88	-286.85	5.40413e-06
rs670332	-287.069	-286.042	-287.069	-286.042	1.213309e-05
rs67157022	0.0	-288.536	0.0	-288.536	1.01695e-06
rs671800	-286.845	-285.819	-286.845	-285.819	1.5156930000000001e-05
rs671974	-287.622	-286.595	-287.622	-286.595	7.108509999999999e-06
rs674487	-289.771	-288.897	-289.771	-288.897	6.97932e-07
rs67559465	-290.052	-289.015	-290.052	-289.015	6.203409999999999e-07
rs678998	-287.347	-288.331	-287.347	-288.331	1.2539299999999995e-06
rs682833	-286.997	-285.969	-286.997	-285.969	1.3042870000000001e-05
rs686008	-289.116	-288.432	-289.116	-288.432	1.108606e-06
rs688500	-281.625	-284.386	-281.625	-284.386	6.5113e-05
rs688502	-283.667	-285.471	-283.667	-285.471	2.2248399999999995e-05
rs689380	-281.77	-284.538	-281.77	-284.538	5.5181999999999974e-05
rs694410	-289.111	-288.464	-289.111	-288.464	1.0829430000000002e-06
rs695134	-283.287	-284.854	-283.287	-284.854	4.061899999990002e-05
rs7101690	-289.324	-288.277	-289.324	-288.277	1.314922e-06
rs7104706	-287.007	-287.924	-287.007	-287.924	1.8478099999999998e-06
rs7106125	0.0	-280.706	0.0	-280.706	0.00254681
rs7106715	-280.427	-280.197	-280.427	-280.197	0.0043243699999998995
rs7106806	-280.33	-280.098	-280.33	-280.098	0.00477468
rs7107712	-287.024	-287.094	-287.024	-287.094	4.2226899999999995e-06
rs7108016	-289.88	-288.871	-289.88	-288.871	7.147179999999998e-07
rs7108503	-287.23	-287.641	-287.23	-287.641	2.45645e-06
rs7108756	-287.373	-287.778	-287.373	-287.778	2.141620000000001e-06
rs7111841	-289.221	-288.177	-289.221	-288.177	1.435383e-06
rs7112435	0.0	-289.813	0.0	-289.813	2.80235e-07
rs7112912	-279.458	-279.779	-279.458	-279.779	0.006321559999999901
rs7113199	-280.59	-280.65	-280.59	-280.65	0.0026597999999999995
rs7115305	-288.284	-287.267	-288.284	-287.267	3.5798950000000003e-06
rs7115692	0.0	-280.135	0.0	-280.135	0.00455011
rs7117773	0.0	-282.298	0.0	-282.298	0.000514
rs7118700	-289.353	-288.318	-289.353	-288.318	1.2422920000000001e-06
rs7118729	-285.262	-286.392	-285.262	-286.392	8.659800000000001e-06
rs7119913	0.0	-288.394	0.0	-288.394	1.15719e-06
rs7121394	0.0	-282.111	0.0	-282.111	0.000620054
rs7122746	-280.226	-280.003	-280.226	-280.003	0.0052495299999999
rs7122771	-288.435	-287.418	-288.435	-287.418	3.0742700000000004e-06
rs7126232	-286.516	-285.515	-286.516	-285.515	2.054757e-05
rs7127156	-280.184	-279.953	-280.184	-279.953	0.005517339999999999
rs7127632	-287.498	-288.776	-287.498	-288.776	7.943399999999998e-07
rs7129981	-287.139	-287.919	-287.139	-287.919	1.85704e-06
rs7130231	-288.341	-287.471	-288.341	-287.471	2.954004e-06
rs7130894	-289.72	-288.676	-289.72	-288.676	8.7173e-07
rs71486980	0.0	-288.94	0.0	-288.94	6.66826e-07
rs71489018	0.0	-288.59	0.0	-288.59	9.63932e-07
rs724095	-287.552	-288.799	-287.552	-288.799	7.7404e-07
rs73029942	0.0	-287.456	0.0	-287.456	2.94236e-06
rs73032046	-290.217	-289.729	-290.217	-289.729	3.06954e-07
rs73032062	-290.122	-289.439	-290.122	-289.439	4.1005900000000003e-07
rs73032070	-289.881	-289.192	-289.881	-289.192	5.276949999999999e-07
rs73032079	-291.437	-290.736	-291.437	-290.736	1.1388109999999998e-07
rs73034263	-283.503	-282.918	-283.503	-282.918	0.000298386
rs73034295	-279.331	-279.389	-279.331	-279.389	0.0099163099999999
rs73034300	0.0	-291.333	0.0	-291.333	6.13042e-08
rs73036062	-282.002	-281.688	-282.002	-281.688	0.0009650629999999001
rs73036063	-282.108	-281.806	-282.108	-281.806	0.0008605380000000001
rs73036064	-282.524	-282.167	-282.524	-282.167	0.00060003
rs73036065	-282.29	-281.94	-282.29	-281.94	0.000752144
rs73036081	-280.447	-280.197	-280.447	-280.197	0.004324359999999999
rs73036086	-280.017	-279.953	-280.017	-279.953	0.005517359999999999
rs73036087	-279.858	-279.853	-279.858	-279.853	0.006095870000000001
rs73036101	0.0	-286.023	0.0	-286.023	1.26655e-05
rs73038292	0.0	-290.081	0.0	-290.081	2.1473e-07
rs73040213	0.0	-289.416	0.0	-289.416	4.16902e-07
rs73041988	0.0	-287.592	0.0	-287.592	2.58065e-06
rs73042854	-289.998	-289.938	-289.998	-289.938	2.4180799999999996e-07
rs73044012	0.0	-287.731	0.0	-287.731	2.23422e-06
rs73044092	0.0	-289.04	0.0	-289.04	6.06051e-07
rs73045824	0.0	-288.677	0.0	-288.677	8.76983e-07
rs73045858	0.0	-289.126	0.0	-289.126	5.55578e-07
rs733856	-278.556	-277.602	-278.556	-277.602	0.055833600000000004
rs7358423	-287.069	-286.042	-287.069	-286.042	1.213309e-05
rs73596977	0.0	-288.511	0.0	-288.511	1.02961e-06
rs74325146	0.0	-289.152	0.0	-289.152	5.45262e-07
rs74341855	0.0	-288.171	0.0	-288.171	1.44485e-06
rs74442558	0.0	-288.708	0.0	-288.708	8.43706e-07
rs74622686	-288.943	-288.007	-288.943	-288.007	1.697047e-06
rs74639401	-288.809	-287.891	-288.809	-287.891	1.910229e-06
rs74765580	0.0	-287.816	0.0	-287.816	2.05899e-06
rs75059851	-280.203	-280.161	-280.203	-280.161	0.00452814
rs75111533	0.0	-288.185	0.0	-288.185	1.43465e-06
rs75113790	0.0	-288.224	0.0	-288.224	1.36981e-06
rs75145144	0.0	-286.607	0.0	-286.607	6.68424e-06
rs75184941	-287.511	-287.315	-287.511	-287.315	3.405319999999999e-06
rs75190711	-288.332	-287.714	-288.332	-287.714	2.2827940000000002e-06
rs75224781	0.0	-288.037	0.0	-288.037	1.58797e-06
rs753300	-290.613	-289.562	-290.613	-289.562	3.5947940000000003e-07
rs75373472	-288.787	-287.874	-288.787	-287.874	1.938293e-06
rs75395822	-290.059	-289.015	-290.059	-289.015	6.202079999999999e-07
rs75474440	-288.848	-288.0	-288.848	-288.0	1.709598e-06
rs75842822	-288.818	-287.962	-288.818	-287.962	1.780531e-06
rs75906836	0.0	-291.488	0.0	-291.488	5.2815e-08
rs76149265	0.0	-289.561	0.0	-289.561	3.59386e-07
rs76357751	0.0	-288.428	0.0	-288.428	1.11768e-06
rs76369658	-288.763	-287.878	-288.763	-287.878	1.932198e-06
rs76472145	0.0	-288.154	0.0	-288.154	1.46905e-06
rs76553909	0.0	-289.452	0.0	-289.452	4.00814e-07
rs76694072	0.0	-289.014	0.0	-289.014	6.19341e-07
rs76956658	-288.786	-288.145	-288.786	-288.145	1.478513e-06
rs77025955	0.0	-288.529	0.0	-288.529	1.00859e-06
rs77092254	0.0	-288.313	0.0	-288.313	1.25526e-06
rs77478906	-288.663	-287.808	-288.663	-287.808	2.0776469999999996e-06
rs77575039	0.0	-289.491	0.0	-289.491	3.8554e-07
rs77867811	-289.141	-288.786	-289.141	-288.786	7.782790000000001e-07
rs77897340	-288.746	-287.89	-288.746	-287.89	1.914434e-06
rs77902622	0.0	-288.594	0.0	-288.594	9.46552e-07
rs77914414	0.0	-288.212	0.0	-288.212	1.38811e-06
rs77915106	0.0	-288.244	0.0	-288.244	1.32346e-06
rs78173727	-290.27	-289.265	-290.27	-289.265	4.81616e-07
rs78303050	0.0	-289.26	0.0	-289.26	4.86743e-07
rs78340072	0.0	-288.578	0.0	-288.578	9.60459e-07
rs78365398	0.0	-288.334	0.0	-288.334	1.23528e-06
rs78560583	0.0	-289.459	0.0	-289.459	3.98067e-07
rs78642342	-288.84	-288.068	-288.84	-288.068	1.597801e-06
rs78690751	0.0	-288.48	0.0	-288.48	1.05942e-06
rs78751202	-289.548	-289.096	-289.548	-289.096	5.70437e-07
rs78760579	-288.741	-288.333	-288.741	-288.333	1.224886e-06
rs78767978	0.0	-288.605	0.0	-288.605	9.34661e-07
rs78975867	-288.879	-287.964	-288.879	-287.964	1.7718449999999999e-06
rs79185239	0.0	-288.751	0.0	-288.751	8.08117e-07
rs79256507	-289.016	-288.104	-289.016	-288.104	1.540971e-06
rs7928758	-287.81	-287.113	-287.81	-287.113	4.1688799999999995e-06
rs7928888	-289.513	-288.471	-289.513	-288.471	1.086582e-06
rs7929317	-289.197	-288.186	-289.197	-288.186	1.4514430000000001e-06
rs7929550	0.0	-287.906	0.0	-287.906	1.88794e-06
rs7929564	-289.146	-288.143	-289.146	-288.143	1.5143820000000002e-06
rs7929612	-288.529	-287.833	-288.529	-287.833	2.0295740000000006e-06
rs7930501	0.0	-288.276	0.0	-288.276	1.32109e-06
rs7930628	0.0	-288.568	0.0	-288.568	9.8576e-07
rs7931251	-287.028	-287.976	-287.028	-287.976	1.756700000000001e-06
rs7932220	-289.642	-288.59	-289.642	-288.59	9.457490000000001e-07
rs7935549	-290.379	-289.385	-290.379	-289.385	4.2662699999999997e-07
rs7938718	-287.428	-288.735	-287.428	-288.735	8.266699999999997e-07
rs7938834	-287.362	-288.704	-287.362	-288.704	8.5367e-07
rs79389752	0.0	-288.192	0.0	-288.192	1.41315e-06
rs7940245	0.0	-287.744	0.0	-287.744	2.21627e-06
rs79416046	-288.839	-288.112	-288.839	-288.112	1.5278309999999998e-06
rs79449985	-288.744	-287.918	-288.744	-287.918	1.8616379999999999e-06
rs7945585	-288.942	-288.294	-288.942	-288.294	1.2743410000000003e-06
rs7946307	-290.776	-289.894	-290.776	-289.894	2.608842000000001e-07
rs7946593	0.0	-282.009	0.0	-282.009	0.00068652
rs7946883	-288.587	-287.562	-288.587	-287.562	2.718537e-06
rs7946895	-288.796	-287.766	-288.796	-287.766	2.214879e-06
rs7948031	-288.676	-287.984	-288.676	-287.984	1.742853e-06
rs7948875	-280.598	-285.166	-280.598	-285.166	2.909999999990004e-05
rs7951640	-280.965	-281.934	-280.965	-281.934	0.0007342499999999999
rs7951841	0.0	-288.627	0.0	-288.627	9.2027e-07
rs7951888	-279.346	-283.42	-279.346	-283.42	0.00016649999999999998
rs80021729	-288.977	-288.061	-288.977	-288.061	1.6075730000000002e-06
rs80051554	-289.608	-289.031	-289.608	-289.031	6.108760000000001e-07
rs80125544	0.0	-287.678	0.0	-287.678	2.28806e-06
rs80244059	0.0	-289.346	0.0	-289.346	4.45937e-07
rs80265266	0.0	-288.083	0.0	-288.083	1.57903e-06
rs80332462	0.0	-288.243	0.0	-288.243	1.3432e-06
rs877456	-288.797	-287.941	-288.797	-287.941	1.8183130000000002e-06
rs878987	-288.094	-287.269	-288.094	-287.269	3.56612e-06
rs893949	-276.698	-275.755	-276.698	-275.755	0.3567709
rs893950	-282.72	-282.367	-282.72	-282.367	0.000476195
rs893951	-282.044	-282.144	-282.044	-282.144	0.0005956959999999999
rs893952	-283.139	-283.588	-283.139	-283.588	0.00014044399999999999
rs893953	-284.167	-284.486	-284.167	-284.486	5.7211000000000005e-05
rs901035	-290.093	-289.417	-290.093	-289.417	4.191599999999999e-07
rs906627	-289.491	-288.5	-289.491	-288.5	1.036486e-06
rs91583	-281.909	-284.581	-281.909	-284.581	5.336099999989996e-05
rs948050	-289.551	-288.735	-289.551	-288.735	8.210390000000001e-07
rs949107	-288.415	-288.414	-288.415	-288.414	1.1571189999999998e-06
rs949110	-281.784	-283.425	-281.784	-283.425	0.00016837100000000006
rs949111	-281.7	-283.214	-281.7	-283.214	0.00021068300000000003
rs949112	-281.583	-283.04	-281.583	-283.04	0.00025065399999989993
rs9736541	-286.974	-287.81	-286.974	-287.81	2.0714199999999995e-06
rs9783402	-283.543	-283.5	-283.543	-283.5	0.0001532913999999
rs999785	-281.272	-282.95	-281.272	-282.95	0.00027153199999989993
rs999786	-281.325	-283.039	-281.325	-283.039	0.00024834900000000003
