## Supplementary material for "Characterization of shared and ancestry-specific signals driving complex traits using multi-ancestry fine-mapping": results_schizophrenia.txt

chr	start_bp	end_bp	rsid	eur_pip	afr_pip	eur_maf	afr_maf	bp	bp	eur_beta	afr_beta	eur_se	afr_se	eur_zscore	afr_zscore	eur_pval	afr_pval	global_pip	eur_nocausal	afr_nocausal	shared_pip	not_shared_pip	shared_ll	notshared_ll	num_snps_eur	num_snps_afr	nc	runtime
11	133352684	135080591	rs4936215	0.314849	0.178322	0.220676	0.047619	133852684	133852684	0.0816997954833017	0.10490040982537	0.0107	0.0481	7.635494904981467	2.1808817011511437	1.868e-14	0.02903	0.314849	3.8898e-11	0.321624	0.178322	0.1365269999999999	-276.07	-276.736	749	611	2	5898.638
11	133352684	135080591	rs893949	0.449192	0.0924213	0.534791	0.722222	134296384	134296384	0.0611045066532856	0.0090984829852593	0.0087	0.02	7.023506511871909	0.4549241492629649	1.642e-12	0.6481	0.4491921	3.8898e-11	0.321624	0.0924212	0.3567709	-276.698	-275.755	749	611	2	5898.638
11	133352684	135080591	rs4937884	0.0648476	0.0140191	0.50994	0.72123	134297110	134297110	0.0577970987262168	0.0119977384336167	0.0087	0.0199	6.643344681174345	0.6029014288249598	2.399e-11	0.5457	0.0648476	3.8898e-11	0.321624	0.0140191	0.0508285	-278.576	-277.696	749	611	2	5898.638
11	133352684	135080591	rs612823	0.358331	0.16478	0.38668	0.593254	133834104	133834104	0.0660966815748511	-0.0352956263947246	0.009	0.0189	7.344075730539012	-1.8674934600383384	2.488e-13	0.06135	0.3583309999999999	3.8898e-11	0.321624	0.16478	0.1935509999999999	-276.206	-276.453	749	611	2	5898.638
11	133352684	135080591	rs733856	0.0701524	0.0143188	0.50994	0.722222	134296641	134296641	0.0572967376061087	0.0084045823438103	0.0086	0.0198	6.662411349547523	0.42447385574799495	3.264e-11	0.6722	0.0701524	3.8898e-11	0.321624	0.0143188	0.0558336	-278.556	-277.602	749	611	2	5898.638
11	133352684	135080591	rs1440480	0.0614751	0.0216012	0.632207	0.891865	134290032	134290032	0.0589007839201085	0.0430020165445429	0.009	0.0289	6.544531546678723	1.4879590499841835	6.798e-11	0.1363	0.0614751999999999	3.8898e-11	0.321624	0.0216011	0.0398740999999999	-278.15	-277.946	749	611	2	5898.638
11	133352684	135080591	rs10750561	0.141883	0.0514898	0.50497	0.579365	134297345	134297345	0.0590987523872065	-0.0285949668801128	0.0087	0.0182	6.792960044506494	-1.5711520263798242	8.312e-12	0.1162	0.1418831	3.8898e-11	0.321624	0.0514897	0.0903934	-277.281	-277.119	749	611	2	5898.638
