## Supplementary material for "Characterization of shared and ancestry-specific signals driving complex traits using multi-ancestry fine-mapping": global_pips.txt

SNP_ID	shared_ll	notshared_ll	global_pips
rs1006737	-186.634	-187.701	0.000523712
rs10128890	-217.871	-216.96	4.438804e-17
rs10160993	-218.891	-217.982	1.597629e-17
rs1016388	-183.221	-185.252	0.012552100000000002
rs1024582	-184.107	-184.687	0.007955709999999998
rs1044471	-219.343	-218.453	1.001496e-17
rs1044825	-217.706	-216.772	5.32921e-17
rs10459125	-185.731	-187.42	0.0010885
rs10491964	-213.41	-212.681	3.3378459999999995e-15
rs10744552	-217.674	-216.729	5.5531e-17
rs10744560	-187.865	-188.35	0.000194017
rs10773991	-217.266	-216.567	6.90243e-17
rs10773997	-217.916	-217.003	4.2502020000000006e-17
rs10773998	-218.158	-217.242	3.343909e-17
rs10773999	-218.077	-217.154	3.647489e-17
rs10774030	-187.599	-190.364	0.000144016
rs10774032	-186.091	-187.803	0.0007555620000000001
rs10774033	-186.067	-187.607	0.000805115
rs10774034	-181.243	-183.844	0.0842356
rs10774035	-187.272	-188.071	0.000305619
rs10774036	-186.913	-187.238	0.000544536
rs10774037	-204.928	-205.058	9.08757e-12
rs10774040	-220.274	-219.351	4.052921e-18
rs10774042	-217.888	-218.754	1.503731e-17
rs10848624	-200.698	-202.287	3.52054e-10
rs10848625	-200.669	-202.146	3.722190000000001e-10
rs10848626	-200.591	-202.068	4.02566e-10
rs10848627	-185.917	-187.514	0.0009228869999999998
rs10848628	-186.032	-187.607	0.000826317
rs10848629	-185.927	-187.514	0.0009153589999999999
rs10848631	-185.633	-187.129	0.00125589
rs10848632	-186.527	-187.989	0.000518145
rs10848633	-186.478	-187.896	0.000550467
rs10848634	-186.073	-187.514	0.0008201739999999999
rs10848635	-186.373	-187.803	0.000609165
rs10848636	-186.559	-187.989	0.00050594
rs10848637	-186.466	-187.896	0.000555124
rs10848642	-186.948	-189.569	0.000279733
rs10848645	-215.241	-214.955	3.9005399999999997e-16
rs10848649	-214.153	-213.204	1.883253e-15
rs10848654	-219.585	-218.692	7.883020000000001e-18
rs11062037	0.0	-219.649	2.3788600000000004e-18
rs11062042	0.0	-220.037	1.6137800000000002e-18
rs11062045	0.0	-219.742	2.16687e-18
rs11062046	0.0	-219.755	2.1382600000000003e-18
rs11062062	-220.543	-219.579	3.198886e-18
rs11062110	0.0	-220.134	1.4637800000000002e-18
rs11062145	-185.823	-187.517	0.000991974
rs11062146	-184.25	-185.887	0.00484254
rs11062156	-186.466	-187.896	0.000555124
rs11062157	-203.673	-203.273	4.45112e-11
rs11062159	-187.966	-189.373	0.00012467400000000002
rs11062161	-181.924	-184.042	0.04527250000000001
rs11062162	-181.445	-183.943	0.06955499999999999
rs11062166	-188.414	-189.915	7.77281e-05
rs11062170	-184.832	-185.646	0.00348521
rs11062196	-214.248	-213.3	1.7112840000000001e-15
rs11062197	-214.384	-213.441	1.488383e-15
rs11062203	-220.337	-219.441	3.7256360000000006e-18
rs11062204	-215.989	-215.158	2.7386570000000004e-16
rs11062206	-220.194	-219.286	4.338173e-18
rs11062209	-219.796	-218.886	6.47085e-18
rs11062217	-217.878	-218.717	1.5356140000000003e-17
rs11062218	-217.797	-218.636	1.66556e-17
rs1108073	-181.774	-184.251	0.0501738
rs1108074	-187.868	-190.666	0.000109732
rs1108075	-188.265	-189.728	9.1071e-05
rs1108221	-187.564	-189.096	0.000180462
rs1108222	-187.564	-189.096	0.000180462
rs1108385	-219.827	-218.933	6.1935700000000015e-18
rs11611146	-218.698	-217.737	2.019909e-17
rs11612864	-213.952	-213.167	2.0253059999999997e-15
rs11614764	-185.204	-186.846	0.00186316
rs117716648	0.0	-220.033	1.62031e-18
rs118139921	0.0	-219.484	2.8047500000000004e-18
rs12300993	-217.748	-216.789	5.2136399999999996e-17
rs12311439	-186.337	-186.772	0.0009161029999999999
rs12315711	-186.493	-187.611	0.0005927720000000001
rs12342	-220.148	-219.793	3.0222920000000005e-18
rs12422554	-185.846	-187.42	0.000995919
rs12422833	-217.869	-218.716	1.5439329999999998e-17
rs12423277	-180.392	-182.654	0.205192
rs12424245	-186.476	-187.803	0.000565487
rs12425000	0.0	-217.982	1.25966e-17
rs12425203	-218.738	-217.818	1.8789230000000002e-17
rs12425215	0.0	-220.032	1.6221e-18
rs12580035	-218.964	-218.037	1.506125e-17
rs12811035	-218.625	-217.679	2.146369e-17
rs12813534	0.0	-219.649	2.3788600000000004e-18
rs12823424	-213.423	-212.734	3.1969970000000002e-15
rs13219	-217.753	-216.821	5.0795500000000004e-17
rs1476732	-217.629	-216.68	5.823810000000001e-17
rs1476733	0.0	-219.182	3.79459e-18
rs1544502	-218.398	-218.07	1.7075899999999997e-17
rs16929368	-217.647	-218.704	1.7860400000000004e-17
rs17223841	-217.706	-218.705	1.7182e-17
rs17800972	-218.872	-218.099	1.4654670000000002e-17
rs1860002	-182.012	-182.204	0.0786191
rs1860004	-220.138	-219.21	4.662166e-18
rs1860006	-220.069	-219.362	4.20919e-18
rs1860056	-180.957	-183.285	0.11568899999999999
rs1968095	-218.755	-217.834	1.8477429999999998e-17
rs2007044	-181.995	-183.582	0.0466936
rs2024077	-219.729	-218.897	6.50898e-18
rs2058111	-217.645	-216.729	5.58596e-17
rs2098013	-185.985	-187.803	0.0008218830000000001
rs2108570	-220.894	-220.088	1.988989e-18
rs2159096	-220.57	-219.604	3.1182540000000007e-18
rs2159100	-186.135	-187.238	0.000851869
rs2159102	-201.375	-203.305	1.6668899999999999e-10
rs2190766	0.0	-219.836	1.9724900000000004e-18
rs2190771	-187.094	-189.659	0.00024329799999999997
rs2238044	-201.728	-204.015	1.10883e-10
rs2238045	-185.121	-186.753	0.0020285399999999997
rs2238046	-185.192	-186.846	0.00188043
rs2238047	-185.192	-186.846	0.00188043
rs2238048	-184.971	-186.66	0.00232644
rs2238049	-187.428	-189.315	0.000191622
rs2238050	-187.665	-189.588	0.000150185
rs2238051	-191.983	-194.533	1.8334100000000002e-06
rs2238052	-186.261	-187.71	0.000678324
rs2238053	-185.703	-187.035	0.00122375
rs2238054	-186.373	-187.803	0.000609165
rs2238056	-182.218	-184.31	0.0338762
rs2238057	-182.878	-182.511	0.0467596
rs2238060	-218.714	-218.189	1.427636e-17
rs2238066	-219.453	-218.576	8.883170000000001e-18
rs2238069	-213.863	-213.815	1.3285920000000002e-15
rs2238070	-212.852	-212.769	3.7333e-15
rs2238071	-214.076	-213.918	1.1502190000000002e-15
rs2238072	-213.811	-213.707	1.4494699999999999e-15
rs2238081	-220.08	-219.169	4.87234e-18
rs2239017	-202.667	-204.573	4.60151e-11
rs2239018	-186.05	-187.424	0.000854486
rs2239019	-185.133	-186.742	0.00201491
rs2239020	-185.731	-187.42	0.0010885
rs2239021	-185.743	-187.42	0.0010782499999999998
rs2239022	-185.743	-187.42	0.0010782499999999998
rs2239023	-185.847	-187.514	0.0009738060000000001
rs2239024	-186.161	-187.803	0.000715304
rs2239025	-186.184	-187.803	0.0007028329999999999
rs2239026	-186.439	-188.082	0.000541523
rs2239027	-186.587	-188.184	0.000471811
rs2239030	-183.998	-186.24	0.00558745
rs2239033	-183.739	-186.048	0.007178119999999999
rs2239037	-198.62	-198.951	4.47002e-09
rs2239038	-184.049	-184.141	0.0108463
rs2239045	-218.743	-218.189	1.416139e-17
rs2239046	-218.229	-217.946	1.961972e-17
rs2239047	-219.841	-219.074	5.53372e-18
rs2239060	-219.951	-219.092	5.3217400000000005e-18
rs2239062	-214.502	-213.541	1.341832e-15
rs2239063	-213.181	-212.43	4.26676e-15
rs2240613	-219.985	-219.724	3.338180000000001e-18
rs2283287	-184.852	-186.462	0.00266729
rs2283288	-184.261	-185.792	0.004908820000000001
rs2283291	-183.835	-186.144	0.006519679999999999
rs2283294	-212.506	-212.934	3.96557e-15
rs2283296	-218.523	-217.988	1.740296e-17
rs2283299	-219.769	-219.002	5.948140000000001e-18
rs2283301	-217.988	-217.64	2.607094e-17
rs2283303	-220.171	-219.286	4.3601440000000005e-18
rs2283304	-220.308	-219.401	3.867439e-18
rs2283306	-220.043	-219.169	4.91173e-18
rs2286379	-217.737	-216.821	5.09606e-17
rs2286383	-219.598	-218.829	7.06768e-18
rs2286384	-217.677	-216.944	4.6936000000000004e-17
rs2286385	-220.037	-219.725	3.2795000000000005e-18
rs2370055	-220.791	-220.359	1.6752180000000002e-18
rs2370413	-186.65	-187.706	0.00051746
rs2370414	-183.787	-183.635	0.0163516
rs2370419	0.0	-219.459	2.8747800000000004e-18
rs2370513	-220.487	-219.866	2.59907e-18
rs2470433	0.0	-219.649	2.3788600000000004e-18
rs2887781	-217.615	-218.625	1.8743599999999996e-17
rs34382810	-182.874	-185.047	0.017363200000000002
rs34533190	-217.845	-218.898	1.467036e-17
rs35124400	-217.717	-218.705	1.7059300000000003e-17
rs35167730	-217.753	-218.743	1.6441600000000003e-17
rs35396561	-218.689	-217.745	2.010172e-17
rs35407591	-217.903	-218.786	1.472435e-17
rs35619203	0.0	-219.904	1.84235e-18
rs35951631	0.0	-220.069	1.5630800000000001e-18
rs3759374	-219.187	-218.453	1.03806e-17
rs3794297	-183.743	-186.144	0.00706504
rs3809266	-219.998	-219.724	3.3238800000000006e-18
rs3819526	-214.032	-213.437	1.6215779999999998e-15
rs3819530	-214.279	-213.654	1.295729e-15
rs3819531	-220.536	-219.711	2.8890700000000003e-18
rs3819532	-213.968	-213.654	1.419695e-15
rs3819535	-214.578	-213.974	9.45667e-16
rs3819536	-220.055	-219.211	4.74194e-18
rs3891780	-220.122	-219.196	4.7272460000000004e-18
rs3891781	-220.123	-219.196	4.725958e-18
rs3922316	-187.172	-189.758	0.000224424
rs4298967	-183.364	-184.014	0.0162044
rs4370987	-218.904	-217.945	1.641472e-17
rs4441076	-214.879	-213.918	9.200540000000001e-16
rs4765668	-186.01	-187.607	0.000840691
rs4765669	-186.032	-187.607	0.000826317
rs4765670	-186.032	-187.607	0.000826317
rs4765676	-220.01	-219.052	5.4251000000000005e-18
rs4765902	-186.02	-187.607	0.000833834
rs4765904	-187.151	-189.758	0.000228774
rs4765905	-186.49	-187.611	0.0005938949999999999
rs4765910	0.0	-216.977	3.44106e-17
rs4765911	-182.619	-182.97	0.0393535
rs4765913	-195.876	-196.572	5.84819e-08
rs4765914	-204.394	-204.703	1.4054099999999998e-11
rs4765919	-218.908	-218.349	1.2048810000000001e-17
rs4765929	-217.545	-218.434	2.1013900000000002e-17
rs4766416	-218.766	-217.812	1.876549e-17
rs4766417	-217.401	-216.49	7.10245e-17
rs4766418	-217.576	-216.632	6.11972e-17
rs55935819	-217.889	-218.708	1.5310949999999998e-17
rs56144200	-217.753	-218.743	1.6441600000000003e-17
rs56169661	-219.98	-219.693	3.4146700000000008e-18
rs58017093	-217.882	-218.822	1.47163e-17
rs61907761	-218.116	-218.004	1.9656589999999996e-17
rs61908044	-220.568	-219.604	3.1191010000000005e-18
rs61909095	-184.693	-186.462	0.00302197
rs6489330	-220.212	-219.813	2.921333e-18
rs6489353	-185.979	-188.281	0.0007651180000000001
rs6489369	-220.358	-219.441	3.709104e-18
rs6489370	-220.318	-219.401	3.8586740000000005e-18
rs68089646	-204.72	-204.741	1.1920300000000001e-11
rs7132154	-214.652	-213.724	1.124513e-15
rs7133259	-213.623	-212.825	2.8441060000000003e-15
rs7133502	-186.258	-187.987	0.0006370559999999999
rs714277	-213.746	-213.082	2.272368e-15
rs71454848	0.0	-219.941	1.77616e-18
rs7294540	-217.394	-216.446	7.36627e-17
rs7295089	-214.89	-215.309	3.6718499999999997e-16
rs7295590	-218.0	-217.643	2.5915999999999997e-17
rs7296821	-214.828	-213.867	9.6851e-16
rs7297252	-220.401	-219.46	3.6188330000000004e-18
rs7297582	-187.981	-187.896	0.00023647100000000003
rs73033378	0.0	-219.812	2.0201700000000002e-18
rs73042103	0.0	-215.762	1.1591e-16
rs7308351	-186.166	-187.895	0.0006983170000000001
rs7311607	-217.67	-218.667	1.7818799999999996e-17
rs7312105	-217.481	-218.469	2.16046e-17
rs7312107	-217.548	-218.507	2.03996e-17
rs740416	-211.701	-210.74	2.2077110000000002e-14
rs740417	-211.345	-210.384	3.1524010000000005e-14
rs740419	-220.809	-220.247	1.804294e-18
rs753078	-214.681	-213.728	1.114183e-15
rs758117	-213.485	-212.782	3.0369459999999997e-15
rs758170	-187.319	-188.529	0.000252081
rs758171	-187.948	-190.452	0.000104208
rs758172	-186.089	-187.607	0.000791691
rs758173	-186.084	-187.514	0.000813947
rs758174	-186.237	-187.71	0.000690593
rs76086674	0.0	-218.895	5.0561e-18
rs763555	-219.302	-219.668	4.5767699999999994e-18
rs769087	-186.202	-187.339	0.0007881269999999999
rs7957545	-186.887	-188.461	0.00035161299999999997
rs7961089	-214.044	-213.113	2.0706740000000002e-15
rs7961557	-219.776	-218.813	6.881810000000001e-18
rs7963869	0.0	-219.642	2.3954300000000004e-18
rs7974422	-219.22	-218.497	9.96333e-18
rs7975229	0.0	-219.297	3.3821400000000004e-18
rs7979389	-217.769	-217.383	3.3304e-17
rs7980160	-214.022	-213.073	2.147443e-15
rs880342	-219.702	-218.813	6.99065e-18
rs882193	-204.621	-204.924	1.1233500000000002e-11
rs882194	-184.592	-185.528	0.00422691
rs882195	-186.104	-186.836	0.00101053
rs972657	0.0	-220.02	1.6407e-18
rs9805049	-219.594	-218.872	6.84518e-18
