## Supplementary material for "Characterization of shared and ancestry-specific signals driving complex traits using multi-ancestry fine-mapping": mscaviar_results_shared_pips.txt

SNP_ID	shared_pip	shared_ll	notshared_ll
rs7974422	2.43477e-18	-219.22	-218.497
rs10773991	1.71837e-17	-217.266	-216.567
rs3759374	2.51662e-18	-219.187	-218.453
rs2370055	5.06246e-19	-220.791	-220.359
rs2286385	1.07501e-18	-220.037	-219.725
rs2286384	1.13916e-17	-217.677	-216.944
rs2286383	1.66806e-18	-219.598	-218.829
rs2240613	1.13238e-18	-219.985	-219.724
rs9805049	1.67544e-18	-219.594	-218.872
rs3809266	1.11839e-18	-219.998	-219.724
rs12342	9.62882e-19	-220.148	-219.793
rs1044471	2.15334e-18	-219.343	-218.453
rs4766416	3.83521e-18	-218.766	-217.812
rs4766417	1.5016e-17	-217.401	-216.49
rs35396561	4.14093e-18	-218.689	-217.745
rs1968095	3.87731e-18	-218.755	-217.834
rs1476732	1.19452e-17	-217.629	-216.68
rs12300993	1.06056e-17	-217.748	-216.789
rs7294540	1.51198e-17	-217.394	-216.446
rs4766418	1.25965e-17	-217.576	-216.632
rs10744552	1.143e-17	-217.674	-216.729
rs13219	1.05619e-17	-217.753	-216.821
rs1044825	1.10697e-17	-217.706	-216.772
rs12811035	4.41404e-18	-218.625	-217.679
rs2286379	1.07267e-17	-217.737	-216.821
rs2058111	1.17581e-17	-217.645	-216.729
rs10128890	9.37951e-18	-217.871	-216.96
rs10773997	8.96495e-18	-217.916	-217.003
rs10773998	7.04376e-18	-218.158	-217.242
rs10773999	7.63829e-18	-218.077	-217.154
rs6489330	9.03187e-19	-220.212	-219.813
rs12580035	3.14491e-18	-218.964	-218.037
rs17800972	3.44675e-18	-218.872	-218.099
rs35951631	0	0	-220.069
rs117716648	0	0	-220.033
rs12425215	0	0	-220.032
rs12425000	0	0	-217.982
rs763555	2.24248e-18	-219.302	-219.668
rs11062037	0	0	-219.649
rs2190766	0	0	-219.836
rs972657	0	0	-220.02
rs71454848	0	0	-219.941
rs35619203	0	0	-219.904
rs11062042	0	0	-220.037
rs11062045	0	0	-219.742
rs11062046	0	0	-219.755
rs2470433	0	0	-219.649
rs12813534	0	0	-219.649
rs61908044	6.3217e-19	-220.568	-219.604
rs11062062	6.48566e-19	-220.543	-219.579
rs2159096	6.31333e-19	-220.57	-219.604
rs56169661	1.13846e-18	-219.98	-219.693
rs11062110	0	0	-220.134
rs7297252	7.47427e-19	-220.401	-219.46
rs118139921	0	0	-219.484
rs2238044	9.62308e-11	-201.728	-204.015
rs10848624	2.69527e-10	-200.698	-202.287
rs10848625	2.77222e-10	-200.669	-202.146
rs10848626	2.99824e-10	-200.591	-202.068
rs2159102	1.36877e-10	-201.375	-203.305
rs2239017	3.76291e-11	-202.667	-204.573
rs10774030	0.00013159	-187.599	-190.364
rs758171	9.28239e-05	-187.948	-190.452
rs11062145	0.000777622	-185.823	-187.517
rs11062146	0.00374864	-184.25	-185.887
rs2283287	0.00205186	-184.852	-186.462
rs2283288	0.00370643	-184.261	-185.792
rs2238045	0.00156853	-185.121	-186.753
rs2238046	0.00146141	-185.192	-186.846
rs2238047	0.00146141	-185.192	-186.846
rs2238048	0.00182139	-184.971	-186.66
rs11614764	0.00144413	-185.204	-186.846
rs61909095	0.00240655	-184.693	-186.462
rs7133502	0.00050316	-186.258	-187.987
rs7308351	0.000551545	-186.166	-187.895
rs2239018	0.000619377	-186.05	-187.424
rs2238049	0.000156143	-187.428	-189.315
rs2238050	0.000123162	-187.665	-189.588
rs2238051	1.64105e-06	-191.983	-194.533
rs2238052	0.000501714	-186.261	-187.71
rs2098013	0.00066096	-185.985	-187.803
rs10774032	0.000594639	-186.091	-187.803
rs10459125	0.000852433	-185.731	-187.42
rs2239019	0.00154974	-185.133	-186.742
rs2239020	0.000852433	-185.731	-187.42
rs2239021	0.00084218	-185.743	-187.42
rs2239022	0.00084218	-185.743	-187.42
rs2239023	0.000758787	-185.847	-187.514
rs2239024	0.000554381	-186.161	-187.803
rs1860056	0.100935	-180.957	-183.285
rs2239025	0.00054191	-186.184	-187.803
rs2239026	0.000419696	-186.439	-188.082
rs2239027	0.000361886	-186.587	-188.184
rs10848627	0.000707868	-185.917	-187.514
rs10848628	0.000630448	-186.032	-187.607
rs12422554	0.000759848	-185.846	-187.42
rs4765668	0.000644822	-186.01	-187.607
rs10848629	0.00070034	-185.927	-187.514
rs4765902	0.000637965	-186.02	-187.607
rs4765669	0.000630448	-186.032	-187.607
rs4765670	0.000630448	-186.032	-187.607
rs12423277	0.177474	-180.392	-182.654
rs10774033	0.000609246	-186.067	-187.607
rs10848631	0.000939962	-185.633	-187.129
rs758172	0.000595822	-186.089	-187.607
rs758173	0.000598927	-186.084	-187.514
rs758174	0.000513983	-186.237	-187.71
rs10848632	0.000384491	-186.527	-187.989
rs10848633	0.000403821	-186.478	-187.896
rs10848634	0.000605155	-186.073	-187.514
rs10848635	0.000448243	-186.373	-187.803
rs10848636	0.000372286	-186.559	-187.989
rs10848637	0.000408478	-186.466	-187.896
rs2238053	0.000876711	-185.703	-187.035
rs11062156	0.000408478	-186.466	-187.896
rs2238054	0.000448243	-186.373	-187.803
rs11062157	1.3747e-11	-203.673	-203.273
rs1016388	0.010489	-183.221	-185.252
rs12424245	0.000404477	-186.476	-187.803
rs7957545	0.000268267	-186.887	-188.461
rs11062159	9.11909e-05	-187.966	-189.373
rs2238056	0.0285816	-182.218	-184.31
rs11062161	0.0383545	-181.924	-184.042
rs10774034	0.0758026	-181.243	-183.844
rs3922316	0.000201645	-187.172	-189.758
rs2190771	0.000218139	-187.094	-189.659
rs10848642	0.000252216	-186.948	-189.569
rs11062162	0.0619175	-181.445	-183.943
rs4765904	0.000205995	-187.151	-189.758
rs1108221	0.000136272	-187.564	-189.096
rs1108222	0.000136272	-187.564	-189.096
rs1108074	0.000100541	-187.868	-190.666
rs1108073	0.0445577	-181.774	-184.251
rs1108075	6.7594e-05	-188.265	-189.728
rs11062166	5.82476e-05	-188.414	-189.915
rs2239030	0.00481948	-183.998	-186.24
rs2283291	0.00567425	-183.835	-186.144
rs2239033	0.00624731	-183.739	-186.048
rs3794297	0.00621962	-183.743	-186.144
rs68089646	4.82656e-12	-204.72	-204.741
rs6489353	0.000665305	-185.979	-188.281
rs34382810	0.0148289	-182.874	-185.047
rs76086674	0	0	-218.895
rs769087	0.00053215	-186.202	-187.339
rs2007044	0.0357319	-181.995	-183.582
rs1006737	0.000345482	-186.634	-187.701
rs2159100	0.000568719	-186.135	-187.238
rs12315711	0.000397693	-186.493	-187.611
rs11062170	0.00209317	-184.832	-185.646
rs4765905	0.000398815	-186.49	-187.611
rs882195	0.000586953	-186.104	-186.836
rs882194	0.00266139	-184.592	-185.528
rs882193	5.32739e-12	-204.621	-204.924
rs2370413	0.00034004	-186.65	-187.706
rs7297582	8.98241e-05	-187.981	-187.896
rs7975229	0	0	-219.297
rs758170	0.000174172	-187.319	-188.529
rs61907761	7.34035e-18	-218.116	-218.004
rs2239037	2.15179e-09	-198.62	-198.951
rs4765910	0	0	-216.977
rs4765911	0.0191431	-182.619	-182.97
rs2370414	0.00595227	-183.787	-183.635
rs10774035	0.000182525	-187.272	-188.071
rs73033378	0	0	-219.812
rs2239038	0.00457936	-184.049	-184.141
rs1476733	0	0	-219.182
rs2238057	0.0147698	-182.878	-182.511
rs10774036	0.000261386	-186.913	-187.238
rs10744560	0.000100871	-187.865	-188.35
rs12311439	0.000464898	-186.337	-186.772
rs1024582	0.00432443	-184.107	-184.687
rs4298967	0.00908858	-183.364	-184.014
rs1860002	0.0351237	-182.012	-182.204
rs4765913	3.34633e-08	-195.876	-196.572
rs10848645	1.30136e-16	-215.241	-214.955
rs4765914	6.68547e-12	-204.394	-204.703
rs10774037	3.92153e-12	-204.928	-205.058
rs2108570	4.56416e-19	-220.894	-220.088
rs2283294	2.00524e-15	-212.506	-212.934
rs2370419	0	0	-219.459
rs2283296	4.88766e-18	-218.523	-217.988
rs2238060	4.03695e-18	-218.714	-218.189
rs4765919	3.32555e-18	-218.908	-218.349
rs2239045	3.92258e-18	-218.743	-218.189
rs2239046	6.55838e-18	-218.229	-217.946
rs2283299	1.40675e-18	-219.769	-219.002
rs2239047	1.30848e-18	-219.841	-219.074
rs3819526	4.36168e-16	-214.032	-213.437
rs3819530	3.4074e-16	-214.279	-213.654
rs3819531	6.53192e-19	-220.536	-219.711
rs3819532	4.647e-16	-213.968	-213.654
rs3819535	2.52707e-16	-214.578	-213.974
rs3819536	1.05639e-18	-220.055	-219.211
rs1544502	5.53759e-18	-218.398	-218.07
rs7295089	1.84853e-16	-214.89	-215.309
rs7963869	0	0	-219.642
rs7979389	1.03884e-17	-217.769	-217.383
rs7295590	8.24263e-18	-218	-217.643
rs2238066	1.92915e-18	-219.453	-218.576
rs2283301	8.34895e-18	-217.988	-217.64
rs2024077	1.46302e-18	-219.729	-218.897
rs2238069	5.16108e-16	-213.863	-213.815
rs2238070	1.41937e-15	-212.852	-212.769
rs2238071	4.17128e-16	-214.076	-213.918
rs2238072	5.43938e-16	-213.811	-213.707
rs10848649	3.86436e-16	-214.153	-213.204
rs11062196	3.51282e-16	-214.248	-213.3
rs11062197	3.06706e-16	-214.384	-213.441
rs7132154	2.34535e-16	-214.652	-213.724
rs7133259	6.5624e-16	-213.623	-212.825
rs11612864	4.72434e-16	-213.952	-213.167
rs7961089	4.30804e-16	-214.044	-213.113
rs7980160	4.40487e-16	-214.022	-213.073
rs740419	4.9687e-19	-220.809	-220.247
rs2370513	6.8563e-19	-220.487	-219.866
rs1860006	1.0414e-18	-220.069	-219.362
rs11062203	7.96566e-19	-220.337	-219.441
rs2283303	9.40524e-19	-220.171	-219.286
rs2283304	8.20524e-19	-220.308	-219.401
rs12425203	3.94301e-18	-218.738	-217.818
rs11062204	6.16373e-17	-215.989	-215.158
rs6489369	7.80321e-19	-220.358	-219.441
rs6489370	8.11902e-19	-220.318	-219.401
rs1860004	9.72458e-19	-220.138	-219.21
rs3891781	9.865e-19	-220.123	-219.196
rs3891780	9.87774e-19	-220.122	-219.196
rs10774040	8.48234e-19	-220.274	-219.351
rs11062206	9.18875e-19	-220.194	-219.286
rs880342	1.50369e-18	-219.702	-218.813
rs1108385	1.32692e-18	-219.827	-218.933
rs2238081	1.03065e-18	-220.08	-219.169
rs4765676	1.10446e-18	-220.01	-219.052
rs2283306	1.06953e-18	-220.043	-219.169
rs2239060	1.17207e-18	-219.951	-219.092
rs7961557	1.39585e-18	-219.776	-218.813
rs11062209	1.36825e-18	-219.796	-218.886
rs4370987	3.33995e-18	-218.904	-217.945
rs10848654	1.68969e-18	-219.585	-218.692
rs753078	2.27925e-16	-214.681	-213.728
rs10160993	3.38372e-18	-218.891	-217.982
rs740417	6.40707e-15	-211.345	-210.384
rs740416	4.48598e-15	-211.701	-210.74
rs10491964	8.12348e-16	-213.41	-212.681
rs7296821	1.96801e-16	-214.828	-213.867
rs4441076	1.86976e-16	-214.879	-213.918
rs2239062	2.72652e-16	-214.502	-213.541
rs2239063	1.02088e-15	-213.181	-212.43
rs758117	7.53361e-16	-213.485	-212.782
rs12823424	8.01356e-16	-213.423	-212.734
rs714277	5.80342e-16	-213.746	-213.082
rs35407591	9.08666e-18	-217.903	-218.786
rs4765929	1.2996e-17	-217.545	-218.434
rs12422833	9.39708e-18	-217.869	-218.716
rs10774042	9.21992e-18	-217.888	-218.754
rs11062217	9.31458e-18	-217.878	-218.717
rs11062218	1.01068e-17	-217.797	-218.636
rs11611146	4.10365e-18	-218.698	-217.737
rs58017093	9.28102e-18	-217.882	-218.822
rs35167730	1.05563e-17	-217.753	-218.743
rs2887781	1.21241e-17	-217.615	-218.625
rs55935819	9.2142e-18	-217.889	-218.708
rs56144200	1.05563e-17	-217.753	-218.743
rs17223841	1.10697e-17	-217.706	-218.705
rs35124400	1.0948e-17	-217.717	-218.705
rs7311607	1.14711e-17	-217.67	-218.667
rs7312105	1.38632e-17	-217.481	-218.469
rs7312107	1.29527e-17	-217.548	-218.507
rs34533190	9.63348e-18	-217.845	-218.898
rs16929368	1.17424e-17	-217.647	-218.704
rs73042103	0	0	-215.762
