## Supplementary material for "Characterization of shared and ancestry-specific signals driving complex traits using multi-ancestry fine-mapping": mscaviar_results_study0_post.txt

SNP_ID	Prob_in_pCausalSet
rs7974422	9.94695e-18
rs10773991	6.90075e-17
rs3759374	1.03644e-17
rs2370055	1.65291e-18
rs2286385	3.25457e-18
rs2286384	4.69198e-17
rs2286383	7.05202e-18
rs2240613	3.31193e-18
rs9805049	6.82875e-18
rs3809266	3.29795e-18
rs12342	2.99839e-18
rs1044471	1.00011e-17
rs4766416	1.87525e-17
rs4766417	7.1011e-17
rs35396561	2.00886e-17
rs1968095	1.8464e-17
rs1476732	5.82251e-17
rs12300993	5.21235e-17
rs7294540	7.36496e-17
rs4766418	6.11841e-17
rs10744552	5.55179e-17
rs13219	5.07823e-17
rs1044825	5.32788e-17
rs12811035	2.14506e-17
rs2286379	5.09471e-17
rs2058111	5.58461e-17
rs10128890	4.43745e-17
rs10773997	4.24885e-17
rs10773998	3.34256e-17
rs10773999	3.64615e-17
rs6489330	2.89846e-18
rs12580035	1.50479e-17
rs17800972	1.46391e-17
rs35951631	1.56308e-18
rs117716648	1.62031e-18
rs12425215	1.6221e-18
rs12425000	1.25966e-17
rs763555	4.52717e-18
rs11062037	2.37886e-18
rs2190766	1.97249e-18
rs972657	1.6407e-18
rs71454848	1.77616e-18
rs35619203	1.84235e-18
rs11062042	1.61378e-18
rs11062045	2.16687e-18
rs11062046	2.13826e-18
rs2470433	2.37886e-18
rs12813534	2.37886e-18
rs61908044	3.10619e-18
rs11062062	3.18597e-18
rs2159096	3.10536e-18
rs56169661	3.38911e-18
rs11062110	1.46378e-18
rs7297252	3.60562e-18
rs118139921	2.80475e-18
rs2238044	1.10883e-10
rs10848624	3.52054e-10
rs10848625	3.72219e-10
rs10848626	4.02566e-10
rs2159102	1.66689e-10
rs2239017	4.60151e-11
rs10774030	0.000144016
rs758171	0.000104208
rs11062145	0.000991974
rs11062146	0.00484254
rs2283287	0.00266729
rs2283288	0.00490882
rs2238045	0.00202854
rs2238046	0.00188043
rs2238047	0.00188043
rs2238048	0.00232644
rs11614764	0.00186316
rs61909095	0.00302197
rs7133502	0.000637056
rs7308351	0.000698317
rs2239018	0.000854486
rs2238049	0.000191622
rs2238050	0.000150185
rs2238051	1.83341e-06
rs2238052	0.000678324
rs2098013	0.000821883
rs10774032	0.000755562
rs10459125	0.0010885
rs2239019	0.00201491
rs2239020	0.0010885
rs2239021	0.00107825
rs2239022	0.00107825
rs2239023	0.000973806
rs2239024	0.000715304
rs1860056	0.115689
rs2239025	0.000702833
rs2239026	0.000541523
rs2239027	0.000471811
rs10848627	0.000922887
rs10848628	0.000826317
rs12422554	0.000995919
rs4765668	0.000840691
rs10848629	0.000915359
rs4765902	0.000833834
rs4765669	0.000826317
rs4765670	0.000826317
rs12423277	0.205192
rs10774033	0.000805115
rs10848631	0.00125589
rs758172	0.000791691
rs758173	0.000813947
rs758174	0.000690593
rs10848632	0.000518145
rs10848633	0.000550467
rs10848634	0.000820174
rs10848635	0.000609165
rs10848636	0.00050594
rs10848637	0.000555124
rs2238053	0.00122375
rs11062156	0.000555124
rs2238054	0.000609165
rs11062157	4.45112e-11
rs1016388	0.0125521
rs12424245	0.000565487
rs7957545	0.000351613
rs11062159	0.000124674
rs2238056	0.0338762
rs11062161	0.0452725
rs10774034	0.0842356
rs3922316	0.000224424
rs2190771	0.000243298
rs10848642	0.000279733
rs11062162	0.069555
rs4765904	0.000228774
rs1108221	0.000180462
rs1108222	0.000180462
rs1108074	0.000109732
rs1108073	0.0501738
rs1108075	9.1071e-05
rs11062166	7.77281e-05
rs2239030	0.00558745
rs2283291	0.00651968
rs2239033	0.00717812
rs3794297	0.00706504
rs68089646	1.19203e-11
rs6489353	0.000765118
rs34382810	0.0173632
rs76086674	5.0561e-18
rs769087	0.000788127
rs2007044	0.0466936
rs1006737	0.000523712
rs2159100	0.000851869
rs12315711	0.000592772
rs11062170	0.00348521
rs4765905	0.000593895
rs882195	0.00101053
rs882194	0.00422691
rs882193	1.12335e-11
rs2370413	0.00051746
rs7297582	0.000236471
rs7975229	3.38214e-18
rs758170	0.000252081
rs61907761	1.96264e-17
rs2239037	4.47002e-09
rs4765910	3.44106e-17
rs4765911	0.0393535
rs2370414	0.0163516
rs10774035	0.000305619
rs73033378	2.02017e-18
rs2239038	0.0108463
rs1476733	3.79459e-18
rs2238057	0.0467596
rs10774036	0.000544536
rs10744560	0.000194017
rs12311439	0.000916103
rs1024582	0.00795571
rs4298967	0.0162044
rs1860002	0.0786191
rs4765913	5.84819e-08
rs10848645	3.90028e-16
rs4765914	1.40541e-11
rs10774037	9.08757e-12
rs2108570	1.97379e-18
rs2283294	3.96551e-15
rs2370419	2.87478e-18
rs2283296	1.73832e-17
rs2238060	1.42564e-17
rs4765919	1.20295e-17
rs2239045	1.4142e-17
rs2239046	1.95943e-17
rs2283299	5.93243e-18
rs2239047	5.51801e-18
rs3819526	1.62156e-15
rs3819530	1.29571e-15
rs3819531	2.87421e-18
rs3819532	1.41967e-15
rs3819535	9.45649e-16
rs3819536	4.7274e-18
rs1544502	1.70516e-17
rs7295089	3.67134e-16
rs7963869	2.39543e-18
rs7979389	3.3281e-17
rs7295590	2.58924e-17
rs2238066	8.86912e-18
rs2283301	2.60471e-17
rs2024077	6.49429e-18
rs2238069	1.32856e-15
rs2238070	3.73327e-15
rs2238071	1.15019e-15
rs2238072	1.44944e-15
rs10848649	1.88324e-15
rs11062196	1.71127e-15
rs11062197	1.48837e-15
rs7132154	1.1245e-15
rs7133259	2.84409e-15
rs11612864	2.02529e-15
rs7961089	2.07066e-15
rs7980160	2.14743e-15
rs740419	1.7848e-18
rs2370513	2.58079e-18
rs1860006	4.19249e-18
rs11062203	3.71183e-18
rs2283303	4.34619e-18
rs2283304	3.85377e-18
rs12425203	1.87758e-17
rs11062204	2.73851e-16
rs6489369	3.69558e-18
rs6489370	3.84515e-18
rs1860004	4.6488e-18
rs3891781	4.71258e-18
rs3891780	4.71385e-18
rs10774040	4.03949e-18
rs11062206	4.32454e-18
rs880342	6.97677e-18
rs1108385	6.17975e-18
rs2238081	4.85873e-18
rs4765676	5.41215e-18
rs2283306	4.89761e-18
rs2239060	5.30742e-18
rs7961557	6.86893e-18
rs11062209	6.45726e-18
rs4370987	1.64018e-17
rs10848654	7.86921e-18
rs753078	1.11417e-15
rs10160993	1.59627e-17
rs740417	3.1524e-14
rs740416	2.20771e-14
rs10491964	3.33783e-15
rs7296821	9.68497e-16
rs4441076	9.20041e-16
rs2239062	1.34182e-15
rs2239063	4.26675e-15
rs758117	3.03693e-15
rs12823424	3.19698e-15
rs714277	2.27235e-15
rs35407591	1.46417e-17
rs4765929	2.09311e-17
rs12422833	1.53597e-17
rs10774042	1.49561e-17
rs11062217	1.52772e-17
rs11062218	1.65766e-17
rs11611146	2.01862e-17
rs58017093	1.46286e-17
rs35167730	1.63496e-17
rs2887781	1.86497e-17
rs55935819	1.52336e-17
rs56144200	1.63496e-17
rs17223841	1.70891e-17
rs35124400	1.69674e-17
rs7311607	1.77261e-17
rs7312105	2.15131e-17
rs7312107	2.03106e-17
rs34533190	1.45718e-17
rs16929368	1.77618e-17
rs73042103	1.1591e-16
