## Supplementary material for "Characterization of shared and ancestry-specific signals driving complex traits using multi-ancestry fine-mapping": mscaviar_results_study1_post.txt

SNP_ID	Prob_in_pCausalSet
rs7974422	2.45115e-18
rs10773991	1.72005e-17
rs3759374	2.53282e-18
rs2370055	5.28554e-19
rs2286385	1.09994e-18
rs2286384	1.14078e-17
rs2286383	1.68372e-18
rs2240613	1.15863e-18
rs9805049	1.69187e-18
rs3809266	1.14432e-18
rs12342	9.86784e-19
rs1044471	2.1672e-18
rs4766416	3.8482e-18
rs4766417	1.50295e-17
rs35396561	4.15405e-18
rs1968095	3.89074e-18
rs1476732	1.19582e-17
rs12300993	1.06185e-17
rs7294540	1.51329e-17
rs4766418	1.26096e-17
rs10744552	1.14431e-17
rs13219	1.05751e-17
rs1044825	1.1083e-17
rs12811035	4.42713e-18
rs2286379	1.07402e-17
rs2058111	1.17716e-17
rs10128890	9.39305e-18
rs10773997	8.97847e-18
rs10773998	7.05725e-18
rs10773999	7.65168e-18
rs6489330	9.2606e-19
rs12580035	3.15826e-18
rs17800972	3.46232e-18
rs763555	2.29208e-18
rs61908044	6.45081e-19
rs11062062	6.61482e-19
rs2159096	6.44227e-19
rs56169661	1.16402e-18
rs7297252	7.6064e-19
rs2238044	9.62308e-11
rs10848624	2.69527e-10
rs10848625	2.77222e-10
rs10848626	2.99824e-10
rs2159102	1.36877e-10
rs2239017	3.76291e-11
rs10774030	0.00013159
rs758171	9.28239e-05
rs11062145	0.000777622
rs11062146	0.00374864
rs2283287	0.00205186
rs2283288	0.00370643
rs2238045	0.00156853
rs2238046	0.00146141
rs2238047	0.00146141
rs2238048	0.00182139
rs11614764	0.00144413
rs61909095	0.00240655
rs7133502	0.00050316
rs7308351	0.000551545
rs2239018	0.000619377
rs2238049	0.000156143
rs2238050	0.000123162
rs2238051	1.64105e-06
rs2238052	0.000501714
rs2098013	0.00066096
rs10774032	0.000594639
rs10459125	0.000852433
rs2239019	0.00154974
rs2239020	0.000852433
rs2239021	0.00084218
rs2239022	0.00084218
rs2239023	0.000758787
rs2239024	0.000554381
rs1860056	0.100935
rs2239025	0.00054191
rs2239026	0.000419696
rs2239027	0.000361886
rs10848627	0.000707868
rs10848628	0.000630448
rs12422554	0.000759848
rs4765668	0.000644822
rs10848629	0.00070034
rs4765902	0.000637965
rs4765669	0.000630448
rs4765670	0.000630448
rs12423277	0.177474
rs10774033	0.000609246
rs10848631	0.000939962
rs758172	0.000595822
rs758173	0.000598927
rs758174	0.000513983
rs10848632	0.000384491
rs10848633	0.000403821
rs10848634	0.000605155
rs10848635	0.000448243
rs10848636	0.000372286
rs10848637	0.000408478
rs2238053	0.000876711
rs11062156	0.000408478
rs2238054	0.000448243
rs11062157	1.3747e-11
rs1016388	0.010489
rs12424245	0.000404477
rs7957545	0.000268267
rs11062159	9.11909e-05
rs2238056	0.0285816
rs11062161	0.0383545
rs10774034	0.0758026
rs3922316	0.000201645
rs2190771	0.000218139
rs10848642	0.000252216
rs11062162	0.0619175
rs4765904	0.000205995
rs1108221	0.000136272
rs1108222	0.000136272
rs1108074	0.000100541
rs1108073	0.0445577
rs1108075	6.7594e-05
rs11062166	5.82476e-05
rs2239030	0.00481948
rs2283291	0.00567425
rs2239033	0.00624731
rs3794297	0.00621962
rs68089646	4.82656e-12
rs6489353	0.000665305
rs34382810	0.0148289
rs769087	0.00053215
rs2007044	0.0357319
rs1006737	0.000345482
rs2159100	0.000568719
rs12315711	0.000397693
rs11062170	0.00209317
rs4765905	0.000398815
rs882195	0.000586953
rs882194	0.00266139
rs882193	5.32739e-12
rs2370413	0.00034004
rs7297582	8.98241e-05
rs758170	0.000174172
rs61907761	7.37054e-18
rs2239037	2.15179e-09
rs4765911	0.0191431
rs2370414	0.00595227
rs10774035	0.000182525
rs2239038	0.00457936
rs2238057	0.0147698
rs10774036	0.000261386
rs10744560	0.000100871
rs12311439	0.000464898
rs1024582	0.00432443
rs4298967	0.00908858
rs1860002	0.0351237
rs4765913	3.34633e-08
rs10848645	1.30162e-16
rs4765914	6.68547e-12
rs10774037	3.92153e-12
rs2108570	4.71615e-19
rs2283294	2.0053e-15
rs2283296	4.90742e-18
rs2238060	4.05691e-18
rs4765919	3.34486e-18
rs2239045	3.94197e-18
rs2239046	6.5838e-18
rs2283299	1.42246e-18
rs2239047	1.32419e-18
rs3819526	4.36186e-16
rs3819530	3.40759e-16
rs3819531	6.68052e-19
rs3819532	4.64725e-16
rs3819535	2.52725e-16
rs3819536	1.07093e-18
rs1544502	5.56189e-18
rs7295089	1.84904e-16
rs7979389	1.04114e-17
rs7295590	8.26623e-18
rs2238066	1.9432e-18
rs2283301	8.37279e-18
rs2024077	1.47771e-18
rs2238069	5.1614e-16
rs2238070	1.4194e-15
rs2238071	4.17157e-16
rs2238072	5.43968e-16
rs10848649	3.86449e-16
rs11062196	3.51296e-16
rs11062197	3.06719e-16
rs7132154	2.34548e-16
rs7133259	6.56256e-16
rs11612864	4.7245e-16
rs7961089	4.30818e-16
rs7980160	4.405e-16
rs740419	5.16364e-19
rs2370513	7.0391e-19
rs1860006	1.0581e-18
rs11062203	8.10372e-19
rs2283303	9.54478e-19
rs2283304	8.34193e-19
rs12425203	3.95644e-18
rs11062204	6.1652e-17
rs6489369	7.93845e-19
rs6489370	8.25426e-19
rs1860004	9.85824e-19
rs3891781	9.99878e-19
rs3891780	1.00117e-18
rs10774040	8.61665e-19
rs11062206	9.32508e-19
rs880342	1.51757e-18
rs1108385	1.34074e-18
rs2238081	1.04426e-18
rs4765676	1.11741e-18
rs2283306	1.08365e-18
rs2239060	1.18639e-18
rs7961557	1.40873e-18
rs11062209	1.38184e-18
rs4370987	3.35287e-18
rs10848654	1.7035e-18
rs753078	2.27938e-16
rs10160993	3.39731e-18
rs740417	6.40708e-15
rs740416	4.48599e-15
rs10491964	8.12364e-16
rs7296821	1.96814e-16
rs4441076	1.86989e-16
rs2239062	2.72664e-16
rs2239063	1.02089e-15
rs758117	7.53377e-16
rs12823424	8.01373e-16
rs714277	5.8036e-16
rs35407591	9.16931e-18
rs4765929	1.30788e-17
rs12422833	9.47671e-18
rs10774042	9.30113e-18
rs11062217	9.39352e-18
rs11062218	1.01858e-17
rs11611146	4.11654e-18
rs58017093	9.36872e-18
rs35167730	1.06483e-17
rs2887781	1.2218e-17
rs55935819	9.29155e-18
rs56144200	1.06483e-17
rs17223841	1.11626e-17
rs35124400	1.10399e-17
rs7311607	1.15638e-17
rs7312105	1.39547e-17
rs7312107	1.30417e-17
rs34533190	9.73204e-18
rs16929368	1.1841e-17
