## Supplementary material for "Characterization of shared and ancestry-specific signals driving complex traits using multi-ancestry fine-mapping": not_shared_pips.txt

SNP_ID	shared_ll_x	notshared_ll_x	shared_ll_y	notshared_ll_y	not_shared_pip
rs1006737	-186.634	-187.701	-186.634	-187.701	0.00017822999999999998
rs10128890	-217.871	-216.96	-217.871	-216.96	3.5008530000000007e-17
rs10160993	-218.891	-217.982	-218.891	-217.982	1.2592570000000001e-17
rs1016388	-183.221	-185.252	-183.221	-185.252	0.0020631
rs1024582	-184.107	-184.687	-184.107	-184.687	0.003631279999999901
rs1044471	-219.343	-218.453	-219.343	-218.453	7.861620000000001e-18
rs1044825	-217.706	-216.772	-217.706	-216.772	4.22224e-17
rs10459125	-185.731	-187.42	-185.731	-187.42	0.00023606700000000007
rs10491964	-213.41	-212.681	-213.41	-212.681	2.5254979999999993e-15
rs10744552	-217.674	-216.729	-217.674	-216.729	4.4101e-17
rs10744560	-187.865	-188.35	-187.865	-188.35	9.314599999999999e-05
rs10773991	-217.266	-216.567	-217.266	-216.567	5.18406e-17
rs10773997	-217.916	-217.003	-217.916	-217.003	3.353707000000001e-17
rs10773998	-218.158	-217.242	-218.158	-217.242	2.6395330000000004e-17
rs10773999	-218.077	-217.154	-218.077	-217.154	2.8836600000000006e-17
rs10774030	-187.599	-190.364	-187.599	-190.364	1.2426000000000006e-05
rs10774032	-186.091	-187.803	-186.091	-187.803	0.000160923
rs10774033	-186.067	-187.607	-186.067	-187.607	0.000195869
rs10774034	-181.243	-183.844	-181.243	-183.844	0.008432999999999996
rs10774035	-187.272	-188.071	-187.272	-188.071	0.00012309399999999997
rs10774036	-186.913	-187.238	-186.913	-187.238	0.00028314999999999997
rs10774037	-204.928	-205.058	-204.928	-205.058	5.166040000000001e-12
rs10774040	-220.274	-219.351	-220.274	-219.351	3.2046869999999998e-18
rs10774042	-217.888	-218.754	-217.888	-218.754	5.81739e-18
rs10848624	-200.698	-202.287	-200.698	-202.287	8.2527e-11
rs10848625	-200.669	-202.146	-200.669	-202.146	9.499700000000006e-11
rs10848626	-200.591	-202.068	-200.591	-202.068	1.0274200000000002e-10
rs10848627	-185.917	-187.514	-185.917	-187.514	0.00021501899999990003
rs10848628	-186.032	-187.607	-186.032	-187.607	0.000195869
rs10848629	-185.927	-187.514	-185.927	-187.514	0.00021501899999989992
rs10848631	-185.633	-187.129	-185.633	-187.129	0.00031592799999999993
rs10848632	-186.527	-187.989	-186.527	-187.989	0.00013365400000000003
rs10848633	-186.478	-187.896	-186.478	-187.896	0.000146646
rs10848634	-186.073	-187.514	-186.073	-187.514	0.00021501899999990003
rs10848635	-186.373	-187.803	-186.373	-187.803	0.00016092200000000003
rs10848636	-186.559	-187.989	-186.559	-187.989	0.00013365399999999998
rs10848637	-186.466	-187.896	-186.466	-187.896	0.00014664600000000006
rs10848642	-186.948	-189.569	-186.948	-189.569	2.7517000000000015e-05
rs10848645	-215.241	-214.955	-215.241	-214.955	2.5991799999999996e-16
rs10848649	-214.153	-213.204	-214.153	-213.204	1.4968169999999999e-15
rs10848654	-219.585	-218.692	-219.585	-218.692	6.1933300000000015e-18
rs11062037	0.0	-219.649	0.0	-219.649	2.3788600000000004e-18
rs11062042	0.0	-220.037	0.0	-220.037	1.6137800000000004e-18
rs11062045	0.0	-219.742	0.0	-219.742	2.16687e-18
rs11062046	0.0	-219.755	0.0	-219.755	2.1382600000000007e-18
rs11062062	-220.543	-219.579	-220.543	-219.579	2.5503199999999997e-18
rs11062110	0.0	-220.134	0.0	-220.134	1.4637800000000002e-18
rs11062145	-185.823	-187.517	-185.823	-187.517	0.00021435200000000012
rs11062146	-184.25	-185.887	-184.25	-185.887	0.0010939
rs11062156	-186.466	-187.896	-186.466	-187.896	0.00014664600000000006
rs11062157	-203.673	-203.273	-203.673	-203.273	3.07642e-11
rs11062159	-187.966	-189.373	-187.966	-189.373	3.34831e-05
rs11062161	-181.924	-184.042	-181.924	-184.042	0.0069180000000000005
rs11062162	-181.445	-183.943	-181.445	-183.943	0.007637499999999894
rs11062166	-188.414	-189.915	-188.414	-189.915	1.9480500000000004e-05
rs11062170	-184.832	-185.646	-184.832	-185.646	0.0013920399999999998
rs11062196	-214.248	-213.3	-214.248	-213.3	1.360002e-15
rs11062197	-214.384	-213.441	-214.384	-213.441	1.181677e-15
rs11062203	-220.337	-219.441	-220.337	-219.441	2.9290700000000012e-18
rs11062204	-215.989	-215.158	-215.989	-215.158	2.1222840000000004e-16
rs11062206	-220.194	-219.286	-220.194	-219.286	3.4192979999999998e-18
rs11062209	-219.796	-218.886	-219.796	-218.886	5.102600000000001e-18
rs11062217	-217.878	-218.717	-217.878	-218.717	6.041560000000006e-18
rs11062218	-217.797	-218.636	-217.797	-218.636	6.5488e-18
rs1108073	-181.774	-184.251	-181.774	-184.251	0.005616099999999999
rs1108074	-187.868	-190.666	-187.868	-190.666	9.191e-06
rs1108075	-188.265	-189.728	-188.265	-189.728	2.3476999999999992e-05
rs1108221	-187.564	-189.096	-187.564	-189.096	4.4189999999999995e-05
rs1108222	-187.564	-189.096	-187.564	-189.096	4.4189999999999995e-05
rs1108385	-219.827	-218.933	-219.827	-218.933	4.866650000000002e-18
rs11611146	-218.698	-217.737	-218.698	-217.737	1.609544e-17
rs11612864	-213.952	-213.167	-213.952	-213.167	1.552872e-15
rs11614764	-185.204	-186.846	-185.204	-186.846	0.0004190299999999999
rs117716648	0.0	-220.033	0.0	-220.033	1.62031e-18
rs118139921	0.0	-219.484	0.0	-219.484	2.8047500000000004e-18
rs12300993	-217.748	-216.789	-217.748	-216.789	4.1530800000000004e-17
rs12311439	-186.337	-186.772	-186.337	-186.772	0.00045120499999989997
rs12315711	-186.493	-187.611	-186.493	-187.611	0.00019507899999999997
rs12342	-220.148	-219.793	-220.148	-219.793	2.0594100000000005e-18
rs12422554	-185.846	-187.42	-185.846	-187.42	0.00023607100000000002
rs12422833	-217.869	-218.716	-217.869	-218.716	6.042249999999997e-18
rs12423277	-180.392	-182.654	-180.392	-182.654	0.02771800000000002
rs12424245	-186.476	-187.803	-186.476	-187.803	0.00016101000000000006
rs12425000	0.0	-217.982	0.0	-217.982	1.25966e-17
rs12425203	-218.738	-217.818	-218.738	-217.818	1.4846220000000003e-17
rs12425215	0.0	-220.032	0.0	-220.032	1.6221e-18
rs12580035	-218.964	-218.037	-218.964	-218.037	1.1916340000000001e-17
rs12811035	-218.625	-217.679	-218.625	-217.679	1.7049650000000002e-17
rs12813534	0.0	-219.649	0.0	-219.649	2.3788600000000004e-18
rs12823424	-213.423	-212.734	-213.423	-212.734	2.3956410000000002e-15
rs13219	-217.753	-216.821	-217.753	-216.821	4.023360000000001e-17
rs1476732	-217.629	-216.68	-217.629	-216.68	4.6292900000000004e-17
rs1476733	0.0	-219.182	0.0	-219.182	3.79459e-18
rs1544502	-218.398	-218.07	-218.398	-218.07	1.1538309999999996e-17
rs16929368	-217.647	-218.704	-217.647	-218.704	6.118000000000004e-18
rs17223841	-217.706	-218.705	-217.706	-218.705	6.1122999999999994e-18
rs17800972	-218.872	-218.099	-218.872	-218.099	1.1207920000000001e-17
rs1860002	-182.012	-182.204	-182.012	-182.204	0.0434954
rs1860004	-220.138	-219.21	-220.138	-219.21	3.6897080000000004e-18
rs1860006	-220.069	-219.362	-220.069	-219.362	3.1677900000000005e-18
rs1860056	-180.957	-183.285	-180.957	-183.285	0.014753999999999906
rs1968095	-218.755	-217.834	-218.755	-217.834	1.460012e-17
rs2007044	-181.995	-183.582	-181.995	-183.582	0.010961700000000005
rs2024077	-219.729	-218.897	-219.729	-218.897	5.04596e-18
rs2058111	-217.645	-216.729	-217.645	-216.729	4.410149999999999e-17
rs2098013	-185.985	-187.803	-185.985	-187.803	0.000160923
rs2108570	-220.894	-220.088	-220.894	-220.088	1.532573e-18
rs2159096	-220.57	-219.604	-220.57	-219.604	2.486921000000001e-18
rs2159100	-186.135	-187.238	-186.135	-187.238	0.00028315
rs2159102	-201.375	-203.305	-201.375	-203.305	2.981199999999999e-11
rs2190766	0.0	-219.836	0.0	-219.836	1.9724900000000004e-18
rs2190771	-187.094	-189.659	-187.094	-189.659	2.5158999999900004e-05
rs2238044	-201.728	-204.015	-201.728	-204.015	1.46522e-11
rs2238045	-185.121	-186.753	-185.121	-186.753	0.0004600099999998999
rs2238046	-185.192	-186.846	-185.192	-186.846	0.00041902
rs2238047	-185.192	-186.846	-185.192	-186.846	0.00041902
rs2238048	-184.971	-186.66	-184.971	-186.66	0.0005050499999999999
rs2238049	-187.428	-189.315	-187.428	-189.315	3.547899999999999e-05
rs2238050	-187.665	-189.588	-187.665	-189.588	2.702299999999999e-05
rs2238051	-191.983	-194.533	-191.983	-194.533	1.9236e-07
rs2238052	-186.261	-187.71	-186.261	-187.71	0.00017661
rs2238053	-185.703	-187.035	-185.703	-187.035	0.00034703900000000005
rs2238054	-186.373	-187.803	-186.373	-187.803	0.00016092200000000003
rs2238056	-182.218	-184.31	-182.218	-184.31	0.0052946000000000035
rs2238057	-182.878	-182.511	-182.878	-182.511	0.0319898
rs2238060	-218.714	-218.189	-218.714	-218.189	1.023941e-17
rs2238066	-219.453	-218.576	-219.453	-218.576	6.954020000000001e-18
rs2238069	-213.863	-213.815	-213.863	-213.815	8.124840000000002e-16
rs2238070	-212.852	-212.769	-212.852	-212.769	2.31393e-15
rs2238071	-214.076	-213.918	-214.076	-213.918	7.330910000000002e-16
rs2238072	-213.811	-213.707	-213.811	-213.707	9.05532e-16
rs2238081	-220.08	-219.169	-220.08	-219.169	3.8416900000000004e-18
rs2239017	-202.667	-204.573	-202.667	-204.573	8.386000000000001e-12
rs2239018	-186.05	-187.424	-186.05	-187.424	0.00023510900000000006
rs2239019	-185.133	-186.742	-185.133	-186.742	0.00046517
rs2239020	-185.731	-187.42	-185.731	-187.42	0.00023606700000000007
rs2239021	-185.743	-187.42	-185.743	-187.42	0.00023606999999990004
rs2239022	-185.743	-187.42	-185.743	-187.42	0.00023606999999990004
rs2239023	-185.847	-187.514	-185.847	-187.514	0.000215019
rs2239024	-186.161	-187.803	-186.161	-187.803	0.0001609230000000001
rs2239025	-186.184	-187.803	-186.184	-187.803	0.00016092299999989992
rs2239026	-186.439	-188.082	-186.439	-188.082	0.00012182700000000002
rs2239027	-186.587	-188.184	-186.587	-188.184	0.00010992499999999997
rs2239030	-183.998	-186.24	-183.998	-186.24	0.0007679699999999998
rs2239033	-183.739	-186.048	-183.739	-186.048	0.0009308099999999
rs2239037	-198.62	-198.951	-198.62	-198.951	2.31823e-09
rs2239038	-184.049	-184.141	-184.049	-184.141	0.0062669399999999995
rs2239045	-218.743	-218.189	-218.743	-218.189	1.0238810000000001e-17
rs2239046	-218.229	-217.946	-218.229	-217.946	1.3061340000000002e-17
rs2239047	-219.841	-219.074	-219.841	-219.074	4.22524e-18
rs2239060	-219.951	-219.092	-219.951	-219.092	4.149670000000001e-18
rs2239062	-214.502	-213.541	-214.502	-213.541	1.06918e-15
rs2239063	-213.181	-212.43	-213.181	-212.43	3.24588e-15
rs2240613	-219.985	-219.724	-219.985	-219.724	2.205800000000001e-18
rs2283287	-184.852	-186.462	-184.852	-186.462	0.0006154300000000001
rs2283288	-184.261	-185.792	-184.261	-185.792	0.0012023900000000002
rs2283291	-183.835	-186.144	-183.835	-186.144	0.0008454299999999006
rs2283294	-212.506	-212.934	-212.506	-212.934	1.9603300000000004e-15
rs2283296	-218.523	-217.988	-218.523	-217.988	1.25153e-17
rs2283299	-219.769	-219.002	-219.769	-219.002	4.541390000000001e-18
rs2283301	-217.988	-217.64	-217.988	-217.64	1.772199e-17
rs2283303	-220.171	-219.286	-220.171	-219.286	3.4196200000000013e-18
rs2283304	-220.308	-219.401	-220.308	-219.401	3.046915e-18
rs2283306	-220.043	-219.169	-220.043	-219.169	3.8422e-18
rs2286379	-217.737	-216.821	-217.737	-216.821	4.02339e-17
rs2286383	-219.598	-218.829	-219.598	-218.829	5.3996200000000004e-18
rs2286384	-217.677	-216.944	-217.677	-216.944	3.5544400000000003e-17
rs2286385	-220.037	-219.725	-220.037	-219.725	2.2044900000000004e-18
rs2370055	-220.791	-220.359	-220.791	-220.359	1.1689720000000003e-18
rs2370413	-186.65	-187.706	-186.65	-187.706	0.00017741999999999996
rs2370414	-183.787	-183.635	-183.787	-183.635	0.010399330000000002
rs2370419	0.0	-219.459	0.0	-219.459	2.8747800000000004e-18
rs2370513	-220.487	-219.866	-220.487	-219.866	1.9134400000000003e-18
rs2470433	0.0	-219.649	0.0	-219.649	2.3788600000000004e-18
rs2887781	-217.615	-218.625	-217.615	-218.625	6.6195000000000024e-18
rs34382810	-182.874	-185.047	-182.874	-185.047	0.002534299999999998
rs34533190	-217.845	-218.898	-217.845	-218.898	5.036880000000002e-18
rs35124400	-217.717	-218.705	-217.717	-218.705	6.111300000000005e-18
rs35167730	-217.753	-218.743	-217.753	-218.743	5.885300000000004e-18
rs35396561	-218.689	-217.745	-218.689	-217.745	1.596079e-17
rs35407591	-217.903	-218.786	-217.903	-218.786	5.637690000000001e-18
rs35619203	0.0	-219.904	0.0	-219.904	1.84235e-18
rs35951631	0.0	-220.069	0.0	-220.069	1.5630800000000001e-18
rs3759374	-219.187	-218.453	-219.187	-218.453	7.86398e-18
rs3794297	-183.743	-186.144	-183.743	-186.144	0.0008454199999999995
rs3809266	-219.998	-219.724	-219.998	-219.724	2.205490000000001e-18
rs3819526	-214.032	-213.437	-214.032	-213.437	1.1854099999999997e-15
rs3819530	-214.279	-213.654	-214.279	-213.654	9.54989e-16
rs3819531	-220.536	-219.711	-220.536	-219.711	2.2358780000000005e-18
rs3819532	-213.968	-213.654	-213.968	-213.654	9.54995e-16
rs3819535	-214.578	-213.974	-214.578	-213.974	6.929599999999999e-16
rs3819536	-220.055	-219.211	-220.055	-219.211	3.6855500000000004e-18
rs3891780	-220.122	-219.196	-220.122	-219.196	3.7394720000000006e-18
rs3891781	-220.123	-219.196	-220.123	-219.196	3.739458e-18
rs3922316	-187.172	-189.758	-187.172	-189.758	2.2779000000000007e-05
rs4298967	-183.364	-184.014	-183.364	-184.014	0.00711582
rs4370987	-218.904	-217.945	-218.904	-217.945	1.3074770000000001e-17
rs4441076	-214.879	-213.918	-214.879	-213.918	7.330780000000001e-16
rs4765668	-186.01	-187.607	-186.01	-187.607	0.000195869
rs4765669	-186.032	-187.607	-186.032	-187.607	0.000195869
rs4765670	-186.032	-187.607	-186.032	-187.607	0.000195869
rs4765676	-220.01	-219.052	-220.01	-219.052	4.320640000000001e-18
rs4765902	-186.02	-187.607	-186.02	-187.607	0.000195869
rs4765904	-187.151	-189.758	-187.151	-189.758	2.2779000000000007e-05
rs4765905	-186.49	-187.611	-186.49	-187.611	0.00019507999999990002
rs4765910	0.0	-216.977	0.0	-216.977	3.44106e-17
rs4765911	-182.619	-182.97	-182.619	-182.97	0.0202104
rs4765913	-195.876	-196.572	-195.876	-196.572	2.50186e-08
rs4765914	-204.394	-204.703	-204.394	-204.703	7.368629999999997e-12
rs4765919	-218.908	-218.349	-218.908	-218.349	8.72326e-18
rs4765929	-217.545	-218.434	-217.545	-218.434	8.017900000000003e-18
rs4766416	-218.766	-217.812	-218.766	-217.812	1.4930280000000002e-17
rs4766417	-217.401	-216.49	-217.401	-216.49	5.60085e-17
rs4766418	-217.576	-216.632	-217.576	-216.632	4.86007e-17
rs55935819	-217.889	-218.708	-217.889	-218.708	6.096749999999998e-18
rs56144200	-217.753	-218.743	-217.753	-218.743	5.885300000000004e-18
rs56169661	-219.98	-219.693	-219.98	-219.693	2.2762100000000008e-18
rs58017093	-217.882	-218.822	-217.882	-218.822	5.435279999999998e-18
rs61907761	-218.116	-218.004	-218.116	-218.004	1.2316240000000001e-17
rs61908044	-220.568	-219.604	-220.568	-219.604	2.4869310000000005e-18
rs61909095	-184.693	-186.462	-184.693	-186.462	0.0006154200000000002
rs6489330	-220.212	-219.813	-220.212	-219.813	2.018146e-18
rs6489353	-185.979	-188.281	-185.979	-188.281	9.981299999999992e-05
rs6489369	-220.358	-219.441	-220.358	-219.441	2.928783e-18
rs6489370	-220.318	-219.401	-220.318	-219.401	3.046772000000001e-18
rs68089646	-204.72	-204.741	-204.72	-204.741	7.09374e-12
rs7132154	-214.652	-213.724	-214.652	-213.724	8.89978e-16
rs7133259	-213.623	-212.825	-213.623	-212.825	2.1878660000000005e-15
rs7133502	-186.258	-187.987	-186.258	-187.987	0.00013389599999990003
rs714277	-213.746	-213.082	-213.746	-213.082	1.692026e-15
rs71454848	0.0	-219.941	0.0	-219.941	1.77616e-18
rs7294540	-217.394	-216.446	-217.394	-216.446	5.85429e-17
rs7295089	-214.89	-215.309	-214.89	-215.309	1.8233199999999998e-16
rs7295590	-218.0	-217.643	-218.0	-217.643	1.7673370000000003e-17
rs7296821	-214.828	-213.867	-214.828	-213.867	7.717090000000001e-16
rs7297252	-220.401	-219.46	-220.401	-219.46	2.8714060000000005e-18
rs7297582	-187.981	-187.896	-187.981	-187.896	0.0001466469
rs73033378	0.0	-219.812	0.0	-219.812	2.0201700000000002e-18
rs73042103	0.0	-215.762	0.0	-215.762	1.1591e-16
rs7308351	-186.166	-187.895	-186.166	-187.895	0.00014677199999999998
rs7311607	-217.67	-218.667	-217.67	-218.667	6.347699999999996e-18
rs7312105	-217.481	-218.469	-217.481	-218.469	7.7414e-18
rs7312107	-217.548	-218.507	-217.548	-218.507	7.4469e-18
rs740416	-211.701	-210.74	-211.701	-210.74	1.759113e-14
rs740417	-211.345	-210.384	-211.345	-210.384	2.5116940000000006e-14
rs740419	-220.809	-220.247	-220.809	-220.247	1.307424e-18
rs753078	-214.681	-213.728	-214.681	-213.728	8.862579999999999e-16
rs758117	-213.485	-212.782	-213.485	-212.782	2.2835850000000002e-15
rs758170	-187.319	-188.529	-187.319	-188.529	7.790899999999998e-05
rs758171	-187.948	-190.452	-187.948	-190.452	1.1384100000000005e-05
rs758172	-186.089	-187.607	-186.089	-187.607	0.000195869
rs758173	-186.084	-187.514	-186.084	-187.514	0.00021502
rs758174	-186.237	-187.71	-186.237	-187.71	0.00017661
rs76086674	0.0	-218.895	0.0	-218.895	5.0561e-18
rs763555	-219.302	-219.668	-219.302	-219.668	2.33429e-18
rs769087	-186.202	-187.339	-186.202	-187.339	0.00025597699999990004
rs7957545	-186.887	-188.461	-186.887	-188.461	8.334599999990002e-05
rs7961089	-214.044	-213.113	-214.044	-213.113	1.6398700000000004e-15
rs7961557	-219.776	-218.813	-219.776	-218.813	5.485960000000001e-18
rs7963869	0.0	-219.642	0.0	-219.642	2.3954300000000004e-18
rs7974422	-219.22	-218.497	-219.22	-218.497	7.52856e-18
rs7975229	0.0	-219.297	0.0	-219.297	3.3821400000000004e-18
rs7979389	-217.769	-217.383	-217.769	-217.383	2.29156e-17
rs7980160	-214.022	-213.073	-214.022	-213.073	1.706956e-15
rs880342	-219.702	-218.813	-219.702	-218.813	5.4869600000000004e-18
rs882193	-204.621	-204.924	-204.621	-204.924	5.906110000000002e-12
rs882194	-184.592	-185.528	-184.592	-185.528	0.0015655200000000004
rs882195	-186.104	-186.836	-186.104	-186.836	0.00042357699999999996
rs972657	0.0	-220.02	0.0	-220.02	1.6407e-18
rs9805049	-219.594	-218.872	-219.594	-218.872	5.169740000000001e-18
