## Supplementary material for "Characterization of shared and ancestry-specific signals driving complex traits using multi-ancestry fine-mapping": results_schizophrenia.txt

chr	start_bp	end_bp	rsid	eur_pip	afr_pip	eur_maf	afr_maf	bp	bp	eur_beta	afr_beta	eur_se	afr_se	eur_zscore	afr_zscore	eur_pval	afr_pval	global_pip	eur_nocausal	afr_nocausal	shared_pip	not_shared_pip	shared_ll	notshared_ll	num_snps_eur	num_snps_afr	nc	runtime
12	1884005	2884005	rs10774034	0.0842356	0.0758026	0.367793	0.0595238	2330458	2330458	-0.0821975276313988	-0.0992017421200319	0.0087	0.034	-9.447991681769977	-2.9176982976479966	4.674e-21	0.003511	0.0842356	2.75332e-17	0.238465	0.0758026	0.0084329999999999	-181.243	-183.844	270	246	1	0.969
12	1884005	2884005	rs1108073	0.0501738	0.0445577	0.364811	0.0555556	2333638	2333638	-0.0817959103021831	-0.0985945675055636	0.0087	0.0344	-9.401828770365874	-2.8661211484175464	8.444e-21	0.004163	0.0501738	2.75332e-17	0.238465	0.0445577	0.0056160999999999	-181.774	-184.251	270	246	1	0.969
12	1884005	2884005	rs11062162	0.069555	0.0619175	0.364811	0.0555556	2332104	2332104	-0.0820998220832744	-0.0989036285144588	0.0087	0.0344	-9.436761158997058	-2.875105480071477	5.984e-21	0.00398	0.0695549999999999	2.75332e-17	0.238465	0.0619175	0.0076374999999998	-181.445	-183.943	270	246	1	0.969
12	1884005	2884005	rs1860002	0.0786191	0.0351237	0.54175	0.59127	2413803	2413803	0.0837987219353288	0.0307037775750057	0.0087	0.0185	9.632037004060782	1.6596636527030109	1.039e-21	0.09627	0.0786191	2.75332e-17	0.238465	0.0351237	0.0434954	-182.012	-182.204	270	246	1	0.969
12	1884005	2884005	rs12423277	0.205192	0.177474	0.442346	0.385913	2314319	2314319	-0.0824038262548157	-0.049400350295127	0.0086	0.0178	-9.581840262187871	-2.7753005783779217	1.306e-21	0.005483	0.205192	2.75332e-17	0.238465	0.177474	0.027718	-180.392	-182.654	270	246	1	0.969
12	1884005	2884005	rs1860056	0.115689	0.100935	0.442346	0.385913	2311836	2311836	-0.0817959103021831	-0.0499047851286405	0.0086	0.0178	-9.511152360718965	-2.8036396139685675	2.792e-21	0.005047	0.1156889999999999	2.75332e-17	0.238465	0.100935	0.0147539999999999	-180.957	-183.285	270	246	1	0.969
