## Supplementary material for "Characterization of shared and ancestry-specific signals driving complex traits using multi-ancestry fine-mapping": global_pips.txt

SNP_ID	shared_ll	notshared_ll	global_pips
rs1044931	-141.68	-140.728	5.25637e-11
rs10467124	-143.163	-142.25	1.156841e-11
rs10735871	-142.784	-141.996	1.5331000000000002e-11
rs10876943	-141.87	-140.919	4.343245e-11
rs10876944	-141.916	-141.87	2.185533e-11
rs10876963	-143.006	-142.106	1.3401210000000001e-11
rs10876968	-139.398	-138.654	4.3827300000000005e-10
rs10876971	-136.943	-136.2	5.1002500000000005e-09
rs10876973	-136.751	-136.007	6.18192e-09
rs10876974	-136.837	-136.1	5.6448599999999995e-09
rs1098740	-134.596	-135.089	2.45923e-08
rs111566142	0.0	-141.84	1.37545e-11
rs11172030	-141.909	-141.87	2.1916849999999998e-11
rs11172033	-142.05	-141.121	3.565781e-11
rs11172037	-142.036	-141.943	1.9944319999999997e-11
rs11172043	-142.352	-142.226	1.4850689999999997e-11
rs11172047	-142.305	-142.289	1.4534309999999999e-11
rs11172106	-142.779	-141.87	1.692622e-11
rs11172111	-142.973	-142.069	1.3896210000000001e-11
rs11172140	-137.453	-136.695	3.0977810000000003e-09
rs11172142	-136.509	-135.776	7.813340000000001e-09
rs11172155	-136.649	-135.919	6.7733599999999994e-09
rs114959164	0.0	-141.886	1.31309e-11
rs11614077	-136.143	-135.298	1.2270600000000001e-08
rs117118210	0.0	-140.195	7.12868e-11
rs11830804	-136.833	-136.1	5.649550000000001e-09
rs12227309	-137.08	-136.336	4.448250000000001e-09
rs12298170	-142.896	-141.997	1.494291e-11
rs12300079	-142.064	-141.991	1.915136e-11
rs12300191	-142.05	-141.991	1.9261619999999998e-11
rs12305763	-142.304	-142.257	1.482825e-11
rs12312693	-142.764	-141.87	1.698422e-11
rs12321987	-142.071	-141.978	1.9264819999999997e-11
rs12322902	-142.899	-141.997	1.493147e-11
rs12426816	-142.509	-142.403	1.2531009999999999e-11
rs12814239	0.0	-124.352	0.000541441
rs12820078	-136.949	-136.192	5.12276e-09
rs12826178	0.0	-122.774	0.00262126
rs141346283	0.0	-141.235	2.51933e-11
rs141407717	0.0	-141.461	2.00987e-11
rs143191624	0.0	-142.267	8.97425e-12
rs147497332	0.0	-141.677	1.61846e-11
rs149575918	0.0	-141.384	2.17089e-11
rs151207679	0.0	-141.178	2.66663e-11
rs1689589	-142.288	-142.053	1.697849e-11
rs17449599	0.0	-140.883	3.58078e-11
rs1843314	-141.569	-140.615	5.887080000000001e-11
rs1846398	-142.758	-141.957	1.5895350000000002e-11
rs1846400	-142.171	-141.307	3.001994e-11
rs1909328	-142.685	-141.811	1.8102099999999998e-11
rs2122693	0.0	-140.619	4.66402e-11
rs2371631	-142.142	-142.119	1.718677e-11
rs28876529	-142.036	-141.943	1.9944319999999997e-11
rs2888106	-142.202	-141.262	3.091138e-11
rs2888107	-142.204	-141.262	3.0901140000000003e-11
rs2888108	-142.156	-141.237	3.1825689999999995e-11
rs2943691	-135.986	-135.209	1.3627200000000001e-08
rs2943692	-136.042	-135.254	1.299071e-08
rs2943693	-136.045	-135.254	1.2981e-08
rs3204635	-139.723	-138.908	3.3426530000000003e-10
rs324010	-139.236	-138.308	5.94188e-10
rs324013	-143.218	-142.381	1.032164e-11
rs324015	-128.453	-128.32	1.62119e-05
rs324017	-125.261	-125.173	0.000383573
rs324018	-134.913	-134.374	3.338154e-08
rs324019	-134.865	-134.374	3.384375e-08
rs324020	-142.203	-141.937	1.886537e-11
rs324021	-141.311	-140.354	7.63662e-11
rs34073963	0.0	-137.463	1.09488e-09
rs34790089	0.0	-142.124	1.03572e-11
rs34935055	0.0	-140.9	3.51967e-11
rs35253246	0.0	-142.267	8.97477e-12
rs36050407	-136.847	-136.1	5.63109e-09
rs3809114	-137.694	-137.134	2.100795e-09
rs4326839	-141.923	-141.87	2.1788380000000005e-11
rs4417325	-141.909	-141.87	2.1916849999999998e-11
rs4477473	-141.669	-140.718	5.31132e-11
rs4514464	-141.909	-141.87	2.1916849999999998e-11
rs4559	-139.794	-138.839	3.4762280000000005e-10
rs473465	-138.386	-137.445	1.4049619999999999e-09
rs4759036	-141.551	-140.595	5.99966e-11
rs4759041	-142.157	-141.239	3.176274e-11
rs4759042	-140.999	-140.042	1.0431759999999999e-10
rs4759272	-141.291	-140.333	7.798940000000001e-11
rs487722	-134.946	-134.371	3.316623e-08
rs501055	-136.882	-136.148	5.3830400000000005e-09
rs505479	-136.936	-136.192	5.13943e-09
rs507562	-138.128	-137.182	1.824982e-09
rs519452	-136.712	-136.007	6.241019999999999e-09
rs538548	-136.801	-136.1	5.69468e-09
rs55812315	-142.115	-141.199	3.3086160000000005e-11
rs56023460	-142.05	-141.121	3.565781e-11
rs56156199	0.0	-141.244	2.49622e-11
rs56347319	0.0	-141.257	2.46291e-11
rs567895	-136.099	-135.349	1.192521e-08
rs572198	-136.192	-135.87	7.98708e-09
rs61937566	-141.264	-140.308	7.99637e-11
rs61937595	0.0	-116.834	0.996437
rs61939604	-142.116	-141.199	3.307775e-11
rs6581124	-140.833	-140.889	6.07277e-11
rs6581138	-137.805	-137.052	2.170211e-09
rs703845	-142.863	-142.277	1.218545e-11
rs703848	-133.899	-134.399	4.92122e-08
rs703849	-140.227	-140.785	8.550269999999998e-11
rs7133572	-136.788	-136.058	5.898019999999999e-09
rs71461305	0.0	-141.306	2.34656e-11
rs71461306	0.0	-141.244	2.49622e-11
rs71461310	0.0	-141.367	2.20801e-11
rs71461311	0.0	-140.951	3.34484e-11
rs71461312	0.0	-139.641	1.24071e-10
rs725957	-133.507	-133.373	1.035472e-07
rs7297282	-136.002	-135.209	1.3576509999999999e-08
rs7302906	-137.131	-136.385	4.2358800000000005e-09
rs7303542	-136.823	-136.148	5.46266e-09
rs73115907	-137.007	-136.284	4.712549999999999e-09
rs73115999	0.0	-138.043	6.13087e-10
rs748894	0.0	-141.541	1.85527e-11
rs76589759	0.0	-141.979	1.19698e-11
rs78438401	0.0	-142.135	1.02425e-11
rs79050713	-142.071	-141.978	1.9264819999999997e-11
rs7955918	-141.709	-140.76	5.0942799999999995e-11
rs7956391	-142.083	-141.158	3.439369e-11
rs7959253	-142.124	-141.199	3.302169e-11
rs7959654	-141.663	-140.718	5.3180299999999996e-11
rs7959725	-142.136	-141.199	3.294162e-11
rs7960137	-141.902	-140.961	4.175065e-11
rs7961602	-141.588	-140.634	5.7759300000000006e-11
rs7963352	-137.129	-136.385	4.238330000000001e-09
rs7966846	-140.098	-139.359	2.1676169999999996e-10
rs7967940	-141.737	-140.798	4.91521e-11
rs7972591	-142.013	-141.08	3.711094e-11
rs7972998	0.0	-141.257	2.46291e-11
rs7976512	-139.474	-138.779	3.913378e-10
rs7979655	-141.975	-141.039	3.8645480000000005e-11
rs840161	-139.629	-138.916	3.3972669999999996e-10
rs841718	-142.449	-141.507	2.417484e-11
rs841828	-136.228	-136.218	6.31243e-09
rs9668259	-141.752	-140.798	4.89944e-11
rs9738646	-135.947	-135.159	1.4290810000000001e-08
rs9739473	-142.29	-142.122	1.621728e-11
