## Supplementary material for "Characterization of shared and ancestry-specific signals driving complex traits using multi-ancestry fine-mapping": mscaviar_results_shared_pips.txt

SNP_ID	shared_pip	shared_ll	notshared_ll
rs4759036	1.22365e-11	-141.551	-140.595
rs9668259	1.00111e-11	-141.752	-140.798
rs12300079	7.32835e-12	-142.064	-141.991
rs12300191	7.43537e-12	-142.05	-141.991
rs7961602	1.17945e-11	-141.588	-140.634
rs10876943	8.89602e-12	-141.87	-140.919
rs4477473	1.08831e-11	-141.669	-140.718
rs4514464	8.56201e-12	-141.909	-141.87
rs7955918	1.04562e-11	-141.709	-140.76
rs4417325	8.56201e-12	-141.909	-141.87
rs7959654	1.09496e-11	-141.663	-140.718
rs11172030	8.56201e-12	-141.909	-141.87
rs7960137	8.61714e-12	-141.902	-140.961
rs10876944	8.50209e-12	-141.916	-141.87
rs7979655	8.01153e-12	-141.975	-141.039
rs7967940	1.01673e-11	-141.737	-140.798
rs4326839	8.43691e-12	-141.923	-141.87
rs7972591	7.70982e-12	-142.013	-141.08
rs11172033	7.43578e-12	-142.05	-141.121
rs56023460	7.43578e-12	-142.05	-141.121
rs7956391	7.18918e-12	-142.083	-141.158
rs7959253	6.90161e-12	-142.124	-141.199
rs7959725	6.82259e-12	-142.136	-141.199
rs28876529	7.53711e-12	-142.036	-141.943
rs11172037	7.53711e-12	-142.036	-141.943
rs79050713	7.27749e-12	-142.071	-141.978
rs55812315	6.96521e-12	-142.115	-141.199
rs12321987	7.27749e-12	-142.071	-141.978
rs4759041	6.67956e-12	-142.157	-141.239
rs61939604	6.95693e-12	-142.116	-141.199
rs11172043	5.4968e-12	-142.352	-142.226
rs1846400	6.58645e-12	-142.171	-141.307
rs12426816	4.69519e-12	-142.509	-142.403
rs2888108	6.68415e-12	-142.156	-141.237
rs11172047	5.75742e-12	-142.305	-142.289
rs2371631	6.78152e-12	-142.142	-142.119
rs12305763	5.76332e-12	-142.304	-142.257
rs2888107	6.37217e-12	-142.204	-141.262
rs2888106	6.38225e-12	-142.202	-141.262
rs1846398	3.66279e-12	-142.758	-141.957
rs10735871	3.56597e-12	-142.784	-141.996
rs1909328	3.94039e-12	-142.685	-141.811
rs9739473	5.84455e-12	-142.29	-142.122
rs840161	8.36834e-11	-139.629	-138.916
rs725957	3.81481e-08	-133.507	-133.373
rs1843314	1.20259e-11	-141.569	-140.615
rs1098740	1.28371e-08	-134.596	-135.089
rs4759042	2.12654e-11	-140.999	-140.042
rs71461305	0	0	-141.306
rs748894	0	0	-141.541
rs703849	4.6005e-11	-140.227	-140.785
rs7972998	0	0	-141.257
rs71461306	0	0	-141.244
rs56347319	0	0	-141.257
rs56156199	0	0	-141.244
rs2122693	0	0	-140.619
rs703848	2.57779e-08	-133.899	-134.399
rs141346283	0	0	-141.235
rs4759272	1.58825e-11	-141.291	-140.333
rs324021	1.55673e-11	-141.311	-140.354
rs71461310	0	0	-141.367
rs1044931	1.0763e-11	-141.68	-140.728
rs149575918	0	0	-141.384
rs841828	2.50901e-09	-136.228	-136.218
rs34935055	0	0	-140.9
rs71461311	0	0	-140.951
rs61937566	1.63074e-11	-141.264	-140.308
rs17449599	0	0	-140.883
rs324010	1.23936e-10	-139.236	-138.308
rs324020	6.37629e-12	-142.203	-141.937
rs324019	9.80593e-09	-134.865	-134.374
rs324018	9.34374e-09	-134.913	-134.374
rs71461312	0	0	-139.641
rs324017	0.000145361	-125.261	-125.173
rs141407717	0	0	-141.461
rs4559	7.09384e-11	-139.794	-138.839
rs324015	5.97284e-06	-128.453	-128.32
rs841718	4.98963e-12	-142.449	-141.507
rs324013	2.31223e-12	-143.218	-142.381
rs12312693	3.64097e-12	-142.764	-141.87
rs11172106	3.58447e-12	-142.779	-141.87
rs12322902	3.17905e-12	-142.899	-141.997
rs10876963	2.85883e-12	-143.006	-142.106
rs12298170	3.19011e-12	-142.896	-141.997
rs11172111	2.95329e-12	-142.973	-142.069
rs10467124	2.44311e-12	-143.163	-142.25
rs34073963	0	0	-137.463
rs147497332	0	0	-141.677
rs6581124	2.51093e-11	-140.833	-140.889
rs78438401	0	0	-142.135
rs114959164	0	0	-141.886
rs76589759	0	0	-141.979
rs35253246	0	0	-142.267
rs34790089	0	0	-142.124
rs12814239	0	0	-124.352
rs12826178	0	0	-122.774
rs3204635	7.61298e-11	-139.723	-138.908
rs7976512	9.77281e-11	-139.474	-138.779
rs10876968	1.05385e-10	-139.398	-138.654
rs7966846	5.23355e-11	-140.098	-139.359
rs11172140	7.36974e-10	-137.453	-136.695
rs7302906	1.01732e-09	-137.131	-136.385
rs12227309	1.07028e-09	-137.08	-136.336
rs11172142	1.89457e-09	-136.509	-135.776
rs7963352	1.01976e-09	-137.129	-136.385
rs61937595	0	0	-116.834
rs10876971	1.22716e-09	-136.943	-136.2
rs11172155	1.6467e-09	-136.649	-135.919
rs7133572	1.43388e-09	-136.788	-136.058
rs11614077	2.73108e-09	-136.143	-135.298
rs36050407	1.35144e-09	-136.847	-136.1
rs10876973	1.48742e-09	-136.751	-136.007
rs10876974	1.3652e-09	-136.837	-136.1
rs11830804	1.36989e-09	-136.833	-136.1
rs6581138	5.18592e-10	-137.805	-137.052
rs73115907	1.15205e-09	-137.007	-136.284
rs12820078	1.21991e-09	-136.949	-136.192
rs505479	1.23658e-09	-136.936	-136.192
rs73115999	0	0	-138.043
rs572198	2.60202e-09	-136.192	-135.87
rs501055	1.30527e-09	-136.882	-136.148
rs519452	1.5465e-09	-136.712	-136.007
rs7303542	1.38488e-09	-136.823	-136.148
rs538548	1.41502e-09	-136.801	-136.1
rs567895	2.85481e-09	-136.099	-135.349
rs487722	9.04621e-09	-134.946	-134.371
rs117118210	0	0	-140.195
rs2943691	3.19587e-09	-135.986	-135.209
rs9738646	3.32274e-09	-135.947	-135.159
rs7297282	3.14514e-09	-136.002	-135.209
rs2943693	3.01388e-09	-136.045	-135.254
rs2943692	3.02358e-09	-136.042	-135.254
rs703845	3.29797e-12	-142.863	-142.277
rs3809114	5.79169e-10	-137.694	-137.134
rs507562	3.75303e-10	-138.128	-137.182
rs473465	2.90091e-10	-138.386	-137.445
rs151207679	0	0	-141.178
rs143191624	0	0	-142.267
rs111566142	0	0	-141.84
rs1689589	5.86074e-12	-142.288	-142.053
