## Supplementary material for "Characterization of shared and ancestry-specific signals driving complex traits using multi-ancestry fine-mapping": mscaviar_results_study0_post.txt

SNP_ID	Prob_in_pCausalSet
rs4759036	5.99058e-11
rs9668259	4.89033e-11
rs12300079	1.89279e-11
rs12300191	1.90349e-11
rs7961602	5.76683e-11
rs10876943	4.33411e-11
rs4477473	5.30219e-11
rs4514464	2.16861e-11
rs7955918	5.08513e-11
rs4417325	2.16861e-11
rs7959654	5.30884e-11
rs11172030	2.16861e-11
rs7960137	4.16584e-11
rs10876944	2.16262e-11
rs7979655	3.85527e-11
rs7967940	4.90596e-11
rs4326839	2.1561e-11
rs7972591	3.70179e-11
rs11172033	3.55643e-11
rs56023460	3.55643e-11
rs7956391	3.42999e-11
rs7959253	3.29279e-11
rs7959725	3.28489e-11
rs28876529	1.97256e-11
rs11172037	1.97256e-11
rs79050713	1.90461e-11
rs55812315	3.29915e-11
rs12321987	1.90461e-11
rs4759041	3.16682e-11
rs61939604	3.29832e-11
rs11172043	1.4638e-11
rs1846400	2.99201e-11
rs12426816	1.2313e-11
rs2888108	3.17313e-11
rs11172047	1.42958e-11
rs2371631	1.69509e-11
rs12305763	1.45975e-11
rs2888107	3.08089e-11
rs2888106	3.0819e-11
rs1846398	1.57885e-11
rs10735871	1.52228e-11
rs1909328	1.8003e-11
rs9739473	1.6014e-11
rs840161	3.39611e-10
rs725957	1.03547e-07
rs1843314	5.87798e-11
rs1098740	2.45919e-08
rs4759042	1.04227e-10
rs71461305	2.34656e-11
rs748894	1.85527e-11
rs703849	8.50863e-11
rs7972998	2.46291e-11
rs71461306	2.49622e-11
rs56347319	2.46291e-11
rs56156199	2.49622e-11
rs2122693	4.66402e-11
rs703848	4.92118e-08
rs141346283	2.51933e-11
rs4759272	7.78988e-11
rs324021	7.62755e-11
rs71461310	2.20801e-11
rs1044931	5.24725e-11
rs149575918	2.17089e-11
rs841828	6.3122e-09
rs34935055	3.51967e-11
rs71461311	3.34484e-11
rs61937566	7.9873e-11
rs17449599	3.58078e-11
rs324010	5.94094e-10
rs324020	1.86821e-11
rs324019	3.38436e-08
rs324018	3.33814e-08
rs71461312	1.24071e-10
rs324017	0.000383573
rs141407717	2.00987e-11
rs4559	3.47532e-10
rs324015	1.62119e-05
rs841718	2.40824e-11
rs324013	1.02182e-11
rs12312693	1.6887e-11
rs11172106	1.68305e-11
rs12322902	1.4835e-11
rs10876963	1.33044e-11
rs12298170	1.48461e-11
rs11172111	1.37999e-11
rs10467124	1.14727e-11
rs34073963	1.09488e-09
rs147497332	1.61846e-11
rs6581124	6.04766e-11
rs34790089	1.03572e-11
rs12814239	0.000541441
rs12826178	0.00262126
rs3204635	3.34161e-10
rs7976512	3.9122e-10
rs10876968	4.38161e-10
rs7966846	2.16649e-10
rs11172140	3.09767e-09
rs7302906	4.23577e-09
rs12227309	4.44814e-09
rs11172142	7.81323e-09
rs7963352	4.23821e-09
rs61937595	0.996437
rs10876971	5.10014e-09
rs11172155	6.77325e-09
rs7133572	5.8979e-09
rs11614077	1.22705e-08
rs36050407	5.63098e-09
rs10876973	6.18181e-09
rs10876974	5.64475e-09
rs11830804	5.64944e-09
rs6581138	2.1701e-09
rs73115907	4.71243e-09
rs12820078	5.12265e-09
rs505479	5.13932e-09
rs73115999	6.13087e-10
rs572198	7.98691e-09
rs501055	5.38293e-09
rs519452	6.2409e-09
rs7303542	5.46254e-09
rs538548	5.69456e-09
rs567895	1.19251e-08
rs487722	3.31661e-08
rs117118210	7.12868e-11
rs2943691	1.36271e-08
rs9738646	1.42907e-08
rs7297282	1.35764e-08
rs2943693	1.29809e-08
rs2943692	1.29906e-08
rs703845	1.20522e-11
rs3809114	2.10066e-09
rs507562	1.82489e-09
rs473465	1.40487e-09
rs151207679	2.66663e-11
rs143191624	8.97425e-12
rs111566142	1.37545e-11
rs1689589	1.67888e-11
