## Supplementary material for "Characterization of shared and ancestry-specific signals driving complex traits using multi-ancestry fine-mapping": mscaviar_results_study1_post.txt

SNP_ID	Prob_in_pCausalSet
rs4759036	1.23273e-11
rs9668259	1.01022e-11
rs12300079	7.55181e-12
rs12300191	7.66209e-12
rs7961602	1.18855e-11
rs10876943	8.98737e-12
rs4477473	1.09744e-11
rs4514464	8.79276e-12
rs7955918	1.05477e-11
rs4417325	8.79276e-12
rs7959654	1.10415e-11
rs11172030	8.79276e-12
rs7960137	8.70939e-12
rs10876944	8.73122e-12
rs7979655	8.10431e-12
rs7967940	1.02598e-11
rs4326839	8.66429e-12
rs7972591	7.80286e-12
rs11172033	7.52929e-12
rs56023460	7.52929e-12
rs7956391	7.28297e-12
rs7959253	6.9954e-12
rs7959725	6.91531e-12
rs28876529	7.75583e-12
rs11172037	7.75583e-12
rs79050713	7.49621e-12
rs55812315	7.05987e-12
rs12321987	7.49621e-12
rs4759041	6.7741e-12
rs61939604	7.05148e-12
rs11172043	5.70949e-12
rs1846400	6.68629e-12
rs12426816	4.9132e-12
rs2888108	6.77854e-12
rs11172047	5.99593e-12
rs2371631	7.01739e-12
rs12305763	5.99407e-12
rs2888107	6.46441e-12
rs2888106	6.47463e-12
rs1846398	3.76964e-12
rs10735871	3.67417e-12
rs1909328	4.03949e-12
rs9739473	6.04783e-12
rs840161	8.37991e-11
rs725957	3.81483e-08
rs1843314	1.21169e-11
rs1098740	1.28375e-08
rs4759042	2.1356e-11
rs703849	4.64214e-11
rs703848	2.57783e-08
rs4759272	1.59731e-11
rs324021	1.5658e-11
rs1044931	1.08542e-11
rs841828	2.50924e-09
rs61937566	1.63981e-11
rs324010	1.2403e-10
rs324020	6.55956e-12
rs324019	9.80608e-09
rs324018	9.34388e-09
rs324017	0.000145361
rs4559	7.10292e-11
rs324015	5.97284e-06
rs841718	5.08207e-12
rs324013	2.41567e-12
rs12312693	3.73819e-12
rs11172106	3.68019e-12
rs12322902	3.27552e-12
rs10876963	2.95564e-12
rs12298170	3.28692e-12
rs11172111	3.0496e-12
rs10467124	2.53882e-12
rs6581124	2.53604e-11
rs78438401	1.02425e-11
rs114959164	1.31309e-11
rs76589759	1.19698e-11
rs35253246	8.97477e-12
rs3204635	7.62341e-11
rs7976512	9.78459e-11
rs10876968	1.05497e-10
rs7966846	5.24482e-11
rs11172140	7.37085e-10
rs7302906	1.01743e-09
rs12227309	1.07039e-09
rs11172142	1.89468e-09
rs7963352	1.01988e-09
rs10876971	1.22727e-09
rs11172155	1.64681e-09
rs7133572	1.434e-09
rs11614077	2.73118e-09
rs36050407	1.35155e-09
rs10876973	1.48753e-09
rs10876974	1.36531e-09
rs11830804	1.37e-09
rs6581138	5.18703e-10
rs73115907	1.15217e-09
rs12820078	1.22002e-09
rs505479	1.23669e-09
rs572198	2.60219e-09
rs501055	1.30538e-09
rs519452	1.54662e-09
rs7303542	1.385e-09
rs538548	1.41514e-09
rs567895	2.85492e-09
rs487722	9.04634e-09
rs2943691	3.19597e-09
rs9738646	3.32285e-09
rs7297282	3.14525e-09
rs2943693	3.01398e-09
rs2943692	3.02369e-09
rs703845	3.43122e-12
rs3809114	5.79304e-10
rs507562	3.75395e-10
rs473465	2.90183e-10
rs1689589	6.05043e-12
