## Supplementary material for "Characterization of shared and ancestry-specific signals driving complex traits using multi-ancestry fine-mapping": not_shared_pips.txt

SNP_ID	shared_ll_x	notshared_ll_x	shared_ll_y	notshared_ll_y	not_shared_pip
rs1044931	-141.68	-140.728	-141.68	-140.728	4.1800700000000004e-11
rs10467124	-143.163	-142.25	-143.163	-142.25	9.1253e-12
rs10735871	-142.784	-141.996	-142.784	-141.996	1.1765030000000002e-11
rs10876943	-141.87	-140.919	-141.87	-140.919	3.453643e-11
rs10876944	-141.916	-141.87	-141.916	-141.87	1.3353240000000002e-11
rs10876963	-143.006	-142.106	-143.006	-142.106	1.0542379999999999e-11
rs10876968	-139.398	-138.654	-139.398	-138.654	3.3288800000000006e-10
rs10876971	-136.943	-136.2	-136.943	-136.2	3.873090000000001e-09
rs10876973	-136.751	-136.007	-136.751	-136.007	4.6944999999999995e-09
rs10876974	-136.837	-136.1	-136.837	-136.1	4.279659999999999e-09
rs1098740	-134.596	-135.089	-134.596	-135.089	1.17552e-08
rs111566142	0.0	-141.84	0.0	-141.84	1.37545e-11
rs11172030	-141.909	-141.87	-141.909	-141.87	1.3354840000000002e-11
rs11172033	-142.05	-141.121	-142.05	-141.121	2.822203e-11
rs11172037	-142.036	-141.943	-142.036	-141.943	1.240721e-11
rs11172043	-142.352	-142.226	-142.352	-142.226	9.353889999999997e-12
rs11172047	-142.305	-142.289	-142.305	-142.289	8.77689e-12
rs11172106	-142.779	-141.87	-142.779	-141.87	1.3341749999999998e-11
rs11172111	-142.973	-142.069	-142.973	-142.069	1.094292e-11
rs11172140	-137.453	-136.695	-137.453	-136.695	2.360807e-09
rs11172142	-136.509	-135.776	-136.509	-135.776	5.918770000000001e-09
rs11172155	-136.649	-135.919	-136.649	-135.919	5.126659999999999e-09
rs114959164	0.0	-141.886	0.0	-141.886	1.31309e-11
rs11614077	-136.143	-135.298	-136.143	-135.298	9.53952e-09
rs117118210	0.0	-140.195	0.0	-140.195	7.12868e-11
rs11830804	-136.833	-136.1	-136.833	-136.1	4.279660000000002e-09
rs12227309	-137.08	-136.336	-137.08	-136.336	3.3779700000000017e-09
rs12298170	-142.896	-141.997	-142.896	-141.997	1.1752799999999999e-11
rs12300079	-142.064	-141.991	-142.064	-141.991	1.182301e-11
rs12300191	-142.05	-141.991	-142.05	-141.991	1.1826250000000001e-11
rs12305763	-142.304	-142.257	-142.304	-142.257	9.06493e-12
rs12312693	-142.764	-141.87	-142.764	-141.87	1.3343249999999998e-11
rs12321987	-142.071	-141.978	-142.071	-141.978	1.198733e-11
rs12322902	-142.899	-141.997	-142.899	-141.997	1.175242e-11
rs12426816	-142.509	-142.403	-142.509	-142.403	7.83582e-12
rs12814239	0.0	-124.352	0.0	-124.352	0.000541441
rs12820078	-136.949	-136.192	-136.949	-136.192	3.9028500000000004e-09
rs12826178	0.0	-122.774	0.0	-122.774	0.00262126
rs141346283	0.0	-141.235	0.0	-141.235	2.51933e-11
rs141407717	0.0	-141.461	0.0	-141.461	2.00987e-11
rs143191624	0.0	-142.267	0.0	-142.267	8.97425e-12
rs147497332	0.0	-141.677	0.0	-141.677	1.61846e-11
rs149575918	0.0	-141.384	0.0	-141.384	2.17089e-11
rs151207679	0.0	-141.178	0.0	-141.178	2.66663e-11
rs1689589	-142.288	-142.053	-142.288	-142.053	1.111775e-11
rs17449599	0.0	-140.883	0.0	-140.883	3.58078e-11
rs1843314	-141.569	-140.615	-141.569	-140.615	4.684490000000001e-11
rs1846398	-142.758	-141.957	-142.758	-141.957	1.2232560000000002e-11
rs1846400	-142.171	-141.307	-142.171	-141.307	2.3433490000000002e-11
rs1909328	-142.685	-141.811	-142.685	-141.811	1.4161709999999998e-11
rs2122693	0.0	-140.619	0.0	-140.619	4.66402e-11
rs2371631	-142.142	-142.119	-142.142	-142.119	1.040525e-11
rs28876529	-142.036	-141.943	-142.036	-141.943	1.240721e-11
rs2888106	-142.202	-141.262	-142.202	-141.262	2.452913e-11
rs2888107	-142.204	-141.262	-142.204	-141.262	2.4528970000000005e-11
rs2888108	-142.156	-141.237	-142.156	-141.237	2.5141539999999994e-11
rs2943691	-135.986	-135.209	-135.986	-135.209	1.0431329999999999e-08
rs2943692	-136.042	-135.254	-136.042	-135.254	9.967130000000001e-09
rs2943693	-136.045	-135.254	-136.045	-135.254	9.967120000000001e-09
rs3204635	-139.723	-138.908	-139.723	-138.908	2.581355e-10
rs324010	-139.236	-138.308	-139.236	-138.308	4.702519999999999e-10
rs324013	-143.218	-142.381	-143.218	-142.381	8.009409999999999e-12
rs324015	-128.453	-128.32	-128.453	-128.32	1.0239059999999999e-05
rs324017	-125.261	-125.173	-125.261	-125.173	0.00023821200000000002
rs324018	-134.913	-134.374	-134.913	-134.374	2.40378e-08
rs324019	-134.865	-134.374	-134.865	-134.374	2.4037820000000002e-08
rs324020	-142.203	-141.937	-142.203	-141.937	1.2489080000000002e-11
rs324021	-141.311	-140.354	-141.311	-140.354	6.07989e-11
rs34073963	0.0	-137.463	0.0	-137.463	1.09488e-09
rs34790089	0.0	-142.124	0.0	-142.124	1.03572e-11
rs34935055	0.0	-140.9	0.0	-140.9	3.51967e-11
rs35253246	0.0	-142.267	0.0	-142.267	8.97477e-12
rs36050407	-136.847	-136.1	-136.847	-136.1	4.27965e-09
rs3809114	-137.694	-137.134	-137.694	-137.134	1.5216260000000002e-09
rs4326839	-141.923	-141.87	-141.923	-141.87	1.3351470000000005e-11
rs4417325	-141.909	-141.87	-141.909	-141.87	1.3354840000000002e-11
rs4477473	-141.669	-140.718	-141.669	-140.718	4.22301e-11
rs4514464	-141.909	-141.87	-141.909	-141.87	1.3354840000000002e-11
rs4559	-139.794	-138.839	-139.794	-138.839	2.766844e-10
rs473465	-138.386	-137.445	-138.386	-137.445	1.1148709999999998e-09
rs4759036	-141.551	-140.595	-141.551	-140.595	4.7760100000000004e-11
rs4759041	-142.157	-141.239	-142.157	-141.239	2.508318e-11
rs4759042	-140.999	-140.042	-140.999	-140.042	8.305219999999999e-11
rs4759272	-141.291	-140.333	-141.291	-140.333	6.210690000000001e-11
rs487722	-134.946	-134.371	-134.946	-134.371	2.412002e-08
rs501055	-136.882	-136.148	-136.882	-136.148	4.0777700000000005e-09
rs505479	-136.936	-136.192	-136.936	-136.192	3.9028500000000004e-09
rs507562	-138.128	-137.182	-138.128	-137.182	1.449679e-09
rs519452	-136.712	-136.007	-136.712	-136.007	4.694519999999999e-09
rs538548	-136.801	-136.1	-136.801	-136.1	4.27966e-09
rs55812315	-142.115	-141.199	-142.115	-141.199	2.6120950000000005e-11
rs56023460	-142.05	-141.121	-142.05	-141.121	2.822203e-11
rs56156199	0.0	-141.244	0.0	-141.244	2.49622e-11
rs56347319	0.0	-141.257	0.0	-141.257	2.46291e-11
rs567895	-136.099	-135.349	-136.099	-135.349	9.0704e-09
rs572198	-136.192	-135.87	-136.192	-135.87	5.385059999999999e-09
rs61937566	-141.264	-140.308	-141.264	-140.308	6.36563e-11
rs61937595	0.0	-116.834	0.0	-116.834	0.996437
rs61939604	-142.116	-141.199	-142.116	-141.199	2.6120819999999998e-11
rs6581124	-140.833	-140.889	-140.833	-140.889	3.5618399999999996e-11
rs6581138	-137.805	-137.052	-137.805	-137.052	1.651619e-09
rs703845	-142.863	-142.277	-142.863	-142.277	8.88748e-12
rs703848	-133.899	-134.399	-133.899	-134.399	2.3434300000000003e-08
rs703849	-140.227	-140.785	-140.227	-140.785	3.949769999999997e-11
rs7133572	-136.788	-136.058	-136.788	-136.058	4.4641399999999994e-09
rs71461305	0.0	-141.306	0.0	-141.306	2.34656e-11
rs71461306	0.0	-141.244	0.0	-141.244	2.49622e-11
rs71461310	0.0	-141.367	0.0	-141.367	2.20801e-11
rs71461311	0.0	-140.951	0.0	-140.951	3.34484e-11
rs71461312	0.0	-139.641	0.0	-139.641	1.24071e-10
rs725957	-133.507	-133.373	-133.507	-133.373	6.539910000000001e-08
rs7297282	-136.002	-135.209	-136.002	-135.209	1.0431370000000001e-08
rs7302906	-137.131	-136.385	-137.131	-136.385	3.2185600000000005e-09
rs7303542	-136.823	-136.148	-136.823	-136.148	4.0777799999999995e-09
rs73115907	-137.007	-136.284	-137.007	-136.284	3.5604999999999994e-09
rs73115999	0.0	-138.043	0.0	-138.043	6.13087e-10
rs748894	0.0	-141.541	0.0	-141.541	1.85527e-11
rs76589759	0.0	-141.979	0.0	-141.979	1.19698e-11
rs78438401	0.0	-142.135	0.0	-142.135	1.02425e-11
rs79050713	-142.071	-141.978	-142.071	-141.978	1.198733e-11
rs7955918	-141.709	-140.76	-141.709	-140.76	4.04866e-11
rs7956391	-142.083	-141.158	-142.083	-141.158	2.720451e-11
rs7959253	-142.124	-141.199	-142.124	-141.199	2.612008e-11
rs7959654	-141.663	-140.718	-141.663	-140.718	4.2230699999999996e-11
rs7959725	-142.136	-141.199	-142.136	-141.199	2.6119030000000002e-11
rs7960137	-141.902	-140.961	-141.902	-140.961	3.3133509999999997e-11
rs7961602	-141.588	-140.634	-141.588	-140.634	4.596480000000001e-11
rs7963352	-137.129	-136.385	-137.129	-136.385	3.2185700000000016e-09
rs7966846	-140.098	-139.359	-140.098	-139.359	1.644262e-10
rs7967940	-141.737	-140.798	-141.737	-140.798	3.8984799999999996e-11
rs7972591	-142.013	-141.08	-142.013	-141.08	2.9401120000000003e-11
rs7972998	0.0	-141.257	0.0	-141.257	2.46291e-11
rs7976512	-139.474	-138.779	-139.474	-138.779	2.936097e-10
rs7979655	-141.975	-141.039	-141.975	-141.039	3.063395000000001e-11
rs840161	-139.629	-138.916	-139.629	-138.916	2.560433e-10
rs841718	-142.449	-141.507	-142.449	-141.507	1.918521e-11
rs841828	-136.228	-136.218	-136.228	-136.218	3.803420000000001e-09
rs9668259	-141.752	-140.798	-141.752	-140.798	3.8983299999999996e-11
rs9738646	-135.947	-135.159	-135.947	-135.159	1.0968070000000002e-08
rs9739473	-142.29	-142.122	-142.29	-142.122	1.0372730000000001e-11
