## Supplementary material for "Characterization of shared and ancestry-specific signals driving complex traits using multi-ancestry fine-mapping": global_pips.txt

SNP_ID	shared_ll	notshared_ll	global_pips
rs10745693	-75.6454	-74.7978	0.00101067
rs10745694	-73.9879	-73.1825	0.00513175
rs10745696	-79.0954	-78.1593	3.439499e-05
rs10745697	-76.8273	-75.8709	0.0003376844
rs10745698	-76.881	-75.9259	0.00031969740000000005
rs10745699	-72.4846	-71.528	0.025977300000000002
rs10745700	-83.1238	-82.2575	5.79587e-07
rs10745707	-82.8044	-82.0761	7.173629999999999e-07
rs10745708	-82.937	-82.2111	6.27156e-07
rs10745709	-82.869	-82.1701	6.577570000000001e-07
rs10777617	-72.2506	-71.391	0.0304106
rs10777621	-76.7664	-75.8097	0.00035899639999999996
rs10777622	-76.8816	-75.9259	0.0003196604
rs10777624	-76.8785	-75.9234	0.00032051039999999995
rs10777625	-76.9968	-76.0417	0.0002847463
rs10777626	-72.3474	-71.391	0.029793300000000005
rs10777627	-76.7596	-75.8097	0.0003594923
rs10777631	-76.2995	-75.3432	0.0005724079999999999
rs10777635	-83.1261	-82.2575	5.79296e-07
rs10859750	-83.1201	-82.4342	5.0674e-07
rs10859751	-82.6448	-81.8075	9.14845e-07
rs10859752	-72.0463	-71.2534	0.0354261
rs10859753	-76.4765	-75.5199	0.00047967830000000003
rs10859754	-76.5937	-75.6374	0.0004265274
rs10859755	-79.201	-78.2662	3.091659e-05
rs10859756	-81.4384	-81.145	2.0616340000000004e-06
rs10859778	-84.333	-83.375	1.859543e-07
rs10859779	-82.1105	-81.1648	1.699577e-06
rs10859780	-84.9421	-83.9842	1.0111919999999998e-07
rs10859781	-82.819	-82.0761	7.148349999999999e-07
rs10859782	-82.8214	-82.0762	7.144239999999999e-07
rs10859783	-84.5644	-83.8558	1.2159829999999998e-07
rs10859784	-84.3905	-83.76	1.365083e-07
rs10859785	-84.4272	-83.855	1.260928e-07
rs11107702	-82.3985	-81.4781	1.2490780000000003e-06
rs11107726	-81.0747	-80.1196	4.824563e-06
rs11107729	-77.0317	-76.9156	0.0001507109
rs11107744	-76.971	-76.0368	0.0002873874
rs11107768	-85.0349	-84.0778	9.209970000000001e-08
rs11107770	-85.1291	-84.1706	8.39141e-08
rs11107771	-85.1291	-84.1706	8.39141e-08
rs11107772	-85.0687	-84.1067	8.938729999999998e-08
rs11107773	-84.9453	-83.9842	1.010519e-07
rs11107774	-82.9066	-82.1647	6.54387e-07
rs11107776	-84.3313	-83.7597	1.387239e-07
rs117798848	-76.5321	-75.5784	0.0004526944
rs11835454	-73.0739	-72.1963	0.013538499999999998
rs11835590	-73.1445	-72.2669	0.0126155
rs12099898	-73.8157	-72.9342	0.00646755
rs12301052	-84.7435	-83.8382	1.182958e-07
rs12367920	-85.7345	-84.7725	4.593224e-08
rs12368595	-76.5907	-75.6348	0.00042764939999999997
rs12579933	-70.654	-69.8194	0.147227
rs12812097	-70.698	-69.8943	0.137563
rs1347315	-79.3137	-78.4882	2.535534e-05
rs1347316	-79.3704	-78.5449	2.3956739999999997e-05
rs1347317	-79.3112	-78.4882	2.5369730000000004e-05
rs1434243	-78.7122	-77.7783	5.03689e-05
rs1434244	-78.6559	-77.7209	5.3332700000000005e-05
rs1594839	-84.568	-84.5185	7.71331e-08
rs17252137	-80.1152	-79.9813	6.980050000000001e-06
rs1863554	-81.9793	-81.1124	1.8212890000000002e-06
rs1968472	-84.7524	-83.7945	1.222339e-07
rs2008023	-83.6667	-82.7387	3.535045e-07
rs2366800	-85.0391	-84.0778	9.202e-08
rs34120337	-83.4029	-84.1559	1.638126e-07
rs34561468	-84.6592	-84.6231	6.98364e-08
rs34903466	-72.6412	-71.7179	0.0216328
rs4269983	-79.0211	-78.1028	3.65292e-05
rs4296094	-79.0832	-78.1593	3.44826e-05
rs4296095	-79.067	-78.1593	3.4601099999999996e-05
rs4486690	-79.0211	-78.1028	3.65292e-05
rs4644691	-83.2503	-82.3451	5.26551e-07
rs4761500	-83.4321	-82.5199	4.4142969999999997e-07
rs4761504	-70.8465	-70.0369	0.119114
rs4761505	-75.8952	-75.0284	0.0007991609999999998
rs4761506	-79.4562	-78.534	2.371519e-05
rs4761507	-83.2112	-82.3439	5.31511e-07
rs4761662	-83.7116	-82.8082	3.314944e-07
rs4761664	-82.7706	-81.9434	8.004239999999998e-07
rs4761666	-71.8371	-71.0497	0.0434856
rs4761667	-75.2941	-74.4974	0.00138066
rs4761668	-75.4097	-74.6192	0.0012240710000000002
rs4761669	-74.8014	-73.8581	0.00253419
rs4761670	-79.7754	-78.8478	1.7307589999999996e-05
rs4761671	-79.4034	-78.4785	2.5054899999999996e-05
rs4761672	-79.6687	-78.7437	1.921719e-05
rs4761674	-76.7098	-75.7544	0.00037949640000000003
rs4761690	-83.9474	-83.0309	2.645763e-07
rs4761691	-80.3288	-79.4524	9.55869e-06
rs58040018	-84.9459	-84.132	8.99722e-08
rs58230136	-82.7145	-83.4834	3.2395799999999994e-07
rs61935443	-79.8978	-79.0197	1.4729210000000002e-05
rs61935663	-83.3074	-84.3558	1.6114899999999996e-07
rs6538539	-69.9919	-69.2429	0.267278
rs6538540	-79.3727	-78.5449	2.394463e-05
rs6538557	-83.2469	-82.3451	5.26942e-07
rs67659855	-82.938	-83.6421	2.66189e-07
rs7134873	-76.8272	-75.8709	0.0003376954
rs7136771	-85.3351	-84.3774	6.824609999999999e-08
rs7136948	-79.2497	-78.437	2.6764840000000004e-05
rs7137067	-83.5275	-82.609	4.0326920000000005e-07
rs7294369	-74.344	-73.3972	0.004015071
rs7302511	-73.852	-72.9342	0.00641778
rs7305918	-83.2537	-82.3451	5.26174e-07
rs7308359	-85.0035	-84.0456	9.50979e-08
rs7308671	-73.3487	-72.4652	0.0103334
rs7310296	-73.9301	-73.0034	0.00597748
rs7311211	-76.6493	-75.6929	0.00040349040000000003
rs7311279	-76.473	-75.5199	0.0004800204
rs7311367	-76.4735	-75.5199	0.0004799774
rs7312282	-85.1556	-84.8274	5.12882e-08
rs7313022	-77.1775	-76.971	0.0001379948
rs7313650	-84.6476	-84.5534	7.322140000000001e-08
rs7314827	-73.928	-73.0034	0.005980059999999999
rs7316798	-73.3923	-72.4652	0.0102381
rs73228560	-84.8225	-83.94	1.073753e-07
rs77633554	-84.1214	-84.7482	8.430459999999998e-08
rs7961115	-76.9409	-75.9869	0.0003008454
rs7961204	-81.3301	-80.4594	3.4964369999999996e-06
rs7966861	-82.9424	-82.0763	6.94791e-07
rs7968177	-77.6935	-76.7554	0.0001399644
rs7972350	-78.1035	-77.1529	9.381420000000001e-05
rs892493	-84.8131	-83.857	1.148747e-07
rs892495	-80.7421	-80.4063	4.255850000000001e-06
rs892496	-79.1518	-78.2156	3.251119e-05
rs919946	-85.776	-84.8097	4.421524e-08
rs919947	-85.8057	-84.8388	4.294104e-08
rs9634181	-76.7436	-75.9234	0.0003299584
rs9634213	-76.1283	-75.1717	0.000679469
rs9667991	-74.2696	-73.5196	0.0037111300000000004
rs9668170	-75.9553	-75.1014	0.000744995
rs9668373	-74.1475	-73.3906	0.00421535
rs9668488	-75.714	-74.8614	0.0009474160000000001
rs9669686	-72.0582	-71.2534	0.0353285
