## Supplementary material for "Characterization of shared and ancestry-specific signals driving complex traits using multi-ancestry fine-mapping": mscaviar_results_shared_pips.txt

SNP_ID	shared_pip	shared_ll	notshared_ll
rs12301052	2.51214e-08	-84.7435	-83.8382
rs73228560	2.32134e-08	-84.8225	-83.94
rs58040018	2.05182e-08	-84.9459	-84.132
rs4761662	7.05005e-08	-83.7116	-82.8082
rs2008023	7.37363e-08	-83.6667	-82.7387
rs7972350	1.9221e-05	-78.1035	-77.1529
rs4761500	9.32343e-08	-83.4321	-82.5199
rs11107702	2.62098e-07	-82.3985	-81.4781
rs10859750	1.2738e-07	-83.1201	-82.4342
rs892495	1.37348e-06	-80.7421	-80.4063
rs9668170	0.000164717	-75.9553	-75.1014
rs10859751	2.0489e-07	-82.6448	-81.8075
rs10777617	0.00669316	-72.2506	-71.391
rs4761664	1.80662e-07	-82.7706	-81.9434
rs10745693	0.000224539	-75.6454	-74.7978
rs10859752	0.00821097	-72.0463	-71.2534
rs9669686	0.00811329	-72.0582	-71.2534
rs9668373	0.00100421	-74.1475	-73.3906
rs9667991	0.0008888	-74.2696	-73.5196
rs9668488	0.000209668	-75.714	-74.8614
rs10745694	0.00117802	-73.9879	-73.1825
rs4761666	0.0101217	-71.8371	-71.0497
rs4761667	0.000319075	-75.2941	-74.4974
rs4761668	0.00028423	-75.4097	-74.6192
rs7316798	0.00213701	-73.3923	-72.4652
rs4761669	0.000522209	-74.8014	-73.8581
rs7314827	0.00125071	-73.928	-73.0034
rs7302511	0.00134956	-73.852	-72.9342
rs7968177	2.89607e-05	-77.6935	-76.7554
rs4296095	7.33413e-06	-79.067	-78.1593
rs4296094	7.21569e-06	-79.0832	-78.1593
rs4269983	7.67831e-06	-79.0211	-78.1028
rs4486690	7.67831e-06	-79.0211	-78.1028
rs7311367	9.81032e-05	-76.4735	-75.5199
rs7311279	9.81462e-05	-76.473	-75.5199
rs7311211	8.22847e-05	-76.6493	-75.6929
rs1434243	1.0457e-05	-78.7122	-77.7783
rs34903466	0.00452907	-72.6412	-71.7179
rs1434244	1.10624e-05	-78.6559	-77.7209
rs892496	6.73767e-06	-79.1518	-78.2156
rs10745696	7.12808e-06	-79.0954	-78.1593
rs10859753	9.78046e-05	-76.4765	-75.5199
rs10859754	8.69939e-05	-76.5937	-75.6374
rs10859755	6.41404e-06	-79.201	-78.2662
rs7134873	6.88758e-05	-76.8272	-75.8709
rs10745697	6.8865e-05	-76.8273	-75.8709
rs10777621	7.31937e-05	-76.7664	-75.8097
rs7310296	0.00124813	-73.9301	-73.0034
rs7294369	0.000825082	-74.344	-73.3972
rs10777622	6.52308e-05	-76.8816	-75.9259
rs11835454	0.00293836	-73.0739	-72.1963
rs6538539	0.0640577	-69.9919	-69.2429
rs11835590	0.00273805	-73.1445	-72.2669
rs17252137	2.5709e-06	-80.1152	-79.9813
rs11107726	9.84869e-07	-81.0747	-80.1196
rs12812097	0.031617	-70.698	-69.8943
rs12099898	0.00139933	-73.8157	-72.9342
rs10777624	6.5433e-05	-76.8785	-75.9234
rs7308671	0.00223233	-73.3487	-72.4652
rs4761504	0.0272541	-70.8465	-70.0369
rs4761670	3.61132e-06	-79.7754	-78.8478
rs4761505	0.00017492	-75.8952	-75.0284
rs4761671	5.23879e-06	-79.4034	-78.4785
rs4761506	4.9695e-06	-79.4562	-78.534
rs4761672	4.01817e-06	-79.6687	-78.7437
rs10859756	6.84577e-07	-81.4384	-81.145
rs11107729	5.61351e-05	-77.0317	-76.9156
rs7961115	6.14712e-05	-76.9409	-75.9869
rs12579933	0.0330389	-70.654	-69.8194
rs10745698	6.52678e-05	-76.881	-75.9259
rs10777625	5.81324e-05	-76.9968	-76.0417
rs10777626	0.00607586	-72.3474	-71.391
rs10745699	0.0052971	-72.4846	-71.528
rs7136948	6.10915e-06	-79.2497	-78.437
rs10745700	1.26909e-07	-83.1238	-82.2575
rs34561468	2.7332e-08	-84.6592	-84.6231
rs1594839	2.9942e-08	-84.568	-84.5185
rs1347317	5.7448e-06	-79.3112	-78.4882
rs1347316	5.41428e-06	-79.3704	-78.5449
rs1347315	5.73036e-06	-79.3137	-78.4882
rs6538540	5.40215e-06	-79.3727	-78.5449
rs7313022	4.85195e-05	-77.1775	-76.971
rs4761507	1.16287e-07	-83.2112	-82.3439
rs4761674	7.74577e-05	-76.7098	-75.7544
rs7313650	2.76502e-08	-84.6476	-84.5534
rs10777627	7.36897e-05	-76.7596	-75.8097
rs12368595	8.72489e-05	-76.5907	-75.6348
rs10777631	0.000116746	-76.2995	-75.3432
rs117798848	9.25208e-05	-76.5321	-75.5784
rs9634213	0.000138541	-76.1283	-75.1717
rs11107744	5.96495e-05	-76.971	-76.0368
rs7966861	1.52143e-07	-82.9424	-82.0763
rs10777635	1.26617e-07	-83.1261	-82.2575
rs9634181	7.48809e-05	-76.7436	-75.9234
rs919947	8.68455e-09	-85.8057	-84.8388
rs919946	8.9463e-09	-85.776	-84.8097
rs7305918	1.11445e-07	-83.2537	-82.3451
rs7136771	1.3904e-08	-85.3351	-84.3774
rs4644691	1.11821e-07	-83.2503	-82.3451
rs6538557	1.1221e-07	-83.2469	-82.3451
rs7137067	8.47517e-08	-83.5275	-82.609
rs4761690	5.5693e-08	-83.9474	-83.0309
rs7312282	1.66381e-08	-85.1556	-84.8274
rs4761691	2.07653e-06	-80.3288	-79.4524
rs61935443	3.19521e-06	-79.8978	-79.0197
rs10859778	3.78738e-08	-84.333	-83.375
rs1968472	2.48984e-08	-84.7524	-83.7945
rs7308359	1.93713e-08	-85.0035	-84.0456
rs11107768	1.87713e-08	-85.0349	-84.0778
rs11107770	1.7084e-08	-85.1291	-84.1706
rs11107771	1.7084e-08	-85.1291	-84.1706
rs7961204	7.62894e-07	-81.3301	-80.4594
rs10859779	3.49578e-07	-82.1105	-81.1648
rs2366800	1.86931e-08	-85.0391	-84.0778
rs12367920	9.32548e-09	-85.7345	-84.7725
rs11107772	1.81484e-08	-85.0687	-84.1067
rs11107773	2.05305e-08	-84.9453	-83.9842
rs10859780	2.05964e-08	-84.9421	-83.9842
rs892493	2.34329e-08	-84.8131	-83.857
rs10745707	1.74655e-07	-82.8044	-82.0761
rs10745708	1.52976e-07	-82.937	-82.2111
rs10859781	1.72134e-07	-82.819	-82.0761
rs10859782	1.71722e-07	-82.8214	-82.0762
rs11107774	1.57688e-07	-82.9066	-82.1647
rs10859783	3.0048e-08	-84.5644	-83.8558
rs10745709	1.63733e-07	-82.869	-82.1701
rs10859784	3.57558e-08	-84.3905	-83.76
rs67659855	1.5282e-07	-82.938	-83.6421
rs11107776	3.79383e-08	-84.3313	-83.7597
rs58230136	1.91096e-07	-82.7145	-83.4834
rs10859785	3.44699e-08	-84.4272	-83.855
rs34120337	9.59987e-08	-83.4029	-84.1559
rs61935663	1.0562e-07	-83.3074	-84.3558
rs1863554	3.986e-07	-81.9793	-81.1124
rs77633554	4.67984e-08	-84.1214	-84.7482
