## Supplementary material for "Characterization of shared and ancestry-specific signals driving complex traits using multi-ancestry fine-mapping": mscaviar_results_study0_post.txt

SNP_ID	Prob_in_pCausalSet
rs12301052	1.17891e-07
rs73228560	1.06961e-07
rs58040018	8.95278e-08
rs4761662	3.3109e-07
rs2008023	3.5311e-07
rs7972350	9.38138e-05
rs4761500	4.41029e-07
rs11107702	1.24868e-06
rs10859750	5.06238e-07
rs892495	4.25514e-06
rs9668170	0.000744995
rs10859751	9.14413e-07
rs10777617	0.0304106
rs4761664	7.99988e-07
rs10745693	0.00101067
rs10859752	0.0354261
rs9669686	0.0353285
rs9668373	0.00421535
rs9667991	0.00371113
rs9668488	0.000947415
rs10745694	0.00513175
rs4761666	0.0434856
rs4761667	0.00138066
rs4761668	0.00122407
rs7316798	0.0102381
rs4761669	0.00253419
rs7314827	0.00598006
rs7302511	0.00641778
rs7968177	0.000139964
rs4296095	3.46007e-05
rs4296094	3.44822e-05
rs4269983	3.65288e-05
rs4486690	3.65288e-05
rs7311367	0.000479977
rs7311279	0.00048002
rs7311211	0.00040349
rs1434243	5.03686e-05
rs34903466	0.0216328
rs1434244	5.33323e-05
rs892496	3.25108e-05
rs10745696	3.43946e-05
rs10859753	0.000479678
rs10859754	0.000426527
rs10859755	3.09162e-05
rs7134873	0.000337695
rs10745697	0.000337684
rs10777621	0.000358996
rs7310296	0.00597748
rs7294369	0.00401507
rs10777622	0.00031966
rs11835454	0.0135385
rs6538539	0.267278
rs11835590	0.0126155
rs17252137	6.97918e-06
rs11107726	4.82418e-06
rs12812097	0.137563
rs12099898	0.00646755
rs10777624	0.00032051
rs7308671	0.0103334
rs4761504	0.119114
rs4761670	1.73072e-05
rs4761505	0.000799161
rs4761671	2.50545e-05
rs4761506	2.37148e-05
rs4761672	1.92168e-05
rs10859756	2.06089e-06
rs11107729	0.00015071
rs7961115	0.000300845
rs12579933	0.147227
rs10745698	0.000319697
rs10777625	0.000284746
rs10777626	0.0297933
rs10745699	0.0259773
rs7136948	2.67644e-05
rs10745700	5.79168e-07
rs34561468	6.88524e-08
rs1594839	7.61648e-08
rs1347317	2.53693e-05
rs1347316	2.39563e-05
rs1347315	2.53549e-05
rs6538540	2.39442e-05
rs7313022	0.000137994
rs4761507	5.31092e-07
rs4761674	0.000379496
rs7313650	7.22956e-08
rs10777627	0.000359492
rs12368595	0.000427649
rs10777631	0.000572407
rs117798848	0.000452694
rs9634213	0.000679469
rs11107744	0.000287387
rs7966861	6.94371e-07
rs10777635	5.78877e-07
rs9634181	0.000329958
rs919947	4.25578e-08
rs919946	4.38319e-08
rs7305918	5.25772e-07
rs7136771	6.78609e-08
rs4644691	5.26148e-07
rs6538557	5.26537e-07
rs7137067	4.02871e-07
rs4761690	2.64177e-07
rs7312282	5.0555e-08
rs4761691	9.55828e-06
rs61935443	1.47288e-05
rs10859778	1.85571e-07
rs1968472	1.2185e-07
rs7308359	9.47136e-08
rs11107768	9.17151e-08
rs11107770	8.35298e-08
rs11107771	8.35298e-08
rs7961204	3.49602e-06
rs10859779	1.69919e-06
rs2366800	9.16369e-08
rs12367920	4.55474e-08
rs11107772	8.90045e-08
rs11107773	1.00669e-07
rs10859780	1.00735e-07
rs892493	1.1449e-07
rs10745707	7.16882e-07
rs10745708	6.26674e-07
rs10859781	7.14361e-07
rs10859782	7.1395e-07
rs11107774	6.53912e-07
rs10859783	1.21105e-07
rs10745709	6.57261e-07
rs10859784	1.35975e-07
rs67659855	2.64137e-07
rs11107776	1.38158e-07
rs58230136	3.21772e-07
rs10859785	1.25527e-07
rs34120337	1.61626e-07
rs61935663	1.58143e-07
rs1863554	1.82087e-06
rs77633554	8.23361e-08
