## Supplementary material for "Characterization of shared and ancestry-specific signals driving complex traits using multi-ancestry fine-mapping": mscaviar_results_study1_post.txt

SNP_ID	Prob_in_pCausalSet
rs12301052	2.55262e-08
rs73228560	2.36277e-08
rs58040018	2.09626e-08
rs4761662	7.09049e-08
rs2008023	7.41308e-08
rs7972350	1.92214e-05
rs4761500	9.3635e-08
rs11107702	2.62496e-07
rs10859750	1.27882e-07
rs892495	1.37419e-06
rs9668170	0.000164717
rs10859751	2.05322e-07
rs10777617	0.00669316
rs4761664	1.81098e-07
rs10745693	0.000224539
rs10859752	0.00821097
rs9669686	0.00811329
rs9668373	0.00100421
rs9667991	0.0008888
rs9668488	0.000209669
rs10745694	0.00117802
rs4761666	0.0101217
rs4761667	0.000319075
rs4761668	0.000284231
rs7316798	0.00213701
rs4761669	0.000522209
rs7314827	0.00125071
rs7302511	0.00134956
rs7968177	2.89611e-05
rs4296095	7.33453e-06
rs4296094	7.21609e-06
rs4269983	7.67871e-06
rs4486690	7.67871e-06
rs7311367	9.81036e-05
rs7311279	9.81466e-05
rs7311211	8.22851e-05
rs1434243	1.04573e-05
rs34903466	0.00452907
rs1434244	1.10628e-05
rs892496	6.73806e-06
rs10745696	7.12847e-06
rs10859753	9.78049e-05
rs10859754	8.69943e-05
rs10859755	6.41443e-06
rs7134873	6.88762e-05
rs10745697	6.88654e-05
rs10777621	7.31941e-05
rs7310296	0.00124813
rs7294369	0.000825083
rs10777622	6.52312e-05
rs11835454	0.00293836
rs6538539	0.0640577
rs11835590	0.00273805
rs17252137	2.57177e-06
rs11107726	9.85252e-07
rs12812097	0.031617
rs12099898	0.00139933
rs10777624	6.54334e-05
rs7308671	0.00223233
rs4761504	0.0272541
rs4761670	3.61171e-06
rs4761505	0.00017492
rs4761671	5.23919e-06
rs4761506	4.96989e-06
rs4761672	4.01856e-06
rs10859756	6.85321e-07
rs11107729	5.6136e-05
rs7961115	6.14716e-05
rs12579933	0.0330389
rs10745698	6.52682e-05
rs10777625	5.81327e-05
rs10777626	0.00607586
rs10745699	0.0052971
rs7136948	6.10959e-06
rs10745700	1.27328e-07
rs34561468	2.8316e-08
rs1594839	3.09103e-08
rs1347317	5.74523e-06
rs1347316	5.41472e-06
rs1347315	5.7308e-06
rs6538540	5.40258e-06
rs7313022	4.85203e-05
rs4761507	1.16706e-07
rs4761674	7.74581e-05
rs7313650	2.8576e-08
rs10777627	7.369e-05
rs12368595	8.72493e-05
rs10777631	0.000116747
rs117798848	9.25212e-05
rs9634213	0.000138541
rs11107744	5.96499e-05
rs7966861	1.52563e-07
rs10777635	1.27036e-07
rs9634181	7.48813e-05
rs919947	9.06779e-09
rs919946	9.32964e-09
rs7305918	1.11847e-07
rs7136771	1.42892e-08
rs4644691	1.12224e-07
rs6538557	1.12615e-07
rs7137067	8.51499e-08
rs4761690	5.60923e-08
rs7312282	1.73713e-08
rs4761691	2.07694e-06
rs61935443	3.19562e-06
rs10859778	3.82571e-08
rs1968472	2.52823e-08
rs7308359	1.97556e-08
rs11107768	1.91559e-08
rs11107770	1.74683e-08
rs11107771	1.74683e-08
rs7961204	7.63311e-07
rs10859779	3.49965e-07
rs2366800	1.90762e-08
rs12367920	9.71032e-09
rs11107772	1.85312e-08
rs11107773	2.09134e-08
rs10859780	2.09806e-08
rs892493	2.38176e-08
rs10745707	1.75136e-07
rs10745708	1.53458e-07
rs10859781	1.72608e-07
rs10859782	1.72196e-07
rs11107774	1.58163e-07
rs10859783	3.05413e-08
rs10745709	1.64229e-07
rs10859784	3.62891e-08
rs67659855	1.54872e-07
rs11107776	3.85042e-08
rs58230136	1.93282e-07
rs10859785	3.50357e-08
rs34120337	9.81853e-08
rs61935663	1.08626e-07
rs1863554	3.99019e-07
rs77633554	4.87669e-08
