## Supplementary material for "Characterization of shared and ancestry-specific signals driving complex traits using multi-ancestry fine-mapping": not_shared_pips.txt

SNP_ID	shared_ll_x	notshared_ll_x	shared_ll_y	notshared_ll_y	not_shared_pip
rs10745693	-75.6454	-74.7978	-75.6454	-74.7978	0.000786131
rs10745694	-73.9879	-73.1825	-73.9879	-73.1825	0.00395373
rs10745696	-79.0954	-78.1593	-79.0954	-78.1593	2.726691e-05
rs10745697	-76.8273	-75.8709	-76.8273	-75.8709	0.00026881940000000003
rs10745698	-76.881	-75.9259	-76.881	-75.9259	0.0002544296
rs10745699	-72.4846	-71.528	-72.4846	-71.528	0.0206802
rs10745700	-83.1238	-82.2575	-83.1238	-82.2575	4.52678e-07
rs10745707	-82.8044	-82.0761	-82.8044	-82.0761	5.427079999999999e-07
rs10745708	-82.937	-82.2111	-82.937	-82.2111	4.741799999999999e-07
rs10745709	-82.869	-82.1701	-82.869	-82.1701	4.940240000000001e-07
rs10777617	-72.2506	-71.391	-72.2506	-71.391	0.02371744
rs10777621	-76.7664	-75.8097	-76.7664	-75.8097	0.0002858026999999
rs10777622	-76.8816	-75.9259	-76.8816	-75.9259	0.0002544296
rs10777624	-76.8785	-75.9234	-76.8785	-75.9234	0.0002550773999999
rs10777625	-76.9968	-76.0417	-76.9968	-76.0417	0.0002266139
rs10777626	-72.3474	-71.391	-72.3474	-71.391	0.023717440000000003
rs10777627	-76.7596	-75.8097	-76.7596	-75.8097	0.0002858026
rs10777631	-76.2995	-75.3432	-76.2995	-75.3432	0.0004556619999999
rs10777635	-83.1261	-82.2575	-83.1261	-82.2575	4.5267899999999997e-07
rs10859750	-83.1201	-82.4342	-83.1201	-82.4342	3.7936e-07
rs10859751	-82.6448	-81.8075	-82.6448	-81.8075	7.09955e-07
rs10859752	-72.0463	-71.2534	-72.0463	-71.2534	0.027215130000000004
rs10859753	-76.4765	-75.5199	-76.4765	-75.5199	0.0003818737
rs10859754	-76.5937	-75.6374	-76.5937	-75.6374	0.0003395335
rs10859755	-79.201	-78.2662	-79.201	-78.2662	2.450255e-05
rs10859756	-81.4384	-81.145	-81.4384	-81.145	1.3770570000000004e-06
rs10859778	-84.333	-83.375	-84.333	-83.375	1.480805e-07
rs10859779	-82.1105	-81.1648	-82.1105	-81.1648	1.349999e-06
rs10859780	-84.9421	-83.9842	-84.9421	-83.9842	8.052279999999999e-08
rs10859781	-82.819	-82.0761	-82.819	-82.0761	5.427009999999999e-07
rs10859782	-82.8214	-82.0762	-82.8214	-82.0762	5.42702e-07
rs10859783	-84.5644	-83.8558	-84.5644	-83.8558	9.155029999999997e-08
rs10859784	-84.3905	-83.76	-84.3905	-83.76	1.0075249999999999e-07
rs10859785	-84.4272	-83.855	-84.4272	-83.855	9.162290000000001e-08
rs11107702	-82.3985	-81.4781	-82.3985	-81.4781	9.869800000000005e-07
rs11107726	-81.0747	-80.1196	-81.0747	-80.1196	3.839694e-06
rs11107729	-77.0317	-76.9156	-77.0317	-76.9156	9.457580000000001e-05
rs11107744	-76.971	-76.0368	-76.971	-76.0368	0.00022773789999999997
rs11107768	-85.0349	-84.0778	-85.0349	-84.0778	7.33284e-08
rs11107770	-85.1291	-84.1706	-85.1291	-84.1706	6.68301e-08
rs11107771	-85.1291	-84.1706	-85.1291	-84.1706	6.68301e-08
rs11107772	-85.0687	-84.1067	-85.0687	-84.1067	7.123889999999997e-08
rs11107773	-84.9453	-83.9842	-84.9453	-83.9842	8.05214e-08
rs11107774	-82.9066	-82.1647	-82.9066	-82.1647	4.96699e-07
rs11107776	-84.3313	-83.7597	-84.3313	-83.7597	1.0078559999999999e-07
rs117798848	-76.5321	-75.5784	-76.5321	-75.5784	0.00036017359999999997
rs11835454	-73.0739	-72.1963	-73.0739	-72.1963	0.0106001399999999
rs11835590	-73.1445	-72.2669	-73.1445	-72.2669	0.00987745
rs12099898	-73.8157	-72.9342	-73.8157	-72.9342	0.00506822
rs12301052	-84.7435	-83.8382	-84.7435	-83.8382	9.31744e-08
rs12367920	-85.7345	-84.7725	-85.7345	-84.7725	3.660676e-08
rs12368595	-76.5907	-75.6348	-76.5907	-75.6348	0.0003404004999999
rs12579933	-70.654	-69.8194	-70.654	-69.8194	0.11418809999999999
rs12812097	-70.698	-69.8943	-70.698	-69.8943	0.10594599999999998
rs1347315	-79.3137	-78.4882	-79.3137	-78.4882	1.962498e-05
rs1347316	-79.3704	-78.5449	-79.3704	-78.5449	1.8542459999999998e-05
rs1347317	-79.3112	-78.4882	-79.3112	-78.4882	1.9624930000000005e-05
rs1434243	-78.7122	-77.7783	-78.7122	-77.7783	3.99119e-05
rs1434244	-78.6559	-77.7209	-78.6559	-77.7209	4.227030000000001e-05
rs1594839	-84.568	-84.5185	-84.568	-84.5185	4.71911e-08
rs17252137	-80.1152	-79.9813	-80.1152	-79.9813	4.409150000000002e-06
rs1863554	-81.9793	-81.1124	-81.9793	-81.1124	1.4226889999999999e-06
rs1968472	-84.7524	-83.7945	-84.7524	-83.7945	9.733549999999999e-08
rs2008023	-83.6667	-82.7387	-83.6667	-82.7387	2.797682e-07
rs2366800	-85.0391	-84.0778	-85.0391	-84.0778	7.33269e-08
rs34120337	-83.4029	-84.1559	-83.4029	-84.1559	6.78139e-08
rs34561468	-84.6592	-84.6231	-84.6592	-84.6231	4.25044e-08
rs34903466	-72.6412	-71.7179	-72.6412	-71.7179	0.01710373
rs4269983	-79.0211	-78.1028	-79.0211	-78.1028	2.8850890000000005e-05
rs4296094	-79.0832	-78.1593	-79.0832	-78.1593	2.7266910000000002e-05
rs4296095	-79.067	-78.1593	-79.067	-78.1593	2.7266970000000003e-05
rs4486690	-79.0211	-78.1028	-79.0211	-78.1028	2.8850890000000005e-05
rs4644691	-83.2503	-82.3451	-83.2503	-82.3451	4.1473e-07
rs4761500	-83.4321	-82.5199	-83.4321	-82.5199	3.4819540000000005e-07
rs4761504	-70.8465	-70.0369	-70.8465	-70.0369	0.0918599
rs4761505	-75.8952	-75.0284	-75.8952	-75.0284	0.0006242409999999
rs4761506	-79.4562	-78.534	-79.4562	-78.534	1.874569e-05
rs4761507	-83.2112	-82.3439	-83.2112	-82.3439	4.15224e-07
rs4761662	-83.7116	-82.8082	-83.7116	-82.8082	2.6099389999999997e-07
rs4761664	-82.7706	-81.9434	-82.7706	-81.9434	6.197619999999998e-07
rs4761666	-71.8371	-71.0497	-71.8371	-71.0497	0.0333639
rs4761667	-75.2941	-74.4974	-75.2941	-74.4974	0.0010615849999999999
rs4761668	-75.4097	-74.6192	-75.4097	-74.6192	0.000939841
rs4761669	-74.8014	-73.8581	-74.8014	-73.8581	0.002011981
rs4761670	-79.7754	-78.8478	-79.7754	-78.8478	1.3696269999999996e-05
rs4761671	-79.4034	-78.4785	-79.4034	-78.4785	1.981611e-05
rs4761672	-79.6687	-78.7437	-79.6687	-78.7437	1.519902e-05
rs4761674	-76.7098	-75.7544	-76.7098	-75.7544	0.0003020387
rs4761690	-83.9474	-83.0309	-83.9474	-83.0309	2.0888329999999998e-07
rs4761691	-80.3288	-79.4524	-80.3288	-79.4524	7.48216e-06
rs58040018	-84.9459	-84.132	-84.9459	-84.132	6.945400000000001e-08
rs58230136	-82.7145	-83.4834	-82.7145	-83.4834	1.32862e-07
rs61935443	-79.8978	-79.0197	-79.8978	-79.0197	1.1534000000000002e-05
rs61935663	-83.3074	-84.3558	-83.3074	-84.3558	5.552899999999998e-08
rs6538539	-69.9919	-69.2429	-69.9919	-69.2429	0.20322030000000002
rs6538540	-79.3727	-78.5449	-79.3727	-78.5449	1.854248e-05
rs6538557	-83.2469	-82.3451	-83.2469	-82.3451	4.1473199999999996e-07
rs67659855	-82.938	-83.6421	-82.938	-83.6421	1.1336900000000001e-07
rs7134873	-76.8272	-75.8709	-76.8272	-75.8709	0.00026881960000000004
rs7136771	-85.3351	-84.3774	-85.3351	-84.3774	5.434209999999999e-08
rs7136948	-79.2497	-78.437	-79.2497	-78.437	2.0655690000000006e-05
rs7137067	-83.5275	-82.609	-83.5275	-82.609	3.185175000000001e-07
rs7294369	-74.344	-73.3972	-74.344	-73.3972	0.0031899890000000003
rs7302511	-73.852	-72.9342	-73.852	-72.9342	0.00506822
rs7305918	-83.2537	-82.3451	-83.2537	-82.3451	4.14729e-07
rs7308359	-85.0035	-84.0456	-85.0035	-84.0456	7.57266e-08
rs7308671	-73.3487	-72.4652	-73.3487	-72.4652	0.00810107
rs7310296	-73.9301	-73.0034	-73.9301	-73.0034	0.00472935
rs7311211	-76.6493	-75.6929	-76.6493	-75.6929	0.0003212057
rs7311279	-76.473	-75.5199	-76.473	-75.5199	0.0003818742
rs7311367	-76.4735	-75.5199	-76.4735	-75.5199	0.0003818742
rs7312282	-85.1556	-84.8274	-85.1556	-84.8274	3.46501e-08
rs7313022	-77.1775	-76.971	-77.1775	-76.971	8.947530000000001e-05
rs7313650	-84.6476	-84.5534	-84.6476	-84.5534	4.5571200000000016e-08
rs7314827	-73.928	-73.0034	-73.928	-73.0034	0.0047293499999999
rs7316798	-73.3923	-72.4652	-73.3923	-72.4652	0.00810109
rs73228560	-84.8225	-83.94	-84.8225	-83.94	8.416189999999999e-08
rs77633554	-84.1214	-84.7482	-84.1214	-84.7482	3.750619999999999e-08
rs7961115	-76.9409	-75.9869	-76.9409	-75.9869	0.00023937420000000003
rs7961204	-81.3301	-80.4594	-81.3301	-80.4594	2.7335430000000003e-06
rs7966861	-82.9424	-82.0763	-82.9424	-82.0763	5.42648e-07
rs7968177	-77.6935	-76.7554	-77.6935	-76.7554	0.00011100369999999999
rs7972350	-78.1035	-77.1529	-78.1035	-77.1529	7.45932e-05
rs892493	-84.8131	-83.857	-84.8131	-83.857	9.14418e-08
rs892495	-80.7421	-80.4063	-80.7421	-80.4063	2.882370000000001e-06
rs892496	-79.1518	-78.2156	-79.1518	-78.2156	2.577352e-05
rs919946	-85.776	-84.8097	-85.776	-84.8097	3.5268940000000004e-08
rs919947	-85.8057	-84.8388	-85.8057	-84.8388	3.425649e-08
rs9634181	-76.7436	-75.9234	-76.7436	-75.9234	0.0002550775
rs9634213	-76.1283	-75.1717	-76.1283	-75.1717	0.000540928
rs9667991	-74.2696	-73.5196	-74.2696	-73.5196	0.00282233
rs9668170	-75.9553	-75.1014	-75.9553	-75.1014	0.000580278
rs9668373	-74.1475	-73.3906	-74.1475	-73.3906	0.0032111399999999995
rs9668488	-75.714	-74.8614	-75.714	-74.8614	0.000737748
rs9669686	-72.0582	-71.2534	-72.0582	-71.2534	0.027215209999999997
