## Supplementary material for "Characterization of shared and ancestry-specific signals driving complex traits using multi-ancestry fine-mapping": results_schizophrenia.txt

chr	start_bp	end_bp	rsid	eur_pip	afr_pip	eur_maf	afr_maf	bp	bp	eur_beta	afr_beta	eur_se	afr_se	eur_zscore	afr_zscore	eur_pval	afr_pval	global_pip	eur_nocausal	afr_nocausal	shared_pip	not_shared_pip	shared_ll	notshared_ll	num_snps_eur	num_snps_afr	nc	runtime
12	94695293	95695293	rs12579933	0.147227	0.0330389	0.540755	0.480159	95203162	95203162	0.0560021901152849	0.009197572354042	0.0086	0.0171	6.5118825715447555	0.5378697283065497	7.355e-11	0.5894	0.147227	1.65898e-07	0.771904	0.0330389	0.1141880999999999	-70.654	-69.8194	135	135	1	0.202
12	94695293	95695293	rs6538539	0.267278	0.0640577	0.539761	0.478175	95195293	95195293	0.0567961259994112	0.0119977384336167	0.0086	0.0171	6.604200697605954	0.7016221306208597	4.428e-11	0.4824	0.267278	1.65898e-07	0.771904	0.0640577	0.2032203	-69.9919	-69.2429	135	135	1	0.202
12	94695293	95695293	rs12812097	0.137563	0.031617	0.540755	0.481151	95198359	95198359	0.0558981756288099	0.0102968054773682	0.0086	0.0171	6.499787863815105	0.6021523670975555	8.913e-11	0.5465	0.137563	1.65898e-07	0.771904	0.031617	0.1059459999999999	-70.698	-69.8943	135	135	1	0.202
12	94695293	95695293	rs4761504	0.119114	0.0272541	0.54175	0.478175	95199267	95199267	0.0556995724703668	0.0100988346774146	0.0086	0.0171	6.476694473298465	0.590575127334187	9.405e-11	0.5543	0.119114	1.65898e-07	0.771904	0.0272541	0.0918599	-70.8465	-70.0369	135	135	1	0.202
