## Supplementary material for "Characterization of shared and ancestry-specific signals driving complex traits using multi-ancestry fine-mapping": global_pips.txt

SNP_ID	shared_ll	notshared_ll	global_pips
rs10431448	-69.3889	-68.5231	0.000566895
rs10431449	-68.7515	-67.8216	0.0011277589999999999
rs10459194	-72.3426	-71.5893	2.7104829999999997e-05
rs10467004	-68.1942	-67.3029	0.0019099
rs10507103	-73.4376	-72.4755	1.0670000000000001e-05
rs10507104	-73.6585	-72.695	8.56507e-06
rs10507107	-66.8124	-66.0532	0.00686652
rs10735361	-66.1623	-65.3289	0.01392692
rs10735362	-65.615	-64.9258	0.02156642
rs10735363	-70.177	-69.2651	0.0002672646
rs10735364	0.0	-66.9573	0.00211906
rs10745838	-73.7693	-72.8613	7.336320000000001e-06
rs10745839	-65.9216	-65.101	0.017541829999999998
rs10745840	-66.0992	-65.2691	0.01479572
rs10745841	-65.6291	-64.9258	0.021491129999999997
rs10745842	-65.6625	-64.9803	0.02045852
rs10745843	-65.606	-65.3826	0.01569064
rs10745846	0.0	-68.037	0.000719865
rs10777954	-66.6337	-65.7788	0.00883838
rs10777955	-66.9693	-66.1691	0.00605685
rs10777956	-65.4654	-64.8104	0.02441592
rs10777957	-65.7765	-65.101	0.018163119999999998
rs10777959	-69.4268	-68.5695	0.000542222
rs10777965	-72.6501	-71.8716	2.0316459999999998e-05
rs10860386	-74.067	-73.1033	5.69367e-06
rs10860387	-66.4002	-65.5548	0.01108082
rs10860388	-66.3811	-65.5548	0.01112842
rs10860389	-66.3208	-65.4955	0.01181052
rs10860390	-65.3524	-64.8651	0.02420153
rs10860392	-66.6721	-65.8901	0.00803975
rs10860401	-71.1193	-70.4304	8.773929999999999e-05
rs10860409	-70.4265	-69.467	0.00021626580000000005
rs10860412	-70.4273	-69.467	0.0002162307
rs10860413	-70.0845	-69.1244	0.0003046017
rs11109690	-73.7808	-72.8167	7.5825199999999995e-06
rs11109702	-74.7711	-73.8019	2.828128e-06
rs11109725	-66.2751	-65.4955	0.01193552
rs11109776	0.0	-69.0786	0.000254026
rs11109778	-70.2926	-69.3397	0.0002459588
rs11109780	0.0	-69.2117	0.000222378
rs11109785	-71.2003	-70.2392	9.98796e-05
rs11109786	-70.2131	-69.253	0.00026783670000000005
rs11109795	-69.9128	-68.9585	0.00035997579999999996
rs115250134	0.0	-73.9586	1.92981e-06
rs11611415	-70.3683	-69.412	0.0002286378
rs11612454	-70.1265	-69.1659	0.0002921667
rs11836862	0.0	-72.2014	1.11855e-05
rs12297446	-73.4447	-72.5332	1.0178279999999999e-05
rs12300135	-73.6906	-72.727	8.295330000000002e-06
rs12300206	-73.5676	-72.6044	9.377879999999999e-06
rs12302594	-69.8867	-68.9265	0.00037123969999999996
rs12306860	-70.202	-69.253	0.0002684429
rs12307325	-70.2398	-69.2816	0.0002603797
rs12309017	0.0	-69.4387	0.000177216
rs12309850	-73.7808	-72.8167	7.58251e-06
rs12312038	-69.6665	-68.7074	0.0004622777
rs12314084	-73.6292	-72.6658	8.8187e-06
rs12314199	-73.6293	-72.6658	8.818580000000001e-06
rs12315468	-73.7808	-72.8167	7.5825199999999995e-06
rs12319237	0.0	-69.2531	0.000213357
rs12319594	-73.8309	-73.1045	5.99569e-06
rs12320091	-74.771	-73.8019	2.8282210000000002e-06
rs1319891	0.0	-66.8206	0.0024296
rs1319892	-67.0799	-66.1289	0.0061018999999999995
rs1319893	-66.9599	-66.0773	0.0065182
rs138670008	0.0	-74.0751	1.7176e-06
rs1388741	-72.5419	-71.7224	2.336296e-05
rs1388744	-69.8963	-68.9354	0.00036788870000000005
rs1492251	-72.5276	-71.8324	2.1559319999999997e-05
rs1552759	-68.6734	-67.8721	0.001102862
rs1688643	-68.5583	-67.6105	0.001387649
rs1688644	0.0	-66.9676	0.00209732
rs17028933	-73.6908	-72.727	8.29496e-06
rs17028943	-73.7517	-72.7878	7.80501e-06
rs17028946	-73.6293	-72.6658	8.818590000000002e-06
rs17029156	-70.251	-69.2984	0.0002563319
rs17363636	-73.3798	-72.4168	1.1313679999999998e-05
rs17363922	-72.9936	-72.0447	1.646084e-05
rs1814453	-66.9796	-66.0198	0.0067928699999999995
rs1867238	0.0	-66.8206	0.0024296
rs2172281	-70.3279	-69.3673	0.00023888570000000004
rs2172282	-70.2013	-69.2407	0.00027112269999999996
rs2201162	0.0	-70.6088	5.49933e-05
rs2246098	-71.8028	-70.8533	5.41755e-05
rs2246664	-71.6736	-70.8809	5.4535999999999994e-05
rs2246683	-72.3398	-71.3956	3.1532920000000006e-05
rs2249601	-72.6259	-71.6919	2.349612e-05
rs2263048	-71.231	-70.28	9.60858e-05
rs2263049	-71.1869	-70.5845	7.691680000000001e-05
rs2372631	-68.0092	-67.2661	0.002049593
rs2372632	-68.165	-67.3029	0.001922071
rs2372634	-66.1807	-65.3826	0.013305320000000002
rs2372635	-66.4765	-65.6671	0.009985069999999999
rs2372636	-66.3151	-65.4955	0.011825819999999999
rs2372637	-65.9119	-65.101	0.01758043
rs2372638	-66.4579	-65.608	0.01049592
rs2372639	-66.6242	-65.7788	0.00885711
rs2372640	-66.0609	-65.2152	0.015561019999999998
rs2372641	-66.4695	-65.608	0.01046912
rs2372642	-66.3435	-65.4955	0.01175072
rs2372643	-66.1358	-65.3289	0.01401082
rs2372716	0.0	-67.7733	0.000937087
rs2372719	-66.4782	-65.72	0.00958373
rs2372720	-66.1171	-65.2691	0.014736619999999999
rs2372721	-67.3402	-66.3877	0.004708878999999999
rs2372724	-66.9094	-66.1691	0.0061430899999999995
rs2372726	-67.0258	-66.3304	0.00528585
rs2372727	-67.3017	-66.6045	0.004016760000000001
rs2372731	-68.6813	-67.7677	0.001194329
rs2372732	-68.4416	-67.5069	0.0015432689999999999
rs2372733	-68.3784	-67.4577	0.00162586
rs2372734	-69.2906	-68.4249	0.0006254020000000001
rs2452266	0.0	-68.1699	0.000630256
rs2638559	-73.0367	-72.2825	1.354903e-05
rs2638562	-70.144	-69.1861	0.0002864898
rs2638565	0.0	-69.9355	0.000107834
rs2638568	0.0	-70.294	7.53414e-05
rs2638571	0.0	-67.9078	0.000819099
rs2638572	0.0	-69.2686	0.000210073
rs2638573	-72.7677	-72.0248	1.7579179999999998e-05
rs2638577	-71.316	-70.359	8.86792e-05
rs2712639	0.0	-68.211	0.000604885
rs2712642	0.0	-69.9775	0.000103391
rs2712644	0.0	-70.0195	9.91415e-05
rs2712646	0.0	-69.8975	0.000112004
rs2712653	0.0	-70.5683	5.72693e-05
rs2712654	-72.7044	-71.9068	1.952733e-05
rs2712655	0.0	-70.4133	6.68715e-05
rs2712656	0.0	-69.6938	0.000137316
rs2712659	0.0	-69.8632	0.000115917
rs2712660	0.0	-69.1862	0.000228113
rs2712661	-72.5955	-71.6538	2.437027e-05
rs2712662	-71.7257	-70.9676	5.04128e-05
rs2712663	0.0	-69.2296	0.000218423
rs2712664	-71.8803	-71.0992	4.39586e-05
rs2712665	0.0	-72.0269	1.33186e-05
rs2712666	-72.5458	-71.6087	2.5518160000000003e-05
rs2712667	-71.7155	-71.0215	4.85203e-05
rs2712668	-71.2667	-70.3174	9.258569999999999e-05
rs2888378	-66.2127	-65.3826	0.01320872
rs2888379	-66.044	-65.2152	0.015619920000000002
rs2888397	-68.4272	-67.5069	0.0015478890000000002
rs3794799	-67.35	-66.6555	0.003819455
rs3803094	-65.8137	-64.9803	0.01973502
rs3825267	-66.5373	-65.6671	0.00985022
rs3851622	0.0	-69.385	0.00018698
rs4115454	0.0	-69.4261	0.000179457
rs4762216	-74.7008	-73.7324	3.032233e-06
rs4762217	-74.7362	-73.7672	2.9281269999999997e-06
rs4762219	-67.0765	-66.356	0.00512028
rs4762222	-67.634	-66.9294	0.002897054
rs4762532	-74.1708	-73.3468	4.598609999999999e-06
rs4762535	-75.0173	-74.0482	2.210694e-06
rs4762536	-74.8434	-73.8744	2.630514e-06
rs4762537	-74.8092	-73.8399	2.7225529999999997e-06
rs4762539	-74.7004	-73.7324	3.032501e-06
rs4762540	-74.8093	-73.8399	2.7224909999999997e-06
rs4762541	-74.6622	-73.694	3.1511199999999995e-06
rs4762542	-74.8438	-73.8744	2.630276e-06
rs4762543	-74.701	-73.7324	3.032078e-06
rs4762545	0.0	-72.3224	9.91061e-06
rs4762546	-73.7784	-72.8217	7.556119999999999e-06
rs4762547	-67.381	-66.6555	0.003790334
rs4762548	-67.0472	-66.1691	0.0059523399999999995
rs4762554	-66.7567	-65.9426	0.00757192
rs4762555	-66.741	-65.9426	0.0075993400000000004
rs4762556	-66.7357	-65.9426	0.0076086700000000005
rs4762557	-65.8483	-65.1552	0.017129730000000003
rs4762558	0.0	-67.2011	0.0016606
rs4762559	-65.7397	-65.5548	0.013388249999999999
rs4762565	0.0	-69.1035	0.000247789
rs481902	-69.4142	-68.4794	0.00058358
rs513022	0.0	-66.9193	0.00220108
rs529486	0.0	-66.5843	0.0030772
rs553961	0.0	-68.1235	0.000660201
rs55674207	-70.1437	-69.1841	0.00028697179999999996
rs55958542	-73.6792	-72.717	8.38103e-06
rs56002425	0.0	-70.7489	4.78058e-05
rs56007218	-69.9098	-69.1841	0.0003023626
rs56059759	-73.381	-72.435	1.114771e-05
rs56225414	-73.6907	-72.727	8.29505e-06
rs56296716	-73.6294	-72.6658	8.818479999999999e-06
rs56339660	0.0	-71.9144	1.49039e-05
rs569685	0.0	-67.1502	0.00174733
rs581717	0.0	-67.011	0.0020083
rs591776	-68.5582	-67.6105	0.001387699
rs60317458	-73.7808	-72.8167	7.58251e-06
rs61932197	-73.8121	-72.8484	7.34652e-06
rs61932198	-73.7803	-72.8167	7.5832600000000005e-06
rs61932199	-73.4312	-72.4755	1.068393e-05
rs61932222	-73.7515	-72.7878	7.805330000000002e-06
rs61932223	-73.597	-72.6337	9.106919999999999e-06
rs61932224	-73.597	-72.6337	9.106919999999999e-06
rs61932228	-73.2884	-72.326	1.23904e-05
rs61932229	-73.399	-72.4634	1.085871e-05
rs61932230	-73.4826	-72.5215	1.019282e-05
rs61933365	0.0	-73.0616	4.73241e-06
rs61933366	-72.6844	-71.7465	2.222924e-05
rs61940214	0.0	-70.4142	6.68087e-05
rs61940239	-69.9362	-68.9811	0.0003518808
rs61940240	0.0	-69.6354	0.000145567
rs61940242	0.0	-69.9568	0.000105557
rs61940246	0.0	-70.3369	7.21788e-05
rs619826	0.0	-67.1502	0.00174733
rs638177	0.0	-66.7715	0.00255171
rs639620	0.0	-67.2509	0.00157997
rs6419378	-66.2257	-65.2691	0.014399819999999999
rs651548	-69.7839	-68.8776	0.0003942237
rs6538890	-74.6241	-73.6589	3.265611e-06
rs6538892	-74.5887	-73.6237	3.382701e-06
rs6538894	-68.3478	-67.4606	0.0016328199999999999
rs6538895	-66.3128	-65.4955	0.01183212
rs6538896	-67.6343	-66.8843	0.002997553
rs6538897	-66.976	-66.1112	0.0063253
rs6538898	-66.2889	-65.5548	0.011371029999999999
rs6538900	-68.8033	-68.0253	0.000951324
rs6538901	-68.7279	-67.8216	0.00113338
rs6538902	-69.1065	-68.2219	0.00076304
rs6538907	0.0	-69.8524	0.000117172
rs660879	-69.9705	-69.0713	0.00032530389999999997
rs660884	0.0	-67.1932	0.00167373
rs664481	0.0	-66.7836	0.00252105
rs670104	-67.3084	-66.4023	0.004685829
rs693374	0.0	-67.011	0.0020083
rs7132988	0.0	-69.3118	0.000201187
rs7137220	-70.2117	-69.253	0.00026791270000000005
rs7137868	-66.7872	-65.9426	0.00752011
rs7139247	-66.5654	-65.72	0.00939313
rs7294393	-66.3772	-65.6373	0.010456220000000002
rs7297221	-66.7332	-65.8901	0.007928420000000002
rs7298574	-70.4136	-69.5452	0.00020387750000000002
rs7299393	-66.169	-65.3289	0.01390592
rs7300118	-70.1296	-69.1689	0.0002913077
rs7305880	0.0	-70.6078	5.50492e-05
rs7306078	-67.6163	-66.6555	0.0035964780000000006
rs7307199	-66.0463	-65.2152	0.015611820000000002
rs7308600	-70.2871	-69.3265	0.00024882569999999996
rs7309131	-70.2871	-69.3265	0.0002488217
rs7311721	-66.466	-65.748	0.00941047
rs7313721	-67.6758	-66.9294	0.002867653
rs7314011	-66.2227	-65.3826	0.013179119999999999
rs73140904	-74.7065	-73.9178	2.619131e-06
rs73140907	0.0	-74.1356	1.61672e-06
rs73140999	0.0	-70.2563	7.82334e-05
rs73143005	0.0	-69.8388	0.000118778
rs7314469	-66.169	-65.3289	0.01390592
rs7316448	-69.2269	-68.2669	0.0007180169999999999
rs7485825	-67.825	-66.9819	0.0026607310000000004
rs7488242	-65.7948	-65.2691	0.01598153
rs7953690	-66.5891	-65.8316	0.00857346
rs7955142	0.0	-69.6223	0.00014749
rs7955942	-66.6283	-65.9103	0.008000800000000002
rs7957699	-70.2	-69.2407	0.00027119679999999997
rs7958099	-69.942	-68.9811	0.00035146769999999997
rs7961567	-70.7358	-69.7903	0.000156969
rs7961789	-66.3945	-65.8901	0.00864089
rs7961884	-69.9963	-69.0368	0.00033251879999999996
rs7961981	-66.2542	-65.72	0.010156329999999998
rs7962002	-69.9514	-68.9908	0.00034810270000000006
rs7964358	-67.0928	-66.3304	0.00520039
rs7964688	0.0	-68.8606	0.000315901
rs7965027	-74.5868	-73.6237	3.3840369999999997e-06
rs7965982	-67.3285	-66.6045	0.003990344
rs7967964	-70.2127	-69.253	0.0002678577
rs7969319	-70.2412	-69.2816	0.00026030869999999997
rs7970121	-65.9997	-65.1552	0.01652802
rs7970642	-65.7262	-65.1552	0.017685729999999997
rs7972642	-68.5241	-67.6105	0.00139757
rs7972843	-72.4677	-71.5079	2.8092919999999998e-05
rs7974917	-66.7565	-66.4963	0.005087019999999999
rs7975384	-66.6215	-65.6671	0.00967651
rs7977423	-65.8492	-65.0407	0.01868342
rs7978433	-65.8958	-65.3826	0.01431783
rs7979379	-67.0214	-66.1112	0.00626367
rs7979741	-66.6298	-65.8316	0.008492100000000002
rs923724	-69.1049	-68.7181	0.000529247
rs923725	-70.3277	-69.3849	0.000235563
rs935143	-66.7524	-65.8003	0.00847383
rs972658	0.0	-70.5317	5.94032e-05
rs974992	-72.5818	-71.7576	2.253156e-05
rs9788038	-67.2431	-66.5476	0.004253680000000001
