## Supplementary material for "Characterization of shared and ancestry-specific signals driving complex traits using multi-ancestry fine-mapping": mscaviar_results_shared_pips.txt

SNP_ID	shared_pip	shared_ll	notshared_ll
rs138670008	0	0	-74.0751
rs12319594	1.46177e-06	-73.8309	-73.1045
rs61932197	1.48955e-06	-73.8121	-72.8484
rs61932198	1.53768e-06	-73.7803	-72.8167
rs61932199	2.18007e-06	-73.4312	-72.4755
rs60317458	1.53692e-06	-73.7808	-72.8167
rs12315468	1.53693e-06	-73.7808	-72.8167
rs10507103	2.16629e-06	-73.4376	-72.4755
rs12309850	1.53692e-06	-73.7808	-72.8167
rs17028933	1.68169e-06	-73.6908	-72.727
rs11109690	1.53693e-06	-73.7808	-72.8167
rs17028943	1.58226e-06	-73.7517	-72.7878
rs17363636	2.29512e-06	-73.3798	-72.4168
rs17028946	1.7883e-06	-73.6293	-72.6658
rs10507104	1.73678e-06	-73.6585	-72.695
rs61932222	1.58258e-06	-73.7515	-72.7878
rs12300135	1.68206e-06	-73.6906	-72.727
rs61932223	1.847e-06	-73.597	-72.6337
rs61932224	1.847e-06	-73.597	-72.6337
rs12300206	1.90218e-06	-73.5676	-72.6044
rs12314084	1.78842e-06	-73.6292	-72.6658
rs12314199	1.7883e-06	-73.6293	-72.6658
rs56296716	1.7882e-06	-73.6294	-72.6658
rs56225414	1.68178e-06	-73.6907	-72.727
rs61932228	2.5147e-06	-73.2884	-72.326
rs61932229	2.25142e-06	-73.399	-72.4634
rs61932230	2.07081e-06	-73.4826	-72.5215
rs56059759	2.29237e-06	-73.381	-72.435
rs73140904	6.08988e-07	-74.7065	-73.9178
rs55958542	1.70134e-06	-73.6792	-72.717
rs12297446	2.15085e-06	-73.4447	-72.5332
rs4762532	1.04063e-06	-74.1708	-73.3468
rs73140907	0	0	-74.1356
rs7965027	6.86436e-07	-74.5868	-73.6237
rs11836862	0	0	-72.2014
rs17363922	3.37704e-06	-72.9936	-72.0447
rs4762535	4.46311e-07	-75.0173	-74.0482
rs56339660	0	0	-71.9144
rs11109702	5.70901e-07	-74.7711	-73.8019
rs12320091	5.70988e-07	-74.771	-73.8019
rs4762536	5.31106e-07	-74.8434	-73.8744
rs4762537	5.49557e-07	-74.8092	-73.8399
rs4762539	6.12762e-07	-74.7004	-73.7324
rs4762216	6.12501e-07	-74.7008	-73.7324
rs61933365	0	0	-73.0616
rs4762540	5.495e-07	-74.8093	-73.8399
rs61933366	4.60066e-06	-72.6844	-71.7465
rs4762541	6.36574e-07	-74.6622	-73.694
rs4762542	5.30872e-07	-74.8438	-73.8744
rs4762217	5.91202e-07	-74.7362	-73.7672
rs4762543	6.12349e-07	-74.701	-73.7324
rs6538890	6.61293e-07	-74.6241	-73.6589
rs6538892	6.85141e-07	-74.5887	-73.6237
rs10860386	1.15438e-06	-74.067	-73.1033
rs4762545	0	0	-72.3224
rs4762546	1.54066e-06	-73.7784	-72.8217
rs10745838	1.55462e-06	-73.7693	-72.8613
rs10459194	6.47543e-06	-72.3426	-71.5893
rs1319892	0.00124974	-67.0799	-66.1289
rs1319893	0.00140909	-66.9599	-66.0773
rs935143	0.00173403	-66.7524	-65.8003
rs7311721	0.00230898	-66.466	-65.748
rs7955942	0.00196309	-66.6283	-65.9103
rs7294393	0.00252334	-66.3772	-65.6373
rs1814453	0.00138159	-66.9796	-66.0198
rs3794799	0.000953874	-67.35	-66.6555
rs4762547	0.000924756	-67.381	-66.6555
rs10467004	0.000410071	-68.1942	-67.3029
rs6538894	0.000351711	-68.3478	-67.4606
rs2372631	0.000493431	-68.0092	-67.2661
rs2372632	0.000422245	-68.165	-67.3029
rs7306078	0.000730902	-67.6163	-66.6555
rs7974917	0.00172696	-66.7565	-66.4963
rs7485825	0.00059321	-67.825	-66.9819
rs6419378	0.00293619	-66.2257	-65.2691
rs7977423	0.00427864	-65.8492	-65.0407
rs10860387	0.0024661	-66.4002	-65.5548
rs2372634	0.00307128	-66.1807	-65.3826
rs7975384	0.00197641	-66.6215	-65.6671
rs2372635	0.00228495	-66.4765	-65.6671
rs6538895	0.00269142	-66.3128	-65.4955
rs2372636	0.00268502	-66.3151	-65.4955
rs2372637	0.00401841	-65.9119	-65.101
rs2372638	0.00232768	-66.4579	-65.608
rs2372639	0.00197119	-66.6242	-65.7788
rs7139247	0.00209049	-66.5654	-65.72
rs10745839	0.00397983	-65.9216	-65.101
rs4762219	0.00125396	-67.0765	-66.356
rs7137868	0.00167467	-66.7872	-65.9426
rs7307199	0.00351313	-66.0463	-65.2152
rs2372640	0.00346238	-66.0609	-65.2152
rs7297221	0.00176765	-66.7332	-65.8901
rs2888378	0.00297466	-66.2127	-65.3826
rs10745840	0.00333206	-66.0992	-65.2691
rs10777954	0.00195248	-66.6337	-65.7788
rs2888379	0.00352123	-66.044	-65.2152
rs3803094	0.00443313	-65.8137	-64.9803
rs3825267	0.00215011	-66.5373	-65.6671
rs7970121	0.00368083	-65.9997	-65.1552
rs4762548	0.00129132	-67.0472	-66.1691
rs2372641	0.00230092	-66.4695	-65.608
rs2372642	0.00261001	-66.3435	-65.4955
rs6538896	0.000717884	-67.6343	-66.8843
rs6538897	0.00138661	-66.976	-66.1112
rs7299393	0.00310745	-66.169	-65.3289
rs7314011	0.00294502	-66.2227	-65.3826
rs7313721	0.000688666	-67.6758	-66.9294
rs7314469	0.00310745	-66.169	-65.3289
rs10735361	0.00312843	-66.1623	-65.3289
rs10860388	0.00251368	-66.3811	-65.5548
rs10860389	0.00266981	-66.3208	-65.4955
rs2372643	0.00321235	-66.1358	-65.3289
rs4762222	0.000718068	-67.634	-66.9294
rs11109725	0.00279473	-66.2751	-65.4955
rs6538898	0.00275633	-66.2889	-65.5548
rs10777955	0.00139583	-66.9693	-66.1691
rs4762554	0.00172649	-66.7567	-65.9426
rs4762555	0.00175389	-66.741	-65.9426
rs10860390	0.0070318	-65.3524	-64.8651
rs10745841	0.00533222	-65.6291	-64.9258
rs10777956	0.00628043	-65.4654	-64.8104
rs10745842	0.00515659	-65.6625	-64.9803
rs10735362	0.00540753	-65.615	-64.9258
rs10745843	0.00545655	-65.606	-65.3826
rs4762556	0.00176322	-66.7357	-65.9426
rs4762557	0.00428252	-65.8483	-65.1552
rs4762558	0	0	-67.2011
rs10860392	0.00187898	-66.6721	-65.8901
rs4762559	0.00477351	-65.7397	-65.5548
rs7979741	0.00196014	-66.6298	-65.8316
rs10777957	0.00460109	-65.7765	-65.101
rs2372719	0.00228108	-66.4782	-65.72
rs7953690	0.0020415	-66.5891	-65.8316
rs10507107	0.00163293	-66.8124	-66.0532
rs2372720	0.00327293	-66.1171	-65.2691
rs2372721	0.00096334	-67.3402	-66.3877
rs7970642	0.00483845	-65.7262	-65.1552
rs7488242	0.00451783	-65.7948	-65.2691
rs2372724	0.00148207	-66.9094	-66.1691
rs7978433	0.00408374	-65.8958	-65.3826
rs7961981	0.00285366	-66.2542	-65.72
rs7961789	0.00248011	-66.3945	-65.8901
rs7965982	0.00097467	-67.3285	-66.6045
rs2372726	0.00131918	-67.0258	-66.3304
rs2372727	0.00100109	-67.3017	-66.6045
rs9788038	0.00106158	-67.2431	-66.5476
rs7964358	0.00123373	-67.0928	-66.3304
rs7979379	0.00132499	-67.0214	-66.1112
rs6538900	0.000223014	-68.8033	-68.0253
rs6538901	0.000240492	-68.7279	-67.8216
rs2372731	0.000251967	-68.6813	-67.7677
rs2888397	0.000324844	-68.4272	-67.5069
rs7972642	0.000294845	-68.5241	-67.6105
rs10777959	0.000119558	-69.4268	-68.5695
rs10431448	0.000124179	-69.3889	-68.5231
rs10431449	0.000234877	-68.7515	-67.8216
rs2372732	0.000320224	-68.4416	-67.5069
rs2372733	0.000341097	-68.3784	-67.4577
rs2372734	0.000137001	-69.2906	-68.4249
rs6538902	0.000164692	-69.1065	-68.2219
rs10735363	5.64653e-05	-70.177	-69.2651
rs7298574	4.45646e-05	-70.4136	-69.5452
rs1867238	0	0	-66.8206
rs1319891	0	0	-66.8206
rs10735364	0	0	-66.9573
rs1688643	0.00028493	-68.5583	-67.6105
rs591776	0.000284973	-68.5582	-67.6105
rs670104	0.000994481	-67.3084	-66.4023
rs529486	0	0	-66.5843
rs639620	0	0	-67.2509
rs638177	0	0	-66.7715
rs581717	0	0	-67.011
rs481902	0.000121066	-69.4142	-68.4794
rs660884	0	0	-67.1932
rs660879	6.94115e-05	-69.9705	-69.0713
rs664481	0	0	-66.7836
rs651548	8.36491e-05	-69.7839	-68.8776
rs693374	0	0	-67.011
rs1688644	0	0	-66.9676
rs513022	0	0	-66.9193
rs619826	0	0	-67.1502
rs115250134	0	0	-73.9586
rs569685	0	0	-67.1502
rs553961	0	0	-68.1235
rs2638571	0	0	-67.9078
rs2372716	0	0	-67.7733
rs2452266	0	0	-68.1699
rs10745846	0	0	-68.037
rs2712639	0	0	-68.211
rs2638577	1.80761e-05	-71.316	-70.359
rs2263048	1.96786e-05	-71.231	-70.28
rs2263049	2.05669e-05	-71.1869	-70.5845
rs10860401	2.20042e-05	-71.1193	-70.4304
rs2712668	1.89884e-05	-71.2667	-70.3174
rs2712667	1.2123e-05	-71.7155	-71.0215
rs2712666	5.28436e-06	-72.5458	-71.6087
rs2638559	3.23438e-06	-73.0367	-72.2825
rs2712665	0	0	-72.0269
rs2712664	1.0281e-05	-71.8803	-71.0992
rs2712663	0	0	-69.2296
rs2712662	1.19996e-05	-71.7257	-70.9676
rs2638562	5.8358e-05	-70.144	-69.1861
rs2712661	5.02826e-06	-72.5955	-71.6538
rs2712660	0	0	-69.1862
rs2712659	0	0	-69.8632
rs7132988	0	0	-69.3118
rs2249601	4.87794e-06	-72.6259	-71.6919
rs2246098	1.11096e-05	-71.8028	-70.8533
rs4762565	0	0	-69.1035
rs7972843	5.71352e-06	-72.4677	-71.5079
rs2246664	1.2641e-05	-71.6736	-70.8809
rs2246683	6.49314e-06	-72.3398	-71.3956
rs2638572	0	0	-69.2686
rs2638573	4.23303e-06	-72.7677	-72.0248
rs2712656	0	0	-69.6938
rs2712655	0	0	-70.4133
rs2712654	4.50941e-06	-72.7044	-71.9068
rs1492251	5.38129e-06	-72.5276	-71.8324
rs2712653	0	0	-70.5683
rs2201162	0	0	-70.6088
rs2638568	0	0	-70.294
rs972658	0	0	-70.5317
rs10777965	4.76125e-06	-72.6501	-71.8716
rs974992	5.09745e-06	-72.5818	-71.7576
rs1388741	5.30493e-06	-72.5419	-71.7224
rs2638565	0	0	-69.9355
rs2712646	0	0	-69.8975
rs2712644	0	0	-70.0195
rs923724	0.000164956	-69.1049	-68.7181
rs1552759	0.000253965	-68.6734	-67.8721
rs2712642	0	0	-69.9775
rs10860409	4.39965e-05	-70.4265	-69.467
rs923725	4.85641e-05	-70.3277	-69.3849
rs7967964	5.44814e-05	-70.2127	-69.253
rs11109776	0	0	-69.0786
rs12306860	5.50667e-05	-70.202	-69.253
rs17029156	5.24367e-05	-70.251	-69.2984
rs11109778	5.03005e-05	-70.2926	-69.3397
rs11109780	0	0	-69.2117
rs7961567	3.22912e-05	-70.7358	-69.7903
rs7955142	0	0	-69.6223
rs12319237	0	0	-69.2531
rs56002425	0	0	-70.7489
rs11109785	2.02934e-05	-71.2003	-70.2392
rs3851622	0	0	-69.385
rs4115454	0	0	-69.4261
rs10860412	4.3962e-05	-70.4273	-69.467
rs61940214	0	0	-70.4142
rs7305880	0	0	-70.6078
rs6538907	0	0	-69.8524
rs11612454	5.93843e-05	-70.1265	-69.1659
rs11109786	5.44611e-05	-70.2131	-69.253
rs7137220	5.45372e-05	-70.2117	-69.253
rs10860413	6.19372e-05	-70.0845	-69.1244
rs7961884	6.76434e-05	-69.9963	-69.0368
rs7962002	7.07544e-05	-69.9514	-68.9908
rs7969319	5.29527e-05	-70.2412	-69.2816
rs2172282	5.51066e-05	-70.2013	-69.2407
rs2172281	4.8554e-05	-70.3279	-69.3673
rs7308600	5.05778e-05	-70.2871	-69.3265
rs7309131	5.05734e-05	-70.2871	-69.3265
rs73140999	0	0	-70.2563
rs7964688	0	0	-68.8606
rs7957699	5.51807e-05	-70.2	-69.2407
rs7958099	7.14199e-05	-69.942	-68.9811
rs1388744	7.47598e-05	-69.8963	-68.9354
rs11611415	4.66325e-05	-70.3683	-69.412
rs61940239	7.18331e-05	-69.9362	-68.9811
rs61940240	0	0	-69.6354
rs12307325	5.30239e-05	-70.2398	-69.2816
rs11109795	7.35368e-05	-69.9128	-68.9585
rs12309017	0	0	-69.4387
rs61940242	0	0	-69.9568
rs12312038	9.40703e-05	-69.6665	-68.7074
rs73143005	0	0	-69.8388
rs12302594	7.54783e-05	-69.8867	-68.9265
rs55674207	5.83738e-05	-70.1437	-69.1841
rs56007218	7.376e-05	-69.9098	-69.1841
rs61940246	0	0	-70.3369
rs7300118	5.92052e-05	-70.1296	-69.1689
rs7316448	0.000146014	-69.2269	-68.2669
