## Supplementary material for "Characterization of shared and ancestry-specific signals driving complex traits using multi-ancestry fine-mapping": mscaviar_results_study0_post.txt

SNP_ID	Prob_in_pCausalSet
rs138670008	1.7176e-06
rs12319594	5.97194e-06
rs61932197	7.32782e-06
rs61932198	7.56457e-06
rs61932199	1.06651e-05
rs60317458	7.56382e-06
rs12315468	7.56383e-06
rs10507103	1.06513e-05
rs12309850	7.56382e-06
rs17028933	8.27627e-06
rs11109690	7.56383e-06
rs17028943	7.78632e-06
rs17363636	1.1295e-05
rs17028946	8.7999e-06
rs10507104	8.54638e-06
rs61932222	7.78664e-06
rs12300135	8.27664e-06
rs61932223	9.08823e-06
rs61932224	9.08823e-06
rs12300206	9.35919e-06
rs12314084	8.80001e-06
rs12314199	8.79989e-06
rs56296716	8.79979e-06
rs56225414	8.27636e-06
rs61932228	1.23717e-05
rs61932229	1.08395e-05
rs61932230	1.01741e-05
rs56059759	1.11287e-05
rs73140904	2.59668e-06
rs55958542	8.36231e-06
rs12297446	1.01586e-05
rs4762532	4.57705e-06
rs73140907	1.61672e-06
rs7965027	3.36526e-06
rs11836862	1.11855e-05
rs17363922	1.64419e-05
rs4762535	2.19196e-06
rs56339660	1.49039e-05
rs11109702	2.80944e-06
rs12320091	2.80953e-06
rs4762536	2.61181e-06
rs4762537	2.70386e-06
rs4762539	3.0138e-06
rs4762216	3.01354e-06
rs61933365	4.73241e-06
rs4762540	2.7038e-06
rs61933366	2.22101e-05
rs4762541	3.13243e-06
rs4762542	2.61158e-06
rs4762217	2.90944e-06
rs4762543	3.01339e-06
rs6538890	3.24687e-06
rs6538892	3.36396e-06
rs10860386	5.67496e-06
rs4762545	9.91061e-06
rs4762546	7.5373e-06
rs10745838	7.31655e-06
rs10459194	2.70818e-05
rs1319892	0.00610188
rs1319893	0.00651818
rs935143	0.00847381
rs7311721	0.00941045
rs7955942	0.00800077
rs7294393	0.0104562
rs1814453	0.00679285
rs3794799	0.00381943
rs4762547	0.00379031
rs10467004	0.00190988
rs6538894	0.0016328
rs2372631	0.00204957
rs2372632	0.00192205
rs7306078	0.00359646
rs7974917	0.00508698
rs7485825	0.00266071
rs6419378	0.0143998
rs7977423	0.0186834
rs10860387	0.0110808
rs2372634	0.0133053
rs7975384	0.00967649
rs2372635	0.00998504
rs6538895	0.0118321
rs2372636	0.0118258
rs2372637	0.0175804
rs2372638	0.0104959
rs2372639	0.00885708
rs7139247	0.00939311
rs10745839	0.0175418
rs4762219	0.00512026
rs7137868	0.00752009
rs7307199	0.0156118
rs2372640	0.015561
rs7297221	0.0079284
rs2888378	0.0132087
rs10745840	0.0147957
rs10777954	0.00883836
rs2888379	0.0156199
rs3803094	0.019735
rs3825267	0.0098502
rs7970121	0.016528
rs4762548	0.00595232
rs2372641	0.0104691
rs2372642	0.0117507
rs6538896	0.00299753
rs6538897	0.00632528
rs7299393	0.0139059
rs7314011	0.0131791
rs7313721	0.00286763
rs7314469	0.0139059
rs10735361	0.0139269
rs10860388	0.0111284
rs10860389	0.0118105
rs2372643	0.0140108
rs4762222	0.00289703
rs11109725	0.0119355
rs6538898	0.011371
rs10777955	0.00605683
rs4762554	0.0075719
rs4762555	0.00759931
rs10860390	0.0242015
rs10745841	0.0214911
rs10777956	0.0244159
rs10745842	0.0204585
rs10735362	0.0215664
rs10745843	0.0156906
rs4762556	0.00760864
rs4762557	0.0171297
rs4762558	0.0016606
rs10860392	0.00803973
rs4762559	0.0133882
rs7979741	0.00849208
rs10777957	0.0181631
rs2372719	0.0095837
rs7953690	0.00857344
rs10507107	0.0068665
rs2372720	0.0147366
rs2372721	0.00470886
rs7970642	0.0176857
rs7488242	0.0159815
rs2372724	0.00614307
rs7978433	0.0143178
rs7961981	0.0101563
rs7961789	0.00864086
rs7965982	0.00399032
rs2372726	0.00528582
rs2372727	0.00401674
rs9788038	0.00425365
rs7964358	0.00520037
rs7979379	0.00626365
rs6538900	0.000951301
rs6538901	0.00113336
rs2372731	0.00119431
rs2888397	0.00154787
rs7972642	0.00139755
rs10777959	0.000542201
rs10431448	0.000566875
rs10431449	0.00112774
rs2372732	0.00154325
rs2372733	0.00162584
rs2372734	0.000625381
rs6538902	0.00076302
rs10735363	0.000267245
rs7298574	0.000203857
rs1867238	0.0024296
rs1319891	0.0024296
rs10735364	0.00211906
rs1688643	0.00138763
rs591776	0.00138768
rs670104	0.00468581
rs529486	0.0030772
rs639620	0.00157997
rs638177	0.00255171
rs581717	0.0020083
rs481902	0.000583561
rs660884	0.00167373
rs660879	0.000325284
rs664481	0.00252105
rs651548	0.000394204
rs693374	0.0020083
rs1688644	0.00209732
rs513022	0.00220108
rs619826	0.00174733
rs115250134	1.92981e-06
rs569685	0.00174733
rs553961	0.000660201
rs2638571	0.000819099
rs2372716	0.000937087
rs2452266	0.000630256
rs10745846	0.000719865
rs2712639	0.000604885
rs2638577	8.86604e-05
rs2263048	9.60669e-05
rs2263049	7.689e-05
rs10860401	8.77148e-05
rs2712668	9.25668e-05
rs2712667	4.84959e-05
rs2712666	2.5499e-05
rs2638559	1.3526e-05
rs2712665	1.33186e-05
rs2712664	4.39362e-05
rs2712663	0.000218423
rs2712662	5.03899e-05
rs2638562	0.000286471
rs2712661	2.43512e-05
rs2712660	0.000228113
rs2712659	0.000115917
rs7132988	0.000201187
rs2249601	2.34769e-05
rs2246098	5.41566e-05
rs4762565	0.000247789
rs7972843	2.80742e-05
rs2246664	5.45139e-05
rs2246683	3.15139e-05
rs2638572	0.000210073
rs2638573	1.75559e-05
rs2712656	0.000137316
rs2712655	6.68715e-05
rs2712654	1.95053e-05
rs1492251	2.15349e-05
rs2712653	5.72693e-05
rs2201162	5.49933e-05
rs2638568	7.53414e-05
rs972658	5.94032e-05
rs10777965	2.0294e-05
rs974992	2.25101e-05
rs1388741	2.33414e-05
rs2638565	0.000107834
rs2712646	0.000112004
rs2712644	9.91415e-05
rs923724	0.000529214
rs1552759	0.00110284
rs2712642	0.000103391
rs10860409	0.000216247
rs923725	0.000235544
rs7967964	0.000267839
rs11109776	0.000254026
rs12306860	0.000268424
rs17029156	0.000256313
rs11109778	0.00024594
rs11109780	0.000222378
rs7961567	0.00015695
rs7955142	0.00014749
rs12319237	0.000213357
rs56002425	4.78058e-05
rs11109785	9.9861e-05
rs3851622	0.00018698
rs4115454	0.000179457
rs10860412	0.000216212
rs61940214	6.68087e-05
rs7305880	5.50492e-05
rs6538907	0.000117172
rs11612454	0.000292148
rs11109786	0.000267818
rs7137220	0.000267894
rs10860413	0.000304583
rs7961884	0.0003325
rs7962002	0.000348084
rs7969319	0.00026029
rs2172282	0.000271104
rs2172281	0.000238867
rs7308600	0.000248807
rs7309131	0.000248803
rs73140999	7.82334e-05
rs7964688	0.000315901
rs7957699	0.000271178
rs7958099	0.000351449
rs1388744	0.00036787
rs11611415	0.000228619
rs61940239	0.000351862
rs61940240	0.000145567
rs12307325	0.000260361
rs11109795	0.000359957
rs12309017	0.000177216
rs61940242	0.000105557
rs12312038	0.000462259
rs73143005	0.000118778
rs12302594	0.000371221
rs55674207	0.000286953
rs56007218	0.000302339
rs61940246	7.21788e-05
rs7300118	0.000291289
rs7316448	0.000717998
