## Supplementary material for "Characterization of shared and ancestry-specific signals driving complex traits using multi-ancestry fine-mapping": mscaviar_results_study1_post.txt

SNP_ID	Prob_in_pCausalSet
rs12319594	1.48552e-06
rs61932197	1.50825e-06
rs61932198	1.55637e-06
rs61932199	2.1989e-06
rs60317458	1.55561e-06
rs12315468	1.55562e-06
rs10507103	2.18499e-06
rs12309850	1.55561e-06
rs17028933	1.70038e-06
rs11109690	1.55562e-06
rs17028943	1.60095e-06
rs17363636	2.3138e-06
rs17028946	1.80699e-06
rs10507104	1.75547e-06
rs61932222	1.60127e-06
rs12300135	1.70075e-06
rs61932223	1.86569e-06
rs61932224	1.86569e-06
rs12300206	1.92087e-06
rs12314084	1.80711e-06
rs12314199	1.80699e-06
rs56296716	1.80689e-06
rs56225414	1.70047e-06
rs61932228	2.5334e-06
rs61932229	2.27063e-06
rs61932230	2.08953e-06
rs56059759	2.31138e-06
rs73140904	6.31439e-07
rs55958542	1.72006e-06
rs12297446	2.17053e-06
rs4762532	1.06219e-06
rs7965027	7.05213e-07
rs17363922	3.39598e-06
rs4762535	4.65045e-07
rs11109702	5.89589e-07
rs12320091	5.89679e-07
rs4762536	5.4981e-07
rs4762537	5.6825e-07
rs4762539	6.31463e-07
rs4762216	6.31194e-07
rs4762540	5.68191e-07
rs61933366	4.6198e-06
rs4762541	6.55264e-07
rs4762542	5.49568e-07
rs4762217	6.09889e-07
rs4762543	6.31037e-07
rs6538890	6.80034e-07
rs6538892	7.03882e-07
rs10860386	1.17309e-06
rs4762546	1.55948e-06
rs10745838	1.57439e-06
rs10459194	6.49846e-06
rs1319892	0.00124976
rs1319893	0.00140911
rs935143	0.00173405
rs7311721	0.002309
rs7955942	0.00196312
rs7294393	0.00252336
rs1814453	0.00138161
rs3794799	0.000953899
rs4762547	0.00092478
rs10467004	0.000410091
rs6538894	0.000351731
rs2372631	0.000493454
rs2372632	0.000422266
rs7306078	0.00073092
rs7974917	0.001727
rs7485825	0.000593231
rs6419378	0.00293621
rs7977423	0.00427866
rs10860387	0.00246612
rs2372634	0.0030713
rs7975384	0.00197643
rs2372635	0.00228498
rs6538895	0.00269144
rs2372636	0.00268504
rs2372637	0.00401844
rs2372638	0.0023277
rs2372639	0.00197122
rs7139247	0.00209051
rs10745839	0.00397986
rs4762219	0.00125398
rs7137868	0.00167469
rs7307199	0.00351315
rs2372640	0.0034624
rs7297221	0.00176767
rs2888378	0.00297468
rs10745840	0.00333208
rs10777954	0.0019525
rs2888379	0.00352125
rs3803094	0.00443315
rs3825267	0.00215013
rs7970121	0.00368085
rs4762548	0.00129134
rs2372641	0.00230094
rs2372642	0.00261003
rs6538896	0.000717907
rs6538897	0.00138663
rs7299393	0.00310747
rs7314011	0.00294504
rs7313721	0.000688689
rs7314469	0.00310747
rs10735361	0.00312845
rs10860388	0.0025137
rs10860389	0.00266983
rs2372643	0.00321237
rs4762222	0.000718092
rs11109725	0.00279475
rs6538898	0.00275636
rs10777955	0.00139585
rs4762554	0.00172651
rs4762555	0.00175392
rs10860390	0.00703183
rs10745841	0.00533225
rs10777956	0.00628045
rs10745842	0.00515661
rs10735362	0.00540755
rs10745843	0.00545659
rs4762556	0.00176325
rs4762557	0.00428255
rs10860392	0.001879
rs4762559	0.00477356
rs7979741	0.00196016
rs10777957	0.00460111
rs2372719	0.00228111
rs7953690	0.00204152
rs10507107	0.00163295
rs2372720	0.00327295
rs2372721	0.000963359
rs7970642	0.00483848
rs7488242	0.00451786
rs2372724	0.00148209
rs7978433	0.00408377
rs7961981	0.00285369
rs7961789	0.00248014
rs7965982	0.000974694
rs2372726	0.00131921
rs2372727	0.00100111
rs9788038	0.00106161
rs7964358	0.00123375
rs7979379	0.00132501
rs6538900	0.000223037
rs6538901	0.000240512
rs2372731	0.000251986
rs2888397	0.000324863
rs7972642	0.000294865
rs10777959	0.000119579
rs10431448	0.000124199
rs10431449	0.000234896
rs2372732	0.000320243
rs2372733	0.000341117
rs2372734	0.000137022
rs6538902	0.000164712
rs10735363	5.64849e-05
rs7298574	4.45851e-05
rs1688643	0.000284949
rs591776	0.000284992
rs670104	0.0009945
rs481902	0.000121085
rs660879	6.94314e-05
rs651548	8.36688e-05
rs2638577	1.80949e-05
rs2263048	1.96975e-05
rs2263049	2.05937e-05
rs10860401	2.20287e-05
rs2712668	1.90073e-05
rs2712667	1.21474e-05
rs2712666	5.30352e-06
rs2638559	3.25741e-06
rs2712664	1.03034e-05
rs2712662	1.20225e-05
rs2638562	5.83768e-05
rs2712661	5.04733e-06
rs2249601	4.89716e-06
rs2246098	1.11285e-05
rs7972843	5.73224e-06
rs2246664	1.26631e-05
rs2246683	6.51216e-06
rs2638573	4.25631e-06
rs2712654	4.53144e-06
rs1492251	5.40571e-06
rs10777965	4.78371e-06
rs974992	5.11891e-06
rs1388741	5.32649e-06
rs923724	0.000164989
rs1552759	0.000253987
rs10860409	4.40153e-05
rs923725	4.85831e-05
rs7967964	5.45001e-05
rs12306860	5.50856e-05
rs17029156	5.24556e-05
rs11109778	5.03193e-05
rs7961567	3.23102e-05
rs11109785	2.0312e-05
rs10860412	4.39807e-05
rs11612454	5.9403e-05
rs11109786	5.44798e-05
rs7137220	5.45559e-05
rs10860413	6.19559e-05
rs7961884	6.76622e-05
rs7962002	7.07731e-05
rs7969319	5.29714e-05
rs2172282	5.51253e-05
rs2172281	4.85727e-05
rs7308600	5.05965e-05
rs7309131	5.05921e-05
rs7957699	5.51995e-05
rs7958099	7.14386e-05
rs1388744	7.47785e-05
rs11611415	4.66513e-05
rs61940239	7.18519e-05
rs12307325	5.30426e-05
rs11109795	7.35556e-05
rs12312038	9.4089e-05
rs12302594	7.5497e-05
rs55674207	5.83926e-05
rs56007218	7.37836e-05
rs7300118	5.92239e-05
rs7316448	0.000146033
