## Supplementary material for "Characterization of shared and ancestry-specific signals driving complex traits using multi-ancestry fine-mapping": not_shared_pips.txt

SNP_ID	shared_ll_x	notshared_ll_x	shared_ll_y	notshared_ll_y	not_shared_pip
rs10431448	-69.3889	-68.5231	-69.3889	-68.5231	0.000442716
rs10431449	-68.7515	-67.8216	-68.7515	-67.8216	0.0008928819999998999
rs10459194	-72.3426	-71.5893	-72.3426	-71.5893	2.06294e-05
rs10467004	-68.1942	-67.3029	-68.1942	-67.3029	0.0014998289999999998
rs10507103	-73.4376	-72.4755	-73.4376	-72.4755	8.503709999999999e-06
rs10507104	-73.6585	-72.695	-73.6585	-72.695	6.82829e-06
rs10507107	-66.8124	-66.0532	-66.8124	-66.0532	0.00523359
rs10735361	-66.1623	-65.3289	-66.1623	-65.3289	0.01079849
rs10735362	-65.615	-64.9258	-65.615	-64.9258	0.01615889
rs10735363	-70.177	-69.2651	-70.177	-69.2651	0.0002107993
rs10735364	0.0	-66.9573	0.0	-66.9573	0.00211906
rs10745838	-73.7693	-72.8613	-73.7693	-72.8613	5.781700000000001e-06
rs10745839	-65.9216	-65.101	-65.9216	-65.101	0.0135619999999999
rs10745840	-66.0992	-65.2691	-66.0992	-65.2691	0.01146366
rs10745841	-65.6291	-64.9258	-65.6291	-64.9258	0.0161589099999999
rs10745842	-65.6625	-64.9803	-65.6625	-64.9803	0.015301930000000002
rs10745843	-65.606	-65.3826	-65.606	-65.3826	0.010234089999999998
rs10745846	0.0	-68.037	0.0	-68.037	0.000719865
rs10777954	-66.6337	-65.7788	-66.6337	-65.7788	0.0068859
rs10777955	-66.9693	-66.1691	-66.9693	-66.1691	0.00466102
rs10777956	-65.4654	-64.8104	-65.4654	-64.8104	0.01813549
rs10777957	-65.7765	-65.101	-65.7765	-65.101	0.0135620299999999
rs10777959	-69.4268	-68.5695	-69.4268	-68.5695	0.000422664
rs10777965	-72.6501	-71.8716	-72.6501	-71.8716	1.555521e-05
rs10860386	-74.067	-73.1033	-74.067	-73.1033	4.53929e-06
rs10860387	-66.4002	-65.5548	-66.4002	-65.5548	0.00861472
rs10860388	-66.3811	-65.5548	-66.3811	-65.5548	0.00861474
rs10860389	-66.3208	-65.4955	-66.3208	-65.4955	0.00914071
rs10860390	-65.3524	-64.8651	-65.3524	-64.8651	0.017169729999999998
rs10860392	-66.6721	-65.8901	-66.6721	-65.8901	0.00616077
rs10860401	-71.1193	-70.4304	-71.1193	-70.4304	6.573509999999999e-05
rs10860409	-70.4265	-69.467	-70.4265	-69.467	0.0001722693
rs10860412	-70.4273	-69.467	-70.4273	-69.467	0.00017226870000000002
rs10860413	-70.0845	-69.1244	-70.0845	-69.1244	0.00024266450000000003
rs11109690	-73.7808	-72.8167	-73.7808	-72.8167	6.045589999999999e-06
rs11109702	-74.7711	-73.8019	-74.7711	-73.8019	2.257227e-06
rs11109725	-66.2751	-65.4955	-66.2751	-65.4955	0.00914079
rs11109776	0.0	-69.0786	0.0	-69.0786	0.000254026
rs11109778	-70.2926	-69.3397	-70.2926	-69.3397	0.00019565830000000002
rs11109780	0.0	-69.2117	0.0	-69.2117	0.000222378
rs11109785	-71.2003	-70.2392	-71.2003	-70.2392	7.95862e-05
rs11109786	-70.2131	-69.253	-70.2131	-69.253	0.0002133756
rs11109795	-69.9128	-68.9585	-69.9128	-68.9585	0.0002864389999999
rs115250134	0.0	-73.9586	0.0	-73.9586	1.92981e-06
rs11611415	-70.3683	-69.412	-70.3683	-69.412	0.0001820053
rs11612454	-70.1265	-69.1659	-70.1265	-69.1659	0.00023278239999999998
rs11836862	0.0	-72.2014	0.0	-72.2014	1.11855e-05
rs12297446	-73.4447	-72.5332	-73.4447	-72.5332	8.02743e-06
rs12300135	-73.6906	-72.727	-73.6906	-72.727	6.613270000000002e-06
rs12300206	-73.5676	-72.6044	-73.5676	-72.6044	7.4757e-06
rs12302594	-69.8867	-68.9265	-69.8867	-68.9265	0.00029576139999989997
rs12306860	-70.202	-69.253	-70.202	-69.253	0.0002133762
rs12307325	-70.2398	-69.2816	-70.2398	-69.2816	0.0002073558
rs12309017	0.0	-69.4387	0.0	-69.4387	0.000177216
rs12309850	-73.7808	-72.8167	-73.7808	-72.8167	6.0455899999999995e-06
rs12312038	-69.6665	-68.7074	-69.6665	-68.7074	0.0003682074
rs12314084	-73.6292	-72.6658	-73.6292	-72.6658	7.0302800000000006e-06
rs12314199	-73.6293	-72.6658	-73.6293	-72.6658	7.0302800000000006e-06
rs12315468	-73.7808	-72.8167	-73.7808	-72.8167	6.045589999999999e-06
rs12319237	0.0	-69.2531	0.0	-69.2531	0.000213357
rs12319594	-73.8309	-73.1045	-73.8309	-73.1045	4.5339200000000005e-06
rs12320091	-74.771	-73.8019	-74.771	-73.8019	2.2572329999999996e-06
rs1319891	0.0	-66.8206	0.0	-66.8206	0.0024296
rs1319892	-67.0799	-66.1289	-67.0799	-66.1289	0.0048521599999999
rs1319893	-66.9599	-66.0773	-66.9599	-66.0773	0.00510911
rs138670008	0.0	-74.0751	0.0	-74.0751	1.7176e-06
rs1388741	-72.5419	-71.7224	-72.5419	-71.7224	1.805803e-05
rs1388744	-69.8963	-68.9354	-69.8963	-68.9354	0.0002931289
rs1492251	-72.5276	-71.8324	-72.5276	-71.8324	1.6178030000000002e-05
rs1552759	-68.6734	-67.8721	-68.6734	-67.8721	0.000848897
rs1688643	-68.5583	-67.6105	-68.5583	-67.6105	0.0011027189999999998
rs1688644	0.0	-66.9676	0.0	-66.9676	0.00209732
rs17028933	-73.6908	-72.727	-73.6908	-72.727	6.6132699999999994e-06
rs17028943	-73.7517	-72.7878	-73.7517	-72.7878	6.22275e-06
rs17028946	-73.6293	-72.6658	-73.6293	-72.6658	7.030290000000001e-06
rs17029156	-70.251	-69.2984	-70.251	-69.2984	0.00020389519999999999
rs17363636	-73.3798	-72.4168	-73.3798	-72.4168	9.01856e-06
rs17363922	-72.9936	-72.0447	-72.9936	-72.0447	1.30838e-05
rs1814453	-66.9796	-66.0198	-66.9796	-66.0198	0.0054112799999998995
rs1867238	0.0	-66.8206	0.0	-66.8206	0.0024296
rs2172281	-70.3279	-69.3673	-70.3279	-69.3673	0.0001903317
rs2172282	-70.2013	-69.2407	-70.2013	-69.2407	0.0002160160999999
rs2201162	0.0	-70.6088	0.0	-70.6088	5.49933e-05
rs2246098	-71.8028	-70.8533	-71.8028	-70.8533	4.3065900000000004e-05
rs2246664	-71.6736	-70.8809	-71.6736	-70.8809	4.1895000000000005e-05
rs2246683	-72.3398	-71.3956	-72.3398	-71.3956	2.5039780000000006e-05
rs2249601	-72.6259	-71.6919	-72.6259	-71.6919	1.8618180000000003e-05
rs2263048	-71.231	-70.28	-71.231	-70.28	7.64072e-05
rs2263049	-71.1869	-70.5845	-71.1869	-70.5845	5.634990000000001e-05
rs2372631	-68.0092	-67.2661	-68.0092	-67.2661	0.0015561620000000003
rs2372632	-68.165	-67.3029	-68.165	-67.3029	0.0014998260000000001
rs2372634	-66.1807	-65.3826	-66.1807	-65.3826	0.01023404
rs2372635	-66.4765	-65.6671	-66.4765	-65.6671	0.0077001199999999
rs2372636	-66.3151	-65.4955	-66.3151	-65.4955	0.0091407999999999
rs2372637	-65.9119	-65.101	-65.9119	-65.101	0.013562020000000001
rs2372638	-66.4579	-65.608	-66.4579	-65.608	0.00816824
rs2372639	-66.6242	-65.7788	-66.6242	-65.7788	0.00688592
rs2372640	-66.0609	-65.2152	-66.0609	-65.2152	0.0120986399999999
rs2372641	-66.4695	-65.608	-66.4695	-65.608	0.0081682
rs2372642	-66.3435	-65.4955	-66.3435	-65.4955	0.00914071
rs2372643	-66.1358	-65.3289	-66.1358	-65.3289	0.010798470000000001
rs2372716	0.0	-67.7733	0.0	-67.7733	0.000937087
rs2372719	-66.4782	-65.72	-66.4782	-65.72	0.007302650000000001
rs2372720	-66.1171	-65.2691	-66.1171	-65.2691	0.0114636899999999
rs2372721	-67.3402	-66.3877	-67.3402	-66.3877	0.0037455389999999002
rs2372724	-66.9094	-66.1691	-66.9094	-66.1691	0.0046610199999998995
rs2372726	-67.0258	-66.3304	-67.0258	-66.3304	0.00396667
rs2372727	-67.3017	-66.6045	-67.3017	-66.6045	0.0030156700000000002
rs2372731	-68.6813	-67.7677	-68.6813	-67.7677	0.000942362
rs2372732	-68.4416	-67.5069	-68.4416	-67.5069	0.0012230449999999
rs2372733	-68.3784	-67.4577	-68.3784	-67.4577	0.001284763
rs2372734	-69.2906	-68.4249	-69.2906	-68.4249	0.000488401
rs2452266	0.0	-68.1699	0.0	-68.1699	0.000630256
rs2638559	-73.0367	-72.2825	-73.0367	-72.2825	1.0314650000000001e-05
rs2638562	-70.144	-69.1861	-70.144	-69.1861	0.00022813180000000002
rs2638565	0.0	-69.9355	0.0	-69.9355	0.000107834
rs2638568	0.0	-70.294	0.0	-70.294	7.53414e-05
rs2638571	0.0	-67.9078	0.0	-67.9078	0.000819099
rs2638572	0.0	-69.2686	0.0	-69.2686	0.000210073
rs2638573	-72.7677	-72.0248	-72.7677	-72.0248	1.3346149999999998e-05
rs2638577	-71.316	-70.359	-71.316	-70.359	7.06031e-05
rs2712639	0.0	-68.211	0.0	-68.211	0.000604885
rs2712642	0.0	-69.9775	0.0	-69.9775	0.000103391
rs2712644	0.0	-70.0195	0.0	-70.0195	9.91415e-05
rs2712646	0.0	-69.8975	0.0	-69.8975	0.000112004
rs2712653	0.0	-70.5683	0.0	-70.5683	5.72693e-05
rs2712654	-72.7044	-71.9068	-72.7044	-71.9068	1.501792e-05
rs2712655	0.0	-70.4133	0.0	-70.4133	6.68715e-05
rs2712656	0.0	-69.6938	0.0	-69.6938	0.000137316
rs2712659	0.0	-69.8632	0.0	-69.8632	0.000115917
rs2712660	0.0	-69.1862	0.0	-69.1862	0.000228113
rs2712661	-72.5955	-71.6538	-72.5955	-71.6538	1.934201e-05
rs2712662	-71.7257	-70.9676	-71.7257	-70.9676	3.84132e-05
rs2712663	0.0	-69.2296	0.0	-69.2296	0.000218423
rs2712664	-71.8803	-71.0992	-71.8803	-71.0992	3.3677600000000004e-05
rs2712665	0.0	-72.0269	0.0	-72.0269	1.33186e-05
rs2712666	-72.5458	-71.6087	-72.5458	-71.6087	2.0233800000000003e-05
rs2712667	-71.7155	-71.0215	-71.7155	-71.0215	3.63973e-05
rs2712668	-71.2667	-70.3174	-71.2667	-70.3174	7.35973e-05
rs2888378	-66.2127	-65.3826	-66.2127	-65.3826	0.01023406
rs2888379	-66.044	-65.2152	-66.044	-65.2152	0.01209869
rs2888397	-68.4272	-67.5069	-68.4272	-67.5069	0.0012230449999999999
rs3794799	-67.35	-66.6555	-67.35	-66.6555	0.002865581
rs3803094	-65.8137	-64.9803	-65.8137	-64.9803	0.015301889999999999
rs3825267	-66.5373	-65.6671	-66.5373	-65.6671	0.00770011
rs3851622	0.0	-69.385	0.0	-69.385	0.00018698
rs4115454	0.0	-69.4261	0.0	-69.4261	0.000179457
rs4762216	-74.7008	-73.7324	-74.7008	-73.7324	2.419732e-06
rs4762217	-74.7362	-73.7672	-74.7362	-73.7672	2.336925e-06
rs4762219	-67.0765	-66.356	-67.0765	-66.356	0.0038663199999999995
rs4762222	-67.634	-66.9294	-67.634	-66.9294	0.002178986
rs4762532	-74.1708	-73.3468	-74.1708	-73.3468	3.557979999999999e-06
rs4762535	-75.0173	-74.0482	-75.0173	-74.0482	1.7643830000000002e-06
rs4762536	-74.8434	-73.8744	-74.8434	-73.8744	2.099408e-06
rs4762537	-74.8092	-73.8399	-74.8092	-73.8399	2.172996e-06
rs4762539	-74.7004	-73.7324	-74.7004	-73.7324	2.419739e-06
rs4762540	-74.8093	-73.8399	-74.8093	-73.8399	2.172991e-06
rs4762541	-74.6622	-73.694	-74.6622	-73.694	2.5145459999999994e-06
rs4762542	-74.8438	-73.8744	-74.8438	-73.8744	2.099404e-06
rs4762543	-74.701	-73.7324	-74.701	-73.7324	2.419729e-06
rs4762545	0.0	-72.3224	0.0	-72.3224	9.91061e-06
rs4762546	-73.7784	-72.8217	-73.7784	-72.8217	6.015459999999999e-06
rs4762547	-67.381	-66.6555	-67.381	-66.6555	0.0028655779999999997
rs4762548	-67.0472	-66.1691	-67.0472	-66.1691	0.0046610199999998995
rs4762554	-66.7567	-65.9426	-66.7567	-65.9426	0.00584543
rs4762555	-66.741	-65.9426	-66.741	-65.9426	0.005845449999999999
rs4762556	-66.7357	-65.9426	-66.7357	-65.9426	0.005845449999999999
rs4762557	-65.8483	-65.1552	-65.8483	-65.1552	0.01284721
rs4762558	0.0	-67.2011	0.0	-67.2011	0.0016606
rs4762559	-65.7397	-65.5548	-65.7397	-65.5548	0.0086147399999999
rs4762565	0.0	-69.1035	0.0	-69.1035	0.000247789
rs481902	-69.4142	-68.4794	-69.4142	-68.4794	0.000462514
rs513022	0.0	-66.9193	0.0	-66.9193	0.00220108
rs529486	0.0	-66.5843	0.0	-66.5843	0.0030772
rs553961	0.0	-68.1235	0.0	-68.1235	0.000660201
rs55674207	-70.1437	-69.1841	-70.1437	-69.1841	0.0002285979999999
rs55958542	-73.6792	-72.717	-73.6792	-72.717	6.679690000000001e-06
rs56002425	0.0	-70.7489	0.0	-70.7489	4.78058e-05
rs56007218	-69.9098	-69.1841	-69.9098	-69.1841	0.00022860260000000002
rs56059759	-73.381	-72.435	-73.381	-72.435	8.85534e-06
rs56225414	-73.6907	-72.727	-73.6907	-72.727	6.6132699999999994e-06
rs56296716	-73.6294	-72.6658	-73.6294	-72.6658	7.030279999999999e-06
rs56339660	0.0	-71.9144	0.0	-71.9144	1.49039e-05
rs569685	0.0	-67.1502	0.0	-67.1502	0.00174733
rs581717	0.0	-67.011	0.0	-67.011	0.0020083
rs591776	-68.5582	-67.6105	-68.5582	-67.6105	0.001102726
rs60317458	-73.7808	-72.8167	-73.7808	-72.8167	6.0455899999999995e-06
rs61932197	-73.8121	-72.8484	-73.8121	-72.8484	5.85697e-06
rs61932198	-73.7803	-72.8167	-73.7803	-72.8167	6.04558e-06
rs61932199	-73.4312	-72.4755	-73.4312	-72.4755	8.503859999999999e-06
rs61932222	-73.7515	-72.7878	-73.7515	-72.7878	6.2227500000000015e-06
rs61932223	-73.597	-72.6337	-73.597	-72.6337	7.25992e-06
rs61932224	-73.597	-72.6337	-73.597	-72.6337	7.25992e-06
rs61932228	-73.2884	-72.326	-73.2884	-72.326	9.875700000000001e-06
rs61932229	-73.399	-72.4634	-73.399	-72.4634	8.60729e-06
rs61932230	-73.4826	-72.5215	-73.4826	-72.5215	8.12201e-06
rs61933365	0.0	-73.0616	0.0	-73.0616	4.73241e-06
rs61933366	-72.6844	-71.7465	-72.6844	-71.7465	1.762858e-05
rs61940214	0.0	-70.4142	0.0	-70.4142	6.68087e-05
rs61940239	-69.9362	-68.9811	-69.9362	-68.9811	0.0002800477
rs61940240	0.0	-69.6354	0.0	-69.6354	0.000145567
rs61940242	0.0	-69.9568	0.0	-69.9568	0.000105557
rs61940246	0.0	-70.3369	0.0	-70.3369	7.21788e-05
rs619826	0.0	-67.1502	0.0	-67.1502	0.00174733
rs638177	0.0	-66.7715	0.0	-66.7715	0.00255171
rs639620	0.0	-67.2509	0.0	-67.2509	0.00157997
rs6419378	-66.2257	-65.2691	-66.2257	-65.2691	0.0114636299999999
rs651548	-69.7839	-68.8776	-69.7839	-68.8776	0.00031057459999999997
rs6538890	-74.6241	-73.6589	-74.6241	-73.6589	2.604318e-06
rs6538892	-74.5887	-73.6237	-74.5887	-73.6237	2.69756e-06
rs6538894	-68.3478	-67.4606	-68.3478	-67.4606	0.0012811089999999
rs6538895	-66.3128	-65.4955	-66.3128	-65.4955	0.0091407
rs6538896	-67.6343	-66.8843	-67.6343	-66.8843	0.002279669
rs6538897	-66.976	-66.1112	-66.976	-66.1112	0.00493869
rs6538898	-66.2889	-65.5548	-66.2889	-65.5548	0.0086146999999999
rs6538900	-68.8033	-68.0253	-68.8033	-68.0253	0.00072831
rs6538901	-68.7279	-67.8216	-68.7279	-67.8216	0.000892888
rs6538902	-69.1065	-68.2219	-69.1065	-68.2219	0.000598348
rs6538907	0.0	-69.8524	0.0	-69.8524	0.000117172
rs660879	-69.9705	-69.0713	-69.9705	-69.0713	0.00025589239999990003
rs660884	0.0	-67.1932	0.0	-67.1932	0.00167373
rs664481	0.0	-66.7836	0.0	-66.7836	0.00252105
rs670104	-67.3084	-66.4023	-67.3084	-66.4023	0.0036913479999999997
rs693374	0.0	-67.011	0.0	-67.011	0.0020083
rs7132988	0.0	-69.3118	0.0	-69.3118	0.000201187
rs7137220	-70.2117	-69.253	-70.2117	-69.253	0.0002133755
rs7137868	-66.7872	-65.9426	-66.7872	-65.9426	0.00584544
rs7139247	-66.5654	-65.72	-66.5654	-65.72	0.007302639999999999
rs7294393	-66.3772	-65.6373	-66.3772	-65.6373	0.00793288
rs7297221	-66.7332	-65.8901	-66.7332	-65.8901	0.00616077
rs7298574	-70.4136	-69.5452	-70.4136	-69.5452	0.0001593129
rs7299393	-66.169	-65.3289	-66.169	-65.3289	0.010798470000000001
rs7300118	-70.1296	-69.1689	-70.1296	-69.1689	0.0002321025
rs7305880	0.0	-70.6078	0.0	-70.6078	5.50492e-05
rs7306078	-67.6163	-66.6555	-67.6163	-66.6555	0.0028655760000000003
rs7307199	-66.0463	-65.2152	-66.0463	-65.2152	0.01209869
rs7308600	-70.2871	-69.3265	-70.2871	-69.3265	0.0001982478999999
rs7309131	-70.2871	-69.3265	-70.2871	-69.3265	0.0001982483
rs7311721	-66.466	-65.748	-66.466	-65.748	0.00710149
rs7313721	-67.6758	-66.9294	-67.6758	-66.9294	0.002178987
rs7314011	-66.2227	-65.3826	-66.2227	-65.3826	0.0102340999999999
rs73140904	-74.7065	-73.9178	-74.7065	-73.9178	2.0101429999999997e-06
rs73140907	0.0	-74.1356	0.0	-74.1356	1.61672e-06
rs73140999	0.0	-70.2563	0.0	-70.2563	7.82334e-05
rs73143005	0.0	-69.8388	0.0	-69.8388	0.000118778
rs7314469	-66.169	-65.3289	-66.169	-65.3289	0.010798470000000001
rs7316448	-69.2269	-68.2669	-69.2269	-68.2669	0.0005720029999999
rs7485825	-67.825	-66.9819	-67.825	-66.9819	0.002067521
rs7488242	-65.7948	-65.2691	-65.7948	-65.2691	0.0114637
rs7953690	-66.5891	-65.8316	-66.5891	-65.8316	0.00653196
rs7955142	0.0	-69.6223	0.0	-69.6223	0.00014749
rs7955942	-66.6283	-65.9103	-66.6283	-65.9103	0.006037710000000001
rs7957699	-70.2	-69.2407	-70.2	-69.2407	0.00021601609999990002
rs7958099	-69.942	-68.9811	-69.942	-68.9811	0.0002800477999999
rs7961567	-70.7358	-69.7903	-70.7358	-69.7903	0.0001246778
rs7961789	-66.3945	-65.8901	-66.3945	-65.8901	0.006160779999999999
rs7961884	-69.9963	-69.0368	-69.9963	-69.0368	0.0002648753999999
rs7961981	-66.2542	-65.72	-66.2542	-65.72	0.007302669999999899
rs7962002	-69.9514	-68.9908	-69.9514	-68.9908	0.0002773483
rs7964358	-67.0928	-66.3304	-67.0928	-66.3304	0.00396666
rs7964688	0.0	-68.8606	0.0	-68.8606	0.000315901
rs7965027	-74.5868	-73.6237	-74.5868	-73.6237	2.697601e-06
rs7965982	-67.3285	-66.6045	-67.3285	-66.6045	0.003015674
rs7967964	-70.2127	-69.253	-70.2127	-69.253	0.0002133763
rs7969319	-70.2412	-69.2816	-70.2412	-69.2816	0.0002073559999999
rs7970121	-65.9997	-65.1552	-65.9997	-65.1552	0.012847190000000001
rs7970642	-65.7262	-65.1552	-65.7262	-65.1552	0.012847279999999899
rs7972642	-68.5241	-67.6105	-68.5241	-67.6105	0.0011027250000000001
rs7972843	-72.4677	-71.5079	-72.4677	-71.5079	2.23794e-05
rs7974917	-66.7565	-66.4963	-66.7565	-66.4963	0.0033600599999998996
rs7975384	-66.6215	-65.6671	-66.6215	-65.6671	0.0077001
rs7977423	-65.8492	-65.0407	-65.8492	-65.0407	0.014404779999999999
rs7978433	-65.8958	-65.3826	-65.8958	-65.3826	0.010234090000000001
rs7979379	-67.0214	-66.1112	-67.0214	-66.1112	0.00493868
rs7979741	-66.6298	-65.8316	-66.6298	-65.8316	0.006531960000000001
rs923724	-69.1049	-68.7181	-69.1049	-68.7181	0.00036429100000000004
rs923725	-70.3277	-69.3849	-70.3277	-69.3849	0.0001869989
rs935143	-66.7524	-65.8003	-66.7524	-65.8003	0.0067398
rs972658	0.0	-70.5317	0.0	-70.5317	5.94032e-05
rs974992	-72.5818	-71.7576	-72.5818	-71.7576	1.743411e-05
rs9788038	-67.2431	-66.5476	-67.2431	-66.5476	0.0031921000000000002
