## Supplementary material for "Characterization of shared and ancestry-specific signals driving complex traits using multi-ancestry fine-mapping": global_pips.txt

SNP_ID	shared_ll	notshared_ll	global_pips
rs1018034	-146.628	-145.698	2.902215e-06
rs10507158	-144.17	-143.219	3.446981e-05
rs1070075	-142.62	-141.905	0.00013528540000000002
rs1070078	-142.575	-141.859	0.0001415994
rs10745955	-142.634	-141.817	0.000144265
rs10745956	-142.529	-141.718	0.0001594301
rs10745957	-143.942	-142.997	4.3106220000000006e-05
rs10778217	-142.639	-141.817	0.0001440799
rs10778218	-142.579	-141.77	0.0001514671
rs10778219	-142.935	-142.125	0.00010614919999999999
rs10778220	-143.008	-142.221	9.697280000000001e-05
rs10778221	-136.805	-136.037	0.0472373
rs10778222	-142.338	-141.401	0.00021302740000000002
rs10778223	-142.286	-141.353	0.00022356640000000002
rs10778224	-137.051	-136.155	0.04078603
rs10778228	-143.819	-145.502	1.2829400000000001e-05
rs10778232	-143.07	-145.503	2.4014199999999998e-05
rs10778236	-141.454	-144.424	0.000114949
rs10778238	-141.608	-144.485	9.924780000000001e-05
rs10778270	-146.917	-145.949	2.2412e-06
rs10860940	-145.901	-145.247	4.8574400000000005e-06
rs10860949	-136.947	-136.099	0.043590130000000005
rs10860950	-140.807	-139.861	0.0009916609999999998
rs10860951	-142.453	-141.5	0.00019231899999999999
rs10860952	-142.4	-141.448	0.00020258300000000002
rs10860953	-142.687	-141.743	0.00015106519999999996
rs10860954	-141.075	-140.12	0.000763804
rs10860955	-136.722	-135.937	0.05199159999999999
rs10860958	-142.083	-141.153	0.0002732654999999999
rs10860959	-142.175	-141.254	0.0002476137
rs10860960	-135.899	-135.085	0.12100509999999999
rs10860961	-140.294	-139.333	0.0016757500000000002
rs10860962	-141.286	-140.404	0.0005838760000000001
rs10860963	-140.294	-139.333	0.00167571
rs10860964	-135.886	-135.085	0.121379
rs10860965	-140.335	-139.385	0.0015955499999999998
rs10860966	-136.613	-135.759	0.0611344
rs10860967	-141.824	-141.105	0.00030074539999999997
rs10860968	-141.806	-141.052	0.0003143774
rs10860990	-141.696	-144.416	9.20707e-05
rs10861044	-145.279	-144.352	1.115785e-05
rs10861045	-144.809	-143.93	1.719273e-05
rs10861046	-144.807	-143.93	1.7199870000000002e-05
rs10861047	-144.808	-143.93	1.719666e-05
rs10861048	-144.859	-143.999	1.611044e-05
rs10861049	-144.859	-143.999	1.611044e-05
rs10861050	-144.858	-143.999	1.611418e-05
rs10861051	-144.848	-143.999	1.6151600000000003e-05
rs10861062	-146.598	-145.647	3.0427770000000003e-06
rs10861068	-146.79	-145.822	2.5452220000000004e-06
rs1096552	-142.574	-141.859	0.00014162649999999998
rs11111456	-146.018	-145.338	4.40563e-06
rs11111457	-146.15	-145.442	3.942171999999999e-06
rs11111459	-146.129	-145.354	4.2373509999999996e-06
rs11111460	-146.056	-145.285	4.54554e-06
rs11111462	-146.064	-145.303	4.4746599999999994e-06
rs11111466	-146.442	-145.679	3.070786e-06
rs11111484	-142.588	-141.645	0.0001666283
rs11111485	-142.191	-141.254	0.0002468074
rs11111488	-140.294	-139.333	0.0016757999999999999
rs11111491	-141.857	-140.951	0.0003361711
rs11111492	-141.658	-140.752	0.00041025300000000007
rs11111495	-140.705	-139.755	0.00110132
rs11111497	-140.632	-139.705	0.00116374
rs11111498	-140.677	-139.755	0.00110773
rs11111540	-141.248	-144.427	0.00013943199999999996
rs11111669	-143.643	-142.684	5.8766999999999995e-05
rs11111672	-144.785	-143.93	1.7284169999999998e-05
rs11111673	-144.782	-143.928	1.732129e-05
rs11111674	-144.883	-144.029	1.565898e-05
rs11111682	-146.43	-145.473	3.6154660000000003e-06
rs12229151	-139.658	-138.697	0.00316645
rs12231647	-146.441	-145.679	3.071313e-06
rs12301542	-143.913	-145.585	1.170447e-05
rs12303334	-144.652	-143.818	1.941953e-05
rs12303382	-146.138	-145.354	4.228428e-06
rs12367313	-145.09	-144.208	1.301108e-05
rs12580951	-146.126	-145.354	4.2407869999999996e-06
rs12582534	-146.129	-145.354	4.2373509999999996e-06
rs12829188	-145.941	-145.014	5.75633e-06
rs12832814	-144.07	-143.259	3.415264e-05
rs1305368	-144.939	-144.068	1.5002909999999999e-05
rs13229213	-144.699	-143.856	1.866802e-05
rs1353769	-142.265	-142.854	8.692759999999998e-05
rs1391681	-144.511	-145.601	7.550800000000001e-06
rs1401988	-137.08	-136.155	0.04053182
rs1401990	-141.892	-141.004	0.0003200274
rs1401991	-142.018	-141.105	0.0002877359
rs1401992	-142.061	-141.153	0.000274559
rs1401994	-143.91	-142.948	4.5093200000000004e-05
rs1401997	-144.203	-143.267	3.297112e-05
rs1498685	-144.276	-144.916	1.137715e-05
rs1498687	-141.518	-142.679	0.00014721600000000004
rs1520187	-145.881	-145.214	5.00447e-06
rs1582876	-145.965	-145.0	5.790090000000001e-06
rs1589290	-141.915	-141.004	0.00031843690000000005
rs1593806	-145.03	-144.144	1.386087e-05
rs1593810	-144.115	-143.259	3.380852e-05
rs1593811	-144.14	-143.286	3.290197e-05
rs1593812	-144.19	-143.345	3.110266e-05
rs1593813	-144.104	-143.259	3.389256e-05
rs1607688	-141.725	-140.817	0.00038428000000000003
rs1607690	-136.212	-135.395	0.0887178
rs1607691	-140.402	-139.441	0.00150497
rs1607692	-142.03	-141.105	0.00028700960000000006
rs1610171	-145.146	-144.248	1.245525e-05
rs1610202	-145.189	-144.281	1.203012e-05
rs17034119	-144.102	-143.259	3.391002e-05
rs17034127	-144.248	-143.287	3.21567e-05
rs17034172	-144.726	-143.771	1.983655e-05
rs17034187	-144.665	-143.715	2.100355e-05
rs17034225	-144.654	-143.818	1.9409879999999997e-05
rs17450122	-140.91	-140.409	0.000639428
rs17842943	-144.075	-143.151	3.711485e-05
rs17842959	-142.88	-141.967	0.00012151989999999998
rs1818702	-146.032	-145.303	4.51002e-06
rs1829513	-141.86	-140.951	0.0003359269
rs1879250	-136.66	-135.88	0.0551063
rs1879621	-141.609	-144.534	9.877969999999999e-05
rs1949550	-141.81	-140.903	0.00035271400000000007
rs1949551	-141.91	-141.004	0.0003187810000000001
rs1949552	-140.822	-139.861	0.000988753
rs1961983	-144.87	-145.409	6.57385e-06
rs2086244	-144.786	-143.93	1.728014e-05
rs2086245	-144.785	-143.93	1.7284169999999998e-05
rs2086246	-145.017	-144.14	1.3942280000000002e-05
rs2100980	-145.017	-144.14	1.3942280000000002e-05
rs2100981	-145.05	-144.172	1.349928e-05
rs2133294	-145.426	-145.641	4.44394e-06
rs2139556	-135.876	-135.085	0.12166199999999999
rs2291854	-141.738	-143.045	0.00011301130000000003
rs2374060	-141.912	-144.839	7.299559999999999e-05
rs2374061	-141.926	-144.911	7.162609999999999e-05
rs34029399	-146.539	-145.586	3.231905e-06
rs34274940	-144.04	-143.116	3.8424079999999995e-05
rs35020753	-141.596	-140.726	0.00042419779999999997
rs35251637	-141.552	-140.622	0.0004649565
rs35669421	-143.923	-143.006	4.296792e-05
rs35697573	-141.573	-140.665	0.000447422
rs35929067	-144.131	-143.169	3.61537e-05
rs36104021	-141.559	-140.8	0.0004041903
rs4015364	-145.015	-144.14	1.394812e-05
rs4015583	-142.084	-141.153	0.0002731925
rs4131522	-145.774	-145.033	5.88754e-06
rs4402400	-144.623	-143.786	2.003597e-05
rs4764719	-141.164	-141.298	0.00032986900000000005
rs4764940	-145.906	-145.178	5.11046e-06
rs4764941	-146.166	-145.39	4.086119e-06
rs4764942	-146.201	-145.443	3.8924050000000006e-06
rs4764943	-146.143	-145.371	4.167761e-06
rs4764949	-143.32	-145.526	1.9260100000000002e-05
rs4764955	-142.185	-144.577	5.846740000000001e-05
rs55889269	-146.458	-145.495	3.531084e-06
rs56402195	-144.116	-143.203	3.5318089999999996e-05
rs56916543	-145.407	-144.536	9.398370000000001e-06
rs57531769	-145.441	-144.837	7.4198699999999995e-06
rs57650540	-145.214	-144.343	1.139593e-05
rs58261212	-145.31	-144.439	1.0355629999999998e-05
rs58318191	-144.687	-143.854	1.873646e-05
rs61055818	-144.315	-143.462	2.7610500000000003e-05
rs61941099	-141.442	-140.6	0.000484355
rs61941104	-141.458	-140.57	0.000493914
rs6539060	-141.158	-140.314	0.000644216
rs6539070	-141.393	-144.464	0.00012138
rs6539085	-145.032	-144.144	1.385543e-05
rs6539091	-144.724	-143.89	1.8069939999999997e-05
rs6539092	-144.724	-143.89	1.8069939999999997e-05
rs6539093	-144.722	-143.89	1.807918e-05
rs67057049	-146.86	-145.893	2.369659e-06
rs697199	-145.298	-144.401	1.069657e-05
rs703600	-146.73	-146.001	2.2430029999999994e-06
rs703601	-146.684	-145.963	2.334896e-06
rs703602	-146.676	-145.963	2.3392740000000003e-06
rs703603	-146.602	-145.893	2.510989e-06
rs703604	-142.926	-142.221	9.891080000000002e-05
rs703606	-142.913	-142.171	0.00010304670000000001
rs703610	-142.33	-141.62	0.0001800896
rs7133508	-141.499	-140.595	0.00048004199999999997
rs7133857	-135.924	-135.144	0.11501199999999999
rs7134377	-145.392	-144.452	1.007217e-05
rs71466254	-144.243	-143.497	2.7320220000000005e-05
rs7303682	-146.624	-145.927	2.434212e-06
rs7306170	-138.626	-137.671	0.00884618
rs7308725	-142.737	-141.79	0.0001441012
rs7308934	-136.905	-136.155	0.0421533
rs7309203	-142.589	-141.645	0.0001666012
rs7312553	-146.263	-145.56	3.5092430000000003e-06
rs7315384	-146.752	-145.811	2.5879640000000003e-06
rs73183688	-146.112	-145.354	4.25495e-06
rs73183689	-146.155	-145.407	4.044349e-06
rs73187804	0.0	-144.326	9.06601e-06
rs7342307	-141.548	-140.654	0.00045364829999999996
rs7358572	-146.199	-145.426	3.94399e-06
rs7488859	-145.867	-144.905	6.37122e-06
rs75241325	0.0	-144.054	1.18986e-05
rs76084832	0.0	-144.295	9.34342e-06
rs76217151	0.0	-145.534	2.70907e-06
rs76637098	0.0	-145.81	2.0549e-06
rs78124694	0.0	-145.669	2.36639e-06
rs7953892	-143.352	-142.428	7.6442e-05
rs7956592	-143.682	-142.73	5.6204799999999994e-05
rs7958798	-144.938	-144.068	1.5006430000000001e-05
rs7958925	-144.906	-144.035	1.550293e-05
rs7959287	-141.807	-140.903	0.0003529751
rs7959408	-141.805	-140.903	0.0003531081
rs7962035	-144.196	-143.267	3.301845e-05
rs7963232	-142.872	-142.059	0.00011334210000000001
rs7966214	-145.052	-144.172	1.349062e-05
rs7969320	-145.051	-144.172	1.3496159999999999e-05
rs7969597	-141.656	-144.677	9.364760000000002e-05
rs7969688	-141.859	-141.105	0.0002981905
rs7970479	-141.459	-144.475	0.000114066
rs7970531	-141.406	-144.454	0.00011999400000000002
rs7973625	-141.882	-141.073	0.0003040591
rs7973757	-142.15	-141.401	0.0002221466
rs7974280	-142.0	-141.254	0.00025758069999999995
rs7975993	-142.637	-141.817	0.0001441679
rs7976027	-142.681	-141.863	0.00013766600000000002
rs7976163	-142.634	-141.817	0.000144265
rs7977336	-140.856	-139.966	0.0009034000000000001
rs7978002	-144.586	-143.753	2.0726669999999997e-05
rs7979192	-145.088	-144.208	1.301632e-05
rs7979345	-145.09	-144.208	1.301108e-05
rs7979507	-145.065	-144.172	1.3454149999999999e-05
rs7979954	-145.202	-144.486	1.02374e-05
rs870865	-140.186	-139.225	0.00186684
rs938434	-141.376	-140.52	0.000522867
rs939330	-143.301	-142.344	8.26358e-05
