## Supplementary material for "Characterization of shared and ancestry-specific signals driving complex traits using multi-ancestry fine-mapping": mscaviar_results_shared_pips.txt

SNP_ID	shared_pip	shared_ll	notshared_ll
rs71466254	6.56668e-06	-144.243	-143.497
rs7973625	6.96004e-05	-141.882	-141.073
rs2291854	8.03753e-05	-141.738	-143.045
rs17450122	0.00018401	-140.91	-140.409
rs1498687	0.000100158	-141.518	-142.679
rs1353769	4.74359e-05	-142.265	-142.854
rs36104021	9.61525e-05	-141.559	-140.8
rs1391681	5.01904e-06	-144.511	-145.601
rs1498685	6.35196e-06	-144.276	-144.916
rs17842959	2.56551e-05	-142.88	-141.967
rs4764719	0.000142728	-141.164	-141.298
rs6539060	0.000143534	-141.158	-140.314
rs61941099	0.00010804	-141.442	-140.6
rs35020753	9.26807e-05	-141.596	-140.726
rs35697573	9.47692e-05	-141.573	-140.665
rs35669421	9.04261e-06	-143.923	-143.006
rs2133294	2.01135e-06	-145.426	-145.641
rs61941104	0.000106304	-141.458	-140.57
rs34274940	8.04529e-06	-144.04	-143.116
rs17842943	7.76195e-06	-144.075	-143.151
rs35251637	9.68308e-05	-141.552	-140.622
rs7342307	9.71918e-05	-141.548	-140.654
rs78124694	0	0	-145.669
rs76637098	0	0	-145.81
rs57531769	1.98192e-06	-145.441	-144.837
rs10860940	1.25046e-06	-145.901	-145.247
rs1520187	1.27658e-06	-145.881	-145.214
rs11111456	1.1125e-06	-146.018	-145.338
rs4764940	1.24419e-06	-145.906	-145.178
rs1818702	1.09728e-06	-146.032	-145.303
rs11111457	9.74588e-07	-146.15	-145.442
rs73183688	1.01291e-06	-146.112	-145.354
rs73183689	9.69954e-07	-146.155	-145.407
rs7358572	9.2876e-07	-146.199	-145.426
rs4764941	9.59988e-07	-146.166	-145.39
rs4764942	9.26104e-07	-146.201	-145.443
rs12580951	9.99083e-07	-146.126	-145.354
rs12582534	9.95729e-07	-146.129	-145.354
rs11111459	9.95729e-07	-146.129	-145.354
rs11111460	1.07129e-06	-146.056	-145.285
rs11111462	1.06272e-06	-146.064	-145.303
rs4764943	9.81779e-07	-146.143	-145.371
rs12303382	9.87012e-07	-146.138	-145.354
rs11111466	7.28046e-07	-146.442	-145.679
rs12231647	7.28555e-07	-146.441	-145.679
rs938434	0.000115448	-141.376	-140.52
rs10507158	7.05861e-06	-144.17	-143.219
rs1401988	0.00847265	-137.08	-136.155
rs10778217	3.26341e-05	-142.639	-141.817
rs7975993	3.27215e-05	-142.637	-141.817
rs7976027	3.13174e-05	-142.681	-141.863
rs7976163	3.28189e-05	-142.634	-141.817
rs7963232	2.58705e-05	-142.872	-142.059
rs1401997	6.83289e-06	-144.203	-143.267
rs10745955	3.28189e-05	-142.634	-141.817
rs10778218	3.46649e-05	-142.579	-141.77
rs10745956	3.64231e-05	-142.529	-141.718
rs10778219	2.42918e-05	-142.935	-142.125
rs10778220	2.25672e-05	-143.008	-142.221
rs7962035	6.88008e-06	-144.196	-143.267
rs10745957	8.86857e-06	-143.942	-142.997
rs10860949	0.00967869	-136.947	-136.099
rs7306170	0.00180625	-138.626	-137.671
rs10778221	0.0111604	-136.805	-136.037
rs10860950	0.000203821	-140.807	-139.861
rs10860951	3.93383e-05	-142.453	-141.5
rs10860952	4.14607e-05	-142.4	-141.448
rs11111484	3.43489e-05	-142.588	-141.645
rs7308725	2.95994e-05	-142.737	-141.79
rs7308934	0.0100941	-136.905	-136.155
rs10860953	3.11211e-05	-142.687	-141.743
rs7309203	3.43221e-05	-142.589	-141.645
rs1879250	0.0128928	-136.66	-135.88
rs10860954	0.000155987	-141.075	-140.12
rs10860955	0.0121259	-136.722	-135.937
rs10778222	4.4109e-05	-142.338	-141.401
rs11111485	5.11041e-05	-142.191	-141.254
rs10778223	4.64551e-05	-142.286	-141.353
rs4015583	5.6839e-05	-142.084	-141.153
rs1607688	8.14358e-05	-141.725	-140.817
rs10860958	5.69124e-05	-142.083	-141.153
rs1607692	6.00327e-05	-142.03	-141.105
rs10860959	5.19098e-05	-142.175	-141.254
rs1607691	0.000305825	-140.402	-139.441
rs1607690	0.020176	-136.212	-135.395
rs1401990	6.89193e-05	-141.892	-141.004
rs1401991	6.07587e-05	-142.018	-141.105
rs1401992	5.82057e-05	-142.061	-141.153
rs1949550	7.47755e-05	-141.81	-140.903
rs1949551	6.76733e-05	-141.91	-141.004
rs10860960	0.0275971	-135.899	-135.085
rs10860961	0.000340589	-140.294	-139.333
rs10860962	0.000126359	-141.286	-140.404
rs10860963	0.000340548	-140.294	-139.333
rs11111488	0.000340638	-140.294	-139.333
rs1829513	7.11212e-05	-141.86	-140.951
rs1589290	6.73292e-05	-141.915	-141.004
rs10860964	0.0279718	-135.886	-135.085
rs870865	0.000379522	-140.186	-139.225
rs2139556	0.0282541	-135.876	-135.085
rs1949552	0.000200913	-140.822	-139.861
rs7133508	0.00010205	-141.499	-140.595
rs7133857	0.0269225	-135.924	-135.144
rs11111491	7.13652e-05	-141.857	-140.951
rs11111492	8.7093e-05	-141.658	-140.752
rs7959287	7.50362e-05	-141.807	-140.903
rs7959408	7.51701e-05	-141.805	-140.903
rs11111495	0.000225749	-140.705	-139.755
rs939330	1.68436e-05	-143.301	-142.344
rs10860965	0.000327058	-140.335	-139.385
rs10860966	0.0135148	-136.613	-135.759
rs1401994	9.15948e-06	-143.91	-142.948
rs11111497	0.000242861	-140.632	-139.705
rs10778224	0.00872678	-137.051	-136.155
rs11111498	0.000232156	-140.677	-139.755
rs7969688	7.12095e-05	-141.859	-141.105
rs7956592	1.1508e-05	-143.682	-142.73
rs10860967	7.37635e-05	-141.824	-141.105
rs10860968	7.50753e-05	-141.806	-141.052
rs7973757	5.32241e-05	-142.15	-141.401
rs7974280	6.18724e-05	-142	-141.254
rs7977336	0.000194169	-140.856	-139.966
rs12229151	0.000643504	-139.658	-138.697
rs1961983	3.50527e-06	-144.87	-145.409
rs12829188	1.2022e-06	-145.941	-145.014
rs34029399	6.60583e-07	-146.539	-145.586
rs4764949	1.65296e-05	-143.32	-145.526
rs10778228	1.0034e-05	-143.819	-145.502
rs12301542	9.13209e-06	-143.913	-145.585
rs10778232	2.12218e-05	-143.07	-145.503
rs7969597	8.72666e-05	-141.656	-144.677
rs10778236	0.000106732	-141.454	-144.424
rs1879621	9.14191e-05	-141.609	-144.534
rs4764955	5.14131e-05	-142.185	-144.577
rs7970479	0.000106262	-141.459	-144.475
rs10778238	9.15181e-05	-141.608	-144.485
rs7970531	0.000112024	-141.406	-144.454
rs6539070	0.00011349	-141.393	-144.464
rs11111540	0.000131237	-141.248	-144.427
rs10860990	8.37849e-05	-141.696	-144.416
rs2374060	6.75705e-05	-141.912	-144.839
rs2374061	6.65785e-05	-141.926	-144.911
rs73187804	0	0	-144.326
rs7979954	2.51545e-06	-145.202	-144.486
rs4131522	1.41943e-06	-145.774	-145.033
rs76217151	0	0	-145.534
rs76084832	0	0	-144.295
rs67057049	4.79155e-07	-146.86	-145.893
rs75241325	0	0	-144.054
rs1593810	7.46125e-06	-144.115	-143.259
rs1593811	7.27342e-06	-144.14	-143.286
rs12832814	7.80432e-06	-144.07	-143.259
rs17034119	7.56247e-06	-144.102	-143.259
rs1593812	6.92359e-06	-144.19	-143.345
rs1593813	7.54508e-06	-144.104	-143.259
rs17034127	6.53048e-06	-144.248	-143.287
rs35929067	7.34223e-06	-144.131	-143.169
rs7303682	6.06693e-07	-146.624	-145.927
rs7312553	8.70876e-07	-146.263	-145.56
rs17034172	4.05047e-06	-144.726	-143.771
rs11111669	1.19593e-05	-143.643	-142.684
rs17034187	4.30646e-06	-144.665	-143.715
rs55889269	7.16729e-07	-146.458	-145.495
rs7134377	2.08074e-06	-145.392	-144.452
rs10861044	2.33069e-06	-145.279	-144.352
rs703600	5.46065e-07	-146.73	-146.001
rs1610202	2.54829e-06	-145.189	-144.281
rs703601	5.71888e-07	-146.684	-145.963
rs703602	5.76075e-07	-146.676	-145.963
rs1610171	2.66193e-06	-145.146	-144.248
rs703603	6.20526e-07	-146.602	-145.893
rs7953892	1.59945e-05	-143.352	-142.428
rs6539085	2.98149e-06	-145.032	-144.144
rs1593806	2.98686e-06	-145.03	-144.144
rs56402195	7.45276e-06	-144.116	-143.203
rs10861045	3.72753e-06	-144.809	-143.93
rs10861046	3.73465e-06	-144.807	-143.93
rs10861047	3.73146e-06	-144.808	-143.93
rs703604	2.45032e-05	-142.926	-142.221
rs12367313	2.81381e-06	-145.09	-144.208
rs7979192	2.81907e-06	-145.088	-144.208
rs7979507	2.8858e-06	-145.065	-144.172
rs7979345	2.81381e-06	-145.09	-144.208
rs7966214	2.92195e-06	-145.052	-144.172
rs7969320	2.92748e-06	-145.051	-144.172
rs2100981	2.93056e-06	-145.05	-144.172
rs2086246	3.02689e-06	-145.017	-144.14
rs2100980	3.02689e-06	-145.017	-144.14
rs4015364	3.03269e-06	-145.015	-144.14
rs703606	2.48299e-05	-142.913	-142.171
rs1305368	3.27231e-06	-144.939	-144.068
rs7958798	3.27576e-06	-144.938	-144.068
rs7958925	3.38429e-06	-144.906	-144.035
rs56916543	2.04979e-06	-145.407	-144.536
rs57650540	2.48648e-06	-145.214	-144.343
rs58261212	2.25906e-06	-145.31	-144.439
rs10861048	3.54434e-06	-144.859	-143.999
rs10861049	3.54434e-06	-144.859	-143.999
rs10861050	3.54807e-06	-144.858	-143.999
rs10861051	3.58519e-06	-144.848	-143.999
rs11111672	3.81845e-06	-144.785	-143.93
rs2086245	3.81845e-06	-144.785	-143.93
rs2086244	3.81443e-06	-144.786	-143.93
rs11111673	3.82979e-06	-144.782	-143.928
rs11111674	3.46177e-06	-144.883	-144.029
rs1070075	3.32577e-05	-142.62	-141.905
rs13229213	4.16167e-06	-144.699	-143.856
rs1070078	3.48103e-05	-142.575	-141.859
rs1096552	3.48368e-05	-142.574	-141.859
rs61055818	6.11125e-06	-144.315	-143.462
rs4402400	4.48949e-06	-144.623	-143.786
rs7978002	4.65984e-06	-144.586	-143.753
rs6539091	4.05799e-06	-144.724	-143.89
rs6539092	4.05799e-06	-144.724	-143.89
rs6539093	4.06717e-06	-144.722	-143.89
rs58318191	4.21115e-06	-144.687	-143.854
rs12303334	4.36072e-06	-144.652	-143.818
rs17034225	4.35108e-06	-144.654	-143.818
rs703610	4.44752e-05	-142.33	-141.62
rs11111682	7.36602e-07	-146.43	-145.473
rs1018034	6.04692e-07	-146.628	-145.698
rs10861062	6.23197e-07	-146.598	-145.647
rs1582876	1.17265e-06	-145.965	-145
rs7488859	1.29445e-06	-145.867	-144.905
rs697199	2.28663e-06	-145.298	-144.401
rs10861068	5.14031e-07	-146.79	-145.822
rs10778270	4.52811e-07	-146.917	-145.949
rs7315384	5.34251e-07	-146.752	-145.811
