## Supplementary material for "Characterization of shared and ancestry-specific signals driving complex traits using multi-ancestry fine-mapping": mscaviar_results_study0_post.txt

SNP_ID	Prob_in_pCausalSet
rs71466254	2.72955e-05
rs7973625	0.000304036
rs2291854	0.000112818
rs17450122	0.000639396
rs1498687	0.000147049
rs1353769	8.68337e-05
rs36104021	0.000404166
rs1391681	7.3853e-06
rs1498685	1.12765e-05
rs17842959	0.000121499
rs4764719	0.000329809
rs6539060	0.000644193
rs61941099	0.000484332
rs35020753	0.000424176
rs35697573	0.000447401
rs35669421	4.29471e-05
rs2133294	4.37761e-06
rs61941104	0.000493892
rs34274940	3.84034e-05
rs17842943	3.70942e-05
rs35251637	0.000464936
rs7342307	0.000453627
rs78124694	2.36639e-06
rs76637098	2.0549e-06
rs57531769	7.39128e-06
rs10860940	4.83018e-06
rs1520187	4.97756e-06
rs11111456	4.37905e-06
rs4764940	5.08518e-06
rs1818702	4.48474e-06
rs11111457	3.91632e-06
rs73183688	4.23038e-06
rs73183689	4.01953e-06
rs7358572	3.91976e-06
rs4764941	4.06197e-06
rs4764942	3.86784e-06
rs12580951	4.21656e-06
rs12582534	4.2132e-06
rs11111459	4.2132e-06
rs11111460	4.52131e-06
rs11111462	4.45018e-06
rs4764943	4.14353e-06
rs12303382	4.20449e-06
rs11111466	3.04628e-06
rs12231647	3.04679e-06
rs938434	0.000522845
rs10507158	3.44497e-05
rs1401988	0.0405318
rs10778217	0.000144057
rs7975993	0.000144145
rs7976027	0.000137643
rs7976163	0.000144242
rs7963232	0.000113319
rs1401997	3.29507e-05
rs10745955	0.000144242
rs10778218	0.000151444
rs10745956	0.000159407
rs10778219	0.000106126
rs10778220	9.69491e-05
rs7962035	3.29979e-05
rs10745957	4.3086e-05
rs10860949	0.0435901
rs7306170	0.00884616
rs10778221	0.0472373
rs10860950	0.000991641
rs10860951	0.000192299
rs10860952	0.000202563
rs11111484	0.000166608
rs7308725	0.000144081
rs7308934	0.0421533
rs10860953	0.000151045
rs7309203	0.000166581
rs1879250	0.0551063
rs10860954	0.000763784
rs10860955	0.0519916
rs10778222	0.000213007
rs11111485	0.000246787
rs10778223	0.000223546
rs4015583	0.000273172
rs1607688	0.000384259
rs10860958	0.000273245
rs1607692	0.000286989
rs10860959	0.000247593
rs1607691	0.00150495
rs1607690	0.0887178
rs1401990	0.000320006
rs1401991	0.000287715
rs1401992	0.000274538
rs1949550	0.000352693
rs1949551	0.00031876
rs10860960	0.121005
rs10860961	0.00167573
rs10860962	0.000583854
rs10860963	0.00167569
rs11111488	0.00167578
rs1829513	0.000335906
rs1589290	0.000318416
rs10860964	0.121379
rs870865	0.00186682
rs2139556	0.121662
rs1949552	0.000988733
rs7133508	0.000480021
rs7133857	0.115012
rs11111491	0.00033615
rs11111492	0.000410232
rs7959287	0.000352954
rs7959408	0.000353087
rs11111495	0.0011013
rs939330	8.26158e-05
rs10860965	0.00159553
rs10860966	0.0611343
rs1401994	4.50733e-05
rs11111497	0.00116372
rs10778224	0.040786
rs11111498	0.00110771
rs7969688	0.000298166
rs7956592	5.61847e-05
rs10860967	0.00030072
rs10860968	0.000314353
rs7973757	0.000222122
rs7974280	0.000257556
rs7977336	0.000903379
rs12229151	0.00316643
rs1961983	6.48196e-06
rs12829188	5.73564e-06
rs34029399	3.2117e-06
rs4764949	1.71371e-05
rs10778228	1.03498e-05
rs12301542	9.44786e-06
rs10778232	2.20762e-05
rs7969597	8.86214e-05
rs10778236	0.000107916
rs1879621	9.25674e-05
rs4764955	5.2037e-05
rs7970479	0.00010753
rs10778238	9.25909e-05
rs7970531	0.000113337
rs6539070	0.000114844
rs11111540	0.000132775
rs10860990	8.46681e-05
rs2374060	6.8839e-05
rs2374061	6.80186e-05
rs73187804	9.06601e-06
rs7979954	1.02119e-05
rs4131522	5.86261e-06
rs76217151	2.70907e-06
rs76084832	9.34342e-06
rs67057049	2.34967e-06
rs75241325	1.18986e-05
rs1593810	3.37864e-05
rs1593811	3.28798e-05
rs12832814	3.41295e-05
rs17034119	3.38876e-05
rs1593812	3.10803e-05
rs1593813	3.38702e-05
rs17034127	3.21368e-05
rs35929067	3.61338e-05
rs7303682	2.40793e-06
rs7312553	3.48323e-06
rs17034172	1.98165e-05
rs11111669	5.87471e-05
rs17034187	2.09834e-05
rs55889269	3.51107e-06
rs7134377	1.00518e-05
rs10861044	1.11372e-05
rs703600	2.21751e-06
rs1610202	1.20091e-05
rs703601	2.30921e-06
rs703602	2.3134e-06
rs1610171	1.2434e-05
rs703603	2.48502e-06
rs7953892	7.64213e-05
rs6539085	1.3834e-05
rs1593806	1.38394e-05
rs56402195	3.52972e-05
rs10861045	1.71711e-05
rs10861046	1.71782e-05
rs10861047	1.7175e-05
rs703604	9.88851e-05
rs12367313	1.29895e-05
rs7979192	1.29947e-05
rs7979507	1.34328e-05
rs7979345	1.29895e-05
rs7966214	1.3469e-05
rs7969320	1.34745e-05
rs2100981	1.34776e-05
rs2086246	1.39206e-05
rs2100980	1.39206e-05
rs4015364	1.39264e-05
rs703606	0.000103022
rs1305368	1.49811e-05
rs7958798	1.49846e-05
rs7958925	1.54811e-05
rs56916543	9.37654e-06
rs57650540	1.13741e-05
rs58261212	1.03338e-05
rs10861048	1.60884e-05
rs10861049	1.60884e-05
rs10861050	1.60921e-05
rs10861051	1.61293e-05
rs11111672	1.7262e-05
rs2086245	1.7262e-05
rs2086244	1.7258e-05
rs11111673	1.72991e-05
rs11111674	1.56368e-05
rs1070075	0.00013526
rs13229213	1.86456e-05
rs1070078	0.000141574
rs1096552	0.000141601
rs61055818	2.75883e-05
rs4402400	2.00134e-05
rs7978002	2.0704e-05
rs6539091	1.80473e-05
rs6539092	1.80473e-05
rs6539093	1.80565e-05
rs58318191	1.87138e-05
rs12303334	1.93969e-05
rs17034225	1.93873e-05
rs703610	0.000180064
rs11111682	3.59536e-06
rs1018034	2.88149e-06
rs10861062	3.02251e-06
rs1582876	5.77019e-06
rs7488859	6.35125e-06
rs697199	1.06753e-05
rs10861068	2.52528e-06
rs10778270	2.22122e-06
rs7315384	2.56746e-06
