## Supplementary material for "Characterization of shared and ancestry-specific signals driving complex traits using multi-ancestry fine-mapping": mscaviar_results_study1_post.txt

SNP_ID	Prob_in_pCausalSet
rs71466254	6.5914e-06
rs7973625	6.96235e-05
rs2291854	8.05686e-05
rs17450122	0.000184042
rs1498687	0.000100325
rs1353769	4.75298e-05
rs36104021	9.61768e-05
rs1391681	5.18454e-06
rs1498685	6.45261e-06
rs17842959	2.5676e-05
rs4764719	0.000142788
rs6539060	0.000143557
rs61941099	0.000108063
rs35020753	9.27025e-05
rs35697573	9.47902e-05
rs35669421	9.06343e-06
rs2133294	2.07768e-06
rs61941104	0.000106326
rs34274940	8.06597e-06
rs17842943	7.7826e-06
rs35251637	9.68513e-05
rs7342307	9.72131e-05
rs57531769	2.01051e-06
rs10860940	1.27772e-06
rs1520187	1.30349e-06
rs11111456	1.13908e-06
rs4764940	1.26947e-06
rs1818702	1.12256e-06
rs11111457	1.00044e-06
rs73183688	1.03748e-06
rs73183689	9.94773e-07
rs7358572	9.5299e-07
rs4764941	9.84137e-07
rs4764942	9.50669e-07
rs12580951	1.02331e-06
rs12582534	1.01988e-06
rs11111459	1.01988e-06
rs11111460	1.09552e-06
rs11111462	1.0872e-06
rs4764943	1.00601e-06
rs12303382	1.01095e-06
rs11111466	7.52552e-07
rs12231647	7.53078e-07
rs938434	0.00011547
rs10507158	7.07872e-06
rs1401988	0.00847267
rs10778217	3.2657e-05
rs7975993	3.27444e-05
rs7976027	3.13404e-05
rs7976163	3.28419e-05
rs7963232	2.58936e-05
rs1401997	6.85331e-06
rs10745955	3.28419e-05
rs10778218	3.4688e-05
rs10745956	3.64462e-05
rs10778219	2.4315e-05
rs10778220	2.25909e-05
rs7962035	6.90063e-06
rs10745957	8.88879e-06
rs10860949	0.00967872
rs7306170	0.00180627
rs10778221	0.0111604
rs10860950	0.000203841
rs10860951	3.93583e-05
rs10860952	4.14807e-05
rs11111484	3.43692e-05
rs7308725	2.96196e-05
rs7308934	0.0100941
rs10860953	3.11413e-05
rs7309203	3.43423e-05
rs1879250	0.0128928
rs10860954	0.000156007
rs10860955	0.0121259
rs10778222	4.41294e-05
rs11111485	5.11245e-05
rs10778223	4.64755e-05
rs4015583	5.68595e-05
rs1607688	8.14568e-05
rs10860958	5.69329e-05
rs1607692	6.00533e-05
rs10860959	5.19305e-05
rs1607691	0.000305845
rs1607690	0.020176
rs1401990	6.89407e-05
rs1401991	6.07796e-05
rs1401992	5.82267e-05
rs1949550	7.47965e-05
rs1949551	6.76943e-05
rs10860960	0.0275972
rs10860961	0.000340609
rs10860962	0.000126381
rs10860963	0.000340568
rs11111488	0.000340658
rs1829513	7.11421e-05
rs1589290	6.73501e-05
rs10860964	0.0279718
rs870865	0.000379542
rs2139556	0.0282541
rs1949552	0.000200933
rs7133508	0.000102071
rs7133857	0.0269225
rs11111491	7.13863e-05
rs11111492	8.7114e-05
rs7959287	7.50573e-05
rs7959408	7.51912e-05
rs11111495	0.000225769
rs939330	1.68636e-05
rs10860965	0.000327078
rs10860966	0.0135149
rs1401994	9.17938e-06
rs11111497	0.000242881
rs10778224	0.00872681
rs11111498	0.000232176
rs7969688	7.1234e-05
rs7956592	1.15281e-05
rs10860967	7.37889e-05
rs10860968	7.50997e-05
rs7973757	5.32487e-05
rs7974280	6.18971e-05
rs7977336	0.00019419
rs12229151	0.000643524
rs1961983	3.59716e-06
rs12829188	1.22289e-06
rs34029399	6.80788e-07
rs4764949	1.86526e-05
rs10778228	1.25136e-05
rs12301542	1.13887e-05
rs10778232	2.31598e-05
rs7969597	9.22928e-05
rs10778236	0.000113765
rs1879621	9.76314e-05
rs4764955	5.78435e-05
rs7970479	0.000112798
rs10778238	9.8175e-05
rs7970531	0.000118681
rs6539070	0.000120026
rs11111540	0.000137894
rs10860990	9.11875e-05
rs2374060	7.17271e-05
rs2374061	7.0186e-05
rs7979954	2.54095e-06
rs4131522	1.44436e-06
rs67057049	4.99144e-07
rs1593810	7.48337e-06
rs1593811	7.29559e-06
rs12832814	7.82746e-06
rs17034119	7.58489e-06
rs1593812	6.94595e-06
rs1593813	7.56744e-06
rs17034127	6.55038e-06
rs35929067	7.36213e-06
rs7303682	6.32975e-07
rs7312553	8.96889e-07
rs17034172	4.07052e-06
rs11111669	1.19792e-05
rs17034187	4.32661e-06
rs55889269	7.36743e-07
rs7134377	2.10111e-06
rs10861044	2.35134e-06
rs703600	5.71558e-07
rs1610202	2.56931e-06
rs703601	5.97574e-07
rs703602	6.01949e-07
rs1610171	2.68318e-06
rs703603	6.46495e-07
rs7953892	1.60152e-05
rs6539085	3.00292e-06
rs1593806	3.00833e-06
rs56402195	7.47365e-06
rs10861045	3.74916e-06
rs10861046	3.75632e-06
rs10861047	3.75312e-06
rs703604	2.45289e-05
rs12367313	2.83539e-06
rs7979192	2.84069e-06
rs7979507	2.90715e-06
rs7979345	2.83539e-06
rs7966214	2.94357e-06
rs7969320	2.94914e-06
rs2100981	2.95224e-06
rs2086246	3.04857e-06
rs2100980	3.04857e-06
rs4015364	3.05441e-06
rs703606	2.48546e-05
rs1305368	3.29412e-06
rs7958798	3.29759e-06
rs7958925	3.40612e-06
rs56916543	2.07162e-06
rs57650540	2.50831e-06
rs58261212	2.28089e-06
rs10861048	3.56638e-06
rs10861049	3.56638e-06
rs10861050	3.57015e-06
rs10861051	3.60749e-06
rs11111672	3.84062e-06
rs2086245	3.84062e-06
rs2086244	3.83657e-06
rs11111673	3.85198e-06
rs11111674	3.48395e-06
rs1070075	3.32831e-05
rs13229213	4.18409e-06
rs1070078	3.48357e-05
rs1096552	3.48623e-05
rs61055818	6.13345e-06
rs4402400	4.51206e-06
rs7978002	4.68251e-06
rs6539091	4.08063e-06
rs6539092	4.08063e-06
rs6539093	4.08985e-06
rs58318191	4.23381e-06
rs12303334	4.38335e-06
rs17034225	4.37366e-06
rs703610	4.45008e-05
rs11111682	7.56708e-07
rs1018034	6.25417e-07
rs10861062	6.43464e-07
rs1582876	1.19255e-06
rs7488859	1.31442e-06
rs697199	2.3079e-06
rs10861068	5.33973e-07
rs10778270	4.72791e-07
rs7315384	5.54755e-07
