## Supplementary material for "Characterization of shared and ancestry-specific signals driving complex traits using multi-ancestry fine-mapping": not_shared_pips.txt

SNP_ID	shared_ll_x	notshared_ll_x	shared_ll_y	notshared_ll_y	not_shared_pip
rs1018034	-146.628	-145.698	-146.628	-145.698	2.297523e-06
rs10507158	-144.17	-143.219	-144.17	-143.219	2.74112e-05
rs1070075	-142.62	-141.905	-142.62	-141.905	0.0001020277
rs1070078	-142.575	-141.859	-142.575	-141.859	0.00010678910000000002
rs10745955	-142.634	-141.817	-142.634	-141.817	0.0001114461
rs10745956	-142.529	-141.718	-142.529	-141.718	0.00012300699999999998
rs10745957	-143.942	-142.997	-143.942	-142.997	3.423765000000001e-05
rs10778217	-142.639	-141.817	-142.639	-141.817	0.0001114458
rs10778218	-142.579	-141.77	-142.579	-141.77	0.0001168022
rs10778219	-142.935	-142.125	-142.935	-142.125	8.18573999999e-05
rs10778220	-143.008	-142.221	-143.008	-142.221	7.440559999999999e-05
rs10778221	-136.805	-136.037	-136.805	-136.037	0.0360769
rs10778222	-142.338	-141.401	-142.338	-141.401	0.0001689184
rs10778223	-142.286	-141.353	-142.286	-141.353	0.0001771113
rs10778224	-137.051	-136.155	-137.051	-136.155	0.03205925
rs10778228	-143.819	-145.502	-143.819	-145.502	2.7953999999999987e-06
rs10778232	-143.07	-145.503	-143.07	-145.503	2.7924000000000006e-06
rs10778236	-141.454	-144.424	-141.454	-144.424	8.217000000000006e-06
rs10778238	-141.608	-144.485	-141.608	-144.485	7.729700000000002e-06
rs10778270	-146.917	-145.949	-146.917	-145.949	1.7883889999999998e-06
rs10860940	-145.901	-145.247	-145.901	-145.247	3.6069800000000007e-06
rs10860949	-136.947	-136.099	-136.947	-136.099	0.03391144
rs10860950	-140.807	-139.861	-140.807	-139.861	0.0007878399999999001
rs10860951	-142.453	-141.5	-142.453	-141.5	0.0001529806999999
rs10860952	-142.4	-141.448	-142.4	-141.448	0.0001611223
rs10860953	-142.687	-141.743	-142.687	-141.743	0.00011994409999989999
rs10860954	-141.075	-140.12	-141.075	-140.12	0.000607817
rs10860955	-136.722	-135.937	-136.722	-135.937	0.0398656999999999
rs10860958	-142.083	-141.153	-142.083	-141.153	0.0002163530999999
rs10860959	-142.175	-141.254	-142.175	-141.254	0.00019570390000000002
rs10860960	-135.899	-135.085	-135.899	-135.085	0.0934079999999999
rs10860961	-140.294	-139.333	-140.294	-139.333	0.001335161
rs10860962	-141.286	-140.404	-141.286	-140.404	0.000457517
rs10860963	-140.294	-139.333	-140.294	-139.333	0.001335162
rs10860964	-135.886	-135.085	-135.886	-135.085	0.0934072
rs10860965	-140.335	-139.385	-140.335	-139.385	0.0012684919999999
rs10860966	-136.613	-135.759	-136.613	-135.759	0.0476196
rs10860967	-141.824	-141.105	-141.824	-141.105	0.0002269818999999
rs10860968	-141.806	-141.052	-141.806	-141.052	0.00023930209999999997
rs10860990	-141.696	-144.416	-141.696	-144.416	8.285799999999994e-06
rs10861044	-145.279	-144.352	-145.279	-144.352	8.82716e-06
rs10861045	-144.809	-143.93	-144.809	-143.93	1.3465200000000001e-05
rs10861046	-144.807	-143.93	-144.807	-143.93	1.3465220000000003e-05
rs10861047	-144.808	-143.93	-144.808	-143.93	1.3465200000000001e-05
rs10861048	-144.859	-143.999	-144.859	-143.999	1.25661e-05
rs10861049	-144.859	-143.999	-144.859	-143.999	1.25661e-05
rs10861050	-144.858	-143.999	-144.858	-143.999	1.256611e-05
rs10861051	-144.848	-143.999	-144.848	-143.999	1.2566410000000003e-05
rs10861062	-146.598	-145.647	-146.598	-145.647	2.4195800000000004e-06
rs10861068	-146.79	-145.822	-146.79	-145.822	2.0311910000000005e-06
rs1096552	-142.574	-141.859	-142.574	-141.859	0.00010678969999989999
rs11111456	-146.018	-145.338	-146.018	-145.338	3.2931300000000003e-06
rs11111457	-146.15	-145.442	-146.15	-145.442	2.9675839999999993e-06
rs11111459	-146.129	-145.354	-146.129	-145.354	3.2416220000000006e-06
rs11111460	-146.056	-145.285	-146.056	-145.285	3.4742500000000002e-06
rs11111462	-146.064	-145.303	-146.064	-145.303	3.4119400000000006e-06
rs11111466	-146.442	-145.679	-146.442	-145.679	2.34274e-06
rs11111484	-142.588	-141.645	-142.588	-141.645	0.0001322794
rs11111485	-142.191	-141.254	-142.191	-141.254	0.00019570330000000003
rs11111488	-140.294	-139.333	-140.294	-139.333	0.0013351619999998998
rs11111491	-141.857	-140.951	-141.857	-140.951	0.0002648059
rs11111492	-141.658	-140.752	-141.658	-140.752	0.00032316
rs11111495	-140.705	-139.755	-140.705	-139.755	0.000875571
rs11111497	-140.632	-139.705	-140.632	-139.705	0.0009208789999999999
rs11111498	-140.677	-139.755	-140.677	-139.755	0.000875574
rs11111540	-141.248	-144.427	-141.248	-144.427	8.194999999899995e-06
rs11111669	-143.643	-142.684	-143.643	-142.684	4.68077e-05
rs11111672	-144.785	-143.93	-144.785	-143.93	1.3465719999999997e-05
rs11111673	-144.782	-143.928	-144.782	-143.928	1.3491499999999998e-05
rs11111674	-144.883	-144.029	-144.883	-144.029	1.219721e-05
rs11111682	-146.43	-145.473	-146.43	-145.473	2.878864e-06
rs12229151	-139.658	-138.697	-139.658	-138.697	0.002522946
rs12231647	-146.441	-145.679	-146.441	-145.679	2.342758e-06
rs12301542	-143.913	-145.585	-143.913	-145.585	2.5723800000000013e-06
rs12303334	-144.652	-143.818	-144.652	-143.818	1.5058810000000001e-05
rs12303382	-146.138	-145.354	-146.138	-145.354	3.241416e-06
rs12367313	-145.09	-144.208	-145.09	-144.208	1.019727e-05
rs12580951	-146.126	-145.354	-146.126	-145.354	3.2417040000000003e-06
rs12582534	-146.129	-145.354	-146.129	-145.354	3.2416220000000006e-06
rs12829188	-145.941	-145.014	-145.941	-145.014	4.55413e-06
rs12832814	-144.07	-143.259	-144.07	-143.259	2.6348319999999998e-05
rs1305368	-144.939	-144.068	-144.939	-144.068	1.17306e-05
rs13229213	-144.699	-143.856	-144.699	-143.856	1.450635e-05
rs1353769	-142.265	-142.854	-142.265	-142.854	3.949169999999998e-05
rs1391681	-144.511	-145.601	-144.511	-145.601	2.5317600000000006e-06
rs1401988	-137.08	-136.155	-137.08	-136.155	0.032059170000000005
rs1401990	-141.892	-141.004	-141.892	-141.004	0.0002511081
rs1401991	-142.018	-141.105	-142.018	-141.105	0.0002269772
rs1401992	-142.061	-141.153	-142.061	-141.153	0.00021635330000000001
rs1401994	-143.91	-142.948	-143.91	-142.948	3.593372e-05
rs1401997	-144.203	-143.267	-144.203	-143.267	2.6138230000000002e-05
rs1498685	-144.276	-144.916	-144.276	-144.916	5.02519e-06
rs1498687	-141.518	-142.679	-141.518	-142.679	4.705800000000001e-05
rs1520187	-145.881	-145.214	-145.881	-145.214	3.7278899999999996e-06
rs1582876	-145.965	-145.0	-145.965	-145.0	4.617440000000001e-06
rs1589290	-141.915	-141.004	-141.915	-141.004	0.0002511077
rs1593806	-145.03	-144.144	-145.03	-144.144	1.0874009999999999e-05
rs1593810	-144.115	-143.259	-144.115	-143.259	2.6347270000000002e-05
rs1593811	-144.14	-143.286	-144.14	-143.286	2.5628550000000004e-05
rs1593812	-144.19	-143.345	-144.19	-143.345	2.4179069999999998e-05
rs1593813	-144.104	-143.259	-144.104	-143.259	2.6347479999999997e-05
rs1607688	-141.725	-140.817	-141.725	-140.817	0.0003028442
rs1607690	-136.212	-135.395	-136.212	-135.395	0.0685418
rs1607691	-140.402	-139.441	-140.402	-139.441	0.001199145
rs1607692	-142.03	-141.105	-142.03	-141.105	0.0002269769
rs1610171	-145.146	-144.248	-145.146	-144.248	9.793320000000001e-06
rs1610202	-145.189	-144.281	-145.189	-144.281	9.48183e-06
rs17034119	-144.102	-143.259	-144.102	-143.259	2.634755e-05
rs17034127	-144.248	-143.287	-144.248	-143.287	2.5626220000000003e-05
rs17034172	-144.726	-143.771	-144.726	-143.771	1.578608e-05
rs17034187	-144.665	-143.715	-144.665	-143.715	1.669709e-05
rs17034225	-144.654	-143.818	-144.654	-143.818	1.50588e-05
rs17450122	-140.91	-140.409	-140.91	-140.409	0.0004554180000000001
rs17842943	-144.075	-143.151	-144.075	-143.151	2.93529e-05
rs17842959	-142.88	-141.967	-142.88	-141.967	9.58647999999e-05
rs1818702	-146.032	-145.303	-146.032	-145.303	3.4127399999999998e-06
rs1829513	-141.86	-140.951	-141.86	-140.951	0.0002648057
rs1879250	-136.66	-135.88	-136.66	-135.88	0.0422135
rs1879621	-141.609	-144.534	-141.609	-144.534	7.360600000000012e-06
rs1949550	-141.81	-140.903	-141.81	-140.903	0.0002779385
rs1949551	-141.91	-141.004	-141.91	-141.004	0.0002511077
rs1949552	-140.822	-139.861	-140.822	-139.861	0.0007878399999999999
rs1961983	-144.87	-145.409	-144.87	-145.409	3.0685799999999996e-06
rs2086244	-144.786	-143.93	-144.786	-143.93	1.346571e-05
rs2086245	-144.785	-143.93	-144.785	-143.93	1.3465719999999997e-05
rs2086246	-145.017	-144.14	-145.017	-144.14	1.0915390000000003e-05
rs2100980	-145.017	-144.14	-145.017	-144.14	1.0915390000000003e-05
rs2100981	-145.05	-144.172	-145.05	-144.172	1.056872e-05
rs2133294	-145.426	-145.641	-145.426	-145.641	2.4325900000000004e-06
rs2139556	-135.876	-135.085	-135.876	-135.085	0.09340789999999989
rs2291854	-141.738	-143.045	-141.738	-143.045	3.2636000000000004e-05
rs2374060	-141.912	-144.839	-141.912	-144.839	5.42509999999999e-06
rs2374061	-141.926	-144.911	-141.926	-144.911	5.047599999999982e-06
rs34029399	-146.539	-145.586	-146.539	-145.586	2.5713219999999996e-06
rs34274940	-144.04	-143.116	-144.04	-143.116	3.037879e-05
rs35020753	-141.596	-140.726	-141.596	-140.726	0.0003315170999999
rs35251637	-141.552	-140.622	-141.552	-140.622	0.0003681257
rs35669421	-143.923	-143.006	-143.923	-143.006	3.392531e-05
rs35697573	-141.573	-140.665	-141.573	-140.665	0.0003526528
rs35929067	-144.131	-143.169	-144.131	-143.169	2.8811469999999998e-05
rs36104021	-141.559	-140.8	-141.559	-140.8	0.0003080378
rs4015364	-145.015	-144.14	-145.015	-144.14	1.091543e-05
rs4015583	-142.084	-141.153	-142.084	-141.153	0.00021635350000000003
rs4131522	-145.774	-145.033	-145.774	-145.033	4.46811e-06
rs4402400	-144.623	-143.786	-144.623	-143.786	1.554648e-05
rs4764719	-141.164	-141.298	-141.164	-141.298	0.000187141
rs4764940	-145.906	-145.178	-145.906	-145.178	3.86627e-06
rs4764941	-146.166	-145.39	-146.166	-145.39	3.1261310000000002e-06
rs4764942	-146.201	-145.443	-146.201	-145.443	2.9663010000000005e-06
rs4764943	-146.143	-145.371	-146.143	-145.371	3.1859820000000004e-06
rs4764949	-143.32	-145.526	-143.32	-145.526	2.7305000000000004e-06
rs4764955	-142.185	-144.577	-142.185	-144.577	7.054300000000011e-06
rs55889269	-146.458	-145.495	-146.458	-145.495	2.814355e-06
rs56402195	-144.116	-143.203	-144.116	-143.203	2.786533e-05
rs56916543	-145.407	-144.536	-145.407	-144.536	7.34858e-06
rs57531769	-145.441	-144.837	-145.441	-144.837	5.4379499999999985e-06
rs57650540	-145.214	-144.343	-145.214	-144.343	8.90945e-06
rs58261212	-145.31	-144.439	-145.31	-144.439	8.096569999999998e-06
rs58318191	-144.687	-143.854	-144.687	-143.854	1.4525309999999999e-05
rs61055818	-144.315	-143.462	-144.315	-143.462	2.1499250000000003e-05
rs61941099	-141.442	-140.6	-141.442	-140.6	0.000376315
rs61941104	-141.458	-140.57	-141.458	-140.57	0.00038761000000000004
rs6539060	-141.158	-140.314	-141.158	-140.314	0.0005006819999999999
rs6539070	-141.393	-144.464	-141.393	-144.464	7.890000000000007e-06
rs6539085	-145.032	-144.144	-145.032	-144.144	1.087394e-05
rs6539091	-144.724	-143.89	-144.724	-143.89	1.401195e-05
rs6539092	-144.724	-143.89	-144.724	-143.89	1.401195e-05
rs6539093	-144.722	-143.89	-144.722	-143.89	1.401201e-05
rs67057049	-146.86	-145.893	-146.86	-145.893	1.8905039999999998e-06
rs697199	-145.298	-144.401	-145.298	-144.401	8.40994e-06
rs703600	-146.73	-146.001	-146.73	-146.001	1.6969379999999994e-06
rs703601	-146.684	-145.963	-146.684	-145.963	1.7630080000000001e-06
rs703602	-146.676	-145.963	-146.676	-145.963	1.7631990000000003e-06
rs703603	-146.602	-145.893	-146.602	-145.893	1.890463e-06
rs703604	-142.926	-142.221	-142.926	-142.221	7.440760000000001e-05
rs703606	-142.913	-142.171	-142.913	-142.171	7.82168e-05
rs703610	-142.33	-141.62	-142.33	-141.62	0.0001356144
rs7133508	-141.499	-140.595	-141.499	-140.595	0.0003779919999999
rs7133857	-135.924	-135.144	-135.924	-135.144	0.0880894999999999
rs7134377	-145.392	-144.452	-145.392	-144.452	7.99143e-06
rs71466254	-144.243	-143.497	-144.243	-143.497	2.0753540000000007e-05
rs7303682	-146.624	-145.927	-146.624	-145.927	1.8275189999999998e-06
rs7306170	-138.626	-137.671	-138.626	-137.671	0.007039930000000001
rs7308725	-142.737	-141.79	-142.737	-141.79	0.00011450180000000001
rs7308934	-136.905	-136.155	-136.905	-136.155	0.032059199999999996
rs7309203	-142.589	-141.645	-142.589	-141.645	0.00013227910000000002
rs7312553	-146.263	-145.56	-146.263	-145.56	2.6383670000000006e-06
rs7315384	-146.752	-145.811	-146.752	-145.811	2.053713e-06
rs73183688	-146.112	-145.354	-146.112	-145.354	3.24204e-06
rs73183689	-146.155	-145.407	-146.155	-145.407	3.0743950000000002e-06
rs73187804	0.0	-144.326	0.0	-144.326	9.06601e-06
rs7342307	-141.548	-140.654	-141.548	-140.654	0.0003564564999999
rs7358572	-146.199	-145.426	-146.199	-145.426	3.01523e-06
rs7488859	-145.867	-144.905	-145.867	-144.905	5.07677e-06
rs75241325	0.0	-144.054	0.0	-144.054	1.18986e-05
rs76084832	0.0	-144.295	0.0	-144.295	9.34342e-06
rs76217151	0.0	-145.534	0.0	-145.534	2.70907e-06
rs76637098	0.0	-145.81	0.0	-145.81	2.0549e-06
rs78124694	0.0	-145.669	0.0	-145.669	2.36639e-06
rs7953892	-143.352	-142.428	-143.352	-142.428	6.0447499999999993e-05
rs7956592	-143.682	-142.73	-143.682	-142.73	4.46968e-05
rs7958798	-144.938	-144.068	-144.938	-144.068	1.1730669999999999e-05
rs7958925	-144.906	-144.035	-144.906	-144.035	1.2118639999999999e-05
rs7959287	-141.807	-140.903	-141.807	-140.903	0.00027793889999999996
rs7959408	-141.805	-140.903	-141.805	-140.903	0.00027793800000000003
rs7962035	-144.196	-143.267	-144.196	-143.267	2.6138369999999998e-05
rs7963232	-142.872	-142.059	-142.872	-142.059	8.747159999999999e-05
rs7966214	-145.052	-144.172	-145.052	-144.172	1.056867e-05
rs7969320	-145.051	-144.172	-145.051	-144.172	1.0568680000000001e-05
rs7969597	-141.656	-144.677	-141.656	-144.677	6.381000000000019e-06
rs7969688	-141.859	-141.105	-141.859	-141.105	0.00022698100000000001
rs7970479	-141.459	-144.475	-141.459	-144.475	7.804000000000009e-06
rs7970531	-141.406	-144.454	-141.406	-144.454	7.970000000000007e-06
rs7973625	-141.882	-141.073	-141.882	-141.073	0.00023445870000000002
rs7973757	-142.15	-141.401	-142.15	-141.401	0.00016892250000000001
rs7974280	-142.0	-141.254	-142.0	-141.254	0.00019570829999989998
rs7975993	-142.637	-141.817	-142.637	-141.817	0.00011144640000000002
rs7976027	-142.681	-141.863	-142.681	-141.863	0.0001063486
rs7976163	-142.634	-141.817	-142.634	-141.817	0.0001114461
rs7977336	-140.856	-139.966	-140.856	-139.966	0.0007092309999999999
rs7978002	-144.586	-143.753	-144.586	-143.753	1.6066830000000002e-05
rs7979192	-145.088	-144.208	-145.088	-144.208	1.0197250000000001e-05
rs7979345	-145.09	-144.208	-145.09	-144.208	1.019727e-05
rs7979507	-145.065	-144.172	-145.065	-144.172	1.056835e-05
rs7979954	-145.202	-144.486	-145.202	-144.486	7.72195e-06
rs870865	-140.186	-139.225	-140.186	-139.225	0.001487318
rs938434	-141.376	-140.52	-141.376	-140.52	0.000407419
rs939330	-143.301	-142.344	-143.301	-142.344	6.57922e-05
