## Supplementary material for "Characterization of shared and ancestry-specific signals driving complex traits using multi-ancestry fine-mapping": results_schizophrenia.txt

chr	start_bp	end_bp	rsid	eur_pip	afr_pip	eur_maf	afr_maf	bp	bp	eur_beta	afr_beta	eur_se	afr_se	eur_zscore	afr_zscore	eur_pval	afr_pval	global_pip	eur_nocausal	afr_nocausal	shared_pip	not_shared_pip	shared_ll	notshared_ll	num_snps_eur	num_snps_afr	nc	runtime
12	103061799	104061799	rs1879250	0.0551063	0.0128928	0.377734	0.154762	103581041	103581041	0.0505980527630914	0.0172012073197748	0.0089	0.0262	5.685174467763079	0.6565346305257557	1.455e-08	0.5108	0.0551063	9.21042e-05	0.770707	0.0128928	0.0422135	-136.66	-135.88	228	222	1	0.661
12	103061799	104061799	rs10860966	0.0611343	0.0135149	0.377734	0.15377	103605765	103605765	0.0507976715868588	0.0133998200630165	0.0089	0.0265	5.707603549085259	0.5056535872836415	1.338e-08	0.6132	0.0611344	9.21042e-05	0.770707	0.0135148	0.0476196	-136.613	-135.759	228	222	1	0.661
12	103061799	104061799	rs10860955	0.0519916	0.0121259	0.378728	0.154762	103581985	103581985	0.0505029821731068	0.0170045988158238	0.0089	0.0262	5.674492379000764	0.6490304891535801	1.479e-08	0.5161	0.0519915999999999	9.21042e-05	0.770707	0.0121259	0.0398656999999999	-136.722	-135.937	228	222	1	0.661
12	103061799	104061799	rs10860960	0.121005	0.0275972	0.378728	0.154762	103594062	103594062	0.0518996105407571	0.0155977206230546	0.0089	0.0263	5.8314169146918085	0.5930692252112015	6.262e-09	0.552	0.1210050999999999	9.21042e-05	0.770707	0.0275971	0.0934079999999999	-135.899	-135.085	228	222	1	0.661
12	103061799	104061799	rs1607690	0.0887178	0.020176	0.377734	0.154762	103591612	103591612	0.0513962890834148	0.0154007965760229	0.0089	0.0263	5.77486394195672	0.5855816188601863	8.71e-09	0.5586	0.0887178	9.21042e-05	0.770707	0.020176	0.0685418	-136.212	-135.395	228	222	1	0.661
12	103061799	104061799	rs7133857	0.115012	0.0269225	0.379722	0.154762	103600131	103600131	0.0518046636160167	0.0172994970780611	0.0089	0.0263	5.8207487209007525	0.6577755542989011	6.633e-09	0.5105	0.1150119999999999	9.21042e-05	0.770707	0.0269225	0.0880894999999999	-135.924	-135.144	228	222	1	0.661
12	103061799	104061799	rs2139556	0.121662	0.0282541	0.378728	0.154762	103597146	103597146	0.0518996105407571	0.0167981182758809	0.0089	0.0263	5.8314169146918085	0.638711721516384	6.414e-09	0.5224	0.1216619999999999	9.21042e-05	0.770707	0.0282541	0.0934078999999998	-135.876	-135.085	228	222	1	0.661
12	103061799	104061799	rs10860964	0.121379	0.0279718	0.378728	0.154762	103596455	103596455	0.0518996105407571	0.016296487966892	0.0089	0.0263	5.8314169146918085	0.6196383257373383	6.385e-09	0.5351	0.121379	9.21042e-05	0.770707	0.0279718	0.0934072	-135.886	-135.085	228	222	1	0.661
