## Supplementary material for "Characterization of shared and ancestry-specific signals driving complex traits using multi-ancestry fine-mapping": mscaviar_results_shared_pips.txt

SNP_ID	shared_pip	shared_ll	notshared_ll
rs11615336	0.000423502	-103.612	-102.787
rs1045582	0.00037463	-103.735	-102.898
rs11609921	0.000375538	-103.732	-102.898
rs61941591	0.000365816	-103.759	-102.936
rs12822282	0.000376731	-103.729	-102.915
rs12826754	0.000365816	-103.759	-102.936
rs12579916	0.000360534	-103.773	-102.954
rs11610558	0.000350688	-103.801	-102.955
rs7976796	0.000356944	-103.783	-102.954
rs61941592	0.000347385	-103.81	-102.973
rs7311488	0.000354233	-103.791	-102.955
rs2287192	0.000350742	-103.8	-102.955
rs11614551	0.000349077	-103.805	-102.956
rs2287191	0.000339846	-103.832	-102.974
rs4766606	0.000349278	-103.804	-102.939
rs4766476	0.000347706	-103.809	-102.939
rs61941631	0.000347706	-103.809	-102.939
rs2270361	0.000346929	-103.811	-102.939
rs56244055	0.000346081	-103.813	-102.939
rs11611011	0.000345316	-103.816	-102.939
rs7955932	0.00034514	-103.816	-102.939
rs6606727	0.000353455	-103.792	-102.919
rs6606728	0.000346679	-103.812	-102.939
rs11611012	0.000444854	-103.558	-102.542
rs7310945	0.000354244	-103.79	-102.919
rs7971160	0.000353455	-103.792	-102.919
rs34662493	7.8657e-05	-105.289	-104.103
rs3742018	0.000353455	-103.792	-102.919
rs7965599	0.000395555	-103.68	-102.818
rs11067030	0.000365045	-103.76	-102.895
rs7139198	0.000397343	-103.675	-102.818
rs11609871	0.000406943	-103.652	-102.799
rs11610418	0.000406943	-103.652	-102.799
rs2241206	0.000343154	-103.822	-102.959
rs2287184	0.000381937	-103.715	-102.861
rs4766608	0.000382806	-103.713	-102.856
rs2241204	0.000407196	-103.652	-102.91
rs4766609	0.000373506	-103.737	-102.879
rs1045256	0.000398061	-103.674	-102.817
rs14863	0.000405086	-103.656	-102.799
rs1045263	0.000372651	-103.74	-102.88
rs1617	0.000322094	-103.885	-103.02
rs2004358	0.00038078	-103.718	-102.839
rs34785014	0.000346876	-103.811	-102.941
rs7979816	0.000402264	-103.663	-102.799
rs7954512	0.000386876	-103.702	-102.838
rs7965773	0.000386876	-103.702	-102.838
rs7954766	0.000399354	-103.67	-102.808
rs12821045	0.000414964	-103.632	-102.778
rs12831657	0.000636495	-103.2	-102.221
rs7956557	0.000379339	-103.722	-102.857
rs729784	0.000377561	-103.726	-102.857
rs6606731	0.00045815	-103.533	-102.774
rs888194	0.00239575	-101.884	-102.15
rs4766477	0.000304066	-103.942	-103.037
rs12828090	0.000360156	-103.773	-102.879
rs76118041	0.000300326	-103.955	-103.053
rs7974321	0.000432543	-103.591	-102.82
rs12817689	0.000330481	-103.858	-102.918
rs35145546	0.000373802	-103.735	-102.803
rs34921355	0.000326126	-103.872	-102.938
rs12828717	0.000552477	-103.341	-102.328
rs35072126	0.00030731	-103.931	-102.994
rs12580090	0.000313762	-103.91	-102.97
rs11610545	0.000328674	-103.864	-102.931
rs2287181	0.000326819	-103.869	-102.931
rs2287180	0.000314331	-103.908	-102.969
rs61940468	0.000294159	-103.974	-103.015
rs12578365	0.00031995	-103.89	-102.95
rs34899324	0.000309499	-103.924	-102.987
rs7970557	0.00031099	-103.919	-102.97
rs10850379	0.000643847	-103.195	-102.754
rs7301541	0.000427837	-103.603	-102.964
rs874171	0.000286189	-104.002	-103.051
rs12830693	0.000292245	-103.981	-103.033
rs11614986	0.000317694	-103.897	-102.95
rs4499061	0.000325071	-103.875	-102.931
rs12314392	0.00108346	-102.676	-102.489
rs4766612	0.000323552	-103.88	-102.956
rs4766613	0.000351824	-103.796	-102.873
rs10774779	0.000379689	-103.724	-103.317
rs3742015	0.00108058	-102.678	-102.482
rs61940514	0.000368846	-103.749	-102.834
rs2287218	0.000351313	-103.797	-102.891
rs3782899	0.000384488	-103.707	-102.795
rs11615637	0.000331834	-103.854	-102.93
rs3782898	0.00033247	-103.852	-102.93
rs11609445	0.00033247	-103.852	-102.93
rs11611484	0.000305916	-103.936	-103.007
rs11067376	0.000758479	-103.03	-102.53
rs35191208	0.000324765	-103.876	-102.949
rs2270374	0.000315409	-103.905	-102.978
rs17183465	0.00033714	-103.839	-102.929
rs3742014	0.000324669	-103.876	-102.976
rs66513915	0.000342426	-103.823	-102.892
rs61940517	0.000335798	-103.842	-102.911
rs4766479	0.000332621	-103.852	-102.924
rs4766480	0.00033654	-103.84	-102.924
rs11609850	0.000311348	-103.918	-102.988
rs17607959	0.00032486	-103.875	-102.926
rs61940557	0.000334405	-103.846	-102.907
rs35160901	0.000310088	-103.922	-102.998
rs67325197	0.00031468	-103.906	-102.926
rs12579995	0.000455032	-103.538	-102.599
rs12579997	0.000465679	-103.515	-102.58
rs7312605	0.000138454	-104.724	-103.616
rs10507234	0.000358227	-103.774	-102.728
rs11609480	0.00155205	-102.308	-101.368
rs12830053	0.000365521	-103.753	-102.707
rs12582466	0.000326247	-103.867	-102.815
rs11608727	0.00129705	-102.487	-101.525
rs11614508	0.000640503	-103.193	-102.817
rs2160594	0.000330968	-103.852	-102.802
rs752015	0.00103526	-102.713	-102.223
rs1344541	0.0001968	-104.372	-103.448
rs11614658	0.000464488	-103.513	-102.475
rs12309873	0.000548188	-103.349	-102.855
rs12321021	0.0051764	-101.106	-100.718
rs138181113	0	0	-100.463
rs825008	0.000125804	-104.823	-103.749
rs735465	0.00048368	-103.475	-103.083
rs4766623	0.000179837	-104.464	-103.833
rs74339963	0	0	-100.291
rs824997	0.000295991	-103.969	-102.98
rs4766626	0.000290476	-103.989	-103.448
rs7310085	0.000285159	-104.007	-103.467
rs10850705	0.000203173	-104.339	-103.317
rs17616911	0	0	-101.487
rs10850735	0.000385763	-103.701	-102.7
rs34786626	0.000273193	-104.046	-103.015
rs11068274	0.000150288	-104.644	-103.551
rs1861810	0.000178647	-104.472	-103.415
rs1861811	0.000260084	-104.095	-103.061
rs117145318	0	0	-99.5967
rs11068311	0.000359558	-103.741	-103.36
rs10774900	5.73178e-05	-105.599	-104.536
rs3742035	0.000222441	-104.222	-103.706
rs138832175	0	0	-103.634
rs12425671	0.000208509	-104.286	-103.767
rs3825394	1.38255e-05	-107.023	-105.262
rs11068375	0.000162378	-104.541	-103.862
rs11068376	0.00015752	-104.572	-103.88
rs10850781	0.000158475	-104.566	-103.868
rs10850783	1.31146e-05	-107.076	-105.288
rs1558882	3.38836e-05	-106.112	-104.77
rs144816007	0.000146851	-104.643	-103.652
rs1861809	2.05389e-05	-106.626	-105.062
rs3742032	2.17046e-05	-106.571	-105.03
rs3742031	0.000225297	-104.21	-103.638
rs11068414	0.000429004	-103.567	-103.06
rs10850800	0.000451541	-103.516	-102.999
rs11068420	0.000471684	-103.473	-102.957
rs10850801	2.23491e-05	-106.542	-105.013
rs56092423	0	0	-104.296
rs1974725	2.0644e-05	-106.627	-105.065
rs11068434	0.000358278	-103.746	-102.908
rs10744892	0.000337468	-103.807	-102.929
rs10744893	0.000156403	-104.575	-103.651
rs28619554	0.00016311	-104.533	-103.612
rs10850813	0.000361105	-103.741	-102.841
rs12370663	0.000470324	-103.471	-102.695
rs144685716	0	0	-103.582
rs10774911	0.000181866	-104.42	-103.582
rs10774912	0.000432885	-103.55	-102.851
rs2338568	2.9962e-05	-106.254	-104.842
rs80083029	0.000169055	-104.491	-103.729
rs4766632	5.2915e-05	-105.692	-104.431
rs77877120	0.00100246	-102.756	-101.942
rs78776966	0.000734305	-103.068	-102.253
rs76219614	0	0	-104.189
rs80005999	0	0	-103.08
rs6606741	0.000587327	-103.287	-102.428
rs56183580	0.000559838	-103.335	-102.477
rs11068517	0.000606626	-103.256	-102.416
rs4766636	2.16624e-05	-106.587	-105.047
rs11068643	0.000205336	-104.26	-103.594
rs11068651	0.000210385	-104.236	-103.579
rs11068660	4.82164e-05	-105.787	-104.584
rs73417544	0.000211246	-104.231	-103.583
rs113837569	0.000210496	-104.233	-103.594
rs11068677	0.000222851	-104.173	-103.578
rs12823540	0.000164091	-104.562	-103.554
rs12230032	0.000259919	-104.022	-103.437
rs11068696	0.000288255	-103.917	-103.367
rs11068698	0.000255385	-104.039	-103.451
rs76500252	0.00029291	-103.901	-103.354
rs10850913	5.02002e-05	-105.754	-104.633
rs4766490	2.16056e-05	-106.582	-105.037
rs78846389	0.000242314	-104.095	-103.454
rs116375696	0.000261444	-104.019	-103.389
rs150136788	0.00022783	-104.157	-103.504
rs10128780	0.000232315	-104.153	-103.326
rs74544871	0.000228545	-104.154	-103.504
rs142937116	0.000256885	-104.037	-103.403
rs76337025	0.000249808	-104.064	-103.432
rs75056482	0.000238326	-104.11	-103.485
rs11068789	0.000233603	-104.131	-103.489
rs11068817	0.000187235	-104.353	-103.673
rs116940627	0	0	-103.241
rs7955408	0.000196891	-104.321	-103.457
rs11068833	0.000256534	-104.037	-103.415
rs10774978	0.000205185	-104.278	-103.426
rs2280037	0.000145631	-104.689	-104.057
rs11068866	0.000200888	-104.299	-103.441
rs117235137	0.000115028	-104.91	-103.87
rs3742011	0.000233039	-104.128	-103.527
rs1567471	0.000215423	-104.23	-103.377
rs12581544	0.000202811	-104.267	-103.636
rs78658063	0.00023134	-104.136	-103.528
rs61940899	0	0	-105.447
rs7294929	0.00023226	-104.131	-103.528
rs871789	0.00019471	-104.308	-103.672
rs16940683	0.000250178	-104.059	-103.452
rs78282653	0.000235825	-104.116	-103.519
rs75319020	0.000248179	-104.067	-103.459
rs78079587	0.000248179	-104.067	-103.459
rs79356209	0.000238966	-104.102	-103.517
rs79633940	0.000238966	-104.102	-103.517
rs2292354	9.21585e-05	-105.147	-104.325
rs12230085	0.000242675	-104.086	-103.508
rs16940703	0.000243083	-104.084	-103.503
rs138026740	0.00024012	-104.097	-103.511
rs11068958	0.000242255	-104.088	-103.503
rs11068968	0.000241433	-104.092	-103.504
rs11068984	0.000248863	-104.083	-103.26
rs12229815	0.000242767	-104.086	-103.497
rs11068996	0.00011915	-104.854	-103.801
rs11068997	0.000216526	-104.201	-103.588
rs115868070	0.000243508	-104.083	-103.497
rs2063388	0.000245604	-104.075	-103.49
rs74578156	0.000244857	-104.078	-103.49
rs7978421	0.000244857	-104.078	-103.49
rs16940719	0.000257839	-104.026	-103.447
rs61391330	0.000221273	-104.201	-103.364
rs7133072	0.000244857	-104.078	-103.49
rs3922879	0.000225479	-104.183	-103.347
rs10851035	0.000226268	-104.178	-103.347
rs7133426	0.00024531	-104.077	-103.484
rs9634316	0.000218302	-104.193	-103.582
rs6606744	0.00021629	-104.225	-103.381
rs7961458	0.000211613	-104.224	-103.607
rs11536075	0.000222527	-104.195	-103.364
rs142707636	0.000234606	-104.124	-103.498
rs11069139	0.0001338	-104.774	-104.068
rs11069163	0.000221762	-104.178	-103.568
rs11069168	4.20313e-05	-105.929	-104.666
rs12322770	0.00024484	-104.098	-103.281
rs115431458	0.000240698	-104.095	-103.504
rs11069204	0.000240698	-104.095	-103.504
rs11069214	6.69566e-05	-105.389	-104.364
rs11069215	0.00023865	-104.104	-103.512
rs11069222	0.000237846	-104.107	-103.512
rs77865044	0.000217255	-104.198	-103.588
rs1027949	0.000242312	-104.108	-103.297
rs76808783	0.000232772	-104.13	-103.522
rs80209299	0.000230034	-104.142	-103.529
rs78855067	0.000230034	-104.142	-103.529
rs10849627	0.000231687	-104.154	-103.331
rs11064671	0.000227782	-104.152	-103.531
rs11064687	0.000195742	-104.306	-103.643
rs11064688	0.000195123	-104.309	-103.644
rs150544403	0	0	-105.627
rs117478133	0.000120339	-104.839	-103.799
rs11064702	0.00022302	-104.174	-103.541
rs147635905	0.000212664	-104.243	-103.626
rs7306815	0.00021636	-104.206	-103.552
rs11064715	0.000236426	-104.138	-103.535
rs6606680	0.000238933	-104.138	-103.301
rs7976412	0.000252699	-104.069	-103.23
rs2302689	0.000243397	-104.107	-103.266
rs7976663	0.000212401	-104.224	-103.577
rs7300927	0.000212904	-104.24	-103.397
rs12425599	2.06564e-05	-106.625	-105.061
rs61940911	0	0	-105.565
rs118048073	0.000197745	-104.295	-103.641
rs143449160	0.000220425	-104.186	-103.548
rs74654926	0.000214889	-104.212	-103.569
rs2287174	0.000215578	-104.208	-103.569
rs35367681	0.000173711	-104.423	-103.758
rs2287175	0.000187552	-104.347	-103.686
rs116894976	0	0	-105.5
rs12309446	0.000214586	-104.229	-103.407
rs7137233	0.000214953	-104.229	-103.394
rs10849678	0.000216603	-104.205	-103.551
rs10849681	0.000214529	-104.214	-103.564
rs11064860	0.000941733	-102.735	-102.176
rs10849686	0.000224444	-104.218	-103.216
rs7136207	0.00116102	-102.547	-101.697
rs11064872	0.000125748	-104.754	-103.882
rs10849689	0.00126727	-102.472	-101.61
rs41436646	0.00166844	-102.197	-101.344
rs10774513	0.00175815	-102.215	-102.321
rs7486176	5.58749e-05	-105.613	-104.462
rs9706258	5.57844e-05	-105.614	-104.463
rs74880204	0.00011611	-104.838	-103.936
rs11064885	5.58128e-05	-105.613	-104.463
rs7963707	0.000317007	-103.923	-103.671
rs115199894	0.000115531	-104.838	-103.951
rs12581188	0.000114083	-104.85	-103.962
rs11064896	0.000145341	-104.602	-103.782
rs11829777	0.00186095	-102.09	-101.245
rs149453822	0	0	-103.282
rs73404675	0.00147241	-102.324	-101.472
rs12316974	0	0	-103.315
rs12318462	0	0	-103.315
rs10849698	0.00162268	-102.227	-101.379
rs73205054	0	0	-104.433
rs11837455	0	0	-103.315
rs11064912	0.0015376	-102.28	-101.43
rs7298716	0	0	-103.159
rs7302198	0	0	-103.159
rs7302441	0	0	-103.159
rs142541823	0	0	-104.54
rs148526428	0	0	-104.324
rs142799014	0	0	-104.359
rs117546059	0	0	-104.486
rs13313219	0	0	-104.294
rs13313211	0	0	-104.294
rs73205059	0	0	-104.294
rs11833313	0	0	-104.294
rs73205062	0	0	-104.306
rs12302069	0	0	-104.317
rs12322130	0	0	-104.561
rs73205064	0	0	-104.561
rs61940917	3.36196e-05	-106.13	-104.823
rs12311147	3.25965e-05	-106.162	-104.836
rs2041911	3.15786e-05	-106.195	-104.844
rs768923	3.48008e-05	-106.096	-104.801
rs16934006	0	0	-104.831
rs7960516	4.42879e-05	-105.859	-104.631
rs56271771	0	0	-102.872
rs7315680	0.00213614	-102.023	-102.435
rs61940943	0	0	-105.502
rs117864751	0	0	-103.997
rs67828368	0	0	-104.792
rs1547975	0.000244943	-104.182	-103.684
rs11832936	4.22104e-05	-105.9	-104.717
rs12300631	0	0	-105.056
rs73205069	0	0	-102.19
rs57033697	0	0	-104.709
rs58792942	3.38083e-05	-106.124	-104.831
rs67917264	0.000420088	-103.58	-102.733
rs7306072	5.03605e-05	-105.72	-104.607
rs12311063	3.81664e-05	-106	-104.759
rs7314248	0	0	-104.885
rs77100509	0.000106319	-104.926	-104.014
rs28362526	0	0	-104.78
rs67715513	0	0	-104.758
rs12306972	3.90555e-05	-105.975	-104.732
rs7312939	0	0	-104.927
rs10774545	0.0028178	-101.755	-101.896
rs56691704	0	0	-104.907
rs12316812	3.43968e-05	-106.105	-104.816
rs11065129	0.000353726	-103.751	-102.882
rs17789061	4.48399e-05	-105.837	-104.671
rs56076213	0	0	-105.139
rs12300649	3.96999e-05	-105.96	-104.73
rs7972256	0	0	-104.811
rs60013768	0	0	-105.178
rs146951092	9.09848e-05	-105.077	-104.142
rs55723202	0	0	-104.917
rs61217249	0	0	-104.917
rs56084592	0	0	-104.758
rs12297035	4.4712e-05	-105.84	-104.672
rs7300001	0	0	-104.506
rs61940947	0	0	-105.571
rs7309141	0.0004088	-103.604	-102.734
rs60594510	0	0	-104.801
rs11065216	0.000104061	-104.945	-104.035
rs61940948	0	0	-105.546
rs55887805	0	0	-104.789
rs12313068	4.35871e-05	-105.875	-104.625
rs57530940	0	0	-105.207
rs61227741	0	0	-105.197
rs73205079	0	0	-104.732
rs7975364	0.000372345	-103.7	-102.848
rs3932915	0.000102258	-104.962	-104.051
rs7311376	0	0	-104.721
rs61940949	4.9138e-05	-105.746	-104.628
rs79367365	0	0	-104.794
rs16940805	0	0	-105.405
rs7299230	0	0	-104.913
rs7314552	0	0	-104.913
rs68087637	0	0	-104.763
rs7300045	0.000240555	-104.199	-103.767
rs7959516	0	0	-105.124
rs55929416	0	0	-104.744
rs7952823	0.000785626	-102.972	-102.261
rs73205085	0	0	-104.392
rs12296821	0.000837197	-102.912	-102.259
rs7296679	0	0	-104.897
rs61940951	0	0	-105.6
rs4766491	2.78433e-05	-106.322	-104.913
rs12230591	9.90965e-05	-104.999	-104.065
rs56341753	0	0	-105.019
rs12318836	0	0	-104.669
rs7966591	0	0	-104.744
rs17619763	0	0	-105.13
rs56017468	0	0	-105.139
rs73206845	0	0	-105.188
rs111989101	0	0	-105
rs149014112	1.73853e-05	-106.797	-105.153
rs7304243	0.00286918	-101.745	-101.821
rs56838584	0	0	-104.801
rs73206847	0	0	-105.245
rs7980838	0	0	-104.869
rs141391620	0	0	-104.104
rs3026425	0	0	-104.728
rs78432222	0	0	-105.678
rs3026427	0	0	-105.117
rs77964048	0	0	-104.728
rs139462120	0	0	-104.619
rs112417603	0	0	-104.841
rs10774599	6.66979e-05	-105.457	-104.496
rs59107571	0	0	-104.745
rs60971459	0	0	-105.139
rs11065611	2.06008e-05	-106.626	-105.067
rs1986123	6.51789e-05	-105.479	-104.506
rs76959914	0.000108355	-104.905	-104.005
rs73206853	0	0	-104.763
rs6606683	0	0	-104.994
rs7302576	0	0	-105.018
rs56306150	0	0	-105.129
rs3026445	0	0	-104.94
rs4766428	0.30156	-97.1518	-96.9227
rs3026447	0	0	-104.51
rs2098140	0	0	-104.72
rs3887669	0	0	-102.543
rs3026452	0.000106018	-104.925	-104.028
rs75415123	0	0	-104.049
rs73206854	0	0	-104.606
rs190682439	0	0	-103.756
rs141317973	2.89465e-05	-106.284	-104.896
rs12228378	0.000123255	-104.787	-103.886
rs117391689	0	0	-104.375
rs12320025	0	0	-104.431
rs55727991	0	0	-105.019
rs78178630	0	0	-105.643
rs4630352	8.02974e-05	-105.269	-104.383
rs3026456	0	0	-105.039
rs7960988	0	0	-104.57
rs3026457	0.000133604	-104.71	-103.817
rs3026459	0.000140254	-104.661	-103.777
rs7967246	0	0	-104.629
rs3026465	0.000157267	-104.624	-104.052
rs3026468	0	0	-105.029
rs60219027	0	0	-105.039
rs118088931	0	0	-102.174
rs12310834	0	0	-104.446
rs11065627	0.000133696	-104.718	-103.802
rs11065628	7.50162e-05	-105.333	-104.405
rs17187412	0	0	-105.059
rs73206857	0	0	-104.594
rs112414115	0	0	-104.773
rs56128816	0	0	-104.583
rs55859138	0	0	-105.059
rs35685291	0.000140996	-104.66	-103.765
rs11065631	0	0	-104.725
rs3026479	0	0	-104.725
rs56243033	0	0	-105.511
rs7971568	0	0	-105.118
rs3026483	0	0	-104.73
rs55823622	0	0	-105.039
rs3026486	0	0	-105.069
rs2339511	0	0	-104.729
rs1814251	0	0	-104.828
rs11612572	4.81003e-05	-105.77	-104.572
rs116906071	0	0	-104.546
rs7297096	0	0	-105.069
rs192578293	0.000142763	-104.65	-103.752
rs73206861	0.000829496	-102.926	-102.368
rs12811603	0.00784519	-100.74	-101.116
rs55951950	0	0	-105.049
rs140441196	0	0	-104.725
rs56116206	0	0	-104.754
rs58610388	0	0	-105.029
rs73206863	0	0	-102.924
rs28665218	0	0	-104.241
rs4131851	0	0	-104.713
rs4131850	0	0	-104.701
rs4131852	0	0	-104.713
rs57154770	0	0	-104.701
rs28609096	0.00150135	-102.333	-101.717
rs28397252	0	0	-104.701
rs56122570	0	0	-104.676
rs73206866	0	0	-102.155
rs55913108	0	0	-104.57
rs73206868	0	0	-104.57
rs56184938	0	0	-104.69
rs150013087	0.000161494	-104.528	-103.648
rs28637922	3.61937e-05	-106.071	-104.792
rs73206870	0	0	-104.639
rs28592908	0	0	-104.746
rs28482181	0.000132703	-104.716	-103.821
rs56130410	0	0	-104.992
rs60339427	0	0	-104.57
rs28505800	0.000133824	-104.708	-103.814
rs28569834	0	0	-104.206
rs28580853	0	0	-104.248
rs28670753	0	0	-104.22
rs59022837	0	0	-104.639
rs78843188	0	0	-104.661
rs28555214	0.0218127	-99.7356	-100.6
rs57821814	0	0	-104.65
rs34840178	0.00185042	-102.126	-101.529
rs35026231	0	0	-104.583
rs149357519	0	0	-104.583
rs56127909	0	0	-104.701
rs56251637	0	0	-104.701
rs28653722	0	0	-104.701
rs28480627	0	0	-104.583
rs73206878	0	0	-105.084
rs28554115	0	0	-104.583
rs138172421	0.000173548	-104.459	-103.581
rs56264688	0	0	-104.749
rs73206882	0	0	-104.701
rs56209636	0	0	-104.57
rs28813775	0.00992558	-100.509	-101.045
rs57726737	0	0	-104.701
rs28764794	0.00225816	-101.93	-101.37
rs28811332	0.0103415	-100.468	-101.006
rs28840785	0	0	-104.583
rs28772589	0	0	-104.701
rs58417334	0	0	-104.69
rs73206883	0	0	-104.415
rs28413501	0	0	-104.666
rs138764788	0	0	-104.391
rs28404862	0	0	-104.825
rs73206886	0	0	-104.666
rs116919748	0	0	-102.526
rs146284145	2.49858e-05	-106.43	-104.969
rs151077602	2.66727e-05	-106.364	-104.936
rs138107887	0	0	-103.867
rs7976889	0.00129725	-102.484	-101.974
rs116275536	0.000175823	-104.453	-103.57
rs7976753	0	0	-104.63
rs185139515	0	0	-105.404
rs11829321	0	0	-104.694
rs17792048	0	0	-104.708
rs61117387	0	0	-104.635
rs55754138	0	0	-104.747
rs55833146	0	0	-104.658
rs148123683	0	0	-104.69
rs61106808	0	0	-104.287
rs73206894	0	0	-104.789
rs35163997	0	0	-104.789
rs55885183	0	0	-104.789
rs60016215	0	0	-104.801
rs12822385	0.00838766	-100.682	-101.383
rs73206895	0	0	-104.701
rs12227893	0.000293104	-103.944	-103.111
rs55741511	0	0	-104.759
rs11609364	0	0	-105.405
rs6606685	0	0	-104.302
rs12311902	0	0	-104.316
rs76142162	0	0	-104.713
rs7294342	0	0	-104.713
rs73206896	0	0	-104.812
rs3759384	0.00154593	-102.309	-101.801
rs7312469	0	0	-104.822
rs3759382	0	0	-104.822
rs7306167	0	0	-104.725
rs11065647	0.00190563	-102.101	-101.609
rs10849896	0.00256917	-101.793	-101.156
rs79666908	0.000174653	-104.464	-103.576
rs116937377	0	0	-104.308
rs73191806	0	0	-104.76
rs143560732	0	0	-104.69
rs9737712	0	0	-104.316
rs76044375	0	0	-104.812
rs78446569	0	0	-105.133
rs56273026	0	0	-104.736
rs12297709	0	0	-104.346
rs56408169	0	0	-103.007
rs12579800	0.00262532	-101.771	-101.131
rs6606686	0	0	-105.55
rs73191808	0	0	-104.759
rs7963504	0	0	-104.747
rs1968048	0.00184719	-102.131	-101.609
rs73191809	0	0	-105.153
rs12369492	0.000323846	-103.908	-103.598
rs60439011	0	0	-104.776
rs117733689	0	0	-104.079
rs148167533	0	0	-104.819
rs73191812	0	0	-104.764
rs56119242	0	0	-104.776
rs73191814	0	0	-104.775
rs73191815	0	0	-105.168
rs11065651	0	0	-104.287
rs55772285	0	0	-104.838
rs73191816	0	0	-104.786
rs73191817	0	0	-104.764
rs73191818	0	0	-104.85
rs73191819	0	0	-104.877
rs7956133	0.000188611	-104.388	-103.51
rs7139314	0	0	-104.771
rs16940878	0	0	-105.387
rs4766492	0.00214858	-101.982	-101.491
rs56017652	0	0	-104.882
rs56298262	0	0	-104.903
rs118053970	0	0	-104.808
rs184629901	0.00114653	-102.598	-101.906
rs73191824	0	0	-104.77
rs16940881	0	0	-104.809
rs57216167	0	0	-104.786
rs73191825	0	0	-105.206
rs73191826	0	0	-104.845
rs61942603	0.000324028	-103.907	-103.63
rs142402461	0.000213844	-104.267	-103.398
rs73191828	0	0	-104.882
rs56887341	0	0	-104.798
rs7956963	0	0	-104.882
rs73191829	0	0	-104.749
rs4766497	0.00232874	-101.903	-101.448
rs148377820	0	0	-104.798
rs57299791	0	0	-104.903
rs12226942	0.000153973	-104.58	-103.681
rs56379265	0	0	-104.893
rs55929252	0	0	-104.914
rs34513555	0.000127467	-104.785	-103.848
rs57837519	0	0	-104.049
rs57726856	0	0	-104.746
rs55991901	0	0	-104.735
rs7964931	0	0	-104.049
rs56188306	0	0	-104.642
rs145764900	0	0	-104.642
rs73191834	0	0	-104.717
rs73191836	0	0	-105.191
rs142616776	0	0	-104.803
rs150554824	0	0	-104.713
rs73191839	0	0	-104.694
rs61582364	0	0	-104.661
rs59527539	0	0	-104.619
rs73191840	0	0	-104.803
rs16940885	0	0	-104.696
rs10849900	0.0112096	-100.393	-100.917
rs3825390	0.000878395	-102.853	-102.109
rs12311093	0.00164525	-102.243	-101.565
rs140542521	0	0	-105.21
rs7312139	0	0	-104.674
rs11065663	0	0	-104.442
rs55972509	0	0	-104.961
rs4766500	0.00118293	-102.571	-102.026
rs56159960	0	0	-102.365
rs139715908	0	0	-104.893
rs73191845	0	0	-104.857
rs56123836	0	0	-104.783
rs11065667	0.000226792	-104.208	-103.344
rs11065668	0.000145173	-104.654	-103.738
rs58535454	0	0	-104.783
rs34191496	0.000259544	-104.124	-103.771
rs56065235	0	0	-105.201
rs11065670	0.000201124	-104.347	-103.455
rs73191849	0	0	-103.01
rs111612251	0	0	-104.71
rs148331092	0	0	-104.92
rs74728497	0	0	-104.922
rs1265744	0.00102127	-102.717	-102.127
rs142394783	0.000155736	-104.584	-103.674
rs56205958	0	0	-104.817
rs9737665	0	0	-104.47
rs73191851	0	0	-104.912
rs145155026	0.000236855	-104.166	-103.298
rs146921795	0	0	-105.21
rs4259883	0.000161656	-104.542	-103.638
rs7966169	0	0	-104.77
rs111562279	0	0	-104.858
rs61942626	0	0	-104.819
rs2078390	0	0	-105.21
rs684596	0.0112586	-100.388	-100.958
rs59698293	0	0	-105.22
rs16940909	0	0	-104.446
rs61663407	0	0	-105.22
rs61942627	0	0	-104.999
rs16940912	0	0	-105.346
rs7971825	0	0	-104.94
rs1502337	0.000834654	-102.913	-102.233
rs9783428	0	0	-104.95
rs970228	0	0	-104.794
rs11065683	0.00028462	-103.974	-103.125
rs117252984	0	0	-102.536
rs7131996	0	0	-104.483
rs7953794	0.000188204	-104.427	-103.705
rs7961345	0	0	-105.259
rs3893403	0	0	-104.91
rs7960705	0	0	-104.828
rs2055466	0	0	-104.725
rs56324794	0	0	-105.003
rs79439779	0	0	-104.31
rs17682012	0	0	-104.446
rs147728349	0	0	-105.22
rs148826387	0	0	-105.239
rs73191857	0	0	-102.477
rs73194012	0	0	-104.713
rs73194013	0	0	-104.91
rs16940933	0	0	-104.941
rs17625767	0	0	-105.305
rs60027620	0	0	-104.741
rs11609953	0	0	-105.215
rs1814743	0	0	-105.305
rs1814742	0	0	-104.994
rs7977229	0	0	-104.599
rs7955616	0	0	-104.599
rs16940935	0	0	-104.611
rs57320627	0	0	-104.586
rs59574270	0	0	-104.614
rs10849903	0.00239301	-101.881	-101.235
rs871922	0	0	-104.647
rs871921	0.00298636	-101.658	-101.007
rs73194015	0	0	-105.25
rs2339524	0.000713759	-103.082	-102.594
rs55945007	2.79029e-05	-106.321	-104.874
rs56327628	0	0	-104.923
rs7974047	0	0	-104.86
rs55738592	0	0	-104.771
rs1018134	0	0	-104.76
rs1018133	0	0	-104.771
rs111630907	0	0	-105.174
rs77048156	0.000278275	-104.024	-103.165
rs118156615	0	0	-103.007
rs11065694	0.000383367	-103.704	-102.868
rs56179460	0	0	-105.144
rs55752061	0	0	-105.096
rs28720928	5.83256e-05	-105.585	-104.517
rs11829358	8.0797e-05	-105.26	-104.378
rs73194018	0	0	-105.285
rs146312375	0	0	-105.171
rs56166205	0	0	-105.24
rs73194020	0	0	-105.24
rs73194021	0	0	-105.231
rs80044246	0	0	-104.521
rs16940950	0	0	-104.477
rs73194022	0	0	-102.62
rs73194023	0	0	-104.63
rs7968913	0	0	-105.019
rs16940954	0.000347669	-103.798	-102.938
rs56989228	0	0	-104.477
rs73194026	0	0	-104.526
rs113511140	0	0	-105.071
rs145480052	0	0	-104.871
rs55948838	0	0	-104.158
rs61440260	0	0	-104.145
rs73194027	0	0	-105.032
rs112599609	0	0	-105.042
rs75615368	0.000308222	-103.923	-103.067
rs111354540	0	0	-105.062
rs9669771	0	0	-104.881
rs145697543	0	0	-104.895
rs58814974	0	0	-104.033
rs79104860	0	0	-104.939
rs17682444	0	0	-105.071
rs17682482	0	0	-104.919
rs118122911	0.000266238	-104.07	-103.208
rs57865940	0	0	-104.171
rs10774603	0.00192722	-102.09	-101.748
rs17682644	0	0	-105.082
rs79986271	0.000386201	-103.697	-102.86
rs1050587	0	0	-104.158
rs1973505	0.00472371	-101.201	-100.548
rs73194032	0	0	-104.171
rs34378671	0	0	-104.198
rs7136166	0.000103864	-105.04	-103.984
rs7960552	0.00158377	-102.288	-101.962
rs7960749	0	0	-104.171
rs7967408	0	0	-104.171
rs7960761	0	0	-104.827
rs11833225	0.00178876	-102.166	-101.835
rs55845219	0	0	-105.082
rs55661717	0.000918975	-102.869	-103.108
rs56339227	0	0	-104.171
rs73194035	0	0	-104.367
rs7132651	0.00103148	-102.754	-103.063
rs75838694	0.000257055	-104.102	-103.227
rs10774604	9.93407e-05	-105.084	-104.012
rs7301623	0	0	-104.211
rs7301769	0	0	-104.198
rs7967363	0.000232041	-104.204	-103.316
rs112148402	0	0	-104.905
rs12305489	0.00168821	-102.224	-101.899
rs73194038	0	0	-105.14
rs472007	0.00167811	-102.23	-101.91
rs56386451	0	0	-105.131
rs1107652	0	0	-104.145
rs4073472	0	0	-104.849
rs73194039	0	0	-105.131
rs73194040	0	0	-104.25
rs57488849	0	0	-104.811
rs61942639	0.00140756	-102.408	-102.167
rs9706102	0	0	-104.411
rs139103060	0	0	-105.052
rs113045410	0	0	-104.346
rs11065711	0.000683422	-103.16	-103.259
rs73194043	0	0	-104.294
rs55885633	0	0	-104.605
rs10161511	0.0011774	-102.622	-102.992
rs73194046	0	0	-104.254
rs73194047	0	0	-104.241
rs10400410	0	0	-104.534
rs12582139	0.000177133	-104.475	-103.561
rs9706438	0	0	-104.22
rs9300315	0	0	-104.232
rs9300316	0	0	-104.338
rs151242247	0	0	-104.841
rs11830452	0	0	-104.217
rs9669740	0	0	-104.818
rs113618162	0	0	-104.51
rs73194050	0	0	-104.106
rs9668929	0.000422799	-103.638	-103.561
rs881961	0	0	-104.475
rs74869743	0	0	-104.079
rs73194051	0	0	-104.271
rs111726825	0	0	-104.164
rs16940992	0.00202625	-102.049	-101.337
rs57935351	0	0	-104.487
rs11065717	0	0	-104.092
rs112479207	0	0	-104.106
rs11834696	0	0	-104.344
rs183474396	0	0	-104.635
rs11832640	0	0	-104.31
rs17683336	0	0	-104.323
rs11065719	0.00102671	-102.734	-102.516
rs113906026	0	0	-104.498
rs112903422	0	0	-104.133
rs17190144	0	0	-104.399
rs55946973	0	0	-104.399
rs112623737	0	0	-104.968
rs17793540	0	0	-104.425
rs73194055	0	0	-104.676
rs73194056	0	0	-104.413
rs73194057	0.00158087	-102.304	-101.666
rs55680931	0	0	-104.777
rs11834902	0	0	-104.618
rs7975139	0	0	-104.348
rs1123852	0	0	-104.49
rs73194059	0	0	-104.503
rs73194061	0	0	-104.503
rs73194062	0	0	-104.699
rs148615094	0	0	-102.739
rs56259130	0	0	-104.527
rs113481175	0	0	-104.71
rs73194064	0	0	-104.527
rs7959899	0	0	-105.11
rs10774605	0.000124448	-104.852	-103.752
rs55799214	0	0	-104.885
rs60184376	0	0	-104.559
rs2339634	0	0	-104.896
rs140313756	0	0	-104.654
rs12825235	0.000691324	-103.144	-103.314
rs59789826	0	0	-104.5
rs2879525	0.000133047	-104.785	-103.715
rs7967278	0	0	-104.906
rs7967386	0	0	-104.464
rs73195822	0	0	-102.889
rs7963121	0	0	-104.571
rs57302533	0	0	-104.958
rs60579973	0	0	-105.056
rs11065724	0.00090887	-102.869	-103.19
rs7963064	0	0	-105.142
rs2238146	4.51102e-05	-105.856	-104.644
rs1476470	5.62074e-05	-105.638	-104.536
rs10849909	6.00708e-05	-105.571	-104.495
rs10744767	5.98429e-05	-105.575	-104.498
rs80163177	4.2381e-05	-105.919	-104.669
rs4766511	5.92936e-05	-105.585	-104.5
rs146628400	0	0	-104.47
rs10849910	4.74878e-05	-105.801	-104.556
rs12318210	6.57727e-05	-105.468	-104.475
rs34461307	0.000547654	-103.385	-103.395
rs28856446	6.14478e-05	-105.536	-104.506
rs2283347	0.0003905	-103.723	-103.505
rs2239192	0.000542561	-103.394	-103.401
rs11065729	5.72924e-05	-105.606	-104.543
rs886131	0.000596782	-103.299	-103.383
rs148123394	0	0	-103.095
rs12811498	0	0	-105.598
rs11065743	5.19315e-05	-105.708	-104.597
rs7316287	6.13464e-05	-105.533	-104.306
rs73195866	0	0	-102.681
rs149024127	0	0	-103.109
rs73197952	0	0	-103.542
