## Supplementary material for "Characterization of shared and ancestry-specific signals driving complex traits using multi-ancestry fine-mapping": mscaviar_results_study0_post.txt

SNP_ID	Prob_in_pCausalSet
rs11615336	0.00178297
rs1045582	0.00158304
rs11609921	0.00158394
rs61941591	0.00152537
rs12822282	0.00156159
rs12826754	0.00152537
rs12579916	0.00149761
rs11610558	0.00148777
rs7976796	0.00149402
rs61941592	0.00146248
rs7311488	0.00149131
rs2287192	0.00148782
rs11614551	0.00148616
rs2287191	0.00145494
rs4766606	0.00150883
rs4766476	0.00150726
rs61941631	0.00150726
rs2270361	0.00150648
rs56244055	0.00150563
rs11611011	0.00150487
rs7955932	0.00150469
rs6606727	0.00153831
rs6606728	0.00150623
rs11611012	0.00222138
rs7310945	0.0015391
rs7971160	0.00153831
rs34662493	0.000400747
rs3742018	0.00153831
rs7965599	0.00171466
rs11067030	0.00157967
rs7139198	0.00171645
rs11609871	0.00175239
rs11610418	0.00175239
rs2241206	0.00147771
rs2287184	0.00164153
rs4766608	0.00164846
rs2241204	0.00159205
rs4766609	0.00160843
rs1045256	0.00171716
rs14863	0.00175054
rs1045263	0.00160757
rs1617	0.00138434
rs2004358	0.00167157
rs34785014	0.00150365
rs7979816	0.00174771
rs7954512	0.00167767
rs7965773	0.00167767
rs7954766	0.00173176
rs12821045	0.00179008
rs12831657	0.00310797
rs7956557	0.00164499
rs729784	0.00164321
rs6606731	0.00183044
rs888194	0.00486764
rs4766477	0.00135044
rs12828090	0.00159879
rs76118041	0.0013287
rs7974321	0.00174006
rs12817689	0.00152163
rs35145546	0.00171925
rs34921355	0.00149201
rs12828717	0.00276755
rs35072126	0.00140524
rs12580090	0.00144151
rs11610545	0.00150335
rs2287181	0.0015015
rs2287180	0.00144208
rs61940468	0.00136899
rs12578365	0.00147201
rs34899324	0.00141565
rs7970557	0.00143874
rs10850379	0.00200893
rs7301541	0.00153399
rs874171	0.00132037
rs12830693	0.00134644
rs11614986	0.00146976
rs4499061	0.00149975
rs12314392	0.00286557
rs4766612	0.00146673
rs4766613	0.00159987
rs10774779	0.00108711
rs3742015	0.00287669
rs61940514	0.00166954
rs2287218	0.00157514
rs3782899	0.00174034
rs11615637	0.00150651
rs3782898	0.00150715
rs11609445	0.00150715
rs11611484	0.00138885
rs11067376	0.00250767
rs35191208	0.00147683
rs2270374	0.00143195
rs17183465	0.00151182
rs3742014	0.00144114
rs66513915	0.00156626
rs61940517	0.00153594
rs4766479	0.00151475
rs4766480	0.00151867
rs11609850	0.00141579
rs17607959	0.00150699
rs61940557	0.00153982
rs35160901	0.00140213
rs67325197	0.00149903
rs12579995	0.0021228
rs12579997	0.0021668
rs7312605	0.000702945
rs10507234	0.00182242
rs11609480	0.00744203
rs12830053	0.00186291
rs12582466	0.00166284
rs11608727	0.00632274
rs11614508	0.00190539
rs2160594	0.00168692
rs752015	0.00345414
rs1344541	0.000863415
rs11614658	0.00236717
rs12309873	0.00177545
rs12321021	0.0164706
rs138181113	0.0147457
rs825008	0.000609105
rs735465	0.00141993
rs4766623	0.000562866
rs74339963	0.0174983
rs824997	0.00142046
rs4766626	0.000912873
rs7310085	0.000892686
rs10850705	0.000983676
rs17616911	0.005294
rs10850735	0.00189236
rs34786626	0.00135462
rs11068274	0.000757404
rs1861810	0.000882883
rs1861811	0.00128961
rs117145318	0.0350589
rs11068311	0.00101816
rs10774900	0.000162916
rs3742035	0.000654948
rs138832175	0.000616953
rs12425671	0.000602653
rs3825394	6.94143e-05
rs11068375	0.000533915
rs11068376	0.000521363
rs10850781	0.000530012
rs10850783	6.62615e-05
rs1558882	0.000160073
rs144816007	0.000678958
rs1861809	0.000102206
rs3742032	0.000108324
rs3742031	0.000711575
rs11068414	0.00139852
rs10850800	0.00149265
rs11068420	0.00156298
rs10850801	0.000111686
rs56092423	0.000318551
rs1974725	0.00010015
rs11068434	0.00154518
rs10744892	0.00150228
rs10744893	0.000679373
rs28619554	0.00071017
rs10850813	0.00164149
rs12370663	0.00195499
rs144685716	0.000649194
rs10774911	0.000740165
rs10774912	0.00168119
rs2338568	0.000147442
rs80083029	0.000627738
rs4766632	0.000268003
rs77877120	0.00426704
rs78776966	0.00310404
rs76219614	0.000353978
rs80005999	0.00107166
rs6606741	0.00256616
rs56183580	0.0024401
rs11068517	0.00260815
rs4766636	9.24296e-05
rs11068643	0.000737644
rs11068651	0.000751499
rs11068660	0.000209854
rs73417544	0.000747936
rs113837569	0.000738465
rs11068677	0.000755159
rs12823540	0.00076473
rs12230032	0.000894061
rs11068696	0.000972913
rs11068698	0.000878996
rs76500252	0.000988598
rs10850913	0.000159497
rs4766490	0.000107947
rs78846389	0.000870746
rs116375696	0.000939573
rs150136788	0.000820499
rs10128780	0.000978564
rs74544871	0.000821214
rs142937116	0.000923465
rs76337025	0.000894325
rs75056482	0.000840967
rs11068789	0.000836244
rs11068817	0.000670081
rs116940627	0.000909256
rs7955408	0.00084343
rs11068833	0.000912038
rs10774978	0.000874173
rs2280037	0.000409428
rs11068866	0.000858526
rs117235137	0.000529089
rs3742011	0.000801724
rs1567471	0.000922282
rs12581544	0.000702342
rs78658063	0.000800025
rs61940899	0.000100832
rs7294929	0.000800945
rs871789	0.000671286
rs16940683	0.00087528
rs78282653	0.000809388
rs75319020	0.000867893
rs78079587	0.000867893
rs79356209	0.000812529
rs79633940	0.000812529
rs2292354	0.000265306
rs12230085	0.000821165
rs16940703	0.000826549
rs138026740	0.000818433
rs11068958	0.000825721
rs11068968	0.000824899
rs11068984	0.00105175
rs12229815	0.000831258
rs11068996	0.000569503
rs11068997	0.000744494
rs115868070	0.000831999
rs2063388	0.00083917
rs74578156	0.000838423
rs7978421	0.000838423
rs16940719	0.000882941
rs61391330	0.000936873
rs7133072	0.000838423
rs3922879	0.000954736
rs10851035	0.000955526
rs7133426	0.000844002
rs9634316	0.000750611
rs6606744	0.000918901
rs7961458	0.00072758
rs11536075	0.000938127
rs142707636	0.000828172
rs11069139	0.000410775
rs11069163	0.000762876
rs11069168	0.000116841
rs12322770	0.00102908
rs115431458	0.000824164
rs11069204	0.000824164
rs11069214	0.000273211
rs11069215	0.00081714
rs11069222	0.000816336
rs77865044	0.000745223
rs1027949	0.0010117
rs76808783	0.000806336
rs80209299	0.000798719
rs78855067	0.000798719
rs10849627	0.000973623
rs11064671	0.000796467
rs11064687	0.000694789
rs11064688	0.00069417
rs150544403	8.41913e-05
rs117478133	0.000570692
rs11064702	0.000786875
rs147635905	0.000716246
rs7306815	0.000775432
rs11064715	0.00080028
rs6606680	0.00100833
rs7976412	0.0010847
rs2302689	0.00104282
rs7976663	0.000752807
rs7300927	0.00090324
rs12425599	0.000102702
rs61940911	8.95657e-05
rs118048073	0.000697276
rs143449160	0.000779497
rs74654926	0.000759893
rs2287174	0.000760582
rs35367681	0.000603577
rs2287175	0.000659764
rs116894976	9.55801e-05
rs12309446	0.000894211
rs7137233	0.000906268
rs10849678	0.000775675
rs10849681	0.000764176
rs11064860	0.00345449
rs10849686	0.001085
rs7136207	0.00526664
rs11064872	0.000515804
rs10849689	0.00575783
rs41436646	0.00753506
rs10774513	0.00387008
rs7486176	0.000246004
rs9706258	0.000245913
rs74880204	0.000482473
rs11064885	0.000245942
rs7963707	0.000523599
rs115199894	0.000473356
rs12581188	0.000466348
rs11064896	0.000581929
rs11829777	0.00836426
rs149453822	0.000870596
rs73404675	0.0066316
rs12316974	0.000842564
rs12318462	0.000842564
rs10849698	0.00729109
rs73205054	0.000276397
rs11837455	0.000842564
rs11064912	0.00691773
rs7298716	0.00098483
rs7302198	0.00098483
rs7302441	0.00098483
rs142541823	0.000247811
rs148526428	0.000307456
rs142799014	0.000296868
rs117546059	0.00026159
rs13313219	0.000316956
rs13313211	0.000316956
rs73205059	0.000316956
rs11833313	0.000316956
rs73205062	0.000313076
rs12302069	0.000309598
rs12322130	0.000242695
rs73205064	0.000242695
rs61940917	0.00010998
rs12311147	0.00010681
rs2041911	0.000101876
rs768923	0.00011021
rs16934006	0.000185244
rs7960516	0.000194822
rs56271771	0.0013133
rs7315680	0.00390614
rs61940943	9.53696e-05
rs117864751	0.000430029
rs67828368	0.000192674
rs1547975	0.00038337
rs11832936	0.000155302
rs12300631	0.000146187
rs73205069	0.00259057
rs57033697	0.00020933
rs58792942	0.000129311
rs67917264	0.00180437
rs7306072	0.000190749
rs12311063	0.000151018
rs7314248	0.000175582
rs77100509	0.00043757
rs28362526	0.00019495
rs67715513	0.000199392
rs12306972	0.000162221
rs7312939	0.000168414
rs10774545	0.00620917
rs56691704	0.00017181
rs12316812	0.000137037
rs11065129	0.00153564
rs17789061	0.000173144
rs56076213	0.000136269
rs12300649	0.000160782
rs7972256	0.000188945
rs60013768	0.000131061
rs146951092	0.000370246
rs55723202	0.00017013
rs61217249	0.00017013
rs56084592	0.000199392
rs12297035	0.000173016
rs7300001	0.000256418
rs61940947	8.90286e-05
rs7309141	0.00179308
rs60594510	0.000190985
rs11065216	0.000425554
rs61940948	9.12972e-05
rs55887805	0.000193252
rs12313068	0.000198795
rs57530940	0.000127357
rs61227741	0.000128614
rs73205079	0.000204667
rs7975364	0.00159691
rs3932915	0.000416657
rs7311376	0.000206915
rs61940949	0.00018235
rs79367365	0.000192304
rs16940805	0.000105179
rs7299230	0.000170774
rs7314552	0.000170774
rs68087637	0.000198418
rs7300045	0.000400991
rs7959516	0.000138338
rs55929416	0.00020223
rs7952823	0.00305883
rs73205085	0.000287222
rs12296821	0.00311039
rs7296679	0.00017111
rs61940951	8.6523e-05
rs4766491	0.000108322
rs12230591	0.000410752
rs56341753	0.000153572
rs12318836	0.000216955
rs7966591	0.00020223
rs17619763	0.000137519
rs56017468	0.000136269
rs73206845	0.000129772
rs111989101	0.00015661
rs149014112	8.45593e-05
rs7304243	0.00659211
rs56838584	0.000190985
rs73206847	0.000122556
rs7980838	0.000178439
rs141391620	0.000386391
rs3026425	0.000205439
rs78432222	8.00227e-05
rs3026427	0.00013734
rs77964048	0.000205439
rs139462120	0.000230946
rs112417603	0.000183418
rs10774599	0.000196292
rs59107571	0.000201953
rs60971459	0.000136257
rs11065611	9.71983e-05
rs1986123	0.000196511
rs76959914	0.000442521
rs73206853	0.000197553
rs6606683	0.000157335
rs7302576	0.000153647
rs56306150	0.000137633
rs3026445	0.000163705
rs4766428	0.870651
rs3026447	0.000254301
rs2098140	0.000206973
rs3887669	0.00182161
rs3026452	0.000429399
rs75415123	0.000406821
rs73206854	0.000231841
rs190682439	0.00054468
rs141317973	0.000118403
rs12228378	0.000514664
rs117391689	0.00029444
rs12320025	0.000275224
rs55727991	0.000153619
rs78178630	8.28771e-05
rs4630352	0.000251801
rs3026456	0.000150582
rs7960988	0.000240495
rs3026457	0.000560058
rs3026459	0.000587376
rs7967246	0.0002266
rs3026465	0.000323084
rs3026468	0.000152018
rs60219027	0.000150582
rs118088931	0.00263055
rs12310834	0.000271103
rs11065627	0.000570341
rs11065628	0.000248232
rs17187412	0.000147484
rs73206857	0.000234845
rs112414115	0.000196314
rs56128816	0.000237515
rs55859138	0.000147484
rs35685291	0.000596002
rs11065631	0.00020587
rs3026479	0.00020609
rs56243033	9.46455e-05
rs7971568	0.000139062
rs3026483	0.000205029
rs55823622	0.000150582
rs3026486	0.000146103
rs2339511	0.000205141
rs1814251	0.000185044
rs11612572	0.000126396
rs116906071	0.000248345
rs7297096	0.000146103
rs192578293	0.000605034
rs73206861	0.00285059
rs12811603	0.0154839
rs55951950	0.000149022
rs140441196	0.00020609
rs56116206	0.000200099
rs58610388	0.000152018
rs73206863	0.00124459
rs28665218	0.000333781
rs4131851	0.000208457
rs4131850	0.000210869
rs4131852	0.000208457
rs57154770	0.000210869
rs28609096	0.00549812
rs28397252	0.000210869
rs56122570	0.000216151
rs73206866	0.00267914
rs55913108	0.000240495
rs73206868	0.000240495
rs56184938	0.000213317
rs150013087	0.000684825
rs28637922	0.000123984
rs73206870	0.000224461
rs28592908	0.000201632
rs28482181	0.000557331
rs56130410	0.000157673
rs60339427	0.000240495
rs28505800	0.000561756
rs28569834	0.000344525
rs28580853	0.000330251
rs28670753	0.000339569
rs59022837	0.000224461
rs78843188	0.000219672
rs28555214	0.034885
rs57821814	0.000221873
rs34840178	0.00669993
rs35026231	0.000237515
rs149357519	0.000237515
rs56127909	0.000210869
rs56251637	0.000210869
rs28653722	0.000210869
rs28480627	0.000237515
rs73206878	0.000143954
rs28554115	0.000237515
rs138172421	0.00073867
rs56264688	0.000201131
rs73206882	0.000210869
rs56209636	0.000240495
rs28813775	0.0181217
rs57726737	0.000210869
rs28764794	0.00796649
rs28811332	0.018879
rs28840785	0.000237515
rs28772589	0.000210869
rs58417334	0.000213317
rs73206883	0.000280441
rs28413501	0.000218612
rs138764788	0.000289902
rs28404862	0.00018635
rs73206886	0.000218612
rs116919748	0.00185025
rs146284145	0.000107932
rs151077602	0.000109619
rs138107887	0.000485413
rs7976889	0.00435958
rs116275536	0.000749683
rs7976753	0.000226548
rs185139515	0.000105283
rs11829321	0.000212497
rs17792048	0.000209602
rs61117387	0.000225509
rs55754138	0.000201439
rs55833146	0.000220294
rs148123683	0.000213356
rs61106808	0.000318122
rs73206894	0.000193096
rs35163997	0.000193096
rs55885183	0.000193096
rs60016215	0.000190936
rs12822385	0.0141247
rs73206895	0.000211019
rs12227893	0.0012493
rs55741511	0.000199036
rs11609364	0.000105161
rs6606685	0.00031339
rs12311902	0.000309162
rs76142162	0.000208486
rs7294342	0.000208486
rs73206896	0.000188807
rs3759384	0.0052059
rs7312469	0.000186897
rs3759382	0.000186897
rs7306167	0.00020599
rs11065647	0.0063698
rs10849896	0.00967178
rs79666908	0.00074445
rs116937377	0.000314939
rs73191806	0.000198941
rs143560732	0.000213356
rs9737712	0.000309162
rs76044375	0.000188807
rs78446569	0.000137046
rs56273026	0.000203754
rs12297709	0.000300232
rs56408169	0.0011471
rs12579800	0.0099113
rs6606686	8.97236e-05
rs73191808	0.000199162
rs7963504	0.000201439
rs1968048	0.00631137
rs73191809	0.000134308
rs12369492	0.000499415
rs60439011	0.000195929
rs117733689	0.000396166
rs148167533	0.000187491
rs73191812	0.000198157
rs56119242	0.000195929
rs73191814	0.000195928
rs73191815	0.000132342
rs11065651	0.000318258
rs55772285	0.000183914
rs73191816	0.00019373
rs73191817	0.000198272
rs73191818	0.000181884
rs73191819	0.000176998
rs7956133	0.000803096
rs7139314	0.000196801
rs16940878	0.000107096
rs4766492	0.00718827
rs56017652	0.000176138
rs56298262	0.000172493
rs118053970	0.000189608
rs184629901	0.00447973
rs73191824	0.000196975
rs16940881	0.000189513
rs57216167	0.00019373
rs73191825	0.000127412
rs73191826	0.000182781
rs61942603	0.000514049
rs142402461	0.000911095
rs73191828	0.000176138
rs56887341	0.000191554
rs7956963	0.000176138
rs73191829	0.000201188
rs4766497	0.0075937
rs148377820	0.000191554
rs57299791	0.000172493
rs12226942	0.000658267
rs56379265	0.000174216
rs55929252	0.000170622
rs34513555	0.000542943
rs57837519	0.00040345
rs57726856	0.000201632
rs55991901	0.000203946
rs7964931	0.00040345
rs56188306	0.00022378
rs145764900	0.00022378
rs73191834	0.000207529
rs73191836	0.000129279
rs142616776	0.000190568
rs150554824	0.000208457
rs73191839	0.000212325
rs61582364	0.000219502
rs59527539	0.000229101
rs73191840	0.000190568
rs16940885	0.000211997
rs10849900	0.0206771
rs3825390	0.0035913
rs12311093	0.00637316
rs140542521	0.000126859
rs7312139	0.000216806
rs11065663	0.00027332
rs55972509	0.000162734
rs4766500	0.00406977
rs56159960	0.00217511
rs139715908	0.000174191
rs73191845	0.00018061
rs56123836	0.00019448
rs11065667	0.000967178
rs11065668	0.000618512
rs58535454	0.00019448
rs34191496	0.000446405
rs56065235	0.000128004
rs11065670	0.000856836
rs73191849	0.00114315
rs111612251	0.000209175
rs148331092	0.00016964
rs74728497	0.000169295
rs1265744	0.00362597
rs142394783	0.000666159
rs56205958	0.000187921
rs9737665	0.000265895
rs73191851	0.000170965
rs145155026	0.00101697
rs146921795	0.000126859
rs4259883	0.000693774
rs7966169	0.000197054
rs111562279	0.00018036
rs61942626	0.000189099
rs2078390	0.000126859
rs684596	0.0203068
rs59698293	0.000125615
rs16940909	0.000272517
rs61663407	0.000125615
rs61942627	0.000157899
rs16940912	0.000111588
rs7971825	0.000166116
rs1502337	0.00317363
rs9783428	0.000164495
rs970228	0.0001924
rs11065683	0.00122763
rs117252984	0.00185165
rs7131996	0.000262505
rs7953794	0.000656922
rs7961345	0.000120909
rs3893403	0.000171306
rs7960705	0.00018593
rs2055466	0.00020599
rs56324794	0.000156081
rs79439779	0.000312747
rs17682012	0.00027207
rs147728349	0.000125615
rs148826387	0.000123287
rs73191857	0.00194396
rs73194012	0.00020848
rs73194013	0.000171306
rs16940933	0.000165984
rs17625767	0.000115431
rs60027620	0.000202857
rs11609953	0.000127235
rs1814743	0.000115431
rs1814742	0.000157413
rs7977229	0.000233753
rs7955616	0.000233753
rs16940935	0.000230878
rs57320627	0.000236673
rs59574270	0.00023073
rs10849903	0.00902923
rs871922	0.000223343
rs871921	0.0113394
rs73194015	0.000122193
rs2339524	0.00229785
rs55945007	0.000142086
rs56327628	0.00016937
rs7974047	0.000180455
rs55738592	0.000197303
rs1018134	0.000199438
rs1018133	0.000197303
rs111630907	0.000131891
rs77048156	0.0011812
rs118156615	0.00115673
rs11065694	0.001626
rs56179460	0.000135809
rs55752061	0.000142552
rs28720928	0.000155731
rs11829358	0.000215057
rs73194018	0.000118077
rs146312375	0.000132239
rs56166205	0.000123444
rs73194020	0.000123444
rs73194021	0.000124549
rs80044246	0.000253245
rs16940950	0.000264707
rs73194022	0.00168657
rs73194023	0.000227326
rs7968913	0.000154051
rs16940954	0.00150244
rs56989228	0.000264707
rs73194026	0.000252283
rs113511140	0.000146183
rs145480052	0.000178633
rs55948838	0.000364262
rs61440260	0.000369299
rs73194027	0.0001521
rs112599609	0.000150521
rs75615368	0.00131432
rs111354540	0.000147564
rs9669771	0.000176778
rs145697543	0.000174268
rs58814974	0.00041275
rs79104860	0.000166818
rs17682444	0.000146183
rs17682482	0.000170283
rs118122911	0.00112821
rs57865940	0.000359755
rs10774603	0.00574472
rs17682644	0.000144683
rs79986271	0.00163968
rs1050587	0.000364262
rs1973505	0.0180186
rs73194032	0.000359755
rs34378671	0.00035007
rs7136166	0.000176827
rs7960552	0.00464363
rs7960749	0.000359755
rs7967408	0.000359755
rs7960761	0.000186657
rs11833225	0.00527947
rs55845219	0.000144683
rs55661717	0.00165988
rs56339227	0.000359755
rs73194035	0.000294696
rs7132651	0.00179112
rs75838694	0.00110261
rs10774604	0.000171449
rs7301623	0.000345771
rs7301769	0.00035007
rs7967363	0.000998755
rs112148402	0.000172652
rs12305489	0.00495561
rs73194038	0.000136471
rs472007	0.00490597
rs56386451	0.000137733
rs1107652	0.000369299
rs4073472	0.00018254
rs73194039	0.000137733
rs73194040	0.000332434
rs57488849	0.00018965
rs61942639	0.00386354
rs9706102	0.00028355
rs139103060	0.000148984
rs113045410	0.000302444
rs11065711	0.00131005
rs73194043	0.000318506
rs55885633	0.000233423
rs10161511	0.00200002
rs73194046	0.000331437
rs73194047	0.000336028
rs10400410	0.000250715
rs12582139	0.000759873
rs9706438	0.000343156
rs9300315	0.000338875
rs9300316	0.000304959
rs151242247	0.00018401
rs11830452	0.000344185
rs9669740	0.000188187
rs113618162	0.000256562
rs73194050	0.000384505
rs9668929	0.000817455
rs881961	0.000265794
rs74869743	0.000395132
rs73194051	0.000326155
rs111726825	0.000362959
rs16940992	0.00804849
rs57935351	0.000262749
rs11065717	0.000390029
rs112479207	0.000384505
rs11834696	0.000303004
rs183474396	0.00022615
rs11832640	0.000313471
rs17683336	0.00030963
rs11065719	0.00272394
rs113906026	0.00025978
rs112903422	0.000374216
rs17190144	0.000286823
rs55946973	0.000286823
rs112623737	0.000162073
rs17793540	0.000279583
rs73194055	0.000217446
rs73194056	0.000283003
rs73194057	0.00588498
rs55680931	0.000196132
rs11834902	0.000230455
rs7975139	0.000301998
rs1123852	0.000262026
rs73194059	0.000258629
rs73194061	0.000258629
rs73194062	0.000212545
rs148615094	0.00149787
rs56259130	0.000252292
rs113481175	0.000210259
rs73194064	0.000252292
rs7959899	0.000140604
rs10774605	0.00019062
rs55799214	0.000176145
rs60184376	0.000244516
rs2339634	0.000174251
rs140313756	0.000221324
rs12825235	0.00119907
rs59789826	0.000259345
rs2879525	0.000201107
rs7967278	0.000172382
rs7967386	0.000268834
rs73195822	0.0012987
rs7963121	0.00024157
rs57302533	0.000163732
rs60579973	0.000148444
rs11065724	0.00143555
rs7963064	0.000136316
rs2238146	0.000128964
rs1476470	0.000216464
rs10849909	0.000230035
rs10744767	0.000229807
rs80163177	0.000121534
rs4766511	0.000229258
rs146628400	0.000265926
rs10849910	0.00022318
rs12318210	0.000218423
rs34461307	0.000812664
rs28856446	0.000212118
rs2283347	0.000583411
rs2239192	0.000807571
rs11065729	0.000200694
rs886131	0.000906253
rs148123394	0.00105942
rs12811498	8.63832e-05
rs11065743	0.000186908
rs7316287	0.000311681
rs73195866	0.00160245
rs149024127	0.00104404
rs73197952	0.000676059
