## Supplementary material for "Characterization of shared and ancestry-specific signals driving complex traits using multi-ancestry fine-mapping": mscaviar_results_study1_post.txt

SNP_ID	Prob_in_pCausalSet
rs11615336	0.000505209
rs1045582	0.000455941
rs11609921	0.000457047
rs61941591	0.000448559
rs12822282	0.000460123
rs12826754	0.000448559
rs12579916	0.000443694
rs11610558	0.000431578
rs7976796	0.000439276
rs61941592	0.000429092
rs7311488	0.00043594
rs2287192	0.000431644
rs11614551	0.000429595
rs2287191	0.00041978
rs4766606	0.000428281
rs4766476	0.000426353
rs61941631	0.000426353
rs2270361	0.000425401
rs56244055	0.000424361
rs11611011	0.000423424
rs7955932	0.000423207
rs6606727	0.000431696
rs6606728	0.000425094
rs11611012	0.000510539
rs7310945	0.00043266
rs7971160	0.000431696
rs34662493	0.000142715
rs3742018	0.000431696
rs7965599	0.000474203
rs11067030	0.00044387
rs7139198	0.000476347
rs11609871	0.00048627
rs11610418	0.00048627
rs2241206	0.000422481
rs2287184	0.000461466
rs4766608	0.000462133
rs2241204	0.000497333
rs4766609	0.000452833
rs1045256	0.000477206
rs14863	0.000484052
rs1045263	0.000451797
rs1617	0.000401623
rs2004358	0.000458151
rs34785014	0.000425523
rs7979816	0.000480679
rs7954512	0.000465485
rs7965773	0.000465485
rs7954766	0.000477963
rs12821045	0.000494109
rs12831657	0.00070405
rs7956557	0.000457948
rs729784	0.000455802
rs6606731	0.000545707
rs888194	0.00264998
rs4766477	0.000380282
rs12828090	0.000436416
rs76118041	0.00037692
rs7974321	0.0005193
rs12817689	0.00040325
rs35145546	0.00044667
rs34921355	0.00039949
rs12828717	0.0006179
rs35072126	0.00038072
rs12580090	0.000386731
rs11610545	0.000402057
rs2287181	0.000399788
rs2287180	0.000387432
rs61940468	0.000365937
rs12578365	0.000392788
rs34899324	0.000382882
rs7970557	0.000383315
rs10850379	0.000767549
rs7301541	0.00052927
rs874171	0.000358768
rs12830693	0.000364952
rs11614986	0.000390019
rs4499061	0.00039765
rs12314392	0.00124293
rs4766612	0.000397782
rs4766613	0.000425758
rs10774779	0.000520529
rs3742015	0.00123839
rs61940514	0.000443219
rs2287218	0.0004266
rs3782899	0.000458862
rs11615637	0.000405922
rs3782898	0.0004067
rs11609445	0.0004067
rs11611484	0.000380004
rs11067376	0.000872215
rs35191208	0.000398698
rs2270374	0.000389497
rs17183465	0.000412412
rs3742014	0.000400931
rs66513915	0.000415809
rs61940517	0.000409181
rs4766479	0.000406415
rs4766480	0.000411203
rs11609850	0.000385281
rs17607959	0.000396933
rs61940557	0.000407162
rs35160901	0.000384556
rs67325197	0.000384366
rs12579995	0.000526589
rs12579997	0.000537475
rs7312605	0.000202789
rs10507234	0.000422401
rs11609480	0.00162117
rs12830053	0.000429549
rs12582466	0.000390272
rs11608727	0.00136474
rs11614508	0.00077331
rs2160594	0.000394991
rs752015	0.00114751
rs1344541	0.000274235
rs11614658	0.000528521
rs12309873	0.000665315
rs12321021	0.00529665
rs825008	0.000193901
rs735465	0.000619336
rs4766623	0.000303143
rs824997	0.000364767
rs4766626	0.000412962
rs7310085	0.000408348
rs10850705	0.000271457
rs10850735	0.00045292
rs34786626	0.000339454
rs11068274	0.000215211
rs1861810	0.000245172
rs1861811	0.000326346
rs11068311	0.00050501
rs10774900	0.000200986
rs3742035	0.000358844
rs12425671	0.000349181
rs3825394	7.90917e-05
rs11068375	0.00027825
rs11068376	0.000272284
rs10850781	0.000271536
rs10850783	7.78616e-05
rs1558882	0.000104504
rs144816007	0.000219247
rs1861809	8.65579e-05
rs3742032	8.74806e-05
rs3742031	0.000348454
rs11068414	0.000546732
rs10850800	0.000566928
rs11068420	0.00058665
rs10850801	8.80174e-05
rs1974725	8.87673e-05
rs11068434	0.000438233
rs10744892	0.000414095
rs10744893	0.000235551
rs28619554	0.000242038
rs10850813	0.000435678
rs12370663	0.000554389
rs10774911	0.000268297
rs10774912	0.000525153
rs2338568	9.6844e-05
rs80083029	0.000266851
rs4766632	0.000117418
rs77877120	0.00108305
rs78776966	0.00081563
rs6606741	0.000665237
rs56183580	0.000638006
rs11068517	0.000686182
rs4766636	0.000101865
rs11068643	0.000307287
rs11068651	0.000313154
rs11068660	0.000126331
rs73417544	0.000315295
rs113837569	0.000315898
rs11068677	0.000333577
rs12823540	0.000235624
rs12230032	0.000368297
rs11068696	0.00039962
rs11068698	0.000363665
rs76500252	0.000404278
rs10850913	0.000170271
rs4766490	8.72405e-05
rs78846389	0.000344231
rs116375696	0.000363361
rs150136788	0.000329426
rs10128780	0.000315347
rs74544871	0.000330463
rs142937116	0.000358803
rs76337025	0.000352265
rs75056482	0.000342873
rs11068789	0.00033606
rs11068817	0.000289692
rs7955408	0.000277989
rs11068833	0.000360002
rs10774978	0.000286956
rs2280037	0.000289498
rs11068866	0.000282308
rs117235137	0.000187956
rs3742011	0.000341505
rs1567471	0.000296669
rs12581544	0.000310175
rs78658063	0.000339003
rs7294929	0.00034036
rs871789	0.00030281
rs16940683	0.000356103
rs78282653	0.000344659
rs75319020	0.000354175
rs78079587	0.000354175
rs79356209	0.000349265
rs79633940	0.000349265
rs2292354	0.000230995
rs12230085	0.000353741
rs16940703	0.000353382
rs138026740	0.000350039
rs11068958	0.000352174
rs11068968	0.000350976
rs11068984	0.000331607
rs12229815	0.000351973
rs11068996	0.000188671
rs11068997	0.000324992
rs115868070	0.000353051
rs2063388	0.000355147
rs74578156	0.000354063
rs7978421	0.000354063
rs16940719	0.000367045
rs61391330	0.000303768
rs7133072	0.000354063
rs3922879	0.000307973
rs10851035	0.000309075
rs7133426	0.000353776
rs9634316	0.000326768
rs6606744	0.000298426
rs7961458	0.000320079
rs11536075	0.00030552
rs142707636	0.000339192
rs11069139	0.000259745
rs11069163	0.000330154
rs11069168	0.000189096
rs12322770	0.000328212
rs115431458	0.000349905
rs11069204	0.000349905
rs11069214	0.000152563
rs11069215	0.000347856
rs11069222	0.000346681
rs77865044	0.00032609
rs1027949	0.000326442
rs76808783	0.000340185
rs80209299	0.000337089
rs78855067	0.000337089
rs10849627	0.000315059
rs11064671	0.000333777
rs11064687	0.000299423
rs11064688	0.000298473
rs117478133	0.000190572
rs11064702	0.000327674
rs147635905	0.00032415
rs7306815	0.000318733
rs11064715	0.000347187
rs6606680	0.000321564
rs7976412	0.000333752
rs2302689	0.000324612
rs7976663	0.000316382
rs7300927	0.000295165
rs12425599	8.67098e-05
rs118048073	0.000302399
rs143449160	0.000324741
rs74654926	0.000319205
rs2287174	0.000320232
rs35367681	0.000280409
rs2287175	0.000292546
rs12309446	0.000298914
rs7137233	0.000297946
rs10849678	0.000319091
rs10849681	0.000317781
rs11064860	0.00104361
rs10849686	0.000293025
rs7136207	0.00123801
rs11064872	0.00021089
rs10849689	0.00134333
rs41436646	0.00174525
rs10774513	0.00197299
rs7486176	0.000133313
rs9706258	0.000133105
rs74880204	0.000199772
rs11064885	0.00013317
rs7963707	0.000716494
rs115199894	0.00020079
rs12581188	0.000199606
rs11064896	0.00023333
rs11829777	0.00193802
rs73404675	0.00154928
rs10849698	0.00169984
rs11064912	0.00161467
rs61940917	0.000145927
rs12311147	0.00014471
rs2041911	0.000146311
rs768923	0.00015238
rs7960516	0.000120755
rs7315680	0.00244653
rs1547975	0.000706753
rs11832936	0.000137495
rs58792942	0.00012459
rs67917264	0.000503089
rs7306072	0.000141793
rs12311063	0.000124844
rs77100509	0.000191022
rs12306972	0.000120455
rs10774545	0.00303034
rs12316812	0.000120401
rs11065129	0.000435827
rs17789061	0.000134118
rs12300649	0.000123764
rs146951092	0.000176939
rs12297035	0.000133746
rs7309141	0.000490208
rs11065216	0.000189491
rs12313068	0.000116688
rs7975364	0.000455587
rs3932915	0.000188109
rs61940949	0.000143129
rs7300045	0.000631858
rs7952823	0.000880913
rs12296821	0.000938002
rs4766491	0.000118664
rs12230591	0.00018296
rs149014112	8.52931e-05
rs7304243	0.00306462
rs10774599	0.000199206
rs11065611	9.11776e-05
rs1986123	0.000192986
rs76959914	0.00019392
rs4766428	0.301564
rs3026452	0.000192573
rs141317973	0.000113895
rs12228378	0.000206339
rs4630352	0.00020072
rs3026457	0.000216251
rs3026459	0.000223014
rs3026465	0.000404803
rs11065627	0.000214409
rs11065628	0.000186496
rs35685291	0.000222721
rs11612572	0.000209533
rs192578293	0.000224201
rs73206861	0.000940346
rs12811603	0.00810505
rs28609096	0.00160351
rs150013087	0.000242774
rs28637922	0.000143568
rs28482181	0.000215118
rs28505800	0.000216297
rs28555214	0.0222232
rs34840178	0.0019539
rs138172421	0.00025452
rs28813775	0.0102306
rs28764794	0.0023649
rs28811332	0.0106465
rs146284145	0.000104075
rs151077602	0.000111112
rs7976889	0.00141077
rs116275536	0.000256482
rs12822385	0.00875296
rs12227893	0.000373776
rs3759384	0.00165912
rs11065647	0.00201981
rs10849896	0.00266627
rs79666908	0.000255407
rs12579800	0.00272207
rs1968048	0.00195813
rs12369492	0.000804753
rs7956133	0.000269397
rs4766492	0.00226236
rs184629901	0.00123836
rs61942603	0.000768644
rs142402461	0.000294621
rs4766497	0.00244642
rs12226942	0.000234435
rs34513555	0.000208172
rs10849900	0.0115056
rs3825390	0.000964977
rs12311093	0.00173788
rs4766500	0.00129306
rs11065667	0.000307478
rs11065668	0.000225859
rs34191496	0.000621842
rs11065670	0.000281774
rs1265744	0.00112664
rs142394783	0.000236005
rs145155026	0.000316836
rs4259883	0.000241546
rs684596	0.0115701
rs1502337	0.000931272
rs11065683	0.000364084
rs7953794	0.000293419
rs10849903	0.00248822
rs871921	0.00308075
rs2339524	0.000833341
rs55945007	9.19603e-05
rs77048156	0.000359306
rs11065694	0.000464504
rs28720928	0.000215912
rs11829358	0.000239267
rs16940954	0.000426858
rs75615368	0.000388697
rs118122911	0.0003474
rs10774603	0.00206088
rs79986271	0.000467207
rs1973505	0.00481741
rs7136166	0.000476871
rs7960552	0.00172091
rs11833225	0.00192453
rs55661717	0.00124018
rs7132651	0.00138293
rs75838694	0.000336948
rs10774604	0.000460407
rs7967363	0.000311577
rs12305489	0.00182511
rs472007	0.0018159
rs61942639	0.00155892
rs11065711	0.0009668
rs10161511	0.00154807
rs12582139	0.000257038
rs9668929	0.00070166
rs16940992	0.00211474
rs11065719	0.00118625
rs73194057	0.00167742
rs10774605	0.000617436
rs12825235	0.0010454
rs2879525	0.000645466
rs11065724	0.00135776
rs2238146	0.000187519
rs1476470	0.000147983
rs10849909	0.000152541
rs10744767	0.000151964
rs80163177	0.000184061
rs4766511	0.000150567
rs10849910	0.000118329
rs12318210	0.000179192
rs34461307	0.00108578
rs28856446	0.000168772
rs2283347	0.000918139
rs2239192	0.00107569
rs11065729	0.000162425
rs886131	0.00109872
rs11065743	0.000152957
rs7316287	0.000125587
