## Supplementary material for "Characterization of shared and ancestry-specific signals driving complex traits using multi-ancestry fine-mapping": not_shared_pips.txt

SNP_ID	shared_ll_x	notshared_ll_x	shared_ll_y	notshared_ll_y	not_shared_pip
rs10128780	-104.153	-103.326	-104.153	-103.326	0.000829281
rs10161511	-102.622	-102.992	-102.622	-102.992	0.0011932899999999998
rs1018133	0.0	-104.771	0.0	-104.771	0.000197303
rs1018134	0.0	-104.76	0.0	-104.76	0.000199438
rs1027949	-104.108	-103.297	-104.108	-103.297	0.0008535179999999999
rs10400410	0.0	-104.534	0.0	-104.534	0.000250715
rs1045256	-103.674	-102.817	-103.674	-102.817	0.0013982439999999001
rs1045263	-103.74	-102.88	-103.74	-102.88	0.0013140650000000001
rs1045582	-103.735	-102.898	-103.735	-102.898	0.001289721
rs1050587	0.0	-104.158	0.0	-104.158	0.000364262
rs10507234	-103.774	-102.728	-103.774	-102.728	0.0015283669999999999
rs10744767	-105.575	-104.498	-105.575	-104.498	0.0002620852
rs10744892	-103.807	-102.929	-103.807	-102.929	0.0012414389999999
rs10744893	-104.575	-103.651	-104.575	-103.651	0.000602118
rs10774513	-102.215	-102.321	-102.215	-102.321	0.0023267699999999997
rs10774545	-101.755	-101.896	-101.755	-101.896	0.0036039099999999
rs10774599	-105.457	-104.496	-105.457	-104.496	0.0002621022
rs10774603	-102.09	-101.748	-102.09	-101.748	0.00395116
rs10774604	-105.084	-104.012	-105.084	-104.012	0.0004331746
rs10774605	-104.852	-103.752	-104.852	-103.752	0.0005591599999999
rs10774779	-103.724	-103.317	-103.724	-103.317	0.000848261
rs10774900	-105.599	-104.536	-105.599	-104.536	0.0002492664
rs10774911	-104.42	-103.582	-104.42	-103.582	0.0006447299999999
rs10774912	-103.55	-102.851	-103.55	-102.851	0.0013405729999999999
rs10774978	-104.278	-103.426	-104.278	-103.426	0.0007507589999999
rs10849627	-104.154	-103.331	-104.154	-103.331	0.0008253080000000001
rs10849678	-104.205	-103.551	-104.205	-103.551	0.00066156
rs10849681	-104.214	-103.564	-104.214	-103.564	0.000652899
rs10849686	-104.218	-103.216	-104.218	-103.216	0.0009291369999999
rs10849689	-102.472	-101.61	-102.472	-101.61	0.00456662
rs10849698	-102.227	-101.379	-102.227	-101.379	0.00574557
rs10849896	-101.793	-101.156	-101.793	-101.156	0.007199710000000001
rs10849900	-100.393	-100.917	-100.393	-100.917	0.009763500000000001
rs10849903	-101.881	-101.235	-101.881	-101.235	0.0067314299999999
rs10849909	-105.571	-104.495	-105.571	-104.495	0.0002624343999999
rs10849910	-105.801	-104.556	-105.801	-104.556	0.0002465333999999
rs10850379	-103.195	-102.754	-103.195	-102.754	0.0014887850000000003
rs10850705	-104.339	-103.317	-104.339	-103.317	0.0008487869999999001
rs10850735	-103.701	-102.7	-103.701	-102.7	0.0015737540000000001
rs10850781	-104.566	-103.868	-104.566	-103.868	0.000484598
rs10850783	-107.076	-105.288	-107.076	-105.288	0.0001178938999999
rs10850800	-103.516	-102.999	-103.516	-102.999	0.0011564960000000001
rs10850801	-106.542	-105.013	-106.542	-105.013	0.0001550052
rs10850813	-103.741	-102.841	-103.741	-102.841	0.0013549579999999
rs10850913	-105.754	-104.633	-105.754	-104.633	0.0002293676
rs10851035	-104.178	-103.347	-104.178	-103.347	0.000812065
rs11064671	-104.152	-103.531	-104.152	-103.531	0.00067468
rs11064687	-104.306	-103.643	-104.306	-103.643	0.0006027279999999001
rs11064688	-104.309	-103.644	-104.309	-103.644	0.000602397
rs11064702	-104.174	-103.541	-104.174	-103.541	0.000668509
rs11064715	-104.138	-103.535	-104.138	-103.535	0.000674615
rs11064860	-102.735	-102.176	-102.735	-102.176	0.0026146339999999
rs11064872	-104.754	-103.882	-104.754	-103.882	0.000475198
rs11064885	-105.613	-104.463	-105.613	-104.463	0.00026748639999999997
rs11064896	-104.602	-103.782	-104.602	-103.782	0.000524577
rs11064912	-102.28	-101.43	-102.28	-101.43	0.0054572
rs11065129	-103.751	-102.882	-103.751	-102.882	0.001264015
rs11065216	-104.945	-104.035	-104.945	-104.035	0.000406923
rs11065611	-106.626	-105.067	-106.626	-105.067	0.0001471742999999
rs11065627	-104.718	-103.802	-104.718	-103.802	0.000517358
rs11065628	-105.333	-104.405	-105.333	-104.405	0.00028469559999999994
rs11065631	0.0	-104.725	0.0	-104.725	0.00020587
rs11065647	-102.101	-101.609	-102.101	-101.609	0.00457835
rs11065651	0.0	-104.287	0.0	-104.287	0.000318258
rs11065663	0.0	-104.442	0.0	-104.442	0.00027332
rs11065667	-104.208	-103.344	-104.208	-103.344	0.000821072
rs11065668	-104.654	-103.738	-104.654	-103.738	0.0005540250000000001
rs11065670	-104.347	-103.455	-104.347	-103.455	0.000736362
rs11065683	-103.974	-103.125	-103.974	-103.125	0.001022474
rs11065694	-103.704	-102.868	-103.704	-102.868	0.0013237700000000002
rs11065711	-103.16	-103.259	-103.16	-103.259	0.000910006
rs11065717	0.0	-104.092	0.0	-104.092	0.000390029
rs11065719	-102.734	-102.516	-102.734	-102.516	0.00185677
rs11065724	-102.869	-103.19	-102.869	-103.19	0.00097557
rs11065729	-105.606	-104.543	-105.606	-104.543	0.00024853420000000003
rs11065743	-105.708	-104.597	-105.708	-104.597	0.000236002
rs11067030	-103.76	-102.895	-103.76	-102.895	0.0012934499999999
rs11067376	-103.03	-102.53	-103.03	-102.53	0.0018629269999999
rs11068274	-104.644	-103.551	-104.644	-103.551	0.0006720389999999999
rs11068311	-103.741	-103.36	-103.741	-103.36	0.0008040539999999
rs11068375	-104.541	-103.862	-104.541	-103.862	0.00048740899999999995
rs11068376	-104.572	-103.88	-104.572	-103.88	0.00047860700000000003
rs11068414	-103.567	-103.06	-103.567	-103.06	0.001087244
rs11068420	-103.473	-102.957	-103.473	-102.957	0.001206262
rs11068434	-103.746	-102.908	-103.746	-102.908	0.0012668569999999
rs11068517	-103.256	-102.416	-103.256	-102.416	0.0020810800000000003
rs11068643	-104.26	-103.594	-104.26	-103.594	0.000634259
rs11068651	-104.236	-103.579	-104.236	-103.579	0.000643883
rs11068660	-105.787	-104.584	-105.787	-104.584	0.0002397522
rs11068677	-104.173	-103.578	-104.173	-103.578	0.000643034
rs11068696	-103.917	-103.367	-103.917	-103.367	0.0007960229999999999
rs11068698	-104.039	-103.451	-104.039	-103.451	0.000731891
rs11068789	-104.131	-103.489	-104.131	-103.489	0.0007050979999999001
rs11068817	-104.353	-103.673	-104.353	-103.673	0.0005853029999998999
rs11068833	-104.037	-103.415	-104.037	-103.415	0.0007589719999999
rs11068866	-104.299	-103.441	-104.299	-103.441	0.0007390579999999
rs11068958	-104.088	-103.503	-104.088	-103.503	0.0006933849999999999
rs11068968	-104.092	-103.504	-104.092	-103.504	0.000693009
rs11068984	-104.083	-103.26	-104.083	-103.26	0.000885631
rs11068996	-104.854	-103.801	-104.854	-103.801	0.000519874
rs11068997	-104.201	-103.588	-104.201	-103.588	0.0006364339999999
rs11069139	-104.774	-104.068	-104.774	-104.068	0.00040291999999999997
rs11069163	-104.178	-103.568	-104.178	-103.568	0.000649506
rs11069168	-105.929	-104.666	-105.929	-104.666	0.00022187440000000002
rs11069204	-104.095	-103.504	-104.095	-103.504	0.000692673
rs11069214	-105.389	-104.364	-105.389	-104.364	0.0002918607999999
rs11069215	-104.104	-103.512	-104.104	-103.512	0.000687696
rs11069222	-104.107	-103.512	-104.107	-103.512	0.0006873249999999
rs1107652	0.0	-104.145	0.0	-104.145	0.000369299
rs111354540	0.0	-105.062	0.0	-105.062	0.000147564
rs111562279	0.0	-104.858	0.0	-104.858	0.00018036
rs111612251	0.0	-104.71	0.0	-104.71	0.000209175
rs111630907	0.0	-105.174	0.0	-105.174	0.000131891
rs111726825	0.0	-104.164	0.0	-104.164	0.000362959
rs111989101	0.0	-105.0	0.0	-105.0	0.00015661
rs112148402	0.0	-104.905	0.0	-104.905	0.000172652
rs1123852	0.0	-104.49	0.0	-104.49	0.000262026
rs112414115	0.0	-104.773	0.0	-104.773	0.000196314
rs112417603	0.0	-104.841	0.0	-104.841	0.000183418
rs112479207	0.0	-104.106	0.0	-104.106	0.000384505
rs112599609	0.0	-105.042	0.0	-105.042	0.000150521
rs112623737	0.0	-104.968	0.0	-104.968	0.000162073
rs112903422	0.0	-104.133	0.0	-104.133	0.000374216
rs113045410	0.0	-104.346	0.0	-104.346	0.000302444
rs113481175	0.0	-104.71	0.0	-104.71	0.000210259
rs113511140	0.0	-105.071	0.0	-105.071	0.000146183
rs113618162	0.0	-104.51	0.0	-104.51	0.000256562
rs113837569	-104.233	-103.594	-104.233	-103.594	0.000633371
rs113906026	0.0	-104.498	0.0	-104.498	0.00025978
rs115199894	-104.838	-103.951	-104.838	-103.951	0.00044308400000000006
rs11536075	-104.195	-103.364	-104.195	-103.364	0.0007985929999999999
rs115431458	-104.095	-103.504	-104.095	-103.504	0.000692673
rs115868070	-104.083	-103.497	-104.083	-103.497	0.0006980339999999999
rs11608727	-102.487	-101.525	-102.487	-101.525	0.00509338
rs11609364	0.0	-105.405	0.0	-105.405	0.000105161
rs11609445	-103.852	-102.93	-103.852	-102.93	0.00124891
rs11609480	-102.308	-101.368	-102.308	-101.368	0.0059591
rs11609850	-103.918	-102.988	-103.918	-102.988	0.0011783750000000002
rs11609871	-103.652	-102.799	-103.652	-102.799	0.0014247740000000002
rs11609921	-103.732	-102.898	-103.732	-102.898	0.001289911
rs11609953	0.0	-105.215	0.0	-105.215	0.000127235
rs11610418	-103.652	-102.799	-103.652	-102.799	0.0014247740000000002
rs11610545	-103.864	-102.931	-103.864	-102.931	0.0012480590000000001
rs11610558	-103.801	-102.955	-103.801	-102.955	0.0012179719999999999
rs11611011	-103.816	-102.939	-103.816	-102.939	0.0012376619999998999
rs11611012	-103.558	-102.542	-103.558	-102.542	0.0018422109999998999
rs11611484	-103.936	-103.007	-103.936	-103.007	0.001157022
rs11612572	-105.77	-104.572	-105.77	-104.572	0.00023972839999999998
rs11614508	-103.193	-102.817	-103.193	-102.817	0.0013976939999999999
rs11614551	-103.805	-102.956	-103.805	-102.956	0.001217601
rs11614658	-103.513	-102.475	-103.513	-102.475	0.001966715
rs11614986	-103.897	-102.95	-103.897	-102.95	0.001224391
rs11615336	-103.612	-102.787	-103.612	-102.787	0.0014411749999999998
rs11615637	-103.854	-102.93	-103.854	-102.93	0.0012487639999999999
rs116275536	-104.453	-103.57	-104.453	-103.57	0.000654519
rs116375696	-104.019	-103.389	-104.019	-103.389	0.000780046
rs116894976	0.0	-105.5	0.0	-105.5	9.55801e-05
rs116906071	0.0	-104.546	0.0	-104.546	0.000248345
rs116919748	0.0	-102.526	0.0	-102.526	0.00185025
rs116937377	0.0	-104.308	0.0	-104.308	0.000314939
rs116940627	0.0	-103.241	0.0	-103.241	0.000909256
rs117145318	0.0	-99.5967	0.0	-99.5967	0.0350589
rs117235137	-104.91	-103.87	-104.91	-103.87	0.0004869889999999
rs117252984	0.0	-102.536	0.0	-102.536	0.00185165
rs117391689	0.0	-104.375	0.0	-104.375	0.00029444
rs117478133	-104.839	-103.799	-104.839	-103.799	0.000520586
rs117546059	0.0	-104.486	0.0	-104.486	0.00026159
rs117733689	0.0	-104.079	0.0	-104.079	0.000396166
rs117864751	0.0	-103.997	0.0	-103.997	0.000430029
rs118048073	-104.295	-103.641	-104.295	-103.641	0.0006041849999999999
rs118053970	0.0	-104.808	0.0	-104.808	0.000189608
rs118088931	0.0	-102.174	0.0	-102.174	0.00263055
rs118122911	-104.07	-103.208	-104.07	-103.208	0.000943134
rs118156615	0.0	-103.007	0.0	-103.007	0.00115673
rs11829321	0.0	-104.694	0.0	-104.694	0.000212497
rs11829358	-105.26	-104.378	-105.26	-104.378	0.0002927299999999
rs11829777	-102.09	-101.245	-102.09	-101.245	0.00658038
rs11830452	0.0	-104.217	0.0	-104.217	0.000344185
rs11832640	0.0	-104.31	0.0	-104.31	0.000313471
rs11832936	-105.9	-104.717	-105.9	-104.717	0.0002083762
rs11833225	-102.166	-101.835	-102.166	-101.835	0.00362648
rs11833313	0.0	-104.294	0.0	-104.294	0.000316956
rs11834696	0.0	-104.344	0.0	-104.344	0.000303004
rs11834902	0.0	-104.618	0.0	-104.618	0.000230455
rs11837455	0.0	-103.315	0.0	-103.315	0.000842564
rs12226942	-104.58	-103.681	-104.58	-103.681	0.0005847560000000001
rs12227893	-103.944	-103.111	-103.944	-103.111	0.001036868
rs12228378	-104.787	-103.886	-104.787	-103.886	0.00047449299999989997
rs12229815	-104.086	-103.497	-104.086	-103.497	0.0006976969999999001
rs12230032	-104.022	-103.437	-104.022	-103.437	0.00074252
rs12230085	-104.086	-103.508	-104.086	-103.508	0.0006895559999999
rs12230591	-104.999	-104.065	-104.999	-104.065	0.000395519
rs12296821	-102.912	-102.259	-102.912	-102.259	0.002373998
rs12297035	-105.84	-104.672	-105.84	-104.672	0.000217338
rs12297709	0.0	-104.346	0.0	-104.346	0.000300232
rs12300631	0.0	-105.056	0.0	-105.056	0.000146187
rs12300649	-105.96	-104.73	-105.96	-104.73	0.00020514619999999998
rs12302069	0.0	-104.317	0.0	-104.317	0.000309598
rs12305489	-102.224	-101.899	-102.224	-101.899	0.0034043
rs12306972	-105.975	-104.732	-105.975	-104.732	0.00020456499999989999
rs12309446	-104.229	-103.407	-104.229	-103.407	0.000763953
rs12309873	-103.349	-102.855	-103.349	-102.855	0.001344389
rs12310834	0.0	-104.446	0.0	-104.446	0.000271103
rs12311063	-106.0	-104.759	-106.0	-104.759	0.0001995292
rs12311093	-102.243	-101.565	-102.243	-101.565	0.00482054
rs12311147	-106.162	-104.836	-106.162	-104.836	0.0001863269999999
rs12311902	0.0	-104.316	0.0	-104.316	0.000309162
rs12313068	-105.875	-104.625	-105.875	-104.625	0.0002283088
rs12314392	-102.676	-102.489	-102.676	-102.489	0.00194158
rs12316812	-106.105	-104.816	-106.105	-104.816	0.0001886444
rs12316974	0.0	-103.315	0.0	-103.315	0.000842564
rs12318210	-105.468	-104.475	-105.468	-104.475	0.0002660696
rs12318462	0.0	-103.315	0.0	-103.315	0.000842564
rs12318836	0.0	-104.669	0.0	-104.669	0.000216955
rs12320025	0.0	-104.431	0.0	-104.431	0.000275224
rs12321021	-101.106	-100.718	-101.106	-100.718	0.011414449999999899
rs12322130	0.0	-104.561	0.0	-104.561	0.000242695
rs12322770	-104.098	-103.281	-104.098	-103.281	0.0008676119999998998
rs12369492	-103.908	-103.598	-103.908	-103.598	0.000656476
rs12370663	-103.471	-102.695	-103.471	-102.695	0.001568731
rs12425599	-106.625	-105.061	-106.625	-105.061	0.000148099
rs12425671	-104.286	-103.767	-104.286	-103.767	0.000534816
rs12578365	-103.89	-102.95	-103.89	-102.95	0.0012248979999999999
rs12579800	-101.771	-101.131	-101.771	-101.131	0.007382729999999999
rs12579916	-103.773	-102.954	-103.773	-102.954	0.001220236
rs12579995	-103.538	-102.599	-103.538	-102.599	0.0017393250000000001
rs12579997	-103.515	-102.58	-103.515	-102.58	0.0017729169999999997
rs12580090	-103.91	-102.97	-103.91	-102.97	0.001200717
rs12581188	-104.85	-103.962	-104.85	-103.962	0.000437788
rs12581544	-104.267	-103.636	-104.267	-103.636	0.000606895
rs12582139	-104.475	-103.561	-104.475	-103.561	0.000662645
rs12582466	-103.867	-102.815	-103.867	-102.815	0.001400618
rs1265744	-102.717	-102.127	-102.717	-102.127	0.00271007
rs12811498	0.0	-105.598	0.0	-105.598	8.63832e-05
rs12811603	-100.74	-101.116	-100.74	-101.116	0.007898569999999999
rs12817689	-103.858	-102.918	-103.858	-102.918	0.0012639179999999
rs12821045	-103.632	-102.778	-103.632	-102.778	0.001454261
rs12822282	-103.729	-102.915	-103.729	-102.915	0.001268251
rs12822385	-100.682	-101.383	-100.682	-101.383	0.0061023399999999995
rs12823540	-104.562	-103.554	-104.562	-103.554	0.000672172
rs12825235	-103.144	-103.314	-103.144	-103.314	0.000861822
rs12826754	-103.759	-102.936	-103.759	-102.936	0.001242297
rs12828090	-103.773	-102.879	-103.773	-102.879	0.001314894
rs12828717	-103.341	-102.328	-103.341	-102.328	0.002280496
rs12830053	-103.753	-102.707	-103.753	-102.707	0.001561417
rs12830693	-103.981	-103.033	-103.981	-103.033	0.001126902
rs12831657	-103.2	-102.221	-103.2	-102.221	0.00253903
rs13313211	0.0	-104.294	0.0	-104.294	0.000316956
rs13313219	0.0	-104.294	0.0	-104.294	0.000316956
rs1344541	-104.372	-103.448	-104.372	-103.448	0.00074405
rs138026740	-104.097	-103.511	-104.097	-103.511	0.000688232
rs138107887	0.0	-103.867	0.0	-103.867	0.000485413
rs138172421	-104.459	-103.581	-104.459	-103.581	0.0006460939999999
rs138181113	0.0	-100.463	0.0	-100.463	0.0147457
rs138764788	0.0	-104.391	0.0	-104.391	0.000289902
rs138832175	0.0	-103.634	0.0	-103.634	0.000616953
rs139103060	0.0	-105.052	0.0	-105.052	0.000148984
rs139462120	0.0	-104.619	0.0	-104.619	0.000230946
rs139715908	0.0	-104.893	0.0	-104.893	0.000174191
rs140313756	0.0	-104.654	0.0	-104.654	0.000221324
rs140441196	0.0	-104.725	0.0	-104.725	0.00020609
rs140542521	0.0	-105.21	0.0	-105.21	0.000126859
rs141317973	-106.284	-104.896	-106.284	-104.896	0.000174405
rs141391620	0.0	-104.104	0.0	-104.104	0.000386391
rs142394783	-104.584	-103.674	-104.584	-103.674	0.0005906920000000001
rs142402461	-104.267	-103.398	-104.267	-103.398	0.0007780279999999999
rs142541823	0.0	-104.54	0.0	-104.54	0.000247811
rs142616776	0.0	-104.803	0.0	-104.803	0.000190568
rs142707636	-104.124	-103.498	-104.124	-103.498	0.0006981519999999001
rs142799014	0.0	-104.359	0.0	-104.359	0.000296868
rs142937116	-104.037	-103.403	-104.037	-103.403	0.000768498
rs143449160	-104.186	-103.548	-104.186	-103.548	0.000663388
rs143560732	0.0	-104.69	0.0	-104.69	0.000213356
rs144685716	0.0	-103.582	0.0	-103.582	0.000649194
rs144816007	-104.643	-103.652	-104.643	-103.652	0.0006045029999999999
rs145155026	-104.166	-103.298	-104.166	-103.298	0.0008600960000000001
rs145480052	0.0	-104.871	0.0	-104.871	0.000178633
rs145697543	0.0	-104.895	0.0	-104.895	0.000174268
rs145764900	0.0	-104.642	0.0	-104.642	0.00022378
rs146284145	-106.43	-104.969	-106.43	-104.969	0.00016203540000000002
rs146312375	0.0	-105.171	0.0	-105.171	0.000132239
rs146628400	0.0	-104.47	0.0	-104.47	0.000265926
rs146921795	0.0	-105.21	0.0	-105.21	0.000126859
rs146951092	-105.077	-104.142	-105.077	-104.142	0.0003652154
rs147635905	-104.243	-103.626	-104.243	-103.626	0.000615068
rs1476470	-105.638	-104.536	-105.638	-104.536	0.00025203220000000003
rs147728349	0.0	-105.22	0.0	-105.22	0.000125615
rs148123394	0.0	-103.095	0.0	-103.095	0.00105942
rs148123683	0.0	-104.69	0.0	-104.69	0.000213356
rs148167533	0.0	-104.819	0.0	-104.819	0.000187491
rs148331092	0.0	-104.92	0.0	-104.92	0.00016964
rs148377820	0.0	-104.798	0.0	-104.798	0.000191554
rs148526428	0.0	-104.324	0.0	-104.324	0.000307456
rs148615094	0.0	-102.739	0.0	-102.739	0.00149787
rs14863	-103.656	-102.799	-103.656	-102.799	0.00142442
rs148826387	0.0	-105.239	0.0	-105.239	0.000123287
rs149014112	-106.797	-105.153	-106.797	-105.153	0.0001350818
rs149024127	0.0	-103.109	0.0	-103.109	0.00104404
rs149357519	0.0	-104.583	0.0	-104.583	0.000237515
rs149453822	0.0	-103.282	0.0	-103.282	0.000870596
rs150013087	-104.528	-103.648	-104.528	-103.648	0.000604611
rs150136788	-104.157	-103.504	-104.157	-103.504	0.0006942649999999999
rs1502337	-102.913	-102.233	-102.913	-102.233	0.002435594
rs150544403	0.0	-105.627	0.0	-105.627	8.41913e-05
rs150554824	0.0	-104.713	0.0	-104.713	0.000208457
rs151077602	-106.364	-104.936	-106.364	-104.936	0.0001673855999999
rs151242247	0.0	-104.841	0.0	-104.841	0.00018401
rs1547975	-104.182	-103.684	-104.182	-103.684	0.0006002369999999
rs1558882	-106.112	-104.77	-106.112	-104.77	0.0001968098
rs1567471	-104.23	-103.377	-104.23	-103.377	0.0007881050000000001
rs1617	-103.885	-103.02	-103.885	-103.02	0.001141775
rs16934006	0.0	-104.831	0.0	-104.831	0.000185244
rs16940683	-104.059	-103.452	-104.059	-103.452	0.000731027
rs16940703	-104.084	-103.503	-104.084	-103.503	0.0006937649999999001
rs16940719	-104.026	-103.447	-104.026	-103.447	0.0007343080000000001
rs16940805	0.0	-105.405	0.0	-105.405	0.000105179
rs16940878	0.0	-105.387	0.0	-105.387	0.000107096
rs16940881	0.0	-104.809	0.0	-104.809	0.000189513
rs16940885	0.0	-104.696	0.0	-104.696	0.000211997
rs16940909	0.0	-104.446	0.0	-104.446	0.000272517
rs16940912	0.0	-105.346	0.0	-105.346	0.000111588
rs16940933	0.0	-104.941	0.0	-104.941	0.000165984
rs16940935	0.0	-104.611	0.0	-104.611	0.000230878
rs16940950	0.0	-104.477	0.0	-104.477	0.000264707
rs16940954	-103.798	-102.938	-103.798	-102.938	0.00123396
rs16940992	-102.049	-101.337	-102.049	-101.337	0.00611073
rs17183465	-103.839	-102.929	-103.839	-102.929	0.001249952
rs17187412	0.0	-105.059	0.0	-105.059	0.000147484
rs17190144	0.0	-104.399	0.0	-104.399	0.000286823
rs17607959	-103.875	-102.926	-103.875	-102.926	0.001254203
rs17616911	0.0	-101.487	0.0	-101.487	0.005294
rs17619763	0.0	-105.13	0.0	-105.13	0.000137519
rs17625767	0.0	-105.305	0.0	-105.305	0.000115431
rs17682012	0.0	-104.446	0.0	-104.446	0.00027207
rs17682444	0.0	-105.071	0.0	-105.071	0.000146183
rs17682482	0.0	-104.919	0.0	-104.919	0.000170283
rs17682644	0.0	-105.082	0.0	-105.082	0.000144683
rs17683336	0.0	-104.323	0.0	-104.323	0.00030963
rs17789061	-105.837	-104.671	-105.837	-104.671	0.00021758219999999998
rs17792048	0.0	-104.708	0.0	-104.708	0.000209602
rs17793540	0.0	-104.425	0.0	-104.425	0.000279583
rs1814251	0.0	-104.828	0.0	-104.828	0.000185044
rs1814742	0.0	-104.994	0.0	-104.994	0.000157413
rs1814743	0.0	-105.305	0.0	-105.305	0.000115431
rs183474396	0.0	-104.635	0.0	-104.635	0.00022615
rs184629901	-102.598	-101.906	-102.598	-101.906	0.00342503
rs185139515	0.0	-105.404	0.0	-105.404	0.000105283
rs1861809	-106.626	-105.062	-106.626	-105.062	0.00014768610000000002
rs1861810	-104.472	-103.415	-104.472	-103.415	0.000770761
rs1861811	-104.095	-103.061	-104.095	-103.061	0.0010957879999999999
rs190682439	0.0	-103.756	0.0	-103.756	0.00054468
rs192578293	-104.65	-103.752	-104.65	-103.752	0.0005437090000000001
rs1968048	-102.131	-101.609	-102.131	-101.609	0.004575119999999999
rs1973505	-101.201	-100.548	-101.201	-100.548	0.013388590000000002
rs1974725	-106.627	-105.065	-106.627	-105.065	0.0001476293
rs1986123	-105.479	-104.506	-105.479	-104.506	0.0002591392
rs2004358	-103.718	-102.839	-103.718	-102.839	0.001368161
rs2041911	-106.195	-104.844	-106.195	-104.844	0.0001850297999999
rs2055466	0.0	-104.725	0.0	-104.725	0.00020599
rs2063388	-104.075	-103.49	-104.075	-103.49	0.0007031089999999
rs2078390	0.0	-105.21	0.0	-105.21	0.000126859
rs2098140	0.0	-104.72	0.0	-104.72	0.000206973
rs2160594	-103.852	-102.802	-103.852	-102.802	0.001419975
rs2238146	-105.856	-104.644	-105.856	-104.644	0.00022626259999999998
rs2239192	-103.394	-103.401	-103.394	-103.401	0.000798139
rs2241204	-103.652	-102.91	-103.652	-102.91	0.0012749909999999998
rs2241206	-103.822	-102.959	-103.822	-102.959	0.0012138829999999
rs2270361	-103.811	-102.939	-103.811	-102.939	0.001238023
rs2270374	-103.905	-102.978	-103.905	-102.978	0.001190629
rs2280037	-104.689	-104.057	-104.689	-104.057	0.00040766399999999996
rs2283347	-103.723	-103.505	-103.723	-103.505	0.0007205499999999999
rs2287174	-104.208	-103.569	-104.208	-103.569	0.000649658
rs2287175	-104.347	-103.686	-104.347	-103.686	0.0005772059999999
rs2287180	-103.908	-102.969	-103.908	-102.969	0.00120085
rs2287181	-103.869	-102.931	-103.869	-102.931	0.0012476499999999999
rs2287184	-103.715	-102.861	-103.715	-102.861	0.001339122
rs2287191	-103.832	-102.974	-103.832	-102.974	0.001195028
rs2287192	-103.8	-102.955	-103.8	-102.955	0.00121798
rs2287218	-103.797	-102.891	-103.797	-102.891	0.001299114
rs2292354	-105.147	-104.325	-105.147	-104.325	0.00031198399999999996
rs2302689	-104.107	-103.266	-104.107	-103.266	0.000880638
rs2338568	-106.254	-104.842	-106.254	-104.842	0.00018436199999990002
rs2339511	0.0	-104.729	0.0	-104.729	0.000205141
rs2339524	-103.082	-102.594	-103.082	-102.594	0.0017036730000000002
rs2339634	0.0	-104.896	0.0	-104.896	0.000174251
rs28362526	0.0	-104.78	0.0	-104.78	0.00019495
rs28397252	0.0	-104.701	0.0	-104.701	0.000210869
rs28404862	0.0	-104.825	0.0	-104.825	0.00018635
rs28413501	0.0	-104.666	0.0	-104.666	0.000218612
rs28480627	0.0	-104.583	0.0	-104.583	0.000237515
rs28482181	-104.716	-103.821	-104.716	-103.821	0.000507043
rs28505800	-104.708	-103.814	-104.708	-103.814	0.0005104049999999
rs28554115	0.0	-104.583	0.0	-104.583	0.000237515
rs28555214	-99.7356	-100.6	-99.7356	-100.6	0.013482799999999903
rs28569834	0.0	-104.206	0.0	-104.206	0.000344525
rs28580853	0.0	-104.248	0.0	-104.248	0.000330251
rs28592908	0.0	-104.746	0.0	-104.746	0.000201632
rs28609096	-102.333	-101.717	-102.333	-101.717	0.0040989299999999
rs28619554	-104.533	-103.612	-104.533	-103.612	0.0006259880000000001
rs28637922	-106.071	-104.792	-106.071	-104.792	0.0001951646
rs28653722	0.0	-104.701	0.0	-104.701	0.000210869
rs28665218	0.0	-104.241	0.0	-104.241	0.000333781
rs28670753	0.0	-104.22	0.0	-104.22	0.000339569
rs28720928	-105.585	-104.517	-105.585	-104.517	0.00025499179999989997
rs28764794	-101.93	-101.37	-101.93	-101.37	0.0058150699999999
rs28772589	0.0	-104.701	0.0	-104.701	0.000210869
rs2879525	-104.785	-103.715	-104.785	-103.715	0.0005804790000000001
rs28811332	-100.468	-101.006	-100.468	-101.006	0.0088425
rs28813775	-100.509	-101.045	-100.509	-101.045	0.00850114
rs28840785	0.0	-104.583	0.0	-104.583	0.000237515
rs28856446	-105.536	-104.506	-105.536	-104.506	0.00025799439999999997
rs3026425	0.0	-104.728	0.0	-104.728	0.000205439
rs3026427	0.0	-105.117	0.0	-105.117	0.00013734
rs3026445	0.0	-104.94	0.0	-104.94	0.000163705
rs3026447	0.0	-104.51	0.0	-104.51	0.000254301
rs3026452	-104.925	-104.028	-104.925	-104.028	0.000409936
rs3026456	0.0	-105.039	0.0	-105.039	0.000150582
rs3026457	-104.71	-103.817	-104.71	-103.817	0.0005091009999998999
rs3026459	-104.661	-103.777	-104.661	-103.777	0.000529882
rs3026465	-104.624	-104.052	-104.624	-104.052	0.000413353
rs3026468	0.0	-105.029	0.0	-105.029	0.000152018
rs3026479	0.0	-104.725	0.0	-104.725	0.00020609
rs3026483	0.0	-104.73	0.0	-104.73	0.000205029
rs3026486	0.0	-105.069	0.0	-105.069	0.000146103
rs34191496	-104.124	-103.771	-104.124	-103.771	0.000549159
rs34378671	0.0	-104.198	0.0	-104.198	0.00035007
rs34461307	-103.385	-103.395	-103.385	-103.395	0.000803136
rs34513555	-104.785	-103.848	-104.785	-103.848	0.0004961809999999999
rs34662493	-105.289	-104.103	-105.289	-104.103	0.000386148
rs34785014	-103.811	-102.941	-103.811	-102.941	0.001235421
rs34786626	-104.046	-103.015	-104.046	-103.015	0.0011476879999998998
rs34840178	-102.126	-101.529	-102.126	-101.529	0.004952989999999899
rs34899324	-103.924	-102.987	-103.924	-102.987	0.001179534
rs34921355	-103.872	-102.938	-103.872	-102.938	0.001239248
rs35026231	0.0	-104.583	0.0	-104.583	0.000237515
rs35072126	-103.931	-102.994	-103.931	-102.994	0.0011713399999999999
rs35145546	-103.735	-102.803	-103.735	-102.803	0.0014183160000000002
rs35160901	-103.922	-102.998	-103.922	-102.998	0.00116651
rs35163997	0.0	-104.789	0.0	-104.789	0.000193096
rs35191208	-103.876	-102.949	-103.876	-102.949	0.0012259979999999998
rs35367681	-104.423	-103.758	-104.423	-103.758	0.000536564
rs35685291	-104.66	-103.765	-104.66	-103.765	0.0005367309999999
rs3742011	-104.128	-103.527	-104.128	-103.527	0.000677151
rs3742014	-103.876	-102.976	-103.876	-102.976	0.001192733
rs3742015	-102.678	-102.482	-102.678	-102.482	0.0019539199999999996
rs3742018	-103.792	-102.919	-103.792	-102.919	0.001263096
rs3742031	-104.21	-103.638	-104.21	-103.638	0.000609435
rs3742032	-106.571	-105.03	-106.571	-105.03	0.0001523953999999
rs3742035	-104.222	-103.706	-104.222	-103.706	0.0005689099999999
rs3759382	0.0	-104.822	0.0	-104.822	0.000186897
rs3759384	-102.309	-101.801	-102.309	-101.801	0.0037731600000000002
rs3782898	-103.852	-102.93	-103.852	-102.93	0.00124891
rs3782899	-103.707	-102.795	-103.707	-102.795	0.0014302259999999
rs3825390	-102.853	-102.109	-102.853	-102.109	0.002799487
rs3825394	-107.023	-105.262	-107.023	-105.262	0.00012085500000000001
rs3887669	0.0	-102.543	0.0	-102.543	0.00182161
rs3893403	0.0	-104.91	0.0	-104.91	0.000171306
rs3922879	-104.183	-103.347	-104.183	-103.347	0.0008117509999998999
rs3932915	-104.962	-104.051	-104.962	-104.051	0.00040025000000000005
rs4073472	0.0	-104.849	0.0	-104.849	0.00018254
rs4131850	0.0	-104.701	0.0	-104.701	0.000210869
rs4131851	0.0	-104.713	0.0	-104.713	0.000208457
rs4131852	0.0	-104.713	0.0	-104.713	0.000208457
rs41436646	-102.197	-101.344	-102.197	-101.344	0.0059434299999999995
rs4259883	-104.542	-103.638	-104.542	-103.638	0.0006120079999999999
rs4499061	-103.875	-102.931	-103.875	-102.931	0.0012472579999999998
rs4630352	-105.269	-104.383	-105.269	-104.383	0.00029192620000000004
rs472007	-102.23	-101.91	-102.23	-101.91	0.0033656499999999
rs4766428	-97.1518	-96.9227	-97.1518	-96.9227	0.5690949999999999
rs4766476	-103.809	-102.939	-103.809	-102.939	0.001238201
rs4766477	-103.942	-103.037	-103.942	-103.037	0.0011225900000000001
rs4766479	-103.852	-102.924	-103.852	-102.924	0.001255923
rs4766480	-103.84	-102.924	-103.84	-102.924	0.001256793
rs4766490	-106.582	-105.037	-106.582	-105.037	0.0001519763
rs4766491	-106.322	-104.913	-106.322	-104.913	0.0001712994
rs4766492	-101.982	-101.491	-101.982	-101.491	0.0051534699999999
rs4766497	-101.903	-101.448	-101.903	-101.448	0.0053826399999998996
rs4766500	-102.571	-102.026	-102.571	-102.026	0.0029969700000000003
rs4766511	-105.585	-104.5	-105.585	-104.5	0.0002612377999999
rs4766606	-103.804	-102.939	-103.804	-102.939	0.0012385550000000001
rs4766608	-103.713	-102.856	-103.713	-102.856	0.0013449809999999999
rs4766609	-103.737	-102.879	-103.737	-102.879	0.001314251
rs4766612	-103.88	-102.956	-103.88	-102.956	0.0012174080000000001
rs4766613	-103.796	-102.873	-103.796	-102.873	0.0013219799999999
rs4766623	-104.464	-103.833	-104.464	-103.833	0.000506335
rs4766626	-103.989	-103.448	-103.989	-103.448	0.000744883
rs4766632	-105.692	-104.431	-105.692	-104.431	0.000279591
rs4766636	-106.587	-105.047	-106.587	-105.047	0.00015096979999999999
rs55661717	-102.869	-103.108	-102.869	-103.108	0.00106211
rs55680931	0.0	-104.777	0.0	-104.777	0.000196132
rs55723202	0.0	-104.917	0.0	-104.917	0.00017013
rs55727991	0.0	-105.019	0.0	-105.019	0.000153619
rs55738592	0.0	-104.771	0.0	-104.771	0.000197303
rs55741511	0.0	-104.759	0.0	-104.759	0.000199036
rs55752061	0.0	-105.096	0.0	-105.096	0.000142552
rs55754138	0.0	-104.747	0.0	-104.747	0.000201439
rs55772285	0.0	-104.838	0.0	-104.838	0.000183914
rs55799214	0.0	-104.885	0.0	-104.885	0.000176145
rs55823622	0.0	-105.039	0.0	-105.039	0.000150582
rs55833146	0.0	-104.658	0.0	-104.658	0.000220294
rs55845219	0.0	-105.082	0.0	-105.082	0.000144683
rs55859138	0.0	-105.059	0.0	-105.059	0.000147484
rs55885183	0.0	-104.789	0.0	-104.789	0.000193096
rs55885633	0.0	-104.605	0.0	-104.605	0.000233423
rs55887805	0.0	-104.789	0.0	-104.789	0.000193252
rs55913108	0.0	-104.57	0.0	-104.57	0.000240495
rs55929252	0.0	-104.914	0.0	-104.914	0.000170622
rs55929416	0.0	-104.744	0.0	-104.744	0.00020223
rs55945007	-106.321	-104.874	-106.321	-104.874	0.00017824049999999998
rs55946973	0.0	-104.399	0.0	-104.399	0.000286823
rs55948838	0.0	-104.158	0.0	-104.158	0.000364262
rs55951950	0.0	-105.049	0.0	-105.049	0.000149022
rs55972509	0.0	-104.961	0.0	-104.961	0.000162734
rs55991901	0.0	-104.735	0.0	-104.735	0.000203946
rs56017468	0.0	-105.139	0.0	-105.139	0.000136269
rs56017652	0.0	-104.882	0.0	-104.882	0.000176138
rs56065235	0.0	-105.201	0.0	-105.201	0.000128004
rs56076213	0.0	-105.139	0.0	-105.139	0.000136269
rs56084592	0.0	-104.758	0.0	-104.758	0.000199392
rs56092423	0.0	-104.296	0.0	-104.296	0.000318551
rs56116206	0.0	-104.754	0.0	-104.754	0.000200099
rs56119242	0.0	-104.776	0.0	-104.776	0.000195929
rs56122570	0.0	-104.676	0.0	-104.676	0.000216151
rs56123836	0.0	-104.783	0.0	-104.783	0.00019448
rs56127909	0.0	-104.701	0.0	-104.701	0.000210869
rs56128816	0.0	-104.583	0.0	-104.583	0.000237515
rs56130410	0.0	-104.992	0.0	-104.992	0.000157673
rs56159960	0.0	-102.365	0.0	-102.365	0.00217511
rs56166205	0.0	-105.24	0.0	-105.24	0.000123444
rs56179460	0.0	-105.144	0.0	-105.144	0.000135809
rs56183580	-103.335	-102.477	-103.335	-102.477	0.00195843
rs56184938	0.0	-104.69	0.0	-104.69	0.000213317
rs56188306	0.0	-104.642	0.0	-104.642	0.00022378
rs56205958	0.0	-104.817	0.0	-104.817	0.000187921
rs56209636	0.0	-104.57	0.0	-104.57	0.000240495
rs56243033	0.0	-105.511	0.0	-105.511	9.46455e-05
rs56244055	-103.813	-102.939	-103.813	-102.939	0.001237829
rs56251637	0.0	-104.701	0.0	-104.701	0.000210869
rs56259130	0.0	-104.527	0.0	-104.527	0.000252292
rs56264688	0.0	-104.749	0.0	-104.749	0.000201131
rs56271771	0.0	-102.872	0.0	-102.872	0.0013133
rs56273026	0.0	-104.736	0.0	-104.736	0.000203754
rs56298262	0.0	-104.903	0.0	-104.903	0.000172493
rs56306150	0.0	-105.129	0.0	-105.129	0.000137633
rs56324794	0.0	-105.003	0.0	-105.003	0.000156081
rs56327628	0.0	-104.923	0.0	-104.923	0.00016937
rs56339227	0.0	-104.171	0.0	-104.171	0.000359755
rs56341753	0.0	-105.019	0.0	-105.019	0.000153572
rs56379265	0.0	-104.893	0.0	-104.893	0.000174216
rs56386451	0.0	-105.131	0.0	-105.131	0.000137733
rs56408169	0.0	-103.007	0.0	-103.007	0.0011471
rs56691704	0.0	-104.907	0.0	-104.907	0.00017181
rs56838584	0.0	-104.801	0.0	-104.801	0.000190985
rs56887341	0.0	-104.798	0.0	-104.798	0.000191554
rs56989228	0.0	-104.477	0.0	-104.477	0.000264707
rs57033697	0.0	-104.709	0.0	-104.709	0.00020933
rs57154770	0.0	-104.701	0.0	-104.701	0.000210869
rs57216167	0.0	-104.786	0.0	-104.786	0.00019373
rs57299791	0.0	-104.903	0.0	-104.903	0.000172493
rs57302533	0.0	-104.958	0.0	-104.958	0.000163732
rs57320627	0.0	-104.586	0.0	-104.586	0.000236673
rs57488849	0.0	-104.811	0.0	-104.811	0.00018965
rs57530940	0.0	-105.207	0.0	-105.207	0.000127357
rs57726737	0.0	-104.701	0.0	-104.701	0.000210869
rs57726856	0.0	-104.746	0.0	-104.746	0.000201632
rs57821814	0.0	-104.65	0.0	-104.65	0.000221873
rs57837519	0.0	-104.049	0.0	-104.049	0.00040345
rs57865940	0.0	-104.171	0.0	-104.171	0.000359755
rs57935351	0.0	-104.487	0.0	-104.487	0.000262749
rs58417334	0.0	-104.69	0.0	-104.69	0.000213317
rs58535454	0.0	-104.783	0.0	-104.783	0.00019448
rs58610388	0.0	-105.029	0.0	-105.029	0.000152018
rs58792942	-106.124	-104.831	-106.124	-104.831	0.0001862844
rs58814974	0.0	-104.033	0.0	-104.033	0.00041275
rs59022837	0.0	-104.639	0.0	-104.639	0.000224461
rs59107571	0.0	-104.745	0.0	-104.745	0.000201953
rs59527539	0.0	-104.619	0.0	-104.619	0.000229101
rs59574270	0.0	-104.614	0.0	-104.614	0.00023073
rs59698293	0.0	-105.22	0.0	-105.22	0.000125615
rs59789826	0.0	-104.5	0.0	-104.5	0.000259345
rs60013768	0.0	-105.178	0.0	-105.178	0.000131061
rs60016215	0.0	-104.801	0.0	-104.801	0.000190936
rs60027620	0.0	-104.741	0.0	-104.741	0.000202857
rs60184376	0.0	-104.559	0.0	-104.559	0.000244516
rs60219027	0.0	-105.039	0.0	-105.039	0.000150582
rs60339427	0.0	-104.57	0.0	-104.57	0.000240495
rs60439011	0.0	-104.776	0.0	-104.776	0.000195929
rs60579973	0.0	-105.056	0.0	-105.056	0.000148444
rs60594510	0.0	-104.801	0.0	-104.801	0.000190985
rs60971459	0.0	-105.139	0.0	-105.139	0.000136257
rs61106808	0.0	-104.287	0.0	-104.287	0.000318122
rs61117387	0.0	-104.635	0.0	-104.635	0.000225509
rs61217249	0.0	-104.917	0.0	-104.917	0.00017013
rs61227741	0.0	-105.197	0.0	-105.197	0.000128614
rs61391330	-104.201	-103.364	-104.201	-103.364	0.0007980950000000001
rs61440260	0.0	-104.145	0.0	-104.145	0.000369299
rs61582364	0.0	-104.661	0.0	-104.661	0.000219502
rs61663407	0.0	-105.22	0.0	-105.22	0.000125615
rs61940468	-103.974	-103.015	-103.974	-103.015	0.001146609
rs61940514	-103.749	-102.834	-103.749	-102.834	0.001375067
rs61940517	-103.842	-102.911	-103.842	-102.911	0.001273525
rs61940557	-103.846	-102.907	-103.846	-102.907	0.0012781719999999
rs61940899	0.0	-105.447	0.0	-105.447	0.000100832
rs61940911	0.0	-105.565	0.0	-105.565	8.95657e-05
rs61940917	-106.13	-104.823	-106.13	-104.823	0.0001886678
rs61940943	0.0	-105.502	0.0	-105.502	9.53696e-05
rs61940947	0.0	-105.571	0.0	-105.571	8.90286e-05
rs61940948	0.0	-105.546	0.0	-105.546	9.12972e-05
rs61940949	-105.746	-104.628	-105.746	-104.628	0.00022720299999999999
rs61940951	0.0	-105.6	0.0	-105.6	8.6523e-05
rs61941591	-103.759	-102.936	-103.759	-102.936	0.001242297
rs61941592	-103.81	-102.973	-103.81	-102.973	0.001196802
rs61941631	-103.809	-102.939	-103.809	-102.939	0.001238201
rs61942603	-103.907	-103.63	-103.907	-103.63	0.000634637
rs61942626	0.0	-104.819	0.0	-104.819	0.000189099
rs61942627	0.0	-104.999	0.0	-104.999	0.000157899
rs61942639	-102.408	-102.167	-102.408	-102.167	0.00260734
rs6606680	-104.138	-103.301	-104.138	-103.301	0.0008520279999998999
rs6606683	0.0	-104.994	0.0	-104.994	0.000157335
rs6606685	0.0	-104.302	0.0	-104.302	0.00031339
rs6606686	0.0	-105.55	0.0	-105.55	8.97236e-05
rs6606727	-103.792	-102.919	-103.792	-102.919	0.001263096
rs6606728	-103.812	-102.939	-103.812	-102.939	0.001237966
rs6606731	-103.533	-102.774	-103.533	-102.774	0.0014598469999999
rs6606741	-103.287	-102.428	-103.287	-102.428	0.002056743
rs6606744	-104.225	-103.381	-104.225	-103.381	0.0007847469999999999
rs66513915	-103.823	-102.892	-103.823	-102.892	0.0012972169999998999
rs67325197	-103.906	-102.926	-103.906	-102.926	0.001254036
rs67715513	0.0	-104.758	0.0	-104.758	0.000199392
rs67828368	0.0	-104.792	0.0	-104.792	0.000192674
rs67917264	-103.58	-102.733	-103.58	-102.733	0.0014672830000000002
rs68087637	0.0	-104.763	0.0	-104.763	0.000198418
rs684596	-100.388	-100.958	-100.388	-100.958	0.009359699999999999
rs7131996	0.0	-104.483	0.0	-104.483	0.000262505
rs7132651	-102.754	-103.063	-102.754	-103.063	0.00111109
rs7133072	-104.078	-103.49	-104.078	-103.49	0.0007027719999999999
rs7133426	-104.077	-103.484	-104.077	-103.484	0.000707158
rs7136166	-105.04	-103.984	-105.04	-103.984	0.00044597
rs7136207	-102.547	-101.697	-102.547	-101.697	0.00418261
rs7137233	-104.229	-103.394	-104.229	-103.394	0.000774308
rs7139198	-103.675	-102.818	-103.675	-102.818	0.0013981109999998999
rs7139314	0.0	-104.771	0.0	-104.771	0.000196801
rs7294342	0.0	-104.713	0.0	-104.713	0.000208486
rs7294929	-104.131	-103.528	-104.131	-103.528	0.0006767850000000001
rs7296679	0.0	-104.897	0.0	-104.897	0.00017111
rs7297096	0.0	-105.069	0.0	-105.069	0.000146103
rs729784	-103.726	-102.857	-103.726	-102.857	0.00134389
rs7298716	0.0	-103.159	0.0	-103.159	0.00098483
rs7299230	0.0	-104.913	0.0	-104.913	0.000170774
rs7300001	0.0	-104.506	0.0	-104.506	0.000256418
rs7300045	-104.199	-103.767	-104.199	-103.767	0.0005517390000000001
rs7300927	-104.24	-103.397	-104.24	-103.397	0.000772597
rs7301541	-103.603	-102.964	-103.603	-102.964	0.001207586
rs7301623	0.0	-104.211	0.0	-104.211	0.000345771
rs7301769	0.0	-104.198	0.0	-104.198	0.00035007
rs7302198	0.0	-103.159	0.0	-103.159	0.00098483
rs7302441	0.0	-103.159	0.0	-103.159	0.00098483
rs7302576	0.0	-105.018	0.0	-105.018	0.000153647
rs7304243	-101.745	-101.821	-101.745	-101.821	0.00391837
rs7306072	-105.72	-104.607	-105.72	-104.607	0.000231821
rs7306167	0.0	-104.725	0.0	-104.725	0.00020599
rs7306815	-104.206	-103.552	-104.206	-103.552	0.000661445
rs7309141	-103.604	-102.734	-103.604	-102.734	0.001465688
rs7310085	-104.007	-103.467	-104.007	-103.467	0.0007307159999999001
rs7310945	-103.79	-102.919	-103.79	-102.919	0.0012632719999999
rs7311376	0.0	-104.721	0.0	-104.721	0.000206915
rs7311488	-103.791	-102.955	-103.791	-102.955	0.0012187839999999999
rs7312139	0.0	-104.674	0.0	-104.674	0.000216806
rs7312469	0.0	-104.822	0.0	-104.822	0.000186897
rs7312605	-104.724	-103.616	-104.724	-103.616	0.000628826
rs7312939	0.0	-104.927	0.0	-104.927	0.000168414
rs7314248	0.0	-104.885	0.0	-104.885	0.000175582
rs7314552	0.0	-104.913	0.0	-104.913	0.000170774
rs7315680	-102.023	-102.435	-102.023	-102.435	0.0020803899999999997
rs7316287	-105.533	-104.306	-105.533	-104.306	0.0003145751999999
rs73191806	0.0	-104.76	0.0	-104.76	0.000198941
rs73191808	0.0	-104.759	0.0	-104.759	0.000199162
rs73191809	0.0	-105.153	0.0	-105.153	0.000134308
rs73191812	0.0	-104.764	0.0	-104.764	0.000198157
rs73191814	0.0	-104.775	0.0	-104.775	0.000195928
rs73191815	0.0	-105.168	0.0	-105.168	0.000132342
rs73191816	0.0	-104.786	0.0	-104.786	0.00019373
rs73191817	0.0	-104.764	0.0	-104.764	0.000198272
rs73191818	0.0	-104.85	0.0	-104.85	0.000181884
rs73191819	0.0	-104.877	0.0	-104.877	0.000176998
rs73191824	0.0	-104.77	0.0	-104.77	0.000196975
rs73191825	0.0	-105.206	0.0	-105.206	0.000127412
rs73191826	0.0	-104.845	0.0	-104.845	0.000182781
rs73191828	0.0	-104.882	0.0	-104.882	0.000176138
rs73191829	0.0	-104.749	0.0	-104.749	0.000201188
rs73191834	0.0	-104.717	0.0	-104.717	0.000207529
rs73191836	0.0	-105.191	0.0	-105.191	0.000129279
rs73191839	0.0	-104.694	0.0	-104.694	0.000212325
rs73191840	0.0	-104.803	0.0	-104.803	0.000190568
rs73191845	0.0	-104.857	0.0	-104.857	0.00018061
rs73191849	0.0	-103.01	0.0	-103.01	0.00114315
rs73191851	0.0	-104.912	0.0	-104.912	0.000170965
rs73191857	0.0	-102.477	0.0	-102.477	0.00194396
rs73194012	0.0	-104.713	0.0	-104.713	0.00020848
rs73194013	0.0	-104.91	0.0	-104.91	0.000171306
rs73194015	0.0	-105.25	0.0	-105.25	0.000122193
rs73194018	0.0	-105.285	0.0	-105.285	0.000118077
rs73194020	0.0	-105.24	0.0	-105.24	0.000123444
rs73194021	0.0	-105.231	0.0	-105.231	0.000124549
rs73194022	0.0	-102.62	0.0	-102.62	0.00168657
rs73194023	0.0	-104.63	0.0	-104.63	0.000227326
rs73194026	0.0	-104.526	0.0	-104.526	0.000252283
rs73194027	0.0	-105.032	0.0	-105.032	0.0001521
rs73194032	0.0	-104.171	0.0	-104.171	0.000359755
rs73194035	0.0	-104.367	0.0	-104.367	0.000294696
rs73194038	0.0	-105.14	0.0	-105.14	0.000136471
rs73194039	0.0	-105.131	0.0	-105.131	0.000137733
rs73194040	0.0	-104.25	0.0	-104.25	0.000332434
rs73194043	0.0	-104.294	0.0	-104.294	0.000318506
rs73194046	0.0	-104.254	0.0	-104.254	0.000331437
rs73194047	0.0	-104.241	0.0	-104.241	0.000336028
rs73194050	0.0	-104.106	0.0	-104.106	0.000384505
rs73194051	0.0	-104.271	0.0	-104.271	0.000326155
rs73194055	0.0	-104.676	0.0	-104.676	0.000217446
rs73194056	0.0	-104.413	0.0	-104.413	0.000283003
rs73194057	-102.304	-101.666	-102.304	-101.666	0.00440066
rs73194059	0.0	-104.503	0.0	-104.503	0.000258629
rs73194061	0.0	-104.503	0.0	-104.503	0.000258629
rs73194062	0.0	-104.699	0.0	-104.699	0.000212545
rs73194064	0.0	-104.527	0.0	-104.527	0.000252292
rs73195822	0.0	-102.889	0.0	-102.889	0.0012987
rs73195866	0.0	-102.681	0.0	-102.681	0.00160245
rs73197952	0.0	-103.542	0.0	-103.542	0.000676059
rs73205054	0.0	-104.433	0.0	-104.433	0.000276397
rs73205059	0.0	-104.294	0.0	-104.294	0.000316956
rs73205062	0.0	-104.306	0.0	-104.306	0.000313076
rs73205064	0.0	-104.561	0.0	-104.561	0.000242695
rs73205069	0.0	-102.19	0.0	-102.19	0.00259057
rs73205079	0.0	-104.732	0.0	-104.732	0.000204667
rs73205085	0.0	-104.392	0.0	-104.392	0.000287222
rs73206845	0.0	-105.188	0.0	-105.188	0.000129772
rs73206847	0.0	-105.245	0.0	-105.245	0.000122556
rs73206853	0.0	-104.763	0.0	-104.763	0.000197553
rs73206854	0.0	-104.606	0.0	-104.606	0.000231841
rs73206857	0.0	-104.594	0.0	-104.594	0.000234845
rs73206861	-102.926	-102.368	-102.926	-102.368	0.002131944
rs73206863	0.0	-102.924	0.0	-102.924	0.00124459
rs73206866	0.0	-102.155	0.0	-102.155	0.00267914
rs73206868	0.0	-104.57	0.0	-104.57	0.000240495
rs73206870	0.0	-104.639	0.0	-104.639	0.000224461
rs73206878	0.0	-105.084	0.0	-105.084	0.000143954
rs73206882	0.0	-104.701	0.0	-104.701	0.000210869
rs73206883	0.0	-104.415	0.0	-104.415	0.000280441
rs73206886	0.0	-104.666	0.0	-104.666	0.000218612
rs73206894	0.0	-104.789	0.0	-104.789	0.000193096
rs73206895	0.0	-104.701	0.0	-104.701	0.000211019
rs73206896	0.0	-104.812	0.0	-104.812	0.000188807
rs73404675	-102.324	-101.472	-102.324	-101.472	0.0052360599999999
rs73417544	-104.231	-103.583	-104.231	-103.583	0.000640739
rs735465	-103.475	-103.083	-103.475	-103.083	0.001071906
rs74339963	0.0	-100.291	0.0	-100.291	0.0174983
rs74544871	-104.154	-103.504	-104.154	-103.504	0.000694587
rs74578156	-104.078	-103.49	-104.078	-103.49	0.0007027719999999999
rs74654926	-104.212	-103.569	-104.212	-103.569	0.0006493199999999
rs74728497	0.0	-104.922	0.0	-104.922	0.000169295
rs7486176	-105.613	-104.462	-105.613	-104.462	0.0002675672
rs74869743	0.0	-104.079	0.0	-104.079	0.000395132
rs74880204	-104.838	-103.936	-104.838	-103.936	0.0004500249999999
rs75056482	-104.11	-103.485	-104.11	-103.485	0.000707188
rs752015	-102.713	-102.223	-102.713	-102.223	0.00253113
rs75319020	-104.067	-103.459	-104.067	-103.459	0.0007257099999998999
rs75415123	0.0	-104.049	0.0	-104.049	0.000406821
rs75615368	-103.923	-103.067	-103.923	-103.067	0.0010865729999999
rs75838694	-104.102	-103.227	-104.102	-103.227	0.0009254479999999999
rs76044375	0.0	-104.812	0.0	-104.812	0.000188807
rs76118041	-103.955	-103.053	-103.955	-103.053	0.0011049679999998998
rs76142162	0.0	-104.713	0.0	-104.713	0.000208486
rs76219614	0.0	-104.189	0.0	-104.189	0.000353978
rs76337025	-104.064	-103.432	-104.064	-103.432	0.0007469739999998999
rs76500252	-103.901	-103.354	-103.901	-103.354	0.000807056
rs76808783	-104.13	-103.522	-104.13	-103.522	0.000680977
rs768923	-106.096	-104.801	-106.096	-104.801	0.00019298839999989999
rs76959914	-104.905	-104.005	-104.905	-104.005	0.000419731
rs77048156	-104.024	-103.165	-104.024	-103.165	0.000983956
rs77100509	-104.926	-104.014	-104.926	-104.014	0.00041595399999999995
rs77865044	-104.198	-103.588	-104.198	-103.588	0.000636803
rs77877120	-102.756	-101.942	-102.756	-101.942	0.0033451699999999997
rs77964048	0.0	-104.728	0.0	-104.728	0.000205439
rs78079587	-104.067	-103.459	-104.067	-103.459	0.0007257099999998999
rs78178630	0.0	-105.643	0.0	-105.643	8.28771e-05
rs78282653	-104.116	-103.519	-104.116	-103.519	0.000682397
rs78432222	0.0	-105.678	0.0	-105.678	8.00227e-05
rs78446569	0.0	-105.133	0.0	-105.133	0.000137046
rs78658063	-104.136	-103.528	-104.136	-103.528	0.000676348
rs78776966	-103.068	-102.253	-103.068	-102.253	0.0024510599999999997
rs78843188	0.0	-104.661	0.0	-104.661	0.000219672
rs78846389	-104.095	-103.454	-104.095	-103.454	0.000730349
rs78855067	-104.142	-103.529	-104.142	-103.529	0.00067574
rs79104860	0.0	-104.939	0.0	-104.939	0.000166818
rs79356209	-104.102	-103.517	-104.102	-103.517	0.000683862
rs79367365	0.0	-104.794	0.0	-104.794	0.000192304
rs79439779	0.0	-104.31	0.0	-104.31	0.000312747
rs7952823	-102.972	-102.261	-102.972	-102.261	0.0023684909999998997
rs7953794	-104.427	-103.705	-104.427	-103.705	0.000573933
rs7954512	-103.702	-102.838	-103.702	-102.838	0.001369403
rs7954766	-103.67	-102.808	-103.67	-102.808	0.0014110149999999
rs7955408	-104.321	-103.457	-104.321	-103.457	0.0007276369999999999
rs7955616	0.0	-104.599	0.0	-104.599	0.000233753
rs7955932	-103.816	-102.939	-103.816	-102.939	0.0012376169999999999
rs7956133	-104.388	-103.51	-104.388	-103.51	0.0006952709999999001
rs7956557	-103.722	-102.857	-103.722	-102.857	0.00134426
rs7956963	0.0	-104.882	0.0	-104.882	0.000176138
rs7959516	0.0	-105.124	0.0	-105.124	0.000138338
rs7959899	0.0	-105.11	0.0	-105.11	0.000140604
rs7960516	-105.859	-104.631	-105.859	-104.631	0.00022700120000000002
rs7960552	-102.288	-101.962	-102.288	-101.962	0.003197
rs7960705	0.0	-104.828	0.0	-104.828	0.00018593
rs7960749	0.0	-104.171	0.0	-104.171	0.000359755
rs7960761	0.0	-104.827	0.0	-104.827	0.000186657
rs7960988	0.0	-104.57	0.0	-104.57	0.000240495
rs7961345	0.0	-105.259	0.0	-105.259	0.000120909
rs7961458	-104.224	-103.607	-104.224	-103.607	0.000624433
rs7963064	0.0	-105.142	0.0	-105.142	0.000136316
rs7963121	0.0	-104.571	0.0	-104.571	0.00024157
rs79633940	-104.102	-103.517	-104.102	-103.517	0.000683862
rs7963504	0.0	-104.747	0.0	-104.747	0.000201439
rs7963707	-103.923	-103.671	-103.923	-103.671	0.000606079
rs7964931	0.0	-104.049	0.0	-104.049	0.00040345
rs7965599	-103.68	-102.818	-103.68	-102.818	0.0013977529999999998
rs7965773	-103.702	-102.838	-103.702	-102.838	0.001369403
rs7966169	0.0	-104.77	0.0	-104.77	0.000197054
rs7966591	0.0	-104.744	0.0	-104.744	0.00020223
rs79666908	-104.464	-103.576	-104.464	-103.576	0.000650551
rs7967246	0.0	-104.629	0.0	-104.629	0.0002266
rs7967278	0.0	-104.906	0.0	-104.906	0.000172382
rs7967363	-104.204	-103.316	-104.204	-103.316	0.0008462499999998999
rs7967386	0.0	-104.464	0.0	-104.464	0.000268834
rs7967408	0.0	-104.171	0.0	-104.171	0.000359755
rs7968913	0.0	-105.019	0.0	-105.019	0.000154051
rs7970557	-103.919	-102.97	-103.919	-102.97	0.001200075
rs7971160	-103.792	-102.919	-103.792	-102.919	0.001263096
rs7971568	0.0	-105.118	0.0	-105.118	0.000139062
rs7971825	0.0	-104.94	0.0	-104.94	0.000166116
rs7972256	0.0	-104.811	0.0	-104.811	0.000188945
rs7974047	0.0	-104.86	0.0	-104.86	0.000180455
rs7974321	-103.591	-102.82	-103.591	-102.82	0.0013942739999999998
rs7975139	0.0	-104.348	0.0	-104.348	0.000301998
rs7975364	-103.7	-102.848	-103.7	-102.848	0.0013078069999998998
rs7976412	-104.069	-103.23	-104.069	-103.23	0.0009130540000000001
rs7976663	-104.224	-103.577	-104.224	-103.577	0.0006443869999999
rs7976753	0.0	-104.63	0.0	-104.63	0.000226548
rs7976796	-103.783	-102.954	-103.783	-102.954	0.001219408
rs7976889	-102.484	-101.974	-102.484	-101.974	0.00317585
rs7977229	0.0	-104.599	0.0	-104.599	0.000233753
rs7978421	-104.078	-103.49	-104.078	-103.49	0.0007027719999999999
rs7979816	-103.663	-102.799	-103.663	-102.799	0.0014238609999999
rs7980838	0.0	-104.869	0.0	-104.869	0.000178439
rs79986271	-103.697	-102.86	-103.697	-102.86	0.0013344849999999998
rs80005999	0.0	-103.08	0.0	-103.08	0.00107166
rs80044246	0.0	-104.521	0.0	-104.521	0.000253245
rs80083029	-104.491	-103.729	-104.491	-103.729	0.000556479
rs80163177	-105.919	-104.669	-105.919	-104.669	0.000220833
rs80209299	-104.142	-103.529	-104.142	-103.529	0.00067574
rs824997	-103.969	-102.98	-103.969	-102.98	0.001193245
rs825008	-104.823	-103.749	-104.823	-103.749	0.000551398
rs871789	-104.308	-103.672	-104.308	-103.672	0.0005846759999999999
rs871921	-101.658	-101.007	-101.658	-101.007	0.008447429999999999
rs871922	0.0	-104.647	0.0	-104.647	0.000223343
rs874171	-104.002	-103.051	-104.002	-103.051	0.0011067599999998999
rs881961	0.0	-104.475	0.0	-104.475	0.000265794
rs886131	-103.299	-103.383	-103.299	-103.383	0.000811409
rs888194	-101.884	-102.15	-101.884	-102.15	0.00272612
rs9300315	0.0	-104.232	0.0	-104.232	0.000338875
rs9300316	0.0	-104.338	0.0	-104.338	0.000304959
rs9634316	-104.193	-103.582	-104.193	-103.582	0.000640775
rs9668929	-103.638	-103.561	-103.638	-103.561	0.000673517
rs9669740	0.0	-104.818	0.0	-104.818	0.000188187
rs9669771	0.0	-104.881	0.0	-104.881	0.000176778
rs970228	0.0	-104.794	0.0	-104.794	0.0001924
rs9706102	0.0	-104.411	0.0	-104.411	0.00028355
rs9706258	-105.614	-104.463	-105.614	-104.463	0.0002674492
rs9706438	0.0	-104.22	0.0	-104.22	0.000343156
rs9737665	0.0	-104.47	0.0	-104.47	0.000265895
rs9737712	0.0	-104.316	0.0	-104.316	0.000309162
rs9783428	0.0	-104.95	0.0	-104.95	0.000164495
