## Supplementary material for "Characterization of shared and ancestry-specific signals driving complex traits using multi-ancestry fine-mapping": global_pips.txt

SNP_ID	shared_ll	notshared_ll	global_pips
rs10082867	-126.695	-125.12	0.0001493666
rs10444439	-126.506	-124.961	0.0001757352
rs10444449	-126.471	-124.929	0.00018169419999999997
rs10450705	-124.114	-123.122	0.001205591
rs10466883	-124.222	-123.033	0.001271043
rs10466884	-124.242	-122.899	0.001418047
rs1047158	-126.06	-125.15	0.0001621005
rs1051431	-126.091	-125.171	0.00015840200000000003
rs1051434	-124.172	-124.394	0.0005071819999999999
rs1060105	0.0	-126.944	2.11583e-05
rs10732573	-120.306	-123.145	0.014649899999999997
rs10734900	-120.419	-123.181	0.013128199999999998
rs10734901	-120.419	-123.181	0.013128199999999998
rs10734918	-121.231	-121.187	0.010964570000000002
rs10734924	-123.421	-123.697	0.0010218850000000002
rs10744147	-126.86	-125.763	8.43965e-05
rs10744148	0.0	-125.475	9.24633e-05
rs10744149	0.0	-125.693	7.42519e-05
rs10744150	-120.809	-123.392	0.00905552
rs10744151	-120.941	-123.445	0.007958240000000002
rs10744152	-124.572	-123.646	0.000734373
rs10744153	-124.624	-123.7	0.0006957230000000001
rs10744154	-124.931	-124.0	0.000513304
rs10744208	-121.444	-121.367	0.009043350000000002
rs10744209	-121.444	-121.367	0.009043350000000002
rs10744210	-121.408	-121.336	0.00934455
rs10744211	-121.384	-121.336	0.00943261
rs10744217	-122.937	-122.7	0.0022494330000000003
rs10744218	-123.624	-123.469	0.0010734899999999999
rs10744220	-123.245	-123.078	0.001580206
rs10744275	-123.913	-124.123	0.0006474710000000002
rs10744422	-123.629	-122.561	0.0020823689999999997
rs10744434	-125.529	-124.272	0.00036416990000000005
rs10772993	-126.995	-125.841	7.72189e-05
rs10772995	0.0	-125.153	0.000127629
rs10772996	0.0	-125.524	8.80173e-05
rs10772997	-120.854	-123.404	0.008660820000000001
rs10772998	0.0	-125.787	6.7487e-05
rs10772999	-120.924	-123.44	0.008088979999999999
rs10773000	-126.364	-125.294	0.0001354791
rs10773001	0.0	-125.777	6.81565e-05
rs10773002	-120.777	-123.385	0.009279039999999999
rs10773003	-126.51	-124.961	0.00017562890000000003
rs10773004	-126.628	-125.04	0.0001615525
rs10773005	-126.681	-125.077	0.0001553026
rs10773006	-126.689	-125.078	0.0001550615
rs10773008	0.0	-126.845	2.33631e-05
rs10773011	-124.762	-123.855	0.0005972329999999999
rs10773012	-124.757	-123.855	0.000598041
rs10773013	-124.757	-123.855	0.000598041
rs10773018	-124.916	-124.0	0.000515309
rs10773152	-121.247	-121.159	0.0110852
rs10773162	-123.429	-123.363	0.0012339900000000001
rs10773167	-121.38	-121.336	0.00944948
rs10773172	-122.832	-122.616	0.002464616
rs10773176	-122.902	-122.698	0.002280136
rs10773178	-122.927	-122.723	0.002224606
rs10773208	-123.517	-123.677	0.0009889310000000002
rs10773627	-123.975	-123.03	0.0013345709999999999
rs10773657	-124.069	-123.009	0.001331935
rs10773921	-122.291	-122.518	0.00329678
rs10846478	0.0	-125.153	0.000127629
rs10846486	0.0	-125.739	7.09144e-05
rs10846487	0.0	-125.842	6.39025e-05
rs10846489	-125.831	-124.941	0.0002002337
rs10846491	0.0	-125.745	7.04032e-05
rs10846497	-126.451	-124.902	0.00018643820000000002
rs10846505	-126.529	-124.963	0.0001749953
rs10846506	-126.53	-124.971	0.0001736186
rs10846515	0.0	-126.832	2.36803e-05
rs10846517	-124.596	-123.674	0.000714389
rs10846519	-124.596	-123.674	0.000714389
rs10846520	-124.665	-123.726	0.0006754990000000001
rs10846523	-124.789	-123.891	0.0005771580000000001
rs10846852	-123.732	-123.753	0.0008643909999999999
rs10846912	-123.532	-123.334	0.0012094089999999998
rs10846920	-122.318	-122.103	0.00411768
rs10846921	-122.923	-122.699	0.002262109
rs10846931	-123.203	-123.029	0.0016556219999999998
rs10846978	-123.128	-123.304	0.0014462660000000003
rs10847179	-123.812	-124.049	0.000705597
rs10847446	-126.219	-124.772	0.00021476770000000003
rs10847826	-123.975	-123.03	0.0013345709999999999
rs10847864	-126.464	-124.734	0.0002155875
rs10847869	-124.033	-122.981	0.001372445
rs10847980	-125.701	-124.504	0.000291647
rs10848076	-125.6	-123.838	0.0005265607
rs10848428	-122.483	-122.956	0.0024061399999999998
rs10998	-122.651	-122.854	0.00229606
rs11057189	-118.518	-122.646	0.0865308
rs11057192	0.0	-125.475	9.24633e-05
rs11057202	-120.825	-123.407	0.008906329999999999
rs11057204	0.0	-125.842	6.39025e-05
rs11057205	-121.029	-123.482	0.007304220000000001
rs11057206	0.0	-125.81	6.59876e-05
rs11057207	-120.939	-123.444	0.00798797
rs11057209	-120.991	-123.46	0.00759934
rs11057210	0.0	-125.81	6.59876e-05
rs11057223	-127.116	-125.464	0.0001049388
rs11057224	-127.067	-125.447	0.00010714290000000001
rs11057238	-125.866	-124.654	0.0002509444
rs11057242	-126.516	-124.962	0.0001754342
rs11057248	-126.54	-124.981	0.0001719727
rs11057251	-125.876	-124.682	0.0002446116
rs11057254	-125.986	-124.757	0.00022565710000000002
rs11057261	-125.963	-124.727	0.0002323228
rs11057270	0.0	-126.882	2.25295e-05
rs11057273	-126.892	-125.263	0.00012852650000000002
rs11057275	-126.116	-124.927	0.0001916332
rs11057276	-126.126	-124.944	0.00018862839999999998
rs11057283	-124.765	-123.866	0.000591549
rs11057284	-126.276	-125.059	0.00016706550000000002
rs11057287	-124.789	-123.891	0.0005771580000000001
rs11058209	-121.384	-121.336	0.00943261
rs11058226	-122.844	-122.64	0.0024160139999999997
rs11058233	-121.691	-121.548	0.007364280000000001
rs11058251	-123.445	-123.213	0.0013487430000000001
rs11058272	-123.857	-123.673	0.0008663579999999999
rs11058402	-123.177	-123.359	0.001372865
rs11059328	-124.229	-123.23	0.001080425
rs11059333	-123.558	-122.886	0.001640205
rs11059337	-123.915	-123.116	0.001263721
rs11059384	-125.166	-123.767	0.0005905413000000001
rs11059711	-124.284	-122.925	0.001379398
rs11059724	-125.927	-124.372	0.000315965
rs11059834	-124.265	-122.845	0.001480304
rs11059932	-125.733	-124.167	0.0003872113
rs11059953	-124.146	-122.782	0.001590094
rs11059954	-124.146	-122.782	0.001590094
rs11060064	-122.286	-121.599	0.0059213
rs11060065	-122.284	-121.613	0.0058611800000000006
rs11060208	-122.621	-122.143	0.0036365399999999997
rs11060209	-122.621	-122.143	0.0036365399999999997
rs11060344	0.0	-124.556	0.000230395
rs11060623	-126.145	-125.426	0.00012792310000000004
rs11060708	-125.536	-124.059	0.0004365197
rs11060725	-123.898	-122.261	0.002585358
rs11060762	-125.928	-124.258	0.00034928119999999997
rs11060853	-126.208	-124.442	0.000287858
rs11060993	-124.538	-122.796	0.001495426
rs1106240	-126.745	-125.716	8.953760000000001e-05
rs1106241	-125.987	-125.142	0.00016570349999999996
rs1109559	-126.071	-125.007	0.00018098150000000002
rs1109560	-127.042	-125.441	0.0001079413
rs111589530	-122.655	-122.17	0.0035317399999999994
rs111818294	-125.556	-124.687	0.0002629034
rs111964104	-124.683	-123.732	0.000669666
rs112064785	-124.225	-122.859	0.00147204
rs112066678	-122.841	-122.609	0.0024677559999999998
rs112158505	-125.576	-123.793	0.0005496769
rs112885526	-125.563	-124.688	0.0002624102
rs113381333	-124.257	-123.318	0.0010206669999999998
rs113476796	-124.242	-123.304	0.0010355170000000001
rs113739544	-124.58	-123.716	0.000693657
rs113740515	-124.528	-123.123	0.001123832
rs113903550	-124.2	-122.81	0.001539684
rs113929599	-124.052	-123.593	0.000857891
rs113956084	-124.224	-122.898	0.001423802
rs11503021	-127.132	-125.461	0.000105001
rs11516173	-127.288	-125.968	6.616952e-05
rs11526042	-127.853	-126.28	4.676913e-05
rs11532322	-120.985	-123.464	0.007634759999999999
rs11554169	-125.155	-124.203	0.00041924890000000003
rs11608297	-126.286	-125.06	0.0001666044
rs11608305	-125.898	-124.684	0.00024337850000000002
rs11608811	-122.431	-122.597	0.0029618900000000004
rs11609798	-126.312	-124.54	0.00026084000000000003
rs11610710	-124.038	-124.307	0.000571858
rs11611141	-127.018	-125.381	0.00011412979999999999
rs11611677	-126.216	-124.961	0.00018316429999999998
rs11611679	-126.907	-125.287	0.0001256496
rs11611680	-126.184	-124.958	0.0001846268
rs11611694	-126.907	-125.287	0.0001256496
rs11612234	-124.62	-123.772	0.000657758
rs11613711	-124.665	-123.726	0.0006754990000000001
rs11613937	-122.447	-122.652	0.00285207
rs117008981	0.0	-125.907	5.96867e-05
rs117190367	0.0	-122.8	0.00133343
rs117657573	-124.277	-123.195	0.00110177
rs117709257	0.0	-126.038	5.23628e-05
rs117731593	0.0	-124.002	0.000401159
rs117741953	-124.306	-123.438	0.0009182420000000001
rs117750369	-124.074	-123.099	0.001237756
rs117780561	0.0	-126.51	3.26621e-05
rs11830103	0.0	-126.817	2.40277e-05
rs11830957	-123.77	-123.645	0.0009101039999999999
rs12229700	-123.905	-124.225	0.000637655
rs12255	-125.037	-123.826	0.000573161
rs12297553	-122.391	-121.386	0.006825980000000001
rs12298151	-123.121	-122.466	0.0025070909999999995
rs12298293	-123.036	-121.983	0.003722707
rs12298664	-122.853	-122.146	0.0034100080000000004
rs12298826	0.0	-126.817	2.40277e-05
rs12299125	0.0	-126.949	2.10646e-05
rs12299742	-122.923	-122.329	0.002923339
rs12302287	-124.175	-122.756	0.001618265
rs12303270	-124.177	-122.769	0.0016000880000000002
rs12303328	-125.771	-124.755	0.0002344833
rs12303951	-124.175	-122.756	0.001618265
rs12304248	0.0	-126.842	2.3435e-05
rs12305822	-124.162	-122.957	0.001367623
rs12307038	-124.216	-122.808	0.001539419
rs12310386	-124.316	-122.948	0.001345299
rs12310901	-124.215	-122.958	0.001355156
rs12312837	-124.177	-122.769	0.0016000880000000002
rs12313006	-123.123	-122.523	0.002404082
rs12313538	-122.947	-121.899	0.004050337
rs12313600	-122.752	-121.767	0.0046805449999999995
rs12314494	-122.775	-122.234	0.0032610940000000004
rs12314537	-124.011	-123.773	0.0007693530000000001
rs12314544	-122.75	-122.353	0.003022086
rs12314643	-122.623	-122.587	0.0027130699999999997
rs12315520	-123.04	-121.983	0.00371946
rs12315739	-124.843	-123.923	0.000556083
rs12316131	0.0	-126.763	2.53617e-05
rs12316263	-124.213	-122.858	0.001474761
rs12317103	-126.944	-125.334	0.00011997619999999999
rs12317452	-126.624	-125.039	0.00016168360000000002
rs12318871	-122.947	-121.899	0.004050337
rs12319160	-124.253	-122.898	0.0014174020000000001
rs12319654	-122.91	-122.16	0.0033278150000000005
rs12321100	-124.205	-122.948	0.0013683469999999998
rs12321131	-122.249	-121.557	0.006166030000000001
rs12321556	-124.237	-122.984	0.0013208029999999997
rs12322888	0.0	-126.817	2.40277e-05
rs12366872	-126.949	-125.342	0.00011910840000000001
rs12367421	-126.566	-125.001	0.0001684246
rs12423255	0.0	-126.923	2.16026e-05
rs12423420	-123.321	-123.129	0.001488685
rs12425009	-122.481	-122.668	0.0027858999999999996
rs12425850	-122.414	-122.665	0.00287808
rs12425970	-123.58	-123.557	0.001033339
rs12426809	-124.114	-123.032	0.0012963710000000002
rs12582153	-125.808	-124.611	0.00026258849999999997
rs1260120	-125.895	-124.329	0.0003295186
rs1260294	-127.393	-125.993	6.382878e-05
rs1270594	0.0	-126.507	3.28101e-05
rs12811109	-127.377	-125.978	6.48038e-05
rs12812332	-123.834	-123.65	0.0008862690000000001
rs12815479	0.0	-127.274	1.52041e-05
rs12817488	-126.95	-125.173	0.0001383226
rs12817892	0.0	-126.709	2.6776e-05
rs12818067	0.0	-126.672	2.77803e-05
rs12820906	-127.439	-126.014	6.221564999999999e-05
rs12821431	0.0	-126.919	2.1709e-05
rs12824685	0.0	-126.898	2.21539e-05
rs12824957	0.0	-126.721	2.64719e-05
rs12829456	0.0	-126.681	2.75359e-05
rs138062324	-127.538	-125.902	6.773205e-05
rs138114493	0.0	-122.332	0.00213072
rs138377250	-124.636	-123.902	0.0006099979999999999
rs1392236	-123.85	-124.044	0.0006958929999999999
rs1402274	0.0	-125.425	9.72056e-05
rs1402275	0.0	-125.811	6.59061e-05
rs144222359	0.0	-124.408	0.000267053
rs144385193	0.0	-126.443	3.49014e-05
rs1463877	-126.294	-125.168	0.0001525508
rs146898200	-124.923	-124.01	0.0005070000000000001
rs1471022	-124.536	-122.851	0.001424131
rs1473553	-122.968	-123.199	0.0016467720000000001
rs147437385	0.0	-126.471	3.39612e-05
rs150002761	0.0	-126.389	3.68554e-05
rs150378933	-124.617	-123.876	0.0006254260000000001
rs150489571	0.0	-124.963	0.000153338
rs150774416	0.0	-123.28	0.000825541
rs1532835	-123.792	-122.767	0.001708488
rs1533703	0.0	-125.777	6.81565e-05
rs1568427	-120.955	-123.458	0.007839659999999998
rs1568428	-126.26	-125.279	0.0001401071
rs1568918	-124.153	-123.187	0.00113546
rs1569068	-126.113	-125.198	0.0001542612
rs1587856	-124.812	-123.673	0.000676128
rs1609520	-120.539	-123.246	0.011684
rs1611973	-124.147	-124.327	0.0005316769999999999
rs1615350	-121.175	-123.07	0.006758480000000001
rs1615694	0.0	-125.18	0.000124169
rs1616131	-125.929	-125.084	0.0001756503
rs1616181	-125.928	-125.084	0.0001757482
rs1616484	-123.918	-124.234	0.0006302719999999999
rs1617156	-126.222	-125.128	0.0001597524
rs1617434	-126.925	-125.787	8.17592e-05
rs1618679	-126.156	-125.168	0.00015670290000000003
rs1619283	-124.649	-124.438	0.00040602999999999993
rs1621194	-126.159	-125.168	0.00015657109999999997
rs1626703	-126.236	-125.12	0.0001603086
rs1626899	0.0	-125.717	7.24782e-05
rs1627724	-126.031	-125.128	0.000165914
rs1630693	0.0	-125.717	7.24782e-05
rs1630820	-126.643	-125.487	0.0001100469
rs1630905	0.0	-125.656	7.70728e-05
rs1660	-125.057	-124.164	0.0004362852
rs1662	-125.294	-124.561	0.00030258590000000005
rs1671679	-124.162	-122.782	0.001586245
rs1671685	-122.78	-122.226	0.0032767029999999993
rs1671688	-125.889	-124.327	0.0003300682
rs1696320	-125.706	-124.177	0.0003852455
rs1696326	-122.807	-122.253	0.003189003
rs1696336	-125.02	-123.599	0.0006968714999999999
rs1696349	-122.78	-122.226	0.0032767029999999993
rs1716156	0.0	-125.18	0.000124169
rs1716157	0.0	-125.18	0.000124169
rs1716158	0.0	-125.18	0.000124169
rs1716159	0.0	-125.18	0.000124169
rs1716160	0.0	-125.574	8.36543e-05
rs1716162	-124.012	-123.462	0.0009534219999999999
rs1716164	0.0	-125.372	0.000102517
rs1716165	-126.089	-125.139	0.0001625776
rs1716167	-126.132	-125.147	0.0001601811
rs1716168	-126.146	-125.157	0.0001584013
rs1716169	0.0	-126.621	2.92449e-05
rs1716170	0.0	-125.756	6.96524e-05
rs1716171	0.0	-125.756	6.96524e-05
rs1716172	0.0	-125.604	8.11108e-05
rs1716173	0.0	-125.286	0.000111611
rs1716174	0.0	-126.222	4.36365e-05
rs1716175	0.0	-125.158	0.000126932
rs1716176	0.0	-125.372	0.000102436
rs1716177	0.0	-125.372	0.000102436
rs1716178	-124.533	-124.5	0.000410256
rs1716180	-118.382	-122.601	0.09907650000000001
rs1716182	0.0	-125.398	9.98155e-05
rs1716183	-125.222	-124.572	0.0003060428
rs1716184	-123.816	-124.193	0.000670903
rs1716185	-126.03	-125.128	0.0001659968
rs1727286	-123.984	-124.269	0.0005990959999999999
rs1727290	0.0	-125.449	9.4909e-05
rs1727293	-124.184	-124.403	0.000502055
rs1727294	-126.373	-125.24	0.00014185750000000002
rs1727295	-124.486	-124.452	0.000425007
rs1727296	-126.073	-125.136	0.0001634861
rs1727300	0.0	-125.372	0.000102517
rs1727301	-126.712	-125.028	0.0001621936
rs1727302	-121.325	-123.079	0.0059484
rs1727305	-124.058	-124.277	0.000569612
rs1727306	0.0	-125.18	0.000124169
rs1727307	-122.648	-122.832	0.00236058
rs1727309	0.0	-126.188	4.51441e-05
rs1727310	0.0	-126.116	4.85229e-05
rs1727311	0.0	-126.272	4.14692e-05
rs1727313	-126.704	-125.67	9.37097e-05
rs1727314	-125.92	-125.041	0.0001821026
rs1727315	-126.031	-125.128	0.000165914
rs1727316	-125.988	-125.104	0.0001706697
rs1727317	-126.547	-125.636	9.929330000000001e-05
rs1727318	-125.928	-125.084	0.0001757482
rs1727319	-118.654	-122.662	0.0756221
rs1727320	0.0	-125.807	6.6204e-05
rs1727322	0.0	-126.511	3.2676e-05
rs1727323	0.0	-125.549	8.57995e-05
rs1727324	0.0	-126.479	3.37131e-05
rs1727325	0.0	-125.524	8.80173e-05
rs1727326	0.0	-126.763	2.53612e-05
rs1727331	-120.705	-123.296	0.010046330000000001
rs1727332	-119.652	-122.901	0.027981700000000005
rs1727334	0.0	-125.712	7.27916e-05
rs1790087	0.0	-125.153	0.000127629
rs1790088	-124.011	-124.259	0.0005942539999999999
rs1790090	-125.998	-125.114	0.0001690822
rs1790094	-122.701	-122.948	0.0021629599999999994
rs1790095	0.0	-125.372	0.000102517
rs1790096	-124.544	-124.441	0.00042274899999999993
rs1790097	0.0	-126.294	4.05981e-05
rs1790098	0.0	-125.372	0.000102436
rs1790099	-126.817	-125.672	9.149430000000001e-05
rs1790100	0.0	-125.403	9.92863e-05
rs1790101	0.0	-125.6	8.14809e-05
rs1790102	0.0	-125.669	7.60837e-05
rs1790104	-124.535	-124.447	0.000422724
rs1790105	0.0	-125.153	0.000127629
rs1790106	-122.904	-123.012	0.001904396
rs1790108	-126.043	-125.147	0.00016311009999999998
rs1790109	-126.025	-125.127	0.000166292
rs1790116	-125.976	-125.119	0.00016921849999999999
rs1790119	-126.348	-125.237	0.0001428827
rs1790120	-127.187	-125.867	7.323920000000001e-05
rs1790121	-123.004	-123.299	0.0015567850000000002
rs1790122	-123.028	-123.301	0.001537545
rs1790123	0.0	-126.251	4.23707e-05
rs1790124	0.0	-125.372	0.000102517
rs1790125	0.0	-125.18	0.000124169
rs1790126	0.0	-125.398	9.98155e-05
rs1790129	-123.383	-123.783	0.001030635
rs1790130	0.0	-125.574	8.36543e-05
rs1790131	0.0	-125.574	8.36543e-05
rs1790134	-124.152	-124.304	0.000541868
rs1790135	-118.371	-122.596	0.10017809999999998
rs1798219	-124.964	-123.576	0.000715948
rs1799618	-122.78	-122.226	0.0032767029999999993
rs1879379	-125.962	-125.198	0.0001594387
rs1879380	0.0	-126.595	3.00255e-05
rs1969354	0.0	-125.777	6.81565e-05
rs1969355	-120.316	-123.132	0.0144978
rs1973463	-121.393	-121.266	0.009813310000000002
rs1979236	-123.132	-122.331	0.002769611
rs1979237	-122.735	-122.247	0.0032681620000000002
rs1980251	-120.25	-123.12	0.015477199999999998
rs1980252	0.0	-125.787	6.74778e-05
rs1984658	-122.494	-122.653	0.0027900299999999998
rs2030401	-127.457	-125.617	8.827429000000001e-05
rs2048617	-125.21	-124.244	0.00039648129999999995
rs2049114	0.0	-125.131	0.000130471
rs2061098	-126.794	-125.418	0.0001136674
rs2061101	-127.075	-125.677	8.74874e-05
rs2062506	-123.489	-123.716	0.000980287
rs2090764	-125.237	-124.339	0.00036975450000000003
rs2100500	-122.953	-122.462	0.002633902
rs2102949	-118.371	-122.596	0.10017809999999998
rs2135014	-123.886	-122.837	0.0015859749999999999
rs2137558	-128.158	-126.203	4.859446e-05
rs2173628	-123.463	-123.667	0.001019191
rs2244689	-125.235	-123.803	0.0005672686999999999
rs2253504	-125.899	-124.386	0.0003131181
rs2262194	-124.654	-123.242	0.00099692
rs2270788	-125.48	-123.694	0.0006064545
rs2271049	-124.165	-122.877	0.0014626370000000001
rs2271050	-123.518	-122.778	0.0017968860000000001
rs2271051	-123.296	-122.534	0.0022829200000000003
rs2271976	-126.994	-125.382	0.0001144525
rs2277343	-125.909	-124.704	0.00023886059999999996
rs2280424	-125.713	-124.737	0.0002439969
rs2292131	-122.975	-122.147	0.003310771
rs2292132	-123.878	-122.837	0.001588589
rs2292134	-123.873	-122.824	0.0016066550000000002
rs2292135	-123.852	-122.811	0.001630329
rs2292138	-124.857	-123.696	0.0006579810000000001
rs2292139	-122.892	-122.045	0.003649497
rs2337630	-125.97	-125.214	0.00015718739999999999
rs2337631	-125.971	-125.223	0.00015607529999999998
rs2337934	0.0	-125.767	6.88718e-05
rs2341438	-123.511	-123.561	0.001059974
rs2342082	-125.326	-124.206	0.00039823559999999997
rs2343108	-124.043	-122.89	0.001476013
rs2343109	-124.982	-123.788	0.0005972089999999999
rs2343685	-124.022	-123.068	0.001282597
rs2454702	-124.828	-123.368	0.000873243
rs2454722	-125.033	-123.676	0.0006508093
rs2510885	-126.324	-125.215	0.00014607519999999997
rs2649902	-125.897	-124.348	0.00032397610000000005
rs2649908	-122.92	-122.353	0.002875146
rs2649909	-122.734	-122.158	0.0034851739999999997
rs2649991	-125.082	-123.686	0.0006408076000000001
rs2682426	0.0	-125.502	8.9892e-05
rs2682427	-126.788	-125.098	0.0001510889
rs2682429	-126.022	-125.127	0.00016648219999999998
rs2682430	0.0	-125.622	7.97506e-05
rs2682431	0.0	-125.622	7.97506e-05
rs2682433	0.0	-126.464	3.42532e-05
rs2682434	0.0	-125.475	9.24633e-05
rs2695476	0.0	-126.479	3.37131e-05
rs2695478	0.0	-126.414	3.59936e-05
rs2695479	0.0	-126.431	3.53892e-05
rs2695480	0.0	-126.573	3.06956e-05
rs2695481	-126.028	-125.128	0.00016613689999999998
rs2695482	-125.943	-125.103	0.0001725218
rs28362667	-124.534	-123.786	0.000682716
rs28372579	0.0	-126.994	2.01388e-05
rs28377694	-128.447	-126.5	3.6115859999999995e-05
rs28384208	-127.729	-125.847	6.978795e-05
rs28406193	0.0	-127.091	1.82652e-05
rs28410096	-127.152	-125.527	9.879600000000001e-05
rs28410896	0.0	-127.406	1.33267e-05
rs28413626	0.0	-126.574	3.06713e-05
rs28414347	-124.954	-124.062	0.0004866839999999999
rs28417583	-124.996	-124.017	0.00049949
rs28418709	-125.089	-124.09	0.00046219
rs28419092	-126.084	-124.898	0.0001972662
rs28434767	-126.989	-125.78	8.125049999999999e-05
rs28435460	-125.11	-124.168	0.00043247430000000007
rs28450974	-126.444	-125.163	0.0001489963
rs28458312	0.0	-126.949	2.10646e-05
rs28466887	-127.757	-125.874	6.795889e-05
rs28472704	0.0	-127.048	1.90825e-05
rs28481863	0.0	-127.352	1.40631e-05
rs28496545	-126.909	-125.364	0.0001173996
rs28501453	-125.051	-124.06	0.0004772716
rs28503862	-127.124	-125.492	0.0001022296
rs28508025	-127.787	-125.971	6.202588e-05
rs28509440	-125.247	-124.129	0.00043381139999999996
rs2851435	0.0	-126.709	2.67865e-05
rs2851436	0.0	-125.18	0.000124169
rs2851437	-128.442	-126.571	3.386643e-05
rs2851438	-126.039	-125.13	0.0001654513
rs2851441	-125.945	-125.103	0.0001724231
rs2851443	-118.434	-122.61	0.0940057
rs2851447	-118.488	-122.592	0.08906519999999998
rs2851450	0.0	-125.647	7.78014e-05
rs2851451	0.0	-125.622	7.97506e-05
rs28516750	-127.124	-125.492	0.0001022296
rs28517382	-124.927	-123.989	0.0005183130000000001
rs28520455	-125.68	-124.799	0.00023056029999999998
rs28532037	-127.171	-125.511	0.00010001420000000001
rs28533432	-126.874	-125.318	0.00012276920000000002
rs28537583	-124.948	-124.061	0.0004873690000000001
rs28556815	-127.151	-125.506	0.00010065749999999999
rs28565984	-127.142	-125.511	0.0001002966
rs28569885	-127.958	-126.333	4.408113e-05
rs28574664	-126.555	-125.224	0.00013913459999999997
rs28576953	0.0	-127.102	1.80714e-05
rs28577594	-125.414	-124.794	0.0002475717
rs28581850	-127.156	-125.519	9.94019e-05
rs28582096	0.0	-126.9	2.21234e-05
rs28583837	0.0	-127.033	1.9369e-05
rs28587386	-124.945	-123.966	0.000525963
rs28592032	-127.161	-125.534	9.80855e-05
rs28592876	0.0	-126.938	2.12834e-05
rs28594416	-124.939	-124.001	0.000512249
rs28595660	-124.955	-124.072	0.000482481
rs28602967	-124.968	-124.052	0.000489011
rs28604484	-125.214	-124.275	0.0003883607
rs28611282	-125.036	-124.066	0.0004766392
rs28613486	-124.992	-124.055	0.00048510000000000003
rs28625019	-128.424	-126.561	3.424122000000001e-05
rs28627651	-124.939	-124.001	0.000512249
rs28631104	-126.369	-125.122	0.0001561198
rs28631903	-124.929	-124.0	0.0005135979999999999
rs28636834	0.0	-126.981	2.0405e-05
rs28660993	-127.149	-125.52	9.93879e-05
rs28675824	0.0	-126.849	2.32751e-05
rs28676499	0.0	-127.295	1.48951e-05
rs28681105	-125.105	-124.106	0.00045494599999999996
rs28683528	0.0	-126.8	2.44572e-05
rs28690326	-126.885	-125.338	0.0001204621
rs28699127	-127.703	-125.835	7.074192e-05
rs28703745	-125.042	-124.109	0.0004597767
rs28706693	-124.971	-124.073	0.000480449
rs28706696	-128.419	-126.559	3.4329590000000003e-05
rs28713448	-125.595	-124.736	0.0002467428
rs28715490	0.0	-127.353	1.40496e-05
rs28718696	-124.91	-123.999	0.0005160099999999999
rs28733606	-124.91	-123.999	0.0005160099999999999
rs28755851	-122.46	-122.681	0.0027906199999999997
rs28759130	-124.939	-124.001	0.000512249
rs28768122	-123.468	-123.714	0.0010343359999999998
rs28786830	-127.136	-125.487	0.0001025596
rs2880678	-124.021	-123.059	0.001291473
rs28809230	0.0	-126.96	2.08266e-05
rs28817269	-128.17	-126.213	4.8071689999999995e-05
rs28820735	-127.112	-125.501	0.0001015519
rs28825193	-126.559	-125.181	0.00014420349999999998
rs28862317	-125.024	-124.005	0.0004999671999999999
rs28865692	-124.941	-124.053	0.000491213
rs28866344	-127.322	-125.603	9.060687999999999e-05
rs28885203	-124.96	-124.072	0.0004817980000000001
rs28886709	-128.168	-126.213	4.8095740000000004e-05
rs2936730	-125.712	-124.188	0.00038133720000000005
rs2947099	0.0	-125.372	0.000102517
rs2950537	0.0	-125.272	0.000113312
rs3018098	0.0	-125.377	0.000101954
rs3018099	-118.609	-122.672	0.0790331
rs3088303	-126.517	-124.97	0.0001740652
rs3104613	-124.745	-123.338	0.0009058410000000001
rs3104614	-124.757	-123.35	0.000894902
rs34032470	-126.752	-125.232	0.0001344356
rs34129612	-121.227	-121.159	0.011171829999999999
rs34341465	0.0	-126.628	2.90441e-05
rs34580115	0.0	-126.653	2.83101e-05
rs34699072	-124.782	-123.375	0.00087348
rs34841857	-125.935	-125.186	0.00016187230000000002
rs34896222	0.0	-126.97	2.06053e-05
rs34997336	0.0	-126.817	2.40277e-05
rs35416759	-127.152	-125.931	6.97478e-05
rs35683065	-125.321	-123.876	0.0005263106000000001
rs35818434	-126.353	-125.075	0.00016276120000000002
rs36121382	-124.634	-123.894	0.0006137240000000001
rs3741527	0.0	-126.441	3.49859e-05
rs3741530	-122.343	-122.574	0.00312369
rs3759111	-124.649	-124.004	0.000560689
rs3759113	-124.882	-123.884	0.0005829720000000001
rs3759114	-125.181	-124.152	0.00043441249999999997
rs3759115	-122.634	-122.788	0.00243235
rs3782289	-124.237	-123.241	0.001069693
rs3803001	-124.242	-123.304	0.0010355170000000001
rs3803005	-123.793	-123.951	0.0007514849999999999
rs3817094	-123.803	-122.763	0.00171042
rs3817095	-124.226	-122.833	0.00150392
rs3825141	-124.374	-123.44	0.0009033750000000001
rs3825143	-125.054	-123.845	0.0005623081
rs3852536	-123.918	-122.824	0.001592538
rs3852537	-125.568	-124.31	0.0003505359
rs3896870	-123.772	-122.75	0.001738802
rs3896871	-123.821	-122.772	0.001692485
rs3897102	-125.424	-123.686	0.0006163567999999999
rs3922628	-124.947	-123.406	0.000831484
rs4148856	-127.393	-125.998	6.351679e-05
rs4148857	-124.032	-122.997	0.0013555029999999999
rs4148858	-124.029	-122.986	0.0013683929999999999
rs4148859	-123.96	-122.912	0.001471319
rs4148861	0.0	-125.927	5.84826e-05
rs4148862	-122.783	-122.958	0.00207078
rs4148863	-122.57	-122.933	0.002325
rs4148864	-124.316	-123.418	0.000914553
rs4148865	-124.695	-123.768	0.000640456
rs4148866	-126.117	-124.356	0.0003139567
rs4268544	0.0	-125.832	6.4541e-05
rs4275659	-123.326	-122.759	0.001923468
rs4319547	-123.813	-124.036	0.0007107319999999999
rs4372492	0.0	-125.5	9.00989e-05
rs4453272	-125.14	-123.549	0.0007162065
rs4460848	-118.351	-122.589	0.10222899999999999
rs4474478	-125.765	-124.811	0.0002273889
rs4474479	-125.674	-124.744	0.00024470899999999996
rs4553407	-125.9	-124.909	0.00020241640000000002
rs4594040	-125.668	-124.744	0.00024514260000000005
rs4758643	-121.097	-121.036	0.012662520000000002
rs4758644	-123.43	-123.189	0.00137792
rs4758645	-123.35	-123.154	0.0014497909999999998
rs4758646	-123.401	-123.202	0.001379991
rs4758662	-121.037	-120.976	0.01344942
rs4758666	-122.973	-122.75	0.002150564
rs4759355	-124.833	-123.856	0.00058059
rs4759356	-126.425	-124.811	0.000202176
rs4759360	-125.375	-124.259	0.0003777807
rs4759361	-125.101	-123.704	0.0006290202999999999
rs4759362	-123.995	-123.028	0.001331301
rs4759364	-124.574	-123.215	0.001031847
rs4759367	-124.672	-123.847	0.000629967
rs4759371	0.0	-125.767	6.88718e-05
rs4759372	-125.329	-124.294	0.00037610300000000003
rs4759375	-126.86	-125.095	0.0001498391
rs4759376	-124.402	-123.466	0.000879676
rs4759377	-126.69	-125.111	0.00015059429999999998
rs4759381	-125.011	-123.745	0.0006159345
rs4759382	-124.879	-123.744	0.000630275
rs4759386	-126.993	-125.585	9.57327e-05
rs4759387	-127.02	-125.599	9.42792e-05
rs4759389	-124.05	-123.095	0.001247696
rs4759390	-123.991	-122.885	0.0014953129999999999
rs4759392	-124.924	-123.696	0.0006507440000000001
rs4759393	-125.269	-123.711	0.0006114333999999999
rs4759400	-125.441	-124.006	0.0004630141
rs4759404	-125.285	-123.928	0.0005057559
rs4759406	-124.851	-123.871	0.000593004
rs4759407	-124.631	-123.903	0.0006104399999999999
rs4759408	-124.553	-123.795	0.0006751929999999999
rs4759409	0.0	-125.771	6.86155e-05
rs4759411	-125.163	-124.215	0.000414574
rs4759413	-125.128	-124.166	0.00043444579999999994
rs4759414	-125.133	-124.167	0.00043388430000000004
rs4759415	0.0	-125.767	6.88718e-05
rs4759416	0.0	-125.776	6.82401e-05
rs4759417	0.0	-125.811	6.59061e-05
rs4759418	-125.535	-124.514	0.00030303590000000004
rs4759419	-124.402	-123.466	0.000879676
rs4759420	0.0	-126.856	2.31115e-05
rs4759421	-124.402	-123.466	0.000879676
rs488635	-124.649	-123.23	0.0010082059999999998
rs491489	-125.14	-123.593	0.0006890031
rs4930718	-128.52	-126.579	3.340249e-05
rs4930719	0.0	-127.477	1.24173e-05
rs493623	-126.29	-124.564	0.00025573489999999996
rs509548	-124.964	-123.585	0.000710825
rs520088	-126.089	-124.971	0.0001862325
rs525215	-125.069	-123.673	0.0006489839999999999
rs526276	-124.576	-123.169	0.0010728189999999998
rs545234	-124.871	-123.491	0.000780273
rs55742290	-122.172	-122.355	0.00378934
rs56042759	-128.431	-126.414	3.91413e-05
rs56116847	-127.727	-125.844	7.001776e-05
rs56197170	-126.286	-125.06	0.0001666044
rs562042	-125.21	-123.791	0.0005747744
rs56272219	-122.962	-122.528	0.002506817
rs56309603	-127.973	-126.056	5.6485739999999996e-05
rs568853	-125.121	-123.709	0.0006247899
rs57356592	-124.384	-123.454	0.0008918129999999999
rs57366988	-124.231	-122.997	0.001308495
rs57416942	-124.674	-123.719	0.000677815
rs57676984	-124.444	-123.769	0.000708317
rs580063	-124.897	-123.442	0.000811314
rs58182048	-122.319	-121.713	0.00539472
rs582452	-124.909	-123.552	0.000736666
rs582856	-124.97	-123.576	0.0007152479999999999
rs58491161	-125.053	-124.214	0.00041980520000000005
rs58537268	-124.282	-123.385	0.0009625620000000001
rs585465	-125.13	-123.732	0.0006115893
rs585522	-126.464	-125.365	0.0001256867
rs58809476	0.0	-126.643	2.85985e-05
rs589154	-125.148	-123.744	0.0006040490000000001
rs58948739	-124.295	-123.398	0.000950455
rs58991895	-124.34	-123.531	0.0008603220000000001
rs59192320	-123.028	-122.452	0.002597216
rs59295450	-124.697	-123.745	0.0006608490000000001
rs596940	-125.533	-123.786	0.0005555603
rs59922385	-122.817	-122.239	0.0032114640000000002
rs60077920	-124.444	-123.769	0.000708317
rs601339	-125.167	-123.755	0.0005966230999999999
rs60254089	-125.189	-124.216	0.0004118105
rs60296110	-124.603	-123.864	0.000633783
rs60308342	-122.698	-122.184	0.0034540120000000002
rs60469279	-124.1	-122.756	0.001636845
rs60754073	-124.678	-123.752	0.000658175
rs60755632	-124.267	-123.371	0.0009763989999999999
rs60835840	-126.451	-125.147	0.0001508932
rs61041384	-124.211	-123.445	0.0009488529999999999
rs61058270	-124.384	-123.454	0.0008918129999999999
rs61176973	-124.221	-122.821	0.001521533
rs61187102	-124.323	-123.53	0.00086423
rs61231969	-125.641	-124.583	0.000280338
rs61388686	-126.118	-124.919	0.0001928555
rs61751327	-124.652	-123.707	0.0006875430000000001
rs61953394	-127.04	-125.422	0.00010986129999999999
rs61955125	-126.909	-125.364	0.0001173996
rs61955196	-123.291	-122.861	0.001809278
rs61955214	-123.078	-122.814	0.002001842
rs630408	-125.215	-123.802	0.000569036
rs632393	-125.094	-123.697	0.0006335509999999999
rs635400	-124.978	-123.65	0.000670812
rs6416289	-124.679	-123.763	0.000654
rs6416290	-126.987	-125.356	0.00011710039999999999
rs6416298	-124.831	-123.757	0.000629172
rs641760	-126.376	-125.224	0.0001436031
rs643285	-125.096	-123.699	0.0006324172
rs645491	-124.957	-123.576	0.0007167530000000001
rs6488868	-128.647	-126.61	3.2102829999999996e-05
rs6488869	-124.624	-123.7	0.0006957230000000001
rs6488870	-124.689	-123.763	0.0006523680000000001
rs6488871	-124.689	-123.763	0.0006523680000000001
rs6488872	-124.875	-123.87	0.000575984
rs6488873	-126.92	-125.296	0.00012449840000000001
rs6488874	-124.757	-123.855	0.000598041
rs6489002	-121.428	-121.336	0.0092753
rs6489156	-123.741	-123.959	0.0007658089999999999
rs6489157	-123.796	-123.968	0.000743006
rs6489159	-124.96	-123.848	0.0005700950000000001
rs6489201	-126.0	-124.763	0.00022359120000000002
rs6489203	-125.306	-123.855	0.0005368793000000001
rs6489240	-125.749	-124.223	0.0003680192
rs6489245	-127.218	-125.765	7.95245e-05
rs6489247	-127.7	-126.03	5.938917e-05
rs652533	-125.893	-124.376	0.0003161714
rs655293	-126.214	-125.081	0.00016625899999999998
rs6633	0.0	-126.704	2.69133e-05
rs67624109	0.0	-126.88	2.2558e-05
rs701484	-125.775	-124.231	0.0003644031
rs7132277	-127.464	-126.027	6.132689e-05
rs7135296	-122.493	-122.624	0.00283525
rs7135419	-121.233	-121.159	0.011144939999999999
rs7137243	-124.619	-123.725	0.000682931
rs7137286	-120.915	-123.432	0.0081577
rs7138313	-124.251	-123.034	0.001263926
rs7138398	-124.824	-123.684	0.00066843
rs7138436	-125.874	-124.368	0.000319293
rs7139055	-127.054	-125.695	8.642320000000001e-05
rs7139321	-125.952	-125.186	0.0001612661
rs71444568	-127.237	-125.88	7.192130000000001e-05
rs71444571	0.0	-126.835	2.36048e-05
rs71456771	-124.641	-123.229	0.001009284
rs72487570	-124.247	-123.357	0.00099174
rs7294991	-124.899	-123.685	0.000659803
rs7295397	-123.524	-123.6	0.001030336
rs7296217	-125.157	-123.735	0.0006080388
rs7296418	-122.6	-122.796	0.0024557299999999997
rs7297649	-124.611	-123.688	0.000704577
rs7297888	-124.934	-124.001	0.00051292
rs7298563	-125.13	-123.369	0.000841918
rs7298909	-127.0	-125.365	0.00011605989999999999
rs7299943	-126.435	-125.297	0.00013348859999999998
rs7301163	-124.611	-123.688	0.000704577
rs7301515	-123.463	-122.37	0.002509044
rs7303024	-123.135	-122.557	0.002337325
rs7303754	-125.574	-124.461	0.0003097579
rs7304782	-120.979	-123.446	0.007673940000000001
rs7305511	-122.495	-122.768	0.0026206299999999997
rs7306755	0.0	-126.97	2.06142e-05
rs7309225	-125.242	-123.949	0.0005002807
rs7310756	-124.46	-123.538	0.0008199220000000001
rs7311304	-124.665	-123.726	0.0006754990000000001
rs7311386	-124.264	-123.046	0.0012484059999999999
rs7312145	-126.929	-125.304	0.0001234654
rs7313483	0.0	-125.863	6.25224e-05
rs7313915	-124.042	-122.319	0.002414742
rs7314638	-123.087	-123.29	0.0014846949999999999
rs7315453	-126.929	-125.304	0.0001234654
rs7316114	-123.239	-123.157	0.0015068019999999998
rs7316149	-123.833	-124.035	0.0007045980000000001
rs73216931	-126.595	-125.266	0.00013346090000000002
rs73216937	-124.636	-123.912	0.000584673
rs73228032	0.0	-124.833	0.000174595
rs73230017	-125.826	-124.082	0.0004133981
rs73230051	0.0	-126.833	2.36294e-05
rs73230058	0.0	-124.302	0.000296939
rs73231950	-127.353	-125.514	9.780611e-05
rs73231956	0.0	-127.133	1.7521e-05
rs73421642	-122.836	-122.564	0.0025473099999999997
rs735378	-122.941	-122.329	0.002909061
rs7398014	-121.955	-121.838	0.00556217
rs7398546	-124.034	-123.095	0.001252098
rs7398697	-124.043	-123.084	0.0012606739999999998
rs74240768	-124.627	-123.89	0.0006173829999999999
rs74240769	-124.647	-123.917	0.000601476
rs74240770	-124.589	-123.887	0.000624846
rs74240771	-124.743	-123.984	0.0005574919999999999
rs74240779	-124.211	-123.29	0.0010545740000000002
rs74240781	-124.35	-123.439	0.0009084849999999999
rs74240784	-124.462	-123.525	0.0008281569999999999
rs74418502	-123.475	-122.005	0.003409166
rs74530231	0.0	-126.434	3.52436e-05
rs74615202	-126.89	-125.403	0.0001136765
rs74651379	-125.215	-124.284	0.00038807210000000003
rs74654764	-123.875	-122.943	0.001459756
rs74690356	-124.648	-123.695	0.000695119
rs74703625	-124.294	-123.489	0.000898336
rs74741778	-124.212	-122.885	0.001441912
rs74843013	-124.203	-123.277	0.001072108
rs7484644	-124.672	-123.738	0.000667925
rs7485967	-124.688	-123.739	0.000665391
rs7486223	-124.694	-123.764	0.0006515230000000001
rs7486414	-124.103	-122.894	0.0014555079999999999
rs7486723	-124.169	-123.252	0.0011026809999999999
rs7488340	-124.557	-123.618	0.000753288
rs7488490	-126.406	-124.871	0.00019259260000000002
rs74917517	-124.653	-123.918	0.0006004140000000001
rs74954864	-124.047	-123.105	0.001239513
rs74970176	-124.334	-122.962	0.001325869
rs74985067	-125.722	-124.63	0.000261941
rs75037792	-124.438	-123.769	0.000709682
rs75217947	-122.928	-121.978	0.0038173850000000004
rs75225286	-124.683	-123.732	0.000669666
rs75315573	-125.247	-124.286	0.000384869
rs75338281	-124.065	-123.029	0.001311913
rs75338498	-124.756	-123.935	0.0005772119999999999
rs75364398	-124.282	-123.385	0.0009625620000000001
rs75381856	-124.189	-122.846	0.001495527
rs75389155	-124.21	-122.858	0.001475305
rs754080	-122.758	-122.247	0.003245531
rs75438052	-124.308	-122.869	0.0014430620000000002
rs75471208	-122.757	-122.221	0.0033091410000000003
rs75481785	-124.271	-122.936	0.001369236
rs75482067	-122.054	-121.527	0.00663892
rs75529277	-125.131	-124.133	0.0004455815
rs75589918	-124.436	-123.606	0.000769479
rs75633955	0.0	-126.358	3.80299e-05
rs75648402	-124.609	-123.864	0.000632682
rs75789455	-124.299	-122.936	0.001363162
rs75794148	-122.342	-121.671	0.0055337599999999995
rs75875275	-124.181	-122.957	0.001363094
rs75876669	-124.241	-122.997	0.0013063690000000001
rs75947414	0.0	-125.105	0.000133127
rs75955869	-124.226	-122.871	0.001456071
rs76029248	-125.241	-124.278	0.00038792279999999996
rs76095298	-124.604	-123.875	0.0006284039999999999
rs76137672	-122.993	-122.148	0.0032935819999999998
rs76152284	-124.86	-123.884	0.000586011
rs76205535	-125.886	-124.92	0.00020083249999999997
rs76327404	-125.123	-124.166	0.00043501120000000003
rs76355364	-124.678	-124.13	0.000492028
rs76385829	-123.076	-122.379	0.002707598
rs76446716	-123.606	-122.977	0.0015147239999999998
rs76466196	-124.407	-123.466	0.000878622
rs76514049	-125.116	-124.14	0.0004443597
rs76576325	-124.295	-123.398	0.000950455
rs76582395	0.0	-124.941	0.000156781
rs76617121	0.0	-126.575	3.05826e-05
rs76630990	-122.667	-122.338	0.00313249
rs76763582	-124.286	-123.345	0.0009932880000000002
rs76872194	-124.598	-123.874	0.000629523
rs77015199	-124.639	-123.89	0.00061512
rs77106645	-124.669	-123.719	0.0006786270000000001
rs77193970	-123.873	-122.954	0.001447711
rs77212643	-124.195	-123.289	0.0010586299999999999
rs77250160	-124.246	-123.431	0.0009479720000000002
rs77258915	-125.079	-124.279	0.0003970368
rs77284983	-124.646	-123.707	0.000688473
rs77317455	-124.462	-123.525	0.0008281569999999999
rs77329346	-125.543	-124.043	0.0004422136
rs77402445	-124.587	-123.542	0.0007840589999999999
rs77422670	-122.663	-122.023	0.00392079
rs77512518	-124.852	-123.858	0.0005995060000000001
rs77765598	-124.366	-123.44	0.0009049940000000001
rs77807587	-124.674	-123.719	0.000677815
rs77908463	-122.236	-121.528	0.00632167
rs77916750	-124.476	-123.538	0.000816785
rs77969964	-124.271	-123.331	0.0010076719999999998
rs77970074	-122.771	-122.092	0.0036232470000000004
rs78124268	-125.112	-124.082	0.00046233620000000005
rs78197735	-125.09	-124.123	0.00045328400000000003
rs78245747	-122.944	-122.146	0.0033349889999999996
rs78351440	-124.155	-123.117	0.001200833
rs78455769	-126.434	-125.155	0.0001502563
rs78462864	-125.754	-124.712	0.00024349130000000002
rs78501176	-124.284	-122.898	0.0014106230000000002
rs78538199	-124.795	-123.802	0.000634591
rs78552965	-124.163	-122.755	0.001622378
rs78591962	-124.223	-122.833	0.0015047230000000001
rs78661168	-122.661	-122.17	0.00352585
rs78753733	-123.715	-122.88	0.0015882070000000001
rs78856743	-124.434	-123.581	0.000808166
rs78862746	-124.22	-123.423	0.0009485599999999999
rs78866909	-125.679	-124.765	0.0002405816
rs78935817	-124.254	-122.911	0.001402277
rs79015132	-124.216	-123.29	0.001053288
rs79033960	-124.609	-123.864	0.000632682
rs79169804	-124.627	-123.89	0.0006173829999999999
rs79209281	0.0	-124.072	0.000373769
rs79304919	-124.717	-123.636	0.0007087
rs79350782	-124.29	-122.923	0.00137955
rs79426485	-124.246	-122.923	0.0013892989999999999
rs79433554	-122.976	-121.924	0.0039508170000000006
rs79454364	-125.842	-125.054	0.00018253780000000003
rs7952835	-124.689	-123.763	0.0006523680000000001
rs7953929	0.0	-126.667	2.79371e-05
rs7954285	-124.045	-123.083	0.0012612230000000001
rs7954704	-126.866	-125.253	0.0001300683
rs7955367	-124.765	-123.866	0.000591549
rs7955457	0.0	-126.819	2.39896e-05
rs7956284	-124.992	-123.603	0.0006969031
rs7957096	-122.372	-122.565	0.0030970500000000005
rs7959415	-124.602	-123.674	0.000713462
rs7959550	-123.317	-123.561	0.001153533
rs7962723	-124.652	-123.774	0.0006523409999999999
rs7963773	-123.016	-123.081	0.0017239730000000002
rs7964138	-123.098	-123.085	0.001663308
rs7964981	-123.293	-123.489	0.001213081
rs79652218	-124.607	-123.739	0.000696392
rs7966094	-123.548	-123.656	0.000988021
rs79665790	-125.874	-124.946	0.0001972365
rs7969523	-125.166	-123.767	0.0005905413000000001
rs7970007	-122.375	-122.584	0.00301446
rs7970080	-124.602	-123.674	0.000713462
rs7971557	-124.784	-123.891	0.000577949
rs7972447	-126.804	-125.461	0.00010942309999999999
rs7972728	-123.813	-124.018	0.000717714
rs7972811	-126.929	-125.304	0.0001234654
rs7973131	-124.596	-123.674	0.000714389
rs7974099	-125.87	-124.654	0.0002506855
rs7975763	-126.313	-125.264	0.00014022309999999998
rs79775390	-122.284	-121.613	0.0058611800000000006
rs7977563	-124.672	-123.747	0.0006631580000000001
rs7978119	-122.428	-122.56	0.0029851499999999998
rs79798267	-122.667	-122.338	0.00313249
rs7980541	-125.539	-124.209	0.0003835254
rs7980687	0.0	-126.868	2.28327e-05
rs79872003	-124.421	-123.48	0.000866391
rs79885827	-124.412	-123.466	0.000877463
rs79902160	0.0	-123.232	0.00086596
rs80023119	-124.249	-122.91	0.0014032010000000002
rs80024005	-123.606	-122.977	0.0015147239999999998
rs80029885	-122.609	-122.183	0.00354794
rs80058611	-124.697	-123.745	0.0006608490000000001
rs80105191	-122.791	-122.194	0.003341819
rs80140873	-124.242	-122.984	0.001319756
rs80151828	-124.345	-123.439	0.0009096260000000001
rs80172058	-125.69	-124.494	0.00029452790000000003
rs80220833	-124.177	-122.947	0.001376056
rs80336138	-124.407	-123.466	0.000878622
rs839360	-122.47	-121.936	0.0044023
rs839363	-125.765	-124.234	0.00036384490000000003
rs883263	-126.327	-125.19	0.0001489514
rs883562	-122.587	-122.744	0.00254521
rs883563	-126.572	-125.441	0.00011575370000000001
rs884548	-125.871	-125.007	0.0001889773
rs884956	-122.615	-122.788	0.00245263
rs897385	-124.846	-123.685	0.000665547
rs897386	-124.944	-123.754	0.0006181919999999999
rs897391	-124.056	-123.019	0.001325143
rs897392	-123.744	-123.069	0.0013651969999999999
rs897393	-123.975	-123.03	0.0013345709999999999
rs921808	-124.056	-123.031	0.0013116509999999998
rs9284166	-124.796	-123.902	0.000571021
rs9300256	-124.816	-123.945	0.0005497920000000001
rs9300257	-124.838	-123.923	0.000556826
rs9300259	-124.931	-124.0	0.000513304
rs936083	-124.861	-123.707	0.000651506
rs937520	-122.834	-122.302	0.0030551420000000003
rs937564	-126.241	-125.161	0.00015493119999999998
rs937766	-123.878	-122.837	0.001588589
rs940904	-126.81	-125.615	9.603549999999999e-05
rs941305	0.0	-125.756	6.96524e-05
rs941306	0.0	-125.779	6.80797e-05
rs949142	-126.0	-125.114	0.00016895620000000001
rs949143	-123.195	-123.295	0.001428971
rs9645762	-125.928	-124.4	0.0003082298
rs9669069	-124.082	-123.739	0.000777354
rs9669169	-124.931	-124.0	0.000513304
rs9669273	-127.116	-125.459	0.0001053527
rs9669295	-127.124	-125.46	0.0001051747
rs9705407	-127.132	-125.461	0.000105001
rs9739070	0.0	-126.823	2.38898e-05
rs9739171	-127.108	-125.458	0.0001055444
rs9739565	-124.931	-124.0	0.000513304
rs9788290	-122.718	-122.091	0.0036748299999999996
rs9795593	-124.827	-123.923	0.000558334
rs9988963	-123.18	-123.5	0.00127041
