## Supplementary material for "Characterization of shared and ancestry-specific signals driving complex traits using multi-ancestry fine-mapping": mscaviar_results_shared_pips.txt

SNP_ID	shared_pip	shared_ll	notshared_ll
rs4758666	0.000748111	-122.973	-122.75
rs10773152	0.00420261	-121.247	-121.159
rs7135419	0.0042617	-121.233	-121.159
rs10846852	0.000350134	-123.732	-123.753
rs34129612	0.00428828	-121.227	-121.159
rs7959550	0.000530353	-123.317	-123.561
rs12314643	0.00106174	-122.623	-122.587
rs2341438	0.000436877	-123.511	-123.561
rs10734918	0.00427055	-121.231	-121.187
rs117190367	0	0	-122.8
rs4758662	0.00518573	-121.037	-120.976
rs4758643	0.00488126	-121.097	-121.036
rs11830957	0.00033712	-123.77	-123.645
rs7964981	0.000543144	-123.293	-123.489
rs10773162	0.000474082	-123.429	-123.363
rs6489002	0.00350842	-121.428	-121.336
rs7970007	0.00135971	-122.375	-122.584
rs10744208	0.00345044	-121.444	-121.367
rs10744209	0.00345044	-121.444	-121.367
rs10744210	0.00357678	-121.408	-121.336
rs10744211	0.00366371	-121.384	-121.336
rs7978119	0.0012899	-122.428	-122.56
rs10773167	0.00368037	-121.38	-121.336
rs11058209	0.00366371	-121.384	-121.336
rs1973463	0.00363096	-121.393	-121.266
rs12423420	0.000528439	-123.321	-123.129
rs12812332	0.000316114	-123.834	-123.65
rs11058226	0.000851277	-122.844	-122.64
rs10846912	0.000427677	-123.532	-123.334
rs10773172	0.00086135	-122.832	-122.616
rs11058233	0.00269702	-121.691	-121.548
rs12314537	0.000265051	-124.011	-123.773
rs10744217	0.000775378	-122.937	-122.7
rs10744218	0.000390176	-123.624	-123.469
rs10846920	0.00143983	-122.318	-122.103
rs10846921	0.000786227	-122.923	-122.699
rs11058251	0.000466534	-123.445	-123.213
rs4758644	0.000473446	-123.43	-123.189
rs7398014	0.00206997	-121.955	-121.838
rs10773176	0.000803161	-122.902	-122.698
rs10773178	0.000783236	-122.927	-122.723
rs4758645	0.000513079	-123.35	-123.154
rs4758646	0.000487629	-123.401	-123.202
rs7316114	0.000573258	-123.239	-123.157
rs10744220	0.000569621	-123.245	-123.078
rs10846931	0.000594242	-123.203	-123.029
rs11058272	0.000309034	-123.857	-123.673
rs7301515	0.000458307	-123.463	-122.37
rs7963773	0.00071661	-123.016	-123.081
rs7964138	0.000660328	-123.098	-123.085
rs12425970	0.000407703	-123.58	-123.557
rs10846978	0.000640482	-123.128	-123.304
rs10773208	0.000434154	-123.517	-123.677
rs11058402	0.000609908	-123.177	-123.359
rs7314638	0.000667333	-123.087	-123.29
rs1473553	0.000751919	-122.968	-123.199
rs10998	0.00103239	-122.651	-122.854
rs9988963	0.00060805	-123.18	-123.5
rs6416298	0.000116732	-124.831	-123.757
rs10734924	0.000478109	-123.421	-123.697
rs10847179	0.000323197	-123.812	-124.049
rs10744275	0.000292103	-123.913	-124.123
rs7316149	0.000316572	-123.833	-124.035
rs1392236	0.000311338	-123.85	-124.044
rs7972728	0.000323033	-123.813	-124.018
rs4319547	0.000323034	-123.813	-124.036
rs2062506	0.000446344	-123.489	-123.716
rs2342082	7.11331e-05	-125.326	-124.206
rs2173628	0.000458398	-123.463	-123.667
rs6489156	0.000347129	-123.741	-123.959
rs6489157	0.00032837	-123.796	-123.968
rs3803005	0.000329475	-123.793	-123.951
rs6489159	0.000102548	-124.96	-123.848
rs7966094	0.000421032	-123.548	-123.656
rs7295397	0.000431044	-123.524	-123.6
rs117657573	0.000203097	-124.277	-123.195
rs10450705	0.000239066	-124.114	-123.122
rs117750369	0.000248669	-124.074	-123.099
rs11059328	0.000212999	-124.229	-123.23
rs11059333	0.000416756	-123.558	-122.886
rs10847446	2.9132e-05	-126.219	-124.772
rs11059337	0.000291547	-123.915	-123.116
rs6489201	3.6266e-05	-126	-124.763
rs4759404	7.41316e-05	-125.285	-123.928
rs4759364	0.000150943	-124.574	-123.215
rs35683065	7.14924e-05	-125.321	-123.876
rs6489203	7.25699e-05	-125.306	-123.855
rs7296217	8.42031e-05	-125.157	-123.735
rs7969523	8.34864e-05	-125.166	-123.767
rs11059384	8.34864e-05	-125.166	-123.767
rs635400	0.00010072	-124.978	-123.65
rs2454722	9.53647e-05	-125.033	-123.676
rs2244689	7.79367e-05	-125.235	-123.803
rs630408	7.94685e-05	-125.215	-123.802
rs562042	7.9835e-05	-125.21	-123.791
rs601339	8.34082e-05	-125.167	-123.755
rs589154	8.49521e-05	-125.148	-123.744
rs585465	8.65314e-05	-125.13	-123.732
rs568853	8.72653e-05	-125.121	-123.709
rs4759361	8.90507e-05	-125.101	-123.704
rs491489	8.56355e-05	-125.14	-123.593
rs632393	8.9705e-05	-125.094	-123.697
rs2649991	9.07534e-05	-125.082	-123.686
rs525215	9.1935e-05	-125.069	-123.673
rs1696336	9.66225e-05	-125.02	-123.599
rs1798219	0.000102145	-124.964	-123.576
rs645491	0.000102862	-124.957	-123.576
rs509548	0.000102197	-124.964	-123.585
rs643285	8.95408e-05	-125.096	-123.699
rs7956284	9.93779e-05	-124.992	-123.603
rs4453272	8.56554e-05	-125.14	-123.549
rs582856	0.000101508	-124.97	-123.576
rs582452	0.000107975	-124.909	-123.552
rs545234	0.000112146	-124.871	-123.491
rs526276	0.000150556	-124.576	-123.169
rs2262194	0.000139281	-124.654	-123.242
rs113740515	0.000157942	-124.528	-123.123
rs493623	2.7121e-05	-126.29	-124.564
rs71456771	0.00014103	-124.641	-123.229
rs488635	0.000140038	-124.649	-123.23
rs34699072	0.000122556	-124.782	-123.375
rs3104614	0.000125606	-124.757	-123.35
rs3104613	0.000127163	-124.745	-123.338
rs580063	0.000109262	-124.897	-123.442
rs2454702	0.000117063	-124.828	-123.368
rs3922628	0.000103892	-124.947	-123.406
rs117731593	0	0	-124.002
rs7138436	4.11037e-05	-125.874	-124.368
rs9645762	3.89712e-05	-125.928	-124.4
rs2253504	4.00842e-05	-125.899	-124.386
rs10466883	0.000214634	-124.222	-123.033
rs652533	4.03248e-05	-125.893	-124.376
rs10466884	0.000210224	-124.242	-122.899
rs11059711	0.000201672	-124.284	-122.925
rs11059724	3.90044e-05	-125.927	-124.372
rs79350782	0.000200373	-124.29	-122.923
rs12310386	0.000195352	-124.316	-122.948
rs75789455	0.000198655	-124.299	-122.936
rs57366988	0.000212522	-124.231	-122.997
rs75876669	0.000210532	-124.241	-122.997
rs75955869	0.000213733	-124.226	-122.871
rs74970176	0.000191841	-124.334	-122.962
rs12316263	0.000216501	-124.213	-122.858
rs112064785	0.000213938	-124.225	-122.859
rs2649902	4.01984e-05	-125.897	-124.348
rs12321556	0.000211329	-124.237	-122.984
rs80140873	0.000210352	-124.242	-122.984
rs78591962	0.000214383	-124.223	-122.833
rs75389155	0.000217018	-124.21	-122.858
rs78501176	0.000201537	-124.284	-122.898
rs3817095	0.000213621	-124.226	-122.833
rs80220833	0.000224415	-124.177	-122.947
rs1260120	4.02697e-05	-125.895	-124.329
rs113903550	0.000219406	-124.2	-122.81
rs61176973	0.000214709	-124.221	-122.821
rs11059834	0.000205508	-124.265	-122.845
rs1671688	4.04928e-05	-125.889	-124.327
rs78552965	0.00022755	-124.163	-122.755
rs12307038	0.000215823	-124.216	-122.808
rs701484	4.53898e-05	-125.775	-124.231
rs12310901	0.000216058	-124.215	-122.958
rs12303270	0.000224401	-124.177	-122.769
rs12312837	0.000224401	-124.177	-122.769
rs12302287	0.000224827	-124.175	-122.756
rs11059932	4.73617e-05	-125.733	-124.167
rs12303951	0.000224827	-124.175	-122.756
rs2936730	4.83258e-05	-125.712	-124.188
rs60469279	0.000242462	-124.1	-122.756
rs12305822	0.000227761	-124.162	-122.957
rs75875275	0.000223506	-124.181	-122.957
rs11059953	0.000231471	-124.146	-122.782
rs11059954	0.000231471	-124.146	-122.782
rs1696320	4.8638e-05	-125.706	-124.177
rs1671679	0.00022783	-124.162	-122.782
rs7486414	0.000241694	-124.103	-122.894
rs6489240	4.65906e-05	-125.749	-124.223
rs7311386	0.00020577	-124.264	-123.046
rs7138313	0.000208359	-124.251	-123.034
rs12319160	0.000208003	-124.253	-122.898
rs75381856	0.000221821	-124.189	-122.846
rs839363	4.58608e-05	-125.765	-124.234
rs74741778	0.00021678	-124.212	-122.885
rs113956084	0.000214031	-124.224	-122.898
rs78935817	0.000207864	-124.254	-122.911
rs80023119	0.000208739	-124.249	-122.91
rs79426485	0.000209544	-124.246	-122.923
rs75481785	0.00020436	-124.271	-122.936
rs12321100	0.000218248	-124.205	-122.948
rs12313538	0.000767411	-122.947	-121.899
rs12318871	0.000767411	-122.947	-121.899
rs12313600	0.000932795	-122.752	-121.767
rs12315520	0.000699542	-123.04	-121.983
rs12298293	0.000702717	-123.036	-121.983
rs4759393	7.5273e-05	-125.269	-123.711
rs79433554	0.000746006	-122.976	-121.924
rs839360	0.00123697	-122.47	-121.936
rs12297553	0.00133816	-122.391	-121.386
rs77908463	0.00156301	-122.236	-121.528
rs75482067	0.00187541	-122.054	-121.527
rs12321131	0.00154296	-122.249	-121.557
rs4759392	0.000106357	-124.924	-123.696
rs11060064	0.00148704	-122.286	-121.599
rs11060065	0.00148991	-122.284	-121.613
rs79775390	0.00148991	-122.284	-121.613
rs7294991	0.000109022	-124.899	-123.685
rs75794148	0.00140627	-122.342	-121.671
rs58182048	0.0014385	-122.319	-121.713
rs77422670	0.00101945	-122.663	-122.023
rs7309225	7.73281e-05	-125.242	-123.949
rs9788290	0.000965467	-122.718	-122.091
rs77970074	0.00091526	-122.771	-122.092
rs150774416	0	0	-123.28
rs138062324	7.78705e-06	-127.538	-125.902
rs12817488	1.40185e-05	-126.95	-125.173
rs4759390	0.000270188	-123.991	-122.885
rs937520	0.000859462	-122.834	-122.302
rs2649908	0.000788913	-122.92	-122.353
rs75471208	0.000928426	-122.757	-122.221
rs138114493	0	0	-122.332
rs2649909	0.000949793	-122.734	-122.158
rs7954285	0.000256054	-124.045	-123.083
rs4759389	0.000254827	-124.05	-123.095
rs11060208	0.00106339	-122.621	-122.143
rs7398546	0.000258918	-124.034	-123.095
rs11060209	0.00106339	-122.621	-122.143
rs10773627	0.000274537	-123.975	-123.03
rs1696326	0.000882798	-122.807	-122.253
rs897393	0.000274537	-123.975	-123.03
rs60308342	0.000984978	-122.698	-122.184
rs1799618	0.00090731	-122.78	-122.226
rs1671685	0.00090731	-122.78	-122.226
rs1696349	0.00090731	-122.78	-122.226
rs80029885	0.00107617	-122.609	-122.183
rs10847826	0.000274537	-123.975	-123.03
rs111589530	0.001028	-122.655	-122.17
rs78661168	0.00102229	-122.661	-122.17
rs59922385	0.000874551	-122.817	-122.239
rs4759355	0.000116449	-124.833	-123.856
rs2880678	0.000262289	-124.021	-123.059
rs2343685	0.000262066	-124.022	-123.068
rs73421642	0.000857678	-122.836	-122.564
rs2100500	0.000763348	-122.953	-122.462
rs112066678	0.000853314	-122.841	-122.609
rs12314544	0.000935401	-122.75	-122.353
rs79798267	0.00101552	-122.667	-122.338
rs76630990	0.00101552	-122.667	-122.338
rs73228032	0	0	-124.833
rs921808	0.000253165	-124.056	-123.031
rs12299742	0.000786563	-122.923	-122.329
rs754080	0.000927236	-122.758	-122.247
rs735378	0.000772761	-122.941	-122.329
rs1979237	0.000949174	-122.735	-122.247
rs1979236	0.00063799	-123.132	-122.331
rs897392	0.000345933	-123.744	-123.069
rs897391	0.000253372	-124.056	-123.019
rs78245747	0.000770327	-122.944	-122.146
rs10847864	2.27864e-05	-126.464	-124.734
rs12426809	0.000238898	-124.114	-123.032
rs12319654	0.000796949	-122.91	-122.16
rs12314494	0.000912211	-122.775	-122.234
rs12298664	0.000843245	-122.853	-122.146
rs10773657	0.000250049	-124.069	-123.009
rs10847869	0.000259283	-124.033	-122.981
rs76385829	0.000674661	-123.076	-122.379
rs11060344	0	0	-124.556
rs7303024	0.000636129	-123.135	-122.557
rs56272219	0.000756265	-122.962	-122.528
rs80105191	0.000897226	-122.791	-122.194
rs1532835	0.000329633	-123.792	-122.767
rs937766	0.000302618	-123.878	-122.837
rs2343108	0.000256486	-124.043	-122.89
rs3817094	0.000326085	-123.803	-122.763
rs2292131	0.000746779	-122.975	-122.147
rs2292132	0.000302618	-123.878	-122.837
rs2135014	0.000300143	-123.886	-122.837
rs3896871	0.000320525	-123.821	-122.772
rs3896870	0.000336545	-123.772	-122.75
rs3852536	0.000290757	-123.918	-122.824
rs2292134	0.000304102	-123.873	-122.824
rs2292135	0.000310659	-123.852	-122.811
rs2271049	0.000227222	-124.165	-122.877
rs2271050	0.000433816	-123.518	-122.778
rs10744422	0.000388168	-123.629	-122.561
rs12298151	0.000644882	-123.121	-122.466
rs936083	0.000113188	-124.861	-123.707
rs2292138	0.000113643	-124.857	-123.696
rs897386	0.000104221	-124.944	-123.754
rs897385	0.000114982	-124.846	-123.685
rs7138398	0.000117512	-124.824	-123.684
rs2343109	0.000100316	-124.982	-123.788
rs1587856	0.000118899	-124.812	-123.673
rs59192320	0.000708105	-123.028	-122.452
rs12313006	0.000644162	-123.123	-122.523
rs2271051	0.000541636	-123.296	-122.534
rs2292139	0.000810954	-122.892	-122.045
rs76137672	0.000733626	-122.993	-122.148
rs75217947	0.000782555	-122.928	-121.978
rs4759382	0.000111262	-124.879	-123.744
rs4759381	9.74945e-05	-125.011	-123.745
rs2061101	1.23731e-05	-127.075	-125.677
rs2061098	1.63939e-05	-126.794	-125.418
rs12255	9.4949e-05	-125.037	-123.826
rs3825143	9.33149e-05	-125.054	-123.845
rs7972447	1.62177e-05	-126.804	-125.461
rs74985067	4.78826e-05	-125.722	-124.63
rs6489245	1.07196e-05	-127.218	-125.765
rs3852537	5.58177e-05	-125.568	-124.31
rs7139055	1.26363e-05	-127.054	-125.695
rs78462864	4.63558e-05	-125.754	-124.712
rs12303328	4.55586e-05	-125.771	-124.755
rs10744434	5.80842e-05	-125.529	-124.272
rs4759386	1.34232e-05	-126.993	-125.585
rs4759387	1.30703e-05	-127.02	-125.599
rs11060623	3.13653e-05	-126.145	-125.426
rs7980541	5.74716e-05	-125.539	-124.209
rs4759356	2.37052e-05	-126.425	-124.811
rs112158505	5.5416e-05	-125.576	-123.793
rs113929599	0.000254391	-124.052	-123.593
rs80024005	0.000397413	-123.606	-122.977
rs76446716	0.000397413	-123.606	-122.977
rs79454364	4.2461e-05	-125.842	-125.054
rs6489247	6.62143e-06	-127.7	-126.03
rs74615202	1.48868e-05	-126.89	-125.403
rs10847980	4.88911e-05	-125.701	-124.504
rs1471022	0.000156769	-124.536	-122.851
rs75438052	0.000197	-124.308	-122.869
rs7313915	0.000256835	-124.042	-122.319
rs11060708	5.76777e-05	-125.536	-124.059
rs11060725	0.000296662	-123.898	-122.261
rs74418502	0.000453185	-123.475	-122.005
rs77329346	5.7229e-05	-125.543	-124.043
rs11060762	3.89522e-05	-125.928	-124.258
rs4759400	6.34263e-05	-125.441	-124.006
rs11609798	2.6567e-05	-126.312	-124.54
rs4759360	6.76979e-05	-125.375	-124.259
rs80172058	4.94038e-05	-125.69	-124.494
rs2270788	6.09912e-05	-125.48	-123.694
rs10848076	5.40607e-05	-125.6	-123.838
rs73230017	4.3153e-05	-125.826	-124.082
rs117008981	0	0	-125.907
rs11060853	2.94731e-05	-126.208	-124.442
rs4148866	3.22758e-05	-126.117	-124.356
rs7298563	8.65522e-05	-125.13	-123.369
rs79304919	0.000130731	-124.717	-123.636
rs12815479	0	0	-127.274
rs11060993	0.00015646	-124.538	-122.796
rs4275659	0.000529582	-123.326	-122.759
rs3782289	0.000211507	-124.237	-123.241
rs4148856	9.01201e-06	-127.393	-125.998
rs61955196	0.000549586	-123.291	-122.861
rs117709257	0	0	-126.038
rs7296418	0.00110861	-122.6	-122.796
rs883562	0.00112551	-122.587	-122.744
rs883563	2.0508e-05	-126.572	-125.441
rs884956	0.00109497	-122.615	-122.788
rs3759115	0.00107421	-122.634	-122.788
rs55742290	0.00169891	-122.172	-122.355
rs1568918	0.000229897	-124.153	-123.187
rs3741530	0.00143981	-122.343	-122.574
rs12811109	9.1551e-06	-127.377	-125.978
rs1463877	2.71349e-05	-126.294	-125.168
rs7135296	0.00123482	-122.493	-122.624
rs937564	2.86134e-05	-126.241	-125.161
rs74954864	0.000255618	-124.047	-123.105
rs61955214	0.000679624	-123.078	-122.814
rs1984658	0.00123575	-122.494	-122.653
rs883263	2.6253e-05	-126.327	-125.19
rs28755851	0.00127882	-122.46	-122.681
rs940904	1.61331e-05	-126.81	-125.615
rs3897102	6.47303e-05	-125.424	-123.686
rs12820906	8.59515e-06	-127.439	-126.014
rs78351440	0.000229539	-124.155	-123.117
rs7305511	0.00123549	-122.495	-122.768
rs12425850	0.00134204	-122.414	-122.665
rs12425009	0.00125346	-122.481	-122.668
rs7398697	0.00025657	-124.043	-123.084
rs75338281	0.000251142	-124.065	-123.029
rs4759362	0.000269288	-123.995	-123.028
rs79209281	0	0	-124.072
rs77193970	0.000304372	-123.873	-122.954
rs1630820	1.90998e-05	-126.643	-125.487
rs74654764	0.000303586	-123.875	-122.943
rs641760	2.50075e-05	-126.376	-125.224
rs11613937	0.00129527	-122.447	-122.652
rs520088	3.33347e-05	-126.089	-124.971
rs34580115	0	0	-126.653
rs655293	2.94232e-05	-126.214	-125.081
rs11608811	0.0013167	-122.431	-122.597
rs71444568	1.05329e-05	-127.237	-125.88
rs4148857	0.000259622	-124.032	-122.997
rs4148858	0.000260205	-124.029	-122.986
rs10773921	0.00151603	-122.291	-122.518
rs4148859	0.000278789	-123.96	-122.912
rs7957096	0.00139802	-122.372	-122.565
rs585522	2.2852e-05	-126.464	-125.365
rs77402445	0.000148979	-124.587	-123.542
rs1260294	9.01562e-06	-127.393	-125.993
rs596940	5.78527e-05	-125.533	-123.786
rs73230051	0	0	-126.833
rs4148861	0	0	-125.927
rs4148862	0.000924706	-122.783	-122.958
rs4148863	0.00115026	-122.57	-122.933
rs10848428	0.0012577	-122.483	-122.956
rs1727307	0.00106002	-122.648	-122.832
rs4148864	0.000195357	-124.316	-123.418
rs1790094	0.00100581	-122.701	-122.948
rs1617156	2.91875e-05	-126.222	-125.128
rs1790106	0.000819135	-122.904	-123.012
rs7132277	8.38901e-06	-127.464	-126.027
rs7299943	2.35221e-05	-126.435	-125.297
rs73230058	0	0	-124.302
rs75589918	0.000173348	-124.436	-123.606
rs12423255	0	0	-126.923
rs949143	0.000611915	-123.195	-123.295
rs4148865	0.000133753	-124.695	-123.768
rs1727326	0	0	-126.763
rs7975763	2.6554e-05	-126.313	-125.264
rs1790121	0.000743044	-123.004	-123.299
rs1790122	0.000725244	-123.028	-123.301
rs78753733	0.000356363	-123.715	-122.88
rs1790120	1.10808e-05	-127.187	-125.867
rs2510885	2.63778e-05	-126.324	-125.215
rs79665790	4.1149e-05	-125.874	-124.946
rs1790119	2.57452e-05	-126.348	-125.237
rs76205535	4.06547e-05	-125.886	-124.92
rs1727294	2.51145e-05	-126.373	-125.24
rs1727295	0.000168357	-124.486	-124.452
rs1790116	3.7382e-05	-125.976	-125.119
rs1727316	3.69253e-05	-125.988	-125.104
rs1727317	2.10231e-05	-126.547	-125.636
rs78856743	0.000184391	-124.434	-123.581
rs1616131	3.91659e-05	-125.929	-125.084
rs1616181	3.9225e-05	-125.928	-125.084
rs1727318	3.9225e-05	-125.928	-125.084
rs2851441	3.85617e-05	-125.945	-125.103
rs1611973	0.000240295	-124.147	-124.327
rs2695482	3.86208e-05	-125.943	-125.103
rs1106240	1.72381e-05	-126.745	-125.716
rs1106241	3.694e-05	-125.987	-125.142
rs77250160	0.000222972	-124.246	-123.431
rs144222359	0	0	-124.408
rs1569068	3.2556e-05	-126.113	-125.198
rs58991895	0.000203711	-124.34	-123.531
rs1727302	0.00482101	-121.325	-123.079
rs74703625	0.000213565	-124.294	-123.489
rs1727305	0.000263137	-124.058	-124.277
rs1790090	3.65676e-05	-125.998	-125.114
rs949142	3.64922e-05	-126	-125.114
rs884548	4.15404e-05	-125.871	-125.007
rs1716183	7.90732e-05	-125.222	-124.572
rs1790108	3.49589e-05	-126.043	-125.147
rs1716184	0.000337288	-123.816	-124.193
rs1790109	3.5579e-05	-126.025	-125.127
rs1716185	3.54035e-05	-126.03	-125.128
rs1627724	3.53543e-05	-126.031	-125.128
rs1727315	3.53543e-05	-126.031	-125.128
rs61187102	0.000207337	-124.323	-123.53
rs1727314	3.95499e-05	-125.92	-125.041
rs1727313	1.79623e-05	-126.704	-125.67
rs1051434	0.000234665	-124.172	-124.394
rs1716162	0.000264873	-124.012	-123.462
rs2682429	3.56919e-05	-126.022	-125.127
rs2695481	3.5487e-05	-126.028	-125.128
rs2851438	3.50801e-05	-126.039	-125.13
rs10744147	1.53805e-05	-126.86	-125.763
rs61041384	0.000232713	-124.211	-123.445
rs1047158	3.43661e-05	-126.06	-125.15
rs10772993	1.34331e-05	-126.995	-125.841
rs1051431	3.32984e-05	-126.091	-125.171
rs1727296	3.39138e-05	-126.073	-125.136
rs1727293	0.000231815	-124.184	-124.403
rs1716165	3.3375e-05	-126.089	-125.139
rs1617434	1.44029e-05	-126.925	-125.787
rs1615350	0.00562176	-121.175	-123.07
rs1618679	3.11984e-05	-126.156	-125.168
rs1621194	3.11207e-05	-126.159	-125.168
rs1716167	3.19534e-05	-126.132	-125.147
rs1716168	3.15288e-05	-126.146	-125.157
rs76617121	0	0	-126.575
rs2682426	0	0	-125.502
rs2851437	3.15267e-06	-128.442	-126.571
rs2950537	0	0	-125.272
rs3018098	0	0	-125.377
rs1790097	0	0	-126.294
rs1716177	0	0	-125.372
rs1716176	0	0	-125.372
rs1790098	0	0	-125.372
rs1790099	1.60215e-05	-126.817	-125.672
rs4759367	0.000148262	-124.672	-123.847
rs1790100	0	0	-125.403
rs2682427	1.65619e-05	-126.788	-125.098
rs2049114	0	0	-125.131
rs1727309	0	0	-126.188
rs1716175	0	0	-125.158
rs1790123	0	0	-126.251
rs79652218	0.000158355	-124.607	-123.739
rs1727310	0	0	-126.116
rs1727311	0	0	-126.272
rs1716174	0	0	-126.222
rs1716173	0	0	-125.286
rs78538199	0.000130027	-124.795	-123.802
rs1790124	0	0	-125.372
rs1716164	0	0	-125.372
rs1727300	0	0	-125.372
rs3759113	0.000118945	-124.882	-123.884
rs1727301	1.78593e-05	-126.712	-125.028
rs2851447	0.0872685	-118.488	-122.592
rs1790125	0	0	-125.18
rs1727306	0	0	-125.18
rs77512518	0.000122659	-124.852	-123.858
rs12229700	0.000313787	-123.905	-124.225
rs10846478	0	0	-125.153
rs2851436	0	0	-125.18
rs1790105	0	0	-125.153
rs1616484	0.000309538	-123.918	-124.234
rs1615694	0	0	-125.18
rs4759406	0.00012277	-124.851	-123.871
rs1790135	0.0983789	-118.371	-122.596
rs1716159	0	0	-125.18
rs1716158	0	0	-125.18
rs1716157	0	0	-125.18
rs1716156	0	0	-125.18
rs76152284	0.000121682	-124.86	-123.884
rs10772995	0	0	-125.153
rs1790087	0	0	-125.153
rs1790088	0.000281296	-124.011	-124.259
rs2947099	0	0	-125.372
rs2102949	0.0983789	-118.371	-122.596
rs4460848	0.100417	-118.351	-122.589
rs60296110	0.00016011	-124.603	-123.864
rs1727286	0.000289262	-123.984	-124.269
rs75648402	0.000159105	-124.609	-123.864
rs79033960	0.000159105	-124.609	-123.864
rs1790095	0	0	-125.372
rs77015199	0.000154135	-124.639	-123.89
rs1716180	0.0972807	-118.382	-122.601
rs150378933	0.000157732	-124.617	-123.876
rs11610710	0.000273809	-124.038	-124.307
rs1790126	0	0	-125.398
rs74240768	0.000156195	-124.627	-123.89
rs79169804	0.000156195	-124.627	-123.89
rs1716182	0	0	-125.398
rs1402274	0	0	-125.425
rs3759111	0.000150067	-124.649	-124.004
rs74240769	0.000152977	-124.647	-123.917
rs11057189	0.0848172	-118.518	-122.646
rs74917517	0.000152012	-124.653	-123.918
rs75338498	0.000136462	-124.756	-123.935
rs2695479	0	0	-126.431
rs2695478	0	0	-126.414
rs4759407	0.000155556	-124.631	-123.903
rs1790129	0.000527979	-123.383	-123.783
rs74240770	0.000162492	-124.589	-123.887
rs1727290	0	0	-125.449
rs138377250	0.00015466	-124.636	-123.902
rs76095298	0.000159939	-124.604	-123.875
rs1270594	0	0	-126.507
rs76872194	0.000160958	-124.598	-123.874
rs11057192	0	0	-125.475
rs2695476	0	0	-126.479
rs2851443	0.0922384	-118.434	-122.61
rs79902160	0	0	-123.232
rs2682434	0	0	-125.475
rs10744148	0	0	-125.475
rs74240771	0.000138437	-124.743	-123.984
rs3018099	0.0773752	-118.609	-122.672
rs2682433	0	0	-126.464
rs4372492	0	0	-125.5
rs10772996	0	0	-125.524
rs1790134	0.000242844	-124.152	-124.304
rs1727325	0	0	-125.524
rs1727324	0	0	-126.479
rs1727323	0	0	-125.549
rs1727322	0	0	-126.511
rs1716160	0	0	-125.574
rs1727320	0	0	-125.807
rs1790131	0	0	-125.574
rs1790130	0	0	-125.574
rs1727319	0.0739572	-118.654	-122.662
rs2851451	0	0	-125.622
rs2682431	0	0	-125.622
rs2851450	0	0	-125.647
rs2682430	0	0	-125.622
rs2695480	0	0	-126.573
rs1716178	0.000164732	-124.533	-124.5
rs1790101	0	0	-125.6
rs1790102	0	0	-125.669
rs1630693	0	0	-125.717
rs1630905	0	0	-125.656
rs36121382	0.000154594	-124.634	-123.894
rs1626899	0	0	-125.717
rs10744149	0	0	-125.693
rs1790104	0.000163873	-124.535	-124.447
rs10846486	0	0	-125.739
rs1790096	0.00016231	-124.544	-124.441
rs1626703	2.87884e-05	-126.236	-125.12
rs2851435	0	0	-126.709
rs1716172	0	0	-125.604
rs1727334	0	0	-125.712
rs60077920	0.000187698	-124.444	-123.769
rs57676984	0.000187698	-124.444	-123.769
rs941306	0	0	-125.779
rs941305	0	0	-125.756
rs4759408	0.00016755	-124.553	-123.795
rs1716171	0	0	-125.756
rs75037792	0.00018895	-124.438	-123.769
rs1716170	0	0	-125.756
rs1716169	0	0	-126.621
rs28362667	0.000170811	-124.534	-123.786
rs1619283	0.000144976	-124.649	-124.438
rs1727332	0.0267045	-119.652	-122.901
rs1727331	0.00917578	-120.705	-123.296
rs7304782	0.00693392	-120.979	-123.446
rs7139321	3.82953e-05	-125.952	-125.186
rs4759409	0	0	-125.771
rs10772997	0.00788681	-120.854	-123.404
rs111818294	5.86513e-05	-125.556	-124.687
rs11057202	0.00813416	-120.825	-123.407
rs112885526	5.82787e-05	-125.563	-124.688
rs10772998	0	0	-125.787
rs10744150	0.0082702	-120.809	-123.392
rs78866909	5.17232e-05	-125.679	-124.765
rs10744151	0.00721736	-120.941	-123.445
rs58809476	0	0	-126.643
rs12829456	0	0	-126.681
rs11057204	0	0	-125.842
rs11057205	0.00659227	-121.029	-123.482
rs34841857	3.89564e-05	-125.935	-125.186
rs10846487	0	0	-125.842
rs7313483	0	0	-125.863
rs1879379	3.79118e-05	-125.962	-125.198
rs10772999	0.00734421	-120.924	-123.44
rs12817892	0	0	-126.709
rs12818067	0	0	-126.672
rs7137286	0.00740792	-120.915	-123.432
rs34341465	0	0	-126.628
rs11057206	0	0	-125.81
rs11057207	0.00724462	-120.939	-123.444
rs11532322	0.00690734	-120.985	-123.464
rs2337630	3.75985e-05	-125.97	-125.214
rs4594040	5.22711e-05	-125.668	-124.744
rs2337631	3.7567e-05	-125.971	-125.223
rs11057209	0.0068673	-120.991	-123.46
rs11057210	0	0	-125.81
rs4474479	5.19504e-05	-125.674	-124.744
rs4474478	4.72958e-05	-125.765	-124.811
rs2090764	8.04215e-05	-125.237	-124.339
rs4268544	0	0	-125.832
rs1609520	0.010786	-120.539	-123.246
rs10773000	2.52448e-05	-126.364	-125.294
rs74651379	8.22329e-05	-125.215	-124.284
rs75315573	7.95904e-05	-125.247	-124.286
rs76582395	0	0	-124.941
rs2280424	4.98864e-05	-125.713	-124.737
rs1568427	0.00711105	-120.955	-123.458
rs1568428	2.80997e-05	-126.26	-125.279
rs1879380	0	0	-126.595
rs60254089	8.43805e-05	-125.189	-124.216
rs4759411	8.6693e-05	-125.163	-124.215
rs10773001	0	0	-125.777
rs11554169	8.74261e-05	-125.155	-124.203
rs1969354	0	0	-125.777
rs76029248	8.01086e-05	-125.241	-124.278
rs1969355	0.0134976	-120.316	-123.132
rs1533703	0	0	-125.777
rs4759371	0	0	-125.767
rs4759372	7.32051e-05	-125.329	-124.294
rs76327404	9.04478e-05	-125.123	-124.166
rs4759413	8.99692e-05	-125.128	-124.166
rs10734900	0.0121755	-120.419	-123.181
rs10734901	0.0121755	-120.419	-123.181
rs4759414	8.94947e-05	-125.133	-124.167
rs4759415	0	0	-125.767
rs10732573	0.0136602	-120.306	-123.145
rs10846489	4.31632e-05	-125.831	-124.941
rs1980251	0.0144622	-120.25	-123.12
rs78197735	9.3514e-05	-125.09	-124.123
rs1980252	0	0	-125.787
rs2337934	0	0	-125.767
rs6633	0	0	-126.704
rs4759416	0	0	-125.776
rs4759417	0	0	-125.811
rs4759418	5.97555e-05	-125.535	-124.514
rs10773002	0.00849906	-120.777	-123.385
rs61231969	5.35976e-05	-125.641	-124.583
rs12824957	0	0	-126.721
rs4553407	4.02608e-05	-125.9	-124.909
rs1402275	0	0	-125.811
rs2030401	8.45381e-06	-127.457	-125.617
rs2271976	1.34302e-05	-126.994	-125.382
rs75529277	8.95105e-05	-125.131	-124.133
rs76514049	9.08273e-05	-125.116	-124.14
rs61953394	1.28336e-05	-127.04	-125.422
rs10846491	0	0	-125.745
rs11057223	1.18861e-05	-127.116	-125.464
rs11057224	1.24803e-05	-127.067	-125.447
rs150002761	0	0	-126.389
rs3759114	8.50525e-05	-125.181	-124.152
rs1109559	3.39289e-05	-126.071	-125.007
rs1109560	1.27958e-05	-127.042	-125.441
rs7953929	0	0	-126.667
rs147437385	0	0	-126.471
rs10846497	2.31325e-05	-126.451	-124.902
rs7303754	5.58122e-05	-125.574	-124.461
rs74843013	0.000229477	-124.203	-123.277
rs7488490	2.42112e-05	-126.406	-124.871
rs7486723	0.000237977	-124.169	-123.252
rs144385193	0	0	-126.443
rs10444449	2.26705e-05	-126.471	-124.929
rs10444439	2.18729e-05	-126.506	-124.961
rs7306755	0	0	-126.97
rs11057238	4.15927e-05	-125.866	-124.654
rs150489571	0	0	-124.963
rs11057242	2.16747e-05	-126.516	-124.962
rs77212643	0.000229374	-124.195	-123.289
rs71444571	0	0	-126.835
rs9739070	0	0	-126.823
rs7974099	4.14039e-05	-125.87	-124.654
rs3741527	0	0	-126.441
rs10773003	2.18024e-05	-126.51	-124.961
rs74240779	0.000225587	-124.211	-123.29
rs10846505	2.1386e-05	-126.529	-124.963
rs74530231	0	0	-126.434
rs79015132	0.000224391	-124.216	-123.29
rs10846506	2.1358e-05	-126.53	-124.971
rs3088303	2.16506e-05	-126.517	-124.97
rs11057248	2.11414e-05	-126.54	-124.981
rs113476796	0.000218523	-124.242	-123.304
rs73231950	9.37629e-06	-127.353	-125.514
rs3803001	0.000218523	-124.242	-123.304
rs12582153	4.40731e-05	-125.808	-124.611
rs113381333	0.000215204	-124.257	-123.318
rs12367421	2.06011e-05	-126.566	-125.001
rs77969964	0.000212303	-124.271	-123.331
rs75633955	0	0	-126.358
rs12821431	0	0	-126.919
rs76763582	0.000209094	-124.286	-123.345
rs72487570	0.000217616	-124.247	-123.357
rs58537268	0.000209964	-124.282	-123.385
rs60755632	0.000213173	-124.267	-123.371
rs12317452	1.94441e-05	-126.624	-125.039
rs75364398	0.000209964	-124.282	-123.385
rs10773004	1.93606e-05	-126.628	-125.04
rs58948739	0.000207159	-124.295	-123.398
rs76576325	0.000207159	-124.295	-123.398
rs78862746	0.000223786	-124.22	-123.423
rs10773005	1.837e-05	-126.681	-125.077
rs10773006	1.8218e-05	-126.689	-125.078
rs11608305	4.02867e-05	-125.898	-124.684
rs11057251	4.11729e-05	-125.876	-124.682
rs73231956	0	0	-127.133
rs80151828	0.000196829	-124.345	-123.439
rs117741953	0.000204669	-124.306	-123.438
rs77765598	0.000192565	-124.366	-123.44
rs74240781	0.000195777	-124.35	-123.439
rs61058270	0.000189227	-124.384	-123.454
rs57356592	0.000189227	-124.384	-123.454
rs3825141	0.000191073	-124.374	-123.44
rs2277343	3.98193e-05	-125.909	-124.704
rs11057254	3.68651e-05	-125.986	-124.757
rs4759419	0.000185757	-124.402	-123.466
rs4759420	0	0	-126.856
rs4759421	0.000185757	-124.402	-123.466
rs76466196	0.000184789	-124.407	-123.466
rs80336138	0.000184789	-124.407	-123.466
rs79885827	0.000183723	-124.412	-123.466
rs4759375	1.53501e-05	-126.86	-125.095
rs4759376	0.000185757	-124.402	-123.466
rs4759377	1.82007e-05	-126.69	-125.111
rs10082867	1.81038e-05	-126.695	-125.12
rs79872003	0.000182059	-124.421	-123.48
rs11057261	3.77206e-05	-125.963	-124.727
rs74690356	0.00014435	-124.648	-123.695
rs61751327	0.000143789	-124.652	-123.707
rs6488868	2.56957e-06	-128.647	-126.61
rs10773008	0	0	-126.845
rs77284983	0.000144619	-124.646	-123.707
rs77807587	0.00014053	-124.674	-123.719
rs113739544	0.000154546	-124.58	-123.716
rs77106645	0.000141255	-124.669	-123.719
rs10846515	0	0	-126.832
rs57416942	0.00014053	-124.674	-123.719
rs75225286	0.00013927	-124.683	-123.732
rs12317103	1.41085e-05	-126.944	-125.334
rs111964104	0.00013927	-124.683	-123.732
rs59295450	0.000137317	-124.697	-123.745
rs80058611	0.000137317	-124.697	-123.745
rs12366872	1.40432e-05	-126.949	-125.342
rs1060105	0	0	-126.944
rs74240784	0.000174556	-124.462	-123.525
rs77317455	0.000174556	-124.462	-123.525
rs77916750	0.000172013	-124.476	-123.538
rs11057270	0	0	-126.882
rs7310756	0.000174855	-124.46	-123.538
rs10744152	0.000155859	-124.572	-123.646
rs12304248	0	0	-126.842
rs61388686	3.23216e-05	-126.118	-124.919
rs7955457	0	0	-126.819
rs7973131	0.000152203	-124.596	-123.674
rs7970080	0.000151372	-124.602	-123.674
rs7954704	1.52652e-05	-126.866	-125.253
rs7959415	0.000151372	-124.602	-123.674
rs10846517	0.000152203	-124.596	-123.674
rs28419092	3.34159e-05	-126.084	-124.898
rs10846519	0.000152203	-124.596	-123.674
rs7297649	0.000149977	-124.611	-123.688
rs7301163	0.000149977	-124.611	-123.688
rs11057273	1.48657e-05	-126.892	-125.263
rs10744153	0.000147969	-124.624	-123.7
rs6488869	0.000147969	-124.624	-123.7
rs7488340	0.000158211	-124.557	-123.618
rs7137243	0.000148536	-124.619	-123.725
rs7311304	0.000141966	-124.665	-123.726
rs10846520	0.000141966	-124.665	-123.726
rs11613711	0.000141966	-124.665	-123.726
rs11611677	2.92942e-05	-126.216	-124.961
rs12824685	0	0	-126.898
rs11611679	1.46509e-05	-126.907	-125.287
rs11611680	3.02511e-05	-126.184	-124.958
rs11611694	1.46509e-05	-126.907	-125.287
rs12316131	0	0	-126.763
rs7485967	0.000138581	-124.688	-123.739
rs7484644	0.000140839	-124.672	-123.738
rs11057275	3.23702e-05	-126.116	-124.927
rs11057276	3.20599e-05	-126.126	-124.944
rs7972811	1.43255e-05	-126.929	-125.304
rs7486223	0.00013771	-124.694	-123.764
rs7977563	0.000140731	-124.672	-123.747
rs6488870	0.00013846	-124.689	-123.763
rs6488871	0.00013846	-124.689	-123.763
rs7980687	0	0	-126.868
rs7952835	0.00013846	-124.689	-123.763
rs11830103	0	0	-126.817
rs6488872	0.000114573	-124.875	-123.87
rs67624109	0	0	-126.88
rs6488873	1.44569e-05	-126.92	-125.296
rs6416289	0.00013991	-124.679	-123.763
rs7312145	1.43255e-05	-126.929	-125.304
rs7315453	1.43255e-05	-126.929	-125.304
rs12322888	0	0	-126.817
rs11612234	0.000148501	-124.62	-123.772
rs11608297	2.72921e-05	-126.286	-125.06
rs7962723	0.000143705	-124.652	-123.774
rs56197170	2.72921e-05	-126.286	-125.06
rs10773011	0.000128521	-124.762	-123.855
rs10773012	0.00012923	-124.757	-123.855
rs10773013	0.00012923	-124.757	-123.855
rs6416290	1.35246e-05	-126.987	-125.356
rs6488874	0.00012923	-124.757	-123.855
rs7955367	0.0001282	-124.765	-123.866
rs12298826	0	0	-126.817
rs34997336	0	0	-126.817
rs11057283	0.0001282	-124.765	-123.866
rs11057284	2.75818e-05	-126.276	-125.059
rs7298909	1.33497e-05	-127	-125.365
rs11611141	1.3105e-05	-127.018	-125.381
rs10846523	0.000125114	-124.789	-123.891
rs11057287	0.000125114	-124.789	-123.891
rs35818434	2.55375e-05	-126.353	-125.075
rs7971557	0.000125805	-124.784	-123.891
rs9284166	0.000124187	-124.796	-123.902
rs56116847	6.45034e-06	-127.727	-125.844
rs9669069	0.000251913	-124.082	-123.739
rs9300256	0.000121838	-124.816	-123.945
rs34896222	0	0	-126.97
rs9795593	0.000120463	-124.827	-123.923
rs9300257	0.000119152	-124.838	-123.923
rs12315739	0.000118504	-124.843	-123.923
rs9739565	0.000108349	-124.931	-124
rs9739171	1.19791e-05	-127.108	-125.458
rs10744154	0.000108349	-124.931	-124
rs9669169	0.000108349	-124.931	-124
rs9669273	1.18779e-05	-127.116	-125.459
rs9300259	0.000108349	-124.931	-124
rs9669295	1.17839e-05	-127.124	-125.46
rs10773018	0.000110072	-124.916	-124
rs9705407	1.16922e-05	-127.132	-125.461
rs11503021	1.16922e-05	-127.132	-125.461
rs28733606	0.000110674	-124.91	-123.999
rs28718696	0.000110674	-124.91	-123.999
rs28683528	0	0	-126.8
rs28631104	2.51132e-05	-126.369	-125.122
rs28627651	0.000107443	-124.939	-124.001
rs60754073	0.000139252	-124.678	-123.752
rs28759130	0.000107443	-124.939	-124.001
rs28594416	0.000107443	-124.939	-124.001
rs28418709	9.2245e-05	-125.089	-124.09
rs28517382	0.00010881	-124.927	-123.989
rs7297888	0.00010802	-124.934	-124.001
rs75947414	0	0	-125.105
rs28631903	0.000108601	-124.929	-124
rs28703745	9.67763e-05	-125.042	-124.109
rs28675824	0	0	-126.849
rs28604484	8.11813e-05	-125.214	-124.275
rs78455769	2.35321e-05	-126.434	-125.155
rs28706693	0.000104037	-124.971	-124.073
rs28582096	0	0	-126.9
rs28595660	0.000105761	-124.955	-124.072
rs28865692	0.000107229	-124.941	-124.053
rs28885203	0.000105181	-124.96	-124.072
rs28537583	0.000106496	-124.948	-124.061
rs28611282	9.73778e-05	-125.036	-124.066
rs28414347	0.000105914	-124.954	-124.062
rs28786830	1.16453e-05	-127.136	-125.487
rs60835840	2.31406e-05	-126.451	-125.147
rs28450974	2.33113e-05	-126.444	-125.163
rs28413626	0	0	-126.574
rs28602967	0.000104416	-124.968	-124.052
rs12299125	0	0	-126.949
rs34032470	1.71058e-05	-126.752	-125.232
rs28458312	0	0	-126.949
rs28583837	0	0	-127.033
rs28556815	1.14749e-05	-127.151	-125.506
rs28809230	0	0	-126.96
rs28592876	0	0	-126.938
rs28503862	1.17871e-05	-127.124	-125.492
rs28613486	0.000101794	-124.992	-124.055
rs28435460	9.02927e-05	-125.11	-124.168
rs28516750	1.17871e-05	-127.124	-125.492
rs28636834	0	0	-126.981
rs28565984	1.15741e-05	-127.142	-125.511
rs28581850	1.14216e-05	-127.156	-125.519
rs28533432	1.51488e-05	-126.874	-125.318
rs28660993	1.1493e-05	-127.149	-125.52
rs28681105	9.0718e-05	-125.105	-124.106
rs28501453	9.58694e-05	-125.051	-124.06
rs28825193	2.07615e-05	-126.559	-125.181
rs28820735	1.19346e-05	-127.112	-125.501
rs28592032	1.13653e-05	-127.161	-125.534
rs28410096	1.14582e-05	-127.152	-125.527
rs28372579	0	0	-126.994
rs28532037	1.12499e-05	-127.171	-125.511
rs28587386	0.000106797	-124.945	-123.966
rs28377694	3.13904e-06	-128.447	-126.5
rs28417583	0.000101403	-124.996	-124.017
rs28866344	9.67362e-06	-127.322	-125.603
rs28862317	9.78908e-05	-125.024	-124.005
rs28768122	0.000494954	-123.468	-123.714
rs28574664	2.0856e-05	-126.555	-125.224
rs28509440	7.8372e-05	-125.247	-124.129
rs28472704	0	0	-127.048
rs28690326	1.49765e-05	-126.885	-125.338
rs28576953	0	0	-127.102
rs28496545	1.46247e-05	-126.909	-125.364
rs61955125	1.46247e-05	-126.909	-125.364
rs73216931	2.00344e-05	-126.595	-125.266
rs78124268	8.98128e-05	-125.112	-124.082
rs28406193	0	0	-127.091
rs28508025	6.06862e-06	-127.787	-125.971
rs56309603	5.04146e-06	-127.973	-126.056
rs28577594	6.57126e-05	-125.414	-124.794
rs28569885	5.11727e-06	-127.958	-126.333
rs28886709	4.14676e-06	-128.168	-126.213
rs28817269	4.13901e-06	-128.17	-126.213
rs2137558	4.18714e-06	-128.158	-126.203
rs1660	9.40788e-05	-125.057	-124.164
rs1662	7.34047e-05	-125.294	-124.561
rs146898200	0.000107624	-124.923	-124.01
rs28410896	0	0	-127.406
rs28713448	5.43294e-05	-125.595	-124.736
rs76355364	0.00013784	-124.678	-124.13
rs77258915	9.20702e-05	-125.079	-124.279
rs28481863	0	0	-127.352
rs58491161	9.44288e-05	-125.053	-124.214
rs28715490	0	0	-127.353
rs2048617	8.06397e-05	-125.21	-124.244
rs28676499	0	0	-127.295
rs28625019	3.21038e-06	-128.424	-126.561
rs28706696	3.22801e-06	-128.419	-126.559
rs4930719	0	0	-127.477
rs73216937	0.00014391	-124.636	-123.912
rs56042759	3.1875e-06	-128.431	-126.414
rs28520455	4.992e-05	-125.68	-124.799
rs28699127	6.60328e-06	-127.703	-125.835
rs28384208	6.43185e-06	-127.729	-125.847
rs28466887	6.25461e-06	-127.757	-125.874
rs4930718	2.91801e-06	-128.52	-126.579
rs35416759	1.14604e-05	-127.152	-125.931
rs28434767	1.34878e-05	-126.989	-125.78
rs11516173	9.99978e-06	-127.288	-125.968
rs11526042	5.68037e-06	-127.853	-126.28
rs117780561	0	0	-126.51
