## Supplementary material for "Characterization of shared and ancestry-specific signals driving complex traits using multi-ancestry fine-mapping": mscaviar_results_study0_post.txt

SNP_ID	Prob_in_pCausalSet
rs4758666	0.00210981
rs10773152	0.0110396
rs7135419	0.0110987
rs10846852	0.000807621
rs34129612	0.0111253
rs7959550	0.00108225
rs12314643	0.00266391
rs2341438	0.0010027
rs10734918	0.0109169
rs4758662	0.0134026
rs4758643	0.0126157
rs11830957	0.000862509
rs7964981	0.00114628
rs10773162	0.00118449
rs6489002	0.00922981
rs7970007	0.00295109
rs10744208	0.00899721
rs10744209	0.00899721
rs10744210	0.00929817
rs10744211	0.0093851
rs7978119	0.0029267
rs10773167	0.00940176
rs11058209	0.0093851
rs1973463	0.00976943
rs12423420	0.00144598
rs12812332	0.000841651
rs11058226	0.00237458
rs10846912	0.00116647
rs10773172	0.00242374
rs11058233	0.00732104
rs12314537	0.00072677
rs10744217	0.00220934
rs10744218	0.00102812
rs10846920	0.0040772
rs10846921	0.00222148
rs11058251	0.00130761
rs4758644	0.00133728
rs7398014	0.00551765
rs10773176	0.00223865
rs10773178	0.00218312
rs4758645	0.00140724
rs4758646	0.00133744
rs7316114	0.0014588
rs10744220	0.00153652
rs10846931	0.00161234
rs11058272	0.000821639
rs7301515	0.00249233
rs7963773	0.00166813
rs7964138	0.00161185
rs12425970	0.000980563
rs10846978	0.0013822
rs10773208	0.000923045
rs11058402	0.00130805
rs7314638	0.00141881
rs1473553	0.00157935
rs10998	0.00223225
rs9988963	0.00119337
rs6416298	0.000611675
rs10734924	0.000946125
rs10847179	0.000626588
rs10744275	0.000569322
rs7316149	0.000629589
rs1392236	0.000621426
rs7972728	0.000642786
rs4319547	0.000633584
rs2062506	0.000908693
rs2342082	0.000381218
rs2173628	0.000950044
rs6489156	0.00069093
rs6489157	0.000672172
rs3803005	0.000682216
rs6489159	0.000553215
rs7966094	0.000926211
rs7295397	0.000971149
rs117657573	0.000220187
rs10450705	0.000257777
rs117750369	0.000267685
rs11059328	0.000231614
rs11059333	0.000442571
rs10847446	4.15807e-05
rs11059337	0.000314328
rs6489201	5.18912e-05
rs4759404	8.72285e-05
rs4759364	0.0001638
rs35683065	8.3432e-05
rs6489203	8.44332e-05
rs7296217	9.63709e-05
rs7969523	9.59667e-05
rs11059384	9.59667e-05
rs635400	0.000114092
rs2454722	0.000108359
rs2244689	9.00114e-05
rs630408	9.17795e-05
rs562042	9.20634e-05
rs601339	9.57193e-05
rs589154	9.73471e-05
rs585465	9.90117e-05
rs568853	9.95482e-05
rs4759361	0.000101531
rs491489	9.63256e-05
rs632393	0.000102185
rs2649991	0.000103234
rs525215	0.000104415
rs1696336	0.000108769
rs1798219	0.000114703
rs645491	0.000115508
rs509548	0.000114873
rs643285	0.000102021
rs7956284	0.000111936
rs4453272	9.58749e-05
rs582856	0.000114002
rs582452	0.000120935
rs545234	0.000124792
rs526276	0.000162785
rs2262194	0.000151441
rs113740515	0.000170164
rs493623	3.62929e-05
rs71456771	0.00015319
rs488635	0.000152113
rs34699072	0.000134802
rs3104614	0.000137852
rs3104613	0.00013941
rs580063	0.000120948
rs2454702	0.000128672
rs3922628	0.0001146
rs7138436	5.25277e-05
rs9645762	5.0168e-05
rs2253504	5.14423e-05
rs10466883	0.000229867
rs652533	5.16272e-05
rs10466884	0.000223231
rs11059711	0.00021447
rs11059724	4.98734e-05
rs79350782	0.000213073
rs12310386	0.000208051
rs75789455	0.000211407
rs57366988	0.000227047
rs75876669	0.000224921
rs75955869	0.000226584
rs74970176	0.00020449
rs12316263	0.000229352
rs112064785	0.000226638
rs2649902	5.11225e-05
rs12321556	0.000225592
rs80140873	0.000224548
rs78591962	0.000226786
rs75389155	0.000229903
rs78501176	0.00021399
rs3817095	0.000225981
rs80220833	0.000239001
rs1260120	5.09903e-05
rs113903550	0.00023181
rs61176973	0.000226972
rs11059834	0.000217542
rs1671688	5.1262e-05
rs78552965	0.000239718
rs12307038	0.000227992
rs701484	5.63139e-05
rs12310901	0.000230254
rs12303270	0.000236569
rs12312837	0.000236569
rs12302287	0.000236862
rs11059932	5.803e-05
rs12303951	0.000236862
rs2936730	5.9458e-05
rs60469279	0.000255437
rs12305822	0.000242724
rs75875275	0.00023819
rs11059953	0.000244185
rs11059954	0.000244185
rs1696320	5.97165e-05
rs1671679	0.000240345
rs7486414	0.000256592
rs6489240	5.77238e-05
rs7311386	0.000220566
rs7138313	0.000223155
rs12319160	0.000220855
rs75381856	0.000234828
rs839363	5.69407e-05
rs74741778	0.000230002
rs113956084	0.000227253
rs78935817	0.000220871
rs80023119	0.0002218
rs79426485	0.000222823
rs75481785	0.000217476
rs12321100	0.000232445
rs12313538	0.000784728
rs12318871	0.000784728
rs12313600	0.00095122
rs12315520	0.000716712
rs12298293	0.000719964
rs4759393	8.58904e-05
rs79433554	0.000763253
rs839360	0.00126599
rs12297553	0.00135619
rs77908463	0.00158731
rs75482067	0.00190455
rs12321131	0.00156766
rs4759392	0.000121289
rs11060064	0.00151186
rs11060065	0.00151514
rs79775390	0.00151514
rs7294991	0.000124152
rs75794148	0.0014315
rs58182048	0.00146544
rs77422670	0.00104555
rs7309225	9.13838e-05
rs9788290	0.000991957
rs77970074	0.000940377
rs138062324	1.98425e-05
rs12817488	2.30231e-05
rs4759390	0.000286801
rs937520	0.000888654
rs2649908	0.000817109
rs75471208	0.000957457
rs138114493	0.00213072
rs2649909	0.000977667
rs7954285	0.000275357
rs4759389	0.000274283
rs11060208	0.00109416
rs7398546	0.000278686
rs11060209	0.00109416
rs10773627	0.000294148
rs1696326	0.000911321
rs897393	0.000294148
rs60308342	0.00101469
rs1799618	0.000935833
rs1671685	0.000935833
rs1696349	0.000935833
rs80029885	0.00110862
rs10847826	0.000294148
rs111589530	0.00105858
rs78661168	0.0010527
rs59922385	0.000902425
rs4759355	0.000135905
rs2880678	0.000281592
rs2343685	0.000281523
rs73421642	0.000896288
rs2100500	0.00079418
rs112066678	0.00089362
rs12314544	0.000968927
rs79798267	0.00105143
rs76630990	0.00105143
rs73228032	0.000174595
rs921808	0.000271236
rs12299742	0.000813972
rs754080	0.000957007
rs735378	0.000799692
rs1979237	0.000979646
rs1979236	0.000660241
rs897392	0.00037182
rs897391	0.000271225
rs78245747	0.000792606
rs10847864	3.19789e-05
rs12426809	0.000255949
rs12319654	0.000820314
rs12314494	0.000941105
rs12298664	0.000867623
rs10773657	0.000267494
rs10847869	0.000276858
rs76385829	0.000699589
rs11060344	0.000230395
rs7303024	0.000664344
rs56272219	0.000788932
rs80105191	0.000924505
rs1532835	0.000347621
rs937766	0.000320337
rs2343108	0.000272299
rs3817094	0.000343805
rs2292131	0.00076838
rs2292132	0.000320337
rs2135014	0.000317718
rs3896871	0.0003381
rs3896870	0.000354597
rs3852536	0.000307555
rs2292134	0.000321677
rs2292135	0.000328378
rs2271049	0.000241059
rs2271050	0.000457812
rs10744422	0.000405357
rs12298151	0.000670943
rs936083	0.000129279
rs2292138	0.00012961
rs897386	0.000119743
rs897385	0.000130949
rs7138398	0.000133832
rs2343109	0.000115784
rs1587856	0.000135219
rs59192320	0.000736341
rs12313006	0.000671754
rs2271051	0.000565036
rs2292139	0.000832121
rs76137672	0.000754878
rs75217947	0.00080165
rs4759382	0.000127697
rs4759381	0.000111851
rs2061101	2.77433e-05
rs2061098	3.11366e-05
rs12255	0.000110171
rs3825143	0.000108583
rs7972447	3.17058e-05
rs74985067	6.59226e-05
rs6489245	2.54249e-05
rs3852537	7.06196e-05
rs7139055	2.89555e-05
rs78462864	6.55981e-05
rs12303328	6.54619e-05
rs10744434	7.28861e-05
rs4759386	2.81673e-05
rs4759387	2.7623e-05
rs11060623	8.28583e-05
rs7980541	7.1127e-05
rs4759356	3.41722e-05
rs112158505	6.38759e-05
rs113929599	0.000287216
rs80024005	0.000424187
rs76446716	0.000424187
rs79454364	7.03838e-05
rs6489247	1.86754e-05
rs74615202	2.76573e-05
rs10847980	6.47261e-05
rs1471022	0.00016603
rs75438052	0.000208712
rs7313915	0.000265727
rs11060708	6.92454e-05
rs11060725	0.00030636
rs74418502	0.000464461
rs77329346	6.84926e-05
rs11060762	4.85944e-05
rs4759400	7.54524e-05
rs11609798	3.5299e-05
rs4759360	8.45946e-05
rs80172058	6.51817e-05
rs2270788	6.94177e-05
rs10848076	6.27224e-05
rs73230017	5.20291e-05
rs117008981	5.96867e-05
rs11060853	3.82391e-05
rs4148866	4.10585e-05
rs7298563	9.51652e-05
rs79304919	0.000147739
rs12815479	1.52041e-05
rs11060993	0.000165206
rs4275659	0.00055637
rs3782289	0.00022984
rs4148856	4.50753e-05
rs61955196	0.000580144
rs7296418	0.00116503
rs883562	0.00117927
rs883563	9.58147e-05
rs884956	0.00114979
rs3759115	0.00112797
rs55742290	0.00175373
rs1568918	0.000248767
rs3741530	0.00149705
rs12811109	4.70285e-05
rs1463877	0.000134052
rs7135296	0.00128696
rs937564	0.000135531
rs74954864	0.000274891
rs61955214	0.000715846
rs1984658	0.00128936
rs883263	0.000130585
rs28755851	0.00133588
rs940904	7.62372e-05
rs3897102	7.35591e-05
rs12820906	4.44327e-05
rs78351440	0.000247062
rs7305511	0.00129591
rs12425850	0.00140067
rs12425009	0.00130849
rs7398697	0.000275514
rs75338281	0.000268665
rs4759362	0.000288059
rs77193970	0.000324053
rs1630820	9.0413e-05
rs74654764	0.000322992
rs641760	0.000125383
rs11613937	0.00135144
rs520088	0.00016817
rs34580115	2.83101e-05
rs655293	0.000148143
rs11608811	0.00137048
rs71444568	5.4024e-05
rs4148857	0.000277145
rs4148858	0.000277568
rs10773921	0.00157299
rs4148859	0.000296078
rs7957096	0.00145311
rs585522	0.00010548
rs77402445	0.000166578
rs1260294	4.58344e-05
rs596940	6.6648e-05
rs73230051	2.36294e-05
rs4148862	0.000980336
rs4148863	0.00121693
rs10848428	0.00133246
rs1727307	0.00111565
rs4148864	0.000215714
rs1790094	0.00106548
rs1617156	0.000140809
rs1790106	0.000871271
rs7132277	4.38385e-05
rs7299943	0.000114546
rs73230058	0.000296939
rs75589918	0.000195318
rs12423255	2.16026e-05
rs949143	0.000664746
rs4148865	0.000153784
rs1727326	2.53612e-05
rs7975763	0.000119248
rs1790121	0.000807509
rs1790122	0.000788269
rs78753733	0.00037781
rs1790120	5.44767e-05
rs2510885	0.000127189
rs79665790	6.35315e-05
rs1790119	0.000123953
rs76205535	6.19472e-05
rs1727294	0.000123322
rs1727295	0.000223323
rs1790116	0.000143414
rs1727316	0.000145831
rs1727317	6.02016e-05
rs78856743	0.00020335
rs1616131	0.000149571
rs1616181	0.00014963
rs1727318	0.00014963
rs2851441	0.00014606
rs1611973	0.000307454
rs2695482	0.000146119
rs1106240	6.01493e-05
rs1106241	0.000139155
rs77250160	0.00024248
rs1569068	0.000129589
rs58991895	0.00022328
rs1727302	0.00578892
rs74703625	0.000233134
rs1727305	0.000331907
rs1790090	0.000144065
rs949142	0.00014399
rs884548	0.000164011
rs1716183	0.000277148
rs1790108	0.000138214
rs1716184	0.000418302
rs1790109	0.000141611
rs1716185	0.000141436
rs1627724	0.000141387
rs1727315	0.000141387
rs61187102	0.000227188
rs1727314	0.000157402
rs1727313	6.67353e-05
rs1051434	0.000308418
rs1716162	0.000923419
rs2682429	0.000141724
rs2695481	0.000141519
rs2851438	0.000141112
rs10744147	5.78809e-05
rs61041384	0.000252862
rs1047158	0.000137621
rs10772993	5.103e-05
rs1051431	0.000134109
rs1727296	0.000139946
rs1727293	0.000305568
rs1716165	0.000139407
rs1617434	5.69033e-05
rs1615350	0.0065782
rs1618679	0.000134453
rs1621194	0.000134376
rs1716167	0.000137986
rs1716168	0.000136232
rs2682426	8.9892e-05
rs2851437	1.71009e-05
rs2950537	0.000113312
rs3018098	0.000101954
rs1790097	4.05981e-05
rs1716177	0.000102436
rs1716176	0.000102436
rs1790098	0.000102436
rs1790099	6.90162e-05
rs4759367	0.000167179
rs1790100	9.92863e-05
rs2682427	2.63408e-05
rs2049114	0.000130471
rs1727309	4.51441e-05
rs1716175	0.000126932
rs1790123	4.23707e-05
rs79652218	0.000176466
rs1727310	4.85229e-05
rs1727311	4.14692e-05
rs1716174	4.36365e-05
rs1716173	0.000111611
rs78538199	0.000146401
rs1790124	0.000102517
rs1716164	0.000102517
rs1727300	0.000102517
rs3759113	0.00013539
rs1727301	2.76329e-05
rs2851447	0.0881487
rs1790125	0.000124169
rs1727306	0.000124169
rs77512518	0.000139105
rs12229700	0.000383996
rs10846478	0.000127629
rs2851436	0.000124169
rs1790105	0.000127629
rs1616484	0.000379746
rs1615694	0.000124169
rs4759406	0.000139443
rs1790135	0.0992782
rs1716159	0.000124169
rs1716158	0.000124169
rs1716157	0.000124169
rs1716156	0.000124169
rs76152284	0.000138429
rs10772995	0.000127629
rs1790087	0.000127629
rs1790088	0.000346811
rs2947099	0.000102517
rs2102949	0.0992782
rs4460848	0.101315
rs60296110	0.000180222
rs1727286	0.000357959
rs75648402	0.000179121
rs79033960	0.000179121
rs1790095	0.000102517
rs77015199	0.000174152
rs1716180	0.0982219
rs150378933	0.000177844
rs11610710	0.000342507
rs1790126	9.98155e-05
rs74240768	0.000176415
rs79169804	0.000176415
rs1716182	9.98155e-05
rs1402274	9.72056e-05
rs3759111	0.000173678
rs74240769	0.000173393
rs11057189	0.0857247
rs74917517	0.00017233
rs75338498	0.000155402
rs2695479	3.53892e-05
rs2695478	3.59936e-05
rs4759407	0.000175972
rs1790129	0.000596674
rs74240770	0.000183321
rs1727290	9.4909e-05
rs138377250	0.000174978
rs76095298	0.000180257
rs1270594	3.28101e-05
rs76872194	0.000181375
rs11057192	9.24633e-05
rs2695476	3.37131e-05
rs2851443	0.0930674
rs2682434	9.24633e-05
rs10744148	9.24633e-05
rs74240771	0.000158549
rs3018099	0.0781782
rs2682433	3.42532e-05
rs4372492	9.00989e-05
rs10772996	8.80173e-05
rs1790134	0.000302799
rs1727325	8.80173e-05
rs1727324	3.37131e-05
rs1727323	8.57995e-05
rs1727322	3.2676e-05
rs1716160	8.36543e-05
rs1727320	6.6204e-05
rs1790131	8.36543e-05
rs1790130	8.36543e-05
rs1727319	0.0746699
rs2851451	7.97506e-05
rs2682431	7.97506e-05
rs2851450	7.78014e-05
rs2682430	7.97506e-05
rs2695480	3.06956e-05
rs1716178	0.000216864
rs1790101	8.14809e-05
rs1790102	7.60837e-05
rs1630693	7.24782e-05
rs1630905	7.70728e-05
rs36121382	0.000175199
rs1626899	7.24782e-05
rs10744149	7.42519e-05
rs1790104	0.000212257
rs10846486	7.09144e-05
rs1790096	0.000209766
rs1626703	4.7095e-05
rs2851435	2.67865e-05
rs1716172	8.11108e-05
rs1727334	7.27916e-05
rs60077920	0.000209509
rs57676984	0.000209509
rs941306	6.80797e-05
rs941305	6.96524e-05
rs4759408	0.000187881
rs1716171	6.96524e-05
rs75037792	0.000210874
rs1716170	6.96524e-05
rs1716169	2.92449e-05
rs28362667	0.000191344
rs1619283	0.000189277
rs1727332	0.0271329
rs1727331	0.00976026
rs7304782	0.00737732
rs7139321	6.83394e-05
rs4759409	6.86155e-05
rs10772997	0.00835681
rs111818294	8.01247e-05
rs11057202	0.00859814
rs112885526	7.96309e-05
rs10772998	6.7487e-05
rs10744150	0.00875163
rs78866909	7.25318e-05
rs10744151	0.00765403
rs58809476	2.85985e-05
rs12829456	2.75359e-05
rs11057204	6.39025e-05
rs11057205	0.00699983
rs34841857	6.98157e-05
rs10846487	6.39025e-05
rs7313483	6.25224e-05
rs1879379	6.82415e-05
rs10772999	0.00778084
rs12817892	2.6776e-05
rs12818067	2.77803e-05
rs7137286	0.00784455
rs34341465	2.90441e-05
rs11057206	6.59876e-05
rs11057207	0.00769189
rs11532322	0.00733858
rs2337630	6.85039e-05
rs4594040	7.27707e-05
rs2337631	6.90173e-05
rs11057209	0.00731467
rs11057210	6.59876e-05
rs4474479	7.23374e-05
rs4474478	6.74827e-05
rs2090764	0.000100608
rs4268544	6.4541e-05
rs1609520	0.0112165
rs10773000	4.60949e-05
rs74651379	0.000101677
rs75315573	9.84744e-05
rs76582395	0.000156781
rs2280424	6.93303e-05
rs1568427	0.00751852
rs1568428	5.12488e-05
rs1879380	3.00255e-05
rs60254089	0.000102903
rs4759411	0.000105667
rs10773001	6.81565e-05
rs11554169	0.00010631
rs1969354	6.81565e-05
rs76029248	9.89034e-05
rs1969355	0.0138891
rs1533703	6.81565e-05
rs4759371	6.88718e-05
rs4759372	9.07541e-05
rs76327404	0.000109144
rs4759413	0.000108578
rs10734900	0.0125624
rs10734901	0.0125624
rs4759414	0.000108017
rs4759415	6.88718e-05
rs10732573	0.0140758
rs10846489	6.68239e-05
rs1980251	0.0148776
rs78197735	0.00011195
rs1980252	6.74778e-05
rs2337934	6.88718e-05
rs6633	2.69133e-05
rs4759416	6.82401e-05
rs4759417	6.59061e-05
rs4759418	7.77514e-05
rs10773002	0.00887874
rs61231969	7.11466e-05
rs12824957	2.64719e-05
rs4553407	6.11452e-05
rs1402275	6.59061e-05
rs2030401	1.72867e-05
rs2271976	2.44947e-05
rs75529277	0.00010747
rs76514049	0.000109214
rs61953394	2.3898e-05
rs10846491	7.04032e-05
rs11057223	2.25835e-05
rs11057224	2.35448e-05
rs3759114	0.000102514
rs1109559	5.34614e-05
rs1109560	2.41078e-05
rs7953929	2.79371e-05
rs10846497	3.44067e-05
rs7303754	7.31141e-05
rs74843013	0.000247695
rs7488490	3.56408e-05
rs7486723	0.000256278
rs10444449	3.40477e-05
rs10444439	3.32501e-05
rs7306755	2.06142e-05
rs11057238	5.74401e-05
rs150489571	0.000153338
rs11057242	3.29489e-05
rs77212643	0.000248304
rs71444571	2.36048e-05
rs9739070	2.38898e-05
rs7974099	5.71814e-05
rs10773003	3.31433e-05
rs74240779	0.000244241
rs10846505	3.25103e-05
rs79015132	0.000242959
rs10846506	3.25816e-05
rs3088303	3.30278e-05
rs11057248	3.23651e-05
rs113476796	0.00023691
rs73231950	1.81019e-05
rs3803001	0.00023691
rs12582153	6.01126e-05
rs113381333	0.000233591
rs12367421	3.17747e-05
rs77969964	0.00023069
rs12821431	2.1709e-05
rs76763582	0.00022748
rs72487570	0.000236919
rs58537268	0.000229176
rs60755632	0.000232385
rs12317452	3.04237e-05
rs75364398	0.000229176
rs10773004	3.02931e-05
rs58948739	0.00022637
rs76576325	0.00022637
rs78862746	0.000244906
rs10773005	2.91646e-05
rs10773006	2.89235e-05
rs11608305	5.61492e-05
rs11057251	5.73825e-05
rs73231956	1.7521e-05
rs80151828	0.000215939
rs117741953	0.000224554
rs77765598	0.000211307
rs74240781	0.000214797
rs61058270	0.000207928
rs57356592	0.000207928
rs3825141	0.000209687
rs2277343	5.58589e-05
rs11057254	5.25702e-05
rs4759419	0.00020437
rs4759420	2.31115e-05
rs4759421	0.00020437
rs76466196	0.000203316
rs80336138	0.000203316
rs79885827	0.000202156
rs4759375	2.44262e-05
rs4759376	0.00020437
rs4759377	2.9325e-05
rs10082867	2.92774e-05
rs79872003	0.000200587
rs11057261	5.32564e-05
rs74690356	0.000162964
rs61751327	0.000162577
rs6488868	1.20851e-05
rs10773008	2.33631e-05
rs77284983	0.000163506
rs77807587	0.000159143
rs113739544	0.000174984
rs77106645	0.000159955
rs10846515	2.36803e-05
rs57416942	0.000159143
rs75225286	0.00015797
rs12317103	2.51357e-05
rs111964104	0.00015797
rs59295450	0.000156018
rs80058611	0.000156018
rs12366872	2.51186e-05
rs1060105	2.11583e-05
rs74240784	0.000193257
rs77317455	0.000193257
rs77916750	0.000190713
rs11057270	2.25295e-05
rs7310756	0.000193831
rs10744152	0.00017492
rs12304248	2.3435e-05
rs61388686	4.88831e-05
rs7955457	2.39896e-05
rs7973131	0.000171359
rs7970080	0.000170433
rs7954704	2.61545e-05
rs7959415	0.000170433
rs10846517	0.000171359
rs28419092	5.01711e-05
rs10846519	0.000171359
rs7297649	0.000169133
rs7301163	0.000169133
rs11057273	2.55692e-05
rs10744153	0.000167125
rs6488869	0.000167125
rs7488340	0.000177002
rs7137243	0.000168324
rs7311304	0.000160892
rs10846520	0.000160892
rs11613711	0.000160892
rs11611677	4.49405e-05
rs12824685	2.21539e-05
rs11611679	2.54945e-05
rs11611680	4.64029e-05
rs11611694	2.54945e-05
rs12316131	2.53617e-05
rs7485967	0.000157324
rs7484644	0.000159858
rs11057275	4.91254e-05
rs11057276	4.89953e-05
rs7972811	2.51239e-05
rs7486223	0.000156822
rs7977563	0.000159938
rs6488870	0.000157667
rs6488871	0.000157667
rs7980687	2.28327e-05
rs7952835	0.000157667
rs11830103	2.40277e-05
rs6488872	0.000132506
rs67624109	2.2558e-05
rs6488873	2.52553e-05
rs6416289	0.000159299
rs7312145	2.51239e-05
rs7315453	2.51239e-05
rs12322888	2.40277e-05
rs11612234	0.000169306
rs11608297	4.36815e-05
rs7962723	0.000163888
rs56197170	4.36815e-05
rs10773011	0.000148202
rs10773012	0.00014901
rs10773013	0.00014901
rs6416290	2.4332e-05
rs6488874	0.00014901
rs7955367	0.000148071
rs12298826	2.40277e-05
rs34997336	2.40277e-05
rs11057283	0.000148071
rs11057284	4.41433e-05
rs7298909	2.41126e-05
rs11611141	2.38678e-05
rs10846523	0.000145035
rs11057287	0.000145035
rs35818434	4.10327e-05
rs7971557	0.000145826
rs9284166	0.000144209
rs56116847	1.51742e-05
rs9669069	0.000288039
rs9300256	0.000142363
rs34896222	2.06053e-05
rs9795593	0.000140284
rs9300257	0.000138776
rs12315739	0.000138032
rs9739565	0.000127789
rs9739171	2.26981e-05
rs10744154	0.000127789
rs9669169	0.000127789
rs9669273	2.25064e-05
rs9300259	0.000127789
rs9669295	2.23284e-05
rs10773018	0.000129794
rs9705407	2.21547e-05
rs11503021	2.21547e-05
rs28733606	0.000130495
rs28718696	0.000130495
rs28683528	2.44572e-05
rs28631104	4.1256e-05
rs28627651	0.000126734
rs60754073	0.000158638
rs28759130	0.000126734
rs28594416	0.000126734
rs28418709	0.000110556
rs28517382	0.000128101
rs7297888	0.000127405
rs75947414	0.000133127
rs28631903	0.000128083
rs28703745	0.000116354
rs28675824	2.32751e-05
rs28604484	0.000100995
rs78455769	3.91784e-05
rs28706693	0.00012424
rs28582096	2.21234e-05
rs28595660	0.000126271
rs28865692	0.000127636
rs28885203	0.000125588
rs28537583	0.000126903
rs28611282	0.000116173
rs28414347	0.000126218
rs28786830	2.24172e-05
rs60835840	3.83288e-05
rs28450974	3.89576e-05
rs28413626	3.06713e-05
rs28602967	0.000124229
rs12299125	2.10646e-05
rs34032470	2.91354e-05
rs28458312	2.10646e-05
rs28583837	1.9369e-05
rs28556815	2.23358e-05
rs28809230	2.08266e-05
rs28592876	2.12834e-05
rs28503862	2.27857e-05
rs28613486	0.000121221
rs28435460	0.000109815
rs28516750	2.27857e-05
rs28636834	2.0405e-05
rs28565984	2.26197e-05
rs28581850	2.24202e-05
rs28533432	2.6846e-05
rs28660993	2.25862e-05
rs28681105	0.000109035
rs28501453	0.000114272
rs28825193	3.4791e-05
rs28820735	2.32302e-05
rs28592032	2.25138e-05
rs28410096	2.26067e-05
rs28372579	2.01388e-05
rs28532037	2.19306e-05
rs28587386	0.000125287
rs28377694	1.33569e-05
rs28417583	0.000119973
rs28866344	1.98031e-05
rs28862317	0.000115918
rs28768122	0.000547581
rs28574664	3.57746e-05
rs28509440	9.47474e-05
rs28472704	1.90825e-05
rs28690326	2.68226e-05
rs28576953	1.80714e-05
rs28496545	2.65473e-05
rs61955125	2.65473e-05
rs73216931	3.50903e-05
rs78124268	0.000107637
rs28406193	1.82652e-05
rs28508025	1.58055e-05
rs56309603	1.38024e-05
rs28577594	9.73343e-05
rs28569885	2.35363e-05
rs28886709	1.28818e-05
rs28817269	1.28577e-05
rs2137558	1.28848e-05
rs1660	0.000115141
rs1662	9.89736e-05
rs146898200	0.00012801
rs28410896	1.33267e-05
rs28713448	7.71972e-05
rs76355364	0.000168012
rs77258915	0.000115548
rs28481863	1.40631e-05
rs58491161	0.00011682
rs28715490	1.40496e-05
rs2048617	0.000100295
rs28676499	1.48951e-05
rs28625019	1.7084e-05
rs28706696	1.72022e-05
rs4930719	1.24173e-05
rs73216937	0.000168449
rs56042759	1.18516e-05
rs28520455	7.25703e-05
rs28699127	1.54627e-05
rs28384208	1.51652e-05
rs28466887	1.5017e-05
rs4930718	1.41807e-05
rs35416759	3.98931e-05
rs28434767	5.95407e-05
rs11516173	4.49839e-05
rs11526042	2.53162e-05
rs117780561	3.26621e-05
