## Supplementary material for "Characterization of shared and ancestry-specific signals driving complex traits using multi-ancestry fine-mapping": mscaviar_results_study1_post.txt

SNP_ID	Prob_in_pCausalSet
rs4758666	0.000788865
rs10773152	0.00424821
rs7135419	0.00430794
rs10846852	0.000406904
rs34129612	0.00433481
rs7959550	0.000601636
rs12314643	0.0011109
rs2341438	0.000494151
rs10734918	0.00431822
rs117190367	0.00133343
rs4758662	0.00523255
rs4758643	0.00492808
rs11830957	0.000384715
rs7964981	0.000609945
rs10773162	0.000523582
rs6489002	0.00355391
rs7970007	0.00142308
rs10744208	0.00349658
rs10744209	0.00349658
rs10744210	0.00362316
rs10744211	0.00371122
rs7978119	0.00134835
rs10773167	0.00372809
rs11058209	0.00371122
rs1973463	0.00367484
rs12423420	0.000571144
rs12812332	0.000360732
rs11058226	0.000892711
rs10846912	0.000470616
rs10773172	0.000902226
rs11058233	0.00274026
rs12314537	0.000307634
rs10744217	0.000815471
rs10744218	0.000435546
rs10846920	0.00148031
rs10846921	0.000826856
rs11058251	0.000507667
rs4758644	0.000514086
rs7398014	0.00211449
rs10773176	0.000844647
rs10773178	0.000824722
rs4758645	0.00055563
rs4758646	0.00053018
rs7316114	0.00062126
rs10744220	0.000613307
rs10846931	0.000637524
rs11058272	0.000353753
rs7301515	0.000475021
rs7963773	0.000772453
rs7964138	0.000711786
rs12425970	0.000460479
rs10846978	0.000704548
rs10773208	0.00050004
rs11058402	0.000674723
rs7314638	0.000733218
rs1473553	0.000819341
rs10998	0.0010962
rs9988963	0.00068509
rs6416298	0.000134229
rs10734924	0.000553869
rs10847179	0.000402206
rs10744275	0.000370252
rs7316149	0.000391581
rs1392236	0.000385805
rs7972728	0.000397961
rs4319547	0.000400182
rs2062506	0.000517938
rs2342082	8.81507e-05
rs2173628	0.000527545
rs6489156	0.000422008
rs6489157	0.000399204
rs3803005	0.000398744
rs6489159	0.000119428
rs7966094	0.000482842
rs7295397	0.000490231
rs117657573	0.00108468
rs10450705	0.00118688
rs117750369	0.00121874
rs11059328	0.00106181
rs11059333	0.00161439
rs10847446	0.000202319
rs11059337	0.00124094
rs6489201	0.000207966
rs4759404	0.000492659
rs4759364	0.00101899
rs35683065	0.000514371
rs6489203	0.000525016
rs7296217	0.000595871
rs7969523	0.000578061
rs11059384	0.000578061
rs635400	0.00065744
rs2454722	0.000637815
rs2244689	0.000555194
rs630408	0.000556725
rs562042	0.000562546
rs601339	0.000584312
rs589154	0.000591654
rs585465	0.000599109
rs568853	0.000612507
rs4759361	0.00061654
rs491489	0.000678313
rs632393	0.000621071
rs2649991	0.000628327
rs525215	0.000636504
rs1696336	0.000684725
rs1798219	0.00070339
rs645491	0.000704107
rs509548	0.000698149
rs643285	0.000619937
rs7956284	0.000684345
rs4453272	0.000705987
rs582856	0.000702754
rs582452	0.000723706
rs545234	0.000767627
rs526276	0.00106059
rs2262194	0.00098476
rs113740515	0.00111161
rs493623	0.000246563
rs71456771	0.000997124
rs488635	0.000996131
rs34699072	0.000861234
rs3104614	0.000882656
rs3104613	0.000893594
rs580063	0.000799628
rs2454702	0.000861634
rs3922628	0.000820776
rs117731593	0.000401159
rs7138436	0.000307869
rs9645762	0.000297033
rs2253504	0.00030176
rs10466883	0.00125581
rs652533	0.000304869
rs10466884	0.00140504
rs11059711	0.0013666
rs11059724	0.000305096
rs79350782	0.00136685
rs12310386	0.0013326
rs75789455	0.00135041
rs57366988	0.00129397
rs75876669	0.00129198
rs75955869	0.00144322
rs74970176	0.00131322
rs12316263	0.00146191
rs112064785	0.00145934
rs2649902	0.000313052
rs12321556	0.00130654
rs80140873	0.00130556
rs78591962	0.00149232
rs75389155	0.00146242
rs78501176	0.00139817
rs3817095	0.00149156
rs80220833	0.00136147
rs1260120	0.000318798
rs113903550	0.00152728
rs61176973	0.00150927
rs11059834	0.00146827
rs1671688	0.000319299
rs78552965	0.00161021
rs12307038	0.00152725
rs701484	0.000353479
rs12310901	0.00134096
rs12303270	0.00158792
rs12312837	0.00158792
rs12302287	0.00160623
rs11059932	0.000376543
rs12303951	0.00160623
rs2936730	0.000370205
rs60469279	0.00162387
rs12305822	0.00135266
rs75875275	0.00134841
rs11059953	0.00157738
rs11059954	0.00157738
rs1696320	0.000374167
rs1671679	0.00157373
rs7486414	0.00144061
rs6489240	0.000356886
rs7311386	0.00123361
rs7138313	0.00124913
rs12319160	0.00140455
rs75381856	0.00148252
rs839363	0.000352765
rs74741778	0.00142869
rs113956084	0.00141058
rs78935817	0.00138927
rs80023119	0.00139014
rs79426485	0.00137602
rs75481785	0.00135612
rs12321100	0.00135415
rs12313538	0.00403302
rs12318871	0.00403302
rs12313600	0.00466212
rs12315520	0.00370229
rs12298293	0.00370546
rs4759393	0.000600816
rs79433554	0.00393357
rs839360	0.00437328
rs12297553	0.00680795
rs77908463	0.00629737
rs75482067	0.00660978
rs12321131	0.00614133
rs4759392	0.000635812
rs11060064	0.00589648
rs11060065	0.00583595
rs79775390	0.00583595
rs7294991	0.000644673
rs75794148	0.00550853
rs58182048	0.00536778
rs77422670	0.00389469
rs7309225	0.000486225
rs9788290	0.00364834
rs77970074	0.00359813
rs150774416	0.000825541
rs138062324	5.56766e-05
rs12817488	0.000129318
rs4759390	0.0014787
rs937520	0.00302595
rs2649908	0.00284695
rs75471208	0.00328011
rs2649909	0.0034573
rs7954285	0.00124192
rs4759389	0.00122824
rs11060208	0.00360577
rs7398546	0.00123233
rs11060209	0.00360577
rs10773627	0.00131496
rs1696326	0.00316048
rs897393	0.00131496
rs60308342	0.0034243
rs1799618	0.00324818
rs1671685	0.00324818
rs1696349	0.00324818
rs80029885	0.00351549
rs10847826	0.00131496
rs111589530	0.00350116
rs78661168	0.00349544
rs59922385	0.00318359
rs4759355	0.000561134
rs2880678	0.00127217
rs2343685	0.00126314
rs73421642	0.0025087
rs2100500	0.00260307
rs112066678	0.00242745
rs12314544	0.00298856
rs79798267	0.00309658
rs76630990	0.00309658
rs921808	0.00129358
rs12299742	0.00289593
rs754080	0.00321576
rs735378	0.00288213
rs1979237	0.00323769
rs1979236	0.00274736
rs897392	0.00133931
rs897391	0.00130729
rs78245747	0.00331271
rs10847864	0.000206395
rs12426809	0.00127932
rs12319654	0.00330445
rs12314494	0.0032322
rs12298664	0.00338563
rs10773657	0.00131449
rs10847869	0.00135487
rs76385829	0.00268267
rs7303024	0.00230911
rs56272219	0.00247415
rs80105191	0.00331454
rs1532835	0.0016905
rs937766	0.00157087
rs2343108	0.0014602
rs3817094	0.0016927
rs2292131	0.00328917
rs2292132	0.00157087
rs2135014	0.0015684
rs3896871	0.00167491
rs3896870	0.00172075
rs3852536	0.00157574
rs2292134	0.00158908
rs2292135	0.00161261
rs2271049	0.0014488
rs2271050	0.00177289
rs10744422	0.00206518
rs12298151	0.00248103
rs936083	0.000635415
rs2292138	0.000642014
rs897386	0.00060267
rs897385	0.00064958
rs7138398	0.00065211
rs2343109	0.000581741
rs1587856	0.000659808
rs59192320	0.00256898
rs12313006	0.00237649
rs2271051	0.00225952
rs2292139	0.00362833
rs76137672	0.00327233
rs75217947	0.00379829
rs4759382	0.00061384
rs4759381	0.000601578
rs2061101	7.21172e-05
rs2061098	9.89247e-05
rs12255	0.000557939
rs3825143	0.00054704
rs7972447	9.3935e-05
rs74985067	0.000243901
rs6489245	6.48192e-05
rs3852537	0.000335734
rs7139055	7.0104e-05
rs78462864	0.000224249
rs12303328	0.00021458
rs10744434	0.000349368
rs4759386	8.09886e-05
rs4759387	7.97265e-05
rs11060623	7.64301e-05
rs7980541	0.00036987
rs4759356	0.000191709
rs112158505	0.000541217
rs113929599	0.000825066
rs80024005	0.00148795
rs76446716	0.00148795
rs79454364	0.000154615
rs6489247	4.73352e-05
rs74615202	0.000100906
rs10847980	0.000275812
rs1471022	0.00141487
rs75438052	0.00143135
rs7313915	0.00240585
rs11060708	0.000424952
rs11060725	0.00257566
rs74418502	0.00339789
rs77329346	0.00043095
rs11060762	0.000339639
rs4759400	0.000450988
rs11609798	0.000252108
rs4759360	0.000360884
rs80172058	0.00027875
rs2270788	0.000598028
rs10848076	0.000517899
rs73230017	0.000404522
rs11060853	0.000279092
rs4148866	0.000305174
rs7298563	0.000833305
rs79304919	0.000691692
rs11060993	0.00148668
rs4275659	0.00189668
rs3782289	0.00105136
rs4148856	2.74535e-05
rs61955196	0.00177872
rs117709257	5.23628e-05
rs7296418	0.00239931
rs883562	0.00249145
rs883563	4.0447e-05
rs884956	0.00239781
rs3759115	0.00237859
rs55742290	0.00373452
rs1568918	0.00111659
rs3741530	0.00306645
rs12811109	2.69304e-05
rs1463877	4.56337e-05
rs7135296	0.00278311
rs937564	4.80136e-05
rs74954864	0.00122024
rs61955214	0.00196562
rs1984658	0.00273642
rs883263	4.46194e-05
rs28755851	0.00273356
rs940904	3.59314e-05
rs3897102	0.000607528
rs12820906	2.63781e-05
rs78351440	0.00118331
rs7305511	0.00256021
rs12425850	0.00281945
rs12425009	0.00273087
rs7398697	0.00124173
rs75338281	0.00129439
rs4759362	0.00131253
rs79209281	0.000373769
rs77193970	0.00142803
rs1630820	3.87337e-05
rs74654764	0.00144035
rs641760	4.32276e-05
rs11613937	0.0027959
rs520088	5.13972e-05
rs655293	4.75392e-05
rs11608811	0.00290811
rs71444568	2.84302e-05
rs4148857	0.00133798
rs4148858	0.00135103
rs10773921	0.00323982
rs4148859	0.00145403
rs7957096	0.00304196
rs585522	4.30587e-05
rs77402445	0.00076646
rs1260294	2.701e-05
rs596940	0.000546765
rs4148861	5.84826e-05
rs4148862	0.00201515
rs4148863	0.00225833
rs10848428	0.00233138
rs1727307	0.00230495
rs4148864	0.000894196
rs1790094	0.00210329
rs1617156	4.81309e-05
rs1790106	0.00185226
rs7132277	2.58774e-05
rs7299943	4.24647e-05
rs75589918	0.000747509
rs949143	0.00137614
rs4148865	0.000620425
rs7975763	4.75291e-05
rs1790121	0.00149232
rs1790122	0.00147452
rs78753733	0.00156676
rs1790120	2.98433e-05
rs2510885	4.5264e-05
rs79665790	0.000174854
rs1790119	4.46749e-05
rs76205535	0.00017954
rs1727294	4.365e-05
rs1727295	0.000370041
rs1790116	6.31865e-05
rs1727316	6.1764e-05
rs1727317	6.01148e-05
rs78856743	0.000789207
rs1616131	6.52452e-05
rs1616181	6.53432e-05
rs1727318	6.53432e-05
rs2851441	6.49248e-05
rs1611973	0.000464518
rs2695482	6.50236e-05
rs1106240	4.66264e-05
rs1106241	6.34885e-05
rs77250160	0.000928464
rs144222359	0.000267053
rs1569068	5.72282e-05
rs58991895	0.000840753
rs1727302	0.00498049
rs74703625	0.000878767
rs1727305	0.000500842
rs1790090	6.15848e-05
rs949142	6.14584e-05
rs884548	6.65067e-05
rs1716183	0.000107968
rs1790108	5.9855e-05
rs1716184	0.000589889
rs1790109	6.026e-05
rs1716185	5.99643e-05
rs1627724	5.98813e-05
rs1727315	5.98813e-05
rs61187102	0.000844379
rs1727314	6.42505e-05
rs1727313	4.49367e-05
rs1051434	0.000433429
rs1716162	0.000294876
rs2682429	6.04501e-05
rs2695481	6.01049e-05
rs2851438	5.94194e-05
rs10744147	4.18961e-05
rs61041384	0.000928704
rs1047158	5.88456e-05
rs10772993	3.9622e-05
rs1051431	5.75914e-05
rs1727296	5.74539e-05
rs1727293	0.000428302
rs1716165	5.65456e-05
rs1617434	3.92588e-05
rs1615350	0.00580204
rs1618679	5.34483e-05
rs1621194	5.33158e-05
rs1716167	5.41485e-05
rs1716168	5.36981e-05
rs76617121	3.05826e-05
rs2851437	1.99182e-05
rs1790099	3.84996e-05
rs4759367	0.00061105
rs2682427	0.00014131
rs79652218	0.000678281
rs78538199	0.000618217
rs3759113	0.000566527
rs1727301	0.00015242
rs2851447	0.088185
rs77512518	0.00058306
rs12229700	0.000567446
rs1616484	0.000560064
rs4759406	0.000576331
rs1790135	0.0992788
rs76152284	0.000569264
rs1790088	0.000528739
rs2102949	0.0992788
rs4460848	0.101331
rs60296110	0.000613671
rs1727286	0.000530399
rs75648402	0.000612666
rs79033960	0.000612666
rs77015199	0.000595103
rs1716180	0.0981353
rs150378933	0.000605314
rs11610710	0.00050316
rs74240768	0.000597163
rs79169804	0.000597163
rs3759111	0.000537078
rs74240769	0.00058106
rs11057189	0.0856233
rs74917517	0.000580096
rs75338498	0.000558272
rs4759407	0.000590024
rs1790129	0.00096194
rs74240770	0.000604017
rs138377250	0.00058968
rs76095298	0.000608086
rs76872194	0.000609106
rs2851443	0.0931767
rs79902160	0.00086596
rs74240771	0.00053738
rs3018099	0.0782301
rs1790134	0.000481913
rs1727319	0.0749094
rs1716178	0.000358124
rs36121382	0.000593119
rs1790104	0.00037434
rs1790096	0.000375293
rs1626703	0.000142002
rs60077920	0.000686506
rs57676984	0.000686506
rs4759408	0.000654862
rs75037792	0.000687758
rs28362667	0.000662183
rs1619283	0.000361729
rs1727332	0.0275533
rs1727331	0.00946185
rs7304782	0.00723054
rs7139321	0.000131222
rs10772997	0.00819082
rs111818294	0.00024143
rs11057202	0.00844235
rs112885526	0.000241058
rs10744150	0.00857409
rs78866909	0.000219773
rs10744151	0.00752157
rs11057205	0.00689666
rs34841857	0.000131013
rs1879379	0.000129109
rs10772999	0.00765235
rs7137286	0.00772107
rs11057207	0.0075407
rs11532322	0.00720352
rs2337630	0.000126282
rs4594040	0.000224643
rs2337631	0.000124625
rs11057209	0.00715197
rs4474479	0.000224322
rs4474478	0.000207202
rs2090764	0.000349568
rs1609520	0.0112535
rs10773000	0.000114629
rs74651379	0.000368628
rs75315573	0.000365985
rs2280424	0.000224553
rs1568427	0.00743219
rs1568428	0.000116958
rs60254089	0.000393288
rs4759411	0.0003956
rs11554169	0.000400365
rs76029248	0.000369128
rs1969355	0.0141063
rs4759372	0.000358554
rs76327404	0.000416315
rs4759413	0.000415837
rs10734900	0.0127413
rs10734901	0.0127413
rs4759414	0.000415362
rs10732573	0.0142343
rs10846489	0.000176573
rs1980251	0.0150618
rs78197735	0.000434848
rs4759418	0.00028504
rs10773002	0.00889936
rs61231969	0.000262789
rs4553407	0.000181532
rs2030401	7.94414e-05
rs2271976	0.000103388
rs75529277	0.000427622
rs76514049	0.000425973
rs61953394	9.87969e-05
rs11057223	9.42414e-05
rs11057224	9.60784e-05
rs150002761	3.68554e-05
rs3759114	0.000416951
rs1109559	0.000161449
rs1109560	9.66293e-05
rs147437385	3.39612e-05
rs10846497	0.000175164
rs7303754	0.000292456
rs74843013	0.00105389
rs7488490	0.000181163
rs7486723	0.00108438
rs144385193	3.49014e-05
rs10444449	0.000170317
rs10444439	0.000164358
rs11057238	0.000235097
rs11057242	0.00016416
rs77212643	0.0010397
rs7974099	0.000234908
rs3741527	3.49859e-05
rs10773003	0.000164288
rs74240779	0.00103592
rs10846505	0.000163871
rs74530231	3.52436e-05
rs79015132	0.00103472
rs10846506	0.000162395
rs3088303	0.000162688
rs11057248	0.000160749
rs113476796	0.00101713
rs73231950	8.90805e-05
rs3803001	0.00101713
rs12582153	0.000246549
rs113381333	0.00100228
rs12367421	0.000157251
rs77969964	0.000989285
rs75633955	3.80299e-05
rs76763582	0.000974902
rs72487570	0.000972437
rs58537268	0.00094335
rs60755632	0.000957187
rs12317452	0.000150704
rs75364398	0.00094335
rs10773004	0.00015062
rs58948739	0.000931244
rs76576325	0.000931244
rs78862746	0.00092744
rs10773005	0.000144508
rs10773006	0.000144356
rs11608305	0.000227516
rs11057251	0.000228402
rs80151828	0.000890516
rs117741953	0.000898357
rs77765598	0.000886252
rs74240781	0.000889465
rs61058270	0.000873112
rs57356592	0.000873112
rs3825141	0.000884761
rs2277343	0.000222821
rs11057254	0.000209952
rs4759419	0.000861063
rs4759421	0.000861063
rs76466196	0.000860095
rs80336138	0.000860095
rs79885827	0.00085903
rs4759375	0.000140763
rs4759376	0.000861063
rs4759377	0.00013947
rs10082867	0.000138193
rs79872003	0.000847863
rs11057261	0.000216787
rs74690356	0.000676505
rs61751327	0.000668755
rs6488868	2.25873e-05
rs77284983	0.000669586
rs77807587	0.000659202
rs113739544	0.000673219
rs77106645	0.000659927
rs57416942	0.000659202
rs75225286	0.000650966
rs12317103	0.000108949
rs111964104	0.000650966
rs59295450	0.000642148
rs80058611	0.000642148
rs12366872	0.000108033
rs74240784	0.000809456
rs77317455	0.000809456
rs77916750	0.000798085
rs7310756	0.000800946
rs10744152	0.000715312
rs61388686	0.000176294
rs7973131	0.000695233
rs7970080	0.000694401
rs7954704	0.000119179
rs7959415	0.000694401
rs10846517	0.000695233
rs28419092	0.000180511
rs10846519	0.000695233
rs7297649	0.000685421
rs7301163	0.000685421
rs11057273	0.000117823
rs10744153	0.000676567
rs6488869	0.000676567
rs7488340	0.000734497
rs7137243	0.000663143
rs7311304	0.000656573
rs10846520	0.000656573
rs11613711	0.000656573
rs11611677	0.000167518
rs11611679	0.000114806
rs11611680	0.000168475
rs11611694	0.000114806
rs7485967	0.000646648
rs7484644	0.000648906
rs11057275	0.000174878
rs11057276	0.000171693
rs7972811	0.000112667
rs7486223	0.000632411
rs7977563	0.000643951
rs6488870	0.000633161
rs6488871	0.000633161
rs7952835	0.000633161
rs6488872	0.000558051
rs6488873	0.0001137
rs6416289	0.000634611
rs7312145	0.000112667
rs7315453	0.000112667
rs11612234	0.000636953
rs11608297	0.000150215
rs7962723	0.000632158
rs56197170	0.000150215
rs10773011	0.000577552
rs10773012	0.000578261
rs10773013	0.000578261
rs6416290	0.000106293
rs6488874	0.000578261
rs7955367	0.000571678
rs11057283	0.000571678
rs11057284	0.000150504
rs7298909	0.000105297
rs11611141	0.000103367
rs10846523	0.000557237
rs11057287	0.000557237
rs35818434	0.000147266
rs7971557	0.000557928
rs9284166	0.000550999
rs56116847	6.12939e-05
rs9669069	0.000741228
rs9300256	0.000529267
rs9795593	0.000538513
rs9300257	0.000537202
rs12315739	0.000536555
rs9739565	0.000493864
rs9739171	9.48254e-05
rs10744154	0.000493864
rs9669169	0.000493864
rs9669273	9.47242e-05
rs9300259	0.000493864
rs9669295	9.46302e-05
rs10773018	0.000495587
rs9705407	9.45385e-05
rs11503021	9.45385e-05
rs28733606	0.000496189
rs28718696	0.000496189
rs28631104	0.000139977
rs28627651	0.000492958
rs60754073	0.000638789
rs28759130	0.000492958
rs28594416	0.000492958
rs28418709	0.000443879
rs28517382	0.000499022
rs7297888	0.000493535
rs28631903	0.000494116
rs28703745	0.000440199
rs28604484	0.000368547
rs78455769	0.00013461
rs28706693	0.000460246
rs28595660	0.000461971
rs28865692	0.000470806
rs28885203	0.000461391
rs28537583	0.000466962
rs28611282	0.000457844
rs28414347	0.00046638
rs28786830	9.17877e-05
rs60835840	0.000135705
rs28450974	0.00013335
rs28602967	0.000469198
rs34032470	0.000122406
rs28556815	8.97966e-05
rs28503862	9.1231e-05
rs28613486	0.000465673
rs28435460	0.000412952
rs28516750	9.1231e-05
rs28565984	8.9251e-05
rs28581850	8.84033e-05
rs28533432	0.000111072
rs28660993	8.82947e-05
rs28681105	0.000436629
rs28501453	0.000458869
rs28825193	0.000130174
rs28820735	9.02563e-05
rs28592032	8.6937e-05
rs28410096	8.76475e-05
rs28532037	8.93335e-05
rs28587386	0.000507473
rs28377694	2.5898e-05
rs28417583	0.00048092
rs28866344	8.04774e-05
rs28862317	0.00048194
rs28768122	0.000981709
rs28574664	0.000124216
rs28509440	0.000417436
rs28690326	0.000108616
rs28496545	0.000105477
rs61955125	0.000105477
rs73216931	0.000118405
rs78124268	0.000444512
rs28508025	5.2289e-05
rs56309603	4.77248e-05
rs28577594	0.00021595
rs28569885	2.56621e-05
rs28886709	3.93607e-05
rs28817269	3.9353e-05
rs2137558	3.98968e-05
rs1660	0.000415223
rs1662	0.000277017
rs146898200	0.000486614
rs28713448	0.000223875
rs76355364	0.000461856
rs77258915	0.000373559
rs58491161	0.000397414
rs2048617	0.000376826
rs28625019	2.03676e-05
rs28706696	2.03554e-05
rs73216937	0.000560134
rs56042759	3.04772e-05
rs28520455	0.00020791
rs28699127	6.18825e-05
rs28384208	6.10546e-05
rs28466887	5.91965e-05
rs4930718	2.21398e-05
rs35416759	4.13151e-05
rs28434767	3.51976e-05
rs11516173	3.11854e-05
rs11526042	2.71333e-05
