## Supplementary material for "Characterization of shared and ancestry-specific signals driving complex traits using multi-ancestry fine-mapping": not_shared_pips.txt

SNP_ID	shared_ll_x	notshared_ll_x	shared_ll_y	notshared_ll_y	not_shared_pip
rs10082867	-126.695	-125.12	-126.695	-125.12	0.0001312628
rs10444439	-126.506	-124.961	-126.506	-124.961	0.00015386230000000002
rs10444449	-126.471	-124.929	-126.471	-124.929	0.0001590236999999
rs10450705	-124.114	-123.122	-124.114	-123.122	0.000966525
rs10466883	-124.222	-123.033	-124.222	-123.033	0.001056409
rs10466884	-124.242	-122.899	-124.242	-122.899	0.001207823
rs1047158	-126.06	-125.15	-126.06	-125.15	0.00012773439999999998
rs1051431	-126.091	-125.171	-126.091	-125.171	0.0001251036
rs1051434	-124.172	-124.394	-124.172	-124.394	0.00027251699999990004
rs1060105	0.0	-126.944	0.0	-126.944	2.11583e-05
rs10732573	-120.306	-123.145	-120.306	-123.145	0.000989699999999899
rs10734900	-120.419	-123.181	-120.419	-123.181	0.0009526999999999002
rs10734901	-120.419	-123.181	-120.419	-123.181	0.0009526999999999002
rs10734918	-121.231	-121.187	-121.231	-121.187	0.00669402
rs10734924	-123.421	-123.697	-123.421	-123.697	0.0005437759999999999
rs10744147	-126.86	-125.763	-126.86	-125.763	6.9016e-05
rs10744148	0.0	-125.475	0.0	-125.475	9.24633e-05
rs10744149	0.0	-125.693	0.0	-125.693	7.42519e-05
rs10744150	-120.809	-123.392	-120.809	-123.392	0.0007853199999999991
rs10744151	-120.941	-123.445	-120.941	-123.445	0.0007408800000000002
rs10744152	-124.572	-123.646	-124.572	-123.646	0.000578514
rs10744153	-124.624	-123.7	-124.624	-123.7	0.000547754
rs10744154	-124.931	-124.0	-124.931	-124.0	0.00040495500000000003
rs10744208	-121.444	-121.367	-121.444	-121.367	0.00559291
rs10744209	-121.444	-121.367	-121.444	-121.367	0.00559291
rs10744210	-121.408	-121.336	-121.408	-121.336	0.00576777
rs10744211	-121.384	-121.336	-121.384	-121.336	0.005768899999999999
rs10744217	-122.937	-122.7	-122.937	-122.7	0.001474055
rs10744218	-123.624	-123.469	-123.624	-123.469	0.0006833139999998999
rs10744220	-123.245	-123.078	-123.245	-123.078	0.001010585
rs10744275	-123.913	-124.123	-123.913	-124.123	0.00035536800000000006
rs10744422	-123.629	-122.561	-123.629	-122.561	0.0016942009999999
rs10744434	-125.529	-124.272	-125.529	-124.272	0.0003060857
rs10772993	-126.995	-125.841	-126.995	-125.841	6.37858e-05
rs10772995	0.0	-125.153	0.0	-125.153	0.000127629
rs10772996	0.0	-125.524	0.0	-125.524	8.80173e-05
rs10772997	-120.854	-123.404	-120.854	-123.404	0.0007740100000000003
rs10772998	0.0	-125.787	0.0	-125.787	6.7487e-05
rs10772999	-120.924	-123.44	-120.924	-123.44	0.0007447699999998999
rs10773000	-126.364	-125.294	-126.364	-125.294	0.00011023429999999998
rs10773001	0.0	-125.777	0.0	-125.777	6.81565e-05
rs10773002	-120.777	-123.385	-120.777	-123.385	0.0007799799999999007
rs10773003	-126.51	-124.961	-126.51	-124.961	0.0001538265
rs10773004	-126.628	-125.04	-126.628	-125.04	0.00014219190000000002
rs10773005	-126.681	-125.077	-126.681	-125.077	0.0001369326
rs10773006	-126.689	-125.078	-126.689	-125.078	0.0001368435
rs10773008	0.0	-126.845	0.0	-126.845	2.33631e-05
rs10773011	-124.762	-123.855	-124.762	-123.855	0.00046871199999989996
rs10773012	-124.757	-123.855	-124.757	-123.855	0.00046881099999999997
rs10773013	-124.757	-123.855	-124.757	-123.855	0.00046881099999999997
rs10773018	-124.916	-124.0	-124.916	-124.0	0.000405237
rs10773152	-121.247	-121.159	-121.247	-121.159	0.00688259
rs10773162	-123.429	-123.363	-123.429	-123.363	0.0007599079999999999
rs10773167	-121.38	-121.336	-121.38	-121.336	0.005769109999999999
rs10773172	-122.832	-122.616	-122.832	-122.616	0.0016032660000000003
rs10773176	-122.902	-122.698	-122.902	-122.698	0.0014769749999999997
rs10773178	-122.927	-122.723	-122.927	-122.723	0.00144137
rs10773208	-123.517	-123.677	-123.517	-123.677	0.000554777
rs10773627	-123.975	-123.03	-123.975	-123.03	0.0010600339999998999
rs10773657	-124.069	-123.009	-124.069	-123.009	0.001081886
rs10773921	-122.291	-122.518	-122.291	-122.518	0.00178075
rs10846478	0.0	-125.153	0.0	-125.153	0.000127629
rs10846486	0.0	-125.739	0.0	-125.739	7.09144e-05
rs10846487	0.0	-125.842	0.0	-125.842	6.39025e-05
rs10846489	-125.831	-124.941	-125.831	-124.941	0.0001570705
rs10846491	0.0	-125.745	0.0	-125.745	7.04032e-05
rs10846497	-126.451	-124.902	-126.451	-124.902	0.0001633057
rs10846505	-126.529	-124.963	-126.529	-124.963	0.0001536093
rs10846506	-126.53	-124.971	-126.53	-124.971	0.0001522606
rs10846515	0.0	-126.832	0.0	-126.832	2.36803e-05
rs10846517	-124.596	-123.674	-124.596	-123.674	0.0005621859999999999
rs10846519	-124.596	-123.674	-124.596	-123.674	0.0005621859999999999
rs10846520	-124.665	-123.726	-124.665	-123.726	0.000533533
rs10846523	-124.789	-123.891	-124.789	-123.891	0.000452044
rs10846852	-123.732	-123.753	-123.732	-123.753	0.0005142569999999
rs10846912	-123.532	-123.334	-123.532	-123.334	0.0007817319999999001
rs10846920	-122.318	-122.103	-122.318	-122.103	0.0026778500000000003
rs10846921	-122.923	-122.699	-122.923	-122.699	0.001475882
rs10846931	-123.203	-123.029	-123.203	-123.029	0.0010613799999999
rs10846978	-123.128	-123.304	-123.128	-123.304	0.000805784
rs10847179	-123.812	-124.049	-123.812	-124.049	0.00038239999999999997
rs10847446	-126.219	-124.772	-126.219	-124.772	0.00018563570000000002
rs10847826	-123.975	-123.03	-123.975	-123.03	0.0010600339999998999
rs10847864	-126.464	-124.734	-126.464	-124.734	0.0001928011
rs10847869	-124.033	-122.981	-124.033	-122.981	0.001113162
rs10847980	-125.701	-124.504	-125.701	-124.504	0.00024275590000000002
rs10848076	-125.6	-123.838	-125.6	-123.838	0.00047250000000000005
rs10848428	-122.483	-122.956	-122.483	-122.956	0.0011484399999999
rs10998	-122.651	-122.854	-122.651	-122.854	0.00126367
rs11057189	-118.518	-122.646	-118.518	-122.646	0.0017136000000000096
rs11057192	0.0	-125.475	0.0	-125.475	9.24633e-05
rs11057202	-120.825	-123.407	-120.825	-123.407	0.0007721699999999002
rs11057204	0.0	-125.842	0.0	-125.842	6.39025e-05
rs11057205	-121.029	-123.482	-121.029	-123.482	0.0007119500000000003
rs11057206	0.0	-125.81	0.0	-125.81	6.59876e-05
rs11057207	-120.939	-123.444	-120.939	-123.444	0.0007433500000000003
rs11057209	-120.991	-123.46	-120.991	-123.46	0.0007320399999999998
rs11057210	0.0	-125.81	0.0	-125.81	6.59876e-05
rs11057223	-127.116	-125.464	-127.116	-125.464	9.305270000000001e-05
rs11057224	-127.067	-125.447	-127.067	-125.447	9.46626e-05
rs11057238	-125.866	-124.654	-125.866	-124.654	0.0002093517
rs11057242	-126.516	-124.962	-126.516	-124.962	0.00015375949999999998
rs11057248	-126.54	-124.981	-126.54	-124.981	0.0001508313
rs11057251	-125.876	-124.682	-125.876	-124.682	0.00020343869999999998
rs11057254	-125.986	-124.757	-125.986	-124.757	0.000188792
rs11057261	-125.963	-124.727	-125.963	-124.727	0.0001946022
rs11057270	0.0	-126.882	0.0	-126.882	2.25295e-05
rs11057273	-126.892	-125.263	-126.892	-125.263	0.0001136608
rs11057275	-126.116	-124.927	-126.116	-124.927	0.00015926299999999998
rs11057276	-126.126	-124.944	-126.126	-124.944	0.00015656849999989999
rs11057283	-124.765	-123.866	-124.765	-123.866	0.00046334900000000005
rs11057284	-126.276	-125.059	-126.276	-125.059	0.0001394837
rs11057287	-124.789	-123.891	-124.789	-123.891	0.000452044
rs11058209	-121.384	-121.336	-121.384	-121.336	0.005768899999999999
rs11058226	-122.844	-122.64	-122.844	-122.64	0.0015647369999999
rs11058233	-121.691	-121.548	-121.691	-121.548	0.0046672599999999995
rs11058251	-123.445	-123.213	-123.445	-123.213	0.0008822089999999999
rs11058272	-123.857	-123.673	-123.857	-123.673	0.0005573239999999
rs11058402	-123.177	-123.359	-123.177	-123.359	0.000762957
rs11059328	-124.229	-123.23	-124.229	-123.23	0.0008674260000000001
rs11059333	-123.558	-122.886	-123.558	-122.886	0.0012234490000000002
rs11059337	-123.915	-123.116	-123.915	-123.116	0.0009721739999999999
rs11059384	-125.166	-123.767	-125.166	-123.767	0.0005070548999999999
rs11059711	-124.284	-122.925	-124.284	-122.925	0.001177726
rs11059724	-125.927	-124.372	-125.927	-124.372	0.00027696059999999997
rs11059834	-124.265	-122.845	-124.265	-122.845	0.001274796
rs11059932	-125.733	-124.167	-125.733	-124.167	0.00033984959999999997
rs11059953	-124.146	-122.782	-124.146	-122.782	0.001358623
rs11059954	-124.146	-122.782	-124.146	-122.782	0.001358623
rs11060064	-122.286	-121.599	-122.286	-121.599	0.00443426
rs11060065	-122.284	-121.613	-122.284	-121.613	0.00437127
rs11060208	-122.621	-122.143	-122.621	-122.143	0.0025731499999999
rs11060209	-122.621	-122.143	-122.621	-122.143	0.0025731499999999
rs11060344	0.0	-124.556	0.0	-124.556	0.000230395
rs11060623	-126.145	-125.426	-126.145	-125.426	9.65578e-05
rs11060708	-125.536	-124.059	-125.536	-124.059	0.000378842
rs11060725	-123.898	-122.261	-123.898	-122.261	0.002288696
rs11060762	-125.928	-124.258	-125.928	-124.258	0.0003103289999999
rs11060853	-126.208	-124.442	-126.208	-124.442	0.0002583849
rs11060993	-124.538	-122.796	-124.538	-122.796	0.001338966
rs1106240	-126.745	-125.716	-126.745	-125.716	7.229950000000001e-05
rs1106241	-125.987	-125.142	-125.987	-125.142	0.0001287634999999
rs1109559	-126.071	-125.007	-126.071	-125.007	0.0001470526
rs1109560	-127.042	-125.441	-127.042	-125.441	9.514549999999999e-05
rs111589530	-122.655	-122.17	-122.655	-122.17	0.0025037399999999
rs111818294	-125.556	-124.687	-125.556	-124.687	0.00020425210000000002
rs111964104	-124.683	-123.732	-124.683	-123.732	0.0005303959999999999
rs112064785	-124.225	-122.859	-124.225	-122.859	0.001258102
rs112066678	-122.841	-122.609	-122.841	-122.609	0.0016144419999999
rs112158505	-125.576	-123.793	-125.576	-123.793	0.0004942609
rs112885526	-125.563	-124.688	-125.563	-124.688	0.00020413149999999998
rs113381333	-124.257	-123.318	-124.257	-123.318	0.0008054629999999001
rs113476796	-124.242	-123.304	-124.242	-123.304	0.0008169939999999999
rs113739544	-124.58	-123.716	-124.58	-123.716	0.000539111
rs113740515	-124.528	-123.123	-124.528	-123.123	0.00096589
rs113903550	-124.2	-122.81	-124.2	-122.81	0.0013202779999999998
rs113929599	-124.052	-123.593	-124.052	-123.593	0.0006034999999999999
rs113956084	-124.224	-122.898	-124.224	-122.898	0.0012097710000000001
rs11503021	-127.132	-125.461	-127.132	-125.461	9.330880000000001e-05
rs11516173	-127.288	-125.968	-127.288	-125.968	5.616974000000001e-05
rs11526042	-127.853	-126.28	-127.853	-126.28	4.108876e-05
rs11532322	-120.985	-123.464	-120.985	-123.464	0.0007274199999999006
rs11554169	-125.155	-124.203	-125.155	-124.203	0.00033182279999999996
rs11608297	-126.286	-125.06	-126.286	-125.06	0.0001393123
rs11608305	-125.898	-124.684	-125.898	-124.684	0.0002030918
rs11608811	-122.431	-122.597	-122.431	-122.597	0.00164519
rs11609798	-126.312	-124.54	-126.312	-124.54	0.00023427299999999998
rs11610710	-124.038	-124.307	-124.038	-124.307	0.00029804899999999994
rs11611141	-127.018	-125.381	-127.018	-125.381	0.0001010247999999
rs11611677	-126.216	-124.961	-126.216	-124.961	0.0001538700999999
rs11611679	-126.907	-125.287	-126.907	-125.287	0.00011099869999999999
rs11611680	-126.184	-124.958	-126.184	-124.958	0.0001543757
rs11611694	-126.907	-125.287	-126.907	-125.287	0.00011099869999999999
rs11612234	-124.62	-123.772	-124.62	-123.772	0.000509257
rs11613711	-124.665	-123.726	-124.665	-123.726	0.000533533
rs11613937	-122.447	-122.652	-122.447	-122.652	0.0015568
rs117008981	0.0	-125.907	0.0	-125.907	5.96867e-05
rs117190367	0.0	-122.8	0.0	-122.8	0.00133343
rs117657573	-124.277	-123.195	-124.277	-123.195	0.000898673
rs117709257	0.0	-126.038	0.0	-126.038	5.23628e-05
rs117731593	0.0	-124.002	0.0	-124.002	0.000401159
rs117741953	-124.306	-123.438	-124.306	-123.438	0.000713573
rs117750369	-124.074	-123.099	-124.074	-123.099	0.000989087
rs117780561	0.0	-126.51	0.0	-126.51	3.26621e-05
rs11830103	0.0	-126.817	0.0	-126.817	2.40277e-05
rs11830957	-123.77	-123.645	-123.77	-123.645	0.0005729839999999
rs12229700	-123.905	-124.225	-123.905	-124.225	0.000323868
rs12255	-125.037	-123.826	-125.037	-123.826	0.000478212
rs12297553	-122.391	-121.386	-122.391	-121.386	0.00548782
rs12298151	-123.121	-122.466	-123.121	-122.466	0.0018622089999999001
rs12298293	-123.036	-121.983	-123.036	-121.983	0.00301999
rs12298664	-122.853	-122.146	-122.853	-122.146	0.002566763
rs12298826	0.0	-126.817	0.0	-126.817	2.40277e-05
rs12299125	0.0	-126.949	0.0	-126.949	2.10646e-05
rs12299742	-122.923	-122.329	-122.923	-122.329	0.002136776
rs12302287	-124.175	-122.756	-124.175	-122.756	0.001393438
rs12303270	-124.177	-122.769	-124.177	-122.769	0.001375687
rs12303328	-125.771	-124.755	-125.771	-124.755	0.0001889247
rs12303951	-124.175	-122.756	-124.175	-122.756	0.001393438
rs12304248	0.0	-126.842	0.0	-126.842	2.3435e-05
rs12305822	-124.162	-122.957	-124.162	-122.957	0.0011398620000000002
rs12307038	-124.216	-122.808	-124.216	-122.808	0.001323596
rs12310386	-124.316	-122.948	-124.316	-122.948	0.0011499470000000001
rs12310901	-124.215	-122.958	-124.215	-122.958	0.0011390979999999998
rs12312837	-124.177	-122.769	-124.177	-122.769	0.001375687
rs12313006	-123.123	-122.523	-123.123	-122.523	0.00175992
rs12313538	-122.947	-121.899	-122.947	-121.899	0.0032829260000000002
rs12313600	-122.752	-121.767	-122.752	-121.767	0.0037477499999998996
rs12314494	-122.775	-122.234	-122.775	-122.234	0.002348883
rs12314537	-124.011	-123.773	-124.011	-123.773	0.000504302
rs12314544	-122.75	-122.353	-122.75	-122.353	0.0020866850000000004
rs12314643	-122.623	-122.587	-122.623	-122.587	0.0016513299999999
rs12315520	-123.04	-121.983	-123.04	-121.983	0.003019918
rs12315739	-124.843	-123.923	-124.843	-123.923	0.00043757899999999995
rs12316131	0.0	-126.763	0.0	-126.763	2.53617e-05
rs12316263	-124.213	-122.858	-124.213	-122.858	0.00125826
rs12317103	-126.944	-125.334	-126.944	-125.334	0.0001058676999999
rs12317452	-126.624	-125.039	-126.624	-125.039	0.00014223949999999999
rs12318871	-122.947	-121.899	-122.947	-121.899	0.0032829260000000002
rs12319160	-124.253	-122.898	-124.253	-122.898	0.0012093989999999999
rs12319654	-122.91	-122.16	-122.91	-122.16	0.002530866
rs12321100	-124.205	-122.948	-124.205	-122.948	0.0011500989999999002
rs12321131	-122.249	-121.557	-122.249	-121.557	0.00462307
rs12321556	-124.237	-122.984	-124.237	-122.984	0.0011094739999998999
rs12322888	0.0	-126.817	0.0	-126.817	2.40277e-05
rs12366872	-126.949	-125.342	-126.949	-125.342	0.0001050652
rs12367421	-126.566	-125.001	-126.566	-125.001	0.00014782349999999998
rs12423255	0.0	-126.923	0.0	-126.923	2.16026e-05
rs12423420	-123.321	-123.129	-123.321	-123.129	0.000960246
rs12425009	-122.481	-122.668	-122.481	-122.668	0.0015324399999998998
rs12425850	-122.414	-122.665	-122.414	-122.665	0.0015360399999999998
rs12425970	-123.58	-123.557	-123.58	-123.557	0.0006256360000000002
rs12426809	-124.114	-123.032	-124.114	-123.032	0.001057473
rs12582153	-125.808	-124.611	-125.808	-124.611	0.0002185153999999
rs1260120	-125.895	-124.329	-125.895	-124.329	0.00028924889999999996
rs1260294	-127.393	-125.993	-127.393	-125.993	5.481316e-05
rs1270594	0.0	-126.507	0.0	-126.507	3.28101e-05
rs12811109	-127.377	-125.978	-127.377	-125.978	5.56487e-05
rs12812332	-123.834	-123.65	-123.834	-123.65	0.0005701549999999999
rs12815479	0.0	-127.274	0.0	-127.274	1.52041e-05
rs12817488	-126.95	-125.173	-126.95	-125.173	0.0001243041
rs12817892	0.0	-126.709	0.0	-126.709	2.6776e-05
rs12818067	0.0	-126.672	0.0	-126.672	2.77803e-05
rs12820906	-127.439	-126.014	-127.439	-126.014	5.362049999999999e-05
rs12821431	0.0	-126.919	0.0	-126.919	2.1709e-05
rs12824685	0.0	-126.898	0.0	-126.898	2.21539e-05
rs12824957	0.0	-126.721	0.0	-126.721	2.64719e-05
rs12829456	0.0	-126.681	0.0	-126.681	2.75359e-05
rs138062324	-127.538	-125.902	-127.538	-125.902	5.9944999999999996e-05
rs138114493	0.0	-122.332	0.0	-122.332	0.00213072
rs138377250	-124.636	-123.902	-124.636	-123.902	0.00045533799999989994
rs1392236	-123.85	-124.044	-123.85	-124.044	0.0003845549999999
rs1402274	0.0	-125.425	0.0	-125.425	9.72056e-05
rs1402275	0.0	-125.811	0.0	-125.811	6.59061e-05
rs144222359	0.0	-124.408	0.0	-124.408	0.000267053
rs144385193	0.0	-126.443	0.0	-126.443	3.49014e-05
rs1463877	-126.294	-125.168	-126.294	-125.168	0.00012541589999999999
rs146898200	-124.923	-124.01	-124.923	-124.01	0.00039937599999999995
rs1471022	-124.536	-122.851	-124.536	-122.851	0.001267362
rs1473553	-122.968	-123.199	-122.968	-123.199	0.0008948529999999999
rs147437385	0.0	-126.471	0.0	-126.471	3.39612e-05
rs150002761	0.0	-126.389	0.0	-126.389	3.68554e-05
rs150378933	-124.617	-123.876	-124.617	-123.876	0.000467694
rs150489571	0.0	-124.963	0.0	-124.963	0.000153338
rs150774416	0.0	-123.28	0.0	-123.28	0.000825541
rs1532835	-123.792	-122.767	-123.792	-122.767	0.001378855
rs1533703	0.0	-125.777	0.0	-125.777	6.81565e-05
rs1568427	-120.955	-123.458	-120.955	-123.458	0.0007286099999998996
rs1568428	-126.26	-125.279	-126.26	-125.279	0.0001120074
rs1568918	-124.153	-123.187	-124.153	-123.187	0.0009055630000000001
rs1569068	-126.113	-125.198	-126.113	-125.198	0.00012170520000000002
rs1587856	-124.812	-123.673	-124.812	-123.673	0.000557229
rs1609520	-120.539	-123.246	-120.539	-123.246	0.0008979999999999995
rs1611973	-124.147	-124.327	-124.147	-124.327	0.0002913819999999
rs1615350	-121.175	-123.07	-121.175	-123.07	0.00113672
rs1615694	0.0	-125.18	0.0	-125.18	0.000124169
rs1616131	-125.929	-125.084	-125.929	-125.084	0.0001364844
rs1616181	-125.928	-125.084	-125.928	-125.084	0.0001365232
rs1616484	-123.918	-124.234	-123.918	-124.234	0.0003207339999999
rs1617156	-126.222	-125.128	-126.222	-125.128	0.00013056490000000001
rs1617434	-126.925	-125.787	-126.925	-125.787	6.73563e-05
rs1618679	-126.156	-125.168	-126.156	-125.168	0.0001255045
rs1619283	-124.649	-124.438	-124.649	-124.438	0.0002610539999999
rs1621194	-126.159	-125.168	-126.159	-125.168	0.0001254503999999
rs1626703	-126.236	-125.12	-126.236	-125.12	0.0001315202
rs1626899	0.0	-125.717	0.0	-125.717	7.24782e-05
rs1627724	-126.031	-125.128	-126.031	-125.128	0.0001305597
rs1630693	0.0	-125.717	0.0	-125.717	7.24782e-05
rs1630820	-126.643	-125.487	-126.643	-125.487	9.09471e-05
rs1630905	0.0	-125.656	0.0	-125.656	7.70728e-05
rs1660	-125.057	-124.164	-125.057	-124.164	0.0003422064
rs1662	-125.294	-124.561	-125.294	-124.561	0.0002291812
rs1671679	-124.162	-122.782	-124.162	-122.782	0.001358415
rs1671685	-122.78	-122.226	-122.78	-122.226	0.0023693929999999
rs1671688	-125.889	-124.327	-125.889	-124.327	0.0002895754
rs1696320	-125.706	-124.177	-125.706	-124.177	0.0003366075
rs1696326	-122.807	-122.253	-122.807	-122.253	0.0023062050000000004
rs1696336	-125.02	-123.599	-125.02	-123.599	0.0006002489999999
rs1696349	-122.78	-122.226	-122.78	-122.226	0.0023693929999999
rs1716156	0.0	-125.18	0.0	-125.18	0.000124169
rs1716157	0.0	-125.18	0.0	-125.18	0.000124169
rs1716158	0.0	-125.18	0.0	-125.18	0.000124169
rs1716159	0.0	-125.18	0.0	-125.18	0.000124169
rs1716160	0.0	-125.574	0.0	-125.574	8.36543e-05
rs1716162	-124.012	-123.462	-124.012	-123.462	0.0006885489999999
rs1716164	0.0	-125.372	0.0	-125.372	0.000102517
rs1716165	-126.089	-125.139	-126.089	-125.139	0.00012920260000000002
rs1716167	-126.132	-125.147	-126.132	-125.147	0.00012822769999999999
rs1716168	-126.146	-125.157	-126.146	-125.157	0.0001268725
rs1716169	0.0	-126.621	0.0	-126.621	2.92449e-05
rs1716170	0.0	-125.756	0.0	-125.756	6.96524e-05
rs1716171	0.0	-125.756	0.0	-125.756	6.96524e-05
rs1716172	0.0	-125.604	0.0	-125.604	8.11108e-05
rs1716173	0.0	-125.286	0.0	-125.286	0.000111611
rs1716174	0.0	-126.222	0.0	-126.222	4.36365e-05
rs1716175	0.0	-125.158	0.0	-125.158	0.000126932
rs1716176	0.0	-125.372	0.0	-125.372	0.000102436
rs1716177	0.0	-125.372	0.0	-125.372	0.000102436
rs1716178	-124.533	-124.5	-124.533	-124.5	0.000245524
rs1716180	-118.382	-122.601	-118.382	-122.601	0.0017958000000000002
rs1716182	0.0	-125.398	0.0	-125.398	9.98155e-05
rs1716183	-125.222	-124.572	-125.222	-124.572	0.00022696960000000003
rs1716184	-123.816	-124.193	-123.816	-124.193	0.00033361500000000005
rs1716185	-126.03	-125.128	-126.03	-125.128	0.0001305933
rs1727286	-123.984	-124.269	-123.984	-124.269	0.00030983399999989997
rs1727290	0.0	-125.449	0.0	-125.449	9.4909e-05
rs1727293	-124.184	-124.403	-124.184	-124.403	0.00027023999999999993
rs1727294	-126.373	-125.24	-126.373	-125.24	0.00011674299999999999
rs1727295	-124.486	-124.452	-124.486	-124.452	0.00025665
rs1727296	-126.073	-125.136	-126.073	-125.136	0.0001295723
rs1727300	0.0	-125.372	0.0	-125.372	0.000102517
rs1727301	-126.712	-125.028	-126.712	-125.028	0.0001443343
rs1727302	-121.325	-123.079	-121.325	-123.079	0.0011273900000000007
rs1727305	-124.058	-124.277	-124.058	-124.277	0.00030647500000000006
rs1727306	0.0	-125.18	0.0	-125.18	0.000124169
rs1727307	-122.648	-122.832	-122.648	-122.832	0.00130056
rs1727309	0.0	-126.188	0.0	-126.188	4.51441e-05
rs1727310	0.0	-126.116	0.0	-126.116	4.85229e-05
rs1727311	0.0	-126.272	0.0	-126.272	4.14692e-05
rs1727313	-126.704	-125.67	-126.704	-125.67	7.57474e-05
rs1727314	-125.92	-125.041	-125.92	-125.041	0.0001425527
rs1727315	-126.031	-125.128	-126.031	-125.128	0.0001305597
rs1727316	-125.988	-125.104	-125.988	-125.104	0.0001337444
rs1727317	-126.547	-125.636	-126.547	-125.636	7.82702e-05
rs1727318	-125.928	-125.084	-125.928	-125.084	0.0001365232
rs1727319	-118.654	-122.662	-118.654	-122.662	0.001664899999999997
rs1727320	0.0	-125.807	0.0	-125.807	6.6204e-05
rs1727322	0.0	-126.511	0.0	-126.511	3.2676e-05
rs1727323	0.0	-125.549	0.0	-125.549	8.57995e-05
rs1727324	0.0	-126.479	0.0	-126.479	3.37131e-05
rs1727325	0.0	-125.524	0.0	-125.524	8.80173e-05
rs1727326	0.0	-126.763	0.0	-126.763	2.53612e-05
rs1727331	-120.705	-123.296	-120.705	-123.296	0.0008705499999999994
rs1727332	-119.652	-122.901	-119.652	-122.901	0.0012772000000000026
rs1727334	0.0	-125.712	0.0	-125.712	7.27916e-05
rs1790087	0.0	-125.153	0.0	-125.153	0.000127629
rs1790088	-124.011	-124.259	-124.011	-124.259	0.00031295799999990004
rs1790090	-125.998	-125.114	-125.998	-125.114	0.0001325146
rs1790094	-122.701	-122.948	-122.701	-122.948	0.0011571499999999
rs1790095	0.0	-125.372	0.0	-125.372	0.000102517
rs1790096	-124.544	-124.441	-124.544	-124.441	0.00026043899999990004
rs1790097	0.0	-126.294	0.0	-126.294	4.05981e-05
rs1790098	0.0	-125.372	0.0	-125.372	0.000102436
rs1790099	-126.817	-125.672	-126.817	-125.672	7.54728e-05
rs1790100	0.0	-125.403	0.0	-125.403	9.92863e-05
rs1790101	0.0	-125.6	0.0	-125.6	8.14809e-05
rs1790102	0.0	-125.669	0.0	-125.669	7.60837e-05
rs1790104	-124.535	-124.447	-124.535	-124.447	0.00025885099999999994
rs1790105	0.0	-125.153	0.0	-125.153	0.000127629
rs1790106	-122.904	-123.012	-122.904	-123.012	0.0010852610000000001
rs1790108	-126.043	-125.147	-126.043	-125.147	0.00012815119999989998
rs1790109	-126.025	-125.127	-126.025	-125.127	0.00013071300000000002
rs1790116	-125.976	-125.119	-125.976	-125.119	0.0001318364999999
rs1790119	-126.348	-125.237	-126.348	-125.237	0.00011713750000000002
rs1790120	-127.187	-125.867	-127.187	-125.867	6.215840000000001e-05
rs1790121	-123.004	-123.299	-123.004	-123.299	0.000813741
rs1790122	-123.028	-123.301	-123.028	-123.301	0.000812301
rs1790123	0.0	-126.251	0.0	-126.251	4.23707e-05
rs1790124	0.0	-125.372	0.0	-125.372	0.000102517
rs1790125	0.0	-125.18	0.0	-125.18	0.000124169
rs1790126	0.0	-125.398	0.0	-125.398	9.98155e-05
rs1790129	-123.383	-123.783	-123.383	-123.783	0.000502656
rs1790130	0.0	-125.574	0.0	-125.574	8.36543e-05
rs1790131	0.0	-125.574	0.0	-125.574	8.36543e-05
rs1790134	-124.152	-124.304	-124.152	-124.304	0.00029902400000000006
rs1790135	-118.371	-122.596	-118.371	-122.596	0.0017991999999998898
rs1798219	-124.964	-123.576	-124.964	-123.576	0.000613803
rs1799618	-122.78	-122.226	-122.78	-122.226	0.0023693929999999
rs1879379	-125.962	-125.198	-125.962	-125.198	0.0001215269
rs1879380	0.0	-126.595	0.0	-126.595	3.00255e-05
rs1969354	0.0	-125.777	0.0	-125.777	6.81565e-05
rs1969355	-120.316	-123.132	-120.316	-123.132	0.0010001999999999997
rs1973463	-121.393	-121.266	-121.393	-121.266	0.0061823500000000005
rs1979236	-123.132	-122.331	-123.132	-122.331	0.002131621
rs1979237	-122.735	-122.247	-122.735	-122.247	0.0023189879999999997
rs1980251	-120.25	-123.12	-120.25	-123.12	0.0010149999999998997
rs1980252	0.0	-125.787	0.0	-125.787	6.74778e-05
rs1984658	-122.494	-122.653	-122.494	-122.653	0.0015542799999999
rs2030401	-127.457	-125.617	-127.457	-125.617	7.982048000000001e-05
rs2048617	-125.21	-124.244	-125.21	-124.244	0.0003158415999999
rs2049114	0.0	-125.131	0.0	-125.131	0.000130471
rs2061098	-126.794	-125.418	-126.794	-125.418	9.72735e-05
rs2061101	-127.075	-125.677	-127.075	-125.677	7.51143e-05
rs2062506	-123.489	-123.716	-123.489	-123.716	0.000533943
rs2090764	-125.237	-124.339	-125.237	-124.339	0.00028933299999999996
rs2100500	-122.953	-122.462	-122.953	-122.462	0.001870554
rs2102949	-118.371	-122.596	-118.371	-122.596	0.0017991999999998898
rs2135014	-123.886	-122.837	-123.886	-122.837	0.0012858319999999
rs2137558	-128.158	-126.203	-128.158	-126.203	4.440732e-05
rs2173628	-123.463	-123.667	-123.463	-123.667	0.000560793
rs2244689	-125.235	-123.803	-125.235	-123.803	0.0004893319999998999
rs2253504	-125.899	-124.386	-125.899	-124.386	0.00027303390000000004
rs2262194	-124.654	-123.242	-124.654	-123.242	0.0008576390000000001
rs2270788	-125.48	-123.694	-125.48	-123.694	0.0005454633
rs2271049	-124.165	-122.877	-124.165	-122.877	0.001235415
rs2271050	-123.518	-122.778	-123.518	-122.778	0.0013630699999999999
rs2271051	-123.296	-122.534	-123.296	-122.534	0.001741284
rs2271976	-126.994	-125.382	-126.994	-125.382	0.0001010223
rs2277343	-125.909	-124.704	-125.909	-124.704	0.00019904129999989998
rs2280424	-125.713	-124.737	-125.713	-124.737	0.0001941105
rs2292131	-122.975	-122.147	-122.975	-122.147	0.002563992
rs2292132	-123.878	-122.837	-123.878	-122.837	0.0012859710000000001
rs2292134	-123.873	-122.824	-123.873	-122.824	0.0013025530000000001
rs2292135	-123.852	-122.811	-123.852	-122.811	0.00131967
rs2292138	-124.857	-123.696	-124.857	-123.696	0.000544338
rs2292139	-122.892	-122.045	-122.892	-122.045	0.002838543
rs2337630	-125.97	-125.214	-125.97	-125.214	0.0001195888999999
rs2337631	-125.971	-125.223	-125.971	-125.223	0.00011850829999989999
rs2337934	0.0	-125.767	0.0	-125.767	6.88718e-05
rs2341438	-123.511	-123.561	-123.511	-123.561	0.000623097
rs2342082	-125.326	-124.206	-125.326	-124.206	0.0003271024999999
rs2343108	-124.043	-122.89	-124.043	-122.89	0.001219527
rs2343109	-124.982	-123.788	-124.982	-123.788	0.0004968929999998999
rs2343685	-124.022	-123.068	-124.022	-123.068	0.0010205309999999999
rs2454702	-124.828	-123.368	-124.828	-123.368	0.00075618
rs2454722	-125.033	-123.676	-125.033	-123.676	0.0005554446
rs2510885	-126.324	-125.215	-126.324	-125.215	0.00011969739999990001
rs2649902	-125.897	-124.348	-125.897	-124.348	0.0002837777
rs2649908	-122.92	-122.353	-122.92	-122.353	0.002086233
rs2649909	-122.734	-122.158	-122.734	-122.158	0.0025353809999999
rs2649991	-125.082	-123.686	-125.082	-123.686	0.0005500542
rs2682426	0.0	-125.502	0.0	-125.502	8.9892e-05
rs2682427	-126.788	-125.098	-126.788	-125.098	0.000134527
rs2682429	-126.022	-125.127	-126.022	-125.127	0.0001307902999999
rs2682430	0.0	-125.622	0.0	-125.622	7.97506e-05
rs2682431	0.0	-125.622	0.0	-125.622	7.97506e-05
rs2682433	0.0	-126.464	0.0	-126.464	3.42532e-05
rs2682434	0.0	-125.475	0.0	-125.475	9.24633e-05
rs2695476	0.0	-126.479	0.0	-126.479	3.37131e-05
rs2695478	0.0	-126.414	0.0	-126.414	3.59936e-05
rs2695479	0.0	-126.431	0.0	-126.431	3.53892e-05
rs2695480	0.0	-126.573	0.0	-126.573	3.06956e-05
rs2695481	-126.028	-125.128	-126.028	-125.128	0.00013064989999989998
rs2695482	-125.943	-125.103	-125.943	-125.103	0.000133901
rs28362667	-124.534	-123.786	-124.534	-123.786	0.000511905
rs28372579	0.0	-126.994	0.0	-126.994	2.01388e-05
rs28377694	-128.447	-126.5	-128.447	-126.5	3.297682e-05
rs28384208	-127.729	-125.847	-127.729	-125.847	6.33561e-05
rs28406193	0.0	-127.091	0.0	-127.091	1.82652e-05
rs28410096	-127.152	-125.527	-127.152	-125.527	8.73378e-05
rs28410896	0.0	-127.406	0.0	-127.406	1.33267e-05
rs28413626	0.0	-126.574	0.0	-126.574	3.06713e-05
rs28414347	-124.954	-124.062	-124.954	-124.062	0.00038076999999990004
rs28417583	-124.996	-124.017	-124.996	-124.017	0.000398087
rs28418709	-125.089	-124.09	-125.089	-124.09	0.000369945
rs28419092	-126.084	-124.898	-126.084	-124.898	0.0001638503
rs28434767	-126.989	-125.78	-126.989	-125.78	6.776269999999999e-05
rs28435460	-125.11	-124.168	-125.11	-124.168	0.0003421816
rs28450974	-126.444	-125.163	-126.444	-125.163	0.000125685
rs28458312	0.0	-126.949	0.0	-126.949	2.10646e-05
rs28466887	-127.757	-125.874	-127.757	-125.874	6.170428e-05
rs28472704	0.0	-127.048	0.0	-127.048	1.90825e-05
rs28481863	0.0	-127.352	0.0	-127.352	1.40631e-05
rs28496545	-126.909	-125.364	-126.909	-125.364	0.00010277490000000001
rs28501453	-125.051	-124.06	-125.051	-124.06	0.00038140220000000005
rs28503862	-127.124	-125.492	-127.124	-125.492	9.044250000000001e-05
rs28508025	-127.787	-125.971	-127.787	-125.971	5.595726e-05
rs28509440	-125.247	-124.129	-125.247	-124.129	0.0003554393999999
rs2851435	0.0	-126.709	0.0	-126.709	2.67865e-05
rs2851436	0.0	-125.18	0.0	-125.18	0.000124169
rs2851437	-128.442	-126.571	-128.442	-126.571	3.071376e-05
rs2851438	-126.039	-125.13	-126.039	-125.13	0.0001303712
rs2851441	-125.945	-125.103	-125.945	-125.103	0.0001338614
rs2851443	-118.434	-122.61	-118.434	-122.61	0.0017672999999999994
rs2851447	-118.488	-122.592	-118.488	-122.592	0.0017966999999999012
rs2851450	0.0	-125.647	0.0	-125.647	7.78014e-05
rs2851451	0.0	-125.622	0.0	-125.622	7.97506e-05
rs28516750	-127.124	-125.492	-127.124	-125.492	9.044250000000001e-05
rs28517382	-124.927	-123.989	-124.927	-123.989	0.00040950299999999997
rs28520455	-125.68	-124.799	-125.68	-124.799	0.00018064029999989998
rs28532037	-127.171	-125.511	-127.171	-125.511	8.87643e-05
rs28533432	-126.874	-125.318	-126.874	-125.318	0.00010762039999999999
rs28537583	-124.948	-124.061	-124.948	-124.061	0.000380873
rs28556815	-127.151	-125.506	-127.151	-125.506	8.91825999999e-05
rs28565984	-127.142	-125.511	-127.142	-125.511	8.87225e-05
rs28569885	-127.958	-126.333	-127.958	-126.333	3.8963860000000005e-05
rs28574664	-126.555	-125.224	-126.555	-125.224	0.0001182785999999
rs28576953	0.0	-127.102	0.0	-127.102	1.80714e-05
rs28577594	-125.414	-124.794	-125.414	-124.794	0.00018185910000000002
rs28581850	-127.156	-125.519	-127.156	-125.519	8.79803e-05
rs28582096	0.0	-126.9	0.0	-126.9	2.21234e-05
rs28583837	0.0	-127.033	0.0	-127.033	1.9369e-05
rs28587386	-124.945	-123.966	-124.945	-123.966	0.00041916599999999995
rs28592032	-127.161	-125.534	-127.161	-125.534	8.67202e-05
rs28592876	0.0	-126.938	0.0	-126.938	2.12834e-05
rs28594416	-124.939	-124.001	-124.939	-124.001	0.000404806
rs28595660	-124.955	-124.072	-124.955	-124.072	0.00037672
rs28602967	-124.968	-124.052	-124.968	-124.052	0.00038459500000000005
rs28604484	-125.214	-124.275	-125.214	-124.275	0.0003071794
rs28611282	-125.036	-124.066	-125.036	-124.066	0.0003792614
rs28613486	-124.992	-124.055	-124.992	-124.055	0.000383306
rs28625019	-128.424	-126.561	-128.424	-126.561	3.103084000000001e-05
rs28627651	-124.939	-124.001	-124.939	-124.001	0.000404806
rs28631104	-126.369	-125.122	-126.369	-125.122	0.00013100660000000001
rs28631903	-124.929	-124.0	-124.929	-124.0	0.0004049969999999
rs28636834	0.0	-126.981	0.0	-126.981	2.0405e-05
rs28660993	-127.149	-125.52	-127.149	-125.52	8.789489999999999e-05
rs28675824	0.0	-126.849	0.0	-126.849	2.32751e-05
rs28676499	0.0	-127.295	0.0	-127.295	1.48951e-05
rs28681105	-125.105	-124.106	-125.105	-124.106	0.0003642279999999
rs28683528	0.0	-126.8	0.0	-126.8	2.44572e-05
rs28690326	-126.885	-125.338	-126.885	-125.338	0.00010548560000000001
rs28699127	-127.703	-125.835	-127.703	-125.835	6.413864e-05
rs28703745	-125.042	-124.109	-125.042	-124.109	0.00036300039999999996
rs28706693	-124.971	-124.073	-124.971	-124.073	0.000376412
rs28706696	-128.419	-126.559	-128.419	-126.559	3.1101580000000006e-05
rs28713448	-125.595	-124.736	-125.595	-124.736	0.00019241339999999998
rs28715490	0.0	-127.353	0.0	-127.353	1.40496e-05
rs28718696	-124.91	-123.999	-124.91	-123.999	0.00040533599999990005
rs28733606	-124.91	-123.999	-124.91	-123.999	0.00040533599999990005
rs28755851	-122.46	-122.681	-122.46	-122.681	0.0015117999999999
rs28759130	-124.939	-124.001	-124.939	-124.001	0.000404806
rs28768122	-123.468	-123.714	-123.468	-123.714	0.0005393819999999001
rs28786830	-127.136	-125.487	-127.136	-125.487	9.091430000000001e-05
rs2880678	-124.021	-123.059	-124.021	-123.059	0.001029184
rs28809230	0.0	-126.96	0.0	-126.96	2.08266e-05
rs28817269	-128.17	-126.213	-128.17	-126.213	4.393268e-05
rs28820735	-127.112	-125.501	-127.112	-125.501	8.96173e-05
rs28825193	-126.559	-125.181	-126.559	-125.181	0.00012344199999989998
rs28862317	-125.024	-124.005	-125.024	-124.005	0.00040207639999990003
rs28865692	-124.941	-124.053	-124.941	-124.053	0.000383984
rs28866344	-127.322	-125.603	-127.322	-125.603	8.093326e-05
rs28885203	-124.96	-124.072	-124.96	-124.072	0.00037661700000000004
rs28886709	-128.168	-126.213	-128.168	-126.213	4.3948979999999994e-05
rs2936730	-125.712	-124.188	-125.712	-124.188	0.0003330114
rs2947099	0.0	-125.372	0.0	-125.372	0.000102517
rs2950537	0.0	-125.272	0.0	-125.272	0.000113312
rs3018098	0.0	-125.377	0.0	-125.377	0.000101954
rs3018099	-118.609	-122.672	-118.609	-122.672	0.00165789999999999
rs3088303	-126.517	-124.97	-126.517	-124.97	0.0001524146
rs3104613	-124.745	-123.338	-124.745	-123.338	0.000778678
rs3104614	-124.757	-123.35	-124.757	-123.35	0.000769296
rs34032470	-126.752	-125.232	-126.752	-125.232	0.0001173298
rs34129612	-121.227	-121.159	-121.227	-121.159	0.0068835499999999
rs34341465	0.0	-126.628	0.0	-126.628	2.90441e-05
rs34580115	0.0	-126.653	0.0	-126.653	2.83101e-05
rs34699072	-124.782	-123.375	-124.782	-123.375	0.000750924
rs34841857	-125.935	-125.186	-125.935	-125.186	0.0001229159
rs34896222	0.0	-126.97	0.0	-126.97	2.06053e-05
rs34997336	0.0	-126.817	0.0	-126.817	2.40277e-05
rs35416759	-127.152	-125.931	-127.152	-125.931	5.8287399999999994e-05
rs35683065	-125.321	-123.876	-125.321	-123.876	0.00045481819999999997
rs35818434	-126.353	-125.075	-126.353	-125.075	0.0001372237
rs36121382	-124.634	-123.894	-124.634	-123.894	0.00045913
rs3741527	0.0	-126.441	0.0	-126.441	3.49859e-05
rs3741530	-122.343	-122.574	-122.343	-122.574	0.0016838800000000002
rs3759111	-124.649	-124.004	-124.649	-124.004	0.0004106219999999999
rs3759113	-124.882	-123.884	-124.882	-123.884	0.000464027
rs3759114	-125.181	-124.152	-125.181	-124.152	0.0003493599999999
rs3759115	-122.634	-122.788	-122.634	-122.788	0.0013581399999999999
rs3782289	-124.237	-123.241	-124.237	-123.241	0.000858186
rs3803001	-124.242	-123.304	-124.242	-123.304	0.0008169939999999999
rs3803005	-123.793	-123.951	-123.793	-123.951	0.0004220099999999
rs3817094	-123.803	-122.763	-123.803	-122.763	0.001384335
rs3817095	-124.226	-122.833	-124.226	-122.833	0.001290299
rs3825141	-124.374	-123.44	-124.374	-123.44	0.0007123019999999999
rs3825143	-125.054	-123.845	-125.054	-123.845	0.0004689932
rs3852536	-123.918	-122.824	-123.918	-122.824	0.001301781
rs3852537	-125.568	-124.31	-125.568	-124.31	0.0002947182
rs3896870	-123.772	-122.75	-123.772	-122.75	0.001402257
rs3896871	-123.821	-122.772	-123.821	-122.772	0.0013719600000000002
rs3897102	-125.424	-123.686	-125.424	-123.686	0.0005516264999998999
rs3922628	-124.947	-123.406	-124.947	-123.406	0.000727592
rs4148856	-127.393	-125.998	-127.393	-125.998	5.450477999999999e-05
rs4148857	-124.032	-122.997	-124.032	-122.997	0.0010958809999999
rs4148858	-124.029	-122.986	-124.029	-122.986	0.0011081879999998998
rs4148859	-123.96	-122.912	-123.96	-122.912	0.00119253
rs4148861	0.0	-125.927	0.0	-125.927	5.84826e-05
rs4148862	-122.783	-122.958	-122.783	-122.958	0.001146074
rs4148863	-122.57	-122.933	-122.57	-122.933	0.0011747399999999999
rs4148864	-124.316	-123.418	-124.316	-123.418	0.0007191960000000001
rs4148865	-124.695	-123.768	-124.695	-123.768	0.000506703
rs4148866	-126.117	-124.356	-126.117	-124.356	0.0002816809
rs4268544	0.0	-125.832	0.0	-125.832	6.4541e-05
rs4275659	-123.326	-122.759	-123.326	-122.759	0.001393886
rs4319547	-123.813	-124.036	-123.813	-124.036	0.0003876979999999
rs4372492	0.0	-125.5	0.0	-125.5	9.00989e-05
rs4453272	-125.14	-123.549	-125.14	-123.549	0.0006305511
rs4460848	-118.351	-122.589	-118.351	-122.589	0.001811999999999897
rs4474478	-125.765	-124.811	-125.765	-124.811	0.00018009310000000002
rs4474479	-125.674	-124.744	-125.674	-124.744	0.00019275859999989998
rs4553407	-125.9	-124.909	-125.9	-124.909	0.0001621556
rs4594040	-125.668	-124.744	-125.668	-124.744	0.00019287149999999998
rs4758643	-121.097	-121.036	-121.097	-121.036	0.00778126
rs4758644	-123.43	-123.189	-123.43	-123.189	0.000904474
rs4758645	-123.35	-123.154	-123.35	-123.154	0.0009367119999999
rs4758646	-123.401	-123.202	-123.401	-123.202	0.0008923619999999998
rs4758662	-121.037	-120.976	-121.037	-120.976	0.00826369
rs4758666	-122.973	-122.75	-122.973	-122.75	0.0014024530000000001
rs4759355	-124.833	-123.856	-124.833	-123.856	0.00046414099999999995
rs4759356	-126.425	-124.811	-126.425	-124.811	0.00017847080000000002
rs4759360	-125.375	-124.259	-125.375	-124.259	0.0003100828
rs4759361	-125.101	-123.704	-125.101	-123.704	0.0005399695999999
rs4759362	-123.995	-123.028	-123.995	-123.028	0.001062013
rs4759364	-124.574	-123.215	-124.574	-123.215	0.0008809040000000001
rs4759367	-124.672	-123.847	-124.672	-123.847	0.000481705
rs4759371	0.0	-125.767	0.0	-125.767	6.88718e-05
rs4759372	-125.329	-124.294	-125.329	-124.294	0.0003028979
rs4759375	-126.86	-125.095	-126.86	-125.095	0.000134489
rs4759376	-124.402	-123.466	-124.402	-123.466	0.0006939190000000001
rs4759377	-126.69	-125.111	-126.69	-125.111	0.0001323935999999
rs4759381	-125.011	-123.745	-125.011	-123.745	0.00051844
rs4759382	-124.879	-123.744	-124.879	-123.744	0.000519013
rs4759386	-126.993	-125.585	-126.993	-125.585	8.230950000000001e-05
rs4759387	-127.02	-125.599	-127.02	-125.599	8.12089e-05
rs4759389	-124.05	-123.095	-124.05	-123.095	0.000992869
rs4759390	-123.991	-122.885	-123.991	-122.885	0.0012251249999999001
rs4759392	-124.924	-123.696	-124.924	-123.696	0.000544387
rs4759393	-125.269	-123.711	-125.269	-123.711	0.0005361603999999001
rs4759400	-125.441	-124.006	-125.441	-124.006	0.0003995878
rs4759404	-125.285	-123.928	-125.285	-123.928	0.00043162429999999997
rs4759406	-124.851	-123.871	-124.851	-123.871	0.00047023399999999993
rs4759407	-124.631	-123.903	-124.631	-123.903	0.0004548839999999
rs4759408	-124.553	-123.795	-124.553	-123.795	0.0005076429999998999
rs4759409	0.0	-125.771	0.0	-125.771	6.86155e-05
rs4759411	-125.163	-124.215	-125.163	-124.215	0.00032788100000000003
rs4759413	-125.128	-124.166	-125.128	-124.166	0.00034447659999989994
rs4759414	-125.133	-124.167	-125.133	-124.167	0.0003443896
rs4759415	0.0	-125.767	0.0	-125.767	6.88718e-05
rs4759416	0.0	-125.776	0.0	-125.776	6.82401e-05
rs4759417	0.0	-125.811	0.0	-125.811	6.59061e-05
rs4759418	-125.535	-124.514	-125.535	-124.514	0.0002432804
rs4759419	-124.402	-123.466	-124.402	-123.466	0.0006939190000000001
rs4759420	0.0	-126.856	0.0	-126.856	2.31115e-05
rs4759421	-124.402	-123.466	-124.402	-123.466	0.0006939190000000001
rs488635	-124.649	-123.23	-124.649	-123.23	0.0008681679999999
rs491489	-125.14	-123.593	-125.14	-123.593	0.0006033676
rs4930718	-128.52	-126.579	-128.52	-126.579	3.0484479999999998e-05
rs4930719	0.0	-127.477	0.0	-127.477	1.24173e-05
rs493623	-126.29	-124.564	-126.29	-124.564	0.00022861389999989998
rs509548	-124.964	-123.585	-124.964	-123.585	0.000608628
rs520088	-126.089	-124.971	-126.089	-124.971	0.00015289779999999998
rs525215	-125.069	-123.673	-125.069	-123.673	0.0005570489999998999
rs526276	-124.576	-123.169	-124.576	-123.169	0.0009222629999999
rs545234	-124.871	-123.491	-124.871	-123.491	0.0006681269999999999
rs55742290	-122.172	-122.355	-122.172	-122.355	0.00209043
rs56042759	-128.431	-126.414	-128.431	-126.414	3.5953799999999994e-05
rs56116847	-127.727	-125.844	-127.727	-125.844	6.356742e-05
rs56197170	-126.286	-125.06	-126.286	-125.06	0.0001393123
rs562042	-125.21	-123.791	-125.21	-123.791	0.0004949394
rs56272219	-122.962	-122.528	-122.962	-122.528	0.0017505520000000003
rs56309603	-127.973	-126.056	-127.973	-126.056	5.1444280000000003e-05
rs568853	-125.121	-123.709	-125.121	-123.709	0.0005375246
rs57356592	-124.384	-123.454	-124.384	-123.454	0.0007025859999999
rs57366988	-124.231	-122.997	-124.231	-122.997	0.001095973
rs57416942	-124.674	-123.719	-124.674	-123.719	0.000537285
rs57676984	-124.444	-123.769	-124.444	-123.769	0.0005206189999999999
rs580063	-124.897	-123.442	-124.897	-123.442	0.0007020520000000001
rs58182048	-122.319	-121.713	-122.319	-121.713	0.003956220000000001
rs582452	-124.909	-123.552	-124.909	-123.552	0.000628691
rs582856	-124.97	-123.576	-124.97	-123.576	0.0006137399999998999
rs58491161	-125.053	-124.214	-125.053	-124.214	0.00032537639999999997
rs58537268	-124.282	-123.385	-124.282	-123.385	0.000752598
rs585465	-125.13	-123.732	-125.13	-123.732	0.0005250579000000001
rs585522	-126.464	-125.365	-126.464	-125.365	0.0001028347
rs58809476	0.0	-126.643	0.0	-126.643	2.85985e-05
rs589154	-125.148	-123.744	-125.148	-123.744	0.0005190968999999999
rs58948739	-124.295	-123.398	-124.295	-123.398	0.0007432960000000001
rs58991895	-124.34	-123.531	-124.34	-123.531	0.000656611
rs59192320	-123.028	-122.452	-123.028	-122.452	0.0018891109999999997
rs59295450	-124.697	-123.745	-124.697	-123.745	0.0005235320000000001
rs596940	-125.533	-123.786	-125.533	-123.786	0.0004977076
rs59922385	-122.817	-122.239	-122.817	-122.239	0.002336913
rs60077920	-124.444	-123.769	-124.444	-123.769	0.0005206189999999999
rs601339	-125.167	-123.755	-125.167	-123.755	0.0005132148999999
rs60254089	-125.189	-124.216	-125.189	-124.216	0.00032743
rs60296110	-124.603	-123.864	-124.603	-123.864	0.000473673
rs60308342	-122.698	-122.184	-122.698	-122.184	0.0024690339999999997
rs60469279	-124.1	-122.756	-124.1	-122.756	0.0013943830000000001
rs60754073	-124.678	-123.752	-124.678	-123.752	0.000518923
rs60755632	-124.267	-123.371	-124.267	-123.371	0.0007632259999999
rs60835840	-126.451	-125.147	-126.451	-125.147	0.0001277526
rs61041384	-124.211	-123.445	-124.211	-123.445	0.0007161399999998999
rs61058270	-124.384	-123.454	-124.384	-123.454	0.0007025859999999
rs61176973	-124.221	-122.821	-124.221	-122.821	0.001306824
rs61187102	-124.323	-123.53	-124.323	-123.53	0.000656893
rs61231969	-125.641	-124.583	-125.641	-124.583	0.0002267404
rs61388686	-126.118	-124.919	-126.118	-124.919	0.0001605339
rs61751327	-124.652	-123.707	-124.652	-123.707	0.000543754
rs61953394	-127.04	-125.422	-127.04	-125.422	9.70276999999e-05
rs61955125	-126.909	-125.364	-126.909	-125.364	0.00010277490000000001
rs61955196	-123.291	-122.861	-123.291	-122.861	0.0012596920000000002
rs61955214	-123.078	-122.814	-123.078	-122.814	0.0013222180000000002
rs630408	-125.215	-123.802	-125.215	-123.802	0.0004895675
rs632393	-125.094	-123.697	-125.094	-123.697	0.0005438459999999
rs635400	-124.978	-123.65	-124.978	-123.65	0.000570092
rs6416289	-124.679	-123.763	-124.679	-123.763	0.0005140899999999999
rs6416290	-126.987	-125.356	-126.987	-125.356	0.0001035757999999
rs6416298	-124.831	-123.757	-124.831	-123.757	0.00051244
rs641760	-126.376	-125.224	-126.376	-125.224	0.0001185956
rs643285	-125.096	-123.699	-125.096	-123.699	0.0005428764
rs645491	-124.957	-123.576	-124.957	-123.576	0.000613891
rs6488868	-128.647	-126.61	-128.647	-126.61	2.953326e-05
rs6488869	-124.624	-123.7	-124.624	-123.7	0.000547754
rs6488870	-124.689	-123.763	-124.689	-123.763	0.000513908
rs6488871	-124.689	-123.763	-124.689	-123.763	0.000513908
rs6488872	-124.875	-123.87	-124.875	-123.87	0.000461411
rs6488873	-126.92	-125.296	-126.92	-125.296	0.0001100415
rs6488874	-124.757	-123.855	-124.757	-123.855	0.00046881099999999997
rs6489002	-121.428	-121.336	-121.428	-121.336	0.00576688
rs6489156	-123.741	-123.959	-123.741	-123.959	0.00041867999999990003
rs6489157	-123.796	-123.968	-123.796	-123.968	0.0004146360000000001
rs6489159	-124.96	-123.848	-124.96	-123.848	0.00046754699999999996
rs6489201	-126.0	-124.763	-126.0	-124.763	0.0001873252
rs6489203	-125.306	-123.855	-125.306	-123.855	0.00046430939999999996
rs6489240	-125.749	-124.223	-125.749	-124.223	0.0003214286
rs6489245	-127.218	-125.765	-127.218	-125.765	6.88049e-05
rs6489247	-127.7	-126.03	-127.7	-126.03	5.276774e-05
rs652533	-125.893	-124.376	-125.893	-124.376	0.0002758466
rs655293	-126.214	-125.081	-126.214	-125.081	0.00013683579999989998
rs6633	0.0	-126.704	0.0	-126.704	2.69133e-05
rs67624109	0.0	-126.88	0.0	-126.88	2.2558e-05
rs701484	-125.775	-124.231	-125.775	-124.231	0.0003190133
rs7132277	-127.464	-126.027	-127.464	-126.027	5.293788e-05
rs7135296	-122.493	-122.624	-122.493	-122.624	0.0016004300000000001
rs7135419	-121.233	-121.159	-121.233	-121.159	0.0068832399999999
rs7137243	-124.619	-123.725	-124.619	-123.725	0.000534395
rs7137286	-120.915	-123.432	-120.915	-123.432	0.0007497800000000002
rs7138313	-124.251	-123.034	-124.251	-123.034	0.001055567
rs7138398	-124.824	-123.684	-124.824	-123.684	0.0005509180000000001
rs7138436	-125.874	-124.368	-125.874	-124.368	0.0002781893
rs7139055	-127.054	-125.695	-127.054	-125.695	7.378690000000001e-05
rs7139321	-125.952	-125.186	-125.952	-125.186	0.0001229708
rs71444568	-127.237	-125.88	-127.237	-125.88	6.138840000000002e-05
rs71444571	0.0	-126.835	0.0	-126.835	2.36048e-05
rs71456771	-124.641	-123.229	-124.641	-123.229	0.000868254
rs72487570	-124.247	-123.357	-124.247	-123.357	0.0007741240000000001
rs7294991	-124.899	-123.685	-124.899	-123.685	0.0005507810000000001
rs7295397	-123.524	-123.6	-123.524	-123.6	0.000599292
rs7296217	-125.157	-123.735	-125.157	-123.735	0.0005238357000000001
rs7296418	-122.6	-122.796	-122.6	-122.796	0.0013471199999998999
rs7297649	-124.611	-123.688	-124.611	-123.688	0.0005545999999999999
rs7297888	-124.934	-124.001	-124.934	-124.001	0.00040490000000000003
rs7298563	-125.13	-123.369	-125.13	-123.369	0.0007553658
rs7298909	-127.0	-125.365	-127.0	-125.365	0.0001027101999999
rs7299943	-126.435	-125.297	-126.435	-125.297	0.00010996649999989999
rs7301163	-124.611	-123.688	-124.611	-123.688	0.0005545999999999999
rs7301515	-123.463	-122.37	-123.463	-122.37	0.0020507370000000004
rs7303024	-123.135	-122.557	-123.135	-122.557	0.0017011959999999999
rs7303754	-125.574	-124.461	-125.574	-124.461	0.0002539457
rs7304782	-120.979	-123.446	-120.979	-123.446	0.0007400200000000001
rs7305511	-122.495	-122.768	-122.495	-122.768	0.0013851399999999
rs7306755	0.0	-126.97	0.0	-126.97	2.06142e-05
rs7309225	-125.242	-123.949	-125.242	-123.949	0.00042295259999999997
rs7310756	-124.46	-123.538	-124.46	-123.538	0.0006450669999999999
rs7311304	-124.665	-123.726	-124.665	-123.726	0.000533533
rs7311386	-124.264	-123.046	-124.264	-123.046	0.0010426359999998998
rs7312145	-126.929	-125.304	-126.929	-125.304	0.00010913990000000001
rs7313483	0.0	-125.863	0.0	-125.863	6.25224e-05
rs7313915	-124.042	-122.319	-124.042	-122.319	0.002157907
rs7314638	-123.087	-123.29	-123.087	-123.29	0.0008173619999999001
rs7315453	-126.929	-125.304	-126.929	-125.304	0.00010913990000000001
rs7316114	-123.239	-123.157	-123.239	-123.157	0.0009335439999999001
rs7316149	-123.833	-124.035	-123.833	-124.035	0.000388026
rs73216931	-126.595	-125.266	-126.595	-125.266	0.0001134265
rs73216937	-124.636	-123.912	-124.636	-123.912	0.00044076299999999994
rs73228032	0.0	-124.833	0.0	-124.833	0.000174595
rs73230017	-125.826	-124.082	-125.826	-124.082	0.00037024510000000004
rs73230051	0.0	-126.833	0.0	-126.833	2.36294e-05
rs73230058	0.0	-124.302	0.0	-124.302	0.000296939
rs73231950	-127.353	-125.514	-127.353	-125.514	8.842982e-05
rs73231956	0.0	-127.133	0.0	-127.133	1.7521e-05
rs73421642	-122.836	-122.564	-122.836	-122.564	0.0016896319999999
rs735378	-122.941	-122.329	-122.941	-122.329	0.0021363000000000003
rs7398014	-121.955	-121.838	-121.955	-121.838	0.0034922
rs7398546	-124.034	-123.095	-124.034	-123.095	0.0009931800000000002
rs7398697	-124.043	-123.084	-124.043	-123.084	0.0010041039999999
rs74240768	-124.627	-123.89	-124.627	-123.89	0.0004611879999999
rs74240769	-124.647	-123.917	-124.647	-123.917	0.000448499
rs74240770	-124.589	-123.887	-124.589	-123.887	0.000462354
rs74240771	-124.743	-123.984	-124.743	-123.984	0.0004190549999999
rs74240779	-124.211	-123.29	-124.211	-123.29	0.000828987
rs74240781	-124.35	-123.439	-124.35	-123.439	0.0007127079999999001
rs74240784	-124.462	-123.525	-124.462	-123.525	0.0006536009999999
rs74418502	-123.475	-122.005	-123.475	-122.005	0.002955981
rs74530231	0.0	-126.434	0.0	-126.434	3.52436e-05
rs74615202	-126.89	-125.403	-126.89	-125.403	9.87897e-05
rs74651379	-125.215	-124.284	-125.215	-124.284	0.0003058392
rs74654764	-123.875	-122.943	-123.875	-122.943	0.00115617
rs74690356	-124.648	-123.695	-124.648	-123.695	0.000550769
rs74703625	-124.294	-123.489	-124.294	-123.489	0.000684771
rs74741778	-124.212	-122.885	-124.212	-122.885	0.001225132
rs74843013	-124.203	-123.277	-124.203	-123.277	0.0008426309999999999
rs7484644	-124.672	-123.738	-124.672	-123.738	0.000527086
rs7485967	-124.688	-123.739	-124.688	-123.739	0.00052681
rs7486223	-124.694	-123.764	-124.694	-123.764	0.000513813
rs7486414	-124.103	-122.894	-124.103	-122.894	0.0012138139999999
rs7486723	-124.169	-123.252	-124.169	-123.252	0.0008647039999998999
rs7488340	-124.557	-123.618	-124.557	-123.618	0.000595077
rs7488490	-126.406	-124.871	-126.406	-124.871	0.0001683814
rs74917517	-124.653	-123.918	-124.653	-123.918	0.000448402
rs74954864	-124.047	-123.105	-124.047	-123.105	0.000983895
rs74970176	-124.334	-122.962	-124.334	-122.962	0.001134028
rs74985067	-125.722	-124.63	-125.722	-124.63	0.00021405840000000002
rs75037792	-124.438	-123.769	-124.438	-123.769	0.000520732
rs75217947	-122.928	-121.978	-122.928	-121.978	0.00303483
rs75225286	-124.683	-123.732	-124.683	-123.732	0.0005303959999999999
rs75315573	-125.247	-124.286	-125.247	-124.286	0.00030527859999999996
rs75338281	-124.065	-123.029	-124.065	-123.029	0.001060771
rs75338498	-124.756	-123.935	-124.756	-123.935	0.00044074999999990004
rs75364398	-124.282	-123.385	-124.282	-123.385	0.000752598
rs75381856	-124.189	-122.846	-124.189	-122.846	0.0012737059999999999
rs75389155	-124.21	-122.858	-124.21	-122.858	0.001258287
rs754080	-122.758	-122.247	-122.758	-122.247	0.0023182949999999997
rs75438052	-124.308	-122.869	-124.308	-122.869	0.001246062
rs75471208	-122.757	-122.221	-122.757	-122.221	0.002380715
rs75481785	-124.271	-122.936	-124.271	-122.936	0.001164876
rs75482067	-122.054	-121.527	-122.054	-121.527	0.00476351
rs75529277	-125.131	-124.133	-125.131	-124.133	0.000356071
rs75589918	-124.436	-123.606	-124.436	-123.606	0.000596131
rs75633955	0.0	-126.358	0.0	-126.358	3.80299e-05
rs75648402	-124.609	-123.864	-124.609	-123.864	0.000473577
rs75789455	-124.299	-122.936	-124.299	-122.936	0.001164507
rs75794148	-122.342	-121.671	-122.342	-121.671	0.0041274899999998995
rs75875275	-124.181	-122.957	-124.181	-122.957	0.001139588
rs75876669	-124.241	-122.997	-124.241	-122.997	0.001095837
rs75947414	0.0	-125.105	0.0	-125.105	0.000133127
rs75955869	-124.226	-122.871	-124.226	-122.871	0.001242338
rs76029248	-125.241	-124.278	-125.241	-124.278	0.0003078141999999
rs76095298	-124.604	-123.875	-124.604	-123.875	0.0004684649999999
rs76137672	-122.993	-122.148	-122.993	-122.148	0.0025599559999998998
rs76152284	-124.86	-123.884	-124.86	-123.884	0.000464329
rs76205535	-125.886	-124.92	-125.886	-124.92	0.0001601777999999
rs76327404	-125.123	-124.166	-125.123	-124.166	0.00034456339999999996
rs76355364	-124.678	-124.13	-124.678	-124.13	0.00035418800000000007
rs76385829	-123.076	-122.379	-123.076	-122.379	0.002032937
rs76446716	-123.606	-122.977	-123.606	-122.977	0.0011173109999999
rs76466196	-124.407	-123.466	-124.407	-123.466	0.000693833
rs76514049	-125.116	-124.14	-125.116	-124.14	0.00035353239999999996
rs76576325	-124.295	-123.398	-124.295	-123.398	0.0007432960000000001
rs76582395	0.0	-124.941	0.0	-124.941	0.000156781
rs76617121	0.0	-126.575	0.0	-126.575	3.05826e-05
rs76630990	-122.667	-122.338	-122.667	-122.338	0.00211697
rs76763582	-124.286	-123.345	-124.286	-123.345	0.000784194
rs76872194	-124.598	-123.874	-124.598	-123.874	0.000468565
rs77015199	-124.639	-123.89	-124.639	-123.89	0.000460985
rs77106645	-124.669	-123.719	-124.669	-123.719	0.000537372
rs77193970	-123.873	-122.954	-123.873	-122.954	0.001143339
rs77212643	-124.195	-123.289	-124.195	-123.289	0.0008292559999998999
rs77250160	-124.246	-123.431	-124.246	-123.431	0.0007250000000000001
rs77258915	-125.079	-124.279	-125.079	-124.279	0.00030496660000000004
rs77284983	-124.646	-123.707	-124.646	-123.707	0.000543854
rs77317455	-124.462	-123.525	-124.462	-123.525	0.0006536009999999
rs77329346	-125.543	-124.043	-125.543	-124.043	0.0003849846
rs77402445	-124.587	-123.542	-124.587	-123.542	0.0006350799999998999
rs77422670	-122.663	-122.023	-122.663	-122.023	0.0029013400000000005
rs77512518	-124.852	-123.858	-124.852	-123.858	0.00047684699999999997
rs77765598	-124.366	-123.44	-124.366	-123.44	0.000712429
rs77807587	-124.674	-123.719	-124.674	-123.719	0.000537285
rs77908463	-122.236	-121.528	-122.236	-121.528	0.00475866
rs77916750	-124.476	-123.538	-124.476	-123.538	0.000644772
rs77969964	-124.271	-123.331	-124.271	-123.331	0.0007953689999999
rs77970074	-122.771	-122.092	-122.771	-122.092	0.0027079870000000002
rs78124268	-125.112	-124.082	-125.112	-124.082	0.0003725234
rs78197735	-125.09	-124.123	-125.09	-124.123	0.00035977
rs78245747	-122.944	-122.146	-122.944	-122.146	0.0025646619999999
rs78351440	-124.155	-123.117	-124.155	-123.117	0.0009712939999999999
rs78455769	-126.434	-125.155	-126.434	-125.155	0.0001267242
rs78462864	-125.754	-124.712	-125.754	-124.712	0.00019713549999999998
rs78501176	-124.284	-122.898	-124.284	-122.898	0.0012090859999999998
rs78538199	-124.795	-123.802	-124.795	-123.802	0.000504564
rs78552965	-124.163	-122.755	-124.163	-122.755	0.001394828
rs78591962	-124.223	-122.833	-124.223	-122.833	0.0012903399999999998
rs78661168	-122.661	-122.17	-122.661	-122.17	0.00250356
rs78753733	-123.715	-122.88	-123.715	-122.88	0.001231844
rs78856743	-124.434	-123.581	-124.434	-123.581	0.000623775
rs78862746	-124.22	-123.423	-124.22	-123.423	0.0007247739999999
rs78866909	-125.679	-124.765	-125.679	-124.765	0.0001888584
rs78935817	-124.254	-122.911	-124.254	-122.911	0.001194413
rs79015132	-124.216	-123.29	-124.216	-123.29	0.0008288970000000001
rs79033960	-124.609	-123.864	-124.609	-123.864	0.000473577
rs79169804	-124.627	-123.89	-124.627	-123.89	0.0004611879999999
rs79209281	0.0	-124.072	0.0	-124.072	0.000373769
rs79304919	-124.717	-123.636	-124.717	-123.636	0.000577969
rs79350782	-124.29	-122.923	-124.29	-122.923	0.001179177
rs79426485	-124.246	-122.923	-124.246	-122.923	0.0011797549999998998
rs79433554	-122.976	-121.924	-122.976	-121.924	0.0032048109999999997
rs79454364	-125.842	-125.054	-125.842	-125.054	0.0001400768
rs7952835	-124.689	-123.763	-124.689	-123.763	0.000513908
rs7953929	0.0	-126.667	0.0	-126.667	2.79371e-05
rs7954285	-124.045	-123.083	-124.045	-123.083	0.0010051689999999998
rs7954704	-126.866	-125.253	-126.866	-125.253	0.0001148031
rs7955367	-124.765	-123.866	-124.765	-123.866	0.00046334900000000005
rs7955457	0.0	-126.819	0.0	-126.819	2.39896e-05
rs7956284	-124.992	-123.603	-124.992	-123.603	0.0005975252000000001
rs7957096	-122.372	-122.565	-122.372	-122.565	0.00169903
rs7959415	-124.602	-123.674	-124.602	-123.674	0.00056209
rs7959550	-123.317	-123.561	-123.317	-123.561	0.00062318
rs7962723	-124.652	-123.774	-124.652	-123.774	0.0005086359999999001
rs7963773	-123.016	-123.081	-123.016	-123.081	0.0010073629999999998
rs7964138	-123.098	-123.085	-123.098	-123.085	0.00100298
rs7964981	-123.293	-123.489	-123.293	-123.489	0.000669937
rs79652218	-124.607	-123.739	-124.607	-123.739	0.000538037
rs7966094	-123.548	-123.656	-123.548	-123.656	0.000566989
rs79665790	-125.874	-124.946	-125.874	-124.946	0.0001560875
rs7969523	-125.166	-123.767	-125.166	-123.767	0.0005070548999999999
rs7970007	-122.375	-122.584	-122.375	-122.584	0.00165475
rs7970080	-124.602	-123.674	-124.602	-123.674	0.00056209
rs7971557	-124.784	-123.891	-124.784	-123.891	0.000452144
rs7972447	-126.804	-125.461	-126.804	-125.461	9.32053999999e-05
rs7972728	-123.813	-124.018	-123.813	-124.018	0.000394681
rs7972811	-126.929	-125.304	-126.929	-125.304	0.00010913990000000001
rs7973131	-124.596	-123.674	-124.596	-123.674	0.0005621859999999999
rs7974099	-125.87	-124.654	-125.87	-124.654	0.0002092816
rs7975763	-126.313	-125.264	-126.313	-125.264	0.00011366909999989999
rs79775390	-122.284	-121.613	-122.284	-121.613	0.00437127
rs7977563	-124.672	-123.747	-124.672	-123.747	0.000522427
rs7978119	-122.428	-122.56	-122.428	-122.56	0.0016952499999999
rs79798267	-122.667	-122.338	-122.667	-122.338	0.00211697
rs7980541	-125.539	-124.209	-125.539	-124.209	0.0003260538
rs7980687	0.0	-126.868	0.0	-126.868	2.28327e-05
rs79872003	-124.421	-123.48	-124.421	-123.48	0.000684332
rs79885827	-124.412	-123.466	-124.412	-123.466	0.00069374
rs79902160	0.0	-123.232	0.0	-123.232	0.00086596
rs80023119	-124.249	-122.91	-124.249	-122.91	0.0011944619999999999
rs80024005	-123.606	-122.977	-123.606	-122.977	0.0011173109999999
rs80029885	-122.609	-122.183	-122.609	-122.183	0.00247177
rs80058611	-124.697	-123.745	-124.697	-123.745	0.0005235320000000001
rs80105191	-122.791	-122.194	-122.791	-122.194	0.002444593
rs80140873	-124.242	-122.984	-124.242	-122.984	0.001109404
rs80151828	-124.345	-123.439	-124.345	-123.439	0.0007127969999999999
rs80172058	-125.69	-124.494	-125.69	-124.494	0.00024512409999999997
rs80220833	-124.177	-122.947	-124.177	-122.947	0.0011516410000000001
rs80336138	-124.407	-123.466	-124.407	-123.466	0.000693833
rs839360	-122.47	-121.936	-122.47	-121.936	0.0031653299999999996
rs839363	-125.765	-124.234	-125.765	-124.234	0.0003179841
rs883263	-126.327	-125.19	-126.327	-125.19	0.0001226984
rs883562	-122.587	-122.744	-122.587	-122.744	0.0014197
rs883563	-126.572	-125.441	-126.572	-125.441	9.52457e-05
rs884548	-125.871	-125.007	-125.871	-125.007	0.0001474369
rs884956	-122.615	-122.788	-122.615	-122.788	0.00135766
rs897385	-124.846	-123.685	-124.846	-123.685	0.0005505649999999999
rs897386	-124.944	-123.754	-124.944	-123.754	0.0005139709999998999
rs897391	-124.056	-123.019	-124.056	-123.019	0.001071771
rs897392	-123.744	-123.069	-123.744	-123.069	0.0010192639999999
rs897393	-123.975	-123.03	-123.975	-123.03	0.0010600339999998999
rs921808	-124.056	-123.031	-124.056	-123.031	0.0010584859999999
rs9284166	-124.796	-123.902	-124.796	-123.902	0.000446834
rs9300256	-124.816	-123.945	-124.816	-123.945	0.00042795400000000003
rs9300257	-124.838	-123.923	-124.838	-123.923	0.000437674
rs9300259	-124.931	-124.0	-124.931	-124.0	0.00040495500000000003
rs936083	-124.861	-123.707	-124.861	-123.707	0.0005383180000000001
rs937520	-122.834	-122.302	-122.834	-122.302	0.0021956799999999998
rs937564	-126.241	-125.161	-126.241	-125.161	0.0001263177999999
rs937766	-123.878	-122.837	-123.878	-122.837	0.0012859710000000001
rs940904	-126.81	-125.615	-126.81	-125.615	7.990240000000001e-05
rs941305	0.0	-125.756	0.0	-125.756	6.96524e-05
rs941306	0.0	-125.779	0.0	-125.779	6.80797e-05
rs949142	-126.0	-125.114	-126.0	-125.114	0.000132464
rs949143	-123.195	-123.295	-123.195	-123.295	0.000817056
rs9645762	-125.928	-124.4	-125.928	-124.4	0.00026925859999999996
rs9669069	-124.082	-123.739	-124.082	-123.739	0.000525441
rs9669169	-124.931	-124.0	-124.931	-124.0	0.00040495500000000003
rs9669273	-127.116	-125.459	-127.116	-125.459	9.34748e-05
rs9669295	-127.124	-125.46	-127.124	-125.46	9.33908e-05
rs9705407	-127.132	-125.461	-127.132	-125.461	9.330880000000001e-05
rs9739070	0.0	-126.823	0.0	-126.823	2.38898e-05
rs9739171	-127.108	-125.458	-127.108	-125.458	9.356530000000001e-05
rs9739565	-124.931	-124.0	-124.931	-124.0	0.00040495500000000003
rs9788290	-122.718	-122.091	-122.718	-122.091	0.0027093629999998996
rs9795593	-124.827	-123.923	-124.827	-123.923	0.00043787099999999994
rs9988963	-123.18	-123.5	-123.18	-123.5	0.0006623600000000001
