## Supplementary material for "Characterization of shared and ancestry-specific signals driving complex traits using multi-ancestry fine-mapping": global_pips.txt

SNP_ID	shared_ll	notshared_ll	global_pips
rs1004075	-41.8786	-40.4468	1.513151e-05
rs11147483	-34.8827	-33.5382	0.015333929999999999
rs112618939	-40.025	-38.4791	0.00010664620000000001
rs17634824	-41.5635	-40.1101	2.112541e-05
rs1984843	-41.1755	-39.574	3.543974e-05
rs2011150	-41.1755	-39.574	3.543974e-05
rs204571	-40.7683	-39.2434	4.979086e-05
rs204572	-40.694	-39.1642	5.3863869999999996e-05
rs2073993	-38.4186	-37.0599	0.0004521434
rs2073994	-37.2914	-35.6609	0.001767889
rs2073998	-41.8842	-40.3359	1.6649999999999998e-05
rs2073999	-33.6142	-32.3253	0.052006720000000006
rs2188584	-38.6423	-37.2436	0.0003741055
rs2214122	-38.5281	-37.153	0.00041096
rs2285330	-41.5893	-40.0954	2.1324640000000002e-05
rs2285331	-42.3297	-40.8415	1.011958e-05
rs2428250	-38.498	-37.0696	0.0004433608
rs2476719	-40.4904	-38.9733	6.529571999999999e-05
rs2476722	-38.607	-37.1437	0.00040977699999999995
rs2520696	-38.5358	-37.1371	0.00041616539999999994
rs2520698	-38.3047	-37.1065	0.00044254870000000004
rs2520702	-38.5203	-37.1065	0.0004281651
rs2762030	-38.5264	-37.0764	0.00043908529999999997
rs35876342	-42.5898	-41.1137	7.72062e-06
rs55907050	-42.6973	-41.3362	6.279705e-06
rs61750791	-33.8106	-32.4734	0.044520029999999995
rs689338	-40.2834	-38.7613	8.066780000000001e-05
rs703215	-41.0759	-39.4752	3.912556e-05
rs73167186	-33.6886	-32.344	0.050613330000000005
rs73169104	-33.5594	-32.2819	0.054411219999999996
rs73169113	-43.1105	-41.6816	4.403137999999999e-06
rs73169119	-33.8826	-32.5483	0.04132532
rs73169120	-33.8613	-32.5241	0.042320119999999996
rs73169124	-33.8106	-32.4734	0.044520029999999995
rs798960	-38.1477	-36.8059	0.0005843528
rs798963	-38.4502	-37.0832	0.0004411892
rs798977	-41.0463	-39.4755	3.925524e-05
rs798978	-41.3559	-39.7893	2.8697219999999998e-05
rs7992065	-33.3031	-32.0062	0.0714644
rs809559	-38.2634	-36.9215	0.0005205278000000001
rs916732	-41.7572	-40.2091	1.89012e-05
rs9315157	-41.0314	-39.5046	3.833793e-05
rs9533698	-41.8403	-40.255	1.797237e-05
rs9533736	-42.7086	-41.0759	7.864525e-06
rs9533748	-41.7543	-40.1648	1.965799e-05
rs9533886	-43.2947	-41.673	4.333935e-06
rs9562512	-42.994	-41.3906	5.760828e-06
rs9562552	-33.6292	-32.2955	0.053213329999999996
rs9562553	-38.9453	-37.4562	0.0002987584
rs9562556	-33.8467	-32.5202	0.04255253
rs9567264	-41.6556	-40.1672	1.986015e-05
rs9567296	-42.9959	-41.5352	5.075606999999999e-06
rs9567297	-41.7341	-40.2688	1.799705e-05
rs9567301	-41.7135	-40.4081	1.601868e-05
rs9567325	-41.7756	-40.2996	1.7426129999999998e-05
rs9567327	-41.0517	-39.5545	3.661085e-05
rs9567370	-33.6368	-32.344	0.051011730000000005
rs9567378	-33.3412	-32.0002	0.0714215
rs9567380	-33.5203	-32.201	0.058617619999999995
rs9567393	-34.4556	-33.1629	0.02249263
rs9567394	-33.5708	-32.2819	0.05431403
rs9567413	-33.8404	-32.5132	0.042846329999999995
rs9567419	-33.8613	-32.5241	0.042320119999999996
rs9567420	-33.8613	-32.5241	0.042320119999999996
rs9567421	-39.12	-37.6557	0.00024554089999999997
rs9567426	-33.5785	-32.2448	0.05598412
rs9567439	-33.9879	-32.6338	0.03782833000000001
rs9567440	-42.9794	-41.57	4.936275e-06
rs9567441	-42.9347	-41.4585	5.468998e-06
rs9567446	-42.9041	-41.4387	5.585914e-06
