## Supplementary material for "Characterization of shared and ancestry-specific signals driving complex traits using multi-ancestry fine-mapping": mscaviar_results_shared_pips.txt

SNP_ID	shared_pip	shared_ll	notshared_ll
rs35876342	1.0207e-06	-42.5898	-41.1137
rs9562512	6.8132e-07	-42.994	-41.3906
rs9567264	2.59779e-06	-41.6556	-40.1672
rs2285330	2.77605e-06	-41.5893	-40.0954
rs204571	6.30906e-06	-40.7683	-39.2434
rs204572	6.79582e-06	-40.694	-39.1642
rs2285331	1.32398e-06	-42.3297	-40.8415
rs9567296	6.80045e-07	-42.9959	-41.5352
rs9567297	2.4017e-06	-41.7341	-40.2688
rs9567301	2.45171e-06	-41.7135	-40.4081
rs2476719	8.33046e-06	-40.4904	-38.9733
rs689338	1.02466e-05	-40.2834	-38.7613
rs9533698	2.1598e-06	-41.8403	-40.255
rs17634824	2.8485e-06	-41.5635	-40.1101
rs9567325	2.30419e-06	-41.7756	-40.2996
rs9567327	4.75223e-06	-41.0517	-39.5545
rs1004075	2.0786e-06	-41.8786	-40.4468
rs2011150	4.19889e-06	-41.1755	-39.574
rs1984843	4.19889e-06	-41.1755	-39.574
rs9533736	9.06363e-07	-42.7086	-41.0759
rs703215	4.63872e-06	-41.0759	-39.4752
rs798977	4.77801e-06	-41.0463	-39.4755
rs798978	3.50562e-06	-41.3559	-39.7893
rs9315157	4.84957e-06	-41.0314	-39.5046
rs9533748	2.35372e-06	-41.7543	-40.1648
rs112618939	1.32673e-05	-40.025	-38.4791
rs916732	2.34681e-06	-41.7572	-40.2091
rs2073998	2.06704e-06	-41.8842	-40.3359
rs9567370	0.00789151	-33.6368	-32.344
rs73167186	0.00749315	-33.6886	-32.344
rs9567378	0.0106052	-33.3412	-32.0002
rs9567380	0.00886605	-33.5203	-32.201
rs2476722	5.47793e-05	-38.607	-37.1437
rs11147483	0.00227014	-34.8827	-33.5382
rs2762030	5.93776e-05	-38.5264	-37.0764
rs2073999	0.00807119	-33.6142	-32.3253
rs55907050	9.16632e-07	-42.6973	-41.3362
rs7992065	0.011017	-33.3031	-32.0062
rs9567393	0.00347961	-34.4556	-33.1629
rs9567394	0.00842927	-33.5708	-32.2819
rs809559	7.72414e-05	-38.2634	-36.9215
rs73169104	0.00852648	-33.5594	-32.2819
rs798960	8.67128e-05	-38.1477	-36.8059
rs2073993	6.61347e-05	-38.4186	-37.0599
rs798963	6.40794e-05	-38.4502	-37.0832
rs2214122	5.92754e-05	-38.5281	-37.153
rs2188584	5.28782e-05	-38.6423	-37.2436
rs9567413	0.0064374	-33.8404	-32.5132
rs73169113	6.06413e-07	-43.1105	-41.6816
rs2520696	5.88237e-05	-38.5358	-37.1371
rs2520698	7.41166e-05	-38.3047	-37.1065
rs2520702	5.97391e-05	-38.5203	-37.1065
rs73169119	0.00617128	-33.8826	-32.5483
rs73169120	0.00630465	-33.8613	-32.5241
rs9567419	0.00630465	-33.8613	-32.5241
rs9567420	0.00630465	-33.8613	-32.5241
rs61750791	0.00663239	-33.8106	-32.4734
rs73169124	0.00663239	-33.8106	-32.4734
rs9567421	3.27963e-05	-39.12	-37.6557
rs9562552	0.0079513	-33.6292	-32.2955
rs2428250	6.10862e-05	-38.498	-37.0696
rs9567426	0.00836533	-33.5785	-32.2448
rs9562553	3.90574e-05	-38.9453	-37.4562
rs2073994	0.00020416	-37.2914	-35.6609
rs9562556	0.00639692	-33.8467	-32.5202
rs9567439	0.00555492	-33.9879	-32.6338
rs9567440	6.91359e-07	-42.9794	-41.57
rs9533886	5.04404e-07	-43.2947	-41.673
rs9567441	7.22986e-07	-42.9347	-41.4585
rs9567446	7.45408e-07	-42.9041	-41.4387
