## Supplementary material for "Characterization of shared and ancestry-specific signals driving complex traits using multi-ancestry fine-mapping": mscaviar_results_study0_post.txt

SNP_ID	Prob_in_pCausalSet
rs35876342	1.04246e-06
rs9562512	7.00488e-07
rs9567264	2.61924e-06
rs2285330	2.79739e-06
rs204571	6.32972e-06
rs204572	6.81639e-06
rs2285331	1.34546e-06
rs9567296	7.02182e-07
rs9567297	2.42365e-06
rs9567301	2.47749e-06
rs2476719	8.35128e-06
rs689338	1.02674e-05
rs9533698	2.17927e-06
rs17634824	2.87071e-06
rs9567325	2.32592e-06
rs9567327	4.77348e-06
rs1004075	2.10131e-06
rs2011150	4.21803e-06
rs1984843	4.21803e-06
rs9533736	9.24958e-07
rs703215	4.65788e-06
rs798977	4.79775e-06
rs798978	3.52544e-06
rs9315157	4.8702e-06
rs9533748	2.37311e-06
rs112618939	1.32875e-05
rs916732	2.36701e-06
rs2073998	2.08724e-06
rs9567370	0.00789154
rs73167186	0.00749318
rs9567378	0.0106052
rs9567380	0.00886607
rs2476722	5.48013e-05
rs11147483	0.00227017
rs2762030	5.93999e-05
rs2073999	0.00807121
rs55907050	9.41077e-07
rs7992065	0.011017
rs9567393	0.00347964
rs9567394	0.0084293
rs809559	7.72662e-05
rs73169104	0.0085265
rs798960	8.67376e-05
rs2073993	6.61591e-05
rs798963	6.41036e-05
rs2214122	5.92994e-05
rs2188584	5.29017e-05
rs9567413	0.00643743
rs73169113	6.29291e-07
rs2520696	5.88471e-05
rs2520698	7.41453e-05
rs2520702	5.97622e-05
rs73169119	0.0061713
rs73169120	0.00630467
rs9567419	0.00630467
rs9567420	0.00630467
rs61750791	0.00663242
rs73169124	0.00663242
rs9567421	3.28182e-05
rs9562552	0.00795133
rs2428250	6.1109e-05
rs9567426	0.00836535
rs9562553	3.90788e-05
rs2073994	0.000204179
rs9562556	0.00639695
rs9567439	0.00555495
rs9567440	7.14674e-07
rs9533886	5.23249e-07
rs9567441	7.44774e-07
rs9567446	7.67432e-07
