## Supplementary material for "Characterization of shared and ancestry-specific signals driving complex traits using multi-ancestry fine-mapping": mscaviar_results_study1_post.txt

SNP_ID	Prob_in_pCausalSet
rs35876342	7.69886e-06
rs9562512	5.74166e-06
rs9567264	1.98387e-05
rs2285330	2.13033e-05
rs204571	4.97702e-05
rs204572	5.38433e-05
rs2285331	1.00981e-05
rs9567296	5.05347e-06
rs9567297	1.79751e-05
rs9567301	1.59929e-05
rs2476719	6.52749e-05
rs689338	8.0647e-05
rs9533698	1.79529e-05
rs17634824	2.11032e-05
rs9567325	1.74044e-05
rs9567327	3.65896e-05
rs1004075	1.51088e-05
rs2011150	3.54206e-05
rs1984843	3.54206e-05
rs9533736	7.84593e-06
rs703215	3.91064e-05
rs798977	3.92355e-05
rs798978	2.86774e-05
rs9315157	3.83173e-05
rs9533748	1.96386e-05
rs112618939	0.000106626
rs916732	1.8881e-05
rs2073998	1.66298e-05
rs9567370	0.0510117
rs73167186	0.0506133
rs9567378	0.0714215
rs9567380	0.0586176
rs2476722	0.000409755
rs11147483	0.0153339
rs2762030	0.000439063
rs2073999	0.0520067
rs55907050	6.25526e-06
rs7992065	0.0714644
rs9567393	0.0224926
rs9567394	0.054314
rs809559	0.000520503
rs73169104	0.0544112
rs798960	0.000584328
rs2073993	0.000452119
rs798963	0.000441165
rs2214122	0.000410936
rs2188584	0.000374082
rs9567413	0.0428463
rs73169113	4.38026e-06
rs2520696	0.000416142
rs2520698	0.00044252
rs2520702	0.000428142
rs73169119	0.0413253
rs73169120	0.0423201
rs9567419	0.0423201
rs9567420	0.0423201
rs61750791	0.04452
rs73169124	0.04452
rs9567421	0.000245519
rs9562552	0.0532133
rs2428250	0.000443338
rs9567426	0.0559841
rs9562553	0.000298737
rs2073994	0.00176787
rs9562556	0.0425525
rs9567439	0.0378283
rs9567440	4.91296e-06
rs9533886	4.31509e-06
rs9567441	5.44721e-06
rs9567446	5.56389e-06
