## Supplementary material for "Characterization of shared and ancestry-specific signals driving complex traits using multi-ancestry fine-mapping": not_shared_pips.txt

SNP_ID	shared_ll_x	notshared_ll_x	shared_ll_y	notshared_ll_y	not_shared_pip
rs1004075	-41.8786	-40.4468	-41.8786	-40.4468	1.3052909999999999e-05
rs11147483	-34.8827	-33.5382	-34.8827	-33.5382	0.0130637899999999
rs112618939	-40.025	-38.4791	-40.025	-38.4791	9.33789e-05
rs17634824	-41.5635	-40.1101	-41.5635	-40.1101	1.8276910000000002e-05
rs1984843	-41.1755	-39.574	-41.1755	-39.574	3.1240850000000004e-05
rs2011150	-41.1755	-39.574	-41.1755	-39.574	3.1240850000000004e-05
rs204571	-40.7683	-39.2434	-40.7683	-39.2434	4.34818e-05
rs204572	-40.694	-39.1642	-40.694	-39.1642	4.706805e-05
rs2073993	-38.4186	-37.0599	-38.4186	-37.0599	0.0003860087
rs2073994	-37.2914	-35.6609	-37.2914	-35.6609	0.0015637289999999998
rs2073998	-41.8842	-40.3359	-41.8842	-40.3359	1.4582959999999998e-05
rs2073999	-33.6142	-32.3253	-33.6142	-32.3253	0.04393553
rs2188584	-38.6423	-37.2436	-38.6423	-37.2436	0.00032122730000000004
rs2214122	-38.5281	-37.153	-38.5281	-37.153	0.0003516846
rs2285330	-41.5893	-40.0954	-41.5893	-40.0954	1.854859e-05
rs2285331	-42.3297	-40.8415	-42.3297	-40.8415	8.795600000000001e-06
rs2428250	-38.498	-37.0696	-38.498	-37.0696	0.00038227460000000003
rs2476719	-40.4904	-38.9733	-40.4904	-38.9733	5.6965259999999985e-05
rs2476722	-38.607	-37.1437	-38.607	-37.1437	0.00035499769999989997
rs2520696	-38.5358	-37.1371	-38.5358	-37.1371	0.0003573416999999
rs2520698	-38.3047	-37.1065	-38.3047	-37.1065	0.0003684321
rs2520702	-38.5203	-37.1065	-38.5203	-37.1065	0.00036842600000000004
rs2762030	-38.5264	-37.0764	-38.5264	-37.0764	0.0003797076999999
rs35876342	-42.5898	-41.1137	-42.5898	-41.1137	6.69992e-06
rs55907050	-42.6973	-41.3362	-42.6973	-41.3362	5.363073e-06
rs61750791	-33.8106	-32.4734	-33.8106	-32.4734	0.037887639999999896
rs689338	-40.2834	-38.7613	-40.2834	-38.7613	7.042120000000001e-05
rs703215	-41.0759	-39.4752	-41.0759	-39.4752	3.448684e-05
rs73167186	-33.6886	-32.344	-33.6886	-32.344	0.04312018
rs73169104	-33.5594	-32.2819	-33.5594	-32.2819	0.045884739999999896
rs73169113	-43.1105	-41.6816	-43.1105	-41.6816	3.796724999999999e-06
rs73169119	-33.8826	-32.5483	-33.8826	-32.5483	0.03515404
rs73169120	-33.8613	-32.5241	-33.8613	-32.5241	0.0360154699999999
rs73169124	-33.8106	-32.4734	-33.8106	-32.4734	0.037887639999999896
rs798960	-38.1477	-36.8059	-38.1477	-36.8059	0.0004976399999999999
rs798963	-38.4502	-37.0832	-38.4502	-37.0832	0.0003771098
rs798977	-41.0463	-39.4755	-41.0463	-39.4755	3.447723e-05
rs798978	-41.3559	-39.7893	-41.3559	-39.7893	2.51916e-05
rs7992065	-33.3031	-32.0062	-33.3031	-32.0062	0.0604474
rs809559	-38.2634	-36.9215	-38.2634	-36.9215	0.00044328639999999996
rs916732	-41.7572	-40.2091	-41.7572	-40.2091	1.655439e-05
rs9315157	-41.0314	-39.5046	-41.0314	-39.5046	3.348836e-05
rs9533698	-41.8403	-40.255	-41.8403	-40.255	1.581257e-05
rs9533736	-42.7086	-41.0759	-42.7086	-41.0759	6.958162000000001e-06
rs9533748	-41.7543	-40.1648	-41.7543	-40.1648	1.730427e-05
rs9533886	-43.2947	-41.673	-43.2947	-41.673	3.829531e-06
rs9562512	-42.994	-41.3906	-42.994	-41.3906	5.079508e-06
rs9562552	-33.6292	-32.2955	-33.6292	-32.2955	0.0452620299999999
rs9562553	-38.9453	-37.4562	-38.9453	-37.4562	0.000259701
rs9562556	-33.8467	-32.5202	-33.8467	-32.5202	0.03615561
rs9567264	-41.6556	-40.1672	-41.6556	-40.1672	1.726236e-05
rs9567296	-42.9959	-41.5352	-42.9959	-41.5352	4.395561999999999e-06
rs9567297	-41.7341	-40.2688	-41.7341	-40.2688	1.559535e-05
rs9567301	-41.7135	-40.4081	-41.7135	-40.4081	1.3566970000000002e-05
rs9567325	-41.7756	-40.2996	-41.7756	-40.2996	1.5121939999999998e-05
rs9567327	-41.0517	-39.5545	-41.0517	-39.5545	3.185862e-05
rs9567370	-33.6368	-32.344	-33.6368	-32.344	0.04312022
rs9567378	-33.3412	-32.0002	-33.3412	-32.0002	0.0608163
rs9567380	-33.5203	-32.201	-33.5203	-32.201	0.0497515699999999
rs9567393	-34.4556	-33.1629	-34.4556	-33.1629	0.01901302
rs9567394	-33.5708	-32.2819	-33.5708	-32.2819	0.04588476
rs9567413	-33.8404	-32.5132	-33.8404	-32.5132	0.036408929999999895
rs9567419	-33.8613	-32.5241	-33.8613	-32.5241	0.0360154699999999
rs9567420	-33.8613	-32.5241	-33.8613	-32.5241	0.0360154699999999
rs9567421	-39.12	-37.6557	-39.12	-37.6557	0.0002127445999999
rs9567426	-33.5785	-32.2448	-33.5785	-32.2448	0.047618789999999994
rs9567439	-33.9879	-32.6338	-33.9879	-32.6338	0.03227341
rs9567440	-42.9794	-41.57	-42.9794	-41.57	4.244915999999999e-06
rs9567441	-42.9347	-41.4585	-42.9347	-41.4585	4.746012e-06
rs9567446	-42.9041	-41.4387	-42.9041	-41.4387	4.840506e-06
