## Supplementary material for "Characterization of shared and ancestry-specific signals driving complex traits using multi-ancestry fine-mapping": global_pips.txt

SNP_ID	shared_ll	notshared_ll	global_pips
rs1011611	-155.547	-154.692	6.7215800000000004e-06
rs10507462	-154.721	-154.642	8.899009999999998e-06
rs10507468	-149.617	-151.142	0.000740919
rs11147694	-155.523	-154.597	7.2826500000000005e-06
rs11147697	-154.574	-153.634	1.9023289999999997e-05
rs11147698	-154.388	-153.446	2.2936740000000003e-05
rs112063475	-154.55	-153.85	1.618571e-05
rs1123325	-149.513	-150.903	0.0008515329999999999
rs112813885	-154.416	-153.486	2.209218e-05
rs113110117	0.0	-154.638	5.52952e-06
rs11617000	-149.425	-150.81	0.0009310469999999998
rs117897235	0.0	-153.394	1.91861e-05
rs11840670	0.0	-154.913	4.20154e-06
rs11842885	-149.144	-150.467	0.001254499
rs12431204	-153.15	-152.61	5.83225e-05
rs12584071	-151.706	-153.379	8.86502e-05
rs12584216	-155.514	-154.614	7.19762e-06
rs12584611	-151.492	-152.864	0.00011827659999999999
rs12584805	-156.062	-155.147	4.209553e-06
rs12585427	-151.481	-152.864	0.00011922099999999999
rs12866625	-151.798	-153.57	7.91539e-05
rs12876396	-152.24	-153.91	5.2008599999999995e-05
rs1320243	-152.075	-153.695	6.201820000000002e-05
rs1330970	-148.085	-148.928	0.0042549499999999995
rs1330974	-148.905	-150.787	0.0013986900000000002
rs1330975	-148.928	-150.787	0.0013727899999999998
rs1337601	-155.069	-154.106	1.1807880000000001e-05
rs141079881	-145.918	-146.415	0.0431863
rs1411740	-148.009	-149.377	0.0038540099999999997
rs141200708	0.0	-151.397	0.000141345
rs1415601	-156.116	-155.182	4.049372e-06
rs143003188	0.0	-153.392	1.92227e-05
rs144434498	0.0	-151.178	0.000175871
rs147704952	0.0	-154.306	7.70232e-06
rs1501854	-151.629	-153.454	9.27384e-05
rs1538145	-153.716	-153.2	3.255091e-05
rs1538146	-154.758	-153.809	1.593726e-05
rs1538148	-153.231	-152.649	5.546869999999999e-05
rs1553302	-147.612	-148.362	0.00708958
rs1698039	-145.749	-146.246	0.05113870000000001
rs17056765	-155.541	-154.809	6.1545399999999995e-06
rs17056774	-155.487	-155.148	4.89598e-06
rs17210261	0.0	-151.154	0.000180193
rs17210689	0.0	-151.37	0.000145219
rs17293303	-150.854	-151.099	0.000352444
rs1814935	-151.869	-153.638	7.38255e-05
rs1819607	-155.723	-154.797	5.960369999999999e-06
rs1924181	-152.507	-152.711	6.90408e-05
rs1924377	-146.41	-147.5	0.020752099999999996
rs1924378	-146.497	-147.5	0.019606899999999997
rs1924379	-155.065	-154.106	1.1815909999999999e-05
rs1933363	-154.212	-153.347	2.574986e-05
rs1986376	-154.695	-154.118	1.2782629999999999e-05
rs2088911	-147.156	-148.128	0.01026476
rs2202120	-149.358	-150.712	0.0010040119999999999
rs2202122	-149.379	-150.712	0.0009889109999999999
rs2323637	-153.239	-152.739	5.18605e-05
rs2323638	-154.04	-153.107	3.225862e-05
rs2323711	-152.217	-153.909	5.294329999999999e-05
rs2323713	-149.133	-150.833	0.0011551550000000002
rs2323882	-155.189	-154.456	8.75465e-06
rs2323883	-154.997	-154.317	1.019847e-05
rs2323889	-154.652	-154.202	1.218893e-05
rs2323900	-155.704	-154.736	6.28219e-06
rs2323903	-155.746	-154.77	6.06194e-06
rs2323917	-155.784	-154.838	5.70061e-06
rs2323928	-154.535	-153.633	1.9192740000000003e-05
rs2323930	-154.535	-153.712	1.804576e-05
rs2455415	-145.354	-145.781	0.07851079999999999
rs2460311	-150.26	-151.583	0.000411181
rs2460316	-149.598	-151.144	0.0007512259999999999
rs2460321	-149.552	-151.163	0.000774951
rs2460323	-149.529	-151.119	0.000796375
rs2496457	-148.598	-149.403	0.0025859100000000003
rs2496564	-149.653	-151.144	0.000720903
rs2496578	-149.839	-151.352	0.000595133
rs2595563	0.0	-154.568	5.92945e-06
rs2595569	-155.271	-154.442	8.681870000000002e-06
rs2805075	-154.851	-154.37	1.020398e-05
rs2805077	-154.046	-153.17	3.067036e-05
rs28524476	-151.341	-152.828	0.00013341659999999999
rs2875134	-151.313	-152.114	0.00017152499999999998
rs2875193	-155.774	-154.804	5.86737e-06
rs34028981	-151.657	-153.465	9.0541e-05
rs35068397	-150.88	-152.393	0.000210238
rs35718243	-148.928	-150.833	0.0013611600000000004
rs3812837	-155.893	-154.918	5.22998e-06
rs3812840	-155.911	-154.985	4.93972e-06
rs3812841	-155.02	-154.131	1.169398e-05
rs4144140	-153.634	-152.947	4.0048199999999994e-05
rs4254186	-154.538	-153.633	1.9177799999999998e-05
rs4277225	-154.837	-154.203	1.1564569999999999e-05
rs4281590	-151.914	-153.523	7.30667e-05
rs4470033	-155.893	-155.014	4.84608e-06
rs4497533	-154.783	-154.146	1.223376e-05
rs4548734	-152.161	-153.906	5.5366700000000006e-05
rs473755	-148.203	-149.087	0.0037219500000000003
rs478606	-145.933	-146.36	0.044003200000000006
rs4941890	-154.606	-153.673	1.8318589999999997e-05
rs4943544	-148.431	-149.302	0.0029776000000000004
rs4943587	-155.774	-154.804	5.8666199999999996e-06
rs4943590	-155.839	-154.873	5.480040000000001e-06
rs4943597	-155.202	-154.472	8.620609999999999e-06
rs501692	-145.765	-146.3	0.049403100000000005
rs503698	-145.624	-146.069	0.059386200000000014
rs553186	-148.425	-149.248	0.00305138
rs55766452	-148.0	-148.823	0.0046684299999999995
rs55981300	-147.597	-148.56	0.0066218299999999996
rs56148694	-148.4	-148.452	0.004571479999999999
rs56308185	-155.836	-154.859	5.545069999999999e-06
rs57078355	-149.627	-150.665	0.0008468279999999999
rs58194982	-152.114	-153.733	5.96438e-05
rs583185	-151.501	-150.91	0.00031493199999999997
rs61949069	-148.676	-150.35	0.00183387
rs61955716	-155.461	-155.128	5.005309999999999e-06
rs61955717	-154.888	-154.74	7.86221e-06
rs632188	-145.918	-146.415	0.0431863
rs632611	-145.918	-146.415	0.0431863
rs640444	-151.659	-153.255	9.454750000000001e-05
rs646299	-148.487	-150.38	0.00212043
rs646841	-145.974	-146.36	0.0430981
rs648516	-147.695	-148.926	0.005492210000000001
rs648654	-145.821	-146.13	0.0522462
rs650959	-146.17	-146.5	0.0364633
rs651360	-146.049	-146.415	0.04041159999999999
rs6563588	-151.226	-152.035	0.000186349
rs6563591	-148.726	-150.367	0.00175767
rs6563592	-148.738	-150.367	0.0017419100000000002
rs6563593	-149.019	-150.787	0.0012758300000000001
rs6563594	-147.878	-149.184	0.004472789999999999
rs6563595	-148.218	-149.131	0.0036259799999999996
rs6563618	-155.735	-154.769	6.08181e-06
rs6563619	-155.74	-154.769	6.07606e-06
rs665175	-145.855	-146.3	0.047154699999999994
rs666294	-151.762	-153.408	8.430880000000001e-05
rs685499	-147.689	-148.976	0.005432
rs71198475	-152.065	-153.839	6.06046e-05
rs71439757	-152.06	-153.871	6.044359999999999e-05
rs72621296	-155.466	-155.093	5.1193e-06
rs73174711	0.0	-154.236	8.26219e-06
rs73174734	-153.786	-153.137	3.344517e-05
rs7318322	-155.391	-154.9	5.9925700000000005e-06
rs7318940	-153.342	-152.457	6.243190000000001e-05
rs7320458	-148.785	-150.414	0.00166097
rs7320842	-155.336	-154.661	7.237380000000001e-06
rs7322960	-147.789	-148.664	0.005649169999999999
rs7325022	-152.359	-151.929	0.00011898979999999998
rs7328507	-155.774	-154.804	5.86737e-06
rs7328911	-154.781	-153.884	1.4939990000000002e-05
rs7329004	-155.673	-154.7	6.50639e-06
rs7329712	-147.765	-148.669	0.0057207299999999985
rs7331005	-147.721	-148.564	0.006120069999999998
rs7331377	-155.204	-154.231	1.0403489999999999e-05
rs7331510	0.0	-154.818	4.62025e-06
rs7331690	-155.568	-154.594	7.233629999999999e-06
rs7331691	-155.634	-154.663	6.7518499999999996e-06
rs7333140	-147.82	-149.079	0.00480448
rs7334491	-147.938	-148.825	0.004843769999999999
rs7335374	-154.54	-153.712	1.802392e-05
rs7336867	-148.748	-150.367	0.0017277900000000003
rs7337189	-147.921	-148.825	0.00489573
rs7338838	-154.821	-154.146	1.2113570000000002e-05
rs7338934	-148.738	-150.367	0.0017419100000000002
rs73453974	0.0	-154.132	9.17395e-06
rs73453988	0.0	-154.84	4.51852e-06
rs73453989	0.0	-154.784	4.77761e-06
rs74507699	-147.758	-148.67	0.00574478
rs75144891	0.0	-155.294	2.87012e-06
rs76135497	0.0	-154.956	4.02103e-06
rs76589251	-154.684	-153.744	1.703511e-05
rs78507947	-156.211	-155.229	3.826586e-06
rs78587501	-149.353	-150.804	0.000982691
rs78617852	0.0	-155.004	3.83343e-06
rs79331459	-151.304	-151.485	0.000232819
rs79749229	-154.687	-153.744	1.702581e-05
rs79812918	0.0	-154.978	3.93399e-06
rs7981916	-147.27	-148.717	0.00789908
rs7982262	-147.897	-149.139	0.004471149999999998
rs7983501	-154.537	-153.944	1.5141399999999997e-05
rs7983714	-148.155	-148.985	0.003986760000000001
rs7984858	-155.229	-154.499	8.39647e-06
rs7984892	-147.682	-148.568	0.0062604800000000006
rs7987045	-151.287	-150.372	0.000499057
rs7988003	-151.246	-152.86	0.00014229900000000003
rs7990292	-155.955	-154.979	4.920652e-06
rs7991305	-151.286	-150.372	0.000499238
rs7991773	-154.722	-154.145	1.243744e-05
rs7993470	-156.04	-155.071	4.492364e-06
rs7993498	-150.54	-150.19	0.0006946379999999999
rs7995622	-147.976	-148.116	0.006642159999999999
rs7998535	-147.434	-148.773	0.0069035400000000005
rs80165339	0.0	-155.061	3.62198e-06
rs9315520	-155.43	-155.105	5.13463e-06
rs9315557	-152.062	-153.662	6.31424e-05
rs9315561	-151.787	-153.57	7.984679999999998e-05
rs9315562	-150.687	-152.412	0.00024282
rs9315565	-152.147	-153.937	5.56615e-05
rs9315568	-147.958	-148.771	0.00488626
rs9315582	-155.74	-154.77	6.06919e-06
rs9315585	-155.933	-155.044	4.6951e-06
rs9315594	-155.368	-154.769	6.626930000000001e-06
rs942345	-154.229	-153.27	2.7267840000000003e-05
rs9532131	-156.118	-155.179	4.0572229999999995e-06
rs9532181	-149.453	-150.81	0.000912737
rs9532190	-148.134	-148.93	0.0041280100000000005
rs9532191	-147.725	-148.504	0.006257420000000001
rs9532192	-147.768	-148.555	0.00597139
rs9532193	-148.0	-148.823	0.0046684299999999995
rs9532194	-150.461	-150.286	0.0006696250000000001
rs9532201	-151.429	-150.472	0.0004477958
rs9532231	-155.738	-154.77	6.0717100000000005e-06
rs9532238	-155.755	-154.804	5.89099e-06
rs9532249	-155.957	-155.046	4.6624960000000006e-06
rs9548062	0.0	-152.468	4.84007e-05
rs9548085	-153.231	-152.649	5.546869999999999e-05
rs9548086	-153.362	-152.779	4.8706e-05
rs9548087	-153.286	-152.694	5.2894799999999994e-05
rs9548090	-152.994	-152.612	6.100610000000001e-05
rs9548119	-150.229	-150.479	0.0006565930000000001
rs9548231	-151.702	-152.384	0.0001220827
rs9548232	-151.61	-152.337	0.00013133409999999997
rs9548233	-152.631	-153.316	4.8148499999999995e-05
rs9548234	-152.573	-153.277	5.0616800000000006e-05
rs9548237	-149.492	-150.856	0.0008757680000000001
rs9548241	-149.6	-151.0	0.000778465
rs9548247	-148.86	-150.467	0.0015498
rs9548248	-152.043	-151.805	0.0001433237
rs9548250	-149.103	-150.787	0.0011942160000000001
rs9548251	-149.149	-150.833	0.0011404759999999999
rs9548254	-148.363	-150.546	0.0022891000000000005
rs9548257	-147.985	-149.226	0.00409495
rs9548262	-154.448	-153.522	2.132937e-05
rs9548268	-145.642	-146.069	0.058865299999999995
rs9548271	-151.426	-150.472	0.00044803390000000006
rs9548303	-151.384	-150.457	0.00045717100000000003
rs9548305	-151.551	-150.643	0.00038117079999999996
rs9548337	-154.956	-154.252	1.0813630000000001e-05
rs9548339	-155.131	-154.158	1.118616e-05
rs9548341	-155.054	-154.081	1.208096e-05
rs9548374	-154.688	-153.787	1.645442e-05
rs9548381	-156.226	-155.248	3.757935e-06
rs9548392	-155.189	-154.444	8.83896e-06
rs9548448	-155.75	-155.28	4.1221e-06
rs9548452	-155.796	-155.145	4.48744e-06
rs9566272	-152.818	-152.48	7.060769999999999e-05
rs9566273	-148.515	-149.105	0.00307978
rs9566276	-148.647	-149.025	0.00298795
rs9566315	-151.623	-152.903	0.0001064659
rs9566316	-152.05	-153.661	6.371799999999999e-05
rs9566319	-151.064	-152.714	0.00016929300000000002
rs9566326	-147.603	-148.362	0.007125480000000001
rs9566347	-154.548	-153.972	1.4794950000000001e-05
rs9576388	-155.588	-154.613	7.09597e-06
rs9576389	-152.507	-151.939	0.0001132653
rs9576391	-155.476	-155.231	4.65199e-06
rs9576393	-154.881	-154.717	8.000739999999999e-06
rs9576404	-150.337	-150.437	0.0006413009999999999
rs9576426	-149.256	-150.716	0.0010810759999999998
rs9576472	-151.748	-152.976	9.548750000000001e-05
rs9576473	-151.613	-152.903	0.00010727689999999999
rs9576474	-151.545	-152.936	0.0001116071
rs9576475	-151.449	-152.935	0.0001197592
rs9576476	-151.392	-152.9	0.0001260845
rs9576477	-149.429	-150.856	0.0009169100000000002
rs9576480	-150.625	-152.412	0.000255208
rs9576481	-149.129	-150.514	0.0012515250000000003
rs9576482	-152.311	-154.007	4.817320000000001e-05
rs9576486	-148.76	-150.367	0.0017124500000000003
rs9576488	-149.122	-150.833	0.001164871
rs9576489	-148.963	-150.787	0.0013346299999999998
rs9576490	-148.859	-150.787	0.0014526399999999998
rs9576491	-148.835	-150.787	0.0014807099999999999
rs9576492	-148.774	-150.736	0.0015721899999999998
rs9576493	-148.835	-150.787	0.0014807099999999999
rs9576494	-148.848	-150.787	0.00146592
rs9576498	-148.381	-149.284	0.0030917899999999996
rs9576532	-155.274	-154.303	9.68278e-06
rs9576543	-155.815	-154.841	5.65002e-06
rs9576547	-155.706	-154.736	6.2795799999999994e-06
rs9576548	-155.6	-154.698	6.615250000000001e-06
rs9576552	-154.573	-153.671	1.848064e-05
rs9576560	-155.137	-154.374	9.439619999999998e-06
rs9576561	-155.278	-154.525	8.132700000000001e-06
rs9576569	-155.467	-154.795	6.335270000000001e-06
rs9576570	-154.583	-154.002	1.433381e-05
rs9594259	-151.905	-153.673	7.117890000000001e-05
rs9594260	-150.938	-152.925	0.00017968700000000002
rs9594275	-155.532	-154.557	7.500399999999999e-06
rs9594276	-155.567	-154.592	7.24498e-06
rs9603333	-152.022	-153.624	6.567280000000002e-05
rs9603334	-152.071	-153.872	5.9909500000000006e-05
rs9603337	-148.305	-149.184	0.0033660199999999995
rs9603358	-147.973	-148.724	0.00493814
rs9603386	-156.124	-155.147	4.158649e-06
rs980285	-155.917	-154.942	5.10602e-06
