## Supplementary material for "Characterization of shared and ancestry-specific signals driving complex traits using multi-ancestry fine-mapping": mscaviar_results_shared_pips.txt

SNP_ID	shared_pip	shared_ll	notshared_ll
rs7993498	0.000222031	-150.54	-150.19
rs7331005	0.00371836	-147.721	-148.564
rs1924378	0.0126493	-146.497	-147.5
rs1924377	0.0137945	-146.41	-147.5
rs12584805	8.87156e-07	-156.062	-155.147
rs9548062	0	0	-152.468
rs78507947	7.64667e-07	-156.211	-155.229
rs9576388	1.42498e-06	-155.588	-154.613
rs1819607	1.24528e-06	-155.723	-154.797
rs9576389	3.10543e-05	-152.507	-151.939
rs12584216	1.53493e-06	-155.514	-154.614
rs1538148	1.50468e-05	-153.231	-152.649
rs9548085	1.50468e-05	-153.231	-152.649
rs9532131	8.3926e-07	-156.118	-155.179
rs9548086	1.32104e-05	-153.362	-152.779
rs1415601	8.40542e-07	-156.116	-155.182
rs942345	5.55092e-06	-154.229	-153.27
rs9548087	1.425e-05	-153.286	-152.694
rs4144140	1.00626e-05	-153.634	-152.947
rs1337601	2.39645e-06	-155.069	-154.106
rs1924379	2.40428e-06	-155.065	-154.106
rs3812841	2.51664e-06	-155.02	-154.131
rs3812840	1.03232e-06	-155.911	-154.985
rs3812837	1.05086e-06	-155.893	-154.918
rs1538146	3.26934e-06	-154.758	-153.809
rs1538145	9.26619e-06	-153.716	-153.2
rs17056765	1.49425e-06	-155.541	-154.809
rs2323637	1.49318e-05	-153.239	-152.739
rs72621296	1.61029e-06	-155.466	-155.093
rs9576391	1.59511e-06	-155.476	-155.231
rs12431204	1.63177e-05	-153.15	-152.61
rs9576393	2.89185e-06	-154.881	-154.717
rs17056774	1.57715e-06	-155.487	-155.148
rs61955716	1.61807e-06	-155.461	-155.128
rs61955717	2.87103e-06	-154.888	-154.74
rs2323638	6.69968e-06	-154.04	-153.107
rs9315520	1.67008e-06	-155.43	-155.105
rs10507462	3.39244e-06	-154.721	-154.642
rs9566272	2.27574e-05	-152.818	-152.48
rs9548090	1.90794e-05	-152.994	-152.612
rs4943544	0.00182929	-148.431	-149.302
rs9566273	0.00168207	-148.515	-149.105
rs9566276	0.00147386	-148.647	-149.025
rs57078355	0.000553124	-149.627	-150.665
rs17210261	0	0	-151.154
rs9576404	0.000272057	-150.337	-150.437
rs17210689	0	0	-151.37
rs9548119	0.000302813	-150.229	-150.479
rs1011611	1.4856e-06	-155.547	-154.692
rs141200708	0	0	-151.397
rs78587501	0.000727106	-149.353	-150.804
rs9576426	0.000801873	-149.256	-150.716
rs56308185	1.11261e-06	-155.836	-154.859
rs143003188	0	0	-153.392
rs117897235	0	0	-153.394
rs73174711	0	0	-154.236
rs147704952	0	0	-154.306
rs56148694	0.00188576	-148.4	-148.452
rs7995622	0.00288336	-147.976	-148.116
rs7325022	3.59945e-05	-152.359	-151.929
rs583185	8.48954e-05	-151.501	-150.91
rs17293303	0.000162091	-150.854	-151.099
rs1924181	3.10496e-05	-152.507	-152.711
rs9548231	6.94357e-05	-151.702	-152.384
rs9548232	7.61505e-05	-151.61	-152.337
rs9548233	2.74189e-05	-152.631	-153.316
rs9548234	2.90507e-05	-152.573	-153.277
rs2875134	0.000102505	-151.313	-152.114
rs113110117	0	0	-154.638
rs6563588	0.000111724	-151.226	-152.035
rs9576472	6.63544e-05	-151.748	-152.976
rs9566315	7.51268e-05	-151.623	-152.903
rs9576473	7.59337e-05	-151.613	-152.903
rs2460311	0.000293826	-150.26	-151.583
rs12584611	8.56802e-05	-151.492	-152.864
rs12585427	8.66201e-05	-151.481	-152.864
rs9576474	8.12816e-05	-151.545	-152.936
rs28524476	9.96254e-05	-151.341	-152.828
rs9576475	8.93926e-05	-151.449	-152.935
rs9576476	9.46499e-05	-151.392	-152.9
rs2496578	0.000447372	-149.839	-151.352
rs7988003	0.00010959	-151.246	-152.86
rs2460323	0.000609809	-149.529	-151.119
rs2460321	0.000596391	-149.552	-151.163
rs2460316	0.000569219	-149.598	-151.144
rs1320243	4.78253e-05	-152.075	-153.695
rs9566316	4.90365e-05	-152.05	-153.661
rs9603333	5.04254e-05	-152.022	-153.624
rs10507468	0.000558471	-149.617	-151.142
rs9315557	4.8467e-05	-152.062	-153.662
rs2496564	0.00053892	-149.653	-151.144
rs71198475	4.83141e-05	-152.065	-153.839
rs58194982	4.59786e-05	-152.114	-153.733
rs34028981	7.26705e-05	-151.657	-153.465
rs12866625	6.30684e-05	-151.798	-153.57
rs9594259	5.66639e-05	-151.905	-153.673
rs1814935	5.87894e-05	-151.869	-153.638
rs9576477	0.000674186	-149.429	-150.856
rs9315561	6.37545e-05	-151.787	-153.57
rs9315562	0.00019162	-150.687	-152.412
rs11617000	0.000676791	-149.425	-150.81
rs9548237	0.000633071	-149.492	-150.856
rs9548241	0.000568178	-149.6	-151
rs1123325	0.000619824	-149.513	-150.903
rs73174734	8.64395e-06	-153.786	-153.137
rs9576480	0.000203971	-150.625	-152.412
rs9532181	0.000658491	-149.453	-150.81
rs12876396	4.05557e-05	-152.24	-153.91
rs9566319	0.000131429	-151.064	-152.714
rs2323711	4.14776e-05	-152.217	-153.909
rs11842885	0.000896299	-149.144	-150.467
rs4548734	4.38675e-05	-152.161	-153.906
rs9576481	0.000909853	-149.129	-150.514
rs9576482	3.77777e-05	-152.311	-154.007
rs9603334	4.80145e-05	-152.071	-153.872
rs71439757	4.85413e-05	-152.06	-153.871
rs9315565	4.45157e-05	-152.147	-153.937
rs2202120	0.00072359	-149.358	-150.712
rs2202122	0.000708494	-149.379	-150.712
rs35068397	0.000158057	-150.88	-152.393
rs4281590	5.62043e-05	-151.914	-153.523
rs61949069	0.00143121	-148.676	-150.35
rs9548247	0.00119146	-148.86	-150.467
rs12584071	6.91744e-05	-151.706	-153.379
rs7320458	0.00128343	-148.785	-150.414
rs7338934	0.00134601	-148.738	-150.367
rs7336867	0.00133189	-148.748	-150.367
rs6563591	0.00136174	-148.726	-150.367
rs9548248	4.93553e-05	-152.043	-151.805
rs6563592	0.00134601	-148.738	-150.367
rs9576486	0.00131656	-148.76	-150.367
rs9548250	0.000934239	-149.103	-150.787
rs9548251	0.00089218	-149.149	-150.833
rs640444	7.25007e-05	-151.659	-153.255
rs2323713	0.00090685	-149.133	-150.833
rs9576488	0.000916555	-149.122	-150.833
rs9594260	0.000149019	-150.938	-152.925
rs666294	6.53927e-05	-151.762	-153.408
rs6563593	0.00101581	-149.019	-150.787
rs9576489	0.00107457	-148.963	-150.787
rs1330975	0.00111271	-148.928	-150.787
rs35718243	0.00111273	-148.928	-150.833
rs1330974	0.00113859	-148.905	-150.787
rs9576490	0.0011925	-148.859	-150.787
rs9576491	0.00122057	-148.835	-150.787
rs9576492	0.00129852	-148.774	-150.736
rs9576493	0.00122057	-148.835	-150.787
rs9576494	0.00120577	-148.848	-150.787
rs9548254	0.00195798	-148.363	-150.546
rs144434498	0	0	-151.178
rs1501854	7.4671e-05	-151.629	-153.454
rs646299	0.0017296	-148.487	-150.38
rs7333140	0.00336969	-147.82	-149.079
rs9548257	0.00285624	-147.985	-149.226
rs648516	0.00381975	-147.695	-148.926
rs7998535	0.0049548	-147.434	-148.773
rs7981916	0.00583871	-147.27	-148.717
rs1411740	0.00278899	-148.009	-149.377
rs7982262	0.00312011	-147.897	-149.139
rs685499	0.00384156	-147.689	-148.976
rs6563594	0.00318047	-147.878	-149.184
rs9576498	0.00192305	-148.381	-149.284
rs11147694	1.52047e-06	-155.523	-154.597
rs1330970	0.00258613	-148.085	-148.928
rs9603337	0.00207385	-148.305	-149.184
rs55766452	0.00281385	-148	-148.823
rs7983714	0.00241095	-148.155	-148.985
rs2496457	0.00154771	-148.598	-149.403
rs9532190	0.00246167	-148.134	-148.93
rs9532191	0.00370656	-147.725	-148.504
rs9532192	0.00354905	-147.768	-148.555
rs9532193	0.00281385	-148	-148.823
rs9315568	0.00293439	-147.958	-148.771
rs553186	0.00183914	-148.425	-149.248
rs6563595	0.00226339	-148.218	-149.131
rs7322960	0.00347527	-147.789	-148.664
rs473755	0.00229785	-148.203	-149.087
rs9532194	0.000240257	-150.461	-150.286
rs4941890	3.80623e-06	-154.606	-153.673
rs7328911	3.19423e-06	-154.781	-153.884
rs7329712	0.00355887	-147.765	-148.669
rs7334491	0.00299366	-147.938	-148.825
rs7337189	0.00304561	-147.921	-148.825
rs7318940	1.34658e-05	-153.342	-152.457
rs74507699	0.00358427	-147.758	-148.67
rs76589251	3.51927e-06	-154.684	-153.744
rs79749229	3.51003e-06	-154.687	-153.744
rs55981300	0.00420985	-147.597	-148.56
rs7984892	0.0038675	-147.682	-148.568
rs2088911	0.00654856	-147.156	-148.128
rs112063475	4.02531e-06	-154.55	-153.85
rs112813885	4.60067e-06	-154.416	-153.486
rs9548262	4.45798e-06	-154.448	-153.522
rs11147697	3.9298e-06	-154.574	-153.634
rs11147698	4.73502e-06	-154.388	-153.446
rs9603358	0.00289044	-147.973	-148.724
rs1553302	0.0041498	-147.612	-148.362
rs9566326	0.00418568	-147.603	-148.362
rs2455415	0.0396939	-145.354	-145.781
rs9548268	0.0297613	-145.642	-146.069
rs478606	0.0222473	-145.933	-146.36
rs501692	0.0262935	-145.765	-146.3
rs9548271	9.14874e-05	-151.426	-150.472
rs141079881	0.0225785	-145.918	-146.415
rs632611	0.0225785	-145.918	-146.415
rs632188	0.0225785	-145.918	-146.415
rs1698039	0.026736	-145.749	-146.246
rs665175	0.0240452	-145.855	-146.3
rs79331459	0.00010344	-151.304	-151.485
rs503698	0.0302822	-145.624	-146.069
rs9532201	9.12498e-05	-151.429	-150.472
rs646841	0.0213421	-145.974	-146.36
rs651360	0.0198036	-146.049	-146.415
rs650959	0.0175446	-146.17	-146.5
rs648654	0.0248614	-145.821	-146.13
rs9548303	9.54529e-05	-151.384	-150.457
rs9548305	8.07336e-05	-151.551	-150.643
rs7991305	0.000105304	-151.286	-150.372
rs7987045	0.000105125	-151.287	-150.372
rs9548337	2.68203e-06	-154.956	-154.252
rs1933363	5.64377e-06	-154.212	-153.347
rs9576532	1.95091e-06	-155.274	-154.303
rs9548339	2.25057e-06	-155.131	-154.158
rs9548341	2.43094e-06	-155.054	-154.081
rs7331377	2.09352e-06	-155.204	-154.231
rs7331690	1.45438e-06	-155.568	-154.594
rs7329004	1.30919e-06	-155.673	-154.7
rs7331691	1.36146e-06	-155.634	-154.663
rs6563618	1.23058e-06	-155.735	-154.769
rs6563619	1.225e-06	-155.74	-154.769
rs7328507	1.18379e-06	-155.774	-154.804
rs4943587	1.18308e-06	-155.774	-154.804
rs2875193	1.18379e-06	-155.774	-154.804
rs2323900	1.26933e-06	-155.704	-154.736
rs9532231	1.22654e-06	-155.738	-154.77
rs7990292	9.87388e-07	-155.955	-154.979
rs2323903	1.21707e-06	-155.746	-154.77
rs9576543	1.1363e-06	-155.815	-154.841
rs980285	1.02581e-06	-155.917	-154.942
rs9603386	8.34316e-07	-156.124	-155.147
rs9594275	1.50695e-06	-155.532	-154.557
rs9594276	1.45537e-06	-155.567	-154.592
rs9576547	1.2668e-06	-155.706	-154.736
rs9315582	1.22409e-06	-155.74	-154.77
rs9576548	1.40792e-06	-155.6	-154.698
rs4943590	1.10925e-06	-155.839	-154.873
rs9532238	1.20667e-06	-155.755	-154.804
rs2323917	1.17177e-06	-155.784	-154.838
rs2323928	4.08708e-06	-154.535	-153.633
rs9548374	3.50778e-06	-154.688	-153.787
rs4254186	4.0723e-06	-154.538	-153.633
rs9576552	3.93511e-06	-154.573	-153.671
rs7335374	4.0657e-06	-154.54	-153.712
rs2323930	4.08726e-06	-154.535	-153.712
rs9548381	7.52963e-07	-156.226	-155.248
rs9532249	9.86064e-07	-155.957	-155.046
rs9315585	1.00973e-06	-155.933	-155.044
rs4470033	1.05076e-06	-155.893	-155.014
rs7993470	9.06781e-07	-156.04	-155.071
rs9576560	2.23823e-06	-155.137	-154.374
rs9576561	1.94357e-06	-155.278	-154.525
rs2323882	2.12393e-06	-155.189	-154.456
rs2323883	2.5749e-06	-154.997	-154.317
rs7984858	2.04171e-06	-155.229	-154.499
rs4943597	2.09653e-06	-155.202	-154.472
rs9548392	2.12373e-06	-155.189	-154.444
rs7338838	3.06935e-06	-154.821	-154.146
rs4497533	3.18753e-06	-154.783	-154.146
rs4277225	3.02122e-06	-154.837	-154.203
rs9576569	1.60827e-06	-155.467	-154.795
rs7320842	1.83363e-06	-155.336	-154.661
rs7983501	4.07825e-06	-154.537	-153.944
rs9576570	3.89513e-06	-154.583	-154.002
rs9566347	4.03341e-06	-154.548	-153.972
rs7991773	3.38786e-06	-154.722	-154.145
rs1986376	3.48234e-06	-154.695	-154.118
rs9315594	1.77646e-06	-155.368	-154.769
rs2323889	3.63468e-06	-154.652	-154.202
rs2805075	2.97874e-06	-154.851	-154.37
rs7318322	1.7361e-06	-155.391	-154.9
rs2805077	6.66258e-06	-154.046	-153.17
rs2595569	1.95646e-06	-155.271	-154.442
rs73453974	0	0	-154.132
rs2595563	0	0	-154.568
rs11840670	0	0	-154.913
rs7331510	0	0	-154.818
rs73453988	0	0	-154.84
rs73453989	0	0	-154.784
rs79812918	0	0	-154.978
rs76135497	0	0	-154.956
rs75144891	0	0	-155.294
rs80165339	0	0	-155.061
rs78617852	0	0	-155.004
rs9548448	1.21268e-06	-155.75	-155.28
rs9548452	1.1579e-06	-155.796	-155.145
