## Supplementary material for "Characterization of shared and ancestry-specific signals driving complex traits using multi-ancestry fine-mapping": mscaviar_results_study0_post.txt

SNP_ID	Prob_in_pCausalSet
rs7993498	0.000694566
rs7331005	0.00611983
rs1924378	0.0196066
rs1924377	0.0207518
rs12584805	4.16855e-06
rs9548062	4.84007e-05
rs78507947	3.78823e-06
rs9576388	7.0576e-06
rs1819607	5.91997e-06
rs9576389	0.000113208
rs12584216	7.15621e-06
rs1538148	5.54122e-05
rs9548085	5.54122e-05
rs9532131	4.01717e-06
rs9548086	4.86495e-05
rs1415601	4.00914e-06
rs942345	2.7229e-05
rs9548087	5.28388e-05
rs4144140	3.99972e-05
rs1337601	1.17691e-05
rs1924379	1.1777e-05
rs3812841	1.16522e-05
rs3812840	4.89924e-06
rs3812837	5.19149e-06
rs1538146	1.5898e-05
rs1538145	3.24904e-05
rs17056765	6.10539e-06
rs2323637	5.1799e-05
rs72621296	5.04826e-06
rs9576391	4.57069e-06
rs12431204	5.82635e-05
rs9576393	7.9134e-06
rs17056774	4.82228e-06
rs61955716	4.93124e-06
rs61955717	7.77339e-06
rs2323638	3.22188e-05
rs9315520	5.05991e-06
rs10507462	8.80393e-06
rs9566272	7.05355e-05
rs9548090	6.0937e-05
rs4943544	0.00297736
rs9566273	0.0030796
rs9566276	0.0029878
rs57078355	0.000846542
rs17210261	0.000180193
rs9576404	0.000641189
rs17210689	0.000145219
rs9548119	0.000656463
rs1011611	6.67818e-06
rs141200708	0.000141345
rs78587501	0.000982259
rs9576426	0.00108064
rs56308185	5.50667e-06
rs143003188	1.92227e-05
rs117897235	1.91861e-05
rs73174711	8.26219e-06
rs147704952	7.70232e-06
rs56148694	0.00457137
rs7995622	0.00664205
rs7325022	0.000118924
rs583185	0.000314876
rs17293303	0.000352315
rs1924181	6.89165e-05
rs9548231	0.000121882
rs9548232	0.000131124
rs9548233	4.7946e-05
rs9548234	5.04105e-05
rs2875134	0.000171299
rs113110117	5.52952e-06
rs6563588	0.000186122
rs9576472	9.51378e-05
rs9566315	0.000106098
rs9576473	0.000106905
rs2460311	0.0004108
rs12584611	0.000117873
rs12585427	0.000118813
rs9576474	0.000111195
rs28524476	0.000132963
rs9576475	0.000119306
rs9576476	0.000125621
rs2496578	0.000594672
rs7988003	0.000141783
rs2460323	0.000795878
rs2460321	0.000774443
rs2460316	0.00075075
rs1320243	6.14872e-05
rs9566316	6.31927e-05
rs9603333	6.51536e-05
rs10507468	0.000740454
rs9315557	6.26232e-05
rs2496564	0.000720452
rs71198475	5.99764e-05
rs58194982	5.91129e-05
rs34028981	8.99013e-05
rs12866625	7.85355e-05
rs9594259	7.05604e-05
rs1814935	7.32071e-05
rs9576477	0.000916488
rs9315561	7.92216e-05
rs9315562	0.000242246
rs11617000	0.000930643
rs9548237	0.000875372
rs9548241	0.000778054
rs1123325	0.000851126
rs73174734	3.33922e-05
rs9576480	0.000254597
rs9532181	0.000912343
rs12876396	5.14437e-05
rs9566319	0.000168759
rs2323711	5.23656e-05
rs11842885	0.00125412
rs4548734	5.47556e-05
rs9576481	0.00125112
rs9576482	4.75892e-05
rs9603334	5.92621e-05
rs71439757	5.9789e-05
rs9315565	5.50187e-05
rs2202120	0.00100362
rs2202122	0.000988527
rs35068397	0.000209775
rs4281590	7.25451e-05
rs61949069	0.00183333
rs9548247	0.00154929
rs12584071	8.80957e-05
rs7320458	0.00166045
rs7338934	0.0017414
rs7336867	0.00172728
rs6563591	0.00175714
rs9548248	0.000143244
rs6563592	0.0017414
rs9576486	0.00171195
rs9548250	0.00119367
rs9548251	0.00113993
rs640444	9.4037e-05
rs2323713	0.0011546
rs9576488	0.00116431
rs9594260	0.000178932
rs666294	8.37691e-05
rs6563593	0.00127524
rs9576489	0.001334
rs1330975	0.00137214
rs35718243	0.00136048
rs1330974	0.00139802
rs9576490	0.00145194
rs9576491	0.00148
rs9576492	0.00157147
rs9576493	0.00148
rs9576494	0.00146521
rs9548254	0.0022882
rs144434498	0.000175871
rs1501854	9.20882e-05
rs646299	0.00211976
rs7333140	0.00480413
rs9548257	0.0040946
rs648516	0.00549186
rs7998535	0.00690315
rs7981916	0.00789865
rs1411740	0.00385361
rs7982262	0.0044708
rs685499	0.00543163
rs6563594	0.00447241
rs9576498	0.00309154
rs11147694	7.24235e-06
rs1330970	0.00425472
rs9603337	0.00336578
rs55766452	0.0046682
rs7983714	0.00398653
rs2496457	0.00258569
rs9532190	0.00412779
rs9532191	0.00625719
rs9532192	0.00597116
rs9532193	0.0046682
rs9315568	0.00488603
rs553186	0.00305115
rs6563595	0.00362572
rs7322960	0.00564893
rs473755	0.00372171
rs9532194	0.00066954
rs4941890	1.82787e-05
rs7328911	1.48986e-05
rs7329712	0.00572048
rs7334491	0.00484353
rs7337189	0.00489548
rs7318940	6.23901e-05
rs74507699	0.00574452
rs76589251	1.69955e-05
rs79749229	1.69863e-05
rs55981300	0.00662156
rs7984892	0.00626023
rs2088911	0.0102645
rs112063475	1.61353e-05
rs112813885	2.20522e-05
rs9548262	2.12892e-05
rs11147697	1.89837e-05
rs11147698	2.28972e-05
rs9603358	0.00493793
rs1553302	0.00708937
rs9566326	0.00712526
rs2455415	0.0785107
rs9548268	0.0588651
rs478606	0.044003
rs501692	0.0494029
rs9548271	0.000447995
rs141079881	0.0431862
rs632611	0.0431862
rs632188	0.0431862
rs1698039	0.0511385
rs665175	0.0471546
rs79331459	0.000232697
rs503698	0.059386
rs9532201	0.000447757
rs646841	0.0430979
rs651360	0.0404114
rs650959	0.0364632
rs648654	0.0522461
rs9548303	0.000457131
rs9548305	0.00038113
rs7991305	0.000499197
rs7987045	0.000499017
rs9548337	1.07633e-05
rs1933363	2.57072e-05
rs9576532	9.64432e-06
rs9548339	1.11478e-05
rs9548341	1.20426e-05
rs7331377	1.03651e-05
rs7331690	7.1952e-06
rs7329004	6.4679e-06
rs7331691	6.71327e-06
rs6563618	6.04303e-06
rs6563619	6.03745e-06
rs7328507	5.82871e-06
rs4943587	5.82799e-06
rs2875193	5.82871e-06
rs2323900	6.24349e-06
rs9532231	6.03301e-06
rs7990292	4.8822e-06
rs2323903	6.02354e-06
rs9576543	5.61151e-06
rs980285	5.06753e-06
rs9603386	4.12014e-06
rs9594275	7.46202e-06
rs9594276	7.2066e-06
rs9576547	6.24096e-06
rs9315582	6.03056e-06
rs9576548	6.57392e-06
rs4943590	5.44121e-06
rs9532238	5.85159e-06
rs2323917	5.66102e-06
rs2323928	1.91516e-05
rs9548374	1.64132e-05
rs4254186	1.91368e-05
rs9576552	1.84395e-05
rs7335374	1.79796e-05
rs2323930	1.80012e-05
rs9548381	3.71944e-06
rs9532249	4.62136e-06
rs9315585	4.65307e-06
rs4470033	4.80362e-06
rs7993470	4.45359e-06
rs9576560	9.39217e-06
rs9576561	8.0847e-06
rs2323882	8.70571e-06
rs2323883	1.01469e-05
rs7984858	8.34737e-06
rs4943597	8.5715e-06
rs9548392	8.79065e-06
rs7338838	1.20618e-05
rs4497533	1.218e-05
rs4277225	1.15106e-05
rs9576569	6.2831e-06
rs7320842	7.18542e-06
rs7983501	1.50852e-05
rs9576570	1.42769e-05
rs9566347	1.47378e-05
rs7991773	1.23803e-05
rs1986376	1.27255e-05
rs9315594	6.57073e-06
rs2323889	1.2124e-05
rs2805075	1.01409e-05
rs7318322	5.92978e-06
rs2805077	3.06282e-05
rs2595569	8.63746e-06
rs73453974	9.17395e-06
rs2595563	5.92945e-06
rs11840670	4.20154e-06
rs7331510	4.62025e-06
rs73453988	4.51852e-06
rs73453989	4.77761e-06
rs79812918	3.93399e-06
rs76135497	4.02103e-06
rs75144891	2.87012e-06
rs80165339	3.62198e-06
rs78617852	3.83343e-06
rs9548448	4.05745e-06
rs9548452	4.43383e-06
