## Supplementary material for "Characterization of shared and ancestry-specific signals driving complex traits using multi-ancestry fine-mapping": mscaviar_results_study1_post.txt

SNP_ID	Prob_in_pCausalSet
rs7993498	0.000222103
rs7331005	0.0037186
rs1924378	0.0126496
rs1924377	0.0137948
rs12584805	9.28159e-07
rs78507947	8.03023e-07
rs9576388	1.46335e-06
rs1819607	1.28568e-06
rs9576389	3.11116e-05
rs12584216	1.57634e-06
rs1538148	1.51033e-05
rs9548085	1.51033e-05
rs9532131	8.79313e-07
rs9548086	1.32669e-05
rs1415601	8.80774e-07
rs942345	5.58976e-06
rs9548087	1.4306e-05
rs4144140	1.01136e-05
rs1337601	2.43523e-06
rs1924379	2.44319e-06
rs3812841	2.55842e-06
rs3812840	1.0728e-06
rs3812837	1.08935e-06
rs1538146	3.3086e-06
rs1538145	9.3267e-06
rs17056765	1.5434e-06
rs2323637	1.49933e-05
rs72621296	1.68133e-06
rs9576391	1.67641e-06
rs12431204	1.63767e-05
rs9576393	2.97919e-06
rs17056774	1.65085e-06
rs61955716	1.69214e-06
rs61955717	2.95985e-06
rs2323638	6.7395e-06
rs9315520	1.7448e-06
rs10507462	3.48752e-06
rs9566272	2.28296e-05
rs9548090	1.91485e-05
rs4943544	0.00182953
rs9566273	0.00168225
rs9566276	0.00147401
rs57078355	0.00055341
rs9576404	0.000272169
rs9548119	0.000302943
rs1011611	1.529e-06
rs78587501	0.000727538
rs9576426	0.000802309
rs56308185	1.15101e-06
rs56148694	0.00188587
rs7995622	0.00288347
rs7325022	3.60603e-05
rs583185	8.49514e-05
rs17293303	0.00016222
rs1924181	3.11739e-05
rs9548231	6.96364e-05
rs9548232	7.63606e-05
rs9548233	2.76214e-05
rs9548234	2.9257e-05
rs2875134	0.000102731
rs6563588	0.000111951
rs9576472	6.67041e-05
rs9566315	7.54947e-05
rs9576473	7.63056e-05
rs2460311	0.000294207
rs12584611	8.60838e-05
rs12585427	8.70281e-05
rs9576474	8.16937e-05
rs28524476	0.000100079
rs9576475	8.98458e-05
rs9576476	9.51134e-05
rs2496578	0.000447833
rs7988003	0.000110106
rs2460323	0.000610306
rs2460321	0.000596899
rs2460316	0.000569695
rs1320243	4.83563e-05
rs9566316	4.95618e-05
rs9603333	5.09446e-05
rs10507468	0.000558936
rs9315557	4.89862e-05
rs2496564	0.000539371
rs71198475	4.89423e-05
rs58194982	4.65095e-05
rs34028981	7.33102e-05
rs12866625	6.36868e-05
rs9594259	5.72824e-05
rs1814935	5.94078e-05
rs9576477	0.000674608
rs9315561	6.43797e-05
rs9315562	0.000192194
rs11617000	0.000677195
rs9548237	0.000633467
rs9548241	0.000568589
rs1123325	0.000620231
rs73174734	8.69692e-06
rs9576480	0.000204582
rs9532181	0.000658885
rs12876396	4.11206e-05
rs9566319	0.000131963
rs2323711	4.20553e-05
rs11842885	0.000896678
rs4548734	4.44786e-05
rs9576481	0.000910258
rs9576482	3.83617e-05
rs9603334	4.86619e-05
rs71439757	4.91959e-05
rs9315565	4.51585e-05
rs2202120	0.000723982
rs2202122	0.000708878
rs35068397	0.00015852
rs4281590	5.67259e-05
rs61949069	0.00143175
rs9548247	0.00119197
rs12584071	6.97289e-05
rs7320458	0.00128395
rs7338934	0.00134652
rs7336867	0.0013324
rs6563591	0.00136227
rs9548248	4.9435e-05
rs6563592	0.00134652
rs9576486	0.00131706
rs9548250	0.000934785
rs9548251	0.000892726
rs640444	7.30112e-05
rs2323713	0.000907405
rs9576488	0.000917116
rs9594260	0.000149774
rs666294	6.59324e-05
rs6563593	0.0010164
rs9576489	0.0010752
rs1330975	0.00111336
rs35718243	0.00111341
rs1330974	0.00113926
rs9576490	0.0011932
rs9576491	0.00122128
rs9576492	0.00129924
rs9576493	0.00122128
rs9576494	0.00120648
rs9548254	0.00195888
rs1501854	7.53212e-05
rs646299	0.00173027
rs7333140	0.00337004
rs9548257	0.00285659
rs648516	0.0038201
rs7998535	0.00495519
rs7981916	0.00583914
rs1411740	0.00278939
rs7982262	0.00312046
rs685499	0.00384193
rs6563594	0.00318085
rs9576498	0.0019233
rs11147694	1.56077e-06
rs1330970	0.00258636
rs9603337	0.00207409
rs55766452	0.00281408
rs7983714	0.00241118
rs2496457	0.00154793
rs9532190	0.00246189
rs9532191	0.00370679
rs9532192	0.00354928
rs9532193	0.00281408
rs9315568	0.00293462
rs553186	0.00183937
rs6563595	0.00226365
rs7322960	0.00347551
rs473755	0.00229809
rs9532194	0.000240342
rs4941890	3.84612e-06
rs7328911	3.23562e-06
rs7329712	0.00355912
rs7334491	0.0029939
rs7337189	0.00304586
rs7318940	1.35076e-05
rs74507699	0.00358453
rs76589251	3.55888e-06
rs79749229	3.54954e-06
rs55981300	0.00421012
rs7984892	0.00386775
rs2088911	0.00654882
rs112063475	4.07572e-06
rs112813885	4.64065e-06
rs9548262	4.49815e-06
rs11147697	3.96939e-06
rs11147698	4.77456e-06
rs9603358	0.00289065
rs1553302	0.00415001
rs9566326	0.0041859
rs2455415	0.039694
rs9548268	0.0297615
rs478606	0.0222475
rs501692	0.0262937
rs9548271	9.15263e-05
rs141079881	0.0225786
rs632611	0.0225786
rs632188	0.0225786
rs1698039	0.0267362
rs665175	0.0240453
rs79331459	0.000103562
rs503698	0.0302824
rs9532201	9.12886e-05
rs646841	0.0213423
rs651360	0.0198038
rs650959	0.0175447
rs648654	0.0248615
rs9548303	9.54929e-05
rs9548305	8.07744e-05
rs7991305	0.000105345
rs7987045	0.000105165
rs9548337	2.73236e-06
rs1933363	5.68643e-06
rs9576532	1.98937e-06
rs9548339	2.28893e-06
rs9548341	2.4693e-06
rs7331377	2.13191e-06
rs7331690	1.49281e-06
rs7329004	1.34768e-06
rs7331691	1.40004e-06
rs6563618	1.26936e-06
rs6563619	1.26361e-06
rs7328507	1.22245e-06
rs4943587	1.22171e-06
rs2875193	1.22245e-06
rs2323900	1.30803e-06
rs9532231	1.26524e-06
rs7990292	1.02584e-06
rs2323903	1.25547e-06
rs9576543	1.17481e-06
rs980285	1.0643e-06
rs9603386	8.72825e-07
rs9594275	1.54533e-06
rs9594276	1.49375e-06
rs9576547	1.30542e-06
rs9315582	1.26272e-06
rs9576548	1.44925e-06
rs4943590	1.14808e-06
rs9532238	1.24607e-06
rs2323917	1.21136e-06
rs2323928	4.12822e-06
rs9548374	3.549e-06
rs4254186	4.1133e-06
rs9576552	3.97625e-06
rs7335374	4.11002e-06
rs2323930	4.13182e-06
rs9548381	7.91458e-07
rs9532249	1.0272e-06
rs9315585	1.05176e-06
rs4470033	1.09322e-06
rs7993470	9.45555e-07
rs9576560	2.28568e-06
rs9576561	1.99157e-06
rs2323882	2.17287e-06
rs2323883	2.62647e-06
rs7984858	2.09081e-06
rs4943597	2.14564e-06
rs9548392	2.17204e-06
rs7338838	3.12112e-06
rs4497533	3.24129e-06
rs4277225	3.07519e-06
rs9576569	1.66044e-06
rs7320842	1.88559e-06
rs7983501	4.13445e-06
rs9576570	3.95204e-06
rs9566347	4.09056e-06
rs7991773	3.445e-06
rs1986376	3.53947e-06
rs9315594	1.83266e-06
rs2323889	3.69961e-06
rs2805075	3.04182e-06
rs7318322	1.79889e-06
rs2805077	6.70474e-06
rs2595569	2.00087e-06
rs9548448	1.27733e-06
rs9548452	1.21151e-06
