## Supplementary material for "Characterization of shared and ancestry-specific signals driving complex traits using multi-ancestry fine-mapping": not_shared_pips.txt

SNP_ID	shared_ll_x	notshared_ll_x	shared_ll_y	notshared_ll_y	not_shared_pip
rs1011611	-155.547	-154.692	-155.547	-154.692	5.23598e-06
rs10507462	-154.721	-154.642	-154.721	-154.642	5.506569999999998e-06
rs10507468	-149.617	-151.142	-149.617	-151.142	0.00018244799999999999
rs11147694	-155.523	-154.597	-155.523	-154.597	5.76218e-06
rs11147697	-154.574	-153.634	-154.574	-153.634	1.509349e-05
rs11147698	-154.388	-153.446	-154.388	-153.446	1.8201720000000004e-05
rs112063475	-154.55	-153.85	-154.55	-153.85	1.21604e-05
rs1123325	-149.513	-150.903	-149.513	-150.903	0.0002317089999998999
rs112813885	-154.416	-153.486	-154.416	-153.486	1.749151e-05
rs113110117	0.0	-154.638	0.0	-154.638	5.52952e-06
rs11617000	-149.425	-150.81	-149.425	-150.81	0.00025425599999989994
rs117897235	0.0	-153.394	0.0	-153.394	1.91861e-05
rs11840670	0.0	-154.913	0.0	-154.913	4.20154e-06
rs11842885	-149.144	-150.467	-149.144	-150.467	0.00035820000000000003
rs12431204	-153.15	-152.61	-153.15	-152.61	4.20048e-05
rs12584071	-151.706	-153.379	-151.706	-153.379	1.94758e-05
rs12584216	-155.514	-154.614	-155.514	-154.614	5.66269e-06
rs12584611	-151.492	-152.864	-151.492	-152.864	3.259639999990001e-05
rs12584805	-156.062	-155.147	-156.062	-155.147	3.322397e-06
rs12585427	-151.481	-152.864	-151.481	-152.864	3.26008999999e-05
rs12866625	-151.798	-153.57	-151.798	-153.57	1.60855e-05
rs12876396	-152.24	-153.91	-152.24	-153.91	1.14529e-05
rs1320243	-152.075	-153.695	-152.075	-153.695	1.4192900000000018e-05
rs1330970	-148.085	-148.928	-148.085	-148.928	0.0016688199999999
rs1330974	-148.905	-150.787	-148.905	-150.787	0.00026009999999999987
rs1330975	-148.928	-150.787	-148.928	-150.787	0.0002600799999999
rs1337601	-155.069	-154.106	-155.069	-154.106	9.41143e-06
rs141079881	-145.918	-146.415	-145.918	-146.415	0.020607799999999996
rs1411740	-148.009	-149.377	-148.009	-149.377	0.0010650199999999001
rs141200708	0.0	-151.397	0.0	-151.397	0.000141345
rs1415601	-156.116	-155.182	-156.116	-155.182	3.2088299999999997e-06
rs143003188	0.0	-153.392	0.0	-153.392	1.92227e-05
rs144434498	0.0	-151.178	0.0	-151.178	0.000175871
rs147704952	0.0	-154.306	0.0	-154.306	7.70232e-06
rs1501854	-151.629	-153.454	-151.629	-153.454	1.8067400000000003e-05
rs1538145	-153.716	-153.2	-153.716	-153.2	2.328472e-05
rs1538146	-154.758	-153.809	-154.758	-153.809	1.2667920000000001e-05
rs1538148	-153.231	-152.649	-153.231	-152.649	4.042189999999999e-05
rs1553302	-147.612	-148.362	-147.612	-148.362	0.0029397799999999995
rs1698039	-145.749	-146.246	-145.749	-146.246	0.024402700000000003
rs17056765	-155.541	-154.809	-155.541	-154.809	4.66029e-06
rs17056774	-155.487	-155.148	-155.487	-155.148	3.31883e-06
rs17210261	0.0	-151.154	0.0	-151.154	0.000180193
rs17210689	0.0	-151.37	0.0	-151.37	0.000145219
rs17293303	-150.854	-151.099	-150.854	-151.099	0.00019035299999999998
rs1814935	-151.869	-153.638	-151.869	-153.638	1.5036099999999997e-05
rs1819607	-155.723	-154.797	-155.723	-154.797	4.715089999999999e-06
rs1924181	-152.507	-152.711	-152.507	-152.711	3.79912e-05
rs1924377	-146.41	-147.5	-146.41	-147.5	0.006957599999999899
rs1924378	-146.497	-147.5	-146.497	-147.5	0.006957599999999899
rs1924379	-155.065	-154.106	-155.065	-154.106	9.41163e-06
rs1933363	-154.212	-153.347	-154.212	-153.347	2.010609e-05
rs1986376	-154.695	-154.118	-154.695	-154.118	9.30029e-06
rs2088911	-147.156	-148.128	-147.156	-148.128	0.0037161999999999994
rs2202120	-149.358	-150.712	-149.358	-150.712	0.00028042199999989993
rs2202122	-149.379	-150.712	-149.379	-150.712	0.00028041699999989986
rs2323637	-153.239	-152.739	-153.239	-152.739	3.6928700000000004e-05
rs2323638	-154.04	-153.107	-154.04	-153.107	2.555894e-05
rs2323711	-152.217	-153.909	-152.217	-153.909	1.1465699999999994e-05
rs2323713	-149.133	-150.833	-149.133	-150.833	0.000248305
rs2323882	-155.189	-154.456	-155.189	-154.456	6.630719999999999e-06
rs2323883	-154.997	-154.317	-154.997	-154.317	7.623570000000001e-06
rs2323889	-154.652	-154.202	-154.652	-154.202	8.55425e-06
rs2323900	-155.704	-154.736	-155.704	-154.736	5.01286e-06
rs2323903	-155.746	-154.77	-155.746	-154.77	4.8448699999999996e-06
rs2323917	-155.784	-154.838	-155.784	-154.838	4.52884e-06
rs2323928	-154.535	-153.633	-154.535	-153.633	1.5105660000000004e-05
rs2323930	-154.535	-153.712	-154.535	-153.712	1.3958499999999999e-05
rs2455415	-145.354	-145.781	-145.354	-145.781	0.0388168999999999
rs2460311	-150.26	-151.583	-150.26	-151.583	0.00011735499999999998
rs2460316	-149.598	-151.144	-149.598	-151.144	0.0001820069999998999
rs2460321	-149.552	-151.163	-149.552	-151.163	0.00017855999999999992
rs2460323	-149.529	-151.119	-149.529	-151.119	0.000186566
rs2496457	-148.598	-149.403	-148.598	-149.403	0.0010381999999999998
rs2496564	-149.653	-151.144	-149.653	-151.144	0.00018198299999999993
rs2496578	-149.839	-151.352	-149.839	-151.352	0.00014776099999999994
rs2595563	0.0	-154.568	0.0	-154.568	5.92945e-06
rs2595569	-155.271	-154.442	-155.271	-154.442	6.725410000000002e-06
rs2805075	-154.851	-154.37	-154.851	-154.37	7.225239999999999e-06
rs2805077	-154.046	-153.17	-154.046	-153.17	2.4007780000000003e-05
rs28524476	-151.341	-152.828	-151.341	-152.828	3.37911999999e-05
rs2875134	-151.313	-152.114	-151.313	-152.114	6.90199999999e-05
rs2875193	-155.774	-154.804	-155.774	-154.804	4.683580000000001e-06
rs34028981	-151.657	-153.465	-151.657	-153.465	1.7870499999999998e-05
rs35068397	-150.88	-152.393	-150.88	-152.393	5.2180999999999994e-05
rs35718243	-148.928	-150.833	-148.928	-150.833	0.00024843
rs3812837	-155.893	-154.918	-155.893	-154.918	4.17912e-06
rs3812840	-155.911	-154.985	-155.911	-154.985	3.9074e-06
rs3812841	-155.02	-154.131	-155.02	-154.131	9.17734e-06
rs4144140	-153.634	-152.947	-153.634	-152.947	2.99856e-05
rs4254186	-154.538	-153.633	-154.538	-153.633	1.5105500000000001e-05
rs4277225	-154.837	-154.203	-154.837	-154.203	8.54335e-06
rs4281590	-151.914	-153.523	-151.914	-153.523	1.6862400000000003e-05
rs4470033	-155.893	-155.014	-155.893	-155.014	3.7953200000000005e-06
rs4497533	-154.783	-154.146	-154.783	-154.146	9.04623e-06
rs4548734	-152.161	-153.906	-152.161	-153.906	1.1499200000000007e-05
rs473755	-148.203	-149.087	-148.203	-149.087	0.0014240999999999998
rs478606	-145.933	-146.36	-145.933	-146.36	0.021755899999999998
rs4941890	-154.606	-153.673	-154.606	-153.673	1.451236e-05
rs4943544	-148.431	-149.302	-148.431	-149.302	0.00114831
rs4943587	-155.774	-154.804	-155.774	-154.804	4.68354e-06
rs4943590	-155.839	-154.873	-155.839	-154.873	4.3707900000000016e-06
rs4943597	-155.202	-154.472	-155.202	-154.472	6.524079999999999e-06
rs501692	-145.765	-146.3	-145.765	-146.3	0.023109599999999998
rs503698	-145.624	-146.069	-145.624	-146.069	0.029104
rs553186	-148.425	-149.248	-148.425	-149.248	0.0012122399999999998
rs55766452	-148.0	-148.823	-148.0	-148.823	0.0018545799999998996
rs55981300	-147.597	-148.56	-147.597	-148.56	0.0024119799999998996
rs56148694	-148.4	-148.452	-148.4	-148.452	0.0026857199999999
rs56308185	-155.836	-154.859	-155.836	-154.859	4.432459999999999e-06
rs57078355	-149.627	-150.665	-149.627	-150.665	0.00029370399999990003
rs58194982	-152.114	-153.733	-152.114	-153.733	1.36652e-05
rs583185	-151.501	-150.91	-151.501	-150.91	0.0002300365999999
rs61949069	-148.676	-150.35	-148.676	-150.35	0.00040266
rs61955716	-155.461	-155.128	-155.461	-155.128	3.387239999999999e-06
rs61955717	-154.888	-154.74	-154.888	-154.74	4.991179999999999e-06
rs632188	-145.918	-146.415	-145.918	-146.415	0.020607799999999996
rs632611	-145.918	-146.415	-145.918	-146.415	0.020607799999999996
rs640444	-151.659	-153.255	-151.659	-153.255	2.20468e-05
rs646299	-148.487	-150.38	-148.487	-150.38	0.00039083
rs646841	-145.974	-146.36	-145.974	-146.36	0.021756
rs648516	-147.695	-148.926	-147.695	-148.926	0.0016724600000000002
rs648654	-145.821	-146.13	-145.821	-146.13	0.0273848
rs650959	-146.17	-146.5	-146.17	-146.5	0.018918699999999997
rs651360	-146.049	-146.415	-146.049	-146.415	0.0206079999999999
rs6563588	-151.226	-152.035	-151.226	-152.035	7.462499999999998e-05
rs6563591	-148.726	-150.367	-148.726	-150.367	0.00039593000000000007
rs6563592	-148.738	-150.367	-148.738	-150.367	0.00039590000000000003
rs6563593	-149.019	-150.787	-149.019	-150.787	0.0002600199999999999
rs6563594	-147.878	-149.184	-147.878	-149.184	0.0012923199999999003
rs6563595	-148.218	-149.131	-148.218	-149.131	0.0013625899999998997
rs6563618	-155.735	-154.769	-155.735	-154.769	4.85123e-06
rs6563619	-155.74	-154.769	-155.74	-154.769	4.85106e-06
rs665175	-145.855	-146.3	-145.855	-146.3	0.023109499999999897
rs666294	-151.762	-153.408	-151.762	-153.408	1.8916100000000014e-05
rs685499	-147.689	-148.976	-147.689	-148.976	0.0015904400000000003
rs71198475	-152.065	-153.839	-152.065	-153.839	1.22905e-05
rs71439757	-152.06	-153.871	-152.06	-153.871	1.190229999999999e-05
rs72621296	-155.466	-155.093	-155.466	-155.093	3.5090100000000005e-06
rs73174711	0.0	-154.236	0.0	-154.236	8.26219e-06
rs73174734	-153.786	-153.137	-153.786	-153.137	2.480122e-05
rs7318322	-155.391	-154.9	-155.391	-154.9	4.25647e-06
rs7318940	-153.342	-152.457	-153.342	-152.457	4.8966100000000005e-05
rs7320458	-148.785	-150.414	-148.785	-150.414	0.00037754
rs7320842	-155.336	-154.661	-155.336	-154.661	5.4037500000000006e-06
rs7322960	-147.789	-148.664	-147.789	-148.664	0.0021738999999998997
rs7325022	-152.359	-151.929	-152.359	-151.929	8.29952999999e-05
rs7328507	-155.774	-154.804	-155.774	-154.804	4.683580000000001e-06
rs7328911	-154.781	-153.884	-154.781	-153.884	1.1745760000000003e-05
rs7329004	-155.673	-154.7	-155.673	-154.7	5.1972e-06
rs7329712	-147.765	-148.669	-147.765	-148.669	0.0021618599999998996
rs7331005	-147.721	-148.564	-147.721	-148.564	0.0024017099999999003
rs7331377	-155.204	-154.231	-155.204	-154.231	8.309970000000001e-06
rs7331510	0.0	-154.818	0.0	-154.818	4.62025e-06
rs7331690	-155.568	-154.594	-155.568	-154.594	5.779249999999999e-06
rs7331691	-155.634	-154.663	-155.634	-154.663	5.39039e-06
rs7333140	-147.82	-149.079	-147.82	-149.079	0.00143479
rs7334491	-147.938	-148.825	-147.938	-148.825	0.0018501099999999001
rs7335374	-154.54	-153.712	-154.54	-153.712	1.395822e-05
rs7336867	-148.748	-150.367	-148.748	-150.367	0.00039590000000000003
rs7337189	-147.921	-148.825	-147.921	-148.825	0.0018501200000000002
rs7338838	-154.821	-154.146	-154.821	-154.146	9.044220000000002e-06
rs7338934	-148.738	-150.367	-148.738	-150.367	0.00039590000000000003
rs73453974	0.0	-154.132	0.0	-154.132	9.17395e-06
rs73453988	0.0	-154.84	0.0	-154.84	4.51852e-06
rs73453989	0.0	-154.784	0.0	-154.784	4.77761e-06
rs74507699	-147.758	-148.67	-147.758	-148.67	0.0021605099999999996
rs75144891	0.0	-155.294	0.0	-155.294	2.87012e-06
rs76135497	0.0	-154.956	0.0	-154.956	4.02103e-06
rs76589251	-154.684	-153.744	-154.684	-153.744	1.351584e-05
rs78507947	-156.211	-155.229	-156.211	-155.229	3.0619189999999997e-06
rs78587501	-149.353	-150.804	-149.353	-150.804	0.0002555849999999999
rs78617852	0.0	-155.004	0.0	-155.004	3.83343e-06
rs79331459	-151.304	-151.485	-151.304	-151.485	0.000129379
rs79749229	-154.687	-153.744	-154.687	-153.744	1.3515779999999999e-05
rs79812918	0.0	-154.978	0.0	-154.978	3.93399e-06
rs7981916	-147.27	-148.717	-147.27	-148.717	0.002060369999999999
rs7982262	-147.897	-149.139	-147.897	-149.139	0.0013510399999999002
rs7983501	-154.537	-153.944	-154.537	-153.944	1.1063149999999996e-05
rs7983714	-148.155	-148.985	-148.155	-148.985	0.00157581
rs7984858	-155.229	-154.499	-155.229	-154.499	6.3547599999999994e-06
rs7984892	-147.682	-148.568	-147.682	-148.568	0.00239298
rs7987045	-151.287	-150.372	-151.287	-150.372	0.00039393200000000005
rs7988003	-151.246	-152.86	-151.246	-152.86	3.2709e-05
rs7990292	-155.955	-154.979	-155.955	-154.979	3.933264e-06
rs7991305	-151.286	-150.372	-151.286	-150.372	0.0003939340000000001
rs7991773	-154.722	-154.145	-154.722	-154.145	9.049580000000001e-06
rs7993470	-156.04	-155.071	-156.04	-155.071	3.585583e-06
rs7993498	-150.54	-150.19	-150.54	-150.19	0.0004726069999998999
rs7995622	-147.976	-148.116	-147.976	-148.116	0.0037587999999998995
rs7998535	-147.434	-148.773	-147.434	-148.773	0.00194874
rs80165339	0.0	-155.061	0.0	-155.061	3.62198e-06
rs9315520	-155.43	-155.105	-155.43	-155.105	3.4645500000000006e-06
rs9315557	-152.062	-153.662	-152.062	-153.662	1.4675399999999998e-05
rs9315561	-151.787	-153.57	-151.787	-153.57	1.6092299999999988e-05
rs9315562	-150.687	-152.412	-150.687	-152.412	5.12e-05
rs9315565	-152.147	-153.937	-152.147	-153.937	1.1145800000000004e-05
rs9315568	-147.958	-148.771	-147.958	-148.771	0.00195187
rs9315582	-155.74	-154.77	-155.74	-154.77	4.8451e-06
rs9315585	-155.933	-155.044	-155.933	-155.044	3.68537e-06
rs9315594	-155.368	-154.769	-155.368	-154.769	4.850470000000002e-06
rs942345	-154.229	-153.27	-154.229	-153.27	2.1716920000000003e-05
rs9532131	-156.118	-155.179	-156.118	-155.179	3.2179630000000004e-06
rs9532181	-149.453	-150.81	-149.453	-150.81	0.00025424600000000007
rs9532190	-148.134	-148.93	-148.134	-148.93	0.0016663399999999997
rs9532191	-147.725	-148.504	-147.725	-148.504	0.00255086
rs9532192	-147.768	-148.555	-147.768	-148.555	0.00242234
rs9532193	-148.0	-148.823	-148.0	-148.823	0.0018545799999998996
rs9532194	-150.461	-150.286	-150.461	-150.286	0.00042936799999999996
rs9532201	-151.429	-150.472	-151.429	-150.472	0.000356546
rs9532231	-155.738	-154.77	-155.738	-154.77	4.84517e-06
rs9532238	-155.755	-154.804	-155.755	-154.804	4.68432e-06
rs9532249	-155.957	-155.046	-155.957	-155.046	3.6764320000000005e-06
rs9548062	0.0	-152.468	0.0	-152.468	4.84007e-05
rs9548085	-153.231	-152.649	-153.231	-152.649	4.042189999999999e-05
rs9548086	-153.362	-152.779	-153.362	-152.779	3.54956e-05
rs9548087	-153.286	-152.694	-153.286	-152.694	3.86448e-05
rs9548090	-152.994	-152.612	-152.994	-152.612	4.192670000000001e-05
rs9548119	-150.229	-150.479	-150.229	-150.479	0.00035378000000000004
rs9548231	-151.702	-152.384	-151.702	-152.384	5.2647e-05
rs9548232	-151.61	-152.337	-151.61	-152.337	5.51835999999e-05
rs9548233	-152.631	-153.316	-152.631	-153.316	2.0729600000000002e-05
rs9548234	-152.573	-153.277	-152.573	-153.277	2.1566100000000007e-05
rs9548237	-149.492	-150.856	-149.492	-150.856	0.00024269699999999994
rs9548241	-149.6	-151.0	-149.6	-151.0	0.00021028699999999997
rs9548247	-148.86	-150.467	-148.86	-150.467	0.00035833999999999996
rs9548248	-152.043	-151.805	-152.043	-151.805	9.396839999999999e-05
rs9548250	-149.103	-150.787	-149.103	-150.787	0.0002599769999999999
rs9548251	-149.149	-150.833	-149.149	-150.833	0.0002482959999998999
rs9548254	-148.363	-150.546	-148.363	-150.546	0.0003311200000000003
rs9548257	-147.985	-149.226	-147.985	-149.226	0.00123871
rs9548262	-154.448	-153.522	-154.448	-153.522	1.6871390000000002e-05
rs9548268	-145.642	-146.069	-145.642	-146.069	0.029103999999999897
rs9548271	-151.426	-150.472	-151.426	-150.472	0.0003565465
rs9548303	-151.384	-150.457	-151.384	-150.457	0.00036171809999999995
rs9548305	-151.551	-150.643	-151.551	-150.643	0.00030043719999989997
rs9548337	-154.956	-154.252	-154.956	-154.252	8.1316e-06
rs9548339	-155.131	-154.158	-155.131	-154.158	8.93559e-06
rs9548341	-155.054	-154.081	-155.054	-154.081	9.65002e-06
rs9548374	-154.688	-153.787	-154.688	-153.787	1.2946640000000002e-05
rs9548381	-156.226	-155.248	-156.226	-155.248	3.004972e-06
rs9548392	-155.189	-154.444	-155.189	-154.444	6.71523e-06
rs9548448	-155.75	-155.28	-155.75	-155.28	2.90942e-06
rs9548452	-155.796	-155.145	-155.796	-155.145	3.32954e-06
rs9566272	-152.818	-152.48	-152.818	-152.48	4.785029999999999e-05
rs9566273	-148.515	-149.105	-148.515	-149.105	0.00139771
rs9566276	-148.647	-149.025	-148.647	-149.025	0.00151409
rs9566315	-151.623	-152.903	-151.623	-152.903	3.13391e-05
rs9566316	-152.05	-153.661	-152.05	-153.661	1.4681499999999991e-05
rs9566319	-151.064	-152.714	-151.064	-152.714	3.7864e-05
rs9566326	-147.603	-148.362	-147.603	-148.362	0.0029398000000000002
rs9566347	-154.548	-153.972	-154.548	-153.972	1.076154e-05
rs9576388	-155.588	-154.613	-155.588	-154.613	5.67099e-06
rs9576389	-152.507	-151.939	-152.507	-151.939	8.2211e-05
rs9576391	-155.476	-155.231	-155.476	-155.231	3.0568799999999998e-06
rs9576393	-154.881	-154.717	-154.881	-154.717	5.108889999999999e-06
rs9576404	-150.337	-150.437	-150.337	-150.437	0.0003692439999999
rs9576426	-149.256	-150.716	-149.256	-150.716	0.00027920299999990004
rs9576472	-151.748	-152.976	-151.748	-152.976	2.91331e-05
rs9576473	-151.613	-152.903	-151.613	-152.903	3.13431999999e-05
rs9576474	-151.545	-152.936	-151.545	-152.936	3.03255e-05
rs9576475	-151.449	-152.935	-151.449	-152.935	3.03666e-05
rs9576476	-151.392	-152.9	-151.392	-152.9	3.14346e-05
rs9576477	-149.429	-150.856	-149.429	-150.856	0.00024272399999999993
rs9576480	-150.625	-152.412	-150.625	-152.412	5.1236999999999984e-05
rs9576481	-149.129	-150.514	-149.129	-150.514	0.0003416720000000001
rs9576482	-152.311	-154.007	-152.311	-154.007	1.0395500000000006e-05
rs9576486	-148.76	-150.367	-148.76	-150.367	0.00039588999999999987
rs9576488	-149.122	-150.833	-149.122	-150.833	0.00024831600000000005
rs9576489	-148.963	-150.787	-148.963	-150.787	0.00026005999999990015
rs9576490	-148.859	-150.787	-148.859	-150.787	0.0002601399999999001
rs9576491	-148.835	-150.787	-148.835	-150.787	0.0002601399999998999
rs9576492	-148.774	-150.736	-148.774	-150.736	0.0002736699999999
rs9576493	-148.835	-150.787	-148.835	-150.787	0.0002601399999998999
rs9576494	-148.848	-150.787	-148.848	-150.787	0.0002601499999999998
rs9576498	-148.381	-149.284	-148.381	-149.284	0.0011687399999999
rs9576532	-155.274	-154.303	-155.274	-154.303	7.731870000000001e-06
rs9576543	-155.815	-154.841	-155.815	-154.841	4.51372e-06
rs9576547	-155.706	-154.736	-155.706	-154.736	5.01278e-06
rs9576548	-155.6	-154.698	-155.6	-154.698	5.2073300000000005e-06
rs9576552	-154.573	-153.671	-154.573	-153.671	1.454553e-05
rs9576560	-155.137	-154.374	-155.137	-154.374	7.201389999999998e-06
rs9576561	-155.278	-154.525	-155.278	-154.525	6.189130000000001e-06
rs9576569	-155.467	-154.795	-155.467	-154.795	4.727000000000001e-06
rs9576570	-154.583	-154.002	-154.583	-154.002	1.043868e-05
rs9594259	-151.905	-153.673	-151.905	-153.673	1.4515000000000013e-05
rs9594260	-150.938	-152.925	-150.938	-152.925	3.0668e-05
rs9594275	-155.532	-154.557	-155.532	-154.557	5.993449999999999e-06
rs9594276	-155.567	-154.592	-155.567	-154.592	5.78961e-06
rs9603333	-152.022	-153.624	-152.022	-153.624	1.524740000000002e-05
rs9603334	-152.071	-153.872	-152.071	-153.872	1.1895000000000007e-05
rs9603337	-148.305	-149.184	-148.305	-149.184	0.0012921699999999003
rs9603358	-147.973	-148.724	-147.973	-148.724	0.0020476999999999995
rs9603386	-156.124	-155.147	-156.124	-155.147	3.324333e-06
rs980285	-155.917	-154.942	-155.917	-154.942	4.080209999999999e-06
