## Supplementary material for "Characterization of shared and ancestry-specific signals driving complex traits using multi-ancestry fine-mapping": global_pips.txt

SNP_ID	shared_ll	notshared_ll	global_pips
rs11839075	0.0	-55.9778	5.74583e-06
rs12865628	-47.2178	-46.7222	0.084535
rs12874102	-48.8081	-47.8523	0.024396339999999996
rs12877581	-44.9325	-44.4817	0.804997
rs1324059	-55.2355	-54.4093	3.562288e-05
rs1886234	-54.2654	-53.3097	0.00010404059999999999
rs2025425	-55.3409	-54.5157	3.203633e-05
rs2325558	-49.0983	-48.3497	0.01553255
rs2325560	-55.7695	-55.1335	1.80846e-05
rs36106060	-47.7632	-46.8068	0.0693941
rs4362269	-56.3666	-55.569	1.12439e-05
rs4883948	-54.7653	-53.8079	6.319759999999999e-05
rs4885116	-54.5139	-53.6691	7.436770000000001e-05
rs60306065	-57.3167	-56.4487	4.5922e-06
rs7320096	-56.5835	-55.6326	1.020523e-05
rs7322304	-56.8127	-56.2298	6.12808e-06
rs7330561	-56.2898	-55.3605	1.345628e-05
rs7335976	-54.9111	-56.2992	1.52976e-05
rs7336405	-55.2331	-54.2914	3.909424e-05
rs7336427	-55.3197	-54.3737	3.5972799999999995e-05
rs77244779	0.0	-56.4841	3.4632e-06
rs78116502	-54.3799	-56.0551	2.42505e-05
rs78144902	-56.0423	-55.9768	9.34283e-06
rs7983836	-57.1915	-56.4119	4.86058e-06
rs9318213	-55.0736	-54.1171	4.6398210000000007e-05
rs9543445	-55.5361	-54.5911	2.895184e-05
rs9543446	-55.576	-54.6348	2.7735579999999998e-05
rs9543450	-57.1628	-56.539	4.44929e-06
rs9543461	-56.9914	-56.3172	5.4824400000000005e-06
rs9543464	-57.1312	-56.4474	4.80153e-06
rs9565039	-56.041	-55.0817	1.7673959999999998e-05
rs9565040	-54.5415	-53.5843	7.90362e-05
rs9592942	-54.2546	-53.3097	0.000104272
rs9592970	-54.5004	-55.9853	2.24856e-05
rs9592971	-54.4539	-56.0167	2.3109200000000002e-05
rs9600162	-57.3798	-56.5573	4.161505e-06
rs9600164	-57.0991	-56.2913	5.44776e-06
rs9600165	-53.9857	-53.0324	0.0001373537
rs9600231	-54.537	-56.1134	2.1197699999999995e-05
rs9600232	-54.5276	-56.0553	2.1649999999999998e-05
rs9600235	-54.3122	-56.0888	2.54017e-05
rs9600236	-54.4024	-55.9912	2.4181999999999996e-05
rs9600237	-54.5525	-56.0923	2.10565e-05
