## Supplementary material for "Characterization of shared and ancestry-specific signals driving complex traits using multi-ancestry fine-mapping": mscaviar_results_shared_pips.txt

SNP_ID	shared_pip	shared_ll	notshared_ll
rs12874102	0.00497762	-48.8081	-47.8523
rs12865628	0.0244154	-47.2178	-46.7222
rs36106060	0.0141524	-47.7632	-46.8068
rs7330561	2.80381e-06	-56.2898	-55.3605
rs12877581	0.239981	-44.9325	-44.4817
rs7320096	2.09037e-06	-56.5835	-55.6326
rs9543445	5.95801e-06	-55.5361	-54.5911
rs9543446	5.72497e-06	-55.576	-54.6348
rs11839075	0	0	-55.9778
rs9565039	3.59615e-06	-56.041	-55.0817
rs7322304	1.66217e-06	-56.8127	-56.2298
rs60306065	1.00411e-06	-57.3167	-56.4487
rs7336405	8.06665e-06	-55.2331	-54.2914
rs7336427	7.39726e-06	-55.3197	-54.3737
rs4883948	1.28776e-05	-54.7653	-53.8079
rs9600162	9.42759e-07	-57.3798	-56.5573
rs9600164	1.24821e-06	-57.0991	-56.2913
rs9600165	2.80826e-05	-53.9857	-53.0324
rs9592942	2.14598e-05	-54.2546	-53.3097
rs1886234	2.12293e-05	-54.2654	-53.3097
rs9565040	1.61082e-05	-54.5415	-53.5843
rs9318213	9.4618e-06	-55.0736	-54.1171
rs2325558	0.00372381	-49.0983	-48.3497
rs2325560	4.71775e-06	-55.7695	-55.1335
rs4362269	2.59659e-06	-56.3666	-55.569
rs9543450	1.17119e-06	-57.1628	-56.539
rs2025425	7.2421e-06	-55.3409	-54.5157
rs1324059	8.04678e-06	-55.2355	-54.4093
rs4885116	1.65583e-05	-54.5139	-53.6691
rs9543461	1.39015e-06	-56.9914	-56.3172
rs7983836	1.138e-06	-57.1915	-56.4119
rs9543464	1.20877e-06	-57.1312	-56.4474
rs9592970	1.67831e-05	-54.5004	-55.9853
rs9600231	1.61807e-05	-54.537	-56.1134
rs9600232	1.63328e-05	-54.5276	-56.0553
rs9592971	1.75825e-05	-54.4539	-56.0167
rs78116502	1.89322e-05	-54.3799	-56.0551
rs7335976	1.1131e-05	-54.9111	-56.2992
rs9600235	2.02594e-05	-54.3122	-56.0888
rs9600236	1.85126e-05	-54.4024	-55.9912
rs9600237	1.59324e-05	-54.5525	-56.0923
rs78144902	3.59114e-06	-56.0423	-55.9768
rs77244779	0	0	-56.4841
