## Supplementary material for "Characterization of shared and ancestry-specific signals driving complex traits using multi-ancestry fine-mapping": mscaviar_results_study0_post.txt

SNP_ID	Prob_in_pCausalSet
rs12874102	0.0243963
rs12865628	0.0845349
rs36106060	0.069394
rs7330561	1.34196e-05
rs12877581	0.804997
rs7320096	1.01693e-05
rs9543445	2.89158e-05
rs9543446	2.76994e-05
rs11839075	5.74583e-06
rs9565039	1.76384e-05
rs7322304	6.07577e-06
rs60306065	4.55291e-06
rs7336405	3.90581e-05
rs7336427	3.59368e-05
rs4883948	6.31621e-05
rs9600162	4.1203e-06
rs9600164	5.40607e-06
rs9600165	0.000137318
rs9592942	0.000104236
rs1886234	0.000104005
rs9565040	7.90006e-05
rs9318213	4.63626e-05
rs2325558	0.0155325
rs2325560	1.80354e-05
rs4362269	1.1202e-05
rs9543450	4.3989e-06
rs2025425	3.19957e-05
rs1324059	3.55823e-05
rs4885116	7.43279e-05
rs9543461	5.4347e-06
rs7983836	4.81763e-06
rs9543464	4.75418e-06
rs9592970	2.20425e-05
rs9600231	2.07005e-05
rs9600232	2.11823e-05
rs9592971	2.2625e-05
rs78116502	2.36989e-05
rs7335976	1.48859e-05
rs9600235	2.47792e-05
rs9600236	2.36849e-05
rs9600237	2.05804e-05
rs78144902	9.25477e-06
rs77244779	3.4632e-06
