## Supplementary material for "Characterization of shared and ancestry-specific signals driving complex traits using multi-ancestry fine-mapping": mscaviar_results_study1_post.txt

SNP_ID	Prob_in_pCausalSet
rs12874102	0.00497766
rs12865628	0.0244155
rs36106060	0.0141525
rs7330561	2.84049e-06
rs12877581	0.239981
rs7320096	2.1263e-06
rs9543445	5.99405e-06
rs9543446	5.76115e-06
rs9565039	3.63171e-06
rs7322304	1.71448e-06
rs60306065	1.0434e-06
rs7336405	8.10279e-06
rs7336427	7.43326e-06
rs4883948	1.29131e-05
rs9600162	9.83964e-07
rs9600164	1.2899e-06
rs9600165	2.81183e-05
rs9592942	2.14958e-05
rs1886234	2.12649e-05
rs9565040	1.61438e-05
rs9318213	9.49741e-06
rs2325558	0.00372386
rs2325560	4.76695e-06
rs4362269	2.63849e-06
rs9543450	1.22158e-06
rs2025425	7.28273e-06
rs1324059	8.08736e-06
rs4885116	1.65981e-05
rs9543461	1.43789e-06
rs7983836	1.18095e-06
rs9543464	1.25612e-06
rs9592970	1.72262e-05
rs9600231	1.66779e-05
rs9600232	1.68005e-05
rs9592971	1.80667e-05
rs78116502	1.94838e-05
rs7335976	1.15427e-05
rs9600235	2.08819e-05
rs9600236	1.90097e-05
rs9600237	1.64085e-05
rs78144902	3.6792e-06
