## Supplementary material for "Characterization of shared and ancestry-specific signals driving complex traits using multi-ancestry fine-mapping": not_shared_pips.txt

SNP_ID	shared_ll_x	notshared_ll_x	shared_ll_y	notshared_ll_y	not_shared_pip
rs11839075	0.0	-55.9778	0.0	-55.9778	5.74583e-06
rs12865628	-47.2178	-46.7222	-47.2178	-46.7222	0.060119599999999995
rs12874102	-48.8081	-47.8523	-48.8081	-47.8523	0.019418719999999896
rs12877581	-44.9325	-44.4817	-44.9325	-44.4817	0.565016
rs1324059	-55.2355	-54.4093	-55.2355	-54.4093	2.7576100000000002e-05
rs1886234	-54.2654	-53.3097	-54.2654	-53.3097	8.28112999999e-05
rs2025425	-55.3409	-54.5157	-55.3409	-54.5157	2.479423e-05
rs2325558	-49.0983	-48.3497	-49.0983	-48.3497	0.011808739999999998
rs2325560	-55.7695	-55.1335	-55.7695	-55.1335	1.3366849999999999e-05
rs36106060	-47.7632	-46.8068	-47.7632	-46.8068	0.0552417
rs4362269	-56.3666	-55.569	-56.3666	-55.569	8.647309999999998e-06
rs4883948	-54.7653	-53.8079	-54.7653	-53.8079	5.0319999999999986e-05
rs4885116	-54.5139	-53.6691	-54.5139	-53.6691	5.780940000000001e-05
rs60306065	-57.3167	-56.4487	-57.3167	-56.4487	3.5880899999999997e-06
rs7320096	-56.5835	-55.6326	-56.5835	-55.6326	8.11486e-06
rs7322304	-56.8127	-56.2298	-56.8127	-56.2298	4.46591e-06
rs7330561	-56.2898	-55.3605	-56.2898	-55.3605	1.0652470000000001e-05
rs7335976	-54.9111	-56.2992	-54.9111	-56.2992	4.1666e-06
rs7336405	-55.2331	-54.2914	-55.2331	-54.2914	3.102759e-05
rs7336427	-55.3197	-54.3737	-55.3197	-54.3737	2.8575539999999994e-05
rs77244779	0.0	-56.4841	0.0	-56.4841	3.4632e-06
rs78116502	-54.3799	-56.0551	-54.3799	-56.0551	5.3182999999999995e-06
rs78144902	-56.0423	-55.9768	-56.0423	-55.9768	5.7516900000000005e-06
rs7983836	-57.1915	-56.4119	-57.1915	-56.4119	3.72258e-06
rs9318213	-55.0736	-54.1171	-55.0736	-54.1171	3.693641000000001e-05
rs9543445	-55.5361	-54.5911	-55.5361	-54.5911	2.299383e-05
rs9543446	-55.576	-54.6348	-55.576	-54.6348	2.2010610000000003e-05
rs9543450	-57.1628	-56.539	-57.1628	-56.539	3.2781e-06
rs9543461	-56.9914	-56.3172	-56.9914	-56.3172	4.092290000000001e-06
rs9543464	-57.1312	-56.4474	-57.1312	-56.4474	3.5927600000000003e-06
rs9565039	-56.041	-55.0817	-56.041	-55.0817	1.4077809999999998e-05
rs9565040	-54.5415	-53.5843	-54.5415	-53.5843	6.292799999999999e-05
rs9592942	-54.2546	-53.3097	-54.2546	-53.3097	8.281219999999999e-05
rs9592970	-54.5004	-55.9853	-54.5004	-55.9853	5.702500000000002e-06
rs9592971	-54.4539	-56.0167	-54.4539	-56.0167	5.526699999999999e-06
rs9600162	-57.3798	-56.5573	-57.3798	-56.5573	3.218746e-06
rs9600164	-57.0991	-56.2913	-57.0991	-56.2913	4.19955e-06
rs9600165	-53.9857	-53.0324	-53.9857	-53.0324	0.00010927109999999998
rs9600231	-54.537	-56.1134	-54.537	-56.1134	5.016999999999996e-06
rs9600232	-54.5276	-56.0553	-54.5276	-56.0553	5.3172000000000005e-06
rs9600235	-54.3122	-56.0888	-54.3122	-56.0888	5.1423e-06
rs9600236	-54.4024	-55.9912	-54.4024	-55.9912	5.6694e-06
rs9600237	-54.5525	-56.0923	-54.5525	-56.0923	5.124100000000001e-06
