## Supplementary material for "Characterization of shared and ancestry-specific signals driving complex traits using multi-ancestry fine-mapping": results_schizophrenia.txt

chr	start_bp	end_bp	rsid	eur_pip	afr_pip	eur_maf	afr_maf	bp	bp	eur_beta	afr_beta	eur_se	afr_se	eur_zscore	afr_zscore	eur_pval	afr_pval	global_pip	eur_nocausal	afr_nocausal	shared_pip	not_shared_pip	shared_ll	notshared_ll	num_snps_eur	num_snps_afr	nc	runtime
13	73825499	74825499	rs12865628	0.0845349	0.0244155	0.308151	0.0575397	74316318	74316318	-0.0555972801024095	0.0321960982163169	0.0099	0.0308	-5.615886879031263	1.0453278641661332	1.671e-08	0.2957	0.084535	1.48033e-05	0.147379	0.0244154	0.0601195999999999	-47.2178	-46.7222	43	41	1	0.056
13	73825499	74825499	rs12877581	0.804997	0.239981	0.307157	0.0625	74325499	74325499	-0.0596013954910886	0.0333960906184285	0.0099	0.0305	-6.020342978897838	1.0949537907681475	1.803e-09	0.2728	0.804997	1.48033e-05	0.147379	0.239981	0.565016	-44.9325	-44.4817	43	41	1	0.056
13	73825499	74825499	rs36106060	0.069394	0.0141525	0.336978	0.31746	74319026	74319026	-0.053200374867981	0.0005998200719675	0.0095	0.0191	-5.600039459787474	0.03140419224960733	2.157e-08	0.9751	0.0693941	1.48033e-05	0.147379	0.0141524	0.0552417	-47.7632	-46.8068	43	41	1	0.056
