## Supplementary material for "Characterization of shared and ancestry-specific signals driving complex traits using multi-ancestry fine-mapping": global_pips.txt

SNP_ID	shared_ll	notshared_ll	global_pips
rs1007569	-57.0749	-56.3868	0.00011626620000000002
rs1022891	-57.6537	-56.9681	6.50522e-05
rs1028770	-57.119	-56.4415	0.0001103692
rs10444623	-52.8766	-52.0035	0.008918510000000001
rs11617011	-59.4502	-58.7156	1.119665e-05
rs11620233	-57.8202	-57.067	5.79572e-05
rs1208049	-54.9703	-54.1356	0.0010666410000000001
rs1212082	-54.0067	-53.2178	0.00269864
rs12584193	-59.3694	-58.5571	1.288204e-05
rs12585625	-60.506	-60.0227	3.2396219999999996e-06
rs12858106	-60.965	-60.0808	2.762449e-06
rs12865187	-57.4098	-56.7288	8.27336e-05
rs12868295	-59.1137	-58.4182	1.521936e-05
rs12871015	-57.2177	-56.5009	0.0001029872
rs12872114	-59.5259	-59.4975	6.396889999999999e-06
rs12872328	-57.7642	-57.0139	6.11612e-05
rs12875039	-57.4065	-56.7288	8.28026e-05
rs12877278	-61.6277	-60.8936	1.26831e-06
rs12877507	-57.9133	-57.1259	5.420399999999999e-05
rs1324868	-57.8951	-57.1259	5.443579999999999e-05
rs1324870	-57.2853	-56.6151	9.29502e-05
rs1324871	-59.3432	-58.4673	1.389383e-05
rs1324873	-57.0678	-56.3868	0.0001164741
rs1335368	-61.5117	-60.6568	1.5629429999999998e-06
rs1335370	-61.2695	-60.4171	1.987384e-06
rs1408049	-61.6309	-60.9412	1.222647e-06
rs1408656	-59.2476	-58.3636	1.5384819999999997e-05
rs1408657	-57.1866	-56.5016	0.0001037362
rs1408658	-57.1901	-56.5016	0.00010364319999999998
rs1409018	-57.1297	-56.4415	0.00011007219999999999
rs1409019	-57.1297	-56.4415	0.00011007219999999999
rs1410332	-57.1332	-56.4415	0.00010997510000000001
rs1410336	-57.2731	-56.5561	9.74529e-05
rs1414154	-65.2241	-64.3139	3.985502e-08
rs1414155	-61.4026	-60.7058	1.544455e-06
rs1414156	-61.3955	-60.7058	1.547207e-06
rs1475797	-53.9265	-53.0295	0.00318015
rs1577416	-53.8389	-52.9036	0.0035779899999999996
rs1577417	-63.9605	-63.895	7.760160000000001e-08
rs1577418	-61.4147	-60.5622	1.718833e-06
rs1590465	-57.954	-57.1788	5.15599e-05
rs1616547	-57.4873	-56.73	8.11069e-05
rs1619669	-57.6126	-56.8435	7.22022e-05
rs1624537	-57.6956	-56.8974	6.7951e-05
rs1626333	-57.0379	-56.3868	0.00011736720000000002
rs1748761	-57.5397	-56.73	8.01221e-05
rs1748762	-57.6643	-56.8435	7.13431e-05
rs1748763	-57.667	-56.8435	7.12998e-05
rs1748768	-57.1297	-56.4415	0.00011007219999999999
rs1748769	-57.687	-56.8974	6.808680000000001e-05
rs1749982	-57.547	-56.7841	7.673279999999998e-05
rs1749983	-57.1937	-56.5016	0.0001035512
rs1749988	-57.1937	-56.5016	0.0001035512
rs17508336	0.0	-64.3217	3.11796e-08
rs17509986	0.0	-63.9945	4.3247e-08
rs1752646	-57.1937	-56.5016	0.0001035512
rs1752647	-57.1078	-56.4415	0.00011068419999999999
rs1752648	-57.1937	-56.5016	0.0001035512
rs1752649	-57.2482	-56.5561	9.805609999999999e-05
rs1853830	-57.9969	-57.1788	5.1051e-05
rs1856996	-56.9775	-56.3264	0.0001246661
rs1856997	-57.0457	-56.3868	0.0001171322
rs1886494	-57.9328	-57.1259	5.39614e-05
rs1927506	-57.1297	-56.4415	0.00011007219999999999
rs1932197	-63.0382	-62.6702	2.3761340000000002e-07
rs1980764	-57.9385	-57.1788	5.1749e-05
rs1980883	-57.3523	-56.675	8.738809999999999e-05
rs2025913	-57.3973	-56.6703	8.6723e-05
rs2031815	-57.5744	-56.7841	7.62417e-05
rs2057573	-57.3973	-56.6703	8.6723e-05
rs2065743	-61.8852	-61.1739	9.63648e-07
rs2093620	-63.161	-62.798	2.0944159999999998e-07
rs2095477	-53.2008	-52.2648	0.00677619
rs2146592	-65.505	-64.5035	3.236393999999999e-08
rs2146593	-65.9957	-64.9924	1.984166e-08
rs2147566	-57.115	-56.4415	0.0001104801
rs2147568	-57.7403	-56.9565	6.42624e-05
rs2181433	-60.4225	-59.6845	4.245499999999999e-06
rs2182009	-58.0218	-57.2374	4.851950000000001e-05
rs2182010	-57.8107	-57.067	5.8089999999999994e-05
rs2182873	-57.4006	-56.6703	8.66532e-05
rs2265377	-53.2576	-52.3339	0.00634013
rs2265378	-53.2609	-52.3339	0.00633573
rs2265381	-57.8631	-57.067	5.7375899999999994e-05
rs2265382	-57.8681	-57.067	5.730979999999999e-05
rs2274554	-59.1076	-58.2923	1.677534e-05
rs2274555	-57.4878	-56.7885	7.75853e-05
rs2296287	-57.5854	-56.7841	7.604810000000001e-05
rs2476172	-60.3825	-59.6845	4.28737e-06
rs2476173	-54.6918	-53.8939	0.00136964
rs2477395	-57.7645	-56.9548	6.39905e-05
rs2477397	-57.6602	-56.842	7.148890000000001e-05
rs2484343	-54.6292	-53.8361	0.00145275
rs2484344	-60.3927	-59.6845	4.2765699999999994e-06
rs2484345	-52.1615	-51.2995	0.0180753
rs2760101	-61.4043	-60.7058	1.5438160000000004e-06
rs2760102	-53.8089	-53.0291	0.0032661
rs2760103	-61.7288	-61.0355	1.111616e-06
rs2760105	-55.5433	-54.7438	0.000585256
rs2760106	-61.7145	-60.9863	1.1576710000000002e-06
rs2763809	-57.6643	-56.8435	7.13431e-05
rs2763810	-57.5862	-56.7841	7.60342e-05
rs2765078	-57.7969	-57.0102	6.0861799999999994e-05
rs2783119	-53.9483	-53.0941	0.00300917
rs2783120	-61.7077	-60.9862	1.1597320000000001e-06
rs2783121	-61.7008	-60.9862	1.161683e-06
rs2783122	-61.7467	-61.0355	1.1066840000000001e-06
rs2783123	-66.3443	-65.3459	1.394671e-08
rs2783125	-56.2963	-55.4404	0.00028792609999999996
rs2783126	-56.2954	-55.4404	0.0002879832
rs2783127	-60.9053	-60.1218	2.712322e-06
rs2783129	-63.5361	-62.8517	1.8120369999999998e-07
rs2783130	-62.9702	-62.3655	3.0082469999999997e-07
rs28579970	-57.2924	-56.6151	9.27828e-05
rs2876739	-56.9561	-56.2715	0.00013058820000000002
rs2876740	-57.6476	-56.8435	7.161599999999999e-05
rs2876741	-65.8218	-64.819	2.3599800000000002e-08
rs314687	-59.4935	-58.5986	1.213473e-05
rs314688	-53.5337	-52.59	0.00488741
rs314689	-60.1837	-59.2747	6.15292e-06
rs314690	-54.3552	-53.3989	0.002170941
rs314692	-53.0461	-52.0707	0.0081624
rs314693	-53.0421	-52.0707	0.00816896
rs314694	-53.1072	-52.1401	0.007627390000000001
rs314695	-57.6914	-56.842	7.09897e-05
rs3187338	-57.3045	-56.616	9.24399e-05
rs35476664	-57.8856	-57.1259	5.455889999999999e-05
rs36152718	-52.3255	-51.5403	0.0144561
rs3742117	-57.3258	-56.616	9.19517e-05
rs3742118	-57.2693	-56.5561	9.754229999999999e-05
rs3742119	-51.6039	-50.8398	0.0292706
rs3742120	-53.111	-52.2021	0.007256
rs3742122	-53.1129	-52.2021	0.00725309
rs3752994	-57.2185	-56.5016	0.0001029142
rs3764150	-57.8235	-57.067	5.7912300000000005e-05
rs3818563	-57.1901	-56.5016	0.00010364319999999998
rs386603	-60.3882	-59.4812	5.00739e-06
rs3903388	-51.5253	-50.7589	0.0317196
rs41308546	0.0	-64.904	1.74173e-08
rs4141825	-63.0582	-62.7115	2.295492e-07
rs4145207	-61.1712	-60.3214	2.188214e-06
rs4146473	-57.6002	-56.8435	7.24148e-05
rs416660	-53.1105	-52.1401	0.00762235
rs418150	-53.1083	-52.1401	0.007625670000000001
rs420387	-61.1492	-60.1744	2.4685880000000005e-06
rs4264284	-57.0111	-56.3264	0.00012360620000000002
rs4297577	0.0	-64.0246	4.19678e-08
rs4328330	-57.3973	-56.6703	8.6723e-05
rs4476060	-60.9746	-60.0775	2.763937e-06
rs4497554	-57.3973	-56.6703	8.6723e-05
rs4573813	-57.0678	-56.3868	0.0001164741
rs4605023	-58.0218	-57.2374	4.851950000000001e-05
rs4884129	-57.2693	-56.5561	9.754229999999999e-05
rs4885625	-57.0643	-56.3868	0.00011657919999999998
rs4885626	-57.0749	-56.3868	0.00011626620000000002
rs4885627	-57.0749	-56.3868	0.00011626620000000002
rs4885628	-57.0785	-56.3868	0.00011616319999999999
rs4885629	-57.082	-56.3868	0.0001160611
rs4885633	-54.0421	-53.089	0.00296151
rs4885634	-53.1964	-52.2735	0.006736249999999999
rs4885636	-61.5877	-60.7508	1.428376e-06
rs4885640	-59.9514	-59.3053	6.34763e-06
rs56340946	0.0	-64.501	2.60619e-08
rs56911077	-51.6874	-50.9022	0.027362500000000005
rs586219	-53.1885	-52.2648	0.00679362
rs643778	-53.3142	-52.3997	0.0059478299999999994
rs6563096	-52.4553	-51.6723	0.012675199999999998
rs6563098	-57.1332	-56.4415	0.00010997510000000001
rs6563100	-57.6726	-56.8974	6.831579999999999e-05
rs6563104	-57.5626	-56.7841	7.64521e-05
rs6563110	-53.7016	-52.7771	0.00406936
rs6563113	-53.6525	-52.7171	0.00431145
rs6563115	-61.5863	-60.8001	1.3754820000000001e-06
rs6563116	-53.8499	-52.9699	0.0033878300000000005
rs6563121	-63.1149	-62.7139	2.2512249999999998e-07
rs700396	-61.3077	-60.6557	1.642413e-06
rs7140027	-54.9345	-54.3027	0.0009480129999999999
rs71445304	-61.4125	-60.757	1.482832e-06
rs7317343	-57.1332	-56.4415	0.00010997510000000001
rs7317416	-57.13	-56.4415	0.00011006310000000001
rs7319212	-57.7509	-57.0139	6.13572e-05
rs7319252	-57.7509	-57.0139	6.13572e-05
rs7319320	-57.2114	-56.5016	0.00010309619999999999
rs7319427	-64.4295	-64.6234	4.17211e-08
rs7321186	-58.1415	-57.3461	4.3410000000000006e-05
rs7321953	-53.2738	-52.3649	0.00616559
rs7322167	-57.2482	-56.5561	9.805609999999999e-05
rs7322673	-57.4075	-56.6703	8.650830000000001e-05
rs7322744	-57.394	-56.6703	8.679360000000001e-05
rs7322756	-57.4075	-56.6703	8.650830000000001e-05
rs7322901	-57.5715	-56.7841	7.62935e-05
rs7323246	-57.5532	-56.7841	7.66211e-05
rs73232533	0.0	-65.1579	1.35119e-08
rs73234697	0.0	-64.3864	2.92261e-08
rs73235963	-54.632	-53.8361	0.0014518
rs73235989	0.0	-64.0104	4.25671e-08
rs7324006	-57.4075	-56.6703	8.650830000000001e-05
rs7325095	-53.9179	-52.9699	0.0033395700000000005
rs7327386	-52.9333	-52.0718	0.00835041
rs7327603	-57.5528	-56.8435	7.3252e-05
rs7328494	-57.6811	-56.8974	6.81797e-05
rs7329331	-57.6759	-56.8974	6.82629e-05
rs7330479	-57.622	-56.8435	7.20429e-05
rs7331525	-57.7384	-56.9548	6.4378e-05
rs7331766	-57.625	-56.8435	7.19927e-05
rs7331872	-57.8575	-57.067	5.74511e-05
rs7332367	-57.5308	-56.842	7.37329e-05
rs7332913	-57.4075	-56.6703	8.650830000000001e-05
rs7333904	-52.3603	-51.6095	0.0135997
rs7334344	-66.0938	-65.3443	1.474684e-08
rs7336186	-57.9011	-57.1259	5.4359699999999994e-05
rs7336581	-57.9571	-57.1788	5.15226e-05
rs7336939	-57.694	-56.9014	6.77629e-05
rs7336979	-57.8208	-57.0139	6.03556e-05
rs7338170	-57.152	-56.5009	0.0001047042
rs7338530	-53.8228	-52.9036	0.00359002
rs7338677	-57.3397	-56.616	9.16387e-05
rs7338678	-57.8074	-57.0139	6.05427e-05
rs7339303	-53.2776	-52.3649	0.00616059
rs7358847	-57.2346	-56.5611	9.8026e-05
rs75857726	0.0	-65.0018	1.57945e-08
rs7981067	-57.3873	-56.6703	8.69368e-05
rs7981500	-57.5685	-56.7841	7.634579999999999e-05
rs7982263	-53.4746	-52.5229	0.00521801
rs7983344	-57.1202	-56.4467	0.00010990819999999999
rs7984163	-60.0567	-59.2544	6.428810000000001e-06
rs7986306	-57.9621	-57.1813	5.1360400000000004e-05
rs7987193	-57.6402	-56.842	7.18162e-05
rs7987769	-52.9285	-52.0718	0.00835916
rs7988331	-57.0111	-56.3264	0.00012360620000000002
rs7988601	-53.7682	-52.8437	0.0038071800000000003
rs7990151	-65.4296	-64.4312	3.481117e-08
rs7990250	-61.1126	-60.1286	2.5795959999999997e-06
rs7990321	-57.7373	-56.9565	6.430689999999999e-05
rs7990344	-61.3269	-60.4673	1.887092e-06
rs7995243	-57.5657	-56.842	7.30983e-05
rs7996493	-61.3229	-60.4673	1.8887430000000001e-06
rs7996652	-57.3697	-56.6703	8.73144e-05
rs7997134	-65.3937	-64.393	3.615049000000001e-08
rs7998837	-57.5485	-56.842	7.3408e-05
rs7999283	-61.3413	-60.4673	1.88116e-06
rs8001281	-57.6456	-56.8435	7.16492e-05
rs8001392	-57.6541	-56.8974	6.861510000000001e-05
rs8001622	-57.6388	-56.8435	7.17612e-05
rs8001638	-59.3642	-58.6119	1.2367240000000002e-05
rs8001795	-53.1847	-52.2701	0.0067706500000000005
rs8002042	-52.9146	-51.9809	0.00900537
rs8002838	-53.1847	-52.2701	0.0067706500000000005
rs912639	-57.5938	-56.7841	7.5902e-05
rs9285309	-57.1937	-56.5016	0.0001035512
rs9285310	-57.3002	-56.6151	9.259940000000001e-05
rs928640	-65.4289	-64.4312	3.481635e-08
rs9318621	-57.1901	-56.5016	0.00010364319999999998
rs9318623	-57.6115	-56.9014	6.91145e-05
rs9318624	-52.9382	-52.0718	0.00834143
rs9318625	-57.3397	-56.616	9.16387e-05
rs9318626	-52.0255	-51.2316	0.0196438
rs9318627	-50.5607	-49.764	0.0851761
rs9318633	-57.8107	-57.067	5.8089999999999994e-05
rs9318634	-57.8107	-57.067	5.8089999999999994e-05
rs9318638	-54.604	-53.8058	0.00149572
rs9318640	-57.7616	-56.9548	6.40324e-05
rs9318641	-57.8767	-57.067	5.7196799999999994e-05
rs9318644	-53.7075	-52.7771	0.00406435
rs9318650	-65.7371	-65.3243	1.648761e-08
rs943709	-56.945	-56.2715	0.00013095510000000002
rs943710	-52.4669	-51.6723	0.0126411
rs943711	-57.053	-56.3868	0.00011691219999999998
rs943712	-57.0567	-56.3868	0.00011680419999999999
rs9530889	-56.9188	-56.2715	0.0001318362
rs9530891	-56.97	-56.3264	0.00012490920000000002
rs9530893	-52.5795	-51.7412	0.0116821
rs9530894	-57.2482	-56.5561	9.805609999999999e-05
rs9530895	-57.2482	-56.5561	9.805609999999999e-05
rs9530896	-57.2482	-56.5561	9.805609999999999e-05
rs9530897	-57.2555	-56.5561	9.78759e-05
rs9530900	-57.3973	-56.6703	8.6723e-05
rs9530901	-57.343	-56.616	9.1564e-05
rs9530902	-57.4769	-56.73	8.13102e-05
rs9530904	-52.8963	-52.0035	0.00888069
rs9530905	-53.0267	-52.1339	0.00779452
rs9530906	-57.6064	-56.8435	7.230740000000001e-05
rs9530913	-57.6279	-56.8435	7.19427e-05
rs9530914	-61.5659	-60.6968	1.4970110000000001e-06
rs9530915	-57.622	-56.8435	7.20429e-05
rs9530917	-57.7403	-56.9565	6.42624e-05
rs9530920	-53.3114	-52.3997	0.00595139
rs9530922	-54.0466	-53.089	0.00295884
rs9530925	-53.4533	-52.5229	0.00524107
rs9530937	-63.6489	-62.7681	1.881626e-07
rs9545047	-50.9235	-50.2297	0.0548028
rs9545048	-56.97	-56.3264	0.00012490920000000002
rs9545052	-57.1078	-56.4415	0.00011068419999999999
rs9545053	-52.582	-51.7412	0.0116755
rs9545054	-56.9526	-56.2715	0.0001307061
rs9545061	-52.582	-51.7412	0.0116755
rs9545065	-57.1297	-56.4415	0.00011007219999999999
rs9545066	-57.1937	-56.5016	0.0001035512
rs9545067	-52.6467	-51.8101	0.0109089
rs9545068	-57.1901	-56.5016	0.00010364319999999998
rs9545069	-57.1866	-56.5016	0.0001037362
rs9545073	-51.6517	-50.8886	0.0278826
rs9545076	-57.2482	-56.5561	9.805609999999999e-05
rs9545078	-51.5961	-50.8207	0.029755199999999996
rs9545079	-57.3258	-56.616	9.19517e-05
rs9545082	-57.4075	-56.6703	8.650830000000001e-05
rs9545083	-57.4006	-56.6703	8.66532e-05
rs9545085	-57.414	-56.6703	8.63731e-05
rs9545086	-51.7789	-50.9708	0.0254141
rs9545087	-51.5791	-50.771	0.0310354
rs9545090	-57.531	-56.7841	7.70276e-05
rs9545092	-57.531	-56.7841	7.70276e-05
rs9545093	-57.5408	-56.7841	7.68466e-05
rs9545097	-52.007	-51.1697	0.0206932
rs9545101	-52.2024	-51.3676	0.0169871
rs9545104	-57.6877	-56.8974	6.807479999999999e-05
rs9545106	-57.6848	-56.8974	6.812109999999999e-05
rs9545108	-52.9918	-52.0718	0.00824601
rs9545109	-57.684	-56.8974	6.813299999999999e-05
rs9545113	-53.1847	-52.2701	0.0067706500000000005
rs9545114	-53.2482	-52.3319	0.00636272
rs9545142	-56.8575	-56.0049	0.0001638481
rs9545145	-64.3653	-64.5137	4.563219999999999e-08
rs9545146	-64.8791	-65.1875	2.5021799999999996e-08
rs9545151	-66.0984	-65.0957	1.789653e-08
rs9545155	-63.0331	-62.6702	2.380046e-07
rs9545158	-63.1214	-62.7116	2.2503760000000004e-07
rs9565479	-66.6909	-65.8639	8.61412e-09
rs9565482	-57.0672	-56.3863	0.0001165331
rs9565483	-57.2815	-56.6151	9.303959999999999e-05
rs9565485	-57.2384	-56.5611	9.79334e-05
rs9565486	-57.356	-56.675	8.730609999999999e-05
rs9565488	-57.3732	-56.6703	8.723889999999999e-05
rs9565489	-57.3767	-56.6703	8.71641e-05
rs9565491	-57.4914	-56.7885	7.7516e-05
rs9565492	-57.3292	-56.616	9.187409999999999e-05
rs9565496	-57.6828	-56.9014	6.79403e-05
rs9565497	-58.159	-57.3484	4.315944e-05
rs9565500	-53.1209	-52.1401	0.00760644
rs9565510	-61.4356	-60.612	1.6459370000000002e-06
rs9574402	-51.1806	-50.4297	0.0442482
rs9574405	-52.7117	-51.8726	0.0102423
rs9574406	-57.4176	-56.7288	8.25712e-05
rs9574409	-52.8553	-52.0035	0.0089604
rs9574410	-57.4878	-56.7885	7.75853e-05
rs9574411	-57.6182	-56.9014	6.90008e-05
rs9574413	-64.0283	-63.308	1.138003e-07
rs9574416	-58.0126	-57.2374	4.86242e-05
rs9574418	-51.9362	-51.1014	0.0221675
rs9574419	-57.9692	-57.1788	5.137659999999999e-05
rs9574420	-58.0278	-57.2374	4.84512e-05
rs9574422	-52.0715	-51.2316	0.0194391
rs9574429	-60.9746	-60.0775	2.763937e-06
rs9574434	-61.694	-60.9424	1.202867e-06
rs9593391	-57.3638	-56.675	8.713469999999999e-05
rs9593392	-57.8107	-57.067	5.8089999999999994e-05
rs9593396	-52.0665	-51.2316	0.019461100000000002
rs9593399	-60.7132	-59.8313	3.5472090000000006e-06
rs9601208	-64.3024	-63.3998	9.95822e-08
rs9601211	-51.3175	-50.5604	0.0387686
rs9601217	-61.6843	-61.0537	1.109267e-06
rs9601226	-57.9662	-57.1788	5.14124e-05
rs9601227	-57.8506	-57.067	5.7542899999999994e-05
rs9601240	-54.7426	-53.9574	0.00128923
rs9601242	-54.687	-53.8939	0.00137118
rs9601248	-65.4844	-65.1676	1.988046e-08
rs9601250	-66.1717	-65.4128	1.373964e-08
rs9601251	-65.4633	-64.4693	3.35398e-08
rs9601252	-65.4997	-64.5034	3.239856e-08
rs9635027	-52.5002	-51.6723	0.0125451
rs987284	-61.3915	-60.7058	1.5487369999999998e-06
