## Supplementary material for "Characterization of shared and ancestry-specific signals driving complex traits using multi-ancestry fine-mapping": mscaviar_results_shared_pips.txt

SNP_ID	shared_pip	shared_ll	notshared_ll
rs9565479	1.94473e-09	-66.6909	-65.8639
rs9601208	2.11924e-08	-64.3024	-63.3998
rs7140027	0.000248091	-54.9345	-54.3027
rs7333904	0.00325493	-52.3603	-51.6095
rs943712	2.9713e-05	-57.0567	-56.3868
rs943711	2.98215e-05	-57.053	-56.3868
rs943710	0.00292598	-52.4669	-51.6723
rs943709	3.32231e-05	-56.945	-56.2715
rs6563096	0.00296006	-52.4553	-51.6723
rs9530889	3.41036e-05	-56.9188	-56.2715
rs9530891	3.24019e-05	-56.97	-56.3264
rs9545047	0.0136942	-50.9235	-50.2297
rs9545048	3.24019e-05	-56.97	-56.3264
rs7338170	2.7011e-05	-57.152	-56.5009
rs1626333	3.02766e-05	-57.0379	-56.3868
rs1856996	3.21595e-05	-56.9775	-56.3264
rs1856997	3.00414e-05	-57.0457	-56.3868
rs4885625	2.94884e-05	-57.0643	-56.3868
rs1324873	2.9383e-05	-57.0678	-56.3868
rs4573813	2.9383e-05	-57.0678	-56.3868
rs9565482	2.94003e-05	-57.0672	-56.3863
rs9565483	2.37301e-05	-57.2815	-56.6151
rs9545052	2.82329e-05	-57.1078	-56.4415
rs9635027	0.00282999	-52.5002	-51.6723
rs9545053	0.00260777	-52.582	-51.7412
rs2147566	2.80285e-05	-57.115	-56.4415
rs1028770	2.79176e-05	-57.119	-56.4415
rs1324871	3.01947e-06	-59.3432	-58.4673
rs1324870	2.36407e-05	-57.2853	-56.6151
rs9574402	0.0105903	-51.1806	-50.4297
rs9545054	3.29733e-05	-56.9526	-56.2715
rs2876739	3.2856e-05	-56.9561	-56.2715
rs7983344	2.78834e-05	-57.1202	-56.4467
rs7988331	3.10992e-05	-57.0111	-56.3264
rs9530893	0.00261436	-52.5795	-51.7412
rs4264284	3.10992e-05	-57.0111	-56.3264
rs9601211	0.00923526	-51.3175	-50.5604
rs7358847	2.48689e-05	-57.2346	-56.5611
rs36152718	0.0033703	-52.3255	-51.5403
rs1007569	2.91749e-05	-57.0749	-56.3868
rs9565485	2.47762e-05	-57.2384	-56.5611
rs28579970	2.34731e-05	-57.2924	-56.6151
rs4885626	2.91749e-05	-57.0749	-56.3868
rs4885627	2.91749e-05	-57.0749	-56.3868
rs4885628	2.90723e-05	-57.0785	-56.3868
rs4885629	2.89707e-05	-57.082	-56.3868
rs1980883	2.21083e-05	-57.3523	-56.675
rs9545061	0.00260777	-52.582	-51.7412
rs1927506	2.76208e-05	-57.1297	-56.4415
rs1409019	2.76208e-05	-57.1297	-56.4415
rs1408656	3.3222e-06	-59.2476	-58.3636
rs7317343	2.75237e-05	-57.1332	-56.4415
rs6563098	2.75237e-05	-57.1332	-56.4415
rs1748768	2.76208e-05	-57.1297	-56.4415
rs1409018	2.76208e-05	-57.1297	-56.4415
rs1410332	2.75237e-05	-57.1332	-56.4415
rs12865187	2.08728e-05	-57.4098	-56.7288
rs9545065	2.76208e-05	-57.1297	-56.4415
rs9565486	2.20265e-05	-57.356	-56.675
rs9545066	2.59092e-05	-57.1937	-56.5016
rs3818563	2.60011e-05	-57.1901	-56.5016
rs3187338	2.31905e-05	-57.3045	-56.616
rs9545067	0.00244447	-52.6467	-51.8101
rs9545068	2.60011e-05	-57.1901	-56.5016
rs9318621	2.60011e-05	-57.1901	-56.5016
rs7322167	2.45342e-05	-57.2482	-56.5561
rs9285309	2.59092e-05	-57.1937	-56.5016
rs73232533	0	0	-65.1579
rs12875039	2.09419e-05	-57.4065	-56.7288
rs9545069	2.60938e-05	-57.1866	-56.5016
rs9285310	2.32899e-05	-57.3002	-56.6151
rs7317416	2.76117e-05	-57.13	-56.4415
rs9574405	0.00229056	-52.7117	-51.8726
rs9593391	2.18551e-05	-57.3638	-56.675
rs1408658	2.60011e-05	-57.1901	-56.5016
rs1408657	2.60938e-05	-57.1866	-56.5016
rs3903388	0.00750194	-51.5253	-50.7589
rs75857726	0	0	-65.0018
rs1752649	2.45342e-05	-57.2482	-56.5561
rs1749983	2.59092e-05	-57.1937	-56.5016
rs1752648	2.59092e-05	-57.1937	-56.5016
rs1752647	2.82329e-05	-57.1078	-56.4415
rs1752646	2.59092e-05	-57.1937	-56.5016
rs1749988	2.59092e-05	-57.1937	-56.5016
rs12871015	2.52937e-05	-57.2177	-56.5009
rs9530894	2.45342e-05	-57.2482	-56.5561
rs9545073	0.00661121	-51.6517	-50.8886
rs9530895	2.45342e-05	-57.2482	-56.5561
rs9530896	2.45342e-05	-57.2482	-56.5561
rs9545076	2.45342e-05	-57.2482	-56.5561
rs9530897	2.43541e-05	-57.2555	-56.5561
rs9574406	2.07104e-05	-57.4176	-56.7288
rs9545078	0.00698936	-51.5961	-50.8207
rs7332367	1.84936e-05	-57.5308	-56.842
rs7981067	2.13487e-05	-57.3873	-56.6703
rs7996652	2.17261e-05	-57.3697	-56.6703
rs9565488	2.16507e-05	-57.3732	-56.6703
rs9574409	0.0019842	-52.8553	-52.0035
rs9565489	2.1576e-05	-57.3767	-56.6703
rs3742117	2.27022e-05	-57.3258	-56.616
rs3742118	2.40206e-05	-57.2693	-56.5561
rs3742119	0.00693527	-51.6039	-50.8398
rs7319320	2.54536e-05	-57.2114	-56.5016
rs9574410	1.93064e-05	-57.4878	-56.7885
rs7987769	0.0018441	-52.9285	-52.0718
rs2274555	1.93064e-05	-57.4878	-56.7885
rs3752994	2.52722e-05	-57.2185	-56.5016
rs9565491	1.92371e-05	-57.4914	-56.7885
rs9545079	2.27022e-05	-57.3258	-56.616
rs4884129	2.40206e-05	-57.2693	-56.5561
rs9318623	1.70604e-05	-57.6115	-56.9014
rs1410336	2.3931e-05	-57.2731	-56.5561
rs7327386	0.00183536	-52.9333	-52.0718
rs9565492	2.26248e-05	-57.3292	-56.616
rs7998837	1.81687e-05	-57.5485	-56.842
rs9318624	0.00182639	-52.9382	-52.0718
rs9318625	2.23892e-05	-57.3397	-56.616
rs9318626	0.00454954	-52.0255	-51.2316
rs7338677	2.23892e-05	-57.3397	-56.616
rs7322744	2.12055e-05	-57.394	-56.6703
rs56911077	0.00637931	-51.6874	-50.9022
rs9574411	1.69467e-05	-57.6182	-56.9014
rs9530900	2.11349e-05	-57.3973	-56.6703
rs9530901	2.23147e-05	-57.343	-56.616
rs4328330	2.11349e-05	-57.3973	-56.6703
rs4497554	2.11349e-05	-57.3973	-56.6703
rs9318627	0.019684	-50.5607	-49.764
rs2182873	2.10649e-05	-57.4006	-56.6703
rs2025913	2.11349e-05	-57.3973	-56.6703
rs2057573	2.11349e-05	-57.3973	-56.6703
rs10444623	0.00194231	-52.8766	-52.0035
rs7995243	1.7859e-05	-57.5657	-56.842
rs9545082	2.09202e-05	-57.4075	-56.6703
rs7332913	2.09202e-05	-57.4075	-56.6703
rs9601217	2.90539e-07	-61.6843	-61.0537
rs9545083	2.10649e-05	-57.4006	-56.6703
rs7322756	2.09202e-05	-57.4075	-56.6703
rs7324006	2.09202e-05	-57.4075	-56.6703
rs7322673	2.09202e-05	-57.4075	-56.6703
rs9574413	2.7874e-08	-64.0283	-63.308
rs9545085	2.0785e-05	-57.414	-56.6703
rs9545086	0.00582171	-51.7789	-50.9708
rs9545087	0.00710941	-51.5791	-50.771
rs7319212	1.48403e-05	-57.7509	-57.0139
rs7319252	1.48403e-05	-57.7509	-57.0139
rs2274554	3.82141e-06	-59.1076	-58.2923
rs7327603	1.80912e-05	-57.5528	-56.8435
rs9545090	1.84908e-05	-57.531	-56.7841
rs9530902	1.95189e-05	-57.4769	-56.73
rs9593392	1.39789e-05	-57.8107	-57.067
rs9318633	1.39789e-05	-57.8107	-57.067
rs9318634	1.39789e-05	-57.8107	-57.067
rs9545092	1.84908e-05	-57.531	-56.7841
rs9530904	0.00190449	-52.8963	-52.0035
rs12872328	1.46443e-05	-57.7642	-57.0139
rs2182010	1.39789e-05	-57.8107	-57.067
rs9545093	1.831e-05	-57.5408	-56.7841
rs9530905	0.00167156	-53.0267	-52.1339
rs9530906	1.71467e-05	-57.6064	-56.8435
rs11620233	1.38461e-05	-57.8202	-57.067
rs8001392	1.63487e-05	-57.6541	-56.8974
rs4146473	1.7254e-05	-57.6002	-56.8435
rs35476664	1.29702e-05	-57.8856	-57.1259
rs1980764	1.23022e-05	-57.9385	-57.1788
rs1619669	1.70414e-05	-57.6126	-56.8435
rs3764150	1.38012e-05	-57.8235	-57.067
rs1749982	1.81961e-05	-57.547	-56.7841
rs1324868	1.28469e-05	-57.8951	-57.1259
rs6563100	1.60495e-05	-57.6726	-56.8974
rs7321186	1.0042e-05	-58.1415	-57.3461
rs7322901	1.77568e-05	-57.5715	-56.7841
rs1022891	1.63551e-05	-57.6537	-56.9681
rs9530913	1.67821e-05	-57.6279	-56.8435
rs7329331	1.59964e-05	-57.6759	-56.8974
rs7330479	1.68823e-05	-57.622	-56.8435
rs7336186	1.27708e-05	-57.9011	-57.1259
rs7336581	1.20756e-05	-57.9571	-57.1788
rs3742120	0.00153649	-53.111	-52.2021
rs3742122	0.00153359	-53.1129	-52.2021
rs9545097	0.00463417	-52.007	-51.1697
rs2031815	1.77049e-05	-57.5744	-56.7841
rs9574416	1.14234e-05	-58.0126	-57.2374
rs7331872	1.33402e-05	-57.8575	-57.067
rs9530914	3.27063e-07	-61.5659	-60.6968
rs6563104	1.79155e-05	-57.5626	-56.7841
rs7981500	1.78092e-05	-57.5685	-56.7841
rs7986306	1.20147e-05	-57.9621	-57.1813
rs7323246	1.80844e-05	-57.5532	-56.7841
rs9574418	0.00497413	-51.9362	-51.1014
rs1590465	1.21131e-05	-57.954	-57.1788
rs7331766	1.68319e-05	-57.625	-56.8435
rs9593396	0.00436685	-52.0665	-51.2316
rs9530915	1.68823e-05	-57.622	-56.8435
rs12584193	2.94139e-06	-59.3694	-58.5571
rs2182009	1.13185e-05	-58.0218	-57.2374
rs4605023	1.13185e-05	-58.0218	-57.2374
rs9565496	1.58861e-05	-57.6828	-56.9014
rs9545101	0.0038117	-52.2024	-51.3676
rs12877507	1.26153e-05	-57.9133	-57.1259
rs9574419	1.19296e-05	-57.9692	-57.1788
rs1886494	1.23727e-05	-57.9328	-57.1259
rs9601226	1.19656e-05	-57.9662	-57.1788
rs9545104	1.58085e-05	-57.6877	-56.8974
rs9545106	1.58548e-05	-57.6848	-56.8974
rs9574420	1.12504e-05	-58.0278	-57.2374
rs2763810	1.74976e-05	-57.5862	-56.7841
rs9565497	9.86738e-06	-58.159	-57.3484
rs1853830	1.1604e-05	-57.9969	-57.1788
rs2296287	1.75115e-05	-57.5854	-56.7841
rs1748761	1.83309e-05	-57.5397	-56.73
rs2763809	1.61823e-05	-57.6643	-56.8435
rs1748762	1.61823e-05	-57.6643	-56.8435
rs1748763	1.61392e-05	-57.667	-56.8435
rs7987193	1.65769e-05	-57.6402	-56.842
rs912639	1.73654e-05	-57.5938	-56.7841
rs2876740	1.64552e-05	-57.6476	-56.8435
rs8001281	1.64884e-05	-57.6456	-56.8435
rs7336939	1.57087e-05	-57.694	-56.9014
rs7336979	1.38388e-05	-57.8208	-57.0139
rs8001622	1.66004e-05	-57.6388	-56.8435
rs9545108	0.00173096	-52.9918	-52.0718
rs1624537	1.56845e-05	-57.6956	-56.8974
rs1616547	1.93157e-05	-57.4873	-56.73
rs12868295	3.7981e-06	-59.1137	-58.4182
rs9318638	0.000345249	-54.604	-53.8058
rs1748769	1.58204e-05	-57.687	-56.8974
rs8001638	2.95653e-06	-59.3642	-58.6119
rs11617011	2.71311e-06	-59.4502	-58.7156
rs9545109	1.58666e-05	-57.684	-56.8974
rs7328494	1.59132e-05	-57.6811	-56.8974
rs9574422	0.00434484	-52.0715	-51.2316
rs2147568	1.4999e-05	-57.7403	-56.9565
rs9530917	1.4999e-05	-57.7403	-56.9565
rs7990321	1.50433e-05	-57.7373	-56.9565
rs7331525	1.50274e-05	-57.7384	-56.9548
rs2765078	1.41733e-05	-57.7969	-57.0102
rs41308546	0	0	-64.904
rs9601227	1.3432e-05	-57.8506	-57.067
rs8001795	0.00142738	-53.1847	-52.2701
rs8002838	0.00142738	-53.1847	-52.2701
rs9545113	0.00142738	-53.1847	-52.2701
rs9530920	0.00125747	-53.3114	-52.3997
rs9545114	0.00133944	-53.2482	-52.3319
rs643778	0.00125391	-53.3142	-52.3997
rs586219	0.00142193	-53.1885	-52.2648
rs7338678	1.40258e-05	-57.8074	-57.0139
rs2265377	0.00132701	-53.2576	-52.3339
rs2265378	0.00132261	-53.2609	-52.3339
rs2265381	1.3265e-05	-57.8631	-57.067
rs2265382	1.31989e-05	-57.8681	-57.067
rs9318640	1.46818e-05	-57.7616	-56.9548
rs9318641	1.30857e-05	-57.8767	-57.067
rs2477395	1.46401e-05	-57.7645	-56.9548
rs2095477	0.0014045	-53.2008	-52.2648
rs2484345	0.00397084	-52.1615	-51.2995
rs2477397	1.62497e-05	-57.6602	-56.842
rs314695	1.57505e-05	-57.6914	-56.842
rs314694	0.00154231	-53.1072	-52.1401
rs418150	0.00154059	-53.1083	-52.1401
rs416660	0.00153726	-53.1105	-52.1401
rs314693	0.00164612	-53.0421	-52.0707
rs314692	0.00163957	-53.0461	-52.0707
rs9565500	0.00152136	-53.1209	-52.1401
rs314690	0.000442786	-54.3552	-53.3989
rs314689	1.30286e-06	-60.1837	-59.2747
rs12585625	9.43912e-07	-60.506	-60.0227
rs420387	4.96095e-07	-61.1492	-60.1744
rs7334344	3.53335e-09	-66.0938	-65.3443
rs12872114	2.51526e-06	-59.5259	-59.4975
rs314687	2.59809e-06	-59.4935	-58.5986
rs314688	0.0010068	-53.5337	-52.59
rs386603	1.06194e-06	-60.3882	-59.4812
rs4476060	5.90769e-07	-60.9746	-60.0775
rs9574429	5.90769e-07	-60.9746	-60.0775
rs9593399	7.67272e-07	-60.7132	-59.8313
rs7325095	0.000685622	-53.9179	-52.9699
rs9530922	0.000602861	-54.0466	-53.089
rs4885633	0.000605531	-54.0421	-53.089
rs12858106	5.96475e-07	-60.965	-60.0808
rs7999283	4.09408e-07	-61.3413	-60.4673
rs7988601	0.000796333	-53.7682	-52.8437
rs6563110	0.000851173	-53.7016	-52.7771
rs7996493	4.1699e-07	-61.3229	-60.4673
rs7338530	0.000754014	-53.8228	-52.9036
rs4145207	4.85303e-07	-61.1712	-60.3214
rs4885634	0.00141078	-53.1964	-52.2735
rs7990344	4.15341e-07	-61.3269	-60.4673
rs8002042	0.0018699	-52.9146	-51.9809
rs7982263	0.00106808	-53.4746	-52.5229
rs1577418	3.80446e-07	-61.4147	-60.5622
rs1577417	2.98304e-08	-63.9605	-63.895
rs1335370	4.3989e-07	-61.2695	-60.4171
rs6563113	0.000894085	-53.6525	-52.7171
rs9530925	0.00109114	-53.4533	-52.5229
rs4885636	3.20002e-07	-61.5877	-60.7508
rs1577416	0.000741984	-53.8389	-52.9036
rs1335368	3.45259e-07	-61.5117	-60.6568
rs9318644	0.000846161	-53.7075	-52.7771
rs9565510	3.72573e-07	-61.4356	-60.612
rs7990250	5.146e-07	-61.1126	-60.1286
rs7339303	0.00130068	-53.2776	-52.3649
rs7321953	0.00130568	-53.2738	-52.3649
rs71445304	3.81282e-07	-61.4125	-60.757
rs6563115	3.20429e-07	-61.5863	-60.8001
rs1475797	0.000679758	-53.9265	-53.0295
rs9574434	2.87739e-07	-61.694	-60.9424
rs6563116	0.000733877	-53.8499	-52.9699
rs12877278	3.07438e-07	-61.6277	-60.8936
rs2760106	2.81874e-07	-61.7145	-60.9863
rs2783119	0.000665096	-53.9483	-53.0941
rs2783120	2.83821e-07	-61.7077	-60.9862
rs2783121	2.85766e-07	-61.7008	-60.9862
rs2783122	2.72945e-07	-61.7467	-61.0355
rs2760105	0.000134958	-55.5433	-54.7438
rs73234697	0	0	-64.3864
rs2760103	2.77874e-07	-61.7288	-61.0355
rs1408049	3.06451e-07	-61.6309	-60.9412
rs17508336	0	0	-64.3217
rs2065743	2.37662e-07	-61.8852	-61.1739
rs987284	3.89346e-07	-61.3915	-60.7058
rs1414156	3.8781e-07	-61.3955	-60.7058
rs1414155	3.85058e-07	-61.4026	-60.7058
rs1212082	0.000627407	-54.0067	-53.2178
rs700396	4.23381e-07	-61.3077	-60.6557
rs2760102	0.000764636	-53.8089	-53.0291
rs9601240	0.000300572	-54.7426	-53.9574
rs9601242	0.000317752	-54.687	-53.8939
rs73235963	0.000335704	-54.632	-53.8361
rs2484343	0.000336654	-54.6292	-53.8361
rs2783123	2.75035e-09	-66.3443	-65.3459
rs2476173	0.00031621	-54.6918	-53.8939
rs2760101	3.84424e-07	-61.4043	-60.7058
rs1208049	0.000239357	-54.9703	-54.1356
rs2476172	1.06796e-06	-60.3825	-59.6845
rs56340946	0	0	-64.501
rs2484344	1.05717e-06	-60.3927	-59.6845
rs2783125	6.35594e-05	-56.2963	-55.4404
rs7984163	1.47923e-06	-60.0567	-59.2544
rs2783126	6.36169e-05	-56.2954	-55.4404
rs2181433	1.0261e-06	-60.4225	-59.6845
rs9545142	3.62607e-05	-56.8575	-56.0049
rs4885640	1.64352e-06	-59.9514	-59.3053
rs2783127	6.33159e-07	-60.9053	-60.1218
rs1414154	8.43114e-09	-65.2241	-64.3139
rs2783129	4.55992e-08	-63.5361	-62.8517
rs9601248	6.49871e-09	-65.4844	-65.1676
rs2783130	8.03014e-08	-62.9702	-62.3655
rs9545145	1.98993e-08	-64.3653	-64.5137
rs7319427	1.8662e-08	-64.4295	-64.6234
rs6563121	6.94866e-08	-63.1149	-62.7139
rs9545146	1.19041e-08	-64.8791	-65.1875
rs928640	6.86975e-09	-65.4289	-64.4312
rs9530937	4.07374e-08	-63.6489	-62.7681
rs2146593	3.89735e-09	-65.9957	-64.9924
rs2146592	6.36605e-09	-65.505	-64.5035
rs9545151	3.51684e-09	-66.0984	-65.0957
rs1932197	7.50207e-08	-63.0382	-62.6702
rs7990151	6.86462e-09	-65.4296	-64.4312
rs2876741	4.63774e-09	-65.8218	-64.819
rs2093620	6.63521e-08	-63.161	-62.798
rs9601250	3.26827e-09	-66.1717	-65.4128
rs9601251	6.63722e-09	-65.4633	-64.4693
rs9601252	6.39998e-09	-65.4997	-64.5034
rs4141825	7.35348e-08	-63.0582	-62.7115
rs9545155	7.54106e-08	-63.0331	-62.6702
rs9545158	6.90373e-08	-63.1214	-62.7116
rs7997134	7.11545e-09	-65.3937	-64.393
rs17509986	0	0	-63.9945
rs73235989	0	0	-64.0104
rs4297577	0	0	-64.0246
rs9318650	5.04746e-09	-65.7371	-65.3243
