## Supplementary material for "Characterization of shared and ancestry-specific signals driving complex traits using multi-ancestry fine-mapping": mscaviar_results_study0_post.txt

SNP_ID	Prob_in_pCausalSet
rs9565479	8.47457e-09
rs9601208	9.94553e-08
rs7140027	0.000948013
rs7333904	0.0135997
rs943712	0.000116804
rs943711	0.000116912
rs943710	0.0126411
rs943709	0.000130955
rs6563096	0.0126752
rs9530889	0.000131836
rs9530891	0.000124909
rs9545047	0.0548028
rs9545048	0.000124909
rs7338170	0.000104704
rs1626333	0.000117367
rs1856996	0.000124666
rs1856997	0.000117132
rs4885625	0.000116579
rs1324873	0.000116474
rs4573813	0.000116474
rs9565482	0.000116533
rs9565483	9.30395e-05
rs9545052	0.000110684
rs9635027	0.0125451
rs9545053	0.0116755
rs2147566	0.00011048
rs1028770	0.000110369
rs1324871	1.38937e-05
rs1324870	9.29501e-05
rs9574402	0.0442482
rs9545054	0.000130706
rs2876739	0.000130588
rs7983344	0.000109908
rs7988331	0.000123606
rs9530893	0.0116821
rs4264284	0.000123606
rs9601211	0.0387686
rs7358847	9.80259e-05
rs36152718	0.0144561
rs1007569	0.000116266
rs9565485	9.79332e-05
rs28579970	9.27826e-05
rs4885626	0.000116266
rs4885627	0.000116266
rs4885628	0.000116163
rs4885629	0.000116061
rs1980883	8.73879e-05
rs9545061	0.0116755
rs1927506	0.000110072
rs1409019	0.000110072
rs1408656	1.53847e-05
rs7317343	0.000109975
rs6563098	0.000109975
rs1748768	0.000110072
rs1409018	0.000110072
rs1410332	0.000109975
rs12865187	8.27334e-05
rs9545065	0.000110072
rs9565486	8.7306e-05
rs9545066	0.000103551
rs3818563	0.000103643
rs3187338	9.24398e-05
rs9545067	0.0109089
rs9545068	0.000103643
rs9318621	0.000103643
rs7322167	9.80559e-05
rs9285309	0.000103551
rs73232533	1.35119e-08
rs12875039	8.28024e-05
rs9545069	0.000103736
rs9285310	9.25993e-05
rs7317416	0.000110063
rs9574405	0.0102423
rs9593391	8.71346e-05
rs1408658	0.000103643
rs1408657	0.000103736
rs3903388	0.0317196
rs75857726	1.57945e-08
rs1752649	9.80559e-05
rs1749983	0.000103551
rs1752648	0.000103551
rs1752647	0.000110684
rs1752646	0.000103551
rs1749988	0.000103551
rs12871015	0.000102987
rs9530894	9.80559e-05
rs9545073	0.0278826
rs9530895	9.80559e-05
rs9530896	9.80559e-05
rs9545076	9.80559e-05
rs9530897	9.78757e-05
rs9574406	8.2571e-05
rs9545078	0.0297552
rs7332367	7.37327e-05
rs7981067	8.69367e-05
rs7996652	8.73142e-05
rs9565488	8.72387e-05
rs9574409	0.0089604
rs9565489	8.7164e-05
rs3742117	9.19515e-05
rs3742118	9.75422e-05
rs3742119	0.0292706
rs7319320	0.000103096
rs9574410	7.75851e-05
rs7987769	0.00835915
rs2274555	7.75851e-05
rs3752994	0.000102914
rs9565491	7.75158e-05
rs9545079	9.19515e-05
rs4884129	9.75422e-05
rs9318623	6.91144e-05
rs1410336	9.74527e-05
rs7327386	0.00835041
rs9565492	9.1874e-05
rs7998837	7.34078e-05
rs9318624	0.00834143
rs9318625	9.16385e-05
rs9318626	0.0196438
rs7338677	9.16385e-05
rs7322744	8.67935e-05
rs56911077	0.0273625
rs9574411	6.90007e-05
rs9530900	8.67229e-05
rs9530901	9.15639e-05
rs4328330	8.67229e-05
rs4497554	8.67229e-05
rs9318627	0.0851761
rs2182873	8.6653e-05
rs2025913	8.67229e-05
rs2057573	8.67229e-05
rs10444623	0.00891851
rs7995243	7.30981e-05
rs9545082	8.65082e-05
rs7332913	8.65082e-05
rs9601217	1.1091e-06
rs9545083	8.6653e-05
rs7322756	8.65082e-05
rs7324006	8.65082e-05
rs7322673	8.65082e-05
rs9574413	1.13648e-07
rs9545085	8.6373e-05
rs9545086	0.0254141
rs9545087	0.0310354
rs7319212	6.1357e-05
rs7319252	6.1357e-05
rs2274554	1.67752e-05
rs7327603	7.32518e-05
rs9545090	7.70274e-05
rs9530902	8.131e-05
rs9593392	5.80898e-05
rs9318633	5.80898e-05
rs9318634	5.80898e-05
rs9545092	7.70274e-05
rs9530904	0.00888069
rs12872328	6.1161e-05
rs2182010	5.80898e-05
rs9545093	7.68465e-05
rs9530905	0.00779452
rs9530906	7.23073e-05
rs11620233	5.7957e-05
rs8001392	6.8615e-05
rs4146473	7.24146e-05
rs35476664	5.45588e-05
rs1980764	5.17489e-05
rs1619669	7.2202e-05
rs3764150	5.79121e-05
rs1749982	7.67326e-05
rs1324868	5.44356e-05
rs6563100	6.83157e-05
rs7321186	4.34099e-05
rs7322901	7.62933e-05
rs1022891	6.5052e-05
rs9530913	7.19426e-05
rs7329331	6.82627e-05
rs7330479	7.20428e-05
rs7336186	5.43595e-05
rs7336581	5.15224e-05
rs3742120	0.007256
rs3742122	0.00725309
rs9545097	0.0206932
rs2031815	7.62415e-05
rs9574416	4.86241e-05
rs7331872	5.7451e-05
rs9530914	1.49688e-06
rs6563104	7.6452e-05
rs7981500	7.63457e-05
rs7986306	5.13602e-05
rs7323246	7.66209e-05
rs9574418	0.0221675
rs1590465	5.15598e-05
rs7331766	7.19925e-05
rs9593396	0.0194611
rs9530915	7.20428e-05
rs12584193	1.28819e-05
rs2182009	4.85193e-05
rs4605023	4.85193e-05
rs9565496	6.79401e-05
rs9545101	0.0169871
rs12877507	5.42039e-05
rs9574419	5.13764e-05
rs1886494	5.39613e-05
rs9601226	5.14123e-05
rs9545104	6.80747e-05
rs9545106	6.8121e-05
rs9574420	4.84511e-05
rs2763810	7.60341e-05
rs9565497	4.31593e-05
rs1853830	5.10508e-05
rs2296287	7.6048e-05
rs1748761	8.0122e-05
rs2763809	7.13429e-05
rs1748762	7.13429e-05
rs1748763	7.12997e-05
rs7987193	7.1816e-05
rs912639	7.59019e-05
rs2876740	7.16158e-05
rs8001281	7.1649e-05
rs7336939	6.77627e-05
rs7336979	6.03555e-05
rs8001622	7.1761e-05
rs9545108	0.00824601
rs1624537	6.79508e-05
rs1616547	8.11068e-05
rs12868295	1.52192e-05
rs9318638	0.00149572
rs1748769	6.80867e-05
rs8001638	1.23671e-05
rs11617011	1.11965e-05
rs9545109	6.81329e-05
rs7328494	6.81795e-05
rs9574422	0.0194391
rs2147568	6.42623e-05
rs9530917	6.42623e-05
rs7990321	6.43067e-05
rs7331525	6.43778e-05
rs2765078	6.08617e-05
rs41308546	1.74173e-08
rs9601227	5.75428e-05
rs8001795	0.00677065
rs8002838	0.00677065
rs9545113	0.00677065
rs9530920	0.00595139
rs9545114	0.00636272
rs643778	0.00594783
rs586219	0.00679362
rs7338678	6.05425e-05
rs2265377	0.00634013
rs2265378	0.00633573
rs2265381	5.73758e-05
rs2265382	5.73097e-05
rs9318640	6.40322e-05
rs9318641	5.71966e-05
rs2477395	6.39904e-05
rs2095477	0.00677619
rs2484345	0.0180753
rs2477397	7.14888e-05
rs314695	7.09896e-05
rs314694	0.00762739
rs418150	0.00762567
rs416660	0.00762234
rs314693	0.00816896
rs314692	0.0081624
rs9565500	0.00760644
rs314690	0.00217094
rs314689	6.15279e-06
rs12585625	3.23943e-06
rs420387	2.46847e-06
rs7334344	1.45972e-08
rs12872114	6.39659e-06
rs314687	1.21346e-05
rs314688	0.00488741
rs386603	5.00726e-06
rs4476060	2.76381e-06
rs9574429	2.76381e-06
rs9593399	3.54708e-06
rs7325095	0.00333957
rs9530922	0.00295884
rs4885633	0.00296151
rs12858106	2.76232e-06
rs7999283	1.88103e-06
rs7988601	0.00380718
rs6563110	0.00406936
rs7996493	1.88861e-06
rs7338530	0.00359002
rs4145207	2.18808e-06
rs4885634	0.00673625
rs7990344	1.88696e-06
rs8002042	0.00900537
rs7982263	0.00521801
rs1577418	1.7187e-06
rs1577417	7.73072e-08
rs1335370	1.98725e-06
rs6563113	0.00431145
rs9530925	0.00524107
rs4885636	1.42824e-06
rs1577416	0.00357799
rs1335368	1.56281e-06
rs9318644	0.00406435
rs9565510	1.6458e-06
rs7990250	2.57948e-06
rs7339303	0.00616059
rs7321953	0.00616559
rs71445304	1.48267e-06
rs6563115	1.37534e-06
rs1475797	0.00318015
rs9574434	1.20272e-06
rs6563116	0.00338783
rs12877278	1.26816e-06
rs2760106	1.15752e-06
rs2783119	0.00300917
rs2783120	1.15958e-06
rs2783121	1.16153e-06
rs2783122	1.10653e-06
rs2760105	0.000585256
rs73234697	2.92261e-08
rs2760103	1.11146e-06
rs1408049	1.22249e-06
rs17508336	3.11796e-08
rs2065743	9.63495e-07
rs987284	1.54858e-06
rs1414156	1.54705e-06
rs1414155	1.5443e-06
rs1212082	0.00269864
rs700396	1.64225e-06
rs2760102	0.0032661
rs9601240	0.00128923
rs9601242	0.00137118
rs73235963	0.0014518
rs2484343	0.00145275
rs2783123	1.38304e-08
rs2476173	0.00136964
rs2760101	1.54366e-06
rs1208049	0.00106664
rs2476172	4.28721e-06
rs56340946	2.60619e-08
rs2484344	4.27642e-06
rs2783125	0.000287926
rs7984163	6.42867e-06
rs2783126	0.000287983
rs2181433	4.24535e-06
rs9545142	0.000163848
rs4885640	6.34747e-06
rs2783127	2.71218e-06
rs1414154	3.97288e-08
rs2783129	1.81046e-07
rs9601248	1.96489e-08
rs2783130	3.00654e-07
rs9545145	4.52646e-08
rs7319427	4.13355e-08
rs6563121	2.24913e-07
rs9545146	2.45819e-08
rs928640	3.47007e-08
rs9530937	1.88033e-07
rs2146593	1.97263e-08
rs2146592	3.22487e-08
rs9545151	1.7781e-08
rs1932197	2.37397e-07
rs7990151	3.46956e-08
rs2876741	2.34845e-08
rs2093620	2.09224e-07
rs9601250	1.35913e-08
rs9601251	3.34237e-08
rs9601252	3.22827e-08
rs4141825	2.29328e-07
rs9545155	2.37787e-07
rs9545158	2.2483e-07
rs7997134	3.60352e-08
rs17509986	4.3247e-08
rs73235989	4.25671e-08
rs4297577	4.19678e-08
rs9318650	1.6277e-08
