## Supplementary material for "Characterization of shared and ancestry-specific signals driving complex traits using multi-ancestry fine-mapping": mscaviar_results_study1_post.txt

SNP_ID	Prob_in_pCausalSet
rs9565479	2.08428e-09
rs9601208	2.13193e-08
rs7140027	0.000248091
rs7333904	0.00325493
rs943712	2.97132e-05
rs943711	2.98217e-05
rs943710	0.00292598
rs943709	3.32232e-05
rs6563096	0.00296006
rs9530889	3.41038e-05
rs9530891	3.24021e-05
rs9545047	0.0136942
rs9545048	3.24021e-05
rs7338170	2.70112e-05
rs1626333	3.02768e-05
rs1856996	3.21596e-05
rs1856997	3.00416e-05
rs4885625	2.94886e-05
rs1324873	2.93831e-05
rs4573813	2.93831e-05
rs9565482	2.94004e-05
rs9565483	2.37302e-05
rs9545052	2.82331e-05
rs9635027	0.00282999
rs9545053	0.00260777
rs2147566	2.80286e-05
rs1028770	2.79178e-05
rs1324871	3.0196e-06
rs1324870	2.36408e-05
rs9574402	0.0105903
rs9545054	3.29734e-05
rs2876739	3.28562e-05
rs7983344	2.78836e-05
rs7988331	3.10994e-05
rs9530893	0.00261436
rs4264284	3.10994e-05
rs9601211	0.00923526
rs7358847	2.4869e-05
rs36152718	0.0033703
rs1007569	2.91751e-05
rs9565485	2.47764e-05
rs28579970	2.34733e-05
rs4885626	2.91751e-05
rs4885627	2.91751e-05
rs4885628	2.90725e-05
rs4885629	2.89708e-05
rs1980883	2.21085e-05
rs9545061	0.00260777
rs1927506	2.7621e-05
rs1409019	2.7621e-05
rs1408656	3.32232e-06
rs7317343	2.75238e-05
rs6563098	2.75238e-05
rs1748768	2.7621e-05
rs1409018	2.7621e-05
rs1410332	2.75238e-05
rs12865187	2.0873e-05
rs9545065	2.7621e-05
rs9565486	2.20266e-05
rs9545066	2.59094e-05
rs3818563	2.60013e-05
rs3187338	2.31906e-05
rs9545067	0.00244447
rs9545068	2.60013e-05
rs9318621	2.60013e-05
rs7322167	2.45344e-05
rs9285309	2.59094e-05
rs12875039	2.09421e-05
rs9545069	2.6094e-05
rs9285310	2.329e-05
rs7317416	2.76118e-05
rs9574405	0.00229056
rs9593391	2.18552e-05
rs1408658	2.60013e-05
rs1408657	2.6094e-05
rs3903388	0.00750194
rs1752649	2.45344e-05
rs1749983	2.59094e-05
rs1752648	2.59094e-05
rs1752647	2.82331e-05
rs1752646	2.59094e-05
rs1749988	2.59094e-05
rs12871015	2.52939e-05
rs9530894	2.45344e-05
rs9545073	0.00661121
rs9530895	2.45344e-05
rs9530896	2.45344e-05
rs9545076	2.45344e-05
rs9530897	2.43543e-05
rs9574406	2.07106e-05
rs9545078	0.00698936
rs7332367	1.84938e-05
rs7981067	2.13488e-05
rs7996652	2.17263e-05
rs9565488	2.16509e-05
rs9574409	0.0019842
rs9565489	2.15761e-05
rs3742117	2.27024e-05
rs3742118	2.40207e-05
rs3742119	0.00693527
rs7319320	2.54538e-05
rs9574410	1.93066e-05
rs7987769	0.00184411
rs2274555	1.93066e-05
rs3752994	2.52724e-05
rs9565491	1.92373e-05
rs9545079	2.27024e-05
rs4884129	2.40207e-05
rs9318623	1.70605e-05
rs1410336	2.39312e-05
rs7327386	0.00183536
rs9565492	2.26249e-05
rs7998837	1.81689e-05
rs9318624	0.00182639
rs9318625	2.23894e-05
rs9318626	0.00454954
rs7338677	2.23894e-05
rs7322744	2.12056e-05
rs56911077	0.00637931
rs9574411	1.69468e-05
rs9530900	2.1135e-05
rs9530901	2.23148e-05
rs4328330	2.1135e-05
rs4497554	2.1135e-05
rs9318627	0.019684
rs2182873	2.10651e-05
rs2025913	2.1135e-05
rs2057573	2.1135e-05
rs10444623	0.00194231
rs7995243	1.78592e-05
rs9545082	2.09203e-05
rs7332913	2.09203e-05
rs9601217	2.90706e-07
rs9545083	2.10651e-05
rs7322756	2.09203e-05
rs7324006	2.09203e-05
rs7322673	2.09203e-05
rs9574413	2.80263e-08
rs9545085	2.07851e-05
rs9545086	0.00582171
rs9545087	0.00710941
rs7319212	1.48405e-05
rs7319252	1.48405e-05
rs2274554	3.82155e-06
rs7327603	1.80914e-05
rs9545090	1.8491e-05
rs9530902	1.95191e-05
rs9593392	1.39791e-05
rs9318633	1.39791e-05
rs9318634	1.39791e-05
rs9545092	1.8491e-05
rs9530904	0.00190449
rs12872328	1.46445e-05
rs2182010	1.39791e-05
rs9545093	1.83101e-05
rs9530905	0.00167156
rs9530906	1.71468e-05
rs11620233	1.38463e-05
rs8001392	1.63488e-05
rs4146473	1.72542e-05
rs35476664	1.29703e-05
rs1980764	1.23023e-05
rs1619669	1.70416e-05
rs3764150	1.38014e-05
rs1749982	1.81963e-05
rs1324868	1.28471e-05
rs6563100	1.60496e-05
rs7321186	1.00421e-05
rs7322901	1.7757e-05
rs1022891	1.63553e-05
rs9530913	1.67822e-05
rs7329331	1.59966e-05
rs7330479	1.68824e-05
rs7336186	1.2771e-05
rs7336581	1.20758e-05
rs3742120	0.00153649
rs3742122	0.00153359
rs9545097	0.00463417
rs2031815	1.77051e-05
rs9574416	1.14235e-05
rs7331872	1.33403e-05
rs9530914	3.27194e-07
rs6563104	1.79156e-05
rs7981500	1.78093e-05
rs7986306	1.20149e-05
rs7323246	1.80846e-05
rs9574418	0.00497413
rs1590465	1.21132e-05
rs7331766	1.68321e-05
rs9593396	0.00436685
rs9530915	1.68824e-05
rs12584193	2.94153e-06
rs2182009	1.13187e-05
rs4605023	1.13187e-05
rs9565496	1.58863e-05
rs9545101	0.0038117
rs12877507	1.26154e-05
rs9574419	1.19298e-05
rs1886494	1.23728e-05
rs9601226	1.19657e-05
rs9545104	1.58086e-05
rs9545106	1.58549e-05
rs9574420	1.12505e-05
rs2763810	1.74977e-05
rs9565497	9.86752e-06
rs1853830	1.16042e-05
rs2296287	1.75116e-05
rs1748761	1.8331e-05
rs2763809	1.61825e-05
rs1748762	1.61825e-05
rs1748763	1.61393e-05
rs7987193	1.65771e-05
rs912639	1.73655e-05
rs2876740	1.64554e-05
rs8001281	1.64886e-05
rs7336939	1.57089e-05
rs7336979	1.38389e-05
rs8001622	1.66006e-05
rs9545108	0.00173096
rs1624537	1.56847e-05
rs1616547	1.93158e-05
rs12868295	3.79826e-06
rs9318638	0.000345249
rs1748769	1.58205e-05
rs8001638	2.95667e-06
rs11617011	2.71326e-06
rs9545109	1.58667e-05
rs7328494	1.59134e-05
rs9574422	0.00434484
rs2147568	1.49991e-05
rs9530917	1.49991e-05
rs7990321	1.50435e-05
rs7331525	1.50276e-05
rs2765078	1.41734e-05
rs9601227	1.34321e-05
rs8001795	0.00142738
rs8002838	0.00142738
rs9545113	0.00142738
rs9530920	0.00125747
rs9545114	0.00133944
rs643778	0.00125391
rs586219	0.00142193
rs7338678	1.4026e-05
rs2265377	0.00132701
rs2265378	0.00132261
rs2265381	1.32651e-05
rs2265382	1.3199e-05
rs9318640	1.4682e-05
rs9318641	1.30859e-05
rs2477395	1.46402e-05
rs2095477	0.0014045
rs2484345	0.00397084
rs2477397	1.62498e-05
rs314695	1.57506e-05
rs314694	0.00154231
rs418150	0.00154059
rs416660	0.00153727
rs314693	0.00164612
rs314692	0.00163957
rs9565500	0.00152136
rs314690	0.000442787
rs314689	1.30299e-06
rs12585625	9.44104e-07
rs420387	4.96213e-07
rs7334344	3.68299e-09
rs12872114	2.51556e-06
rs314687	2.59822e-06
rs314688	0.0010068
rs386603	1.06207e-06
rs4476060	5.90896e-07
rs9574429	5.90896e-07
rs9593399	7.67401e-07
rs7325095	0.000685622
rs9530922	0.000602861
rs4885633	0.000605531
rs12858106	5.96604e-07
rs7999283	4.09538e-07
rs7988601	0.000796333
rs6563110	0.000851173
rs7996493	4.17123e-07
rs7338530	0.000754014
rs4145207	4.85437e-07
rs4885634	0.00141078
rs7990344	4.15473e-07
rs8002042	0.0018699
rs7982263	0.00106808
rs1577418	3.80579e-07
rs1577417	3.01248e-08
rs1335370	4.40024e-07
rs6563113	0.000894085
rs9530925	0.00109114
rs4885636	3.20138e-07
rs1577416	0.000741984
rs1335368	3.45392e-07
rs9318644	0.000846161
rs9565510	3.7271e-07
rs7990250	5.14716e-07
rs7339303	0.00130068
rs7321953	0.00130568
rs71445304	3.81444e-07
rs6563115	3.20571e-07
rs1475797	0.000679758
rs9574434	2.87886e-07
rs6563116	0.000733877
rs12877278	3.07588e-07
rs2760106	2.82025e-07
rs2783119	0.000665096
rs2783120	2.83973e-07
rs2783121	2.85919e-07
rs2783122	2.73099e-07
rs2760105	0.000134958
rs2760103	2.7803e-07
rs1408049	3.06608e-07
rs2065743	2.37815e-07
rs987284	3.89503e-07
rs1414156	3.87967e-07
rs1414155	3.85213e-07
rs1212082	0.000627407
rs700396	4.23544e-07
rs2760102	0.000764636
rs9601240	0.000300572
rs9601242	0.000317752
rs73235963	0.000335704
rs2484343	0.000336654
rs2783123	2.86666e-09
rs2476173	0.00031621
rs2760101	3.8458e-07
rs1208049	0.000239358
rs2476172	1.06812e-06
rs2484344	1.05732e-06
rs2783125	6.35595e-05
rs7984163	1.47937e-06
rs2783126	6.36171e-05
rs2181433	1.02625e-06
rs9545142	3.62608e-05
rs4885640	1.64368e-06
rs2783127	6.33301e-07
rs1414154	8.55736e-09
rs2783129	4.57569e-08
rs9601248	6.73027e-09
rs2783130	8.04721e-08
rs9545145	2.02669e-08
rs7319427	1.90476e-08
rs6563121	6.96961e-08
rs9545146	1.2344e-08
rs928640	6.9854e-09
rs9530937	4.0867e-08
rs2146593	4.01271e-09
rs2146592	6.48129e-09
rs9545151	3.63237e-09
rs1932197	7.52371e-08
rs7990151	6.98019e-09
rs2876741	4.75304e-09
rs2093620	6.65697e-08
rs9601250	3.41661e-09
rs9601251	6.75332e-09
rs9601252	6.51584e-09
rs4141825	7.3756e-08
rs9545155	7.56282e-08
rs9545158	6.92449e-08
rs7997134	7.23074e-09
rs9318650	5.25807e-09
