## Supplementary material for "Characterization of shared and ancestry-specific signals driving complex traits using multi-ancestry fine-mapping": global_pips.txt

SNP_ID	shared_ll	notshared_ll	global_pips
rs10129233	-148.062	-147.12	4.036892e-05
rs10140428	-145.31	-144.641	0.000512993
rs10141499	-148.372	-147.41	3.009596e-05
rs10149046	-144.024	-144.358	0.000979868
rs10483603	0.0	-146.152	8.43544e-05
rs10483604	0.0	-146.225	7.8395e-05
rs10483608	-143.861	-142.91	0.0027146379999999997
rs10873045	-146.358	-145.404	0.00022403000000000004
rs11157788	-147.547	-146.587	6.855099999999999e-05
rs11157796	-145.409	-144.473	0.000570449
rs11157805	-142.292	-141.345	0.012989420000000002
rs111680095	-146.681	-145.759	0.00015808819999999998
rs113612692	-145.51	-144.591	0.000508984
rs11620674	-146.218	-145.264	0.000257743
rs11620820	-145.626	-144.775	0.0004295704
rs11621679	-146.559	-145.617	0.0001814157
rs11622225	-143.291	-142.675	0.003713144
rs11622355	-147.522	-146.573	6.967590000000001e-05
rs11623697	-145.392	-144.435	0.000590175
rs11623710	-144.359	-143.404	0.001655606
rs11623936	0.0	-146.415	6.48484e-05
rs11625621	-145.608	-144.74	0.0004433333
rs11626230	-143.251	-142.633	0.0038703599999999998
rs11626550	0.0	-146.017	9.65756e-05
rs11626802	-143.681	-143.043	0.0025544670000000004
rs11628591	0.0	-146.839	4.2459e-05
rs11629336	-145.084	-144.134	0.000798287
rs11629399	-145.158	-144.205	0.0007432459999999999
rs117234125	0.0	-146.379	6.72291e-05
rs117404209	0.0	-147.078	3.34086e-05
rs11844311	-142.74	-142.14	0.00636544
rs11844527	-142.606	-142.007	0.00727533
rs11844545	-146.007	-145.253	0.0002722652
rs11849278	-145.031	-144.581	0.000578629
rs11850410	-143.161	-142.545	0.004230030000000001
rs12147193	-145.667	-144.778	0.00042469740000000006
rs12184968	-147.351	-146.402	8.267520000000002e-05
rs12232228	-143.621	-142.702	0.003363995
rs12431974	-144.009	-143.056	0.0023446170000000002
rs12432677	-144.828	-143.871	0.001037556
rs12434043	-143.285	-142.675	0.0037188259999999997
rs12434077	-143.199	-142.587	0.00405983
rs12434435	-143.045	-142.099	0.006114690000000001
rs12435976	-144.723	-144.772	0.000570091
rs12436365	-147.015	-146.503	8.3122e-05
rs12436380	-145.011	-144.054	0.000863292
rs12586581	-145.789	-144.922	0.00036939259999999995
rs12587080	-145.789	-144.922	0.00036939259999999995
rs12587352	-145.88	-145.031	0.0003326747
rs12587611	-146.167	-145.214	0.000271058
rs12588888	-147.06	-147.423	4.635309999999999e-05
rs12588907	-147.093	-147.424	4.5586799999999995e-05
rs12588959	-145.052	-145.337	0.000359574
rs12589468	-144.968	-144.011	0.0009016520000000001
rs12589519	-145.405	-144.451	0.0005808759999999999
rs12589680	-145.824	-144.957	0.0003567166
rs12882191	-148.491	-147.524	2.68101e-05
rs12887595	-144.917	-143.963	0.0009466819999999999
rs144375001	0.0	-146.971	3.71845e-05
rs145818009	-146.271	-146.004	0.0001477986
rs17252296	-146.243	-145.289	0.00025124289999999997
rs17724183	0.0	-146.828	4.2895e-05
rs17796541	0.0	-145.849	0.000114251
rs17802253	0.0	-146.944	3.82122e-05
rs17802296	0.0	-146.944	3.82122e-05
rs1953889	0.0	-146.793	4.446e-05
rs1953890	0.0	-146.828	4.2895e-05
rs1987119	-147.916	-147.543	3.062667e-05
rs2073347	-147.926	-146.971	4.674507999999999e-05
rs2073349	-147.744	-146.809	5.5204299999999996e-05
rs2146002	-146.65	-145.695	0.000167396
rs2181084	-146.781	-145.823	0.00014724410000000002
rs2181085	-146.695	-145.741	0.000159974
rs2295846	-147.849	-147.03	4.5386199999999996e-05
rs2356918	-148.313	-147.365	3.1570729999999994e-05
rs28487585	-146.65	-145.839	0.0001495725
rs28677862	-146.688	-145.879	0.0001437222
rs2999386	-143.316	-142.409	0.004522317
rs2999387	-143.368	-142.46	0.004296447
rs2999388	-143.432	-142.505	0.004088672000000001
rs2999389	-143.485	-142.556	0.0038848019999999997
rs2999390	-143.327	-142.409	0.0045115749999999994
rs2999391	-139.277	-138.337	0.2634512
rs2999392	-139.277	-138.337	0.2634512
rs2999393	-140.731	-139.776	0.0623
rs3007082	-145.939	-144.985	0.0003407178
rs3015466	-148.552	-147.588	2.5161669999999998e-05
rs34608773	-148.165	-146.899	4.748792e-05
rs35918719	-144.968	-144.011	0.000901554
rs3742327	-147.994	-147.038	4.368925e-05
rs4077264	-146.49	-145.579	0.0001897175
rs4258524	-146.243	-145.291	0.0002509642
rs4264315	-145.647	-144.775	0.00042757030000000005
rs4334206	-146.446	-145.496	0.00020456879999999997
rs4387528	-148.456	-147.507	2.7379670000000003e-05
rs4465517	-141.512	-140.637	0.02678834
rs4480710	-146.954	-147.391	4.9655e-05
rs4505215	-147.377	-146.435	8.01136e-05
rs4595717	-142.06	-141.105	0.016487420000000003
rs4609755	-144.754	-144.729	0.000577732
rs4898682	-146.203	-145.25	0.0002612841
rs4898705	-148.859	-147.225	3.260207e-05
rs4901053	-146.525	-145.567	0.0001902242
rs4901054	-146.525	-145.567	0.00019020510000000002
rs55681440	-146.302	-145.368	0.00023329219999999998
rs55701847	-146.951	-145.994	0.0001241605
rs55763867	-145.19	-144.243	0.000716214
rs55801251	-144.672	-144.172	0.000857876
rs55842407	-147.394	-146.435	7.98165e-05
rs55852741	-146.716	-145.797	0.00015229779999999997
rs55925248	-146.729	-145.797	0.00015188190000000001
rs55928212	-146.207	-145.25	0.00026109239999999996
rs55980461	-145.81	-144.958	0.0003575024
rs56024569	-146.506	-145.562	0.0001917622
rs56043194	-145.788	-144.849	0.00039147199999999997
rs56100232	-146.414	-145.459	0.0002120928
rs56137183	-146.951	-145.994	0.00012414839999999998
rs56298119	-147.142	-146.191	0.00010202489999999999
rs56312729	-143.588	-142.979	0.002745646
rs57676780	-148.245	-147.321	3.3148489999999995e-05
rs60034431	-145.08	-144.124	0.000805264
rs60727032	-145.519	-145.238	0.000316468
rs61144314	-145.037	-144.082	0.000840158
rs61984159	-146.656	-146.748	8.04622e-05
rs61985042	-143.546	-142.938	0.002861776
rs61985043	-143.5	-142.892	0.0029952359999999996
rs61985045	-143.413	-142.805	0.0032685459999999998
rs61985046	-143.49	-142.805	0.003204204
rs61985047	-143.463	-142.85	0.003119055
rs61985048	-143.285	-142.675	0.0037188259999999997
rs61985092	-142.012	-141.077	0.017025119999999998
rs61985120	-147.658	-146.712	6.0648599999999994e-05
rs61985121	-146.152	-145.28	0.00025807550000000003
rs61985124	-146.356	-145.415	0.00022208999999999998
rs61987261	-145.891	-144.957	0.00035162720000000004
rs61987266	-145.665	-144.775	0.00042596630000000006
rs61987304	-145.668	-144.816	0.0004120621
rs61987305	-145.701	-144.816	0.00040908730000000003
rs61987473	-148.085	-147.279	3.5460969999999996e-05
rs61987474	-146.95	-146.22	0.00010416709999999999
rs61987477	-148.1	-147.146	3.9244550000000004e-05
rs61987478	-148.177	-147.222	3.6356399999999996e-05
rs61987479	-148.073	-147.133	3.988246e-05
rs61987480	-148.127	-147.196	3.751039999999999e-05
rs6572694	-147.45	-146.493	7.53502e-05
rs67243261	-148.47	-147.169	3.6049989999999995e-05
rs67923820	-148.828	-147.212	3.3087939999999995e-05
rs7141012	-145.257	-144.301	0.0006745729999999999
rs7148539	-144.708	-144.678	0.0006067679999999999
rs7149022	-144.919	-143.962	0.0009470030000000001
rs7150336	-147.227	-146.424	8.345809999999999e-05
rs7151867	-144.786	-144.815	0.000541826
rs7154318	-148.096	-147.136	3.958016e-05
rs7156654	-146.628	-145.687	0.0001692949
rs7158337	-144.765	-144.725	0.0005764990000000001
rs7159253	-149.094	-147.475	2.543239e-05
rs722797	-148.485	-147.524	2.6846999999999996e-05
rs72672173	-148.358	-147.536	2.733701e-05
rs72687142	-143.542	-142.938	0.002864877
rs72687143	-143.542	-142.938	0.002864877
rs72687148	-142.682	-142.007	0.007134050000000001
rs72687155	-146.597	-145.687	0.0001703868
rs72687158	-146.559	-145.617	0.00018143079999999998
rs72687159	-146.521	-145.579	0.0001885168
rs72687160	-146.559	-145.617	0.00018143079999999998
rs72687161	-146.52	-145.579	0.0001885509
rs72687162	-146.52	-145.579	0.0001885509
rs72687177	-148.075	-147.279	3.554666e-05
rs7494766	-146.221	-145.264	0.0002575441
rs75281258	-144.786	-144.842	0.000533293
rs755596	-149.083	-147.466	2.567247e-05
rs76152035	-146.059	-145.861	0.0001746494
rs76525318	-145.49	-145.486	0.000273316
rs76764255	-145.83	-145.729	0.0002064575
rs77090346	-145.012	-144.769	0.000512321
rs77453726	-145.237	-145.237	0.0003510659999999999
rs77514686	-145.523	-145.358	0.000292096
rs79020585	-145.324	-145.257	0.000335123
rs79404391	-146.827	-145.875	0.00013997760000000002
rs8003601	0.0	-146.861	4.15239e-05
rs8004486	0.0	-145.854	0.000113669
rs8005389	-144.646	-144.125	0.000894216
rs8006878	-147.016	-147.394	4.80753e-05
rs8008268	-147.04	-147.423	4.68335e-05
rs8008599	-139.68	-138.738	0.1763142
rs8008638	-146.663	-145.725	0.0001630615
rs8009082	-143.703	-143.065	0.002499187
rs8011819	-146.525	-145.567	0.0001902051
rs8012256	-146.7	-145.759	0.00015746800000000002
rs8016320	-146.609	-145.654	0.0001744318
rs8016963	-146.517	-145.579	0.00018866659999999997
rs8017481	-148.226	-147.27	3.4649609999999995e-05
rs8018083	-143.459	-142.85	0.0031223160000000004
rs8019404	-144.644	-144.125	0.0008948459999999999
rs8019441	-149.065	-147.441	2.629619e-05
rs8020280	-148.482	-147.54	2.652994e-05
rs875206	-148.133	-147.186	3.7763749999999996e-05
rs9323205	-146.883	-146.079	0.00011782840000000001
rs9672122	-147.208	-146.253	9.580750000000001e-05
rs9944003	-143.664	-142.71	0.003313117
rs9944007	-143.713	-142.758	0.003158056
