## Supplementary material for "Characterization of shared and ancestry-specific signals driving complex traits using multi-ancestry fine-mapping": mscaviar_results_shared_pips.txt

SNP_ID	shared_pip	shared_ll	notshared_ll
rs117404209	0	0	-147.078
rs7154318	8.05107e-06	-148.096	-147.136
rs144375001	0	0	-146.971
rs3015466	5.10025e-06	-148.552	-147.588
rs722797	5.45742e-06	-148.485	-147.524
rs3742327	8.91368e-06	-147.994	-147.038
rs8011819	3.87345e-05	-146.525	-145.567
rs8016320	3.56091e-05	-146.609	-145.654
rs8017481	7.06686e-06	-148.226	-147.27
rs4901053	3.87539e-05	-146.525	-145.567
rs4901054	3.8734e-05	-146.525	-145.567
rs2181084	2.99767e-05	-146.781	-145.823
rs2181085	3.26774e-05	-146.695	-145.741
rs2146002	3.41955e-05	-146.65	-145.695
rs11620674	5.26754e-05	-146.218	-145.264
rs7494766	5.24778e-05	-146.221	-145.264
rs10129233	8.33307e-06	-148.062	-147.12
rs10141499	6.10666e-06	-148.372	-147.41
rs2295846	1.03088e-05	-147.849	-147.03
rs2073347	9.53782e-06	-147.926	-146.971
rs12882191	5.42192e-06	-148.491	-147.524
rs2073349	1.14496e-05	-147.744	-146.809
rs6572694	1.53525e-05	-147.45	-146.493
rs9944003	0.00067676	-143.664	-142.71
rs9944007	0.00064465	-143.713	-142.758
rs10483608	0.000555859	-143.861	-142.91
rs11157788	1.39398e-05	-147.547	-146.587
rs12431974	0.000479607	-144.009	-143.056
rs17796541	0	0	-145.849
rs17802253	0	0	-146.944
rs17802296	0	0	-146.944
rs8003601	0	0	-146.861
rs11626550	0	0	-146.017
rs1953890	0	0	-146.828
rs1953889	0	0	-146.793
rs17724183	0	0	-146.828
rs11623936	0	0	-146.415
rs8004486	0	0	-145.854
rs10483604	0	0	-146.225
rs10483603	0	0	-146.152
rs11628591	0	0	-146.839
rs875206	7.75983e-06	-148.133	-147.186
rs8009082	0.000651369	-143.703	-143.065
rs11849278	0.000172618	-145.031	-144.581
rs55801251	0.000246977	-144.672	-144.172
rs8019404	0.000254111	-144.644	-144.125
rs8005389	0.000253482	-144.646	-144.125
rs11626802	0.000665608	-143.681	-143.043
rs56312729	0.000730745	-143.588	-142.979
rs28677862	3.29121e-05	-146.688	-145.879
rs28487585	3.41852e-05	-146.65	-145.839
rs61985042	0.000761823	-143.546	-142.938
rs61985043	0.000797354	-143.5	-142.892
rs8018083	0.000831253	-143.459	-142.85
rs72687142	0.000764918	-143.542	-142.938
rs72687143	0.000764918	-143.542	-142.938
rs61985045	0.000870188	-143.413	-142.805
rs61985046	0.000805871	-143.49	-142.805
rs61985047	0.000827998	-143.463	-142.85
rs11626230	0.00102336	-143.251	-142.633
rs11622225	0.000983127	-143.291	-142.675
rs11850410	0.00111999	-143.161	-142.545
rs61985048	0.000988801	-143.285	-142.675
rs12434043	0.000988801	-143.285	-142.675
rs12434077	0.0010781	-143.199	-142.587
rs11844311	0.00170562	-142.74	-142.14
rs72687148	0.00180844	-142.682	-142.007
rs11844527	0.00194968	-142.606	-142.007
rs11844545	6.50467e-05	-146.007	-145.253
rs12588907	2.19516e-05	-147.093	-147.424
rs12588888	2.26906e-05	-147.06	-147.423
rs12588959	0.000168952	-145.052	-145.337
rs8006878	2.36997e-05	-147.016	-147.394
rs8008268	2.31539e-05	-147.04	-147.423
rs4480710	2.52247e-05	-146.954	-147.391
rs76525318	0.000109093	-145.49	-145.486
rs8012256	3.25266e-05	-146.7	-145.759
rs75281258	0.000220536	-144.786	-144.842
rs55925248	3.15769e-05	-146.729	-145.797
rs55852741	3.19895e-05	-146.716	-145.797
rs111680095	3.31423e-05	-146.681	-145.759
rs8008638	3.37373e-05	-146.663	-145.725
rs76764255	7.76302e-05	-145.83	-145.729
rs72687155	3.60441e-05	-146.597	-145.687
rs4077264	4.01011e-05	-146.49	-145.579
rs8016963	3.90559e-05	-146.517	-145.579
rs77514686	0.000105454	-145.523	-145.358
rs11621679	3.74277e-05	-146.559	-145.617
rs72687158	3.74429e-05	-146.559	-145.617
rs72687159	3.89072e-05	-146.521	-145.579
rs72687160	3.74429e-05	-146.559	-145.617
rs72687161	3.8941e-05	-146.52	-145.579
rs72687162	3.8941e-05	-146.52	-145.579
rs7156654	3.49595e-05	-146.628	-145.687
rs76152035	6.17489e-05	-146.059	-145.861
rs145818009	4.9944e-05	-146.271	-146.004
rs60727032	0.00010593	-145.519	-145.238
rs12184968	1.69524e-05	-147.351	-146.402
rs55842407	1.62369e-05	-147.394	-146.435
rs77090346	0.000175912	-145.012	-144.769
rs11622355	1.42989e-05	-147.522	-146.573
rs77453726	0.000140364	-145.237	-145.237
rs79020585	0.00012867	-145.324	-145.257
rs4505215	1.65303e-05	-147.377	-146.435
rs55681440	4.84171e-05	-146.302	-145.368
rs55928212	5.32368e-05	-146.207	-145.25
rs11157796	0.000118191	-145.409	-144.473
rs11623697	0.000120313	-145.392	-144.435
rs72687177	8.22076e-06	-148.075	-147.279
rs61987473	8.13761e-06	-148.085	-147.279
rs61987474	2.53315e-05	-146.95	-146.22
rs3007082	6.96103e-05	-145.939	-144.985
rs57676780	6.93296e-06	-148.245	-147.321
rs61987477	8.01953e-06	-148.1	-147.146
rs4609755	0.000227574	-144.754	-144.729
rs12436365	2.37349e-05	-147.015	-146.503
rs61987478	7.42215e-06	-148.177	-147.222
rs61987479	8.23618e-06	-148.073	-147.133
rs12887595	0.000193358	-144.917	-143.963
rs61987480	7.80265e-06	-148.127	-147.196
rs4595717	0.00336754	-142.06	-141.105
rs12589468	0.00018386	-144.968	-144.011
rs12436380	0.000175961	-145.011	-144.054
rs35918719	0.000183762	-144.968	-144.011
rs12432677	0.000211494	-144.828	-143.871
rs10140428	0.000130577	-145.31	-144.641
rs17252296	5.13293e-05	-146.243	-145.289
rs9672122	1.95615e-05	-147.208	-146.253
rs7150336	1.91961e-05	-147.227	-146.424
rs9323205	2.70702e-05	-146.883	-146.079
rs56298119	2.08896e-05	-147.142	-146.191
rs12589519	0.000118728	-145.405	-144.451
rs7141012	0.000137659	-145.257	-144.301
rs55763867	0.000147237	-145.19	-144.243
rs11629399	0.000152054	-145.158	-144.205
rs7149022	0.000193045	-144.919	-143.962
rs61144314	0.000171508	-145.037	-144.082
rs60034431	0.000164383	-145.08	-144.124
rs12435976	0.000234864	-144.723	-144.772
rs7151867	0.000220472	-144.786	-144.815
rs7158337	0.000225168	-144.765	-144.725
rs7148539	0.000238447	-144.708	-144.678
rs10149046	0.000472354	-144.024	-144.358
rs4258524	5.13353e-05	-146.243	-145.291
rs4898682	5.34283e-05	-146.203	-145.25
rs12587611	5.54088e-05	-146.167	-145.214
rs61985092	0.00353118	-142.012	-141.077
rs10873045	4.57739e-05	-146.358	-145.404
rs2999386	0.000959075	-143.316	-142.409
rs2999387	0.000910106	-143.368	-142.46
rs2999388	0.000853652	-143.432	-142.505
rs2999389	0.000809626	-143.485	-142.556
rs2999390	0.000948339	-143.327	-142.409
rs2999391	0.05443	-139.277	-138.337
rs2999392	0.05443	-139.277	-138.337
rs2999393	0.0127184	-140.731	-139.776
rs12232228	0.000707104	-143.621	-142.702
rs11157805	0.0026705	-142.292	-141.345
rs12434435	0.00125752	-143.045	-142.099
rs8008599	0.0363762	-139.68	-138.738
rs4465517	0.00582216	-141.512	-140.637
rs11629336	0.000163627	-145.084	-144.134
rs55701847	2.53069e-05	-146.951	-145.994
rs56137183	2.52951e-05	-146.951	-145.994
rs11623710	0.000337937	-144.359	-143.404
rs56024569	3.94943e-05	-146.506	-145.562
rs56100232	4.32969e-05	-146.414	-145.459
rs79404391	2.86484e-05	-146.827	-145.875
rs61985120	1.24792e-05	-147.658	-146.712
rs4334206	4.19207e-05	-146.446	-145.496
rs61985121	5.6261e-05	-146.152	-145.28
rs113612692	0.00010689	-145.51	-144.591
rs61985124	4.58753e-05	-146.356	-145.415
rs11625621	9.69265e-05	-145.608	-144.74
rs61984159	3.3974e-05	-146.656	-146.748
rs12586581	8.08485e-05	-145.789	-144.922
rs12587080	8.08485e-05	-145.789	-144.922
rs12589680	7.80722e-05	-145.824	-144.957
rs61987261	7.29983e-05	-145.891	-144.957
rs56043194	8.09174e-05	-145.788	-144.849
rs4264315	9.31812e-05	-145.647	-144.775
rs11620820	9.5176e-05	-145.626	-144.775
rs61987266	9.15813e-05	-145.665	-144.775
rs55980461	7.91996e-05	-145.81	-144.958
rs12587352	7.37975e-05	-145.88	-145.031
rs61987304	9.12315e-05	-145.668	-144.816
rs12147193	9.13273e-05	-145.667	-144.778
rs61987305	8.82646e-05	-145.701	-144.816
rs4387528	5.61798e-06	-148.456	-147.507
rs8020280	5.47269e-06	-148.482	-147.54
rs117234125	0	0	-146.379
rs72672173	6.19301e-06	-148.358	-147.536
rs34608773	7.51314e-06	-148.165	-146.899
rs67243261	5.53682e-06	-148.47	-147.169
rs1987119	9.64013e-06	-147.916	-147.543
rs2356918	6.47723e-06	-148.313	-147.365
rs67923820	3.87135e-06	-148.828	-147.212
rs7159253	2.96695e-06	-149.094	-147.475
rs755596	2.99911e-06	-149.083	-147.466
rs4898705	3.75505e-06	-148.859	-147.225
rs8019441	3.05349e-06	-149.065	-147.441
