## Supplementary material for "Characterization of shared and ancestry-specific signals driving complex traits using multi-ancestry fine-mapping": mscaviar_results_study0_post.txt

SNP_ID	Prob_in_pCausalSet
rs117404209	3.34086e-05
rs7154318	3.93632e-05
rs144375001	3.71845e-05
rs3015466	2.49448e-05
rs722797	2.66295e-05
rs3742327	4.34716e-05
rs8011819	0.000189989
rs8016320	0.000174215
rs8017481	3.44317e-05
rs4901053	0.000190008
rs4901054	0.000189989
rs2181084	0.000147028
rs2181085	0.000159757
rs2146002	0.000167179
rs11620674	0.000257526
rs7494766	0.000257328
rs10129233	4.01479e-05
rs10141499	2.98792e-05
rs2295846	4.51364e-05
rs2073347	4.65275e-05
rs12882191	2.6594e-05
rs2073349	5.49823e-05
rs6572694	7.51335e-05
rs9944003	0.0033129
rs9944007	0.00315784
rs10483608	0.00271442
rs11157788	6.83347e-05
rs12431974	0.0023444
rs17796541	0.000114251
rs17802253	3.82122e-05
rs17802296	3.82122e-05
rs8003601	4.15239e-05
rs11626550	9.65756e-05
rs1953890	4.2895e-05
rs1953889	4.446e-05
rs17724183	4.2895e-05
rs11623936	6.48484e-05
rs8004486	0.000113669
rs10483604	7.8395e-05
rs10483603	8.43544e-05
rs11628591	4.2459e-05
rs875206	3.75439e-05
rs8009082	0.00249889
rs11849278	0.00057827
rs55801251	0.000857534
rs8019404	0.000894511
rs8005389	0.000893882
rs11626802	0.00255417
rs56312729	0.00274534
rs28677862	0.000143471
rs28487585	0.000149322
rs61985042	0.00286147
rs61985043	0.00299493
rs8018083	0.00312201
rs72687142	0.00286457
rs72687143	0.00286457
rs61985045	0.00326824
rs61985046	0.00320392
rs61985047	0.00311875
rs11626230	0.00387005
rs11622225	0.00371284
rs11850410	0.00422972
rs61985048	0.00371852
rs12434043	0.00371852
rs12434077	0.00405953
rs11844311	0.00636513
rs72687148	0.00713377
rs11844527	0.00727502
rs11844545	0.000272
rs12588907	4.47752e-05
rs12588888	4.55142e-05
rs12588959	0.000358824
rs8006878	4.72252e-05
rs8008268	4.59775e-05
rs4480710	4.87502e-05
rs76525318	0.000272754
rs8012256	0.000157248
rs75281258	0.000532697
rs55925248	0.00015166
rs55852741	0.000152073
rs111680095	0.000157864
rs8008638	0.000162841
rs76764255	0.000205947
rs72687155	0.00017016
rs4077264	0.000189491
rs8016963	0.000188446
rs77514686	0.000291618
rs11621679	0.000181196
rs72687158	0.000181211
rs72687159	0.000188297
rs72687160	0.000181211
rs72687161	0.000188331
rs72687162	0.000188331
rs7156654	0.000169075
rs76152035	0.000174186
rs145818009	0.000147366
rs60727032	0.000316043
rs12184968	8.24569e-05
rs55842407	7.96002e-05
rs77090346	0.000511879
rs11622355	6.94571e-05
rs77453726	0.000350503
rs79020585	0.000334596
rs4505215	7.98935e-05
rs55681440	0.000233071
rs55928212	0.000260876
rs11157796	0.000570228
rs11623697	0.000589959
rs72687177	3.52904e-05
rs61987473	3.52073e-05
rs61987474	0.000103895
rs3007082	0.000340501
rs57676780	3.29234e-05
rs61987477	3.90263e-05
rs4609755	0.000577182
rs12436365	8.27828e-05
rs61987478	3.61383e-05
rs61987479	3.96613e-05
rs12887595	0.000946465
rs61987480	3.72871e-05
rs4595717	0.0164872
rs12589468	0.000901436
rs12436380	0.000863076
rs35918719	0.000901338
rs12432677	0.00103734
rs10140428	0.000512705
rs17252296	0.000251026
rs9672122	9.55904e-05
rs7150336	8.3205e-05
rs9323205	0.000117576
rs56298119	0.000101807
rs12589519	0.000580659
rs7141012	0.000674357
rs55763867	0.000715996
rs11629399	0.000743029
rs7149022	0.000946787
rs61144314	0.000839941
rs60034431	0.000805047
rs12435976	0.000569499
rs7151867	0.000541246
rs7158337	0.000575957
rs7148539	0.000606221
rs10149046	0.000979081
rs4258524	0.000250747
rs4898682	0.000261067
rs12587611	0.000270841
rs61985092	0.0170249
rs10873045	0.000223813
rs2999386	0.00452209
rs2999387	0.00429622
rs2999388	0.00408845
rs2999389	0.00388458
rs2999390	0.00451135
rs2999391	0.263451
rs2999392	0.263451
rs2999393	0.0622998
rs12232228	0.00336377
rs11157805	0.0129892
rs12434435	0.00611447
rs8008599	0.176314
rs4465517	0.0267881
rs11629336	0.000798069
rs55701847	0.000123944
rs56137183	0.000123932
rs11623710	0.00165539
rs56024569	0.000191543
rs56100232	0.000211876
rs79404391	0.00013976
rs61985120	6.0429e-05
rs4334206	0.000204351
rs61985121	0.00025784
rs113612692	0.000508759
rs61985124	0.00022187
rs11625621	0.000443097
rs61984159	7.98372e-05
rs12586581	0.000369156
rs12587080	0.000369156
rs12589680	0.00035648
rs61987261	0.000351406
rs56043194	0.000391252
rs4264315	0.000427335
rs11620820	0.00042933
rs61987266	0.000425735
rs55980461	0.000357262
rs12587352	0.000332434
rs61987304	0.000411822
rs12147193	0.000424466
rs61987305	0.000408855
rs4387528	2.71596e-05
rs8020280	2.63083e-05
rs117234125	6.72291e-05
rs72672173	2.70869e-05
rs34608773	7.67236e-06
rs67243261	5.69071e-06
rs1987119	3.02316e-05
rs2356918	3.1351e-05
rs67923820	3.98359e-06
rs7159253	3.07894e-06
rs755596	3.11128e-06
rs4898705	3.86532e-06
rs8019441	3.16488e-06
