## Supplementary material for "Characterization of shared and ancestry-specific signals driving complex traits using multi-ancestry fine-mapping": mscaviar_results_study1_post.txt

SNP_ID	Prob_in_pCausalSet
rs7154318	8.26803e-06
rs3015466	5.31712e-06
rs722797	5.67492e-06
rs3742327	9.13133e-06
rs8011819	3.89506e-05
rs8016320	3.58259e-05
rs8017481	7.28477e-06
rs4901053	3.89701e-05
rs4901054	3.89501e-05
rs2181084	3.01928e-05
rs2181085	3.28944e-05
rs2146002	3.44125e-05
rs11620674	5.28924e-05
rs7494766	5.26939e-05
rs10129233	8.55409e-06
rs10141499	6.32342e-06
rs2295846	1.05586e-05
rs2073347	9.7554e-06
rs12882191	5.63802e-06
rs2073349	1.16716e-05
rs6572694	1.55692e-05
rs9944003	0.000676977
rs9944007	0.000644866
rs10483608	0.000556077
rs11157788	1.41561e-05
rs12431974	0.000479824
rs875206	7.97968e-06
rs8009082	0.000651666
rs11849278	0.000172977
rs55801251	0.000247319
rs8019404	0.000254446
rs8005389	0.000253816
rs11626802	0.000665905
rs56312729	0.000731051
rs28677862	3.31633e-05
rs28487585	3.44357e-05
rs61985042	0.000762129
rs61985043	0.00079766
rs8018083	0.000831559
rs72687142	0.000765225
rs72687143	0.000765225
rs61985045	0.000870494
rs61985046	0.000806155
rs61985047	0.000828303
rs11626230	0.00102367
rs11622225	0.000983431
rs11850410	0.0011203
rs61985048	0.000989107
rs12434043	0.000989107
rs12434077	0.0010784
rs11844311	0.00170593
rs72687148	0.00180872
rs11844527	0.00194999
rs11844545	6.53119e-05
rs12588907	2.27632e-05
rs12588888	2.35295e-05
rs12588959	0.000169702
rs8006878	2.45498e-05
rs8008268	2.40099e-05
rs4480710	2.61295e-05
rs76525318	0.000109655
rs8012256	3.27466e-05
rs75281258	0.000221132
rs55925248	3.17988e-05
rs55852741	3.22143e-05
rs111680095	3.33665e-05
rs8008638	3.39578e-05
rs76764255	7.81407e-05
rs72687155	3.62709e-05
rs4077264	4.03276e-05
rs8016963	3.92765e-05
rs77514686	0.000105932
rs11621679	3.76474e-05
rs72687158	3.76627e-05
rs72687159	3.9127e-05
rs72687160	3.76627e-05
rs72687161	3.91609e-05
rs72687162	3.91609e-05
rs7156654	3.51794e-05
rs76152035	6.22123e-05
rs145818009	5.03766e-05
rs60727032	0.000106355
rs12184968	1.71707e-05
rs55842407	1.64532e-05
rs77090346	0.000176354
rs11622355	1.45177e-05
rs77453726	0.000140927
rs79020585	0.000129197
rs4505215	1.67504e-05
rs55681440	4.86383e-05
rs55928212	5.34532e-05
rs11157796	0.000118412
rs11623697	0.000120529
rs72687177	8.47702e-06
rs61987473	8.39128e-06
rs61987474	2.56036e-05
rs3007082	6.98271e-05
rs57676780	7.15805e-06
rs61987477	8.23778e-06
rs4609755	0.000228124
rs12436365	2.40741e-05
rs61987478	7.64025e-06
rs61987479	8.45734e-06
rs12887595	0.000193575
rs61987480	8.02595e-06
rs4595717	0.00336776
rs12589468	0.000184076
rs12436380	0.000176177
rs35918719	0.000183978
rs12432677	0.00021171
rs10140428	0.000130865
rs17252296	5.15462e-05
rs9672122	1.97786e-05
rs7150336	1.94492e-05
rs9323205	2.73226e-05
rs56298119	2.11075e-05
rs12589519	0.000118945
rs7141012	0.000137875
rs55763867	0.000147455
rs11629399	0.000152271
rs7149022	0.000193261
rs61144314	0.000171725
rs60034431	0.0001646
rs12435976	0.000235456
rs7151867	0.000221052
rs7158337	0.00022571
rs7148539	0.000238994
rs10149046	0.000473141
rs4258524	5.15525e-05
rs4898682	5.36454e-05
rs12587611	5.56258e-05
rs61985092	0.0035314
rs10873045	4.59909e-05
rs2999386	0.000959302
rs2999387	0.000910333
rs2999388	0.000853874
rs2999389	0.000809848
rs2999390	0.000948564
rs2999391	0.0544302
rs2999392	0.0544302
rs2999393	0.0127186
rs12232228	0.000707329
rs11157805	0.00267072
rs12434435	0.00125774
rs8008599	0.0363764
rs4465517	0.0058224
rs11629336	0.000163845
rs55701847	2.55234e-05
rs56137183	2.55115e-05
rs11623710	0.000338153
rs56024569	3.97135e-05
rs56100232	4.35137e-05
rs79404391	2.8866e-05
rs61985120	1.26988e-05
rs4334206	4.21385e-05
rs61985121	5.64965e-05
rs113612692	0.000107115
rs61985124	4.60953e-05
rs11625621	9.71628e-05
rs61984159	3.4599e-05
rs12586581	8.10851e-05
rs12587080	8.10851e-05
rs12589680	7.83088e-05
rs61987261	7.32195e-05
rs56043194	8.11374e-05
rs4264315	9.34165e-05
rs11620820	9.54164e-05
rs61987266	9.18126e-05
rs55980461	7.944e-05
rs12587352	7.40382e-05
rs61987304	9.14716e-05
rs12147193	9.15587e-05
rs61987305	8.84969e-05
rs4387528	5.83805e-06
rs8020280	5.69433e-06
rs72672173	6.44312e-06
rs34608773	4.73287e-05
rs67243261	3.58961e-05
rs1987119	1.00352e-05
rs2356918	6.69696e-06
rs67923820	3.29757e-05
rs7159253	2.53204e-05
rs755596	2.55603e-05
rs4898705	3.24918e-05
rs8019441	2.61848e-05
