## Supplementary material for "Characterization of shared and ancestry-specific signals driving complex traits using multi-ancestry fine-mapping": not_shared_pips.txt

SNP_ID	shared_ll_x	notshared_ll_x	shared_ll_y	notshared_ll_y	not_shared_pip
rs10129233	-148.062	-147.12	-148.062	-147.12	3.203585e-05
rs10140428	-145.31	-144.641	-145.31	-144.641	0.000382416
rs10141499	-148.372	-147.41	-148.372	-147.41	2.3989299999999997e-05
rs10149046	-144.024	-144.358	-144.024	-144.358	0.000507514
rs10483603	0.0	-146.152	0.0	-146.152	8.43544e-05
rs10483604	0.0	-146.225	0.0	-146.225	7.8395e-05
rs10483608	-143.861	-142.91	-143.861	-142.91	0.0021587789999999
rs10873045	-146.358	-145.404	-146.358	-145.404	0.00017825610000000002
rs11157788	-147.547	-146.587	-147.547	-146.587	5.461119999999999e-05
rs11157796	-145.409	-144.473	-145.409	-144.473	0.000452258
rs11157805	-142.292	-141.345	-142.292	-141.345	0.010318919999999999
rs111680095	-146.681	-145.759	-146.681	-145.759	0.0001249458999999
rs113612692	-145.51	-144.591	-145.51	-144.591	0.000402094
rs11620674	-146.218	-145.264	-146.218	-145.264	0.0002050676
rs11620820	-145.626	-144.775	-145.626	-144.775	0.00033439440000000004
rs11621679	-146.559	-145.617	-146.559	-145.617	0.000143988
rs11622225	-143.291	-142.675	-143.291	-142.675	0.0027300169999999995
rs11622355	-147.522	-146.573	-147.522	-146.573	5.537700000000001e-05
rs11623697	-145.392	-144.435	-145.392	-144.435	0.000469862
rs11623710	-144.359	-143.404	-144.359	-143.404	0.001317669
rs11623936	0.0	-146.415	0.0	-146.415	6.48484e-05
rs11625621	-145.608	-144.74	-145.608	-144.74	0.0003464068
rs11626230	-143.251	-142.633	-143.251	-142.633	0.0028469999999999
rs11626550	0.0	-146.017	0.0	-146.017	9.65756e-05
rs11626802	-143.681	-143.043	-143.681	-143.043	0.001888859
rs11628591	0.0	-146.839	0.0	-146.839	4.2459e-05
rs11629336	-145.084	-144.134	-145.084	-144.134	0.00063466
rs11629399	-145.158	-144.205	-145.158	-144.205	0.0005911919999999
rs117234125	0.0	-146.379	0.0	-146.379	6.72291e-05
rs117404209	0.0	-147.078	0.0	-147.078	3.34086e-05
rs11844311	-142.74	-142.14	-142.74	-142.14	0.00465982
rs11844527	-142.606	-142.007	-142.606	-142.007	0.0053256499999999995
rs11844545	-146.007	-145.253	-146.007	-145.253	0.00020721850000000002
rs11849278	-145.031	-144.581	-145.031	-144.581	0.00040601099999999996
rs11850410	-143.161	-142.545	-143.161	-142.545	0.00311004
rs12147193	-145.667	-144.778	-145.667	-144.778	0.0003333701
rs12184968	-147.351	-146.402	-147.351	-146.402	6.572280000000002e-05
rs12232228	-143.621	-142.702	-143.621	-142.702	0.0026568909999999998
rs12431974	-144.009	-143.056	-144.009	-143.056	0.0018650099999999998
rs12432677	-144.828	-143.871	-144.828	-143.871	0.000826062
rs12434043	-143.285	-142.675	-143.285	-142.675	0.0027300249999999
rs12434077	-143.199	-142.587	-143.199	-142.587	0.00298173
rs12434435	-143.045	-142.099	-143.045	-142.099	0.00485717
rs12435976	-144.723	-144.772	-144.723	-144.772	0.000335227
rs12436365	-147.015	-146.503	-147.015	-146.503	5.93871e-05
rs12436380	-145.011	-144.054	-145.011	-144.054	0.000687331
rs12586581	-145.789	-144.922	-145.789	-144.922	0.00028854409999989997
rs12587080	-145.789	-144.922	-145.789	-144.922	0.00028854409999989997
rs12587352	-145.88	-145.031	-145.88	-145.031	0.0002588772
rs12587611	-146.167	-145.214	-146.167	-145.214	0.0002156492
rs12588888	-147.06	-147.423	-147.06	-147.423	2.366249999999999e-05
rs12588907	-147.093	-147.424	-147.093	-147.424	2.3635200000000004e-05
rs12588959	-145.052	-145.337	-145.052	-145.337	0.000190622
rs12589468	-144.968	-144.011	-144.968	-144.011	0.000717792
rs12589519	-145.405	-144.451	-145.405	-144.451	0.00046214799999989994
rs12589680	-145.824	-144.957	-145.824	-144.957	0.0002786444
rs12882191	-148.491	-147.524	-148.491	-147.524	2.1388179999999998e-05
rs12887595	-144.917	-143.963	-144.917	-143.963	0.0007533239999999
rs144375001	0.0	-146.971	0.0	-146.971	3.71845e-05
rs145818009	-146.271	-146.004	-146.271	-146.004	9.785459999999999e-05
rs17252296	-146.243	-145.289	-146.243	-145.289	0.0001999135999999
rs17724183	0.0	-146.828	0.0	-146.828	4.2895e-05
rs17796541	0.0	-145.849	0.0	-145.849	0.000114251
rs17802253	0.0	-146.944	0.0	-146.944	3.82122e-05
rs17802296	0.0	-146.944	0.0	-146.944	3.82122e-05
rs1953889	0.0	-146.793	0.0	-146.793	4.446e-05
rs1953890	0.0	-146.828	0.0	-146.828	4.2895e-05
rs1987119	-147.916	-147.543	-147.916	-147.543	2.0986540000000003e-05
rs2073347	-147.926	-146.971	-147.926	-146.971	3.720725999999999e-05
rs2073349	-147.744	-146.809	-147.744	-146.809	4.37547e-05
rs2146002	-146.65	-145.695	-146.65	-145.695	0.0001332005
rs2181084	-146.781	-145.823	-146.781	-145.823	0.0001172674
rs2181085	-146.695	-145.741	-146.695	-145.741	0.0001272966
rs2295846	-147.849	-147.03	-147.849	-147.03	3.5077400000000004e-05
rs2356918	-148.313	-147.365	-148.313	-147.365	2.5093499999999993e-05
rs28487585	-146.65	-145.839	-146.65	-145.839	0.0001153873
rs28677862	-146.688	-145.879	-146.688	-145.879	0.00011081010000000001
rs2999386	-143.316	-142.409	-143.316	-142.409	0.0035632419999999995
rs2999387	-143.368	-142.46	-143.368	-142.46	0.003386341
rs2999388	-143.432	-142.505	-143.432	-142.505	0.00323502
rs2999389	-143.485	-142.556	-143.485	-142.556	0.0030751759999999
rs2999390	-143.327	-142.409	-143.327	-142.409	0.0035632359999999
rs2999391	-139.277	-138.337	-139.277	-138.337	0.2090212
rs2999392	-139.277	-138.337	-139.277	-138.337	0.2090212
rs2999393	-140.731	-139.776	-140.731	-139.776	0.0495816
rs3007082	-145.939	-144.985	-145.939	-144.985	0.0002711075
rs3015466	-148.552	-147.588	-148.552	-147.588	2.0061420000000002e-05
rs34608773	-148.165	-146.899	-148.165	-146.899	3.9974779999999994e-05
rs35918719	-144.968	-144.011	-144.968	-144.011	0.0007177920000000001
rs3742327	-147.994	-147.038	-147.994	-147.038	3.477557e-05
rs4077264	-146.49	-145.579	-146.49	-145.579	0.0001496164
rs4258524	-146.243	-145.291	-146.243	-145.291	0.00019962890000000002
rs4264315	-145.647	-144.775	-145.647	-144.775	0.00033438909999999997
rs4334206	-146.446	-145.496	-146.446	-145.496	0.0001626480999999
rs4387528	-148.456	-147.507	-148.456	-147.507	2.1761690000000005e-05
rs4465517	-141.512	-140.637	-141.512	-140.637	0.02096618
rs4480710	-146.954	-147.391	-146.954	-147.391	2.44303e-05
rs4505215	-147.377	-146.435	-147.377	-146.435	6.35833e-05
rs4595717	-142.06	-141.105	-142.06	-141.105	0.013119879999999999
rs4609755	-144.754	-144.729	-144.754	-144.729	0.00035015799999999994
rs4898682	-146.203	-145.25	-146.203	-145.25	0.0002078558
rs4898705	-148.859	-147.225	-148.859	-147.225	2.884702e-05
rs4901053	-146.525	-145.567	-146.525	-145.567	0.0001514703
rs4901054	-146.525	-145.567	-146.525	-145.567	0.0001514711
rs55681440	-146.302	-145.368	-146.302	-145.368	0.0001848750999999
rs55701847	-146.951	-145.994	-146.951	-145.994	9.885360000000001e-05
rs55763867	-145.19	-144.243	-145.19	-144.243	0.0005689769999999999
rs55801251	-144.672	-144.172	-144.672	-144.172	0.000610899
rs55842407	-147.394	-146.435	-147.394	-146.435	6.357960000000001e-05
rs55852741	-146.716	-145.797	-146.716	-145.797	0.0001203082999999
rs55925248	-146.729	-145.797	-146.729	-145.797	0.000120305
rs55928212	-146.207	-145.25	-146.207	-145.25	0.0002078555999999
rs55980461	-145.81	-144.958	-145.81	-144.958	0.0002783028
rs56024569	-146.506	-145.562	-146.506	-145.562	0.00015226790000000002
rs56043194	-145.788	-144.849	-145.788	-144.849	0.0003105545999999
rs56100232	-146.414	-145.459	-146.414	-145.459	0.0001687959
rs56137183	-146.951	-145.994	-146.951	-145.994	9.885329999989999e-05
rs56298119	-147.142	-146.191	-147.142	-146.191	8.11352999999e-05
rs56312729	-143.588	-142.979	-143.588	-142.979	0.002014901
rs57676780	-148.245	-147.321	-148.245	-147.321	2.6215529999999995e-05
rs60034431	-145.08	-144.124	-145.08	-144.124	0.000640881
rs60727032	-145.519	-145.238	-145.519	-145.238	0.00021053799999999997
rs61144314	-145.037	-144.082	-145.037	-144.082	0.00066865
rs61984159	-146.656	-146.748	-146.656	-146.748	4.648820000000001e-05
rs61985042	-143.546	-142.938	-143.546	-142.938	0.002099953
rs61985043	-143.5	-142.892	-143.5	-142.892	0.0021978819999998998
rs61985045	-143.413	-142.805	-143.413	-142.805	0.0023983579999999
rs61985046	-143.49	-142.805	-143.49	-142.805	0.002398333
rs61985047	-143.463	-142.85	-143.463	-142.85	0.002291057
rs61985048	-143.285	-142.675	-143.285	-142.675	0.0027300249999999
rs61985092	-142.012	-141.077	-142.012	-141.077	0.0134939399999999
rs61985120	-147.658	-146.712	-147.658	-146.712	4.81694e-05
rs61985121	-146.152	-145.28	-146.152	-145.28	0.00020181449999999998
rs61985124	-146.356	-145.415	-146.356	-145.415	0.0001762146999999
rs61987261	-145.891	-144.957	-145.891	-144.957	0.0002786289
rs61987266	-145.665	-144.775	-145.665	-144.775	0.000334385
rs61987304	-145.668	-144.816	-145.668	-144.816	0.0003208306
rs61987305	-145.701	-144.816	-145.701	-144.816	0.0003208227
rs61987473	-148.085	-147.279	-148.085	-147.279	2.732336e-05
rs61987474	-146.95	-146.22	-146.95	-146.22	7.88355999999e-05
rs61987477	-148.1	-147.146	-148.1	-147.146	3.1225019999999995e-05
rs61987478	-148.177	-147.222	-148.177	-147.222	2.893425e-05
rs61987479	-148.073	-147.133	-148.073	-147.133	3.164628e-05
rs61987480	-148.127	-147.196	-148.127	-147.196	2.970774999999999e-05
rs6572694	-147.45	-146.493	-147.45	-146.493	5.99977e-05
rs67243261	-148.47	-147.169	-148.47	-147.169	3.0513170000000002e-05
rs67923820	-148.828	-147.212	-148.828	-147.212	2.9216589999999993e-05
rs7141012	-145.257	-144.301	-145.257	-144.301	0.0005369139999998999
rs7148539	-144.708	-144.678	-144.708	-144.678	0.00036832099999989994
rs7149022	-144.919	-143.962	-144.919	-143.962	0.000753958
rs7150336	-147.227	-146.424	-147.227	-146.424	6.426199999999999e-05
rs7151867	-144.786	-144.815	-144.786	-144.815	0.00032135400000000004
rs7154318	-148.096	-147.136	-148.096	-147.136	3.152909e-05
rs7156654	-146.628	-145.687	-146.628	-145.687	0.0001343354
rs7158337	-144.765	-144.725	-144.765	-144.725	0.000351331
rs7159253	-149.094	-147.475	-149.094	-147.475	2.246544e-05
rs722797	-148.485	-147.524	-148.485	-147.524	2.1389579999999998e-05
rs72672173	-148.358	-147.536	-148.358	-147.536	2.1144e-05
rs72687142	-143.542	-142.938	-143.542	-142.938	0.002099959
rs72687143	-143.542	-142.938	-143.542	-142.938	0.002099959
rs72687148	-142.682	-142.007	-142.682	-142.007	0.005325610000000001
rs72687155	-146.597	-145.687	-146.597	-145.687	0.0001343427
rs72687158	-146.559	-145.617	-146.559	-145.617	0.00014398789999989998
rs72687159	-146.521	-145.579	-146.521	-145.579	0.00014960960000000003
rs72687160	-146.559	-145.617	-146.559	-145.617	0.00014398789999989998
rs72687161	-146.52	-145.579	-146.52	-145.579	0.00014960990000000002
rs72687162	-146.52	-145.579	-146.52	-145.579	0.00014960990000000002
rs72687177	-148.075	-147.279	-148.075	-147.279	2.7325900000000002e-05
rs7494766	-146.221	-145.264	-146.221	-145.264	0.0002050663
rs75281258	-144.786	-144.842	-144.786	-144.842	0.000312757
rs755596	-149.083	-147.466	-149.083	-147.466	2.267336e-05
rs76152035	-146.059	-145.861	-146.059	-145.861	0.0001129005
rs76525318	-145.49	-145.486	-145.49	-145.486	0.00016422300000000002
rs76764255	-145.83	-145.729	-145.83	-145.729	0.00012882730000000003
rs77090346	-145.012	-144.769	-145.012	-144.769	0.0003364090000000001
rs77453726	-145.237	-145.237	-145.237	-145.237	0.0002107019999999
rs77514686	-145.523	-145.358	-145.523	-145.358	0.000186642
rs79020585	-145.324	-145.257	-145.324	-145.257	0.000206453
rs79404391	-146.827	-145.875	-146.827	-145.875	0.00011132919999999999
rs8003601	0.0	-146.861	0.0	-146.861	4.15239e-05
rs8004486	0.0	-145.854	0.0	-145.854	0.000113669
rs8005389	-144.646	-144.125	-144.646	-144.125	0.000640734
rs8006878	-147.016	-147.394	-147.016	-147.394	2.4375599999999997e-05
rs8008268	-147.04	-147.423	-147.04	-147.423	2.36796e-05
rs8008599	-139.68	-138.738	-139.68	-138.738	0.139938
rs8008638	-146.663	-145.725	-146.663	-145.725	0.0001293242
rs8009082	-143.703	-143.065	-143.703	-143.065	0.001847818
rs8011819	-146.525	-145.567	-146.525	-145.567	0.0001514706
rs8012256	-146.7	-145.759	-146.7	-145.759	0.0001249414
rs8016320	-146.609	-145.654	-146.609	-145.654	0.0001388227
rs8016963	-146.517	-145.579	-146.517	-145.579	0.0001496106999999
rs8017481	-148.226	-147.27	-148.226	-147.27	2.7582749999999996e-05
rs8018083	-143.459	-142.85	-143.459	-142.85	0.002291063
rs8019404	-144.644	-144.125	-144.644	-144.125	0.0006407349999999
rs8019441	-149.065	-147.441	-149.065	-147.441	2.32427e-05
rs8020280	-148.482	-147.54	-148.482	-147.54	2.1057250000000002e-05
rs875206	-148.133	-147.186	-148.133	-147.186	3.000392e-05
rs9323205	-146.883	-146.079	-146.883	-146.079	9.07582e-05
rs9672122	-147.208	-146.253	-147.208	-146.253	7.6246e-05
rs9944003	-143.664	-142.71	-143.664	-142.71	0.0026363569999999998
rs9944007	-143.713	-142.758	-143.713	-142.758	0.0025134059999999997
