## Supplementary material for "Characterization of shared and ancestry-specific signals driving complex traits using multi-ancestry fine-mapping": global_pips.txt

SNP_ID	shared_ll	notshared_ll	global_pips
rs10129799	-123.336	-121.801	1.865034e-11
rs10135680	-122.402	-121.499	2.8013870000000003e-11
rs10136808	-100.237	-104.29	0.0258753
rs10137579	-123.512	-122.121	1.3814840000000001e-11
rs10137909	-98.5021	-103.14	0.14496
rs10138152	-123.771	-122.321	1.121456e-11
rs10138176	-98.5187	-103.14	0.14260700000000004
rs10138557	-122.528	-121.599	2.5218939999999997e-11
rs10139519	-122.735	-121.817	2.032918e-11
rs10150071	-106.556	-106.479	0.00011896
rs1029570	-122.478	-121.567	2.613565e-11
rs10483836	-122.497	-121.633	2.4707139999999998e-11
rs10483837	-111.05	-110.912	1.3814700000000003e-06
rs1072166	-123.319	-121.801	1.8690479999999998e-11
rs10873246	-123.033	-122.135	1.484814e-11
rs1099968	-123.025	-121.673	2.1727e-11
rs11158926	-109.282	-112.679	3.12374e-06
rs112893155	-107.505	-111.712	1.79765e-05
rs11621415	-118.236	-120.787	4.2922400000000003e-10
rs11623548	-102.071	-105.866	0.00416327
rs11623588	-102.268	-106.08	0.00341687
rs118148125	0.0	-121.364	2.52483e-11
rs118168925	0.0	-120.342	7.01666e-11
rs12147219	-122.162	-122.443	1.6163690000000003e-11
rs12147220	-122.128	-122.373	1.7046110000000005e-11
rs12147238	-122.158	-122.43	1.630733e-11
rs12147792	-122.148	-122.43	1.638568e-11
rs12147803	-122.257	-122.488	1.5099930000000003e-11
rs12433040	-122.399	-121.499	2.803242e-11
rs12433726	-115.93	-118.694	4.220969999999999e-09
rs12434220	-108.217	-112.13	8.88749e-06
rs12590831	-100.2	-104.218	0.026872000000000004
rs12880188	-122.994	-122.117	1.518648e-11
rs12880611	-122.326	-121.499	2.850218e-11
rs12881198	-123.122	-121.857	1.831861e-11
rs12883211	0.0	-121.258	2.80852e-11
rs12883470	-123.184	-122.527	1.0616629999999998e-11
rs12884777	-115.949	-115.49	1.2759229999999999e-08
rs12885258	-112.945	-112.836	2.038492e-07
rs12885344	-122.674	-121.797	2.0913519999999998e-11
rs12888615	-110.221	-109.87	3.6393e-06
rs12888760	-110.389	-110.071	3.0095699999999995e-06
rs12889866	-122.388	-121.564	2.671238e-11
rs12891167	-122.535	-122.645	1.2234870000000001e-11
rs12891745	-107.973	-108.069	2.6008e-05
rs12892512	-122.474	-121.599	2.5505820000000002e-11
rs12893646	-111.008	-110.857	1.4532900000000003e-06
rs12896825	-110.889	-110.757	1.6170100000000002e-06
rs12896900	-122.45	-121.599	2.564362e-11
rs12896986	-122.323	-121.499	2.852195e-11
rs12897241	-122.135	-121.985	2.135309e-11
rs12897542	-110.801	-110.651	1.78618e-06
rs12897929	-107.646	-111.95	1.55845e-05
rs138036771	0.0	-118.59	4.04438e-10
rs1476745	-109.166	-112.498	3.51871e-06
rs150669715	0.0	-122.548	7.72726e-12
rs1520327	-122.403	-122.444	1.4528999999999998e-11
rs1589301	-123.307	-122.562	1.003391e-11
rs17093752	-100.822	-105.119	0.014323900000000002
rs17104955	-122.835	-122.07	1.63277e-11
rs17104975	-114.125	-113.83	7.06556e-08
rs17109324	-121.667	-121.963	2.63059e-11
rs17767680	-122.856	-121.992	1.726805e-11
rs17767686	-122.922	-122.055	1.620413e-11
rs17767761	0.0	-122.297	9.93165e-12
rs17768114	0.0	-117.623	1.06391e-09
rs17768231	-116.789	-117.064	3.4930000000000002e-09
rs17768243	-108.69	-108.892	1.19655e-05
rs17768361	-109.271	-112.796	3.1384699999999993e-06
rs1859643	-122.485	-121.599	2.5454009999999998e-11
rs1860104	-110.331	-113.83	1.0894299999999999e-06
rs1879288	-123.388	-122.563	9.837270000000001e-12
rs1978225	-102.06	-105.789	0.00422006
rs1978227	-101.932	-105.421	0.004838109999999999
rs1981588	-122.302	-121.399	3.096468e-11
rs2010848	-102.443	-105.644	0.0029460600000000003
rs2067854	-110.52	-110.325	2.43445e-06
rs2079501	-123.999	-122.486	9.42861e-12
rs2108049	-122.455	-121.599	2.5617009999999997e-11
rs2176841	-123.289	-121.754	1.955484e-11
rs2190240	-122.857	-121.958	1.7725840000000002e-11
rs2190508	-123.133	-121.842	1.852517e-11
rs2190864	-98.0538	-102.701	0.226918
rs2190873	-99.488	-104.674	0.0537579
rs2191251	-106.423	-105.713	0.00021011700000000003
rs2214836	-122.365	-121.467	2.8959110000000003e-11
rs2214965	-123.128	-121.578	2.3276250000000003e-11
rs2238200	-123.383	-122.193	1.32508e-11
rs2238203	-123.373	-122.568	9.835519999999999e-12
rs2238208	-123.358	-122.553	9.983880000000001e-12
rs2238209	-123.354	-122.563	9.91737e-12
rs2238210	-123.408	-122.577	9.68892e-12
rs2238228	-121.944	-122.381	1.855136e-11
rs2238229	-122.124	-122.475	1.6186259999999997e-11
rs2238230	-122.211	-122.56	1.4854260000000003e-11
rs2238231	-122.396	-122.566	1.358351e-11
rs2238232	-122.042	-122.376	1.7722660000000002e-11
rs2238233	-121.489	-121.869	3.00836e-11
rs2238234	-121.861	-122.18	2.1404499999999998e-11
rs2238235	-122.084	-122.244	1.866896e-11
rs2238240	-122.617	-122.598	1.215616e-11
rs2238272	-106.453	-108.844	5.72407e-05
rs2238273	-123.402	-122.551	9.89958e-12
rs2238281	-108.823	-108.892	1.1297699999999999e-05
rs2238284	-100.917	-105.196	0.0130317
rs2239229	-123.236	-121.696	2.071e-11
rs2239230	-123.23	-121.696	2.072404e-11
rs2239260	-122.319	-121.787	2.3021400000000002e-11
rs2239262	-122.129	-121.963	2.170301e-11
rs2283385	-123.589	-122.061	1.4396790000000002e-11
rs2283394	-123.309	-122.381	1.1536729999999999e-11
rs2283395	-123.08	-122.252	1.341681e-11
rs2283399	-122.147	-121.963	2.156028e-11
rs2283400	-122.138	-121.963	2.162786e-11
rs2283422	-116.41	-116.008	7.73313e-09
rs2283424	-102.221	-105.789	0.0036116300000000002
rs2283426	-100.709	-104.596	0.016206299999999996
rs2332638	-122.433	-121.532	2.7131539999999998e-11
rs2332640	-122.602	-121.698	2.2970310000000004e-11
rs2332641	-122.282	-121.363	3.1987399999999996e-11
rs2332687	-106.394	-105.713	0.00021167300000000003
rs2332700	-101.787	-101.686	0.0142299
rs2332832	-123.446	-122.048	1.484264e-11
rs2529457	-123.341	-121.801	1.86376e-11
rs2529467	-123.155	-121.61	2.254107e-11
rs2529468	-123.163	-121.637	2.2007889999999997e-11
rs2681747	-123.216	-121.684	2.0968550000000003e-11
rs2681749	-123.181	-121.626	2.216704e-11
rs2681751	-123.128	-121.578	2.3276250000000003e-11
rs2681752	-123.068	-121.514	2.4800329999999998e-11
rs2681753	-123.314	-121.769	1.923318e-11
rs2681757	-123.251	-121.722	2.021017e-11
rs28138	-120.809	-121.673	4.78699e-11
rs28347	-121.063	-122.029	3.571779999999999e-11
rs2877774	-110.858	-110.791	1.6012200000000001e-06
rs28859432	-123.596	-122.694	8.486510000000001e-12
rs34122902	-122.448	-122.426	1.4429050000000001e-11
rs34169215	-122.999	-122.117	1.517016e-11
rs34176710	-122.331	-121.499	2.8468719999999997e-11
rs34320622	-122.417	-121.565	2.653325e-11
rs34328930	-110.345	-110.02	3.1599199999999997e-06
rs34347034	-122.364	-121.533	2.7511520000000002e-11
rs34373542	-123.023	-122.213	1.401129e-11
rs34480562	-122.504	-121.634	2.466894e-11
rs34600660	0.0	-122.591	7.40141e-12
rs34729701	-107.751	-111.894	1.4080799999999999e-05
rs34836658	-108.486	-108.584	1.55515e-05
rs34836887	-107.957	-108.125	2.5376300000000003e-05
rs34905590	-122.202	-122.473	1.561183e-11
rs34993988	-122.546	-121.732	2.263244e-11
rs35051666	-107.751	-111.894	1.4080799999999999e-05
rs35077074	-110.051	-109.851	3.90537e-06
rs35231795	-122.521	-121.664	2.39904e-11
rs35413081	-122.37	-122.468	1.4524690000000002e-11
rs35415083	-123.018	-122.117	1.51081e-11
rs35479711	-109.063	-108.897	1.02558e-05
rs35607894	-107.483	-107.603	4.1870600000000005e-05
rs35680546	-122.409	-121.565	2.6581870000000004e-11
rs35760654	-122.509	-121.634	2.4642729999999998e-11
rs35858041	-107.814	-111.95	1.3211199999999998e-05
rs35971049	-123.237	-122.37	1.1822039999999999e-11
rs36072220	-122.693	-121.831	2.02851e-11
rs36318	-113.619	-112.839	1.661e-07
rs36332	-101.05	-105.571	0.011361100000000002
rs36340	-109.96	-114.348	1.5373700000000001e-06
rs36341	-101.352	-105.641	0.00843357
rs36344	-105.712	-109.38	0.000109698
rs36345	-107.382	-110.782	2.0879e-05
rs36350	-106.336	-109.783	5.92995e-05
rs36352	0.0	-122.733	6.42069e-12
rs36353	0.0	-122.412	8.85671e-12
rs36354	0.0	-122.412	8.85671e-12
rs36355	0.0	-122.33	9.61387e-12
rs36357	0.0	-122.654	6.95158e-12
rs36359	0.0	-122.593	7.38928e-12
rs36360	-113.692	-116.785	3.8606700000000006e-08
rs36361	-114.082	-117.041	2.6381799999999997e-08
rs36362	0.0	-122.533	7.84082e-12
rs36363	-110.158	-112.705	1.3844499999999997e-06
rs36365	0.0	-122.683	6.74997e-12
rs36367	0.0	-122.623	7.16926e-12
rs36368	-121.169	-122.205	3.13435e-11
rs36369	-121.169	-122.205	3.13435e-11
rs36370	-121.001	-122.013	3.739620000000001e-11
rs36371	0.0	-122.866	5.6223e-12
rs36373	-121.134	-121.883	3.62047e-11
rs36375	-121.329	-122.062	2.999469999999999e-11
rs36376	-121.535	-122.196	2.5174399999999996e-11
rs36377	-121.518	-122.195	2.5435699999999998e-11
rs36378	0.0	-122.451	8.518e-12
rs36380	-121.649	-122.289	2.2673400000000002e-11
rs36381	-121.601	-122.228	2.3925200000000003e-11
rs36383	-121.483	-122.097	2.7081e-11
rs36384	-121.465	-122.08	2.7544999999999994e-11
rs36385	-121.425	-122.025	2.88651e-11
rs36386	-121.321	-122.022	3.06436e-11
rs36387	-121.427	-122.01	2.90321e-11
rs36388	-121.329	-121.915	3.19941e-11
rs36389	-121.295	-121.882	3.30746e-11
rs36391	-121.212	-121.8	3.5926000000000003e-11
rs36392	-121.124	-121.814	3.7508299999999996e-11
rs36393	-121.106	-121.813	3.79003e-11
rs36394	-121.106	-121.813	3.79003e-11
rs36395	-121.106	-121.813	3.79003e-11
rs36396	-121.074	-121.797	3.887310000000001e-11
rs36398	-120.93	-121.724	4.359229999999999e-11
rs36399	-120.965	-121.74	4.2435899999999996e-11
rs36401	-120.946	-121.756	4.26224e-11
rs36408	-120.723	-121.623	5.14449e-11
rs36415	-120.764	-121.639	4.986049999999999e-11
rs36418	-122.938	-122.107	1.5503239999999998e-11
rs36423	-122.563	-122.134	1.6763370000000002e-11
rs36426	-122.311	-122.726	1.299233e-11
rs3784062	-122.491	-121.556	2.62897e-11
rs3784064	-122.218	-121.298	3.413698e-11
rs3784066	-122.775	-121.895	1.895511e-11
rs3825716	-99.606	-103.837	0.048410699999999994
rs3825719	-122.186	-121.262	3.5358520000000006e-11
rs4140797	-122.892	-122.011	1.687858e-11
rs4319698	-122.852	-121.946	1.79044e-11
rs4569194	-100.315	-104.368	0.0239195
rs4899398	-122.585	-121.654	2.385334e-11
rs4899429	-123.276	-122.518	1.044886e-11
rs4902938	-122.983	-122.087	1.558346e-11
rs4902941	-122.608	-121.689	2.309869e-11
rs4902942	-122.796	-121.882	1.906647e-11
rs4902961	-114.102	-113.709	7.72933e-08
rs4902964	-101.159	-104.823	0.0104098
rs4903005	-121.961	-121.718	2.6985649999999998e-11
rs4903008	-124.026	-122.515	9.16212e-12
rs4903009	-122.971	-122.184	1.449683e-11
rs55883127	-122.541	-121.664	2.388621e-11
rs56067914	-108.08	-112.186	1.0138810000000001e-05
rs56263585	-122.057	-121.962	2.230161e-11
rs56274625	-123.607	-122.744	8.14129e-12
rs56407721	-122.52	-121.664	2.399732e-11
rs56661004	-122.432	-122.073	1.821863e-11
rs57027270	0.0	-122.554	7.6811e-12
rs61989373	-122.376	-121.533	2.7435140000000003e-11
rs61989374	-122.413	-121.565	2.6556900000000004e-11
rs61989377	-122.458	-121.599	2.559488e-11
rs61989383	-122.912	-122.054	1.623711e-11
rs6574015	-122.57	-121.666	2.3709880000000003e-11
rs6574016	-122.301	-121.399	3.0971660000000006e-11
rs6574035	-113.239	-112.63	2.136522e-07
rs66823874	-122.305	-122.26	1.687355e-11
rs67489015	-122.762	-121.895	1.900952e-11
rs699359	-123.353	-122.222	1.3005949999999999e-11
rs699368	-122.97	-122.262	1.3668940000000002e-11
rs7140501	-122.671	-121.795	2.095988e-11
rs7140973	-123.83	-122.501	9.52937e-12
rs7142343	-122.38	-121.499	2.814477e-11
rs71427137	-107.946	-108.048	2.6640100000000003e-05
rs71427144	-110.891	-110.757	1.616011e-06
rs7143919	-105.828	-105.569	0.00027674800000000005
rs7144299	-122.332	-121.399	3.0766509999999996e-11
rs7144829	-122.293	-121.363	3.191483e-11
rs7148606	-104.395	-103.776	0.00149257
rs7148679	-122.895	-122.011	1.6865469999999998e-11
rs714974	-107.67	-107.812	3.4308e-05
rs714975	-107.548	-107.654	3.95576e-05
rs7150465	-123.467	-122.084	1.435123e-11
rs7151325	-123.446	-122.055	1.474373e-11
rs7152674	-123.31	-122.431	1.1093870000000002e-11
rs7154787	-122.671	-121.754	2.164349e-11
rs7154841	-122.091	-121.325	3.4392250000000003e-11
rs7155855	-99.6398	-103.837	0.04683430000000001
rs7156200	-115.455	-115.104	1.940495e-08
rs7156265	-123.366	-122.587	9.70617e-12
rs7156313	-122.239	-121.331	3.3118420000000003e-11
rs7156404	-122.348	-122.015	1.945744e-11
rs7157241	-122.904	-122.022	1.6690660000000002e-11
rs7161596	-98.4994	-102.979	0.145706
rs722561	-122.583	-122.229	1.5610510000000002e-11
rs728494	0.0	-122.844	5.74594e-12
rs73291246	-122.924	-122.369	1.2780450000000001e-11
rs73293246	-116.425	-116.008	7.6987e-09
rs74060440	-116.276	-115.87	8.86814e-09
rs75212570	-118.987	-119.175	4.0686600000000003e-10
rs75455415	-118.006	-118.205	1.07788e-09
rs757850	-123.167	-122.276	1.292167e-11
rs75822607	-117.024	-117.433	2.57791e-09
rs76126344	0.0	-119.637	1.42058e-10
rs764625	-112.659	-112.589	2.6486500000000004e-07
rs77022468	-117.124	-117.405	2.49168e-09
rs77356300	0.0	-120.945	3.83836e-11
rs79235996	-108.687	-108.892	1.1984400000000002e-05
rs8008605	-122.247	-121.331	3.3061649999999996e-11
rs8010616	-122.855	-121.958	1.7732390000000003e-11
rs8013850	-123.44	-122.667	8.972200000000001e-12
rs8014349	-122.54	-121.634	2.446884e-11
rs8017775	-122.908	-122.023	1.666326e-11
rs847235	-123.962	-122.695	7.92173e-12
rs847236	-123.437	-122.689	8.82716e-12
rs847246	-123.157	-121.984	1.638408e-11
rs847247	-123.166	-121.998	1.6165889999999997e-11
rs847248	-123.312	-122.119	1.426751e-11
rs847249	-123.32	-122.133	1.4078e-11
rs847251	-123.148	-122.012	1.603062e-11
rs847256	-123.228	-122.066	1.5126949999999997e-11
rs847257	-123.371	-122.208	1.311685e-11
rs847260	-123.595	-122.437	1.044195e-11
rs847261	-123.504	-122.353	1.136897e-11
rs929444	-110.918	-110.74	1.6172e-06
rs9323561	-122.645	-121.733	2.2143219999999998e-11
rs9672060	-123.254	-122.37	1.1776260000000001e-11
