## Supplementary material for "Characterization of shared and ancestry-specific signals driving complex traits using multi-ancestry fine-mapping": mscaviar_results_shared_pips.txt

SNP_ID	shared_pip	shared_ll	notshared_ll
rs12896986	6.45232e-12	-122.323	-121.499
rs12880611	6.43281e-12	-122.326	-121.499
rs34993988	5.16296e-12	-122.546	-121.732
rs34176710	6.39986e-12	-122.331	-121.499
rs61989373	6.11956e-12	-122.376	-121.533
rs34347034	6.19488e-12	-122.364	-121.533
rs12889866	6.04843e-12	-122.388	-121.564
rs61989374	5.89524e-12	-122.413	-121.565
rs35680546	5.91983e-12	-122.409	-121.565
rs118168925	0	0	-120.342
rs34320622	5.87191e-12	-122.417	-121.565
rs61989377	5.63465e-12	-122.458	-121.599
rs2108049	5.65646e-12	-122.455	-121.599
rs56407721	5.29759e-12	-122.52	-121.664
rs67489015	4.1592e-12	-122.762	-121.895
rs12896900	5.68268e-12	-122.45	-121.599
rs34480562	5.38441e-12	-122.504	-121.634
rs55883127	5.18826e-12	-122.541	-121.664
rs36072220	4.45452e-12	-122.693	-121.831
rs12892512	5.54694e-12	-122.474	-121.599
rs61989383	3.57823e-12	-122.912	-122.054
rs35760654	5.3586e-12	-122.509	-121.634
rs35231795	5.29074e-12	-122.521	-121.664
rs17767680	3.78744e-12	-122.856	-121.992
rs7157241	3.60824e-12	-122.904	-122.022
rs10483836	5.422e-12	-122.497	-121.633
rs12885344	4.54025e-12	-122.674	-121.797
rs17767686	3.54601e-12	-122.922	-122.055
rs3784066	4.10584e-12	-122.775	-121.895
rs35415083	3.22037e-12	-123.018	-122.117
rs12880188	3.29672e-12	-122.994	-122.117
rs9672060	2.54268e-12	-123.254	-122.37
rs28859432	1.80649e-12	-123.596	-122.694
rs34169215	3.2808e-12	-122.999	-122.117
rs35971049	2.58693e-12	-123.237	-122.37
rs4902938	3.33349e-12	-122.983	-122.087
rs757850	2.77408e-12	-123.167	-122.276
rs7152674	2.4053e-12	-123.31	-122.431
rs8010616	3.78945e-12	-122.855	-121.958
rs7140501	4.55708e-12	-122.671	-121.795
rs7142343	6.09154e-12	-122.38	-121.499
rs2190240	3.783e-12	-122.857	-121.958
rs2214836	6.18424e-12	-122.365	-121.467
rs2332638	5.77837e-12	-122.433	-121.532
rs8017775	3.59569e-12	-122.908	-122.023
rs12433040	5.98076e-12	-122.399	-121.499
rs10135680	5.96246e-12	-122.402	-121.499
rs9323561	4.67609e-12	-122.645	-121.733
rs6574015	5.03955e-12	-122.57	-121.666
rs1981588	6.587e-12	-122.302	-121.399
rs6574016	6.59387e-12	-122.301	-121.399
rs1029570	5.52404e-12	-122.478	-121.567
rs2332640	4.88349e-12	-122.602	-121.698
rs2332641	6.72291e-12	-122.282	-121.363
rs8008605	6.95943e-12	-122.247	-121.331
rs8014349	5.19477e-12	-122.54	-121.634
rs7156313	7.01551e-12	-122.239	-121.331
rs3825719	7.39895e-12	-122.186	-121.262
rs1859643	5.48955e-12	-122.485	-121.599
rs3784064	7.16742e-12	-122.218	-121.298
rs10138557	5.25804e-12	-122.528	-121.599
rs7144299	6.39123e-12	-122.332	-121.399
rs7144829	6.65122e-12	-122.293	-121.363
rs7154841	8.13313e-12	-122.091	-121.325
rs4899398	4.96259e-12	-122.585	-121.654
rs3784062	5.45328e-12	-122.491	-121.556
rs4902941	4.84955e-12	-122.608	-121.689
rs7154787	4.55585e-12	-122.671	-121.754
rs10139519	4.2738e-12	-122.735	-121.817
rs17767761	0	0	-122.297
rs4902942	4.02216e-12	-122.796	-121.882
rs4319698	3.80195e-12	-122.852	-121.946
rs10873246	3.17202e-12	-123.033	-122.135
rs7148679	3.63988e-12	-122.895	-122.011
rs4140797	3.65266e-12	-122.892	-122.011
rs76126344	0	0	-119.637
rs118148125	0	0	-121.364
rs77356300	0	0	-120.945
rs36426	6.52677e-12	-122.311	-122.726
rs36423	5.07436e-12	-122.563	-122.134
rs36418	3.48838e-12	-122.938	-122.107
rs36415	3.06877e-11	-120.764	-121.639
rs17768114	0	0	-117.623
rs36408	3.19539e-11	-120.723	-121.623
rs28138	2.93309e-11	-120.809	-121.673
rs36401	2.55659e-11	-120.946	-121.756
rs36399	2.50975e-11	-120.965	-121.74
rs36398	2.59716e-11	-120.93	-121.724
rs36396	2.24965e-11	-121.074	-121.797
rs36395	2.17847e-11	-121.106	-121.813
rs36394	2.17847e-11	-121.106	-121.813
rs36393	2.17847e-11	-121.106	-121.813
rs36392	2.14001e-11	-121.124	-121.814
rs36391	1.96049e-11	-121.212	-121.8
rs36389	1.80324e-11	-121.295	-121.882
rs36388	1.74366e-11	-121.329	-121.915
rs36387	1.58031e-11	-121.427	-122.01
rs36386	1.75663e-11	-121.321	-122.022
rs36385	1.58298e-11	-121.425	-122.025
rs36384	1.52093e-11	-121.465	-122.08
rs36383	1.49494e-11	-121.483	-122.097
rs36381	1.32796e-11	-121.601	-122.228
rs36380	1.26563e-11	-121.649	-122.289
rs36378	0	0	-122.451
rs36377	1.44345e-11	-121.518	-122.195
rs36376	1.41807e-11	-121.535	-122.196
rs36375	1.74245e-11	-121.329	-122.062
rs36373	2.11839e-11	-121.134	-121.883
rs28347	2.27353e-11	-121.063	-122.029
rs36371	0	0	-122.866
rs36370	2.42001e-11	-121.001	-122.013
rs36369	2.04525e-11	-121.169	-122.205
rs36368	2.04525e-11	-121.169	-122.205
rs36367	0	0	-122.623
rs36365	0	0	-122.683
rs138036771	0	0	-118.59
rs36363	1.23903e-06	-110.158	-112.705
rs36362	0	0	-122.533
rs36361	2.4478e-08	-114.082	-117.041
rs36360	3.6147e-08	-113.692	-116.785
rs36359	0	0	-122.593
rs36357	0	0	-122.654
rs36355	0	0	-122.33
rs11621415	3.84275e-10	-118.236	-120.787
rs36354	0	0	-122.412
rs36353	0	0	-122.412
rs36352	0	0	-122.733
rs36350	5.65976e-05	-106.336	-109.783
rs12433726	3.85624e-09	-115.93	-118.694
rs36345	1.98833e-05	-107.382	-110.782
rs36344	0.000105654	-105.712	-109.38
rs36341	0.00826355	-101.352	-105.641
rs36340	1.50921e-06	-109.96	-114.348
rs75455415	4.83445e-10	-118.006	-118.205
rs75212570	1.81396e-10	-118.987	-119.175
rs36332	0.0111786	-101.05	-105.571
rs56274625	1.78643e-12	-123.607	-122.744
rs77022468	1.16819e-09	-117.124	-117.405
rs71427137	1.13103e-05	-107.946	-108.048
rs12434220	8.62904e-06	-108.217	-112.13
rs2191251	5.18563e-05	-106.423	-105.713
rs12883211	0	0	-121.258
rs2332687	5.3412e-05	-106.394	-105.713
rs6574035	5.68733e-08	-113.239	-112.63
rs75822607	1.29142e-09	-117.024	-117.433
rs35077074	1.37893e-06	-110.051	-109.851
rs35607894	1.79685e-05	-107.483	-107.603
rs7148606	0.000394014	-104.395	-103.776
rs35479711	3.70012e-06	-109.063	-108.897
rs36318	3.88785e-08	-113.619	-112.839
rs12897929	1.52749e-05	-107.646	-111.95
rs17768231	1.63291e-09	-116.789	-117.064
rs34729701	1.37535e-05	-107.751	-111.894
rs35051666	1.37535e-05	-107.751	-111.894
rs35858041	1.29018e-05	-107.814	-111.95
rs2190864	0.223702	-98.0538	-102.701
rs34836887	1.11893e-05	-107.957	-108.125
rs714975	1.68394e-05	-107.548	-107.654
rs714974	1.49026e-05	-107.67	-107.812
rs2332700	0.00535025	-101.787	-101.686
rs112893155	1.7584e-05	-107.505	-111.712
rs12891745	1.10078e-05	-107.973	-108.069
rs79235996	5.39331e-06	-108.687	-108.892
rs17768243	5.37444e-06	-108.69	-108.892
rs17093752	0.0140373	-100.822	-105.119
rs2238284	0.0127664	-100.917	-105.196
rs34836658	6.58976e-06	-108.486	-108.584
rs56067914	9.89435e-06	-108.08	-112.186
rs57027270	0	0	-122.554
rs2190873	0.0533106	-99.488	-104.674
rs2238281	4.70661e-06	-108.823	-108.892
rs2067854	8.62608e-07	-110.52	-110.325
rs17104955	3.86595e-12	-122.835	-122.07
rs17104975	2.34408e-08	-114.125	-113.83
rs73291246	3.53654e-12	-122.924	-122.369
rs728494	0	0	-122.844
rs7143919	9.40498e-05	-105.828	-105.569
rs12888760	9.83281e-07	-110.389	-110.071
rs12888615	1.16274e-06	-110.221	-109.87
rs4902961	2.40001e-08	-114.102	-113.709
rs34328930	1.02731e-06	-110.345	-110.02
rs2877774	6.14991e-07	-110.858	-110.791
rs929444	5.7945e-07	-110.918	-110.74
rs7161596	0.143268	-98.4994	-102.979
rs12896825	5.96115e-07	-110.889	-110.757
rs10483837	5.07433e-07	-111.05	-110.912
rs12897542	6.51338e-07	-110.801	-110.651
rs3825716	0.0473776	-99.606	-103.837
rs7155855	0.0458013	-99.6398	-103.837
rs10150071	4.54081e-05	-106.556	-106.479
rs10137909	0.142885	-98.5021	-103.14
rs12893646	5.29483e-07	-111.008	-110.857
rs10138176	0.140532	-98.5187	-103.14
rs71427144	5.95124e-07	-110.891	-110.757
rs4569194	0.0233121	-100.315	-104.368
rs10136808	0.0252182	-100.237	-104.29
rs12590831	0.0261661	-100.2	-104.218
rs11158926	2.97436e-06	-109.282	-112.679
rs2283426	0.0157226	-100.709	-104.596
rs1860104	1.04218e-06	-110.331	-113.83
rs1476745	3.33977e-06	-109.166	-112.498
rs7156200	6.19801e-09	-115.455	-115.104
rs4902964	0.0100243	-101.159	-104.823
rs2238273	2.19247e-12	-123.402	-122.551
rs17768361	3.00568e-06	-109.271	-112.796
rs764625	1.01511e-07	-112.659	-112.589
rs1978227	0.00462607	-101.932	-105.421
rs12884777	3.78173e-09	-115.949	-115.49
rs2283424	0.003465	-102.221	-105.789
rs12885258	7.62633e-08	-112.945	-112.836
rs56661004	5.7874e-12	-122.432	-122.073
rs1978225	0.00407343	-102.06	-105.789
rs2283422	2.38579e-09	-116.41	-116.008
rs74060440	2.72739e-09	-116.276	-115.87
rs73293246	2.35136e-09	-116.425	-116.008
rs11623548	0.0040274	-102.071	-105.866
rs11623588	0.00330718	-102.268	-106.08
rs2010848	0.00277641	-102.443	-105.644
rs2238272	5.03266e-05	-106.453	-108.844
rs34600660	0	0	-122.591
rs2238240	4.80761e-12	-122.617	-122.598
rs2238235	8.19412e-12	-122.084	-122.244
rs2238234	1.02424e-11	-121.861	-122.18
rs12147792	7.68847e-12	-122.148	-122.43
rs12147219	7.58246e-12	-122.162	-122.443
rs12147220	7.84025e-12	-122.128	-122.373
rs12147803	6.89237e-12	-122.257	-122.488
rs12147238	7.61286e-12	-122.158	-122.43
rs34905590	7.28255e-12	-122.202	-122.473
rs17109324	1.24344e-11	-121.667	-121.963
rs2238233	1.48485e-11	-121.489	-121.869
rs2238232	8.54493e-12	-122.042	-122.376
rs2238231	5.99605e-12	-122.396	-122.566
rs2238230	7.21583e-12	-122.211	-122.56
rs2238229	7.87628e-12	-122.124	-122.475
rs2238228	9.4224e-12	-121.944	-122.381
rs12891167	5.22015e-12	-122.535	-122.645
rs35413081	6.15267e-12	-122.37	-122.468
rs722561	4.97488e-12	-122.583	-122.229
rs847261	1.98006e-12	-123.504	-122.353
rs34122902	5.69605e-12	-122.448	-122.426
rs847260	1.80817e-12	-123.595	-122.437
rs847257	2.26236e-12	-123.371	-122.208
rs847256	2.61076e-12	-123.228	-122.066
rs1520327	5.9567e-12	-122.403	-122.444
rs699359	2.30327e-12	-123.353	-122.222
rs66823874	6.56624e-12	-122.305	-122.26
rs7156404	6.29014e-12	-122.348	-122.015
rs847251	2.82649e-12	-123.148	-122.012
rs847249	2.38049e-12	-123.32	-122.133
rs847248	2.4004e-12	-123.312	-122.119
rs847247	2.77777e-12	-123.166	-121.998
rs847246	2.80084e-12	-123.157	-121.984
rs12881198	2.9025e-12	-123.122	-121.857
rs56263585	8.41988e-12	-122.057	-121.962
rs2239262	7.8344e-12	-122.129	-121.963
rs2283400	7.76088e-12	-122.138	-121.963
rs2283399	7.69483e-12	-122.147	-121.963
rs847236	2.11764e-12	-123.437	-122.689
rs847235	1.2523e-12	-123.962	-122.695
rs12897241	7.78593e-12	-122.135	-121.985
rs4903005	9.26403e-12	-121.961	-121.718
rs699368	3.37934e-12	-122.97	-122.262
rs2239260	6.47539e-12	-122.319	-121.787
rs34373542	3.20331e-12	-123.023	-122.213
rs4899429	2.48842e-12	-123.276	-122.518
rs2238210	2.17938e-12	-123.408	-122.577
rs1879288	2.22401e-12	-123.388	-122.563
rs7156265	2.27416e-12	-123.366	-122.587
rs12883470	2.72811e-12	-123.184	-122.527
rs2079501	1.20768e-12	-123.999	-122.486
rs2238209	2.30098e-12	-123.354	-122.563
rs1589301	2.41295e-12	-123.307	-122.562
rs150669715	0	0	-122.548
rs2238208	2.29243e-12	-123.358	-122.553
rs2238203	2.25804e-12	-123.373	-122.568
rs8013850	2.11105e-12	-123.44	-122.667
rs4903008	1.17516e-12	-124.026	-122.515
rs4903009	3.37362e-12	-122.971	-122.184
rs2238200	2.23428e-12	-123.383	-122.193
rs2283395	3.02578e-12	-123.08	-122.252
rs2283394	2.40734e-12	-123.309	-122.381
rs2681747	2.64044e-12	-123.216	-121.684
rs2529468	2.78475e-12	-123.163	-121.637
rs2214965	2.88551e-12	-123.128	-121.578
rs2681749	2.73585e-12	-123.181	-121.626
rs2529467	2.80664e-12	-123.155	-121.61
rs2681751	2.88551e-12	-123.128	-121.578
rs2681752	3.06149e-12	-123.068	-121.514
rs2681753	2.39396e-12	-123.314	-121.769
rs2239230	2.60375e-12	-123.23	-121.696
rs2239229	2.58994e-12	-123.236	-121.696
rs2681757	2.55112e-12	-123.251	-121.722
rs1072166	2.38203e-12	-123.319	-121.801
rs2176841	2.45654e-12	-123.289	-121.754
rs10129799	2.34265e-12	-123.336	-121.801
rs2529457	2.33022e-12	-123.341	-121.801
rs1099968	3.19604e-12	-123.025	-121.673
rs2190508	2.86947e-12	-123.133	-121.842
rs2283385	1.81973e-12	-123.589	-122.061
rs2332832	2.09821e-12	-123.446	-122.048
rs7151325	2.0978e-12	-123.446	-122.055
rs7150465	2.05529e-12	-123.467	-122.084
rs10137579	1.96517e-12	-123.512	-122.121
rs10138152	1.51674e-12	-123.771	-122.321
rs7140973	1.42954e-12	-123.83	-122.501
