## Supplementary material for "Characterization of shared and ancestry-specific signals driving complex traits using multi-ancestry fine-mapping": mscaviar_results_study0_post.txt

SNP_ID	Prob_in_pCausalSet
rs12896986	2.8432e-11
rs12880611	2.84125e-11
rs34993988	2.25414e-11
rs34176710	2.83795e-11
rs61989373	2.73468e-11
rs34347034	2.74221e-11
rs12889866	2.66223e-11
rs61989374	2.64691e-11
rs35680546	2.64937e-11
rs118168925	7.01666e-11
rs34320622	2.64458e-11
rs61989377	2.5508e-11
rs2108049	2.55298e-11
rs56407721	2.39101e-11
rs67489015	1.89232e-11
rs12896900	2.5556e-11
rs34480562	2.4583e-11
rs55883127	2.38008e-11
rs36072220	2.01984e-11
rs12892512	2.54203e-11
rs61989383	1.61499e-11
rs35760654	2.45572e-11
rs35231795	2.39033e-11
rs17767680	1.71814e-11
rs7157241	1.66056e-11
rs10483836	2.46206e-11
rs12885344	2.08281e-11
rs17767686	1.61177e-11
rs3784066	1.88699e-11
rs35415083	1.50245e-11
rs12880188	1.51009e-11
rs9672060	1.16911e-11
rs28859432	8.40259e-12
rs34169215	1.5085e-11
rs35971049	1.17354e-11
rs4902938	1.54995e-11
rs757850	1.28372e-11
rs7152674	1.10082e-11
rs8010616	1.76486e-11
rs7140501	2.08743e-11
rs7142343	2.80598e-11
rs2190240	1.76422e-11
rs2214836	2.88756e-11
rs2332638	2.70483e-11
rs8017775	1.65784e-11
rs12433040	2.7949e-11
rs10135680	2.79307e-11
rs9323561	2.20608e-11
rs6574015	2.36268e-11
rs1981588	3.08816e-11
rs6574016	3.08885e-11
rs1029570	2.60532e-11
rs2332640	2.28872e-11
rs2332641	3.19056e-11
rs8008605	3.29797e-11
rs8014349	2.43859e-11
rs7156313	3.30358e-11
rs3825719	3.52772e-11
rs1859643	2.53694e-11
rs3784064	3.40553e-11
rs10138557	2.51379e-11
rs7144299	3.06859e-11
rs7144829	3.18339e-11
rs7154841	3.4297e-11
rs4899398	2.37725e-11
rs3784062	2.62092e-11
rs4902941	2.30169e-11
rs7154787	2.15614e-11
rs10139519	2.02472e-11
rs17767761	9.93165e-12
rs4902942	1.89841e-11
rs4319698	1.78213e-11
rs10873246	1.47643e-11
rs7148679	1.67806e-11
rs4140797	1.67934e-11
rs76126344	1.42058e-10
rs118148125	2.52483e-11
rs77356300	3.83836e-11
rs36426	1.26666e-11
rs36423	5.20893e-12
rs36418	3.57802e-12
rs36415	3.11914e-11
rs17768114	1.06391e-09
rs36408	3.24699e-11
rs28138	2.98291e-11
rs36401	2.60383e-11
rs36399	2.5553e-11
rs36398	2.64355e-11
rs36396	2.29288e-11
rs36395	2.22101e-11
rs36394	2.22101e-11
rs36393	2.22101e-11
rs36392	2.18181e-11
rs36391	1.99817e-11
rs36389	1.84092e-11
rs36388	1.78133e-11
rs36387	1.61798e-11
rs36386	1.79917e-11
rs36385	1.62132e-11
rs36384	1.55995e-11
rs36383	1.53396e-11
rs36381	1.36767e-11
rs36380	1.30596e-11
rs36377	1.48525e-11
rs36376	1.45913e-11
rs36375	1.78647e-11
rs36373	2.16292e-11
rs28347	2.32961e-11
rs36371	5.6223e-12
rs36370	2.47883e-11
rs36369	2.10621e-11
rs36368	2.10621e-11
rs36367	7.16926e-12
rs36365	6.74997e-12
rs138036771	4.04438e-10
rs36363	1.38445e-06
rs36362	7.84082e-12
rs36361	2.63778e-08
rs36360	3.86022e-08
rs36359	7.38928e-12
rs36357	6.95158e-12
rs36355	9.61387e-12
rs11621415	4.2643e-10
rs36354	8.85671e-12
rs36353	8.85671e-12
rs36352	6.42069e-12
rs36350	5.92995e-05
rs12433726	4.2177e-09
rs36345	2.0879e-05
rs36344	0.000109698
rs36341	0.00843357
rs36340	1.53735e-06
rs75455415	1.07763e-09
rs75212570	4.06619e-10
rs36332	0.0113611
rs56274625	8.05395e-12
rs77022468	2.49141e-09
rs71427137	2.66401e-05
rs12434220	8.88748e-06
rs2191251	0.000210117
rs12883211	2.80852e-11
rs2332687	0.000211673
rs6574035	2.13652e-07
rs75822607	2.57761e-09
rs35077074	3.90537e-06
rs35607894	4.18706e-05
rs7148606	0.00149257
rs35479711	1.02558e-05
rs36318	1.661e-07
rs12897929	1.55844e-05
rs17768231	3.49273e-09
rs34729701	1.40808e-05
rs35051666	1.40808e-05
rs35858041	1.32112e-05
rs2190864	0.226918
rs34836887	2.53763e-05
rs714975	3.95576e-05
rs714974	3.4308e-05
rs2332700	0.0142299
rs112893155	1.79765e-05
rs12891745	2.6008e-05
rs79235996	1.19844e-05
rs17768243	1.19655e-05
rs17093752	0.0143239
rs2238284	0.0130317
rs34836658	1.55515e-05
rs56067914	1.01388e-05
rs2190873	0.0537579
rs2238281	1.12977e-05
rs2067854	2.43445e-06
rs17104955	1.62319e-11
rs17104975	7.06555e-08
rs73291246	1.26617e-11
rs728494	5.74594e-12
rs7143919	0.000276748
rs12888760	3.00957e-06
rs12888615	3.6393e-06
rs4902961	7.72932e-08
rs34328930	3.15992e-06
rs2877774	1.60122e-06
rs929444	1.6172e-06
rs7161596	0.145706
rs12896825	1.61701e-06
rs10483837	1.38147e-06
rs12897542	1.78618e-06
rs3825716	0.0484107
rs7155855	0.0468343
rs10150071	0.00011896
rs10137909	0.14496
rs12893646	1.45329e-06
rs10138176	0.142607
rs71427144	1.61601e-06
rs4569194	0.0239195
rs10136808	0.0258753
rs12590831	0.026872
rs11158926	3.12373e-06
rs2283426	0.0162063
rs1860104	1.08942e-06
rs1476745	3.5187e-06
rs7156200	1.94048e-08
rs4902964	0.0104098
rs2238273	9.8114e-12
rs17768361	3.13846e-06
rs764625	2.64864e-07
rs1978227	0.00483811
rs12884777	1.27591e-08
rs2283424	0.00361163
rs12885258	2.03849e-07
rs56661004	1.80743e-11
rs1978225	0.00422006
rs2283422	7.733e-09
rs74060440	8.868e-09
rs73293246	7.69857e-09
rs11623548	0.00416327
rs11623588	0.00341687
rs2010848	0.00294606
rs2238272	5.72407e-05
rs34600660	7.40141e-12
rs2238240	5.01387e-12
rs2238235	8.43958e-12
rs2238234	1.0531e-11
rs12147792	7.96835e-12
rs12147219	7.86235e-12
rs12147220	8.10906e-12
rs12147803	7.1583e-12
rs12147238	7.88999e-12
rs34905590	7.55968e-12
rs17109324	1.27147e-11
rs2238233	1.51532e-11
rs2238232	8.83969e-12
rs2238231	6.24646e-12
rs2238230	7.51719e-12
rs2238229	8.17764e-12
rs2238228	9.75046e-12
rs12891167	5.45612e-12
rs35413081	6.38426e-12
rs722561	5.12019e-12
rs847261	2.04513e-12
rs34122902	5.9007e-12
rs847260	1.87282e-12
rs847257	2.32661e-12
rs847256	2.67501e-12
rs1520327	6.1752e-12
rs699359	2.36962e-12
rs66823874	6.76529e-12
rs7156404	6.43818e-12
rs847251	2.89241e-12
rs847249	2.44319e-12
rs847248	2.46271e-12
rs847247	2.84166e-12
rs847246	2.86432e-12
rs12881198	2.96041e-12
rs56263585	8.60829e-12
rs2239262	8.00971e-12
rs2283400	7.93454e-12
rs2283399	7.86701e-12
rs847236	2.21578e-12
rs847235	1.31034e-12
rs12897241	7.96412e-12
rs4903005	9.42568e-12
rs699368	3.48098e-12
rs2239260	6.59619e-12
rs34373542	3.2949e-12
rs4899429	2.58538e-12
rs2238210	2.26938e-12
rs1879288	2.3146e-12
rs7156265	2.36913e-12
rs12883470	2.83554e-12
rs2079501	1.25294e-12
rs2238209	2.3947e-12
rs1589301	2.51124e-12
rs2238208	2.38487e-12
rs2238203	2.35048e-12
rs8013850	2.20666e-12
rs4903008	1.2205e-12
rs4903009	3.46735e-12
rs2238200	2.29678e-12
rs2283395	3.11579e-12
rs2283394	2.48887e-12
rs2681747	2.68469e-12
rs2529468	2.82924e-12
rs2214965	2.92896e-12
rs2681749	2.77909e-12
rs2529467	2.85031e-12
rs2681751	2.92896e-12
rs2681752	3.10472e-12
rs2681753	2.43764e-12
rs2239230	2.64789e-12
rs2239229	2.63384e-12
rs2681757	2.59549e-12
rs1072166	2.42691e-12
rs2176841	2.50068e-12
rs10129799	2.38679e-12
rs2529457	2.37412e-12
rs1099968	3.24904e-12
rs2190508	2.92584e-12
rs2283385	1.86422e-12
rs2332832	2.14885e-12
rs7151325	2.14883e-12
rs7150465	2.10672e-12
rs10137579	2.01621e-12
rs10138152	1.5649e-12
rs7140973	1.48398e-12
