## Supplementary material for "Characterization of shared and ancestry-specific signals driving complex traits using multi-ancestry fine-mapping": mscaviar_results_study1_post.txt

SNP_ID	Prob_in_pCausalSet
rs12896986	6.54227e-12
rs12880611	6.52249e-12
rs34993988	5.254e-12
rs34176710	6.48908e-12
rs61989373	6.2079e-12
rs34347034	6.2843e-12
rs12889866	6.13851e-12
rs61989374	5.98304e-12
rs35680546	6.008e-12
rs34320622	5.95936e-12
rs61989377	5.72153e-12
rs2108049	5.74367e-12
rs56407721	5.38481e-12
rs67489015	4.24552e-12
rs12896900	5.7703e-12
rs34480562	5.47035e-12
rs55883127	5.27367e-12
rs36072220	4.54122e-12
rs12892512	5.63246e-12
rs61989383	3.66544e-12
rs35760654	5.44413e-12
rs35231795	5.37784e-12
rs17767680	3.87409e-12
rs7157241	3.6933e-12
rs10483836	5.50854e-12
rs12885344	4.62567e-12
rs17767686	3.63244e-12
rs3784066	4.19105e-12
rs35415083	3.30397e-12
rs12880188	3.3823e-12
rs9672060	2.62784e-12
rs28859432	1.89041e-12
rs34169215	3.36596e-12
rs35971049	2.67357e-12
rs4902938	3.41745e-12
rs757850	2.85855e-12
rs7152674	2.49097e-12
rs8010616	3.87324e-12
rs7140501	4.64266e-12
rs7142343	6.17651e-12
rs2190240	3.86664e-12
rs2214836	6.26775e-12
rs2332638	5.86161e-12
rs8017775	3.68055e-12
rs12433040	6.06418e-12
rs10135680	6.04563e-12
rs9323561	4.75851e-12
rs6574015	5.12263e-12
rs1981588	6.67008e-12
rs6574016	6.67703e-12
rs1029570	5.60649e-12
rs2332640	4.9666e-12
rs2332641	6.80471e-12
rs8008605	7.04138e-12
rs8014349	5.27771e-12
rs7156313	7.09813e-12
rs3825719	7.48027e-12
rs1859643	5.57416e-12
rs3784064	7.2491e-12
rs10138557	5.33908e-12
rs7144299	6.47184e-12
rs7144829	6.73215e-12
rs7154841	8.22838e-12
rs4899398	5.04343e-12
rs3784062	5.53378e-12
rs4902941	4.93134e-12
rs7154787	4.63794e-12
rs10139519	4.35578e-12
rs4902942	4.10453e-12
rs4319698	3.88505e-12
rs10873246	3.25586e-12
rs7148679	3.72475e-12
rs4140797	3.73784e-12
rs36426	6.8525e-12
rs36423	1.66288e-11
rs36418	1.54136e-11
rs36415	4.93568e-11
rs36408	5.09289e-11
rs28138	4.73717e-11
rs36401	4.215e-11
rs36399	4.19804e-11
rs36398	4.31284e-11
rs36396	3.84408e-11
rs36395	3.74749e-11
rs36394	3.74749e-11
rs36393	3.74749e-11
rs36392	3.70903e-11
rs36391	3.55492e-11
rs36389	3.26978e-11
rs36388	3.16174e-11
rs36387	2.86554e-11
rs36386	3.02182e-11
rs36385	2.84817e-11
rs36384	2.71548e-11
rs36383	2.66908e-11
rs36381	2.35281e-11
rs36380	2.22701e-11
rs36378	8.518e-12
rs36377	2.50177e-11
rs36376	2.47638e-11
rs36375	2.95545e-11
rs36373	3.57594e-11
rs28347	3.5157e-11
rs36370	3.6808e-11
rs36369	3.07339e-11
rs36368	3.07339e-11
rs36363	1.23903e-06
rs36361	2.4482e-08
rs36360	3.61515e-08
rs11621415	3.87069e-10
rs36350	5.65976e-05
rs12433726	3.85951e-09
rs36345	1.98833e-05
rs36344	0.000105654
rs36341	0.00826355
rs36340	1.50923e-06
rs75455415	4.83695e-10
rs75212570	1.81643e-10
rs36332	0.0111786
rs56274625	1.87377e-12
rs77022468	1.16846e-09
rs71427137	1.13103e-05
rs12434220	8.62905e-06
rs2191251	5.18563e-05
rs2332687	5.3412e-05
rs6574035	5.68735e-08
rs75822607	1.29172e-09
rs35077074	1.37893e-06
rs35607894	1.79685e-05
rs7148606	0.000394014
rs35479711	3.70012e-06
rs36318	3.88785e-08
rs12897929	1.5275e-05
rs17768231	1.63318e-09
rs34729701	1.37535e-05
rs35051666	1.37535e-05
rs35858041	1.29018e-05
rs2190864	0.223702
rs34836887	1.11893e-05
rs714975	1.68394e-05
rs714974	1.49026e-05
rs2332700	0.00535025
rs112893155	1.7584e-05
rs12891745	1.10078e-05
rs79235996	5.39331e-06
rs17768243	5.37444e-06
rs17093752	0.0140373
rs2238284	0.0127664
rs34836658	6.58976e-06
rs56067914	9.89436e-06
rs57027270	7.6811e-12
rs2190873	0.0533106
rs2238281	4.70661e-06
rs2067854	8.62608e-07
rs17104955	3.96175e-12
rs17104975	2.34409e-08
rs73291246	3.65529e-12
rs7143919	9.40498e-05
rs12888760	9.83281e-07
rs12888615	1.16274e-06
rs4902961	2.40002e-08
rs34328930	1.02731e-06
rs2877774	6.14991e-07
rs929444	5.7945e-07
rs7161596	0.143268
rs12896825	5.96115e-07
rs10483837	5.07433e-07
rs12897542	6.51338e-07
rs3825716	0.0473776
rs7155855	0.0458013
rs10150071	4.54081e-05
rs10137909	0.142885
rs12893646	5.29483e-07
rs10138176	0.140532
rs71427144	5.95125e-07
rs4569194	0.0233121
rs10136808	0.0252182
rs12590831	0.0261661
rs11158926	2.97437e-06
rs2283426	0.0157226
rs1860104	1.04219e-06
rs1476745	3.33978e-06
rs7156200	6.19816e-09
rs4902964	0.0100243
rs2238273	2.28065e-12
rs17768361	3.00569e-06
rs764625	1.01512e-07
rs1978227	0.00462607
rs12884777	3.78186e-09
rs2283424	0.003465
rs12885258	7.62635e-08
rs56661004	5.93173e-12
rs1978225	0.00407343
rs2283422	2.38592e-09
rs74060440	2.72753e-09
rs73293246	2.35149e-09
rs11623548	0.0040274
rs11623588	0.00330718
rs2010848	0.00277641
rs2238272	5.03266e-05
rs2238240	1.19499e-11
rs2238235	1.84235e-11
rs2238234	2.11159e-11
rs12147792	1.61058e-11
rs12147219	1.58838e-11
rs12147220	1.67773e-11
rs12147803	1.4834e-11
rs12147238	1.60302e-11
rs34905590	1.53347e-11
rs17109324	2.60256e-11
rs2238233	2.97789e-11
rs2238232	1.74279e-11
rs2238231	1.33331e-11
rs2238230	1.45529e-11
rs2238229	1.58849e-11
rs2238228	1.82233e-11
rs12891167	1.19989e-11
rs35413081	1.42931e-11
rs722561	1.54652e-11
rs847261	1.13039e-11
rs34122902	1.42244e-11
rs847260	1.03773e-11
rs847257	1.30526e-11
rs847256	1.50627e-11
rs1520327	1.43105e-11
rs699359	1.29396e-11
rs66823874	1.66745e-11
rs7156404	1.93094e-11
rs847251	1.59647e-11
rs847249	1.40153e-11
rs847248	1.42052e-11
rs847247	1.6102e-11
rs847246	1.63206e-11
rs12881198	1.82607e-11
rs56263585	2.21132e-11
rs2239262	2.15277e-11
rs2283400	2.14542e-11
rs2283399	2.13881e-11
rs847236	8.72902e-12
rs847235	7.86369e-12
rs12897241	2.11749e-11
rs4903005	2.6824e-11
rs699368	1.35673e-11
rs2239260	2.29006e-11
rs34373542	1.39197e-11
rs4899429	1.03519e-11
rs2238210	9.59892e-12
rs1879288	9.74668e-12
rs7156265	9.6112e-12
rs12883470	1.05092e-11
rs2079501	9.38335e-12
rs2238209	9.82365e-12
rs1589301	9.93562e-12
rs150669715	7.72726e-12
rs2238208	9.89144e-12
rs2238203	9.74308e-12
rs8013850	8.87659e-12
rs4903008	9.11678e-12
rs4903009	1.44031e-11
rs2238200	1.31883e-11
rs2283395	1.33268e-11
rs2283394	1.14552e-11
rs2681747	2.09243e-11
rs2529468	2.19634e-11
rs2214965	2.32328e-11
rs2681749	2.21238e-11
rs2529467	2.24974e-11
rs2681751	2.32328e-11
rs2681752	2.47571e-11
rs2681753	1.91895e-11
rs2239230	2.06799e-11
rs2239229	2.06661e-11
rs2681757	2.01658e-11
rs1072166	1.86456e-11
rs2176841	1.95107e-11
rs10129799	1.86062e-11
rs2529457	1.85937e-11
rs1099968	2.1674e-11
rs2190508	1.84688e-11
rs2283385	1.43523e-11
rs2332832	1.4792e-11
rs7151325	1.46927e-11
rs7150465	1.42998e-11
rs10137579	1.37638e-11
rs10138152	1.11664e-11
rs7140973	9.47493e-12
