## Supplementary material for "Characterization of shared and ancestry-specific signals driving complex traits using multi-ancestry fine-mapping": not_shared_pips.txt

SNP_ID	shared_ll_x	notshared_ll_x	shared_ll_y	notshared_ll_y	not_shared_pip
rs10129799	-123.336	-121.801	-123.336	-121.801	1.630769e-11
rs10135680	-122.402	-121.499	-122.402	-121.499	2.2051410000000004e-11
rs10136808	-100.237	-104.29	-100.237	-104.29	0.0006571000000000007
rs10137579	-123.512	-122.121	-123.512	-122.121	1.184967e-11
rs10137909	-98.5021	-103.14	-98.5021	-103.14	0.0020749999999999935
rs10138152	-123.771	-122.321	-123.771	-122.321	9.69782e-12
rs10138176	-98.5187	-103.14	-98.5187	-103.14	0.0020750000000000213
rs10138557	-122.528	-121.599	-122.528	-121.599	1.99609e-11
rs10139519	-122.735	-121.817	-122.735	-121.817	1.6055380000000003e-11
rs10150071	-106.556	-106.479	-106.556	-106.479	7.35519e-05
rs1029570	-122.478	-121.567	-122.478	-121.567	2.061161e-11
rs10483836	-122.497	-121.633	-122.497	-121.633	1.9285139999999998e-11
rs10483837	-111.05	-110.912	-111.05	-110.912	8.740370000000005e-07
rs1072166	-123.319	-121.801	-123.319	-121.801	1.630845e-11
rs10873246	-123.033	-122.135	-123.033	-122.135	1.1676120000000001e-11
rs1099968	-123.025	-121.673	-123.025	-121.673	1.8530959999999998e-11
rs11158926	-109.282	-112.679	-109.282	-112.679	1.4938000000000008e-07
rs112893155	-107.505	-111.712	-107.505	-111.712	3.9250000000000005e-07
rs11621415	-118.236	-120.787	-118.236	-120.787	4.4948999999999976e-11
rs11623548	-102.071	-105.866	-102.071	-105.866	0.00013586999999999974
rs11623588	-102.268	-106.08	-102.268	-106.08	0.00010968999999999996
rs118148125	0.0	-121.364	0.0	-121.364	2.52483e-11
rs118168925	0.0	-120.342	0.0	-120.342	7.01666e-11
rs12147219	-122.162	-122.443	-122.162	-122.443	8.581230000000003e-12
rs12147220	-122.128	-122.373	-122.128	-122.373	9.205860000000006e-12
rs12147238	-122.158	-122.43	-122.158	-122.43	8.69447e-12
rs12147792	-122.148	-122.43	-122.148	-122.43	8.697209999999998e-12
rs12147803	-122.257	-122.488	-122.257	-122.488	8.207560000000003e-12
rs12433040	-122.399	-121.499	-122.399	-121.499	2.205166e-11
rs12433726	-115.93	-118.694	-115.93	-118.694	3.647299999999986e-10
rs12434220	-108.217	-112.13	-108.217	-112.13	2.584500000000009e-07
rs12590831	-100.2	-104.218	-100.2	-104.218	0.0007058999999999989
rs12880188	-122.994	-122.117	-122.994	-122.117	1.1889759999999998e-11
rs12880611	-122.326	-121.499	-122.326	-121.499	2.206937e-11
rs12881198	-123.122	-121.857	-123.122	-121.857	1.541611e-11
rs12883211	0.0	-121.258	0.0	-121.258	2.80852e-11
rs12883470	-123.184	-122.527	-123.184	-122.527	7.888519999999997e-12
rs12884777	-115.949	-115.49	-115.949	-115.49	8.9775e-09
rs12885258	-112.945	-112.836	-112.945	-112.836	1.275859e-07
rs12885344	-122.674	-121.797	-122.674	-121.797	1.6373269999999998e-11
rs12888615	-110.221	-109.87	-110.221	-109.87	2.47656e-06
rs12888760	-110.389	-110.071	-110.389	-110.071	2.0262889999999995e-06
rs12889866	-122.388	-121.564	-122.388	-121.564	2.0663950000000002e-11
rs12891167	-122.535	-122.645	-122.535	-122.645	7.0147199999999994e-12
rs12891745	-107.973	-108.069	-107.973	-108.069	1.5000199999999999e-05
rs12892512	-122.474	-121.599	-122.474	-121.599	1.9958879999999998e-11
rs12893646	-111.008	-110.857	-111.008	-110.857	9.238070000000005e-07
rs12896825	-110.889	-110.757	-110.889	-110.757	1.0208950000000003e-06
rs12896900	-122.45	-121.599	-122.45	-121.599	1.996094e-11
rs12896986	-122.323	-121.499	-122.323	-121.499	2.206963e-11
rs12897241	-122.135	-121.985	-122.135	-121.985	1.356716e-11
rs12897542	-110.801	-110.651	-110.801	-110.651	1.134842e-06
rs12897929	-107.646	-111.95	-107.646	-111.95	3.0960000000000124e-07
rs138036771	0.0	-118.59	0.0	-118.59	4.04438e-10
rs1476745	-109.166	-112.498	-109.166	-112.498	1.7894000000000036e-07
rs150669715	0.0	-122.548	0.0	-122.548	7.72726e-12
rs1520327	-122.403	-122.444	-122.403	-122.444	8.572299999999999e-12
rs1589301	-123.307	-122.562	-123.307	-122.562	7.62096e-12
rs17093752	-100.822	-105.119	-100.822	-105.119	0.0002865999999999997
rs17104955	-122.835	-122.07	-122.835	-122.07	1.246175e-11
rs17104975	-114.125	-113.83	-114.125	-113.83	4.72148e-08
rs17109324	-121.667	-121.963	-121.667	-121.963	1.38715e-11
rs17767680	-122.856	-121.992	-122.856	-121.992	1.3480610000000001e-11
rs17767686	-122.922	-122.055	-122.922	-122.055	1.2658119999999999e-11
rs17767761	0.0	-122.297	0.0	-122.297	9.93165e-12
rs17768114	0.0	-117.623	0.0	-117.623	1.06391e-09
rs17768231	-116.789	-117.064	-116.789	-117.064	1.8600899999999997e-09
rs17768243	-108.69	-108.892	-108.69	-108.892	6.591059999999999e-06
rs17768361	-109.271	-112.796	-109.271	-112.796	1.3278999999999954e-07
rs1859643	-122.485	-121.599	-122.485	-121.599	1.9964459999999998e-11
rs1860104	-110.331	-113.83	-110.331	-113.83	4.7250000000000056e-08
rs1879288	-123.388	-122.563	-123.388	-122.563	7.61326e-12
rs1978225	-102.06	-105.789	-102.06	-105.789	0.00014663000000000002
rs1978227	-101.932	-105.421	-101.932	-105.421	0.00021203999999989953
rs1981588	-122.302	-121.399	-122.302	-121.399	2.4377680000000002e-11
rs2010848	-102.443	-105.644	-102.443	-105.644	0.00016964999999999992
rs2067854	-110.52	-110.325	-110.52	-110.325	1.571842e-06
rs2079501	-123.999	-122.486	-123.999	-122.486	8.22093e-12
rs2108049	-122.455	-121.599	-122.455	-121.599	1.9960550000000002e-11
rs2176841	-123.289	-121.754	-123.289	-121.754	1.70983e-11
rs2190240	-122.857	-121.958	-122.857	-121.958	1.3942840000000002e-11
rs2190508	-123.133	-121.842	-123.133	-121.842	1.56557e-11
rs2190864	-98.0538	-102.701	-98.0538	-102.701	0.0032159999999999966
rs2190873	-99.488	-104.674	-99.488	-104.674	0.0004472999999999977
rs2191251	-106.423	-105.713	-106.423	-105.713	0.00015826070000000001
rs2214836	-122.365	-121.467	-122.365	-121.467	2.2774870000000003e-11
rs2214965	-123.128	-121.578	-123.128	-121.578	2.0390740000000004e-11
rs2238200	-123.383	-122.193	-123.383	-122.193	1.1016519999999999e-11
rs2238203	-123.373	-122.568	-123.373	-122.568	7.57748e-12
rs2238208	-123.358	-122.553	-123.358	-122.553	7.69145e-12
rs2238209	-123.354	-122.563	-123.354	-122.563	7.61639e-12
rs2238210	-123.408	-122.577	-123.408	-122.577	7.50954e-12
rs2238228	-121.944	-122.381	-121.944	-122.381	9.128959999999999e-12
rs2238229	-122.124	-122.475	-122.124	-122.475	8.309979999999998e-12
rs2238230	-122.211	-122.56	-122.211	-122.56	7.638430000000002e-12
rs2238231	-122.396	-122.566	-122.396	-122.566	7.58746e-12
rs2238232	-122.042	-122.376	-122.042	-122.376	9.177730000000002e-12
rs2238233	-121.489	-121.869	-121.489	-121.869	1.52351e-11
rs2238234	-121.861	-122.18	-121.861	-122.18	1.1162099999999999e-11
rs2238235	-122.084	-122.244	-122.084	-122.244	1.047484e-11
rs2238240	-122.617	-122.598	-122.617	-122.598	7.348549999999999e-12
rs2238272	-106.453	-108.844	-106.453	-108.844	6.914100000000002e-06
rs2238273	-123.402	-122.551	-123.402	-122.551	7.707109999999999e-12
rs2238281	-108.823	-108.892	-108.823	-108.892	6.5910900000000005e-06
rs2238284	-100.917	-105.196	-100.917	-105.196	0.00026529999999999956
rs2239229	-123.236	-121.696	-123.236	-121.696	1.812006e-11
rs2239230	-123.23	-121.696	-123.23	-121.696	1.812029e-11
rs2239260	-122.319	-121.787	-122.319	-121.787	1.6546009999999998e-11
rs2239262	-122.129	-121.963	-122.129	-121.963	1.3868609999999999e-11
rs2283385	-123.589	-122.061	-123.589	-122.061	1.2577060000000003e-11
rs2283394	-123.309	-122.381	-123.309	-122.381	9.129389999999999e-12
rs2283395	-123.08	-122.252	-123.08	-122.252	1.039103e-11
rs2283399	-122.147	-121.963	-122.147	-121.963	1.3865450000000002e-11
rs2283400	-122.138	-121.963	-122.138	-121.963	1.386698e-11
rs2283422	-116.41	-116.008	-116.41	-116.008	5.347340000000001e-09
rs2283424	-102.221	-105.789	-102.221	-105.789	0.0001466299999999996
rs2283426	-100.709	-104.596	-100.709	-104.596	0.0004836999999998995
rs2332638	-122.433	-121.532	-122.433	-121.532	2.1353169999999997e-11
rs2332640	-122.602	-121.698	-122.602	-121.698	1.8086820000000005e-11
rs2332641	-122.282	-121.363	-122.282	-121.363	2.5264490000000002e-11
rs2332687	-106.394	-105.713	-106.394	-105.713	0.000158261
rs2332700	-101.787	-101.686	-101.787	-101.686	0.00887965
rs2332832	-123.446	-122.048	-123.446	-122.048	1.274443e-11
rs2529457	-123.341	-121.801	-123.341	-121.801	1.630738e-11
rs2529467	-123.155	-121.61	-123.155	-121.61	1.973443e-11
rs2529468	-123.163	-121.637	-123.163	-121.637	1.922314e-11
rs2681747	-123.216	-121.684	-123.216	-121.684	1.8328110000000004e-11
rs2681749	-123.181	-121.626	-123.181	-121.626	1.943119e-11
rs2681751	-123.128	-121.578	-123.128	-121.578	2.0390740000000004e-11
rs2681752	-123.068	-121.514	-123.068	-121.514	2.173884e-11
rs2681753	-123.314	-121.769	-123.314	-121.769	1.6839220000000002e-11
rs2681757	-123.251	-121.722	-123.251	-121.722	1.7659049999999998e-11
rs28138	-120.809	-121.673	-120.809	-121.673	1.8539e-11
rs28347	-121.063	-122.029	-121.063	-122.029	1.2982499999999989e-11
rs2877774	-110.858	-110.791	-110.858	-110.791	9.86229e-07
rs28859432	-123.596	-122.694	-123.596	-122.694	6.680020000000002e-12
rs34122902	-122.448	-122.426	-122.448	-122.426	8.733e-12
rs34169215	-122.999	-122.117	-122.999	-122.117	1.188936e-11
rs34176710	-122.331	-121.499	-122.331	-121.499	2.2068860000000002e-11
rs34320622	-122.417	-121.565	-122.417	-121.565	2.066134e-11
rs34328930	-110.345	-110.02	-110.345	-110.02	2.1326100000000004e-06
rs34347034	-122.364	-121.533	-122.364	-121.533	2.131664e-11
rs34373542	-123.023	-122.213	-123.023	-122.213	1.080798e-11
rs34480562	-122.504	-121.634	-122.504	-121.634	1.928453e-11
rs34600660	0.0	-122.591	0.0	-122.591	7.40141e-12
rs34729701	-107.751	-111.894	-107.751	-111.894	3.273000000000011e-07
rs34836658	-108.486	-108.584	-108.486	-108.584	8.961739999999999e-06
rs34836887	-107.957	-108.125	-107.957	-108.125	1.4187000000000003e-05
rs34905590	-122.202	-122.473	-122.202	-122.473	8.329280000000001e-12
rs34993988	-122.546	-121.732	-122.546	-121.732	1.746948e-11
rs35051666	-107.751	-111.894	-107.751	-111.894	3.273000000000011e-07
rs35077074	-110.051	-109.851	-110.051	-109.851	2.5264400000000003e-06
rs35231795	-122.521	-121.664	-122.521	-121.664	1.869966e-11
rs35413081	-122.37	-122.468	-122.37	-122.468	8.372020000000002e-12
rs35415083	-123.018	-122.117	-123.018	-122.117	1.1887729999999999e-11
rs35479711	-109.063	-108.897	-109.063	-108.897	6.555679999999999e-06
rs35607894	-107.483	-107.603	-107.483	-107.603	2.3902100000000006e-05
rs35680546	-122.409	-121.565	-122.409	-121.565	2.0662040000000004e-11
rs35760654	-122.509	-121.634	-122.509	-121.634	1.928413e-11
rs35858041	-107.814	-111.95	-107.814	-111.95	3.093999999999974e-07
rs35971049	-123.237	-122.37	-123.237	-122.37	9.23511e-12
rs36072220	-122.693	-121.831	-122.693	-121.831	1.583058e-11
rs36318	-113.619	-112.839	-113.619	-112.839	1.272215e-07
rs36332	-101.05	-105.571	-101.05	-105.571	0.00018250000000000037
rs36340	-109.96	-114.348	-109.96	-114.348	2.8159999999999956e-08
rs36341	-101.352	-105.641	-101.352	-105.641	0.0001700199999999999
rs36344	-105.712	-109.38	-105.712	-109.38	4.044000000000004e-06
rs36345	-107.382	-110.782	-107.382	-110.782	9.957000000000013e-07
rs36350	-106.336	-109.783	-106.336	-109.783	2.7018999999999953e-06
rs36352	0.0	-122.733	0.0	-122.733	6.42069e-12
rs36353	0.0	-122.412	0.0	-122.412	8.85671e-12
rs36354	0.0	-122.412	0.0	-122.412	8.85671e-12
rs36355	0.0	-122.33	0.0	-122.33	9.61387e-12
rs36357	0.0	-122.654	0.0	-122.654	6.95158e-12
rs36359	0.0	-122.593	0.0	-122.593	7.38928e-12
rs36360	-113.692	-116.785	-113.692	-116.785	2.459700000000007e-09
rs36361	-114.082	-117.041	-114.082	-117.041	1.903800000000001e-09
rs36362	0.0	-122.533	0.0	-122.533	7.84082e-12
rs36363	-110.158	-112.705	-110.158	-112.705	1.454199999999994e-07
rs36365	0.0	-122.683	0.0	-122.683	6.74997e-12
rs36367	0.0	-122.623	0.0	-122.623	7.16926e-12
rs36368	-121.169	-122.205	-121.169	-122.205	1.0891000000000003e-11
rs36369	-121.169	-122.205	-121.169	-122.205	1.0891000000000003e-11
rs36370	-121.001	-122.013	-121.001	-122.013	1.319610000000001e-11
rs36371	0.0	-122.866	0.0	-122.866	5.6223e-12
rs36373	-121.134	-121.883	-121.134	-121.883	1.50208e-11
rs36375	-121.329	-122.062	-121.329	-122.062	1.2570199999999991e-11
rs36376	-121.535	-122.196	-121.535	-122.196	1.0993699999999999e-11
rs36377	-121.518	-122.195	-121.518	-122.195	1.10012e-11
rs36378	0.0	-122.451	0.0	-122.451	8.518e-12
rs36380	-121.649	-122.289	-121.649	-122.289	1.00171e-11
rs36381	-121.601	-122.228	-121.601	-122.228	1.0645600000000003e-11
rs36383	-121.483	-122.097	-121.483	-122.097	1.21316e-11
rs36384	-121.465	-122.08	-121.465	-122.08	1.2335699999999996e-11
rs36385	-121.425	-122.025	-121.425	-122.025	1.3035300000000002e-11
rs36386	-121.321	-122.022	-121.321	-122.022	1.30773e-11
rs36387	-121.427	-122.01	-121.427	-122.01	1.3229e-11
rs36388	-121.329	-121.915	-121.329	-121.915	1.45575e-11
rs36389	-121.295	-121.882	-121.295	-121.882	1.50422e-11
rs36391	-121.212	-121.8	-121.212	-121.8	1.6321100000000003e-11
rs36392	-121.124	-121.814	-121.124	-121.814	1.61082e-11
rs36393	-121.106	-121.813	-121.106	-121.813	1.6115599999999998e-11
rs36394	-121.106	-121.813	-121.106	-121.813	1.6115599999999998e-11
rs36395	-121.106	-121.813	-121.106	-121.813	1.6115599999999998e-11
rs36396	-121.074	-121.797	-121.074	-121.797	1.637660000000001e-11
rs36398	-120.93	-121.724	-120.93	-121.724	1.7620699999999984e-11
rs36399	-120.965	-121.74	-120.965	-121.74	1.7338400000000002e-11
rs36401	-120.946	-121.756	-120.946	-121.756	1.70565e-11
rs36408	-120.723	-121.623	-120.723	-121.623	1.9490999999999998e-11
rs36415	-120.764	-121.639	-120.764	-121.639	1.9172799999999985e-11
rs36418	-122.938	-122.107	-122.938	-122.107	1.2014859999999997e-11
rs36423	-122.563	-122.134	-122.563	-122.134	1.1689010000000003e-11
rs36426	-122.311	-122.726	-122.311	-122.726	6.46556e-12
rs3784062	-122.491	-121.556	-122.491	-121.556	2.0836419999999997e-11
rs3784064	-122.218	-121.298	-122.218	-121.298	2.696956e-11
rs3784066	-122.775	-121.895	-122.775	-121.895	1.4849269999999998e-11
rs3825716	-99.606	-103.837	-99.606	-103.837	0.001033099999999898
rs3825719	-122.186	-121.262	-122.186	-121.262	2.7959570000000007e-11
rs4140797	-122.892	-122.011	-122.892	-122.011	1.322592e-11
rs4319698	-122.852	-121.946	-122.852	-121.946	1.410245e-11
rs4569194	-100.315	-104.368	-100.315	-104.368	0.000607400000000001
rs4899398	-122.585	-121.654	-122.585	-121.654	1.889075e-11
rs4899429	-123.276	-122.518	-123.276	-122.518	7.96044e-12
rs4902938	-122.983	-122.087	-122.983	-122.087	1.224997e-11
rs4902941	-122.608	-121.689	-122.608	-121.689	1.824914e-11
rs4902942	-122.796	-121.882	-122.796	-121.882	1.504431e-11
rs4902961	-114.102	-113.709	-114.102	-113.709	5.329320000000001e-08
rs4902964	-101.159	-104.823	-101.159	-104.823	0.0003855000000000004
rs4903005	-121.961	-121.718	-121.961	-121.718	1.7721619999999996e-11
rs4903008	-124.026	-122.515	-124.026	-122.515	7.98696e-12
rs4903009	-122.971	-122.184	-122.971	-122.184	1.1123210000000001e-11
rs55883127	-122.541	-121.664	-122.541	-121.664	1.869795e-11
rs56067914	-108.08	-112.186	-108.08	-112.186	2.444599999999997e-07
rs56263585	-122.057	-121.962	-122.057	-121.962	1.3881729999999998e-11
rs56274625	-123.607	-122.744	-123.607	-122.744	6.35486e-12
rs56407721	-122.52	-121.664	-122.52	-121.664	1.8699729999999997e-11
rs56661004	-122.432	-122.073	-122.432	-122.073	1.243123e-11
rs57027270	0.0	-122.554	0.0	-122.554	7.6811e-12
rs61989373	-122.376	-121.533	-122.376	-121.533	2.1315580000000005e-11
rs61989374	-122.413	-121.565	-122.413	-121.565	2.0661660000000005e-11
rs61989377	-122.458	-121.599	-122.458	-121.599	1.996023e-11
rs61989383	-122.912	-122.054	-122.912	-122.054	1.265888e-11
rs6574015	-122.57	-121.666	-122.57	-121.666	1.8670330000000002e-11
rs6574016	-122.301	-121.399	-122.301	-121.399	2.4377790000000008e-11
rs6574035	-113.239	-112.63	-113.239	-112.63	1.5677889999999999e-07
rs66823874	-122.305	-122.26	-122.305	-122.26	1.030731e-11
rs67489015	-122.762	-121.895	-122.762	-121.895	1.4850320000000003e-11
rs699359	-123.353	-122.222	-123.353	-122.222	1.070268e-11
rs699368	-122.97	-122.262	-122.97	-122.262	1.0289600000000003e-11
rs7140501	-122.671	-121.795	-122.671	-121.795	1.64028e-11
rs7140973	-123.83	-122.501	-123.83	-122.501	8.09983e-12
rs7142343	-122.38	-121.499	-122.38	-121.499	2.205323e-11
rs71427137	-107.946	-108.048	-107.946	-108.048	1.5329800000000004e-05
rs71427144	-110.891	-110.757	-110.891	-110.757	1.0208870000000001e-06
rs7143919	-105.828	-105.569	-105.828	-105.569	0.0001826982
rs7144299	-122.332	-121.399	-122.332	-121.399	2.4375280000000003e-11
rs7144829	-122.293	-121.363	-122.293	-121.363	2.526361e-11
rs7148606	-104.395	-103.776	-104.395	-103.776	0.0010985559999999999
rs7148679	-122.895	-122.011	-122.895	-122.011	1.3225589999999998e-11
rs714974	-107.67	-107.812	-107.67	-107.812	1.9405399999999996e-05
rs714975	-107.548	-107.654	-107.548	-107.654	2.2718200000000002e-05
rs7150465	-123.467	-122.084	-123.467	-122.084	1.2295940000000001e-11
rs7151325	-123.446	-122.055	-123.446	-122.055	1.2645930000000001e-11
rs7152674	-123.31	-122.431	-123.31	-122.431	8.688570000000003e-12
rs7154787	-122.671	-121.754	-122.671	-121.754	1.708764e-11
rs7154841	-122.091	-121.325	-122.091	-121.325	2.6259120000000004e-11
rs7155855	-99.6398	-103.837	-99.6398	-103.837	0.0010329999999999992
rs7156200	-115.455	-115.104	-115.455	-115.104	1.3206940000000001e-08
rs7156265	-123.366	-122.587	-123.366	-122.587	7.43201e-12
rs7156313	-122.239	-121.331	-122.239	-121.331	2.6102910000000005e-11
rs7156404	-122.348	-122.015	-122.348	-122.015	1.3167299999999999e-11
rs7157241	-122.904	-122.022	-122.904	-122.022	1.3082420000000003e-11
rs7161596	-98.4994	-102.979	-98.4994	-102.979	0.0024379999999999957
rs722561	-122.583	-122.229	-122.583	-122.229	1.0635630000000002e-11
rs728494	0.0	-122.844	0.0	-122.844	5.74594e-12
rs73291246	-122.924	-122.369	-122.924	-122.369	9.24391e-12
rs73293246	-116.425	-116.008	-116.425	-116.008	5.347340000000001e-09
rs74060440	-116.276	-115.87	-116.276	-115.87	6.14075e-09
rs75212570	-118.987	-119.175	-118.987	-119.175	2.2546999999999997e-10
rs75455415	-118.006	-118.205	-118.006	-118.205	5.94435e-10
rs757850	-123.167	-122.276	-123.167	-122.276	1.014759e-11
rs75822607	-117.024	-117.433	-117.024	-117.433	1.2864899999999998e-09
rs76126344	0.0	-119.637	0.0	-119.637	1.42058e-10
rs764625	-112.659	-112.589	-112.659	-112.589	1.6335400000000005e-07
rs77022468	-117.124	-117.405	-117.124	-117.405	1.3234899999999997e-09
rs77356300	0.0	-120.945	0.0	-120.945	3.83836e-11
rs79235996	-108.687	-108.892	-108.687	-108.892	6.591090000000001e-06
rs8008605	-122.247	-121.331	-122.247	-121.331	2.610222e-11
rs8010616	-122.855	-121.958	-122.855	-121.958	1.3942940000000003e-11
rs8013850	-123.44	-122.667	-123.44	-122.667	6.861150000000001e-12
rs8014349	-122.54	-121.634	-122.54	-121.634	1.927407e-11
rs8017775	-122.908	-122.023	-122.908	-122.023	1.306757e-11
rs847235	-123.962	-122.695	-123.962	-122.695	6.66943e-12
rs847236	-123.437	-122.689	-123.437	-122.689	6.709520000000001e-12
rs847246	-123.157	-121.984	-123.157	-121.984	1.358324e-11
rs847247	-123.166	-121.998	-123.166	-121.998	1.3388119999999996e-11
rs847248	-123.312	-122.119	-123.312	-122.119	1.1867109999999999e-11
rs847249	-123.32	-122.133	-123.32	-122.133	1.169751e-11
rs847251	-123.148	-122.012	-123.148	-122.012	1.3204130000000001e-11
rs847256	-123.228	-122.066	-123.228	-122.066	1.2516189999999994e-11
rs847257	-123.371	-122.208	-123.371	-122.208	1.085449e-11
rs847260	-123.595	-122.437	-123.595	-122.437	8.63378e-12
rs847261	-123.504	-122.353	-123.504	-122.353	9.38891e-12
rs929444	-110.918	-110.74	-110.918	-110.74	1.03775e-06
rs9323561	-122.645	-121.733	-122.645	-121.733	1.7467129999999996e-11
rs9672060	-123.254	-122.37	-123.254	-122.37	9.23358e-12
