## Supplementary material for "Characterization of shared and ancestry-specific signals driving complex traits using multi-ancestry fine-mapping": results_schizophrenia.txt

chr	start_bp	end_bp	rsid	eur_pip	afr_pip	eur_maf	afr_maf	bp	bp	eur_beta	afr_beta	eur_se	afr_se	eur_zscore	afr_zscore	eur_pval	afr_pval	global_pip	eur_nocausal	afr_nocausal	shared_pip	not_shared_pip	shared_ll	notshared_ll	num_snps_eur	num_snps_afr	nc	runtime
14	71917326	72917326	rs10138176	0.142607	0.140532	0.482107	0.53373	72450699	72450699	0.0633972451297916	0.0633033836692384	0.0086	0.0171	7.371772689510651	3.701952261358971	1.689e-13	0.0002167	0.142607	1.96745e-09	0.0277133	0.140532	0.002075	-98.5187	-103.14	303	286	1	1.481
14	71917326	72917326	rs2190864	0.226918	0.223702	0.578529	0.766865	72416219	72416219	0.0647010079358763	0.073101751798059	0.0087	0.0197	7.436897463893827	3.7107488222364977	1.165e-13	0.0001989	0.226918	1.96745e-09	0.0277133	0.223702	0.0032159999999999	-98.0538	-102.701	303	286	1	1.481
14	71917326	72917326	rs2190873	0.0537579	0.0533106	0.517893	0.549603	72424905	72424905	0.0613960888650743	0.0672005996602386	0.0086	0.0173	7.139080100590035	3.884427726025353	1.15e-12	0.0001008	0.0537579	1.96745e-09	0.0277133	0.0533106	0.0004472999999999	-99.488	-104.674	303	286	1	1.481
14	71917326	72917326	rs7161596	0.145706	0.143268	0.477137	0.544643	72442612	72442612	0.0636037093371393	0.0624958112255439	0.0086	0.0171	7.395780155481313	3.654725802663386	1.425e-13	0.0002542	0.145706	1.96745e-09	0.0277133	0.143268	0.0024379999999999	-98.4994	-102.979	303	286	1	1.481
14	71917326	72917326	rs10137909	0.14496	0.142885	0.481113	0.53373	72450618	72450618	0.0633972451297916	0.0633972451297916	0.0086	0.0171	7.371772689510651	3.7074412356603275	1.659e-13	0.0002094	0.14496	1.96745e-09	0.0277133	0.142885	0.0020749999999999	-98.5021	-103.14	303	286	1	1.481
