## Supplementary material for "Characterization of shared and ancestry-specific signals driving complex traits using multi-ancestry fine-mapping": global_pips.txt

SNP_ID	shared_ll	notshared_ll	global_pips
rs10129264	-135.224	-134.362	0.0003132405
rs10129582	-135.262	-134.412	0.00029865800000000004
rs10129812	-135.257	-134.412	0.00029899819999999993
rs10133235	-138.317	-138.221	8.274069999999999e-06
rs10135037	-139.29	-138.371	5.614729999999999e-06
rs10136429	-135.466	-134.739	0.00022168330000000002
rs10140947	-139.14	-138.215	6.556869999999999e-06
rs10146840	-138.36	-138.293	7.787029999999999e-06
rs10147094	-138.212	-138.183	8.81967e-06
rs10150710	-133.589	-132.834	0.0014792950000000003
rs10150931	-137.227	-136.464	3.914559e-05
rs10873500	-137.678	-137.646	1.507096e-05
rs111562913	-139.539	-138.572	4.546878e-06
rs11160502	-131.417	-130.487	0.01487414
rs11160503	-133.591	-132.636	0.0017255969999999997
rs11160504	-133.534	-132.58	0.0018251869999999998
rs112290393	-139.501	-138.535	4.719597e-06
rs113361514	-139.585	-138.628	4.307897e-06
rs113453823	-139.408	-138.453	5.136109999999999e-06
rs1152784	-133.801	-133.519	0.0008534900000000002
rs1152786	-133.868	-133.519	0.000834811
rs1152787	-133.971	-133.616	0.000756102
rs1152790	-137.878	-137.033	2.175201e-05
rs1152792	-138.163	-137.323	1.629684e-05
rs1152793	-134.768	-133.88	0.0005043189999999999
rs1152794	-134.291	-133.42	0.0008021020000000001
rs1152795	-139.07	-138.169	6.9001400000000005e-06
rs11624408	-133.478	-132.834	0.00152083
rs1257412	-139.185	-138.48	5.2892399999999995e-06
rs1257414	-132.295	-131.724	0.00470621
rs1257415	-139.488	-138.537	4.72489e-06
rs1257429	-135.642	-134.725	0.0002153723
rs1257432	-133.368	-132.471	0.0020599
rs1257434	-135.869	-135.142	0.0001481424
rs1257436	-134.374	-133.42	0.0007880899999999999
rs1257437	-133.856	-132.899	0.0013259269999999997
rs1257448	-135.626	-134.678	0.0002241912
rs12885251	-131.483	-130.529	0.014192940000000001
rs12888948	-130.358	-129.46	0.04181704
rs12893398	-139.062	-138.351	6.00876e-06
rs12895055	-132.924	-132.254	0.0026987290000000004
rs1358112	-138.989	-138.168	7.026470000000001e-06
rs1405238	-131.503	-131.124	0.00906798
rs1540840	-127.055	-126.759	0.7328680000000001
rs17098424	-134.956	-134.062	0.0004198333000000001
rs17098855	-139.353	-138.408	5.380860000000001e-06
rs17098856	-139.559	-138.605	4.413885e-06
rs17551753	-135.398	-134.522	0.00026615199999999997
rs2021919	-139.333	-138.408	5.405070000000001e-06
rs2021920	-139.333	-138.408	5.405070000000001e-06
rs2246320	-137.816	-137.443	1.6370150000000005e-05
rs2474429	-137.72	-137.011	2.2948550000000002e-05
rs2474430	-138.725	-137.769	1.017745e-05
rs2496482	-136.421	-135.79	7.94296e-05
rs2614461	-139.064	-138.159	6.961300000000001e-06
rs2614462	-134.07	-133.948	0.000587878
rs2614463	-135.883	-135.108	0.00015147420000000003
rs2614464	-135.803	-135.201	0.0001442406
rs2614467	-138.46	-137.51	1.319667e-05
rs2614468	-138.954	-138.279	6.515390000000001e-06
rs2614469	-132.347	-131.743	0.004576160000000001
rs2614471	-136.247	-135.373	0.00011362099999999997
rs2614483	-138.759	-137.9	9.110819999999999e-06
rs2614484	-138.811	-137.9	9.00802e-06
rs2614485	-138.631	-137.671	1.12133e-05
rs2664299	-135.3	-134.788	0.0002234016
rs2664300	-138.708	-137.747	1.0392670000000001e-05
rs2664301	-139.512	-138.65	4.299651e-06
rs2664303	-136.507	-135.873	7.301310000000001e-05
rs2664304	-136.355	-135.873	7.61518e-05
rs2664308	-133.96	-133.752	0.000693265
rs2693671	-138.961	-138.245	6.669779999999999e-06
rs2693672	-134.751	-134.075	0.00043587300000000003
rs2693674	-134.42	-134.269	0.00042195199999999996
rs2693686	-136.154	-135.782	8.620200000000001e-05
rs2693687	-136.118	-135.741	8.967839999999999e-05
rs2693694	-132.488	-131.542	0.00516198
rs2693698	-133.59	-132.685	0.001659829
rs2693716	-138.809	-137.941	8.72839e-06
rs2693718	-138.497	-137.708	1.121534e-05
rs2693719	-138.501	-137.67	1.153543e-05
rs2693720	-136.709	-136.177	5.540240000000001e-05
rs2748801	-138.785	-137.826	9.60604e-06
rs2748802	-138.787	-137.826	9.602490000000001e-06
rs2748804	-137.348	-136.46	3.821902e-05
rs2748805	-137.385	-136.46	3.792331e-05
rs2748809	-134.088	-133.663	0.0007059729999999999
rs28607259	-137.959	-137.289	1.75535e-05
rs3002016	-139.353	-138.389	5.46496e-06
rs34053174	-130.2	-129.814	0.0335355
rs34611983	-129.608	-128.938	0.074327
rs34648778	-138.664	-137.74	1.054566e-05
rs3850422	-132.144	-131.211	0.007207459999999999
rs3916222	-132.083	-131.664	0.0052201999999999995
rs3933088	-135.004	-134.197	0.0003740608
rs3994992	-133.533	-132.58	0.0018256269999999998
rs4082793	-134.048	-133.092	0.0010933369999999998
rs4905807	-133.796	-132.844	0.001402767
rs4905808	-133.799	-132.844	0.0014017869999999998
rs4905809	-133.637	-132.687	0.001641457
rs55843916	-135.951	-135.008	0.00016137440000000002
rs55913542	-136.012	-135.138	0.000143783
rs55975444	-135.591	-134.775	0.0002093664
rs57773806	-139.318	-138.396	5.47521e-06
rs59357956	-139.315	-138.396	5.479259999999999e-06
rs60091599	-139.313	-138.396	5.48064e-06
rs7140670	-139.028	-138.101	7.346260000000001e-06
rs7141044	-138.557	-137.784	1.043863e-05
rs7144192	-137.135	-136.185	4.96712e-05
rs7144742	-139.313	-138.396	5.48143e-06
rs7146019	-132.353	-131.717	0.0046567299999999996
rs7148256	-135.808	-135.003	0.000167087
rs7151737	-138.786	-138.014	8.289840000000001e-06
rs7152190	-135.032	-134.075	0.0004088559
rs7153472	-132.951	-132.82	0.001810184
rs75601261	-139.593	-138.633	4.285766e-06
rs77210500	-139.62	-138.661	4.168974e-06
rs77298062	-139.562	-138.596	4.44094e-06
rs77306194	-139.537	-138.581	4.518195e-06
rs77481446	-139.526	-138.572	4.559661e-06
rs77635638	0.0	-138.085	5.90461e-06
rs78071276	-139.247	-138.321	5.89516e-06
rs78200208	-139.539	-138.572	4.547107e-06
rs78284991	0.0	-136.02	4.65778e-05
rs78395743	-139.632	-138.677	4.105025e-06
rs78556368	-139.539	-138.572	4.547388e-06
rs78757773	-139.246	-138.321	5.8965e-06
rs8021410	-139.522	-138.568	4.57984e-06
rs8021454	-135.724	-134.883	0.0001869174
rs8021979	-139.499	-138.544	4.689817e-06
rs8022033	-139.106	-138.17	6.8416799999999995e-06
rs8022133	-139.521	-138.568	4.580995e-06
rs8022352	-139.19	-138.258	6.2704e-06
rs80238644	-135.254	-134.475	0.0002850021
rs80255345	-135.231	-134.401	0.00030352389999999997
rs941519	-134.394	-134.096	0.00047662500000000005
rs941520	-138.306	-137.471	1.406432e-05
rs941521	-131.829	-130.883	0.009974590000000002
rs941558	-139.331	-138.408	5.4076e-06
rs941559	-139.329	-138.408	5.4102e-06
