## Supplementary material for "Characterization of shared and ancestry-specific signals driving complex traits using multi-ancestry fine-mapping": mscaviar_results_shared_pips.txt

SNP_ID	shared_pip	shared_ll	notshared_ll
rs34648778	2.20649e-06	-138.664	-137.74
rs7153472	0.000667892	-132.951	-132.82
rs1257429	4.53161e-05	-135.642	-134.725
rs7148256	3.83882e-05	-135.808	-135.003
rs1257432	0.000440283	-133.368	-132.471
rs1257434	3.60867e-05	-135.869	-135.142
rs1257436	0.000160988	-134.374	-133.42
rs11160502	0.00309878	-131.417	-130.487
rs28607259	4.46657e-06	-137.959	-137.289
rs12885251	0.0028983	-131.483	-130.529
rs3850422	0.00149781	-132.144	-131.211
rs2693686	2.71482e-05	-136.154	-135.782
rs2693687	2.81484e-05	-136.118	-135.741
rs2614471	2.4726e-05	-136.247	-135.373
rs1257437	0.000270372	-133.856	-132.899
rs55843916	3.32647e-05	-135.951	-135.008
rs17551753	5.7815e-05	-135.398	-134.522
rs2614469	0.00122218	-132.347	-131.743
rs3994992	0.000373224	-133.533	-132.58
rs2693694	0.00106155	-132.488	-131.542
rs55975444	4.76771e-05	-135.591	-134.775
rs7152190	8.33719e-05	-135.032	-134.075
rs11160503	0.000352349	-133.591	-132.636
rs11160504	0.000372786	-133.534	-132.58
rs80255345	6.83607e-05	-135.231	-134.401
rs80238644	6.67796e-05	-135.254	-134.475
rs17098424	8.99846e-05	-134.956	-134.062
rs1257448	4.60109e-05	-135.626	-134.678
rs8021454	4.17452e-05	-135.724	-134.883
rs4905807	0.000287073	-133.796	-132.844
rs4905808	0.0002861	-133.799	-132.844
rs4905809	0.000336273	-133.637	-132.687
rs55913542	3.12974e-05	-136.012	-135.138
rs1257415	9.6799e-07	-139.488	-138.537
rs78284991	0	0	-136.02
rs4082793	0.000223026	-134.048	-133.092
rs1257414	0.00128742	-132.295	-131.724
rs10129264	6.88037e-05	-135.224	-134.362
rs10129582	6.623e-05	-135.262	-134.412
rs10129812	6.65702e-05	-135.257	-134.412
rs1152784	0.000285666	-133.801	-133.519
rs3933088	8.5783e-05	-135.004	-134.197
rs1152786	0.000266991	-133.868	-133.519
rs10136429	5.4002e-05	-135.466	-134.739
rs1152787	0.000240938	-133.971	-133.616
rs3916222	0.00159145	-132.083	-131.664
rs941521	0.00205242	-131.829	-130.883
rs941520	3.1574e-06	-138.306	-137.471
rs1152790	4.84125e-06	-137.878	-137.033
rs1152792	3.64065e-06	-138.163	-137.323
rs1152793	0.00010857	-134.768	-133.88
rs1152794	0.000174996	-134.291	-133.42
rs1257412	1.31023e-06	-139.185	-138.48
rs12895055	0.000686254	-132.924	-132.254
rs11624408	0.000394584	-133.478	-132.834
rs1152795	1.47082e-06	-139.07	-138.169
rs12893398	1.48223e-06	-139.062	-138.351
rs7141044	2.45606e-06	-138.557	-137.784
rs7151737	1.9522e-06	-138.786	-138.014
rs2693698	0.000352643	-133.59	-132.685
rs10150710	0.00035306	-133.589	-132.834
rs10873500	5.91565e-06	-137.678	-137.646
rs34053174	0.0104567	-130.2	-129.814
rs2614462	0.000218125	-134.07	-133.948
rs10133235	3.12012e-06	-138.317	-138.221
rs12888948	0.00892939	-130.358	-129.46
rs10146840	2.99049e-06	-138.36	-138.293
rs10147094	3.46812e-06	-138.212	-138.183
rs941519	0.000157824	-134.394	-134.096
rs2664308	0.00024346	-133.96	-133.752
rs34611983	0.0189059	-129.608	-128.938
rs2693674	0.000153709	-134.42	-134.269
rs1540840	0.242813	-127.055	-126.759
rs1405238	0.00284198	-131.503	-131.124
rs7146019	0.00121447	-132.353	-131.717
rs2748809	0.000214196	-134.088	-133.663
rs2693672	0.000110376	-134.751	-134.075
rs2664299	6.37905e-05	-135.3	-134.788
rs2614464	3.85734e-05	-135.803	-135.201
rs2614463	3.55971e-05	-135.883	-135.108
rs2693671	1.63904e-06	-138.961	-138.245
rs2614461	1.47885e-06	-139.064	-138.159
rs2496482	2.07978e-05	-136.421	-135.79
rs2664303	1.90801e-05	-136.507	-135.873
rs2664304	2.22105e-05	-136.355	-135.873
rs10150931	9.28124e-06	-137.227	-136.464
rs2748805	7.93118e-06	-137.385	-136.46
rs2748804	8.2255e-06	-137.348	-136.46
rs3002016	1.10742e-06	-139.353	-138.389
rs2693720	1.55887e-05	-136.709	-136.177
rs2693719	2.59733e-06	-138.501	-137.67
rs2246320	5.14964e-06	-137.816	-137.443
rs2693718	2.60795e-06	-138.497	-137.708
rs1358112	1.59346e-06	-138.989	-138.168
rs2614483	2.00605e-06	-138.759	-137.9
rs2693716	1.90863e-06	-138.809	-137.941
rs2614484	1.9053e-06	-138.811	-137.9
rs2748802	1.95048e-06	-138.787	-137.826
rs2664300	2.11147e-06	-138.708	-137.747
rs2748801	1.95398e-06	-138.785	-137.826
rs2614485	2.2803e-06	-138.631	-137.671
rs2614467	2.70662e-06	-138.46	-137.51
rs2664301	9.44907e-07	-139.512	-138.65
rs2474430	2.07571e-06	-138.725	-137.769
rs2474429	5.66895e-06	-137.72	-137.011
rs2614468	1.65061e-06	-138.954	-138.279
rs7144192	1.01774e-05	-137.135	-136.185
rs8022033	1.41744e-06	-139.106	-138.17
rs8022352	1.30429e-06	-139.19	-138.258
rs10140947	1.37093e-06	-139.14	-138.215
rs7140670	1.53322e-06	-139.028	-138.101
rs7144742	1.15333e-06	-139.313	-138.396
rs60091599	1.15257e-06	-139.313	-138.396
rs59357956	1.15123e-06	-139.315	-138.396
rs57773806	1.14733e-06	-139.318	-138.396
rs10135037	1.17989e-06	-139.29	-138.371
rs941559	1.1346e-06	-139.329	-138.408
rs941558	1.13208e-06	-139.331	-138.408
rs2021920	1.12963e-06	-139.333	-138.408
rs2021919	1.12963e-06	-139.333	-138.408
rs78757773	1.23307e-06	-139.246	-138.321
rs78071276	1.23176e-06	-139.247	-138.321
rs77210500	8.48289e-07	-139.62	-138.661
rs17098855	1.10728e-06	-139.353	-138.408
rs75601261	8.71383e-07	-139.593	-138.633
rs78395743	8.38173e-07	-139.632	-138.677
rs113361514	8.78366e-07	-139.585	-138.628
rs8021410	9.35133e-07	-139.522	-138.568
rs8021979	9.56917e-07	-139.499	-138.544
rs8022133	9.3625e-07	-139.521	-138.568
rs17098856	9.01815e-07	-139.559	-138.605
rs113453823	1.04871e-06	-139.408	-138.453
rs77306194	9.21553e-07	-139.537	-138.581
rs77481446	9.31775e-07	-139.526	-138.572
rs111562913	9.19487e-07	-139.539	-138.572
rs112290393	9.55103e-07	-139.501	-138.535
rs78200208	9.19701e-07	-139.539	-138.572
rs78556368	9.19976e-07	-139.539	-138.572
rs77298062	8.98683e-07	-139.562	-138.596
rs77635638	0	0	-138.085
