## Supplementary material for "Characterization of shared and ancestry-specific signals driving complex traits using multi-ancestry fine-mapping": mscaviar_results_study0_post.txt

SNP_ID	Prob_in_pCausalSet
rs34648778	1.05074e-05
rs7153472	0.0018101
rs1257429	0.000215334
rs7148256	0.000167044
rs1257432	0.00205986
rs1257434	0.000148096
rs1257436	0.000788054
rs11160502	0.0148741
rs28607259	1.75042e-05
rs12885251	0.0141929
rs3850422	0.00720742
rs2693686	8.61358e-05
rs2693687	8.96125e-05
rs2614471	0.000113581
rs1257437	0.00132589
rs55843916	0.000161337
rs17551753	0.000266112
rs2614469	0.00457611
rs3994992	0.00182559
rs2693694	0.00516194
rs55975444	0.000209324
rs7152190	0.000408819
rs11160503	0.00172556
rs11160504	0.00182515
rs80255345	0.000303482
rs80238644	0.000284958
rs17098424	0.000419794
rs1257448	0.000224154
rs8021454	0.000186876
rs4905807	0.00140273
rs4905808	0.00140175
rs4905809	0.00164142
rs55913542	0.000143743
rs1257415	4.68743e-06
rs78284991	4.65778e-05
rs4082793	0.0010933
rs1257414	0.00470615
rs10129264	0.0003132
rs10129582	0.000298617
rs10129812	0.000298957
rs1152784	0.000853418
rs3933088	0.000374018
rs1152786	0.000834743
rs10136429	0.000221637
rs1152787	0.000756034
rs3916222	0.00522014
rs941521	0.00997456
rs941520	1.40225e-05
rs1152790	2.17107e-05
rs1152792	1.62553e-05
rs1152793	0.00050428
rs1152794	0.000802062
rs1257412	5.24126e-06
rs12895055	0.00269868
rs11624408	0.00152078
rs1152795	6.86087e-06
rs12893398	5.96113e-06
rs7141044	1.03941e-05
rs7151737	8.24519e-06
rs2693698	0.00165979
rs10150710	0.00147925
rs10873500	1.4977e-05
rs34053174	0.0335355
rs2614462	0.000587793
rs10133235	8.18541e-06
rs12888948	0.041817
rs10146840	7.69555e-06
rs10147094	8.72472e-06
rs941519	0.000476554
rs2664308	0.000693187
rs34611983	0.0743269
rs2693674	0.00042187
rs1540840	0.732868
rs1405238	0.00906791
rs7146019	0.00465668
rs2748809	0.00070591
rs2693672	0.000435824
rs2664299	0.000223344
rs2614464	0.000144188
rs2614463	0.00015143
rs2693671	6.62244e-06
rs2614461	6.9222e-06
rs2496482	7.93785e-05
rs2664303	7.29621e-05
rs2664304	7.60925e-05
rs10150931	3.91008e-05
rs2748805	3.78852e-05
rs2748804	3.81795e-05
rs3002016	5.42807e-06
rs2693720	5.5346e-05
rs2693719	1.14934e-05
rs2246320	1.63037e-05
rs2693718	1.11715e-05
rs1358112	6.98392e-06
rs2614483	9.06995e-06
rs2693716	8.68787e-06
rs2614484	8.9692e-06
rs2748802	9.56562e-06
rs2664300	1.03558e-05
rs2748801	9.56911e-06
rs2614485	1.11764e-05
rs2614467	1.31594e-05
rs2664301	4.25861e-06
rs2474430	1.01404e-05
rs2474429	2.29012e-05
rs2614468	6.46606e-06
rs7144192	4.96341e-05
rs8022033	6.8038e-06
rs8022352	6.23231e-06
rs10140947	6.51854e-06
rs7140670	7.30805e-06
rs7144742	5.44273e-06
rs60091599	5.44197e-06
rs59357956	5.44063e-06
rs57773806	5.43672e-06
rs10135037	5.5761e-06
rs941559	5.37166e-06
rs941558	5.36915e-06
rs2021920	5.3667e-06
rs2021919	5.3667e-06
rs78757773	5.85813e-06
rs78071276	5.85682e-06
rs77210500	4.13179e-06
rs17098855	5.34323e-06
rs75601261	4.24863e-06
rs78395743	4.06767e-06
rs113361514	4.27063e-06
rs8021410	4.54253e-06
rs8021979	4.65255e-06
rs8022133	4.54364e-06
rs17098856	4.37653e-06
rs113453823	5.09884e-06
rs77306194	4.48093e-06
rs77481446	4.52231e-06
rs111562913	4.51002e-06
rs112290393	4.68272e-06
rs78200208	4.51024e-06
rs78556368	4.51051e-06
rs77298062	4.40404e-06
rs77635638	5.90461e-06
