## Supplementary material for "Characterization of shared and ancestry-specific signals driving complex traits using multi-ancestry fine-mapping": mscaviar_results_study1_post.txt

SNP_ID	Prob_in_pCausalSet
rs34648778	2.24475e-06
rs7153472	0.000667976
rs1257429	4.53544e-05
rs7148256	3.84312e-05
rs1257432	0.000440323
rs1257434	3.61331e-05
rs1257436	0.000161024
rs11160502	0.00309882
rs28607259	4.51587e-06
rs12885251	0.00289834
rs3850422	0.00149785
rs2693686	2.72144e-05
rs2693687	2.82143e-05
rs2614471	2.4766e-05
rs1257437	0.000270409
rs55843916	3.33021e-05
rs17551753	5.7855e-05
rs2614469	0.00122223
rs3994992	0.000373261
rs2693694	0.00106159
rs55975444	4.77195e-05
rs7152190	8.34088e-05
rs11160503	0.000352386
rs11160504	0.000372823
rs80255345	6.84026e-05
rs80238644	6.68237e-05
rs17098424	9.00239e-05
rs1257448	4.60481e-05
rs8021454	4.17866e-05
rs4905807	0.00028711
rs4905808	0.000286137
rs4905809	0.00033631
rs55913542	3.13374e-05
rs1257415	1.00545e-06
rs4082793	0.000223063
rs1257414	0.00128748
rs10129264	6.88442e-05
rs10129582	6.6271e-05
rs10129812	6.66114e-05
rs1152784	0.000285738
rs3933088	8.58258e-05
rs1152786	0.000267059
rs10136429	5.40483e-05
rs1152787	0.000241006
rs3916222	0.00159151
rs941521	0.00205245
rs941520	3.19922e-06
rs1152790	4.88256e-06
rs1152792	3.68219e-06
rs1152793	0.000108609
rs1152794	0.000175036
rs1257412	1.35821e-06
rs12895055	0.000686303
rs11624408	0.000394634
rs1152795	1.51009e-06
rs12893398	1.52986e-06
rs7141044	2.50059e-06
rs7151737	1.99685e-06
rs2693698	0.000352682
rs10150710	0.000353105
rs10873500	6.00961e-06
rs34053174	0.0104567
rs2614462	0.00021821
rs10133235	3.20878e-06
rs12888948	0.00892943
rs10146840	3.08197e-06
rs10147094	3.56307e-06
rs941519	0.000157895
rs2664308	0.000243538
rs34611983	0.018906
rs2693674	0.000153791
rs1540840	0.242813
rs1405238	0.00284205
rs7146019	0.00121452
rs2748809	0.000214259
rs2693672	0.000110425
rs2664299	6.38481e-05
rs2614464	3.8626e-05
rs2614463	3.56413e-05
rs2693671	1.68638e-06
rs2614461	1.51795e-06
rs2496482	2.08489e-05
rs2664303	1.91311e-05
rs2664304	2.22698e-05
rs10150931	9.32603e-06
rs2748805	7.96929e-06
rs2748804	8.26502e-06
rs3002016	1.14431e-06
rs2693720	1.56451e-05
rs2693719	2.63936e-06
rs2246320	5.21609e-06
rs2693718	2.65179e-06
rs1358112	1.63601e-06
rs2614483	2.04692e-06
rs2693716	1.94915e-06
rs2614484	1.94412e-06
rs2748802	1.98735e-06
rs2664300	2.14834e-06
rs2748801	1.99091e-06
rs2614485	2.3172e-06
rs2614467	2.74389e-06
rs2664301	9.85948e-07
rs2474430	2.11276e-06
rs2474429	5.7163e-06
rs2614468	1.69994e-06
rs7144192	1.02145e-05
rs8022033	1.45532e-06
rs8022352	1.34238e-06
rs10140947	1.40926e-06
rs7140670	1.57143e-06
rs7144742	1.19203e-06
rs60091599	1.19124e-06
rs59357956	1.18986e-06
rs57773806	1.18582e-06
rs10135037	1.21852e-06
rs941559	1.17314e-06
rs941558	1.17053e-06
rs2021920	1.168e-06
rs2021919	1.168e-06
rs78757773	1.27144e-06
rs78071276	1.2701e-06
rs77210500	8.85473e-07
rs17098855	1.14491e-06
rs75601261	9.08519e-07
rs78395743	8.75528e-07
rs113361514	9.15633e-07
rs8021410	9.72443e-07
rs8021979	9.94184e-07
rs8022133	9.73605e-07
rs17098856	9.3917e-07
rs113453823	1.08598e-06
rs77306194	9.58818e-07
rs77481446	9.69126e-07
rs111562913	9.56345e-07
rs112290393	9.9198e-07
rs78200208	9.56568e-07
rs78556368	9.56854e-07
rs77298062	9.35583e-07
