## Supplementary material for "Characterization of shared and ancestry-specific signals driving complex traits using multi-ancestry fine-mapping": not_shared_pips.txt

SNP_ID	shared_ll_x	notshared_ll_x	shared_ll_y	notshared_ll_y	not_shared_pip
rs10129264	-135.224	-134.362	-135.224	-134.362	0.0002444368
rs10129582	-135.262	-134.412	-135.262	-134.412	0.000232428
rs10129812	-135.257	-134.412	-135.257	-134.412	0.00023242799999990003
rs10133235	-138.317	-138.221	-138.317	-138.221	5.153949999999998e-06
rs10135037	-139.29	-138.371	-139.29	-138.371	4.43484e-06
rs10136429	-135.466	-134.739	-135.466	-134.739	0.00016768129999999998
rs10140947	-139.14	-138.215	-139.14	-138.215	5.185939999999998e-06
rs10146840	-138.36	-138.293	-138.36	-138.293	4.796539999999998e-06
rs10147094	-138.212	-138.183	-138.212	-138.183	5.35155e-06
rs10150710	-133.589	-132.834	-133.589	-132.834	0.0011262350000000002
rs10150931	-137.227	-136.464	-137.227	-136.464	2.986435e-05
rs10873500	-137.678	-137.646	-137.678	-137.646	9.155310000000001e-06
rs111562913	-139.539	-138.572	-139.539	-138.572	3.627391e-06
rs11160502	-131.417	-130.487	-131.417	-130.487	0.011775359999999999
rs11160503	-133.591	-132.636	-133.591	-132.636	0.0013732479999999
rs11160504	-133.534	-132.58	-133.534	-132.58	0.0014524009999999001
rs112290393	-139.501	-138.535	-139.501	-138.535	3.7644939999999995e-06
rs113361514	-139.585	-138.628	-139.585	-138.628	3.4295309999999997e-06
rs113453823	-139.408	-138.453	-139.408	-138.453	4.087399999999999e-06
rs1152784	-133.801	-133.519	-133.801	-133.519	0.000567824
rs1152786	-133.868	-133.519	-133.868	-133.519	0.0005678199999999999
rs1152787	-133.971	-133.616	-133.971	-133.616	0.000515164
rs1152790	-137.878	-137.033	-137.878	-137.033	1.6910759999999998e-05
rs1152792	-138.163	-137.323	-138.163	-137.323	1.2656189999999999e-05
rs1152793	-134.768	-133.88	-134.768	-133.88	0.00039574899999989996
rs1152794	-134.291	-133.42	-134.291	-133.42	0.000627106
rs1152795	-139.07	-138.169	-139.07	-138.169	5.42932e-06
rs11624408	-133.478	-132.834	-133.478	-132.834	0.001126246
rs1257412	-139.185	-138.48	-139.185	-138.48	3.97901e-06
rs1257414	-132.295	-131.724	-132.295	-131.724	0.0034187899999999997
rs1257415	-139.488	-138.537	-139.488	-138.537	3.7568999999999996e-06
rs1257429	-135.642	-134.725	-135.642	-134.725	0.00017005619999999999
rs1257432	-133.368	-132.471	-133.368	-132.471	0.0016196169999999998
rs1257434	-135.869	-135.142	-135.869	-135.142	0.0001120557
rs1257436	-134.374	-133.42	-134.374	-133.42	0.0006271019999999
rs1257437	-133.856	-132.899	-133.856	-132.899	0.0010555549999999
rs1257448	-135.626	-134.678	-135.626	-134.678	0.0001781803
rs12885251	-131.483	-130.529	-131.483	-130.529	0.01129464
rs12888948	-130.358	-129.46	-130.358	-129.46	0.03288765
rs12893398	-139.062	-138.351	-139.062	-138.351	4.52653e-06
rs12895055	-132.924	-132.254	-132.924	-132.254	0.002012475
rs1358112	-138.989	-138.168	-138.989	-138.168	5.433010000000001e-06
rs1405238	-131.503	-131.124	-131.503	-131.124	0.006226
rs1540840	-127.055	-126.759	-127.055	-126.759	0.4900550000000001
rs17098424	-134.956	-134.062	-134.956	-134.062	0.0003298487
rs17098855	-139.353	-138.408	-139.353	-138.408	4.273580000000001e-06
rs17098856	-139.559	-138.605	-139.559	-138.605	3.5120700000000002e-06
rs17551753	-135.398	-134.522	-135.398	-134.522	0.0002083369999999
rs2021919	-139.333	-138.408	-139.333	-138.408	4.275440000000001e-06
rs2021920	-139.333	-138.408	-139.333	-138.408	4.275440000000001e-06
rs2246320	-137.816	-137.443	-137.816	-137.443	1.1220510000000004e-05
rs2474429	-137.72	-137.011	-137.72	-137.011	1.72796e-05
rs2474430	-138.725	-137.769	-138.725	-137.769	8.10174e-06
rs2496482	-136.421	-135.79	-136.421	-135.79	5.86318e-05
rs2614461	-139.064	-138.159	-139.064	-138.159	5.48245e-06
rs2614462	-134.07	-133.948	-134.07	-133.948	0.000369753
rs2614463	-135.883	-135.108	-135.883	-135.108	0.00011587710000000001
rs2614464	-135.803	-135.201	-135.803	-135.201	0.0001056672
rs2614467	-138.46	-137.51	-138.46	-137.51	1.049005e-05
rs2614468	-138.954	-138.279	-138.954	-138.279	4.8647800000000016e-06
rs2614469	-132.347	-131.743	-132.347	-131.743	0.0033539800000000003
rs2614471	-136.247	-135.373	-136.247	-135.373	8.88949999999e-05
rs2614483	-138.759	-137.9	-138.759	-137.9	7.104770000000001e-06
rs2614484	-138.811	-137.9	-138.811	-137.9	7.10272e-06
rs2614485	-138.631	-137.671	-138.631	-137.671	8.933e-06
rs2664299	-135.3	-134.788	-135.3	-134.788	0.00015961110000000002
rs2664300	-138.708	-137.747	-138.708	-137.747	8.2812e-06
rs2664301	-139.512	-138.65	-139.512	-138.65	3.3547439999999998e-06
rs2664303	-136.507	-135.873	-136.507	-135.873	5.393300000000001e-05
rs2664304	-136.355	-135.873	-136.355	-135.873	5.39413e-05
rs2664308	-133.96	-133.752	-133.96	-133.752	0.00044980499999999995
rs2693671	-138.961	-138.245	-138.961	-138.245	5.0307399999999985e-06
rs2693672	-134.751	-134.075	-134.751	-134.075	0.000325497
rs2693674	-134.42	-134.269	-134.42	-134.269	0.00026824299999989997
rs2693686	-136.154	-135.782	-136.154	-135.782	5.9053800000000014e-05
rs2693687	-136.118	-135.741	-136.118	-135.741	6.152999999999999e-05
rs2693694	-132.488	-131.542	-132.488	-131.542	0.00410043
rs2693698	-133.59	-132.685	-133.59	-132.685	0.0013071860000000001
rs2693716	-138.809	-137.941	-138.809	-137.941	6.819760000000001e-06
rs2693718	-138.497	-137.708	-138.497	-137.708	8.607390000000001e-06
rs2693719	-138.501	-137.67	-138.501	-137.67	8.9381e-06
rs2693720	-136.709	-136.177	-136.709	-136.177	3.9813700000000015e-05
rs2748801	-138.785	-137.826	-138.785	-137.826	7.65206e-06
rs2748802	-138.787	-137.826	-138.787	-137.826	7.65201e-06
rs2748804	-137.348	-136.46	-137.348	-136.46	2.9993520000000005e-05
rs2748805	-137.385	-136.46	-137.385	-136.46	2.9992129999999996e-05
rs2748809	-134.088	-133.663	-134.088	-133.663	0.0004917769999998999
rs28607259	-137.959	-137.289	-137.959	-137.289	1.308693e-05
rs3002016	-139.353	-138.389	-139.353	-138.389	4.35754e-06
rs34053174	-130.2	-129.814	-130.2	-129.814	0.023078800000000003
rs34611983	-129.608	-128.938	-129.608	-128.938	0.0554211
rs34648778	-138.664	-137.74	-138.664	-137.74	8.339170000000001e-06
rs3850422	-132.144	-131.211	-132.144	-131.211	0.0057096499999998995
rs3916222	-132.083	-131.664	-132.083	-131.664	0.0036287499999999
rs3933088	-135.004	-134.197	-135.004	-134.197	0.00028827780000000003
rs3994992	-133.533	-132.58	-133.533	-132.58	0.0014524029999999
rs4082793	-134.048	-133.092	-134.048	-133.092	0.0008703109999999001
rs4905807	-133.796	-132.844	-133.796	-132.844	0.001115694
rs4905808	-133.799	-132.844	-133.799	-132.844	0.0011156869999999
rs4905809	-133.637	-132.687	-133.637	-132.687	0.001305184
rs55843916	-135.951	-135.008	-135.951	-135.008	0.0001281097
rs55913542	-136.012	-135.138	-136.012	-135.138	0.00011248559999999999
rs55975444	-135.591	-134.775	-135.591	-134.775	0.0001616893
rs57773806	-139.318	-138.396	-139.318	-138.396	4.32788e-06
rs59357956	-139.315	-138.396	-139.315	-138.396	4.328029999999999e-06
rs60091599	-139.313	-138.396	-139.313	-138.396	4.32807e-06
rs7140670	-139.028	-138.101	-139.028	-138.101	5.813040000000001e-06
rs7141044	-138.557	-137.784	-138.557	-137.784	7.982570000000002e-06
rs7144192	-137.135	-136.185	-137.135	-136.185	3.94938e-05
rs7144742	-139.313	-138.396	-139.313	-138.396	4.3281e-06
rs7146019	-132.353	-131.717	-132.353	-131.717	0.0034422599999998998
rs7148256	-135.808	-135.003	-135.808	-135.003	0.0001286988
rs7151737	-138.786	-138.014	-138.786	-138.014	6.337640000000001e-06
rs7152190	-135.032	-134.075	-135.032	-134.075	0.000325484
rs7153472	-132.951	-132.82	-132.951	-132.82	0.001142292
rs75601261	-139.593	-138.633	-139.593	-138.633	3.414383e-06
rs77210500	-139.62	-138.661	-139.62	-138.661	3.320685e-06
rs77298062	-139.562	-138.596	-139.562	-138.596	3.5422570000000002e-06
rs77306194	-139.537	-138.581	-139.537	-138.581	3.596642e-06
rs77481446	-139.526	-138.572	-139.526	-138.572	3.6278859999999996e-06
rs77635638	0.0	-138.085	0.0	-138.085	5.90461e-06
rs78071276	-139.247	-138.321	-139.247	-138.321	4.6634e-06
rs78200208	-139.539	-138.572	-139.539	-138.572	3.627406e-06
rs78284991	0.0	-136.02	0.0	-136.02	4.65778e-05
rs78395743	-139.632	-138.677	-139.632	-138.677	3.2668519999999995e-06
rs78556368	-139.539	-138.572	-139.539	-138.572	3.6274120000000005e-06
rs78757773	-139.246	-138.321	-139.246	-138.321	4.6634300000000005e-06
rs8021410	-139.522	-138.568	-139.522	-138.568	3.644707e-06
rs8021454	-135.724	-134.883	-135.724	-134.883	0.00014517219999999999
rs8021979	-139.499	-138.544	-139.499	-138.544	3.7329000000000003e-06
rs8022033	-139.106	-138.17	-139.106	-138.17	5.424240000000001e-06
rs8022133	-139.521	-138.568	-139.521	-138.568	3.644745e-06
rs8022352	-139.19	-138.258	-139.19	-138.258	4.9661100000000005e-06
rs80238644	-135.254	-134.475	-135.254	-134.475	0.00021822250000000002
rs80255345	-135.231	-134.401	-135.231	-134.401	0.0002351631999999
rs941519	-134.394	-134.096	-134.394	-134.096	0.00031880099999999996
rs941520	-138.306	-137.471	-138.306	-137.471	1.090692e-05
rs941521	-131.829	-130.883	-131.829	-130.883	0.00792217
rs941558	-139.331	-138.408	-139.331	-138.408	4.27552e-06
rs941559	-139.329	-138.408	-139.329	-138.408	4.2756e-06
