## Supplementary material for "Characterization of shared and ancestry-specific signals driving complex traits using multi-ancestry fine-mapping": results_schizophrenia.txt

chr	start_bp	end_bp	rsid	eur_pip	afr_pip	eur_maf	afr_maf	bp	bp	eur_beta	afr_beta	eur_se	afr_se	eur_zscore	afr_zscore	eur_pval	afr_pval	global_pip	eur_nocausal	afr_nocausal	shared_pip	not_shared_pip	shared_ll	notshared_ll	num_snps_eur	num_snps_afr	nc	runtime
14	99233384	100233384	rs1540840	0.732868	0.242813	0.475149	0.0744048	99733384	99733384	0.0556995724703668	0.0448968808822823	0.0093	0.0359	5.9892013408996565	1.2506094953281979	2.212e-09	0.2116	0.7328680000000001	1.56645e-05	0.69091	0.242813	0.4900550000000001	-127.055	-126.759	140	138	1	0.224
14	99233384	100233384	rs34611983	0.0743269	0.018906	0.357853	0.0218254	99731731	99731731	0.0537018913875451	0.0394033887747662	0.0096	0.0478	5.593947019535949	0.824338677296364	2.459e-08	0.4095	0.074327	1.56645e-05	0.69091	0.0189059	0.0554211	-129.608	-128.938	140	138	1	0.224
