## Supplementary material for "Characterization of shared and ancestry-specific signals driving complex traits using multi-ancestry fine-mapping": global_pips.txt

SNP_ID	shared_ll	notshared_ll	global_pips
rs10047932	-116.079	-115.042	0.0010482420000000002
rs10083367	-113.948	-114.961	0.00300654
rs10083370	-113.928	-114.959	0.0030478799999999998
rs10129265	-116.175	-115.136	0.000954476
rs10129426	-117.843	-116.931	0.0001773984
rs10129761	-116.155	-115.129	0.0009628120000000001
rs10129899	-117.326	-116.768	0.00021815740000000002
rs10131171	-115.484	-114.755	0.0014919479999999999
rs10131869	-114.044	-113.559	0.0053132
rs10132641	-116.807	-115.926	0.000474614
rs10133012	-116.05	-115.021	0.001072814
rs10133111	-115.024	-114.648	0.001843454
rs10133399	-119.265	-117.891	5.7911659999999994e-05
rs10133522	-116.565	-115.965	0.000460678
rs10135198	-118.698	-117.529	8.53216e-05
rs10135248	-120.089	-118.312	3.575204e-05
rs10135270	-118.72	-117.545	8.38928e-05
rs10136440	-118.251	-117.068	0.00013291410000000002
rs10138768	-118.702	-117.528	8.61767e-05
rs10139856	-118.854	-117.635	7.59879e-05
rs10140300	-118.16	-117.098	0.0001311479
rs10141157	-117.104	-116.649	0.00026436900000000003
rs10143153	-114.773	-114.194	0.0027022200000000004
rs10143623	-119.983	-118.264	3.788434e-05
rs10144261	-117.17	-116.111	0.0003539109
rs10144808	-116.435	-115.369	0.0007477440000000001
rs10145755	-120.184	-118.363	3.392805e-05
rs10145854	-113.368	-112.417	0.014618369999999999
rs10147049	-120.193	-118.367	3.376575e-05
rs10148367	-113.884	-113.342	0.006493990000000001
rs10149470	-117.137	-116.613	0.000269414
rs10149651	-118.129	-117.01	0.0001419239
rs10149939	-114.127	-113.255	0.00651848
rs10150898	-120.0	-118.255	3.764709e-05
rs10150926	-115.312	-114.275	0.0022273740000000003
rs10289	-116.229	-115.315	0.000813008
rs1033905	-115.198	-113.781	0.0033480439999999997
rs1033907	-115.215	-113.798	0.003291903
rs1040813	-113.864	-115.017	0.0031252199999999997
rs10431750	-115.131	-114.642	0.0018680259999999996
rs10438242	-118.67	-117.51	8.70355e-05
rs10438243	-118.704	-117.531	8.58541e-05
rs10438244	-118.524	-117.404	9.7212e-05
rs10459573	-117.012	-116.626	0.000267696
rs10459574	-118.502	-117.493	9.36387e-05
rs1079297	-114.756	-114.148	0.002805792
rs1079298	-113.577	-112.61	0.012017279999999998
rs10873538	-110.884	-112.357	0.05770870000000001
rs10873539	-114.181	-114.931	0.0026240300000000003
rs111280186	0.0	-116.615	0.000174075
rs111385232	-118.599	-117.366	9.77788e-05
rs111431167	0.0	-116.378	0.000220911
rs11160705	-113.909	-113.38	0.006275950000000001
rs11160706	-113.827	-113.285	0.006874140000000001
rs11160740	-115.714	-114.76	0.0014159679999999999
rs11160742	-116.153	-115.098	0.000981111
rs11160750	-116.985	-116.615	0.0002720486
rs11160752	-116.45	-115.965	0.000513332
rs11160758	-114.271	-115.371	0.0021145699999999996
rs11160759	-113.974	-115.137	0.00279406
rs11160760	-113.372	-114.647	0.004941830000000001
rs11160761	-113.263	-114.55	0.00549362
rs11160762	-113.263	-114.55	0.00549362
rs11160763	0.0	-116.023	0.00031482
rs11160765	-113.94	-115.177	0.0028266999999999997
rs11160766	-118.42	-117.409	0.00010311160000000001
rs11160767	-113.996	-114.92	0.00295573
rs11160769	-119.99	-118.257	3.795685e-05
rs11160770	-120.006	-118.263	3.764929e-05
rs11160771	-118.719	-117.576	8.02665e-05
rs11160772	-118.735	-117.589	7.91605e-05
rs111688512	0.0	-115.981	0.000328535
rs112256421	-116.083	-115.039	0.001038809
rs112484789	0.0	-117.336	8.48431e-05
rs1125790	-116.529	-115.46	0.0006851939999999999
rs112973353	0.0	-116.709	0.000158624
rs1131877	-114.263	-113.436	0.00549087
rs113202063	-116.938	-116.561	0.0002850568
rs113345285	0.0	-116.337	0.000230289
rs113644913	0.0	-116.309	0.000236664
rs11540512	-116.753	-116.233	0.000386079
rs11541718	-116.971	-116.64	0.0002676016
rs1155751	-114.699	-115.163	0.001773761
rs11621681	-115.258	-113.768	0.0033563160000000002
rs11621828	-116.194	-115.346	0.000798275
rs11622475	-118.479	-117.324	0.0001041429
rs11623546	-113.445	-114.75	0.00455492
rs11623891	-115.835	-114.783	0.0013410039999999998
rs11624184	-113.244	-114.505	0.00564329
rs11624396	-115.233	-113.815	0.003234303
rs11624505	-120.179	-118.358	3.410575999999999e-05
rs11625018	-115.704	-114.527	0.0016533939999999999
rs11625172	-116.964	-116.662	0.00026419400000000004
rs11625351	-115.936	-114.877	0.001221097
rs11625697	-118.577	-117.346	0.00010026990000000001
rs11625866	-115.328	-113.758	0.003358523
rs11625979	-115.275	-113.786	0.003299566
rs11626316	-116.343	-115.275	0.0008206800000000001
rs11626377	-113.911	-115.053	0.0029942700000000003
rs11626404	-118.527	-117.358	0.0001004635
rs11626942	-115.216	-113.72	0.0035077899999999998
rs11627258	-118.339	-117.403	0.0001059914
rs11627297	-118.087	-117.025	0.00014281690000000002
rs11628240	-114.218	-115.328	0.00222289
rs11628332	-113.404	-114.649	0.00482672
rs11628481	-113.404	-114.649	0.00482672
rs11628787	-118.291	-117.282	0.00011701270000000002
rs11628958	-116.37	-115.304	0.0007802139999999999
rs11629241	-113.114	-112.697	0.012839960000000001
rs116849961	0.0	-115.518	0.000525477
rs117260308	0.0	-117.462	7.51188e-05
rs117304053	0.0	-118.127	3.85882e-05
rs117872821	0.0	-118.151	3.77106e-05
rs11844466	-117.019	-116.562	0.0002764416
rs11846404	-116.697	-116.187	0.00040617800000000004
rs11846838	-115.14	-115.195	0.0013823560000000002
rs11847162	-112.345	-112.329	0.02123936
rs11847468	-114.191	-115.292	0.0022911500000000005
rs11849259	-120.196	-118.368	3.37331e-05
rs11850831	-113.943	-112.972	0.008362459999999999
rs11850915	-114.591	-113.816	0.0037910009999999996
rs11851000	-116.814	-116.48	0.00031378
rs11851616	-117.049	-116.582	0.0002703537
rs1187416	-113.788	-114.889	0.0034300800000000003
rs1187417	-112.607	-113.166	0.014099259999999999
rs1187446	-118.348	-117.151	0.0001220873
rs1187448	-118.475	-117.256	0.0001095122
rs12050167	-118.536	-117.386	9.816219999999999e-05
rs12100803	-115.448	-114.409	0.0019672369999999997
rs12101148	-115.611	-114.57	0.001674833
rs12147596	-116.615	-116.159	0.00042662799999999997
rs12147645	-116.751	-116.287	0.00037189
rs12147655	-117.142	-116.733	0.00023740510000000003
rs12147741	-115.645	-115.671	0.00084485
rs12185021	-116.994	-116.622	0.00026992220000000004
rs12432904	-110.492	-110.116	0.167038
rs12433009	-118.085	-117.31	0.00012112970000000001
rs12433109	-113.052	-114.244	0.006991249999999999
rs12434686	-114.002	-114.939	0.00292709
rs12437066	-118.268	-117.354	0.0001118545
rs12586395	-116.678	-115.6	0.000591903
rs12586876	-115.521	-114.482	0.001829326
rs12587013	-118.928	-117.726	7.12716e-05
rs12587313	-115.374	-113.898	0.002954221
rs12587827	-116.321	-115.254	0.000837612
rs12588112	-116.615	-115.998	0.0004431719999999999
rs12588339	-114.316	-113.465	0.00530432
rs12588489	-113.919	-115.091	0.0029436
rs12588705	-116.993	-116.539	0.00028744670000000003
rs12588797	-112.436	-113.129	0.01580947
rs12589494	-117.882	-117.208	0.00013676160000000002
rs12590968	-116.92	-116.356	0.0003354136
rs12878678	-114.201	-115.058	0.0024636400000000004
rs12878682	-113.911	-115.053	0.0029942700000000003
rs12878767	-118.107	-117.041	0.0001403999
rs12878868	-113.902	-115.052	0.0030155299999999998
rs12879051	-116.147	-115.749	0.0006035
rs12879501	-113.94	-115.18	0.00282548
rs12879529	-112.512	-113.141	0.015035959999999998
rs12879612	-114.91	-115.304	0.0014845880000000002
rs12879663	-116.965	-116.516	0.0002946972
rs12879686	-119.354	-117.95	5.3563430000000005e-05
rs12880077	-116.711	-116.341	0.000362506
rs12880167	-113.86	-115.102	0.00305494
rs12880224	-116.649	-116.289	0.00038361100000000006
rs12880233	-113.355	-114.661	0.004987070000000001
rs12880368	-114.774	-115.219	0.0016605669999999995
rs12880413	-113.355	-114.661	0.004987070000000001
rs12880821	-115.016	-115.474	0.0012937790000000001
rs12881583	-116.952	-116.538	0.000290881
rs12882130	-116.21	-115.271	0.000898906
rs12883337	-112.117	-112.824	0.021624200000000003
rs12883668	-116.998	-116.606	0.0002728107
rs12884809	-117.507	-116.855	0.00019692969999999998
rs12885018	-113.545	-114.803	0.00417541
rs12885234	-116.897	-116.538	0.0002956196
rs12885509	-112.284	-112.993	0.0182959
rs12885714	-116.885	-116.629	0.0002773428
rs12885762	-116.953	-116.55	0.0002882265
rs12885786	-116.837	-116.61	0.000285365
rs12885878	-116.809	-116.328	0.0003337466
rs12886363	-115.138	-115.574	0.001156211
rs12886411	-114.736	-114.158	0.00280194
rs12886637	-112.579	-113.224	0.013967760000000003
rs12886745	-118.598	-117.417	9.45608e-05
rs12886840	-113.691	-114.93	0.00362535
rs12887734	-114.723	-114.418	0.0025032059999999996
rs12888002	-112.431	-113.223	0.01523542
rs12888042	-116.936	-116.546	0.000290463
rs12888993	-116.866	-116.299	0.000355541
rs12889168	-118.528	-117.335	0.0001021981
rs12889403	-115.771	-115.239	0.0010126780000000001
rs12889703	-116.987	-116.563	0.0002826796
rs12889721	-115.797	-115.756	0.000720632
rs12889731	-116.982	-116.438	0.00030447039999999996
rs12889993	-113.47	-114.742	0.004482740000000001
rs12890354	-112.483	-113.164	0.015147359999999997
rs12890430	-112.399	-113.204	0.01566092
rs12890820	-116.185	-115.624	0.000679939
rs12890822	-112.282	-112.699	0.020851800000000004
rs12891175	-113.413	-114.692	0.004736589999999999
rs12891288	-116.6	-116.283	0.00039133699999999996
rs12891360	-116.018	-116.264	0.000488409
rs12891399	-112.344	-113.15	0.0165468
rs12891477	-115.384	-115.629	0.000981424
rs12892038	-116.887	-116.514	0.0002991091
rs12892062	-116.952	-116.538	0.000290881
rs12892186	-114.961	-115.327	0.001426503
rs12892189	-111.916	-112.449	0.0284575
rs12893623	-112.279	-112.96	0.0186001
rs12893668	-114.335	-115.226	0.0019819900000000003
rs12894254	-113.998	-115.218	0.0026791099999999997
rs12894275	-116.938	-116.546	0.00029089739999999995
rs12894657	-115.753	-115.615	0.0008579279999999999
rs12894729	-115.733	-115.206	0.001048902
rs12894997	-115.232	-113.815	0.003234548
rs12895168	-115.283	-113.798	0.0032609819999999995
rs12895359	-118.2	-117.065	0.00013393310000000001
rs12895592	-118.238	-117.072	0.00013263370000000002
rs12896171	-116.896	-116.332	0.0003440703
rs12896612	-116.944	-116.499	0.0003000793000000001
rs12896919	-116.937	-116.633	0.00027207779999999997
rs12897150	-114.226	-115.099	0.00238761
rs12897635	-115.082	-113.796	0.00338136
rs138358446	0.0	-118.331	3.15508e-05
rs139320641	0.0	-116.997	0.000119688
rs13987	-116.952	-116.66	0.0002654205
rs1475007	-113.608	-114.912	0.00386314
rs149422107	0.0	-115.576	0.00049624
rs1535097	-114.26	-115.37	0.0021314700000000003
rs1535098	-114.308	-115.408	0.0020383599999999995
rs1535099	-117.043	-116.431	0.0002951329
rs1547604	-118.313	-117.391	0.0001075647
rs1570712	-114.818	-114.08	0.00290354
rs1570713	-114.987	-114.251	0.002448884
rs1606	-116.633	-116.149	0.00042569599999999993
rs17101455	-115.546	-114.525	0.0017581279999999999
rs17101911	-118.901	-117.601	7.65902e-05
rs17101957	-118.784	-117.567	8.07413e-05
rs17292804	0.0	-116.983	0.000120778
rs17607710	-115.242	-113.809	0.003247871
rs17609426	-116.338	-115.278	0.0008170149999999999
rs17617094	-116.945	-116.554	0.00028807130000000003
rs17617307	-116.778	-116.431	0.000331598
rs17617832	-116.957	-116.639	0.00026931419999999995
rs17617935	-116.928	-116.627	0.0002741442
rs17677788	-114.693	-114.111	0.002931309
rs17677896	-114.773	-114.194	0.0027022200000000004
rs17679729	-116.891	-116.553	0.00029303750000000007
rs17680085	-116.928	-116.627	0.0002741442
rs17791722	-112.16	-112.849	0.0208776
rs1799796	-116.45	-116.162	0.000449766
rs1885072	-118.705	-117.446	8.9897e-05
rs1951389	-116.976	-116.525	0.00029186100000000003
rs1951949	-115.884	-114.84	0.001269778
rs1955660	-118.868	-117.653	7.67725e-05
rs1957884	-116.444	-115.374	0.00074383
rs1963171	-116.442	-115.376	0.000745776
rs1980619	-118.297	-117.123	0.0001259143
rs1997913	-114.345	-115.444	0.00196399
rs2005081	-118.598	-117.363	9.852510000000002e-05
rs2006281	-119.047	-117.798	6.6145e-05
rs2019064	-118.901	-117.67	7.29858e-05
rs2021965	-116.772	-116.332	0.000358525
rs2024667	-114.197	-115.361	0.0022323300000000003
rs2024669	-118.246	-117.351	0.0001127692
rs2065015	-116.853	-116.458	0.0003178253
rs2065016	-116.907	-116.503	0.00030234469999999993
rs2065017	-116.935	-116.515	0.0002972945
rs2065018	-116.913	-116.479	0.0003071994
rs2092973	-114.509	-113.929	0.003565434
rs2103928	-114.292	-113.719	0.00440988
rs2144079	-118.172	-117.284	0.0001207654
rs2144080	-118.172	-117.284	0.0001207654
rs2223937	-113.237	-114.551	0.005594319999999999
rs2224234	-114.337	-113.699	0.00441773
rs2236246	-118.372	-117.181	0.0001183449
rs2236247	-118.548	-117.325	0.0001020498
rs2236281	-116.765	-116.302	0.00036733500000000005
rs2246490	-116.004	-115.774	0.000673231
rs2269186	-118.393	-117.198	0.00011627999999999999
rs2273175	-116.157	-116.159	0.000507166
rs2273393	-114.207	-113.603	0.00491178
rs2273610	-118.161	-117.028	0.00013903870000000001
rs2274267	-115.621	-115.096	0.0011707819999999998
rs2281823	-114.926	-114.02	0.0029662670000000003
rs2281824	-113.343	-112.808	0.01095956
rs2295140	-118.286	-117.419	0.00010637009999999998
rs2295141	-114.266	-115.402	0.00210184
rs2295145	-115.882	-115.913	0.000674452
rs2295146	-114.05	-115.107	0.00269273
rs2295147	-118.215	-117.355	0.000113004
rs2295148	-118.051	-117.281	0.0001247878
rs2295151	-118.556	-117.559	8.922670000000001e-05
rs2295152	-115.716	-115.754	0.0007794470000000002
rs2296482	-115.664	-115.142	0.001119508
rs2296487	-116.685	-116.256	0.0003884600000000001
rs2368558	-118.479	-117.489	9.59198e-05
rs2368559	-118.479	-117.489	9.59198e-05
rs2368560	-114.905	-115.357	0.001450561
rs2368984	-118.758	-117.491	8.589350000000001e-05
rs2403167	-113.559	-112.594	0.01220861
rs2403168	-117.659	-116.529	0.00023269090000000003
rs2403194	-115.943	-116.162	0.0005302940000000002
rs2403197	-114.83	-114.281	0.002642238
rs2403205	-120.182	-118.362	3.395584e-05
rs2497298	-115.897	-114.616	0.001504593
rs2756138	-116.803	-116.359	0.00034844
rs2765041	-116.458	-115.947	0.000518997
rs28372031	-114.276	-113.465	0.005355479999999999
rs28479012	-114.835	-114.149	0.002746097
rs28483843	-118.352	-117.461	0.0001012531
rs28519415	-119.377	-117.929	5.437221e-05
rs28533661	-113.531	-114.784	0.004235409999999999
rs28612442	-113.986	-114.919	0.0029756
rs28698555	-113.932	-114.871	0.0031357300000000006
rs28711288	-116.098	-115.804	0.000639419
rs28782224	-115.493	-114.448	0.001889903
rs28817053	-115.633	-114.596	0.001631832
rs2887282	-113.61	-114.906	0.00387029
rs28890538	-115.579	-114.537	0.0017310439999999997
rs3212024	-115.831	-115.8	0.0007225280000000001
rs3212028	0.0	-116.715	0.000157962
rs3212038	-115.957	-115.942	0.000630043
rs3212076	-116.522	-116.17	0.0004361479999999999
rs3212090	-116.511	-116.225	0.00042220599999999995
rs34000399	-116.786	-116.32	0.000359264
rs34026011	-114.896	-114.375	0.002423555
rs34161327	-116.99	-116.61	0.0002727487
rs34186780	-115.492	-115.002	0.0013033480000000002
rs34235720	-116.682	-116.287	0.00038035799999999997
rs34265081	-116.358	-115.296	0.000808744
rs34288430	-118.531	-117.299	0.00010474369999999999
rs34347076	-116.957	-116.639	0.00026931419999999995
rs34372508	-116.933	-116.647	0.0002698012
rs34479426	-116.952	-116.538	0.000290881
rs34596177	-112.236	-112.94	0.019217199999999997
rs34606394	-116.856	-116.505	0.000306472
rs34633710	-115.953	-116.214	0.000516498
rs34813623	-113.311	-114.6	0.00523387
rs34843146	-117.264	-116.658	0.00023944859999999998
rs34896432	-115.559	-115.08	0.0012103119999999998
rs34964872	-118.466	-117.248	0.0001104682
rs34974386	-118.752	-117.546	8.302900000000001e-05
rs35011804	-116.711	-116.198	0.00040094
rs35026580	-115.038	-114.53	0.0020799669999999994
rs35056010	-116.935	-116.491	0.0003026759
rs35085624	-112.304	-112.941	0.018472299999999997
rs35126287	-116.937	-116.633	0.00027207779999999997
rs35224956	-116.874	-116.475	0.00031197710000000005
rs35229468	-114.946	-114.401	0.0023413419999999997
rs35311561	-113.288	-113.845	0.00691648
rs35339837	-116.789	-116.474	0.000320028
rs35344594	-116.964	-116.644	0.0002676017
rs35366629	-116.742	-116.448	0.00033114600000000004
rs35443927	-117.477	-116.885	0.00019328810000000002
rs35466180	-116.938	-116.625	0.0002736712
rs3548	-112.401	-112.063	0.024529170000000003
rs35496194	-115.694	-115.172	0.001087228
rs35498576	-115.678	-115.16	0.0011020930000000002
rs35505672	-113.263	-114.55	0.00549362
rs35551424	-118.392	-117.304	0.00010867059999999999
rs35771849	-117.027	-116.734	0.0002448805
rs35799018	-116.906	-116.534	0.00029571809999999997
rs35862113	-117.029	-116.639	0.000263896
rs35921969	-116.815	-116.339	0.000352309
rs35924317	-119.206	-117.866	5.879006e-05
rs35999760	-116.985	-116.615	0.0002720486
rs3742365	-113.681	-115.211	0.0034040800000000003
rs3742366	-113.743	-114.935	0.0035190800000000004
rs3742369	-114.644	-115.115	0.001869648
rs3742457	-116.338	-115.282	0.000822245
rs3759579	-118.125	-117.245	0.00011883749999999998
rs3783385	-112.741	-112.261	0.01949369
rs3783386	-112.771	-112.295	0.01886063
rs3783396	-116.916	-116.542	0.0002930081
rs3783397	-117.024	-116.671	0.0002579047
rs3783398	-116.964	-116.662	0.00026419400000000004
rs3783400	-116.941	-116.661	0.0002661409
rs3783404	-120.187	-118.364	3.388897e-05
rs3818085	-114.355	-115.446	0.0019498999999999999
rs3861678	-112.241	-112.643	0.021894900000000002
rs3915733	-120.168	-118.358	3.4135939999999996e-05
rs4144027	-119.324	-117.929	5.488917e-05
rs4525427	-116.944	-116.562	0.0002841554
rs4900568	-116.26	-115.196	0.0008877669999999999
rs4900569	-115.04	-114.586	0.001910017
rs4900574	-116.97	-116.496	0.0002985826
rs4900575	-116.984	-116.519	0.00029234509999999993
rs4900590	-116.722	-116.199	0.000399335
rs4900591	-116.713	-116.188	0.00040383499999999996
rs4900592	-115.441	-115.537	0.0009909430000000002
rs4900594	-114.71	-115.16	0.0017668560000000002
rs4900595	-113.258	-114.532	0.005544460000000001
rs4900597	-112.211	-112.938	0.0195413
rs4900598	-113.664	-114.952	0.0036727099999999996
rs4900599	-112.205	-112.825	0.020560999999999996
rs4900600	-113.886	-115.132	0.0029761099999999997
rs4900601	-119.087	-117.789	6.405639e-05
rs4906270	-112.775	-112.216	0.019894079999999998
rs4906274	-114.055	-113.61	0.00510663
rs4906323	-116.819	-116.476	0.000316841
rs4906327	-116.974	-116.626	0.0002705808
rs4906330	-116.925	-116.625	0.00027490070000000004
rs4906331	-116.847	-116.602	0.00028618210000000004
rs4906332	-116.983	-116.658	0.00026370969999999996
rs4906335	-115.816	-115.394	0.0008966689999999999
rs4906336	-115.509	-115.003	0.0012956400000000002
rs4906337	-115.108	-114.606	0.0019289719999999997
rs4906338	-114.877	-114.375	0.002438016
rs4906347	-118.8	-117.579	8.099720000000001e-05
rs4906350	-116.819	-116.324	0.000354594
rs4906356	-116.866	-116.299	0.00035554400000000006
rs4906363	-112.798	-113.555	0.01069206
rs4906364	-112.862	-113.556	0.010295909999999998
rs4906365	-114.458	-114.889	0.0022880599999999997
rs4906368	-118.257	-117.345	0.00011296059999999999
rs4906371	-113.321	-114.601	0.005195320000000001
rs4906372	-113.417	-114.707	0.00470633
rs4906373	-113.384	-114.705	0.0048219299999999994
rs4906374	-117.016	-116.615	0.0002729055
rs4906376	-112.273	-112.993	0.0184128
rs4906377	-112.041	-112.769	0.023142600000000003
rs4906378	-112.205	-112.825	0.020560999999999996
rs4906379	-112.866	-113.276	0.011660919999999998
rs55696130	-118.364	-117.284	0.00011090559999999998
rs55723265	-116.089	-115.049	0.001041027
rs55731474	-116.322	-116.063	0.000496188
rs55751606	-115.408	-114.948	0.001393967
rs55798317	0.0	-116.176	0.000270036
rs55824307	-113.435	-114.75	0.00458953
rs55885592	-120.159	-118.352	3.434659000000001e-05
rs55930273	-116.937	-116.633	0.00027207779999999997
rs56087200	-118.729	-117.587	7.932240000000001e-05
rs56126771	-119.196	-117.858	5.9343320000000006e-05
rs56168984	-114.458	-114.468	0.0028959999999999993
rs56196563	-115.485	-114.448	0.0018929630000000001
rs56206644	-118.947	-117.727	6.80578e-05
rs56231040	-118.507	-117.343	0.0001020699
rs56660916	-120.209	-118.374	3.351847e-05
rs57072546	-117.011	-116.535	0.0002815596
rs57202218	-118.361	-117.381	0.0001045151
rs57218990	-120.231	-118.384	3.314713e-05
rs57521303	-113.76	-113.224	0.007318279999999998
rs57613851	-114.075	-113.591	0.005148
rs57746378	-116.509	-115.435	0.000702678
rs58026845	-115.635	-114.596	0.001631188
rs59539074	-113.433	-112.498	0.0135316
rs59776579	-118.582	-117.351	9.93221e-05
rs59858038	-116.957	-116.521	0.0002942539
rs60249782	-116.562	-116.151	0.00042516700000000006
rs61637848	-116.608	-116.202	0.000414305
rs61995780	-120.201	-118.371	3.362612e-05
rs61995845	-118.557	-117.321	0.00010162760000000001
rs61997596	-118.932	-117.673	7.215570000000001e-05
rs6575932	-114.449	-113.624	0.00455165
rs6575933	-114.31	-113.465	0.00531187
rs6575970	-116.11	-115.065	0.001014684
rs6575972	-116.149	-115.095	0.000981726
rs6575997	-114.263	-115.329	0.00215643
rs6575998	-117.582	-117.151	0.0001619635
rs6575999	-113.161	-114.525	0.005952539999999999
rs6576003	-118.383	-117.438	0.00010206700000000001
rs6576005	-118.319	-117.399	0.00010676390000000002
rs6576006	-112.915	-113.317	0.011129480000000002
rs6576007	-112.564	-112.93	0.01611814
rs6576008	-112.149	-112.53	0.0242603
rs6576010	-118.577	-117.439	9.38188e-05
rs6576012	-118.306	-117.115	0.000126634
rs6593	-120.154	-118.348	3.456226e-05
rs66473563	-119.952	-118.242	3.86178e-05
rs66509671	-113.263	-114.55	0.00549362
rs66666997	-114.31	-113.465	0.00531187
rs66676135	-112.262	-113.047	0.018135400000000003
rs66953418	-112.157	-112.877	0.0206823
rs67478160	-118.6	-117.472	9.2704e-05
rs67727470	-119.929	-118.229	3.8936560000000007e-05
rs67768834	-114.147	-115.249	0.00239314
rs67899457	-116.49	-116.09	0.000453857
rs709400	-120.161	-118.354	3.4265359999999996e-05
rs7140558	-113.749	-114.58	0.00361379
rs7140568	-115.108	-114.606	0.0019289719999999997
rs7141473	-113.951	-114.895	0.0030734899999999995
rs7141674	-116.772	-116.448	0.000327985
rs71417849	-115.182	-113.749	0.003449501
rs71417863	-116.975	-116.644	0.0002668879
rs71417868	-114.36	-114.484	0.0027763700000000002
rs71417884	-119.185	-117.854	5.954323e-05
rs71417885	-119.215	-117.869	5.8631630000000005e-05
rs7141928	-118.213	-117.369	0.000112415
rs7142016	-117.736	-117.136	0.0001505164
rs7142769	-112.478	-113.389	0.01388683
rs7142856	-115.39	-114.365	0.002060802
rs7143221	-113.902	-112.939	0.008653209999999998
rs7143563	-114.217	-113.372	0.00582967
rs7143609	-117.033	-116.514	0.00028952380000000003
rs7143682	-118.358	-117.159	0.00012108560000000001
rs7143885	-114.805	-115.083	0.001754928
rs7143936	-118.569	-117.326	0.0001019335
rs7145196	-115.927	-114.664	0.001424296
rs7145223	-116.019	-114.976	0.0011075070000000002
rs7145509	-114.066	-113.591	0.0051635
rs7145527	-114.733	-113.864	0.0035104539999999997
rs7145682	-114.829	-113.963	0.003182472
rs7147171	-113.299	-114.6	0.00527726
rs7147939	-113.976	-113.007	0.008075160000000001
rs7148456	-115.729	-115.235	0.00102731
rs7148857	-116.788	-116.248	0.00037769599999999996
rs7149024	-115.194	-115.509	0.0011589300000000003
rs7150141	-120.085	-118.307	3.5915839999999995e-05
rs7150297	-114.576	-113.562	0.0046092519999999994
rs7151954	-114.243	-113.684	0.0045844200000000005
rs7152148	-113.522	-114.746	0.004314800000000001
rs7154305	-114.22	-113.372	0.00582551
rs7154352	-114.049	-113.559	0.0053049099999999995
rs7154496	-116.13	-114.832	0.001198135
rs7155041	-114.944	-114.251	0.002475955
rs7155822	-116.916	-116.562	0.000288685
rs7155980	-117.012	-116.626	0.000267696
rs7156255	-116.137	-115.08	0.000999186
rs7156555	-114.355	-113.333	0.0057891800000000005
rs7156697	-115.614	-115.916	0.000764193
rs7156834	-115.706	-115.962	0.000713329
rs7157267	-114.145	-113.295	0.00629305
rs7159665	-116.735	-116.517	0.000316599
rs7159810	-113.677	-115.034	0.0035564
rs7161227	-115.595	-114.546	0.001712308
rs7161297	-116.117	-115.068	0.0010079910000000002
rs7161299	-116.027	-114.976	0.001105851
rs7161305	-116.721	-116.253	0.00037945199999999996
rs7161333	-114.927	-113.911	0.003248572
rs722637	-111.252	-112.836	0.038924900000000005
rs72708820	-114.419	-113.397	0.00542543
rs72708829	-113.196	-112.231	0.017600079999999997
rs72712857	-119.192	-117.856	5.945588e-05
rs72712871	-114.982	-114.121	0.0026467020000000003
rs729438	-116.583	-116.255	0.000393735
rs7359090	-119.951	-118.248	3.854127e-05
rs7401563	-116.969	-116.68	0.00026023940000000003
rs7401843	-114.653	-115.115	0.0018605879999999998
rs7401901	-113.253	-114.549	0.005534380000000001
rs743210	-118.761	-117.519	8.380429999999999e-05
rs743211	-118.887	-117.608	7.625259999999999e-05
rs743212	-118.865	-117.568	7.921169999999999e-05
rs74659727	-116.985	-116.615	0.0002720486
rs761985	-118.999	-117.733	6.82124e-05
rs77184783	-116.836	-116.61	0.00028574899999999996
rs77334143	-115.364	-113.878	0.003009412
rs77451807	0.0	-116.226	0.000256903
rs78131666	-116.81	-116.468	0.00031955199999999997
rs79165758	-116.41	-115.356	0.0007626740000000001
rs80006180	-115.348	-113.87	0.00303786
rs80020004	0.0	-117.519	7.07272e-05
rs8003063	-116.435	-115.372	0.000743063
rs8003422	-114.049	-113.559	0.0053049099999999995
rs8003653	-113.94	-115.177	0.0028266999999999997
rs8004099	-115.452	-114.418	0.0019529670000000001
rs8004192	-114.263	-113.44	0.0054776600000000005
rs8004408	-113.349	-114.655	0.00499171
rs8004499	-115.623	-114.577	0.0016620510000000001
rs8004501	-116.93	-116.661	0.0002664545
rs8004545	-115.529	-114.482	0.0018261879999999999
rs8004780	-116.133	-116.035	0.0005399700000000001
rs8004891	-115.523	-114.482	0.0018288030000000004
rs8005065	-115.451	-114.418	0.001953354
rs8005225	-113.94	-115.177	0.0028266999999999997
rs8005536	-113.524	-114.784	0.004254029999999999
rs8005594	-113.262	-114.6	0.0054209900000000005
rs8007383	-113.398	-112.461	0.014033269999999999
rs8007489	-117.862	-117.192	0.00013893100000000002
rs8007609	-115.472	-114.426	0.0019326880000000001
rs8008020	-118.866	-117.646	7.49623e-05
rs8008502	-114.022	-113.419	0.00590328
rs8008503	-116.059	-115.007	0.001072607
rs8008665	-115.488	-114.448	0.0018919460000000003
rs8009019	-115.529	-114.482	0.001826409
rs8009116	-114.271	-115.371	0.0021145699999999996
rs8009147	-113.299	-114.6	0.00527726
rs8009300	-115.521	-114.48	0.001831988
rs8009868	-118.168	-117.32	0.00011780320000000002
rs8010293	-115.554	-114.514	0.0017719270000000002
rs8011109	-113.257	-114.597	0.005447629999999999
rs8011137	-113.685	-114.836	0.00374121
rs8012127	-116.937	-116.633	0.00027207779999999997
rs8012623	-117.052	-116.665	0.0002570087
rs8013637	-114.932	-115.443	0.0013724850000000001
rs8014294	-118.291	-117.282	0.00011701270000000002
rs8015603	-113.811	-115.13	0.0031402300000000004
rs8015714	-116.058	-115.007	0.0010728970000000002
rs8015761	-119.972	-118.239	3.821567e-05
rs8016014	-113.99	-115.229	0.0026876799999999996
rs8016348	-119.839	-118.197	4.069551e-05
rs8016689	-114.075	-113.591	0.005148
rs8017628	-115.003	-114.529	0.0021039060000000004
rs8017641	-114.947	-113.508	0.004378947
rs8017805	-114.572	-113.264	0.005693935
rs8017887	-114.434	-113.431	0.0052022299999999995
rs8017990	-113.358	-112.417	0.01465047
rs8017993	-115.071	-114.566	0.0020069790000000003
rs8018062	-113.564	-114.859	0.00405236
rs8018363	-118.255	-117.354	0.00011231939999999998
rs8018979	-120.211	-118.372	3.356497999999999e-05
rs8019504	-114.71	-114.128	0.002882829
rs8020199	-115.793	-115.307	0.000914326
rs8020234	-114.885	-115.311	0.00149883
rs8021229	-116.607	-116.085	0.00044922599999999994
rs8021359	-115.985	-115.113	0.001004499
rs8021682	-113.961	-115.176	0.00278861
rs8021692	-118.423	-117.212	0.0001146058
rs8022783	-113.332	-114.602	0.005153039999999999
rs8023030	-114.786	-114.194	0.002692259
rs8023039	-116.11	-115.057	0.001020349
rs8548	-113.258	-114.177	0.006280549999999999
rs861531	-120.13	-118.324	3.5146829999999996e-05
rs861536	-120.258	-118.393	3.284079e-05
rs861539	-120.201	-118.368	3.377482e-05
rs861548	-120.154	-118.35	3.4424609999999996e-05
rs876002	-113.404	-114.649	0.00482672
rs879552	-118.763	-117.641	7.6403e-05
rs881056	-118.897	-117.664	7.35943e-05
rs881057	-118.895	-117.663	7.361609999999999e-05
rs911338	-120.12	-118.317	3.5767939999999996e-05
rs911549	-116.158	-115.996	0.0005498219999999999
rs9324052	-114.246	-113.405	0.0056488300000000005
rs9324063	-115.323	-115.017	0.0014331130000000002
rs941473	-119.287	-117.933	5.8085919999999994e-05
rs941474	-119.649	-118.105	4.6006819999999996e-05
rs941475	-118.273	-117.362	0.0001110343
rs941589	-114.195	-113.372	0.0058591400000000005
rs941946	-118.553	-117.374	9.86593e-05
rs9630407	-113.554	-112.516	0.012915639999999999
rs9630408	-113.359	-112.319	0.01564972
rs9671376	-113.012	-112.549	0.01467533
rs9743799	-113.558	-114.702	0.00426753
rs9888591	-112.275	-112.995	0.0183602
