## Supplementary material for "Characterization of shared and ancestry-specific signals driving complex traits using multi-ancestry fine-mapping": mscaviar_results_study0_post.txt

SNP_ID	Prob_in_pCausalSet
rs57613851	0.00511876
rs8016689	0.00511876
rs2092973	0.0035388
rs2103928	0.00438311
rs8003422	0.00527582
rs10131869	0.00528396
rs7151954	0.00455727
rs7154352	0.00527582
rs7145509	0.00513397
rs6575932	0.00453096
rs28372031	0.00533451
rs8004192	0.00545697
rs941589	0.00583844
rs1131877	0.00547024
rs9324052	0.00562853
rs66666997	0.00529162
rs10149939	0.00649881
rs6575933	0.00529162
rs7143563	0.00580942
rs7154305	0.00580533
rs12588339	0.0052842
rs7157267	0.00627293
rs11160705	0.00624804
rs10148367	0.00646644
rs2273393	0.00488586
rs8008502	0.00587736
rs11160706	0.00684659
rs57521303	0.00729059
rs4906270	0.0198671
rs3783385	0.0194645
rs3783386	0.0188313
rs9671376	0.0146456
rs10133111	0.00181015
rs11629241	0.0128088
rs2224234	0.00439268
rs11850915	0.00376933
rs4906274	0.0050762
rs7154496	0.000197518
rs11625018	0.000296564
rs7145196	0.000239374
rs1033905	0.000477155
rs1033907	0.000469318
rs11624396	0.000461278
rs12894997	0.000461524
rs80006180	0.00041164
rs77334143	0.000405297
rs12895168	0.000438404
rs17607710	0.000456775
rs71417849	0.00048453
rs11625866	0.000418769
rs11625979	0.000441757
rs11621681	0.000449197
rs11626942	0.000466138
rs12587313	0.000401532
rs8017641	0.000608904
rs8017805	0.000882045
rs12897635	0.000538951
rs12879051	0.000569485
rs10133522	0.000432833
rs11160740	0.00139778
rs7161333	0.00323167
rs57746378	0.000686269
rs12586395	0.000575496
rs11626316	0.000804226
rs10144808	0.000731265
rs10047932	0.00103136
rs1957884	0.000727381
rs12587827	0.000821187
rs10129761	0.000945716
rs10133012	0.0010558
rs55723265	0.00102421
rs112256421	0.00102202
rs7161297	0.000991281
rs10129265	0.000937601
rs4900568	0.000871313
rs3742457	0.000805612
rs7156255	0.000982679
rs6575970	0.00099789
rs117872821	3.77106e-05
rs11160742	0.000964576
rs1951949	0.00125314
rs10131171	0.00146888
rs11623891	0.00132442
rs11625351	0.00120467
rs34265081	0.000792225
rs7161299	0.00108929
rs7161227	0.00169575
rs7145223	0.00109083
rs8007609	0.0019161
rs8009019	0.00180982
rs28782224	0.00187328
rs58026845	0.00161443
rs28817053	0.00161504
rs8004499	0.00164544
rs8004545	0.00180961
rs8004891	0.0018121
rs8004099	0.00193617
rs8005065	0.00193654
rs8008503	0.00105606
rs8008665	0.00187523
rs8009300	0.0018153
rs8010293	0.00175521
rs12586876	0.0018126
rs56196563	0.0018762
rs8015714	0.00105633
rs28890538	0.00171437
rs12101148	0.00165812
rs12100803	0.00195051
rs79165758	0.000745946
rs10150926	0.0022106
rs6575972	0.000965177
rs7142856	0.00204382
rs17101455	0.00174106
rs17609426	0.000800493
rs8017887	0.00518525
rs8003063	0.000726531
rs8023039	0.00100379
rs7145527	0.00349097
rs7145682	0.00316292
rs11621828	0.000777761
rs9630407	0.0128991
rs9630408	0.0156332
rs10144261	0.000336856
rs7150297	0.00459217
rs72708820	0.00540851
rs7156555	0.00577226
rs2281823	0.00294712
rs1570712	0.00288082
rs7143221	0.00863514
rs1570713	0.00242602
rs28479012	0.00272208
rs7147939	0.00805719
rs7155041	0.00245208
rs11850831	0.00834455
rs2403167	0.0121906
rs1079298	0.0119993
rs1079297	0.00277976
rs4900569	0.00187951
rs8019504	0.0028561
rs17677788	0.00290458
rs10143153	0.00267538
rs10145854	0.0146001
rs12886411	0.0027751
rs17677896	0.00267538
rs8017990	0.014632
rs8023030	0.00266577
rs8007383	0.0140147
rs72708829	0.0175821
rs59539074	0.013513
rs8020199	0.000884057
rs2281824	0.0109315
rs8021359	0.000984329
rs10289	0.00079359
rs3548	0.0244948
rs12432904	0.167005
rs11847162	0.0211913
rs12588112	0.000415751
rs1963171	0.000729286
rs1125790	0.000668688
rs116849961	0.000525477
rs2403168	0.000216212
rs149422107	0.00049624
rs35443927	8.75891e-05
rs12147655	0.000116592
rs3759579	9.22204e-05
rs11541718	0.000133762
rs8004780	0.000255871
rs35862113	0.000125015
rs34161327	0.000128313
rs12883668	0.000126947
rs12588705	0.00012315
rs59858038	0.000127019
rs12889703	0.000125401
rs12879663	0.000125636
rs35056010	0.000128371
rs12896612	0.000127481
rs7143609	0.000116524
rs117304053	3.85882e-05
rs55731474	0.000211614
rs12882130	0.000204251
rs4900574	0.000123727
rs2065018	0.000130646
rs2065017	0.000129655
rs2065016	0.000132875
rs12881583	0.000128791
rs34479426	0.000128791
rs12885762	0.000129412
rs12892062	0.000128791
rs12885234	0.000136805
rs12888042	0.000131648
rs17617094	0.000130779
rs35799018	0.00013519
rs1951389	0.000124611
rs4900575	0.000123269
rs35224956	0.000136169
rs12894275	0.000131675
rs4906323	0.000144651
rs7141674	0.000150431
rs35366629	0.000155338
rs78131666	0.00014566
rs2065015	0.000138306
rs17617307	0.000148271
rs28711288	0.000251804
rs3783396	0.000134193
rs35339837	0.000149287
rs34606394	0.000140845
rs112484789	8.48431e-05
rs74659727	0.000129434
rs11160750	0.000129434
rs7155822	0.000135696
rs7155980	0.000126407
rs17679729	0.00013896
rs35999760	0.000129434
rs10459573	0.000126407
rs12185021	0.000128633
rs4906327	0.000132042
rs35466180	0.000137815
rs71417863	0.000133651
rs8012623	0.000123771
rs8012127	0.00013884
rs17617832	0.000136077
rs11625172	0.000137296
rs3783397	0.000128544
rs3783398	0.000137296
rs17617935	0.000139674
rs17680085	0.000139674
rs34347076	0.000136077
rs35344594	0.000135407
rs12896919	0.00013884
rs35126287	0.00013884
rs55930273	0.00013884
rs7401563	0.000138802
rs3783400	0.000141269
rs13987	0.000139292
rs4906330	0.000139931
rs4906331	0.000151213
rs12885714	0.000147479
rs12885786	0.000154315
rs34372508	0.00014104
rs77184783	0.000154505
rs4906332	0.00013378
rs8004501	0.000142933
rs35771849	0.000135415
rs2246490	0.000275537
rs911549	0.000246756
rs7159665	0.000163438
rs2765041	0.000179482
rs11160752	0.000181691
rs2296487	0.000154269
rs2756138	0.000141026
rs2021965	0.0001444
rs12891288	0.000170233
rs2236281	0.00014399
rs7161305	0.000146263
rs34235720	0.000156305
rs12880077	0.000154406
rs12880224	0.000161891
rs9324063	0.000508188
rs12147596	0.000161506
rs12885878	0.00029941
rs12891360	0.000365911
rs34633710	0.00040315
rs879552	5.15776e-05
rs2403194	0.000434467
rs12893668	0.00181755
rs10149470	0.000112226
rs10141157	0.000118687
rs10129426	6.10087e-05
rs7140558	0.00347997
rs4906335	0.000863953
rs35498576	0.0010731
rs34186780	0.00127377
rs34896432	0.00118028
rs7148456	0.000997274
rs55751606	0.00136378
rs2274267	0.00114205
rs2296482	0.00109063
rs35496194	0.00105835
rs4906336	0.00126657
rs12889403	0.000983944
rs12890820	0.000651151
rs12889721	0.000667488
rs12894729	0.00102012
rs10431750	0.00183893
rs4906337	0.0019003
rs7140568	0.0019003
rs7142016	9.47258e-05
rs35026580	0.00205158
rs71417868	0.00272127
rs12887734	0.00246878
rs8017628	0.00207453
rs8017993	0.00197845
rs12589494	8.7863e-05
rs4906338	0.00240971
rs34026011	0.00239575
rs57202218	7.71067e-05
rs35229468	0.00231418
rs2403197	0.00261534
rs8007489	9.14789e-05
rs67899457	0.000419098
rs60249782	0.000390411
rs57072546	0.000244901
rs11851616	0.000233244
rs11844466	0.000238885
rs113202063	0.000243488
rs12892038	0.000258094
rs11851000	0.000271129
rs4525427	0.000242865
rs34843146	0.000207677
rs10459574	6.43167e-05
rs4906347	6.1135e-05
rs12889731	0.00027225
rs729438	0.000353911
rs12884809	0.000166831
rs61637848	0.000381175
rs12147645	0.000339971
rs34000399	0.000327186
rs11624505	1.66193e-05
rs35921969	0.000320737
rs8018979	1.61425e-05
rs4906350	0.000323507
rs11849259	1.656e-05
rs3783404	1.67159e-05
rs61995780	1.6543e-05
rs10145755	1.67813e-05
rs10135248	1.75313e-05
rs55885592	1.72128e-05
rs56660916	1.63975e-05
rs57218990	1.60776e-05
rs7150141	1.72611e-05
rs12896171	0.000315212
rs12590968	0.000306267
rs4906356	0.000326991
rs12888993	0.000326987
rs10147049	1.66962e-05
rs7148857	0.000348579
rs2403205	1.68602e-05
rs4900590	0.000369954
rs3915733	1.73195e-05
rs11540512	0.000356401
rs709400	1.73678e-05
rs35011804	0.00037126
rs861548	1.73673e-05
rs4900591	0.000374589
rs11846404	0.0003765
rs8021229	0.000420412
rs2273175	0.000454458
rs1606	0.000395377
rs6593	1.71086e-05
rs861539	1.63073e-05
rs1799796	0.000412279
rs861536	1.54716e-05
rs3212090	0.000384016
rs3212076	0.000401252
rs861531	1.64276e-05
rs4900592	0.000939914
rs3212038	0.000583495
rs3212028	0.000157962
rs2295152	0.000731946
rs3212024	0.000678188
rs7359090	1.9632e-05
rs11846838	0.00133696
rs117260308	7.51188e-05
rs10143623	1.91716e-05
rs35311561	0.00685675
rs12894657	0.000823868
rs56168984	0.00286076
rs941474	2.59903e-05
rs10138768	6.5318e-05
rs7143885	0.00170888
rs2295151	6.07584e-05
rs28483843	6.61942e-05
rs1535099	0.00026693
rs2295148	9.32591e-05
rs2295147	8.43149e-05
rs12433009	8.91798e-05
rs12433109	0.00689305
rs3742365	0.00323538
rs3742366	0.00340925
rs2295146	0.00259699
rs8548	0.0062049
rs941473	2.87431e-05
rs2295145	0.000635201
rs8004408	0.0048802
rs17292804	0.000120778
rs4906363	0.0106303
rs7156697	0.000713658
rs7156834	0.000664576
rs2024667	0.00211975
rs2295141	0.00199148
rs1997913	0.00185691
rs4906364	0.0102376
rs3818085	0.00184381
rs2295140	7.75682e-05
rs1535098	0.00193228
rs1535097	0.00202539
rs8009116	0.00200957
rs11160758	0.00200957
rs11628240	0.0021179
rs7141928	8.3875e-05
rs11847468	0.00218819
rs67768834	0.00229112
rs7149024	0.00111117
rs12886637	0.0139126
rs6575997	0.00205545
rs7142769	0.0138167
rs4906365	0.00223755
rs1955660	5.63534e-05
rs2368558	7.12126e-05
rs2368559	7.12126e-05
rs11627258	8.09585e-05
rs11160759	0.00268936
rs12588489	0.00283891
rs12879612	0.00143511
rs12878682	0.00289359
rs12878868	0.00291392
rs11626377	0.00289359
rs7152148	0.00421016
rs12890354	0.0150906
rs12437066	8.68217e-05
rs12888002	0.0151727
rs876002	0.00472112
rs941475	8.58014e-05
rs11624184	0.00553772
rs11628332	0.00472112
rs11628481	0.00472112
rs4906368	8.80243e-05
rs8022783	0.00504534
rs113345285	0.000230289
rs9743799	0.00417127
rs11160760	0.00483299
rs111431167	0.000220911
rs6575998	0.000100427
rs6575999	0.0058357
rs7401843	0.00180892
rs7401901	0.00542453
rs4900594	0.00171554
rs3742369	0.00181759
rs9888591	0.0183019
rs35505672	0.00538479
rs66509671	0.00538479
rs11160761	0.00538479
rs11160762	0.00538479
rs10873538	0.0575973
rs4906371	0.00508649
rs4900595	0.00543678
rs2144080	9.59256e-05
rs2144079	9.59256e-05
rs12147741	0.000802452
rs722637	0.0387968
rs34813623	0.005124
rs12883337	0.0215671
rs8009147	0.00516623
rs7147171	0.00516623
rs4906372	0.00459423
rs8020234	0.00144751
rs4900597	0.0194828
rs12880368	0.0016089
rs12880233	0.00487379
rs12880413	0.00487379
rs11623546	0.00444041
rs4906373	0.00470633
rs4906374	0.000237584
rs1547604	8.21381e-05
rs55824307	0.00447392
rs66953418	0.0206243
rs66676135	0.0180734
rs4906376	0.0183547
rs12879501	0.00270979
rs2368560	0.00139773
rs12885509	0.0182382
rs12886363	0.00110259
rs12885018	0.00406552
rs12891175	0.00462671
rs12889993	0.00437284
rs2024669	8.71337e-05
rs12880821	0.00124016
rs35085624	0.0184182
rs34596177	0.0191599
rs8013637	0.00131636
rs4906377	0.0230846
rs8005594	0.0053054
rs8011109	0.00533204
rs2887282	0.00375464
rs4900598	0.00355705
rs8018363	8.68928e-05
rs8018062	0.00393782
rs4900599	0.0205079
rs4906378	0.0205079
rs17791722	0.0208212
rs2223937	0.00548225
rs1155751	0.0017217
rs8021682	0.00267643
rs67478160	7.16043e-05
rs12893623	0.0185437
rs12894254	0.00256452
rs11160763	0.00031482
rs6576003	7.65812e-05
rs4900600	0.00286043
rs6576005	8.10767e-05
rs12891399	0.0164832
rs12890430	0.0155973
rs8015603	0.00301463
rs8016014	0.00257195
rs7159810	0.00342943
rs138358446	3.15508e-05
rs77451807	0.000256903
rs1475007	0.00374624
rs8003653	0.00271102
rs8009868	9.06432e-05
rs11160765	0.00271102
rs11160766	8.01968e-05
rs12588797	0.015752
rs8005225	0.00271102
rs12880167	0.00294036
rs12886840	0.00351504
rs28533661	0.00412679
rs1040813	0.00302376
rs8005536	0.00414437
rs12879529	0.0149814
rs8011137	0.00364271
rs1187417	0.014048
rs111688512	0.000328535
rs1187416	0.00333579
rs55798317	0.000270036
rs10083370	0.0029595
rs10083367	0.00291977
rs4906379	0.0116157
rs12434686	0.00284676
rs7141473	0.0029931
rs28698555	0.00305607
rs28612442	0.00289593
rs11160767	0.0028768
rs10873539	0.00255732
rs12890822	0.0208074
rs12892186	0.00137819
rs12897150	0.00231068
rs12878678	0.00238834
rs12892189	0.0284089
rs3861678	0.0218512
rs6576006	0.0110845
rs8014294	9.54134e-05
rs6576007	0.0160751
rs11628787	9.54134e-05
rs6576008	0.0242176
rs2006281	4.3524e-05
rs10129899	0.000183458
rs12587013	4.82391e-05
rs12891477	0.000931207
rs61995845	8.5056e-05
rs10132641	0.00045409
rs8016348	2.31626e-05
rs35551424	8.82498e-05
rs55696130	9.04579e-05
rs10135270	6.35102e-05
rs10135198	6.4939e-05
rs10438242	6.65953e-05
rs10438243	6.52092e-05
rs10438244	7.68259e-05
rs6576010	7.35997e-05
rs911338	1.62921e-05
rs8015761	1.7306e-05
rs881056	5.34009e-05
rs881057	5.34162e-05
rs10139856	5.58126e-05
rs10150898	1.72089e-05
rs761985	4.80299e-05
rs2019064	5.27187e-05
rs8008020	5.4681e-05
rs4144027	3.49416e-05
rs111280186	0.000174075
rs4900601	4.38593e-05
rs35924317	3.84403e-05
rs12879686	3.32778e-05
rs56126771	3.9079e-05
rs71417884	3.91415e-05
rs71417885	3.83912e-05
rs10133399	3.78036e-05
rs66473563	1.84934e-05
rs67727470	1.85858e-05
rs11160769	1.7825e-05
rs11160770	1.74886e-05
rs72712857	3.91726e-05
rs56206644	4.66364e-05
rs56087200	5.7901e-05
rs11160771	5.90366e-05
rs11160772	5.78363e-05
rs1980619	0.000108664
rs17101911	5.94119e-05
rs743212	6.21588e-05
rs743211	5.84939e-05
rs743210	6.59565e-05
rs1885072	7.28394e-05
rs59776579	8.22195e-05
rs28519415	3.70154e-05
rs2368984	6.87695e-05
rs111385232	8.06495e-05
rs2236247	8.49337e-05
rs2236246	0.000101234
rs2269186	9.91691e-05
rs12895592	0.000115486
rs2273610	0.000121489
rs12895359	0.000116304
rs10140300	0.000111954
rs72712871	0.00262705
rs10149651	0.000124201
rs113644913	0.000236664
rs10136440	0.000116052
rs6576012	0.000109788
rs1187448	9.26502e-05
rs1187446	0.000105226
rs17101957	6.16862e-05
rs7143682	0.000104226
rs139320641	0.000119688
rs8021692	9.77495e-05
rs34964872	9.36323e-05
rs34288430	8.79337e-05
rs7143936	8.51814e-05
rs11625697	8.30434e-05
rs2005081	8.12819e-05
rs11628958	0.0007637
rs12889168	8.39635e-05
rs80020004	7.07272e-05
rs941946	7.96749e-05
rs11626404	8.13526e-05
rs56231040	8.29589e-05
rs11622475	8.48966e-05
rs61997596	5.30351e-05
rs11627297	0.000122988
rs12878767	0.000120571
rs12886745	7.52515e-05
rs12050167	7.82238e-05
rs34974386	6.30888e-05
rs112973353	0.000158624
rs2497298	0.000248033
