## Supplementary material for "Characterization of shared and ancestry-specific signals driving complex traits using multi-ancestry fine-mapping": mscaviar_results_study1_post.txt

SNP_ID	Prob_in_pCausalSet
rs57613851	0.00154052
rs8016689	0.00154052
rs2092973	0.00100361
rs2103928	0.00124117
rs8003422	0.001581
rs10131869	0.0015893
rs7151954	0.00130271
rs7154352	0.001581
rs7145509	0.00155602
rs6575932	0.00105665
rs28372031	0.0012534
rs8004192	0.0012685
rs941589	0.00135566
rs1131877	0.00126853
rs9324052	0.00128837
rs66666997	0.00120978
rs10149939	0.00144837
rs6575933	0.00120978
rs7143563	0.00132619
rs7154305	0.00132203
rs12588339	0.00120224
rs7157267	0.0014236
rs11160705	0.00181293
rs10148367	0.00185744
rs2273393	0.0013483
rs8008502	0.00161678
rs11160706	0.00196512
rs57521303	0.00209829
rs4906270	0.0055627
rs3783385	0.00576913
rs3783386	0.00560093
rs9671376	0.0044052
rs10133111	0.000617326
rs11629241	0.00398189
rs2224234	0.00118445
rs11850915	0.000913291
rs4906274	0.00157113
rs7154496	0.00118521
rs11625018	0.0016388
rs7145196	0.00141093
rs1033905	0.00333668
rs1033907	0.00328054
rs11624396	0.00322294
rs12894997	0.00322318
rs80006180	0.00302717
rs77334143	0.0029988
rs12895168	0.00325037
rs17607710	0.00323669
rs71417849	0.00343832
rs11625866	0.00334878
rs11625979	0.003289
rs11621681	0.00334575
rs11626942	0.0034973
rs12587313	0.0029435
rs8017641	0.00436785
rs8017805	0.00568129
rs12897635	0.00336841
rs12879051	0.000221016
rs10133522	0.000151085
rs11160740	0.000306187
rs7161333	0.000646772
rs57746378	0.000146806
rs12586395	0.000125764
rs11626316	0.000169559
rs10144808	0.000156002
rs10047932	0.000217223
rs1957884	0.000154908
rs12587827	0.000172648
rs10129761	0.00020265
rs10133012	0.000223385
rs55723265	0.000215201
rs112256421	0.000214112
rs7161297	0.000207427
rs10129265	0.00019898
rs4900568	0.000182494
rs3742457	0.000171313
rs7156255	0.000204274
rs6575970	0.000209594
rs11160742	0.000201162
rs1951949	0.000257787
rs10131171	0.000386362
rs11623891	0.000270172
rs11625351	0.000245633
rs34265081	0.00016788
rs7161299	0.000225393
rs7161227	0.000341
rs7145223	0.000227042
rs8007609	0.000383717
rs8009019	0.000363353
rs28782224	0.000376119
rs58026845	0.000328509
rs28817053	0.000329152
rs8004499	0.00033221
rs8004545	0.000363129
rs8004891	0.000365745
rs8004099	0.000391392
rs8005065	0.000391777
rs8008503	0.000218832
rs8008665	0.000378164
rs8009300	0.000366118
rs8010293	0.000355035
rs12586876	0.000366264
rs56196563	0.000379175
rs8015714	0.000219119
rs28890538	0.000346463
rs12101148	0.000336252
rs12100803	0.000392866
rs79165758	0.000160612
rs10150926	0.000443292
rs6575972	0.00020145
rs7142856	0.000415789
rs17101455	0.000358153
rs17609426	0.000169647
rs8017887	0.00103626
rs8003063	0.000155574
rs8023039	0.000208948
rs7145527	0.000781927
rs7145682	0.000712174
rs11621828	0.000197325
rs9630407	0.00248331
rs9630408	0.00300421
rs10144261	8.33107e-05
rs7150297	0.000917142
rs72708820	0.001069
rs7156555	0.00114003
rs2281823	0.00065072
rs1570712	0.000726578
rs7143221	0.00178368
rs1570713	0.000618552
rs28479012	0.00071732
rs7147939	0.00165787
rs7155041	0.000645622
rs11850831	0.0017124
rs2403167	0.00250408
rs1079298	0.00246159
rs1079297	0.000777017
rs4900569	0.000601671
rs8019504	0.000813281
rs17677788	0.000826584
rs10143153	0.000765805
rs10145854	0.00302834
rs12886411	0.000793336
rs17677896	0.000765805
rs8017990	0.0030605
rs8023030	0.000755848
rs8007383	0.00294387
rs72708829	0.00360263
rs59539074	0.00284408
rs8020199	0.000296799
rs2281824	0.00313309
rs8021359	0.000239952
rs10289	0.000191449
rs3548	0.00802331
rs12432904	0.0528835
rs11847162	0.00859812
rs12588112	0.000144483
rs1963171	0.000155615
rs1125790	0.00014416
rs2403168	5.77005e-05
rs35443927	0.000158189
rs12147655	0.000194308
rs3759579	5.22508e-05
rs11541718	0.000221283
rs8004780	0.000488529
rs35862113	0.000221627
rs34161327	0.00023048
rs12883668	0.00023127
rs12588705	0.000250287
rs59858038	0.000256395
rs12889703	0.000243664
rs12879663	0.000257537
rs35056010	0.000265516
rs12896612	0.000262919
rs7143609	0.000255636
rs55731474	0.000453763
rs12882130	0.000880118
rs4900574	0.00026285
rs2065018	0.000269747
rs2065017	0.000258719
rs2065016	0.000263109
rs12881583	0.000251645
rs34479426	0.000251645
rs12885762	0.000248239
rs12892062	0.000251645
rs12885234	0.000253339
rs12888042	0.000249782
rs17617094	0.00024739
rs35799018	0.000254248
rs1951389	0.000254728
rs4900575	0.000255893
rs35224956	0.000272766
rs12894275	0.000250216
rs4906323	0.000274561
rs7141674	0.000284958
rs35366629	0.000286395
rs78131666	0.000277272
rs2065015	0.00027859
rs17617307	0.000290157
rs28711288	0.000600211
rs3783396	0.000251538
rs35339837	0.000276152
rs34606394	0.000264192
rs74659727	0.000229021
rs11160750	0.000229021
rs7155822	0.000245658
rs7155980	0.000225416
rs17679729	0.00024916
rs35999760	0.000229021
rs10459573	0.000225416
rs12185021	0.000226895
rs4906327	0.00022583
rs35466180	0.000226352
rs71417863	0.000220415
rs8012623	0.000213982
rs8012127	0.000223795
rs17617832	0.000221995
rs11625172	0.000214922
rs3783397	0.000212349
rs3783398	0.000214922
rs17617935	0.000225862
rs17680085	0.000225862
rs34347076	0.000221995
rs35344594	0.000220283
rs12896919	0.000223795
rs35126287	0.000223795
rs55930273	0.000223795
rs7401563	0.000209013
rs3783400	0.000214915
rs13987	0.000215235
rs4906330	0.000226649
rs4906331	0.000234028
rs12885714	0.000225189
rs12885786	0.000231107
rs34372508	0.000219648
rs77184783	0.000231538
rs4906332	0.000216422
rs8004501	0.000214301
rs35771849	0.000191632
rs2246490	0.000631243
rs911549	0.000502718
rs7159665	0.000264711
rs2765041	0.000487734
rs11160752	0.000481061
rs2296487	0.000352214
rs2756138	0.000312181
rs2021965	0.000322265
rs12891288	0.00034957
rs2236281	0.000332311
rs7161305	0.000345139
rs34235720	0.000342487
rs12880077	0.000322956
rs12880224	0.000344061
rs9324063	0.00139631
rs12147596	0.000392254
rs12885878	0.000132929
rs12891360	0.000352305
rs34633710	0.000359225
rs879552	3.84128e-05
rs2403194	0.000343336
rs12893668	0.00142822
rs10149470	0.000234489
rs10141157	0.000225465
rs10129426	0.000154332
rs7140558	0.00239517
rs4906335	0.000317162
rs35498576	0.000354777
rs34186780	0.000422636
rs34896432	0.000398146
rs7148456	0.000339189
rs55751606	0.000459631
rs2274267	0.000373002
rs2296482	0.000358807
rs35496194	0.000349256
rs4906336	0.000415231
rs12889403	0.000325081
rs12890820	0.00022362
rs12889721	0.000347475
rs12894729	0.000336618
rs10431750	0.00059242
rs4906337	0.000604968
rs7140568	0.000604968
rs7142016	9.73966e-05
rs35026580	0.000646928
rs71417868	0.00130348
rs12887734	0.000890804
rs8017628	0.000670869
rs8017993	0.000626792
rs12589494	8.46845e-05
rs4906338	0.0007556
rs34026011	0.000741136
rs57202218	4.89395e-05
rs35229468	0.000704469
rs2403197	0.000788679
rs8007489	8.40028e-05
rs67899457	0.00018091
rs60249782	0.0001706
rs57072546	0.0001227
rs11851616	0.000120211
rs11844466	0.0001232
rs113202063	0.000134914
rs12892038	0.000139284
rs11851000	0.000148556
rs4525427	0.000134013
rs34843146	9.82838e-05
rs10459574	4.81916e-05
rs4906347	3.3354e-05
rs12889731	0.000120815
rs729438	0.000173099
rs12884809	8.28853e-05
rs61637848	0.000165594
rs12147645	0.000146122
rs34000399	0.000142251
rs11624505	2.08087e-05
rs35921969	0.000138784
rs8018979	2.064e-05
rs4906350	0.00013758
rs11849259	2.0436e-05
rs3783404	2.04667e-05
rs61995780	2.0329e-05
rs10145755	2.04492e-05
rs10135248	2.18376e-05
rs55885592	2.05191e-05
rs56660916	2.0344e-05
rs57218990	2.02221e-05
rs7150141	2.22824e-05
rs12896171	0.000127056
rs12590968	0.000124892
rs4906356	0.000129774
rs12888993	0.000129772
rs10147049	2.03434e-05
rs7148857	0.00013879
rs2403205	2.04057e-05
rs4900590	0.000146752
rs3915733	2.01721e-05
rs11540512	0.00014348
rs709400	2.02756e-05
rs35011804	0.000148357
rs861548	2.04608e-05
rs4900591	0.00014782
rs11846404	0.000150163
rs8021229	0.000160825
rs2273175	0.00026407
rs1606	0.000159017
rs6593	2.08683e-05
rs861539	2.07243e-05
rs1799796	0.000193362
rs861536	2.04455e-05
rs3212090	0.000184848
rs3212076	0.000179743
rs861531	2.21804e-05
rs4900592	0.000486428
rs3212038	0.000305627
rs2295152	0.000378068
rs3212024	0.000338448
rs7359090	2.30838e-05
rs11846838	0.000636093
rs10143623	2.27565e-05
rs35311561	0.00386181
rs12894657	0.000357809
rs56168984	0.00122288
rs941474	2.58224e-05
rs10138768	3.58419e-05
rs7143885	0.000885293
rs2295151	4.66931e-05
rs28483843	5.76429e-05
rs1535099	0.000108349
rs2295148	6.21343e-05
rs2295147	5.44861e-05
rs12433009	6.15373e-05
rs12433109	0.00495291
rs3742365	0.00276389
rs3742366	0.00256117
rs2295146	0.00189161
rs8548	0.00405457
rs941473	3.81173e-05
rs2295145	0.000320636
rs8004408	0.00369348
rs4906363	0.00640709
rs7156697	0.000421351
rs7156834	0.000386617
rs2024667	0.00165286
rs2295141	0.00154823
rs1997913	0.00143498
rs4906364	0.00601081
rs3818085	0.00142088
rs2295140	5.29382e-05
rs1535098	0.00148475
rs1535097	0.00155199
rs8009116	0.00153509
rs11160758	0.00153509
rs11628240	0.0016131
rs7141928	5.45219e-05
rs11847468	0.00165259
rs67768834	0.00172085
rs7149024	0.000612237
rs12886637	0.00795754
rs6575997	0.00154385
rs7142769	0.00881592
rs4906365	0.00123042
rs1955660	3.33273e-05
rs2368558	4.43714e-05
rs2368559	4.43714e-05
rs11627258	4.77261e-05
rs11160759	0.00202977
rs12588489	0.00213788
rs12879612	0.000800252
rs12878682	0.00214914
rs12878868	0.00217041
rs11626377	0.00214914
rs7152148	0.00313022
rs12890354	0.00875928
rs12437066	4.94216e-05
rs12888002	0.00922551
rs876002	0.0035107
rs941475	4.94927e-05
rs11624184	0.00410427
rs11628332	0.0035107
rs11628481	0.0035107
rs4906368	4.95959e-05
rs8022783	0.00376938
rs9743799	0.00301559
rs11160760	0.00362582
rs6575998	0.00011229
rs6575999	0.00445742
rs7401843	0.00102372
rs7401901	0.00407116
rs4900594	0.000969181
rs3742369	0.00103278
rs9888591	0.0107761
rs35505672	0.0040304
rs66509671	0.0040304
rs11160761	0.0040304
rs11160762	0.0040304
rs10873538	0.0433158
rs4906371	0.00381166
rs4900595	0.00405313
rs2144080	5.1694e-05
rs2144079	5.1694e-05
rs12147741	0.000397999
rs722637	0.0300767
rs34813623	0.00385021
rs12883337	0.0126081
rs8009147	0.0038936
rs7147171	0.0038936
rs4906372	0.00347788
rs8020234	0.000822268
rs4900597	0.0115017
rs12880368	0.000913061
rs12880233	0.00369599
rs12880413	0.00369599
rs11623546	0.00338585
rs4906373	0.00359348
rs4906374	0.000123285
rs1547604	4.87145e-05
rs55824307	0.00342046
rs66953418	0.0121301
rs66676135	0.0109393
rs4906376	0.0108071
rs12879501	0.00210867
rs2368560	0.000808364
rs12885509	0.0106902
rs12886363	0.000651846
rs12885018	0.0030687
rs12891175	0.0034847
rs12889993	0.00329817
rs2024669	5.0613e-05
rs12880821	0.000729295
rs35085624	0.0104554
rs34596177	0.0112006
rs8013637	0.000791036
rs4906377	0.0136086
rs8005594	0.00404286
rs8011109	0.00406399
rs2887282	0.0028887
rs4900598	0.00274072
rs8018363	5.01632e-05
rs8018062	0.0030164
rs4900599	0.0115446
rs4906378	0.0115446
rs17791722	0.012088
rs2223937	0.00413704
rs1155751	0.00097984
rs8021682	0.00206465
rs67478160	3.78706e-05
rs12893623	0.0107398
rs12894254	0.00199358
rs6576003	4.71953e-05
rs4900600	0.00221926
rs6576005	4.88527e-05
rs12891399	0.0100762
rs12890430	0.00953505
rs8015603	0.00239181
rs8016014	0.00201041
rs7159810	0.00271884
rs1475007	0.00289066
rs8003653	0.00210835
rs8009868	5.42718e-05
rs11160765	0.00210835
rs11160766	4.36359e-05
rs12588797	0.00918904
rs8005225	0.00210835
rs12880167	0.00227103
rs12886840	0.00266614
rs28533661	0.00310425
rs1040813	0.00224661
rs8005536	0.00312525
rs12879529	0.00850165
rs8011137	0.00266387
rs1187417	0.00772429
rs1187416	0.00240935
rs10083370	0.0020981
rs10083367	0.00205676
rs4906379	0.00595742
rs12434686	0.0019472
rs7141473	0.00204553
rs28698555	0.00208038
rs28612442	0.00197451
rs11160767	0.00195464
rs10873539	0.00162292
rs12890822	0.0106352
rs12892186	0.000759825
rs12897150	0.00156478
rs12878678	0.0016011
rs12892189	0.0153337
rs3861678	0.0110783
rs6576006	0.00566265
rs8014294	4.50566e-05
rs6576007	0.00802595
rs11628787	4.50566e-05
rs6576008	0.0121407
rs2006281	3.34936e-05
rs10129899	9.76799e-05
rs12587013	3.51851e-05
rs12891477	0.000516024
rs61995845	3.2991e-05
rs10132641	0.000123727
rs8016348	2.21699e-05
rs35551424	4.0374e-05
rs55696130	4.09044e-05
rs10135270	3.47177e-05
rs10135198	3.50402e-05
rs10438242	3.54983e-05
rs10438243	3.55483e-05
rs10438244	3.77212e-05
rs6576010	3.67361e-05
rs911338	2.30215e-05
rs8015761	2.49055e-05
rs881056	3.2155e-05
rs881057	3.21768e-05
rs10139856	3.26797e-05
rs10150898	2.43369e-05
rs761985	3.09454e-05
rs2019064	3.21264e-05
rs8008020	3.25809e-05
rs4144027	2.7712e-05
rs4900601	3.00437e-05
rs35924317	2.90324e-05
rs12879686	2.7783e-05
rs56126771	2.9061e-05
rs71417884	2.92609e-05
rs71417885	2.88739e-05
rs10133399	2.8555e-05
rs66473563	2.42652e-05
rs67727470	2.45514e-05
rs11160769	2.41213e-05
rs11160770	2.40799e-05
rs72712857	2.91058e-05
rs56206644	3.24249e-05
rs56087200	3.50947e-05
rs11160771	3.50721e-05
rs11160772	3.49328e-05
rs1980619	3.87361e-05
rs17101911	2.88913e-05
rs743212	2.92181e-05
rs743211	2.96097e-05
rs743210	3.12707e-05
rs1885072	3.13163e-05
rs59776579	3.32323e-05
rs28519415	2.47105e-05
rs2368984	3.06388e-05
rs111385232	3.29749e-05
rs2236247	3.37912e-05
rs2236246	3.69796e-05
rs2269186	3.65744e-05
rs12895592	3.98664e-05
rs2273610	4.19462e-05
rs12895359	4.10736e-05
rs10140300	4.34305e-05
rs72712871	0.000599974
rs10149651	4.28874e-05
rs10136440	3.93713e-05
rs6576012	3.81293e-05
rs1187448	3.48427e-05
rs1187446	3.72783e-05
rs17101957	3.22866e-05
rs7143682	3.708e-05
rs8021692	3.58142e-05
rs34964872	3.49796e-05
rs34288430	3.38259e-05
rs7143936	3.31894e-05
rs11625697	3.35859e-05
rs2005081	3.32676e-05
rs11628958	0.000162167
rs12889168	3.5514e-05
rs941946	3.58995e-05
rs11626404	3.64701e-05
rs56231040	3.68124e-05
rs11622475	3.74589e-05
rs61997596	3.05317e-05
rs11627297	4.68295e-05
rs12878767	4.62996e-05
rs12886745	3.54973e-05
rs12050167	3.71856e-05
rs34974386	3.38572e-05
rs2497298	0.00149149
