## Supplementary material for "Characterization of shared and ancestry-specific signals driving complex traits using multi-ancestry fine-mapping": not_shared_pips.txt

SNP_ID	shared_ll_x	notshared_ll_x	shared_ll_y	notshared_ll_y	not_shared_pip
rs10047932	-116.079	-115.042	-116.079	-115.042	0.000847901
rs10083367	-113.948	-114.961	-113.948	-114.961	0.0010365499999999998
rs10083370	-113.928	-114.959	-113.928	-114.959	0.0010381599999999
rs10129265	-116.175	-115.136	-116.175	-115.136	0.000772371
rs10129426	-117.843	-116.931	-117.843	-116.931	0.0001394561
rs10129761	-116.155	-115.129	-116.155	-115.129	0.000777258
rs10129899	-117.326	-116.768	-117.326	-116.768	0.0001551769
rs10131171	-115.484	-114.755	-115.484	-114.755	0.0011286539999999
rs10131869	-114.044	-113.559	-114.044	-113.559	0.0037531399999999994
rs10132641	-116.807	-115.926	-116.807	-115.926	0.000371411
rs10133012	-116.05	-115.021	-116.05	-115.021	0.000866443
rs10133111	-115.024	-114.648	-115.024	-114.648	0.001259432
rs10133399	-119.265	-117.891	-119.265	-117.891	4.946472e-05
rs10133522	-116.565	-115.965	-116.565	-115.965	0.000337438
rs10135198	-118.698	-117.529	-118.698	-117.529	7.066400000000001e-05
rs10135248	-120.089	-118.312	-120.089	-118.312	3.213518e-05
rs10135270	-118.72	-117.545	-118.72	-117.545	6.95577e-05
rs10136440	-118.251	-117.068	-118.251	-117.068	0.00011040489999999999
rs10138768	-118.702	-117.528	-118.702	-117.528	7.11935e-05
rs10139856	-118.854	-117.635	-118.854	-117.635	6.34835e-05
rs10140300	-118.16	-117.098	-118.16	-117.098	0.0001069113
rs10141157	-117.104	-116.649	-117.104	-116.649	0.00018458599999999998
rs10143153	-114.773	-114.194	-114.773	-114.194	0.001963255
rs10143623	-119.983	-118.264	-119.983	-118.264	3.384058e-05
rs10144261	-117.17	-116.111	-117.17	-116.111	0.00028765510000000003
rs10144808	-116.435	-115.369	-116.435	-115.369	0.0006082209999999999
rs10145755	-120.184	-118.363	-120.184	-118.363	3.06256e-05
rs10145854	-113.368	-112.417	-113.368	-112.417	0.0116082999999999
rs10147049	-120.193	-118.367	-120.193	-118.367	3.04919e-05
rs10148367	-113.884	-113.342	-113.884	-113.342	0.0046641
rs10149470	-117.137	-116.613	-117.137	-116.613	0.000192113
rs10149651	-118.129	-117.01	-118.129	-117.01	0.0001167594
rs10149939	-114.127	-113.255	-114.127	-113.255	0.00508978
rs10150898	-120.0	-118.255	-120.0	-118.255	3.374838e-05
rs10150926	-115.312	-114.275	-115.312	-114.275	0.0018008559999999998
rs10289	-116.229	-115.315	-116.229	-115.315	0.000640977
rs1033905	-115.198	-113.781	-115.198	-113.781	0.0028822529999999
rs1033907	-115.215	-113.798	-115.215	-113.798	0.002833948
rs1040813	-113.864	-115.017	-113.864	-115.017	0.0009800699999998998
rs10431750	-115.131	-114.642	-115.131	-114.642	0.0013047019999999
rs10438242	-118.67	-117.51	-118.67	-117.51	7.19774e-05
rs10438243	-118.704	-117.531	-118.704	-117.531	7.09507e-05
rs10438244	-118.524	-117.404	-118.524	-117.404	7.98769e-05
rs10459573	-117.012	-116.626	-117.012	-116.626	0.000183569
rs10459574	-118.502	-117.493	-118.502	-117.493	7.47691e-05
rs1079297	-114.756	-114.148	-114.756	-114.148	0.002054807
rs1079298	-113.577	-112.61	-113.577	-112.61	0.009573669999999899
rs10873538	-110.884	-112.357	-110.884	-112.357	0.014504300000000005
rs10873539	-114.181	-114.931	-114.181	-114.931	0.00106782
rs111280186	0.0	-116.615	0.0	-116.615	0.000174075
rs111385232	-118.599	-117.366	-118.599	-117.366	8.19332e-05
rs111431167	0.0	-116.378	0.0	-116.378	0.000220911
rs11160705	-113.909	-113.38	-113.909	-113.38	0.00449093
rs11160706	-113.827	-113.285	-113.827	-113.285	0.0049365699999999995
rs11160740	-115.714	-114.76	-115.714	-114.76	0.0011279689999999
rs11160742	-116.153	-115.098	-116.153	-115.098	0.000796484
rs11160750	-116.985	-116.615	-116.985	-116.615	0.00018564219999999998
rs11160752	-116.45	-115.965	-116.45	-115.965	0.00036391200000000004
rs11160758	-114.271	-115.371	-114.271	-115.371	0.0006844799999998999
rs11160759	-113.974	-115.137	-113.974	-115.137	0.00086899
rs11160760	-113.372	-114.647	-113.372	-114.647	0.0014248500000000005
rs11160761	-113.263	-114.55	-113.263	-114.55	0.0015720500000000002
rs11160762	-113.263	-114.55	-113.263	-114.55	0.0015720500000000002
rs11160763	0.0	-116.023	0.0	-116.023	0.00031482
rs11160765	-113.94	-115.177	-113.94	-115.177	0.0008340299999998997
rs11160766	-118.42	-117.409	-118.42	-117.409	8.23905e-05
rs11160767	-113.996	-114.92	-113.996	-114.92	0.0010800200000000001
rs11160769	-119.99	-118.257	-119.99	-118.257	3.3967399999999996e-05
rs11160770	-120.006	-118.263	-120.006	-118.263	3.3730079999999996e-05
rs11160771	-118.719	-117.576	-118.719	-117.576	6.642430000000001e-05
rs11160772	-118.735	-117.589	-118.735	-117.589	6.55519e-05
rs111688512	0.0	-115.981	0.0	-115.981	0.000328535
rs112256421	-116.083	-115.039	-116.083	-115.039	0.0008414859999999999
rs112484789	0.0	-117.336	0.0	-117.336	8.48431e-05
rs1125790	-116.529	-115.46	-116.529	-115.46	0.0005575399999999001
rs112973353	0.0	-116.709	0.0	-116.709	0.000158624
rs1131877	-114.263	-113.436	-114.263	-113.436	0.00424297
rs113202063	-116.938	-116.561	-116.938	-116.561	0.0001917116
rs113345285	0.0	-116.337	0.0	-116.337	0.000230289
rs113644913	0.0	-116.309	0.0	-116.309	0.000236664
rs11540512	-116.753	-116.233	-116.753	-116.233	0.000272277
rs11541718	-116.971	-116.64	-116.971	-116.64	0.0001801582
rs1155751	-114.699	-115.163	-114.699	-115.163	0.000845982
rs11621681	-115.258	-113.768	-115.258	-113.768	0.0029176849999999997
rs11621828	-116.194	-115.346	-116.194	-115.346	0.000621464
rs11622475	-118.479	-117.324	-118.479	-117.324	8.59303e-05
rs11623546	-113.445	-114.75	-113.445	-114.75	0.0012835799999999994
rs11623891	-115.835	-114.783	-115.835	-114.783	0.0010874159999999002
rs11624184	-113.244	-114.505	-113.244	-114.505	0.0016445899999999996
rs11624396	-115.233	-113.815	-115.233	-113.815	0.002784388
rs11624505	-120.179	-118.358	-120.179	-118.358	3.078351999999999e-05
rs11625018	-115.704	-114.527	-115.704	-114.527	0.0013714239999998998
rs11625172	-116.964	-116.662	-116.964	-116.662	0.00017617
rs11625351	-115.936	-114.877	-115.936	-114.877	0.000991891
rs11625697	-118.577	-117.346	-118.577	-117.346	8.39105e-05
rs11625866	-115.328	-113.758	-115.328	-113.758	0.002949497
rs11625979	-115.275	-113.786	-115.275	-113.786	0.002868375
rs11626316	-116.343	-115.275	-116.343	-115.275	0.0006675749999999999
rs11626377	-113.911	-115.053	-113.911	-115.053	0.0009458099999999996
rs11626404	-118.527	-117.358	-118.527	-117.358	8.310429999999999e-05
rs11626942	-115.216	-113.72	-115.216	-113.72	0.0030521419999999
rs11627258	-118.339	-117.403	-118.339	-117.403	8.32982e-05
rs11627297	-118.087	-117.025	-118.087	-117.025	0.0001158163
rs11628240	-114.218	-115.328	-114.218	-115.328	0.0007147799999999999
rs11628332	-113.404	-114.649	-113.404	-114.649	0.0014216199999999997
rs11628481	-113.404	-114.649	-113.404	-114.649	0.0014216199999999997
rs11628787	-118.291	-117.282	-118.291	-117.282	9.355540000000001e-05
rs11628958	-116.37	-115.304	-116.37	-115.304	0.0006345609999999
rs11629241	-113.114	-112.697	-113.114	-112.697	0.008889229999999998
rs116849961	0.0	-115.518	0.0	-115.518	0.000525477
rs117260308	0.0	-117.462	0.0	-117.462	7.51188e-05
rs117304053	0.0	-118.127	0.0	-118.127	3.85882e-05
rs117872821	0.0	-118.151	0.0	-118.151	3.77106e-05
rs11844466	-117.019	-116.562	-117.019	-116.562	0.00019079819999999999
rs11846404	-116.697	-116.187	-116.697	-116.187	0.000285693
rs11846838	-115.14	-115.195	-115.14	-115.195	0.0007916589999999999
rs11847162	-112.345	-112.329	-112.345	-112.329	0.012689299999999999
rs11847468	-114.191	-115.292	-114.191	-115.292	0.0007415200000000001
rs11849259	-120.196	-118.368	-120.196	-118.368	3.04702e-05
rs11850831	-113.943	-112.972	-113.943	-112.972	0.0066679699999999
rs11850915	-114.591	-113.816	-114.591	-113.816	0.0028993809999998997
rs11851000	-116.814	-116.48	-116.814	-116.48	0.000207875
rs11851616	-117.049	-116.582	-117.049	-116.582	0.0001872524
rs1187416	-113.788	-114.889	-113.788	-114.889	0.00111502
rs1187417	-112.607	-113.166	-112.607	-113.166	0.0064262299999999
rs1187446	-118.348	-117.151	-118.348	-117.151	0.00010167029999999999
rs1187448	-118.475	-117.256	-118.475	-117.256	9.153150000000001e-05
rs12050167	-118.536	-117.386	-118.536	-117.386	8.091500000000001e-05
rs12100803	-115.448	-114.409	-115.448	-114.409	0.0015910979999999
rs12101148	-115.611	-114.57	-115.611	-114.57	0.001355294
rs12147596	-116.615	-116.159	-116.615	-116.159	0.00029949599999990004
rs12147645	-116.751	-116.287	-116.751	-116.287	0.000257687
rs12147655	-117.142	-116.733	-117.142	-116.733	0.00016391019999999998
rs12147741	-115.645	-115.671	-115.645	-115.671	0.000489249
rs12185021	-116.994	-116.622	-116.994	-116.622	0.0001843164
rs12432904	-110.492	-110.116	-110.492	-110.116	0.1141875
rs12433009	-118.085	-117.31	-118.085	-117.31	9.154229999999999e-05
rs12433109	-113.052	-114.244	-113.052	-114.244	0.0021365399999999004
rs12434686	-114.002	-114.939	-114.002	-114.939	0.0010602199999999997
rs12437066	-118.268	-117.354	-118.268	-117.354	8.74657e-05
rs12586395	-116.678	-115.6	-116.678	-115.6	0.00048254599999999993
rs12586876	-115.521	-114.482	-115.521	-114.482	0.0014797880000000001
rs12587013	-118.928	-117.726	-118.928	-117.726	5.9119e-05
rs12587313	-115.374	-113.898	-115.374	-113.898	0.00256341
rs12587827	-116.321	-115.254	-116.321	-115.254	0.0006813889999999999
rs12588112	-116.615	-115.998	-116.615	-115.998	0.00032610999999990004
rs12588339	-114.316	-113.465	-114.316	-113.465	0.0041222
rs12588489	-113.919	-115.091	-113.919	-115.091	0.0009104100000000004
rs12588705	-116.993	-116.539	-116.993	-116.539	0.00020145639999999998
rs12588797	-112.436	-113.129	-112.436	-113.129	0.006677899999999999
rs12589494	-117.882	-117.208	-117.882	-117.208	0.0001009757
rs12590968	-116.92	-116.356	-116.92	-116.356	0.0002396682
rs12878678	-114.201	-115.058	-114.201	-115.058	0.0009378400000000001
rs12878682	-113.911	-115.053	-113.911	-115.053	0.0009458099999999996
rs12878767	-118.107	-117.041	-118.107	-117.041	0.00011392919999999999
rs12878868	-113.902	-115.052	-113.902	-115.052	0.0009467299999999
rs12879051	-116.147	-115.749	-116.147	-115.749	0.00041649899999999997
rs12879501	-113.94	-115.18	-113.94	-115.18	0.0008324999999999999
rs12879529	-112.512	-113.141	-112.512	-113.141	0.0065888699999998995
rs12879612	-114.91	-115.304	-114.91	-115.304	0.0007338140000000001
rs12879663	-116.965	-116.516	-116.965	-116.516	0.00020622139999999998
rs12879686	-119.354	-117.95	-119.354	-117.95	4.606606000000001e-05
rs12880077	-116.711	-116.341	-116.711	-116.341	0.00024765000000000003
rs12880167	-113.86	-115.102	-113.86	-115.102	0.00089849
rs12880224	-116.649	-116.289	-116.649	-116.289	0.00026126999999999997
rs12880233	-113.355	-114.661	-113.355	-114.661	0.00140436
rs12880368	-114.774	-115.219	-114.774	-115.219	0.0007991729999999
rs12880413	-113.355	-114.661	-113.355	-114.661	0.00140436
rs12880821	-115.016	-115.474	-115.016	-115.474	0.000618103
rs12881583	-116.952	-116.538	-116.952	-116.538	0.000201326
rs12882130	-116.21	-115.271	-116.21	-115.271	0.000713443
rs12883337	-112.117	-112.824	-112.117	-112.824	0.0090732
rs12883668	-116.998	-116.606	-116.998	-116.606	0.00018740439999999998
rs12884809	-117.507	-116.855	-117.507	-116.855	0.0001441430999999
rs12885018	-113.545	-114.803	-113.545	-114.803	0.0012166
rs12885234	-116.897	-116.538	-116.897	-116.538	0.0002010952
rs12885509	-112.284	-112.993	-112.284	-112.993	0.007663400000000001
rs12885714	-116.885	-116.629	-116.885	-116.629	0.00018201759999999996
rs12885762	-116.953	-116.55	-116.953	-116.55	0.00019880199999999998
rs12885786	-116.837	-116.61	-116.837	-116.61	0.000185308
rs12885878	-116.809	-116.328	-116.809	-116.328	0.0002351542
rs12886363	-115.138	-115.574	-115.138	-115.574	0.0005579860000000001
rs12886411	-114.736	-114.158	-114.736	-114.158	0.002035444
rs12886637	-112.579	-113.224	-112.579	-113.224	0.006065379999999999
rs12886745	-118.598	-117.417	-118.598	-117.417	7.83728e-05
rs12886840	-113.691	-114.93	-113.691	-114.93	0.00106952
rs12887734	-114.723	-114.418	-114.723	-114.418	0.0016468279999998997
rs12888002	-112.431	-113.223	-112.431	-113.223	0.006072629999999999
rs12888042	-116.936	-116.546	-116.936	-116.546	0.00019949599999999996
rs12888993	-116.866	-116.299	-116.866	-116.299	0.000254323
rs12889168	-118.528	-117.335	-118.528	-117.335	8.491870000000001e-05
rs12889403	-115.771	-115.239	-115.771	-115.239	0.000716331
rs12889703	-116.987	-116.563	-116.987	-116.563	0.00019629420000000003
rs12889721	-115.797	-115.756	-115.797	-115.756	0.000426301
rs12889731	-116.982	-116.438	-116.982	-116.438	0.00021587579999990001
rs12889993	-113.47	-114.742	-113.47	-114.742	0.0012944699999999998
rs12890354	-112.483	-113.164	-112.483	-113.164	0.0064448399999999
rs12890430	-112.399	-113.204	-112.399	-113.204	0.006189489999999999
rs12890820	-116.185	-115.624	-116.185	-115.624	0.0004851069999999999
rs12890822	-112.282	-112.699	-112.282	-112.699	0.010261000000000001
rs12891175	-113.413	-114.692	-113.413	-114.692	0.0013617699999998998
rs12891288	-116.6	-116.283	-116.6	-116.283	0.00026287099999989995
rs12891360	-116.018	-116.264	-116.018	-116.264	0.000258602
rs12891399	-112.344	-113.15	-112.344	-113.15	0.0065342
rs12891477	-115.384	-115.629	-115.384	-115.629	0.0005156170000000001
rs12892038	-116.887	-116.514	-116.887	-116.514	0.00020084020000000002
rs12892062	-116.952	-116.538	-116.952	-116.538	0.000201326
rs12892186	-114.961	-115.327	-114.961	-115.327	0.000714991
rs12892189	-111.916	-112.449	-111.916	-112.449	0.0131724
rs12893623	-112.279	-112.96	-112.279	-112.96	0.007916700000000002
rs12893668	-114.335	-115.226	-114.335	-115.226	0.0007182099999999999
rs12894254	-113.998	-115.218	-113.998	-115.218	0.0008001199999998999
rs12894275	-116.938	-116.546	-116.938	-116.546	0.00019990379999989998
rs12894657	-115.753	-115.615	-115.753	-115.615	0.0005341789999999
rs12894729	-115.733	-115.206	-115.733	-115.206	0.000741066
rs12894997	-115.232	-113.815	-115.232	-113.815	0.0027843919999999997
rs12895168	-115.283	-113.798	-115.283	-113.798	0.0028331899999999
rs12895359	-118.2	-117.065	-118.2	-117.065	0.00011048859999999999
rs12895592	-118.238	-117.072	-118.238	-117.072	0.000109915
rs12896171	-116.896	-116.332	-116.896	-116.332	0.00024587260000000005
rs12896612	-116.944	-116.499	-116.944	-116.499	0.00020975860000000004
rs12896919	-116.937	-116.633	-116.937	-116.633	0.0001815205999999
rs12897150	-114.226	-115.099	-114.226	-115.099	0.0008997600000000001
rs12897635	-115.082	-113.796	-115.082	-113.796	0.002855359
rs138358446	0.0	-118.331	0.0	-118.331	3.15508e-05
rs139320641	0.0	-116.997	0.0	-116.997	0.000119688
rs13987	-116.952	-116.66	-116.952	-116.66	0.000176314
rs1475007	-113.608	-114.912	-113.608	-114.912	0.00108938
rs149422107	0.0	-115.576	0.0	-115.576	0.00049624
rs1535097	-114.26	-115.37	-114.26	-115.37	0.00068556
rs1535098	-114.308	-115.408	-114.308	-115.408	0.0006596899999999001
rs1535099	-117.043	-116.431	-117.043	-116.431	0.00021498680000000002
rs1547604	-118.313	-117.391	-118.313	-117.391	8.427679999999999e-05
rs1570712	-114.818	-114.08	-114.818	-114.08	0.002199682
rs1570713	-114.987	-114.251	-114.987	-114.251	0.001853196
rs1606	-116.633	-116.149	-116.633	-116.149	0.0002969979999999
rs17101455	-115.546	-114.525	-115.546	-114.525	0.0014170429999999
rs17101911	-118.901	-117.601	-118.901	-117.601	6.48772e-05
rs17101957	-118.784	-117.567	-118.784	-117.567	6.75098e-05
rs17292804	0.0	-116.983	0.0	-116.983	0.000120778
rs17607710	-115.242	-113.809	-115.242	-113.809	0.0028022769999999997
rs17609426	-116.338	-115.278	-116.338	-115.278	0.0006638899999998999
rs17617094	-116.945	-116.554	-116.945	-116.554	0.00019797359999999998
rs17617307	-116.778	-116.431	-116.778	-116.431	0.000224768
rs17617832	-116.957	-116.639	-116.957	-116.639	0.00018055639999989997
rs17617935	-116.928	-116.627	-116.928	-116.627	0.0001827524
rs17677788	-114.693	-114.111	-114.693	-114.111	0.002131454
rs17677896	-114.773	-114.194	-114.773	-114.194	0.001963255
rs17679729	-116.891	-116.553	-116.891	-116.553	0.000197955
rs17680085	-116.928	-116.627	-116.928	-116.627	0.0001827524
rs17791722	-112.16	-112.849	-112.16	-112.849	0.008846
rs1799796	-116.45	-116.162	-116.45	-116.162	0.000293891
rs1885072	-118.705	-117.446	-118.705	-117.446	7.563829999999999e-05
rs1951389	-116.976	-116.525	-116.976	-116.525	0.00020438299999999998
rs1951949	-115.884	-114.84	-115.884	-114.84	0.001028629
rs1955660	-118.868	-117.653	-118.868	-117.653	6.38643e-05
rs1957884	-116.444	-115.374	-116.444	-115.374	0.000605371
rs1963171	-116.442	-115.376	-116.442	-115.376	0.0006066509999999999
rs1980619	-118.297	-117.123	-118.297	-117.123	0.00010442849999999999
rs1997913	-114.345	-115.444	-114.345	-115.444	0.0006360900000000002
rs2005081	-118.598	-117.363	-118.598	-117.363	8.250070000000002e-05
rs2006281	-119.047	-117.798	-119.047	-117.798	5.5272399999999996e-05
rs2019064	-118.901	-117.67	-118.901	-117.67	6.112649999999999e-05
rs2021965	-116.772	-116.332	-116.772	-116.332	0.000250385
rs2024667	-114.197	-115.361	-114.197	-115.361	0.0006920499999999998
rs2024669	-118.246	-117.351	-118.246	-117.351	8.779170000000001e-05
rs2065015	-116.853	-116.458	-116.853	-116.458	0.00021875459999999997
rs2065016	-116.907	-116.503	-116.907	-116.503	0.0002087053999999
rs2065017	-116.935	-116.515	-116.935	-116.515	0.000206215
rs2065018	-116.913	-116.479	-116.913	-116.479	0.0002140058
rs2092973	-114.509	-113.929	-114.509	-113.929	0.002588458
rs2103928	-114.292	-113.719	-114.292	-113.719	0.0031954799999999997
rs2144079	-118.172	-117.284	-118.172	-117.284	9.39112e-05
rs2144080	-118.172	-117.284	-118.172	-117.284	9.39112e-05
rs2223937	-113.237	-114.551	-113.237	-114.551	0.0015693499999999
rs2224234	-114.337	-113.699	-114.337	-113.699	0.00325833
rs2236246	-118.372	-117.181	-118.372	-117.181	9.84762e-05
rs2236247	-118.548	-117.325	-118.548	-117.325	8.537470000000001e-05
rs2236281	-116.765	-116.302	-116.765	-116.302	0.000258369
rs2246490	-116.004	-115.774	-116.004	-115.774	0.00043968200000000005
rs2269186	-118.393	-117.198	-118.393	-117.198	9.681649999989999e-05
rs2273175	-116.157	-116.159	-116.157	-116.159	0.000295804
rs2273393	-114.207	-113.603	-114.207	-113.603	0.0035894000000000004
rs2273610	-118.161	-117.028	-118.161	-117.028	0.00011464219999999999
rs2274267	-115.621	-115.096	-115.621	-115.096	0.0008265119999999
rs2281823	-114.926	-114.02	-114.926	-114.02	0.002334694
rs2281824	-113.343	-112.808	-113.343	-112.808	0.00785453
rs2295140	-118.286	-117.419	-118.286	-117.419	8.223379999990001e-05
rs2295141	-114.266	-115.402	-114.266	-115.402	0.0006639699999999998
rs2295145	-115.882	-115.913	-115.882	-115.913	0.000393067
rs2295146	-114.05	-115.107	-114.05	-115.107	0.00089686
rs2295147	-118.215	-117.355	-118.215	-117.355	8.720700000000001e-05
rs2295148	-118.051	-117.281	-118.051	-117.281	9.418220000000001e-05
rs2295151	-118.556	-117.559	-118.556	-117.559	7.100190000000002e-05
rs2295152	-115.716	-115.754	-115.716	-115.754	0.00044887999999999997
rs2296482	-115.664	-115.142	-115.664	-115.142	0.0007895789999999999
rs2296487	-116.685	-116.256	-116.685	-116.256	0.000270437
rs2368558	-118.479	-117.489	-118.479	-117.489	7.62556e-05
rs2368559	-118.479	-117.489	-118.479	-117.489	7.62556e-05
rs2368560	-114.905	-115.357	-114.905	-115.357	0.000695028
rs2368984	-118.758	-117.491	-118.758	-117.491	7.237870000000001e-05
rs2403167	-113.559	-112.594	-113.559	-112.594	0.00972254
rs2403168	-117.659	-116.529	-117.659	-116.529	0.0001914693
rs2403194	-115.943	-116.162	-115.943	-116.162	0.00028278499999999997
rs2403197	-114.83	-114.281	-114.83	-114.281	0.0018804569999999999
rs2403205	-120.182	-118.362	-120.182	-118.362	3.064578e-05
rs2497298	-115.897	-114.616	-115.897	-114.616	0.001269663
rs2756138	-116.803	-116.359	-116.803	-116.359	0.000243673
rs2765041	-116.458	-115.947	-116.458	-115.947	0.000370778
rs28372031	-114.276	-113.465	-114.276	-113.465	0.004123049999999901
rs28479012	-114.835	-114.149	-114.835	-114.149	0.0020527939999999997
rs28483843	-118.352	-117.461	-118.352	-117.461	7.86691e-05
rs28519415	-119.377	-117.929	-119.377	-117.929	4.701852e-05
rs28533661	-113.531	-114.784	-113.531	-114.784	0.0012397799999998996
rs28612442	-113.986	-114.919	-113.986	-114.919	0.00108076
rs28698555	-113.932	-114.871	-113.932	-114.871	0.00113501
rs28711288	-116.098	-115.804	-116.098	-115.804	0.000426823
rs28782224	-115.493	-114.448	-115.493	-114.448	0.0015304070000000001
rs28817053	-115.633	-114.596	-115.633	-114.596	0.001319472
rs2887282	-113.61	-114.906	-113.61	-114.906	0.0010972400000000002
rs28890538	-115.579	-114.537	-115.579	-114.537	0.0014012549999999
rs3212024	-115.831	-115.8	-115.831	-115.8	0.00042841999999999994
rs3212028	0.0	-116.715	0.0	-116.715	0.000157962
rs3212038	-115.957	-115.942	-115.957	-115.942	0.00037096400000000005
rs3212076	-116.522	-116.17	-116.522	-116.17	0.00029130099999990003
rs3212090	-116.511	-116.225	-116.511	-116.225	0.00027554799999989995
rs34000399	-116.786	-116.32	-116.786	-116.32	0.000249091
rs34026011	-114.896	-114.375	-114.896	-114.375	0.001710224
rs34161327	-116.99	-116.61	-116.99	-116.61	0.00018670439999999997
rs34186780	-115.492	-115.002	-115.492	-115.002	0.00091029
rs34235720	-116.682	-116.287	-116.682	-116.287	0.0002619239999999
rs34265081	-116.358	-115.296	-116.358	-115.296	0.000657383
rs34288430	-118.531	-117.299	-118.531	-117.299	8.772779999989999e-05
rs34347076	-116.957	-116.639	-116.957	-116.639	0.00018055639999989997
rs34372508	-116.933	-116.647	-116.933	-116.647	0.0001789144
rs34479426	-116.952	-116.538	-116.952	-116.538	0.000201326
rs34596177	-112.236	-112.94	-112.236	-112.94	0.0080738999999999
rs34606394	-116.856	-116.505	-116.856	-116.505	0.00020790700000000001
rs34633710	-115.953	-116.214	-115.953	-116.214	0.000270621
rs34813623	-113.311	-114.6	-113.311	-114.6	0.0014935299999999999
rs34843146	-117.264	-116.658	-117.264	-116.658	0.0001729363999999
rs34896432	-115.559	-115.08	-115.559	-115.08	0.0008421979999999001
rs34964872	-118.466	-117.248	-118.466	-117.248	9.23245e-05
rs34974386	-118.752	-117.546	-118.752	-117.546	6.911200000000001e-05
rs35011804	-116.711	-116.198	-116.711	-116.198	0.00028226300000000005
rs35026580	-115.038	-114.53	-115.038	-114.53	0.0014614259999999
rs35056010	-116.935	-116.491	-116.935	-116.491	0.00021146480000000002
rs35085624	-112.304	-112.941	-112.304	-112.941	0.0080709999999999
rs35126287	-116.937	-116.633	-116.937	-116.633	0.0001815205999999
rs35224956	-116.874	-116.475	-116.874	-116.475	0.0002150192
rs35229468	-114.946	-114.401	-114.946	-114.401	0.0016640349999999
rs35311561	-113.288	-113.845	-113.288	-113.845	0.0031144
rs35339837	-116.789	-116.474	-116.789	-116.474	0.00021461699999999998
rs35344594	-116.964	-116.644	-116.964	-116.644	0.0001795134
rs35366629	-116.742	-116.448	-116.742	-116.448	0.000220559
rs35443927	-117.477	-116.885	-117.477	-116.885	0.00014079809999999998
rs35466180	-116.938	-116.625	-116.938	-116.625	0.00018317539999999997
rs3548	-112.401	-112.063	-112.401	-112.063	0.01654023
rs35496194	-115.694	-115.172	-115.694	-115.172	0.0007668499999999999
rs35498576	-115.678	-115.16	-115.678	-115.16	0.000776309
rs35505672	-113.263	-114.55	-113.263	-114.55	0.0015720500000000002
rs35551424	-118.392	-117.304	-118.392	-117.304	8.87173999999e-05
rs35771849	-117.027	-116.734	-117.027	-116.734	0.000162714
rs35799018	-116.906	-116.534	-116.906	-116.534	0.0002019981999999
rs35862113	-117.029	-116.639	-117.029	-116.639	0.00018115
rs35921969	-116.815	-116.339	-116.815	-116.339	0.000245097
rs35924317	-119.206	-117.866	-119.206	-117.866	5.010742e-05
rs35999760	-116.985	-116.615	-116.985	-116.615	0.00018564219999999998
rs3742365	-113.681	-115.211	-113.681	-115.211	0.00080889
rs3742366	-113.743	-114.935	-113.743	-114.935	0.0010677399999999997
rs3742369	-114.644	-115.115	-114.644	-115.115	0.000888926
rs3742457	-116.338	-115.282	-116.338	-115.282	0.000667565
rs3759579	-118.125	-117.245	-118.125	-117.245	9.32037999999e-05
rs3783385	-112.741	-112.261	-112.741	-112.261	0.013753750000000002
rs3783386	-112.771	-112.295	-112.771	-112.295	0.01328903
rs3783396	-116.916	-116.542	-116.916	-116.542	0.0002002852
rs3783397	-117.024	-116.671	-117.024	-116.671	0.0001749164
rs3783398	-116.964	-116.662	-116.964	-116.662	0.00017617
rs3783400	-116.941	-116.661	-116.941	-116.661	0.00017609779999999998
rs3783404	-120.187	-118.364	-120.187	-118.364	3.059534e-05
rs3818085	-114.355	-115.446	-114.355	-115.446	0.0006351099999999002
rs3861678	-112.241	-112.643	-112.241	-112.643	0.010860299999999998
rs3915733	-120.168	-118.358	-120.168	-118.358	3.078028e-05
rs4144027	-119.324	-117.929	-119.324	-117.929	4.712474e-05
rs4525427	-116.944	-116.562	-116.944	-116.562	0.0001914328
rs4900568	-116.26	-115.196	-116.26	-115.196	0.0007217269999999
rs4900569	-115.04	-114.586	-115.04	-114.586	0.001338853
rs4900574	-116.97	-116.496	-116.97	-116.496	0.0002105882
rs4900575	-116.984	-116.519	-116.984	-116.519	0.0002055281999999
rs4900590	-116.722	-116.199	-116.722	-116.199	0.000281964
rs4900591	-116.713	-116.188	-116.713	-116.188	0.0002852609999999
rs4900592	-115.441	-115.537	-115.441	-115.537	0.000555544
rs4900594	-114.71	-115.16	-114.71	-115.16	0.000848991
rs4900595	-113.258	-114.532	-113.258	-114.532	0.0015990100000000005
rs4900597	-112.211	-112.938	-112.211	-112.938	0.0080981
rs4900598	-113.664	-114.952	-113.664	-114.952	0.0010476499999999
rs4900599	-112.205	-112.825	-112.205	-112.825	0.009069499999999899
rs4900600	-113.886	-115.132	-113.886	-115.132	0.0008725299999999001
rs4900601	-119.087	-117.789	-119.087	-117.789	5.4209779999999996e-05
rs4906270	-112.775	-112.216	-112.775	-112.216	0.0143583599999999
rs4906274	-114.055	-113.61	-114.055	-113.61	0.00356593
rs4906323	-116.819	-116.476	-116.819	-116.476	0.00021447
rs4906327	-116.974	-116.626	-116.974	-116.626	0.0001832896
rs4906330	-116.925	-116.625	-116.925	-116.625	0.0001832214
rs4906331	-116.847	-116.602	-116.847	-116.602	0.0001871232
rs4906332	-116.983	-116.658	-116.983	-116.658	0.00017721739999989998
rs4906335	-115.816	-115.394	-115.816	-115.394	0.0006122229999999001
rs4906336	-115.509	-115.003	-115.509	-115.003	0.000909479
rs4906337	-115.108	-114.606	-115.108	-114.606	0.0013526759999999
rs4906338	-114.877	-114.375	-114.877	-114.375	0.001710722
rs4906347	-118.8	-117.579	-118.8	-117.579	6.750540000000001e-05
rs4906350	-116.819	-116.324	-116.819	-116.324	0.00024810100000000003
rs4906356	-116.866	-116.299	-116.866	-116.299	0.000254323
rs4906363	-112.798	-113.555	-112.798	-113.555	0.00434673
rs4906364	-112.862	-113.556	-112.862	-113.556	0.004343409999999899
rs4906365	-114.458	-114.889	-114.458	-114.889	0.0011081499999999
rs4906368	-118.257	-117.345	-118.257	-117.345	8.83009999999e-05
rs4906371	-113.321	-114.601	-113.321	-114.601	0.00149249
rs4906372	-113.417	-114.707	-113.417	-114.707	0.0013405499999999998
rs4906373	-113.384	-114.705	-113.384	-114.705	0.0013440499999998997
rs4906374	-117.016	-116.615	-117.016	-116.615	0.000184942
rs4906376	-112.273	-112.993	-112.273	-112.993	0.0076638
rs4906377	-112.041	-112.769	-112.041	-112.769	0.009592
rs4906378	-112.205	-112.825	-112.205	-112.825	0.009069499999999899
rs4906379	-112.866	-113.276	-112.866	-113.276	0.005748719999999899
rs55696130	-118.364	-117.284	-118.364	-117.284	9.044889999989999e-05
rs55723265	-116.089	-115.049	-116.089	-115.049	0.0008426429999999999
rs55731474	-116.322	-116.063	-116.322	-116.063	0.0003269989999999999
rs55751606	-115.408	-114.948	-115.408	-114.948	0.0009645230000000001
rs55798317	0.0	-116.176	0.0	-116.176	0.000270036
rs55824307	-113.435	-114.75	-113.435	-114.75	0.0012846799999999998
rs55885592	-120.159	-118.352	-120.159	-118.352	3.096128000000001e-05
rs55930273	-116.937	-116.633	-116.937	-116.633	0.0001815205999999
rs56087200	-118.729	-117.587	-118.729	-117.587	6.564910000000001e-05
rs56126771	-119.196	-117.858	-119.196	-117.858	5.0546640000000004e-05
rs56168984	-114.458	-114.468	-114.458	-114.468	0.0017083599999999
rs56196563	-115.485	-114.448	-115.485	-114.448	0.0015305509999999998
rs56206644	-118.947	-117.727	-118.947	-117.727	5.705430000000001e-05
rs56231040	-118.507	-117.343	-118.507	-117.343	8.43685e-05
rs56660916	-120.209	-118.374	-120.209	-118.374	3.0295439999999997e-05
rs57072546	-117.011	-116.535	-117.011	-116.535	0.0001955182
rs57202218	-118.361	-117.381	-118.361	-117.381	8.2984e-05
rs57218990	-120.231	-118.384	-120.231	-118.384	2.9994560000000003e-05
rs57521303	-113.76	-113.224	-113.76	-113.224	0.0052476799999999005
rs57613851	-114.075	-113.591	-114.075	-113.591	0.0036367199999999995
rs57746378	-116.509	-115.435	-116.509	-115.435	0.000572281
rs58026845	-115.635	-114.596	-115.635	-114.596	0.0013194370000000001
rs59539074	-113.433	-112.498	-113.433	-112.498	0.01070612
rs59776579	-118.582	-117.351	-118.582	-117.351	8.31924e-05
rs59858038	-116.957	-116.521	-116.957	-116.521	0.0002050938
rs60249782	-116.562	-116.151	-116.562	-116.151	0.00028932299999999997
rs61637848	-116.608	-116.202	-116.608	-116.202	0.000281841
rs61995780	-120.201	-118.371	-120.201	-118.371	3.038024e-05
rs61995845	-118.557	-117.321	-118.557	-117.321	8.520819999999999e-05
rs61997596	-118.932	-117.673	-118.932	-117.673	6.0744600000000015e-05
rs6575932	-114.449	-113.624	-114.449	-113.624	0.00351569
rs6575933	-114.31	-113.465	-114.31	-113.465	0.0041223399999999995
rs6575970	-116.11	-115.065	-116.11	-115.065	0.000821884
rs6575972	-116.149	-115.095	-116.149	-115.095	0.000796825
rs6575997	-114.263	-115.329	-114.263	-115.329	0.00071356
rs6575998	-117.582	-117.151	-117.582	-117.151	0.00011121
rs6575999	-113.161	-114.525	-113.161	-114.525	0.0016119599999999002
rs6576003	-118.383	-117.438	-118.383	-117.438	8.03575e-05
rs6576005	-118.319	-117.399	-118.319	-117.399	8.35984e-05
rs6576006	-112.915	-113.317	-112.915	-113.317	0.005511810000000001
rs6576007	-112.564	-112.93	-112.564	-112.93	0.00813523
rs6576008	-112.149	-112.53	-112.149	-112.53	0.0121623
rs6576010	-118.577	-117.439	-118.577	-117.439	7.73018e-05
rs6576012	-118.306	-117.115	-118.306	-117.115	0.00010535070000000001
rs6593	-120.154	-118.348	-120.154	-118.348	3.1147619999999994e-05
rs66473563	-119.952	-118.242	-119.952	-118.242	3.4477e-05
rs66509671	-113.263	-114.55	-113.263	-114.55	0.0015720500000000002
rs66666997	-114.31	-113.465	-114.31	-113.465	0.0041223399999999995
rs66676135	-112.262	-113.047	-112.262	-113.047	0.0072581
rs66953418	-112.157	-112.877	-112.157	-112.877	0.0086102
rs67478160	-118.6	-117.472	-118.6	-117.472	7.59331e-05
rs67727470	-119.929	-118.229	-119.929	-118.229	3.473592000000001e-05
rs67768834	-114.147	-115.249	-114.147	-115.249	0.0007743100000000003
rs67899457	-116.49	-116.09	-116.49	-116.09	0.00030770600000000004
rs709400	-120.161	-118.354	-120.161	-118.354	3.088732e-05
rs7140558	-113.749	-114.58	-113.749	-114.58	0.00135244
rs7140568	-115.108	-114.606	-115.108	-114.606	0.0013526759999999
rs7141473	-113.951	-114.895	-113.951	-114.895	0.0011083499999999
rs7141674	-116.772	-116.448	-116.772	-116.448	0.00022058099999999997
rs71417849	-115.182	-113.749	-115.182	-113.749	0.002976152
rs71417863	-116.975	-116.644	-116.975	-116.644	0.00017970979999999996
rs71417868	-114.36	-114.484	-114.36	-114.484	0.0015279899999999997
rs71417884	-119.185	-117.854	-119.185	-117.854	5.0684059999999995e-05
rs71417885	-119.215	-117.869	-119.215	-117.869	4.999816e-05
rs7141928	-118.213	-117.369	-118.213	-117.369	8.64331e-05
rs7142016	-117.736	-117.136	-117.736	-117.136	0.00010891040000000001
rs7142769	-112.478	-113.389	-112.478	-113.389	0.0051410399999999995
rs7142856	-115.39	-114.365	-115.39	-114.365	0.001661995
rs7143221	-113.902	-112.939	-113.902	-112.939	0.006887599999999901
rs7143563	-114.217	-113.372	-114.217	-113.372	0.00452373
rs7143609	-117.033	-116.514	-117.033	-116.514	0.0002068876
rs7143682	-118.358	-117.159	-118.358	-117.159	0.00010086519999999999
rs7143885	-114.805	-115.083	-114.805	-115.083	0.000915683
rs7143936	-118.569	-117.326	-118.569	-117.326	8.54962e-05
rs7145196	-115.927	-114.664	-115.927	-114.664	0.001198288
rs7145223	-116.019	-114.976	-116.019	-114.976	0.000897142
rs7145509	-114.066	-113.591	-114.066	-113.591	0.0036370099999999995
rs7145527	-114.733	-113.864	-114.733	-113.864	0.0027480109999999
rs7145682	-114.829	-113.963	-114.829	-113.963	0.00248985
rs7147171	-113.299	-114.6	-113.299	-114.6	0.00149469
rs7147939	-113.976	-113.007	-113.976	-113.007	0.00643526
rs7148456	-115.729	-115.235	-115.729	-115.235	0.0007181570000000001
rs7148857	-116.788	-116.248	-116.788	-116.248	0.0002680229999999
rs7149024	-115.194	-115.509	-115.194	-115.509	0.0005944530000000001
rs7150141	-120.085	-118.307	-120.085	-118.307	3.228817999999999e-05
rs7150297	-114.576	-113.562	-114.576	-113.562	0.0037091919999998994
rs7151954	-114.243	-113.684	-114.243	-113.684	0.0033088599999999994
rs7152148	-113.522	-114.746	-113.522	-114.746	0.0012892199999999998
rs7154305	-114.22	-113.372	-114.22	-113.372	0.00452366
rs7154352	-114.049	-113.559	-114.049	-113.559	0.0037529999999998996
rs7154496	-116.13	-114.832	-116.13	-114.832	0.0010135419999999999
rs7155041	-114.944	-114.251	-114.944	-114.251	0.0018542080000000002
rs7155822	-116.916	-116.562	-116.916	-116.562	0.000196016
rs7155980	-117.012	-116.626	-117.012	-116.626	0.000183569
rs7156255	-116.137	-115.08	-116.137	-115.08	0.000811419
rs7156555	-114.355	-113.333	-114.355	-113.333	0.00466607
rs7156697	-115.614	-115.916	-115.614	-115.916	0.00039337700000000004
rs7156834	-115.706	-115.962	-115.706	-115.962	0.00037546499999999996
rs7157267	-114.145	-113.295	-114.145	-113.295	0.004889569999999999
rs7159665	-116.735	-116.517	-116.735	-116.517	0.00020504899999999998
rs7159810	-113.677	-115.034	-113.677	-115.034	0.0009645299999999999
rs7161227	-115.595	-114.546	-115.595	-114.546	0.0013878660000000002
rs7161297	-116.117	-115.068	-116.117	-115.068	0.000817274
rs7161299	-116.027	-114.976	-116.027	-114.976	0.000897019
rs7161305	-116.721	-116.253	-116.721	-116.253	0.0002675019999999
rs7161333	-114.927	-113.911	-114.927	-113.911	0.0026187019999999997
rs722637	-111.252	-112.836	-111.252	-112.836	0.0089763
rs72708820	-114.419	-113.397	-114.419	-113.397	0.00437335
rs72708829	-113.196	-112.231	-113.196	-112.231	0.0140154299999999
rs72712857	-119.192	-117.856	-119.192	-117.856	5.063336e-05
rs72712871	-114.982	-114.121	-114.982	-114.121	0.00206638
rs729438	-116.583	-116.255	-116.583	-116.255	0.00026046
rs7359090	-119.951	-118.248	-119.951	-118.248	3.436674e-05
rs7401563	-116.969	-116.68	-116.969	-116.68	0.00017266379999999998
rs7401843	-114.653	-115.115	-114.653	-115.115	0.0008885359999999
rs7401901	-113.253	-114.549	-113.253	-114.549	0.0015730700000000002
rs743210	-118.761	-117.519	-118.761	-117.519	7.038139999999999e-05
rs743211	-118.887	-117.608	-118.887	-117.608	6.440159999999998e-05
rs743212	-118.865	-117.568	-118.865	-117.568	6.704649999999999e-05
rs74659727	-116.985	-116.615	-116.985	-116.615	0.00018564219999999998
rs761985	-118.999	-117.733	-118.999	-117.733	5.7449500000000006e-05
rs77184783	-116.836	-116.61	-116.836	-116.61	0.0001854549999999
rs77334143	-115.364	-113.878	-115.364	-113.878	0.002614727
rs77451807	0.0	-116.226	0.0	-116.226	0.000256903
rs78131666	-116.81	-116.468	-116.81	-116.468	0.0002161719999999
rs79165758	-116.41	-115.356	-116.41	-115.356	0.0006187899999999999
rs80006180	-115.348	-113.87	-115.348	-113.87	0.0026369099999999997
rs80020004	0.0	-117.519	0.0	-117.519	7.07272e-05
rs8003063	-116.435	-115.372	-116.435	-115.372	0.0006040209999999999
rs8003422	-114.049	-113.559	-114.049	-113.559	0.0037529999999998996
rs8003653	-113.94	-115.177	-113.94	-115.177	0.0008340299999998997
rs8004099	-115.452	-114.418	-115.452	-114.418	0.001578372
rs8004192	-114.263	-113.44	-114.263	-113.44	0.004229849999999999
rs8004408	-113.349	-114.655	-113.349	-114.655	0.00140974
rs8004499	-115.623	-114.577	-115.623	-114.577	0.001346452
rs8004501	-116.93	-116.661	-116.93	-116.661	0.00017567500000000003
rs8004545	-115.529	-114.482	-115.529	-114.482	0.0014796369999998998
rs8004780	-116.133	-116.035	-116.133	-116.035	0.00033553999999999995
rs8004891	-115.523	-114.482	-115.523	-114.482	0.001479761
rs8005065	-115.451	-114.418	-115.451	-114.418	0.001578391
rs8005225	-113.94	-115.177	-113.94	-115.177	0.0008340299999998997
rs8005536	-113.524	-114.784	-113.524	-114.784	0.0012384399999999002
rs8005594	-113.262	-114.6	-113.262	-114.6	0.0014937199999999996
rs8007383	-113.398	-112.461	-113.398	-112.461	0.0111079699999999
rs8007489	-117.862	-117.192	-117.862	-117.192	0.00010238029999999999
rs8007609	-115.472	-114.426	-115.472	-114.426	0.0015655589999999998
rs8008020	-118.866	-117.646	-118.866	-117.646	6.26627e-05
rs8008502	-114.022	-113.419	-114.022	-113.419	0.004312420000000001
rs8008503	-116.059	-115.007	-116.059	-115.007	0.000870322
rs8008665	-115.488	-114.448	-115.488	-114.448	0.001530498
rs8009019	-115.529	-114.482	-115.529	-114.482	0.001479645
rs8009116	-114.271	-115.371	-114.271	-115.371	0.0006844799999998999
rs8009147	-113.299	-114.6	-113.299	-114.6	0.00149469
rs8009300	-115.521	-114.48	-115.521	-114.48	0.0014825580000000001
rs8009868	-118.168	-117.32	-118.168	-117.32	9.06914e-05
rs8010293	-115.554	-114.514	-115.554	-114.514	0.001433609
rs8011109	-113.257	-114.597	-113.257	-114.597	0.0014992299999998992
rs8011137	-113.685	-114.836	-113.685	-114.836	0.00117584
rs8012127	-116.937	-116.633	-116.937	-116.633	0.0001815205999999
rs8012623	-117.052	-116.665	-117.052	-116.665	0.0001762644
rs8013637	-114.932	-115.443	-114.932	-115.443	0.0006375739999999999
rs8014294	-118.291	-117.282	-118.291	-117.282	9.355540000000001e-05
rs8015603	-113.811	-115.13	-113.811	-115.13	0.0008740200000000001
rs8015714	-116.058	-115.007	-116.058	-115.007	0.000870345
rs8015761	-119.972	-118.239	-119.972	-118.239	3.4219839999999997e-05
rs8016014	-113.99	-115.229	-113.99	-115.229	0.0007929999999998999
rs8016348	-119.839	-118.197	-119.839	-118.197	3.6058519999999995e-05
rs8016689	-114.075	-113.591	-114.075	-113.591	0.0036367199999999995
rs8017628	-115.003	-114.529	-115.003	-114.529	0.001462413
rs8017641	-114.947	-113.508	-114.947	-113.508	0.00378114
rs8017805	-114.572	-113.264	-114.572	-113.264	0.004824535
rs8017887	-114.434	-113.431	-114.434	-113.431	0.0041829499999999
rs8017990	-113.358	-112.417	-113.358	-112.417	0.011608440000000001
rs8017993	-115.071	-114.566	-115.071	-114.566	0.001408716
rs8018062	-113.564	-114.859	-113.564	-114.859	0.0011504999999999996
rs8018363	-118.255	-117.354	-118.255	-117.354	8.75827999999e-05
rs8018979	-120.211	-118.372	-120.211	-118.372	3.0347459999999994e-05
rs8019504	-114.71	-114.128	-114.71	-114.128	0.0020962769999999997
rs8020199	-115.793	-115.307	-115.793	-115.307	0.000647796
rs8020234	-114.885	-115.311	-114.885	-115.311	0.000727882
rs8021229	-116.607	-116.085	-116.607	-116.085	0.00031721499999989996
rs8021359	-115.985	-115.113	-115.985	-115.113	0.0007847170000000001
rs8021682	-113.961	-115.176	-113.961	-115.176	0.00083614
rs8021692	-118.423	-117.212	-118.423	-117.212	9.564790000000001e-05
rs8022783	-113.332	-114.602	-113.332	-114.602	0.0014913599999998996
rs8023030	-114.786	-114.194	-114.786	-114.194	0.0019629
rs8023039	-116.11	-115.057	-116.11	-115.057	0.00082796
rs8548	-113.258	-114.177	-113.258	-114.177	0.002301629999999899
rs861531	-120.13	-118.324	-120.13	-118.324	3.1685660000000005e-05
rs861536	-120.258	-118.393	-120.258	-118.393	2.9764479999999998e-05
rs861539	-120.201	-118.368	-120.201	-118.368	3.0518040000000004e-05
rs861548	-120.154	-118.35	-120.154	-118.35	3.102112e-05
rs876002	-113.404	-114.649	-113.404	-114.649	0.0014216199999999997
rs879552	-118.763	-117.641	-118.763	-117.641	6.281559999999999e-05
rs881056	-118.897	-117.664	-118.897	-117.664	6.163269999999999e-05
rs881057	-118.895	-117.663	-118.895	-117.663	6.163919999999998e-05
rs911338	-120.12	-118.317	-120.12	-118.317	3.2222280000000003e-05
rs911549	-116.158	-115.996	-116.158	-115.996	0.00035016999999989994
rs9324052	-114.246	-113.405	-114.246	-113.405	0.004380759999999999
rs9324063	-115.323	-115.017	-115.323	-115.017	0.000961728
rs941473	-119.287	-117.933	-119.287	-117.933	4.931144e-05
rs941474	-119.649	-118.105	-119.649	-118.105	4.020094e-05
rs941475	-118.273	-117.362	-118.273	-117.362	8.67745e-05
rs941589	-114.195	-113.372	-114.195	-113.372	0.004524179999999999
rs941946	-118.553	-117.374	-118.553	-117.374	8.17442e-05
rs9630407	-113.554	-112.516	-113.554	-112.516	0.0104488699999999
rs9630408	-113.359	-112.319	-113.359	-112.319	0.01266203
rs9671376	-113.012	-112.549	-113.012	-112.549	0.010299860000000001
rs9743799	-113.558	-114.702	-113.558	-114.702	0.0013482000000000004
rs9888591	-112.275	-112.995	-112.275	-112.995	0.007642400000000001
