## Supplementary material for "Characterization of shared and ancestry-specific signals driving complex traits using multi-ancestry fine-mapping": global_pips.txt

SNP_ID	shared_ll	notshared_ll	global_pips
rs1123487	-63.564	-62.6378	0.00010594320000000001
rs11636491	-68.83	-68.0707	4.80577e-07
rs11857340	-55.1901	-54.6133	0.351914
rs12102050	-69.9972	-69.0425	1.741788e-07
rs12443488	-69.2332	-68.3571	3.5144190000000004e-07
rs12595425	-68.1429	-67.1876	1.1130189999999999e-06
rs12905386	-68.7977	-67.8489	5.752940000000001e-07
rs1814567	-66.5557	-65.7594	4.805880000000001e-06
rs1869901	-59.9431	-59.7263	0.002367792
rs2068001	-67.4836	-66.538	2.135469e-06
rs2242119	-64.6007	-63.8082	3.384919e-05
rs2305645	-63.9949	-63.0979	6.72878e-05
rs2305648	-66.9354	-68.1317	1.1046169999999998e-06
rs2305649	-69.4229	-68.6653	2.6527469999999994e-07
rs28676999	-56.3609	-55.4136	0.144745
rs2898991	-58.1395	-58.2472	0.0117839
rs34071118	-65.2823	-64.344	1.9185599999999998e-05
rs34537129	-69.6262	-68.6669	2.533342e-07
rs35114516	-68.915	-67.9896	5.02212e-07
rs35118993	-68.5793	-67.6521	7.03555e-07
rs3743137	-68.6527	-67.7044	6.64785e-07
rs3743138	-58.9788	-58.4972	0.00743573
rs3765064	0.0	-69.0729	1.3446e-07
rs3784396	-68.64	-67.71	6.635559999999999e-07
rs3784397	-58.0069	-58.1209	0.0134061
rs3784398	-58.0615	-58.1811	0.012653700000000002
rs3784399	-61.7887	-60.8357	0.000638704
rs3825873	-68.7887	-67.8355	5.825200000000001e-07
rs4321170	-69.778	-68.8722	2.0862810000000003e-07
rs4924445	-66.8557	-66.1258	3.3845159999999995e-06
rs55917611	-67.0886	-67.9904	1.048918e-06
rs55927878	-60.1166	-59.2978	0.003060351
rs56135201	-61.8029	-61.0172	0.0005525249999999999
rs56203022	-60.7269	-59.8317	0.001764391
rs56205728	-55.3435	-54.4021	0.3984690000000001
rs56282503	-57.3024	-56.5127	0.049913299999999994
rs57253140	0.0	-69.2105	1.17168e-07
rs62002527	-70.1114	-69.1565	1.55407e-07
rs62020052	-69.9959	-69.0318	1.757105e-07
rs62021888	-61.4015	-60.4468	0.000942021
rs7162220	-69.6926	-69.162	1.7122599999999997e-07
rs7170576	0.0	-66.6931	1.45248e-06
rs72731478	-68.611	-67.6521	6.989340000000001e-07
rs731497	-69.6605	-69.0071	1.9340800000000003e-07
rs8023550	-63.5935	-62.6378	0.00010530019999999998
