## Supplementary material for "Characterization of shared and ancestry-specific signals driving complex traits using multi-ancestry fine-mapping": mscaviar_results_shared_pips.txt

SNP_ID	shared_pip	shared_ll	notshared_ll
rs62002527	3.17314e-08	-70.1114	-69.1565
rs12443488	7.63585e-08	-69.2332	-68.3571
rs4321170	4.42838e-08	-69.778	-68.8722
rs62020052	3.56131e-08	-69.9959	-69.0318
rs34537129	5.15446e-08	-69.6262	-68.6669
rs2068001	4.39232e-07	-67.4836	-66.538
rs34071118	3.96952e-06	-65.2823	-64.344
rs12102050	3.55669e-08	-69.9972	-69.0425
rs12595425	2.27182e-07	-68.1429	-67.1876
rs731497	4.98086e-08	-69.6605	-69.0071
rs35114516	1.04964e-07	-68.915	-67.9896
rs35118993	1.46839e-07	-68.5793	-67.6521
rs7162220	4.82347e-08	-69.6926	-69.162
rs12905386	1.18034e-07	-68.7977	-67.8489
rs3784396	1.38192e-07	-68.64	-67.71
rs3825873	1.19096e-07	-68.7887	-67.8355
rs72731478	1.42256e-07	-68.611	-67.6521
rs3743137	1.36451e-07	-68.6527	-67.7044
rs56282503	0.0115968	-57.3024	-56.5127
rs7170576	0	0	-66.6931
rs56205728	0.0822398	-55.3435	-54.4021
rs2242119	7.84725e-06	-64.6007	-63.8082
rs28676999	0.0297321	-56.3609	-55.4136
rs11857340	0.0958767	-55.1901	-54.6133
rs55927878	0.000695265	-60.1166	-59.2978
rs4924445	8.23007e-07	-66.8557	-66.1258
rs1814567	1.11092e-06	-66.5557	-65.7594
rs56203022	0.000377673	-60.7269	-59.8317
rs3743138	0.00216918	-58.9788	-58.4972
rs62021888	0.000192374	-61.4015	-60.4468
rs2305649	6.31649e-08	-69.4229	-68.6653
rs2305648	7.59988e-07	-66.9354	-68.1317
rs11636491	1.1428e-07	-68.83	-68.0707
rs57253140	0	0	-69.2105
rs2305645	1.43825e-05	-63.9949	-63.0979
rs1869901	0.00082701	-59.9431	-59.7263
rs2898991	0.00502102	-58.1395	-58.2472
rs3784397	0.00573284	-58.0069	-58.1209
rs3784398	0.00542868	-58.0615	-58.1811
rs3784399	0.000130606	-61.7887	-60.8357
rs1123487	2.21291e-05	-63.564	-62.6378
rs8023550	2.14854e-05	-63.5935	-62.6378
rs3765064	0	0	-69.0729
rs56135201	0.000128763	-61.8029	-61.0172
rs55917611	6.52013e-07	-67.0886	-67.9904
