## Supplementary material for "Characterization of shared and ancestry-specific signals driving complex traits using multi-ancestry fine-mapping": mscaviar_results_study0_post.txt

SNP_ID	Prob_in_pCausalSet
rs62002527	1.54218e-07
rs12443488	3.50162e-07
rs4321170	2.07382e-07
rs62020052	1.74534e-07
rs34537129	2.52155e-07
rs2068001	2.13428e-06
rs34071118	1.91844e-05
rs12102050	1.72991e-07
rs12595425	1.11184e-06
rs731497	1.91798e-07
rs35114516	5.00996e-07
rs35118993	7.02342e-07
rs7162220	1.69399e-07
rs12905386	5.74107e-07
rs3784396	6.62346e-07
rs3825873	5.81338e-07
rs72731478	6.97759e-07
rs3743137	6.63597e-07
rs56282503	0.0499133
rs7170576	1.45248e-06
rs56205728	0.398469
rs2242119	3.38478e-05
rs28676999	0.144745
rs11857340	0.351914
rs55927878	0.00306035
rs4924445	3.38304e-06
rs1814567	4.8045e-06
rs56203022	0.00176439
rs3743138	0.00743572
rs62021888	0.00094202
rs2305649	2.6383e-07
rs2305648	1.09418e-06
rs11636491	4.79139e-07
rs2305645	6.72865e-05
rs1869901	0.00236779
rs2898991	0.0117839
rs3784397	0.0134061
rs3784398	0.0126537
rs3784399	0.000638702
rs1123487	0.000105942
rs8023550	0.000105299
rs56135201	0.000552523
rs55917611	1.04123e-06
