## Supplementary material for "Characterization of shared and ancestry-specific signals driving complex traits using multi-ancestry fine-mapping": mscaviar_results_study1_post.txt

SNP_ID	Prob_in_pCausalSet
rs62002527	3.29204e-08
rs12443488	7.76384e-08
rs4321170	4.55299e-08
rs62020052	3.67896e-08
rs34537129	5.27238e-08
rs2068001	4.40421e-07
rs34071118	3.97072e-06
rs12102050	3.67547e-08
rs12595425	2.28361e-07
rs731497	5.14186e-08
rs35114516	1.0618e-07
rs35118993	1.48052e-07
rs7162220	5.00617e-08
rs12905386	1.19221e-07
rs3784396	1.39402e-07
rs3825873	1.20278e-07
rs72731478	1.43431e-07
rs3743137	1.37639e-07
rs56282503	0.0115968
rs56205728	0.0822398
rs2242119	7.84864e-06
rs28676999	0.0297321
rs11857340	0.0958767
rs55927878	0.000695266
rs4924445	8.24483e-07
rs1814567	1.1123e-06
rs56203022	0.000377674
rs3743138	0.00216919
rs62021888	0.000192375
rs2305649	6.46096e-08
rs2305648	7.70425e-07
rs11636491	1.15718e-07
rs57253140	1.17168e-07
rs2305645	1.43838e-05
rs1869901	0.000827012
rs2898991	0.00502102
rs3784397	0.00573284
rs3784398	0.00542868
rs3784399	0.000130608
rs1123487	2.21303e-05
rs8023550	2.14866e-05
rs3765064	1.3446e-07
rs56135201	0.000128765
rs55917611	6.59701e-07
