## Supplementary material for "Characterization of shared and ancestry-specific signals driving complex traits using multi-ancestry fine-mapping": not_shared_pips.txt

SNP_ID	shared_ll_x	notshared_ll_x	shared_ll_y	notshared_ll_y	not_shared_pip
rs1123487	-63.564	-62.6378	-63.564	-62.6378	8.38141e-05
rs11636491	-68.83	-68.0707	-68.83	-68.0707	3.66297e-07
rs11857340	-55.1901	-54.6133	-55.1901	-54.6133	0.2560373
rs12102050	-69.9972	-69.0425	-69.9972	-69.0425	1.386119e-07
rs12443488	-69.2332	-68.3571	-69.2332	-68.3571	2.750834000000001e-07
rs12595425	-68.1429	-67.1876	-68.1429	-67.1876	8.85837e-07
rs12905386	-68.7977	-67.8489	-68.7977	-67.8489	4.5726000000000006e-07
rs1814567	-66.5557	-65.7594	-66.5557	-65.7594	3.694960000000001e-06
rs1869901	-59.9431	-59.7263	-59.9431	-59.7263	0.001540782
rs2068001	-67.4836	-66.538	-67.4836	-66.538	1.696237e-06
rs2242119	-64.6007	-63.8082	-64.6007	-63.8082	2.6001940000000002e-05
rs2305645	-63.9949	-63.0979	-63.9949	-63.0979	5.2905299999999996e-05
rs2305648	-66.9354	-68.1317	-66.9354	-68.1317	3.446289999999998e-07
rs2305649	-69.4229	-68.6653	-69.4229	-68.6653	2.021098e-07
rs28676999	-56.3609	-55.4136	-56.3609	-55.4136	0.11501290000000002
rs2898991	-58.1395	-58.2472	-58.1395	-58.2472	0.00676288
rs34071118	-65.2823	-64.344	-65.2823	-64.344	1.521608e-05
rs34537129	-69.6262	-68.6669	-69.6262	-68.6669	2.017896e-07
rs35114516	-68.915	-67.9896	-68.915	-67.9896	3.9724800000000004e-07
rs35118993	-68.5793	-67.6521	-68.5793	-67.6521	5.567159999999999e-07
rs3743137	-68.6527	-67.7044	-68.6527	-67.7044	5.28334e-07
rs3743138	-58.9788	-58.4972	-58.9788	-58.4972	0.00526655
rs3765064	0.0	-69.0729	0.0	-69.0729	1.3446e-07
rs3784396	-68.64	-67.71	-68.64	-67.71	5.253639999999999e-07
rs3784397	-58.0069	-58.1209	-58.0069	-58.1209	0.00767326
rs3784398	-58.0615	-58.1811	-58.0615	-58.1811	0.00722502
rs3784399	-61.7887	-60.8357	-61.7887	-60.8357	0.000508098
rs3825873	-68.7887	-67.8355	-68.7887	-67.8355	4.6342400000000006e-07
rs4321170	-69.778	-68.8722	-69.778	-68.8722	1.6434430000000006e-07
rs4924445	-66.8557	-66.1258	-66.8557	-66.1258	2.5615089999999996e-06
rs55917611	-67.0886	-67.9904	-67.0886	-67.9904	3.969050000000001e-07
rs55927878	-60.1166	-59.2978	-60.1166	-59.2978	0.0023650859999999998
rs56135201	-61.8029	-61.0172	-61.8029	-61.0172	0.00042376199999990004
rs56203022	-60.7269	-59.8317	-60.7269	-59.8317	0.001386718
rs56205728	-55.3435	-54.4021	-55.3435	-54.4021	0.3162292000000001
rs56282503	-57.3024	-56.5127	-57.3024	-56.5127	0.03831649999999989
rs57253140	0.0	-69.2105	0.0	-69.2105	1.17168e-07
rs62002527	-70.1114	-69.1565	-70.1114	-69.1565	1.236756e-07
rs62020052	-69.9959	-69.0318	-69.9959	-69.0318	1.4009739999999998e-07
rs62021888	-61.4015	-60.4468	-61.4015	-60.4468	0.000749647
rs7162220	-69.6926	-69.162	-69.6926	-69.162	1.2299129999999997e-07
rs7170576	0.0	-66.6931	0.0	-66.6931	1.45248e-06
rs72731478	-68.611	-67.6521	-68.611	-67.6521	5.566780000000001e-07
rs731497	-69.6605	-69.0071	-69.6605	-69.0071	1.4359940000000006e-07
rs8023550	-63.5935	-62.6378	-63.5935	-62.6378	8.381479999989999e-05
