## Supplementary material for "Characterization of shared and ancestry-specific signals driving complex traits using multi-ancestry fine-mapping": results_schizophrenia.txt

chr	start_bp	end_bp	rsid	eur_pip	afr_pip	eur_maf	afr_maf	bp	bp	eur_beta	afr_beta	eur_se	afr_se	eur_zscore	afr_zscore	eur_pval	afr_pval	global_pip	eur_nocausal	afr_nocausal	shared_pip	not_shared_pip	shared_ll	notshared_ll	num_snps_eur	num_snps_afr	nc	runtime
15	40067237	41067237	rs11857340	0.351914	0.0958767	0.361829	0.224206	40572192	40572192	-0.0587950465105055	0.022299507494767	0.0091	0.0235	-6.460994122033571	0.9489152125432766	1.27e-10	0.3425	0.351914	6.26775e-07	0.759776	0.0958767	0.2560373	-55.1901	-54.6133	43	44	1	0.054
15	40067237	41067237	rs28676999	0.144745	0.0297321	0.295229	0.119048	40569884	40569884	-0.0613967948653235	0.0044998604248922	0.0097	0.0301	-6.329566480961185	0.14949702408279736	2.658e-10	0.881	0.144745	6.26775e-07	0.759776	0.0297321	0.1150129	-56.3609	-55.4136	43	44	1	0.054
15	40067237	41067237	rs56205728	0.398469	0.0822398	0.28827	0.12004	40567237	40567237	-0.0630036995790015	-0.005696192544881	0.0097	0.0298	-6.4952267607218035	-0.19114740083493287	1.007e-10	0.8486	0.3984690000000001	6.26775e-07	0.759776	0.0822398	0.3162292000000001	-55.3435	-54.4021	43	44	1	0.054
