## Supplementary material for "Characterization of shared and ancestry-specific signals driving complex traits using multi-ancestry fine-mapping": global_pips.txt

SNP_ID	shared_ll	notshared_ll	global_pips
rs10163054	-65.5426	-66.2538	8.84686e-07
rs10163069	0.0	-63.8781	4.03697e-06
rs10438303	-65.6827	-66.3728	7.759850000000001e-07
rs10518812	0.0	-63.3095	7.12862e-06
rs10518820	-65.7925	-66.3933	7.231869999999999e-07
rs10518994	-62.6925	-63.8822	1.2828929999999999e-05
rs1053492	-56.8783	-57.3409	0.00573769
rs1058298	-60.5103	-59.8426	0.0003064633
rs1060939	-56.7182	-56.3432	0.01102181
rs1077421	-64.2649	-64.8743	3.3189599999999996e-06
rs1079309	-57.6311	-57.3076	0.0042714499999999996
rs10851414	-66.1782	-65.4996	1.067571e-06
rs1095389	-62.2756	-61.4271	6.01952e-05
rs11070399	-57.9963	-57.4646	0.0034273190000000003
rs11070407	-65.6598	-66.2584	8.2663e-07
rs11070408	-65.6004	-66.3486	8.22143e-07
rs11070410	-55.8401	-56.6005	0.01417674
rs11070411	0.0	-64.0872	3.2753e-06
rs11070412	-56.6449	-56.9994	0.00764827
rs11070414	-64.0624	-65.7578	2.8545099999999994e-06
rs111848061	0.0	-65.5169	7.84035e-07
rs112667279	0.0	-65.4652	8.25666e-07
rs112806515	-65.6738	-66.3631	7.83166e-07
rs1133395	-58.0954	-57.5637	0.0031040789999999996
rs113408411	-65.6284	-66.3378	8.12573e-07
rs113759634	-65.815	-66.4872	6.85087e-07
rs11631340	-62.9784	-63.95	1.0374530000000002e-05
rs11637572	-60.8574	-60.249	0.00020729580000000003
rs11638972	-56.995	-57.3409	0.0054128200000000005
rs11852840	-65.2725	-66.074	1.1165530000000002e-06
rs11853991	-62.8657	-62.0909	3.1520340000000007e-05
rs11854312	-63.0186	-63.9139	1.025191e-05
rs11856184	-65.3255	-66.1878	1.033802e-06
rs11856795	-65.5318	-66.411	8.356399999999999e-07
rs11857661	-65.3343	-66.2479	1.004865e-06
rs12101756	-65.5072	-66.2359	9.098209999999999e-07
rs12102205	-58.8579	-58.2682	0.001510159
rs12148735	-59.3075	-58.4912	0.0011421579999999999
rs12437808	-65.5972	-66.2443	8.61201e-07
rs12440573	-65.828	-66.4793	6.82451e-07
rs12441127	-65.7178	-66.3905	7.548770000000001e-07
rs12441861	-65.2784	-66.0426	1.126955e-06
rs12442129	-65.469	-66.2163	9.37948e-07
rs12442297	-65.8297	-66.2685	7.52076e-07
rs12443084	0.0	-63.7264	4.69859e-06
rs12443102	-65.4387	-66.2978	9.243339999999999e-07
rs12702	-65.3961	-66.2594	9.62933e-07
rs12899865	0.0	-63.2757	7.37394e-06
rs12899922	-55.7434	-56.6005	0.015023439999999999
rs12900259	0.0	-63.3095	7.12862e-06
rs12900924	0.0	-63.8762	4.0449e-06
rs12905220	0.0	-63.3402	6.91311e-06
rs12905772	-58.0381	-57.5119	0.003274259
rs12906017	0.0	-63.5428	5.64548e-06
rs12906481	0.0	-62.9492	1.02207e-05
rs12907870	0.0	-63.3095	7.12862e-06
rs12908460	0.0	-63.2109	7.86748e-06
rs12908467	-56.3174	-56.9472	0.00930222
rs12909095	-65.9191	-64.9355	1.751849e-06
rs12911132	-65.9172	-64.9355	1.7525310000000002e-06
rs12911569	0.0	-63.9484	3.76281e-06
rs12911740	0.0	-63.7632	4.52856e-06
rs12912505	0.0	-63.0494	9.24657e-06
rs12912881	0.0	-65.5169	7.84035e-07
rs12913977	0.0	-63.2757	7.37394e-06
rs12914122	0.0	-63.2757	7.37394e-06
rs144352745	0.0	-65.5867	7.31215e-07
rs1545182	-64.1921	-65.7663	2.57713e-06
rs16950562	-65.6287	-66.3669	8.02549e-07
rs16957680	0.0	-63.2246	7.75994e-06
rs16957715	0.0	-63.2109	7.86748e-06
rs16957730	0.0	-63.2757	7.37394e-06
rs16963953	-65.3043	-66.1167	1.07686e-06
rs16965120	-66.3941	-66.623	4.76835e-07
rs16977724	-65.5173	-66.3003	8.806790000000002e-07
rs16977798	-65.6441	-66.4261	7.76134e-07
rs17723479	0.0	-63.887	4.00147e-06
rs17727853	0.0	-65.6683	6.7387e-07
rs17779494	-65.9544	-64.9645	1.699652e-06
rs17780417	0.0	-63.438	6.26873e-06
rs17780920	0.0	-63.2757	7.37394e-06
rs17795279	0.0	-65.5415	7.65017e-07
rs1814323	-62.8659	-61.9784	3.4388449999999994e-05
rs1814324	0.0	-64.0707	3.32986e-06
rs1869258	-56.8712	-56.3432	0.01053061
rs1965795	-65.7994	-66.5469	6.739550000000001e-07
rs2012467	-58.9595	-58.5086	0.001235181
rs2016837	-63.2018	-65.471	6.113680000000001e-06
rs2016840	-56.087	-61.6315	0.006548509999999999
rs2043878	-65.8646	-65.7581	9.851979999999998e-07
rs2114420	-62.7943	-63.8588	1.207143e-05
rs2114421	-62.9545	-63.9967	1.0363339999999999e-05
rs2139652	-66.1362	-65.466	1.106419e-06
rs2228368	-65.6549	-66.3747	7.87814e-07
rs2230451	0.0	-63.2109	7.86748e-06
rs2244746	-58.9597	-58.6806	0.001098112
rs2244981	-57.1829	-56.8052	0.0069378899999999995
rs2245715	-67.0962	-66.6584	3.58123e-07
rs2249952	-57.3574	-56.9065	0.00613068
rs2250750	-57.683	-57.3076	0.00420114
rs2251844	-66.7578	-66.4656	4.54751e-07
rs2253268	-57.5645	-57.3076	0.0043670900000000006
rs2253807	-61.3071	-60.6899	0.0001330747
rs2254927	-56.3172	-56.0361	0.015447019999999999
rs2255042	-66.8656	-66.5748	4.07892e-07
rs2255051	-66.9556	-66.6134	3.8591799999999995e-07
rs2255410	-56.2192	-55.9822	0.016548709999999998
rs2255440	-66.8716	-66.6093	3.978400000000001e-07
rs2255663	-56.2296	-55.9822	0.016489709999999998
rs2264050	-57.3743	-57.0123	0.00566834
rs2277531	-65.2339	-66.0314	1.1623459999999999e-06
rs2278856	-58.8625	-58.2682	0.001508299
rs2278857	-58.8114	-58.2171	0.0015874189999999999
rs2288768	-65.4602	-66.0658	1.006029e-06
rs2411284	-56.2807	-57.0462	0.00910584
rs2412781	-58.267	-57.7608	0.00256725
rs2412810	-65.6471	-66.3974	7.839e-07
rs2412821	0.0	-64.5214	2.12161e-06
rs2412822	-62.762	-65.0882	9.42023e-06
rs2412823	-54.1337	-58.5907	0.0467083
rs2412849	-63.6188	-64.5057	5.64351e-06
rs2412850	-62.9561	-63.852	1.0911009999999998e-05
rs2412852	-62.6523	-63.7075	1.3956999999999999e-05
rs2439834	-66.7254	-66.4289	4.71064e-07
rs2439843	-56.3111	-56.0361	0.015478310000000002
rs2439845	-57.2445	-56.8052	0.00680798
rs2439846	-57.2642	-56.8583	0.00652176
rs2444037	-59.3228	-58.7514	0.0009361440000000001
rs2444251	-57.6311	-57.3076	0.0042714499999999996
rs2447193	-65.693	-66.5242	7.246419999999999e-07
rs2447208	-65.6651	-66.4939	7.45853e-07
rs2447210	-57.799	-58.8511	0.0017907299999999997
rs2447211	-65.6948	-66.5121	7.273610000000002e-07
rs2447212	-65.6948	-66.5121	7.273610000000002e-07
rs2447213	-63.3092	-64.2499	7.537420000000001e-06
rs2447215	-57.7579	-58.7616	0.0018976199999999998
rs2467426	-66.0448	-66.4823	6.06908e-07
rs2467737	-57.1946	-56.8052	0.006912630000000001
rs2467738	-57.2056	-56.8052	0.006889050000000001
rs2467741	-57.2642	-56.8583	0.00652176
rs2467742	-57.1346	-56.7568	0.00728163
rs2467745	-57.3458	-56.9065	0.006152129999999999
rs2470120	-57.4486	-58.4914	0.00255028
rs2470121	-65.7141	-66.5149	7.181449999999999e-07
rs2470130	-66.8966	-66.5926	3.98942e-07
rs2470131	-66.8469	-66.5739	4.10687e-07
rs2470134	-65.1915	-66.0424	1.1872870000000003e-06
rs2584700	-57.9304	-57.4126	0.0036245599999999998
rs2584701	-58.8367	-58.3655	0.00141662
rs2584727	-61.2759	-60.7315	0.0001302093
rs2602141	-57.3767	-56.9594	0.00587395
rs2614819	-65.6747	-66.3898	7.7391e-07
rs2614822	-65.6281	-66.3554	8.066640000000001e-07
rs2729494	0.0	-64.4906	2.18801e-06
rs2788	-65.3441	-66.0875	1.0644249999999998e-06
rs28410121	0.0	-64.0502	3.3986e-06
rs28413704	-65.7603	-66.5069	7.011049999999999e-07
rs28433760	-65.2221	-65.95	1.2104119999999998e-06
rs28437196	-65.8049	-66.0503	8.51851e-07
rs28476182	-65.8447	-66.5269	6.62175e-07
rs28495368	-65.6747	-66.3898	7.7391e-07
rs28502289	-65.5823	-66.3035	8.46677e-07
rs28504496	-65.3795	-66.0676	1.051721e-06
rs28513374	-65.8244	-66.4884	6.81103e-07
rs28524541	-65.8363	-66.4988	6.73508e-07
rs28531819	-65.8534	-66.5008	6.664610000000001e-07
rs28542007	-65.6663	-66.4277	7.65525e-07
rs28546844	-65.314	-66.1176	1.0702329999999998e-06
rs28548859	-63.3626	-65.2609	5.5193199999999995e-06
rs28567828	-65.4875	-66.2556	9.128430000000002e-07
rs28578041	-65.3856	-66.1682	1.0047850000000001e-06
rs28578398	-65.2335	-66.0465	1.1556189999999999e-06
rs28583806	-65.1319	-66.0461	1.230039e-06
rs28590651	-65.99	-66.5683	5.99664e-07
rs28595038	-65.591	-66.3044	8.42089e-07
rs28606452	-65.298	-66.1705	1.0584460000000001e-06
rs28636829	-65.8099	-66.4771	6.900730000000001e-07
rs28649346	-57.2056	-56.8052	0.006889050000000001
rs28674750	-66.1792	-66.4382	5.81609e-07
rs28678901	-65.303	-66.1004	1.0848249999999998e-06
rs28679673	-65.8087	-66.468	6.933189999999999e-07
rs28684672	-65.692	-66.365	7.74501e-07
rs28687459	-65.8244	-66.4884	6.81103e-07
rs28696802	-65.8447	-66.5269	6.62175e-07
rs28702649	-57.8713	-57.3488	0.00385809
rs28704825	-65.5736	-66.4302	8.08413e-07
rs28707214	-65.8159	-66.4743	6.885939999999999e-07
rs28712213	-66.563	-66.5373	4.66242e-07
rs28718261	-65.5627	-66.2859	8.627139999999999e-07
rs28758851	-58.8516	-59.3229	0.000794213
rs28780699	-65.7829	-66.4517	7.084929999999999e-07
rs28781888	-65.7549	-66.4144	7.315599999999999e-07
rs28823973	-65.7824	-66.5061	6.923749999999999e-07
rs28858500	-65.7995	-66.521	6.8127e-07
rs28867508	-65.8738	-66.5397	6.47729e-07
rs28891769	-65.2433	-66.0473	1.148503e-06
rs2915776	-65.4111	-66.2569	9.55101e-07
rs2915779	-65.7229	-66.4803	7.24591e-07
rs2915788	-66.9158	-66.5999	3.944930000000001e-07
rs2915792	-65.278	-66.1981	1.060494e-06
rs2918945	-64.4683	-66.0454	1.95371e-06
rs2918946	-64.491	-66.0503	1.9179899999999994e-06
rs2920781	-65.3539	-66.2502	9.91823e-07
rs2920782	-57.7946	-58.8085	0.00182263
rs2924369	-57.5761	-57.2067	0.00465565
rs2927070	-58.5668	-59.0556	0.001047006
rs2927071	-57.3486	-58.4007	0.00280956
rs2927072	-65.4111	-66.2569	9.55101e-07
rs2927075	-65.7067	-66.4728	7.337719999999999e-07
rs2927085	-60.2526	-60.2044	0.000260097
rs2929278	-52.9992	-58.5638	0.143583
rs2930530	0.0	-64.375	2.45609e-06
rs2930531	0.0	-64.5209	2.12284e-06
rs2955969	-56.7943	-57.4384	0.005737529999999999
rs2957582	-54.1533	-58.9373	0.045582000000000004
rs2957583	-62.799	-63.6369	1.3056770000000001e-05
rs2957636	-57.7384	-58.7616	0.0019216999999999997
rs2957637	-65.7328	-66.4816	7.200059999999999e-07
rs2957639	-57.4393	-58.4914	0.0025659599999999995
rs3087657	-56.8693	-57.3409	0.00576431
rs3099045	-57.4254	-58.353	0.00272028
rs3099047	-57.4393	-58.4914	0.0025659599999999995
rs3101443	-65.4031	-66.2419	9.654659999999998e-07
rs3102448	0.0	-64.4056	2.38227e-06
rs3110081	-66.8668	-65.904	6.67904e-07
rs34002293	0.0	-63.6683	4.97962e-06
rs34178146	0.0	-63.1799	8.11471e-06
rs34181131	0.0	-63.701	4.8194e-06
rs34212866	0.0	-64.2652	2.74128e-06
rs34388946	0.0	-63.3095	7.12862e-06
rs34515241	0.0	-63.3095	7.12862e-06
rs34591748	0.0	-63.3095	7.12862e-06
rs34633582	0.0	-63.3095	7.12862e-06
rs34657657	0.0	-63.8546	4.13288e-06
rs34661349	0.0	-63.701	4.8194e-06
rs34681147	0.0	-65.5415	7.65017e-07
rs34697113	0.0	-63.2757	7.37394e-06
rs34767197	0.0	-63.3095	7.12862e-06
rs34860428	0.0	-63.2109	7.86748e-06
rs34921640	0.0	-63.3095	7.12862e-06
rs35158584	0.0	-63.2109	7.86748e-06
rs35160541	0.0	-63.3095	7.12862e-06
rs35278581	-62.4375	-61.5551	5.2569800000000006e-05
rs35278805	0.0	-63.3095	7.12862e-06
rs35311230	0.0	-64.2459	2.79479e-06
rs35326382	0.0	-63.2109	7.86748e-06
rs35333173	0.0	-65.5415	7.65017e-07
rs35457073	-65.5631	-66.3155	8.519030000000001e-07
rs35654783	-57.1786	-57.5815	0.0043765
rs35681736	0.0	-63.7928	4.39668e-06
rs35740631	0.0	-65.5415	7.65017e-07
rs35822148	0.0	-65.5929	7.26688e-07
rs35866764	-57.5372	-57.8198	0.0032533300000000005
rs35903301	0.0	-63.6683	4.97962e-06
rs35958032	0.0	-63.5428	5.64548e-06
rs35975365	0.0	-64.8903	1.4671e-06
rs35992154	0.0	-63.438	6.26873e-06
rs36078097	0.0	-63.438	6.26873e-06
rs3736180	-65.7374	-66.3988	7.438490000000001e-07
rs3742982	-65.7449	-66.1073	8.505749999999999e-07
rs3759790	-65.8637	-66.5164	6.580990000000001e-07
rs3759791	-65.4799	-66.2249	9.286320000000001e-07
rs3784275	-66.7324	-66.4977	4.4905000000000007e-07
rs3809482	-58.117	-57.6108	0.00298286
rs3816792	-65.8833	-66.528	6.476020000000001e-07
rs3825783	-65.6469	-66.3602	7.963279999999998e-07
rs3844075	0.0	-63.0281	9.44524e-06
rs3862138	0.0	-63.3739	6.68401e-06
rs3862142	-65.3441	-66.0875	1.0644249999999998e-06
rs3862143	0.0	-64.1096	3.20271e-06
rs3917221	0.0	-63.3402	6.91311e-06
rs4296223	-58.0778	-57.5119	0.0032382700000000006
rs4332723	-56.1879	-56.9934	0.009830619999999998
rs4401024	-58.0381	-57.5119	0.003274259
rs4544217	-63.3666	-65.2143	5.54952e-06
rs4547312	-58.7648	-58.1705	0.0016630789999999998
rs4617832	-56.3976	-57.1448	0.00816302
rs4644832	0.0	-64.2584	2.75989e-06
rs471122	-62.3543	-61.4681	5.7301699999999994e-05
rs472385	-59.7859	-60.7147	0.00025660799999999997
rs472797	-64.1343	-65.7435	2.7081800000000005e-06
rs473016	-62.3566	-61.4681	5.727220000000001e-05
rs473554	-62.2756	-61.4271	6.01952e-05
rs475227	-62.9716	-62.0614	3.14963e-05
rs475261	-62.7477	-61.8421	3.925883e-05
rs476342	-66.5255	-65.819	7.702630000000001e-07
rs478028	-59.2227	-58.49	0.001166238
rs480108	-56.6218	-56.2412	0.012184019999999999
rs485148	-59.3857	-58.5401	0.001080567
rs486301	-66.8462	-66.5445	4.1891899999999997e-07
rs488756	-65.1109	-64.4418	3.082023e-06
rs489509	-59.0729	-58.2016	0.001507276
rs489964	-65.8208	-65.2	1.462143e-06
rs491800	-59.2955	-58.4444	0.0011875469999999997
rs491804	-62.3944	-61.5131	5.4836299999999995e-05
rs4923964	0.0	-64.7161	1.74634e-06
rs4923965	0.0	-64.2276	2.8464e-06
rs4924720	-56.5076	-57.1914	0.00751144
rs4924722	-56.9156	-57.3872	0.00550386
rs4924727	-63.056	-63.9509	9.87734e-06
rs4924732	-56.4855	-62.2498	0.0043912099999999996
rs492743	-62.3969	-61.5131	5.48075e-05
rs493177	-62.9371	-62.0497	3.2023640000000006e-05
rs493377	-57.7227	-57.3545	0.00401759
rs493444	-62.7824	-61.9338	3.626511e-05
rs495880	0.0	-64.636	1.89192e-06
rs496584	-66.8089	-66.5377	4.26108e-07
rs498227	-62.4379	-61.5988	5.0803499999999996e-05
rs499035	-63.5375	-62.7036	1.6849210000000002e-05
rs4997480	-65.9457	-66.4061	6.626550000000001e-07
rs501884	-62.8928	-62.0176	3.3154230000000004e-05
rs502157	-65.9755	-65.3623	1.245584e-06
rs504417	-62.8664	-61.9778	3.4402440000000004e-05
rs505249	-62.9571	-62.0614	3.159399e-05
rs506120	-57.6853	-57.5042	0.00368367
rs507178	-59.2801	-58.5401	0.001107337
rs509306	-57.2292	-56.8052	0.006839490000000001
rs510108	-59.388	-58.5855	0.001042697
rs512431	-62.9092	-62.0067	3.3322839999999995e-05
rs512628	-59.1022	-58.4625	0.0012270889999999998
rs513970	-62.8416	-61.9778	3.45883e-05
rs514311	0.0	-64.3787	2.44716e-06
rs514438	0.0	-63.5019	5.88074e-06
rs518234	-62.8625	-62.0176	3.3376329999999996e-05
rs518261	-62.8625	-62.0176	3.3376329999999996e-05
rs518288	-57.273	-56.9065	0.006291719999999999
rs523156	-58.4936	-57.9321	0.00212972
rs523737	-62.7182	-61.8937	3.7951780000000003e-05
rs524547	-62.4501	-61.5988	5.06664e-05
rs524908	-55.8999	-56.7008	0.01313574
rs526292	-62.7433	-61.8421	3.929546e-05
rs527921	-65.7415	-66.4485	7.264000000000002e-07
rs528764	0.0	-64.4906	2.18801e-06
rs529611	-56.4461	-55.923	0.016051509999999998
rs530074	-65.6638	-66.1999	8.4732e-07
rs530118	-66.3013	-65.6291	9.393850000000001e-07
rs530188	-63.09	-62.1842	2.7882619999999998e-05
rs530683	-62.2351	-61.3847	6.277339999999999e-05
rs531598	-66.0403	-65.3961	1.194404e-06
rs531910	-62.4414	-61.554	5.2572100000000004e-05
rs532672	-59.0729	-58.2016	0.001507276
rs533143	-57.0001	-57.9655	0.00410475
rs536313	-57.3653	-56.9594	0.00589452
rs538238	-60.5228	-59.5255	0.0003907099
rs541871	0.0	-64.6924	1.78815e-06
rs542036	-66.2	-65.2384	1.299815e-06
rs542898	-57.373	-56.9065	0.006102469999999999
rs544122	-65.7102	-66.406	7.530909999999999e-07
rs546722	-62.8226	-61.9777	3.473443e-05
rs548704	-57.6311	-57.3076	0.0042714499999999996
rs552701	-59.5353	-58.8698	0.0008111689999999999
rs554001	-62.869	-62.0176	3.332799e-05
rs555001	-62.7456	-61.8421	3.9277040000000006e-05
rs556851	-62.7583	-61.9338	3.646158e-05
rs55748552	0.0	-63.3402	6.91311e-06
rs55801120	0.0	-63.7306	4.6785e-06
rs56008017	-65.7361	-66.3835	7.494030000000001e-07
rs560134	-62.8664	-61.9778	3.4402440000000004e-05
rs560191	-57.363	-57.0123	0.00568875
rs56226333	0.0	-65.438	8.48425e-07
rs56246169	0.0	-65.4898	8.0555e-07
rs56380203	0.0	-65.4898	8.0555e-07
rs563940	-62.9028	-65.458	7.968760000000001e-06
rs564946	-62.4017	-61.5131	5.4750700000000004e-05
rs565658	-62.3543	-61.4681	5.7301699999999994e-05
rs567357	-62.7583	-61.9338	3.646158e-05
rs56909447	-65.692	-66.3851	7.678160000000001e-07
rs570933	-56.3934	-56.09	0.014529210000000002
rs572837	-56.592	-56.2946	0.011863310000000002
rs572959	-62.869	-62.0176	3.332799e-05
rs573169	-62.4473	-61.5988	5.069729999999999e-05
rs573615	-59.0223	-58.3655	0.0013461179999999999
rs574065	-62.3591	-61.5104	5.5380599999999996e-05
rs574531	-65.8516	-65.2306	1.4179339999999999e-06
rs574856	-66.4764	-65.7864	7.990609999999999e-07
rs575082	-56.6193	-57.2895	0.0067574
rs576557	-59.4433	-58.5855	0.001029797
rs57728767	0.0	-64.5234	2.11747e-06
rs57865312	-65.7315	-66.4943	7.167470000000001e-07
rs57938858	0.0	-63.9776	3.65455e-06
rs579651	-62.3566	-61.4681	5.727220000000001e-05
rs589649	-64.1662	-65.7623	2.63106e-06
rs597705	-64.3095	-65.8752	2.2962900000000005e-06
rs60018990	-64.8225	-63.8238	5.3089900000000005e-06
rs602370	-58.3433	-60.9517	0.0007572360000000001
rs60367691	0.0	-63.2448	7.60474e-06
rs60883262	-65.2433	-66.0473	1.148503e-06
rs61390361	-65.5489	-66.4257	8.221959999999998e-07
rs62018894	-57.429	-58.4914	0.0025834100000000004
rs62018900	0.0	-65.5169	7.84035e-07
rs62018944	0.0	-63.9956	3.58945e-06
rs62018947	-57.0727	-57.5356	0.004723390000000001
rs62018952	-55.6796	-56.4999	0.01624594
rs62019432	0.0	-63.8546	4.13288e-06
rs62019442	-64.0721	-63.2747	9.597989999999998e-06
rs62020574	0.0	-63.3095	7.12862e-06
rs62020575	0.0	-63.2757	7.37394e-06
rs62020612	0.0	-63.3739	6.68401e-06
rs62020616	0.0	-63.1799	8.11471e-06
rs62021176	0.0	-63.2448	7.60474e-06
rs62021180	0.0	-63.2448	7.60474e-06
rs638224	-63.6763	-65.774	3.89962e-06
rs6493083	-58.2556	-57.7093	0.002672489
rs6493084	-58.0954	-57.5637	0.0031040789999999996
rs6493086	-57.9963	-57.4646	0.0034273190000000003
rs6493090	0.0	-64.232	2.83389e-06
rs654276	0.0	-65.601	7.20773e-07
rs663214	-57.7585	-58.1556	0.0024576499999999996
rs66629206	0.0	-63.3095	7.12862e-06
rs66651343	-65.8861	-64.9065	1.8049130000000002e-06
rs667476	-58.2985	-59.0785	0.001203445
rs66749753	0.0	-65.5169	7.84035e-07
rs66903736	0.0	-65.5169	7.84035e-07
rs67541383	-65.2286	-65.9758	1.192922e-06
rs678084	0.0	-64.5209	2.12284e-06
rs678513	-64.9769	-65.532	1.6692600000000002e-06
rs68079546	-65.7907	-66.4658	7.010550000000001e-07
rs686666	-57.3447	-58.0426	0.00323249
rs688009	-57.1662	-57.9494	0.0037291700000000004
rs689693	-57.3888	-56.9065	0.00607418
rs689767	-57.3511	-56.9065	0.00614236
rs689797	-56.3026	-56.0361	0.015522909999999997
rs689816	-57.1829	-56.8052	0.0069378899999999995
rs689883	-67.1329	-66.6778	3.49427e-07
rs690012	-57.3093	-56.8583	0.00643338
rs690276	-57.2749	-56.7036	0.007256020000000001
rs690367	-57.093	-56.7036	0.007652150000000001
rs690446	-57.1829	-56.8052	0.0069378899999999995
rs690472	-57.3332	-56.9594	0.005953719999999999
rs690512	-57.3356	-56.8583	0.00638357
rs693510	-57.636	-57.1129	0.00488403
rs693919	-56.0429	-56.8007	0.011587240000000002
rs694461	-56.368	-57.2895	0.00784973
rs694725	-57.2014	-56.7568	0.00713394
rs694985	-67.0955	-66.642	3.6232000000000003e-07
rs7048	0.0	-61.7204	3.49267e-05
rs71476435	0.0	-63.701	4.8194e-06
rs7163288	-57.9972	-57.5119	0.00331287
rs7166467	-66.3011	-65.6291	9.394399999999999e-07
rs7166812	-58.1473	-57.6108	0.002957329
rs7167882	-57.9187	-57.4646	0.00350519
rs7167976	-65.5684	-66.5218	7.83505e-07
rs7168158	-65.4887	-66.2341	9.203330000000001e-07
rs7168220	0.0	-63.2448	7.60474e-06
rs7168522	0.0	-64.7522	1.68439e-06
rs7169322	-65.8159	-66.4743	6.885939999999999e-07
rs7169988	-65.2622	-66.0896	1.1165369999999998e-06
rs7170152	-58.0181	-57.5119	0.00329294
rs7170167	-65.3932	-66.1476	1.008847e-06
rs7170751	-66.2733	-66.6171	5.062450000000001e-07
rs7171750	-65.7372	-66.4496	7.27853e-07
rs7172374	-58.157	-57.6108	0.002949299
rs7172717	0.0	-66.0934	4.40513e-07
rs7173383	0.0	-63.6385	5.1302e-06
rs7173487	-65.4195	-66.2621	9.483070000000001e-07
rs7174208	-65.5072	-66.2359	9.098209999999999e-07
rs7174260	0.0	-63.9075	3.91995e-06
rs7174732	-55.6943	-56.4999	0.01610333
rs7175032	-65.3932	-66.1476	1.008847e-06
rs7175129	-56.1793	-56.9934	0.009881070000000002
rs7176923	0.0	-63.8546	4.13288e-06
rs7177146	0.0	-63.7306	4.6785e-06
rs7177892	0.0	-64.0388	3.43785e-06
rs7178230	0.0	-63.9623	3.7111e-06
rs7178343	-57.2156	-57.6273	0.00419886
rs7179388	-65.6154	-66.2954	8.336449999999999e-07
rs7180812	0.0	-63.1148	8.66107e-06
rs7180818	-55.6796	-56.4999	0.01624594
rs7181039	-65.8175	-66.1614	7.985569999999999e-07
rs7181545	0.0	-64.0707	3.32986e-06
rs7181634	0.0	-63.4045	6.48273e-06
rs7181783	0.0	-63.3739	6.68401e-06
rs7182292	0.0	-63.5958	5.35393e-06
rs7183809	-65.8448	-66.4998	6.69964e-07
rs72707530	0.0	-63.3739	6.68401e-06
rs72709850	0.0	-63.3402	6.91311e-06
rs72709879	0.0	-63.7928	4.39668e-06
rs74373748	0.0	-66.0934	4.40513e-07
rs747714	-62.9571	-65.2763	7.75751e-06
rs74831743	-65.8161	-66.3853	7.16515e-07
rs748404	-65.9468	-64.9645	1.702278e-06
rs7497780	-57.5705	-57.3076	0.00435818
rs8023458	-65.2845	-66.0987	1.097661e-06
rs8023696	-65.837	-66.3063	7.355820000000001e-07
rs8027748	0.0	-63.2757	7.37394e-06
rs8028715	0.0	-64.0251	3.48506e-06
rs8029210	-65.8004	-66.2726	7.619029999999999e-07
rs8030169	-61.9065	-62.4891	3.55232e-05
rs8030536	0.0	-65.4898	8.0555e-07
rs8032649	-65.8073	-66.4733	6.922300000000001e-07
rs8033846	-55.9141	-56.7008	0.013025129999999998
rs8033995	-66.1591	-66.558	5.518160000000002e-07
rs8034451	-56.3411	-56.9002	0.00937987
rs8035212	-62.1439	-63.2139	2.3088599999999994e-05
rs8035812	0.0	-64.0815	3.29394e-06
rs8035946	0.0	-66.1512	4.15765e-07
rs8038068	0.0	-65.4652	8.25666e-07
rs8040336	-64.5118	-66.125	1.85493e-06
rs8040839	-65.2717	-65.9579	1.172439e-06
rs8042688	-58.1051	-57.5637	0.0030955800000000006
rs8042714	-62.5324	-65.0715	1.15614e-05
rs8042868	-65.3746	-66.2387	9.8358e-07
rs920339	-64.1996	-65.7801	2.55403e-06
rs9920879	-58.2507	-57.7093	0.0026761099999999998
rs9944216	-65.6127	-66.4737	7.760919999999999e-07
rs9989313	-65.7516	-66.5192	7.011019999999999e-07
