## Supplementary material for "Characterization of shared and ancestry-specific signals driving complex traits using multi-ancestry fine-mapping": mscaviar_results_study0_post.txt

SNP_ID	Prob_in_pCausalSet
rs10851414	1.0593e-06
rs2139652	1.09808e-06
rs7166467	9.31101e-07
rs574856	7.90856e-07
rs476342	7.6219e-07
rs530118	9.31048e-07
rs574531	1.40919e-06
rs489964	1.4534e-06
rs531598	1.18585e-06
rs502157	1.23676e-06
rs542036	1.29361e-06
rs512431	3.33163e-05
rs493177	3.2017e-05
rs526292	3.92889e-05
rs530188	2.78761e-05
rs555001	3.92705e-05
rs475227	3.14898e-05
rs475261	3.92523e-05
rs572959	3.33211e-05
rs573169	5.06904e-05
rs574065	5.53737e-05
rs524547	5.06596e-05
rs554001	3.33211e-05
rs501884	3.31475e-05
rs504417	3.43958e-05
rs560134	3.43958e-05
rs564946	5.47441e-05
rs565658	5.7295e-05
rs11853991	3.15129e-05
rs66651343	1.79883e-06
rs12909095	1.74579e-06
rs579651	5.72656e-05
rs471122	5.7295e-05
rs473016	5.72656e-05
rs748404	1.69621e-06
rs505249	3.15874e-05
rs12911132	1.74646e-06
rs531910	5.25654e-05
rs491804	5.48296e-05
rs492743	5.48008e-05
rs1814323	3.43818e-05
rs35278581	5.25632e-05
rs493444	3.62582e-05
rs1095389	6.01883e-05
rs473554	6.01883e-05
rs530683	6.27665e-05
rs556851	3.64545e-05
rs567357	3.64545e-05
rs523737	3.79447e-05
rs498227	5.07965e-05
rs518234	3.33694e-05
rs518261	3.33694e-05
rs17779494	1.69363e-06
rs513970	3.45815e-05
rs546722	3.47275e-05
rs538238	0.000390704
rs489509	0.00150727
rs532672	0.00150727
rs485148	0.00108056
rs491800	0.00118754
rs12148735	0.00114215
rs12911569	3.76281e-06
rs576557	0.00102979
rs499035	1.68422e-05
rs510108	0.00104269
rs1814324	3.32986e-06
rs34657657	4.13288e-06
rs35681736	4.39668e-06
rs62019432	4.13288e-06
rs7176923	4.13288e-06
rs507178	0.00110733
rs478028	0.00116623
rs7177892	3.43785e-06
rs7181545	3.32986e-06
rs552701	0.00081116
rs573615	0.00134611
rs17723479	4.00147e-06
rs488756	3.07373e-06
rs512628	0.00122708
rs7048	3.49267e-05
rs514438	5.88074e-06
rs34591748	7.12862e-06
rs12102205	0.00151015
rs35326382	7.86748e-06
rs2278856	0.00150829
rs4547312	0.00166307
rs2278857	0.00158741
rs35311230	2.79479e-06
rs34515241	7.12862e-06
rs7172374	0.00294929
rs35992154	6.26873e-06
rs6493083	0.00267248
rs8042688	0.00309557
rs17780417	6.26873e-06
rs9920879	0.0026761
rs7181634	6.48273e-06
rs7166812	0.00295732
rs4296223	0.00323826
rs72707530	6.68401e-06
rs11070399	0.00342731
rs6493084	0.00310407
rs12905772	0.00327425
rs28702649	0.00385808
rs62019442	9.59072e-06
rs4401024	0.00327425
rs1133395	0.00310407
rs55748552	6.91311e-06
rs10518812	7.12862e-06
rs35278805	7.12862e-06
rs34767197	7.12862e-06
rs6493086	0.00342731
rs35160541	7.12862e-06
rs3917221	6.91311e-06
rs3809482	0.00298285
rs17780920	7.37394e-06
rs7170152	0.00329293
rs2412781	0.00256724
rs7163288	0.00331286
rs35975365	1.4671e-06
rs34178146	8.11471e-06
rs7167882	0.00350518
rs7168220	7.60474e-06
rs62021176	7.60474e-06
rs2584701	0.00141661
rs35158584	7.86748e-06
rs11637572	0.000207287
rs2584700	0.00362455
rs16957680	7.75994e-06
rs2012467	0.00123517
rs2244746	0.0010981
rs7180812	8.66107e-06
rs2444037	0.000936135
rs1058298	0.000306455
rs34212866	2.74128e-06
rs690276	0.00725601
rs12908460	7.86748e-06
rs2230451	7.86748e-06
rs16957715	7.86748e-06
rs2584727	0.0001302
rs2253807	0.000133066
rs62021180	7.60474e-06
rs693510	0.00488402
rs34860428	7.86748e-06
rs509306	0.00683948
rs690512	0.00638356
rs689693	0.00607417
rs542898	0.00610246
rs12900259	7.12862e-06
rs690012	0.00643337
rs2249952	0.00613067
rs34921640	7.12862e-06
rs62020574	7.12862e-06
rs689767	0.00614235
rs2439845	0.00680797
rs2467745	0.00615212
rs2602141	0.00587394
rs536313	0.00589451
rs16957730	7.37394e-06
rs12913977	7.37394e-06
rs12914122	7.37394e-06
rs34697113	7.37394e-06
rs2467737	0.00691262
rs8027748	7.37394e-06
rs2467738	0.00688904
rs2439846	0.00652175
rs12899865	7.37394e-06
rs28649346	0.00688904
rs62020575	7.37394e-06
rs2467741	0.00652175
rs12907870	7.12862e-06
rs690367	0.00765214
rs689816	0.00693788
rs2467742	0.00728162
rs7173487	9.06033e-07
rs66629206	7.12862e-06
rs2244981	0.00693788
rs72709850	6.91311e-06
rs34633582	7.12862e-06
rs694725	0.00713393
rs12905220	6.91311e-06
rs36078097	6.26873e-06
rs12906481	1.02207e-05
rs7182292	5.35393e-06
rs690446	0.00693788
rs7181783	6.68401e-06
rs518288	0.00629171
rs690472	0.00595371
rs35903301	4.97962e-06
rs34002293	4.97962e-06
rs57728767	2.11747e-06
rs2264050	0.00566833
rs34661349	4.8194e-06
rs560191	0.00568874
rs527921	6.89205e-07
rs34181131	4.8194e-06
rs7173383	5.1302e-06
rs493377	0.00401758
rs2250750	0.00420113
rs544122	7.16608e-07
rs71476435	4.8194e-06
rs2924369	0.00465563
rs1079309	0.00427144
rs35958032	5.64548e-06
rs55801120	4.6785e-06
rs2444251	0.00427144
rs12911740	4.52856e-06
rs548704	0.00427144
rs60018990	5.30304e-06
rs12906017	5.64548e-06
rs7177146	4.6785e-06
rs72709879	4.39668e-06
rs7497780	0.00435817
rs2253268	0.00436708
rs506120	0.00368366
rs1869258	0.0105306
rs529611	0.0160515
rs523156	0.00212971
rs57938858	3.65455e-06
rs689883	3.38725e-07
rs694985	3.51617e-07
rs3862138	6.68401e-06
rs1060939	0.0110218
rs12912505	9.24657e-06
rs480108	0.012184
rs2245715	3.47237e-07
rs62020612	6.68401e-06
rs572837	0.0118633
rs570933	0.0145292
rs689797	0.0155229
rs2255663	0.0164897
rs34388946	7.12862e-06
rs2470130	3.86453e-07
rs2255440	3.84779e-07
rs2255410	0.0165487
rs496584	4.13218e-07
rs2470131	3.97797e-07
rs2255042	3.9524e-07
rs2251844	4.42185e-07
rs486301	4.0643e-07
rs2439834	4.58575e-07
rs2915788	3.82156e-07
rs2439843	0.0154783
rs2255051	3.7391e-07
rs2254927	0.015447
rs2470134	1.14579e-06
rs62020616	8.11471e-06
rs60367691	7.60474e-06
rs10518820	6.90488e-07
rs28495368	7.36697e-07
rs2614819	7.36697e-07
rs2614822	7.69118e-07
rs66903736	7.84035e-07
rs66749753	7.84035e-07
rs3101443	9.23501e-07
rs62018894	0.00258336
rs28712213	4.4953e-07
rs12912881	7.84035e-07
rs8038068	8.25666e-07
rs2927070	0.00104698
rs2915792	1.01472e-06
rs111848061	7.84035e-07
rs2927071	0.00280951
rs11856184	9.9102e-07
rs8030536	8.0555e-07
rs56380203	8.0555e-07
rs2957639	0.00256591
rs56246169	8.0555e-07
rs28704825	7.642e-07
rs28758851	0.000794187
rs2927072	9.12711e-07
rs17727853	6.7387e-07
rs2915776	9.12711e-07
rs3099045	0.00272024
rs56226333	8.48425e-07
rs2920781	9.46936e-07
rs62018900	7.84035e-07
rs3099047	0.00256591
rs2470120	0.00255024
rs17795279	7.65017e-07
rs2447193	6.80921e-07
rs11857661	9.59091e-07
rs35740631	7.65017e-07
rs12443102	8.81017e-07
rs35333173	7.65017e-07
rs2447208	7.02535e-07
rs34681147	7.65017e-07
rs2447210	0.00179068
rs2447211	6.84483e-07
rs2447212	6.84483e-07
rs2470121	6.76089e-07
rs2957636	0.00192165
rs2920782	0.00182259
rs8042868	9.40404e-07
rs2447213	7.49545e-06
rs112667279	8.25666e-07
rs2447215	0.00189757
rs2927075	6.93744e-07
rs57865312	6.7672e-07
rs28606452	1.01527e-06
rs2915779	6.84924e-07
rs2957637	6.8073e-07
rs28578041	9.65775e-07
rs28433760	1.17446e-06
rs2467426	5.79383e-07
rs2927085	0.000260082
rs3110081	6.6167e-07
rs2288768	9.74236e-07
rs74831743	6.84986e-07
rs8023696	7.07583e-07
rs4997480	6.34656e-07
rs8030169	3.54943e-05
rs8029210	7.33904e-07
rs8033995	5.25218e-07
rs4923964	1.74634e-06
rs10438303	7.39904e-07
rs28504496	1.01694e-06
rs11070407	7.94509e-07
rs62018944	3.58945e-06
rs35654783	0.00437647
rs12437808	8.27362e-07
rs7167976	7.32626e-07
rs4924720	0.0075114
rs12441127	7.1942e-07
rs7171750	6.90415e-07
rs7178343	0.00419884
rs28542007	7.26033e-07
rs8028715	3.48506e-06
rs12900924	4.0449e-06
rs7175129	0.00988104
rs4332723	0.00983058
rs2412810	7.45104e-07
rs4617832	0.00816299
rs28567828	8.74047e-07
rs62018947	0.00472336
rs11070408	7.83723e-07
rs35457073	8.13483e-07
rs8033846	0.0130251
rs16950562	7.64467e-07
rs7174732	0.0161033
rs2411284	0.00910581
rs28502289	8.09651e-07
rs12443084	4.69859e-06
rs113408411	7.7587e-07
rs28718261	8.25688e-07
rs7174260	3.91995e-06
rs28595038	8.05386e-07
rs12908467	0.00930219
rs10163069	4.03697e-06
rs10163054	8.48301e-07
rs7168158	8.82618e-07
rs7174208	8.72795e-07
rs8040336	1.74632e-06
rs12101756	8.72795e-07
rs12442129	9.00233e-07
rs4924722	0.00550383
rs11070410	0.0141767
rs11070411	3.2753e-06
rs7170167	9.71133e-07
rs7175032	9.71133e-07
rs7169988	1.0759e-06
rs12441861	1.08924e-06
rs1053492	0.00573767
rs3087657	0.00576428
rs3862142	1.0274e-06
rs2788	1.0274e-06
rs3844075	9.44524e-06
rs2277531	1.12327e-06
rs28410121	3.3986e-06
rs7178230	3.7111e-06
rs3862143	3.20271e-06
rs11852840	1.07713e-06
rs28891769	1.10908e-06
rs8035812	3.29394e-06
rs8034451	0.00937984
rs11638972	0.0054128
rs28578398	1.11581e-06
rs7180818	0.0162459
rs60883262	1.10908e-06
rs11070412	0.00764825
rs12899922	0.0150234
rs62018952	0.0162459
rs8023458	1.05757e-06
rs28678901	1.04547e-06
rs16963953	1.03677e-06
rs28546844	1.03053e-06
rs4923965	2.8464e-06
rs6493090	2.83389e-06
rs4644832	2.75989e-06
rs2043878	9.70336e-07
rs3759791	8.90973e-07
rs654276	7.20773e-07
rs3784275	4.35683e-07
rs12702	9.19662e-07
rs28583806	1.18549e-06
rs694461	0.00784969
rs35822148	7.26688e-07
rs16965120	4.54655e-07
rs28674750	5.59079e-07
rs2228368	7.50483e-07
rs3825783	7.59353e-07
rs693919	0.0115872
rs112806515	7.47172e-07
rs3736180	7.08804e-07
rs28684672	7.39153e-07
rs12440573	6.47405e-07
rs575082	0.00675737
rs56008017	7.14982e-07
rs28867508	6.11735e-07
rs28781888	6.96514e-07
rs35866764	0.0032533
rs28590651	5.67007e-07
rs663214	0.00245762
rs2955969	0.0057375
rs2930530	2.45609e-06
rs28636829	6.54388e-07
rs3816792	6.12556e-07
rs8040839	1.13805e-06
rs678084	2.12284e-06
rs7183809	6.34655e-07
rs3759790	6.22789e-07
rs2930531	2.12284e-06
rs28531819	6.31452e-07
rs7179388	7.98335e-07
rs28524541	6.37894e-07
rs28687459	6.45489e-07
rs28513374	6.45489e-07
rs7170751	4.81061e-07
rs2729494	2.18801e-06
rs528764	2.18801e-06
rs7169322	6.53284e-07
rs28707214	6.53284e-07
rs28679673	6.5801e-07
rs28780699	6.7288e-07
rs8032649	6.56617e-07
rs3102448	2.38227e-06
rs68079546	6.65104e-07
rs113759634	6.49136e-07
rs56909447	7.31554e-07
rs28476182	6.25567e-07
rs28696802	6.25567e-07
rs495880	1.89192e-06
rs28413704	6.6175e-07
rs1965795	6.34252e-07
rs16977724	8.40976e-07
rs16977798	7.35688e-07
rs9989313	6.60655e-07
rs688009	0.00372914
rs28858500	6.4297e-07
rs2412821	2.12161e-06
rs28823973	6.54076e-07
rs61390361	7.76942e-07
rs11856795	7.90386e-07
rs9944216	7.31248e-07
rs541871	1.78815e-06
rs686666	0.00323246
rs514311	2.44716e-06
rs12442297	7.25083e-07
rs67541383	1.15613e-06
rs667476	0.00120341
rs3742982	8.26003e-07
rs7181039	7.74382e-07
rs472385	0.000256568
rs602370	0.000757016
rs524908	0.0131357
rs533143	0.00410471
rs28437196	8.30212e-07
rs678513	1.64005e-06
rs2918945	1.85417e-06
rs2918946	1.82069e-06
rs563940	7.56639e-06
rs597705	2.20328e-06
rs638224	3.70692e-06
rs530074	8.17493e-07
rs2016840	0.0065438
rs2016837	5.90414e-06
rs589649	2.53705e-06
rs472797	2.61305e-06
rs1545182	2.48552e-06
rs920339	2.46143e-06
rs11070414	2.7483e-06
rs2412822	9.22259e-06
rs2412823	0.0467069
rs1077421	3.28867e-06
rs747714	7.5505e-06
rs4544217	5.43473e-06
rs28548859	5.39683e-06
rs8042714	1.1302e-05
rs2929278	0.143579
rs2957582	0.04558
rs2957583	7.956e-06
rs2412849	3.52812e-06
rs2412850	6.8071e-06
rs11854312	6.39682e-06
rs4924727	6.16366e-06
rs11631340	6.66083e-06
rs2412852	9.2159e-06
rs8035212	1.52922e-05
rs4924732	0.00438104
rs2114420	8.00285e-06
rs2114421	6.82397e-06
rs10518994	8.86202e-06
