## Supplementary material for "Characterization of shared and ancestry-specific signals driving complex traits using multi-ancestry fine-mapping": mscaviar_results_study1_post.txt

SNP_ID	Prob_in_pCausalSet
rs10851414	2.78085e-07
rs2139652	2.8973e-07
rs7166467	2.46941e-07
rs574856	2.08437e-07
rs476342	1.98723e-07
rs530118	2.46886e-07
rs574531	3.82744e-07
rs489964	3.94463e-07
rs531598	3.18243e-07
rs502157	3.39266e-07
rs542036	2.70182e-07
rs512431	7.09828e-06
rs493177	6.90323e-06
rs526292	8.37778e-06
rs530188	5.92557e-06
rs555001	8.35932e-06
rs475227	6.66921e-06
rs475261	8.34112e-06
rs572959	7.38971e-06
rs573169	1.12622e-05
rs574065	1.23006e-05
rs524547	1.12313e-05
rs554001	7.38971e-06
rs501884	7.21602e-06
rs504417	7.40859e-06
rs560134	7.40859e-06
rs564946	1.17875e-05
rs565658	1.23596e-05
rs11853991	7.41491e-06
rs66651343	3.67404e-07
rs12909095	3.55653e-07
rs579651	1.23301e-05
rs471122	1.23596e-05
rs473016	1.23301e-05
rs748404	3.46119e-07
rs505249	6.7669e-06
rs12911132	3.5633e-07
rs531910	1.13285e-05
rs491804	1.18731e-05
rs492743	1.18442e-05
rs1814323	7.41262e-06
rs35278581	1.13724e-05
rs493444	8.05764e-06
rs1095389	1.33711e-05
rs473554	1.33711e-05
rs530683	1.39234e-05
rs556851	8.25414e-06
rs567357	8.25414e-06
rs523737	8.59127e-06
rs498227	1.13683e-05
rs518234	7.4381e-06
rs518261	7.4381e-06
rs17779494	3.43495e-07
rs513970	7.59445e-06
rs546722	7.74053e-06
rs538238	7.71233e-05
rs489509	0.000328746
rs532672	0.000328746
rs485148	0.000240451
rs491800	0.000263125
rs12148735	0.000259998
rs576557	0.000226981
rs499035	3.79041e-06
rs510108	0.00023988
rs507178	0.000267215
rs478028	0.000283001
rs552701	0.000207026
rs573615	0.000345806
rs488756	7.92744e-07
rs512628	0.000319245
rs12102205	0.000407585
rs2278856	0.000405718
rs4547312	0.000447352
rs2278857	0.000427
rs7172374	0.000821493
rs6493083	0.000744392
rs8042688	0.000865258
rs9920879	0.000748013
rs7166812	0.000829525
rs4296223	0.000889264
rs11070399	0.000964749
rs6493084	0.000873762
rs12905772	0.000925262
rs28702649	0.00109315
rs62019442	2.22405e-06
rs4401024	0.000925262
rs1133395	0.000873762
rs6493086	0.000964749
rs3809482	0.000855049
rs7170152	0.000943934
rs2412781	0.000735915
rs7163288	0.000963871
rs7167882	0.00104263
rs2584701	0.000416311
rs11637572	5.51971e-05
rs2584700	0.00103049
rs2012467	0.000368205
rs2244746	0.000368139
rs2444037	0.00025606
rs1058298	7.80955e-05
rs690276	0.00198467
rs2584727	3.6326e-05
rs2253807	3.52095e-05
rs693510	0.00138322
rs509306	0.00207758
rs690512	0.00186793
rs689693	0.00177101
rs542898	0.0017993
rs690012	0.00191774
rs2249952	0.00182751
rs689767	0.00183919
rs2439845	0.00204606
rs2467745	0.00184896
rs2602141	0.0017926
rs536313	0.00181318
rs2467737	0.00215071
rs2467738	0.00212714
rs2439846	0.00200612
rs28649346	0.00212714
rs2467741	0.00200612
rs690367	0.0023808
rs689816	0.00217598
rs2467742	0.00228378
rs7173487	6.18454e-07
rs2244981	0.00217598
rs694725	0.00213609
rs690446	0.00217598
rs518288	0.00198855
rs690472	0.00187237
rs2264050	0.00179702
rs560191	0.00181743
rs527921	4.5473e-07
rs493377	0.00126833
rs2250750	0.00131974
rs544122	4.67303e-07
rs2924369	0.00146856
rs1079309	0.00139005
rs2444251	0.00139005
rs548704	0.00139005
rs60018990	1.05266e-06
rs7497780	0.00147678
rs2253268	0.00148569
rs506120	0.00131668
rs1869258	0.00297201
rs529611	0.00454599
rs523156	0.000586751
rs689883	1.14563e-07
rs694985	1.18516e-07
rs1060939	0.00346327
rs480108	0.00381363
rs2245715	1.18622e-07
rs572837	0.00392885
rs570933	0.00479245
rs689797	0.00524771
rs2255663	0.00564535
rs2470130	1.44033e-07
rs2255440	1.47934e-07
rs2255410	0.00570432
rs496584	1.56492e-07
rs2470131	1.51133e-07
rs2255042	1.48337e-07
rs2251844	1.63691e-07
rs486301	1.50833e-07
rs2439834	1.68582e-07
rs2915788	1.41372e-07
rs2439843	0.00520318
rs2255051	1.36013e-07
rs2254927	0.00517182
rs2470134	7.65209e-07
rs10518820	4.29505e-07
rs28495368	4.83604e-07
rs2614819	4.83604e-07
rs2614822	5.05221e-07
rs3101443	6.27686e-07
rs62018894	0.0017014
rs28712213	2.00334e-07
rs2927070	0.000545331
rs2915792	7.09551e-07
rs2927071	0.00184382
rs11856184	6.7574e-07
rs2957639	0.00168395
rs28704825	5.38077e-07
rs28758851	0.000410197
rs2927072	6.23397e-07
rs2915776	6.23397e-07
rs3099045	0.00170743
rs2920781	6.60119e-07
rs3099047	0.00168395
rs2470120	0.00166828
rs2447193	4.82026e-07
rs11857661	6.73162e-07
rs12443102	6.08545e-07
rs2447208	4.94038e-07
rs2447210	0.0011752
rs2447211	4.80412e-07
rs2447212	4.80412e-07
rs2470121	4.71195e-07
rs2957636	0.00124856
rs2920782	0.00118034
rs8042868	6.458e-07
rs2447213	4.79588e-06
rs2447215	0.00122448
rs2927075	4.72372e-07
rs57865312	4.61762e-07
rs28606452	6.93776e-07
rs2915779	4.65061e-07
rs2957637	4.60476e-07
rs28578041	6.35029e-07
rs28433760	7.37888e-07
rs2467426	3.35834e-07
rs2927085	0.000101063
rs3110081	1.41754e-07
rs2288768	5.84957e-07
rs74831743	4.19056e-07
rs8023696	4.07531e-07
rs4997480	3.68415e-07
rs8030169	1.93595e-05
rs8029210	4.21649e-07
rs8033995	3.01599e-07
rs10438303	4.78939e-07
rs28504496	6.34458e-07
rs11070407	4.85237e-07
rs35654783	0.00218547
rs12437808	5.16211e-07
rs7167976	5.47351e-07
rs4924720	0.00427503
rs12441127	4.63032e-07
rs7171750	4.56779e-07
rs7178343	0.00210593
rs28542007	4.89658e-07
rs7175129	0.00593623
rs4332723	0.00588578
rs2412810	4.9766e-07
rs4617832	0.00477229
rs28567828	5.77068e-07
rs62018947	0.00242947
rs11070408	5.19259e-07
rs35457073	5.37518e-07
rs8033846	0.00773915
rs16950562	5.05504e-07
rs7174732	0.00964135
rs2411284	0.0053637
rs28502289	5.26646e-07
rs113408411	5.04271e-07
rs28718261	5.36344e-07
rs28595038	5.22058e-07
rs12908467	0.00517074
rs10163054	5.45827e-07
rs7168158	5.75343e-07
rs7174208	5.64831e-07
rs8040336	1.53672e-06
rs12101756	5.64831e-07
rs12442129	5.86073e-07
rs4924722	0.0028429
rs11070410	0.00833339
rs7170167	6.2926e-07
rs7175032	6.2926e-07
rs7169988	7.14956e-07
rs12441861	7.01203e-07
rs1053492	0.00295082
rs3087657	0.00297743
rs3862142	6.58323e-07
rs2788	6.58323e-07
rs2277531	7.32737e-07
rs11852840	7.06836e-07
rs28891769	7.26632e-07
rs8034451	0.00504952
rs11638972	0.00262595
rs28578398	7.33751e-07
rs7180818	0.00978399
rs60883262	7.26632e-07
rs11070412	0.00372669
rs12899922	0.00918006
rs62018952	0.00978399
rs8023458	6.99563e-07
rs28678901	6.86724e-07
rs16963953	6.86595e-07
rs28546844	6.79958e-07
rs2043878	3.84049e-07
rs3759791	5.80065e-07
rs3784275	1.68387e-07
rs12702	6.33068e-07
rs28583806	8.12724e-07
rs694461	0.00491566
rs16965120	2.39604e-07
rs28674750	2.92076e-07
rs2228368	4.92646e-07
rs3825783	4.95932e-07
rs693919	0.00680378
rs112806515	4.8277e-07
rs3736180	4.54316e-07
rs28684672	4.74105e-07
rs12440573	4.17998e-07
rs575082	0.00382333
rs56008017	4.54235e-07
rs28867508	4.01784e-07
rs28781888	4.47047e-07
rs35866764	0.00152689
rs28590651	3.58327e-07
rs663214	0.00122373
rs2955969	0.00320958
rs28636829	4.2562e-07
rs3816792	3.97384e-07
rs8040839	7.02355e-07
rs7183809	4.11871e-07
rs3759790	4.04831e-07
rs28531819	4.08367e-07
rs7179388	5.08988e-07
rs28524541	4.15414e-07
rs28687459	4.19936e-07
rs28513374	4.19936e-07
rs7170751	2.70505e-07
rs7169322	4.22924e-07
rs28707214	4.22924e-07
rs28679673	4.25728e-07
rs28780699	4.36244e-07
rs8032649	4.26561e-07
rs68079546	4.33463e-07
rs113759634	4.2392e-07
rs56909447	4.75002e-07
rs28476182	4.13207e-07
rs28696802	4.13207e-07
rs28413704	4.4912e-07
rs1965795	4.33758e-07
rs16977724	5.62193e-07
rs16977798	5.00728e-07
rs9989313	4.53784e-07
rs688009	0.00221265
rs28858500	4.32302e-07
rs28823973	4.39107e-07
rs61390361	5.51474e-07
rs11856795	5.60234e-07
rs9944216	5.1978e-07
rs686666	0.00185092
rs12442297	4.09308e-07
rs67541383	7.34188e-07
rs667476	0.000713126
rs3742982	4.40712e-07
rs7181039	4.11157e-07
rs472385	0.000161172
rs602370	0.000682125
rs524908	0.00784977
rs533143	0.00261243
rs28437196	4.13544e-07
rs678513	9.26145e-07
rs2918945	1.59107e-06
rs2918946	1.55536e-06
rs563940	7.53948e-06
rs597705	1.84137e-06
rs638224	3.48602e-06
rs530074	4.81134e-07
rs2016840	0.00651504
rs2016837	5.50239e-06
rs589649	2.11167e-06
rs472797	2.17824e-06
rs1545182	2.05774e-06
rs920339	2.04403e-06
rs11070414	2.34452e-06
rs2412822	8.41411e-06
rs2412823	0.045911
rs1077421	1.85841e-06
rs747714	6.96719e-06
rs4544217	4.6032e-06
rs28548859	4.62899e-06
rs8042714	1.05968e-05
rs2929278	0.142767
rs144352745	7.31215e-07
rs2957582	0.0450192
rs7172717	4.40513e-07
rs2957583	1.30192e-05
rs8035946	4.15765e-07
rs74373748	4.40513e-07
rs2412849	5.6036e-06
rs2412850	1.08711e-05
rs11854312	1.0212e-05
rs4924727	9.83743e-06
rs11631340	1.03314e-05
rs2412852	1.39102e-05
rs8035212	2.30413e-05
rs4924732	0.00438082
rs2114420	1.20241e-05
rs2114421	1.0317e-05
rs7168522	1.68439e-06
rs10518994	1.27752e-05
