## Supplementary material for "Characterization of shared and ancestry-specific signals driving complex traits using multi-ancestry fine-mapping": not_shared_pips.txt

SNP_ID	shared_ll_x	notshared_ll_x	shared_ll_y	notshared_ll_y	not_shared_pip
rs10163054	-65.5426	-66.2538	-65.5426	-66.2538	3.7524399999999997e-07
rs10163069	0.0	-63.8781	0.0	-63.8781	4.03697e-06
rs10438303	-65.6827	-66.3728	-65.6827	-66.3728	3.331270000000001e-07
rs10518812	0.0	-63.3095	0.0	-63.3095	7.12862e-06
rs10518820	-65.7925	-66.3933	-65.7925	-66.3933	3.2638099999999986e-07
rs10518994	-62.6925	-63.8822	-62.6925	-63.8822	4.020640000000001e-06
rs1053492	-56.8783	-57.3409	-56.8783	-57.3409	0.00278689
rs1058298	-60.5103	-59.8426	-60.5103	-59.8426	0.00022837609999999998
rs1060939	-56.7182	-56.3432	-56.7182	-56.3432	0.00755855
rs1077421	-64.2649	-64.8743	-64.2649	-64.8743	1.49084e-06
rs1079309	-57.6311	-57.3076	-57.6311	-57.3076	0.0028814099999999
rs10851414	-66.1782	-65.4996	-66.1782	-65.4996	7.97757e-07
rs1095389	-62.2756	-61.4271	-62.2756	-61.4271	4.6831e-05
rs11070399	-57.9963	-57.4646	-57.9963	-57.4646	0.002462579
rs11070407	-65.6598	-66.2584	-65.6598	-66.2584	3.73514e-07
rs11070408	-65.6004	-66.3486	-65.6004	-66.3486	3.413039999999999e-07
rs11070410	-55.8401	-56.6005	-55.8401	-56.6005	0.00584339
rs11070411	0.0	-64.0872	0.0	-64.0872	3.2753e-06
rs11070412	-56.6449	-56.9994	-56.6449	-56.9994	0.003921600000000001
rs11070414	-64.0624	-65.7578	-64.0624	-65.7578	6.161999999999997e-07
rs111848061	0.0	-65.5169	0.0	-65.5169	7.84035e-07
rs112667279	0.0	-65.4652	0.0	-65.4652	8.25666e-07
rs112806515	-65.6738	-66.3631	-65.6738	-66.3631	3.3639e-07
rs1133395	-58.0954	-57.5637	-58.0954	-57.5637	0.0022303259999998997
rs113408411	-65.6284	-66.3378	-65.6284	-66.3378	3.4500499999999996e-07
rs113759634	-65.815	-66.4872	-65.815	-66.4872	2.9711799999999995e-07
rs11631340	-62.9784	-63.95	-62.9784	-63.95	3.7568300000000023e-06
rs11637572	-60.8574	-60.249	-60.8574	-60.249	0.0001521075
rs11638972	-56.995	-57.3409	-56.995	-57.3409	0.0027868899999999998
rs11852840	-65.2725	-66.074	-65.2725	-66.074	4.491400000000002e-07
rs11853991	-62.8657	-62.0909	-62.8657	-62.0909	2.4112870000000006e-05
rs11854312	-63.0186	-63.9139	-63.0186	-63.9139	3.895e-06
rs11856184	-65.3255	-66.1878	-65.3255	-66.1878	4.00844e-07
rs11856795	-65.5318	-66.411	-65.5318	-66.411	3.206599999999999e-07
rs11857661	-65.3343	-66.2479	-65.3343	-66.2479	3.77477e-07
rs12101756	-65.5072	-66.2359	-65.5072	-66.2359	3.82016e-07
rs12102205	-58.8579	-58.2682	-58.8579	-58.2682	0.001102583
rs12148735	-59.3075	-58.4912	-59.3075	-58.4912	0.0008821679999998999
rs12437808	-65.5972	-66.2443	-65.5972	-66.2443	3.7882900000000004e-07
rs12440573	-65.828	-66.4793	-65.828	-66.4793	2.99499e-07
rs12441127	-65.7178	-66.3905	-65.7178	-66.3905	3.273020000000001e-07
rs12441861	-65.2784	-66.0426	-65.2784	-66.0426	4.6346700000000003e-07
rs12442129	-65.469	-66.2163	-65.469	-66.2163	3.8959e-07
rs12442297	-65.8297	-66.2685	-65.8297	-66.2685	3.69761e-07
rs12443084	0.0	-63.7264	0.0	-63.7264	4.69859e-06
rs12443102	-65.4387	-66.2978	-65.4387	-66.2978	3.5910599999999993e-07
rs12702	-65.3961	-66.2594	-65.3961	-66.2594	3.73136e-07
rs12899865	0.0	-63.2757	0.0	-63.2757	7.37394e-06
rs12899922	-55.7434	-56.6005	-55.7434	-56.6005	0.0058434199999999
rs12900259	0.0	-63.3095	0.0	-63.3095	7.12862e-06
rs12900924	0.0	-63.8762	0.0	-63.8762	4.0449e-06
rs12905220	0.0	-63.3402	0.0	-63.3402	6.91311e-06
rs12905772	-58.0381	-57.5119	-58.0381	-57.5119	0.002349006
rs12906017	0.0	-63.5428	0.0	-63.5428	5.64548e-06
rs12906481	0.0	-62.9492	0.0	-62.9492	1.02207e-05
rs12907870	0.0	-63.3095	0.0	-63.3095	7.12862e-06
rs12908460	0.0	-63.2109	0.0	-63.2109	7.86748e-06
rs12908467	-56.3174	-56.9472	-56.3174	-56.9472	0.00413151
rs12909095	-65.9191	-64.9355	-65.9191	-64.9355	1.402255e-06
rs12911132	-65.9172	-64.9355	-65.9172	-64.9355	1.4022720000000002e-06
rs12911569	0.0	-63.9484	0.0	-63.9484	3.76281e-06
rs12911740	0.0	-63.7632	0.0	-63.7632	4.52856e-06
rs12912505	0.0	-63.0494	0.0	-63.0494	9.24657e-06
rs12912881	0.0	-65.5169	0.0	-65.5169	7.84035e-07
rs12913977	0.0	-63.2757	0.0	-63.2757	7.37394e-06
rs12914122	0.0	-63.2757	0.0	-63.2757	7.37394e-06
rs144352745	0.0	-65.5867	0.0	-65.5867	7.31215e-07
rs1545182	-64.1921	-65.7663	-64.1921	-65.7663	6.109999999999997e-07
rs16950562	-65.6287	-66.3669	-65.6287	-66.3669	3.3512700000000003e-07
rs16957680	0.0	-63.2246	0.0	-63.2246	7.75994e-06
rs16957715	0.0	-63.2109	0.0	-63.2109	7.86748e-06
rs16957730	0.0	-63.2757	0.0	-63.2757	7.37394e-06
rs16963953	-65.3043	-66.1167	-65.3043	-66.1167	4.3035499999999996e-07
rs16965120	-66.3941	-66.623	-66.3941	-66.623	2.59411e-07
rs16977724	-65.5173	-66.3003	-65.5173	-66.3003	3.5818900000000014e-07
rs16977798	-65.6441	-66.4261	-65.6441	-66.4261	3.1585199999999996e-07
rs17723479	0.0	-63.887	0.0	-63.887	4.00147e-06
rs17727853	0.0	-65.6683	0.0	-65.6683	6.7387e-07
rs17779494	-65.9544	-64.9645	-65.9544	-64.9645	1.362179e-06
rs17780417	0.0	-63.438	0.0	-63.438	6.26873e-06
rs17780920	0.0	-63.2757	0.0	-63.2757	7.37394e-06
rs17795279	0.0	-65.5415	0.0	-65.5415	7.65017e-07
rs1814323	-62.8659	-61.9784	-62.8659	-61.9784	2.6982479999999993e-05
rs1814324	0.0	-64.0707	0.0	-64.0707	3.32986e-06
rs1869258	-56.8712	-56.3432	-56.8712	-56.3432	0.0075586099999999995
rs1965795	-65.7994	-66.5469	-65.7994	-66.5469	2.7990000000000006e-07
rs2012467	-58.9595	-58.5086	-58.9595	-58.5086	0.0008669869999999998
rs2016837	-63.2018	-65.471	-63.2018	-65.471	8.208300000000011e-07
rs2016840	-56.087	-61.6315	-56.087	-61.6315	3.817999999989989e-05
rs2043878	-65.8646	-65.7581	-65.8646	-65.7581	6.160109999999998e-07
rs2114420	-62.7943	-63.8588	-62.7943	-63.8588	4.11591e-06
rs2114421	-62.9545	-63.9967	-62.9545	-63.9967	3.585710000000001e-06
rs2139652	-66.1362	-65.466	-66.1362	-65.466	8.250280000000001e-07
rs2228368	-65.6549	-66.3747	-65.6549	-66.3747	3.3249899999999997e-07
rs2230451	0.0	-63.2109	0.0	-63.2109	7.86748e-06
rs2244746	-58.9597	-58.6806	-58.9597	-58.6806	0.000729985
rs2244981	-57.1829	-56.8052	-57.1829	-56.8052	0.0047619199999999
rs2245715	-67.0962	-66.6584	-67.0962	-66.6584	2.5038700000000003e-07
rs2249952	-57.3574	-56.9065	-57.3574	-56.9065	0.00430318
rs2250750	-57.683	-57.3076	-57.683	-57.3076	0.00288141
rs2251844	-66.7578	-66.4656	-66.7578	-66.4656	3.03626e-07
rs2253268	-57.5645	-57.3076	-57.5645	-57.3076	0.0028814099999999996
rs2253807	-61.3071	-60.6899	-61.3071	-60.6899	9.787390000000001e-05
rs2254927	-56.3172	-56.0361	-56.3172	-56.0361	0.010275219999999901
rs2255042	-66.8656	-66.5748	-66.8656	-66.5748	2.72207e-07
rs2255051	-66.9556	-66.6134	-66.9556	-66.6134	2.61913e-07
rs2255410	-56.2192	-55.9822	-56.2192	-55.9822	0.0108443999999999
rs2255440	-66.8716	-66.6093	-66.8716	-66.6093	2.629670000000001e-07
rs2255663	-56.2296	-55.9822	-56.2296	-55.9822	0.0108443699999999
rs2264050	-57.3743	-57.0123	-57.3743	-57.0123	0.00387133
rs2277531	-65.2339	-66.0314	-65.2339	-66.0314	4.6868500000000007e-07
rs2278856	-58.8625	-58.2682	-58.8625	-58.2682	0.00110259
rs2278857	-58.8114	-58.2171	-58.8114	-58.2171	0.0011604279999999
rs2288768	-65.4602	-66.0658	-65.4602	-66.0658	4.528649999999999e-07
rs2411284	-56.2807	-57.0462	-56.2807	-57.0462	0.0037421700000000004
rs2412781	-58.267	-57.7608	-58.267	-57.7608	0.001831345
rs2412810	-65.6471	-66.3974	-65.6471	-66.3974	3.25036e-07
rs2412821	0.0	-64.5214	0.0	-64.5214	2.12161e-06
rs2412822	-62.762	-65.0882	-62.762	-65.0882	1.2037600000000008e-06
rs2412823	-54.1337	-58.5907	-54.1337	-58.5907	0.0007986999999999994
rs2412849	-63.6188	-64.5057	-63.6188	-64.5057	2.1553e-06
rs2412850	-62.9561	-63.852	-62.9561	-63.852	4.143819999999998e-06
rs2412852	-62.6523	-63.7075	-62.6523	-63.7075	4.7879e-06
rs2439834	-66.7254	-66.4289	-66.7254	-66.4289	3.14971e-07
rs2439843	-56.3111	-56.0361	-56.3111	-56.0361	0.01027514
rs2439845	-57.2445	-56.8052	-57.2445	-56.8052	0.004761929999999999
rs2439846	-57.2642	-56.8583	-57.2642	-56.8583	0.0045156499999999995
rs2444037	-59.3228	-58.7514	-59.3228	-58.7514	0.000680093
rs2444251	-57.6311	-57.3076	-57.6311	-57.3076	0.0028814099999999
rs2447193	-65.693	-66.5242	-65.693	-66.5242	2.863369999999999e-07
rs2447208	-65.6651	-66.4939	-65.6651	-66.4939	2.95133e-07
rs2447210	-57.799	-58.8511	-57.799	-58.8511	0.0006155799999998999
rs2447211	-65.6948	-66.5121	-65.6948	-66.5121	2.8982700000000023e-07
rs2447212	-65.6948	-66.5121	-65.6948	-66.5121	2.8982700000000023e-07
rs2447213	-63.3092	-64.2499	-63.3092	-64.2499	2.7835100000000004e-06
rs2447215	-57.7579	-58.7616	-57.7579	-58.7616	0.0006731899999999
rs2467426	-66.0448	-66.4823	-66.0448	-66.4823	2.9859899999999996e-07
rs2467737	-57.1946	-56.8052	-57.1946	-56.8052	0.00476193
rs2467738	-57.2056	-56.8052	-57.2056	-56.8052	0.004761919999999999
rs2467741	-57.2642	-56.8583	-57.2642	-56.8583	0.0045156499999999995
rs2467742	-57.1346	-56.7568	-57.1346	-56.7568	0.00499786
rs2467745	-57.3458	-56.9065	-57.3458	-56.9065	0.0043031799999999
rs2470120	-57.4486	-58.4914	-57.4486	-58.4914	0.0008820399999999997
rs2470121	-65.7141	-66.5149	-65.7141	-66.5149	2.890059999999999e-07
rs2470130	-66.8966	-66.5926	-66.8966	-66.5926	2.67398e-07
rs2470131	-66.8469	-66.5739	-66.8469	-66.5739	2.72444e-07
rs2470134	-65.1915	-66.0424	-65.1915	-66.0424	4.6357500000000036e-07
rs2584700	-57.9304	-57.4126	-57.9304	-57.4126	0.0025940799999998997
rs2584701	-58.8367	-58.3655	-58.8367	-58.3655	0.001000319
rs2584727	-61.2759	-60.7315	-61.2759	-60.7315	9.38926e-05
rs2602141	-57.3767	-56.9594	-57.3767	-56.9594	0.00408136
rs2614819	-65.6747	-66.3898	-65.6747	-66.3898	3.27519e-07
rs2614822	-65.6281	-66.3554	-65.6281	-66.3554	3.389890000000001e-07
rs2729494	0.0	-64.4906	0.0	-64.4906	2.18801e-06
rs2788	-65.3441	-66.0875	-65.3441	-66.0875	4.4312699999999973e-07
rs28410121	0.0	-64.0502	0.0	-64.0502	3.3986e-06
rs28413704	-65.7603	-66.5069	-65.7603	-66.5069	2.9133999999999985e-07
rs28433760	-65.2221	-65.95	-65.2221	-65.95	5.084759999999997e-07
rs28437196	-65.8049	-66.0503	-65.8049	-66.0503	4.59946e-07
rs28476182	-65.8447	-66.5269	-65.8447	-66.5269	2.8557600000000004e-07
rs28495368	-65.6747	-66.3898	-65.6747	-66.3898	3.27519e-07
rs28502289	-65.5823	-66.3035	-65.5823	-66.3035	3.57057e-07
rs28504496	-65.3795	-66.0676	-65.3795	-66.0676	4.52044e-07
rs28513374	-65.8244	-66.4884	-65.8244	-66.4884	2.96781e-07
rs28524541	-65.8363	-66.4988	-65.8363	-66.4988	2.93708e-07
rs28531819	-65.8534	-66.5008	-65.8534	-66.5008	2.931030000000001e-07
rs28542007	-65.6663	-66.4277	-65.6663	-66.4277	3.1535899999999996e-07
rs28546844	-65.314	-66.1176	-65.314	-66.1176	4.2997799999999983e-07
rs28548859	-63.3626	-65.2609	-63.3626	-65.2609	1.0128200000000004e-06
rs28567828	-65.4875	-66.2556	-65.4875	-66.2556	3.7457100000000024e-07
rs28578041	-65.3856	-66.1682	-65.3856	-66.1682	4.087659999999999e-07
rs28578398	-65.2335	-66.0465	-65.2335	-66.0465	4.6167700000000006e-07
rs28583806	-65.1319	-66.0461	-65.1319	-66.0461	4.6186400000000014e-07
rs28590651	-65.99	-66.5683	-65.99	-66.5683	2.7399400000000004e-07
rs28595038	-65.591	-66.3044	-65.591	-66.3044	3.56734e-07
rs28606452	-65.298	-66.1705	-65.298	-66.1705	4.0784599999999993e-07
rs28636829	-65.8099	-66.4771	-65.8099	-66.4771	3.001380000000001e-07
rs28649346	-57.2056	-56.8052	-57.2056	-56.8052	0.004761919999999999
rs28674750	-66.1792	-66.4382	-66.1792	-66.4382	3.12063e-07
rs28678901	-65.303	-66.1004	-65.303	-66.1004	4.374559999999998e-07
rs28679673	-65.8087	-66.468	-65.8087	-66.468	3.028999999999999e-07
rs28684672	-65.692	-66.365	-65.692	-66.365	3.3574399999999997e-07
rs28687459	-65.8244	-66.4884	-65.8244	-66.4884	2.96781e-07
rs28696802	-65.8447	-66.5269	-65.8447	-66.5269	2.8557600000000004e-07
rs28702649	-57.8713	-57.3488	-57.8713	-57.3488	0.0027649499999999995
rs28704825	-65.5736	-66.4302	-65.5736	-66.4302	3.14549e-07
rs28707214	-65.8159	-66.4743	-65.8159	-66.4743	3.009799999999999e-07
rs28712213	-66.563	-66.5373	-66.563	-66.5373	2.8261999999999997e-07
rs28718261	-65.5627	-66.2859	-65.5627	-66.2859	3.633959999999999e-07
rs28758851	-58.8516	-59.3229	-58.8516	-59.3229	0.000384042
rs28780699	-65.7829	-66.4517	-65.7829	-66.4517	3.078619999999999e-07
rs28781888	-65.7549	-66.4144	-65.7549	-66.4144	3.1955899999999985e-07
rs28823973	-65.7824	-66.5061	-65.7824	-66.5061	2.915669999999999e-07
rs28858500	-65.7995	-66.521	-65.7995	-66.521	2.8726799999999995e-07
rs28867508	-65.8738	-66.5397	-65.8738	-66.5397	2.81939e-07
rs28891769	-65.2433	-66.0473	-65.2433	-66.0473	4.61294e-07
rs2915776	-65.4111	-66.2569	-65.4111	-66.2569	3.74094e-07
rs2915779	-65.7229	-66.4803	-65.7229	-66.4803	2.99197e-07
rs2915788	-66.9158	-66.5999	-66.9158	-66.5999	2.6545800000000015e-07
rs2915792	-65.278	-66.1981	-65.278	-66.1981	3.967170000000001e-07
rs2918945	-64.4683	-66.0454	-64.4683	-66.0454	4.6217999999999987e-07
rs2918946	-64.491	-66.0503	-64.491	-66.0503	4.599299999999994e-07
rs2920781	-65.3539	-66.2502	-65.3539	-66.2502	3.76591e-07
rs2920782	-57.7946	-58.8085	-57.7946	-58.8085	0.00064233
rs2924369	-57.5761	-57.2067	-57.5761	-57.2067	0.00318711
rs2927070	-58.5668	-59.0556	-58.5668	-59.0556	0.000501701
rs2927071	-57.3486	-58.4007	-57.3486	-58.4007	0.00096579
rs2927072	-65.4111	-66.2569	-65.4111	-66.2569	3.74094e-07
rs2927075	-65.7067	-66.4728	-65.7067	-66.4728	3.014279999999999e-07
rs2927085	-60.2526	-60.2044	-60.2526	-60.2044	0.00015904899999999997
rs2929278	-52.9992	-58.5638	-52.9992	-58.5638	0.0008199999999999874
rs2930530	0.0	-64.375	0.0	-64.375	2.45609e-06
rs2930531	0.0	-64.5209	0.0	-64.5209	2.12284e-06
rs2955969	-56.7943	-57.4384	-56.7943	-57.4384	0.0025279799999999
rs2957582	-54.1533	-58.9373	-54.1533	-58.9373	0.0005647999999999972
rs2957583	-62.799	-63.6369	-62.799	-63.6369	5.138339999999999e-06
rs2957636	-57.7384	-58.7616	-57.7384	-58.7616	0.0006731899999999
rs2957637	-65.7328	-66.4816	-65.7328	-66.4816	2.9880599999999996e-07
rs2957639	-57.4393	-58.4914	-57.4393	-58.4914	0.0008820599999999003
rs3087657	-56.8693	-57.3409	-56.8693	-57.3409	0.00278691
rs3099045	-57.4254	-58.353	-57.4254	-58.353	0.0010128899999999998
rs3099047	-57.4393	-58.4914	-57.4393	-58.4914	0.0008820599999999003
rs3101443	-65.4031	-66.2419	-65.4031	-66.2419	3.797449999999998e-07
rs3102448	0.0	-64.4056	0.0	-64.4056	2.38227e-06
rs3110081	-66.8668	-65.904	-66.8668	-65.904	5.32384e-07
rs34002293	0.0	-63.6683	0.0	-63.6683	4.97962e-06
rs34178146	0.0	-63.1799	0.0	-63.1799	8.11471e-06
rs34181131	0.0	-63.701	0.0	-63.701	4.8194e-06
rs34212866	0.0	-64.2652	0.0	-64.2652	2.74128e-06
rs34388946	0.0	-63.3095	0.0	-63.3095	7.12862e-06
rs34515241	0.0	-63.3095	0.0	-63.3095	7.12862e-06
rs34591748	0.0	-63.3095	0.0	-63.3095	7.12862e-06
rs34633582	0.0	-63.3095	0.0	-63.3095	7.12862e-06
rs34657657	0.0	-63.8546	0.0	-63.8546	4.13288e-06
rs34661349	0.0	-63.701	0.0	-63.701	4.8194e-06
rs34681147	0.0	-65.5415	0.0	-65.5415	7.65017e-07
rs34697113	0.0	-63.2757	0.0	-63.2757	7.37394e-06
rs34767197	0.0	-63.3095	0.0	-63.3095	7.12862e-06
rs34860428	0.0	-63.2109	0.0	-63.2109	7.86748e-06
rs34921640	0.0	-63.3095	0.0	-63.3095	7.12862e-06
rs35158584	0.0	-63.2109	0.0	-63.2109	7.86748e-06
rs35160541	0.0	-63.3095	0.0	-63.3095	7.12862e-06
rs35278581	-62.4375	-61.5551	-62.4375	-61.5551	4.120400000000001e-05
rs35278805	0.0	-63.3095	0.0	-63.3095	7.12862e-06
rs35311230	0.0	-64.2459	0.0	-64.2459	2.79479e-06
rs35326382	0.0	-63.2109	0.0	-63.2109	7.86748e-06
rs35333173	0.0	-65.5415	0.0	-65.5415	7.65017e-07
rs35457073	-65.5631	-66.3155	-65.5631	-66.3155	3.528050000000002e-07
rs35654783	-57.1786	-57.5815	-57.1786	-57.5815	0.0021910600000000003
rs35681736	0.0	-63.7928	0.0	-63.7928	4.39668e-06
rs35740631	0.0	-65.5415	0.0	-65.5415	7.65017e-07
rs35822148	0.0	-65.5929	0.0	-65.5929	7.26688e-07
rs35866764	-57.5372	-57.8198	-57.5372	-57.8198	0.0017264700000000001
rs35903301	0.0	-63.6683	0.0	-63.6683	4.97962e-06
rs35958032	0.0	-63.5428	0.0	-63.5428	5.64548e-06
rs35975365	0.0	-64.8903	0.0	-64.8903	1.4671e-06
rs35992154	0.0	-63.438	0.0	-63.438	6.26873e-06
rs36078097	0.0	-63.438	0.0	-63.438	6.26873e-06
rs3736180	-65.7374	-66.3988	-65.7374	-66.3988	3.2457800000000006e-07
rs3742982	-65.7449	-66.1073	-65.7449	-66.1073	4.344349999999999e-07
rs3759790	-65.8637	-66.5164	-65.8637	-66.5164	2.8857800000000006e-07
rs3759791	-65.4799	-66.2249	-65.4799	-66.2249	3.86226e-07
rs3784275	-66.7324	-66.4977	-66.7324	-66.4977	2.9403000000000015e-07
rs3809482	-58.117	-57.6108	-58.117	-57.6108	0.002127821
rs3816792	-65.8833	-66.528	-65.8833	-66.528	2.852640000000001e-07
rs3825783	-65.6469	-66.3602	-65.6469	-66.3602	3.373709999999998e-07
rs3844075	0.0	-63.0281	0.0	-63.0281	9.44524e-06
rs3862138	0.0	-63.3739	0.0	-63.3739	6.68401e-06
rs3862142	-65.3441	-66.0875	-65.3441	-66.0875	4.4312699999999973e-07
rs3862143	0.0	-64.1096	0.0	-64.1096	3.20271e-06
rs3917221	0.0	-63.3402	0.0	-63.3402	6.91311e-06
rs4296223	-58.0778	-57.5119	-58.0778	-57.5119	0.002349016
rs4332723	-56.1879	-56.9934	-56.1879	-56.9934	0.003944879999999899
rs4401024	-58.0381	-57.5119	-58.0381	-57.5119	0.002349006
rs4544217	-63.3666	-65.2143	-63.3666	-65.2143	1.0611099999999997e-06
rs4547312	-58.7648	-58.1705	-58.7648	-58.1705	0.0012157359999999
rs4617832	-56.3976	-57.1448	-56.3976	-57.1448	0.0033907599999999996
rs4644832	0.0	-64.2584	0.0	-64.2584	2.75989e-06
rs471122	-62.3543	-61.4681	-62.3543	-61.4681	4.49488e-05
rs472385	-59.7859	-60.7147	-59.7859	-60.7147	9.54759999999e-05
rs472797	-64.1343	-65.7435	-64.1343	-65.7435	6.250700000000006e-07
rs473016	-62.3566	-61.4681	-62.3566	-61.4681	4.494870000000001e-05
rs473554	-62.2756	-61.4271	-62.2756	-61.4271	4.6831e-05
rs475227	-62.9716	-62.0614	-62.9716	-62.0614	2.4833589999999998e-05
rs475261	-62.7477	-61.8421	-62.7477	-61.8421	3.092424e-05
rs476342	-66.5255	-65.819	-66.5255	-65.819	5.796130000000001e-07
rs478028	-59.2227	-58.49	-59.2227	-58.49	0.000883245
rs480108	-56.6218	-56.2412	-56.6218	-56.2412	0.0083704099999999
rs485148	-59.3857	-58.5401	-59.3857	-58.5401	0.0008401229999999999
rs486301	-66.8462	-66.5445	-66.8462	-66.5445	2.80575e-07
rs488756	-65.1109	-64.4418	-65.1109	-64.4418	2.297572e-06
rs489509	-59.0729	-58.2016	-59.0729	-58.2016	0.001178536
rs489964	-65.8208	-65.2	-65.8208	-65.2	1.076423e-06
rs491800	-59.2955	-58.4444	-59.2955	-58.4444	0.0009244289999999
rs491804	-62.3944	-61.5131	-62.3944	-61.5131	4.2969900000000003e-05
rs4923964	0.0	-64.7161	0.0	-64.7161	1.74634e-06
rs4923965	0.0	-64.2276	0.0	-64.2276	2.8464e-06
rs4924720	-56.5076	-57.1914	-56.5076	-57.1914	0.00323645
rs4924722	-56.9156	-57.3872	-56.9156	-57.3872	0.0026609900000000002
rs4924727	-63.056	-63.9509	-63.056	-63.9509	3.753590000000001e-06
rs4924732	-56.4855	-62.2498	-56.4855	-62.2498	2.0559999999899582e-05
rs492743	-62.3969	-61.5131	-62.3969	-61.5131	4.2970000000000004e-05
rs493177	-62.9371	-62.0497	-62.9371	-62.0497	2.5127050000000005e-05
rs493377	-57.7227	-57.3545	-57.7227	-57.3545	0.00274927
rs493444	-62.7824	-61.9338	-62.7824	-61.9338	2.821438e-05
rs495880	0.0	-64.636	0.0	-64.636	1.89192e-06
rs496584	-66.8089	-66.5377	-66.8089	-66.5377	2.82506e-07
rs498227	-62.4379	-61.5988	-62.4379	-61.5988	3.94422e-05
rs499035	-63.5375	-62.7036	-63.5375	-62.7036	1.3065810000000002e-05
rs4997480	-65.9457	-66.4061	-65.9457	-66.4061	3.2223900000000003e-07
rs501884	-62.8928	-62.0176	-62.8928	-62.0176	2.5944940000000006e-05
rs502157	-65.9755	-65.3623	-65.9755	-65.3623	9.15142e-07
rs504417	-62.8664	-61.9778	-62.8664	-61.9778	2.7000490000000003e-05
rs505249	-62.9571	-62.0614	-62.9571	-62.0614	2.483368e-05
rs506120	-57.6853	-57.5042	-57.6853	-57.5042	0.002367
rs507178	-59.2801	-58.5401	-59.2801	-58.5401	0.0008401289999999999
rs509306	-57.2292	-56.8052	-57.2292	-56.8052	0.00476192
rs510108	-59.388	-58.5855	-59.388	-58.5855	0.0008028239999999999
rs512431	-62.9092	-62.0067	-62.9092	-62.0067	2.6231099999999994e-05
rs512628	-59.1022	-58.4625	-59.1022	-58.4625	0.0009078529999999001
rs513970	-62.8416	-61.9778	-62.8416	-61.9778	2.7000650000000004e-05
rs514311	0.0	-64.3787	0.0	-64.3787	2.44716e-06
rs514438	0.0	-63.5019	0.0	-63.5019	5.88074e-06
rs518234	-62.8625	-62.0176	-62.8625	-62.0176	2.5945160000000004e-05
rs518261	-62.8625	-62.0176	-62.8625	-62.0176	2.5945160000000004e-05
rs518288	-57.273	-56.9065	-57.273	-56.9065	0.0043031799999999
rs523156	-58.4936	-57.9321	-58.4936	-57.9321	0.0015429789999999999
rs523737	-62.7182	-61.8937	-62.7182	-61.8937	2.936759e-05
rs524547	-62.4501	-61.5988	-62.4501	-61.5988	3.94419e-05
rs524908	-55.8999	-56.7008	-55.8999	-56.7008	0.005286010000000001
rs526292	-62.7433	-61.8421	-62.7433	-61.8421	3.092424e-05
rs527921	-65.7415	-66.4485	-65.7415	-66.4485	3.0886500000000017e-07
rs528764	0.0	-64.4906	0.0	-64.4906	2.18801e-06
rs529611	-56.4461	-55.923	-56.4461	-55.923	0.011505529999999901
rs530074	-65.6638	-66.1999	-65.6638	-66.1999	3.9601300000000004e-07
rs530118	-66.3013	-65.6291	-66.3013	-65.6291	7.00836e-07
rs530188	-63.09	-62.1842	-63.09	-62.1842	2.1963570000000002e-05
rs530683	-62.2351	-61.3847	-62.2351	-61.3847	4.885689999999999e-05
rs531598	-66.0403	-65.3961	-66.0403	-65.3961	8.847150000000001e-07
rs531910	-62.4414	-61.554	-62.4414	-61.554	4.1250299999999994e-05
rs532672	-59.0729	-58.2016	-59.0729	-58.2016	0.001178536
rs533143	-57.0001	-57.9655	-57.0001	-57.9655	0.0014923599999999999
rs536313	-57.3653	-56.9594	-57.3653	-56.9594	0.00408135
rs538238	-60.5228	-59.5255	-60.5228	-59.5255	0.0003135925
rs541871	0.0	-64.6924	0.0	-64.6924	1.78815e-06
rs542036	-66.2	-65.2384	-66.2	-65.2384	1.035838e-06
rs542898	-57.373	-56.9065	-57.373	-56.9065	0.0043031799999999
rs544122	-65.7102	-66.406	-65.7102	-66.406	3.222709999999999e-07
rs546722	-62.8226	-61.9777	-62.8226	-61.9777	2.700083e-05
rs548704	-57.6311	-57.3076	-57.6311	-57.3076	0.0028814099999999
rs552701	-59.5353	-58.8698	-59.5353	-58.8698	0.0006041519999999
rs554001	-62.869	-62.0176	-62.869	-62.0176	2.594517e-05
rs555001	-62.7456	-61.8421	-62.7456	-61.8421	3.092426000000001e-05
rs556851	-62.7583	-61.9338	-62.7583	-61.9338	2.821452e-05
rs55748552	0.0	-63.3402	0.0	-63.3402	6.91311e-06
rs55801120	0.0	-63.7306	0.0	-63.7306	4.6785e-06
rs56008017	-65.7361	-66.3835	-65.7361	-66.3835	3.2958900000000005e-07
rs560134	-62.8664	-61.9778	-62.8664	-61.9778	2.7000490000000003e-05
rs560191	-57.363	-57.0123	-57.363	-57.0123	0.00387133
rs56226333	0.0	-65.438	0.0	-65.438	8.48425e-07
rs56246169	0.0	-65.4898	0.0	-65.4898	8.0555e-07
rs56380203	0.0	-65.4898	0.0	-65.4898	8.0555e-07
rs563940	-62.9028	-65.458	-62.9028	-65.458	8.316500000000016e-07
rs564946	-62.4017	-61.5131	-62.4017	-61.5131	4.2969799999999996e-05
rs565658	-62.3543	-61.4681	-62.3543	-61.4681	4.49488e-05
rs567357	-62.7583	-61.9338	-62.7583	-61.9338	2.821452e-05
rs56909447	-65.692	-66.3851	-65.692	-66.3851	3.290760000000001e-07
rs570933	-56.3934	-56.09	-56.3934	-56.09	0.00973677
rs572837	-56.592	-56.2946	-56.592	-56.2946	0.007934469999999999
rs572959	-62.869	-62.0176	-62.869	-62.0176	2.594517e-05
rs573169	-62.4473	-61.5988	-62.4473	-61.5988	3.944199999999999e-05
rs573615	-59.0223	-58.3655	-59.0223	-58.3655	0.0010003199999999
rs574065	-62.3591	-61.5104	-62.3591	-61.5104	4.30869e-05
rs574531	-65.8516	-65.2306	-65.8516	-65.2306	1.0439340000000002e-06
rs574856	-66.4764	-65.7864	-66.4764	-65.7864	5.988289999999998e-07
rs575082	-56.6193	-57.2895	-56.6193	-57.2895	0.0029341000000000002
rs576557	-59.4433	-58.5855	-59.4433	-58.5855	0.000802823
rs57728767	0.0	-64.5234	0.0	-64.5234	2.11747e-06
rs57865312	-65.7315	-66.4943	-65.7315	-66.4943	2.950120000000001e-07
rs57938858	0.0	-63.9776	0.0	-63.9776	3.65455e-06
rs579651	-62.3566	-61.4681	-62.3566	-61.4681	4.494870000000001e-05
rs589649	-64.1662	-65.7623	-64.1662	-65.7623	6.133999999999999e-07
rs597705	-64.3095	-65.8752	-64.3095	-65.8752	5.479300000000005e-07
rs60018990	-64.8225	-63.8238	-64.8225	-63.8238	4.26228e-06
rs602370	-58.3433	-60.9517	-58.3433	-60.9517	7.533099999999999e-05
rs60367691	0.0	-63.2448	0.0	-63.2448	7.60474e-06
rs60883262	-65.2433	-66.0473	-65.2433	-66.0473	4.61294e-07
rs61390361	-65.5489	-66.4257	-65.5489	-66.4257	3.159759999999998e-07
rs62018894	-57.429	-58.4914	-57.429	-58.4914	0.00088206
rs62018900	0.0	-65.5169	0.0	-65.5169	7.84035e-07
rs62018944	0.0	-63.9956	0.0	-63.9956	3.58945e-06
rs62018947	-57.0727	-57.5356	-57.0727	-57.5356	0.00229395
rs62018952	-55.6796	-56.4999	-55.6796	-56.4999	0.006461990000000001
rs62019432	0.0	-63.8546	0.0	-63.8546	4.13288e-06
rs62019442	-64.0721	-63.2747	-64.0721	-63.2747	7.381209999999998e-06
rs62020574	0.0	-63.3095	0.0	-63.3095	7.12862e-06
rs62020575	0.0	-63.2757	0.0	-63.2757	7.37394e-06
rs62020612	0.0	-63.3739	0.0	-63.3739	6.68401e-06
rs62020616	0.0	-63.1799	0.0	-63.1799	8.11471e-06
rs62021176	0.0	-63.2448	0.0	-63.2448	7.60474e-06
rs62021180	0.0	-63.2448	0.0	-63.2448	7.60474e-06
rs638224	-63.6763	-65.774	-63.6763	-65.774	6.062999999999996e-07
rs6493083	-58.2556	-57.7093	-58.2556	-57.7093	0.0019281060000000002
rs6493084	-58.0954	-57.5637	-58.0954	-57.5637	0.0022303259999998997
rs6493086	-57.9963	-57.4646	-57.9963	-57.4646	0.002462579
rs6493090	0.0	-64.232	0.0	-64.232	2.83389e-06
rs654276	0.0	-65.601	0.0	-65.601	7.20773e-07
rs663214	-57.7585	-58.1556	-57.7585	-58.1556	0.0012339499999998998
rs66629206	0.0	-63.3095	0.0	-63.3095	7.12862e-06
rs66651343	-65.8861	-64.9065	-65.8861	-64.9065	1.443592e-06
rs667476	-58.2985	-59.0785	-58.2985	-59.0785	0.000490354
rs66749753	0.0	-65.5169	0.0	-65.5169	7.84035e-07
rs66903736	0.0	-65.5169	0.0	-65.5169	7.84035e-07
rs67541383	-65.2286	-65.9758	-65.2286	-65.9758	4.95526e-07
rs678084	0.0	-64.5209	0.0	-64.5209	2.12284e-06
rs678513	-64.9769	-65.532	-64.9769	-65.532	7.723250000000003e-07
rs68079546	-65.7907	-66.4658	-65.7907	-66.4658	3.0354300000000006e-07
rs686666	-57.3447	-58.0426	-57.3447	-58.0426	0.0013816000000000002
rs688009	-57.1662	-57.9494	-57.1662	-57.9494	0.0015165499999999998
rs689693	-57.3888	-56.9065	-57.3888	-56.9065	0.00430318
rs689767	-57.3511	-56.9065	-57.3511	-56.9065	0.00430318
rs689797	-56.3026	-56.0361	-56.3026	-56.0361	0.0102752099999999
rs689816	-57.1829	-56.8052	-57.1829	-56.8052	0.0047619199999999
rs689883	-67.1329	-66.6778	-67.1329	-66.6778	2.45566e-07
rs690012	-57.3093	-56.8583	-57.3093	-56.8583	0.0045156499999999995
rs690276	-57.2749	-56.7036	-57.2749	-56.7036	0.00527136
rs690367	-57.093	-56.7036	-57.093	-56.7036	0.00527136
rs690446	-57.1829	-56.8052	-57.1829	-56.8052	0.0047619199999999
rs690472	-57.3332	-56.9594	-57.3332	-56.9594	0.0040813599999999
rs690512	-57.3356	-56.8583	-57.3356	-56.8583	0.0045156499999999995
rs693510	-57.636	-57.1129	-57.636	-57.1129	0.00350082
rs693919	-56.0429	-56.8007	-56.0429	-56.8007	0.0047835
rs694461	-56.368	-57.2895	-56.368	-57.2895	0.0029341099999999993
rs694725	-57.2014	-56.7568	-57.2014	-56.7568	0.00499786
rs694985	-67.0955	-66.642	-67.0955	-66.642	2.5450700000000004e-07
rs7048	0.0	-61.7204	0.0	-61.7204	3.49267e-05
rs71476435	0.0	-63.701	0.0	-63.701	4.8194e-06
rs7163288	-57.9972	-57.5119	-57.9972	-57.5119	0.002349009
rs7166467	-66.3011	-65.6291	-66.3011	-65.6291	7.00838e-07
rs7166812	-58.1473	-57.6108	-58.1473	-57.6108	0.002127813
rs7167882	-57.9187	-57.4646	-57.9187	-57.4646	0.00246257
rs7167976	-65.5684	-66.5218	-65.5684	-66.5218	2.8703300000000003e-07
rs7168158	-65.4887	-66.2341	-65.4887	-66.2341	3.82705e-07
rs7168220	0.0	-63.2448	0.0	-63.2448	7.60474e-06
rs7168522	0.0	-64.7522	0.0	-64.7522	1.68439e-06
rs7169322	-65.8159	-66.4743	-65.8159	-66.4743	3.009799999999999e-07
rs7169988	-65.2622	-66.0896	-65.2622	-66.0896	4.4221799999999973e-07
rs7170152	-58.0181	-57.5119	-58.0181	-57.5119	0.0023490159999999998
rs7170167	-65.3932	-66.1476	-65.3932	-66.1476	4.1730100000000004e-07
rs7170751	-66.2733	-66.6171	-66.2733	-66.6171	2.609240000000001e-07
rs7171750	-65.7372	-66.4496	-65.7372	-66.4496	3.08512e-07
rs7172374	-58.157	-57.6108	-58.157	-57.6108	0.002127815
rs7172717	0.0	-66.0934	0.0	-66.0934	4.40513e-07
rs7173383	0.0	-63.6385	0.0	-63.6385	5.1302e-06
rs7173487	-65.4195	-66.2621	-65.4195	-66.2621	3.72127e-07
rs7174208	-65.5072	-66.2359	-65.5072	-66.2359	3.82016e-07
rs7174260	0.0	-63.9075	0.0	-63.9075	3.91995e-06
rs7174732	-55.6943	-56.4999	-55.6943	-56.4999	0.006462009999999999
rs7175032	-65.3932	-66.1476	-65.3932	-66.1476	4.1730100000000004e-07
rs7175129	-56.1793	-56.9934	-56.1793	-56.9934	0.0039448700000000005
rs7176923	0.0	-63.8546	0.0	-63.8546	4.13288e-06
rs7177146	0.0	-63.7306	0.0	-63.7306	4.6785e-06
rs7177892	0.0	-64.0388	0.0	-64.0388	3.43785e-06
rs7178230	0.0	-63.9623	0.0	-63.9623	3.7111e-06
rs7178343	-57.2156	-57.6273	-57.2156	-57.6273	0.0020929499999999997
rs7179388	-65.6154	-66.2954	-65.6154	-66.2954	3.5996699999999993e-07
rs7180812	0.0	-63.1148	0.0	-63.1148	8.66107e-06
rs7180818	-55.6796	-56.4999	-55.6796	-56.4999	0.006461990000000001
rs7181039	-65.8175	-66.1614	-65.8175	-66.1614	4.1157499999999995e-07
rs7181545	0.0	-64.0707	0.0	-64.0707	3.32986e-06
rs7181634	0.0	-63.4045	0.0	-63.4045	6.48273e-06
rs7181783	0.0	-63.3739	0.0	-63.3739	6.68401e-06
rs7182292	0.0	-63.5958	0.0	-63.5958	5.35393e-06
rs7183809	-65.8448	-66.4998	-65.8448	-66.4998	2.93402e-07
rs72707530	0.0	-63.3739	0.0	-63.3739	6.68401e-06
rs72709850	0.0	-63.3402	0.0	-63.3402	6.91311e-06
rs72709879	0.0	-63.7928	0.0	-63.7928	4.39668e-06
rs74373748	0.0	-66.0934	0.0	-66.0934	4.40513e-07
rs747714	-62.9571	-65.2763	-62.9571	-65.2763	9.973300000000002e-07
rs74831743	-65.8161	-66.3853	-65.8161	-66.3853	3.2898800000000003e-07
rs748404	-65.9468	-64.9645	-65.9468	-64.9645	1.362227e-06
rs7497780	-57.5705	-57.3076	-57.5705	-57.3076	0.0028814099999999996
rs8023458	-65.2845	-66.0987	-65.2845	-66.0987	4.381890000000001e-07
rs8023696	-65.837	-66.3063	-65.837	-66.3063	3.560500000000001e-07
rs8027748	0.0	-63.2757	0.0	-63.2757	7.37394e-06
rs8028715	0.0	-64.0251	0.0	-64.0251	3.48506e-06
rs8029210	-65.8004	-66.2726	-65.8004	-66.2726	3.6825299999999996e-07
rs8030169	-61.9065	-62.4891	-61.9065	-62.4891	1.6192599999999998e-05
rs8030536	0.0	-65.4898	0.0	-65.4898	8.0555e-07
rs8032649	-65.8073	-66.4733	-65.8073	-66.4733	3.012820000000001e-07
rs8033846	-55.9141	-56.7008	-55.9141	-56.7008	0.0052860099999999
rs8033995	-66.1591	-66.558	-66.1591	-66.558	2.768150000000002e-07
rs8034451	-56.3411	-56.9002	-56.3411	-56.9002	0.00433038
rs8035212	-62.1439	-63.2139	-62.1439	-63.2139	7.843699999999994e-06
rs8035812	0.0	-64.0815	0.0	-64.0815	3.29394e-06
rs8035946	0.0	-66.1512	0.0	-66.1512	4.15765e-07
rs8038068	0.0	-65.4652	0.0	-65.4652	8.25666e-07
rs8040336	-64.5118	-66.125	-64.5118	-66.125	4.2682e-07
rs8040839	-65.2717	-65.9579	-65.2717	-65.9579	5.04473e-07
rs8042688	-58.1051	-57.5637	-58.1051	-57.5637	0.0022303320000000002
rs8042714	-62.5324	-65.0715	-62.5324	-65.0715	1.2240000000000005e-06
rs8042868	-65.3746	-66.2387	-65.3746	-66.2387	3.809560000000001e-07
rs920339	-64.1996	-65.7801	-64.1996	-65.7801	6.026e-07
rs9920879	-58.2507	-57.7093	-58.2507	-57.7093	0.0019281069999999
rs9944216	-65.6127	-66.4737	-65.6127	-66.4737	3.0115599999999987e-07
rs9989313	-65.7516	-66.5192	-65.7516	-66.5192	2.877649999999999e-07
