## Supplementary material for "Characterization of shared and ancestry-specific signals driving complex traits using multi-ancestry fine-mapping": global_pips.txt

SNP_ID	shared_ll	notshared_ll	global_pips
rs10163060	-204.986	-204.331	3.336237e-08
rs11071600	-209.478	-208.873	3.601416e-10
rs11071612	-192.219	-192.069	0.00825013
rs11071614	-192.899	-193.13	0.00333821
rs11071617	-194.52	-193.567	0.00147301
rs11630117	-208.558	-208.779	5.312080000000001e-10
rs11630509	-207.129	-207.147	2.4895399999999997e-09
rs11632537	-209.909	-209.302	2.343439e-10
rs11632947	-190.144	-190.454	0.05029070000000001
rs11633196	-209.652	-208.984	3.169266e-10
rs11633501	-193.368	-193.256	0.00255405
rs11634632	-210.091	-209.271	2.2940970000000002e-10
rs11634962	-206.952	-208.458	1.6020700000000002e-09
rs11635358	-201.413	-200.855	1.106973e-06
rs11635435	-208.679	-208.124	7.718350000000001e-10
rs11636157	-199.681	-199.374	5.25312e-06
rs11636309	-199.737	-199.492	4.76473e-06
rs11636336	-191.465	-190.536	0.030684500000000003
rs11852371	-209.421	-209.039	3.2552600000000003e-10
rs11853920	-192.569	-192.529	0.00542958
rs11854700	-197.482	-196.548	7.506680000000002e-05
rs11855335	-209.499	-208.873	3.581591e-10
rs11857128	-210.036	-208.408	4.754865999999999e-10
rs11857462	-198.136	-197.223	3.8389e-05
rs11858488	-209.174	-209.149	3.30517e-10
rs12148079	-203.104	-202.484	2.1358960000000003e-07
rs12148082	-206.895	-206.251	4.9081099999999995e-09
rs12148105	-207.456	-206.794	2.838357e-09
rs12324440	0.0	-207.906	6.94648e-10
rs12438883	-209.445	-208.765	3.935609e-10
rs12441948	-206.968	-206.327	4.5497799999999996e-09
rs12592172	-200.109	-199.158	5.49874e-06
rs12592967	-190.87	-191.234	0.0236732
rs12593790	-209.246	-207.87	8.408839999999999e-10
rs12594873	-191.69	-191.54	0.014007800000000003
rs12595483	-207.094	-206.648	3.48584e-09
rs12595508	-191.32	-191.612	0.0156671
rs12898315	-190.628	-190.846	0.0325845
rs12899210	-206.762	-206.16	5.43116e-09
rs12900495	-207.364	-206.682	3.1584070000000003e-09
rs12900661	-209.584	-209.008	3.171233e-10
rs12900722	-197.302	-197.215	4.9166600000000005e-05
rs12901498	-209.545	-208.843	3.619715e-10
rs12903146	-190.447	-190.613	0.0401728
rs12903705	-192.494	-192.812	0.00478004
rs12905487	-191.383	-191.773	0.0139915
rs12905969	-190.888	-191.16	0.0243994
rs12906428	-205.99	-205.26	1.2935980000000001e-08
rs12906613	-205.947	-205.217	1.350768e-08
rs12906862	-205.947	-205.217	1.350768e-08
rs12907677	-209.052	-208.713	4.57084e-10
rs12909000	-209.381	-208.773	3.9752799999999995e-10
rs12910723	-204.706	-205.926	1.6388800000000004e-08
rs12913921	-209.607	-209.085	2.981444e-10
rs12915514	-210.247	-209.307	2.156724e-10
rs1437536	-206.442	-205.92	7.06402e-09
rs1437538	-207.061	-206.526	3.83852e-09
rs1437539	-207.213	-206.614	3.453072e-09
rs144147051	0.0	-207.232	1.36183e-09
rs1465811	-208.85	-207.35	1.390483e-09
rs149604048	0.0	-208.785	2.88345e-10
rs16943698	-209.422	-208.013	7.25705e-10
rs16944361	-207.872	-208.279	9.570639999999998e-10
rs16944393	-209.371	-208.514	4.851940000000001e-10
rs17237908	-206.264	-205.53	9.86427e-09
rs17270822	0.0	-208.508	3.80436e-10
rs17270962	-191.633	-190.696	0.026102400000000005
rs17270983	-194.059	-193.108	0.00233234
rs17303481	-209.523	-207.966	7.457404999999999e-10
rs17303509	-208.165	-206.885	2.285792e-09
rs17303649	-205.746	-205.108	1.5412999999999997e-08
rs1816625	-209.906	-208.347	5.094179e-10
rs199908160	-210.075	-209.268	2.30866e-10
rs2414702	-209.598	-208.712	3.952222e-10
rs2414705	-196.06	-195.182	0.000297632
rs2414716	-190.672	-191.16	0.027152
rs2414717	-207.831	-207.643	1.402667e-09
rs2414718	-189.908	-188.965	0.147147
rs2414719	-205.547	-205.592	1.1924459999999999e-08
rs28442006	-204.641	-203.957	4.8158600000000006e-08
rs28503897	-209.651	-208.713	3.9069079999999997e-10
rs28615721	-192.136	-191.989	0.008944730000000001
rs28620077	-209.286	-208.445	5.214429999999999e-10
rs2899668	-198.333	-197.672	2.5980609999999997e-05
rs2899670	-189.547	-189.577	0.10692300000000002
rs34366144	-190.27	-190.304	0.0517469
rs34418080	-192.955	-193.201	0.0031319799999999995
rs34571590	-206.814	-206.143	5.42607e-09
rs35040435	0.0	-207.875	7.16076e-10
rs35225048	-190.693	-190.692	0.0346093
rs35351411	-189.115	-189.119	0.167201
rs3848122	-203.605	-203.038	1.244208e-07
rs3923818	-207.039	-206.36	4.36009e-09
rs3934472	-204.552	-205.349	2.2208999999999997e-08
rs4072423	-205.365	-205.527	1.337151e-08
rs4074904	-198.802	-197.901	1.9533e-05
rs4262891	-209.446	-208.834	3.7384700000000003e-10
rs4270106	-209.47	-208.858	3.647739e-10
rs4271545	-209.717	-209.178	2.7022980000000005e-10
rs4291861	-209.893	-209.293	2.3693390000000003e-10
rs4296201	-209.485	-208.873	3.594588e-10
rs4307897	-209.382	-208.812	3.8633199999999996e-10
rs4309346	-209.492	-208.873	3.5882029999999995e-10
rs4343214	-205.267	-206.608	9.02332e-09
rs4360863	-209.434	-208.819	3.7901799999999993e-10
rs4363816	-207.977	-207.36	1.6303070000000002e-09
rs4365234	-209.426	-208.805	3.839529999999999e-10
rs4371101	-209.505	-208.873	3.575092e-10
rs4386081	-209.535	-208.902	3.471872e-10
rs4386082	-209.52	-208.888	3.5230619999999997e-10
rs4392005	-209.586	-208.919	3.384147e-10
rs4398055	-209.612	-209.053	3.0469070000000003e-10
rs4420476	-206.988	-206.286	4.668259999999999e-09
rs4432213	-209.427	-208.819	3.7973200000000006e-10
rs4438251	-209.381	-208.767	3.9949000000000003e-10
rs4438252	-209.492	-208.873	3.5882029999999995e-10
rs4479169	-204.967	-206.014	1.334809e-08
rs4485286	-209.492	-208.873	3.5882029999999995e-10
rs4516167	-209.475	-208.873	3.604522e-10
rs4517726	-207.83	-208.904	7.551730000000001e-10
rs4534779	-201.973	-202.041	4.19252e-07
rs4541014	-206.183	-205.463	1.05843e-08
rs4561406	-192.851	-192.98	0.0037053499999999996
rs4592599	-209.361	-208.788	3.95502e-10
rs4594198	-191.627	-191.459	0.015085599999999998
rs4635284	-209.323	-208.713	4.22072e-10
rs4635285	-192.216	-192.233	0.007467930000000001
rs4644802	-209.658	-209.014	3.095178e-10
rs4774397	-209.516	-208.859	3.603292e-10
rs4774398	-209.516	-208.859	3.603292e-10
rs4774405	-192.899	-193.13	0.00333821
rs4774406	-193.398	-192.442	0.004535599999999999
rs4774408	-209.037	-209.063	3.6784199999999996e-10
rs4775355	0.0	-209.234	1.84075e-10
rs4775356	-206.49	-205.961	6.76465e-09
rs4775357	-206.529	-206.007	6.47308e-09
rs4775358	-206.845	-206.18	5.23723e-09
rs4775362	-206.529	-207.053	3.46553e-09
rs4775387	-209.548	-209.04	3.1299e-10
rs4775412	-209.821	-209.308	2.390148e-10
rs4775413	-192.091	-192.08	0.00860613
rs4775414	-198.788	-197.901	1.9591509999999998e-05
rs4775416	-193.101	-193.279	0.0028087200000000002
rs55835773	-193.299	-193.567	0.00219351
rs55835940	-193.017	-193.279	0.00291732
rs56404099	-208.126	-207.355	1.5769360000000001e-09
rs56693300	-209.712	-208.908	3.3109199999999996e-10
rs57331591	-207.081	-206.95	2.86256e-09
rs59051662	-209.322	-208.785	4.0054199999999996e-10
rs62008395	-190.628	-190.846	0.0325845
rs62008436	-208.674	-208.538	5.837909999999999e-10
rs62008437	-193.987	-193.03	0.00251787
rs62008438	-206.807	-205.851	6.8126599999999995e-09
rs6494286	-199.832	-199.217	5.60901e-06
rs6494287	-206.821	-206.142	5.42318e-09
rs6494290	-194.392	-194.408	0.00084786
rs6494293	-209.37	-208.578	4.6179000000000007e-10
rs66629920	-202.706	-202.095	3.158137e-07
rs67811174	-206.384	-205.664	8.65719e-09
rs68019838	-201.829	-201.271	7.30392e-07
rs7165766	-209.544	-208.677	4.110615e-10
rs7166662	-209.061	-208.504	5.276190000000001e-10
rs7167077	-209.596	-208.712	3.9542389999999997e-10
rs7168349	-209.513	-208.888	3.529471e-10
rs7168968	-209.31	-208.689	4.31033e-10
rs7169458	-207.173	-206.537	3.6935739999999997e-09
rs7169608	-203.1	-202.485	2.1359970000000003e-07
rs7170802	-203.142	-202.531	2.041437e-07
rs7172526	-209.243	-208.681	4.41469e-10
rs7173044	-209.366	-208.759	4.03442e-10
rs7173319	-205.708	-205.074	1.596312e-08
rs7173933	-206.471	-206.556	4.62296e-09
rs7174081	-209.35	-208.742	4.1012700000000004e-10
rs7174511	-209.318	-208.66	4.395530000000001e-10
rs7174527	-209.466	-208.797	3.8222339999999995e-10
rs7174831	-206.25	-205.544	9.7914e-09
rs7175325	-209.491	-208.828	3.710758000000001e-10
rs7175467	0.0	-208.337	4.51313e-10
rs7178295	-209.633	-209.074	2.9816739999999996e-10
rs7179361	-206.129	-205.455	1.0794719999999998e-08
rs718912	0.0	-209.287	1.74599e-10
rs72739523	0.0	-208.359	4.41421e-10
rs72739539	0.0	-208.426	4.12918e-10
rs72745704	-206.316	-205.664	8.80708e-09
rs72745750	0.0	-208.329	4.54979e-10
rs73430727	0.0	-208.285	4.75484e-10
rs73434636	-209.237	-207.793	8.999990000000001e-10
rs74584658	-209.109	-207.777	9.292190000000001e-10
rs7496262	-209.181	-208.228	6.32686e-10
rs7497015	-207.311	-207.4	1.991627e-09
rs7497302	-209.05	-209.152	3.47188e-10
rs76457225	-209.904	-208.969	3.026147e-10
rs78266577	-210.155	-208.543	4.1589389999999995e-10
rs782907	-209.28	-208.34	5.66922e-10
rs8026487	-206.185	-205.452	1.066827e-08
rs8028972	-198.854	-197.959	1.8457e-05
rs8029085	-198.739	-197.836	2.08306e-05
rs8030235	-198.898	-198.023	1.73842e-05
rs8030370	-209.438	-208.645	4.3168100000000006e-10
rs8030925	-203.083	-202.485	2.1458870000000004e-07
rs8035885	-206.49	-205.961	6.76465e-09
rs8036311	-209.433	-208.645	4.3220699999999997e-10
rs8036652	-192.64	-191.686	0.00966543
rs8037341	-206.787	-206.041	5.8988699999999995e-09
rs8038448	-208.025	-207.6	1.353976e-09
rs8038501	-206.826	-206.25	4.99939e-09
rs8038533	-206.738	-206.212	5.2687e-09
rs8040327	-205.713	-205.09	1.5748040000000003e-08
rs8040481	-205.949	-205.329	1.241076e-08
rs8042070	-192.019	-191.077	0.0178158
rs8042151	-190.349	-190.771	0.038716299999999995
rs8043366	-208.722	-208.875	4.6829e-10
rs9672974	-206.524	-205.783	7.64694e-09
rs9788745	-208.982	-207.418	1.288994e-09
rs9806146	-207.058	-206.526	3.84223e-09
rs9806763	-207.078	-206.526	3.8211e-09
rs9806764	-207.183	-206.654	3.3835189999999996e-09
rs9806779	-207.078	-206.526	3.8211e-09
