## Supplementary material for "Characterization of shared and ancestry-specific signals driving complex traits using multi-ancestry fine-mapping": mscaviar_results_shared_pips.txt

SNP_ID	shared_pip	shared_ll	notshared_ll
rs4775355	0	0	-209.234
rs782907	1.17209e-10	-209.28	-208.34
rs11632537	6.24562e-11	-209.909	-209.302
rs718912	0	0	-209.287
rs4775356	1.90831e-09	-206.49	-205.961
rs4775357	1.83466e-09	-206.529	-206.007
rs4775358	1.33717e-09	-206.845	-206.18
rs8035885	1.90831e-09	-206.49	-205.961
rs17270822	0	0	-208.508
rs1437536	2.00222e-09	-206.442	-205.92
rs1437538	1.07717e-09	-207.061	-206.526
rs9806763	1.0598e-09	-207.078	-206.526
rs9806764	9.54084e-10	-207.183	-206.654
rs9806779	1.0598e-09	-207.078	-206.526
rs9806146	1.08087e-09	-207.058	-206.526
rs1437539	9.25633e-10	-207.213	-206.614
rs12915514	4.45672e-11	-210.247	-209.307
rs72739523	0	0	-208.359
rs7175467	0	0	-208.337
rs12324440	0	0	-207.906
rs72739539	0	0	-208.426
rs9788745	1.57886e-10	-208.982	-207.418
rs4775362	1.83542e-09	-206.529	-207.053
rs1816625	6.26441e-11	-209.906	-208.347
rs11857128	5.5028e-11	-210.036	-208.408
rs17303481	9.18844e-11	-209.523	-207.966
rs12593790	1.21241e-10	-209.246	-207.87
rs16943698	1.01662e-10	-209.422	-208.013
rs73434636	1.22297e-10	-209.237	-207.793
rs1465811	1.80163e-10	-208.85	-207.35
rs74584658	1.38953e-10	-209.109	-207.777
rs17303509	3.57279e-10	-208.165	-206.885
rs78266577	4.88243e-11	-210.155	-208.543
rs76457225	6.2781e-11	-209.904	-208.969
rs7166662	1.45843e-10	-209.061	-208.504
rs4635284	1.12177e-10	-209.323	-208.713
rs4262891	9.9277e-11	-209.446	-208.834
rs12909000	1.05877e-10	-209.381	-208.773
rs7172526	1.21579e-10	-209.243	-208.681
rs7174081	1.09256e-10	-209.35	-208.742
rs7173044	1.07463e-10	-209.366	-208.759
rs4432213	1.01105e-10	-209.427	-208.819
rs4516167	9.63953e-11	-209.475	-208.873
rs11071600	9.60927e-11	-209.478	-208.873
rs11855335	9.41647e-11	-209.499	-208.873
rs4360863	1.00409e-10	-209.434	-208.819
rs4438251	1.05871e-10	-209.381	-208.767
rs4296201	9.54284e-11	-209.485	-208.873
rs4592599	1.08013e-10	-209.361	-208.788
rs12900661	8.64542e-11	-209.584	-209.008
rs12901498	8.9882e-11	-209.545	-208.843
rs4307897	1.05767e-10	-209.382	-208.812
rs4270106	9.68503e-11	-209.47	-208.858
rs4365234	1.01247e-10	-209.426	-208.805
rs4485286	9.48076e-11	-209.492	-208.873
rs4309346	9.48076e-11	-209.492	-208.873
rs4438252	9.48076e-11	-209.492	-208.873
rs7168968	1.13749e-10	-209.31	-208.689
rs7168349	9.27842e-11	-209.513	-208.888
rs4371101	9.35327e-11	-209.505	-208.873
rs4386081	9.08121e-11	-209.535	-208.902
rs4386082	9.21614e-11	-209.52	-208.888
rs4774397	9.25259e-11	-209.516	-208.859
rs4774398	9.25259e-11	-209.516	-208.859
rs7174511	1.12749e-10	-209.318	-208.66
rs7174527	9.72954e-11	-209.466	-208.797
rs4392005	8.62493e-11	-209.586	-208.919
rs7175325	9.48581e-11	-209.491	-208.828
rs11633196	8.07312e-11	-209.652	-208.984
rs4644802	8.0317e-11	-209.658	-209.014
rs4398055	8.40953e-11	-209.612	-209.053
rs11852371	1.01787e-10	-209.421	-209.039
rs4775387	8.96584e-11	-209.548	-209.04
rs4271545	7.56743e-11	-209.717	-209.178
rs7178295	8.2293e-11	-209.633	-209.074
rs4291861	6.34534e-11	-209.893	-209.293
rs199908160	5.29155e-11	-210.075	-209.268
rs56693300	7.60839e-11	-209.712	-208.908
rs4517726	4.99223e-10	-207.83	-208.904
rs73430727	0	0	-208.285
rs12438883	9.93521e-11	-209.445	-208.765
rs12907677	1.47175e-10	-209.052	-208.713
rs57331591	1.05623e-09	-207.081	-206.95
rs4479169	8.74337e-09	-204.967	-206.014
rs12910723	1.13572e-08	-204.706	-205.926
rs4343214	6.48043e-09	-205.267	-206.608
rs11630509	1.00631e-09	-207.129	-207.147
rs3934472	1.32528e-08	-204.552	-205.349
rs4072423	5.87664e-09	-205.365	-205.527
rs11858488	1.3021e-10	-209.174	-209.149
rs4775412	6.81791e-11	-209.821	-209.308
rs59051662	1.12297e-10	-209.322	-208.785
rs12913921	8.45141e-11	-209.607	-209.085
rs12595483	1.04305e-09	-207.094	-206.648
rs8038448	4.11023e-10	-208.025	-207.6
rs8038501	1.3638e-09	-206.826	-206.25
rs8038533	1.48858e-09	-206.738	-206.212
rs3923818	1.10115e-09	-207.039	-206.36
rs4534779	1.74574e-07	-201.973	-202.041
rs11635358	3.05701e-07	-201.413	-200.855
rs7169608	5.65732e-08	-203.1	-202.485
rs7169458	9.6354e-10	-207.173	-206.537
rs7170802	5.42352e-08	-203.142	-202.531
rs8030925	5.75617e-08	-203.083	-202.485
rs11633501	0.000953846	-193.368	-193.256
rs8036652	0.00197493	-192.64	-191.686
rs12148079	5.63819e-08	-203.104	-202.484
rs12148082	1.27271e-09	-206.895	-206.251
rs68019838	2.01696e-07	-201.829	-201.271
rs66629920	8.38823e-08	-202.706	-202.095
rs11071612	0.00300805	-192.219	-192.069
rs4420476	1.15922e-09	-206.988	-206.286
rs7173933	1.94448e-09	-206.471	-206.556
rs28615721	0.00326725	-192.136	-191.989
rs12906428	3.14543e-09	-205.99	-205.26
rs12906613	3.28449e-09	-205.947	-205.217
rs12906862	3.28449e-09	-205.947	-205.217
rs4635285	0.00301685	-192.216	-192.233
rs4074904	4.16112e-06	-198.802	-197.901
rs7174831	2.4255e-09	-206.25	-205.544
rs72745704	2.271e-09	-206.316	-205.664
rs67811174	2.12128e-09	-206.384	-205.664
rs56404099	3.71611e-10	-208.126	-207.355
rs11853920	0.0021188	-192.569	-192.529
rs4775413	0.00342023	-192.091	-192.08
rs4541014	2.59361e-09	-206.183	-205.463
rs11636157	1.72809e-06	-199.681	-199.374
rs11636309	1.63481e-06	-199.737	-199.492
rs11636336	0.00639141	-191.465	-190.536
rs8029085	4.43359e-06	-198.739	-197.836
rs8028972	3.95105e-06	-198.854	-197.959
rs8030235	3.78173e-06	-198.898	-198.023
rs4775414	4.21959e-06	-198.788	-197.901
rs4561406	0.00159819	-192.851	-192.98
rs4774405	0.00152367	-192.899	-193.13
rs4774406	0.000925557	-193.398	-192.442
rs34418080	0.00144118	-192.955	-193.201
rs4363816	4.31322e-10	-207.977	-207.36
rs4775416	0.0012453	-193.101	-193.279
rs55835773	0.00102191	-193.299	-193.567
rs55835940	0.00135391	-193.017	-193.279
rs11071614	0.00152367	-192.899	-193.13
rs12441948	1.18279e-09	-206.968	-206.327
rs12592172	1.12621e-06	-200.109	-199.158
rs11632947	0.023946	-190.144	-190.454
rs12898315	0.0147703	-190.628	-190.846
rs62008395	0.0147703	-190.628	-190.846
rs12903705	0.00228567	-192.494	-192.812
rs12903146	0.0176915	-190.447	-190.613
rs4774408	1.49461e-10	-209.037	-209.063
rs8026487	2.5873e-09	-206.185	-205.452
rs11857462	8.10259e-06	-198.136	-197.223
rs35225048	0.0138374	-190.693	-190.692
rs8037341	1.41668e-09	-206.787	-206.041
rs12900722	1.86498e-05	-197.302	-197.215
rs12905487	0.00694024	-191.383	-191.773
rs12905969	0.011384	-190.888	-191.16
rs2414716	0.0141365	-190.672	-191.16
rs10163060	8.58333e-09	-204.986	-204.331
rs2414717	4.99217e-10	-207.831	-207.643
rs8042151	0.0195212	-190.349	-190.771
rs8042070	0.00367577	-192.019	-191.077
rs2414718	0.030335	-189.908	-188.965
rs6494286	1.4856e-06	-199.832	-199.217
rs17270962	0.00540698	-191.633	-190.696
rs6494287	1.37023e-09	-206.821	-206.142
rs2414719	4.89753e-09	-205.547	-205.592
rs7497015	8.39551e-10	-207.311	-207.4
rs7497302	1.47453e-10	-209.05	-209.152
rs12592967	0.0115862	-190.87	-191.234
rs12595508	0.00738968	-191.32	-191.612
rs8043366	2.0479e-10	-208.722	-208.875
rs11630117	2.41221e-10	-208.558	-208.779
rs11634962	1.2023e-09	-206.952	-208.458
rs35351411	0.067008	-189.115	-189.119
rs2899670	0.0435409	-189.547	-189.577
rs8040481	3.27818e-09	-205.949	-205.329
rs8040327	4.14736e-09	-205.713	-205.09
rs62008436	2.14705e-10	-208.674	-208.538
rs12594873	0.00510734	-191.69	-191.54
rs4594198	0.00543627	-191.627	-191.459
rs9672974	1.84421e-09	-206.524	-205.783
rs144147051	0	0	-207.232
rs34366144	0.0211176	-190.27	-190.304
rs16944361	4.78785e-10	-207.872	-208.279
rs6494290	0.00034244	-194.392	-194.408
rs12148105	7.26108e-10	-207.456	-206.794
rs12900495	7.96325e-10	-207.364	-206.682
rs12899210	1.45283e-09	-206.762	-206.16
rs7496262	1.29306e-10	-209.181	-208.228
rs17270983	0.000477947	-194.059	-193.108
rs62008437	0.000513418	-193.987	-193.03
rs11635435	2.13644e-10	-208.679	-208.124
rs2414702	8.52404e-11	-209.598	-208.712
rs7167077	8.54375e-11	-209.596	-208.712
rs7165766	8.99929e-11	-209.544	-208.677
rs17303649	4.01246e-09	-205.746	-205.108
rs7173319	4.16931e-09	-205.708	-205.074
rs7179361	2.73699e-09	-206.129	-205.455
rs16944393	1.06965e-10	-209.371	-208.514
rs62008438	1.38962e-09	-206.807	-205.851
rs28620077	1.16511e-10	-209.286	-208.445
rs17237908	2.391e-09	-206.264	-205.53
rs34571590	1.37931e-09	-206.814	-206.143
rs6494293	1.07049e-10	-209.37	-208.578
rs8030370	1.00035e-10	-209.438	-208.645
rs11071617	0.000301407	-194.52	-193.567
rs8036311	1.00549e-10	-209.433	-208.645
rs28503897	8.08157e-11	-209.651	-208.713
rs3848122	3.41418e-08	-203.605	-203.038
rs28442006	1.2124e-08	-204.641	-203.957
rs2899668	6.65221e-06	-198.333	-197.672
rs11854700	1.55813e-05	-197.482	-196.548
rs72745750	0	0	-208.329
rs2414705	6.45572e-05	-196.06	-195.182
rs11634632	5.20683e-11	-210.091	-209.271
rs35040435	0	0	-207.875
rs149604048	0	0	-208.785
