## Supplementary material for "Characterization of shared and ancestry-specific signals driving complex traits using multi-ancestry fine-mapping": mscaviar_results_study0_post.txt

SNP_ID	Prob_in_pCausalSet
rs4775355	1.84075e-10
rs782907	5.64985e-10
rs11632537	2.31612e-10
rs718912	1.74599e-10
rs4775356	6.76174e-09
rs4775357	6.47015e-09
rs4775358	5.23469e-09
rs8035885	6.76174e-09
rs17270822	3.80436e-10
rs1437536	7.06109e-09
rs1437538	3.83563e-09
rs9806763	3.81826e-09
rs9806764	3.38061e-09
rs9806779	3.81826e-09
rs9806146	3.83933e-09
rs1437539	3.45036e-09
rs12915514	2.13723e-10
rs72739523	4.41421e-10
rs7175467	4.51313e-10
rs12324440	6.94648e-10
rs72739539	4.12918e-10
rs9788745	1.5892e-10
rs4775362	1.8438e-09
rs1816625	6.3684e-11
rs11857128	5.59986e-11
rs17303481	9.29259e-11
rs12593790	1.22489e-10
rs16943698	1.02869e-10
rs73434636	1.23462e-10
rs1465811	1.81266e-10
rs74584658	1.40256e-10
rs17303509	3.58651e-10
rs78266577	4.98112e-11
rs76457225	3.00662e-10
rs7166662	5.24771e-10
rs4635284	4.1937e-10
rs4262891	3.71145e-10
rs12909000	3.94817e-10
rs7172526	4.38632e-10
rs7174081	4.07416e-10
rs7173044	4.00731e-10
rs4432213	3.77021e-10
rs4516167	3.57723e-10
rs11071600	3.57421e-10
rs11855335	3.55493e-10
rs4360863	3.76325e-10
rs4438251	3.96797e-10
rs4296201	3.56757e-10
rs4592599	3.92695e-10
rs12900661	3.14316e-10
rs12901498	3.59505e-10
rs4307897	3.83515e-10
rs4270106	3.62072e-10
rs4365234	3.81278e-10
rs4485286	3.56136e-10
rs4309346	3.56136e-10
rs4438252	3.56136e-10
rs7168968	4.28358e-10
rs7168349	3.50281e-10
rs4371101	3.54861e-10
rs4386081	3.44539e-10
rs4386082	3.49658e-10
rs4774397	3.57748e-10
rs4774398	3.57748e-10
rs7174511	4.3698e-10
rs7174527	3.79674e-10
rs4392005	3.35858e-10
rs7175325	3.68511e-10
rs11633196	3.1437e-10
rs4644802	3.06895e-10
rs4398055	3.01833e-10
rs11852371	3.22108e-10
rs4775387	3.09979e-10
rs4271545	2.67308e-10
rs7178295	2.95309e-10
rs4291861	2.34184e-10
rs199908160	2.28638e-10
rs56693300	3.28865e-10
rs4517726	7.39821e-10
rs73430727	4.75484e-10
rs12438883	3.91041e-10
rs12907677	4.53529e-10
rs57331591	2.85822e-09
rs4479169	1.3334e-08
rs12910723	1.63721e-08
rs4343214	9.00432e-09
rs11630509	2.4845e-09
rs3934472	2.2198e-08
rs4072423	1.33657e-08
rs11858488	3.25586e-10
rs4775412	2.36009e-10
rs59051662	3.9763e-10
rs12913921	2.95176e-10
rs12595483	3.48268e-09
rs8038448	1.35074e-09
rs8038501	4.99661e-09
rs8038533	5.26578e-09
rs3923818	4.35759e-09
rs4534779	4.19247e-07
rs11635358	1.10697e-06
rs7169608	2.13597e-07
rs7169458	3.69096e-09
rs7170802	2.04141e-07
rs8030925	2.14586e-07
rs11633501	0.00255405
rs8036652	0.00966543
rs12148079	2.13587e-07
rs12148082	4.90552e-09
rs68019838	7.30389e-07
rs66629920	3.15811e-07
rs11071612	0.00825013
rs4420476	4.66582e-09
rs7173933	4.61758e-09
rs28615721	0.00894473
rs12906428	1.29336e-08
rs12906613	1.35053e-08
rs12906862	1.35053e-08
rs4635285	0.00746793
rs4074904	1.9533e-05
rs7174831	9.78896e-09
rs72745704	8.80451e-09
rs67811174	8.65479e-09
rs56404099	1.57465e-09
rs11853920	0.00542958
rs4775413	0.00860613
rs4541014	1.05819e-08
rs11636157	5.25312e-06
rs11636309	4.76472e-06
rs11636336	0.0306845
rs8029085	2.08306e-05
rs8028972	1.8457e-05
rs8030235	1.73842e-05
rs4775414	1.95915e-05
rs4561406	0.00370535
rs4774405	0.00333821
rs4774406	0.0045356
rs34418080	0.00313198
rs4363816	1.62764e-09
rs4775416	0.00280872
rs55835773	0.00219351
rs55835940	0.00291732
rs11071614	0.00333821
rs12441948	4.54718e-09
rs12592172	5.49874e-06
rs11632947	0.0502907
rs12898315	0.0325845
rs62008395	0.0325845
rs12903705	0.00478004
rs12903146	0.0401728
rs4774408	3.62654e-10
rs8026487	1.06659e-08
rs11857462	3.8389e-05
rs35225048	0.0346093
rs8037341	5.89653e-09
rs12900722	4.91666e-05
rs12905487	0.0139915
rs12905969	0.0243994
rs2414716	0.027152
rs10163060	3.33598e-08
rs2414717	1.39856e-09
rs8042151	0.0387163
rs8042070	0.0178158
rs2414718	0.147147
rs6494286	5.60901e-06
rs17270962	0.0261024
rs6494287	5.42067e-09
rs2414719	1.19193e-08
rs7497015	1.98621e-09
rs7497302	3.41567e-10
rs12592967	0.0236732
rs12595508	0.0156671
rs8043366	4.62408e-10
rs11630117	5.24916e-10
rs11634962	1.57842e-09
rs35351411	0.167201
rs2899670	0.106923
rs8040481	1.24081e-08
rs8040327	1.57454e-08
rs62008436	5.79435e-10
rs12594873	0.0140078
rs4594198	0.0150856
rs9672974	7.64459e-09
rs144147051	1.36183e-09
rs34366144	0.0517469
rs16944361	9.49539e-10
rs6494290	0.00084786
rs12148105	2.83581e-09
rs12900495	3.15591e-09
rs12899210	5.42846e-09
rs7496262	6.30778e-10
rs17270983	0.00233234
rs62008437	0.00251787
rs11635435	7.68989e-10
rs2414702	3.93174e-10
rs7167077	3.93371e-10
rs7165766	4.08974e-10
rs17303649	1.54104e-08
rs7173319	1.59605e-08
rs7179361	1.07922e-08
rs16944393	4.8309e-10
rs62008438	6.81076e-09
rs28620077	5.19303e-10
rs17237908	9.8619e-09
rs34571590	5.42355e-09
rs6494293	4.59543e-10
rs8030370	4.29434e-10
rs11071617	0.00147301
rs8036311	4.29948e-10
rs28503897	3.88749e-10
rs3848122	1.24418e-07
rs28442006	4.81561e-08
rs2899668	2.59806e-05
rs11854700	7.50668e-05
rs72745750	4.54979e-10
rs2414705	0.000297632
rs11634632	2.2721e-10
rs35040435	7.16076e-10
rs149604048	2.88345e-10
