## Supplementary material for "Characterization of shared and ancestry-specific signals driving complex traits using multi-ancestry fine-mapping": mscaviar_results_study1_post.txt

SNP_ID	Prob_in_pCausalSet
rs782907	1.19146e-10
rs11632537	6.51881e-11
rs4775356	1.91122e-09
rs4775357	1.83759e-09
rs4775358	1.33971e-09
rs8035885	1.91122e-09
rs1437536	2.00515e-09
rs1437538	1.08006e-09
rs9806763	1.06264e-09
rs9806764	9.56993e-10
rs9806779	1.06264e-09
rs9806146	1.08377e-09
rs1437539	9.28345e-10
rs12915514	4.65166e-11
rs9788745	1.28796e-09
rs4775362	3.45715e-09
rs1816625	5.08378e-10
rs11857128	4.74516e-10
rs17303481	7.44699e-10
rs12593790	8.39636e-10
rs16943698	7.24498e-10
rs73434636	8.98834e-10
rs1465811	1.38938e-09
rs74584658	9.27916e-10
rs17303509	2.28442e-09
rs78266577	4.14907e-10
rs76457225	6.47337e-11
rs7166662	1.48691e-10
rs4635284	1.14879e-10
rs4262891	1.01979e-10
rs12909000	1.08588e-10
rs7172526	1.24416e-10
rs7174081	1.11967e-10
rs7173044	1.10174e-10
rs4432213	1.03816e-10
rs4516167	9.91245e-11
rs11071600	9.88133e-11
rs11855335	9.68308e-11
rs4360863	1.03102e-10
rs4438251	1.08564e-10
rs4296201	9.81302e-11
rs4592599	1.1082e-10
rs12900661	8.92615e-11
rs12901498	9.23485e-11
rs4307897	1.08584e-10
rs4270106	9.95522e-11
rs4365234	1.03922e-10
rs4485286	9.74919e-11
rs4309346	9.74919e-11
rs4438252	9.74919e-11
rs7168968	1.16424e-10
rs7168349	9.54503e-11
rs4371101	9.61809e-11
rs4386081	9.34603e-11
rs4386082	9.48096e-11
rs4774397	9.51071e-11
rs4774398	9.51071e-11
rs7174511	1.15322e-10
rs7174527	9.98448e-11
rs4392005	8.8806e-11
rs7175325	9.74229e-11
rs11633196	8.32878e-11
rs4644802	8.29398e-11
rs4398055	8.6953e-11
rs11852371	1.05205e-10
rs4775387	9.26694e-11
rs4271545	7.85961e-11
rs7178295	8.51514e-11
rs4291861	6.62033e-11
rs199908160	5.51435e-11
rs56693300	7.83109e-11
rs4517726	5.14575e-10
rs12438883	1.01872e-10
rs12907677	1.5073e-10
rs57331591	1.06057e-09
rs4479169	8.75746e-09
rs12910723	1.13739e-08
rs4343214	6.49943e-09
rs11630509	1.01135e-09
rs3934472	1.32638e-08
rs4072423	5.88245e-09
rs11858488	1.35141e-10
rs4775412	7.11849e-11
rs59051662	1.15209e-10
rs12913921	8.74825e-11
rs12595483	1.04621e-09
rs8038448	4.14259e-10
rs8038501	1.36658e-09
rs8038533	1.4915e-09
rs3923818	1.10365e-09
rs4534779	1.74579e-07
rs11635358	3.05704e-07
rs7169608	5.65759e-08
rs7169458	9.66154e-10
rs7170802	5.42379e-08
rs8030925	5.75644e-08
rs11633501	0.000953846
rs8036652	0.00197493
rs12148079	5.63845e-08
rs12148082	1.2753e-09
rs68019838	2.01699e-07
rs66629920	8.3885e-08
rs11071612	0.00300805
rs4420476	1.16166e-09
rs7173933	1.94986e-09
rs28615721	0.00326725
rs12906428	3.14781e-09
rs12906613	3.28687e-09
rs12906862	3.28687e-09
rs4635285	0.00301685
rs4074904	4.16112e-06
rs7174831	2.42794e-09
rs72745704	2.27357e-09
rs67811174	2.12368e-09
rs56404099	3.73897e-10
rs11853920	0.0021188
rs4775413	0.00342023
rs4541014	2.59601e-09
rs11636157	1.72809e-06
rs11636309	1.63482e-06
rs11636336	0.00639141
rs8029085	4.43359e-06
rs8028972	3.95105e-06
rs8030235	3.78173e-06
rs4775414	4.2196e-06
rs4561406	0.00159819
rs4774405	0.00152367
rs4774406	0.000925557
rs34418080	0.00144118
rs4363816	4.33989e-10
rs4775416	0.0012453
rs55835773	0.00102191
rs55835940	0.00135391
rs11071614	0.00152367
rs12441948	1.18539e-09
rs12592172	1.12621e-06
rs11632947	0.023946
rs12898315	0.0147703
rs62008395	0.0147703
rs12903705	0.00228567
rs12903146	0.0176915
rs4774408	1.54649e-10
rs8026487	2.58967e-09
rs11857462	8.10259e-06
rs35225048	0.0138374
rs8037341	1.41902e-09
rs12900722	1.86498e-05
rs12905487	0.00694024
rs12905969	0.011384
rs2414716	0.0141365
rs10163060	8.5859e-09
rs2414717	5.03324e-10
rs8042151	0.0195212
rs8042070	0.00367577
rs2414718	0.030335
rs6494286	1.4856e-06
rs17270962	0.00540698
rs6494287	1.37274e-09
rs2414719	4.90269e-09
rs7497015	8.44968e-10
rs7497302	1.53074e-10
rs12592967	0.0115862
rs12595508	0.00738968
rs8043366	2.10672e-10
rs11630117	2.47513e-10
rs11634962	1.22595e-09
rs35351411	0.067008
rs2899670	0.0435409
rs8040481	3.28084e-09
rs8040327	4.15e-09
rs62008436	2.19061e-10
rs12594873	0.00510734
rs4594198	0.00543627
rs9672974	1.84656e-09
rs34366144	0.0211176
rs16944361	4.8631e-10
rs6494290	0.00034244
rs12148105	7.28655e-10
rs12900495	7.98822e-10
rs12899210	1.45553e-09
rs7496262	1.31214e-10
rs17270983	0.000477947
rs62008437	0.000513418
rs11635435	2.1649e-10
rs2414702	8.72886e-11
rs7167077	8.74904e-11
rs7165766	9.20804e-11
rs17303649	4.01506e-09
rs7173319	4.17193e-09
rs7179361	2.73951e-09
rs16944393	1.09069e-10
rs62008438	1.39152e-09
rs28620077	1.18651e-10
rs17237908	2.39337e-09
rs34571590	1.38183e-09
rs6494293	1.09296e-10
rs8030370	1.02282e-10
rs11071617	0.000301407
rs8036311	1.02808e-10
rs28503897	8.27575e-11
rs3848122	3.41446e-08
rs28442006	1.21265e-08
rs2899668	6.65222e-06
rs11854700	1.55813e-05
rs2414705	6.45572e-05
rs11634632	5.4268e-11
