## Supplementary material for "Characterization of shared and ancestry-specific signals driving complex traits using multi-ancestry fine-mapping": not_shared_pips.txt

SNP_ID	shared_ll_x	notshared_ll_x	shared_ll_y	notshared_ll_y	not_shared_pip
rs10163060	-204.986	-204.331	-204.986	-204.331	2.4779039999999996e-08
rs11071600	-209.478	-208.873	-209.478	-208.873	2.640489e-10
rs11071612	-192.219	-192.069	-192.219	-192.069	0.00524208
rs11071614	-192.899	-193.13	-192.899	-193.13	0.00181454
rs11071617	-194.52	-193.567	-194.52	-193.567	0.001171603
rs11630117	-208.558	-208.779	-208.558	-208.779	2.899870000000001e-10
rs11630509	-207.129	-207.147	-207.129	-207.147	1.4832299999999996e-09
rs11632537	-209.909	-209.302	-209.909	-209.302	1.718877e-10
rs11632947	-190.144	-190.454	-190.144	-190.454	0.026344700000000002
rs11633196	-209.652	-208.984	-209.652	-208.984	2.361954e-10
rs11633501	-193.368	-193.256	-193.368	-193.256	0.001600204
rs11634632	-210.091	-209.271	-210.091	-209.271	1.7734139999999999e-10
rs11634962	-206.952	-208.458	-206.952	-208.458	3.9976999999999995e-10
rs11635358	-201.413	-200.855	-201.413	-200.855	8.01272e-07
rs11635435	-208.679	-208.124	-208.679	-208.124	5.58191e-10
rs11636157	-199.681	-199.374	-199.681	-199.374	3.5250300000000005e-06
rs11636309	-199.737	-199.492	-199.737	-199.492	3.12992e-06
rs11636336	-191.465	-190.536	-191.465	-190.536	0.02429309
rs11852371	-209.421	-209.039	-209.421	-209.039	2.2373900000000004e-10
rs11853920	-192.569	-192.529	-192.569	-192.529	0.0033107799999999997
rs11854700	-197.482	-196.548	-197.482	-196.548	5.948550000000002e-05
rs11855335	-209.499	-208.873	-209.499	-208.873	2.639944e-10
rs11857128	-210.036	-208.408	-210.036	-208.408	4.2045859999999983e-10
rs11857462	-198.136	-197.223	-198.136	-197.223	3.0286410000000003e-05
rs11858488	-209.174	-209.149	-209.174	-209.149	2.0030699999999998e-10
rs12148079	-203.104	-202.484	-203.104	-202.484	1.5720770000000004e-07
rs12148082	-206.895	-206.251	-206.895	-206.251	3.6353999999999993e-09
rs12148105	-207.456	-206.794	-207.456	-206.794	2.112249e-09
rs12324440	0.0	-207.906	0.0	-207.906	6.94648e-10
rs12438883	-209.445	-208.765	-209.445	-208.765	2.942088e-10
rs12441948	-206.968	-206.327	-206.968	-206.327	3.3669899999999998e-09
rs12592172	-200.109	-199.158	-200.109	-199.158	4.37253e-06
rs12592967	-190.87	-191.234	-190.87	-191.234	0.012086999999999999
rs12593790	-209.246	-207.87	-209.246	-207.87	7.196429999999998e-10
rs12594873	-191.69	-191.54	-191.69	-191.54	0.00890046
rs12595483	-207.094	-206.648	-207.094	-206.648	2.44279e-09
rs12595508	-191.32	-191.612	-191.32	-191.612	0.00827742
rs12898315	-190.628	-190.846	-190.628	-190.846	0.017814200000000002
rs12899210	-206.762	-206.16	-206.762	-206.16	3.9783299999999994e-09
rs12900495	-207.364	-206.682	-207.364	-206.682	2.362082e-09
rs12900661	-209.584	-209.008	-209.584	-209.008	2.3066910000000001e-10
rs12900722	-197.302	-197.215	-197.302	-197.215	3.0516800000000012e-05
rs12901498	-209.545	-208.843	-209.545	-208.843	2.720895e-10
rs12903146	-190.447	-190.613	-190.447	-190.613	0.022481300000000003
rs12903705	-192.494	-192.812	-192.494	-192.812	0.00249437
rs12905487	-191.383	-191.773	-191.383	-191.773	0.00705126
rs12905969	-190.888	-191.16	-190.888	-191.16	0.013015400000000002
rs12906428	-205.99	-205.26	-205.99	-205.26	9.79055e-09
rs12906613	-205.947	-205.217	-205.947	-205.217	1.022319e-08
rs12906862	-205.947	-205.217	-205.947	-205.217	1.022319e-08
rs12907677	-209.052	-208.713	-209.052	-208.713	3.09909e-10
rs12909000	-209.381	-208.773	-209.381	-208.773	2.9165100000000003e-10
rs12910723	-204.706	-205.926	-204.706	-205.926	5.031600000000005e-09
rs12913921	-209.607	-209.085	-209.607	-209.085	2.136303e-10
rs12915514	-210.247	-209.307	-210.247	-209.307	1.711052e-10
rs1437536	-206.442	-205.92	-206.442	-205.92	5.0618e-09
rs1437538	-207.061	-206.526	-207.061	-206.526	2.7613499999999998e-09
rs1437539	-207.213	-206.614	-207.213	-206.614	2.5274390000000002e-09
rs144147051	0.0	-207.232	0.0	-207.232	1.36183e-09
rs1465811	-208.85	-207.35	-208.85	-207.35	1.21032e-09
rs149604048	0.0	-208.785	0.0	-208.785	2.88345e-10
rs16943698	-209.422	-208.013	-209.422	-208.013	6.24043e-10
rs16944361	-207.872	-208.279	-207.872	-208.279	4.782789999999996e-10
rs16944393	-209.371	-208.514	-209.371	-208.514	3.782290000000001e-10
rs17237908	-206.264	-205.53	-206.264	-205.53	7.47327e-09
rs17270822	0.0	-208.508	0.0	-208.508	3.80436e-10
rs17270962	-191.633	-190.696	-191.633	-190.696	0.020695420000000003
rs17270983	-194.059	-193.108	-194.059	-193.108	0.001854393
rs17303481	-209.523	-207.966	-209.523	-207.966	6.538560999999998e-10
rs17303509	-208.165	-206.885	-208.165	-206.885	1.928513e-09
rs17303649	-205.746	-205.108	-205.746	-205.108	1.1400539999999996e-08
rs1816625	-209.906	-208.347	-209.906	-208.347	4.467738e-10
rs199908160	-210.075	-209.268	-210.075	-209.268	1.779505e-10
rs2414702	-209.598	-208.712	-209.598	-208.712	3.0998179999999995e-10
rs2414705	-196.06	-195.182	-196.06	-195.182	0.0002330748
rs2414716	-190.672	-191.16	-190.672	-191.16	0.0130155
rs2414717	-207.831	-207.643	-207.831	-207.643	9.034499999999999e-10
rs2414718	-189.908	-188.965	-189.908	-188.965	0.116812
rs2414719	-205.547	-205.592	-205.547	-205.592	7.026930000000001e-09
rs28442006	-204.641	-203.957	-204.641	-203.957	3.603460000000001e-08
rs28503897	-209.651	-208.713	-209.651	-208.713	3.0987509999999996e-10
rs28615721	-192.136	-191.989	-192.136	-191.989	0.0056774799999999995
rs28620077	-209.286	-208.445	-209.286	-208.445	4.0493199999999983e-10
rs2899668	-198.333	-197.672	-198.333	-197.672	1.93284e-05
rs2899670	-189.547	-189.577	-189.547	-189.577	0.0633821
rs34366144	-190.27	-190.304	-190.27	-190.304	0.030629299999999998
rs34418080	-192.955	-193.201	-192.955	-193.201	0.0016907999999999002
rs34571590	-206.814	-206.143	-206.814	-206.143	4.04676e-09
rs35040435	0.0	-207.875	0.0	-207.875	7.16076e-10
rs35225048	-190.693	-190.692	-190.693	-190.692	0.020771900000000003
rs35351411	-189.115	-189.119	-189.115	-189.119	0.10019299999999999
rs3848122	-203.605	-203.038	-203.605	-203.038	9.027899999999998e-08
rs3923818	-207.039	-206.36	-207.039	-206.36	3.2589400000000003e-09
rs3934472	-204.552	-205.349	-204.552	-205.349	8.9562e-09
rs4072423	-205.365	-205.527	-205.365	-205.527	7.49487e-09
rs4074904	-198.802	-197.901	-198.802	-197.901	1.537188e-05
rs4262891	-209.446	-208.834	-209.446	-208.834	2.7456999999999996e-10
rs4270106	-209.47	-208.858	-209.47	-208.858	2.6792359999999995e-10
rs4271545	-209.717	-209.178	-209.717	-209.178	1.9455550000000006e-10
rs4291861	-209.893	-209.293	-209.893	-209.293	1.7348050000000003e-10
rs4296201	-209.485	-208.873	-209.485	-208.873	2.640304e-10
rs4307897	-209.382	-208.812	-209.382	-208.812	2.8056499999999995e-10
rs4309346	-209.492	-208.873	-209.492	-208.873	2.6401269999999993e-10
rs4343214	-205.267	-206.608	-205.267	-206.608	2.5428900000000005e-09
rs4360863	-209.434	-208.819	-209.434	-208.819	2.7860899999999987e-10
rs4363816	-207.977	-207.36	-207.977	-207.36	1.198985e-09
rs4365234	-209.426	-208.805	-209.426	-208.805	2.8270599999999986e-10
rs4371101	-209.505	-208.873	-209.505	-208.873	2.6397649999999997e-10
rs4386081	-209.535	-208.902	-209.535	-208.902	2.563751e-10
rs4386082	-209.52	-208.888	-209.52	-208.888	2.6014479999999997e-10
rs4392005	-209.586	-208.919	-209.586	-208.919	2.5216540000000005e-10
rs4398055	-209.612	-209.053	-209.612	-209.053	2.2059540000000003e-10
rs4420476	-206.988	-206.286	-206.988	-206.286	3.5090399999999993e-09
rs4432213	-209.427	-208.819	-209.427	-208.819	2.786270000000001e-10
rs4438251	-209.381	-208.767	-209.381	-208.767	2.9361899999999996e-10
rs4438252	-209.492	-208.873	-209.492	-208.873	2.6401269999999993e-10
rs4479169	-204.967	-206.014	-204.967	-206.014	4.604720000000001e-09
rs4485286	-209.492	-208.873	-209.492	-208.873	2.6401269999999993e-10
rs4516167	-209.475	-208.873	-209.475	-208.873	2.640569e-10
rs4517726	-207.83	-208.904	-207.83	-208.904	2.5595000000000003e-10
rs4534779	-201.973	-202.041	-201.973	-202.041	2.44678e-07
rs4541014	-206.183	-205.463	-206.183	-205.463	7.99069e-09
rs4561406	-192.851	-192.98	-192.851	-192.98	0.0021071599999998997
rs4592599	-209.361	-208.788	-209.361	-208.788	2.87489e-10
rs4594198	-191.627	-191.459	-191.627	-191.459	0.0096493299999999
rs4635284	-209.323	-208.713	-209.323	-208.713	3.09895e-10
rs4635285	-192.216	-192.233	-192.216	-192.233	0.00445108
rs4644802	-209.658	-209.014	-209.658	-209.014	2.292008e-10
rs4774397	-209.516	-208.859	-209.516	-208.859	2.6780329999999996e-10
rs4774398	-209.516	-208.859	-209.516	-208.859	2.6780329999999996e-10
rs4774405	-192.899	-193.13	-192.899	-193.13	0.00181454
rs4774406	-193.398	-192.442	-193.398	-192.442	0.0036100429999999
rs4774408	-209.037	-209.063	-209.037	-209.063	2.1838099999999996e-10
rs4775355	0.0	-209.234	0.0	-209.234	1.84075e-10
rs4775356	-206.49	-205.961	-206.49	-205.961	4.85634e-09
rs4775357	-206.529	-206.007	-206.529	-206.007	4.63842e-09
rs4775358	-206.845	-206.18	-206.845	-206.18	3.9000599999999995e-09
rs4775362	-206.529	-207.053	-206.529	-207.053	1.63011e-09
rs4775387	-209.548	-209.04	-209.548	-209.04	2.2333160000000004e-10
rs4775412	-209.821	-209.308	-209.821	-209.308	1.7083570000000003e-10
rs4775413	-192.091	-192.08	-192.091	-192.08	0.0051859
rs4775414	-198.788	-197.901	-198.788	-197.901	1.5371920000000002e-05
rs4775416	-193.101	-193.279	-193.101	-193.279	0.0015634199999999998
rs55835773	-193.299	-193.567	-193.299	-193.567	0.0011716
rs55835940	-193.017	-193.279	-193.017	-193.279	0.00156341
rs56404099	-208.126	-207.355	-208.126	-207.355	1.2053249999999999e-09
rs56693300	-209.712	-208.908	-209.712	-208.908	2.550081e-10
rs57331591	-207.081	-206.95	-207.081	-206.95	1.8063300000000001e-09
rs59051662	-209.322	-208.785	-209.322	-208.785	2.8824499999999997e-10
rs62008395	-190.628	-190.846	-190.628	-190.846	0.017814200000000002
rs62008436	-208.674	-208.538	-208.674	-208.538	3.6908599999999977e-10
rs62008437	-193.987	-193.03	-193.987	-193.03	0.0020044520000000003
rs62008438	-206.807	-205.851	-206.807	-205.851	5.4230399999999995e-09
rs6494286	-199.832	-199.217	-199.832	-199.217	4.12341e-06
rs6494287	-206.821	-206.142	-206.821	-206.142	4.0529500000000006e-09
rs6494290	-194.392	-194.408	-194.392	-194.408	0.0005054199999999999
rs6494293	-209.37	-208.578	-209.37	-208.578	3.5474100000000007e-10
rs66629920	-202.706	-202.095	-202.706	-202.095	2.3193139999999998e-07
rs67811174	-206.384	-205.664	-206.384	-205.664	6.535910000000001e-09
rs68019838	-201.829	-201.271	-201.829	-201.271	5.28696e-07
rs7165766	-209.544	-208.677	-209.544	-208.677	3.210686e-10
rs7166662	-209.061	-208.504	-209.061	-208.504	3.8177600000000007e-10
rs7167077	-209.596	-208.712	-209.596	-208.712	3.0998639999999997e-10
rs7168349	-209.513	-208.888	-209.513	-208.888	2.601629e-10
rs7168968	-209.31	-208.689	-209.31	-208.689	3.17284e-10
rs7169458	-207.173	-206.537	-207.173	-206.537	2.7300339999999995e-09
rs7169608	-203.1	-202.485	-203.1	-202.485	1.5702650000000006e-07
rs7170802	-203.142	-202.531	-203.142	-202.531	1.499085e-07
rs7172526	-209.243	-208.681	-209.243	-208.681	3.1989e-10
rs7173044	-209.366	-208.759	-209.366	-208.759	2.9597900000000004e-10
rs7173319	-205.708	-205.074	-205.708	-205.074	1.179381e-08
rs7173933	-206.471	-206.556	-206.471	-206.556	2.67848e-09
rs7174081	-209.35	-208.742	-209.35	-208.742	3.0087099999999997e-10
rs7174511	-209.318	-208.66	-209.318	-208.66	3.268040000000001e-10
rs7174527	-209.466	-208.797	-209.466	-208.797	2.84928e-10
rs7174831	-206.25	-205.544	-206.25	-205.544	7.3659e-09
rs7175325	-209.491	-208.828	-209.491	-208.828	2.762177000000001e-10
rs7175467	0.0	-208.337	0.0	-208.337	4.51313e-10
rs7178295	-209.633	-209.074	-209.633	-209.074	2.1587439999999996e-10
rs7179361	-206.129	-205.455	-206.129	-205.455	8.057729999999998e-09
rs718912	0.0	-209.287	0.0	-209.287	1.74599e-10
rs72739523	0.0	-208.359	0.0	-208.359	4.41421e-10
rs72739539	0.0	-208.426	0.0	-208.426	4.12918e-10
rs72745704	-206.316	-205.664	-206.316	-205.664	6.53608e-09
rs72745750	0.0	-208.329	0.0	-208.329	4.54979e-10
rs73430727	0.0	-208.285	0.0	-208.285	4.75484e-10
rs73434636	-209.237	-207.793	-209.237	-207.793	7.777019999999999e-10
rs74584658	-209.109	-207.777	-209.109	-207.777	7.90266e-10
rs7496262	-209.181	-208.228	-209.181	-208.228	5.0338e-10
rs7497015	-207.311	-207.4	-207.311	-207.4	1.152076e-09
rs7497302	-209.05	-209.152	-209.05	-209.152	1.99735e-10
rs76457225	-209.904	-208.969	-209.904	-208.969	2.3983370000000003e-10
rs78266577	-210.155	-208.543	-210.155	-208.543	3.670696e-10
rs782907	-209.28	-208.34	-209.28	-208.34	4.4971299999999996e-10
rs8026487	-206.185	-205.452	-206.185	-205.452	8.08097e-09
rs8028972	-198.854	-197.959	-198.854	-197.959	1.450595e-05
rs8029085	-198.739	-197.836	-198.739	-197.836	1.639701e-05
rs8030235	-198.898	-198.023	-198.898	-198.023	1.3602469999999999e-05
rs8030370	-209.438	-208.645	-209.438	-208.645	3.3164600000000006e-10
rs8030925	-203.083	-202.485	-203.083	-202.485	1.5702700000000007e-07
rs8035885	-206.49	-205.961	-206.49	-205.961	4.85634e-09
rs8036311	-209.433	-208.645	-209.433	-208.645	3.3165799999999995e-10
rs8036652	-192.64	-191.686	-192.64	-191.686	0.007690499999999999
rs8037341	-206.787	-206.041	-206.787	-206.041	4.482189999999999e-09
rs8038448	-208.025	-207.6	-208.025	-207.6	9.42953e-10
rs8038501	-206.826	-206.25	-206.826	-206.25	3.6355900000000003e-09
rs8038533	-206.738	-206.212	-206.738	-206.212	3.78012e-09
rs8040327	-205.713	-205.09	-205.713	-205.09	1.1600680000000003e-08
rs8040481	-205.949	-205.329	-205.949	-205.329	9.132580000000002e-09
rs8042070	-192.019	-191.077	-192.019	-191.077	0.01414003
rs8042151	-190.349	-190.771	-190.349	-190.771	0.0191950999999999
rs8043366	-208.722	-208.875	-208.722	-208.875	2.6350000000000007e-10
rs9672974	-206.524	-205.783	-206.524	-205.783	5.80273e-09
rs9788745	-208.982	-207.418	-208.982	-207.418	1.131108e-09
rs9806146	-207.058	-206.526	-207.058	-206.526	2.7613600000000005e-09
rs9806763	-207.078	-206.526	-207.078	-206.526	2.7613000000000004e-09
rs9806764	-207.183	-206.654	-207.183	-206.654	2.4294349999999995e-09
rs9806779	-207.078	-206.526	-207.078	-206.526	2.7613000000000004e-09
