## Supplementary material for "Characterization of shared and ancestry-specific signals driving complex traits using multi-ancestry fine-mapping": global_pips.txt

SNP_ID	shared_ll	notshared_ll	global_pips
rs1021071	-129.005	-128.196	1.27125e-10
rs1051730	-123.941	-122.949	2.3231609999999997e-08
rs10519203	-125.843	-124.903	3.3256749999999997e-09
rs1062980	-125.829	-124.856	3.4635619999999998e-09
rs10851906	-115.064	-114.838	9.500089999999999e-05
rs10851907	-125.214	-124.509	5.2025899999999995e-09
rs11072763	-116.488	-115.768	3.2429700000000006e-05
rs11072766	-115.773	-115.475	4.906e-05
rs11072768	-117.063	-116.535	1.58397e-05
rs11072774	-119.912	-118.919	1.3066699999999997e-06
rs11072785	-129.009	-128.234	1.233586e-10
rs11072787	-129.915	-129.807	3.12986e-11
rs11072790	-128.988	-128.44	1.064435e-10
rs11072791	-129.239	-128.277	1.134723e-10
rs11072792	-130.61	-129.63	2.9209e-11
rs11072793	-127.318	-128.596	2.2288700000000002e-10
rs11072794	-127.529	-128.563	1.9525599999999997e-10
rs11072799	-127.557	-128.602	1.8913100000000003e-10
rs11072800	-127.632	-128.499	1.87316e-10
rs112321636	-131.346	-130.441	1.3184219999999998e-11
rs112878080	-123.495	-122.998	2.4921380000000004e-08
rs113352275	-116.302	-115.664	3.67371e-05
rs113931022	-123.855	-123.362	1.733919e-08
rs11629637	-128.162	-127.778	2.164988e-10
rs11629639	-127.36	-128.459	2.2608599999999998e-10
rs11629824	-127.191	-128.558	2.46736e-10
rs11631955	-131.364	-130.821	9.853290000000001e-12
rs11632672	-127.706	-128.532	1.7671599999999998e-10
rs11633170	-126.894	-128.309	3.2779300000000004e-10
rs11633178	-129.101	-128.363	1.094037e-10
rs11633351	-130.433	-129.904	2.473925e-11
rs11633519	-129.266	-129.97	3.9029399999999996e-11
rs11633958	-123.833	-122.919	2.431802e-08
rs11634268	0.0	-130.495	9.83385e-12
rs11634351	-129.13	-128.321	1.1217810000000001e-10
rs11634543	-128.303	-128.029	1.7458629999999997e-10
rs11634628	-127.192	-128.526	2.4891400000000006e-10
rs11635324	-131.771	-130.783	9.207870000000001e-12
rs11635815	-131.66	-130.67	1.030477e-11
rs11635870	-130.351	-129.903	2.5354190000000003e-11
rs11635931	-130.353	-129.903	2.533881e-11
rs11636560	-131.685	-130.699	1.0017239999999998e-11
rs11636605	-117.045	-116.483	1.65323e-05
rs11637630	-109.323	-109.335	0.025505399999999998
rs11637656	-125.351	-124.366	5.6387e-09
rs11638372	-128.477	-127.739	2.0416569999999998e-10
rs11638490	-128.431	-127.99	1.720779e-10
rs11638830	-129.083	-128.356	1.1043239999999999e-10
rs11639044	-131.292	-130.754	1.0550229999999999e-11
rs11639049	-127.985	-127.567	2.646301e-10
rs11639166	-127.985	-127.567	2.646301e-10
rs11639181	-128.084	-127.655	2.41444e-10
rs11639347	-127.951	-127.567	2.673808e-10
rs11639372	-128.951	-128.115	1.3698339999999997e-10
rs11639375	-128.034	-127.611	2.5275310000000004e-10
rs11639382	-127.99	-127.611	2.562318e-10
rs117358101	0.0	-129.47	2.74291e-11
rs117832812	-130.319	-129.968	2.448845e-11
rs117986181	0.0	-128.777	5.48103e-11
rs11852372	-125.244	-124.322	5.9674299999999995e-09
rs11853608	-127.974	-127.539	2.7075980000000004e-10
rs11854507	-130.716	-129.789	2.519777e-11
rs11856441	-128.789	-129.19	7.23721e-11
rs11858836	-129.079	-128.191	1.255679e-10
rs12101809	-115.549	-115.246	6.15694e-05
rs12148319	-118.405	-117.455	5.69888e-06
rs12148817	-127.847	-128.638	1.556308e-10
rs12286	-129.612	-128.986	6.034939999999999e-11
rs12438008	-129.785	-129.947	3.03555e-11
rs12438181	-113.709	-112.886	0.000564802
rs12438645	-127.827	-128.173	1.9485019999999996e-10
rs12438659	-114.225	-113.311	0.000362037
rs12438734	-130.667	-129.67	2.7975790000000003e-11
rs12439240	-114.205	-113.489	0.00031704399999999994
rs12440014	-112.037	-112.737	0.00118835
rs12441088	-123.354	-123.861	1.5762590000000002e-08
rs12441354	-114.367	-113.489	0.00030542699999999993
rs12441426	-113.308	-112.582	0.000783183
rs12441998	-117.122	-116.592	1.49467e-05
rs12442376	-130.759	-129.956	2.1911640000000002e-11
rs12442456	-121.655	-121.563	1.197573e-07
rs12443170	-119.045	-118.464	2.26779e-06
rs12592823	-123.152	-122.313	4.5303500000000006e-08
rs12593207	-122.141	-122.411	5.97535e-08
rs12593229	-124.99	-124.001	8.11855e-09
rs12593950	-111.629	-112.706	0.0015473200000000002
rs12594247	-118.085	-117.094	8.11038e-06
rs12594550	-118.462	-117.476	5.538960000000001e-06
rs12594711	-125.248	-124.257	6.283800000000001e-09
rs12595350	-118.765	-117.803	4.013060000000001e-06
rs12899135	-129.081	-128.477	1.0099330000000001e-10
rs12899201	-128.273	-128.881	1.0992330000000002e-10
rs12899351	-125.147	-124.156	6.9516299999999995e-09
rs12899940	-126.699	-128.416	3.7064900000000005e-10
rs12900168	-129.956	-129.828	3.04078e-11
rs12901228	-127.825	-128.464	1.696726e-10
rs12901913	-128.401	-127.656	2.2153360000000002e-10
rs12901971	-127.593	-128.738	1.7640300000000006e-10
rs12902294	-127.583	-128.704	1.79658e-10
rs12902602	-128.958	-128.154	1.327885e-10
rs12903203	-131.519	-130.792	9.66827e-12
rs12903285	-125.87	-124.907	3.298583e-09
rs12903295	-125.873	-124.909	3.2916629999999995e-09
rs12904234	-125.823	-124.857	3.4645130000000006e-09
rs12904489	-128.081	-128.78	1.279783e-10
rs12905116	-127.969	-128.675	1.42709e-10
rs12906653	-129.594	-129.025	5.892109999999999e-11
rs12906691	-129.952	-129.818	3.0654999999999997e-11
rs12906835	-127.812	-128.5	1.683002e-10
rs12906847	-127.672	-128.356	1.9391299999999998e-10
rs12906977	-127.618	-128.322	2.02875e-10
rs12907178	-129.238	-129.942	4.0142900000000003e-11
rs12907207	-127.685	-128.356	1.92475e-10
rs12907432	-127.747	-128.43	1.79977e-10
rs12907511	-129.305	-129.972	3.8167600000000006e-11
rs12907536	-127.74	-128.43	1.8068799999999998e-10
rs12907764	-131.087	-130.184	1.705101e-11
rs12909668	-127.75	-128.569	1.69591e-10
rs12910627	-128.549	-128.029	1.617603e-10
rs12910831	-127.767	-128.533	1.7039100000000003e-10
rs12910910	-125.196	-124.209	6.596619999999999e-09
rs12910984	-109.463	-109.205	0.026267200000000004
rs12912524	-128.362	-129.113	9.453090000000001e-11
rs12913260	-130.428	-130.519	1.6616469999999998e-11
rs12913779	-127.741	-128.463	1.7806599999999998e-10
rs12914385	-122.604	-122.145	5.915910000000001e-08
rs12915669	-127.91	-129.261	1.20789e-10
rs12916326	-130.095	-129.62	3.3392380000000004e-11
rs12916648	-129.846	-129.363	4.3079000000000006e-11
rs12916801	-125.196	-124.209	6.597369999999999e-09
rs1316971	-116.474	-115.992	2.7614399999999998e-05
rs1317286	-124.962	-123.969	8.37408e-09
rs13180	-125.442	-124.457	5.1500100000000005e-09
rs13329271	-109.592	-109.807	0.0173438
rs1383634	-127.745	-128.5	1.7500099999999997e-10
rs1383635	-127.797	-128.5	1.697239e-10
rs138544659	-123.801	-123.308	1.830108e-08
rs1394371	-131.043	-130.507	1.351714e-11
rs140330585	-123.892	-122.949	2.346102e-08
rs146009840	-123.71	-122.74	2.876792e-08
rs1504549	-125.397	-124.41	5.3966e-09
rs1504550	-127.418	-126.548	6.517739999999999e-10
rs16969894	-114.947	-114.666	0.00011077100000000001
rs16969968	-123.866	-122.894	2.463981e-08
rs16970006	-124.6	-123.617	1.193121e-08
rs1700006	-110.007	-109.98	0.013173299999999999
rs1711731	-110.541	-110.357	0.008518870000000001
rs17405217	-128.717	-127.892	1.7160290000000003e-10
rs17483548	-128.733	-127.892	1.710068e-10
rs17483686	-128.285	-127.301	2.996397e-10
rs17483721	-128.157	-127.173	3.406787e-10
rs17483929	-128.546	-127.555	2.321759e-10
rs17484235	-128.238	-127.359	2.891729e-10
rs17484524	-128.029	-127.193	3.446093e-10
rs17486195	-123.894	-122.949	2.3452420000000002e-08
rs17486278	-123.735	-123.053	2.2441850000000002e-08
rs17487223	-125.156	-124.416	5.66088e-09
rs1807006	-130.374	-129.904	2.517887e-11
rs1807007	-130.406	-129.94	2.4309029999999997e-11
rs1809409	-130.359	-129.903	2.5289809999999998e-11
rs1809412	-127.603	-128.603	1.83475e-10
rs1809414	-127.557	-128.602	1.8913100000000003e-10
rs1809419	-129.874	-129.397	4.16931e-11
rs1809420	-130.47	-129.94	2.385485e-11
rs1810165	-131.186	-130.188	1.6657610000000004e-11
rs1814880	-128.64	-129.022	8.48222e-11
rs1825082	-128.067	-127.655	2.426783e-10
rs1825083	-128.113	-127.695	2.3286220000000004e-10
rs1825085	-128.156	-127.739	2.228721e-10
rs1825086	-127.752	-128.5	1.7427800000000003e-10
rs1904920	-127.765	-128.5	1.72922e-10
rs1964678	-125.102	-124.114	7.248999999999999e-09
rs1996371	-128.85	-128.153	1.3629779999999998e-10
rs2002854	-128.425	-129.283	8.50577e-11
rs2004038	-131.384	-130.476	1.2722520000000001e-11
rs2009746	-128.199	-127.232	3.2219560000000003e-10
rs2017091	-127.55	-128.392	2.05283e-10
rs2017297	-128.283	-128.917	1.0757849999999998e-10
rs2036527	-124.794	-123.822	9.74446e-09
rs2036528	-116.358	-115.799	3.27833e-05
rs2036529	-116.358	-115.799	3.27833e-05
rs2036533	-115.247	-115.016	7.94085e-05
rs2036534	-114.035	-113.311	0.000378034
rs2089162	-128.635	-127.812	1.859731e-10
rs2170311	-128.959	-128.276	1.2093470000000001e-10
rs2219939	-127.74	-128.43	1.8068799999999998e-10
rs2277545	-131.492	-130.758	9.98344e-12
rs2277546	-131.49	-130.758	9.989530000000001e-12
rs2277547	-128.942	-128.927	7.820940000000002e-11
rs2280365	-131.771	-130.783	9.206829999999999e-12
rs2456020	-107.559	-107.856	0.126731
rs2568483	-115.604	-115.359	5.60538e-05
rs2568485	-115.334	-115.187	6.89458e-05
rs2568488	-115.41	-115.243	6.47394e-05
rs2568490	-115.645	-115.415	5.3313e-05
rs2568493	-115.564	-115.359	5.68405e-05
rs2568494	-129.055	-128.125	1.3289990000000002e-10
rs2568497	-116.906	-116.247	2.0397899999999997e-05
rs2568499	-116.839	-116.187	2.16874e-05
rs2589373	-129.897	-129.017	5.505489999999999e-11
rs2622821	-127.674	-128.532	1.8026e-10
rs2656052	-129.055	-128.125	1.3289990000000002e-10
rs2656055	-116.793	-116.134	2.2838e-05
rs2656056	-116.835	-116.187	2.1709e-05
rs2656065	-129.002	-128.008	1.4750859999999998e-10
rs2656069	-115.664	-115.476	5.090339999999999e-05
rs2656070	-115.772	-115.243	5.76521e-05
rs2656071	-115.347	-115.243	6.62524e-05
rs2656072	-115.725	-115.531	4.80771e-05
rs2656073	-115.768	-115.586	4.569099999999999e-05
rs2656074	-115.553	-115.359	5.70666e-05
rs28395178	-116.758	-116.642	1.6279000000000005e-05
rs28437878	-113.565	-112.768	0.000639293
rs28480606	-115.577	-115.246	6.10036e-05
rs28498264	-113.241	-112.72	0.0007201899999999999
rs28511883	-115.613	-115.299	5.81714e-05
rs28534575	-111.541	-112.526	0.00174502
rs28602670	-115.447	-115.187	6.62572e-05
rs28661610	-129.741	-130.136	2.8038300000000002e-11
rs28669908	-109.354	-109.393	0.0243273
rs28681284	-109.716	-109.537	0.0193765
rs2869030	-120.126	-120.074	5.39089e-07
rs2869032	-117.037	-116.389	1.77362e-05
rs2869045	-117.157	-116.448	1.64692e-05
rs2869548	-125.289	-124.416	5.48973e-09
rs2869554	-128.134	-127.739	2.2438750000000002e-10
rs2869862	-128.886	-128.996	7.679919999999999e-11
rs2869868	-128.237	-129.215	9.81289e-11
rs2904223	-131.103	-130.102	1.814722e-11
rs2915695	-115.263	-115.132	7.32866e-05
rs2938670	-129.016	-128.088	1.380321e-10
rs2938671	-115.628	-115.415	5.3636899999999995e-05
rs2938674	-115.716	-115.416	5.19881e-05
rs2958719	-115.725	-115.531	4.80771e-05
rs34138960	-114.076	-113.366	0.000358889
rs34225855	-128.085	-127.695	2.3486270000000004e-10
rs34563625	-128.168	-127.778	2.1611159999999998e-10
rs34664138	-114.072	-113.366	0.000359224
rs35031105	-115.432	-115.128	6.92497e-05
rs35212593	-113.858	-113.127	0.00045355399999999995
rs35474770	-131.293	-130.406	1.3707550000000001e-11
rs35583595	-128.079	-127.695	2.352838e-10
rs35934157	-129.949	-129.782	3.1396999999999996e-11
rs36061084	-131.623	-130.739	9.83076e-12
rs36146269	-125.341	-124.357	5.6921e-09
rs3743058	-128.812	-128.892	8.415740000000002e-11
rs3743063	-131.712	-130.745	9.600560000000001e-12
rs3743078	-109.523	-108.735	0.0361558
rs3813565	-127.589	-127.182	3.9025199999999994e-10
rs3813567	-111.326	-113.573	0.0016060200000000003
rs3813570	-113.999	-113.25	0.000399453
rs3825845	-108.959	-109.109	0.0338632
rs3829786	-128.079	-127.695	2.352838e-10
rs3861180	-129.891	-128.981	5.66914e-11
rs4243084	-123.657	-123.102	2.2095869999999996e-08
rs4243085	-127.826	-128.012	2.123727e-10
rs4362358	-125.457	-124.465	5.10157e-09
rs4461039	-113.889	-113.071	0.000469971
rs4886579	-128.913	-128.115	1.381804e-10
rs4886580	-129.411	-128.44	9.61661e-11
rs4886586	-128.092	-127.695	2.343603e-10
rs4886587	-128.164	-127.778	2.163755e-10
rs4886589	-131.302	-130.406	1.367921e-11
rs4886590	-130.433	-130.457	1.719707e-11
rs4886591	-131.595	-130.675	1.039829e-11
rs4886592	-131.483	-130.758	1.0007430000000002e-11
rs4887057	-125.701	-124.712	3.9879e-09
rs4887059	-125.386	-124.41	5.40811e-09
rs4887067	-123.982	-122.998	2.2147510000000003e-08
rs4887069	-109.662	-108.866	0.0316593
rs4887072	-111.256	-112.463	0.0021532
rs4887074	-128.376	-129.114	9.377440000000001e-11
rs4887077	-128.294	-127.567	2.430882e-10
rs4887078	-127.537	-128.53	1.9642400000000001e-10
rs4887086	-127.744	-127.353	3.30473e-10
rs4887087	-127.852	-127.398	3.099471e-10
rs4887091	-127.766	-128.637	1.6353899999999998e-10
rs4887092	-127.548	-128.428	2.0260899999999998e-10
rs4887096	-130.1	-129.62	3.3335719999999996e-11
rs4887102	-129.973	-129.818	3.0419600000000005e-11
rs4887109	-130.479	-130.502	1.6432349999999998e-11
rs503464	-114.31	-113.902	0.00022834500000000002
rs518425	-113.784	-113.156	0.0004522090000000001
rs55676755	-124.255	-123.362	1.5681519999999997e-08
rs55781567	-124.612	-123.62	1.187641e-08
rs55834964	-129.861	-129.287	4.5304900000000006e-11
rs55853698	-124.541	-123.579	1.244931e-08
rs55952530	0.0	-127.938	1.26887e-10
rs55958997	-125.478	-124.708	4.199718e-09
rs55983731	-128.287	-127.301	2.9952850000000004e-10
rs55988292	-127.223	-126.314	8.16979e-10
rs56077333	-123.844	-123.329	1.7813379999999997e-08
rs56195905	-129.371	-128.795	7.40441e-11
rs56219465	-128.545	-127.555	2.3220199999999998e-10
rs56219480	0.0	-127.985	1.21019e-10
rs56299741	-131.628	-130.644	1.059247e-11
rs56354501	-129.746	-129.174	5.0724700000000006e-11
rs56390833	-123.845	-122.949	2.369282e-08
rs569207	-108.387	-108.736	0.05390919999999999
rs57064725	-112.545	-111.883	0.0016005599999999998
rs57260218	-130.005	-129.838	2.968479999999999e-11
rs576982	-108.619	-109.002	0.042016899999999996
rs57708073	-127.694	-128.024	2.2437600000000002e-10
rs578776	-115.256	-114.564	0.000108787
rs58365910	-125.261	-124.276	6.16873e-09
rs59133824	-114.304	-113.615	0.000281433
rs59683676	-114.61	-113.909	0.000209012
rs59697303	-127.726	-128.313	1.91853e-10
rs61204066	-113.804	-113.009	0.00050251
rs61226407	-131.309	-130.406	1.365984e-11
rs62012628	-129.734	-130.002	3.01514e-11
rs62012629	-127.252	-127.865	3.0433300000000005e-10
rs637137	-108.619	-108.934	0.043517600000000004
rs6495267	-130.497	-129.973	2.3126339999999996e-11
rs6495308	-109.251	-108.463	0.0474604
rs6495309	-110.99	-111.129	0.004472820000000001
rs6495314	-129.399	-128.56	8.77204e-11
rs667282	-108.667	-108.934	0.0425341
rs66994426	-131.692	-130.699	1.000269e-11
rs67175876	-116.86	-116.43	1.80982e-05
rs67426328	-127.33	-126.403	7.442919999999999e-10
rs684513	-115.681	-115.329	5.57702e-05
rs6996	-131.836	-130.838	8.69973e-12
rs7161774	-130.747	-129.825	2.4330180000000005e-11
rs7163204	-118.586	-117.644	4.72385e-06
rs7163730	-113.713	-112.948	0.00053814
rs7164594	-112.656	-112.157	0.0012728500000000003
rs7164665	-118.722	-117.785	4.10835e-06
rs7169584	-114.085	-113.25	0.000391558
rs7170068	-109.375	-109.488	0.0228171
rs7171578	-129.8	-129.676	3.54732e-11
rs7171916	-130.695	-129.753	2.603277e-11
rs7172118	-124.069	-123.125	1.967431e-08
rs7173514	-116.012	-115.485	4.52805e-05
rs7174190	-115.567	-115.246	6.12179e-05
rs7174348	-115.086	-114.785	9.772169999999999e-05
rs7174367	-130.442	-130.008	2.2927739999999996e-11
rs7176070	-128.077	-128.879	1.23102e-10
rs7177514	-109.189	-108.401	0.0505082
rs7180002	-123.72	-122.844	2.6423329999999997e-08
rs7181245	-113.716	-112.948	0.0005377169999999998
rs7181447	-113.596	-112.824	0.000607925
rs7181486	-128.334	-127.345	2.864281e-10
rs7182567	-127.73	-128.568	1.71739e-10
rs7182642	-129.458	-128.985	6.30238e-11
rs7182694	-127.686	-128.532	1.78885e-10
rs7182993	-127.659	-128.499	1.8420400000000003e-10
rs7183604	-109.193	-109.205	0.029030700000000003
rs72736802	-130.215	-129.315	4.0710030000000005e-11
rs72738704	-128.905	-127.941	1.5865000000000002e-10
rs72738718	-128.287	-127.301	2.9952850000000004e-10
rs72738732	-128.457	-127.609	2.267108e-10
rs72738736	-127.966	-127.02	3.9988799999999993e-10
rs72738786	-125.492	-124.616	4.492483e-09
rs72740955	-124.68	-123.721	1.0805320000000001e-08
rs72740964	-123.612	-122.74	2.9366419999999998e-08
rs72743158	-125.602	-124.662	4.233715e-09
rs72743199	-128.877	-128.2	1.307307e-10
rs73467147	-131.741	-130.754	9.478079999999999e-12
rs7359276	-110.053	-109.27	0.0211997
rs74925218	-115.412	-114.894	8.19585e-05
rs7495616	-129.008	-129.254	6.30246e-11
rs7497235	-127.519	-128.53	1.9880199999999997e-10
rs755998	-127.778	-128.5	1.7159139999999998e-10
rs76474922	-128.96	-128.549	9.933230000000002e-11
rs77438700	-130.767	-130.293	1.7039460000000002e-11
rs8023822	-127.542	-128.961	1.71334e-10
rs8030090	-128.062	-128.78	1.2942200000000002e-10
rs8030335	-128.114	-128.812	1.238833e-10
rs8031513	-129.376	-128.795	7.39368e-11
rs8031948	-125.264	-124.318	5.9622e-09
rs8032552	-129.404	-129.948	3.65315e-11
rs8034191	-124.953	-124.022	8.04584e-09
rs8039449	-125.687	-124.907	3.432846e-09
rs8040868	-124.085	-123.644	1.3278789999999999e-08
rs8042059	-109.251	-108.463	0.0474604
rs8042238	-125.237	-124.257	6.29799e-09
rs8042260	-125.237	-124.257	6.29799e-09
rs8042374	-109.189	-108.401	0.0505082
rs8042494	-108.453	-108.401	0.06328600000000001
rs8042849	-126.136	-125.381	2.149159e-09
rs8043009	-109.054	-108.263	0.057903699999999995
rs8043119	-130.372	-129.904	2.519354e-11
rs8043123	-130.106	-129.931	2.696143e-11
rs8043227	-125.197	-124.209	6.59589e-09
rs8192482	-123.981	-122.998	2.215311e-08
rs899997	-127.475	-128.53	2.0467600000000003e-10
rs905739	-112.905	-112.706	0.0008089849999999999
rs922692	-128.435	-127.695	2.132465e-10
rs924840	-115.456	-115.243	6.36995e-05
rs931794	-126.514	-125.707	1.5328919999999999e-09
rs938682	-109.069	-108.938	0.035883
rs951266	-123.901	-122.998	2.252342e-08
rs958025	-114.125	-113.848	0.000251363
rs965604	-125.439	-124.457	5.15304e-09
rs9672608	-116.004	-115.35	5.008330000000001e-05
rs9788682	-115.613	-115.106	6.649609999999999e-05
rs9788721	-125.064	-124.415	5.79527e-09
rs9888691	-127.255	-128.49	2.4053400000000003e-10
rs9920506	-120.166	-121.566	2.75077e-07
