## Supplementary material for "Characterization of shared and ancestry-specific signals driving complex traits using multi-ancestry fine-mapping": mscaviar_results_shared_pips.txt

SNP_ID	shared_pip	shared_ll	notshared_ll
rs12442376	5.03824e-12	-130.759	-129.956
rs6996	1.71643e-12	-131.836	-130.838
rs66994426	1.98101e-12	-131.692	-130.699
rs11635815	2.04544e-12	-131.66	-130.67
rs2280365	1.83079e-12	-131.771	-130.783
rs56299741	2.1121e-12	-131.628	-130.644
rs11635324	1.83179e-12	-131.771	-130.783
rs11636560	1.99478e-12	-131.685	-130.699
rs73467147	1.88596e-12	-131.741	-130.754
rs117986181	0	0	-128.777
rs2869030	2.09008e-07	-120.126	-120.074
rs2869032	4.58655e-06	-117.037	-116.389
rs2869045	4.06774e-06	-117.157	-116.448
rs72736802	8.67687e-12	-130.215	-129.315
rs72738704	3.21565e-11	-128.905	-127.941
rs2656055	5.85627e-06	-116.793	-116.134
rs2568497	5.23057e-06	-116.906	-116.247
rs2568499	5.59141e-06	-116.839	-116.187
rs2656056	5.613e-06	-116.835	-116.187
rs11072763	7.94196e-06	-116.488	-115.768
rs1394371	3.79205e-12	-131.043	-130.507
rs2036528	9.04217e-06	-116.358	-115.799
rs2036529	9.04217e-06	-116.358	-115.799
rs2656070	1.62546e-05	-115.772	-115.243
rs17483548	3.82096e-11	-128.733	-127.892
rs17405217	3.88031e-11	-128.717	-127.892
rs924840	2.2302e-05	-115.456	-115.243
rs2938671	1.8779e-05	-115.628	-115.415
rs17483686	5.97865e-11	-128.285	-127.301
rs17483721	6.7978e-11	-128.157	-127.173
rs55983731	5.96753e-11	-128.287	-127.301
rs72738718	5.96753e-11	-128.287	-127.301
rs2568488	2.33419e-05	-115.41	-115.243
rs2568490	1.84551e-05	-115.645	-115.415
rs2915695	2.70318e-05	-115.263	-115.132
rs2089162	4.21194e-11	-128.635	-127.812
rs2568493	2.0005e-05	-115.564	-115.359
rs2938670	2.87713e-11	-129.016	-128.088
rs2656052	2.76725e-11	-129.055	-128.125
rs2568494	2.76725e-11	-129.055	-128.125
rs2656074	2.02311e-05	-115.553	-115.359
rs7181486	5.69051e-11	-128.334	-127.345
rs2656073	1.63168e-05	-115.768	-115.586
rs17483929	4.60561e-11	-128.546	-127.555
rs56219465	4.60815e-11	-128.545	-127.555
rs2958719	1.70442e-05	-115.725	-115.531
rs2656072	1.70442e-05	-115.725	-115.531
rs2656071	2.48549e-05	-115.347	-115.243
rs2656069	1.81155e-05	-115.664	-115.476
rs2656065	2.91857e-11	-129.002	-128.008
rs11637656	1.12389e-09	-125.351	-124.366
rs12442456	4.52728e-08	-121.655	-121.563
rs2568485	2.51887e-05	-115.334	-115.187
rs72738732	5.0325e-11	-128.457	-127.609
rs2568483	1.92183e-05	-115.604	-115.359
rs1964678	1.44202e-09	-125.102	-124.114
rs2009746	6.51668e-11	-128.199	-127.232
rs2938674	1.71932e-05	-115.716	-115.416
rs958025	8.43385e-05	-114.125	-113.848
rs4887057	7.92e-10	-125.701	-124.712
rs17484235	6.26835e-11	-128.238	-127.359
rs28480606	1.97434e-05	-115.577	-115.246
rs7174190	1.99577e-05	-115.567	-115.246
rs72738736	8.22763e-11	-127.966	-127.02
rs12593229	1.61244e-09	-124.99	-124.001
rs1504550	1.42305e-10	-127.418	-126.548
rs1504549	1.07358e-09	-125.397	-124.41
rs12910910	1.31231e-09	-125.196	-124.209
rs28602670	2.25009e-05	-115.447	-115.187
rs8043227	1.31159e-09	-125.197	-124.209
rs12916801	1.31307e-09	-125.196	-124.209
rs11072766	1.624e-05	-115.773	-115.475
rs17484524	7.7217e-11	-128.029	-127.193
rs35031105	2.28426e-05	-115.432	-115.128
rs8042238	1.25995e-09	-125.237	-124.257
rs8042260	1.25995e-09	-125.237	-124.257
rs10851906	3.29893e-05	-115.064	-114.838
rs16969894	3.70723e-05	-114.947	-114.666
rs12903285	6.68874e-10	-125.87	-124.907
rs12903295	6.6699e-10	-125.873	-124.909
rs12904234	7.01331e-10	-125.823	-124.857
rs36146269	1.13534e-09	-125.341	-124.357
rs12101809	2.03092e-05	-115.549	-115.246
rs2036533	2.74755e-05	-115.247	-115.016
rs4887059	1.08509e-09	-125.386	-124.41
rs11858836	2.7015e-11	-129.079	-128.191
rs28511883	1.90539e-05	-115.613	-115.299
rs965604	1.02967e-09	-125.439	-124.457
rs13180	1.02664e-09	-125.442	-124.457
rs12899351	1.3789e-09	-125.147	-124.156
rs7174348	3.22769e-05	-115.086	-114.785
rs1062980	6.97108e-10	-125.829	-124.856
rs12594711	1.24576e-09	-125.248	-124.257
rs4362358	1.01161e-09	-125.457	-124.465
rs74925218	2.32983e-05	-115.412	-114.894
rs9672608	1.28854e-05	-116.004	-115.35
rs11852372	1.25062e-09	-125.244	-124.322
rs117358101	0	0	-129.47
rs9788682	1.9059e-05	-115.613	-115.106
rs9788721	1.4977e-09	-125.064	-124.415
rs7164594	0.00036675	-112.656	-112.157
rs8034191	1.67387e-09	-124.953	-124.022
rs28437878	0.000147665	-113.565	-112.768
rs12438181	0.000127905	-113.709	-112.886
rs12441426	0.000191034	-113.308	-112.582
rs10519203	6.87383e-10	-125.843	-124.903
rs7181245	0.000126966	-113.716	-112.948
rs7181447	0.000143182	-113.596	-112.824
rs7163730	0.000127389	-113.713	-112.948
rs61204066	0.00011631	-113.804	-113.009
rs8031948	1.226e-09	-125.264	-124.318
rs4461039	0.000106827	-113.889	-113.071
rs8042849	5.12624e-10	-126.136	-125.381
rs12441354	6.6258e-05	-114.367	-113.489
rs7169584	8.78181e-05	-114.085	-113.25
rs12438659	7.63438e-05	-114.225	-113.311
rs931794	3.51526e-10	-126.514	-125.707
rs2036534	9.2341e-05	-114.035	-113.311
rs72738786	9.75957e-10	-125.492	-124.616
rs12439240	7.78756e-05	-114.205	-113.489
rs34664138	8.89866e-05	-114.072	-113.366
rs34138960	8.86516e-05	-114.076	-113.366
rs35212593	0.00011015	-113.858	-113.127
rs3813570	9.57137e-05	-113.999	-113.25
rs57064725	0.000409569	-112.545	-111.883
rs59133824	7.05657e-05	-114.304	-113.615
rs59683676	5.19573e-05	-114.61	-113.909
rs28498264	0.000204184	-113.241	-112.72
rs113352275	9.56541e-06	-116.302	-115.664
rs905739	0.000285946	-112.905	-112.706
rs58365910	1.22951e-09	-125.261	-124.276
rs72740955	2.19824e-09	-124.68	-123.721
rs7173514	1.2784e-05	-116.012	-115.485
rs28395178	6.06153e-06	-116.758	-116.642
rs2036527	1.9617e-09	-124.794	-123.822
rs503464	7.01247e-05	-114.31	-113.902
rs55853698	2.52642e-09	-124.541	-123.579
rs55781567	2.35352e-09	-124.612	-123.62
rs684513	1.7804e-05	-115.681	-115.329
rs1711731	0.00303767	-110.541	-110.357
rs11633958	5.12858e-09	-123.833	-122.919
rs7172118	4.05286e-09	-124.069	-123.125
rs667282	0.0197899	-108.667	-108.934
rs56219480	0	0	-127.985
rs17486195	4.82577e-09	-123.894	-122.949
rs140330585	4.8343e-09	-123.892	-122.949
rs17486278	5.65554e-09	-123.735	-123.053
rs2456020	0.0599327	-107.559	-107.856
rs72740964	6.40054e-09	-123.612	-122.74
rs576982	0.0207645	-108.619	-109.002
rs569207	0.0261903	-108.387	-108.736
rs637137	0.0207734	-108.619	-108.934
rs7180002	5.74514e-09	-123.72	-122.844
rs1700006	0.00518611	-110.007	-109.98
rs56390833	5.06617e-09	-123.845	-122.949
rs951266	4.79342e-09	-123.901	-122.998
rs16969968	4.96127e-09	-123.866	-122.894
rs518425	0.000118671	-113.784	-113.156
rs76474922	3.04429e-11	-128.96	-128.549
rs8192482	4.42312e-09	-123.981	-122.998
rs4887067	4.4175e-09	-123.982	-122.998
rs578776	2.72166e-05	-115.256	-114.564
rs12910984	0.00893338	-109.463	-109.205
rs7359276	0.00495317	-110.053	-109.27
rs1051730	4.60496e-09	-123.941	-122.949
rs3743078	0.00841176	-109.523	-108.735
rs1317286	1.65893e-09	-124.962	-123.969
rs938682	0.0132399	-109.069	-108.938
rs12914385	1.75363e-08	-122.604	-122.145
rs55676755	3.36248e-09	-124.255	-123.362
rs56077333	5.07409e-09	-123.844	-123.329
rs7183604	0.0116969	-109.193	-109.205
rs11637630	0.0102765	-109.323	-109.335
rs112878080	7.19126e-09	-123.495	-122.998
rs138544659	5.29863e-09	-123.801	-123.308
rs113931022	5.02012e-09	-123.855	-123.362
rs146009840	5.80207e-09	-123.71	-122.74
rs77438700	4.99703e-12	-130.767	-130.293
rs7177514	0.0117463	-109.189	-108.401
rs6495308	0.0110375	-109.251	-108.463
rs12443170	6.15938e-07	-119.045	-118.464
rs8042059	0.0110375	-109.251	-108.463
rs8042494	0.0245241	-108.453	-108.401
rs8042374	0.0117463	-109.189	-108.401
rs8043009	0.0134434	-109.054	-108.263
rs28681284	0.00693177	-109.716	-109.537
rs4887069	0.00731664	-109.662	-108.866
rs3825845	0.0147777	-108.959	-109.109
rs28669908	0.00995698	-109.354	-109.393
rs8040868	3.98626e-09	-124.085	-123.644
rs4243084	6.11426e-09	-123.657	-123.102
rs117832812	7.8242e-12	-130.319	-129.968
rs7170068	0.00975678	-109.375	-109.488
rs13329271	0.00785023	-109.592	-109.807
rs8039449	8.03113e-10	-125.687	-124.907
rs6495309	0.00193962	-110.99	-111.129
rs10851907	1.28974e-09	-125.214	-124.509
rs55958997	9.90524e-10	-125.478	-124.708
rs55952530	0	0	-127.938
rs12593950	0.00102428	-111.629	-112.706
rs2869548	1.19565e-09	-125.289	-124.416
rs28534575	0.00111844	-111.541	-112.526
rs17487223	1.36677e-09	-125.156	-124.416
rs4887072	0.00148638	-111.256	-112.463
rs72743158	8.74738e-10	-125.602	-124.662
rs12440014	0.000681049	-112.037	-112.737
rs12441088	8.28048e-09	-123.354	-123.861
rs67175876	5.47594e-06	-116.86	-116.43
rs11636605	4.55204e-06	-117.045	-116.483
rs12441998	4.214e-06	-117.122	-116.592
rs11072768	4.46803e-06	-117.063	-116.535
rs1316971	8.05458e-06	-116.474	-115.992
rs9920506	2.00791e-07	-120.166	-121.566
rs67426328	1.55445e-10	-127.33	-126.403
rs3813567	0.00138618	-111.326	-113.573
rs55988292	1.72987e-10	-127.223	-126.314
rs12901971	1.19396e-10	-127.593	-128.738
rs12902294	1.20651e-10	-127.583	-128.704
rs11633178	2.6429e-11	-129.101	-128.363
rs11634351	2.56939e-11	-129.13	-128.321
rs8023822	1.25712e-10	-127.542	-128.961
rs12594247	1.60806e-06	-118.085	-117.094
rs2170311	3.04621e-11	-128.959	-128.276
rs11638830	2.69163e-11	-129.083	-128.356
rs12915669	8.70023e-11	-127.91	-129.261
rs4887074	5.46102e-11	-128.376	-129.114
rs11072774	2.5882e-07	-119.912	-118.919
rs12912524	5.53581e-11	-128.362	-129.113
rs12595350	8.14599e-07	-118.765	-117.803
rs7163204	9.74944e-07	-118.586	-117.644
rs7164665	8.50749e-07	-118.722	-117.785
rs12899135	2.6985e-11	-129.081	-128.477
rs12148319	1.1675e-06	-118.405	-117.455
rs1996371	3.39981e-11	-128.85	-128.153
rs12594550	1.10385e-06	-118.462	-117.476
rs6495314	1.96323e-11	-129.399	-128.56
rs11639372	3.0703e-11	-128.951	-128.115
rs12902602	3.05035e-11	-128.958	-128.154
rs1021071	2.9097e-11	-129.005	-128.196
rs11072785	2.89945e-11	-129.009	-128.234
rs4886579	3.18945e-11	-128.913	-128.115
rs4886580	1.93825e-11	-129.411	-128.44
rs16970006	2.38128e-09	-124.6	-123.617
rs8032552	1.95293e-11	-129.404	-129.948
rs11072787	1.17164e-11	-129.915	-129.807
rs8043123	9.67334e-12	-130.106	-129.931
rs57260218	1.07025e-11	-130.005	-129.838
rs72743199	3.3087e-11	-128.877	-128.2
rs4887077	5.92498e-11	-128.294	-127.567
rs12901913	5.32357e-11	-128.401	-127.656
rs11638372	4.93365e-11	-128.477	-127.739
rs922692	5.14778e-11	-128.435	-127.695
rs28661610	1.39461e-11	-129.741	-130.136
rs12593207	2.78511e-08	-122.141	-122.411
rs11072790	2.96006e-11	-128.988	-128.44
rs12910627	4.59315e-11	-128.549	-128.029
rs11072791	2.30361e-11	-129.239	-128.277
rs12907178	2.30441e-11	-129.238	-129.942
rs12907511	2.15675e-11	-129.305	-129.972
rs11633519	2.24061e-11	-129.266	-129.97
rs11072792	5.84841e-12	-130.61	-129.63
rs12899940	2.91982e-10	-126.699	-128.416
rs11633170	2.4026e-10	-126.894	-128.309
rs12592823	1.01329e-08	-123.152	-122.313
rs11634543	5.87079e-11	-128.303	-128.029
rs11629824	1.78494e-10	-127.191	-128.558
rs11634628	1.78417e-10	-127.192	-128.526
rs11072793	1.57196e-10	-127.318	-128.596
rs11072794	1.27352e-10	-127.529	-128.563
rs11638490	5.16667e-11	-128.431	-127.99
rs9888691	1.67501e-10	-127.255	-128.49
rs4887078	1.26263e-10	-127.537	-128.53
rs7497235	1.28626e-10	-127.519	-128.53
rs11629637	6.75852e-11	-128.162	-127.778
rs11629639	1.50715e-10	-127.36	-128.459
rs3829786	7.34547e-11	-128.079	-127.695
rs899997	1.34463e-10	-127.475	-128.53
rs3813565	1.19887e-10	-127.589	-127.182
rs35583595	7.34547e-11	-128.079	-127.695
rs34563625	6.71989e-11	-128.168	-127.778
rs2869554	6.95011e-11	-128.134	-127.739
rs1814880	4.1917e-11	-128.64	-129.022
rs1809412	1.18226e-10	-127.603	-128.603
rs34225855	7.30348e-11	-128.085	-127.695
rs1825082	7.43251e-11	-128.067	-127.655
rs1825083	7.10401e-11	-128.113	-127.695
rs1825085	6.79898e-11	-128.156	-127.739
rs11639049	8.07398e-11	-127.985	-127.567
rs11639166	8.07398e-11	-127.985	-127.567
rs11639181	7.30935e-11	-128.084	-127.655
rs11639375	7.68157e-11	-128.034	-127.611
rs11639382	8.02853e-11	-127.99	-127.611
rs11639347	8.3484e-11	-127.951	-127.567
rs4887086	1.02705e-10	-127.744	-127.353
rs4887087	9.21747e-11	-127.852	-127.398
rs4886586	7.25334e-11	-128.092	-127.695
rs4886587	6.74616e-11	-128.164	-127.778
rs11072799	1.23842e-10	-127.557	-128.602
rs1809414	1.23842e-10	-127.557	-128.602
rs1383634	1.02638e-10	-127.745	-128.5
rs1825086	1.0192e-10	-127.752	-128.5
rs1383635	9.73945e-11	-127.797	-128.5
rs1904920	1.00574e-10	-127.765	-128.5
rs2219939	1.03111e-10	-127.74	-128.43
rs12901228	9.4665e-11	-127.825	-128.464
rs11856441	3.61012e-11	-128.789	-129.19
rs11853608	8.16132e-11	-127.974	-127.539
rs12907207	1.0893e-10	-127.685	-128.356
rs12906977	1.16459e-10	-127.618	-128.322
rs12906847	1.10359e-10	-127.672	-128.356
rs12907432	1.02404e-10	-127.747	-128.43
rs12907536	1.03111e-10	-127.74	-128.43
rs12913779	1.03008e-10	-127.741	-128.463
rs755998	9.92501e-11	-127.778	-128.5
rs2017091	1.24679e-10	-127.55	-128.392
rs2017297	5.98978e-11	-128.283	-128.917
rs7176070	7.35892e-11	-128.077	-128.879
rs56354501	1.38674e-11	-129.746	-129.174
rs12899201	6.05285e-11	-128.273	-128.881
rs12904489	7.33199e-11	-128.081	-128.78
rs8030335	7.0963e-11	-128.114	-128.812
rs8030090	7.47523e-11	-128.062	-128.78
rs8031513	2.00772e-11	-129.376	-128.795
rs56195905	2.01837e-11	-129.371	-128.795
rs12148817	9.26346e-11	-127.847	-128.638
rs12905116	8.20123e-11	-127.969	-128.675
rs3861180	1.1998e-11	-129.891	-128.981
rs4887091	1.00488e-10	-127.766	-128.637
rs4887092	1.24907e-10	-127.548	-128.428
rs12910831	1.00376e-10	-127.767	-128.533
rs12909668	1.0206e-10	-127.75	-128.569
rs11632672	1.06661e-10	-127.706	-128.532
rs2589373	1.19263e-11	-129.897	-129.017
rs7182993	1.11785e-10	-127.659	-128.499
rs7182694	1.08816e-10	-127.686	-128.532
rs7182567	1.04192e-10	-127.73	-128.568
rs11072800	1.14877e-10	-127.632	-128.499
rs2622821	1.10182e-10	-127.674	-128.532
rs12906835	9.59788e-11	-127.812	-128.5
rs55834964	1.23626e-11	-129.861	-129.287
rs12286	1.58681e-11	-129.612	-128.986
rs12438734	5.52008e-12	-130.667	-129.67
rs7182642	1.84926e-11	-129.458	-128.985
rs12906653	1.61515e-11	-129.594	-129.025
rs2869868	6.27376e-11	-128.237	-129.215
rs2002854	5.19842e-11	-128.425	-129.283
rs4887096	9.73237e-12	-130.1	-129.62
rs1809419	1.22004e-11	-129.874	-129.397
rs12916326	9.78794e-12	-130.095	-129.62
rs12916648	1.25559e-11	-129.846	-129.363
rs7495616	2.90075e-11	-129.008	-129.254
rs1809420	6.72544e-12	-130.47	-129.94
rs11633351	6.97664e-12	-130.433	-129.904
rs6495267	6.54454e-12	-130.497	-129.973
rs4243085	9.45938e-11	-127.826	-128.012
rs1810165	3.28569e-12	-131.186	-130.188
rs2904223	3.57157e-12	-131.103	-130.102
rs8043119	7.41973e-12	-130.372	-129.904
rs1807007	7.16798e-12	-130.406	-129.94
rs1807006	7.40542e-12	-130.374	-129.904
rs1809409	7.51365e-12	-130.359	-129.903
rs11635931	7.56142e-12	-130.353	-129.903
rs11635870	7.57636e-12	-130.351	-129.903
rs7174367	6.91601e-12	-130.442	-130.008
rs3743063	1.94198e-12	-131.712	-130.745
rs57708073	1.07988e-10	-127.694	-128.024
rs12900168	1.12466e-11	-129.956	-129.828
rs35934157	1.1321e-11	-129.949	-129.782
rs4887102	1.1054e-11	-129.973	-129.818
rs7171578	1.31477e-11	-129.8	-129.676
rs7171916	5.37065e-12	-130.695	-129.753
rs12438645	9.45369e-11	-127.827	-128.173
rs12906691	1.1284e-11	-129.952	-129.818
rs11854507	5.25754e-12	-130.716	-129.789
rs7161774	5.0965e-12	-130.747	-129.825
rs62012628	1.40407e-11	-129.734	-130.002
rs62012629	1.67895e-10	-127.252	-127.865
rs12907764	3.62825e-12	-131.087	-130.184
rs12913260	7.01267e-12	-130.428	-130.519
rs2004038	2.69545e-12	-131.384	-130.476
rs59697303	1.04604e-10	-127.726	-128.313
rs112321636	2.80146e-12	-131.346	-130.441
rs61226407	2.90746e-12	-131.309	-130.406
rs35474770	2.95329e-12	-131.293	-130.406
rs36061084	2.12321e-12	-131.623	-130.739
rs4887109	6.66659e-12	-130.479	-130.502
rs4886589	2.92609e-12	-131.302	-130.406
rs4886590	6.97801e-12	-130.433	-130.457
rs4886591	2.18387e-12	-131.595	-130.675
rs2869862	3.277e-11	-128.886	-128.996
rs3743058	3.52922e-11	-128.812	-128.892
rs2277547	3.09969e-11	-128.942	-128.927
rs4886592	2.44231e-12	-131.483	-130.758
rs2277546	2.42543e-12	-131.49	-130.758
rs2277545	2.41968e-12	-131.492	-130.758
rs11639044	2.95449e-12	-131.292	-130.754
rs12438008	1.33405e-11	-129.785	-129.947
rs12903203	2.35484e-12	-131.519	-130.792
rs11631955	2.75134e-12	-131.364	-130.821
rs11634268	0	0	-130.495
