## Supplementary material for "Characterization of shared and ancestry-specific signals driving complex traits using multi-ancestry fine-mapping": mscaviar_results_study0_post.txt

SNP_ID	Prob_in_pCausalSet
rs12442376	2.1778e-11
rs6996	8.58884e-12
rs66994426	9.8915e-12
rs11635815	1.01933e-11
rs2280365	9.09492e-12
rs56299741	1.04804e-11
rs11635324	9.09591e-12
rs11636560	9.90527e-12
rs73467147	9.36613e-12
rs117986181	5.48103e-11
rs2869030	5.39089e-07
rs2869032	1.77362e-05
rs2869045	1.64692e-05
rs72736802	4.05893e-11
rs72738704	1.58537e-10
rs2656055	2.2838e-05
rs2568497	2.03979e-05
rs2568499	2.16874e-05
rs2656056	2.1709e-05
rs11072763	3.24297e-05
rs1394371	1.33408e-11
rs2036528	3.27833e-05
rs2036529	3.27833e-05
rs2656070	5.76521e-05
rs17483548	1.70879e-10
rs17405217	1.71473e-10
rs924840	6.36995e-05
rs2938671	5.36369e-05
rs17483686	2.99529e-10
rs17483721	3.40568e-10
rs55983731	2.99418e-10
rs72738718	2.99418e-10
rs2568488	6.47394e-05
rs2568490	5.3313e-05
rs2915695	7.32866e-05
rs2089162	1.85843e-10
rs2568493	5.68405e-05
rs2938670	1.37915e-10
rs2656052	1.32783e-10
rs2568494	1.32783e-10
rs2656074	5.70666e-05
rs7181486	2.86318e-10
rs2656073	4.5691e-05
rs17483929	2.32066e-10
rs56219465	2.32092e-10
rs2958719	4.80771e-05
rs2656072	4.80771e-05
rs2656071	6.62524e-05
rs2656069	5.09034e-05
rs2656065	1.47399e-10
rs11637656	5.63859e-09
rs12442456	1.19757e-07
rs2568485	6.89458e-05
rs72738732	2.26584e-10
rs2568483	5.60538e-05
rs1964678	7.24889e-09
rs2009746	3.22083e-10
rs2938674	5.19881e-05
rs958025	0.000251363
rs4887057	3.98779e-09
rs17484235	2.8905e-10
rs28480606	6.10036e-05
rs7174190	6.12179e-05
rs72738736	3.99773e-10
rs12593229	8.11843e-09
rs1504550	6.5165e-10
rs1504549	5.39649e-09
rs12910910	6.5965e-09
rs28602670	6.62572e-05
rs8043227	6.59578e-09
rs12916801	6.59726e-09
rs11072766	4.906e-05
rs17484524	3.44481e-10
rs35031105	6.92497e-05
rs8042238	6.29788e-09
rs8042260	6.29788e-09
rs10851906	9.50009e-05
rs16969894	0.000110771
rs12903285	3.29847e-09
rs12903295	3.29155e-09
rs12904234	3.4644e-09
rs36146269	5.69199e-09
rs12101809	6.15694e-05
rs2036533	7.94085e-05
rs4887059	5.408e-09
rs11858836	1.25446e-10
rs28511883	5.81714e-05
rs965604	5.15293e-09
rs13180	5.1499e-09
rs12899351	6.95152e-09
rs7174348	9.77217e-05
rs1062980	3.46345e-09
rs12594711	6.28369e-09
rs4362358	5.10146e-09
rs74925218	8.19585e-05
rs9672608	5.00833e-05
rs11852372	5.96731e-09
rs117358101	2.74291e-11
rs9788682	6.64961e-05
rs9788721	5.79511e-09
rs7164594	0.00127285
rs8034191	8.04572e-09
rs28437878	0.000639293
rs12438181	0.000564802
rs12441426	0.000783183
rs10519203	3.32556e-09
rs7181245	0.000537717
rs7181447	0.000607925
rs7163730	0.00053814
rs61204066	0.00050251
rs8031948	5.96209e-09
rs4461039	0.000469971
rs8042849	2.14902e-09
rs12441354	0.000305427
rs7169584	0.000391558
rs12438659	0.000362037
rs931794	1.53276e-09
rs2036534	0.000378034
rs72738786	4.49236e-09
rs12439240	0.000317044
rs34664138	0.000359224
rs34138960	0.000358889
rs35212593	0.000453554
rs3813570	0.000399453
rs57064725	0.00160056
rs59133824	0.000281433
rs59683676	0.000209012
rs28498264	0.00072019
rs113352275	3.67371e-05
rs905739	0.000808985
rs58365910	6.16862e-09
rs72740955	1.08052e-08
rs7173514	4.52805e-05
rs28395178	1.6279e-05
rs2036527	9.74435e-09
rs503464	0.000228345
rs55853698	1.24492e-08
rs55781567	1.18763e-08
rs684513	5.57702e-05
rs1711731	0.00851887
rs11633958	2.43179e-08
rs7172118	1.96742e-08
rs667282	0.0425341
rs56219480	1.21019e-10
rs17486195	2.34523e-08
rs140330585	2.34609e-08
rs17486278	2.24417e-08
rs2456020	0.126731
rs72740964	2.93663e-08
rs576982	0.0420169
rs569207	0.0539092
rs637137	0.0435176
rs7180002	2.64232e-08
rs1700006	0.0131733
rs56390833	2.36927e-08
rs951266	2.25233e-08
rs16969968	2.46397e-08
rs518425	0.000452209
rs76474922	9.91355e-11
rs8192482	2.2153e-08
rs4887067	2.21474e-08
rs578776	0.000108787
rs12910984	0.0262672
rs7359276	0.0211997
rs1051730	2.32315e-08
rs3743078	0.0361558
rs1317286	8.37397e-09
rs938682	0.035883
rs12914385	5.91589e-08
rs55676755	1.56814e-08
rs56077333	1.78132e-08
rs7183604	0.0290307
rs11637630	0.0255054
rs112878080	2.49212e-08
rs138544659	1.83009e-08
rs113931022	1.7339e-08
rs146009840	2.87678e-08
rs77438700	1.68523e-11
rs7177514	0.0505082
rs6495308	0.0474604
rs12443170	2.26779e-06
rs8042059	0.0474604
rs8042494	0.063286
rs8042374	0.0505082
rs8043009	0.0579037
rs28681284	0.0193765
rs4887069	0.0316593
rs3825845	0.0338632
rs28669908	0.0243273
rs8040868	1.32786e-08
rs4243084	2.20957e-08
rs117832812	2.42773e-11
rs7170068	0.0228171
rs13329271	0.0173438
rs8039449	3.43271e-09
rs6495309	0.00447282
rs10851907	5.20244e-09
rs55958997	4.19958e-09
rs55952530	1.26887e-10
rs12593950	0.00154732
rs2869548	5.48961e-09
rs28534575	0.00174502
rs17487223	5.66074e-09
rs4887072	0.0021532
rs72743158	4.2336e-09
rs12440014	0.00118835
rs12441088	1.57621e-08
rs67175876	1.80982e-05
rs11636605	1.65323e-05
rs12441998	1.49467e-05
rs11072768	1.58397e-05
rs1316971	2.76144e-05
rs9920506	2.75076e-07
rs67426328	7.44175e-10
rs3813567	0.00160602
rs55988292	8.1686e-10
rs12901971	1.75457e-10
rs12902294	1.78736e-10
rs11633178	1.09262e-10
rs11634351	1.12046e-10
rs8023822	1.70075e-10
rs12594247	8.11038e-06
rs2170311	1.20785e-10
rs11638830	1.10289e-10
rs12915669	1.19604e-10
rs4887074	9.31452e-11
rs11072774	1.30667e-06
rs12912524	9.38931e-11
rs12595350	4.01306e-06
rs7163204	4.72385e-06
rs7164665	4.10835e-06
rs12899135	1.00831e-10
rs12148319	5.69888e-06
rs1996371	1.3615e-10
rs12594550	5.53896e-06
rs6495314	8.75922e-11
rs11639372	1.36855e-10
rs12902602	1.32656e-10
rs1021071	1.26993e-10
rs11072785	1.23222e-10
rs4886579	1.38047e-10
rs4886580	9.60539e-11
rs16970006	1.19311e-08
rs8032552	3.60052e-11
rs11072787	3.10292e-11
rs8043123	2.67093e-11
rs57260218	2.94311e-11
rs72743199	1.3058e-10
rs4887077	2.42945e-10
rs12901913	2.21393e-10
rs11638372	2.04024e-10
rs922692	2.13105e-10
rs28661610	2.75843e-11
rs12593207	5.97531e-08
rs11072790	1.06272e-10
rs12910627	1.61584e-10
rs11072791	1.13359e-10
rs12907178	3.95219e-11
rs12907511	3.75691e-11
rs11633519	3.84077e-11
rs11072792	2.90973e-11
rs12899940	3.68964e-10
rs11633170	3.26557e-10
rs12592823	4.53034e-08
rs11634543	1.74361e-10
rs11629824	2.45555e-10
rs11634628	2.47771e-10
rs11072793	2.21806e-10
rs11072794	1.94413e-10
rs11638490	1.71887e-10
rs9888691	2.39501e-10
rs4887078	1.95616e-10
rs7497235	1.97979e-10
rs11629637	2.16297e-10
rs11629639	2.25188e-10
rs3829786	2.35082e-10
rs899997	2.03816e-10
rs3813565	3.90055e-10
rs35583595	2.35082e-10
rs34563625	2.15911e-10
rs2869554	2.24188e-10
rs1814880	8.43839e-11
rs1809412	1.8266e-10
rs34225855	2.34662e-10
rs1825082	2.42482e-10
rs1825083	2.32667e-10
rs1825085	2.22677e-10
rs11639049	2.64435e-10
rs11639166	2.64435e-10
rs11639181	2.41251e-10
rs11639375	2.52559e-10
rs11639382	2.56029e-10
rs11639347	2.67179e-10
rs4887086	3.30272e-10
rs4887087	3.09759e-10
rs4886586	2.34161e-10
rs4886587	2.16174e-10
rs11072799	1.88277e-10
rs1809414	1.88277e-10
rs1383634	1.74365e-10
rs1825086	1.73647e-10
rs1383635	1.69121e-10
rs1904920	1.723e-10
rs2219939	1.80093e-10
rs12901228	1.69108e-10
rs11856441	7.19246e-11
rs11853608	2.70568e-10
rs12907207	1.91892e-10
rs12906977	2.02273e-10
rs12906847	1.93322e-10
rs12907432	1.79386e-10
rs12907536	1.80093e-10
rs12913779	1.77451e-10
rs755998	1.70977e-10
rs2017091	2.04591e-10
rs2017297	1.07014e-10
rs7176070	1.22433e-10
rs56354501	5.05569e-11
rs12899201	1.09373e-10
rs12904489	1.27376e-10
rs8030335	1.23281e-10
rs8030090	1.28808e-10
rs8031513	7.37707e-11
rs56195905	7.38772e-11
rs12148817	1.54971e-10
rs12905116	1.42103e-10
rs3861180	5.65719e-11
rs4887091	1.62824e-10
rs4887092	2.01889e-10
rs12910831	1.69749e-10
rs12909668	1.68914e-10
rs11632672	1.76034e-10
rs2589373	5.49317e-11
rs7182993	1.83512e-10
rs7182694	1.78189e-10
rs7182567	1.71047e-10
rs11072800	1.86604e-10
rs2622821	1.79555e-10
rs12906835	1.67706e-10
rs55834964	4.51375e-11
rs12286	6.01904e-11
rs12438734	2.78661e-11
rs7182642	6.28387e-11
rs12906653	5.87527e-11
rs2869868	9.73235e-11
rs2002854	8.43444e-11
rs4887096	3.31512e-11
rs1809419	4.15083e-11
rs12916326	3.32068e-11
rs12916648	4.28953e-11
rs7495616	6.26417e-11
rs1809420	2.36787e-11
rs11633351	2.45631e-11
rs6495267	2.29492e-11
rs4243085	2.12015e-10
rs1810165	1.65476e-11
rs2904223	1.80376e-11
rs8043119	2.50062e-11
rs1807007	2.41213e-11
rs1807006	2.49919e-11
rs1809409	2.51001e-11
rs11635931	2.51479e-11
rs11635870	2.51629e-11
rs7174367	2.27336e-11
rs3743063	9.48626e-12
rs57708073	2.23963e-10
rs12900168	3.01435e-11
rs35934157	3.11434e-11
rs4887102	3.01628e-11
rs7171578	3.52086e-11
rs7171916	2.59167e-11
rs12438645	1.9443e-10
rs12906691	3.03928e-11
rs11854507	2.508e-11
rs7161774	2.42118e-11
rs62012628	2.97547e-11
rs62012629	3.03785e-10
rs12907764	1.69299e-11
rs12913260	1.62805e-11
rs2004038	1.26017e-11
rs59697303	1.91318e-10
rs112321636	1.3063e-11
rs61226407	1.35384e-11
rs35474770	1.35842e-11
rs36061084	9.70644e-12
rs4887109	1.61192e-11
rs4886589	1.3557e-11
rs4886590	1.68843e-11
rs4886591	1.02785e-11
rs2869862	7.64662e-11
rs3743058	8.38346e-11
rs2277547	7.7916e-11
rs4886592	9.86126e-12
rs2277546	9.84437e-12
rs2277545	9.83862e-12
rs11639044	1.03734e-11
rs12438008	2.99999e-11
rs12903203	9.52239e-12
rs11631955	9.67689e-12
rs11634268	9.83385e-12
