## Supplementary material for "Characterization of shared and ancestry-specific signals driving complex traits using multi-ancestry fine-mapping": mscaviar_results_study1_post.txt

SNP_ID	Prob_in_pCausalSet
rs12442376	5.17188e-12
rs6996	1.82732e-12
rs66994426	2.0922e-12
rs11635815	2.15691e-12
rs2280365	1.9427e-12
rs56299741	2.22417e-12
rs11635324	1.94375e-12
rs11636560	2.10675e-12
rs73467147	1.99791e-12
rs2869030	2.09008e-07
rs2869032	4.58655e-06
rs2869045	4.06774e-06
rs72736802	8.7976e-12
rs72738704	3.22695e-11
rs2656055	5.85627e-06
rs2568497	5.23057e-06
rs2568499	5.59141e-06
rs2656056	5.613e-06
rs11072763	7.94196e-06
rs1394371	3.96839e-12
rs2036528	9.04217e-06
rs2036529	9.04217e-06
rs2656070	1.62546e-05
rs17483548	3.83374e-11
rs17405217	3.8933e-11
rs924840	2.2302e-05
rs2938671	1.8779e-05
rs17483686	5.98972e-11
rs17483721	6.80887e-11
rs55983731	5.97858e-11
rs72738718	5.97858e-11
rs2568488	2.33419e-05
rs2568490	1.84551e-05
rs2915695	2.70318e-05
rs2089162	4.22495e-11
rs2568493	2.0005e-05
rs2938670	2.88884e-11
rs2656052	2.77894e-11
rs2568494	2.77894e-11
rs2656074	2.02311e-05
rs7181486	5.70152e-11
rs2656073	1.63168e-05
rs17483929	4.6166e-11
rs56219465	4.61915e-11
rs2958719	1.70442e-05
rs2656072	1.70442e-05
rs2656071	2.48549e-05
rs2656069	1.81155e-05
rs2656065	2.92953e-11
rs11637656	1.124e-09
rs12442456	4.52731e-08
rs2568485	2.51887e-05
rs72738732	5.04518e-11
rs2568483	1.92183e-05
rs1964678	1.44213e-09
rs2009746	6.52794e-11
rs2938674	1.71932e-05
rs958025	8.43385e-05
rs4887057	7.9211e-10
rs17484235	6.28064e-11
rs28480606	1.97434e-05
rs7174190	1.99577e-05
rs72738736	8.23913e-11
rs12593229	1.61256e-09
rs1504550	1.42429e-10
rs1504549	1.07369e-09
rs12910910	1.31243e-09
rs28602670	2.25009e-05
rs8043227	1.3117e-09
rs12916801	1.31318e-09
rs11072766	1.624e-05
rs17484524	7.73453e-11
rs35031105	2.28426e-05
rs8042238	1.26006e-09
rs8042260	1.26006e-09
rs10851906	3.29893e-05
rs16969894	3.70723e-05
rs12903285	6.68987e-10
rs12903295	6.67103e-10
rs12904234	7.01444e-10
rs36146269	1.13545e-09
rs12101809	2.03092e-05
rs2036533	2.74755e-05
rs4887059	1.0852e-09
rs11858836	2.71369e-11
rs28511883	1.90539e-05
rs965604	1.02978e-09
rs13180	1.02675e-09
rs12899351	1.37901e-09
rs7174348	3.22769e-05
rs1062980	6.9722e-10
rs12594711	1.24587e-09
rs4362358	1.01172e-09
rs74925218	2.32983e-05
rs9672608	1.28854e-05
rs11852372	1.25074e-09
rs9788682	1.9059e-05
rs9788721	1.49786e-09
rs7164594	0.00036675
rs8034191	1.67399e-09
rs28437878	0.000147665
rs12438181	0.000127905
rs12441426	0.000191034
rs10519203	6.87498e-10
rs7181245	0.000126966
rs7181447	0.000143182
rs7163730	0.000127389
rs61204066	0.00011631
rs8031948	1.22611e-09
rs4461039	0.000106827
rs8042849	5.12763e-10
rs12441354	6.6258e-05
rs7169584	8.78181e-05
rs12438659	7.63438e-05
rs931794	3.51658e-10
rs2036534	9.2341e-05
rs72738786	9.7608e-10
rs12439240	7.78756e-05
rs34664138	8.89866e-05
rs34138960	8.86516e-05
rs35212593	0.00011015
rs3813570	9.57137e-05
rs57064725	0.000409569
rs59133824	7.05657e-05
rs59683676	5.19573e-05
rs28498264	0.000204184
rs113352275	9.56541e-06
rs905739	0.000285946
rs58365910	1.22962e-09
rs72740955	2.19836e-09
rs7173514	1.2784e-05
rs28395178	6.06153e-06
rs2036527	1.96181e-09
rs503464	7.01247e-05
rs55853698	2.52653e-09
rs55781567	2.35363e-09
rs684513	1.7804e-05
rs1711731	0.00303767
rs11633958	5.1287e-09
rs7172118	4.05297e-09
rs667282	0.0197899
rs17486195	4.82589e-09
rs140330585	4.83442e-09
rs17486278	5.65569e-09
rs2456020	0.0599327
rs72740964	6.40066e-09
rs576982	0.0207645
rs569207	0.0261903
rs637137	0.0207734
rs7180002	5.74527e-09
rs1700006	0.00518611
rs56390833	5.06629e-09
rs951266	4.79354e-09
rs16969968	4.96138e-09
rs518425	0.000118671
rs76474922	3.06397e-11
rs8192482	4.42323e-09
rs4887067	4.41761e-09
rs578776	2.72166e-05
rs12910984	0.00893338
rs7359276	0.00495317
rs1051730	4.60507e-09
rs3743078	0.00841176
rs1317286	1.65904e-09
rs938682	0.0132399
rs12914385	1.75365e-08
rs55676755	3.3626e-09
rs56077333	5.07427e-09
rs7183604	0.0116969
rs11637630	0.0102765
rs112878080	7.19144e-09
rs138544659	5.29881e-09
rs113931022	5.02031e-09
rs146009840	5.80219e-09
rs77438700	5.18419e-12
rs7177514	0.0117463
rs6495308	0.0110375
rs12443170	6.15938e-07
rs8042059	0.0110375
rs8042494	0.0245241
rs8042374	0.0117463
rs8043009	0.0134434
rs28681284	0.00693177
rs4887069	0.00731664
rs3825845	0.0147777
rs28669908	0.00995698
rs8040868	3.98645e-09
rs4243084	6.11443e-09
rs117832812	8.03535e-12
rs7170068	0.00975678
rs13329271	0.00785023
rs8039449	8.03249e-10
rs6495309	0.00193962
rs10851907	1.28989e-09
rs55958997	9.90662e-10
rs12593950	0.00102428
rs2869548	1.19577e-09
rs28534575	0.00111844
rs17487223	1.36691e-09
rs4887072	0.00148638
rs72743158	8.74853e-10
rs12440014	0.000681049
rs12441088	8.28097e-09
rs67175876	5.47594e-06
rs11636605	4.55204e-06
rs12441998	4.214e-06
rs11072768	4.46803e-06
rs1316971	8.05458e-06
rs9920506	2.00792e-07
rs67426328	1.55562e-10
rs3813567	0.00138618
rs55988292	1.73106e-10
rs12901971	1.20342e-10
rs12902294	1.21573e-10
rs11633178	2.65707e-11
rs11634351	2.5826e-11
rs8023822	1.26971e-10
rs12594247	1.60806e-06
rs2170311	3.06118e-11
rs11638830	2.70597e-11
rs12915669	8.81873e-11
rs4887074	5.52394e-11
rs11072774	2.5882e-07
rs12912524	5.59959e-11
rs12595350	8.14599e-07
rs7163204	9.74944e-07
rs7164665	8.50749e-07
rs12899135	2.71473e-11
rs12148319	1.1675e-06
rs1996371	3.41459e-11
rs12594550	1.10385e-06
rs6495314	1.97605e-11
rs11639372	3.08314e-11
rs12902602	3.0636e-11
rs1021071	2.9229e-11
rs11072785	2.91311e-11
rs4886579	3.20279e-11
rs4886580	1.94947e-11
rs16970006	2.38139e-09
rs8032552	2.00556e-11
rs11072787	1.19858e-11
rs8043123	9.92547e-12
rs57260218	1.09562e-11
rs72743199	3.32377e-11
rs4887077	5.9393e-11
rs12901913	5.33763e-11
rs11638372	4.94782e-11
rs922692	5.16193e-11
rs28661610	1.44001e-11
rs12593207	2.78515e-08
rs11072790	2.97721e-11
rs12910627	4.61078e-11
rs11072791	2.31494e-11
rs12907178	2.36651e-11
rs12907511	2.2166e-11
rs11633519	2.30278e-11
rs11072792	5.96011e-12
rs12899940	2.93667e-10
rs11633170	2.41496e-10
rs12592823	1.0133e-08
rs11634543	5.89332e-11
rs11629824	1.79675e-10
rs11634628	1.7956e-10
rs11072793	1.58277e-10
rs11072794	1.28195e-10
rs11638490	5.18576e-11
rs9888691	1.68534e-10
rs4887078	1.27071e-10
rs7497235	1.29449e-10
rs11629637	6.7787e-11
rs11629639	1.51613e-10
rs3829786	7.36565e-11
rs899997	1.35323e-10
rs3813565	1.20084e-10
rs35583595	7.36565e-11
rs34563625	6.73995e-11
rs2869554	6.97006e-11
rs1814880	4.23553e-11
rs1809412	1.19041e-10
rs34225855	7.32355e-11
rs1825082	7.45214e-11
rs1825083	7.12353e-11
rs1825085	6.81849e-11
rs11639049	8.09349e-11
rs11639166	8.09349e-11
rs11639181	7.32865e-11
rs11639375	7.70098e-11
rs11639382	8.04881e-11
rs11639347	8.36858e-11
rs4887086	1.02906e-10
rs4887087	9.23628e-11
rs4886586	7.27327e-11
rs4886587	6.76631e-11
rs11072799	1.24696e-10
rs1809414	1.24696e-10
rs1383634	1.03274e-10
rs1825086	1.02551e-10
rs1383635	9.79974e-11
rs1904920	1.01196e-10
rs2219939	1.03706e-10
rs12901228	9.52296e-11
rs11856441	3.65487e-11
rs11853608	8.1805e-11
rs12907207	1.09513e-10
rs12906977	1.17061e-10
rs12906847	1.1095e-10
rs12907432	1.02995e-10
rs12907536	1.03706e-10
rs12913779	1.03623e-10
rs755998	9.98645e-11
rs2017091	1.25371e-10
rs2017297	6.04623e-11
rs7176070	7.42582e-11
rs56354501	1.40352e-11
rs12899201	6.10788e-11
rs12904489	7.39222e-11
rs8030335	7.15653e-11
rs8030090	7.53663e-11
rs8031513	2.02433e-11
rs56195905	2.03506e-11
rs12148817	9.32944e-11
rs12905116	8.26183e-11
rs3861180	1.21175e-11
rs4887091	1.01203e-10
rs4887092	1.25627e-10
rs12910831	1.01018e-10
rs12909668	1.02737e-10
rs11632672	1.07343e-10
rs2589373	1.20495e-11
rs7182993	1.12477e-10
rs7182694	1.09512e-10
rs7182567	1.04884e-10
rs11072800	1.15589e-10
rs2622821	1.10887e-10
rs12906835	9.6573e-11
rs55834964	1.253e-11
rs12286	1.60271e-11
rs12438734	5.62977e-12
rs7182642	1.86777e-11
rs12906653	1.63199e-11
rs2869868	6.3543e-11
rs2002854	5.26975e-11
rs4887096	9.91689e-12
rs1809419	1.23852e-11
rs12916326	9.97352e-12
rs12916648	1.27396e-11
rs7495616	2.93904e-11
rs1809420	6.90159e-12
rs11633351	7.15279e-12
rs6495267	6.72168e-12
rs4243085	9.49515e-11
rs1810165	3.3957e-12
rs2904223	3.68119e-12
rs8043119	7.60707e-12
rs1807007	7.35571e-12
rs1807006	7.59239e-12
rs1809409	7.70336e-12
rs11635931	7.75233e-12
rs11635870	7.76765e-12
rs7174367	7.11015e-12
rs3743063	2.05628e-12
rs57708073	1.08401e-10
rs12900168	1.15109e-11
rs35934157	1.15746e-11
rs4887102	1.13108e-11
rs7171578	1.34123e-11
rs7171916	5.48672e-12
rs12438645	9.49571e-11
rs12906691	1.15462e-11
rs11854507	5.37531e-12
rs7161774	5.21488e-12
rs62012628	1.44374e-11
rs62012629	1.68443e-10
rs12907764	3.74936e-12
rs12913260	7.34864e-12
rs2004038	2.81627e-12
rs59697303	1.05139e-10
rs112321636	2.92268e-12
rs61226407	3.0289e-12
rs35474770	3.07664e-12
rs36061084	2.24753e-12
rs4887109	6.97974e-12
rs4886589	3.0483e-12
rs4886590	7.29078e-12
rs4886591	2.30366e-12
rs2869862	3.3103e-11
rs3743058	3.5615e-11
rs2277547	3.12903e-11
rs4886592	2.58848e-12
rs2277546	2.57059e-12
rs2277545	2.5645e-12
rs11639044	3.13132e-12
rs12438008	1.36961e-11
rs12903203	2.50072e-12
rs11631955	2.92774e-12
