## Supplementary material for "Characterization of shared and ancestry-specific signals driving complex traits using multi-ancestry fine-mapping": not_shared_pips.txt

SNP_ID	shared_ll_x	notshared_ll_x	shared_ll_y	notshared_ll_y	not_shared_pip
rs1021071	-129.005	-128.196	-129.005	-128.196	9.802799999999999e-11
rs1051730	-123.941	-122.949	-123.941	-122.949	1.862665e-08
rs10519203	-125.843	-124.903	-125.843	-124.903	2.638292e-09
rs1062980	-125.829	-124.856	-125.829	-124.856	2.7664539999999997e-09
rs10851906	-115.064	-114.838	-115.064	-114.838	6.20116e-05
rs10851907	-125.214	-124.509	-125.214	-124.509	3.912849999999999e-09
rs11072763	-116.488	-115.768	-116.488	-115.768	2.4487740000000006e-05
rs11072766	-115.773	-115.475	-115.773	-115.475	3.282e-05
rs11072768	-117.063	-116.535	-117.063	-116.535	1.137167e-05
rs11072774	-119.912	-118.919	-119.912	-118.919	1.0478499999999996e-06
rs11072785	-129.009	-128.234	-129.009	-128.234	9.436409999999999e-11
rs11072787	-129.915	-129.807	-129.915	-129.807	1.9582199999999995e-11
rs11072790	-128.988	-128.44	-128.988	-128.44	7.684290000000001e-11
rs11072791	-129.239	-128.277	-129.239	-128.277	9.04362e-11
rs11072792	-130.61	-129.63	-130.61	-129.63	2.336059e-11
rs11072793	-127.318	-128.596	-127.318	-128.596	6.569099999999999e-11
rs11072794	-127.529	-128.563	-127.529	-128.563	6.7904e-11
rs11072799	-127.557	-128.602	-127.557	-128.602	6.528900000000003e-11
rs11072800	-127.632	-128.499	-127.632	-128.499	7.2439e-11
rs112321636	-131.346	-130.441	-131.346	-130.441	1.0382759999999998e-11
rs112878080	-123.495	-122.998	-123.495	-122.998	1.7730120000000006e-08
rs113352275	-116.302	-115.664	-116.302	-115.664	2.7171689999999995e-05
rs113931022	-123.855	-123.362	-123.855	-123.362	1.2319070000000002e-08
rs11629637	-128.162	-127.778	-128.162	-127.778	1.4891360000000002e-10
rs11629639	-127.36	-128.459	-127.36	-128.459	7.537099999999998e-11
rs11629824	-127.191	-128.558	-127.191	-128.558	6.824199999999998e-11
rs11631955	-131.364	-130.821	-131.364	-130.821	7.10195e-12
rs11632672	-127.706	-128.532	-127.706	-128.532	7.005499999999997e-11
rs11633170	-126.894	-128.309	-126.894	-128.309	8.753300000000003e-11
rs11633178	-129.101	-128.363	-129.101	-128.363	8.29747e-11
rs11633351	-130.433	-129.904	-130.433	-129.904	1.776261e-11
rs11633519	-129.266	-129.97	-129.266	-129.97	1.6623300000000002e-11
rs11633958	-123.833	-122.919	-123.833	-122.919	1.918944e-08
rs11634268	0.0	-130.495	0.0	-130.495	9.83385e-12
rs11634351	-129.13	-128.321	-129.13	-128.321	8.648419999999999e-11
rs11634543	-128.303	-128.029	-128.303	-128.029	1.1587839999999995e-10
rs11634628	-127.192	-128.526	-127.192	-128.526	7.049700000000007e-11
rs11635324	-131.771	-130.783	-131.771	-130.783	7.37608e-12
rs11635815	-131.66	-130.67	-131.66	-130.67	8.25933e-12
rs11635870	-130.351	-129.903	-130.351	-129.903	1.7777830000000003e-11
rs11635931	-130.353	-129.903	-130.353	-129.903	1.777739e-11
rs11636560	-131.685	-130.699	-131.685	-130.699	8.022459999999997e-12
rs11636605	-117.045	-116.483	-117.045	-116.483	1.1980260000000002e-05
rs11637630	-109.323	-109.335	-109.323	-109.335	0.015228899999999901
rs11637656	-125.351	-124.366	-125.351	-124.366	4.51481e-09
rs11638372	-128.477	-127.739	-128.477	-127.739	1.5482919999999997e-10
rs11638490	-128.431	-127.99	-128.431	-127.99	1.204112e-10
rs11638830	-129.083	-128.356	-129.083	-128.356	8.351609999999998e-11
rs11639044	-131.292	-130.754	-131.292	-130.754	7.595740000000001e-12
rs11639049	-127.985	-127.567	-127.985	-127.567	1.8389029999999996e-10
rs11639166	-127.985	-127.567	-127.985	-127.567	1.8389029999999996e-10
rs11639181	-128.084	-127.655	-128.084	-127.655	1.683505e-10
rs11639347	-127.951	-127.567	-127.951	-127.567	1.8389680000000002e-10
rs11639372	-128.951	-128.115	-128.951	-128.115	1.0628039999999994e-10
rs11639375	-128.034	-127.611	-128.034	-127.611	1.7593740000000004e-10
rs11639382	-127.99	-127.611	-127.99	-127.611	1.7594650000000002e-10
rs117358101	0.0	-129.47	0.0	-129.47	2.74291e-11
rs117832812	-130.319	-129.968	-130.319	-129.968	1.666425e-11
rs117986181	0.0	-128.777	0.0	-128.777	5.48103e-11
rs11852372	-125.244	-124.322	-125.244	-124.322	4.716809999999999e-09
rs11853608	-127.974	-127.539	-127.974	-127.539	1.8914660000000004e-10
rs11854507	-130.716	-129.789	-130.716	-129.789	1.994023e-11
rs11856441	-128.789	-129.19	-128.789	-129.19	3.6270900000000004e-11
rs11858836	-129.079	-128.191	-129.079	-128.191	9.855289999999999e-11
rs12101809	-115.549	-115.246	-115.549	-115.246	4.1260199999999995e-05
rs12148319	-118.405	-117.455	-118.405	-117.455	4.53138e-06
rs12148817	-127.847	-128.638	-127.847	-128.638	6.29962e-11
rs12286	-129.612	-128.986	-129.612	-128.986	4.448129999999999e-11
rs12438008	-129.785	-129.947	-129.785	-129.947	1.7015e-11
rs12438181	-113.709	-112.886	-113.709	-112.886	0.000436897
rs12438645	-127.827	-128.173	-127.827	-128.173	1.0031329999999999e-10
rs12438659	-114.225	-113.311	-114.225	-113.311	0.0002856932
rs12438734	-130.667	-129.67	-130.667	-129.67	2.2455710000000004e-11
rs12439240	-114.205	-113.489	-114.205	-113.489	0.00023916839999989998
rs12440014	-112.037	-112.737	-112.037	-112.737	0.0005073009999999999
rs12441088	-123.354	-123.861	-123.354	-123.861	7.482110000000002e-09
rs12441354	-114.367	-113.489	-114.367	-113.489	0.00023916899999990002
rs12441426	-113.308	-112.582	-113.308	-112.582	0.000592149
rs12441998	-117.122	-116.592	-117.122	-116.592	1.07327e-05
rs12442376	-130.759	-129.956	-130.759	-129.956	1.68734e-11
rs12442456	-121.655	-121.563	-121.655	-121.563	7.448450000000001e-08
rs12443170	-119.045	-118.464	-119.045	-118.464	1.6518519999999997e-06
rs12592823	-123.152	-122.313	-123.152	-122.313	3.517060000000001e-08
rs12593207	-122.141	-122.411	-122.141	-122.411	3.1902400000000005e-08
rs12593229	-124.99	-124.001	-124.99	-124.001	6.50611e-09
rs12593950	-111.629	-112.706	-111.629	-112.706	0.00052304
rs12594247	-118.085	-117.094	-118.085	-117.094	6.50232e-06
rs12594550	-118.462	-117.476	-118.462	-117.476	4.435110000000002e-06
rs12594711	-125.248	-124.257	-125.248	-124.257	5.038040000000001e-09
rs12595350	-118.765	-117.803	-118.765	-117.803	3.198461000000001e-06
rs12899135	-129.081	-128.477	-129.081	-128.477	7.40083e-11
rs12899201	-128.273	-128.881	-128.273	-128.881	4.9394800000000015e-11
rs12899351	-125.147	-124.156	-125.147	-124.156	5.57273e-09
rs12899940	-126.699	-128.416	-126.699	-128.416	7.866700000000008e-11
rs12900168	-129.956	-129.828	-129.956	-129.828	1.9161199999999996e-11
rs12901228	-127.825	-128.464	-127.825	-128.464	7.500759999999999e-11
rs12901913	-128.401	-127.656	-128.401	-127.656	1.6829789999999998e-10
rs12901971	-127.593	-128.738	-127.593	-128.738	5.700700000000007e-11
rs12902294	-127.583	-128.704	-127.583	-128.704	5.900700000000001e-11
rs12902602	-128.958	-128.154	-128.958	-128.154	1.02285e-10
rs12903203	-131.519	-130.792	-131.519	-130.792	7.313430000000001e-12
rs12903285	-125.87	-124.907	-125.87	-124.907	2.629709e-09
rs12903295	-125.873	-124.909	-125.873	-124.909	2.6246729999999995e-09
rs12904234	-125.823	-124.857	-125.823	-124.857	2.7631820000000006e-09
rs12904489	-128.081	-128.78	-128.081	-128.78	5.46584e-11
rs12905116	-127.969	-128.675	-127.969	-128.675	6.06967e-11
rs12906653	-129.594	-129.025	-129.594	-129.025	4.276959999999999e-11
rs12906691	-129.952	-129.818	-129.952	-129.818	1.9370999999999996e-11
rs12906835	-127.812	-128.5	-127.812	-128.5	7.232139999999998e-11
rs12906847	-127.672	-128.356	-127.672	-128.356	8.355399999999998e-11
rs12906977	-127.618	-128.322	-127.618	-128.322	8.641600000000001e-11
rs12907178	-129.238	-129.942	-129.238	-129.942	1.7098799999999997e-11
rs12907207	-127.685	-128.356	-127.685	-128.356	8.3545e-11
rs12907432	-127.747	-128.43	-127.747	-128.43	7.757300000000001e-11
rs12907511	-129.305	-129.972	-129.305	-129.972	1.6600100000000006e-11
rs12907536	-127.74	-128.43	-127.74	-128.43	7.757699999999998e-11
rs12907764	-131.087	-130.184	-131.087	-130.184	1.3422760000000001e-11
rs12909668	-127.75	-128.569	-127.75	-128.569	6.7531e-11
rs12910627	-128.549	-128.029	-128.549	-128.029	1.1582880000000001e-10
rs12910831	-127.767	-128.533	-127.767	-128.533	7.001500000000003e-11
rs12910910	-125.196	-124.209	-125.196	-124.209	5.284309999999999e-09
rs12910984	-109.463	-109.205	-109.463	-109.205	0.01733382
rs12912524	-128.362	-129.113	-128.362	-129.113	3.91728e-11
rs12913260	-130.428	-130.519	-130.428	-130.519	9.603799999999998e-12
rs12913779	-127.741	-128.463	-127.741	-128.463	7.505799999999998e-11
rs12914385	-122.604	-122.145	-122.604	-122.145	4.162280000000002e-08
rs12915669	-127.91	-129.261	-127.91	-129.261	3.378669999999999e-11
rs12916326	-130.095	-129.62	-130.095	-129.62	2.3604440000000005e-11
rs12916648	-129.846	-129.363	-129.846	-129.363	3.052310000000001e-11
rs12916801	-125.196	-124.209	-125.196	-124.209	5.284299999999999e-09
rs1316971	-116.474	-115.992	-116.474	-115.992	1.9559820000000003e-05
rs1317286	-124.962	-123.969	-124.962	-123.969	6.71515e-09
rs13180	-125.442	-124.457	-125.442	-124.457	4.12337e-09
rs13329271	-109.592	-109.807	-109.592	-109.807	0.00949357
rs1383634	-127.745	-128.5	-127.745	-128.5	7.236299999999994e-11
rs1383635	-127.797	-128.5	-127.797	-128.5	7.232940000000001e-11
rs138544659	-123.801	-123.308	-123.801	-123.308	1.3002449999999997e-08
rs1394371	-131.043	-130.507	-131.043	-130.507	9.725090000000001e-12
rs140330585	-123.892	-122.949	-123.892	-122.949	1.8626720000000002e-08
rs146009840	-123.71	-122.74	-123.71	-122.74	2.296585e-08
rs1504549	-125.397	-124.41	-125.397	-124.41	4.32302e-09
rs1504550	-127.418	-126.548	-127.418	-126.548	5.094689999999998e-10
rs16969894	-114.947	-114.666	-114.947	-114.666	7.369869999999999e-05
rs16969968	-123.866	-122.894	-123.866	-122.894	1.967854e-08
rs16970006	-124.6	-123.617	-124.6	-123.617	9.54993e-09
rs1700006	-110.007	-109.98	-110.007	-109.98	0.007987189999999901
rs1711731	-110.541	-110.357	-110.541	-110.357	0.0054811999999999994
rs17405217	-128.717	-127.892	-128.717	-127.892	1.3279980000000004e-10
rs17483548	-128.733	-127.892	-128.733	-127.892	1.327972e-10
rs17483686	-128.285	-127.301	-128.285	-127.301	2.3985320000000004e-10
rs17483721	-128.157	-127.173	-128.157	-127.173	2.727007e-10
rs17483929	-128.546	-127.555	-128.546	-127.555	1.8611980000000001e-10
rs17484235	-128.238	-127.359	-128.238	-127.359	2.2648939999999997e-10
rs17484524	-128.029	-127.193	-128.029	-127.193	2.673923e-10
rs17486195	-123.894	-122.949	-123.894	-122.949	1.8626650000000003e-08
rs17486278	-123.735	-123.053	-123.735	-123.053	1.6786310000000002e-08
rs17487223	-125.156	-124.416	-125.156	-124.416	4.29411e-09
rs1807006	-130.374	-129.904	-130.374	-129.904	1.777345e-11
rs1807007	-130.406	-129.94	-130.406	-129.94	1.714105e-11
rs1809409	-130.359	-129.903	-130.359	-129.903	1.7776160000000002e-11
rs1809412	-127.603	-128.603	-127.603	-128.603	6.5249e-11
rs1809414	-127.557	-128.602	-127.557	-128.602	6.528900000000003e-11
rs1809419	-129.874	-129.397	-129.874	-129.397	2.94927e-11
rs1809420	-130.47	-129.94	-130.47	-129.94	1.712941e-11
rs1810165	-131.186	-130.188	-131.186	-130.188	1.3371920000000005e-11
rs1814880	-128.64	-129.022	-128.64	-129.022	4.29052e-11
rs1825082	-128.067	-127.655	-128.067	-127.655	1.683532e-10
rs1825083	-128.113	-127.695	-128.113	-127.695	1.6182210000000004e-10
rs1825085	-128.156	-127.739	-128.156	-127.739	1.548823e-10
rs1825086	-127.752	-128.5	-127.752	-128.5	7.235800000000003e-11
rs1904920	-127.765	-128.5	-127.765	-128.5	7.2348e-11
rs1964678	-125.102	-124.114	-125.102	-124.114	5.806979999999999e-09
rs1996371	-128.85	-128.153	-128.85	-128.153	1.0229969999999998e-10
rs2002854	-128.425	-129.283	-128.425	-129.283	3.3073500000000006e-11
rs2004038	-131.384	-130.476	-131.384	-130.476	1.002707e-11
rs2009746	-128.199	-127.232	-128.199	-127.232	2.570288e-10
rs2017091	-127.55	-128.392	-127.55	-128.392	8.0604e-11
rs2017297	-128.283	-128.917	-128.283	-128.917	4.7680699999999975e-11
rs2036527	-124.794	-123.822	-124.794	-123.822	7.78276e-09
rs2036528	-116.358	-115.799	-116.358	-115.799	2.3741130000000004e-05
rs2036529	-116.358	-115.799	-116.358	-115.799	2.3741130000000004e-05
rs2036533	-115.247	-115.016	-115.247	-115.016	5.1933000000000006e-05
rs2036534	-114.035	-113.311	-114.035	-113.311	0.000285693
rs2089162	-128.635	-127.812	-128.635	-127.812	1.4385370000000002e-10
rs2170311	-128.959	-128.276	-128.959	-128.276	9.047259999999999e-11
rs2219939	-127.74	-128.43	-127.74	-128.43	7.757699999999998e-11
rs2277545	-131.492	-130.758	-131.492	-130.758	7.56376e-12
rs2277546	-131.49	-130.758	-131.49	-130.758	7.5641e-12
rs2277547	-128.942	-128.927	-128.942	-128.927	4.7212500000000026e-11
rs2280365	-131.771	-130.783	-131.771	-130.783	7.37604e-12
rs2456020	-107.559	-107.856	-107.559	-107.856	0.0667983
rs2568483	-115.604	-115.359	-115.604	-115.359	3.68355e-05
rs2568485	-115.334	-115.187	-115.334	-115.187	4.37571e-05
rs2568488	-115.41	-115.243	-115.41	-115.243	4.1397500000000005e-05
rs2568490	-115.645	-115.415	-115.645	-115.415	3.4857900000000004e-05
rs2568493	-115.564	-115.359	-115.564	-115.359	3.68355e-05
rs2568494	-129.055	-128.125	-129.055	-128.125	1.0522740000000002e-10
rs2568497	-116.906	-116.247	-116.906	-116.247	1.516733e-05
rs2568499	-116.839	-116.187	-116.839	-116.187	1.609599e-05
rs2589373	-129.897	-129.017	-129.897	-129.017	4.3128599999999984e-11
rs2622821	-127.674	-128.532	-127.674	-128.532	7.0078e-11
rs2656052	-129.055	-128.125	-129.055	-128.125	1.0522740000000002e-10
rs2656055	-116.793	-116.134	-116.793	-116.134	1.6981730000000002e-05
rs2656056	-116.835	-116.187	-116.835	-116.187	1.6095999999999996e-05
rs2656065	-129.002	-128.008	-129.002	-128.008	1.1832289999999998e-10
rs2656069	-115.664	-115.476	-115.664	-115.476	3.278789999999999e-05
rs2656070	-115.772	-115.243	-115.772	-115.243	4.1397500000000005e-05
rs2656071	-115.347	-115.243	-115.347	-115.243	4.1397500000000005e-05
rs2656072	-115.725	-115.531	-115.725	-115.531	3.1032900000000006e-05
rs2656073	-115.768	-115.586	-115.768	-115.586	2.9374199999999994e-05
rs2656074	-115.553	-115.359	-115.553	-115.359	3.68355e-05
rs28395178	-116.758	-116.642	-116.758	-116.642	1.0217470000000005e-05
rs28437878	-113.565	-112.768	-113.565	-112.768	0.000491628
rs28480606	-115.577	-115.246	-115.577	-115.246	4.1260199999999995e-05
rs28498264	-113.241	-112.72	-113.241	-112.72	0.0005160059999999001
rs28511883	-115.613	-115.299	-115.613	-115.299	3.911749999999999e-05
rs28534575	-111.541	-112.526	-111.541	-112.526	0.0006265799999999998
rs28602670	-115.447	-115.187	-115.447	-115.187	4.37563e-05
rs28661610	-129.741	-130.136	-129.741	-130.136	1.4092199999999998e-11
rs28669908	-109.354	-109.393	-109.354	-109.393	0.014370319999999999
rs28681284	-109.716	-109.537	-109.716	-109.537	0.012444730000000001
rs2869030	-120.126	-120.074	-120.126	-120.074	3.30081e-07
rs2869032	-117.037	-116.389	-117.037	-116.389	1.314965e-05
rs2869045	-117.157	-116.448	-117.157	-116.448	1.240146e-05
rs2869548	-125.289	-124.416	-125.289	-124.416	4.29408e-09
rs2869554	-128.134	-127.739	-128.134	-127.739	1.548864e-10
rs2869862	-128.886	-128.996	-128.886	-128.996	4.4029199999999986e-11
rs2869868	-128.237	-129.215	-128.237	-129.215	3.5391299999999994e-11
rs2904223	-131.103	-130.102	-131.103	-130.102	1.4575650000000002e-11
rs2915695	-115.263	-115.132	-115.263	-115.132	4.62548e-05
rs2938670	-129.016	-128.088	-129.016	-128.088	1.0926080000000002e-10
rs2938671	-115.628	-115.415	-115.628	-115.415	3.4857900000000004e-05
rs2938674	-115.716	-115.416	-115.716	-115.416	3.47949e-05
rs2958719	-115.725	-115.531	-115.725	-115.531	3.1032900000000006e-05
rs34138960	-114.076	-113.366	-114.076	-113.366	0.00027023739999999997
rs34225855	-128.085	-127.695	-128.085	-127.695	1.6182790000000005e-10
rs34563625	-128.168	-127.778	-128.168	-127.778	1.489127e-10
rs34664138	-114.072	-113.366	-114.072	-113.366	0.0002702374
rs35031105	-115.432	-115.128	-115.432	-115.128	4.64071e-05
rs35212593	-113.858	-113.127	-113.858	-113.127	0.0003434039999999
rs35474770	-131.293	-130.406	-131.293	-130.406	1.075426e-11
rs35583595	-128.079	-127.695	-128.079	-127.695	1.6182910000000002e-10
rs35934157	-129.949	-129.782	-129.949	-129.782	2.0075999999999995e-11
rs36061084	-131.623	-130.739	-131.623	-130.739	7.70755e-12
rs36146269	-125.341	-124.357	-125.341	-124.357	4.55676e-09
rs3743058	-128.812	-128.892	-128.812	-128.892	4.886520000000002e-11
rs3743063	-131.712	-130.745	-131.712	-130.745	7.65858e-12
rs3743078	-109.523	-108.735	-109.523	-108.735	0.02774404
rs3813565	-127.589	-127.182	-127.589	-127.182	2.70365e-10
rs3813567	-111.326	-113.573	-111.326	-113.573	0.00021984
rs3813570	-113.999	-113.25	-113.999	-113.25	0.0003037393
rs3825845	-108.959	-109.109	-108.959	-109.109	0.019085500000000005
rs3829786	-128.079	-127.695	-128.079	-127.695	1.6182910000000002e-10
rs3861180	-129.891	-128.981	-129.891	-128.981	4.46934e-11
rs4243084	-123.657	-123.102	-123.657	-123.102	1.598161e-08
rs4243085	-127.826	-128.012	-127.826	-128.012	1.177789e-10
rs4362358	-125.457	-124.465	-125.457	-124.465	4.08996e-09
rs4461039	-113.889	-113.071	-113.889	-113.071	0.00036314400000000003
rs4886579	-128.913	-128.115	-128.913	-128.115	1.0628590000000001e-10
rs4886580	-129.411	-128.44	-129.411	-128.44	7.67836e-11
rs4886586	-128.092	-127.695	-128.092	-127.695	1.618269e-10
rs4886587	-128.164	-127.778	-128.164	-127.778	1.489139e-10
rs4886589	-131.302	-130.406	-131.302	-130.406	1.075312e-11
rs4886590	-130.433	-130.457	-130.433	-130.457	1.0219060000000001e-11
rs4886591	-131.595	-130.675	-131.595	-130.675	8.214419999999999e-12
rs4886592	-131.483	-130.758	-131.483	-130.758	7.565120000000003e-12
rs4887057	-125.701	-124.712	-125.701	-124.712	3.1959000000000005e-09
rs4887059	-125.386	-124.41	-125.386	-124.41	4.32302e-09
rs4887067	-123.982	-122.998	-123.982	-122.998	1.7730010000000004e-08
rs4887069	-109.662	-108.866	-109.662	-108.866	0.024342660000000002
rs4887072	-111.256	-112.463	-111.256	-112.463	0.00066682
rs4887074	-128.376	-129.114	-128.376	-129.114	3.91642e-11
rs4887077	-128.294	-127.567	-128.294	-127.567	1.8383839999999996e-10
rs4887078	-127.537	-128.53	-127.537	-128.53	7.016099999999998e-11
rs4887086	-127.744	-127.353	-127.744	-127.353	2.2776800000000001e-10
rs4887087	-127.852	-127.398	-127.852	-127.398	2.177724e-10
rs4887091	-127.766	-128.637	-127.766	-128.637	6.305099999999997e-11
rs4887092	-127.548	-128.428	-127.548	-128.428	7.770199999999999e-11
rs4887096	-130.1	-129.62	-130.1	-129.62	2.3603350000000003e-11
rs4887102	-129.973	-129.818	-129.973	-129.818	1.9365600000000006e-11
rs4887109	-130.479	-130.502	-130.479	-130.502	9.765759999999997e-12
rs503464	-114.31	-113.902	-114.31	-113.902	0.00015822029999999998
rs518425	-113.784	-113.156	-113.784	-113.156	0.00033353800000000003
rs55676755	-124.255	-123.362	-124.255	-123.362	1.2319039999999997e-08
rs55781567	-124.612	-123.62	-124.612	-123.62	9.52289e-09
rs55834964	-129.861	-129.287	-129.861	-129.287	3.294230000000001e-11
rs55853698	-124.541	-123.579	-124.541	-123.579	9.92289e-09
rs55952530	0.0	-127.938	0.0	-127.938	1.26887e-10
rs55958997	-125.478	-124.708	-125.478	-124.708	3.2091939999999998e-09
rs55983731	-128.287	-127.301	-128.287	-127.301	2.3985320000000004e-10
rs55988292	-127.223	-126.314	-127.223	-126.314	6.43992e-10
rs56077333	-123.844	-123.329	-123.844	-123.329	1.2739289999999997e-08
rs56195905	-129.371	-128.795	-129.371	-128.795	5.38604e-11
rs56219465	-128.545	-127.555	-128.545	-127.555	1.861205e-10
rs56219480	0.0	-127.985	0.0	-127.985	1.21019e-10
rs56299741	-131.628	-130.644	-131.628	-130.644	8.48037e-12
rs56354501	-129.746	-129.174	-129.746	-129.174	3.685730000000001e-11
rs56390833	-123.845	-122.949	-123.845	-122.949	1.862665e-08
rs569207	-108.387	-108.736	-108.387	-108.736	0.0277188999999999
rs57064725	-112.545	-111.883	-112.545	-111.883	0.0011909909999999
rs57260218	-130.005	-129.838	-130.005	-129.838	1.8982299999999985e-11
rs576982	-108.619	-109.002	-108.619	-109.002	0.021252399999999897
rs57708073	-127.694	-128.024	-127.694	-128.024	1.16388e-10
rs578776	-115.256	-114.564	-115.256	-114.564	8.15704e-05
rs58365910	-125.261	-124.276	-125.261	-124.276	4.939219999999999e-09
rs59133824	-114.304	-113.615	-114.304	-113.615	0.0002108673
rs59683676	-114.61	-113.909	-114.61	-113.909	0.00015705470000000003
rs59697303	-127.726	-128.313	-127.726	-128.313	8.724899999999999e-11
rs61204066	-113.804	-113.009	-113.804	-113.009	0.00038619999999999995
rs61226407	-131.309	-130.406	-131.309	-130.406	1.0752379999999999e-11
rs62012628	-129.734	-130.002	-129.734	-130.002	1.61107e-11
rs62012629	-127.252	-127.865	-127.252	-127.865	1.3643800000000006e-10
rs637137	-108.619	-108.934	-108.619	-108.934	0.022744199999999996
rs6495267	-130.497	-129.973	-130.497	-129.973	1.6581799999999998e-11
rs6495308	-109.251	-108.463	-109.251	-108.463	0.0364229
rs6495309	-110.99	-111.129	-110.99	-111.129	0.0025331999999999998
rs6495314	-129.399	-128.56	-129.399	-128.56	6.80881e-11
rs667282	-108.667	-108.934	-108.667	-108.934	0.0227442
rs66994426	-131.692	-130.699	-131.692	-130.699	8.021679999999999e-12
rs67175876	-116.86	-116.43	-116.86	-116.43	1.262226e-05
rs67426328	-127.33	-126.403	-127.33	-126.403	5.888469999999999e-10
rs684513	-115.681	-115.329	-115.681	-115.329	3.7966199999999996e-05
rs6996	-131.836	-130.838	-131.836	-130.838	6.983300000000001e-12
rs7161774	-130.747	-129.825	-130.747	-129.825	1.9233680000000006e-11
rs7163204	-118.586	-117.644	-118.586	-117.644	3.7489059999999995e-06
rs7163730	-113.713	-112.948	-113.713	-112.948	0.000410751
rs7164594	-112.656	-112.157	-112.656	-112.157	0.0009061000000000001
rs7164665	-118.722	-117.785	-118.722	-117.785	3.257601e-06
rs7169584	-114.085	-113.25	-114.085	-113.25	0.0003037399
rs7170068	-109.375	-109.488	-109.375	-109.488	0.01306032
rs7171578	-129.8	-129.676	-129.8	-129.676	2.2325500000000002e-11
rs7171916	-130.695	-129.753	-130.695	-129.753	2.066212e-11
rs7172118	-124.069	-123.125	-124.069	-123.125	1.5621450000000003e-08
rs7173514	-116.012	-115.485	-116.012	-115.485	3.24965e-05
rs7174190	-115.567	-115.246	-115.567	-115.246	4.12602e-05
rs7174348	-115.086	-114.785	-115.086	-114.785	6.544480000000001e-05
rs7174367	-130.442	-130.008	-130.442	-130.008	1.601173e-11
rs7176070	-128.077	-128.879	-128.077	-128.879	4.9512800000000006e-11
rs7177514	-109.189	-108.401	-109.189	-108.401	0.0387619
rs7180002	-123.72	-122.844	-123.72	-122.844	2.067819e-08
rs7181245	-113.716	-112.948	-113.716	-112.948	0.0004107509999999
rs7181447	-113.596	-112.824	-113.596	-112.824	0.00046474300000000005
rs7181486	-128.334	-127.345	-128.334	-127.345	2.2952299999999997e-10
rs7182567	-127.73	-128.568	-127.73	-128.568	6.754700000000002e-11
rs7182642	-129.458	-128.985	-129.458	-128.985	4.45312e-11
rs7182694	-127.686	-128.532	-127.686	-128.532	7.0069e-11
rs7182993	-127.659	-128.499	-127.659	-128.499	7.241900000000002e-11
rs7183604	-109.193	-109.205	-109.193	-109.205	0.0173338
rs72736802	-130.215	-129.315	-130.215	-129.315	3.2033160000000006e-11
rs72738704	-128.905	-127.941	-128.905	-127.941	1.2649350000000002e-10
rs72738718	-128.287	-127.301	-128.287	-127.301	2.3985320000000004e-10
rs72738732	-128.457	-127.609	-128.457	-127.609	1.763858e-10
rs72738736	-127.966	-127.02	-127.966	-127.02	3.1761169999999987e-10
rs72738786	-125.492	-124.616	-125.492	-124.616	3.5165259999999996e-09
rs72740955	-124.68	-123.721	-124.68	-123.721	8.607080000000001e-09
rs72740964	-123.612	-122.74	-123.612	-122.74	2.296588e-08
rs72743158	-125.602	-124.662	-125.602	-124.662	3.358977e-09
rs72743199	-128.877	-128.2	-128.877	-128.2	9.764369999999999e-11
rs73467147	-131.741	-130.754	-131.741	-130.754	7.592119999999999e-12
rs7359276	-110.053	-109.27	-110.053	-109.27	0.01624653
rs74925218	-115.412	-114.894	-115.412	-114.894	5.86602e-05
rs7495616	-129.008	-129.254	-129.008	-129.254	3.4017099999999996e-11
rs7497235	-127.519	-128.53	-127.519	-128.53	7.0176e-11
rs755998	-127.778	-128.5	-127.778	-128.5	7.234129999999998e-11
rs76474922	-128.96	-128.549	-128.96	-128.549	6.888940000000002e-11
rs77438700	-130.767	-130.293	-130.767	-130.293	1.2042430000000002e-11
rs8023822	-127.542	-128.961	-127.542	-128.961	4.562200000000001e-11
rs8030090	-128.062	-128.78	-128.062	-128.78	5.4669700000000024e-11
rs8030335	-128.114	-128.812	-128.114	-128.812	5.29203e-11
rs8031513	-129.376	-128.795	-129.376	-128.795	5.385960000000001e-11
rs8031948	-125.264	-124.318	-125.264	-124.318	4.7362e-09
rs8032552	-129.404	-129.948	-129.404	-129.948	1.7002200000000003e-11
rs8034191	-124.953	-124.022	-124.953	-124.022	6.37197e-09
rs8039449	-125.687	-124.907	-125.687	-124.907	2.6297330000000003e-09
rs8040868	-124.085	-123.644	-124.085	-123.644	9.29253e-09
rs8042059	-109.251	-108.463	-109.251	-108.463	0.0364229
rs8042238	-125.237	-124.257	-125.237	-124.257	5.03804e-09
rs8042260	-125.237	-124.257	-125.237	-124.257	5.03804e-09
rs8042374	-109.189	-108.401	-109.189	-108.401	0.0387619
rs8042494	-108.453	-108.401	-108.453	-108.401	0.038761899999999995
rs8042849	-126.136	-125.381	-126.136	-125.381	1.6365350000000003e-09
rs8043009	-109.054	-108.263	-109.054	-108.263	0.0444602999999999
rs8043119	-130.372	-129.904	-130.372	-129.904	1.7773810000000003e-11
rs8043123	-130.106	-129.931	-130.106	-129.931	1.7288090000000002e-11
rs8043227	-125.197	-124.209	-125.197	-124.209	5.284299999999999e-09
rs8192482	-123.981	-122.998	-123.981	-122.998	1.7729989999999997e-08
rs899997	-127.475	-128.53	-127.475	-128.53	7.021300000000003e-11
rs905739	-112.905	-112.706	-112.905	-112.706	0.0005230389999998999
rs922692	-128.435	-127.695	-128.435	-127.695	1.617687e-10
rs924840	-115.456	-115.243	-115.456	-115.243	4.139749999999999e-05
rs931794	-126.514	-125.707	-126.514	-125.707	1.181366e-09
rs938682	-109.069	-108.938	-109.069	-108.938	0.0226431
rs951266	-123.901	-122.998	-123.901	-122.998	1.773e-08
rs958025	-114.125	-113.848	-114.125	-113.848	0.0001670245
rs965604	-125.439	-124.457	-125.439	-124.457	4.12337e-09
rs9672608	-116.004	-115.35	-116.004	-115.35	3.719790000000001e-05
rs9788682	-115.613	-115.106	-115.613	-115.106	4.743709999999999e-05
rs9788721	-125.064	-124.415	-125.064	-124.415	4.29757e-09
rs9888691	-127.255	-128.49	-127.255	-128.49	7.303300000000003e-11
rs9920506	-120.166	-121.566	-120.166	-121.566	7.428600000000003e-08
