## Supplementary material for "Characterization of shared and ancestry-specific signals driving complex traits using multi-ancestry fine-mapping": results_schizophrenia.txt

chr	start_bp	end_bp	rsid	eur_pip	afr_pip	eur_maf	afr_maf	bp	bp	eur_beta	afr_beta	eur_se	afr_se	eur_zscore	afr_zscore	eur_pval	afr_pval	global_pip	eur_nocausal	afr_nocausal	shared_pip	not_shared_pip	shared_ll	notshared_ll	num_snps_eur	num_snps_afr	nc	runtime
15	78368398	79368398	rs569207	0.0539092	0.0261903	0.244533	0.481151	78873119	78873119	0.0802980596838212	0.0320024161254944	0.0102	0.0173	7.8723587925314895	1.8498506430921617	4.085e-15	0.06345	0.0539091999999999	1.39758e-10	0.634707	0.0261903	0.0277188999999999	-108.387	-108.736	400	395	1	2.148
15	78368398	79368398	rs8042374	0.0505082	0.0117463	0.240557	0.733135	78908032	78908032	0.0807962698280896	0.0133011462391285	0.0102	0.0184	7.921202924322509	0.7228883825613315	2.388e-15	0.4694	0.0505082	1.39758e-10	0.634707	0.0117463	0.0387619	-109.189	-108.401	400	395	1	2.148
15	78368398	79368398	rs2456020	0.126731	0.0599327	0.246521	0.537698	78868398	78868398	0.0815984200022575	0.0311982343370806	0.0102	0.0172	7.999845098260539	1.8138508335511978	1.125e-15	0.06973	0.126731	1.39758e-10	0.634707	0.0599327	0.0667983	-107.559	-107.856	400	395	1	2.148
15	78368398	79368398	rs8043009	0.0579037	0.0134434	0.240557	0.733135	78908154	78908154	0.0809991731914479	0.0133011462391285	0.0102	0.0185	7.941095410926264	0.7189808777907297	1.999e-15	0.4707	0.0579036999999999	1.39758e-10	0.634707	0.0134434	0.0444602999999999	-109.054	-108.263	400	395	1	2.148
15	78368398	79368398	rs7177514	0.0505082	0.0117463	0.240557	0.732143	78907406	78907406	0.0807962698280896	0.0133011462391285	0.0102	0.0184	7.921202924322509	0.7228883825613315	2.454e-15	0.4702	0.0505082	1.39758e-10	0.634707	0.0117463	0.0387619	-109.189	-108.401	400	395	1	2.148
15	78368398	79368398	rs8042494	0.063286	0.0245241	0.240557	0.469246	78908010	78908010	0.0807962698280896	0.0267977123853779	0.0102	0.0173	7.921202924322509	1.5490007159177979	2.477e-15	0.1209	0.063286	1.39758e-10	0.634707	0.0245241	0.0387618999999999	-108.453	-108.401	400	395	1	2.148
