## Supplementary material for "Characterization of shared and ancestry-specific signals driving complex traits using multi-ancestry fine-mapping": global_pips.txt

SNP_ID	shared_ll	notshared_ll	global_pips
rs10400906	-71.513	-71.0505	0.00596183
rs10468217	-73.8138	-73.294	0.000622022
rs10906984	-68.7484	-68.2389	0.09783840000000002
rs1105867	-82.2865	-81.3523	1.779001e-07
rs112219333	-77.9045	-77.3942	1.033464e-05
rs112478508	-78.174	-77.7728	7.31042e-06
rs11259957	0.0	-81.6323	1.06539e-07
rs1145170	-78.3615	-77.929	6.19383e-06
rs1145172	-71.5411	-71.1115	0.0056644
rs1145173	-71.4801	-71.0505	0.006020660000000001
rs115583906	0.0	-81.5658	1.13864e-07
rs11631963	-70.2068	-69.7886	0.0213393
rs11637433	-70.2928	-69.7886	0.020802999999999995
rs11855735	-72.9283	-72.4603	0.001453421
rs11856299	0.0	-81.1111	1.79425e-07
rs12148332	-71.9051	-71.4322	0.00405751
rs12438312	-70.9071	-70.4494	0.0108904
rs12438334	-83.4917	-82.6465	4.9703600000000004e-08
rs12442686	-68.8454	-68.3108	0.0904
rs1256456	-83.3958	-82.492	5.727380000000001e-08
rs1259176	-75.9042	-75.4811	7.182910000000001e-05
rs1259177	-76.0033	-75.5845	6.486070000000001e-05
rs1259180	-70.3224	-69.9208	0.0187919
rs1259182	-71.6914	-71.2399	0.00494934
rs1259183	-71.6361	-71.1791	0.00525073
rs1267657	-71.8091	-71.3677	0.00436836
rs1267659	-71.8251	-71.3677	0.00434756
rs1269134	-71.5692	-71.1122	0.00561425
rs1270076	-83.3904	-82.492	5.73412e-08
rs12905235	-83.4203	-82.4615	5.8375100000000004e-08
rs12908713	-77.8844	-77.3456	1.0761830000000001e-05
rs12910279	-82.4239	-81.4658	1.580225e-07
rs12911134	-71.5099	-70.9136	0.00658304
rs12914161	-83.5511	-82.5875	5.1416e-08
rs12916980	-72.8436	-72.3341	0.00162912
rs1313494	-75.9543	-75.5356	6.811199999999999e-05
rs13379724	0.0	-80.2268	4.34428e-07
rs140246711	-80.3237	-79.67	1.020959e-06
rs1431716	0.0	-80.6334	2.89297e-07
rs148258055	-80.3946	-79.713	9.711069999999999e-07
rs1553883	-83.4776	-82.6203	5.089e-08
rs1553885	-77.7249	-77.1586	1.2877110000000001e-05
rs1594511	-71.5883	-71.0437	0.00586266
rs17158390	-72.107	-71.6887	0.0031913110000000005
rs17158396	0.0	-79.7964	6.68102e-07
rs17158403	0.0	-80.2485	4.25119e-07
rs17158413	0.0	-81.2563	1.55171e-07
rs17356118	0.0	-81.3204	1.45535e-07
rs17356528	-76.2043	-75.7715	5.35686e-05
rs17359001	0.0	-81.2831	1.51074e-07
rs17359494	0.0	-81.9049	8.11239e-08
rs17507216	0.0	-80.6334	2.89287e-07
rs1864699	-70.4034	-69.8587	0.0191737
rs1971554	-77.8173	-77.1138	1.2992959999999998e-05
rs2055891	0.0	-79.3764	1.01682e-06
rs2089844	-82.2828	-81.3523	1.7803729999999997e-07
rs2099259	-73.1756	-72.7296	0.00111754
rs2278355	-71.947	-71.3689	0.004195889999999999
rs2379992	-83.3559	-82.3965	6.22909e-08
rs2379993	-83.5256	-82.7559	4.5332899999999994e-08
rs2567632	-76.2567	-75.9321	4.7196e-05
rs2567635	-71.9051	-71.4322	0.00405751
rs2567636	-71.9782	-71.4999	0.0037859499999999997
rs2678445	-70.3664	-69.8569	0.0193994
rs28371837	0.0	-80.4226	3.57171e-07
rs28374463	-71.9118	-71.4281	0.0040613
rs28415133	-75.169	-74.6908	0.00015574349999999997
rs28493687	-82.9114	-82.1608	8.256929999999999e-08
rs28582623	0.0	-80.7034	2.69722e-07
rs28587782	0.0	-80.6662	2.79965e-07
rs28595450	-83.6014	-82.7529	4.465470999999999e-08
rs28607761	0.0	-80.7381	2.60541e-07
rs28648832	0.0	-81.0362	1.93371e-07
rs28667458	-70.3834	-69.8587	0.0192818
rs28676810	0.0	-80.7706	2.52195e-07
rs2870966	-72.4506	-72.0097	0.002299301
rs2871011	-83.2527	-82.5062	5.8510500000000006e-08
rs28719490	-75.9889	-75.1943	8.66657e-05
rs28737193	0.0	-80.6704	2.7878e-07
rs28833239	0.0	-80.5643	3.09985e-07
rs28864981	0.0	-80.5643	3.09978e-07
rs28877110	0.0	-80.8684	2.28704e-07
rs28888975	0.0	-80.6685	2.79303e-07
rs2890313	-83.4208	-82.7959	4.51573e-08
rs34186444	-72.09	-71.622	0.003361
rs34940771	-79.3025	-78.8597	2.434607e-06
rs35728728	0.0	-80.4226	3.57171e-07
rs35934048	-70.4303	-69.9208	0.0181991
rs36109438	-72.0177	-71.5607	0.0035849899999999997
rs3850610	0.0	-80.596	3.00328e-07
rs3970696	-75.1071	-74.6288	0.00016569449999999998
rs445337	-83.1582	-82.7447	5.0470900000000004e-08
rs4513065	0.0	-80.7015	2.70252e-07
rs4627310	0.0	-80.5979	2.99748e-07
rs4778686	-72.7306	-72.1477	0.0019232309999999999
rs4778687	0.0	-80.0885	4.98848e-07
rs4779033	0.0	-80.4618	3.43447e-07
rs4779034	0.0	-80.8712	2.28073e-07
rs4779035	0.0	-80.1771	4.56577e-07
rs4779044	-70.4215	-69.9223	0.018225700000000004
rs4779046	-77.9849	-77.4032	1.00401e-05
rs4779050	-68.5603	-68.0354	0.11939
rs4779051	-78.2268	-77.5312	8.575589999999999e-06
rs4779052	-75.9944	-75.4472	7.16734e-05
rs4779053	-69.867	-69.3373	0.0324326
rs4779063	-83.1631	-82.2022	7.5626e-08
rs4779065	-83.3887	-82.4275	6.03653e-08
rs4843071	0.0	-83.084	2.49493e-08
rs55924160	-72.5769	-72.1473	0.00201056
rs57181760	-71.6306	-71.1791	0.00525936
rs62009918	0.0	-80.4837	3.36012e-07
rs62009945	-78.1332	-77.7231	7.66196e-06
rs62011709	0.0	-81.0379	1.93042e-07
rs62011712	0.0	-81.6688	1.02727e-07
rs62011735	0.0	-82.845	3.16854e-08
rs6422424	-75.9825	-75.4817	7.01558e-05
rs6422425	-82.3727	-81.4143	1.663694e-07
rs6603033	-70.3685	-69.8587	0.0193639
rs698500	-70.5679	-70.1892	0.0144711
rs7161977	0.0	-80.6334	2.89297e-07
rs7163402	-84.0342	-83.0685	3.177065e-08
rs7163840	-76.1155	-75.3987	7.19657e-05
rs7163848	0.0	-80.3821	3.71961e-07
rs7165125	-74.4266	-73.9696	0.00032235040000000003
rs7165129	-78.0534	-77.4872	9.27074e-06
rs7165690	0.0	-80.4628	3.43093e-07
rs7166248	-70.3579	-69.8587	0.0194229
rs7167880	-72.4876	-72.0802	0.0021646010000000004
rs7178350	-70.353	-69.8692	0.0193056
rs7178459	-76.111	-75.2967	7.78772e-05
rs7179867	0.0	-82.6399	3.88974e-08
rs7181761	-74.4437	-74.0471	0.00030381949999999994
rs7182403	-72.5826	-72.1473	0.00200714
rs7183881	-70.2928	-69.7886	0.020802999999999995
rs7184045	-83.4989	-82.6466	4.9622500000000006e-08
rs72751643	0.0	-80.2941	4.06157e-07
rs72751657	0.0	-80.3553	3.82041e-07
rs72751662	0.0	-80.5313	3.20384e-07
rs72751675	0.0	-80.6662	2.79965e-07
rs72753916	0.0	-80.3738	3.75037e-07
rs7494860	-70.4421	-69.9223	0.0181187
rs7496954	-70.401	-69.9223	0.0183347
rs75219016	0.0	-82.0919	6.7287e-08
rs76896649	0.0	-82.4277	4.80937e-08
rs783521	-74.098	-73.6359	0.000449367
rs783522	-74.0465	-73.5785	0.000475066
rs783523	-71.7855	-71.3072	0.00459048
rs783524	-76.306	-75.9321	4.6457999999999995e-05
rs783525	-72.9618	-72.5265	0.00137362
rs783526	-71.7855	-71.3072	0.00459048
rs783527	-71.5794	-71.1115	0.00560003
rs783528	-78.8555	-78.5502	3.4642099999999997e-06
rs783529	-71.9105	-71.4322	0.0040511
rs783530	-71.9889	-71.4999	0.0037741700000000003
rs783531	-70.475	-69.9916	0.0170827
rs783532	-70.4372	-69.9916	0.0172749
rs783533	-73.0749	-72.586	0.001273971
rs783534	-73.6536	-73.17	0.000711504
rs783536	-72.0741	-71.6342	0.0033481499999999994
rs783538	-76.3286	-76.0366	4.2968699999999994e-05
rs783539	-73.6847	-73.17	0.00070517
rs783540	-70.3024	-69.8569	0.0197659
rs783541	-78.1897	-77.8175	7.05464e-06
rs78366152	0.0	-80.4226	3.57171e-07
rs78412972	0.0	-80.4874	3.34756e-07
rs8028130	0.0	-80.7044	2.69465e-07
rs8030185	-71.1048	-70.2697	0.0118189
rs8032321	0.0	-80.5643	3.09978e-07
rs803686	-76.2822	-76.0927	4.20829e-05
rs803687	-71.8091	-71.3677	0.00436836
rs803688	-71.8091	-71.3677	0.00436836
rs803747	-71.951	-71.4999	0.00381644
rs8038497	0.0	-77.7079	5.39318e-06
rs8039001	-83.7712	-82.889	3.868582e-08
rs8039549	-83.2523	-82.43	6.20406e-08
rs8040293	-70.1382	-69.6544	0.023931100000000004
rs8040488	0.0	-80.5643	3.09978e-07
rs8043401	-70.3478	-69.8692	0.0193348
rs899747	-83.7142	-82.7575	4.343982e-08
rs955620	-82.3661	-82.0029	1.076441e-07
rs9652567	-68.6982	-68.1733	0.104009
