## Supplementary material for "Characterization of shared and ancestry-specific signals driving complex traits using multi-ancestry fine-mapping": mscaviar_results_shared_pips.txt

SNP_ID	shared_pip	shared_ll	notshared_ll
rs140246711	2.62869e-07	-80.3237	-79.67
rs148258055	2.44874e-07	-80.3946	-79.713
rs445337	1.54436e-08	-83.1582	-82.7447
rs1267659	0.00129011	-71.8251	-71.3677
rs62009918	0	0	-80.4837
rs1267657	0.0013109	-71.8091	-71.3677
rs803688	0.0013109	-71.8091	-71.3677
rs803687	0.0013109	-71.8091	-71.3677
rs803686	1.49607e-05	-76.2822	-76.0927
rs3850610	0	0	-80.596
rs1145173	0.0018216	-71.4801	-71.0505
rs1145172	0.00171381	-71.5411	-71.1115
rs1145170	1.8704e-06	-78.3615	-77.929
rs17507216	0	0	-80.6334
rs72751643	0	0	-80.2941
rs28493687	1.97662e-08	-82.9114	-82.1608
rs2871011	1.40504e-08	-83.2527	-82.5062
rs17158413	0	0	-81.2563
rs28648832	0	0	-81.0362
rs698500	0.00453552	-70.5679	-70.1892
rs17356118	0	0	-81.3204
rs17158403	0	0	-80.2485
rs1259180	0.00579762	-70.3224	-69.9208
rs4779033	0	0	-80.4618
rs4779034	0	0	-80.8712
rs28587782	0	0	-80.6662
rs28582623	0	0	-80.7034
rs2678445	0.00554804	-70.3664	-69.8569
rs8039549	1.4057e-08	-83.2523	-82.43
rs28676810	0	0	-80.7706
rs35934048	0.00520475	-70.4303	-69.9208
rs10468217	0.000176582	-73.8138	-73.294
rs783531	0.00497694	-70.475	-69.9916
rs783532	0.00516918	-70.4372	-69.9916
rs72751657	0	0	-80.3553
rs783533	0.000369705	-73.0749	-72.586
rs783534	0.000207261	-73.6536	-73.17
rs783536	0.00100582	-72.0741	-71.6342
rs783538	1.42817e-05	-76.3286	-76.0366
rs783539	0.000200925	-73.6847	-73.17
rs783540	0.00591456	-70.3024	-69.8569
rs783541	2.22091e-06	-78.1897	-77.8175
rs803747	0.00113753	-71.951	-71.4999
rs4779035	0	0	-80.1771
rs34940771	7.29863e-07	-79.3025	-78.8597
rs12148332	0.00119099	-71.9051	-71.4322
rs2567635	0.00119099	-71.9051	-71.4322
rs2567636	0.00110705	-71.9782	-71.4999
rs72751662	0	0	-80.5313
rs3970696	4.84503e-05	-75.1071	-74.6288
rs36109438	0.0010641	-72.0177	-71.5607
rs28415133	4.55406e-05	-75.169	-74.6908
rs783530	0.00109526	-71.9889	-71.4999
rs783529	0.00118458	-71.9105	-71.4322
rs783528	1.1412e-06	-78.8555	-78.5502
rs1259176	2.18321e-05	-75.9042	-75.4811
rs1259177	1.97739e-05	-76.0033	-75.5845
rs1313494	2.07651e-05	-75.9543	-75.5356
rs1259182	0.00147477	-71.6914	-71.2399
rs1259183	0.00155853	-71.6361	-71.1791
rs783521	0.000132899	-74.098	-73.6359
rs783522	0.000139926	-74.0465	-73.5785
rs55924160	0.000608313	-72.5769	-72.1473
rs1269134	0.00166643	-71.5692	-71.1122
rs783523	0.0013423	-71.7855	-71.3072
rs783524	1.46083e-05	-76.306	-75.9321
rs17158396	0	0	-79.7964
rs783525	0.000413969	-72.9618	-72.5265
rs2567632	1.53464e-05	-76.2567	-75.9321
rs783526	0.0013423	-71.7855	-71.3072
rs783527	0.00164944	-71.5794	-71.1115
rs34186444	0.000989954	-72.09	-71.622
rs13379724	0	0	-80.2268
rs57181760	0.00156715	-71.6306	-71.1791
rs112478508	2.25604e-06	-78.174	-77.7728
rs17158390	0.000973234	-72.107	-71.6887
rs7167880	0.000665145	-72.4876	-72.0802
rs2870966	0.000690226	-72.4506	-72.0097
rs11855735	0.000428092	-72.9283	-72.4603
rs10400906	0.00176277	-71.513	-71.0505
rs7182403	0.000604892	-72.5826	-72.1473
rs7165125	9.56801e-05	-74.4266	-73.9696
rs72751675	0	0	-80.6662
rs28374463	0.00118306	-71.9118	-71.4281
rs62009945	2.34995e-06	-78.1332	-77.7231
rs7181761	9.40617e-05	-74.4437	-74.0471
rs112219333	2.95379e-06	-77.9045	-77.3942
rs17356528	1.61731e-05	-76.2043	-75.7715
rs12916980	0.000465913	-72.8436	-72.3341
rs1594511	0.00163489	-71.5883	-71.0437
rs4778686	0.000521645	-72.7306	-72.1477
rs7161977	0	0	-80.6334
rs8038497	0	0	-77.7079
rs4778687	0	0	-80.0885
rs11631963	0.00650803	-70.2068	-69.7886
rs7165129	2.54526e-06	-78.0534	-77.4872
rs11637433	0.00597165	-70.2928	-69.7886
rs1864699	0.00534645	-70.4034	-69.8587
rs7165690	0	0	-80.4628
rs2099259	0.0003343	-73.1756	-72.7296
rs2278355	0.00114204	-71.947	-71.3689
rs7494860	0.00514373	-70.4421	-69.9223
rs6603033	0.00553662	-70.3685	-69.8587
rs28833239	0	0	-80.5643
rs4779044	0.00525075	-70.4215	-69.9223
rs6422424	2.01886e-05	-75.9825	-75.4817
rs7183881	0.00597165	-70.2928	-69.7886
rs7166248	0.00559565	-70.3579	-69.8587
rs28877110	0	0	-80.8684
rs28667458	0.00545453	-70.3834	-69.8587
rs12908713	3.01377e-06	-77.8844	-77.3456
rs4779046	2.72555e-06	-77.9849	-77.4032
rs1431716	0	0	-80.6334
rs7496954	0.00535971	-70.401	-69.9223
rs78412972	0	0	-80.4874
rs28888975	0	0	-80.6685
rs8040293	0.00697009	-70.1382	-69.6544
rs72753916	0	0	-80.3738
rs7178350	0.00562289	-70.353	-69.8692
rs8043401	0.00565207	-70.3478	-69.8692
rs7184045	1.09844e-08	-83.4989	-82.6466
rs28595450	9.91389e-09	-83.6014	-82.7529
rs12438312	0.00323093	-70.9071	-70.4494
rs12438334	1.10632e-08	-83.4917	-82.6465
rs12442686	0.0253916	-68.8454	-68.3108
rs35728728	0	0	-80.4226
rs28864981	0	0	-80.5643
rs10906984	0.0279797	-68.7484	-68.2389
rs8032321	0	0	-80.5643
rs8040488	0	0	-80.5643
rs9652567	0.0294195	-68.6982	-68.1733
rs4779050	0.0337703	-68.5603	-68.0354
rs28737193	0	0	-80.6704
rs4779051	2.13996e-06	-78.2268	-77.5312
rs4779052	1.99496e-05	-75.9944	-75.4472
rs4779053	0.00914159	-69.867	-69.3373
rs12911134	0.00176817	-71.5099	-70.9136
rs4627310	0	0	-80.5979
rs78366152	0	0	-80.4226
rs4513065	0	0	-80.7015
rs28371837	0	0	-80.4226
rs28607761	0	0	-80.7381
rs28719490	2.00591e-05	-75.9889	-75.1943
rs8030185	0.00265135	-71.1048	-70.2697
rs7163840	1.76744e-05	-76.1155	-75.3987
rs7163848	0	0	-80.3821
rs7178459	1.77543e-05	-76.111	-75.2967
rs1553885	3.53508e-06	-77.7249	-77.1586
rs8028130	0	0	-80.7044
rs1971554	3.22318e-06	-77.8173	-77.1138
rs2890313	1.18765e-08	-83.4208	-82.7959
rs2379993	1.06952e-08	-83.5256	-82.7559
rs8039001	8.36625e-09	-83.7712	-82.889
rs1105867	3.69255e-08	-82.2865	-81.3523
rs2089844	3.70617e-08	-82.2828	-81.3523
rs12910279	3.21849e-08	-82.4239	-81.4658
rs6422425	3.38754e-08	-82.3727	-81.4143
rs7163402	6.43157e-09	-84.0342	-83.0685
rs4779063	1.53679e-08	-83.1631	-82.2022
rs4779065	1.22637e-08	-83.3887	-82.4275
rs2379992	1.26728e-08	-83.3559	-82.3965
rs1553883	1.12206e-08	-83.4776	-82.6203
rs12914161	1.04262e-08	-83.5511	-82.5875
rs12905235	1.18824e-08	-83.4203	-82.4615
rs76896649	0	0	-82.4277
rs1270076	1.22434e-08	-83.3904	-82.492
rs1256456	1.21775e-08	-83.3958	-82.492
rs899747	8.85635e-09	-83.7142	-82.7575
rs955620	3.40986e-08	-82.3661	-82.0029
rs2055891	0	0	-79.3764
rs17359001	0	0	-81.2831
rs62011709	0	0	-81.0379
rs11856299	0	0	-81.1111
rs115583906	0	0	-81.5658
rs11259957	0	0	-81.6323
rs62011712	0	0	-81.6688
rs17359494	0	0	-81.9049
rs62011735	0	0	-82.845
rs75219016	0	0	-82.0919
rs4843071	0	0	-83.084
rs7179867	0	0	-82.6399
