## Supplementary material for "Characterization of shared and ancestry-specific signals driving complex traits using multi-ancestry fine-mapping": mscaviar_results_study0_post.txt

SNP_ID	Prob_in_pCausalSet
rs140246711	1.02058e-06
rs148258055	9.7074e-07
rs445337	4.99834e-08
rs1267659	0.00434756
rs62009918	3.36012e-07
rs1267657	0.00436836
rs803688	0.00436836
rs803687	0.00436836
rs803686	4.20823e-05
rs3850610	3.00328e-07
rs1145173	0.00602066
rs1145172	0.0056644
rs1145170	6.19336e-06
rs17507216	2.89287e-07
rs72751643	4.06157e-07
rs28493687	8.22243e-08
rs2871011	5.81632e-08
rs17158413	1.55171e-07
rs28648832	1.93371e-07
rs698500	0.0144711
rs17356118	1.45535e-07
rs17158403	4.25119e-07
rs1259180	0.0187919
rs4779033	3.43447e-07
rs4779034	2.28073e-07
rs28587782	2.79965e-07
rs28582623	2.69722e-07
rs2678445	0.0193994
rs8039549	6.1719e-08
rs28676810	2.52195e-07
rs35934048	0.0181991
rs10468217	0.000622022
rs783531	0.0170827
rs783532	0.0172749
rs72751657	3.82041e-07
rs783533	0.00127397
rs783534	0.000711504
rs783536	0.00334815
rs783538	4.29682e-05
rs783539	0.000705169
rs783540	0.0197659
rs783541	7.05414e-06
rs803747	0.00381644
rs4779035	4.56577e-07
rs34940771	2.43414e-06
rs12148332	0.00405751
rs2567635	0.00405751
rs2567636	0.00378595
rs72751662	3.20384e-07
rs3970696	0.000165694
rs36109438	0.00358499
rs28415133	0.000155743
rs783530	0.00377417
rs783529	0.0040511
rs783528	3.46367e-06
rs1259176	7.18286e-05
rs1259177	6.48602e-05
rs1313494	6.81115e-05
rs1259182	0.00494934
rs1259183	0.00525073
rs783521	0.000449366
rs783522	0.000475065
rs55924160	0.00201056
rs1269134	0.00561425
rs783523	0.00459048
rs783524	4.64575e-05
rs17158396	6.68102e-07
rs783525	0.00137362
rs2567632	4.71955e-05
rs783526	0.00459048
rs783527	0.00560003
rs34186444	0.003361
rs13379724	4.34428e-07
rs57181760	0.00525936
rs112478508	7.30993e-06
rs17158390	0.00319131
rs7167880	0.0021646
rs2870966	0.0022993
rs11855735	0.00145342
rs10400906	0.00596183
rs7182403	0.00200714
rs7165125	0.00032235
rs72751675	2.79965e-07
rs28374463	0.0040613
rs62009945	7.66148e-06
rs7181761	0.000303819
rs112219333	1.03342e-05
rs17356528	5.35681e-05
rs12916980	0.00162912
rs1594511	0.00586266
rs4778686	0.00192323
rs7161977	2.89297e-07
rs8038497	5.39318e-06
rs4778687	4.98848e-07
rs11631963	0.0213393
rs7165129	9.27033e-06
rs11637433	0.020803
rs1864699	0.0191737
rs7165690	3.43093e-07
rs2099259	0.00111754
rs2278355	0.00419589
rs7494860	0.0181187
rs6603033	0.0193639
rs28833239	3.09985e-07
rs4779044	0.0182257
rs6422424	7.01554e-05
rs7183881	0.020803
rs7166248	0.0194229
rs28877110	2.28704e-07
rs28667458	0.0192818
rs12908713	1.07614e-05
rs4779046	1.00397e-05
rs1431716	2.89297e-07
rs7496954	0.0183347
rs78412972	3.34756e-07
rs28888975	2.79303e-07
rs8040293	0.0239311
rs72753916	3.75037e-07
rs7178350	0.0193056
rs8043401	0.0193348
rs7184045	4.931e-08
rs28595450	4.43407e-08
rs12438312	0.0108904
rs12438334	4.93888e-08
rs12442686	0.0904
rs35728728	3.57171e-07
rs28864981	3.09978e-07
rs10906984	0.0978384
rs8032321	3.09978e-07
rs8040488	3.09978e-07
rs9652567	0.104009
rs4779050	0.11939
rs28737193	2.7878e-07
rs4779051	8.57523e-06
rs4779052	7.1673e-05
rs4779053	0.0324326
rs12911134	0.00658304
rs4627310	2.99748e-07
rs78366152	3.57171e-07
rs4513065	2.70252e-07
rs28371837	3.57171e-07
rs28607761	2.60541e-07
rs28719490	8.66653e-05
rs8030185	0.0118189
rs7163840	7.19654e-05
rs7163848	3.71961e-07
rs7178459	7.78769e-05
rs1553885	1.28767e-05
rs8028130	2.69465e-07
rs1971554	1.29926e-05
rs2890313	4.47635e-08
rs2379993	4.49929e-08
rs8039001	3.83819e-08
rs1105867	1.77614e-07
rs2089844	1.7775e-07
rs12910279	1.57743e-07
rs6422425	1.6609e-07
rs7163402	3.14908e-08
rs4779063	7.53467e-08
rs4779065	6.00856e-08
rs2379992	6.20108e-08
rs1553883	5.05791e-08
rs12914161	5.11368e-08
rs12905235	5.80947e-08
rs76896649	4.80937e-08
rs1270076	5.70432e-08
rs1256456	5.69774e-08
rs899747	4.31583e-08
rs955620	1.07135e-07
rs2055891	1.01682e-06
rs17359001	1.51074e-07
rs62011709	1.93042e-07
rs11856299	1.79425e-07
rs115583906	1.13864e-07
rs11259957	1.06539e-07
rs62011712	1.02727e-07
rs17359494	8.11239e-08
rs62011735	3.16854e-08
rs75219016	6.7287e-08
rs4843071	2.49493e-08
rs7179867	3.88974e-08
