## Supplementary material for "Characterization of shared and ancestry-specific signals driving complex traits using multi-ancestry fine-mapping": mscaviar_results_study1_post.txt

SNP_ID	Prob_in_pCausalSet
rs140246711	2.63248e-07
rs148258055	2.45241e-07
rs445337	1.59311e-08
rs1267659	0.00129011
rs1267657	0.0013109
rs803688	0.0013109
rs803687	0.0013109
rs803686	1.49613e-05
rs1145173	0.0018216
rs1145172	0.00171381
rs1145170	1.87087e-06
rs28493687	2.01112e-08
rs2871011	1.43977e-08
rs698500	0.00453552
rs1259180	0.00579762
rs2678445	0.00554804
rs8039549	1.43786e-08
rs35934048	0.00520475
rs10468217	0.000176582
rs783531	0.00497694
rs783532	0.00516918
rs783533	0.000369706
rs783534	0.000207261
rs783536	0.00100582
rs783538	1.42822e-05
rs783539	0.000200926
rs783540	0.00591456
rs783541	2.22141e-06
rs803747	0.00113753
rs34940771	7.3033e-07
rs12148332	0.00119099
rs2567635	0.00119099
rs2567636	0.00110705
rs3970696	4.84508e-05
rs36109438	0.0010641
rs28415133	4.55411e-05
rs783530	0.00109526
rs783529	0.00118458
rs783528	1.14174e-06
rs1259176	2.18326e-05
rs1259177	1.97744e-05
rs1313494	2.07656e-05
rs1259182	0.00147477
rs1259183	0.00155853
rs783521	0.0001329
rs783522	0.000139927
rs55924160	0.000608313
rs1269134	0.00166643
rs783523	0.0013423
rs783524	1.46088e-05
rs783525	0.000413969
rs2567632	1.53469e-05
rs783526	0.0013423
rs783527	0.00164944
rs34186444	0.000989954
rs57181760	0.00156715
rs112478508	2.25653e-06
rs17158390	0.000973235
rs7167880	0.000665146
rs2870966	0.000690227
rs11855735	0.000428093
rs10400906	0.00176277
rs7182403	0.000604892
rs7165125	9.56805e-05
rs28374463	0.00118306
rs62009945	2.35043e-06
rs7181761	9.40622e-05
rs112219333	2.95423e-06
rs17356528	1.61736e-05
rs12916980	0.000465913
rs1594511	0.00163489
rs4778686	0.000521646
rs11631963	0.00650803
rs7165129	2.54567e-06
rs11637433	0.00597165
rs1864699	0.00534645
rs2099259	0.0003343
rs2278355	0.00114204
rs7494860	0.00514373
rs6603033	0.00553662
rs4779044	0.00525075
rs6422424	2.0189e-05
rs7183881	0.00597165
rs7166248	0.00559565
rs28667458	0.00545453
rs12908713	3.0142e-06
rs4779046	2.72595e-06
rs7496954	0.00535971
rs8040293	0.00697009
rs7178350	0.00562289
rs8043401	0.00565207
rs7184045	1.12969e-08
rs28595450	1.02279e-08
rs12438312	0.00323093
rs12438334	1.1378e-08
rs12442686	0.0253916
rs10906984	0.0279797
rs9652567	0.0294195
rs4779050	0.0337703
rs4779051	2.14032e-06
rs4779052	1.995e-05
rs4779053	0.00914159
rs12911134	0.00176817
rs28719490	2.00595e-05
rs8030185	0.00265135
rs7163840	1.76747e-05
rs7178459	1.77546e-05
rs1553885	3.53549e-06
rs1971554	3.22354e-06
rs2890313	1.22703e-08
rs2379993	1.10352e-08
rs8039001	8.67017e-09
rs1105867	3.72116e-08
rs2089844	3.7349e-08
rs12910279	3.24644e-08
rs6422425	3.41548e-08
rs7163402	6.71142e-09
rs4779063	1.56472e-08
rs4779065	1.25434e-08
rs2379992	1.29529e-08
rs1553883	1.15315e-08
rs12914161	1.07054e-08
rs12905235	1.21628e-08
rs1270076	1.25414e-08
rs1256456	1.24739e-08
rs899747	9.13787e-09
rs955620	3.46077e-08
