## Supplementary material for "Characterization of shared and ancestry-specific signals driving complex traits using multi-ancestry fine-mapping": not_shared_pips.txt

SNP_ID	shared_ll_x	notshared_ll_x	shared_ll_y	notshared_ll_y	not_shared_pip
rs10400906	-71.513	-71.0505	-71.513	-71.0505	0.00419906
rs10468217	-73.8138	-73.294	-73.8138	-73.294	0.00044543999999999996
rs10906984	-68.7484	-68.2389	-68.7484	-68.2389	0.06985870000000001
rs1105867	-82.2865	-81.3523	-82.2865	-81.3523	1.4097459999999998e-07
rs112219333	-77.9045	-77.3942	-77.9045	-77.3942	7.380850000000001e-06
rs112478508	-78.174	-77.7728	-78.174	-77.7728	5.0543800000000006e-06
rs11259957	0.0	-81.6323	0.0	-81.6323	1.06539e-07
rs1145170	-78.3615	-77.929	-78.3615	-77.929	4.32343e-06
rs1145172	-71.5411	-71.1115	-71.5411	-71.1115	0.00395059
rs1145173	-71.4801	-71.0505	-71.4801	-71.0505	0.004199059999999999
rs115583906	0.0	-81.5658	0.0	-81.5658	1.13864e-07
rs11631963	-70.2068	-69.7886	-70.2068	-69.7886	0.014831269999999999
rs11637433	-70.2928	-69.7886	-70.2928	-69.7886	0.014831349999999901
rs11855735	-72.9283	-72.4603	-72.9283	-72.4603	0.0010253290000000002
rs11856299	0.0	-81.1111	0.0	-81.1111	1.79425e-07
rs12148332	-71.9051	-71.4322	-71.9051	-71.4322	0.00286652
rs12438312	-70.9071	-70.4494	-70.9071	-70.4494	0.00765947
rs12438334	-83.4917	-82.6465	-83.4917	-82.6465	3.8640399999999996e-08
rs12442686	-68.8454	-68.3108	-68.8454	-68.3108	0.0650084
rs1256456	-83.3958	-82.492	-83.3958	-82.492	4.509630000000002e-08
rs1259176	-75.9042	-75.4811	-75.9042	-75.4811	4.9997000000000016e-05
rs1259177	-76.0033	-75.5845	-76.0033	-75.5845	4.508680000000001e-05
rs1259180	-70.3224	-69.9208	-70.3224	-69.9208	0.01299428
rs1259182	-71.6914	-71.2399	-71.6914	-71.2399	0.0034745699999999997
rs1259183	-71.6361	-71.1791	-71.6361	-71.1791	0.0036922000000000005
rs1267657	-71.8091	-71.3677	-71.8091	-71.3677	0.0030574599999999997
rs1267659	-71.8251	-71.3677	-71.8251	-71.3677	0.0030574500000000006
rs1269134	-71.5692	-71.1122	-71.5692	-71.1122	0.00394782
rs1270076	-83.3904	-82.492	-83.3904	-82.492	4.50978e-08
rs12905235	-83.4203	-82.4615	-83.4203	-82.4615	4.64927e-08
rs12908713	-77.8844	-77.3456	-77.8844	-77.3456	7.74806e-06
rs12910279	-82.4239	-81.4658	-82.4239	-81.4658	1.258376e-07
rs12911134	-71.5099	-70.9136	-71.5099	-70.9136	0.004814870000000001
rs12914161	-83.5511	-82.5875	-83.5511	-82.5875	4.09898e-08
rs12916980	-72.8436	-72.3341	-72.8436	-72.3341	0.0011632069999999999
rs1313494	-75.9543	-75.5356	-75.9543	-75.5356	4.7346899999999985e-05
rs13379724	0.0	-80.2268	0.0	-80.2268	4.34428e-07
rs140246711	-80.3237	-79.67	-80.3237	-79.67	7.580899999999999e-07
rs1431716	0.0	-80.6334	0.0	-80.6334	2.89297e-07
rs148258055	-80.3946	-79.713	-80.3946	-79.713	7.262330000000001e-07
rs1553883	-83.4776	-82.6203	-83.4776	-82.6203	3.9669400000000004e-08
rs1553885	-77.7249	-77.1586	-77.7249	-77.1586	9.34203e-06
rs1594511	-71.5883	-71.0437	-71.5883	-71.0437	0.00422777
rs17158390	-72.107	-71.6887	-72.107	-71.6887	0.002218077
rs17158396	0.0	-79.7964	0.0	-79.7964	6.68102e-07
rs17158403	0.0	-80.2485	0.0	-80.2485	4.25119e-07
rs17158413	0.0	-81.2563	0.0	-81.2563	1.55171e-07
rs17356118	0.0	-81.3204	0.0	-81.3204	1.45535e-07
rs17356528	-76.2043	-75.7715	-76.2043	-75.7715	3.73955e-05
rs17359001	0.0	-81.2831	0.0	-81.2831	1.51074e-07
rs17359494	0.0	-81.9049	0.0	-81.9049	8.11239e-08
rs17507216	0.0	-80.6334	0.0	-80.6334	2.89287e-07
rs1864699	-70.4034	-69.8587	-70.4034	-69.8587	0.01382725
rs1971554	-77.8173	-77.1138	-77.8173	-77.1138	9.769779999999998e-06
rs2055891	0.0	-79.3764	0.0	-79.3764	1.01682e-06
rs2089844	-82.2828	-81.3523	-82.2828	-81.3523	1.4097559999999996e-07
rs2099259	-73.1756	-72.7296	-73.1756	-72.7296	0.0007832399999999999
rs2278355	-71.947	-71.3689	-71.947	-71.3689	0.0030538499999999
rs2379992	-83.3559	-82.3965	-83.3559	-82.3965	4.961810000000001e-08
rs2379993	-83.5256	-82.7559	-83.5256	-82.7559	3.46377e-08
rs2567632	-76.2567	-75.9321	-76.2567	-75.9321	3.18496e-05
rs2567635	-71.9051	-71.4322	-71.9051	-71.4322	0.00286652
rs2567636	-71.9782	-71.4999	-71.9782	-71.4999	0.0026788999999999
rs2678445	-70.3664	-69.8569	-70.3664	-69.8569	0.01385136
rs28371837	0.0	-80.4226	0.0	-80.4226	3.57171e-07
rs28374463	-71.9118	-71.4281	-71.9118	-71.4281	0.0028782400000000002
rs28415133	-75.169	-74.6908	-75.169	-74.6908	0.0001102028999999
rs28493687	-82.9114	-82.1608	-82.9114	-82.1608	6.280309999999999e-08
rs28582623	0.0	-80.7034	0.0	-80.7034	2.69722e-07
rs28587782	0.0	-80.6662	0.0	-80.6662	2.79965e-07
rs28595450	-83.6014	-82.7529	-83.6014	-82.7529	3.474081999999999e-08
rs28607761	0.0	-80.7381	0.0	-80.7381	2.60541e-07
rs28648832	0.0	-81.0362	0.0	-81.0362	1.93371e-07
rs28667458	-70.3834	-69.8587	-70.3834	-69.8587	0.013827270000000003
rs28676810	0.0	-80.7706	0.0	-80.7706	2.52195e-07
rs2870966	-72.4506	-72.0097	-72.4506	-72.0097	0.0016090750000000002
rs2871011	-83.2527	-82.5062	-83.2527	-82.5062	4.446010000000001e-08
rs28719490	-75.9889	-75.1943	-75.9889	-75.1943	6.660660000000001e-05
rs28737193	0.0	-80.6704	0.0	-80.6704	2.7878e-07
rs28833239	0.0	-80.5643	0.0	-80.5643	3.09985e-07
rs28864981	0.0	-80.5643	0.0	-80.5643	3.09978e-07
rs28877110	0.0	-80.8684	0.0	-80.8684	2.28704e-07
rs28888975	0.0	-80.6685	0.0	-80.6685	2.79303e-07
rs2890313	-83.4208	-82.7959	-83.4208	-82.7959	3.32808e-08
rs34186444	-72.09	-71.622	-72.09	-71.622	0.002371046
rs34940771	-79.3025	-78.8597	-79.3025	-78.8597	1.704744e-06
rs35728728	0.0	-80.4226	0.0	-80.4226	3.57171e-07
rs35934048	-70.4303	-69.9208	-70.4303	-69.9208	0.012994349999999998
rs36109438	-72.0177	-71.5607	-72.0177	-71.5607	0.0025208899999999
rs3850610	0.0	-80.596	0.0	-80.596	3.00328e-07
rs3970696	-75.1071	-74.6288	-75.1071	-74.6288	0.00011724419999989999
rs445337	-83.1582	-82.7447	-83.1582	-82.7447	3.50273e-08
rs4513065	0.0	-80.7015	0.0	-80.7015	2.70252e-07
rs4627310	0.0	-80.5979	0.0	-80.5979	2.99748e-07
rs4778686	-72.7306	-72.1477	-72.7306	-72.1477	0.0014015859999998998
rs4778687	0.0	-80.0885	0.0	-80.0885	4.98848e-07
rs4779033	0.0	-80.4618	0.0	-80.4618	3.43447e-07
rs4779034	0.0	-80.8712	0.0	-80.8712	2.28073e-07
rs4779035	0.0	-80.1771	0.0	-80.1771	4.56577e-07
rs4779044	-70.4215	-69.9223	-70.4215	-69.9223	0.01297495
rs4779046	-77.9849	-77.4032	-77.9849	-77.4032	7.314550000000001e-06
rs4779050	-68.5603	-68.0354	-68.5603	-68.0354	0.08561969999999999
rs4779051	-78.2268	-77.5312	-78.2268	-77.5312	6.4356299999999986e-06
rs4779052	-75.9944	-75.4472	-75.9944	-75.4472	5.172380000000001e-05
rs4779053	-69.867	-69.3373	-69.867	-69.3373	0.02329101
rs4779063	-83.1631	-82.2022	-83.1631	-82.2022	6.02581e-08
rs4779065	-83.3887	-82.4275	-83.3887	-82.4275	4.81016e-08
rs4843071	0.0	-83.084	0.0	-83.084	2.49493e-08
rs55924160	-72.5769	-72.1473	-72.5769	-72.1473	0.0014022470000000001
rs57181760	-71.6306	-71.1791	-71.6306	-71.1791	0.0036922100000000005
rs62009918	0.0	-80.4837	0.0	-80.4837	3.36012e-07
rs62009945	-78.1332	-77.7231	-78.1332	-77.7231	5.31201e-06
rs62011709	0.0	-81.0379	0.0	-81.0379	1.93042e-07
rs62011712	0.0	-81.6688	0.0	-81.6688	1.02727e-07
rs62011735	0.0	-82.845	0.0	-82.845	3.16854e-08
rs6422424	-75.9825	-75.4817	-75.9825	-75.4817	4.99672e-05
rs6422425	-82.3727	-81.4143	-82.3727	-81.4143	1.32494e-07
rs6603033	-70.3685	-69.8587	-70.3685	-69.8587	0.01382728
rs698500	-70.5679	-70.1892	-70.5679	-70.1892	0.00993558
rs7161977	0.0	-80.6334	0.0	-80.6334	2.89297e-07
rs7163402	-84.0342	-83.0685	-84.0342	-83.0685	2.5339080000000002e-08
rs7163840	-76.1155	-75.3987	-76.1155	-75.3987	5.42913e-05
rs7163848	0.0	-80.3821	0.0	-80.3821	3.71961e-07
rs7165125	-74.4266	-73.9696	-74.4266	-73.9696	0.0002266703
rs7165129	-78.0534	-77.4872	-78.0534	-77.4872	6.7254800000000005e-06
rs7165690	0.0	-80.4628	0.0	-80.4628	3.43093e-07
rs7166248	-70.3579	-69.8587	-70.3579	-69.8587	0.01382725
rs7167880	-72.4876	-72.0802	-72.4876	-72.0802	0.001499456
rs7178350	-70.353	-69.8692	-70.353	-69.8692	0.013682709999999999
rs7178459	-76.111	-75.2967	-76.111	-75.2967	6.01229e-05
rs7179867	0.0	-82.6399	0.0	-82.6399	3.88974e-08
rs7181761	-74.4437	-74.0471	-74.4437	-74.0471	0.00020975779999989996
rs7182403	-72.5826	-72.1473	-72.5826	-72.1473	0.001402248
rs7183881	-70.2928	-69.7886	-70.2928	-69.7886	0.014831349999999901
rs7184045	-83.4989	-82.6466	-83.4989	-82.6466	3.863810000000001e-08
rs72751643	0.0	-80.2941	0.0	-80.2941	4.06157e-07
rs72751657	0.0	-80.3553	0.0	-80.3553	3.82041e-07
rs72751662	0.0	-80.5313	0.0	-80.5313	3.20384e-07
rs72751675	0.0	-80.6662	0.0	-80.6662	2.79965e-07
rs72753916	0.0	-80.3738	0.0	-80.3738	3.75037e-07
rs7494860	-70.4421	-69.9223	-70.4421	-69.9223	0.012974970000000002
rs7496954	-70.401	-69.9223	-70.401	-69.9223	0.012974989999999999
rs75219016	0.0	-82.0919	0.0	-82.0919	6.7287e-08
rs76896649	0.0	-82.4277	0.0	-82.4277	4.80937e-08
rs783521	-74.098	-73.6359	-74.098	-73.6359	0.000316468
rs783522	-74.0465	-73.5785	-74.0465	-73.5785	0.00033514000000000005
rs783523	-71.7855	-71.3072	-71.7855	-71.3072	0.00324818
rs783524	-76.306	-75.9321	-76.306	-75.9321	3.18497e-05
rs783525	-72.9618	-72.5265	-72.9618	-72.5265	0.0009596510000000002
rs783526	-71.7855	-71.3072	-71.7855	-71.3072	0.00324818
rs783527	-71.5794	-71.1115	-71.5794	-71.1115	0.0039505899999999995
rs783528	-78.8555	-78.5502	-78.8555	-78.5502	2.3230100000000003e-06
rs783529	-71.9105	-71.4322	-71.9105	-71.4322	0.00286652
rs783530	-71.9889	-71.4999	-71.9889	-71.4999	0.0026789099999999996
rs783531	-70.475	-69.9916	-70.475	-69.9916	0.01210576
rs783532	-70.4372	-69.9916	-70.4372	-69.9916	0.01210572
rs783533	-73.0749	-72.586	-73.0749	-72.586	0.000904266
rs783534	-73.6536	-73.17	-73.6536	-73.17	0.0005042429999999999
rs783536	-72.0741	-71.6342	-72.0741	-71.6342	0.0023423299999999004
rs783538	-76.3286	-76.0366	-76.3286	-76.0366	2.8686999999999998e-05
rs783539	-73.6847	-73.17	-73.6847	-73.17	0.000504245
rs783540	-70.3024	-69.8569	-70.3024	-69.8569	0.01385134
rs783541	-78.1897	-77.8175	-78.1897	-77.8175	4.8337299999999995e-06
rs78366152	0.0	-80.4226	0.0	-80.4226	3.57171e-07
rs78412972	0.0	-80.4874	0.0	-80.4874	3.34756e-07
rs8028130	0.0	-80.7044	0.0	-80.7044	2.69465e-07
rs8030185	-71.1048	-70.2697	-71.1048	-70.2697	0.00916755
rs8032321	0.0	-80.5643	0.0	-80.5643	3.09978e-07
rs803686	-76.2822	-76.0927	-76.2822	-76.0927	2.7122200000000003e-05
rs803687	-71.8091	-71.3677	-71.8091	-71.3677	0.0030574599999999997
rs803688	-71.8091	-71.3677	-71.8091	-71.3677	0.0030574599999999997
rs803747	-71.951	-71.4999	-71.951	-71.4999	0.0026789099999999996
rs8038497	0.0	-77.7079	0.0	-77.7079	5.39318e-06
rs8039001	-83.7712	-82.889	-83.7712	-82.889	3.031957e-08
rs8039549	-83.2523	-82.43	-83.2523	-82.43	4.79836e-08
rs8040293	-70.1382	-69.6544	-70.1382	-69.6544	0.01696101
rs8040488	0.0	-80.5643	0.0	-80.5643	3.09978e-07
rs8043401	-70.3478	-69.8692	-70.3478	-69.8692	0.013682729999999999
rs899747	-83.7142	-82.7575	-83.7142	-82.7575	3.458347e-08
rs955620	-82.3661	-82.0029	-82.3661	-82.0029	7.35455e-08
rs9652567	-68.6982	-68.1733	-68.6982	-68.1733	0.0745895
