## Supplementary material for "Characterization of shared and ancestry-specific signals driving complex traits using multi-ancestry fine-mapping": global_pips.txt

SNP_ID	shared_ll	notshared_ll	global_pips
rs10220733	-91.1501	-90.0767	0.00090495
rs1030863	-91.1558	-90.081	0.0009009460000000001
rs10438428	-89.4666	-89.0172	0.003201074
rs1051168	-87.2725	-87.9127	0.019471099999999998
rs1061737	-88.5326	-88.6562	0.006668200000000001
rs10795	-88.9136	-88.7497	0.00528031
rs1107179	-91.7031	-90.3155	0.0007007579999999999
rs11073613	-90.7278	-89.7934	0.001226431
rs11073663	-90.1492	-89.6166	0.0016857149999999995
rs11073702	-90.794	-89.932	0.001118267
rs11073716	-92.3792	-90.6459	0.00044716649999999993
rs11073729	-90.2643	-89.4901	0.001745058
rs11073730	-91.2307	-90.1021	0.0008622739999999999
rs11073840	-91.5571	-90.2757	0.000686319
rs1122405	-90.0622	-89.3332	0.001980773
rs112878346	0.0	-89.6139	0.00113272
rs113039459	0.0	-90.832	0.0003394
rs1134020	-89.7272	-89.0947	0.002821592
rs11630416	0.0	-89.8689	0.000918387
rs11630487	-89.1518	-88.9829	0.004097450000000001
rs11630507	-89.727	-89.2355	0.0025996730000000003
rs11630760	-89.8033	-89.2375	0.002511955
rs11630887	-88.4464	-88.7328	0.006675250000000001
rs11631096	-89.6631	-89.1691	0.0027634210000000003
rs11631921	-89.6565	-89.3199	0.002593054
rs11632465	-87.8721	-88.5429	0.010019999999999998
rs11632988	-89.5669	-88.9782	0.0032481669999999997
rs11633075	-89.8459	-89.2619	0.002431658
rs11633088	-92.6403	-90.7857	0.00039056379999999997
rs11633267	-87.7693	-88.4845	0.01101893
rs11633377	-87.6607	-88.4236	0.012140169999999999
rs11633413	-87.6785	-88.431	0.011966820000000001
rs11633450	-87.7389	-88.4731	0.01120576
rs11633534	-89.6854	-89.1761	0.0027513439999999998
rs11633762	-88.7447	-88.7695	0.005624539999999999
rs11633788	-89.0784	-88.9369	0.00393054
rs11634320	-89.1985	-88.9656	0.0040557200000000005
rs11634322	-88.7901	-88.6739	0.00584093
rs11635505	-89.7698	-89.2601	0.002533507
rs11635597	-89.1419	-88.9677	0.004169559999999999
rs11636189	-88.4512	-88.7625	0.00655032
rs11636499	-87.8672	-88.2772	0.01156759
rs11637026	-88.5801	-88.5441	0.00633863
rs11637142	-87.6402	-88.4269	0.012242489999999998
rs11637533	-88.0666	-88.5005	0.00813047
rs11637666	-89.9448	-89.2211	0.0025013550000000002
rs11637728	-87.7304	-88.349	0.01201437
rs11638290	-87.7246	-88.1809	0.013237000000000002
rs11638297	-88.015	-88.4776	0.00845839
rs11638394	-87.9187	-88.4308	0.009130149999999998
rs11638445	-88.6837	-88.5944	0.00604827
rs11638554	-86.4419	-86.6084	0.060148200000000006
rs11638630	-89.6849	-89.1544	0.0027669899999999996
rs11638788	-91.5916	-90.2911	0.000674334
rs11639244	-89.3014	-88.8642	0.0038844400000000003
rs11639302	-89.7773	-89.1238	0.0027303690000000003
rs117132876	-88.7477	-88.6586	0.005619550000000001
rs117378634	0.0	-89.6207	0.00112895
rs117657361	-90.4107	-89.3167	0.0018664240000000002
rs117852513	0.0	-89.6735	0.00107088
rs11854291	-90.7044	-89.7681	0.001253501
rs11854313	-91.0611	-90.0293	0.000957664
rs11858372	-91.9001	-90.3938	0.0006281498
rs12442557	-91.8107	-90.3168	0.0007004248
rs12592554	-90.9379	-90.0047	0.001021112
rs12595321	-92.2292	-90.5842	0.00048003290000000006
rs12595694	-91.0903	-89.6202	0.001497555
rs12595786	-90.95	-89.9465	0.0010394729999999997
rs12899981	-87.6319	-88.4229	0.012327550000000001
rs12900463	-90.3999	-89.6868	0.001578459
rs12901010	-92.4303	-90.6879	0.00043808690000000006
rs12901166	-92.4311	-90.6884	0.000437819
rs12902070	-87.7678	-88.3585	0.010299969999999997
rs12902143	-89.5883	-89.0858	0.0029946369999999996
rs12902672	-88.3878	-88.6707	0.00626718
rs12902973	-89.6882	-89.1604	0.002748547
rs12903134	-87.67	-88.4364	0.011979579999999998
rs12903820	-88.6064	-88.7735	0.005338840000000001
rs12903883	-92.5771	-90.7533	0.0004058453
rs12903946	-89.7983	-89.1671	0.0026236939999999998
rs12904605	-87.1674	-87.9278	0.020705700000000004
rs12904777	-91.3997	-89.9865	0.001013031
rs12905057	-87.9191	-88.368	0.010742789999999999
rs12905223	-89.9001	-89.3046	0.002319878
rs12905475	-87.6234	-88.2865	0.01146643
rs12905952	-92.468	-90.7022	0.0004310198
rs12906348	-87.7624	-88.465	0.010969630000000001
rs12906983	-89.6256	-88.9882	0.003096709
rs12907646	-90.3392	-89.7018	0.001568753
rs12908161	-86.3788	-87.0509	0.0491697
rs12908549	-87.853	-88.5307	0.010232380000000001
rs12908699	-87.9536	-88.3359	0.010758340000000002
rs12909280	-91.7448	-90.2644	0.0007449479999999999
rs12910012	-87.7539	-88.4822	0.01112508
rs12910334	-89.5031	-88.9254	0.0034333199999999997
rs12910381	-89.6982	-89.0699	0.002898548
rs12911210	-87.8452	-88.3981	0.009664100000000002
rs12911223	-89.2743	-88.851	0.00395463
rs12911536	-92.6059	-90.7733	0.0003963603
rs12911596	-89.6415	-88.995	0.003105533
rs12911612	-92.46	-90.6984	0.00043294659999999996
rs12911736	-88.0364	-88.3766	0.010057529999999999
rs12912342	-88.2384	-88.5261	0.007402789999999999
rs12912388	-87.6179	-88.3976	0.01258385
rs12912716	-92.6211	-90.7744	0.0003958046
rs12912934	-89.8449	-89.2606	0.002439992
rs12913054	-92.6178	-90.7726	0.0003966318
rs12913702	-87.0256	-87.1033	0.034395800000000004
rs12914433	-88.3244	-88.5659	0.00780727
rs12915234	-88.1706	-88.5604	0.007408109999999999
rs12915390	-87.8452	-88.3979	0.009664100000000002
rs12915589	-88.5782	-88.7577	0.005462109999999999
rs12915656	-90.3833	-89.6819	0.001590451
rs12915832	-89.6918	-89.1561	0.002756256
rs12916198	-89.7867	-89.2162	0.0025678029999999996
rs12916348	-88.0016	-88.4716	0.008545380000000002
rs12916712	-88.9453	-89.0409	0.0042461700000000005
rs12916867	-87.7702	-88.3816	0.01160254
rs12917054	-91.5608	-90.2476	0.0007669279999999999
rs12917429	-91.5858	-90.1363	0.0008577229999999999
rs140678565	-90.9435	-89.857	0.00108645
rs142674392	0.0	-88.5279	0.00335544
rs1429443	-91.4347	-90.2376	0.0007388539999999999
rs1429444	-91.3464	-90.1881	0.0007816650000000001
rs145079583	0.0	-90.2638	0.000592726
rs147077764	0.0	-89.6062	0.00115215
rs149486622	0.0	-88.7686	0.00263771
rs149987188	-89.7364	-89.097	0.002809448
rs150437620	0.0	-89.6471	0.00109945
rs150713218	0.0	-89.308	0.00153802
rs150965	-89.7525	-89.2431	0.0025604800000000004
rs150967	-89.815	-89.2838	0.002424079
rs16974567	-90.3059	-89.2242	0.0020524870000000004
rs17300048	-88.0702	-88.5085	0.00808961
rs17300292	-88.0452	-88.4914	0.008257090000000002
rs17531523	-89.2089	-88.9059	0.0039413799999999995
rs17532346	-88.8152	-88.7328	0.00557173
rs17534409	0.0	-88.9481	0.00220428
rs17534709	-87.9599	-88.5782	0.0092793
rs17589320	-89.4171	-88.9637	0.00347746
rs17598114	-88.7703	-88.7001	0.005801499999999999
rs17598603	-87.3989	-87.994	0.017359
rs17599989	-87.732	-88.4734	0.01124783
rs17600128	-90.9889	-89.8805	0.0010562590000000001
rs17600551	-87.8366	-88.5183	0.0104066
rs17601029	-88.3072	-88.7597	0.00690384
rs1818950	-88.6733	-88.8063	0.00508207
rs182517	-89.7381	-89.4466	0.0022449009999999997
rs1828571	-91.4939	-90.2475	0.000718082
rs1848093	-88.0375	-88.4924	0.008282249999999998
rs186266	-90.6402	-89.8265	0.001322422
rs187316	-90.5081	-89.665	0.0015821160000000002
rs188085666	-89.3037	-88.4343	0.00472642
rs1896864	-91.4962	-90.3223	0.000687383
rs1911155	-87.9187	-88.4308	0.00913007
rs1975277	-89.4588	-89.017	0.003210206
rs2002375	-89.6683	-89.1867	0.002753879
rs2008262	-92.3742	-90.6552	0.0004446606
rs2019611	-89.9328	-89.371	0.002187806
rs2033071	-88.4748	-87.9292	0.008393880000000001
rs2033284	-89.6107	-89.0004	0.003099644
rs2036949	-88.9794	-88.8424	0.004844050000000001
rs2063036	-91.0555	-89.5552	0.001598752
rs2115630	-90.7538	-89.7946	0.0012085060000000003
rs2135551	-88.808	-88.8825	0.00455291
rs2175567	-87.2619	-87.9018	0.019615
rs220333	-89.6783	-89.1953	0.0027161220000000005
rs2271431	-89.1578	-89.1432	0.0036223899999999996
rs2292462	-91.5551	-90.2661	0.000743605
rs2292463	-91.8693	-90.4148	0.0006002796
rs2401432	-89.6956	-89.0694	0.002903574
rs2401448	-89.3607	-88.8901	0.0037241500000000003
rs2563905	-91.0613	-90.0105	0.0009965339999999999
rs2585038	-88.9515	-88.1047	0.0065458899999999995
rs2585040	-88.9732	-88.1642	0.0062185700000000005
rs2585061	-88.9005	-88.265	0.0058603
rs28363946	-90.4665	-89.6206	0.001441365
rs28595395	-90.9744	-89.9497	0.001027743
rs2879828	-90.6711	-89.7528	0.00128232
rs2879976	-89.745	-89.1846	0.00265081
rs2896002	-89.6872	-89.062	0.00290499
rs306198	-90.4461	-89.6427	0.0016331219999999999
rs306206	-90.1915	-89.6405	0.0017194759999999997
rs306209	-89.5658	-89.3503	0.002524152
rs34028043	-87.785	-88.2217	0.012532269999999998
rs34117475	-89.7114	-89.1761	0.002701788
rs34130645	-91.4627	-90.1792	0.000833382
rs34162609	-87.7138	-88.463	0.01148492
rs34302901	-89.8426	-89.2576	0.002441426
rs34342559	-87.6011	-88.3932	0.012528949999999999
rs34395289	-89.8424	-89.2613	0.0024364750000000004
rs34452033	-88.6638	-88.9173	0.00526422
rs34529571	-92.4593	-90.6994	0.0004323925
rs34544031	-89.7062	-89.0715	0.0028859180000000003
rs34570071	-87.5675	-88.3737	0.01307303
rs34591918	-89.6494	-89.039	0.003013737
rs34672825	-91.1539	-90.0141	0.0009695420000000001
rs34751999	-88.159	-88.5535	0.007520539999999999
rs34784022	-87.9179	-88.3292	0.01101125
rs34886124	-92.3219	-90.6162	0.0004735417000000001
rs34900908	-87.8725	-88.2927	0.011507110000000001
rs34921234	-89.6701	-89.1928	0.002729331
rs34973912	-89.6974	-89.208	0.0026866620000000003
rs35156560	-89.7756	-89.162	0.0026695069999999998
rs35159785	-87.7085	-88.3243	0.01083965
rs35181082	-88.1059	-88.5248	0.007853489999999998
rs35203246	-89.4564	-88.9905	0.0033659
rs35297609	-87.8345	-88.4005	0.00980222
rs35316992	-87.9744	-88.3398	0.010608739999999998
rs35372971	-90.1308	-89.4067	0.0019772529999999996
rs35397346	-88.1153	-88.5332	0.007785010000000001
rs35407501	-89.6471	-89.0388	0.003017463
rs35478610	-89.6565	-89.1744	0.0027741149999999997
rs35516100	-88.4318	-88.7681	0.00659785
rs35524990	-87.9179	-88.3292	0.01101125
rs35557864	-87.7525	-88.4801	0.01094775
rs35630683	-86.5144	-87.4817	0.037632399999999996
rs35641144	-90.9047	-89.8092	0.001137202
rs35648189	-88.175	-88.5631	0.00741763
rs35658069	-88.053	-88.4952	0.008212690000000002
rs35726233	-87.6791	-88.4405	0.011890730000000002
rs35733428	-89.7044	-89.0711	0.00288882
rs35758837	-87.8151	-88.5107	0.010553090000000001
rs35808647	-88.069	-88.6069	0.00853207
rs35828350	-86.6441	-87.5883	0.0330781
rs35867121	-90.989	-90.0057	0.000997061
rs35960805	-87.5667	-88.369	0.013170730000000002
rs35986397	-89.8349	-89.2007	0.002529154
rs36033486	-87.7346	-88.4687	0.011336100000000002
rs36090723	-89.9212	-89.3479	0.002248195
rs36126054	-88.9992	-88.8188	0.00486977
rs3743161	-91.8746	-90.3307	0.0006871551
rs3743162	-91.8584	-90.3402	0.0006808088
rs3748376	-87.5721	-88.3743	0.01287238
rs3803403	-88.811	-89.0032	0.004556630000000001
rs3803405	-88.959	-89.0556	0.00413098
rs3803406	-91.5463	-90.3315	0.0006753569999999999
rs3825877	-91.8836	-90.4204	0.0005960218999999999
rs3825878	-91.8559	-90.4273	0.0006041933
rs3860265	-89.6963	-89.0695	0.0029015900000000003
rs3994541	-91.6239	-90.2996	0.000695762
rs4081123	-89.8144	-89.1893	0.002572113
rs4099846	-89.8118	-89.1887	0.0025759339999999993
rs4106951	-89.2753	-88.8517	0.00395648
rs4125577	-92.5844	-90.7294	0.0004202555000000001
rs4337266	-89.3314	-88.9063	0.0037326399999999997
rs4338765	-89.7488	-89.199	0.0026309209999999996
rs4354897	-92.6424	-90.7833	0.00039177609999999996
rs4360908	-90.1005	-89.4478	0.0019462479999999998
rs4374136	-92.6476	-90.7852	0.00039098539999999997
rs4494498	-88.8855	-88.7491	0.00498064
rs4502182	-89.4794	-89.0051	0.00329821
rs4536430	-90.5281	-89.7494	0.001423069
rs4586394	-88.769	-88.5951	0.005683470000000001
rs4603535	-88.8628	-88.7402	0.00542776
rs4633690	-90.6337	-89.7253	0.0013194329999999998
rs4643294	-87.7758	-88.2465	0.0124475
rs4842841	-92.6438	-90.7828	0.00039068800000000004
rs4842842	-92.6606	-90.7899	0.0003899551
rs4842846	-89.5015	-89.0204	0.00324461
rs4842847	-89.763	-89.1021	0.00276794
rs4842852	-89.7312	-89.0955	0.002815412
rs4842853	-89.4601	-88.8958	0.0035584299999999996
rs4842854	-89.447	-88.869	0.003636069999999999
rs4842921	-91.3448	-90.1716	0.000785443
rs4842926	-91.9604	-90.4597	0.0005586571
rs4842937	-88.7494	-88.6785	0.0055774
rs4842939	-88.4886	-88.542	0.0066367
rs4842940	-89.2406	-88.835	0.0040856899999999995
rs4842941	-89.2373	-88.8231	0.0040856899999999995
rs4842946	-89.4241	-88.8652	0.0036790599999999996
rs4842978	-91.682	-90.3017	0.000713651
rs4842994	-90.2649	-89.6524	0.001668327
rs4842996	-91.5047	-90.2277	0.0007862930000000001
rs55646601	-91.0618	-90.0158	0.0009614209999999998
rs55698868	0.0	-90.7778	0.000358845
rs56864281	-86.8064	-87.6848	0.028633299999999997
rs58416181	-88.018	-88.56	0.00916912
rs58886379	-91.5493	-90.2689	0.000691423
rs60645432	-88.3756	-87.7784	0.00972154
rs60957376	-87.4693	-88.3114	0.01444332
rs61063411	-89.0567	-88.6986	0.00420123
rs61074241	-88.8634	-88.9214	0.0046267800000000005
rs61148413	-91.0519	-89.5747	0.0015639690000000001
rs61322921	-92.1218	-90.5171	0.0005363618
rs61394864	-92.1681	-90.5338	0.0005253832999999999
rs62019457	-89.6729	-89.1551	0.002781469
rs62019463	-87.8535	-88.5313	0.01020948
rs62019464	-87.7215	-88.4658	0.01144587
rs62019469	-87.9139	-88.5587	0.00973344
rs62019472	-87.61	-88.3967	0.012439760000000001
rs62020865	-91.7961	-90.3913	0.0006141101
rs62021166	-89.7136	-89.2051	0.002653358
rs62021167	-89.9269	-89.3374	0.0022556749999999995
rs62021193	-88.9922	-88.8404	0.00481518
rs62021197	-88.5146	-88.7964	0.00621736
rs62021198	-88.4208	-88.7524	0.006693950000000001
rs62021208	-88.4529	-88.7854	0.00646125
rs62021209	-88.9452	-88.9146	0.0044231900000000005
rs62021219	-88.0038	-88.3973	0.010135969999999998
rs62021226	-87.7054	-88.3645	0.012170460000000001
rs62026530	-87.9072	-88.4208	0.00923682
rs62026536	-87.827	-88.3864	0.009826019999999998
rs62027818	-92.608	-90.7697	0.0003978555
rs62028133	-89.3967	-88.9442	0.0035397699999999994
rs62028142	-89.6968	-89.0695	0.002902456
rs62029593	-89.7887	-89.165	0.002637441
rs62029594	-89.7887	-89.1705	0.002637441
rs62029595	-89.8019	-89.1109	0.002707087
rs62029596	-89.7506	-89.1377	0.0027236630000000003
rs62029597	-89.8893	-89.2478	0.0024050449999999998
rs62029599	-89.8118	-89.1887	0.0025758599999999993
rs6496284	-91.7782	-90.3801	0.0006320458999999999
rs6496318	-89.3425	-89.0996	0.0031872600000000004
rs6496401	-91.0513	-90.0188	0.000965712
rs6496441	-90.7399	-89.7912	0.001222108
rs6496452	-91.4355	-90.2123	0.0007575430000000001
rs6496458	-91.4572	-90.2995	0.000704847
rs6603022	-89.257	-88.8345	0.00402995
rs66486766	-87.6158	-88.2792	0.01164666
rs66801143	-88.0402	-88.4937	0.008268939999999999
rs67804993	-89.6399	-89.1301	0.002862208
rs698620	-92.1501	-90.5284	0.0005284366
rs71395431	-87.6494	-88.2943	0.011337709999999997
rs71395453	-89.8168	-89.2403	0.002492472
rs71395455	-86.8606	-86.9573	0.0405898
rs7169629	-91.4943	-90.2454	0.000750117
rs7170165	-91.3738	-90.1826	0.0007736749999999999
rs7171167	-91.0454	-90.0277	0.000965027
rs7176522	-90.9631	-89.9669	0.0010301169999999999
rs7180952	-92.0857	-90.5034	0.0005476534999999999
rs7180956	-92.1397	-90.5236	0.0005339778999999999
rs7183401	-91.2668	-90.1205	0.000841976
rs7237	-89.812	-89.4638	0.0022233319999999997
rs72630461	-90.8507	-89.8649	0.0010955269999999998
rs72630462	-90.9821	-89.9004	0.0010398089999999998
rs72630464	-90.6347	-89.7599	0.0012455640000000002
rs72630465	-90.5278	-89.6012	0.0014456830000000001
rs72750843	-89.4397	-89.0908	0.00320631
rs748455	-87.1099	-87.1603	0.0319973
rs75314237	0.0	-89.1553	0.00179113
rs75315275	0.0	-89.3465	0.00147954
rs75510472	0.0	-88.9915	0.00211073
rs75783811	0.0	-88.8318	0.00247615
rs76213193	0.0	-89.5232	0.00123985
rs765524	-92.5763	-90.7525	0.0004065582
rs77523699	0.0	-88.8309	0.00247831
rs77566474	-90.3318	-89.252	0.001996649
rs78936773	0.0	-88.9917	0.00211051
rs79318564	-87.9691	-88.4579	0.008756960000000001
rs8023276	-89.3844	-89.1066	0.0031152000000000003
rs8025070	-88.8532	-88.6474	0.00537248
rs8027779	-90.9676	-89.9947	0.001009983
rs8028490	-90.6788	-89.8799	0.001194442
rs8029660	-90.1727	-89.5985	0.001692913
rs8033459	-90.1351	-89.5933	0.0017213039999999999
rs8037078	-88.8517	-88.7297	0.005124460000000001
rs8037423	-90.404	-89.5729	0.001572098
rs8039472	-89.8825	-89.7003	0.001816567
rs8040066	-92.1606	-90.5322	0.00052568
rs8042926	-90.0618	-89.3939	0.001976962
rs881983	-92.6314	-90.778	0.0003942186
rs950169	-88.0268	-88.4505	0.00845328
rs9744499	-88.4913	-87.9645	0.00922499
rs9788687	-91.2431	-90.1164	0.0008548420000000002
