## Supplementary material for "Characterization of shared and ancestry-specific signals driving complex traits using multi-ancestry fine-mapping": mscaviar_results_shared_pips.txt

SNP_ID	shared_pip	shared_ll	notshared_ll
rs2585038	0.00144781	-88.9515	-88.1047
rs2585040	0.00141526	-88.9732	-88.1642
rs2585061	0.00151817	-88.9005	-88.265
rs2033071	0.00232072	-88.4748	-87.9292
rs1122405	0.000484204	-90.0622	-89.3332
rs7170165	0.000130563	-91.3738	-90.1826
rs4842921	0.000134585	-91.3448	-90.1716
rs4842926	7.22779e-05	-91.9604	-90.4597
rs4842841	3.677e-05	-92.6438	-90.7828
rs4842842	3.65039e-05	-92.6606	-90.7899
rs4354897	3.70019e-05	-92.6424	-90.7833
rs4374136	3.68176e-05	-92.6476	-90.7852
rs881983	3.74314e-05	-92.6314	-90.778
rs62027818	3.82915e-05	-92.608	-90.7697
rs12912716	3.78084e-05	-92.6211	-90.7744
rs12913054	3.79442e-05	-92.6178	-90.7726
rs11633088	3.70222e-05	-92.6403	-90.7857
rs12911536	3.82997e-05	-92.6059	-90.7733
rs12903883	3.96137e-05	-92.5771	-90.7533
rs765524	3.96728e-05	-92.5763	-90.7525
rs12911612	4.47814e-05	-92.46	-90.6984
rs12905952	4.44062e-05	-92.468	-90.7022
rs34529571	4.47805e-05	-92.4593	-90.6994
rs12901010	4.60921e-05	-92.4303	-90.6879
rs12901166	4.6049e-05	-92.4311	-90.6884
rs34672825	0.000173924	-91.1539	-90.0141
rs11637666	0.000628059	-89.9448	-89.2211
rs950169	0.0045142	-88.0268	-88.4505
rs2135551	0.00199592	-88.808	-88.8825
rs12902672	0.00309496	-88.3878	-88.6707
rs1818950	0.0023025	-88.6733	-88.8063
rs12903820	0.00246572	-88.6064	-88.7735
rs150437620	0	0	-89.6471
rs12915589	0.00253858	-88.5782	-88.7577
rs66801143	0.0044614	-88.0402	-88.4937
rs35648189	0.00386799	-88.175	-88.5631
rs35397346	0.00412114	-88.1153	-88.5332
rs117852513	0	0	-89.6735
rs17300048	0.00432184	-88.0702	-88.5085
rs1848093	0.00445467	-88.0375	-88.4924
rs117378634	0	0	-89.6207
rs12915234	0.00385591	-88.1706	-88.5604
rs34751999	0.00392548	-88.159	-88.5535
rs35181082	0.00414673	-88.1059	-88.5248
rs17300292	0.0044149	-88.0452	-88.4914
rs11637533	0.00431613	-88.0666	-88.5005
rs12916348	0.00462054	-88.0016	-88.4716
rs35297609	0.0055008	-87.8345	-88.4005
rs62026530	0.00510035	-87.9072	-88.4208
rs11638394	0.00504333	-87.9187	-88.4308
rs35658069	0.00438334	-88.053	-88.4952
rs11638297	0.00456146	-88.015	-88.4776
rs147077764	0	0	-89.6062
rs79318564	0.0047877	-87.9691	-88.4579
rs1911155	0.00504327	-87.9187	-88.4308
rs12915390	0.0054536	-87.8452	-88.3979
rs12911210	0.0054536	-87.8452	-88.3981
rs12902070	0.00590739	-87.7678	-88.3585
rs62026536	0.00554978	-87.827	-88.3864
rs12905475	0.00676255	-87.6234	-88.2865
rs35159785	0.00627565	-87.7085	-88.3243
rs71395431	0.00663683	-87.6494	-88.2943
rs66486766	0.00687559	-87.6158	-88.2792
rs2063036	0.000209624	-91.0555	-89.5552
rs4842937	0.00237364	-88.7494	-88.6785
rs12595694	0.000201803	-91.0903	-89.6202
rs117132876	0.00234797	-88.7477	-88.6586
rs4494498	0.00202651	-88.8855	-88.7491
rs8037078	0.00210633	-88.8517	-88.7297
rs4586394	0.00225541	-88.769	-88.5951
rs8025070	0.00209583	-88.8532	-88.6474
rs4842939	0.00301609	-88.4886	-88.542
rs61148413	0.000209235	-91.0519	-89.5747
rs6603022	0.00134406	-89.257	-88.8345
rs4842940	0.00137023	-89.2406	-88.835
rs4842941	0.00137023	-89.2373	-88.8231
rs12911223	0.00131703	-89.2743	-88.851
rs11639244	0.0012807	-89.3014	-88.8642
rs4106951	0.00131239	-89.2753	-88.8517
rs2563905	0.000196164	-91.0613	-90.0105
rs4337266	0.00124127	-89.3314	-88.9063
rs4338765	0.000792669	-89.7488	-89.199
rs4536430	0.000357978	-90.5281	-89.7494
rs2401448	0.00119475	-89.3607	-88.8901
rs62028133	0.00115113	-89.3967	-88.9442
rs17589320	0.00113128	-89.4171	-88.9637
rs35203246	0.00108424	-89.4564	-88.9905
rs4502182	0.00105464	-89.4794	-89.0051
rs4842846	0.00103243	-89.5015	-89.0204
rs12916198	0.000761357	-89.7867	-89.2162
rs35156560	0.000764183	-89.7756	-89.162
rs12906983	0.000857031	-89.6256	-88.9882
rs4842847	0.00075409	-89.763	-89.1021
rs34544031	0.000805402	-89.7062	-89.0715
rs35733428	0.00080735	-89.7044	-89.0711
rs149987188	0.000781602	-89.7364	-89.097
rs11639302	0.000749231	-89.7773	-89.1238
rs62028142	0.000816424	-89.6968	-89.0695
rs35372971	0.000512301	-90.1308	-89.4067
rs4842852	0.000785658	-89.7312	-89.0955
rs4842853	0.00105506	-89.4601	-88.8958
rs4842946	0.00109581	-89.4241	-88.8652
rs4842854	0.00106451	-89.447	-88.869
rs12910381	0.000813882	-89.6982	-89.0699
rs12911596	0.000855187	-89.6415	-88.995
rs1134020	0.000789768	-89.7272	-89.0947
rs2896002	0.00081633	-89.6872	-89.062
rs3860265	0.00081592	-89.6963	-89.0695
rs2401432	0.000817246	-89.6956	-89.0694
rs2033284	0.000880526	-89.6107	-89.0004
rs11632988	0.000933253	-89.5669	-88.9782
rs34591918	0.000859813	-89.6494	-89.039
rs35407501	0.000862337	-89.6471	-89.0388
rs12903946	0.000736976	-89.7983	-89.1671
rs35986397	0.000708746	-89.8349	-89.2007
rs62029593	0.000745789	-89.7887	-89.165
rs62029594	0.000745789	-89.7887	-89.1705
rs62029595	0.000713833	-89.8019	-89.1109
rs62029596	0.000777117	-89.7506	-89.1377
rs4081123	0.000726827	-89.8144	-89.1893
rs62029597	0.000670335	-89.8893	-89.2478
rs62029599	0.00072919	-89.8118	-89.1887
rs4099846	0.000729116	-89.8118	-89.1887
rs12910334	0.00100781	-89.5031	-88.9254
rs150967	0.000739671	-89.815	-89.2838
rs58886379	0.000107334	-91.5493	-90.2689
rs150965	0.00079688	-89.7525	-89.2431
rs11073840	0.000106426	-91.5571	-90.2757
rs3994541	0.000106812	-91.6239	-90.2996
rs220333	0.000862928	-89.6783	-89.1953
rs11638788	0.000102916	-91.5916	-90.2911
rs1828571	0.000113477	-91.4939	-90.2475
rs34921234	0.000871059	-89.6701	-89.1928
rs11630507	0.000820367	-89.727	-89.2355
rs11635505	0.000779683	-89.7698	-89.2601
rs35478610	0.000882145	-89.6565	-89.1744
rs11631096	0.000869129	-89.6631	-89.1691
rs62019457	0.000859371	-89.6729	-89.1551
rs67804993	0.000889912	-89.6399	-89.1301
rs12902143	0.000935623	-89.5883	-89.0858
rs12902973	0.000841633	-89.6882	-89.1604
rs34117475	0.000823022	-89.7114	-89.1761
rs2879976	0.00079102	-89.745	-89.1846
rs4360908	0.000536032	-90.1005	-89.4478
rs11638630	0.00084603	-89.6849	-89.1544
rs34302901	0.000713534	-89.8426	-89.2576
rs12915832	0.000839214	-89.6918	-89.1561
rs4125577	4.00845e-05	-92.5844	-90.7294
rs34395289	0.000715245	-89.8424	-89.2613
rs11630760	0.000746375	-89.8033	-89.2375
rs71395453	0.000734518	-89.8168	-89.2403
rs11633075	0.000712352	-89.8459	-89.2619
rs12905223	0.000673512	-89.9001	-89.3046
rs12912934	0.000715178	-89.8449	-89.2606
rs62021166	0.000824592	-89.7136	-89.2051
rs62021167	0.000658655	-89.9269	-89.3374
rs36090723	0.000665185	-89.9212	-89.3479
rs2019611	0.000649574	-89.9328	-89.371
rs2002375	0.000878001	-89.6683	-89.1867
rs11633534	0.000858526	-89.6854	-89.1761
rs34973912	0.000851398	-89.6974	-89.208
rs17531523	0.00143456	-89.2089	-88.9059
rs72750843	0.00112672	-89.4397	-89.0908
rs11637026	0.00273957	-88.5801	-88.5441
rs11638445	0.00255177	-88.6837	-88.5944
rs11631921	0.000905806	-89.6565	-89.3199
rs11638554	0.029801	-86.4419	-86.6084
rs748455	0.0147941	-87.1099	-87.1603
rs12913702	0.0161385	-87.0256	-87.1033
rs71395455	0.0192812	-86.8606	-86.9573
rs7180952	6.70115e-05	-92.0857	-90.5034
rs7180956	6.33631e-05	-92.1397	-90.5236
rs2036949	0.00196562	-88.9794	-88.8424
rs61322921	6.42092e-05	-92.1218	-90.5171
rs11635597	0.00165209	-89.1419	-88.9677
rs61394864	6.12377e-05	-92.1681	-90.5338
rs62021193	0.00193354	-88.9922	-88.8404
rs17598114	0.00245367	-88.7703	-88.7001
rs17532346	0.0023385	-88.8152	-88.7328
rs11634320	0.00154176	-89.1985	-88.9656
rs11634322	0.00239859	-88.7901	-88.6739
rs4603535	0.00222044	-88.8628	-88.7402
rs3825877	8.06361e-05	-91.8836	-90.4204
rs3825878	8.29577e-05	-91.8559	-90.4273
rs2292463	8.18504e-05	-91.8693	-90.4148
rs8040066	6.1566e-05	-92.1606	-90.5322
rs698620	6.22784e-05	-92.1501	-90.5284
rs10795	0.00209995	-88.9136	-88.7497
rs36126054	0.00191665	-88.9992	-88.8188
rs6496284	9.09981e-05	-91.7782	-90.3801
rs1061737	0.0031579	-88.5326	-88.6562
rs12914433	0.0039401	-88.3244	-88.5659
rs11073613	0.000261861	-90.7278	-89.7934
rs7237	0.000762878	-89.812	-89.4638
rs11630487	0.00162643	-89.1518	-88.9829
rs11633762	0.00251635	-88.7447	-88.7695
rs2271431	0.00156154	-89.1578	-89.1432
rs12916712	0.00195151	-88.9453	-89.0409
rs7169629	0.00012367	-91.4943	-90.2454
rs11630887	0.00344757	-88.4464	-88.7328
rs11636189	0.00342255	-88.4512	-88.7625
rs62021197	0.00319973	-88.5146	-88.7964
rs62021198	0.00353269	-88.4208	-88.7524
rs188085666	0.00103353	-89.3037	-88.4343
rs35516100	0.00348749	-88.4318	-88.7681
rs145079583	0	0	-90.2638
rs62021208	0.00340799	-88.4529	-88.7854
rs4842978	0.000105298	-91.682	-90.3017
rs1107179	0.00010259	-91.7031	-90.3155
rs77523699	0	0	-88.8309
rs17598603	0.0103646	-87.3989	-87.994
rs1051168	0.0118519	-87.2725	-87.9127
rs2292462	0.000118773	-91.5551	-90.2661
rs2175567	0.0119234	-87.2619	-87.9018
rs12904605	0.0131896	-87.1674	-87.9278
rs11637728	0.00721611	-87.7304	-88.349
rs62021209	0.0018317	-88.9452	-88.9146
rs78936773	0	0	-88.9917
rs8042926	0.000525911	-90.0618	-89.3939
rs12908161	0.0303991	-86.3788	-87.0509
rs113039459	0	0	-90.832
rs12905057	0.00601246	-87.9191	-88.368
rs6496318	0.00113341	-89.3425	-89.0996
rs7176522	0.000210356	-90.9631	-89.9669
rs8023276	0.00108286	-89.3844	-89.1066
rs34452033	0.00263688	-88.6638	-88.9173
rs11638290	0.00744812	-87.7246	-88.1809
rs34028043	0.00698588	-87.785	-88.2217
rs34784022	0.00606336	-87.9179	-88.3292
rs7171167	0.000193384	-91.0454	-90.0277
rs12911736	0.00535033	-88.0364	-88.3766
rs72630461	0.000216982	-90.8507	-89.8649
rs12908699	0.00584049	-87.9536	-88.3359
rs8029660	0.000481831	-90.1727	-89.5985
rs11636499	0.00635518	-87.8672	-88.2772
rs35316992	0.00571413	-87.9744	-88.3398
rs12912342	0.00373006	-88.2384	-88.5261
rs72630462	0.000190845	-90.9821	-89.9004
rs4643294	0.00704788	-87.7758	-88.2465
rs8033459	0.000502036	-90.1351	-89.5933
rs8027779	0.000210336	-90.9676	-89.9947
rs62021219	0.00553238	-88.0038	-88.3973
rs34900908	0.00636415	-87.8725	-88.2927
rs35524990	0.00606336	-87.9179	-88.3292
rs11073663	0.000495244	-90.1492	-89.6166
rs58416181	0.00531855	-88.018	-88.56
rs35641144	0.000206501	-90.9047	-89.8092
rs62021226	0.00743551	-87.7054	-88.3645
rs12916867	0.00695543	-87.7702	-88.3816
rs12592554	0.00022049	-90.9379	-90.0047
rs8028490	0.00028734	-90.6788	-89.8799
rs34570071	0.00841347	-87.5675	-88.3737
rs60957376	0.00944868	-87.4693	-88.3114
rs10220733	0.00017272	-91.1501	-90.0767
rs11632465	0.00609795	-87.8721	-88.5429
rs11630416	0	0	-89.8689
rs1030863	0.000171751	-91.1558	-90.081
rs9744499	0.00252368	-88.4913	-87.9645
rs17599989	0.00704171	-87.732	-88.4734
rs17600128	0.000189779	-90.9889	-89.8805
rs62019463	0.00623675	-87.8535	-88.5313
rs140678565	0.000198447	-90.9435	-89.857
rs62019464	0.0071921	-87.7215	-88.4658
rs11637142	0.00781441	-87.6402	-88.4269
rs6496401	0.000190561	-91.0513	-90.0188
rs72630464	0.000269498	-90.6347	-89.7599
rs12910012	0.00694503	-87.7539	-88.4822
rs12899981	0.00788085	-87.6319	-88.4229
rs17534409	0	0	-88.9481
rs11854313	0.000189343	-91.0611	-90.0293
rs34162609	0.00721967	-87.7138	-88.463
rs11633788	0.00154046	-89.0784	-88.9369
rs2008262	4.72864e-05	-92.3742	-90.6552
rs11633450	0.0069897	-87.7389	-88.4731
rs75510472	0	0	-88.9915
rs11073702	0.000256915	-90.794	-89.932
rs35758837	0.00649669	-87.8151	-88.5107
rs17534709	0.00551329	-87.9599	-88.5782
rs11633377	0.00769835	-87.6607	-88.4236
rs9788687	0.000155218	-91.2431	-90.1164
rs11633413	0.0075593	-87.6785	-88.431
rs149486622	0	0	-88.7686
rs17600551	0.0063827	-87.8366	-88.5183
rs36033486	0.00709841	-87.7346	-88.4687
rs62019469	0.00587501	-87.9139	-88.5587
rs12908549	0.00625325	-87.853	-88.5307
rs55646601	0.000186825	-91.0618	-90.0158
rs11633267	0.00685073	-87.7693	-88.4845
rs3748376	0.00824772	-87.5721	-88.3743
rs12906348	0.00676326	-87.7624	-88.465
rs1975277	0.000992654	-89.4588	-89.017
rs10438428	0.000984306	-89.4666	-89.0172
rs12595321	5.44481e-05	-92.2292	-90.5842
rs34342559	0.00799396	-87.6011	-88.3932
rs62019472	0.00792164	-87.61	-88.3967
rs35557864	0.00680132	-87.7525	-88.4801
rs61074241	0.00198895	-88.8634	-88.9214
rs28595395	0.000203013	-90.9744	-89.9497
rs11073716	4.69145e-05	-92.3792	-90.6459
rs12595786	0.000209282	-90.95	-89.9465
rs12903134	0.00759689	-87.67	-88.4364
rs35726233	0.00752692	-87.6791	-88.4405
rs35960805	0.00847637	-87.5667	-88.369
rs55698868	0	0	-90.7778
rs12912388	0.00802762	-87.6179	-88.3976
rs17601029	0.00378731	-88.3072	-88.7597
rs35630683	0.0257912	-86.5144	-87.4817
rs11073729	0.000421521	-90.2643	-89.4901
rs142674392	0	0	-88.5279
rs75314237	0	0	-89.1553
rs11073730	0.00015565	-91.2307	-90.1021
rs8037423	0.000361869	-90.404	-89.5729
rs35828350	0.02249	-86.6441	-87.5883
rs72630465	0.000300386	-90.5278	-89.6012
rs56864281	0.0190403	-86.8064	-87.6848
rs8039472	0.000668323	-89.8825	-89.7003
rs4633690	0.000285822	-90.6337	-89.7253
rs2879828	0.000275867	-90.6711	-89.7528
rs6496441	0.000255847	-90.7399	-89.7912
rs11854291	0.000264818	-90.7044	-89.7681
rs2115630	0.000249503	-90.7538	-89.7946
rs7183401	0.000149463	-91.2668	-90.1205
rs75783811	0	0	-88.8318
rs28363946	0.000318848	-90.4665	-89.6206
rs6496452	0.000125977	-91.4355	-90.2123
rs35808647	0.00490855	-88.069	-88.6069
rs1429443	0.000124577	-91.4347	-90.2376
rs1429444	0.000136072	-91.3464	-90.1881
rs75315275	0	0	-89.3465
rs6496458	0.000123048	-91.4572	-90.2995
rs1896864	0.000118439	-91.4962	-90.3223
rs3803403	0.00217361	-88.811	-89.0032
rs3803405	0.00185558	-88.959	-89.0556
rs3803406	0.000112485	-91.5463	-90.3315
rs60645432	0.00260616	-88.3756	-87.7784
rs150713218	0	0	-89.308
rs306206	0.000496724	-90.1915	-89.6405
rs76213193	0	0	-89.5232
rs182517	0.000785509	-89.7381	-89.4466
rs77566474	0.000368606	-90.3318	-89.252
rs61063411	0.00135536	-89.0567	-88.6986
rs306209	0.000930398	-89.5658	-89.3503
rs117657361	0.000340596	-90.4107	-89.3167
rs16974567	0.000378347	-90.3059	-89.2242
rs112878346	0	0	-89.6139
rs186266	0.000311457	-90.6402	-89.8265
rs12907646	0.000422739	-90.3392	-89.7018
rs306198	0.000384587	-90.4461	-89.6427
rs187316	0.000361456	-90.5081	-89.665
rs12900463	0.000400139	-90.3999	-89.6868
rs12915656	0.000406825	-90.3833	-89.6819
rs12904777	0.000143844	-91.3997	-89.9865
rs4842994	0.000457039	-90.2649	-89.6524
rs11858372	8.24322e-05	-91.9001	-90.3938
rs4842996	0.00012697	-91.5047	-90.2277
rs12917054	0.000120002	-91.5608	-90.2476
rs12917429	0.000118599	-91.5858	-90.1363
rs12909280	0.000100427	-91.7448	-90.2644
rs3743161	8.75849e-05	-91.8746	-90.3307
rs3743162	8.88652e-05	-91.8584	-90.3402
rs12442557	9.34042e-05	-91.8107	-90.3168
rs34886124	5.16433e-05	-92.3219	-90.6162
rs34130645	0.000133523	-91.4627	-90.1792
rs35867121	0.000205554	-90.989	-90.0057
rs62020865	8.73259e-05	-91.7961	-90.3913
