## Supplementary material for "Characterization of shared and ancestry-specific signals driving complex traits using multi-ancestry fine-mapping": mscaviar_results_study0_post.txt

SNP_ID	Prob_in_pCausalSet
rs2585038	0.0063133
rs2585040	0.00597634
rs2585061	0.00556858
rs2033071	0.00808086
rs1122405	0.00165383
rs7170165	0.000478524
rs4842921	0.000460426
rs4842926	0.000361715
rs4842841	0.000163524
rs4842842	0.000163322
rs4354897	0.000165609
rs4374136	0.000164538
rs881983	0.00016705
rs62027818	0.000171653
rs12912716	0.000169051
rs12913054	0.000169445
rs11633088	0.000167339
rs12911536	0.000173723
rs12903883	0.000174255
rs765524	0.000173872
rs12911612	0.000190865
rs12905952	0.000189693
rs34529571	0.000191768
rs12901010	0.000197569
rs12901166	0.000197526
rs34672825	0.000427811
rs11637666	0.000947374
rs950169	0.00697871
rs2135551	0.0031872
rs12902672	0.00465305
rs1818950	0.00346977
rs12903820	0.00368191
rs150437620	0.00109945
rs12915589	0.00375516
rs66801143	0.00640736
rs35648189	0.00558478
rs35397346	0.00587984
rs117852513	0.00107088
rs17300048	0.00603921
rs1848093	0.0061854
rs117378634	0.00112895
rs12915234	0.00554113
rs34751999	0.00554821
rs35181082	0.00576933
rs17300292	0.00603735
rs11637533	0.00588523
rs12916348	0.00629925
rs35297609	0.00727811
rs62026530	0.00681643
rs11638394	0.00681922
rs35658069	0.00599239
rs11638297	0.00622563
rs147077764	0.00115215
rs79318564	0.00656374
rs1911155	0.00681916
rs12915390	0.00748212
rs12911210	0.00748212
rs12902070	0.00793561
rs62026536	0.00744721
rs12905475	0.00888998
rs35159785	0.00822868
rs71395431	0.00862669
rs66486766	0.00893584
rs2063036	0.000344086
rs4842937	0.00480304
rs12595694	0.000342838
rs117132876	0.00485642
rs4494498	0.00424877
rs8037078	0.00437954
rs4586394	0.00503448
rs8025070	0.00473847
rs4842939	0.00574883
rs61148413	0.000347864
rs6603022	0.00353995
rs4842940	0.00359322
rs4842941	0.00359322
rs12911223	0.00346419
rs11639244	0.00340049
rs4106951	0.00346218
rs2563905	0.00059905
rs4337266	0.00323336
rs4338765	0.00216467
rs4536430	0.000947437
rs2401448	0.00326214
rs62028133	0.00305326
rs17589320	0.00298887
rs35203246	0.00288168
rs4502182	0.00281808
rs4842846	0.00276642
rs12916198	0.0021152
rs35156560	0.00226007
rs12906983	0.00273002
rs4842847	0.00240288
rs34544031	0.00250802
rs35733428	0.00250997
rs149987188	0.00243036
rs11639302	0.00234628
rs62028142	0.00251903
rs35372971	0.00159608
rs4842852	0.00243442
rs4842853	0.00315824
rs4842946	0.00327891
rs4842854	0.00324766
rs12910381	0.00251649
rs12911596	0.0027453
rs1134020	0.00243852
rs2896002	0.00252079
rs3860265	0.00251853
rs2401432	0.00251985
rs2033284	0.00271444
rs11632988	0.00285608
rs34591918	0.00262416
rs35407501	0.00262669
rs12903946	0.00222692
rs35986397	0.0021274
rs62029593	0.00223572
rs62029594	0.00223572
rs62029595	0.00236268
rs62029596	0.0023194
rs4081123	0.00216658
rs62029597	0.00199809
rs62029599	0.00216895
rs4099846	0.00216895
rs12910334	0.00303672
rs150967	0.00190755
rs58886379	0.000432045
rs150965	0.00204149
rs11073840	0.000420687
rs3994541	0.000358521
rs220333	0.00218921
rs11638788	0.000418282
rs1828571	0.000463662
rs34921234	0.00219733
rs11630507	0.00206496
rs11635505	0.00200721
rs35478610	0.00225391
rs11631096	0.00225531
rs62019457	0.00230013
rs67804993	0.00238089
rs12902143	0.00251746
rs12902973	0.00227343
rs34117475	0.00222878
rs2879976	0.00219681
rs4360908	0.00148116
rs11638630	0.00229589
rs34302901	0.00198914
rs12915832	0.00228908
rs4125577	0.00016285
rs34395289	0.00197877
rs11630760	0.00204856
rs71395453	0.00203671
rs11633075	0.00197588
rs12905223	0.00186045
rs12912934	0.00198596
rs62021166	0.00214962
rs62021167	0.00178011
rs36090723	0.00175125
rs2019611	0.00165373
rs2002375	0.00222687
rs11633534	0.00225453
rs34973912	0.00215918
rs17531523	0.00333168
rs72750843	0.0025841
rs11637026	0.00555508
rs11638445	0.00532508
rs11631921	0.00187851
rs11638554	0.0595079
rs748455	0.0313969
rs12913702	0.0337857
rs71395455	0.0399763
rs7180952	0.000237625
rs7180956	0.000225661
rs2036949	0.00425831
rs61322921	0.000229651
rs11635597	0.00358337
rs61394864	0.000219407
rs62021193	0.00424257
rs17598114	0.00519725
rs17532346	0.00497053
rs11634320	0.00351573
rs11634322	0.00527158
rs4603535	0.00485268
rs3825877	0.000287678
rs3825878	0.000295834
rs2292463	0.00029192
rs8040066	0.000221776
rs698620	0.000224052
rs10795	0.0047324
rs36126054	0.00432161
rs6496284	0.000318877
rs1061737	0.00591491
rs12914433	0.00696116
rs11073613	0.000907954
rs7237	0.00145262
rs11630487	0.00350687
rs11633762	0.00493212
rs2271431	0.00273032
rs12916712	0.0032624
rs7169629	0.000408395
rs11630887	0.00566497
rs11636189	0.00546176
rs62021197	0.00515271
rs62021198	0.00557173
rs188085666	0.00449213
rs35516100	0.00544055
rs145079583	0.000592726
rs62021208	0.0052857
rs4842978	0.000303067
rs1107179	0.000301477
rs77523699	0.00247831
rs17598603	0.0162402
rs1051168	0.0183107
rs2292462	0.00035416
rs2175567	0.0184634
rs12904605	0.0193429
rs11637728	0.0106982
rs62021209	0.00252651
rs78936773	0.00211051
rs8042926	0.00163739
rs12908161	0.0481151
rs113039459	0.0003394
rs12905057	0.00968842
rs6496318	0.00284601
rs7176522	0.000693087
rs8023276	0.00277684
rs34452033	0.00405903
rs11638290	0.0122367
rs34028043	0.0115453
rs34784022	0.0100226
rs7171167	0.000642031
rs12911736	0.00914157
rs72630461	0.000804469
rs12908699	0.00980199
rs8029660	0.00135373
rs11636499	0.0106003
rs35316992	0.00967403
rs12912342	0.00653042
rs72630462	0.000787892
rs4643294	0.0114086
rs8033459	0.00137393
rs8027779	0.000683034
rs62021219	0.00914636
rs34900908	0.010519
rs35524990	0.0100226
rs11073663	0.00132633
rs58416181	0.00781846
rs35641144	0.000903795
rs62021226	0.0107466
rs12916867	0.0102674
rs12592554	0.000652426
rs8028490	0.00082324
rs34570071	0.0111181
rs60957376	0.012473
rs10220733	0.000599334
rs11632465	0.00796869
rs11630416	0.000918387
rs1030863	0.000594606
rs9744499	0.00900683
rs17599989	0.00912554
rs17600128	0.000818288
rs62019463	0.00810398
rs140678565	0.000844263
rs62019464	0.0094001
rs11637142	0.0100215
rs6496401	0.000662545
rs72630464	0.00091801
rs12910012	0.00905926
rs12899981	0.0100878
rs17534409	0.00220428
rs11854313	0.000650004
rs34162609	0.00924406
rs11633788	0.00335637
rs2008262	0.000200571
rs11633450	0.00888041
rs75510472	0.00211073
rs11073702	0.00074287
rs35758837	0.00844804
rs17534709	0.00723374
rs11633377	0.0102023
rs9788687	0.000557202
rs11633413	0.0100635
rs149486622	0.00263771
rs17600551	0.00850125
rs36033486	0.00931009
rs62019469	0.00782724
rs12908549	0.00820493
rs55646601	0.000663221
rs11633267	0.0090628
rs3748376	0.010986
rs12906348	0.0092836
rs1975277	0.00290545
rs10438428	0.00289711
rs12595321	0.000220959
rs34342559	0.0106251
rs62019472	0.0105529
rs35557864	0.00902474
rs61074241	0.00264441
rs28595395	0.000729589
rs11073716	0.000192809
rs12595786	0.000740936
rs12903134	0.00989777
rs35726233	0.0098279
rs35960805	0.0112498
rs55698868	0.000358845
rs12912388	0.0106795
rs17601029	0.00512253
rs35630683	0.0360919
rs11073729	0.00144895
rs142674392	0.00335544
rs75314237	0.00179113
rs11073730	0.00056658
rs8037423	0.00127647
rs35828350	0.031543
rs72630465	0.00117521
rs56864281	0.0271817
rs8039472	0.00144884
rs4633690	0.00102543
rs2879828	0.000988976
rs6496441	0.00093121
rs11854291	0.000960576
rs2115630	0.000914751
rs7183401	0.000547046
rs75783811	0.00247615
rs28363946	0.00113256
rs6496452	0.000463605
rs35808647	0.00713547
rs1429443	0.000472289
rs1429444	0.000513118
rs75315275	0.00147954
rs6496458	0.000364427
rs1896864	0.000365537
rs3803403	0.00327033
rs3803405	0.00270464
rs3803406	0.000339011
rs60645432	0.00941562
rs150713218	0.00153802
rs306206	0.00093091
rs76213193	0.00123985
rs182517	0.00150858
rs77566474	0.00179298
rs61063411	0.00376524
rs306209	0.00181041
rs117657361	0.00166366
rs16974567	0.00185015
rs112878346	0.00113272
rs186266	0.000631299
rs12907646	0.000814722
rs306198	0.000665709
rs187316	0.000633662
rs12900463	0.000733908
rs12915656	0.000745896
rs12904777	0.000293098
rs4842994	0.000845726
rs11858372	0.000257173
rs4842996	0.000339416
rs12917054	0.000322819
rs12917429	0.000272592
rs12909280	0.000255218
rs3743161	0.000234432
rs3743162	0.000242909
rs12442557	0.000250925
rs34886124	0.000204446
rs34130645	0.000331135
rs35867121	0.00066224
rs62020865	0.000369808
