## Supplementary material for "Characterization of shared and ancestry-specific signals driving complex traits using multi-ancestry fine-mapping": mscaviar_results_study1_post.txt

SNP_ID	Prob_in_pCausalSet
rs2585038	0.0016804
rs2585040	0.00165749
rs2585061	0.00180989
rs2033071	0.00263374
rs1122405	0.000811147
rs7170165	0.000425714
rs4842921	0.000459602
rs4842926	0.00026922
rs4842841	0.000263934
rs4842842	0.000263137
rs4354897	0.000263169
rs4374136	0.000263265
rs881983	0.0002646
rs62027818	0.000264494
rs12912716	0.000264562
rs12913054	0.000265131
rs11633088	0.000260247
rs12911536	0.000260937
rs12903883	0.000271204
rs765524	0.000272359
rs12911612	0.000286863
rs12905952	0.000285733
rs34529571	0.000285405
rs12901010	0.00028661
rs12901166	0.000286342
rs34672825	0.000715655
rs11637666	0.00218204
rs950169	0.00598877
rs2135551	0.00336163
rs12902672	0.00470909
rs1818950	0.0039148
rs12903820	0.00412265
rs12915589	0.00424553
rs66801143	0.00632298
rs35648189	0.00570084
rs35397346	0.00602631
rs17300048	0.00637224
rs1848093	0.00655152
rs12915234	0.00572289
rs34751999	0.00589781
rs35181082	0.00623089
rs17300292	0.00663464
rs11637533	0.00656137
rs12916348	0.00686667
rs35297609	0.00802491
rs62026530	0.00752074
rs11638394	0.00735426
rs35658069	0.00660364
rs11638297	0.00679422
rs79318564	0.00698092
rs1911155	0.00735418
rs12915390	0.00763558
rs12911210	0.00763558
rs12902070	0.00827175
rs62026536	0.00792859
rs12905475	0.009339
rs35159785	0.00888662
rs71395431	0.00934785
rs66486766	0.00958641
rs2063036	0.00146429
rs4842937	0.003148
rs12595694	0.00135652
rs117132876	0.0031111
rs4494498	0.00275838
rs8037078	0.00285125
rs4586394	0.0029044
rs8025070	0.00272984
rs4842939	0.00390396
rs61148413	0.00142534
rs6603022	0.00183406
rs4842940	0.0018627
rs4842941	0.0018627
rs12911223	0.00180747
rs11639244	0.00176465
rs4106951	0.00180669
rs2563905	0.000593648
rs4337266	0.00174055
rs4338765	0.00125892
rs4536430	0.00083361
rs2401448	0.00165676
rs62028133	0.00163764
rs17589320	0.00161987
rs35203246	0.00156846
rs4502182	0.00153477
rs4842846	0.00151062
rs12916198	0.00121396
rs35156560	0.00117362
rs12906983	0.00122372
rs4842847	0.00111915
rs34544031	0.0011833
rs35733428	0.0011862
rs149987188	0.00116069
rs11639302	0.00113332
rs62028142	0.00119985
rs35372971	0.000893474
rs4842852	0.00116665
rs4842853	0.00145525
rs4842946	0.00149596
rs4842854	0.00145292
rs12910381	0.00119594
rs12911596	0.00121542
rs1134020	0.00117284
rs2896002	0.00120053
rs3860265	0.00119898
rs2401432	0.00120097
rs2033284	0.00126573
rs11632988	0.00132534
rs34591918	0.00124939
rs35407501	0.00125311
rs12903946	0.00113375
rs35986397	0.0011105
rs62029593	0.00114751
rs62029594	0.00114751
rs62029595	0.00105824
rs62029596	0.00118138
rs4081123	0.00113236
rs62029597	0.00107729
rs62029599	0.0011361
rs4099846	0.0011361
rs12910334	0.00140441
rs150967	0.0012562
rs58886379	0.000366712
rs150965	0.00131587
rs11073840	0.000372058
rs3994541	0.000444053
rs220333	0.00138984
rs11638788	0.000358968
rs1828571	0.000367897
rs34921234	0.00140306
rs11630507	0.00135508
rs11635505	0.00130598
rs35478610	0.00140235
rs11631096	0.00137724
rs62019457	0.00134071
rs67804993	0.00137123
rs12902143	0.0014128
rs12902973	0.00131675
rs34117475	0.00129603
rs2879976	0.00124502
rs4360908	0.00100112
rs11638630	0.00131713
rs34302901	0.00116582
rs12915832	0.00130639
rs4125577	0.00029749
rs34395289	0.00117295
rs11630760	0.00120977
rs71395453	0.00119028
rs11633075	0.00116813
rs12905223	0.00113294
rs12912934	0.00116921
rs62021166	0.00132833
rs62021167	0.00113422
rs36090723	0.00116213
rs2019611	0.00118365
rs2002375	0.00140501
rs11633534	0.00135534
rs34973912	0.00137888
rs17531523	0.00204426
rs72750843	0.00174893
rs11637026	0.00352312
rs11638445	0.00327496
rs11631921	0.00162035
rs11638554	0.0304413
rs748455	0.0153945
rs12913702	0.0167486
rs71395455	0.0198947
rs7180952	0.00037704
rs7180956	0.00037168
rs2036949	0.00255136
rs61322921	0.00037092
rs11635597	0.00223828
rs61394864	0.000367214
rs62021193	0.00250615
rs17598114	0.00305792
rs17532346	0.0029397
rs11634320	0.00208175
rs11634322	0.00296794
rs4603535	0.00279552
rs3825877	0.00038898
rs3825878	0.000391317
rs2292463	0.00039021
rs8040066	0.00036547
rs698620	0.000366663
rs10795	0.00264786
rs36126054	0.00246481
rs6496284	0.000404167
rs1061737	0.00391119
rs12914433	0.00478621
rs11073613	0.000580338
rs7237	0.00153359
rs11630487	0.00221701
rs11633762	0.00320877
rs2271431	0.00245361
rs12916712	0.00293528
rs7169629	0.000465392
rs11630887	0.00445785
rs11636189	0.00451111
rs62021197	0.00426438
rs62021198	0.00465491
rs188085666	0.00126782
rs35516100	0.00464479
rs62021208	0.00458354
rs4842978	0.000515882
rs1107179	0.000501871
rs17598603	0.0114834
rs1051168	0.0130123
rs2292462	0.000508218
rs2175567	0.013075
rs12904605	0.0145524
rs11637728	0.00853228
rs62021209	0.00372838
rs8042926	0.000865483
rs12908161	0.0314537
rs12905057	0.00706683
rs6496318	0.00147466
rs7176522	0.000547386
rs8023276	0.00142122
rs34452033	0.00384207
rs11638290	0.00844842
rs34028043	0.00797285
rs34784022	0.00705201
rs7171167	0.00051638
rs12911736	0.00626629
rs72630461	0.00050804
rs12908699	0.00679684
rs8029660	0.000821014
rs11636499	0.00732247
rs35316992	0.00664884
rs12912342	0.00460243
rs72630462	0.000442762
rs4643294	0.00808678
rs8033459	0.00084941
rs8027779	0.000537285
rs62021219	0.00652199
rs34900908	0.00735226
rs35524990	0.00705201
rs11073663	0.000854629
rs58416181	0.00666921
rs35641144	0.000439908
rs62021226	0.00885937
rs12916867	0.00829057
rs12592554	0.000589176
rs8028490	0.000658542
rs34570071	0.0103684
rs60957376	0.011419
rs10220733	0.000478336
rs11632465	0.00814926
rs1030863	0.000478091
rs9744499	0.00274184
rs17599989	0.009164
rs17600128	0.00042775
rs62019463	0.00834225
rs140678565	0.000440634
rs62019464	0.00923787
rs11637142	0.0100354
rs6496401	0.000493728
rs72630464	0.000597052
rs12910012	0.00901085
rs12899981	0.0101206
rs11854313	0.000497003
rs34162609	0.00946053
rs11633788	0.00211463
rs2008262	0.000291376
rs11633450	0.00931505
rs11073702	0.000632312
rs35758837	0.00860174
rs17534709	0.00755885
rs11633377	0.00963622
rs9788687	0.000452858
rs11633413	0.00946262
rs17600551	0.00828805
rs36033486	0.00912442
rs62019469	0.00778121
rs12908549	0.0082807
rs55646601	0.000485025
rs11633267	0.00880686
rs3748376	0.0101341
rs12906348	0.00844929
rs1975277	0.00129741
rs10438428	0.00128827
rs12595321	0.000313522
rs34342559	0.00989781
rs62019472	0.0098085
rs35557864	0.00872433
rs61074241	0.00397132
rs28595395	0.000501167
rs11073716	0.000301272
rs12595786	0.000507819
rs12903134	0.0096787
rs35726233	0.00958975
rs35960805	0.0103973
rs12912388	0.00993197
rs17601029	0.00556862
rs35630683	0.0273317
rs11073729	0.000717629
rs11073730	0.000451344
rs8037423	0.000657497
rs35828350	0.0240251
rs72630465	0.000570859
rs56864281	0.0204919
rs8039472	0.00103605
rs4633690	0.000579825
rs2879828	0.000569211
rs6496441	0.000546745
rs11854291	0.000557743
rs2115630	0.000543258
rs7183401	0.000444393
rs28363946	0.000627653
rs6496452	0.000419915
rs35808647	0.00630515
rs1429443	0.000391142
rs1429444	0.000404619
rs6496458	0.000463468
rs1896864	0.000440285
rs3803403	0.00345991
rs3803405	0.00328192
rs3803406	0.000448831
rs60645432	0.00291208
rs306206	0.00128529
rs182517	0.00152183
rs77566474	0.000572275
rs61063411	0.00179135
rs306209	0.00164414
rs117657361	0.00054336
rs16974567	0.000580684
rs186266	0.00100258
rs12907646	0.00117677
rs306198	0.001352
rs187316	0.00130991
rs12900463	0.00124469
rs12915656	0.00125138
rs12904777	0.000863777
rs4842994	0.00127964
rs11858372	0.000453409
rs4842996	0.000573847
rs12917054	0.000564111
rs12917429	0.00070373
rs12909280	0.000590157
rs3743161	0.000540308
rs3743162	0.000526765
rs12442557	0.000542904
rs34886124	0.000320739
rs34130645	0.00063577
rs35867121	0.000540375
rs62020865	0.000331628
