## Supplementary material for "Characterization of shared and ancestry-specific signals driving complex traits using multi-ancestry fine-mapping": not_shared_pips.txt

SNP_ID	shared_ll_x	notshared_ll_x	shared_ll_y	notshared_ll_y	not_shared_pip
rs10220733	-91.1501	-90.0767	-91.1501	-90.0767	0.00073223
rs1030863	-91.1558	-90.081	-91.1558	-90.081	0.000729195
rs10438428	-89.4666	-89.0172	-89.4666	-89.0172	0.002216768
rs1051168	-87.2725	-87.9127	-87.2725	-87.9127	0.007619199999999901
rs1061737	-88.5326	-88.6562	-88.5326	-88.6562	0.0035103
rs10795	-88.9136	-88.7497	-88.9136	-88.7497	0.0031803599999999997
rs1107179	-91.7031	-90.3155	-91.7031	-90.3155	0.0005981679999999001
rs11073613	-90.7278	-89.7934	-90.7278	-89.7934	0.0009645700000000001
rs11073663	-90.1492	-89.6166	-90.1492	-89.6166	0.0011904709999999
rs11073702	-90.794	-89.932	-90.794	-89.932	0.0008613520000000001
rs11073716	-92.3792	-90.6459	-92.3792	-90.6459	0.0004002519999999
rs11073729	-90.2643	-89.4901	-90.2643	-89.4901	0.001323537
rs11073730	-91.2307	-90.1021	-91.2307	-90.1021	0.0007066239999999
rs11073840	-91.5571	-90.2757	-91.5571	-90.2757	0.000579893
rs1122405	-90.0622	-89.3332	-90.0622	-89.3332	0.001496569
rs112878346	0.0	-89.6139	0.0	-89.6139	0.00113272
rs113039459	0.0	-90.832	0.0	-90.832	0.0003394
rs1134020	-89.7272	-89.0947	-89.7272	-89.0947	0.0020318239999999998
rs11630416	0.0	-89.8689	0.0	-89.8689	0.000918387
rs11630487	-89.1518	-88.9829	-89.1518	-88.9829	0.00247102
rs11630507	-89.727	-89.2355	-89.727	-89.2355	0.0017793059999999998
rs11630760	-89.8033	-89.2375	-89.8033	-89.2375	0.00176558
rs11630887	-88.4464	-88.7328	-88.4464	-88.7328	0.0032276799999999997
rs11631096	-89.6631	-89.1691	-89.6631	-89.1691	0.001894292
rs11631921	-89.6565	-89.3199	-89.6565	-89.3199	0.0016872480000000001
rs11632465	-87.8721	-88.5429	-87.8721	-88.5429	0.0039220499999999
rs11632988	-89.5669	-88.9782	-89.5669	-88.9782	0.0023149139999998998
rs11633075	-89.8459	-89.2619	-89.8459	-89.2619	0.0017193060000000003
rs11633088	-92.6403	-90.7857	-92.6403	-90.7857	0.0003535415999999
rs11633267	-87.7693	-88.4845	-87.7693	-88.4845	0.0041681999999999995
rs11633377	-87.6607	-88.4236	-87.6607	-88.4236	0.0044418199999999
rs11633413	-87.6785	-88.431	-87.6785	-88.431	0.00440752
rs11633450	-87.7389	-88.4731	-87.7389	-88.4731	0.004216060000000001
rs11633534	-89.6854	-89.1761	-89.6854	-89.1761	0.0018928179999999
rs11633762	-88.7447	-88.7695	-88.7447	-88.7695	0.0031081899999999
rs11633788	-89.0784	-88.9369	-89.0784	-88.9369	0.0023900799999999997
rs11634320	-89.1985	-88.9656	-89.1985	-88.9656	0.0025139599999999995
rs11634322	-88.7901	-88.6739	-88.7901	-88.6739	0.0034423400000000003
rs11635505	-89.7698	-89.2601	-89.7698	-89.2601	0.001753824
rs11635597	-89.1419	-88.9677	-89.1419	-88.9677	0.0025174699999999
rs11636189	-88.4512	-88.7625	-88.4512	-88.7625	0.00312777
rs11636499	-87.8672	-88.2772	-87.8672	-88.2772	0.005212410000000001
rs11637026	-88.5801	-88.5441	-88.5801	-88.5441	0.0035990599999999994
rs11637142	-87.6402	-88.4269	-87.6402	-88.4269	0.0044280799999998986
rs11637533	-88.0666	-88.5005	-88.0666	-88.5005	0.003814340000000001
rs11637666	-89.9448	-89.2211	-89.9448	-89.2211	0.0018732959999999998
rs11637728	-87.7304	-88.349	-87.7304	-88.349	0.0047982599999999995
rs11638290	-87.7246	-88.1809	-87.7246	-88.1809	0.005788880000000001
rs11638297	-88.015	-88.4776	-88.015	-88.4776	0.00389693
rs11638394	-87.9187	-88.4308	-87.9187	-88.4308	0.004086819999999899
rs11638445	-88.6837	-88.5944	-88.6837	-88.5944	0.0034964999999999996
rs11638554	-86.4419	-86.6084	-86.4419	-86.6084	0.030347199999999998
rs11638630	-89.6849	-89.1544	-89.6849	-89.1544	0.0019209599999998998
rs11638788	-91.5916	-90.2911	-91.5916	-90.2911	0.000571418
rs11639244	-89.3014	-88.8642	-89.3014	-88.8642	0.00260374
rs11639302	-89.7773	-89.1238	-89.7773	-89.1238	0.001981138
rs117132876	-88.7477	-88.6586	-88.7477	-88.6586	0.00327158
rs117378634	0.0	-89.6207	0.0	-89.6207	0.00112895
rs117657361	-90.4107	-89.3167	-90.4107	-89.3167	0.001525828
rs117852513	0.0	-89.6735	0.0	-89.6735	0.00107088
rs11854291	-90.7044	-89.7681	-90.7044	-89.7681	0.000988683
rs11854313	-91.0611	-90.0293	-91.0611	-90.0293	0.000768321
rs11858372	-91.9001	-90.3938	-91.9001	-90.3938	0.0005457176
rs12442557	-91.8107	-90.3168	-91.8107	-90.3168	0.0006070206
rs12592554	-90.9379	-90.0047	-90.9379	-90.0047	0.000800622
rs12595321	-92.2292	-90.5842	-92.2292	-90.5842	0.0004255848
rs12595694	-91.0903	-89.6202	-91.0903	-89.6202	0.001295752
rs12595786	-90.95	-89.9465	-90.95	-89.9465	0.0008301909999999
rs12899981	-87.6319	-88.4229	-87.6319	-88.4229	0.0044467
rs12900463	-90.3999	-89.6868	-90.3999	-89.6868	0.00117832
rs12901010	-92.4303	-90.6879	-92.4303	-90.6879	0.0003919948
rs12901166	-92.4311	-90.6884	-92.4311	-90.6884	0.00039177
rs12902070	-87.7678	-88.3585	-87.7678	-88.3585	0.0043925799999998995
rs12902143	-89.5883	-89.0858	-89.5883	-89.0858	0.0020590139999999
rs12902672	-88.3878	-88.6707	-88.3878	-88.6707	0.00317222
rs12902973	-89.6882	-89.1604	-89.6882	-89.1604	0.001906914
rs12903134	-87.67	-88.4364	-87.67	-88.4364	0.004382689999999899
rs12903820	-88.6064	-88.7735	-88.6064	-88.7735	0.0028731200000000003
rs12903883	-92.5771	-90.7533	-92.5771	-90.7533	0.0003662316
rs12903946	-89.7983	-89.1671	-89.7983	-89.1671	0.0018867179999999002
rs12904605	-87.1674	-87.9278	-87.1674	-87.9278	0.007516100000000001
rs12904777	-91.3997	-89.9865	-91.3997	-89.9865	0.000869187
rs12905057	-87.9191	-88.368	-87.9191	-88.368	0.0047303299999999
rs12905223	-89.9001	-89.3046	-89.9001	-89.3046	0.001646366
rs12905475	-87.6234	-88.2865	-87.6234	-88.2865	0.00470388
rs12905952	-92.468	-90.7022	-92.468	-90.7022	0.0003866136
rs12906348	-87.7624	-88.465	-87.7624	-88.465	0.004206369999999999
rs12906983	-89.6256	-88.9882	-89.6256	-88.9882	0.002239678
rs12907646	-90.3392	-89.7018	-90.3392	-89.7018	0.0011460139999999999
rs12908161	-86.3788	-87.0509	-86.3788	-87.0509	0.0187706
rs12908549	-87.853	-88.5307	-87.853	-88.5307	0.003979129999999999
rs12908699	-87.9536	-88.3359	-87.9536	-88.3359	0.00491785
rs12909280	-91.7448	-90.2644	-91.7448	-90.2644	0.0006445209999998999
rs12910012	-87.7539	-88.4822	-87.7539	-88.4822	0.004180050000000001
rs12910334	-89.5031	-88.9254	-89.5031	-88.9254	0.0024255099999999
rs12910381	-89.6982	-89.0699	-89.6982	-89.0699	0.0020846659999999998
rs12911210	-87.8452	-88.3981	-87.8452	-88.3981	0.0042105
rs12911223	-89.2743	-88.851	-89.2743	-88.851	0.0026375999999999995
rs12911536	-92.6059	-90.7733	-92.6059	-90.7733	0.0003580606
rs12911596	-89.6415	-88.995	-89.6415	-88.995	0.0022503460000000003
rs12911612	-92.46	-90.6984	-92.46	-90.6984	0.0003881651999999
rs12911736	-88.0364	-88.3766	-88.0364	-88.3766	0.004707199999999899
rs12912342	-88.2384	-88.5261	-88.2384	-88.5261	0.0036727299999998997
rs12912388	-87.6179	-88.3976	-87.6179	-88.3976	0.004556230000000001
rs12912716	-92.6211	-90.7744	-92.6211	-90.7744	0.00035799620000000003
rs12912934	-89.8449	-89.2606	-89.8449	-89.2606	0.0017248140000000003
rs12913054	-92.6178	-90.7726	-92.6178	-90.7726	0.0003586876
rs12913702	-87.0256	-87.1033	-87.0256	-87.1033	0.018257299999999997
rs12914433	-88.3244	-88.5659	-88.3244	-88.5659	0.0038671699999999996
rs12915234	-88.1706	-88.5604	-88.1706	-88.5604	0.0035521999999999
rs12915390	-87.8452	-88.3979	-87.8452	-88.3979	0.0042105
rs12915589	-88.5782	-88.7577	-88.5782	-88.7577	0.0029235299999999004
rs12915656	-90.3833	-89.6819	-90.3833	-89.6819	0.0011836260000000001
rs12915832	-89.6918	-89.1561	-89.6918	-89.1561	0.0019170419999999999
rs12916198	-89.7867	-89.2162	-89.7867	-89.2162	0.0018064459999998998
rs12916348	-88.0016	-88.4716	-88.0016	-88.4716	0.00392484
rs12916712	-88.9453	-89.0409	-88.9453	-89.0409	0.0022946599999999996
rs12916867	-87.7702	-88.3816	-87.7702	-88.3816	0.0046471099999999994
rs12917054	-91.5608	-90.2476	-91.5608	-90.2476	0.0006469259999999
rs12917429	-91.5858	-90.1363	-91.5858	-90.1363	0.0007391239999999001
rs140678565	-90.9435	-89.857	-90.9435	-89.857	0.0008880030000000001
rs142674392	0.0	-88.5279	0.0	-88.5279	0.00335544
rs1429443	-91.4347	-90.2376	-91.4347	-90.2376	0.0006142769999998999
rs1429444	-91.3464	-90.1881	-91.3464	-90.1881	0.000645593
rs145079583	0.0	-90.2638	0.0	-90.2638	0.000592726
rs147077764	0.0	-89.6062	0.0	-89.6062	0.00115215
rs149486622	0.0	-88.7686	0.0	-88.7686	0.00263771
rs149987188	-89.7364	-89.097	-89.7364	-89.097	0.002027846
rs150437620	0.0	-89.6471	0.0	-89.6471	0.00109945
rs150713218	0.0	-89.308	0.0	-89.308	0.00153802
rs150965	-89.7525	-89.2431	-89.7525	-89.2431	0.0017636
rs150967	-89.815	-89.2838	-89.815	-89.2838	0.001684408
rs16974567	-90.3059	-89.2242	-90.3059	-89.2242	0.00167414
rs17300048	-88.0702	-88.5085	-88.0702	-88.5085	0.00376777
rs17300292	-88.0452	-88.4914	-88.0452	-88.4914	0.0038421899999999997
rs17531523	-89.2089	-88.9059	-89.2089	-88.9059	0.0025068199999998997
rs17532346	-88.8152	-88.7328	-88.8152	-88.7328	0.0032332300000000006
rs17534409	0.0	-88.9481	0.0	-88.9481	0.00220428
rs17534709	-87.9599	-88.5782	-87.9599	-88.5782	0.003766010000000001
rs17589320	-89.4171	-88.9637	-89.4171	-88.9637	0.00234618
rs17598114	-88.7703	-88.7001	-88.7703	-88.7001	0.0033478299999999
rs17598603	-87.3989	-87.994	-87.3989	-87.994	0.0069944
rs17599989	-87.732	-88.4734	-87.732	-88.4734	0.004206120000000001
rs17600128	-90.9889	-89.8805	-90.9889	-89.8805	0.00086648
rs17600551	-87.8366	-88.5183	-87.8366	-88.5183	0.0040239
rs17601029	-88.3072	-88.7597	-88.3072	-88.7597	0.0031165299999999997
rs1818950	-88.6733	-88.8063	-88.6733	-88.8063	0.0027795700000000003
rs182517	-89.7381	-89.4466	-89.7381	-89.4466	0.0014593919999999
rs1828571	-91.4939	-90.2475	-91.4939	-90.2475	0.000604605
rs1848093	-88.0375	-88.4924	-88.0375	-88.4924	0.003827579999999901
rs186266	-90.6402	-89.8265	-90.6402	-89.8265	0.001010965
rs187316	-90.5081	-89.665	-90.5081	-89.665	0.00122066
rs188085666	-89.3037	-88.4343	-89.3037	-88.4343	0.0036928900000000003
rs1896864	-91.4962	-90.3223	-91.4962	-90.3223	0.0005689439999999999
rs1911155	-87.9187	-88.4308	-87.9187	-88.4308	0.004086800000000001
rs1975277	-89.4588	-89.017	-89.4588	-89.017	0.0022175520000000002
rs2002375	-89.6683	-89.1867	-89.6683	-89.1867	0.0018758779999999999
rs2008262	-92.3742	-90.6552	-92.3742	-90.6552	0.0003973742
rs2019611	-89.9328	-89.371	-89.9328	-89.371	0.001538232
rs2033071	-88.4748	-87.9292	-88.4748	-87.9292	0.006073159999999999
rs2033284	-89.6107	-89.0004	-89.6107	-89.0004	0.002219118
rs2036949	-88.9794	-88.8424	-88.9794	-88.8424	0.00287843
rs2063036	-91.0555	-89.5552	-91.0555	-89.5552	0.0013891279999999999
rs2115630	-90.7538	-89.7946	-90.7538	-89.7946	0.000959003
rs2135551	-88.808	-88.8825	-88.808	-88.8825	0.0025569900000000003
rs2175567	-87.2619	-87.9018	-87.2619	-87.9018	0.0076916
rs220333	-89.6783	-89.1953	-89.6783	-89.1953	0.001853194
rs2271431	-89.1578	-89.1432	-89.1578	-89.1432	0.0020608499999998997
rs2292462	-91.5551	-90.2661	-91.5551	-90.2661	0.0006248320000000001
rs2292463	-91.8693	-90.4148	-91.8693	-90.4148	0.0005184292
rs2401432	-89.6956	-89.0694	-89.6956	-89.0694	0.002086328
rs2401448	-89.3607	-88.8901	-89.3607	-88.8901	0.0025294
rs2563905	-91.0613	-90.0105	-91.0613	-90.0105	0.0008003699999998999
rs2585038	-88.9515	-88.1047	-88.9515	-88.1047	0.0050980799999999
rs2585040	-88.9732	-88.1642	-88.9732	-88.1642	0.00480331
rs2585061	-88.9005	-88.265	-88.9005	-88.265	0.00434213
rs28363946	-90.4665	-89.6206	-90.4665	-89.6206	0.001122517
rs28595395	-90.9744	-89.9497	-90.9744	-89.9497	0.0008247300000000001
rs2879828	-90.6711	-89.7528	-90.6711	-89.7528	0.001006453
rs2879976	-89.745	-89.1846	-89.745	-89.1846	0.00185979
rs2896002	-89.6872	-89.062	-89.6872	-89.062	0.00208866
rs306198	-90.4461	-89.6427	-90.4461	-89.6427	0.0012485349999998999
rs306206	-90.1915	-89.6405	-90.1915	-89.6405	0.0012227519999999
rs306209	-89.5658	-89.3503	-89.5658	-89.3503	0.001593754
rs34028043	-87.785	-88.2217	-87.785	-88.2217	0.005546389999999899
rs34117475	-89.7114	-89.1761	-89.7114	-89.1761	0.001878766
rs34130645	-91.4627	-90.1792	-91.4627	-90.1792	0.000699859
rs34162609	-87.7138	-88.463	-87.7138	-88.463	0.004265249999999999
rs34302901	-89.8426	-89.2576	-89.8426	-89.2576	0.001727892
rs34342559	-87.6011	-88.3932	-87.6011	-88.3932	0.0045349899999999
rs34395289	-89.8424	-89.2613	-89.8424	-89.2613	0.00172123
rs34452033	-88.6638	-88.9173	-88.6638	-88.9173	0.00262734
rs34529571	-92.4593	-90.6994	-92.4593	-90.6994	0.00038761199999999996
rs34544031	-89.7062	-89.0715	-89.7062	-89.0715	0.002080516
rs34570071	-87.5675	-88.3737	-87.5675	-88.3737	0.00465956
rs34591918	-89.6494	-89.039	-89.6494	-89.039	0.0021539239999999998
rs34672825	-91.1539	-90.0141	-91.1539	-90.0141	0.000795618
rs34751999	-88.159	-88.5535	-88.159	-88.5535	0.0035950599999999
rs34784022	-87.9179	-88.3292	-87.9179	-88.3292	0.00494789
rs34886124	-92.3219	-90.6162	-92.3219	-90.6162	0.0004218984
rs34900908	-87.8725	-88.2927	-87.8725	-88.2927	0.005142959999999999
rs34921234	-89.6701	-89.1928	-89.6701	-89.1928	0.0018582720000000002
rs34973912	-89.6974	-89.208	-89.6974	-89.208	0.0018352639999999999
rs35156560	-89.7756	-89.162	-89.7756	-89.162	0.0019053239999999002
rs35159785	-87.7085	-88.3243	-87.7085	-88.3243	0.0045639999999999995
rs35181082	-88.1059	-88.5248	-88.1059	-88.5248	0.0037067599999999
rs35203246	-89.4564	-88.9905	-89.4564	-88.9905	0.0022816599999999996
rs35297609	-87.8345	-88.4005	-87.8345	-88.4005	0.00430142
rs35316992	-87.9744	-88.3398	-87.9744	-88.3398	0.004894609999999899
rs35372971	-90.1308	-89.4067	-90.1308	-89.4067	0.0014649519999998997
rs35397346	-88.1153	-88.5332	-88.1153	-88.5332	0.0036638700000000005
rs35407501	-89.6471	-89.0388	-89.6471	-89.0388	0.0021551260000000003
rs35478610	-89.6565	-89.1744	-89.6565	-89.1744	0.0018919699999999
rs35516100	-88.4318	-88.7681	-88.4318	-88.7681	0.0031103599999999995
rs35524990	-87.9179	-88.3292	-87.9179	-88.3292	0.00494789
rs35557864	-87.7525	-88.4801	-87.7525	-88.4801	0.0041464299999999996
rs35630683	-86.5144	-87.4817	-86.5144	-87.4817	0.011841199999999899
rs35641144	-90.9047	-89.8092	-90.9047	-89.8092	0.0009307009999999999
rs35648189	-88.175	-88.5631	-88.175	-88.5631	0.0035496399999999997
rs35658069	-88.053	-88.4952	-88.053	-88.4952	0.0038293499999999996
rs35726233	-87.6791	-88.4405	-87.6791	-88.4405	0.00436381
rs35733428	-89.7044	-89.0711	-89.7044	-89.0711	0.0020814699999999998
rs35758837	-87.8151	-88.5107	-87.8151	-88.5107	0.004056399999999999
rs35808647	-88.069	-88.6069	-88.069	-88.6069	0.003623519999999999
rs35828350	-86.6441	-87.5883	-86.6441	-87.5883	0.0105881
rs35867121	-90.989	-90.0057	-90.989	-90.0057	0.0007915070000000001
rs35960805	-87.5667	-88.369	-87.5667	-88.369	0.00469436
rs35986397	-89.8349	-89.2007	-89.8349	-89.2007	0.001820408
rs36033486	-87.7346	-88.4687	-87.7346	-88.4687	0.00423769
rs36090723	-89.9212	-89.3479	-89.9212	-89.3479	0.0015830100000000001
rs36126054	-88.9992	-88.8188	-88.9992	-88.8188	0.00295312
rs3743161	-91.8746	-90.3307	-91.8746	-90.3307	0.0005995702
rs3743162	-91.8584	-90.3402	-91.8584	-90.3402	0.0005919436
rs3748376	-87.5721	-88.3743	-87.5721	-88.3743	0.004624659999999999
rs3803403	-88.811	-89.0032	-88.811	-89.0032	0.00238302
rs3803405	-88.959	-89.0556	-88.959	-89.0556	0.0022754000000000003
rs3803406	-91.5463	-90.3315	-91.5463	-90.3315	0.0005628719999998999
rs3825877	-91.8836	-90.4204	-91.8836	-90.4204	0.0005153857999999
rs3825878	-91.8559	-90.4273	-91.8559	-90.4273	0.0005212356000000001
rs3860265	-89.6963	-89.0695	-89.6963	-89.0695	0.00208567
rs3994541	-91.6239	-90.2996	-91.6239	-90.2996	0.0005889500000000001
rs4081123	-89.8144	-89.1893	-89.8144	-89.1893	0.001845286
rs4099846	-89.8118	-89.1887	-89.8118	-89.1887	0.0018468179999998999
rs4106951	-89.2753	-88.8517	-89.2753	-88.8517	0.00264409
rs4125577	-92.5844	-90.7294	-92.5844	-90.7294	0.000380171
rs4337266	-89.3314	-88.9063	-89.3314	-88.9063	0.0024913699999999
rs4338765	-89.7488	-89.199	-89.7488	-89.199	0.0018382519999998999
rs4354897	-92.6424	-90.7833	-92.6424	-90.7833	0.00035477419999989997
rs4360908	-90.1005	-89.4478	-90.1005	-89.4478	0.0014102159999999
rs4374136	-92.6476	-90.7852	-92.6476	-90.7852	0.0003541677999999
rs4494498	-88.8855	-88.7491	-88.8855	-88.7491	0.0029541299999999997
rs4502182	-89.4794	-89.0051	-89.4794	-89.0051	0.0022435700000000003
rs4536430	-90.5281	-89.7494	-90.5281	-89.7494	0.0010650909999999998
rs4586394	-88.769	-88.5951	-88.769	-88.5951	0.0034280600000000006
rs4603535	-88.8628	-88.7402	-88.8628	-88.7402	0.00320732
rs4633690	-90.6337	-89.7253	-90.6337	-89.7253	0.0010336109999999
rs4643294	-87.7758	-88.2465	-87.7758	-88.2465	0.00539962
rs4842841	-92.6438	-90.7828	-92.6438	-90.7828	0.000353918
rs4842842	-92.6606	-90.7899	-92.6606	-90.7899	0.00035345120000000003
rs4842846	-89.5015	-89.0204	-89.5015	-89.0204	0.0022121800000000002
rs4842847	-89.763	-89.1021	-89.763	-89.1021	0.00201385
rs4842852	-89.7312	-89.0955	-89.7312	-89.0955	0.0020297540000000004
rs4842853	-89.4601	-88.8958	-89.4601	-88.8958	0.0025033699999999
rs4842854	-89.447	-88.869	-89.447	-88.869	0.0025715599999999
rs4842921	-91.3448	-90.1716	-91.3448	-90.1716	0.000650858
rs4842926	-91.9604	-90.4597	-91.9604	-90.4597	0.00048637919999999996
rs4842937	-88.7494	-88.6785	-88.7494	-88.6785	0.0032037599999999995
rs4842939	-88.4886	-88.542	-88.4886	-88.542	0.00362061
rs4842940	-89.2406	-88.835	-89.2406	-88.835	0.0027154599999998997
rs4842941	-89.2373	-88.8231	-89.2373	-88.8231	0.0027154599999998997
rs4842946	-89.4241	-88.8652	-89.4241	-88.8652	0.0025832499999999
rs4842978	-91.682	-90.3017	-91.682	-90.3017	0.0006083530000000001
rs4842994	-90.2649	-89.6524	-90.2649	-89.6524	0.001211288
rs4842996	-91.5047	-90.2277	-91.5047	-90.2277	0.000659323
rs55646601	-91.0618	-90.0158	-91.0618	-90.0158	0.0007745959999999
rs55698868	0.0	-90.7778	0.0	-90.7778	0.000358845
rs56864281	-86.8064	-87.6848	-86.8064	-87.6848	0.0095929999999999
rs58416181	-88.018	-88.56	-88.018	-88.56	0.0038505699999999993
rs58886379	-91.5493	-90.2689	-91.5493	-90.2689	0.0005840890000000001
rs60645432	-88.3756	-87.7784	-88.3756	-87.7784	0.007115380000000001
rs60957376	-87.4693	-88.3114	-87.4693	-88.3114	0.004994640000000002
rs61063411	-89.0567	-88.6986	-89.0567	-88.6986	0.0028458700000000003
rs61074241	-88.8634	-88.9214	-88.8634	-88.9214	0.0026378299999999994
rs61148413	-91.0519	-89.5747	-91.0519	-89.5747	0.0013547339999999998
rs61322921	-92.1218	-90.5171	-92.1218	-90.5171	0.00047215260000000003
rs61394864	-92.1681	-90.5338	-92.1681	-90.5338	0.0004641455999998999
rs62019457	-89.6729	-89.1551	-89.6729	-89.1551	0.001922098
rs62019463	-87.8535	-88.5313	-87.8535	-88.5313	0.00397273
rs62019464	-87.7215	-88.4658	-87.7215	-88.4658	0.0042537700000000005
rs62019469	-87.9139	-88.5587	-87.9139	-88.5587	0.0038584299999999995
rs62019472	-87.61	-88.3967	-87.61	-88.3967	0.004518119999999999
rs62020865	-91.7961	-90.3913	-91.7961	-90.3913	0.0005267842
rs62021166	-89.7136	-89.2051	-89.7136	-89.2051	0.0018287660000000003
rs62021167	-89.9269	-89.3374	-89.9269	-89.3374	0.0015970199999999002
rs62021193	-88.9922	-88.8404	-88.9922	-88.8404	0.0028816399999999995
rs62021197	-88.5146	-88.7964	-88.5146	-88.7964	0.00301763
rs62021198	-88.4208	-88.7524	-88.4208	-88.7524	0.00316126
rs62021208	-88.4529	-88.7854	-88.4529	-88.7854	0.00305326
rs62021209	-88.9452	-88.9146	-88.9452	-88.9146	0.0025914899999999997
rs62021219	-88.0038	-88.3973	-88.0038	-88.3973	0.0046035899999999005
rs62021226	-87.7054	-88.3645	-87.7054	-88.3645	0.004734949999999999
rs62026530	-87.9072	-88.4208	-87.9072	-88.4208	0.00413647
rs62026536	-87.827	-88.3864	-87.827	-88.3864	0.004276239999999901
rs62027818	-92.608	-90.7697	-92.608	-90.7697	0.00035956400000000004
rs62028133	-89.3967	-88.9442	-89.3967	-88.9442	0.0023886399999999003
rs62028142	-89.6968	-89.0695	-89.6968	-89.0695	0.002086032
rs62029593	-89.7887	-89.165	-89.7887	-89.165	0.001891652
rs62029594	-89.7887	-89.1705	-89.7887	-89.1705	0.001891652
rs62029595	-89.8019	-89.1109	-89.8019	-89.1109	0.001993254
rs62029596	-89.7506	-89.1377	-89.7506	-89.1377	0.001946546
rs62029597	-89.8893	-89.2478	-89.8893	-89.2478	0.0017347099999999
rs62029599	-89.8118	-89.1887	-89.8118	-89.1887	0.0018466699999999
rs6496284	-91.7782	-90.3801	-91.7782	-90.3801	0.0005410477999999
rs6496318	-89.3425	-89.0996	-89.3425	-89.0996	0.00205385
rs6496401	-91.0513	-90.0188	-91.0513	-90.0188	0.000775151
rs6496441	-90.7399	-89.7912	-90.7399	-89.7912	0.0009662609999999999
rs6496452	-91.4355	-90.2123	-91.4355	-90.2123	0.000631566
rs6496458	-91.4572	-90.2995	-91.4572	-90.2995	0.000581799
rs6603022	-89.257	-88.8345	-89.257	-88.8345	0.00268589
rs66486766	-87.6158	-88.2792	-87.6158	-88.2792	0.00477107
rs66801143	-88.0402	-88.4937	-88.0402	-88.4937	0.0038075399999999
rs67804993	-89.6399	-89.1301	-89.6399	-89.1301	0.001972296
rs698620	-92.1501	-90.5284	-92.1501	-90.5284	0.00046615819999999995
rs71395431	-87.6494	-88.2943	-87.6494	-88.2943	0.0047008799999999
rs71395453	-89.8168	-89.2403	-89.8168	-89.2403	0.001757954
rs71395455	-86.8606	-86.9573	-86.8606	-86.9573	0.021308600000000004
rs7169629	-91.4943	-90.2454	-91.4943	-90.2454	0.000626447
rs7170165	-91.3738	-90.1826	-91.3738	-90.1826	0.0006431119999999
rs7171167	-91.0454	-90.0277	-91.0454	-90.0277	0.000771643
rs7176522	-90.9631	-89.9669	-90.9631	-89.9669	0.0008197609999998999
rs7180952	-92.0857	-90.5034	-92.0857	-90.5034	0.0004806419999999
rs7180956	-92.1397	-90.5236	-92.1397	-90.5236	0.00047061479999989993
rs7183401	-91.2668	-90.1205	-91.2668	-90.1205	0.0006925130000000001
rs7237	-89.812	-89.4638	-89.812	-89.4638	0.0014604539999999
rs72630461	-90.8507	-89.8649	-90.8507	-89.8649	0.0008785449999999
rs72630462	-90.9821	-89.9004	-90.9821	-89.9004	0.0008489639999999
rs72630464	-90.6347	-89.7599	-90.6347	-89.7599	0.000976066
rs72630465	-90.5278	-89.6012	-90.5278	-89.6012	0.001145297
rs72750843	-89.4397	-89.0908	-89.4397	-89.0908	0.00207959
rs748455	-87.1099	-87.1603	-87.1099	-87.1603	0.017203200000000002
rs75314237	0.0	-89.1553	0.0	-89.1553	0.00179113
rs75315275	0.0	-89.3465	0.0	-89.3465	0.00147954
rs75510472	0.0	-88.9915	0.0	-88.9915	0.00211073
rs75783811	0.0	-88.8318	0.0	-88.8318	0.00247615
rs76213193	0.0	-89.5232	0.0	-89.5232	0.00123985
rs765524	-92.5763	-90.7525	-92.5763	-90.7525	0.00036688540000000004
rs77523699	0.0	-88.8309	0.0	-88.8309	0.00247831
rs77566474	-90.3318	-89.252	-90.3318	-89.252	0.001628043
rs78936773	0.0	-88.9917	0.0	-88.9917	0.00211051
rs79318564	-87.9691	-88.4579	-87.9691	-88.4579	0.00396926
rs8023276	-89.3844	-89.1066	-89.3844	-89.1066	0.0020323399999999997
rs8025070	-88.8532	-88.6474	-88.8532	-88.6474	0.00327665
rs8027779	-90.9676	-89.9947	-90.9676	-89.9947	0.0007996470000000001
rs8028490	-90.6788	-89.8799	-90.6788	-89.8799	0.0009071019999999999
rs8029660	-90.1727	-89.5985	-90.1727	-89.5985	0.001211082
rs8033459	-90.1351	-89.5933	-90.1351	-89.5933	0.0012192679999999
rs8037078	-88.8517	-88.7297	-88.8517	-88.7297	0.00301813
rs8037423	-90.404	-89.5729	-90.404	-89.5729	0.0012102290000000002
rs8039472	-89.8825	-89.7003	-89.8825	-89.7003	0.001148244
rs8040066	-92.1606	-90.5322	-92.1606	-90.5322	0.00046411400000000006
rs8042926	-90.0618	-89.3939	-90.0618	-89.3939	0.001451051
rs881983	-92.6314	-90.778	-92.6314	-90.778	0.00035678719999999997
rs950169	-88.0268	-88.4505	-88.0268	-88.4505	0.00393908
rs9744499	-88.4913	-87.9645	-88.4913	-87.9645	0.00670131
rs9788687	-91.2431	-90.1164	-91.2431	-90.1164	0.000699624
