## Supplementary material for "Characterization of shared and ancestry-specific signals driving complex traits using multi-ancestry fine-mapping": global_pips.txt

SNP_ID	shared_ll	notshared_ll	global_pips
rs1029420	-119.417	-120.235	3.1977599999999997e-16
rs10744971	-120.17	-120.9	1.5605170000000003e-16
rs11073963	-123.593	-123.86	6.34817e-18
rs11539637	-94.0145	-95.4496	2.81146e-05
rs11638635	-118.443	-120.768	5.839839999999999e-16
rs11853441	-119.632	-121.553	1.89184e-16
rs11855381	-118.333	-118.914	1.045953e-15
rs12185121	-120.933	-123.017	5.01312e-17
rs1266486	-123.276	-123.8	7.658609999999998e-18
rs1266490	-124.888	-123.969	3.852903e-18
rs12899811	-123.888	-123.296	8.16198e-18
rs12909124	-118.692	-120.994	4.56787e-16
rs138020693	0.0	-123.182	6.686080000000001e-18
rs145858971	0.0	-124.297	2.1920900000000003e-18
rs1573643	-105.915	-105.162	5.88413e-10
rs1573644	-106.599	-105.806	3.06196e-10
rs17514846	-95.0204	-96.3557	1.05657e-05
rs17694259	0.0	-122.325	1.57479e-17
rs1894400	-104.501	-103.87	2.2082e-09
rs1894401	-92.9181	-94.7151	7.742780000000002e-05
rs2071382	-93.1182	-94.6152	6.78063e-05
rs2071384	-115.324	-116.92	1.5032300000000002e-14
rs2071410	-102.687	-102.487	1.0049e-08
rs2289619	-123.284	-124.149	6.56663e-18
rs2521498	-119.459	-120.285	3.0552700000000005e-16
rs2521499	-116.063	-118.24	6.44171e-15
rs2521500	-116.014	-118.24	6.7151e-15
rs2521501	-104.203	-104.329	1.80899e-09
rs2677737	-115.889	-118.083	7.648770000000001e-15
rs2677738	-116.084	-118.24	6.32795e-15
rs2677739	-116.03	-118.186	6.678930000000001e-15
rs2677744	-125.328	-124.36	2.57874e-18
rs2677749	-124.616	-123.858	4.464280000000001e-18
rs35346340	-104.189	-103.544	3.0467199999999996e-09
rs3759929	-109.901	-110.109	5.79313e-12
rs3784779	-124.018	-124.184	4.38651e-18
rs4278721	0.0	-123.13	7.044380000000001e-18
rs4533264	-114.807	-116.545	2.4434999999999996e-14
rs4548831	-114.954	-116.653	2.1266999999999998e-14
rs4702	-83.2717	-86.8518	0.999172
rs4932177	-109.491	-109.722	8.623510000000002e-12
rs4932178	-108.71	-109.049	1.77734e-11
rs4932179	-115.435	-117.134	1.3147999999999998e-14
rs4932370	-111.872	-110.921	1.77612e-12
rs4932371	-110.618	-110.452	3.5328499999999994e-12
rs4932372	-109.946	-109.55	8.06012e-12
rs4932373	-105.144	-104.525	1.15042e-09
rs4932374	-114.954	-116.653	2.1266999999999998e-14
rs4932376	-114.304	-116.099	3.9925100000000005e-14
rs55670715	0.0	-123.601	4.39888e-18
rs6224	-92.0592	-94.1567	0.000173337
rs6226	-91.747	-95.4213	0.000207633
rs6227	-102.195	-102.18	1.4636900000000002e-08
rs6496737	-124.093	-124.164	4.2977900000000006e-18
rs6496740	-125.191	-124.243	2.912212e-18
rs7166599	-112.25	-111.381	1.14109e-12
rs7167085	-110.056	-110.406	4.59999e-12
rs7168951	-110.017	-110.406	4.69023e-12
rs7171165	-118.213	-118.866	1.1419200000000002e-15
rs7177338	-92.1851	-94.8946	0.00014195
rs7183098	-124.008	-124.088	4.651750000000001e-18
rs7183988	-92.5029	-95.0834	0.000104597
rs7402264	-122.985	-123.791	9.063580000000002e-18
rs74869799	0.0	-117.93	1.27586e-15
rs7497304	-104.602	-104.014	1.93367e-09
rs7497418	-109.524	-109.837	7.98535e-12
rs8027450	-104.079	-103.87	2.5115800000000005e-09
rs8029440	-108.992	-109.183	1.4511899999999998e-11
rs8032315	-102.993	-102.792	7.403260000000001e-09
rs8039305	-94.421	-96.3557	1.6785899999999998e-05
rs8182016	-115.592	-117.821	1.024193e-14
rs871078	-122.973	-123.477	1.047055e-17
