## Supplementary material for "Characterization of shared and ancestry-specific signals driving complex traits using multi-ancestry fine-mapping": mscaviar_results_study0_post.txt

SNP_ID	Prob_in_pCausalSet
rs12185121	4.96378e-17
rs7402264	8.92981e-18
rs11853441	1.88787e-16
rs11855381	1.04585e-15
rs74869799	1.27586e-15
rs7171165	1.14181e-15
rs7166599	1.14109e-12
rs4932370	1.77612e-12
rs4932371	3.53285e-12
rs7168951	4.69023e-12
rs7167085	4.59999e-12
rs4932177	8.62351e-12
rs4932372	8.06012e-12
rs7497418	7.98535e-12
rs8029440	1.45119e-11
rs3759929	5.79313e-12
rs4932178	1.77734e-11
rs17514846	1.05657e-05
rs8032315	7.40326e-09
rs8027450	2.51158e-09
rs2071410	1.0049e-08
rs1573643	5.88413e-10
rs1573644	3.06196e-10
rs8039305	1.67859e-05
rs6224	0.000173337
rs6226	0.000207633
rs6227	1.46369e-08
rs4702	0.999172
rs35346340	3.04672e-09
rs2071382	6.78063e-05
rs11539637	2.81146e-05
rs7183988	0.000104597
rs7177338	0.00014195
rs1894400	2.2082e-09
rs1894401	7.74278e-05
rs7497304	1.93367e-09
rs4932373	1.15042e-09
rs2071384	1.5032e-14
rs4932179	1.31476e-14
rs4932374	2.12667e-14
rs4548831	2.12667e-14
rs4533264	2.44347e-14
rs4932376	3.99247e-14
rs55670715	4.39888e-18
rs12909124	4.56206e-16
rs11638635	5.83391e-16
rs2521501	1.80899e-09
rs8182016	1.02414e-14
rs1029420	3.19646e-16
rs2677737	7.64825e-15
rs2521500	6.71457e-15
rs2677738	6.32745e-15
rs2677739	6.67843e-15
rs2521499	6.44121e-15
rs2521498	3.05396e-16
rs10744971	1.55932e-16
rs2677744	2.55663e-18
rs7183098	4.58785e-18
rs2677749	4.4371e-18
rs3784779	4.31658e-18
rs6496737	4.2344e-18
rs1266490	3.82978e-18
rs1266486	7.55863e-18
rs871078	1.03734e-17
rs2289619	6.42177e-18
rs6496740	2.8897e-18
rs11073963	6.27125e-18
rs145858971	2.19209e-18
rs12899811	8.12997e-18
