## Supplementary material for "Characterization of shared and ancestry-specific signals driving complex traits using multi-ancestry fine-mapping": mscaviar_results_study1_post.txt

SNP_ID	Prob_in_pCausalSet
rs12185121	4.27391e-17
rs7402264	5.56093e-18
rs11853441	1.55485e-16
rs11855381	5.68931e-16
rs7171165	6.4115e-16
rs7166599	2.49298e-13
rs4932370	3.6395e-13
rs4932371	1.27481e-12
rs7168951	2.32596e-12
rs7167085	2.23573e-12
rs4932177	3.93661e-12
rs4932372	2.49755e-12
rs7497418	3.80733e-12
rs8029440	6.48032e-12
rs3759929	2.61094e-12
rs4932178	8.58916e-12
rs17514846	7.57597e-06
rs8032315	2.61279e-09
rs8027450	8.8175e-10
rs2071410	3.5488e-09
rs1573643	1.40624e-10
rs1573644	7.09492e-11
rs8039305	1.37962e-05
rs6224	0.000146382
rs6226	0.000200023
rs6227	5.80245e-09
rs4702	0.959076
rs35346340	7.89501e-10
rs2071382	5.07655e-05
rs11539637	2.0716e-05
rs7183988	9.39266e-05
rs7177338	0.000129062
rs1894400	5.78374e-10
rs1894401	6.2007e-05
rs7497304	5.22452e-10
rs4932373	3.0407e-10
rs2071384	1.15292e-14
rs4932179	1.03192e-14
rs4932374	1.66914e-14
rs4548831	1.66914e-14
rs4533264	1.93335e-14
rs4932376	3.19576e-14
rs12909124	3.97758e-16
rs11638635	5.09872e-16
rs2521501	7.78614e-10
rs8182016	8.81923e-15
rs1029420	1.9254e-16
rs2677737	6.55419e-15
rs2521500	5.77949e-15
rs2677738	5.39234e-15
rs2677739	5.69142e-15
rs2521499	5.5061e-15
rs2521498	1.84499e-16
rs10744971	9.06832e-17
rs2677744	5.43372e-19
rs7183098	2.01525e-18
rs2677749	1.0897e-18
rs3784779	2.00162e-18
rs6496737	1.85625e-18
rs1266490	8.32144e-19
rs1266486	4.15601e-18
rs871078	5.58944e-18
rs2289619	4.16855e-18
rs6496740	6.20168e-19
rs11073963	3.03176e-18
rs12899811	2.2311e-18
rs17694259	1.57479e-17
rs4278721	7.04438e-18
rs138020693	6.68608e-18
