## Supplementary material for "Characterization of shared and ancestry-specific signals driving complex traits using multi-ancestry fine-mapping": not_shared_pips.txt

SNP_ID	shared_ll_x	notshared_ll_x	shared_ll_y	notshared_ll_y	not_shared_pip
rs1029420	-119.417	-120.235	-119.417	-120.235	1.2736599999999997e-16
rs10744971	-120.17	-120.9	-120.17	-120.9	6.548820000000003e-17
rs11073963	-123.593	-123.86	-123.593	-123.86	3.3933300000000003e-18
rs11539637	-94.0145	-95.4496	-94.0145	-95.4496	7.398600000000001e-06
rs11638635	-118.443	-120.768	-118.443	-120.768	7.47049999999999e-17
rs11853441	-119.632	-121.553	-119.632	-121.553	3.409599999999998e-17
rs11855381	-118.333	-118.914	-118.333	-118.914	4.77125e-16
rs12185121	-120.933	-123.017	-120.933	-123.017	7.8855e-18
rs1266486	-123.276	-123.8	-123.276	-123.8	3.602579999999998e-18
rs1266490	-124.888	-123.969	-124.888	-123.969	3.043882e-18
rs12899811	-123.888	-123.296	-123.888	-123.296	5.96289e-18
rs12909124	-118.692	-120.994	-118.692	-120.994	5.961e-17
rs138020693	0.0	-123.182	0.0	-123.182	6.6860800000000015e-18
rs145858971	0.0	-124.297	0.0	-124.297	2.1920900000000003e-18
rs1573643	-105.915	-105.162	-105.915	-105.162	4.4778899999999995e-10
rs1573644	-106.599	-105.806	-106.599	-105.806	2.352468e-10
rs17514846	-95.0204	-96.3557	-95.0204	-96.3557	2.989729999999999e-06
rs17694259	0.0	-122.325	0.0	-122.325	1.57479e-17
rs1894400	-104.501	-103.87	-104.501	-103.87	1.629826e-09
rs1894401	-92.9181	-94.7151	-92.9181	-94.7151	1.5420800000000013e-05
rs2071382	-93.1182	-94.6152	-93.1182	-94.6152	1.70408e-05
rs2071384	-115.324	-116.92	-115.324	-116.92	3.5034000000000025e-15
rs2071410	-102.687	-102.487	-102.687	-102.487	6.5001999999999995e-09
rs2289619	-123.284	-124.149	-123.284	-124.149	2.5429400000000003e-18
rs2521498	-119.459	-120.285	-119.459	-120.285	1.2115900000000001e-16
rs2521499	-116.063	-118.24	-116.063	-118.24	9.361100000000001e-16
rs2521500	-116.014	-118.24	-116.014	-118.24	9.361399999999995e-16
rs2521501	-104.203	-104.329	-104.203	-104.329	1.0303759999999999e-09
rs2677737	-115.889	-118.083	-115.889	-118.083	1.0951000000000016e-15
rs2677738	-116.084	-118.24	-116.084	-118.24	9.361100000000001e-16
rs2677739	-116.03	-118.186	-116.03	-118.186	9.880100000000008e-16
rs2677744	-125.328	-124.36	-125.328	-124.36	2.057478e-18
rs2677749	-124.616	-123.858	-124.616	-123.858	3.4017600000000013e-18
rs35346340	-104.189	-103.544	-104.189	-103.544	2.2572189999999995e-09
rs3759929	-109.901	-110.109	-109.901	-110.109	3.1821899999999998e-12
rs3784779	-124.018	-124.184	-124.018	-124.184	2.45482e-18
rs4278721	0.0	-123.13	0.0	-123.13	7.044380000000001e-18
rs4533264	-114.807	-116.545	-114.807	-116.545	5.1017999999999994e-15
rs4548831	-114.954	-116.653	-114.954	-116.653	4.575900000000001e-15
rs4702	-83.2717	-86.8518	-83.2717	-86.8518	0.04009599999999991
rs4932177	-109.491	-109.722	-109.491	-109.722	4.686900000000002e-12
rs4932178	-108.71	-109.049	-108.71	-109.049	9.18424e-12
rs4932179	-115.435	-117.134	-115.435	-117.134	2.829199999999998e-15
rs4932370	-111.872	-110.921	-111.872	-110.921	1.41217e-12
rs4932371	-110.618	-110.452	-110.618	-110.452	2.25804e-12
rs4932372	-109.946	-109.55	-109.946	-109.55	5.56257e-12
rs4932373	-105.144	-104.525	-105.144	-104.525	8.463500000000001e-10
rs4932374	-114.954	-116.653	-114.954	-116.653	4.575900000000001e-15
rs4932376	-114.304	-116.099	-114.304	-116.099	7.967900000000002e-15
rs55670715	0.0	-123.601	0.0	-123.601	4.39888e-18
rs6224	-92.0592	-94.1567	-92.0592	-94.1567	2.6955000000000002e-05
rs6226	-91.747	-95.4213	-91.747	-95.4213	7.610000000000017e-06
rs6227	-102.195	-102.18	-102.195	-102.18	8.834450000000003e-09
rs6496737	-124.093	-124.164	-124.093	-124.164	2.5049300000000012e-18
rs6496740	-125.191	-124.243	-125.191	-124.243	2.314556e-18
rs7166599	-112.25	-111.381	-112.25	-111.381	8.917919999999999e-13
rs7167085	-110.056	-110.406	-110.056	-110.406	2.36426e-12
rs7168951	-110.017	-110.406	-110.017	-110.406	2.36427e-12
rs7171165	-118.213	-118.866	-118.213	-118.866	5.008800000000003e-16
rs7177338	-92.1851	-94.8946	-92.1851	-94.8946	1.2888000000000016e-05
rs7183098	-124.008	-124.088	-124.008	-124.088	2.7004000000000014e-18
rs7183988	-92.5029	-95.0834	-92.5029	-95.0834	1.0670400000000005e-05
rs7402264	-122.985	-123.791	-122.985	-123.791	3.636420000000002e-18
rs74869799	0.0	-117.93	0.0	-117.93	1.27586e-15
rs7497304	-104.602	-104.014	-104.602	-104.014	1.411218e-09
rs7497418	-109.524	-109.837	-109.524	-109.837	4.1780200000000004e-12
rs8027450	-104.079	-103.87	-104.079	-103.87	1.6298300000000002e-09
rs8029440	-108.992	-109.183	-108.992	-109.183	8.031579999999998e-12
rs8032315	-102.993	-102.792	-102.993	-102.792	4.790470000000001e-09
rs8039305	-94.421	-96.3557	-94.421	-96.3557	2.989699999999998e-06
rs8182016	-115.592	-117.821	-115.592	-117.821	1.4232300000000008e-15
rs871078	-122.973	-123.477	-122.973	-123.477	4.9782599999999994e-18
