## Supplementary material for "Characterization of shared and ancestry-specific signals driving complex traits using multi-ancestry fine-mapping": global_pips.txt

SNP_ID	shared_ll	notshared_ll	global_pips
rs1004936	-100.869	-101.203	0.000601529
rs1014531	-107.991	-107.009	1.171335e-06
rs10153090	-108.683	-107.717	5.79221e-07
rs1035944	-107.266	-107.214	1.247255e-06
rs10400978	-104.448	-105.448	1.2562110000000002e-05
rs10468229	-98.0879	-98.6708	0.00860006
rs10468237	-98.4009	-98.9842	0.00628764
rs10500373	-109.335	-108.178	3.524368e-07
rs1073069	-107.687	-106.902	1.3604620000000002e-06
rs1097908	-108.431	-106.965	1.130381e-06
rs11074443	-108.073	-107.124	1.051558e-06
rs11074572	-107.816	-108.217	5.59102e-07
rs11074573	-107.987	-108.318	4.884010000000001e-07
rs1111517	-108.351	-107.585	6.902709999999999e-07
rs111548831	-109.357	-108.208	3.423304e-07
rs11639526	-99.3118	-98.6701	0.005298830000000001
rs11640235	-101.719	-101.043	0.000489383
rs11640274	-104.034	-105.025	1.9057099999999998e-05
rs11641416	-107.074	-106.98	1.5514429999999998e-06
rs11642197	-104.705	-105.845	9.263549999999999e-06
rs11642239	-106.201	-107.027	2.32262e-06
rs11642729	-99.5435	-98.5585	0.005477029999999999
rs11642764	-98.8755	-99.1252	0.00461749
rs11642840	-107.767	-108.244	5.65603e-07
rs11643000	-101.408	-100.791	0.000639676
rs11643173	-99.8735	-98.8918	0.003927142999999999
rs11643234	-104.319	-105.663	1.2808140000000001e-05
rs11643965	-103.868	-104.637	2.4504500000000002e-05
rs11644075	-109.359	-108.454	2.805563e-07
rs11644154	-107.584	-107.385	9.955129999999998e-07
rs11644368	-104.319	-105.188	1.5000550000000002e-05
rs11644572	-103.957	-105.479	1.7556599999999997e-05
rs11645040	-106.565	-106.323	2.836407e-06
rs11645219	-98.3948	-98.7215	0.007169509999999999
rs11647369	-103.876	-105.288	1.95742e-05
rs11647445	-102.166	-102.306	0.00018272730000000004
rs11647735	-107.181	-107.058	1.4192120000000002e-06
rs11647877	-98.524	-98.772	0.006568550000000001
rs11648156	-102.705	-102.971	9.94533e-05
rs11648190	-107.723	-107.546	8.53791e-07
rs11648283	-99.7081	-98.7286	0.004625484000000001
rs11648462	-104.28	-105.591	1.3441979999999998e-05
rs11648509	-103.375	-104.79	3.22954e-05
rs11648559	-107.482	-106.618	1.7754970000000001e-06
rs11648614	-103.675	-105.024	2.43557e-05
rs11649106	-104.002	-105.398	1.7332599999999997e-05
rs11649336	-108.241	-107.547	7.300480000000001e-07
rs11649466	-98.5015	-98.9341	0.0061074499999999995
rs11649635	-100.753	-101.249	0.000623071
rs117844795	0.0	-106.089	2.35289e-06
rs11859262	-100.468	-99.5144	0.002119273
rs11863007	-103.627	-104.673	2.8086500000000003e-05
rs11866328	-108.552	-107.571	6.6824e-07
rs12325652	-103.73	-104.673	2.62861e-05
rs12444227	-106.94	-106.61	2.0667799999999997e-06
rs12444796	-106.945	-106.61	2.063449e-06
rs12448098	-107.5	-107.26	1.111772e-06
rs12597132	-107.747	-107.507	8.68691e-07
rs12598112	-109.348	-108.208	3.4289539999999997e-07
rs12598826	-107.477	-108.044	7.245069999999999e-07
rs12708640	-98.4079	-98.6709	0.00731798
rs12920653	-103.915	-104.673	2.3481199999999998e-05
rs12920919	-101.746	-101.811	0.000290339
rs12927741	-103.322	-104.789	3.3585300000000005e-05
rs12928163	-103.78	-104.558	2.6655900000000007e-05
rs12928192	-103.808	-104.595	2.5833e-05
rs12928398	-108.761	-108.016	4.50753e-07
rs12929074	-103.858	-104.636	2.4648700000000003e-05
rs12932412	-101.836	-102.066	0.000241731
rs12934281	-98.0974	-98.6708	0.00855546
rs13336666	-98.6885	-98.9341	0.0055793100000000005
rs13337070	-105.408	-105.164	9.034130000000001e-06
rs13338500	-103.513	-104.907	2.8295399999999997e-05
rs1362322	-100.615	-99.678	0.001805423
rs1420042	-98.2233	-98.5637	0.008450369999999999
rs1420045	-98.4457	-98.772	0.006814979999999999
rs146267101	0.0	-105.391	4.73041e-06
rs1544604	-99.3163	-98.4062	0.00647708
rs1544605	-99.4107	-98.4599	0.00608646
rs1544606	-99.4481	-98.5195	0.00576082
rs1561134	-107.575	-107.663	8.421059999999999e-07
rs16951624	-105.2	-105.046	1.048942e-05
rs16966327	-99.9859	-99.1694	0.0030821239999999995
rs16966337	-99.0925	-98.5055	0.00633785
rs16966381	-99.066	-98.1676	0.00824309
rs16966448	-101.702	-102.011	0.00026498799999999996
rs16966529	-98.3098	-98.6173	0.00788421
rs16966627	-103.405	-104.866	3.0958300000000005e-05
rs16966628	-103.375	-104.866	3.1649199999999995e-05
rs16966631	-103.429	-104.867	3.0420199999999994e-05
rs16966634	-107.023	-107.18	1.4064990000000002e-06
rs16966650	-103.867	-105.024	2.1297400000000004e-05
rs16966658	-103.728	-105.024	2.3451800000000005e-05
rs17204778	-98.92	-99.5385	0.00368249
rs173613	-107.21	-106.895	1.5620520000000002e-06
rs17793917	-98.8132	-99.3327	0.0042882300000000005
rs1833161	-99.4871	-98.6324	0.0052282
rs1861191	-98.1945	-98.828	0.00755675
rs1861192	-98.4127	-98.6145	0.007529060000000001
rs1900721	-107.496	-108.078	7.060580000000002e-07
rs1992073	-106.941	-106.436	2.332679e-06
rs2010691	-101.521	-102.115	0.00027620400000000005
rs2016627	-106.666	-107.543	1.429915e-06
rs2034365	-107.274	-108.065	8.05639e-07
rs2052186	-103.428	-104.754	3.13929e-05
rs2077923	-99.3244	-98.5585	0.0057445099999999995
rs2110610	-106.197	-106.522	2.93342e-06
rs2159908	-98.9728	-99.3871	0.00384683
rs2159909	-99.0403	-99.472	0.0035648099999999994
rs2215718	-101.624	-101.657	0.000334124
rs2229193	-100.985	-101.249	0.0005557330000000001
rs2267770	-108.118	-107.237	9.526660000000001e-07
rs2267772	-107.664	-106.676	1.633489e-06
rs2267787	-99.3396	-98.5055	0.00596258
rs2267790	-100.095	-99.1694	0.003009754
rs2267791	-99.7452	-98.7812	0.004402272999999999
rs2267792	-100.186	-99.2211	0.002834794
rs2267795	-105.332	-105.163	9.28154e-06
rs2267796	-103.465	-104.516	3.29609e-05
rs2284237	-99.306	-98.34	0.0068406
rs2284239	-98.6931	-98.9341	0.005567669999999999
rs2299933	-99.267	-98.4062	0.00654638
rs2299934	-99.8005	-98.8395	0.004155494
rs2299935	-99.3242	-98.3933	0.006532519999999999
rs2315271	-99.0484	-99.3816	0.0037167199999999997
rs2315272	-105.413	-105.164	9.02047e-06
rs2315274	-104.486	-105.593	1.1655819999999999e-05
rs28510258	-99.1579	-98.5585	0.00599079
rs2872876	-104.516	-105.665	1.116102e-05
rs34004832	-103.792	-104.595	2.60679e-05
rs34030466	-103.772	-104.595	2.6385499999999997e-05
rs34076677	-103.518	-104.396	3.33047e-05
rs34606734	-100.771	-101.3	0.0006026279999999999
rs34635902	-103.782	-104.595	2.623e-05
rs34764457	-103.863	-105.135	2.0637499999999997e-05
rs34795833	-103.908	-105.175	1.97566e-05
rs34814878	-103.512	-104.396	3.34188e-05
rs34976363	-98.3588	-97.4181	0.017288
rs34980400	-98.9001	-99.5385	0.0037234200000000007
rs35082360	-101.108	-101.346	0.0004981979999999999
rs35342588	-103.797	-104.595	2.59918e-05
rs35382877	-105.004	-105.768	7.883479999999999e-06
rs35440248	-99.1215	-99.4358	0.00348886
rs35467874	-103.989	-105.25	1.8253899999999998e-05
rs35513489	-103.813	-104.636	2.53217e-05
rs35788173	-98.1715	-98.5072	0.00892151
rs35946436	-98.7325	-99.0217	0.00521627
rs35971415	-104.547	-105.521	1.1480169999999999e-05
rs35999853	-103.464	-104.359	3.4913600000000004e-05
rs36021820	-103.745	-104.558	2.7222300000000002e-05
rs3948098	-106.648	-107.507	1.465988e-06
rs41356645	-99.0615	-99.3327	0.0037899699999999993
rs4327046	-96.9909	-97.0805	0.0332463
rs4347627	-105.644	-105.356	7.3421599999999995e-06
rs4353478	-107.449	-108.042	7.36147e-07
rs4533282	-107.425	-108.011	7.565329999999999e-07
rs4780289	-108.763	-107.948	4.7478600000000003e-07
rs4780893	-108.646	-107.804	5.44962e-07
rs4780894	-108.684	-107.911	4.97595e-07
rs4780895	-107.827	-107.274	9.954249999999999e-07
rs4780896	-107.816	-107.095	1.1396289999999998e-06
rs4780897	-107.849	-107.095	1.130254e-06
rs4781125	-106.869	-106.539	2.2189400000000003e-06
rs487592	-106.428	-106.022	3.6328599999999993e-06
rs5003769	-99.0067	-99.4384	0.00368657
rs512304	-106.544	-106.098	3.325692e-06
rs539300	-106.304	-106.099	3.59457e-06
rs55666830	-98.4575	-98.7286	0.00693359
rs55864908	-97.4704	-98.0123	0.016251010000000003
rs55943631	-98.1545	-98.7054	0.00816502
rs56155349	0.0	-108.309	2.55477e-07
rs56218635	-107.342	-106.983	1.410492e-06
rs60213435	-97.6773	-98.2283	0.01315852
rs6497517	-98.9098	-97.9401	0.010197
rs6497518	-99.3494	-98.3933	0.00649859
rs6497520	-98.1635	-98.828	0.00768938
rs6497523	-100.481	-100.891	0.000852997
rs6497524	-100.018	-100.434	0.0013513140000000002
rs6497540	-103.876	-103.913	3.50659e-05
rs6497682	-107.65	-108.116	6.3928e-07
rs6497683	-107.698	-108.178	6.050609999999999e-07
rs6497690	-106.508	-107.6	1.5501099999999998e-06
rs66504909	-107.619	-107.461	9.36261e-07
rs67346571	-98.8689	-99.002	0.0049579
rs67368559	-103.457	-104.907	2.94776e-05
rs67502878	-103.495	-104.867	2.89693e-05
rs67763423	-103.553	-104.396	3.25823e-05
rs68096450	-103.505	-104.359	3.4045400000000004e-05
rs7184107	-98.026	-98.7215	0.00870542
rs7184228	-107.625	-106.695	1.620484e-06
rs7184289	-103.815	-104.558	2.6106700000000005e-05
rs7184325	-97.9791	-98.7215	0.00894457
rs7186110	-108.422	-107.628	6.570659999999999e-07
rs7186581	-107.735	-107.744	7.51781e-07
rs7186955	-99.4259	-98.5195	0.00578767
rs7187264	-104.337	-105.336	1.4035149999999997e-05
rs7187966	-107.798	-107.019	1.212037e-06
rs7187984	-98.3093	-98.5585	0.00813604
rs7188343	-107.391	-107.945	7.943169999999998e-07
rs7188841	-98.5677	-98.9341	0.0059091099999999995
rs7188892	-103.87	-105.175	2.0295e-05
rs7188905	-99.4666	-98.5055	0.00580297
rs7189130	-103.419	-104.479	3.4425100000000004e-05
rs7189901	-98.3625	-98.6173	0.00769154
rs7189902	-107.973	-107.077	1.114198e-06
rs7190642	-108.358	-107.768	6.00998e-07
rs7190785	-107.191	-106.253	2.518187e-06
rs7190895	-108.303	-107.349	8.38392e-07
rs7191183	-96.6688	-95.7165	0.0945567
rs7191799	-102.661	-103.192	9.095570000000001e-05
rs7191999	-97.329	-96.3744	0.0489502
rs7192284	-99.2079	-98.5585	0.0059124
rs7192805	-104.388	-105.371	1.3417579999999997e-05
rs7193625	-99.6701	-100.283	0.001743487
rs7193977	-99.1549	-98.5055	0.006234169999999999
rs7194040	-99.3927	-98.7286	0.00496894
rs7194140	-99.2155	-98.5585	0.005900899999999999
rs7194284	-105.209	-104.962	1.1043030000000001e-05
rs7195284	-107.862	-107.055	1.1616260000000001e-06
rs7195732	-107.999	-107.418	8.551840000000001e-07
rs7195835	-99.4144	-98.5195	0.005801889999999999
rs7195942	-99.5631	-98.6857	0.004932230000000001
rs7196023	-98.3587	-98.6173	0.00770526
rs7196095	-99.6549	-98.7448	0.004616703999999999
rs7196708	-98.57	-98.8783	0.00607512
rs7196797	-108.256	-107.311	8.7291e-07
rs7196878	-108.087	-107.198	9.88892e-07
rs7196962	-99.4222	-98.5195	0.00579229
rs7197004	-99.4222	-98.5195	0.00579229
rs7197214	-108.246	-107.349	8.486539999999999e-07
rs7197278	-98.1178	-98.772	0.00808499
rs7197357	-107.886	-107.31	9.53924e-07
rs7198943	-105.307	-105.126	9.593059999999999e-06
rs7199147	-105.209	-104.962	1.1043030000000001e-05
rs7199375	-99.1035	-99.4953	0.00341362
rs7199724	-103.803	-104.714	2.4723800000000005e-05
rs7199910	-101.557	-102.011	0.000284778
rs7200835	-103.845	-105.396	1.94994e-05
rs7201055	-108.424	-107.678	6.323219999999999e-07
rs7201275	-108.352	-107.607	6.78971e-07
rs7201930	-98.0614	-98.4524	0.00968227
rs7202167	-108.837	-107.965	4.60746e-07
rs7202848	-99.4382	-98.5195	0.00577267
rs7202950	-107.544	-106.575	1.8131640000000001e-06
rs7203082	-103.916	-104.673	2.3466200000000002e-05
rs7203268	-103.755	-104.595	2.6657200000000003e-05
rs7203349	-103.619	-104.517	2.98673e-05
rs7203520	-106.608	-107.506	1.5034699999999997e-06
rs7203981	-106.885	-106.713	1.9677230000000002e-06
rs7204266	-105.23	-105.046	1.0379199999999999e-05
rs7204412	-107.487	-108.044	7.204780000000002e-07
rs7204928	-102.06	-102.704	0.0001575901
rs7205117	-101.837	-100.872	0.000543806
rs7205594	-107.604	-108.114	6.554139999999999e-07
rs7206256	-107.543	-108.08	6.876399999999999e-07
rs727605	-99.3658	-99.6031	0.0028470500000000003
rs72776014	-108.025	-107.452	8.28223e-07
rs75838775	0.0	-105.771	3.23225e-06
rs765286	-101.121	-100.174	0.0010971330000000001
rs765287	-100.959	-100.008	0.0012944739999999999
rs765288	-101.018	-100.065	0.001221724
rs8043813	-104.026	-104.714	2.1647400000000002e-05
rs8045165	-107.037	-106.864	1.691218e-06
rs8050843	-100.466	-100.69	0.000954241
rs8051986	-103.448	-104.713	3.13097e-05
rs8052950	-100.082	-100.434	0.001309122
rs8053228	-99.5763	-98.6173	0.00519153
rs8053689	-99.4067	-98.5055	0.0058758000000000005
rs8054791	-98.5112	-98.6701	0.0069876899999999995
rs8054982	-104.211	-105.438	1.47648e-05
rs8055791	-103.424	-103.567	5.1844199999999994e-05
rs8058276	-98.3012	-98.5072	0.00839803
rs8058295	-98.332	-98.5637	0.00802936
rs8060093	-103.863	-104.636	2.4582699999999998e-05
rs8060992	-107.21	-106.419	2.2025930000000003e-06
rs8062828	-104.034	-104.792	2.0856999999999997e-05
rs8063193	-99.0068	-99.002	0.00468163
rs8063758	-107.477	-108.044	7.245069999999999e-07
rs837359	-107.593	-107.49	9.27878e-07
rs917834	-98.1099	-98.5585	0.00896399
rs930094	-107.878	-107.764	7.028530000000001e-07
rs9302396	-101.699	-102.525	0.000209505
rs9302397	-101.932	-102.662	0.000172663
rs9674103	-97.8872	-98.3482	0.011132409999999999
rs9806806	-98.7185	-99.0897	0.00506946
rs981880	-102.04	-101.187	0.0004065808
rs981881	-101.943	-101.082	0.0004505698
rs9921074	-107.755	-108.151	5.95538e-07
rs9921420	-105.327	-105.163	9.297120000000001e-06
rs9921541	-104.049	-105.289	1.7295299999999997e-05
rs9922678	-96.8435	-96.9651	0.037823899999999994
rs9923240	-103.973	-105.324	1.807e-05
rs9923524	-104.344	-105.554	1.300222e-05
rs9924142	-107.449	-108.042	7.36147e-07
rs9924226	-107.329	-107.911	8.342399999999998e-07
rs9924590	-107.434	-108.011	7.526130000000001e-07
rs9925170	-103.994	-105.289	1.7981900000000005e-05
rs9925243	-103.949	-105.289	1.8572800000000003e-05
rs9925966	-105.355	-105.126	9.43086e-06
rs9926049	-96.7539	-96.9042	0.0407012
rs9926303	-96.8287	-96.9651	0.0380656
rs9926546	-103.46	-104.754	3.06798e-05
rs9927871	-107.762	-108.181	5.846549999999999e-07
rs9927924	-107.695	-108.118	6.23979e-07
rs9928470	-107.779	-108.182	5.793589999999999e-07
rs9928908	-105.472	-105.247	8.3689e-06
rs9930307	-97.2927	-96.318	0.051581
rs9931155	-103.618	-104.754	2.7505299999999996e-05
rs9931983	-103.738	-104.517	2.7786800000000003e-05
rs9932138	-100.558	-100.991	0.000780834
rs9933832	-98.6168	-98.6701	0.00668038
rs9934124	-105.313	-105.084	9.834880000000002e-06
rs9934198	-105.355	-105.126	9.43086e-06
rs9934477	-98.3877	-98.5055	0.00809195
rs9935144	-107.406	-108.01	7.647789999999999e-07
rs9936140	-107.005	-107.359	1.2883230000000002e-06
rs9936542	-98.8402	-99.25	0.00440223
rs9938117	-99.5804	-99.8443	0.00226449
rs9938265	-99.7748	-100.589	0.0014419300000000001
rs9938300	-98.4845	-98.7215	0.006874
rs9938782	-99.0925	-98.5055	0.00633785
rs9938927	-107.943	-108.283	5.080500000000002e-07
rs9939815	-98.6267	-98.9706	0.005635
rs9939817	-98.4461	-98.8625	0.00650713
rs9939972	-107.333	-107.328	1.133189e-06
rs9940694	-100.904	-101.3	0.00056271
rs9940856	-99.5114	-98.5585	0.005512689999999999
rs9941069	-103.519	-104.867	2.84718e-05
rs9972709	-99.6094	-98.6857	0.00488377
rs9972744	-99.382	-98.4599	0.00612276
rs9989382	-103.812	-104.595	2.57584e-05
rs9989383	-103.843	-104.636	2.48713e-05
rs9989388	-103.843	-104.636	2.48713e-05
rs9989389	-103.802	-104.595	2.59164e-05
rs9989430	-103.797	-104.595	2.59918e-05
