## Supplementary material for "Characterization of shared and ancestry-specific signals driving complex traits using multi-ancestry fine-mapping": mscaviar_results_shared_pips.txt

SNP_ID	shared_pip	shared_ll	notshared_ll
rs173613	5.11337e-07	-107.21	-106.895
rs837359	3.4846e-07	-107.593	-107.49
rs75838775	0	0	-105.771
rs539300	1.26451e-06	-106.304	-106.099
rs1561134	3.54817e-07	-107.575	-107.663
rs12444227	6.69601e-07	-106.94	-106.61
rs12444796	6.66302e-07	-106.945	-106.61
rs4781125	7.19055e-07	-106.869	-106.539
rs146267101	0	0	-105.391
rs11645040	9.74883e-07	-106.565	-106.323
rs487592	1.1172e-06	-106.428	-106.022
rs1992073	6.692e-07	-106.941	-106.436
rs512304	9.95228e-07	-106.544	-106.098
rs9939972	4.51985e-07	-107.333	-107.328
rs7186581	3.02425e-07	-107.735	-107.744
rs930094	2.62085e-07	-107.878	-107.764
rs11644154	3.51844e-07	-107.584	-107.385
rs4347627	2.44707e-06	-105.644	-105.356
rs35382877	4.64033e-06	-105.004	-105.768
rs12448098	3.82517e-07	-107.5	-107.26
rs66504909	3.3961e-07	-107.619	-107.461
rs11647735	5.2639e-07	-107.181	-107.058
rs12597132	2.9879e-07	-107.747	-107.507
rs8045165	6.07838e-07	-107.037	-106.864
rs11641416	5.85871e-07	-107.074	-106.98
rs11648190	3.06031e-07	-107.723	-107.546
rs2110610	1.40751e-06	-106.197	-106.522
rs1035944	4.8352e-07	-107.266	-107.214
rs10153090	1.17191e-07	-108.683	-107.717
rs7189902	2.38283e-07	-107.973	-107.077
rs7184228	3.37644e-07	-107.625	-106.695
rs11074443	2.1567e-07	-108.073	-107.124
rs1014531	2.34104e-07	-107.991	-107.009
rs7202950	3.66135e-07	-107.544	-106.575
rs11866328	1.33606e-07	-108.552	-107.571
rs7190895	1.71374e-07	-108.303	-107.349
rs7196797	1.79626e-07	-108.256	-107.311
rs7197214	1.81431e-07	-108.246	-107.349
rs7196878	2.12737e-07	-108.087	-107.198
rs2267770	2.06143e-07	-108.118	-107.237
rs11644075	5.96197e-08	-109.359	-108.454
rs2267772	3.24827e-07	-107.664	-106.676
rs7190785	5.20831e-07	-107.191	-106.253
rs8060992	5.11446e-07	-107.21	-106.419
rs11648559	3.89677e-07	-107.482	-106.618
rs7205117	0.000110175	-101.837	-100.872
rs11859262	0.000433222	-100.468	-99.5144
rs1362322	0.000373816	-100.615	-99.678
rs765288	0.000249813	-101.018	-100.065
rs765287	0.000265112	-100.959	-100.008
rs765286	0.000225391	-101.121	-100.174
rs981880	8.9902e-05	-102.04	-101.187
rs981881	9.90772e-05	-101.943	-101.082
rs16966327	0.000701483	-99.9859	-99.1694
rs2077923	0.00135925	-99.3244	-98.5585
rs16966337	0.00171393	-99.0925	-98.5055
rs9938782	0.00171393	-99.0925	-98.5055
rs28510258	0.00160553	-99.1579	-98.5585
rs7193977	0.00161026	-99.1549	-98.5055
rs7194140	0.00151564	-99.2155	-98.5585
rs7192284	0.00152715	-99.2079	-98.5585
rs7194040	0.00126955	-99.3927	-98.7286
rs11639526	0.00137644	-99.3118	-98.6701
rs2267787	0.00133867	-99.3396	-98.5055
rs2299933	0.00143958	-99.267	-98.4062
rs1833161	0.00115516	-99.4871	-98.6324
rs7195942	0.00107061	-99.5631	-98.6857
rs7196095	0.000976702	-99.6549	-98.7448
rs7195835	0.00124221	-99.4144	-98.5195
rs9972709	0.00102215	-99.6094	-98.6857
rs7196962	0.00123259	-99.4222	-98.5195
rs7197004	0.00123259	-99.4222	-98.5195
rs7186955	0.00122797	-99.4259	-98.5195
rs7202848	0.00121299	-99.4382	-98.5195
rs9972744	0.00128314	-99.382	-98.4599
rs1544604	0.00137028	-99.3163	-98.4062
rs1544605	0.00124682	-99.4107	-98.4599
rs1544606	0.00120112	-99.4481	-98.5195
rs2267790	0.000629115	-100.095	-99.1694
rs2267791	0.000892338	-99.7452	-98.7812
rs2267792	0.000574177	-100.186	-99.2211
rs11640235	0.000123924	-101.719	-101.043
rs11648283	0.000926084	-99.7081	-98.7286
rs11642729	0.00109178	-99.5435	-98.5585
rs11643173	0.000784886	-99.8735	-98.8918
rs11643000	0.000169261	-101.408	-100.791
rs6497517	0.00205759	-98.9098	-97.9401
rs16966381	0.00176002	-99.066	-98.1676
rs8053689	0.00125188	-99.4067	-98.5055
rs8053228	0.00105654	-99.5763	-98.6173
rs2299934	0.00084432	-99.8005	-98.8395
rs7188905	0.00117906	-99.4666	-98.5055
rs2299935	0.00135956	-99.3242	-98.3933
rs6497518	0.00132563	-99.3494	-98.3933
rs2284237	0.00138442	-99.306	-98.34
rs9930307	0.0103671	-97.2927	-96.318
rs9940856	0.00112744	-99.5114	-98.5585
rs7191183	0.019346	-96.6688	-95.7165
rs7191999	0.00999707	-97.329	-96.3744
rs34976363	0.00356986	-98.3588	-97.4181
rs12932412	0.000110252	-101.836	-102.066
rs34606734	0.000319996	-100.771	-101.3
rs11649635	0.000325569	-100.753	-101.249
rs9932138	0.000395715	-100.558	-100.991
rs7188841	0.00289688	-98.5677	-98.9341
rs10468237	0.00342267	-98.4009	-98.9842
rs9938265	0.000866328	-99.7748	-100.589
rs7184107	0.00497946	-98.026	-98.7215
rs7184325	0.00521861	-97.9791	-98.7215
rs6497520	0.00433992	-98.1635	-98.828
rs34980400	0.00207759	-98.9001	-99.5385
rs17204778	0.00203667	-98.92	-99.5385
rs7197278	0.00454256	-98.1178	-98.772
rs10468229	0.0046807	-98.0879	-98.6708
rs1861191	0.00420729	-98.1945	-98.828
rs1861192	0.00338258	-98.4127	-98.6145
rs12934281	0.00463611	-98.0974	-98.6708
rs17793917	0.0022662	-98.8132	-99.3327
rs11649466	0.00309521	-98.5015	-98.9341
rs9674103	0.00572067	-97.8872	-98.3482
rs7193625	0.000961957	-99.6701	-100.283
rs8052950	0.000636941	-100.082	-100.434
rs8058276	0.00378165	-98.3012	-98.5072
rs8058295	0.0036668	-98.332	-98.5637
rs11645219	0.00344356	-98.3948	-98.7215
rs35788173	0.00430512	-98.1715	-98.5072
rs1420042	0.00408781	-98.2233	-98.5637
rs11647877	0.00302613	-98.524	-98.772
rs7196708	0.00289004	-98.57	-98.8783
rs1420045	0.00327256	-98.4457	-98.772
rs6497523	0.000427449	-100.481	-100.891
rs9806806	0.00249137	-98.7185	-99.0897
rs6497524	0.000679125	-100.018	-100.434
rs12708640	0.00339863	-98.4079	-98.6709
rs13336666	0.00256708	-98.6885	-98.9341
rs2284239	0.00255544	-98.6931	-98.9341
rs2315271	0.00179119	-99.0484	-99.3816
rs9938300	0.00314805	-98.4845	-98.7215
rs11642764	0.00212924	-98.8755	-99.1252
rs16966448	0.000126059	-101.702	-102.011
rs7199910	0.000145847	-101.557	-102.011
rs11647445	7.9311e-05	-102.166	-102.306
rs8050843	0.000433994	-100.466	-100.69
rs9936542	0.00220588	-98.8402	-99.25
rs9938117	0.00105227	-99.5804	-99.8443
rs117844795	0	0	-106.089
rs6497540	1.43337e-05	-103.876	-103.913
rs55943631	0.00437882	-98.1545	-98.7054
rs55864908	0.00867897	-97.4704	-98.0123
rs60213435	0.00705708	-97.6773	-98.2283
rs8055791	2.2538e-05	-103.424	-103.567
rs11648156	4.62593e-05	-102.705	-102.971
rs12920919	0.000120675	-101.746	-101.811
rs2215718	0.000136332	-101.624	-101.657
rs9926049	0.0177675	-96.7539	-96.9042
rs35440248	0.00166496	-99.1215	-99.4358
rs9926303	0.016487	-96.8287	-96.9651
rs4327046	0.0140194	-96.9909	-97.0805
rs9934477	0.00346803	-98.3877	-98.5055
rs56155349	0	0	-108.309
rs2229193	0.000258234	-100.985	-101.249
rs8054791	0.0030653	-98.5112	-98.6701
rs35082360	0.00022829	-101.108	-101.346
rs9940694	0.000280079	-100.904	-101.3
rs41356645	0.00176792	-99.0615	-99.3327
rs9922678	0.0162453	-96.8435	-96.9651
rs8063193	0.00186728	-99.0068	-99.002
rs9933832	0.00275799	-98.6168	-98.6701
rs1004936	0.000289949	-100.869	-101.203
rs67346571	0.00214355	-98.8689	-99.002
rs2010691	0.000151061	-101.521	-102.115
rs727605	0.00130413	-99.3658	-99.6031
rs5003769	0.0018675	-99.0067	-99.4384
rs7199375	0.00169515	-99.1035	-99.4953
rs2159908	0.00193199	-98.9728	-99.3871
rs2159909	0.00180582	-99.0403	-99.472
rs55666830	0.00323417	-98.4575	-98.7286
rs7187984	0.00375078	-98.3093	-98.5585
rs7189901	0.00355655	-98.3625	-98.6173
rs35946436	0.00245657	-98.7325	-99.0217
rs9939815	0.00273073	-98.6267	-98.9706
rs9939817	0.00327126	-98.4461	-98.8625
rs7196023	0.00357027	-98.3587	-98.6173
rs7201930	0.0048062	-98.0614	-98.4524
rs16966529	0.00374921	-98.3098	-98.6173
rs917834	0.00457872	-98.1099	-98.5585
rs7204928	8.81671e-05	-102.06	-102.704
rs7199724	1.54191e-05	-103.803	-104.714
rs7203082	1.37761e-05	-103.916	-104.673
rs12929074	1.45939e-05	-103.858	-104.636
rs12928163	1.57833e-05	-103.78	-104.558
rs12928192	1.5356e-05	-103.808	-104.595
rs9989382	1.52816e-05	-103.812	-104.595
rs9989383	1.48163e-05	-103.843	-104.636
rs9989388	1.48163e-05	-103.843	-104.636
rs9989430	1.55148e-05	-103.797	-104.595
rs9989389	1.54393e-05	-103.802	-104.595
rs34004832	1.55907e-05	-103.792	-104.595
rs35342588	1.55148e-05	-103.797	-104.595
rs34030466	1.5908e-05	-103.772	-104.595
rs68096450	2.07743e-05	-103.505	-104.359
rs67763423	1.98002e-05	-103.553	-104.396
rs34076677	2.05217e-05	-103.518	-104.396
rs35999853	2.16416e-05	-103.464	-104.359
rs34814878	2.06357e-05	-103.512	-104.396
rs36021820	1.63489e-05	-103.745	-104.558
rs35513489	1.52661e-05	-103.813	-104.636
rs34635902	1.57526e-05	-103.782	-104.595
rs9302396	0.000126427	-101.699	-102.525
rs9302397	0.000100233	-101.932	-102.662
rs7204266	3.70354e-06	-105.23	-105.046
rs56218635	4.47842e-07	-107.342	-106.983
rs2315272	3.08478e-06	-105.413	-105.164
rs13337070	3.09841e-06	-105.408	-105.164
rs9934124	3.40743e-06	-105.313	-105.084
rs9934198	3.26734e-06	-105.355	-105.126
rs9925966	3.26734e-06	-105.355	-105.126
rs7191799	4.83354e-05	-102.661	-103.192
rs7198943	3.42919e-06	-105.307	-105.126
rs7194284	3.77995e-06	-105.209	-104.962
rs7199147	3.77995e-06	-105.209	-104.962
rs2267795	3.34527e-06	-105.332	-105.163
rs9928908	2.90758e-06	-105.472	-105.247
rs9921420	3.36081e-06	-105.327	-105.163
rs16951624	3.81359e-06	-105.2	-105.046
rs7184289	1.52348e-05	-103.815	-104.558
rs11643965	1.445e-05	-103.868	-104.637
rs7203349	1.85337e-05	-103.619	-104.517
rs7203981	7.07395e-07	-106.885	-106.713
rs7203268	1.61792e-05	-103.755	-104.595
rs8043813	1.23472e-05	-104.026	-104.714
rs2267796	2.16236e-05	-103.465	-104.516
rs11863007	1.839e-05	-103.627	-104.673
rs7189130	2.26572e-05	-103.419	-104.479
rs9931983	1.64557e-05	-103.738	-104.517
rs8060093	1.45281e-05	-103.863	-104.636
rs8062828	1.22487e-05	-104.034	-104.792
rs12920653	1.37911e-05	-103.915	-104.673
rs12325652	1.65922e-05	-103.73	-104.673
rs9931155	1.85668e-05	-103.618	-104.754
rs8051986	2.19954e-05	-103.448	-104.713
rs9926546	2.17366e-05	-103.46	-104.754
rs2052186	2.24485e-05	-103.428	-104.754
rs11640274	1.22401e-05	-104.034	-105.025
rs9941069	2.04864e-05	-103.519	-104.867
rs11644368	9.20985e-06	-104.319	-105.188
rs16966627	2.29686e-05	-103.405	-104.866
rs16966628	2.36585e-05	-103.375	-104.866
rs16966631	2.24315e-05	-103.429	-104.867
rs67368559	2.1804e-05	-103.457	-104.907
rs16966634	6.16489e-07	-107.023	-107.18
rs11647369	1.43351e-05	-103.876	-105.288
rs12927741	2.49568e-05	-103.322	-104.789
rs11648462	9.5717e-06	-104.28	-105.591
rs11644572	1.32255e-05	-103.957	-105.479
rs11648509	2.36691e-05	-103.375	-104.79
rs11648614	1.75282e-05	-103.675	-105.024
rs67502878	2.09831e-05	-103.495	-104.867
rs13338500	2.0624e-05	-103.513	-104.907
rs16966650	1.44759e-05	-103.867	-105.024
rs7188892	1.44261e-05	-103.87	-105.175
rs9921541	1.20621e-05	-104.049	-105.289
rs34764457	1.45324e-05	-103.863	-105.135
rs35467874	1.28102e-05	-103.989	-105.25
rs34795833	1.38889e-05	-103.908	-105.175
rs16966658	1.66262e-05	-103.728	-105.024
rs11649106	1.26367e-05	-104.002	-105.398
rs8054982	1.02534e-05	-104.211	-105.438
rs7200835	1.47971e-05	-103.845	-105.396
rs9925170	1.27468e-05	-103.994	-105.289
rs9925243	1.33362e-05	-103.949	-105.289
rs9923240	1.30144e-05	-103.973	-105.324
rs2315274	7.79178e-06	-104.486	-105.593
rs2872876	7.56455e-06	-104.516	-105.665
rs11642197	6.26079e-06	-104.705	-105.845
rs11643234	9.20544e-06	-104.319	-105.663
rs11642239	1.40165e-06	-106.201	-107.027
rs35971415	7.32897e-06	-104.547	-105.521
rs10400978	8.09615e-06	-104.448	-105.448
rs9923524	8.98506e-06	-104.344	-105.554
rs7192805	8.59363e-06	-104.388	-105.371
rs7187264	9.03955e-06	-104.337	-105.336
rs10500373	6.10879e-08	-109.335	-108.178
rs111548831	5.97545e-08	-109.357	-108.208
rs12598112	6.02935e-08	-109.348	-108.208
rs11642840	2.92889e-07	-107.767	-108.244
rs7205594	3.44751e-07	-107.604	-108.114
rs9936140	6.27855e-07	-107.005	-107.359
rs11074572	2.78973e-07	-107.816	-108.217
rs11074573	2.35049e-07	-107.987	-108.318
rs9938927	2.4575e-07	-107.943	-108.283
rs9928470	2.89342e-07	-107.779	-108.182
rs9927871	2.94391e-07	-107.762	-108.181
rs9927924	3.14692e-07	-107.695	-108.118
rs9921074	2.96317e-07	-107.755	-108.151
rs6497682	3.29323e-07	-107.65	-108.116
rs6497683	3.13845e-07	-107.698	-108.178
rs7206256	3.66488e-07	-107.543	-108.08
rs7188343	4.26531e-07	-107.391	-107.945
rs12598826	3.91397e-07	-107.477	-108.044
rs7204412	3.87532e-07	-107.487	-108.044
rs8063758	3.91397e-07	-107.477	-108.044
rs9924590	4.08499e-07	-107.434	-108.011
rs9935144	4.20183e-07	-107.406	-108.01
rs9924142	4.0256e-07	-107.449	-108.042
rs9924226	4.53818e-07	-107.329	-107.911
rs4353478	4.0256e-07	-107.449	-108.042
rs4533282	4.12265e-07	-107.425	-108.011
rs1900721	3.84126e-07	-107.496	-108.078
rs2016627	8.80519e-07	-106.666	-107.543
rs3948098	8.96445e-07	-106.648	-107.507
rs2034365	4.79484e-07	-107.274	-108.065
rs7203520	9.33024e-07	-106.608	-107.506
rs6497690	1.03112e-06	-106.508	-107.6
rs7190642	1.62265e-07	-108.358	-107.768
rs7197357	2.60108e-07	-107.886	-107.31
rs72776014	2.26403e-07	-108.025	-107.452
rs7195732	2.32266e-07	-107.999	-107.418
rs1073069	3.17276e-07	-107.687	-106.902
rs7187966	2.83844e-07	-107.798	-107.019
rs7195284	2.66373e-07	-107.862	-107.055
rs4780893	1.21634e-07	-108.646	-107.804
rs4780894	1.17065e-07	-108.684	-107.911
rs1111517	1.63367e-07	-108.351	-107.585
rs12928398	1.08379e-07	-108.761	-108.016
rs11649336	1.8237e-07	-108.241	-107.547
rs4780895	2.75866e-07	-107.827	-107.274
rs4780896	2.79024e-07	-107.816	-107.095
rs4780897	2.69789e-07	-107.849	-107.095
rs4780289	1.08144e-07	-108.763	-107.948
rs7201055	1.51898e-07	-108.424	-107.678
rs7201275	1.63181e-07	-108.352	-107.607
rs7186110	1.52163e-07	-108.422	-107.628
rs7202167	1.00418e-07	-108.837	-107.965
rs1097908	1.50707e-07	-108.431	-106.965
