## Supplementary material for "Characterization of shared and ancestry-specific signals driving complex traits using multi-ancestry fine-mapping": mscaviar_results_study0_post.txt

SNP_ID	Prob_in_pCausalSet
rs173613	1.55544e-06
rs837359	9.19641e-07
rs75838775	3.23225e-06
rs539300	3.58722e-06
rs1561134	8.32069e-07
rs12444227	2.06028e-06
rs12444796	2.05698e-06
rs4781125	2.21244e-06
rs146267101	4.73041e-06
rs11645040	2.82931e-06
rs487592	3.62685e-06
rs1992073	2.32723e-06
rs512304	3.31991e-06
rs9939972	1.12411e-06
rs7186581	7.42504e-07
rs930094	6.94673e-07
rs11644154	9.88046e-07
rs4347627	7.3354e-06
rs35382877	7.86405e-06
rs12448098	1.10462e-06
rs66504909	9.28475e-07
rs11647735	1.41118e-06
rs12597132	8.61522e-07
rs8045165	1.68359e-06
rs11641416	1.54318e-06
rs11648190	8.46141e-07
rs2110610	2.92087e-06
rs1035944	1.23861e-06
rs10153090	5.75771e-07
rs7189902	1.11051e-06
rs7184228	1.61692e-06
rs11074443	1.04806e-06
rs1014531	1.16795e-06
rs7202950	1.80974e-06
rs11866328	6.64844e-07
rs7190895	8.34905e-07
rs7196797	8.69394e-07
rs7197214	8.44962e-07
rs7196878	9.85174e-07
rs2267770	9.48919e-07
rs11644075	2.76851e-07
rs2267772	1.63013e-06
rs7190785	2.51466e-06
rs8060992	2.1985e-06
rs11648559	1.77169e-06
rs7205117	0.000543802
rs11859262	0.00211927
rs1362322	0.00180542
rs765288	0.00122172
rs765287	0.00129447
rs765286	0.00109713
rs981880	0.000406577
rs981881	0.000450566
rs16966327	0.00308212
rs2077923	0.0057445
rs16966337	0.00633784
rs9938782	0.00633784
rs28510258	0.00599078
rs7193977	0.00623417
rs7194140	0.00590089
rs7192284	0.0059124
rs7194040	0.00496894
rs11639526	0.00529882
rs2267787	0.00596258
rs2299933	0.00654637
rs1833161	0.0052282
rs7195942	0.00493223
rs7196095	0.0046167
rs7195835	0.00580189
rs9972709	0.00488377
rs7196962	0.00579228
rs7197004	0.00579228
rs7186955	0.00578766
rs7202848	0.00577267
rs9972744	0.00612276
rs1544604	0.00647707
rs1544605	0.00608645
rs1544606	0.00576081
rs2267790	0.00300975
rs2267791	0.00440227
rs2267792	0.00283479
rs11640235	0.000489378
rs11648283	0.00462548
rs11642729	0.00547703
rs11643173	0.00392714
rs11643000	0.000639671
rs6497517	0.010197
rs16966381	0.00824308
rs8053689	0.00587579
rs8053228	0.00519152
rs2299934	0.00415549
rs7188905	0.00580297
rs2299935	0.00653252
rs6497518	0.00649859
rs2284237	0.0068406
rs9930307	0.0515809
rs9940856	0.00551269
rs7191183	0.0945567
rs7191999	0.0489502
rs34976363	0.017288
rs12932412	0.000241719
rs34606734	0.000602613
rs11649635	0.000623056
rs9932138	0.00078082
rs7188841	0.0059091
rs10468237	0.00628763
rs9938265	0.00144191
rs7184107	0.0087054
rs7184325	0.00894455
rs6497520	0.00768936
rs34980400	0.0037234
rs17204778	0.00368248
rs7197278	0.00808497
rs10468229	0.00860004
rs1861191	0.00755673
rs1861192	0.00752905
rs12934281	0.00855545
rs17793917	0.00428822
rs11649466	0.00610743
rs9674103	0.0111324
rs7193625	0.00174347
rs8052950	0.00130911
rs8058276	0.00839802
rs8058295	0.00802935
rs11645219	0.0071695
rs35788173	0.00892149
rs1420042	0.00845036
rs11647877	0.00656854
rs7196708	0.00607511
rs1420045	0.00681497
rs6497523	0.000852984
rs9806806	0.00506945
rs6497524	0.0013513
rs12708640	0.00731797
rs13336666	0.0055793
rs2284239	0.00556766
rs2315271	0.00371671
rs9938300	0.00687399
rs11642764	0.00461748
rs16966448	0.000264976
rs7199910	0.000284764
rs11647445	0.000182717
rs8050843	0.00095423
rs9936542	0.00440222
rs9938117	0.00226448
rs117844795	2.35289e-06
rs6497540	3.50565e-05
rs55943631	0.00816501
rs55864908	0.016251
rs60213435	0.0131585
rs8055791	5.18338e-05
rs11648156	9.94416e-05
rs12920919	0.00029033
rs2215718	0.000334115
rs9926049	0.0407012
rs35440248	0.00348884
rs9926303	0.0380656
rs4327046	0.0332463
rs9934477	0.00809194
rs56155349	2.55477e-07
rs2229193	0.000555721
rs8054791	0.00698768
rs35082360	0.000498187
rs9940694	0.000562696
rs41356645	0.00378995
rs9922678	0.0378239
rs8063193	0.00468162
rs9933832	0.00668037
rs1004936	0.000601517
rs67346571	0.00495789
rs2010691	0.000276188
rs727605	0.00284704
rs5003769	0.00368656
rs7199375	0.00341361
rs2159908	0.00384682
rs2159909	0.0035648
rs55666830	0.00693357
rs7187984	0.00813603
rs7189901	0.00769153
rs35946436	0.00521626
rs9939815	0.00563499
rs9939817	0.00650711
rs7196023	0.00770525
rs7201930	0.00968225
rs16966529	0.00788419
rs917834	0.00896397
rs7204928	0.000157573
rs7199724	2.47014e-05
rs7203082	2.34469e-05
rs12929074	2.4629e-05
rs12928163	2.66362e-05
rs12928192	2.58131e-05
rs9989382	2.57387e-05
rs9989383	2.48514e-05
rs9989388	2.48514e-05
rs9989430	2.59718e-05
rs9989389	2.58964e-05
rs34004832	2.60478e-05
rs35342588	2.59718e-05
rs34030466	2.6365e-05
rs68096450	3.40243e-05
rs67763423	3.25613e-05
rs34076677	3.32829e-05
rs35999853	3.48916e-05
rs34814878	3.33969e-05
rs36021820	2.72019e-05
rs35513489	2.53012e-05
rs34635902	2.62097e-05
rs9302396	0.000209485
rs9302397	0.000172644
rs7204266	1.03717e-05
rs56218635	1.40417e-06
rs2315272	9.01344e-06
rs13337070	9.02707e-06
rs9934124	9.82772e-06
rs9934198	9.42369e-06
rs9925966	9.42369e-06
rs7191799	9.09404e-05
rs7198943	9.58554e-06
rs7194284	1.1036e-05
rs7199147	1.1036e-05
rs2267795	9.27392e-06
rs9928908	8.36171e-06
rs9921420	9.28947e-06
rs16951624	1.04817e-05
rs7184289	2.60877e-05
rs11643965	2.44851e-05
rs7203349	2.98452e-05
rs7203981	1.9601e-06
rs7203268	2.66363e-05
rs8043813	2.16295e-05
rs2267796	3.29351e-05
rs11863007	2.80608e-05
rs7189130	3.4399e-05
rs9931983	2.77672e-05
rs8060093	2.45632e-05
rs8062828	2.08378e-05
rs12920653	2.34619e-05
rs12325652	2.62629e-05
rs9931155	2.74772e-05
rs8051986	3.12777e-05
rs9926546	3.06469e-05
rs2052186	3.13589e-05
rs11640274	1.90328e-05
rs9941069	2.8437e-05
rs11644368	1.4979e-05
rs16966627	3.09193e-05
rs16966628	3.16091e-05
rs16966631	3.03821e-05
rs67368559	2.9439e-05
rs16966634	1.39582e-06
rs11647369	1.9537e-05
rs12927741	3.3546e-05
rs11648462	1.34083e-05
rs11644572	1.7515e-05
rs11648509	3.22582e-05
rs11648614	2.43209e-05
rs67502878	2.89337e-05
rs13338500	2.8259e-05
rs16966650	2.12686e-05
rs7188892	2.02616e-05
rs9921541	1.7264e-05
rs34764457	2.06051e-05
rs35467874	1.82219e-05
rs34795833	1.97244e-05
rs16966658	2.34188e-05
rs11649106	1.7296e-05
rs8054982	1.47339e-05
rs7200835	1.94565e-05
rs9925170	1.79488e-05
rs9925243	1.85382e-05
rs9923240	1.8035e-05
rs2315274	1.16284e-05
rs2872876	1.11324e-05
rs11642197	9.23514e-06
rs11643234	1.27733e-05
rs11642239	2.3016e-06
rs35971415	1.14562e-05
rs10400978	1.25375e-05
rs9923524	1.29718e-05
rs7192805	1.33934e-05
rs7187264	1.40106e-05
rs10500373	6.39467e-08
rs111548831	6.26389e-08
rs12598112	6.32039e-08
rs11642840	5.50238e-07
rs7205594	6.3963e-07
rs9936140	1.27523e-06
rs11074572	5.44942e-07
rs11074573	4.75186e-07
rs9938927	4.94724e-07
rs9928470	5.65198e-07
rs9927871	5.70247e-07
rs9927924	6.09571e-07
rs9921074	5.81511e-07
rs6497682	6.24202e-07
rs6497683	5.89701e-07
rs7206256	6.71413e-07
rs7188343	7.77929e-07
rs12598826	7.07807e-07
rs7204412	7.03942e-07
rs8063758	7.07807e-07
rs9924590	7.35761e-07
rs9935144	7.47445e-07
rs9924142	7.1897e-07
rs9924226	8.17387e-07
rs4353478	7.1897e-07
rs4533282	7.39526e-07
rs1900721	6.89051e-07
rs2016627	1.40735e-06
rs3948098	1.44388e-06
rs2034365	7.84409e-07
rs7203520	1.48046e-06
rs6497690	1.52173e-06
rs7190642	5.95947e-07
rs7197357	9.48825e-07
rs72776014	8.231e-07
rs7195732	8.50109e-07
rs1073069	1.35634e-06
rs7187966	1.20789e-06
rs7195284	1.15759e-06
rs4780893	5.41047e-07
rs4780894	4.93395e-07
rs1111517	6.86051e-07
rs12928398	4.46425e-07
rs11649336	7.25515e-07
rs4780895	9.90212e-07
rs4780896	1.13523e-06
rs4780897	1.126e-06
rs4780289	4.7076e-07
rs7201055	6.28014e-07
rs7201275	6.74663e-07
rs7186110	6.52964e-07
rs7202167	4.56943e-07
rs1097908	1.52788e-07
