## Supplementary material for "Characterization of shared and ancestry-specific signals driving complex traits using multi-ancestry fine-mapping": mscaviar_results_study1_post.txt

SNP_ID	Prob_in_pCausalSet
rs173613	5.17949e-07
rs837359	3.56697e-07
rs539300	1.27186e-06
rs1561134	3.64854e-07
rs12444227	6.76101e-07
rs12444796	6.72771e-07
rs4781125	7.25555e-07
rs11645040	9.8198e-07
rs487592	1.12321e-06
rs1992073	6.74649e-07
rs512304	1.00101e-06
rs9939972	4.61064e-07
rs7186581	3.11702e-07
rs930094	2.70265e-07
rs11644154	3.59311e-07
rs4347627	2.45383e-06
rs35382877	4.65976e-06
rs12448098	3.89669e-07
rs66504909	3.47396e-07
rs11647735	5.34422e-07
rs12597132	3.05959e-07
rs8045165	6.15466e-07
rs11641416	5.94134e-07
rs11648190	3.13681e-07
rs2110610	1.42006e-06
rs1035944	4.92165e-07
rs10153090	1.20641e-07
rs7189902	2.41971e-07
rs7184228	3.41208e-07
rs11074443	2.19168e-07
rs1014531	2.37489e-07
rs7202950	3.69559e-07
rs11866328	1.37002e-07
rs7190895	1.74861e-07
rs7196797	1.83142e-07
rs7197214	1.85123e-07
rs7196878	2.16455e-07
rs2267770	2.0989e-07
rs11644075	6.3325e-08
rs2267772	3.28186e-07
rs7190785	5.24358e-07
rs8060992	5.15539e-07
rs11648559	3.93484e-07
rs7205117	0.000110179
rs11859262	0.000433225
rs1362322	0.000373819
rs765288	0.000249817
rs765287	0.000265116
rs765286	0.000225394
rs981880	8.99058e-05
rs981881	9.9081e-05
rs16966327	0.000701487
rs2077923	0.00135926
rs16966337	0.00171394
rs9938782	0.00171394
rs28510258	0.00160554
rs7193977	0.00161026
rs7194140	0.00151565
rs7192284	0.00152715
rs7194040	0.00126955
rs11639526	0.00137645
rs2267787	0.00133867
rs2299933	0.00143959
rs1833161	0.00115516
rs7195942	0.00107061
rs7196095	0.000976706
rs7195835	0.00124221
rs9972709	0.00102215
rs7196962	0.0012326
rs7197004	0.0012326
rs7186955	0.00122798
rs7202848	0.00121299
rs9972744	0.00128314
rs1544604	0.00137029
rs1544605	0.00124683
rs1544606	0.00120113
rs2267790	0.000629119
rs2267791	0.000892341
rs2267792	0.000574181
rs11640235	0.000123929
rs11648283	0.000926088
rs11642729	0.00109178
rs11643173	0.000784889
rs11643000	0.000169266
rs6497517	0.00205759
rs16966381	0.00176003
rs8053689	0.00125189
rs8053228	0.00105655
rs2299934	0.000844324
rs7188905	0.00117906
rs2299935	0.00135956
rs6497518	0.00132563
rs2284237	0.00138442
rs9930307	0.0103672
rs9940856	0.00112744
rs7191183	0.019346
rs7191999	0.00999707
rs34976363	0.00356986
rs12932412	0.000110264
rs34606734	0.000320011
rs11649635	0.000325584
rs9932138	0.000395729
rs7188841	0.00289689
rs10468237	0.00342268
rs9938265	0.000866348
rs7184107	0.00497948
rs7184325	0.00521863
rs6497520	0.00433994
rs34980400	0.00207761
rs17204778	0.00203668
rs7197278	0.00454258
rs10468229	0.00468072
rs1861191	0.00420731
rs1861192	0.00338259
rs12934281	0.00463612
rs17793917	0.00226621
rs11649466	0.00309523
rs9674103	0.00572068
rs7193625	0.000961974
rs8052950	0.000636953
rs8058276	0.00378166
rs8058295	0.00366681
rs11645219	0.00344357
rs35788173	0.00430514
rs1420042	0.00408782
rs11647877	0.00302614
rs7196708	0.00289005
rs1420045	0.00327257
rs6497523	0.000427462
rs9806806	0.00249138
rs6497524	0.000679139
rs12708640	0.00339864
rs13336666	0.00256709
rs2284239	0.00255545
rs2315271	0.0017912
rs9938300	0.00314806
rs11642764	0.00212925
rs16966448	0.000126071
rs7199910	0.000145861
rs11647445	7.93213e-05
rs8050843	0.000434005
rs9936542	0.00220589
rs9938117	0.00105228
rs6497540	1.43431e-05
rs55943631	0.00437883
rs55864908	0.00867898
rs60213435	0.0070571
rs8055791	2.25484e-05
rs11648156	4.6271e-05
rs12920919	0.000120684
rs2215718	0.000136341
rs9926049	0.0177675
rs35440248	0.00166498
rs9926303	0.016487
rs4327046	0.0140194
rs9934477	0.00346804
rs2229193	0.000258246
rs8054791	0.00306531
rs35082360	0.000228301
rs9940694	0.000280093
rs41356645	0.00176794
rs9922678	0.0162453
rs8063193	0.00186729
rs9933832	0.002758
rs1004936	0.000289961
rs67346571	0.00214356
rs2010691	0.000151077
rs727605	0.00130414
rs5003769	0.00186751
rs7199375	0.00169516
rs2159908	0.001932
rs2159909	0.00180583
rs55666830	0.00323419
rs7187984	0.00375079
rs7189901	0.00355656
rs35946436	0.00245658
rs9939815	0.00273074
rs9939817	0.00327128
rs7196023	0.00357028
rs7201930	0.00480622
rs16966529	0.00374923
rs917834	0.00457874
rs7204928	8.81842e-05
rs7199724	1.54415e-05
rs7203082	1.37954e-05
rs12929074	1.46136e-05
rs12928163	1.5803e-05
rs12928192	1.53759e-05
rs9989382	1.53013e-05
rs9989383	1.48362e-05
rs9989388	1.48362e-05
rs9989430	1.55348e-05
rs9989389	1.54593e-05
rs34004832	1.56108e-05
rs35342588	1.55348e-05
rs34030466	1.59285e-05
rs68096450	2.07954e-05
rs67763423	1.98212e-05
rs34076677	2.05435e-05
rs35999853	2.16636e-05
rs34814878	2.06576e-05
rs36021820	1.63693e-05
rs35513489	1.52866e-05
rs34635902	1.57729e-05
rs9302396	0.000126447
rs9302397	0.000100252
rs7204266	3.71104e-06
rs56218635	4.54164e-07
rs2315272	3.09181e-06
rs13337070	3.10547e-06
rs9934124	3.41459e-06
rs9934198	3.27451e-06
rs9925966	3.27451e-06
rs7191799	4.83507e-05
rs7198943	3.43671e-06
rs7194284	3.78698e-06
rs7199147	3.78698e-06
rs2267795	3.35289e-06
rs9928908	2.91477e-06
rs9921420	3.36846e-06
rs16951624	3.82131e-06
rs7184289	1.52538e-05
rs11643965	1.44694e-05
rs7203349	1.85558e-05
rs7203981	7.15018e-07
rs7203268	1.62001e-05
rs8043813	1.23651e-05
rs2267796	2.16494e-05
rs11863007	1.84157e-05
rs7189130	2.26833e-05
rs9931983	1.64753e-05
rs8060093	1.45476e-05
rs8062828	1.22679e-05
rs12920653	1.38104e-05
rs12325652	1.66154e-05
rs9931155	1.85949e-05
rs8051986	2.20274e-05
rs9926546	2.17695e-05
rs2052186	2.24825e-05
rs11640274	1.22644e-05
rs9941069	2.05212e-05
rs11644368	9.2314e-06
rs16966627	2.30076e-05
rs16966628	2.36986e-05
rs16966631	2.24696e-05
rs67368559	2.18426e-05
rs16966634	6.27168e-07
rs11647369	1.43723e-05
rs12927741	2.49961e-05
rs11648462	9.60538e-06
rs11644572	1.32671e-05
rs11648509	2.37063e-05
rs11648614	1.7563e-05
rs67502878	2.10187e-05
rs13338500	2.06604e-05
rs16966650	1.45047e-05
rs7188892	1.44595e-05
rs9921541	1.20934e-05
rs34764457	1.45648e-05
rs35467874	1.28422e-05
rs34795833	1.39211e-05
rs16966658	1.66592e-05
rs11649106	1.26733e-05
rs8054982	1.02843e-05
rs7200835	1.484e-05
rs9925170	1.27799e-05
rs9925243	1.33708e-05
rs9923240	1.30494e-05
rs2315274	7.8192e-06
rs2872876	7.59317e-06
rs11642197	6.2892e-06
rs11643234	9.24028e-06
rs11642239	1.42267e-06
rs35971415	7.35294e-06
rs10400978	8.12076e-06
rs9923524	9.01548e-06
rs7192805	8.61781e-06
rs7187264	9.0641e-06
rs10500373	3.49578e-07
rs111548831	3.39446e-07
rs12598112	3.39985e-07
rs11642840	3.08254e-07
rs7205594	3.60535e-07
rs9936140	6.40948e-07
rs11074572	2.93133e-07
rs11074573	2.48264e-07
rs9938927	2.59076e-07
rs9928470	3.03503e-07
rs9927871	3.08799e-07
rs9927924	3.291e-07
rs9921074	3.10344e-07
rs6497682	3.44401e-07
rs6497683	3.29205e-07
rs7206256	3.82715e-07
rs7188343	4.42919e-07
rs12598826	4.08097e-07
rs7204412	4.04068e-07
rs8063758	4.08097e-07
rs9924590	4.25351e-07
rs9935144	4.37517e-07
rs9924142	4.19737e-07
rs9924226	4.70671e-07
rs4353478	4.19737e-07
rs4533282	4.29272e-07
rs1900721	4.01133e-07
rs2016627	9.03084e-07
rs3948098	9.18553e-07
rs2034365	5.00714e-07
rs7203520	9.56034e-07
rs6497690	1.0595e-06
rs7190642	1.67316e-07
rs7197357	2.65207e-07
rs72776014	2.31526e-07
rs7195732	2.37341e-07
rs1073069	3.21398e-07
rs7187966	2.87991e-07
rs7195284	2.70409e-07
rs4780893	1.25549e-07
rs4780894	1.21265e-07
rs1111517	1.67587e-07
rs12928398	1.12707e-07
rs11649336	1.86903e-07
rs4780895	2.81079e-07
rs4780896	2.83423e-07
rs4780897	2.74043e-07
rs4780289	1.1217e-07
rs7201055	1.56206e-07
rs7201275	1.67489e-07
rs7186110	1.56265e-07
rs7202167	1.04221e-07
rs1097908	1.1283e-06
