## Supplementary material for "Characterization of shared and ancestry-specific signals driving complex traits using multi-ancestry fine-mapping": not_shared_pips.txt

SNP_ID	shared_ll_x	notshared_ll_x	shared_ll_y	notshared_ll_y	not_shared_pip
rs1004936	-100.869	-101.203	-100.869	-101.203	0.00031157999999999994
rs1014531	-107.991	-107.009	-107.991	-107.009	9.37231e-07
rs10153090	-108.683	-107.717	-108.683	-107.717	4.6203000000000007e-07
rs1035944	-107.266	-107.214	-107.266	-107.214	7.637349999999999e-07
rs10400978	-104.448	-105.448	-104.448	-105.448	4.4659600000000015e-06
rs10468229	-98.0879	-98.6708	-98.0879	-98.6708	0.003919359999999999
rs10468237	-98.4009	-98.9842	-98.4009	-98.9842	0.0028649699999999997
rs10500373	-109.335	-108.178	-109.335	-108.178	2.913489e-07
rs1073069	-107.687	-106.902	-107.687	-106.902	1.043186e-06
rs1097908	-108.431	-106.965	-108.431	-106.965	9.796739999999998e-07
rs11074443	-108.073	-107.124	-108.073	-107.124	8.358879999999999e-07
rs11074572	-107.816	-108.217	-107.816	-108.217	2.8012900000000003e-07
rs11074573	-107.987	-108.318	-107.987	-108.318	2.533520000000001e-07
rs1111517	-108.351	-107.585	-108.351	-107.585	5.269039999999999e-07
rs111548831	-109.357	-108.208	-109.357	-108.208	2.825759e-07
rs11639526	-99.3118	-98.6701	-99.3118	-98.6701	0.0039223899999999996
rs11640235	-101.719	-101.043	-101.719	-101.043	0.00036545900000000005
rs11640274	-104.034	-105.025	-104.034	-105.025	6.817000000000001e-06
rs11641416	-107.074	-106.98	-107.074	-106.98	9.655719999999998e-07
rs11642197	-104.705	-105.845	-104.705	-105.845	3.00276e-06
rs11642239	-106.201	-107.027	-106.201	-107.027	9.209700000000002e-07
rs11642729	-99.5435	-98.5585	-99.5435	-98.5585	0.0043852499999999
rs11642764	-98.8755	-99.1252	-98.8755	-99.1252	0.00248825
rs11642840	-107.767	-108.244	-107.767	-108.244	2.72714e-07
rs11643000	-101.408	-100.791	-101.408	-100.791	0.00047041500000000007
rs11643173	-99.8735	-98.8918	-99.8735	-98.8918	0.0031422569999999
rs11643234	-104.319	-105.663	-104.319	-105.663	3.6027000000000003e-06
rs11643965	-103.868	-104.637	-103.868	-104.637	1.0054499999999998e-05
rs11644075	-109.359	-108.454	-109.359	-108.454	2.209366e-07
rs11644154	-107.584	-107.385	-107.584	-107.385	6.436689999999998e-07
rs11644368	-104.319	-105.188	-104.319	-105.188	5.790700000000002e-06
rs11644572	-103.957	-105.479	-103.957	-105.479	4.3310999999999965e-06
rs11645040	-106.565	-106.323	-106.565	-106.323	1.8615240000000001e-06
rs11645219	-98.3948	-98.7215	-98.3948	-98.7215	0.0037259499999999
rs11647369	-103.876	-105.288	-103.876	-105.288	5.2391e-06
rs11647445	-102.166	-102.306	-102.166	-102.306	0.00010341630000000001
rs11647735	-107.181	-107.058	-107.181	-107.058	8.928220000000002e-07
rs11647877	-98.524	-98.772	-98.524	-98.772	0.00354242
rs11648156	-102.705	-102.971	-102.705	-102.971	5.3194000000000006e-05
rs11648190	-107.723	-107.546	-107.723	-107.546	5.4776e-07
rs11648283	-99.7081	-98.7286	-99.7081	-98.7286	0.0036994000000000003
rs11648462	-104.28	-105.591	-104.28	-105.591	3.870279999999998e-06
rs11648509	-103.375	-104.79	-103.375	-104.79	8.626300000000002e-06
rs11648559	-107.482	-106.618	-107.482	-106.618	1.3858199999999998e-06
rs11648614	-103.675	-105.024	-103.675	-105.024	6.827500000000002e-06
rs11649106	-104.002	-105.398	-104.002	-105.398	4.695899999999997e-06
rs11649336	-108.241	-107.547	-108.241	-107.547	5.476780000000001e-07
rs11649466	-98.5015	-98.9341	-98.5015	-98.9341	0.0030122399999998996
rs11649635	-100.753	-101.249	-100.753	-101.249	0.000297502
rs117844795	0.0	-106.089	0.0	-106.089	2.35289e-06
rs11859262	-100.468	-99.5144	-100.468	-99.5144	0.001686051
rs11863007	-103.627	-104.673	-103.627	-104.673	9.696500000000004e-06
rs11866328	-108.552	-107.571	-108.552	-107.571	5.346339999999999e-07
rs12325652	-103.73	-104.673	-103.73	-104.673	9.693899999999999e-06
rs12444227	-106.94	-106.61	-106.94	-106.61	1.397179e-06
rs12444796	-106.945	-106.61	-106.945	-106.61	1.397147e-06
rs12448098	-107.5	-107.26	-107.5	-107.26	7.29255e-07
rs12597132	-107.747	-107.507	-107.747	-107.507	5.699010000000001e-07
rs12598112	-109.348	-108.208	-109.348	-108.208	2.826019e-07
rs12598826	-107.477	-108.044	-107.477	-108.044	3.331099999999999e-07
rs12708640	-98.4079	-98.6709	-98.4079	-98.6709	0.00391935
rs12920653	-103.915	-104.673	-103.915	-104.673	9.6901e-06
rs12920919	-101.746	-101.811	-101.746	-101.811	0.00016966400000000003
rs12927741	-103.322	-104.789	-103.322	-104.789	8.628500000000004e-06
rs12928163	-103.78	-104.558	-103.78	-104.558	1.0872600000000008e-05
rs12928192	-103.808	-104.595	-103.808	-104.595	1.0477000000000002e-05
rs12928398	-108.761	-108.016	-108.761	-108.016	3.42374e-07
rs12929074	-103.858	-104.636	-103.858	-104.636	1.0054800000000004e-05
rs12932412	-101.836	-102.066	-101.836	-102.066	0.000131479
rs12934281	-98.0974	-98.6708	-98.0974	-98.6708	0.003919350000000001
rs13336666	-98.6885	-98.9341	-98.6885	-98.9341	0.00301223
rs13337070	-105.408	-105.164	-105.408	-105.164	5.9357199999999995e-06
rs13338500	-103.513	-104.907	-103.513	-104.907	7.671399999999999e-06
rs1362322	-100.615	-99.678	-100.615	-99.678	0.001431607
rs1420042	-98.2233	-98.5637	-98.2233	-98.5637	0.0043625599999999
rs1420045	-98.4457	-98.772	-98.4457	-98.772	0.0035424199999999004
rs146267101	0.0	-105.391	0.0	-105.391	4.73041e-06
rs1544604	-99.3163	-98.4062	-99.3163	-98.4062	0.0051068
rs1544605	-99.4107	-98.4599	-99.4107	-98.4599	0.00483964
rs1544606	-99.4481	-98.5195	-99.4481	-98.5195	0.0045597
rs1561134	-107.575	-107.663	-107.575	-107.663	4.872889999999999e-07
rs16951624	-105.2	-105.046	-105.2	-105.046	6.67583e-06
rs16966327	-99.9859	-99.1694	-99.9859	-99.1694	0.0023806409999999
rs16966337	-99.0925	-98.5055	-99.0925	-98.5055	0.00462392
rs16966381	-99.066	-98.1676	-99.066	-98.1676	0.00648307
rs16966448	-101.702	-102.011	-101.702	-102.011	0.0001389289999999
rs16966529	-98.3098	-98.6173	-98.3098	-98.6173	0.004134999999999999
rs16966627	-103.405	-104.866	-103.405	-104.866	7.989700000000006e-06
rs16966628	-103.375	-104.866	-103.375	-104.866	7.990699999999994e-06
rs16966631	-103.429	-104.867	-103.429	-104.867	7.988699999999997e-06
rs16966634	-107.023	-107.18	-107.023	-107.18	7.900100000000002e-07
rs16966650	-103.867	-105.024	-103.867	-105.024	6.821500000000004e-06
rs16966658	-103.728	-105.024	-103.728	-105.024	6.825600000000005e-06
rs17204778	-98.92	-99.5385	-98.92	-99.5385	0.00164582
rs173613	-107.21	-106.895	-107.21	-106.895	1.0507150000000002e-06
rs17793917	-98.8132	-99.3327	-98.8132	-99.3327	0.0020220299999999997
rs1833161	-99.4871	-98.6324	-99.4871	-98.6324	0.00407304
rs1861191	-98.1945	-98.828	-98.1945	-98.828	0.0033494600000000003
rs1861192	-98.4127	-98.6145	-98.4127	-98.6145	0.004146479999999999
rs1900721	-107.496	-108.078	-107.496	-108.078	3.2193200000000024e-07
rs1992073	-106.941	-106.436	-106.941	-106.436	1.6634790000000003e-06
rs2010691	-101.521	-102.115	-101.521	-102.115	0.000125143
rs2016627	-106.666	-107.543	-106.666	-107.543	5.493960000000001e-07
rs2034365	-107.274	-108.065	-107.274	-108.065	3.2615499999999997e-07
rs2052186	-103.428	-104.754	-103.428	-104.754	8.944400000000002e-06
rs2077923	-99.3244	-98.5585	-99.3244	-98.5585	0.0043852599999999
rs2110610	-106.197	-106.522	-106.197	-106.522	1.52591e-06
rs2159908	-98.9728	-99.3871	-98.9728	-99.3871	0.00191484
rs2159909	-99.0403	-99.472	-99.0403	-99.472	0.0017589899999999
rs2215718	-101.624	-101.657	-101.624	-101.657	0.000197792
rs2229193	-100.985	-101.249	-100.985	-101.249	0.000297499
rs2267770	-108.118	-107.237	-108.118	-107.237	7.46523e-07
rs2267772	-107.664	-106.676	-107.664	-106.676	1.308662e-06
rs2267787	-99.3396	-98.5055	-99.3396	-98.5055	0.00462391
rs2267790	-100.095	-99.1694	-100.095	-99.1694	0.002380639
rs2267791	-99.7452	-98.7812	-99.7452	-98.7812	0.0035099349999999003
rs2267792	-100.186	-99.2211	-100.186	-99.2211	0.002260617
rs2267795	-105.332	-105.163	-105.332	-105.163	5.936270000000001e-06
rs2267796	-103.465	-104.516	-103.465	-104.516	1.1337299999999997e-05
rs2284237	-99.306	-98.34	-99.306	-98.34	0.00545618
rs2284239	-98.6931	-98.9341	-98.6931	-98.9341	0.0030122299999998997
rs2299933	-99.267	-98.4062	-99.267	-98.4062	0.0051068
rs2299934	-99.8005	-98.8395	-99.8005	-98.8395	0.003311174
rs2299935	-99.3242	-98.3933	-99.3242	-98.3933	0.0051729599999999
rs2315271	-99.0484	-99.3816	-99.0484	-99.3816	0.0019255299999999
rs2315272	-105.413	-105.164	-105.413	-105.164	5.935690000000001e-06
rs2315274	-104.486	-105.593	-104.486	-105.593	3.86404e-06
rs28510258	-99.1579	-98.5585	-99.1579	-98.5585	0.00438526
rs2872876	-104.516	-105.665	-104.516	-105.665	3.59647e-06
rs34004832	-103.792	-104.595	-103.792	-104.595	1.0477200000000002e-05
rs34030466	-103.772	-104.595	-103.772	-104.595	1.04775e-05
rs34076677	-103.518	-104.396	-103.518	-104.396	1.2783e-05
rs34606734	-100.771	-101.3	-100.771	-101.3	0.00028263199999989993
rs34635902	-103.782	-104.595	-103.782	-104.595	1.0477400000000002e-05
rs34764457	-103.863	-105.135	-103.863	-105.135	6.1051e-06
rs34795833	-103.908	-105.175	-103.908	-105.175	5.8677e-06
rs34814878	-103.512	-104.396	-103.512	-104.396	1.27831e-05
rs34976363	-98.3588	-97.4181	-98.3588	-97.4181	0.013718140000000002
rs34980400	-98.9001	-99.5385	-98.9001	-99.5385	0.00164583
rs35082360	-101.108	-101.346	-101.108	-101.346	0.00026990799999989995
rs35342588	-103.797	-104.595	-103.797	-104.595	1.0477000000000002e-05
rs35382877	-105.004	-105.768	-105.004	-105.768	3.2431499999999988e-06
rs35440248	-99.1215	-99.4358	-99.1215	-99.4358	0.0018238999999999998
rs35467874	-103.989	-105.25	-103.989	-105.25	5.443700000000002e-06
rs35513489	-103.813	-104.636	-103.813	-104.636	1.0055599999999999e-05
rs35788173	-98.1715	-98.5072	-98.1715	-98.5072	0.004616390000000001
rs35946436	-98.7325	-99.0217	-98.7325	-99.0217	0.0027597000000000003
rs35971415	-104.547	-105.521	-104.547	-105.521	4.1512e-06
rs35999853	-103.464	-104.359	-103.464	-104.359	1.3272000000000004e-05
rs36021820	-103.745	-104.558	-103.745	-104.558	1.08734e-05
rs3948098	-106.648	-107.507	-106.648	-107.507	5.695429999999999e-07
rs41356645	-99.0615	-99.3327	-99.0615	-99.3327	0.0020220499999999
rs4327046	-96.9909	-97.0805	-96.9909	-97.0805	0.019226899999999998
rs4347627	-105.644	-105.356	-105.644	-105.356	4.895089999999999e-06
rs4353478	-107.449	-108.042	-107.449	-108.042	3.3358699999999993e-07
rs4533282	-107.425	-108.011	-107.425	-108.011	3.4426799999999994e-07
rs4780289	-108.763	-107.948	-108.763	-107.948	3.66642e-07
rs4780893	-108.646	-107.804	-108.646	-107.804	4.2332799999999996e-07
rs4780894	-108.684	-107.911	-108.684	-107.911	3.8053e-07
rs4780895	-107.827	-107.274	-107.827	-107.274	7.195590000000001e-07
rs4780896	-107.816	-107.095	-107.816	-107.095	8.606049999999998e-07
rs4780897	-107.849	-107.095	-107.849	-107.095	8.604649999999999e-07
rs4781125	-106.869	-106.539	-106.869	-106.539	1.4998850000000005e-06
rs487592	-106.428	-106.022	-106.428	-106.022	2.5156599999999992e-06
rs5003769	-99.0067	-99.4384	-99.0067	-99.4384	0.00181907
rs512304	-106.544	-106.098	-106.544	-106.098	2.330464e-06
rs539300	-106.304	-106.099	-106.304	-106.099	2.3300599999999997e-06
rs55666830	-98.4575	-98.7286	-98.4575	-98.7286	0.0036994199999999997
rs55864908	-97.4704	-98.0123	-97.4704	-98.0123	0.00757204
rs55943631	-98.1545	-98.7054	-98.1545	-98.7054	0.0037862
rs56155349	0.0	-108.309	0.0	-108.309	2.55477e-07
rs56218635	-107.342	-106.983	-107.342	-106.983	9.6265e-07
rs60213435	-97.6773	-98.2283	-97.6773	-98.2283	0.00610144
rs6497517	-98.9098	-97.9401	-98.9098	-97.9401	0.00813941
rs6497518	-99.3494	-98.3933	-99.3494	-98.3933	0.005172960000000001
rs6497520	-98.1635	-98.828	-98.1635	-98.828	0.0033494600000000003
rs6497523	-100.481	-100.891	-100.481	-100.891	0.000425548
rs6497524	-100.018	-100.434	-100.018	-100.434	0.0006721889999999999
rs6497540	-103.876	-103.913	-103.876	-103.913	2.0732199999999998e-05
rs6497682	-107.65	-108.116	-107.65	-108.116	3.0995700000000003e-07
rs6497683	-107.698	-108.178	-107.698	-108.178	2.912159999999999e-07
rs6497690	-106.508	-107.6	-106.508	-107.6	5.189899999999998e-07
rs66504909	-107.619	-107.461	-107.619	-107.461	5.966510000000001e-07
rs67346571	-98.8689	-99.002	-98.8689	-99.002	0.00281435
rs67368559	-103.457	-104.907	-103.457	-104.907	7.6736e-06
rs67502878	-103.495	-104.867	-103.495	-104.867	7.986200000000002e-06
rs67763423	-103.553	-104.396	-103.553	-104.396	1.27821e-05
rs68096450	-103.505	-104.359	-103.505	-104.359	1.3271100000000006e-05
rs7184107	-98.026	-98.7215	-98.026	-98.7215	0.0037259600000000004
rs7184228	-107.625	-106.695	-107.625	-106.695	1.28284e-06
rs7184289	-103.815	-104.558	-103.815	-104.558	1.0871900000000005e-05
rs7184325	-97.9791	-98.7215	-97.9791	-98.7215	0.0037259600000000004
rs7186110	-108.422	-107.628	-108.422	-107.628	5.049029999999999e-07
rs7186581	-107.735	-107.744	-107.735	-107.744	4.4935599999999994e-07
rs7186955	-99.4259	-98.5195	-99.4259	-98.5195	0.0045597
rs7187264	-104.337	-105.336	-104.337	-105.336	4.995599999999995e-06
rs7187966	-107.798	-107.019	-107.798	-107.019	9.28193e-07
rs7187984	-98.3093	-98.5585	-98.3093	-98.5585	0.00438526
rs7188343	-107.391	-107.945	-107.391	-107.945	3.6778599999999977e-07
rs7188841	-98.5677	-98.9341	-98.5677	-98.9341	0.0030122299999998997
rs7188892	-103.87	-105.175	-103.87	-105.175	5.868900000000001e-06
rs7188905	-99.4666	-98.5055	-99.4666	-98.5055	0.00462391
rs7189130	-103.419	-104.479	-103.419	-104.479	1.1767900000000003e-05
rs7189901	-98.3625	-98.6173	-98.3625	-98.6173	0.00413499
rs7189902	-107.973	-107.077	-107.973	-107.077	8.75915e-07
rs7190642	-108.358	-107.768	-108.358	-107.768	4.38733e-07
rs7190785	-107.191	-106.253	-107.191	-106.253	1.997356e-06
rs7190895	-108.303	-107.349	-108.303	-107.349	6.67018e-07
rs7191183	-96.6688	-95.7165	-96.6688	-95.7165	0.07521069999999999
rs7191799	-102.661	-103.192	-102.661	-103.192	4.2620299999999996e-05
rs7191999	-97.329	-96.3744	-97.329	-96.3744	0.03895313
rs7192284	-99.2079	-98.5585	-99.2079	-98.5585	0.00438525
rs7192805	-104.388	-105.371	-104.388	-105.371	4.823949999999995e-06
rs7193625	-99.6701	-100.283	-99.6701	-100.283	0.0007815299999999999
rs7193977	-99.1549	-98.5055	-99.1549	-98.5055	0.0046239099999998996
rs7194040	-99.3927	-98.7286	-99.3927	-98.7286	0.00369939
rs7194140	-99.2155	-98.5585	-99.2155	-98.5585	0.0043852599999999
rs7194284	-105.209	-104.962	-105.209	-104.962	7.263079999999999e-06
rs7195284	-107.862	-107.055	-107.862	-107.055	8.952529999999999e-07
rs7195732	-107.999	-107.418	-107.999	-107.418	6.229180000000001e-07
rs7195835	-99.4144	-98.5195	-99.4144	-98.5195	0.004559679999999899
rs7195942	-99.5631	-98.6857	-99.5631	-98.6857	0.00386162
rs7196023	-98.3587	-98.6173	-98.3587	-98.6173	0.00413499
rs7196095	-99.6549	-98.7448	-99.6549	-98.7448	0.0036400019999999
rs7196708	-98.57	-98.8783	-98.57	-98.8783	0.00318508
rs7196797	-108.256	-107.311	-108.256	-107.311	6.93284e-07
rs7196878	-108.087	-107.198	-108.087	-107.198	7.761549999999999e-07
rs7196962	-99.4222	-98.5195	-99.4222	-98.5195	0.0045597
rs7197004	-99.4222	-98.5195	-99.4222	-98.5195	0.0045597
rs7197214	-108.246	-107.349	-108.246	-107.349	6.672229999999999e-07
rs7197278	-98.1178	-98.772	-98.1178	-98.772	0.00354243
rs7197357	-107.886	-107.31	-107.886	-107.31	6.938159999999998e-07
rs7198943	-105.307	-105.126	-105.307	-105.126	6.16387e-06
rs7199147	-105.209	-104.962	-105.209	-104.962	7.263079999999999e-06
rs7199375	-99.1035	-99.4953	-99.1035	-99.4953	0.00171847
rs7199724	-103.803	-104.714	-103.803	-104.714	9.304700000000006e-06
rs7199910	-101.557	-102.011	-101.557	-102.011	0.00013893100000000002
rs7200835	-103.845	-105.396	-103.845	-105.396	4.702299999999999e-06
rs7201055	-108.424	-107.678	-108.424	-107.678	4.804239999999999e-07
rs7201275	-108.352	-107.607	-108.352	-107.607	5.1579e-07
rs7201930	-98.0614	-98.4524	-98.0614	-98.4524	0.00487607
rs7202167	-108.837	-107.965	-108.837	-107.965	3.60328e-07
rs7202848	-99.4382	-98.5195	-99.4382	-98.5195	0.00455968
rs7202950	-107.544	-106.575	-107.544	-106.575	1.447029e-06
rs7203082	-103.916	-104.673	-103.916	-104.673	9.690099999999999e-06
rs7203268	-103.755	-104.595	-103.755	-104.595	1.0478000000000004e-05
rs7203349	-103.619	-104.517	-103.619	-104.517	1.1333600000000003e-05
rs7203520	-106.608	-107.506	-106.608	-107.506	5.704459999999997e-07
rs7203981	-106.885	-106.713	-106.885	-106.713	1.260328e-06
rs7204266	-105.23	-105.046	-105.23	-105.046	6.67566e-06
rs7204412	-107.487	-108.044	-107.487	-108.044	3.329460000000002e-07
rs7204928	-102.06	-102.704	-102.06	-102.704	6.942299999999999e-05
rs7205117	-101.837	-100.872	-101.837	-100.872	0.00043363099999999997
rs7205594	-107.604	-108.114	-107.604	-108.114	3.106629999999999e-07
rs7206256	-107.543	-108.08	-107.543	-108.08	3.2115199999999994e-07
rs727605	-99.3658	-99.6031	-99.3658	-99.6031	0.00154292
rs72776014	-108.025	-107.452	-108.025	-107.452	6.0182e-07
rs75838775	0.0	-105.771	0.0	-105.771	3.23225e-06
rs765286	-101.121	-100.174	-101.121	-100.174	0.0008717419999999999
rs765287	-100.959	-100.008	-100.959	-100.008	0.0010293619999998998
rs765288	-101.018	-100.065	-101.018	-100.065	0.000971911
rs8043813	-104.026	-104.714	-104.026	-104.714	9.3002e-06
rs8045165	-107.037	-106.864	-107.037	-106.864	1.08338e-06
rs8050843	-100.466	-100.69	-100.466	-100.69	0.0005202469999999999
rs8051986	-103.448	-104.713	-103.448	-104.713	9.314300000000003e-06
rs8052950	-100.082	-100.434	-100.082	-100.434	0.000672181
rs8053228	-99.5763	-98.6173	-99.5763	-98.6173	0.00413499
rs8053689	-99.4067	-98.5055	-99.4067	-98.5055	0.00462392
rs8054791	-98.5112	-98.6701	-98.5112	-98.6701	0.0039223899999999
rs8054982	-104.211	-105.438	-104.211	-105.438	4.511399999999999e-06
rs8055791	-103.424	-103.567	-103.424	-103.567	2.93062e-05
rs8058276	-98.3012	-98.5072	-98.3012	-98.5072	0.004616380000000001
rs8058295	-98.332	-98.5637	-98.332	-98.5637	0.00436256
rs8060093	-103.863	-104.636	-103.863	-104.636	1.00546e-05
rs8060992	-107.21	-106.419	-107.21	-106.419	1.6911470000000004e-06
rs8062828	-104.034	-104.792	-104.034	-104.792	8.6083e-06
rs8063193	-99.0068	-99.002	-99.0068	-99.002	0.00281435
rs8063758	-107.477	-108.044	-107.477	-108.044	3.331099999999999e-07
rs837359	-107.593	-107.49	-107.593	-107.49	5.79418e-07
rs917834	-98.1099	-98.5585	-98.1099	-98.5585	0.00438527
rs930094	-107.878	-107.764	-107.878	-107.764	4.4076800000000005e-07
rs9302396	-101.699	-102.525	-101.699	-102.525	8.307799999999999e-05
rs9302397	-101.932	-102.662	-101.932	-102.662	7.243000000000001e-05
rs9674103	-97.8872	-98.3482	-97.8872	-98.3482	0.0054117399999999
rs9806806	-98.7185	-99.0897	-98.7185	-99.0897	0.0025780899999999995
rs981880	-102.04	-101.187	-102.04	-101.187	0.0003166788
rs981881	-101.943	-101.082	-101.943	-101.082	0.0003514926
rs9921074	-107.755	-108.151	-107.755	-108.151	2.9922100000000003e-07
rs9921420	-105.327	-105.163	-105.327	-105.163	5.936309999999999e-06
rs9921541	-104.049	-105.289	-104.049	-105.289	5.233199999999998e-06
rs9922678	-96.8435	-96.9651	-96.8435	-96.9651	0.021578599999999903
rs9923240	-103.973	-105.324	-103.973	-105.324	5.055600000000001e-06
rs9923524	-104.344	-105.554	-104.344	-105.554	4.01716e-06
rs9924142	-107.449	-108.042	-107.449	-108.042	3.3358699999999993e-07
rs9924226	-107.329	-107.911	-107.329	-107.911	3.804219999999998e-07
rs9924590	-107.434	-108.011	-107.434	-108.011	3.4411400000000014e-07
rs9925170	-103.994	-105.289	-103.994	-105.289	5.235100000000005e-06
rs9925243	-103.949	-105.289	-103.949	-105.289	5.236600000000003e-06
rs9925966	-105.355	-105.126	-105.355	-105.126	6.163520000000001e-06
rs9926049	-96.7539	-96.9042	-96.7539	-96.9042	0.0229337
rs9926303	-96.8287	-96.9651	-96.8287	-96.9651	0.021578599999999996
rs9926546	-103.46	-104.754	-103.46	-104.754	8.943199999999996e-06
rs9927871	-107.762	-108.181	-107.762	-108.181	2.902639999999999e-07
rs9927924	-107.695	-108.118	-107.695	-108.118	3.09287e-07
rs9928470	-107.779	-108.182	-107.779	-108.182	2.900169999999999e-07
rs9928908	-105.472	-105.247	-105.472	-105.247	5.46132e-06
rs9930307	-97.2927	-96.318	-97.2927	-96.318	0.0412139
rs9931155	-103.618	-104.754	-103.618	-104.754	8.9385e-06
rs9931983	-103.738	-104.517	-103.738	-104.517	1.1331100000000004e-05
rs9932138	-100.558	-100.991	-100.558	-100.991	0.000385119
rs9933832	-98.6168	-98.6701	-98.6168	-98.6701	0.0039223899999999996
rs9934124	-105.313	-105.084	-105.313	-105.084	6.4274500000000015e-06
rs9934198	-105.355	-105.126	-105.355	-105.126	6.163520000000001e-06
rs9934477	-98.3877	-98.5055	-98.3877	-98.5055	0.00462392
rs9935144	-107.406	-108.01	-107.406	-108.01	3.445959999999999e-07
rs9936140	-107.005	-107.359	-107.005	-107.359	6.604680000000002e-07
rs9936542	-98.8402	-99.25	-98.8402	-99.25	0.00219635
rs9938117	-99.5804	-99.8443	-99.5804	-99.8443	0.0012122200000000002
rs9938265	-99.7748	-100.589	-99.7748	-100.589	0.0005756019999999999
rs9938300	-98.4845	-98.7215	-98.4845	-98.7215	0.00372595
rs9938782	-99.0925	-98.5055	-99.0925	-98.5055	0.00462392
rs9938927	-107.943	-108.283	-107.943	-108.283	2.6230000000000017e-07
rs9939815	-98.6267	-98.9706	-98.6267	-98.9706	0.0029042700000000005
rs9939817	-98.4461	-98.8625	-98.4461	-98.8625	0.00323587
rs9939972	-107.333	-107.328	-107.333	-107.328	6.812039999999999e-07
rs9940694	-100.904	-101.3	-100.904	-101.3	0.000282631
rs9940856	-99.5114	-98.5585	-99.5114	-98.5585	0.0043852499999999
rs9941069	-103.519	-104.867	-103.519	-104.867	7.9854e-06
rs9972709	-99.6094	-98.6857	-99.6094	-98.6857	0.0038616199999999996
rs9972744	-99.382	-98.4599	-99.382	-98.4599	0.004839619999999999
rs9989382	-103.812	-104.595	-103.812	-104.595	1.0476800000000001e-05
rs9989383	-103.843	-104.636	-103.843	-104.636	1.0055e-05
rs9989388	-103.843	-104.636	-103.843	-104.636	1.0055e-05
rs9989389	-103.802	-104.595	-103.802	-104.595	1.0477100000000002e-05
rs9989430	-103.797	-104.595	-103.797	-104.595	1.0477000000000002e-05
