## Supplementary material for "Characterization of shared and ancestry-specific signals driving complex traits using multi-ancestry fine-mapping": global_pips.txt

SNP_ID	shared_ll	notshared_ll	global_pips
rs1002587	-161.575	-160.718	1.1966499999999998e-07
rs1013040	-160.267	-160.517	2.1162260000000002e-07
rs1013330	-159.905	-158.93	6.976230000000001e-07
rs1013331	-159.941	-158.973	6.692220000000001e-07
rs1015991	-160.82	-161.318	1.0732260000000002e-07
rs1041863	-162.181	-161.245	6.946480000000001e-08
rs10492773	-160.544	-161.005	1.4399320000000002e-07
rs10492776	-159.943	-158.973	6.69048e-07
rs10521096	-162.01	-161.083	8.183159999999999e-08
rs1076883	-151.914	-152.467	0.0007713530000000001
rs1076884	-146.691	-148.518	0.0953142
rs10852368	-161.265	-161.541	7.69289e-08
rs11075205	-162.893	-162.083	3.087522e-08
rs11075207	-160.522	-159.606	3.592839e-07
rs11075227	-163.033	-162.056	3.061033e-08
rs11075228	-162.819	-161.855	3.75325e-08
rs111479552	0.0	-161.762	3.28436e-08
rs1121738	0.0	-162.034	2.49996e-08
rs112613842	0.0	-161.842	3.03037e-08
rs1126142	-160.473	-159.569	3.7373339999999994e-07
rs1126143	-160.508	-159.606	3.603493e-07
rs1126144	-160.473	-159.569	3.7373339999999994e-07
rs113107907	0.0	-161.107	6.32167e-08
rs113695122	-159.0	-160.057	5.27121e-07
rs11639570	-162.445	-161.565	5.1055300000000006e-08
rs11639944	-162.784	-161.909	3.622233e-08
rs11640195	-161.202	-160.21	1.932422e-07
rs11640541	-151.263	-152.522	0.0011319239999999999
rs11640708	-162.679	-161.717	4.30763e-08
rs11640905	-152.483	-153.037	0.000436551
rs11641800	-162.921	-161.966	3.36446e-08
rs11641984	-162.069	-161.147	7.681710000000001e-08
rs11642229	-151.907	-152.467	0.0007741210000000001
rs11644055	-160.559	-159.646	3.453006e-07
rs11644661	-162.822	-161.828	3.830632000000001e-08
rs11646812	-161.666	-160.883	1.031543e-07
rs11649112	-162.206	-161.779	4.63202e-08
rs117314718	-161.71	-160.095	1.9689800000000002e-07
rs117494219	0.0	-161.248	5.48691e-08
rs117762918	0.0	-160.972	7.23146e-08
rs117823607	0.0	-160.329	1.3756e-07
rs11859054	-159.901	-158.93	6.98131e-07
rs11859355	-160.055	-159.093	5.944030000000001e-07
rs11862742	-161.2	-161.032	1.0654110000000002e-07
rs11864022	-160.029	-159.054	6.16202e-07
rs11864886	-146.583	-148.405	0.106304
rs11865150	-152.347	-152.919	0.000496061
rs11865401	-162.921	-161.944	3.4241450000000006e-08
rs11866333	-162.952	-161.972	3.325483e-08
rs12102316	-160.195	-159.253	5.084369999999999e-07
rs12149863	-160.788	-159.797	2.9232110000000003e-07
rs12232403	-162.489	-161.55	5.11708e-08
rs12325418	-162.856	-162.051	3.1925079999999995e-08
rs12446158	-160.918	-161.337	1.0114679999999999e-07
rs12448623	-160.577	-161.111	1.34598e-07
rs12596988	-160.886	-161.087	1.1700700000000001e-07
rs12599140	-161.246	-161.508	7.89749e-08
rs12599526	-160.583	-161.111	1.3409839999999998e-07
rs12708772	-160.837	-160.746	1.4588819999999997e-07
rs12918433	-161.184	-161.506	8.142680000000001e-08
rs12919331	-162.92	-162.115	2.9938399999999995e-08
rs12919797	-161.004	-161.355	9.603289999999999e-08
rs12919918	-160.902	-161.43	9.7474e-08
rs12920041	-158.531	-157.561	2.74605e-06
rs12920548	-161.072	-161.469	8.76447e-08
rs12920803	-160.813	-161.397	1.038262e-07
rs12920954	0.0	-160.603	1.04639e-07
rs12921137	-161.237	-161.443	8.21588e-08
rs12923271	-160.994	-161.558	8.74676e-08
rs12925028	-160.722	-161.422	1.0808989999999999e-07
rs12925872	-146.583	-148.351	0.107443
rs12926625	-160.243	-159.253	5.035035e-07
rs12927595	-160.898	-161.14	1.13071e-07
rs12927880	-162.984	-162.116	2.947721e-08
rs12927885	-161.387	-161.639	6.89816e-08
rs12928591	0.0	-161.395	4.74e-08
rs12928753	-161.281	-161.542	7.63228e-08
rs12929346	-161.586	-160.817	1.105605e-07
rs12930131	-161.235	-161.508	7.940860000000001e-08
rs12930213	-159.736	-161.029	2.3431900000000002e-07
rs12931005	-160.919	-161.671	8.68221e-08
rs12931080	-160.712	-161.514	1.0460259999999999e-07
rs12931772	-161.211	-161.475	8.17307e-08
rs12932169	-160.971	-161.433	9.38939e-08
rs12933395	-159.893	-161.099	2.05544e-07
rs12933611	-161.146	-161.393	8.799570000000001e-08
rs12934302	-161.906	-161.458	6.342720000000001e-08
rs12934939	-160.685	-161.512	1.0642099999999998e-07
rs12935653	0.0	-159.752	2.45028e-07
rs13330029	-159.759	-158.77	8.165909999999999e-07
rs13330249	-159.536	-158.546	1.021122e-06
rs13330735	-159.984	-159.012	6.4322e-07
rs13330778	-159.862	-158.891	7.25872e-07
rs13333495	-159.534	-158.546	1.021473e-06
rs13338621	-159.864	-158.891	7.25616e-07
rs13338837	-159.156	-158.167	1.491532e-06
rs13339654	-160.027	-159.054	6.16431e-07
rs138502279	-158.568	-158.768	1.1894599999999997e-06
rs139439701	-157.907	-158.225	2.1620599999999998e-06
rs142087293	-162.743	-161.815	3.935007e-08
rs143493854	-157.786	-158.225	2.29455e-06
rs1468190	-162.482	-161.649	4.74034e-08
rs149199701	0.0	-160.771	8.84442e-08
rs1540280	-161.27	-161.542	7.67422e-08
rs1547403	-159.148	-158.167	1.494186e-06
rs1547404	-159.365	-158.38	1.2067139999999998e-06
rs1547405	-159.534	-158.546	1.021473e-06
rs1573633	-160.854	-161.46	9.86717e-08
rs1573634	-160.737	-161.105	1.2429530000000002e-07
rs1609679	-151.539	-152.457	0.0009630659999999998
rs1609681	0.0	-159.816	2.29895e-07
rs16962153	-159.904	-158.93	6.97752e-07
rs16962155	-159.662	-158.687	8.894469999999999e-07
rs16962161	-159.452	-158.465	1.107734e-06
rs16962168	-159.534	-158.546	1.021543e-06
rs16962190	-159.58	-158.59	9.76886e-07
rs16962221	-159.575	-158.604	9.67337e-07
rs16962282	-161.212	-160.602	1.4266330000000001e-07
rs16962377	-159.322	-160.391	3.80374e-07
rs16962380	-159.327	-160.551	3.601429999999999e-07
rs16962391	-159.23	-160.363	4.08215e-07
rs16962397	-159.531	-159.56	5.00572e-07
rs16962406	-159.405	-159.337	6.01899e-07
rs16962433	0.0	-161.101	6.35993e-08
rs16962442	-161.178	-161.686	7.466089999999999e-08
rs16962479	-158.787	-158.881	1.014199e-06
rs16962487	-158.996	-159.049	8.429260000000001e-07
rs16962493	-158.814	-158.937	9.71055e-07
rs16962495	-158.784	-158.937	9.836070000000002e-07
rs16962504	-158.365	-158.853	1.2558069999999999e-06
rs16962588	-161.423	-160.524	1.439509e-07
rs17190872	0.0	-161.782	3.21744e-08
rs17191399	0.0	-161.313	5.14363e-08
rs17191581	0.0	-161.109	6.30724e-08
rs17199331	0.0	-160.105	1.72161e-07
rs17199422	-159.775	-161.091	2.23904e-07
rs17263080	0.0	-161.422	4.61131e-08
rs17266222	-160.546	-160.755	1.6370810000000002e-07
rs176072	-159.881	-158.891	7.234379999999999e-07
rs1894379	-161.724	-160.847	1.0470200000000001e-07
rs1894391	-160.978	-159.986	2.417641e-07
rs1894392	-160.886	-161.368	1.0125170000000001e-07
rs1978610	-162.754	-161.772	4.0627250000000004e-08
rs1985309	-160.302	-159.36	4.5680840000000004e-07
rs1986070	-162.983	-162.001	3.2308049999999997e-08
rs2007226	-151.87	-152.418	0.000807941
rs2031084	-162.971	-162.085	3.031142e-08
rs2051545	-160.853	-161.382	1.02332e-07
rs2078548	-162.961	-161.973	3.319594e-08
rs2097287	-160.97	-161.211	1.0530489999999998e-07
rs2097288	-160.843	-161.086	1.193999e-07
rs2097289	-161.044	-161.389	9.252379999999998e-08
rs2105839	-160.86	-160.634	1.5534789999999998e-07
rs2105841	-160.769	-161.014	1.2842890000000003e-07
rs2105842	-161.001	-161.257	1.0127479999999999e-07
rs2106677	0.0	-160.954	7.36867e-08
rs2106777	-162.428	-161.76	4.4145e-08
rs2106778	-162.534	-161.665	4.63008e-08
rs2141998	-157.306	-156.539	7.972810000000002e-06
rs2157023	-161.843	-160.919	9.648700000000001e-08
rs2157024	-161.88	-160.953	9.317729999999999e-08
rs2157025	-161.367	-160.448	1.5463839999999998e-07
rs2157065	-151.85	-152.403	0.000822334
rs2157066	-161.338	-161.665	6.964229999999999e-08
rs2157067	-161.252	-161.541	7.73954e-08
rs2213264	-161.986	-161.18	7.62588e-08
rs2213296	-160.976	-161.465	9.22192e-08
rs2226996	-161.952	-161.146	7.887489999999999e-08
rs2227011	-161.012	-161.467	9.040879999999999e-08
rs2819693	-159.875	-158.891	7.23908e-07
rs2819699	-161.541	-160.551	1.374937e-07
rs2819700	-159.706	-158.754	8.355549999999999e-07
rs2819702	-162.109	-161.123	7.7659e-08
rs28437770	-159.942	-158.973	6.690800000000001e-07
rs28501162	-159.984	-159.012	6.43247e-07
rs28541889	-161.207	-161.239	9.349379999999999e-08
rs28545550	-158.706	-157.731	2.313508e-06
rs2866322	-162.624	-161.878	3.8481e-08
rs2866472	0.0	-161.894	2.87798e-08
rs2866482	-160.69	-161.48	1.0744459999999999e-07
rs2866483	-160.724	-161.511	1.039737e-07
rs2866485	-160.772	-160.562	1.6789469999999998e-07
rs2866486	-160.708	-160.522	1.7623209999999998e-07
rs2866724	-152.154	-152.816	0.0005778220000000001
rs2866726	-161.163	-161.537	8.093660000000001e-08
rs2866727	-161.194	-161.567	7.84987e-08
rs2866728	-159.797	-161.093	2.2027e-07
rs2866852	-162.567	-161.61	4.799766e-08
rs28703206	-162.291	-161.297	6.513959999999999e-08
rs2903306	-160.821	-160.487	1.736104e-07
rs2903367	-160.472	-159.566	3.746213e-07
rs2903368	-160.788	-161.291	1.1057369999999997e-07
rs34020413	-159.222	-160.957	3.5100300000000004e-07
rs34128345	0.0	-160.443	1.22757e-07
rs34482767	-159.625	-160.961	2.5856599999999996e-07
rs34558857	-159.58	-160.926	2.69645e-07
rs34646006	-160.874	-159.983	2.476798e-07
rs34754507	-158.575	-157.605	2.6282310000000003e-06
rs34882625	0.0	-160.521	1.13514e-07
rs35029439	-161.497	-161.173	8.769580000000001e-08
rs35113202	-160.859	-161.382	1.019903e-07
rs35304552	-160.934	-161.176	1.09111e-07
rs35501603	0.0	-160.128	1.68193e-07
rs35512808	0.0	-159.956	1.99884e-07
rs35572675	-160.915	-161.288	1.0376909999999999e-07
rs35583667	0.0	-159.573	2.92921e-07
rs35644981	-161.759	-160.766	1.108437e-07
rs35743204	-160.866	-161.383	1.016142e-07
rs35753216	-161.287	-161.542	7.61047e-08
rs35807965	-158.575	-157.605	2.6282310000000003e-06
rs35899517	-162.036	-161.117	7.923149999999999e-08
rs36080936	-160.987	-160.567	1.560078e-07
rs3916993	-160.869	-161.253	1.080774e-07
rs4238621	-161.261	-161.476	7.9787e-08
rs4274420	0.0	-159.607	2.83266e-07
rs4306495	-162.745	-161.945	3.554165e-08
rs4456522	-152.031	-152.714	0.000647442
rs4595785	-160.772	-160.45	1.808086e-07
rs4780529	-161.712	-160.719	1.162034e-07
rs4780530	-162.954	-162.053	3.118943e-08
rs4780532	-160.571	-159.646	3.44402e-07
rs4780534	-160.914	-161.417	9.744410000000003e-08
rs4780537	-160.975	-161.256	1.0254080000000001e-07
rs4780539	-160.979	-161.354	9.72798e-08
rs4781440	-162.411	-161.531	5.2788199999999994e-08
rs4781441	-162.907	-162.144	2.937917e-08
rs4781495	-161.934	-161.018	8.75142e-08
rs4781500	-162.7	-161.809	3.989646e-08
rs4781517	-162.944	-161.939	3.4210299999999996e-08
rs4781518	-162.944	-161.939	3.420849e-08
rs4781519	-160.824	-159.833	2.817851e-07
rs4781521	-158.663	-157.688	2.4164579999999998e-06
rs4781522	-158.577	-157.605	2.62732e-06
rs4781523	-160.784	-159.797	2.925246e-07
rs4781524	-158.535	-157.561	2.743748e-06
rs4781525	-160.858	-159.874	2.710502e-07
rs4781528	-160.938	-161.319	1.0103320000000001e-07
rs4781533	-160.969	-161.465	9.25492e-08
rs4781534	-160.506	-161.498	1.196491e-07
rs4781536	-159.644	-161.09	2.46216e-07
rs4997735	-160.947	-161.221	1.0585020000000001e-07
rs55678910	-158.703	-159.152	9.12629e-07
rs55679320	-158.197	-158.74	1.4477110000000002e-06
rs55760346	-158.645	-159.207	9.163680000000001e-07
rs55768401	-158.171	-158.342	1.797439e-06
rs55783534	0.0	-161.284	5.29531e-08
rs55785159	-158.742	-159.153	8.94594e-07
rs55791043	0.0	-161.689	3.53027e-08
rs55903843	0.0	-161.799	3.16286e-08
rs55950621	-157.542	-158.255	2.58373e-06
rs55980182	-160.345	-160.876	1.6990369999999998e-07
rs56247127	-159.98	-159.012	6.437399999999999e-07
rs56292606	0.0	-161.343	4.99109e-08
rs56887639	-152.42	-152.967	0.0004662470000000001
rs57029522	-162.87	-161.897	3.590531e-08
rs58101145	-160.874	-159.945	2.552611e-07
rs58242525	-160.485	-161.003	1.4863420000000002e-07
rs58436033	0.0	-161.259	5.42701e-08
rs58645304	-159.607	-158.647	9.281819999999999e-07
rs60833838	0.0	-161.814	3.11794e-08
rs61126653	0.0	-161.976	2.65136e-08
rs61214678	-161.092	-160.154	2.066887e-07
rs62030179	-160.246	-161.229	1.55602e-07
rs62030197	-161.196	-161.239	9.394359999999999e-08
rs62037220	-159.99	-159.394	4.791959999999999e-07
rs6498399	-162.135	-161.214	7.18402e-08
rs6498400	-162.112	-161.18	7.418169999999999e-08
rs6498403	-162.636	-161.816	4.024459e-08
rs6498404	-162.295	-161.297	6.50864e-08
rs6498413	-159.622	-160.249	3.3495300000000005e-07
rs6498414	-159.649	-160.214	3.35403e-07
rs6498415	-162.755	-161.781	4.032069e-08
rs6498419	-161.252	-161.299	8.862500000000001e-08
rs6498441	-158.847	-159.315	7.83207e-07
rs6498443	-162.952	-162.084	3.04463e-08
rs6498447	-160.825	-159.833	2.817811e-07
rs6498448	-160.382	-159.454	4.171155e-07
rs6498449	-160.383	-159.454	4.1697479999999995e-07
rs6498453	-160.858	-159.874	2.710502e-07
rs6498454	-158.611	-157.648	2.5208030000000004e-06
rs6498457	-160.82	-161.086	1.207135e-07
rs6498458	-161.337	-161.544	7.43019e-08
rs67012323	-158.946	-159.235	7.767670000000001e-07
rs67568710	-158.684	-159.152	9.21649e-07
rs68021159	-161.275	-161.542	7.654270000000001e-08
rs71390344	0.0	-161.222	5.63313e-08
rs71390348	0.0	-160.918	7.635e-08
rs71390351	0.0	-160.898	7.79087e-08
rs71390352	0.0	-160.089	1.74847e-07
rs714718	-162.681	-161.879	3.7943600000000004e-08
rs7185124	-146.676	-148.518	0.0965443
rs7186399	-161.895	-160.949	9.31752e-08
rs7186763	-160.938	-161.319	1.0103320000000001e-07
rs7186876	-162.095	-161.138	7.69488e-08
rs7188535	-160.741	-161.228	1.167416e-07
rs7188626	-158.857	-157.894	1.9704139999999998e-06
rs7188652	-156.585	-156.941	7.95052e-06
rs7189893	-158.631	-159.233	9.12539e-07
rs7191234	-160.805	-161.489	1.0015030000000001e-07
rs7195018	-161.37	-161.638	6.95607e-08
rs7195373	-161.359	-161.637	6.99479e-08
rs7195552	-162.568	-161.618	4.7681380000000004e-08
rs7195634	-161.012	-161.257	1.0072090000000001e-07
rs7197159	-161.369	-160.663	1.309557e-07
rs7199951	0.0	-161.394	4.74354e-08
rs7200727	-160.937	-161.19	1.0811610000000002e-07
rs7201449	-159.271	-158.304	1.306512e-06
rs7202384	-152.127	-152.675	0.00062487
rs7202839	-160.788	-159.797	2.9232110000000003e-07
rs7203167	-160.784	-159.797	2.925699e-07
rs7203351	-161.023	-160.229	1.979879e-07
rs7204754	0.0	-160.986	7.1358e-08
rs72771603	0.0	-161.555	4.03833e-08
rs72771606	0.0	-161.205	5.73276e-08
rs72771617	0.0	-160.505	1.15436e-07
rs72771650	0.0	-161.788	3.19997e-08
rs72771656	0.0	-161.646	3.68729e-08
rs72771668	0.0	-161.568	3.98458e-08
rs72771675	0.0	-161.448	4.49458e-08
rs72771676	0.0	-161.259	5.42701e-08
rs72773529	-159.536	-158.546	1.021122e-06
rs72773534	0.0	-161.513	4.20989e-08
rs72773535	0.0	-161.568	3.98527e-08
rs72773546	0.0	-161.107	6.32167e-08
rs72773554	0.0	-161.503	4.25154e-08
rs72773555	0.0	-161.552	4.04858e-08
rs72773562	0.0	-161.317	5.1241e-08
rs72773576	-159.005	-159.772	5.850450000000001e-07
rs72773578	-158.951	-159.745	6.10828e-07
rs72773581	-159.395	-160.549	3.43807e-07
rs72773585	-159.123	-160.498	4.226299999999999e-07
rs72773589	-159.517	-160.581	3.1353800000000004e-07
rs72773590	-159.587	-160.513	3.0718099999999995e-07
rs72775303	-158.673	-159.259	8.816060000000001e-07
rs72775306	-158.371	-158.899	1.224851e-06
rs72775307	-158.233	-158.732	1.425966e-06
rs72775308	-158.378	-158.872	1.235656e-06
rs72775309	-158.44	-158.929	1.164557e-06
rs72775314	-158.63	-159.123	9.611040000000001e-07
rs72775316	-160.918	-161.435	9.640679999999999e-08
rs72775321	-158.795	-159.239	8.346559999999999e-07
rs72775323	-158.788	-159.213	8.48422e-07
rs72775326	-158.694	-159.012	9.838370000000002e-07
rs72775330	-158.717	-159.048	9.551830000000001e-07
rs72775350	-158.033	-158.256	2.005171e-06
rs72775351	-157.977	-158.197	2.1233860000000003e-06
rs72775354	-157.951	-158.197	2.149335e-06
rs72775357	-157.952	-158.256	2.082471e-06
rs72775365	-157.831	-158.256	2.2089299999999997e-06
rs72775373	-156.057	-158.014	7.96652e-06
rs72777303	-155.435	-157.828	1.3918399999999997e-05
rs72779414	0.0	-162.034	2.50011e-08
rs74009045	0.0	-160.791	8.66735e-08
rs74009048	-161.775	-160.787	1.086508e-07
rs74009062	-160.82	-159.909	2.655724e-07
rs7403809	-146.659	-148.404	0.10012700000000001
rs7403810	-152.188	-152.729	0.000589883
rs7403920	-158.837	-157.894	1.978342e-06
rs7404071	-160.612	-159.723	3.213444e-07
rs7405404	-146.49	-148.294	0.11710999999999999
rs743655	-160.581	-160.409	1.9835009999999997e-07
rs743671	-161.456	-160.612	1.333556e-07
rs7498490	-158.837	-157.894	1.978342e-06
rs7499362	-146.623	-148.404	0.103025
rs74994616	0.0	-160.3	1.416e-07
rs7499750	-146.424	-148.236	0.12484699999999999
rs74997581	0.0	-161.264	5.40013e-08
rs7500279	-157.916	-158.197	2.1840099999999996e-06
rs7500810	-157.734	-158.283	2.2939800000000007e-06
rs7501197	-158.105	-158.311	1.882466e-06
rs75387252	0.0	-160.201	1.56412e-07
rs76533754	0.0	-159.623	2.78821e-07
rs76728858	0.0	-160.558	1.09463e-07
rs78157740	0.0	-161.707	3.46964e-08
rs78858515	0.0	-160.25	1.48942e-07
rs79886155	0.0	-161.305	5.18388e-08
rs8044088	-162.805	-161.843	3.800538e-08
rs8046122	-160.497	-159.569	3.7183650000000004e-07
rs8046797	-159.932	-160.446	2.5883199999999994e-07
rs8047770	-157.832	-160.285	1.2575700000000003e-06
rs8048665	-158.372	-158.789	1.2909369999999997e-06
rs8048831	0.0	-161.476	4.36989e-08
rs8050865	-162.869	-161.897	3.591528e-08
rs8051440	-160.517	-159.692	3.3612839999999995e-07
rs8052668	-160.934	-161.495	9.29634e-08
rs8052971	-158.822	-159.129	8.706060000000001e-07
rs8055219	-146.31	-148.124	0.13996600000000003
rs8055625	-159.998	-159.068	6.133230000000001e-07
rs8057829	0.0	-160.618	1.03103e-07
rs8058480	-161.423	-160.524	1.4394979999999998e-07
rs8058546	-161.124	-161.595	8.021979999999999e-08
rs8059579	-162.775	-161.781	4.015243e-08
rs8060141	-160.825	-159.833	2.817811e-07
rs8060409	-159.528	-160.212	3.5899699999999994e-07
rs8063055	-161.325	-161.695	6.898e-08
rs8063810	-162.681	-161.702	4.358117e-08
rs916068	-162.928	-161.944	3.4192640000000005e-08
rs916069	-162.985	-162.001	3.2293e-08
rs928963	-156.395	-156.082	1.4300429999999998e-05
rs928964	-161.0	-160.337	1.83443e-07
rs928975	-160.782	-161.216	1.149564e-07
rs929222	-159.87	-158.891	7.246869999999999e-07
rs9302502	-159.688	-158.726	8.574620000000002e-07
rs9302503	-162.891	-162.002	3.291385e-08
rs9746505	-162.802	-161.8	3.9349099999999996e-08
rs9921617	-159.864	-158.891	7.25616e-07
rs9921860	-159.845	-158.891	7.284400000000001e-07
rs9924727	-162.815	-161.937	3.5207810000000006e-08
rs9924758	-159.541	-158.97	7.372579999999999e-07
rs9925478	-160.023	-159.054	6.1693e-07
rs9926075	-162.817	-161.926	3.547626e-08
rs9926158	-160.368	-159.409	4.336907e-07
rs9931129	-162.021	-161.032	8.5008e-08
rs9932015	-162.923	-161.944	3.4224429999999994e-08
rs9934680	-159.513	-158.564	1.011089e-06
rs9934874	-159.903	-158.93	6.978860000000001e-07
rs9935197	-159.321	-158.356	1.241083e-06
rs9937842	-160.056	-159.093	5.942569999999999e-07
rs9940829	-159.752	-158.77	8.17607e-07
rs9940897	-160.65	-159.723	3.187903e-07
rs998231	-162.028	-161.117	7.93699e-08
