## Supplementary material for "Characterization of shared and ancestry-specific signals driving complex traits using multi-ancestry fine-mapping": mscaviar_results_shared_pips.txt

SNP_ID	shared_pip	shared_ll	notshared_ll
rs8059579	7.94523e-09	-162.775	-161.781
rs12928591	0	0	-161.395
rs36080936	4.75079e-08	-160.987	-160.567
rs11639570	1.10591e-08	-162.445	-161.565
rs4781440	1.1438e-08	-162.411	-161.531
rs6498399	1.50683e-08	-162.135	-161.214
rs6498400	1.54223e-08	-162.112	-161.18
rs4781441	6.96662e-09	-162.907	-162.144
rs6498403	9.13532e-09	-162.636	-161.816
rs4306495	8.19291e-09	-162.745	-161.945
rs2866322	9.23993e-09	-162.624	-161.878
rs714718	8.73265e-09	-162.681	-161.879
rs1468190	1.06563e-08	-162.482	-161.649
rs11649112	1.40416e-08	-162.206	-161.779
rs9931129	1.68943e-08	-162.021	-161.032
rs7186876	1.5694e-08	-162.095	-161.138
rs7195552	9.77912e-09	-162.568	-161.618
rs12232403	1.05739e-08	-162.489	-161.55
rs2106778	1.01113e-08	-162.534	-161.665
rs2106777	1.12418e-08	-162.428	-161.76
rs7186399	1.91619e-08	-161.895	-160.949
rs2819702	1.5464e-08	-162.109	-161.123
rs79886155	0	0	-161.305
rs74997581	0	0	-161.264
rs28703206	1.28959e-08	-162.291	-161.297
rs6498404	1.28444e-08	-162.295	-161.297
rs2819699	2.73079e-08	-161.541	-160.551
rs2819700	1.70988e-07	-159.706	-158.754
rs2819693	1.44382e-07	-159.875	-158.891
rs929222	1.45159e-07	-159.87	-158.891
rs35029439	2.85274e-08	-161.497	-161.173
rs176072	1.43633e-07	-159.881	-158.891
rs11640195	3.83023e-08	-161.202	-160.21
rs12926625	9.99745e-08	-160.243	-159.253
rs78157740	0	0	-161.707
rs2106677	0	0	-160.954
rs8048831	0	0	-161.476
rs72771603	0	0	-161.555
rs72771606	0	0	-161.205
rs7199951	0	0	-161.394
rs58436033	0	0	-161.259
rs17263080	0	0	-161.422
rs72771617	0	0	-160.505
rs8057829	0	0	-160.618
rs149199701	0	0	-160.771
rs4274420	0	0	-159.607
rs11862742	3.83876e-08	-161.2	-161.032
rs72771650	0	0	-161.788
rs111479552	0	0	-161.762
rs112613842	0	0	-161.842
rs61126653	0	0	-161.976
rs2866472	0	0	-161.894
rs60833838	0	0	-161.814
rs7204754	0	0	-160.986
rs72771656	0	0	-161.646
rs72771668	0	0	-161.568
rs55903843	0	0	-161.799
rs72771675	0	0	-161.448
rs72771676	0	0	-161.259
rs117823607	0	0	-160.329
rs17266222	7.38222e-08	-160.546	-160.755
rs2866482	6.39084e-08	-160.69	-161.48
rs2866483	6.17913e-08	-160.724	-161.511
rs62030179	9.9667e-08	-160.246	-161.229
rs55980182	9.02911e-08	-160.345	-160.876
rs6498413	1.85934e-07	-159.622	-160.249
rs6498414	1.81022e-07	-159.649	-160.214
rs6498415	8.1049e-09	-162.755	-161.781
rs8060409	2.04356e-07	-159.528	-160.212
rs8044088	7.71563e-09	-162.805	-161.843
rs8050865	7.23824e-09	-162.869	-161.897
rs57029522	7.22886e-09	-162.87	-161.897
rs117314718	2.30472e-08	-161.71	-160.095
rs9932015	6.85184e-09	-162.923	-161.944
rs8063810	8.7337e-09	-162.681	-161.702
rs8046797	1.36422e-07	-159.932	-160.446
rs11865401	6.86787e-09	-162.921	-161.944
rs11866333	6.65524e-09	-162.952	-161.972
rs1986070	6.45752e-09	-162.983	-162.001
rs1013040	9.75932e-08	-160.267	-160.517
rs916068	6.82195e-09	-162.928	-161.944
rs916069	6.44342e-09	-162.985	-162.001
rs2078548	6.59996e-09	-162.961	-161.973
rs62030197	3.85497e-08	-161.196	-161.239
rs28541889	3.81136e-08	-161.207	-161.239
rs6498419	3.64516e-08	-161.252	-161.299
rs12708772	5.52146e-08	-160.837	-160.746
rs11859355	1.20665e-07	-160.055	-159.093
rs9937842	1.20522e-07	-160.056	-159.093
rs9925478	1.24569e-07	-160.023	-159.054
rs35899517	1.66402e-08	-162.036	-161.117
rs10521096	1.70849e-08	-162.01	-161.083
rs10492776	1.34988e-07	-159.943	-158.973
rs56247127	1.29986e-07	-159.98	-159.012
rs4781495	1.8432e-08	-161.934	-161.018
rs13330735	1.29468e-07	-159.984	-159.012
rs13330778	1.46342e-07	-159.862	-158.891
rs13339654	1.24072e-07	-160.027	-159.054
rs11859054	1.40746e-07	-159.901	-158.93
rs2157023	2.01745e-08	-161.843	-160.919
rs2157024	1.94501e-08	-161.88	-160.953
rs11864022	1.23844e-07	-160.029	-159.054
rs1041863	1.43909e-08	-162.181	-161.245
rs1013330	1.40239e-07	-159.905	-158.93
rs1013331	1.35161e-07	-159.941	-158.973
rs28437770	1.35019e-07	-159.942	-158.973
rs28501162	1.29493e-07	-159.984	-159.012
rs13338621	1.46087e-07	-159.864	-158.891
rs9921617	1.46087e-07	-159.864	-158.891
rs9934874	1.405e-07	-159.903	-158.93
rs11641984	1.61021e-08	-162.069	-161.147
rs16962153	1.40368e-07	-159.904	-158.93
rs16962155	1.78696e-07	-159.662	-158.687
rs9940829	1.63295e-07	-159.752	-158.77
rs2157025	3.24759e-08	-161.367	-160.448
rs1547403	2.98972e-07	-159.148	-158.167
rs1547404	2.40606e-07	-159.365	-158.38
rs16962161	2.20528e-07	-159.452	-158.465
rs16962168	2.03179e-07	-159.534	-158.546
rs1547405	2.03112e-07	-159.534	-158.546
rs13333495	2.03112e-07	-159.534	-158.546
rs13330029	1.6228e-07	-159.759	-158.77
rs13338837	2.96322e-07	-159.156	-158.167
rs13330249	2.02754e-07	-159.536	-158.546
rs16962190	1.93949e-07	-159.58	-158.59
rs72773529	2.02754e-07	-159.536	-158.546
rs998231	1.67747e-08	-162.028	-161.117
rs2213264	1.7499e-08	-161.986	-161.18
rs2226996	1.81033e-08	-161.952	-161.146
rs9935197	2.51452e-07	-159.321	-158.356
rs9934680	2.07397e-07	-159.513	-158.564
rs16962221	1.94965e-07	-159.575	-158.604
rs2903306	5.60827e-08	-160.821	-160.487
rs4595785	5.89045e-08	-160.772	-160.45
rs2866485	5.88845e-08	-160.772	-160.562
rs58645304	1.88758e-07	-159.607	-158.647
rs2105839	5.39313e-08	-160.86	-160.634
rs12929346	2.60988e-08	-161.586	-160.817
rs2866486	6.27696e-08	-160.708	-160.522
rs9921860	1.48903e-07	-159.845	-158.891
rs743655	7.13056e-08	-160.581	-160.409
rs11646812	2.40886e-08	-161.666	-160.883
rs9302502	1.74197e-07	-159.688	-158.726
rs928963	4.68741e-06	-156.395	-156.082
rs928964	4.68761e-08	-161	-160.337
rs9924758	2.01765e-07	-159.541	-158.97
rs72773534	0	0	-161.513
rs17190872	0	0	-161.782
rs72773535	0	0	-161.568
rs7197159	3.24273e-08	-161.369	-160.663
rs55791043	0	0	-161.689
rs55783534	0	0	-161.284
rs9924727	7.63513e-09	-162.815	-161.937
rs9302503	7.07652e-09	-162.891	-162.002
rs113107907	0	0	-161.107
rs7201449	2.6431e-07	-159.271	-158.304
rs4781500	8.56783e-09	-162.7	-161.809
rs72773546	0	0	-161.107
rs72773554	0	0	-161.503
rs72773555	0	0	-161.552
rs17191399	0	0	-161.313
rs1894379	2.273e-08	-161.724	-160.847
rs72773562	0	0	-161.317
rs17191581	0	0	-161.109
rs56292606	0	0	-161.343
rs113695122	3.46427e-07	-159	-160.057
rs16962282	3.79246e-08	-161.212	-160.602
rs72773576	3.44943e-07	-159.005	-159.772
rs72773578	3.64003e-07	-158.951	-159.745
rs72773581	2.33367e-07	-159.395	-160.549
rs72773585	3.06424e-07	-159.123	-160.498
rs16962377	2.50991e-07	-159.322	-160.391
rs16962380	2.49936e-07	-159.327	-160.551
rs72773589	2.06631e-07	-159.517	-160.581
rs16962391	2.75267e-07	-159.23	-160.363
rs72773590	1.92711e-07	-159.587	-160.513
rs16962397	2.03718e-07	-159.531	-159.56
rs16962406	2.30994e-07	-159.405	-159.337
rs7189893	5.00911e-07	-158.631	-159.233
rs55760346	4.93933e-07	-158.645	-159.207
rs72775303	4.80595e-07	-158.673	-159.259
rs117494219	0	0	-161.248
rs72775306	6.49882e-07	-158.371	-158.899
rs72775307	7.4634e-07	-158.233	-158.732
rs72775308	6.4516e-07	-158.378	-158.872
rs72775309	6.06474e-07	-158.44	-158.929
rs1015991	5.61401e-08	-160.82	-161.318
rs8048665	6.49111e-07	-158.372	-158.789
rs10492773	7.39777e-08	-160.544	-161.005
rs71390344	0	0	-161.222
rs58242525	7.85056e-08	-160.485	-161.003
rs16962433	0	0	-161.101
rs72775314	5.01563e-07	-158.63	-159.123
rs67568710	4.75376e-07	-158.684	-159.152
rs72775316	5.08855e-08	-160.918	-161.435
rs6498441	4.03829e-07	-158.847	-159.315
rs16962442	3.92472e-08	-161.178	-161.686
rs55678910	4.66392e-07	-158.703	-159.152
rs72775321	4.25296e-07	-158.795	-159.239
rs12935653	0	0	-159.752
rs72775323	4.28341e-07	-158.788	-159.213
rs55785159	4.48426e-07	-158.742	-159.153
rs72775326	4.70374e-07	-158.694	-159.012
rs67012323	3.657e-07	-158.946	-159.235
rs8052971	4.13954e-07	-158.822	-159.129
rs72775330	4.59705e-07	-158.717	-159.048
rs16962479	4.28746e-07	-158.787	-158.881
rs74009045	0	0	-160.791
rs16962487	3.47833e-07	-158.996	-159.049
rs12919331	6.87469e-09	-162.92	-162.115
rs11075205	7.06109e-09	-162.893	-162.083
rs12325418	7.32716e-09	-162.856	-162.051
rs2141998	1.88526e-06	-157.306	-156.539
rs16962493	4.17483e-07	-158.814	-158.937
rs16962495	4.29999e-07	-158.784	-158.937
rs12927880	6.44584e-09	-162.984	-162.116
rs6498443	6.66132e-09	-162.952	-162.084
rs16962504	6.5394e-07	-158.365	-158.853
rs2031084	6.53566e-09	-162.971	-162.085
rs34882625	0	0	-160.521
rs62037220	1.28747e-07	-159.99	-159.394
rs117762918	0	0	-160.972
rs138502279	5.33975e-07	-158.568	-158.768
rs55679320	7.73829e-07	-158.197	-158.74
rs74009048	2.16103e-08	-161.775	-160.787
rs55768401	7.93853e-07	-158.171	-158.342
rs7500810	1.22951e-06	-157.734	-158.283
rs7501197	8.47587e-07	-158.105	-158.311
rs4780529	2.30103e-08	-161.712	-160.719
rs72775350	9.11369e-07	-158.033	-158.256
rs72775351	9.63536e-07	-157.977	-158.197
rs72775354	9.89439e-07	-157.951	-158.197
rs7500279	1.02406e-06	-157.916	-158.197
rs72775357	9.88542e-07	-157.952	-158.256
rs139439701	1.03385e-06	-157.907	-158.225
rs55950621	1.48902e-06	-157.542	-158.255
rs71390348	0	0	-160.918
rs72775365	1.11482e-06	-157.831	-158.256
rs9926075	7.62069e-09	-162.817	-161.926
rs143493854	1.16616e-06	-157.786	-158.225
rs8051440	7.59881e-08	-160.517	-159.692
rs9746505	7.73485e-09	-162.802	-161.8
rs4781517	6.71376e-09	-162.944	-161.939
rs4780530	6.64261e-09	-162.954	-162.053
rs4781518	6.71214e-09	-162.944	-161.939
rs1126142	7.94427e-08	-160.473	-159.569
rs72775373	6.57372e-06	-156.057	-158.014
rs1126143	7.67089e-08	-160.508	-159.606
rs1126144	7.94427e-08	-160.473	-159.569
rs1894391	4.79379e-08	-160.978	-159.986
rs12149863	5.79802e-08	-160.788	-159.797
rs76533754	0	0	-159.623
rs8060141	5.58851e-08	-160.825	-159.833
rs11644055	7.29078e-08	-160.559	-159.646
rs11075207	7.56507e-08	-160.522	-159.606
rs7202839	5.79802e-08	-160.788	-159.797
rs6498447	5.58851e-08	-160.825	-159.833
rs35583667	0	0	-159.573
rs7403920	4.07731e-07	-158.837	-157.894
rs7498490	4.07731e-07	-158.837	-157.894
rs4781519	5.589e-08	-160.824	-159.833
rs4780532	7.20142e-08	-160.571	-159.646
rs9940897	6.65649e-08	-160.65	-159.723
rs7404071	6.91018e-08	-160.612	-159.723
rs8046122	7.75569e-08	-160.497	-159.569
rs6498448	8.70125e-08	-160.382	-159.454
rs6498449	8.68724e-08	-160.383	-159.454
rs9926158	8.8263e-08	-160.368	-159.409
rs12102316	1.04888e-07	-160.195	-159.253
rs4781521	4.8544e-07	-158.663	-157.688
rs28545550	4.64756e-07	-158.706	-157.731
rs4781522	5.29161e-07	-158.577	-157.605
rs35807965	5.30074e-07	-158.575	-157.605
rs34754507	5.30074e-07	-158.575	-157.605
rs12920041	5.5384e-07	-158.531	-157.561
rs7188626	3.99806e-07	-158.857	-157.894
rs4781523	5.81819e-08	-160.784	-159.797
rs4781524	5.51542e-07	-158.535	-157.561
rs4781525	5.40664e-08	-160.858	-159.874
rs6498453	5.40664e-08	-160.858	-159.874
rs7203167	5.82274e-08	-160.784	-159.797
rs6498454	5.11092e-07	-158.611	-157.648
rs11640541	0.000793653	-151.263	-152.522
rs11640905	0.000234395	-152.483	-153.037
rs11642229	0.000416927	-151.907	-152.467
rs17199331	0	0	-160.105
rs1076883	0.000414159	-151.914	-152.467
rs1076884	0.0767801	-146.691	-148.518
rs2007226	0.00043259	-151.87	-152.418
rs2157065	0.000441532	-151.85	-152.403
rs7499362	0.0822386	-146.623	-148.404
rs7499750	0.100273	-146.424	-148.236
rs7405404	0.0939121	-146.49	-148.294
rs7403809	0.0793406	-146.659	-148.404
rs7403810	0.000314863	-152.188	-152.729
rs7185124	0.0780102	-146.676	-148.518
rs7202384	0.000334569	-152.127	-152.675
rs11864886	0.0855424	-146.583	-148.405
rs12925872	0.0855376	-146.583	-148.351
rs1121738	0	0	-162.034
rs11865150	0.000268675	-152.347	-152.919
rs8055219	0.112465	-146.31	-148.124
rs56887639	0.000249603	-152.42	-152.967
rs8058480	3.07135e-08	-161.423	-160.524
rs16962588	3.07145e-08	-161.423	-160.524
rs78858515	0	0	-160.25
rs35501603	0	0	-160.128
rs34646006	5.31925e-08	-160.874	-159.983
rs74009062	5.61275e-08	-160.82	-159.909
rs2866724	0.000325904	-152.154	-152.816
rs4456522	0.000368232	-152.031	-152.714
rs2903367	7.94769e-08	-160.472	-159.566
rs74994616	0	0	-160.3
rs1609679	0.000602347	-151.539	-152.457
rs1609681	0	0	-159.816
rs72777303	1.22404e-05	-155.435	-157.828
rs8047770	1.1138e-06	-157.832	-160.285
rs2903368	5.79815e-08	-160.788	-161.291
rs7188535	6.07427e-08	-160.741	-161.228
rs6498457	5.61663e-08	-160.82	-161.086
rs4997735	4.9456e-08	-160.947	-161.221
rs2097287	4.83263e-08	-160.97	-161.211
rs2097288	5.48871e-08	-160.843	-161.086
rs2105841	5.90899e-08	-160.769	-161.014
rs2105842	4.68596e-08	-161.001	-161.257
rs7195634	4.6323e-08	-161.012	-161.257
rs12927595	5.19409e-08	-160.898	-161.14
rs7200727	4.99318e-08	-160.937	-161.19
rs35304552	5.0098e-08	-160.934	-161.176
rs12933611	4.05088e-08	-161.146	-161.393
rs4781528	4.99098e-08	-160.938	-161.319
rs12919797	4.67027e-08	-161.004	-161.355
rs3916993	5.34497e-08	-160.869	-161.253
rs75387252	0	0	-160.201
rs7186763	4.99098e-08	-160.938	-161.319
rs4780534	5.11062e-08	-160.914	-161.417
rs35743204	5.36408e-08	-160.866	-161.383
rs35113202	5.40035e-08	-160.859	-161.382
rs2051545	5.43327e-08	-160.853	-161.382
rs12599526	7.11308e-08	-160.583	-161.111
rs71390351	0	0	-160.898
rs12920803	5.65498e-08	-160.813	-161.397
rs12923271	4.7194e-08	-160.994	-161.558
rs12448623	7.16166e-08	-160.577	-161.111
rs12596988	5.25566e-08	-160.886	-161.087
rs4780537	4.80866e-08	-160.975	-161.256
rs76728858	0	0	-160.558
rs12933395	1.41847e-07	-159.893	-161.099
rs2097289	4.4875e-08	-161.044	-161.389
rs12920954	0	0	-160.603
rs2866726	3.98342e-08	-161.163	-161.537
rs2866727	3.86083e-08	-161.194	-161.567
rs2866728	1.56166e-07	-159.797	-161.093
rs4780539	4.79067e-08	-160.979	-161.354
rs34128345	0	0	-160.443
rs12930213	1.65989e-07	-159.736	-161.029
rs35572675	5.10356e-08	-160.915	-161.288
rs17199422	1.59699e-07	-159.775	-161.091
rs928975	5.82878e-08	-160.782	-161.216
rs34558857	1.93937e-07	-159.58	-160.926
rs34482767	1.85458e-07	-159.625	-160.961
rs8052668	5.00951e-08	-160.934	-161.495
rs34020413	2.7759e-07	-159.222	-160.957
rs4781533	4.83711e-08	-160.969	-161.465
rs12932169	4.82789e-08	-160.971	-161.433
rs8058546	4.14369e-08	-161.124	-161.595
rs1894392	5.2572e-08	-160.886	-161.368
rs71390352	0	0	-160.089
rs2213296	4.80539e-08	-160.976	-161.465
rs2227011	4.63137e-08	-161.012	-161.467
rs1573633	5.42563e-08	-160.854	-161.46
rs1573634	6.09861e-08	-160.737	-161.105
rs12446158	5.09055e-08	-160.918	-161.337
rs12934302	1.89539e-08	-161.906	-161.458
rs12919918	5.17248e-08	-160.902	-161.43
rs12921137	3.69837e-08	-161.237	-161.443
rs6498458	3.34745e-08	-161.337	-161.544
rs4238621	3.61037e-08	-161.261	-161.476
rs12599140	3.66674e-08	-161.246	-161.508
rs10852368	3.59926e-08	-161.265	-161.541
rs12930131	3.70837e-08	-161.235	-161.508
rs12931772	3.79722e-08	-161.211	-161.475
rs35753216	3.52026e-08	-161.287	-161.542
rs12918433	3.9021e-08	-161.184	-161.506
rs68021159	3.56225e-08	-161.275	-161.542
rs12927885	3.18405e-08	-161.387	-161.639
rs7195018	3.23933e-08	-161.37	-161.638
rs12928753	3.54117e-08	-161.281	-161.542
rs7195373	3.27627e-08	-161.359	-161.637
rs1540280	3.58137e-08	-161.27	-161.542
rs2157066	3.3459e-08	-161.338	-161.665
rs2157067	3.64398e-08	-161.252	-161.541
rs8063055	3.38813e-08	-161.325	-161.695
rs12925028	6.19431e-08	-160.722	-161.422
rs12920548	4.36569e-08	-161.072	-161.469
rs7191234	5.69939e-08	-160.805	-161.489
rs12934939	6.42624e-08	-160.685	-161.512
rs12931005	5.08571e-08	-160.919	-161.671
rs12931080	6.25192e-08	-160.712	-161.514
rs35512808	0	0	-159.956
rs4781534	7.68833e-08	-160.506	-161.498
rs4781536	1.81957e-07	-159.644	-161.09
rs72779414	0	0	-162.034
rs35644981	2.19563e-08	-161.759	-160.766
rs2866852	9.78804e-09	-162.567	-161.61
rs1002587	2.63758e-08	-161.575	-160.718
rs743671	2.97137e-08	-161.456	-160.612
rs61214678	4.27777e-08	-161.092	-160.154
rs58101145	5.3172e-08	-160.874	-159.945
rs1985309	9.42828e-08	-160.302	-159.36
rs8055625	1.27703e-07	-159.998	-159.068
rs7203351	4.58467e-08	-161.023	-160.229
rs7188652	3.87542e-06	-156.585	-156.941
rs142087293	8.20886e-09	-162.743	-161.815
rs11075227	6.14102e-09	-163.033	-162.056
rs11639944	7.87712e-09	-162.784	-161.909
rs11641800	6.86484e-09	-162.921	-161.966
rs11075228	7.60369e-09	-162.819	-161.855
rs11640708	8.7479e-09	-162.679	-161.717
rs11644661	7.57997e-09	-162.822	-161.828
rs1978610	8.11332e-09	-162.754	-161.772
