## Supplementary material for "Characterization of shared and ancestry-specific signals driving complex traits using multi-ancestry fine-mapping": mscaviar_results_study0_post.txt

SNP_ID	Prob_in_pCausalSet
rs8059579	3.97267e-08
rs12928591	4.74e-08
rs36080936	1.55257e-07
rs11639570	5.05787e-08
rs4781440	5.23116e-08
rs6498399	7.13846e-08
rs6498400	7.37312e-08
rs4781441	2.88367e-08
rs6498403	3.97362e-08
rs4306495	3.50216e-08
rs2866322	3.79326e-08
rs714718	3.74253e-08
rs1468190	4.69027e-08
rs11649112	4.55615e-08
rs9931129	8.4583e-08
rs7186876	7.65094e-08
rs7195552	4.72368e-08
rs12232403	5.07222e-08
rs2106778	4.58186e-08
rs2106777	4.35525e-08
rs7186399	9.27317e-08
rs2819702	7.72327e-08
rs79886155	5.18388e-08
rs74997581	5.40013e-08
rs28703206	6.47158e-08
rs6498404	6.46643e-08
rs2819699	1.3707e-07
rs2819700	8.35117e-07
rs2819693	7.23483e-07
rs929222	7.2426e-07
rs35029439	8.6863e-08
rs176072	7.23016e-07
rs11640195	1.9282e-07
rs12926625	5.03081e-07
rs78157740	3.46964e-08
rs2106677	7.36867e-08
rs8048831	4.36989e-08
rs72771603	4.03833e-08
rs72771606	5.73276e-08
rs7199951	4.74354e-08
rs58436033	5.42701e-08
rs17263080	4.61131e-08
rs72771617	1.15436e-07
rs8057829	1.03103e-07
rs149199701	8.84442e-08
rs4274420	2.83266e-07
rs11862742	1.05568e-07
rs72771650	3.19997e-08
rs111479552	3.28436e-08
rs112613842	3.03037e-08
rs61126653	2.65136e-08
rs2866472	2.87798e-08
rs60833838	3.11794e-08
rs7204754	7.1358e-08
rs72771656	3.68729e-08
rs72771668	3.98458e-08
rs55903843	3.16286e-08
rs72771675	4.49458e-08
rs72771676	5.42701e-08
rs17266222	1.62287e-07
rs2866482	1.04782e-07
rs2866483	1.01311e-07
rs62030179	1.52382e-07
rs55980182	1.67923e-07
rs6498413	3.32797e-07
rs6498414	3.33379e-07
rs6498415	3.98864e-08
rs8060409	3.56713e-07
rs8044088	3.75652e-08
rs8050865	3.54788e-08
rs57029522	3.54694e-08
rs117314718	2.32732e-08
rs9932015	3.37913e-08
rs8063810	4.3149e-08
rs8046797	2.56904e-07
rs11865401	3.38073e-08
rs11866333	3.28217e-08
rs1986070	3.18754e-08
rs1013040	2.10146e-07
rs916068	3.37614e-08
rs916069	3.18613e-08
rs2078548	3.27664e-08
rs62030197	9.27319e-08
rs28541889	9.22958e-08
rs6498419	8.74068e-08
rs12708772	1.44839e-07
rs11859355	5.93968e-07
rs9937842	5.93824e-07
rs9925478	6.16499e-07
rs35899517	7.87755e-08
rs10521096	8.13791e-08
rs10492776	6.68617e-07
rs56247127	6.43309e-07
rs4781495	8.70568e-08
rs13330735	6.42791e-07
rs13330778	7.25442e-07
rs13339654	6.16002e-07
rs11859054	6.97701e-07
rs2157023	9.60341e-08
rs2157024	9.27253e-08
rs11864022	6.15774e-07
rs1041863	6.90161e-08
rs1013330	6.97194e-07
rs1013331	6.68791e-07
rs28437770	6.68649e-07
rs28501162	6.42817e-07
rs13338621	7.25187e-07
rs9921617	7.25187e-07
rs9934874	6.97456e-07
rs11641984	7.6362e-08
rs16962153	6.97323e-07
rs16962155	8.89018e-07
rs9940829	8.17182e-07
rs2157025	1.54184e-07
rs1547403	1.49376e-06
rs1547404	1.20629e-06
rs16962161	1.10731e-06
rs16962168	1.02112e-06
rs1547405	1.02105e-06
rs13333495	1.02105e-06
rs13330029	8.16168e-07
rs13338837	1.49111e-06
rs13330249	1.0207e-06
rs16962190	9.76464e-07
rs72773529	1.0207e-06
rs998231	7.89101e-08
rs2213264	7.57472e-08
rs2226996	7.83633e-08
rs9935197	1.24065e-06
rs9934680	1.01065e-06
rs16962221	9.66907e-07
rs2903306	1.72792e-07
rs4595785	1.7998e-07
rs2866485	1.66967e-07
rs58645304	9.27747e-07
rs2105839	1.54434e-07
rs12929346	1.10031e-07
rs2866486	1.75282e-07
rs9921860	7.28003e-07
rs743655	1.97387e-07
rs11646812	1.02632e-07
rs9302502	8.57028e-07
rs928963	1.42996e-05
rs928964	1.82856e-07
rs9924758	7.36615e-07
rs72773534	4.20989e-08
rs17190872	3.21744e-08
rs72773535	3.98527e-08
rs7197159	1.30392e-07
rs55791043	3.53027e-08
rs55783534	5.29531e-08
rs9924727	3.47279e-08
rs9302503	3.24387e-08
rs113107907	6.32167e-08
rs7201449	1.30608e-06
rs4781500	3.94236e-08
rs72773546	6.32167e-08
rs72773554	4.25154e-08
rs72773555	4.04858e-08
rs17191399	5.14363e-08
rs1894379	1.04227e-07
rs72773562	5.1241e-08
rs17191581	6.30724e-08
rs56292606	4.99109e-08
rs113695122	5.23795e-07
rs16962282	1.42043e-07
rs72773576	5.82573e-07
rs72773578	6.08291e-07
rs72773581	3.40083e-07
rs72773585	4.17951e-07
rs16962377	3.76982e-07
rs16962380	3.56135e-07
rs72773589	3.10138e-07
rs16962391	4.0459e-07
rs72773590	3.04238e-07
rs16962397	4.99398e-07
rs16962406	6.00835e-07
rs7189893	9.10456e-07
rs55760346	9.14367e-07
rs72775303	8.79554e-07
rs117494219	5.48691e-08
rs72775306	1.22292e-06
rs72775307	1.42409e-06
rs72775308	1.23379e-06
rs72775309	1.1627e-06
rs1015991	1.05381e-07
rs8048665	1.28921e-06
rs10492773	1.42145e-07
rs71390344	5.63313e-08
rs58242525	1.46673e-07
rs16962433	6.35993e-08
rs72775314	9.59238e-07
rs67568710	9.19827e-07
rs72775316	9.44161e-08
rs6498441	7.81386e-07
rs16962442	7.26606e-08
rs55678910	9.10842e-07
rs72775321	8.32879e-07
rs12935653	2.45028e-07
rs72775323	8.46678e-07
rs55785159	8.92876e-07
rs72775326	9.82273e-07
rs67012323	7.75246e-07
rs8052971	8.69057e-07
rs72775330	9.53598e-07
rs16962479	1.01295e-06
rs74009045	8.66735e-08
rs16962487	8.41726e-07
rs12919331	2.94191e-08
rs11075205	3.03591e-08
rs12325418	3.14069e-08
rs2141998	7.97228e-06
rs16962493	9.69767e-07
rs16962495	9.82282e-07
rs12927880	2.89903e-08
rs6498443	2.99594e-08
rs16962504	1.25395e-06
rs2031084	2.98337e-08
rs34882625	1.13514e-07
rs62037220	4.7857e-07
rs117762918	7.23146e-08
rs138502279	1.18807e-06
rs55679320	1.44575e-06
rs74009048	1.08226e-07
rs55768401	1.79609e-06
rs7500810	2.29201e-06
rs7501197	1.88107e-06
rs4780529	1.15781e-07
rs72775350	2.00375e-06
rs72775351	2.12197e-06
rs72775354	2.14788e-06
rs7500279	2.1825e-06
rs72775357	2.08093e-06
rs139439701	2.16049e-06
rs55950621	2.58141e-06
rs71390348	7.635e-08
rs72775365	2.2072e-06
rs9926075	3.50023e-08
rs143493854	2.29279e-06
rs8051440	3.3563e-07
rs9746505	3.89268e-08
rs4781517	3.3788e-08
rs4780530	3.07196e-08
rs4781518	3.37863e-08
rs1126142	3.73273e-07
rs72775373	7.95843e-06
rs1126143	3.59888e-07
rs1126144	3.73273e-07
rs1894391	2.41342e-07
rs12149863	2.91899e-07
rs76533754	2.78821e-07
rs8060141	2.81359e-07
rs11644055	3.44844e-07
rs11075207	3.58829e-07
rs7202839	2.91899e-07
rs6498447	2.81359e-07
rs35583667	2.92921e-07
rs7403920	1.9779e-06
rs7498490	1.9779e-06
rs4781519	2.81363e-07
rs4780532	3.43951e-07
rs9940897	3.1834e-07
rs7404071	3.20877e-07
rs8046122	3.71387e-07
rs6498448	4.16666e-07
rs6498449	4.16526e-07
rs9926158	4.33255e-07
rs12102316	5.07994e-07
rs4781521	2.41603e-06
rs28545550	2.31308e-06
rs4781522	2.62689e-06
rs35807965	2.6278e-06
rs34754507	2.6278e-06
rs12920041	2.74562e-06
rs7188626	1.96998e-06
rs4781523	2.92101e-07
rs4781524	2.74332e-06
rs4781525	2.70625e-07
rs6498453	2.70625e-07
rs7203167	2.92146e-07
rs6498454	2.52037e-06
rs11640541	0.00113192
rs11640905	0.000436549
rs11642229	0.000774119
rs17199331	1.72161e-07
rs1076883	0.000771351
rs1076884	0.0953142
rs2007226	0.000807939
rs2157065	0.000822332
rs7499362	0.103025
rs7499750	0.124847
rs7405404	0.11711
rs7403809	0.100127
rs7403810	0.000589881
rs7185124	0.0965443
rs7202384	0.000624868
rs11864886	0.106304
rs12925872	0.107443
rs1121738	2.49996e-08
rs11865150	0.000496059
rs8055219	0.139966
rs56887639	0.000466245
rs8058480	1.43486e-07
rs16962588	1.43487e-07
rs78858515	1.48942e-07
rs35501603	1.68193e-07
rs34646006	2.47213e-07
rs74009062	2.65115e-07
rs2866724	0.00057782
rs4456522	0.000647439
rs2903367	3.74162e-07
rs74994616	1.416e-07
rs1609679	0.000963063
rs1609681	2.29895e-07
rs72777303	1.39059e-05
rs8047770	1.24288e-06
rs2903368	1.08624e-07
rs7188535	1.14829e-07
rs6498457	1.19196e-07
rs4997735	1.04315e-07
rs2097287	1.03822e-07
rs2097288	1.17917e-07
rs2105841	1.26946e-07
rs2105842	9.97665e-08
rs7195634	9.92299e-08
rs12927595	1.11588e-07
rs7200727	1.06616e-07
rs35304552	1.07628e-07
rs12933611	8.64957e-08
rs4781528	9.93128e-08
rs12919797	9.43642e-08
rs3916993	1.06357e-07
rs75387252	1.56412e-07
rs7186763	9.93128e-08
rs4780534	9.54829e-08
rs35743204	9.96278e-08
rs35113202	9.99905e-08
rs2051545	1.0032e-07
rs12599526	1.32112e-07
rs71390351	7.79087e-08
rs12920803	1.01693e-07
rs12923271	8.53619e-08
rs12448623	1.32598e-07
rs12596988	1.15587e-07
rs4780537	1.00993e-07
rs76728858	1.09463e-07
rs12933395	2.01494e-07
rs2097289	9.0862e-08
rs12920954	1.04639e-07
rs2866726	7.9214e-08
rs2866727	7.67761e-08
rs2866728	2.15812e-07
rs4780539	9.55681e-08
rs34128345	1.22757e-07
rs12930213	2.29895e-07
rs35572675	1.02066e-07
rs17199422	2.19345e-07
rs928975	1.13147e-07
rs34558857	2.64997e-07
rs34482767	2.53956e-07
rs8052668	9.08713e-08
rs34020413	3.4387e-07
rs4781533	9.05984e-08
rs12932169	9.2014e-08
rs8058546	7.83059e-08
rs1894392	9.93373e-08
rs71390352	1.74847e-07
rs2213296	9.02812e-08
rs2227011	8.8541e-08
rs1573633	9.64836e-08
rs1573634	1.2261e-07
rs12446158	9.93576e-08
rs12934302	6.26891e-08
rs12919918	9.54599e-08
rs12921137	8.07188e-08
rs6498458	7.28543e-08
rs4238621	7.8331e-08
rs12599140	7.74436e-08
rs10852368	7.53724e-08
rs12930131	7.78599e-08
rs12931772	8.01994e-08
rs35753216	7.45824e-08
rs12918433	7.97972e-08
rs68021159	7.50023e-08
rs12927885	6.74593e-08
rs7195018	6.8012e-08
rs12928753	7.47915e-08
rs7195373	6.83815e-08
rs1540280	7.51935e-08
rs2157066	6.79923e-08
rs2157067	7.58196e-08
rs8063055	6.7251e-08
rs12925028	1.05678e-07
rs12920548	8.58841e-08
rs7191234	9.77701e-08
rs12934939	1.03642e-07
rs12931005	8.42268e-08
rs12931080	1.01899e-07
rs35512808	1.99884e-07
rs4781534	1.1633e-07
rs4781536	2.40964e-07
rs72779414	2.50011e-08
rs35644981	1.10421e-07
rs2866852	4.75563e-08
rs1002587	1.19181e-07
rs743671	1.32865e-07
rs61214678	2.06243e-07
rs58101145	2.54812e-07
rs1985309	4.56365e-07
rs8055625	6.12875e-07
rs7203351	1.97473e-07
rs7188652	7.9489e-06
rs142087293	3.88945e-08
rs11075227	3.01752e-08
rs11639944	3.57409e-08
rs11641800	3.32007e-08
rs11075228	3.70934e-08
rs11640708	4.26367e-08
rs11644661	3.78803e-08
rs1978610	4.01966e-08
