## Supplementary material for "Characterization of shared and ancestry-specific signals driving complex traits using multi-ancestry fine-mapping": mscaviar_results_study1_post.txt

SNP_ID	Prob_in_pCausalSet
rs8059579	8.37096e-09
rs36080936	4.82587e-08
rs11639570	1.15357e-08
rs4781440	1.19146e-08
rs6498399	1.55239e-08
rs6498400	1.58728e-08
rs4781441	7.50909e-09
rs6498403	9.64371e-09
rs4306495	8.71296e-09
rs2866322	9.78833e-09
rs714718	9.25095e-09
rs1468190	1.1157e-08
rs11649112	1.48003e-08
rs9931129	1.73193e-08
rs7186876	1.61334e-08
rs7195552	1.02237e-08
rs12232403	1.10225e-08
rs2106778	1.05935e-08
rs2106777	1.18343e-08
rs7186399	1.96054e-08
rs2819702	1.58903e-08
rs28703206	1.33197e-08
rs6498404	1.32665e-08
rs2819699	2.77316e-08
rs2819700	1.71426e-07
rs2819693	1.44807e-07
rs929222	1.45586e-07
rs35029439	2.93602e-08
rs176072	1.44055e-07
rs11640195	3.87245e-08
rs12926625	1.00397e-07
rs11862742	3.93607e-08
rs117823607	1.3756e-07
rs17266222	7.52433e-08
rs2866482	6.6571e-08
rs2866483	6.4454e-08
rs62030179	1.02887e-07
rs55980182	9.22718e-08
rs6498413	1.8809e-07
rs6498414	1.83046e-07
rs6498415	8.53919e-09
rs8060409	2.0664e-07
rs8044088	8.15581e-09
rs8050865	7.67472e-09
rs57029522	7.66477e-09
rs117314718	1.96672e-07
rs9932015	7.28497e-09
rs8063810	9.16587e-09
rs8046797	1.3835e-07
rs11865401	7.30202e-09
rs11866333	7.08837e-09
rs1986070	6.89017e-09
rs1013040	9.90698e-08
rs916068	7.25319e-09
rs916069	6.87512e-09
rs2078548	7.0295e-09
rs62030197	3.97614e-08
rs28541889	3.93116e-08
rs6498419	3.76698e-08
rs12708772	5.62638e-08
rs11859355	1.211e-07
rs9937842	1.20955e-07
rs9925478	1.25e-07
rs35899517	1.70962e-08
rs10521096	1.75374e-08
rs10492776	1.35419e-07
rs56247127	1.30417e-07
rs4781495	1.88894e-08
rs13330735	1.29897e-07
rs13330778	1.46772e-07
rs13339654	1.24501e-07
rs11859054	1.41176e-07
rs2157023	2.06274e-08
rs2157024	1.99021e-08
rs11864022	1.24272e-07
rs1041863	1.48396e-08
rs1013330	1.40668e-07
rs1013331	1.35592e-07
rs28437770	1.3545e-07
rs28501162	1.29923e-07
rs13338621	1.46516e-07
rs9921617	1.46516e-07
rs9934874	1.4093e-07
rs11641984	1.65572e-08
rs16962153	1.40797e-07
rs16962155	1.79125e-07
rs9940829	1.6372e-07
rs2157025	3.29303e-08
rs1547403	2.99398e-07
rs1547404	2.4103e-07
rs16962161	2.20952e-07
rs16962168	2.03602e-07
rs1547405	2.03535e-07
rs13333495	2.03535e-07
rs13330029	1.62703e-07
rs13338837	2.96744e-07
rs13330249	2.03176e-07
rs16962190	1.94371e-07
rs72773529	2.03176e-07
rs998231	1.72345e-08
rs2213264	1.80106e-08
rs2226996	1.86149e-08
rs9935197	2.51885e-07
rs9934680	2.07836e-07
rs16962221	1.95395e-07
rs2903306	5.69011e-08
rs4595785	5.97331e-08
rs2866485	5.98122e-08
rs58645304	1.89193e-07
rs2105839	5.48452e-08
rs12929346	2.66283e-08
rs2866486	6.37197e-08
rs9921860	1.4934e-07
rs743655	7.22687e-08
rs11646812	2.46109e-08
rs9302502	1.74631e-07
rs928963	4.68824e-06
rs928964	4.74631e-08
rs9924758	2.02408e-07
rs7197159	3.2991e-08
rs9924727	8.11504e-09
rs9302503	7.55167e-09
rs7201449	2.64742e-07
rs4781500	9.04069e-09
rs1894379	2.3205e-08
rs113695122	3.49753e-07
rs16962282	3.85449e-08
rs72773576	3.47415e-07
rs72773578	3.6654e-07
rs72773581	2.37091e-07
rs72773585	3.11103e-07
rs16962377	2.54383e-07
rs16962380	2.53944e-07
rs72773589	2.10031e-07
rs16962391	2.78892e-07
rs72773590	1.95654e-07
rs16962397	2.04892e-07
rs16962406	2.32058e-07
rs7189893	5.02994e-07
rs55760346	4.95934e-07
rs72775303	4.82647e-07
rs72775306	6.51813e-07
rs72775307	7.48216e-07
rs72775308	6.47026e-07
rs72775309	6.08331e-07
rs1015991	5.80817e-08
rs8048665	6.50838e-07
rs10492773	7.58259e-08
rs58242525	8.04668e-08
rs72775314	5.03429e-07
rs67568710	4.77198e-07
rs72775316	5.28762e-08
rs6498441	4.0565e-07
rs16962442	4.12475e-08
rs55678910	4.68179e-07
rs72775321	4.27073e-07
rs72775323	4.30085e-07
rs55785159	4.50144e-07
rs72775326	4.71938e-07
rs67012323	3.67221e-07
rs8052971	4.15503e-07
rs72775330	4.6129e-07
rs16962479	4.29995e-07
rs16962487	3.49033e-07
rs12919331	7.39399e-09
rs11075205	7.57721e-09
rs12325418	7.84534e-09
rs2141998	1.88579e-06
rs16962493	4.18771e-07
rs16962495	4.31324e-07
rs12927880	6.93275e-09
rs6498443	7.14822e-09
rs16962504	6.55797e-07
rs2031084	7.01338e-09
rs62037220	1.29373e-07
rs138502279	5.35365e-07
rs55679320	7.7579e-07
rs74009048	2.20351e-08
rs55768401	7.95202e-07
rs7500810	1.23148e-06
rs7501197	8.48983e-07
rs4780529	2.34327e-08
rs72775350	9.1279e-07
rs72775351	9.64952e-07
rs72775354	9.90894e-07
rs7500279	1.02557e-06
rs72775357	9.90083e-07
rs139439701	1.03542e-06
rs55950621	1.49134e-06
rs72775365	1.11655e-06
rs9926075	8.09465e-09
rs143493854	1.16792e-06
rs8051440	7.64865e-08
rs9746505	8.15715e-09
rs4781517	7.13606e-09
rs4780530	7.11244e-09
rs4781518	7.13433e-09
rs1126142	7.99031e-08
rs72775373	6.58181e-06
rs1126143	7.71702e-08
rs1126144	7.99031e-08
rs1894391	4.836e-08
rs12149863	5.84023e-08
rs8060141	5.63072e-08
rs11644055	7.33644e-08
rs11075207	7.61056e-08
rs7202839	5.84023e-08
rs6498447	5.63072e-08
rs7403920	4.08173e-07
rs7498490	4.08173e-07
rs4781519	5.63121e-08
rs4780532	7.24652e-08
rs9940897	6.70152e-08
rs7404071	6.95692e-08
rs8046122	7.80064e-08
rs6498448	8.7462e-08
rs6498449	8.73212e-08
rs9926158	8.86987e-08
rs12102316	1.05331e-07
rs4781521	4.85868e-07
rs28545550	4.65184e-07
rs4781522	5.29591e-07
rs35807965	5.30505e-07
rs34754507	5.30505e-07
rs12920041	5.5427e-07
rs7188626	4.0024e-07
rs4781523	5.86055e-08
rs4781524	5.5197e-07
rs4781525	5.44916e-08
rs6498453	5.44916e-08
rs7203167	5.86513e-08
rs6498454	5.11525e-07
rs11640541	0.000793657
rs11640905	0.000234397
rs11642229	0.000416929
rs1076883	0.000414161
rs1076884	0.0767801
rs2007226	0.000432592
rs2157065	0.000441534
rs7499362	0.0822386
rs7499750	0.100273
rs7405404	0.0939121
rs7403809	0.0793406
rs7403810	0.000314865
rs7185124	0.0780102
rs7202384	0.000334571
rs11864886	0.0855424
rs12925872	0.0855376
rs11865150	0.000268677
rs8055219	0.112465
rs56887639	0.000249605
rs8058480	3.11773e-08
rs16962588	3.11784e-08
rs34646006	5.36593e-08
rs74009062	5.65849e-08
rs2866724	0.000325906
rs4456522	0.000368235
rs2903367	7.99362e-08
rs1609679	0.00060235
rs72777303	1.22529e-05
rs8047770	1.12849e-06
rs2903368	5.99312e-08
rs7188535	6.26553e-08
rs6498457	5.76838e-08
rs4997735	5.09912e-08
rs2097287	4.98092e-08
rs2097288	5.637e-08
rs2105841	6.05728e-08
rs2105842	4.83679e-08
rs7195634	4.7814e-08
rs12927595	5.34239e-08
rs7200727	5.14319e-08
rs35304552	5.1581e-08
rs12933611	4.20088e-08
rs4781528	5.16302e-08
rs12919797	4.83714e-08
rs3916993	5.51701e-08
rs7186763	5.16302e-08
rs4780534	5.30674e-08
rs35743204	5.56272e-08
rs35113202	5.60033e-08
rs2051545	5.63447e-08
rs12599526	7.31172e-08
rs12920803	5.8683e-08
rs12923271	4.92997e-08
rs12448623	7.36166e-08
rs12596988	5.39766e-08
rs4780537	4.96344e-08
rs12933395	1.45897e-07
rs2097289	4.65368e-08
rs2866726	4.15568e-08
rs2866727	4.03309e-08
rs2866728	1.60624e-07
rs4780539	4.96184e-08
rs12930213	1.70413e-07
rs35572675	5.27387e-08
rs17199422	1.64258e-07
rs928975	6.00972e-08
rs34558857	1.98585e-07
rs34482767	1.90068e-07
rs8052668	5.21872e-08
rs34020413	2.84723e-07
rs4781533	5.03219e-08
rs12932169	5.01588e-08
rs8058546	4.33508e-08
rs1894392	5.44864e-08
rs2213296	4.99919e-08
rs2227011	4.81815e-08
rs1573633	5.64444e-08
rs1573634	6.26714e-08
rs12446158	5.26947e-08
rs12934302	1.9692e-08
rs12919918	5.37389e-08
rs12921137	3.84237e-08
rs6498458	3.49221e-08
rs4238621	3.75597e-08
rs12599140	3.81987e-08
rs10852368	3.75491e-08
rs12930131	3.86324e-08
rs12931772	3.95035e-08
rs35753216	3.67249e-08
rs12918433	4.06506e-08
rs68021159	3.71629e-08
rs12927885	3.33628e-08
rs7195018	3.3942e-08
rs12928753	3.6943e-08
rs7195373	3.43291e-08
rs1540280	3.73624e-08
rs2157066	3.5109e-08
rs2157067	3.80156e-08
rs8063055	3.56103e-08
rs12925028	6.4355e-08
rs12920548	4.54175e-08
rs7191234	5.93741e-08
rs12934939	6.70414e-08
rs12931005	5.34524e-08
rs12931080	6.52228e-08
rs4781534	8.02024e-08
rs4781536	1.87209e-07
rs35644981	2.2379e-08
rs2866852	1.02294e-08
rs1002587	2.68598e-08
rs743671	3.02043e-08
rs61214678	4.32234e-08
rs58101145	5.36211e-08
rs1985309	9.47262e-08
rs8055625	1.28151e-07
rs7203351	4.63616e-08
rs7188652	3.87704e-06
rs142087293	8.66443e-09
rs11075227	6.57615e-09
rs11639944	8.35855e-09
rs11641800	7.30874e-09
rs11075228	8.04279e-09
rs11640708	9.1875e-09
rs11644661	8.00599e-09
rs1978610	8.54397e-09
