## Supplementary material for "Characterization of shared and ancestry-specific signals driving complex traits using multi-ancestry fine-mapping": not_shared_pips.txt

SNP_ID	shared_ll_x	notshared_ll_x	shared_ll_y	notshared_ll_y	not_shared_pip
rs1002587	-161.575	-160.718	-161.575	-160.718	9.328919999999998e-08
rs1013040	-160.267	-160.517	-160.267	-160.517	1.1402940000000002e-07
rs1013330	-159.905	-158.93	-159.905	-158.93	5.573840000000001e-07
rs1013331	-159.941	-158.973	-159.941	-158.973	5.340610000000001e-07
rs1015991	-160.82	-161.318	-160.82	-161.318	5.1182500000000035e-08
rs1041863	-162.181	-161.245	-162.181	-161.245	5.507390000000001e-08
rs10492773	-160.544	-161.005	-160.544	-161.005	7.001550000000002e-08
rs10492776	-159.943	-158.973	-159.943	-158.973	5.340600000000001e-07
rs10521096	-162.01	-161.083	-162.01	-161.083	6.474669999999999e-08
rs1076883	-151.914	-152.467	-151.914	-152.467	0.000357194
rs1076884	-146.691	-148.518	-146.691	-148.518	0.018534099999999998
rs10852368	-161.265	-161.541	-161.265	-161.541	4.093629999999999e-08
rs11075205	-162.893	-162.083	-162.893	-162.083	2.381413e-08
rs11075207	-160.522	-159.606	-160.522	-159.606	2.8363319999999997e-07
rs11075227	-163.033	-162.056	-163.033	-162.056	2.446931e-08
rs11075228	-162.819	-161.855	-162.819	-161.855	2.992881e-08
rs111479552	0.0	-161.762	0.0	-161.762	3.28436e-08
rs1121738	0.0	-162.034	0.0	-162.034	2.49996e-08
rs112613842	0.0	-161.842	0.0	-161.842	3.03037e-08
rs1126142	-160.473	-159.569	-160.473	-159.569	2.942907e-07
rs1126143	-160.508	-159.606	-160.508	-159.606	2.8364040000000004e-07
rs1126144	-160.473	-159.569	-160.473	-159.569	2.942907e-07
rs113107907	0.0	-161.107	0.0	-161.107	6.32167e-08
rs113695122	-159.0	-160.057	-159.0	-160.057	1.8069400000000007e-07
rs11639570	-162.445	-161.565	-162.445	-161.565	3.999620000000001e-08
rs11639944	-162.784	-161.909	-162.784	-161.909	2.8345209999999997e-08
rs11640195	-161.202	-160.21	-161.202	-160.21	1.549399e-07
rs11640541	-151.263	-152.522	-151.263	-152.522	0.00033827099999989994
rs11640708	-162.679	-161.717	-162.679	-161.717	3.4328399999999997e-08
rs11640905	-152.483	-153.037	-152.483	-153.037	0.00020215599999999997
rs11641800	-162.921	-161.966	-162.921	-161.966	2.677976e-08
rs11641984	-162.069	-161.147	-162.069	-161.147	6.071500000000001e-08
rs11642229	-151.907	-152.467	-151.907	-152.467	0.000357194
rs11644055	-160.559	-159.646	-160.559	-159.646	2.723928e-07
rs11644661	-162.822	-161.828	-162.822	-161.828	3.072635000000002e-08
rs11646812	-161.666	-160.883	-161.666	-160.883	7.90657e-08
rs11649112	-162.206	-161.779	-162.206	-161.779	3.22786e-08
rs117314718	-161.71	-160.095	-161.71	-160.095	1.7385080000000003e-07
rs117494219	0.0	-161.248	0.0	-161.248	5.48691e-08
rs117762918	0.0	-160.972	0.0	-160.972	7.23146e-08
rs117823607	0.0	-160.329	0.0	-160.329	1.3756e-07
rs11859054	-159.901	-158.93	-159.901	-158.93	5.573850000000001e-07
rs11859355	-160.055	-159.093	-160.055	-159.093	4.7373800000000006e-07
rs11862742	-161.2	-161.032	-161.2	-161.032	6.815350000000003e-08
rs11864022	-160.029	-159.054	-160.029	-159.054	4.923579999999999e-07
rs11864886	-146.583	-148.405	-146.583	-148.405	0.02076159999999999
rs11865150	-152.347	-152.919	-152.347	-152.919	0.000227386
rs11865401	-162.921	-161.944	-162.921	-161.944	2.7373580000000006e-08
rs11866333	-162.952	-161.972	-162.952	-161.972	2.659959e-08
rs12102316	-160.195	-159.253	-160.195	-159.253	4.035489999999999e-07
rs12149863	-160.788	-159.797	-160.788	-159.797	2.3434090000000008e-07
rs12232403	-162.489	-161.55	-162.489	-161.55	4.05969e-08
rs12325418	-162.856	-162.051	-162.856	-162.051	2.4597919999999994e-08
rs12446158	-160.918	-161.337	-160.918	-161.337	5.0241300000000016e-08
rs12448623	-160.577	-161.111	-160.577	-161.111	6.29814e-08
rs12596988	-160.886	-161.087	-160.886	-161.087	6.445040000000002e-08
rs12599140	-161.246	-161.508	-161.246	-161.508	4.23075e-08
rs12599526	-160.583	-161.111	-160.583	-161.111	6.296759999999998e-08
rs12708772	-160.837	-160.746	-160.837	-160.746	9.067359999999997e-08
rs12918433	-161.184	-161.506	-161.184	-161.506	4.240580000000002e-08
rs12919331	-162.92	-162.115	-162.92	-162.115	2.3063709999999994e-08
rs12919797	-161.004	-161.355	-161.004	-161.355	4.93302e-08
rs12919918	-160.902	-161.43	-160.902	-161.43	4.5749200000000006e-08
rs12920041	-158.531	-157.561	-158.531	-157.561	2.1922100000000002e-06
rs12920548	-161.072	-161.469	-161.072	-161.469	4.39878e-08
rs12920803	-160.813	-161.397	-160.813	-161.397	4.72764e-08
rs12920954	0.0	-160.603	0.0	-160.603	1.04639e-07
rs12921137	-161.237	-161.443	-161.237	-161.443	4.5175100000000005e-08
rs12923271	-160.994	-161.558	-160.994	-161.558	4.0273600000000005e-08
rs12925028	-160.722	-161.422	-160.722	-161.422	4.61468e-08
rs12925872	-146.583	-148.351	-146.583	-148.351	0.02190539999999999
rs12926625	-160.243	-159.253	-160.243	-159.253	4.03529e-07
rs12927595	-160.898	-161.14	-160.898	-161.14	6.113009999999998e-08
rs12927880	-162.984	-162.116	-162.984	-162.116	2.3031370000000002e-08
rs12927885	-161.387	-161.639	-161.387	-161.639	3.7141099999999994e-08
rs12928591	0.0	-161.395	0.0	-161.395	4.74e-08
rs12928753	-161.281	-161.542	-161.281	-161.542	4.091110000000001e-08
rs12929346	-161.586	-160.817	-161.586	-160.817	8.44617e-08
rs12930131	-161.235	-161.508	-161.235	-161.508	4.232490000000001e-08
rs12930213	-159.736	-161.029	-159.736	-161.029	6.833000000000003e-08
rs12931005	-160.919	-161.671	-160.919	-161.671	3.5965e-08
rs12931080	-160.712	-161.514	-160.712	-161.514	4.20834e-08
rs12931772	-161.211	-161.475	-161.211	-161.475	4.37585e-08
rs12932169	-160.971	-161.433	-160.971	-161.433	4.5615e-08
rs12933395	-159.893	-161.099	-159.893	-161.099	6.369699999999999e-08
rs12933611	-161.146	-161.393	-161.146	-161.393	4.7486900000000015e-08
rs12934302	-161.906	-161.458	-161.906	-161.458	4.4473300000000014e-08
rs12934939	-160.685	-161.512	-160.685	-161.512	4.215859999999998e-08
rs12935653	0.0	-159.752	0.0	-159.752	2.45028e-07
rs13330029	-159.759	-158.77	-159.759	-158.77	6.543109999999999e-07
rs13330249	-159.536	-158.546	-159.536	-158.546	8.18368e-07
rs13330735	-159.984	-159.012	-159.984	-159.012	5.13752e-07
rs13330778	-159.862	-158.891	-159.862	-158.891	5.7953e-07
rs13333495	-159.534	-158.546	-159.534	-158.546	8.18361e-07
rs13338621	-159.864	-158.891	-159.864	-158.891	5.79529e-07
rs13338837	-159.156	-158.167	-159.156	-158.167	1.19521e-06
rs13339654	-160.027	-159.054	-160.027	-159.054	4.923590000000001e-07
rs138502279	-158.568	-158.768	-158.568	-158.768	6.554849999999995e-07
rs139439701	-157.907	-158.225	-157.907	-158.225	1.1282100000000001e-06
rs142087293	-162.743	-161.815	-162.743	-161.815	3.114121e-08
rs143493854	-157.786	-158.225	-157.786	-158.225	1.12839e-06
rs1468190	-162.482	-161.649	-162.482	-161.649	3.67471e-08
rs149199701	0.0	-160.771	0.0	-160.771	8.84442e-08
rs1540280	-161.27	-161.542	-161.27	-161.542	4.0928499999999995e-08
rs1547403	-159.148	-158.167	-159.148	-158.167	1.195214e-06
rs1547404	-159.365	-158.38	-159.365	-158.38	9.661079999999997e-07
rs1547405	-159.534	-158.546	-159.534	-158.546	8.18361e-07
rs1573633	-160.854	-161.46	-160.854	-161.46	4.441539999999999e-08
rs1573634	-160.737	-161.105	-160.737	-161.105	6.330920000000001e-08
rs1609679	-151.539	-152.457	-151.539	-152.457	0.00036071899999989994
rs1609681	0.0	-159.816	0.0	-159.816	2.29895e-07
rs16962153	-159.904	-158.93	-159.904	-158.93	5.573839999999999e-07
rs16962155	-159.662	-158.687	-159.662	-158.687	7.10751e-07
rs16962161	-159.452	-158.465	-159.452	-158.465	8.872060000000001e-07
rs16962168	-159.534	-158.546	-159.534	-158.546	8.18364e-07
rs16962190	-159.58	-158.59	-159.58	-158.59	7.829369999999999e-07
rs16962221	-159.575	-158.604	-159.575	-158.604	7.72372e-07
rs16962282	-161.212	-160.602	-161.212	-160.602	1.0473870000000002e-07
rs16962377	-159.322	-160.391	-159.322	-160.391	1.2938300000000004e-07
rs16962380	-159.327	-160.551	-159.327	-160.551	1.102069999999999e-07
rs16962391	-159.23	-160.363	-159.23	-160.363	1.3294799999999998e-07
rs16962397	-159.531	-159.56	-159.531	-159.56	2.9685399999999997e-07
rs16962406	-159.405	-159.337	-159.405	-159.337	3.7090499999999995e-07
rs16962433	0.0	-161.101	0.0	-161.101	6.35993e-08
rs16962442	-161.178	-161.686	-161.178	-161.686	3.541369999999999e-08
rs16962479	-158.787	-158.881	-158.787	-158.881	5.854529999999999e-07
rs16962487	-158.996	-159.049	-158.996	-159.049	4.950930000000002e-07
rs16962493	-158.814	-158.937	-158.814	-158.937	5.53572e-07
rs16962495	-158.784	-158.937	-158.784	-158.937	5.536080000000002e-07
rs16962504	-158.365	-158.853	-158.365	-158.853	6.01867e-07
rs16962588	-161.423	-160.524	-161.423	-160.524	1.1323639999999999e-07
rs17190872	0.0	-161.782	0.0	-161.782	3.21744e-08
rs17191399	0.0	-161.313	0.0	-161.313	5.14363e-08
rs17191581	0.0	-161.109	0.0	-161.109	6.30724e-08
rs17199331	0.0	-160.105	0.0	-160.105	1.72161e-07
rs17199422	-159.775	-161.091	-159.775	-161.091	6.420499999999998e-08
rs17263080	0.0	-161.422	0.0	-161.422	4.61131e-08
rs17266222	-160.546	-160.755	-160.546	-160.755	8.988590000000005e-08
rs176072	-159.881	-158.891	-159.881	-158.891	5.798049999999999e-07
rs1894379	-161.724	-160.847	-161.724	-160.847	8.197200000000001e-08
rs1894391	-160.978	-159.986	-160.978	-159.986	1.9382620000000002e-07
rs1894392	-160.886	-161.368	-160.886	-161.368	4.867970000000001e-08
rs1978610	-162.754	-161.772	-162.754	-161.772	3.2513929999999993e-08
rs1985309	-160.302	-159.36	-160.302	-159.36	3.6252560000000003e-07
rs1986070	-162.983	-162.001	-162.983	-162.001	2.5850530000000003e-08
rs2007226	-151.87	-152.418	-151.87	-152.418	0.00037535099999999995
rs2031084	-162.971	-162.085	-162.971	-162.085	2.377576e-08
rs2051545	-160.853	-161.382	-160.853	-161.382	4.799930000000001e-08
rs2078548	-162.961	-161.973	-162.961	-161.973	2.6595980000000002e-08
rs2097287	-160.97	-161.211	-160.97	-161.211	5.697859999999998e-08
rs2097288	-160.843	-161.086	-160.843	-161.086	6.45128e-08
rs2097289	-161.044	-161.389	-161.044	-161.389	4.764879999999999e-08
rs2105839	-160.86	-160.634	-160.86	-160.634	1.014166e-07
rs2105841	-160.769	-161.014	-160.769	-161.014	6.933900000000005e-08
rs2105842	-161.001	-161.257	-161.001	-161.257	5.441520000000001e-08
rs2106677	0.0	-160.954	0.0	-160.954	7.36867e-08
rs2106777	-162.428	-161.76	-162.428	-161.76	3.2903200000000004e-08
rs2106778	-162.534	-161.665	-162.534	-161.665	3.61895e-08
rs2141998	-157.306	-156.539	-157.306	-156.539	6.0875500000000015e-06
rs2157023	-161.843	-160.919	-161.843	-160.919	7.631250000000002e-08
rs2157024	-161.88	-160.953	-161.88	-160.953	7.37272e-08
rs2157025	-161.367	-160.448	-161.367	-160.448	1.221625e-07
rs2157065	-151.85	-152.403	-151.85	-152.403	0.00038080199999999996
rs2157066	-161.338	-161.665	-161.338	-161.665	3.61833e-08
rs2157067	-161.252	-161.541	-161.252	-161.541	4.095559999999999e-08
rs2213264	-161.986	-161.18	-161.986	-161.18	5.8759799999999994e-08
rs2213296	-160.976	-161.465	-160.976	-161.465	4.4165299999999995e-08
rs2226996	-161.952	-161.146	-161.952	-161.146	6.077159999999999e-08
rs2227011	-161.012	-161.467	-161.012	-161.467	4.4095100000000004e-08
rs2819693	-159.875	-158.891	-159.875	-158.891	5.79526e-07
rs2819699	-161.541	-160.551	-161.541	-160.551	1.101858e-07
rs2819700	-159.706	-158.754	-159.706	-158.754	6.645669999999999e-07
rs2819702	-162.109	-161.123	-162.109	-161.123	6.2195e-08
rs28437770	-159.942	-158.973	-159.942	-158.973	5.340610000000001e-07
rs28501162	-159.984	-159.012	-159.984	-159.012	5.13754e-07
rs28541889	-161.207	-161.239	-161.207	-161.239	5.538020000000001e-08
rs28545550	-158.706	-157.731	-158.706	-157.731	1.8487520000000001e-06
rs2866322	-162.624	-161.878	-162.624	-161.878	2.924107e-08
rs2866472	0.0	-161.894	0.0	-161.894	2.87798e-08
rs2866482	-160.69	-161.48	-160.69	-161.48	4.353620000000001e-08
rs2866483	-160.724	-161.511	-160.724	-161.511	4.2182399999999995e-08
rs2866485	-160.772	-160.562	-160.772	-160.562	1.090102e-07
rs2866486	-160.708	-160.522	-160.708	-160.522	1.134625e-07
rs2866724	-152.154	-152.816	-152.154	-152.816	0.00025191799999999996
rs2866726	-161.163	-161.537	-161.163	-161.537	4.110240000000001e-08
rs2866727	-161.194	-161.567	-161.194	-161.567	3.9890400000000004e-08
rs2866728	-159.797	-161.093	-159.797	-161.093	6.4104e-08
rs2866852	-162.567	-161.61	-162.567	-161.61	3.820962e-08
rs28703206	-162.291	-161.297	-162.291	-161.297	5.224369999999999e-08
rs2903306	-160.821	-160.487	-160.821	-160.487	1.175277e-07
rs2903367	-160.472	-159.566	-160.472	-159.566	2.951444e-07
rs2903368	-160.788	-161.291	-160.788	-161.291	5.259219999999996e-08
rs34020413	-159.222	-160.957	-159.222	-160.957	7.34130000000001e-08
rs34128345	0.0	-160.443	0.0	-160.443	1.22757e-07
rs34482767	-159.625	-160.961	-159.625	-160.961	7.310800000000002e-08
rs34558857	-159.58	-160.926	-159.58	-160.926	7.5708e-08
rs34646006	-160.874	-159.983	-160.874	-159.983	1.9448730000000002e-07
rs34754507	-158.575	-157.605	-158.575	-157.605	2.0981570000000004e-06
rs34882625	0.0	-160.521	0.0	-160.521	1.13514e-07
rs35029439	-161.497	-161.173	-161.497	-161.173	5.9168400000000026e-08
rs35113202	-160.859	-161.382	-160.859	-161.382	4.798680000000001e-08
rs35304552	-160.934	-161.176	-160.934	-161.176	5.9013e-08
rs35501603	0.0	-160.128	0.0	-160.128	1.68193e-07
rs35512808	0.0	-159.956	0.0	-159.956	1.99884e-07
rs35572675	-160.915	-161.288	-160.915	-161.288	5.2733500000000014e-08
rs35583667	0.0	-159.573	0.0	-159.573	2.92921e-07
rs35644981	-161.759	-160.766	-161.759	-160.766	8.888739999999999e-08
rs35743204	-160.866	-161.383	-160.866	-161.383	4.79734e-08
rs35753216	-161.287	-161.542	-161.287	-161.542	4.0902100000000003e-08
rs35807965	-158.575	-157.605	-158.575	-157.605	2.0981570000000004e-06
rs35899517	-162.036	-161.117	-162.036	-161.117	6.259129999999998e-08
rs36080936	-160.987	-160.567	-160.987	-160.567	1.084999e-07
rs3916993	-160.869	-161.253	-160.869	-161.253	5.46277e-08
rs4238621	-161.261	-161.476	-161.261	-161.476	4.36833e-08
rs4274420	0.0	-159.607	0.0	-159.607	2.83266e-07
rs4306495	-162.745	-161.945	-162.745	-161.945	2.7348740000000002e-08
rs4456522	-152.031	-152.714	-152.031	-152.714	0.00027921
rs4595785	-160.772	-160.45	-160.772	-160.45	1.219041e-07
rs4780529	-161.712	-160.719	-161.712	-160.719	9.31931e-08
rs4780530	-162.954	-162.053	-162.954	-162.053	2.454682e-08
rs4780532	-160.571	-159.646	-160.571	-159.646	2.723878e-07
rs4780534	-160.914	-161.417	-160.914	-161.417	4.6337900000000055e-08
rs4780537	-160.975	-161.256	-160.975	-161.256	5.445420000000001e-08
rs4780539	-160.979	-161.354	-160.979	-161.354	4.93731e-08
rs4781440	-162.411	-161.531	-162.411	-161.531	4.13502e-08
rs4781441	-162.907	-162.144	-162.907	-162.144	2.241255e-08
rs4781495	-161.934	-161.018	-161.934	-161.018	6.90822e-08
rs4781500	-162.7	-161.809	-162.7	-161.809	3.132863e-08
rs4781517	-162.944	-161.939	-162.944	-161.939	2.7496540000000004e-08
rs4781518	-162.944	-161.939	-162.944	-161.939	2.7496350000000003e-08
rs4781519	-160.824	-159.833	-160.824	-159.833	2.258951e-07
rs4781521	-158.663	-157.688	-158.663	-157.688	1.9310180000000003e-06
rs4781522	-158.577	-157.605	-158.577	-157.605	2.098159e-06
rs4781523	-160.784	-159.797	-160.784	-159.797	2.343427e-07
rs4781524	-158.535	-157.561	-158.535	-157.561	2.192206e-06
rs4781525	-160.858	-159.874	-160.858	-159.874	2.1698380000000002e-07
rs4781528	-160.938	-161.319	-160.938	-161.319	5.1123400000000016e-08
rs4781533	-160.969	-161.465	-160.969	-161.465	4.41781e-08
rs4781534	-160.506	-161.498	-160.506	-161.498	4.27658e-08
rs4781536	-159.644	-161.09	-159.644	-161.09	6.425899999999999e-08
rs4997735	-160.947	-161.221	-160.947	-161.221	5.6394200000000006e-08
rs55678910	-158.703	-159.152	-158.703	-159.152	4.4623700000000003e-07
rs55679320	-158.197	-158.74	-158.197	-158.74	6.738820000000003e-07
rs55760346	-158.645	-159.207	-158.645	-159.207	4.22435e-07
rs55768401	-158.171	-158.342	-158.171	-158.342	1.003586e-06
rs55783534	0.0	-161.284	0.0	-161.284	5.29531e-08
rs55785159	-158.742	-159.153	-158.742	-159.153	4.4616800000000003e-07
rs55791043	0.0	-161.689	0.0	-161.689	3.53027e-08
rs55903843	0.0	-161.799	0.0	-161.799	3.16286e-08
rs55950621	-157.542	-158.255	-157.542	-158.255	1.09471e-06
rs55980182	-160.345	-160.876	-160.345	-160.876	7.961259999999998e-08
rs56247127	-159.98	-159.012	-159.98	-159.012	5.137539999999999e-07
rs56292606	0.0	-161.343	0.0	-161.343	4.99109e-08
rs56887639	-152.42	-152.967	-152.42	-152.967	0.000216644
rs57029522	-162.87	-161.897	-162.87	-161.897	2.8676450000000003e-08
rs58101145	-160.874	-159.945	-160.874	-159.945	2.020891e-07
rs58242525	-160.485	-161.003	-160.485	-161.003	7.012860000000004e-08
rs58436033	0.0	-161.259	0.0	-161.259	5.42701e-08
rs58645304	-159.607	-158.647	-159.607	-158.647	7.39424e-07
rs60833838	0.0	-161.814	0.0	-161.814	3.11794e-08
rs61126653	0.0	-161.976	0.0	-161.976	2.65136e-08
rs61214678	-161.092	-160.154	-161.092	-160.154	1.6391100000000002e-07
rs62030179	-160.246	-161.229	-160.246	-161.229	5.593499999999999e-08
rs62030197	-161.196	-161.239	-161.196	-161.239	5.53939e-08
rs62037220	-159.99	-159.394	-159.99	-159.394	3.504489999999999e-07
rs6498399	-162.135	-161.214	-162.135	-161.214	5.6771899999999995e-08
rs6498400	-162.112	-161.18	-162.112	-161.18	5.875939999999999e-08
rs6498403	-162.636	-161.816	-162.636	-161.816	3.1109270000000004e-08
rs6498404	-162.295	-161.297	-162.295	-161.297	5.2242e-08
rs6498413	-159.622	-160.249	-159.622	-160.249	1.4901900000000005e-07
rs6498414	-159.649	-160.214	-159.649	-160.214	1.5438099999999998e-07
rs6498415	-162.755	-161.781	-162.755	-161.781	3.221579e-08
rs6498419	-161.252	-161.299	-161.252	-161.299	5.2173400000000015e-08
rs6498441	-158.847	-159.315	-158.847	-159.315	3.7937799999999994e-07
rs6498443	-162.952	-162.084	-162.952	-162.084	2.3784980000000004e-08
rs6498447	-160.825	-159.833	-160.825	-159.833	2.25896e-07
rs6498448	-160.382	-159.454	-160.382	-159.454	3.30103e-07
rs6498449	-160.383	-159.454	-160.383	-159.454	3.3010240000000005e-07
rs6498453	-160.858	-159.874	-160.858	-159.874	2.1698380000000002e-07
rs6498454	-158.611	-157.648	-158.611	-157.648	2.0097110000000005e-06
rs6498457	-160.82	-161.086	-160.82	-161.086	6.454719999999999e-08
rs6498458	-161.337	-161.544	-161.337	-161.544	4.0827399999999994e-08
rs67012323	-158.946	-159.235	-158.946	-159.235	4.1106700000000006e-07
rs67568710	-158.684	-159.152	-158.684	-159.152	4.4627299999999996e-07
rs68021159	-161.275	-161.542	-161.275	-161.542	4.092020000000002e-08
rs71390344	0.0	-161.222	0.0	-161.222	5.63313e-08
rs71390348	0.0	-160.918	0.0	-160.918	7.635e-08
rs71390351	0.0	-160.898	0.0	-160.898	7.79087e-08
rs71390352	0.0	-160.089	0.0	-160.089	1.74847e-07
rs714718	-162.681	-161.879	-162.681	-161.879	2.9210950000000003e-08
rs7185124	-146.676	-148.518	-146.676	-148.518	0.018534099999999998
rs7186399	-161.895	-160.949	-161.895	-160.949	7.401329999999999e-08
rs7186763	-160.938	-161.319	-160.938	-161.319	5.1123400000000016e-08
rs7186876	-162.095	-161.138	-162.095	-161.138	6.125479999999999e-08
rs7188535	-160.741	-161.228	-160.741	-161.228	5.5998900000000005e-08
rs7188626	-158.857	-157.894	-158.857	-157.894	1.5706080000000003e-06
rs7188652	-156.585	-156.941	-156.585	-156.941	4.075099999999999e-06
rs7189893	-158.631	-159.233	-158.631	-159.233	4.1162799999999993e-07
rs7191234	-160.805	-161.489	-160.805	-161.489	4.315640000000001e-08
rs7195018	-161.37	-161.638	-161.37	-161.638	3.716739999999999e-08
rs7195373	-161.359	-161.637	-161.359	-161.637	3.718520000000001e-08
rs7195552	-162.568	-161.618	-162.568	-161.618	3.790226000000001e-08
rs7195634	-161.012	-161.257	-161.012	-161.257	5.4397900000000016e-08
rs7197159	-161.369	-160.663	-161.369	-160.663	9.852839999999999e-08
rs7199951	0.0	-161.394	0.0	-161.394	4.74354e-08
rs7200727	-160.937	-161.19	-160.937	-161.19	5.818430000000003e-08
rs7201449	-159.271	-158.304	-159.271	-158.304	1.042202e-06
rs7202384	-152.127	-152.675	-152.127	-152.675	0.000290301
rs7202839	-160.788	-159.797	-160.788	-159.797	2.3434090000000008e-07
rs7203167	-160.784	-159.797	-160.784	-159.797	2.3434249999999998e-07
rs7203351	-161.023	-160.229	-161.023	-160.229	1.521412e-07
rs7204754	0.0	-160.986	0.0	-160.986	7.1358e-08
rs72771603	0.0	-161.555	0.0	-161.555	4.03833e-08
rs72771606	0.0	-161.205	0.0	-161.205	5.73276e-08
rs72771617	0.0	-160.505	0.0	-160.505	1.15436e-07
rs72771650	0.0	-161.788	0.0	-161.788	3.19997e-08
rs72771656	0.0	-161.646	0.0	-161.646	3.68729e-08
rs72771668	0.0	-161.568	0.0	-161.568	3.98458e-08
rs72771675	0.0	-161.448	0.0	-161.448	4.49458e-08
rs72771676	0.0	-161.259	0.0	-161.259	5.42701e-08
rs72773529	-159.536	-158.546	-159.536	-158.546	8.18368e-07
rs72773534	0.0	-161.513	0.0	-161.513	4.20989e-08
rs72773535	0.0	-161.568	0.0	-161.568	3.98527e-08
rs72773546	0.0	-161.107	0.0	-161.107	6.32167e-08
rs72773554	0.0	-161.503	0.0	-161.503	4.25154e-08
rs72773555	0.0	-161.552	0.0	-161.552	4.04858e-08
rs72773562	0.0	-161.317	0.0	-161.317	5.1241e-08
rs72773576	-159.005	-159.772	-159.005	-159.772	2.401020000000001e-07
rs72773578	-158.951	-159.745	-158.951	-159.745	2.4682499999999996e-07
rs72773581	-159.395	-160.549	-159.395	-160.549	1.1043999999999998e-07
rs72773585	-159.123	-160.498	-159.123	-160.498	1.162059999999999e-07
rs72773589	-159.517	-160.581	-159.517	-160.581	1.069070000000001e-07
rs72773590	-159.587	-160.513	-159.587	-160.513	1.1446999999999999e-07
rs72775303	-158.673	-159.259	-158.673	-159.259	4.0101100000000015e-07
rs72775306	-158.371	-158.899	-158.371	-158.899	5.74969e-07
rs72775307	-158.233	-158.732	-158.233	-158.732	6.796260000000001e-07
rs72775308	-158.378	-158.872	-158.378	-158.872	5.904959999999999e-07
rs72775309	-158.44	-158.929	-158.44	-158.929	5.58083e-07
rs72775314	-158.63	-159.123	-158.63	-159.123	4.5954099999999987e-07
rs72775316	-160.918	-161.435	-160.918	-161.435	4.552130000000001e-08
rs72775321	-158.795	-159.239	-158.795	-159.239	4.0935999999999985e-07
rs72775323	-158.788	-159.213	-158.788	-159.213	4.2008099999999996e-07
rs72775326	-158.694	-159.012	-158.694	-159.012	5.134630000000002e-07
rs72775330	-158.717	-159.048	-158.717	-159.048	4.95478e-07
rs72775350	-158.033	-158.256	-158.033	-158.256	1.093802e-06
rs72775351	-157.977	-158.197	-157.977	-158.197	1.1598500000000004e-06
rs72775354	-157.951	-158.197	-157.951	-158.197	1.1598959999999998e-06
rs72775357	-157.952	-158.256	-157.952	-158.256	1.0939289999999998e-06
rs72775365	-157.831	-158.256	-157.831	-158.256	1.09411e-06
rs72775373	-156.057	-158.014	-156.057	-158.014	1.3928000000000005e-06
rs72777303	-155.435	-157.828	-155.435	-157.828	1.6779999999999948e-06
rs72779414	0.0	-162.034	0.0	-162.034	2.50011e-08
rs74009045	0.0	-160.791	0.0	-160.791	8.66735e-08
rs74009048	-161.775	-160.787	-161.775	-160.787	8.70405e-08
rs74009062	-160.82	-159.909	-160.82	-159.909	2.094449e-07
rs7403809	-146.659	-148.404	-146.659	-148.404	0.020786399999999997
rs7403810	-152.188	-152.729	-152.188	-152.729	0.00027502
rs7403920	-158.837	-157.894	-158.837	-157.894	1.5706110000000001e-06
rs7404071	-160.612	-159.723	-160.612	-159.723	2.5224260000000005e-07
rs7405404	-146.49	-148.294	-146.49	-148.294	0.023197899999999896
rs743655	-160.581	-160.409	-160.581	-160.409	1.2704450000000002e-07
rs743671	-161.456	-160.612	-161.456	-160.612	1.036419e-07
rs7498490	-158.837	-157.894	-158.837	-157.894	1.5706110000000001e-06
rs7499362	-146.623	-148.404	-146.623	-148.404	0.02078640000000001
rs74994616	0.0	-160.3	0.0	-160.3	1.416e-07
rs7499750	-146.424	-148.236	-146.424	-148.236	0.0245739999999999
rs74997581	0.0	-161.264	0.0	-161.264	5.40013e-08
rs7500279	-157.916	-158.197	-157.916	-158.197	1.15995e-06
rs7500810	-157.734	-158.283	-157.734	-158.283	1.0644700000000008e-06
rs7501197	-158.105	-158.311	-158.105	-158.311	1.034879e-06
rs75387252	0.0	-160.201	0.0	-160.201	1.56412e-07
rs76533754	0.0	-159.623	0.0	-159.623	2.78821e-07
rs76728858	0.0	-160.558	0.0	-160.558	1.09463e-07
rs78157740	0.0	-161.707	0.0	-161.707	3.46964e-08
rs78858515	0.0	-160.25	0.0	-160.25	1.48942e-07
rs79886155	0.0	-161.305	0.0	-161.305	5.18388e-08
rs8044088	-162.805	-161.843	-162.805	-161.843	3.0289749999999995e-08
rs8046122	-160.497	-159.569	-160.497	-159.569	2.9427960000000004e-07
rs8046797	-159.932	-160.446	-159.932	-160.446	1.2241e-07
rs8047770	-157.832	-160.285	-157.832	-160.285	1.4377000000000045e-07
rs8048665	-158.372	-158.789	-158.372	-158.789	6.418259999999995e-07
rs8048831	0.0	-161.476	0.0	-161.476	4.36989e-08
rs8050865	-162.869	-161.897	-162.869	-161.897	2.867704e-08
rs8051440	-160.517	-159.692	-160.517	-159.692	2.6014030000000003e-07
rs8052668	-160.934	-161.495	-160.934	-161.495	4.286830000000001e-08
rs8052971	-158.822	-159.129	-158.822	-159.129	4.5665200000000016e-07
rs8055219	-146.31	-148.124	-146.31	-148.124	0.02750100000000001
rs8055625	-159.998	-159.068	-159.998	-159.068	4.856200000000002e-07
rs8057829	0.0	-160.618	0.0	-160.618	1.03103e-07
rs8058480	-161.423	-160.524	-161.423	-160.524	1.132363e-07
rs8058546	-161.124	-161.595	-161.124	-161.595	3.8782900000000005e-08
rs8059579	-162.775	-161.781	-162.775	-161.781	3.22072e-08
rs8060141	-160.825	-159.833	-160.825	-159.833	2.25896e-07
rs8060409	-159.528	-160.212	-159.528	-160.212	1.54641e-07
rs8063055	-161.325	-161.695	-161.325	-161.695	3.50987e-08
rs8063810	-162.681	-161.702	-162.681	-161.702	3.484747e-08
rs916068	-162.928	-161.944	-162.928	-161.944	2.7370690000000004e-08
rs916069	-162.985	-162.001	-162.985	-162.001	2.5849579999999995e-08
rs928963	-156.395	-156.082	-156.395	-156.082	9.613019999999999e-06
rs928964	-161.0	-160.337	-161.0	-160.337	1.3656690000000002e-07
rs928975	-160.782	-161.216	-160.782	-161.216	5.6668599999999994e-08
rs929222	-159.87	-158.891	-159.87	-158.891	5.795279999999998e-07
rs9302502	-159.688	-158.726	-159.688	-158.726	6.832650000000002e-07
rs9302503	-162.891	-162.002	-162.891	-162.002	2.5837329999999998e-08
rs9746505	-162.802	-161.8	-162.802	-161.8	3.161425e-08
rs9921617	-159.864	-158.891	-159.864	-158.891	5.79529e-07
rs9921860	-159.845	-158.891	-159.845	-158.891	5.795370000000001e-07
rs9924727	-162.815	-161.937	-162.815	-161.937	2.7572680000000005e-08
rs9924758	-159.541	-158.97	-159.541	-158.97	5.354929999999999e-07
rs9925478	-160.023	-159.054	-160.023	-159.054	4.923609999999999e-07
rs9926075	-162.817	-161.926	-162.817	-161.926	2.7855570000000003e-08
rs9926158	-160.368	-159.409	-160.368	-159.409	3.454277e-07
rs9931129	-162.021	-161.032	-162.021	-161.032	6.811370000000001e-08
rs9932015	-162.923	-161.944	-162.923	-161.944	2.7372589999999995e-08
rs9934680	-159.513	-158.564	-159.513	-158.564	8.03692e-07
rs9934874	-159.903	-158.93	-159.903	-158.93	5.573860000000001e-07
rs9935197	-159.321	-158.356	-159.321	-158.356	9.89631e-07
rs9937842	-160.056	-159.093	-160.056	-159.093	4.737349999999999e-07
rs9940829	-159.752	-158.77	-159.752	-158.77	6.543119999999999e-07
rs9940897	-160.65	-159.723	-160.65	-159.723	2.522254e-07
rs998231	-162.028	-161.117	-162.028	-161.117	6.25952e-08
