## Supplementary material for "Characterization of shared and ancestry-specific signals driving complex traits using multi-ancestry fine-mapping": global_pips.txt

SNP_ID	shared_ll	notshared_ll	global_pips
rs10163390	0.0	-99.7322	4.89464e-06
rs10524420	-100.176	-100.024	5.747990000000001e-06
rs111600685	-92.693	-91.7371	0.018242030000000003
rs111729089	0.0	-97.8955	3.07177e-05
rs112412326	-92.8668	-91.9105	0.01533653
rs112624357	-95.7134	-94.7733	0.000878727
rs112643426	0.0	-98.364	1.9228e-05
rs112872539	0.0	-98.6496	1.44508e-05
rs112974366	-92.5133	-91.9717	0.01593724
rs113265925	0.0	-99.689	5.11082e-06
rs113571835	-92.4543	-91.9105	0.01693374
rs113579863	0.0	-99.4528	6.47247e-06
rs11558678	-100.726	-99.7955	5.80267e-06
rs11641947	-97.3513	-96.436	0.0001675019
rs11643069	-97.1434	-96.6118	0.00015433610000000001
rs11647976	-96.219	-95.5375	0.00043418099999999995
rs11649173	-92.5156	-91.9717	0.01592724
rs11860728	-100.78	-100.421	3.60311e-06
rs11867022	-95.6115	-94.7637	0.0009049290000000001
rs12149850	-100.222	-100.056	5.541e-06
rs12232402	-100.228	-100.039	5.58753e-06
rs12232436	-100.228	-100.039	5.58753e-06
rs12325003	-96.0148	-95.3208	0.000537557
rs12325245	-96.2217	-95.5375	0.000433884
rs12443835	-92.9239	-91.9717	0.014437330000000002
rs12445198	-100.104	-99.3796	9.21433e-06
rs12445577	-100.239	-100.025	5.616e-06
rs12446487	-97.4847	-96.5754	0.0001458842
rs12447046	-98.399	-97.5273	5.6769100000000005e-05
rs12447860	-92.6925	-91.7371	0.018243529999999997
rs12447862	-98.5444	-97.6003	5.1969400000000004e-05
rs12596546	-100.259	-100.026	5.57725e-06
rs12918465	0.0	-99.6924	5.09353e-06
rs12918925	-100.129	-99.3227	9.56569e-06
rs12920787	0.0	-98.0513	2.62874e-05
rs12925676	0.0	-99.6924	5.09353e-06
rs12931051	0.0	-99.6924	5.09353e-06
rs12933867	0.0	-99.5933	5.62438e-06
rs13337122	-92.4926	-91.9717	0.01603034
rs139618895	0.0	-98.2073	2.24894e-05
rs147425160	0.0	-100.266	2.87129e-06
rs149165	-92.0933	-91.1421	0.033104629999999996
rs149312	-92.6901	-91.7371	0.01825273
rs149428	-95.0394	-94.0934	0.001732267
rs151811	-92.8041	-91.8546	0.016239729999999997
rs151812	-100.651	-100.283	4.124159999999999e-06
rs151814	-100.673	-100.327	3.972930000000001e-06
rs151815	-92.861	-91.9105	0.015354730000000002
rs151818	-97.1315	-96.1868	0.0002135772
rs151819	-96.0273	-95.1301	0.000620612
rs154431	-100.537	-100.139	4.71961e-06
rs154432	-92.8055	-91.8546	0.01623532
rs154433	-91.973	-91.4382	0.02722364
rs154434	-100.752	-100.388	3.71793e-06
rs154437	-96.1076	-95.1785	0.000587313
rs154438	-95.8724	-94.9744	0.00072505
rs154440	-94.7843	-93.9356	0.00207091
rs154441	-96.3171	-95.4117	0.0004674643
rs154442	-95.8297	-94.9625	0.0007386000000000001
rs1549607	-100.351	-100.123	5.07044e-06
rs1646010	-100.123	-100.253	5.1156e-06
rs168671	-92.6872	-92.0264	0.014615139999999999
rs173475	-100.283	-100.087	5.31467e-06
rs17821537	0.0	-99.5249	6.02249e-06
rs17821543	0.0	-100.112	3.34765e-06
rs17821549	0.0	-100.408	2.49134e-06
rs17821573	-92.6647	-92.1437	0.013496939999999999
rs17854029	-92.926	-91.9717	0.01443123
rs181951	-100.625	-100.252	4.24542e-06
rs187401	-92.6185	-92.0264	0.014881330000000002
rs190289	-95.0082	-94.1839	0.0016245309999999998
rs2033192	-97.4155	-96.4614	0.00016198089999999997
rs2033194	-98.6277	-97.6777	4.803896e-05
rs2139578	-92.4973	-91.9717	0.01600904
rs2243463	-100.389	-100.154	4.900720000000001e-06
rs2244453	-92.9831	-92.0264	0.01365633
rs2405860	-100.26	-100.07	5.41567e-06
rs2406084	-97.4679	-96.9289	0.0001121668
rs2432560	-101.196	-100.409	3.2427719999999998e-06
rs244908	-92.216	-91.262	0.029346630000000002
rs244911	-97.2936	-96.3461	0.00018202110000000002
rs246192	-93.201	-92.7297	0.007620399999999999
rs246193	-92.6184	-92.3777	0.01166166
rs246194	-100.297	-100.058	5.38975e-06
rs246195	-92.9832	-92.0264	0.01365622
rs246196	-100.362	-100.121	5.05589e-06
rs246258	-100.435	-100.188	4.71926e-06
rs2550364	-101.359	-100.437	3.0615809999999997e-06
rs27097	-101.018	-100.363	3.5076990000000005e-06
rs28307	-100.435	-100.188	4.71926e-06
rs28667004	-100.202	-100.056	5.5828e-06
rs2897315	-99.9611	-99.0086	1.2687540000000001e-05
rs3169293	0.0	-100.408	2.49134e-06
rs34014750	0.0	-99.6524	5.30126e-06
rs34161389	0.0	-99.6524	5.30126e-06
rs34488038	0.0	-99.5507	5.86895e-06
rs34676074	0.0	-100.199	3.06892e-06
rs34737210	0.0	-100.199	3.06892e-06
rs35239829	-100.24	-100.087	5.396440000000001e-06
rs35556313	0.0	-100.199	3.06892e-06
rs35697842	0.0	-98.244	2.16796e-05
rs35832551	0.0	-100.52	2.22637e-06
rs3607	-92.6672	-91.9715	0.015304739999999999
rs36107415	0.0	-100.062	3.51966e-06
rs37034	-100.072	-100.128	5.61771e-06
rs37035	-92.6471	-91.9715	0.015382439999999999
rs37036	-99.9704	-99.956	6.4846199999999986e-06
rs37037	-92.2151	-91.262	0.029352029999999998
rs37039	-100.435	-100.188	4.71926e-06
rs37040	-100.368	-100.121	5.04551e-06
rs37041	-100.34	-100.088	5.20612e-06
rs37051	-100.219	-100.119	5.331699999999999e-06
rs37052	-92.9283	-91.9715	0.014427430000000002
rs37053	-100.219	-100.119	5.331699999999999e-06
rs37054	-100.161	-100.055	5.66795e-06
rs37055	-100.195	-100.085	5.49122e-06
rs37056	-100.172	-100.036	5.712389999999999e-06
rs37057	-100.166	-100.004	5.8466399999999995e-06
rs37059	-92.6245	-91.9715	0.01547134
rs37060	-100.085	-99.8606	6.599319999999999e-06
rs37061	-100.116	-99.8914	6.398129999999999e-06
rs37062	-100.116	-99.8914	6.398129999999999e-06
rs37063	-100.116	-99.8914	6.398129999999999e-06
rs37064	-100.116	-99.861	6.52612e-06
rs37065	-92.8098	-91.8551	0.016214830000000003
rs3743567	-99.6972	-99.0352	1.3206690000000003e-05
rs40187	-100.164	-100.085	5.558140000000001e-06
rs40188	-100.122	-99.8915	6.38332e-06
rs40359	-92.867	-91.9103	0.01533783
rs41260	-93.0973	-92.142	0.01216892
rs41445346	-92.8666	-91.9105	0.015337230000000002
rs42945	-93.3382	-92.4465	0.009094979999999999
rs42947	-100.34	-100.088	5.20612e-06
rs4485352	-100.311	-100.153	5.04431e-06
rs4784046	-92.6912	-92.0264	0.01460044
rs4784048	-92.5734	-92.0273	0.01505634
rs4784053	-92.5073	-91.557	0.021866229999999997
rs4784957	-92.7206	-92.2045	0.01271864
rs4784962	-92.6295	-91.6753	0.01941093
rs4784971	-100.224	-99.2645	9.81007e-06
rs4784972	-99.6621	-98.7069	1.714694e-05
rs55637287	-92.8669	-91.9105	0.015336330000000002
rs55827936	-92.631	-91.6753	0.01940522
rs58205738	-100.145	-99.4039	8.95542e-06
rs6499962	-100.36	-100.217	4.75608e-06
rs67051373	-99.9734	-99.1883	1.09959e-05
rs67742851	-98.6944	-97.9284	3.893513e-05
rs71375919	0.0	-100.219	3.00744e-06
rs71375980	0.0	-98.733	1.32942e-05
rs71389023	0.0	-99.7224	4.94307e-06
rs71389025	0.0	-99.6524	5.30126e-06
rs71389026	0.0	-99.9087	4.1029e-06
rs71389028	0.0	-100.023	3.6583e-06
rs71389029	0.0	-99.9957	3.761e-06
rs71389030	-97.4077	-96.8867	0.00011759450000000001
rs71389031	0.0	-99.5305	5.98851e-06
rs71389032	0.0	-99.5507	5.86895e-06
rs71389033	0.0	-98.0136	2.72959e-05
rs71389034	-101.34	-100.397	3.1711689999999996e-06
rs7184114	-94.3707	-93.9312	0.002313516
rs7194153	-98.5444	-97.6003	5.1969400000000004e-05
rs7194297	-98.7334	-97.7869	4.3103439999999994e-05
rs7195496	-98.4393	-97.4888	5.80218e-05
rs7197532	-97.3477	-96.436	0.00016762810000000002
rs7197786	-100.78	-100.421	3.60311e-06
rs7198329	-100.645	-100.283	4.1315900000000005e-06
rs7198594	-92.562	-92.0273	0.01510454
rs7199856	-100.278	-100.057	5.42896e-06
rs7201946	-92.6209	-92.0884	0.014218839999999998
rs7204920	-98.4722	-97.5274	5.5893499999999996e-05
rs7205071	-100.313	-100.071	5.3138e-06
rs7206744	-92.6163	-92.0884	0.014237440000000002
rs7206882	-92.6322	-92.0884	0.014174050000000002
rs72790266	-92.7944	-92.2596	0.01197314
rs72790275	-92.5224	-91.9717	0.01589674
rs72790284	-92.6318	-91.6753	0.019401830000000002
rs72790291	-92.4904	-91.9717	0.01604044
rs73562305	-100.082	-99.3417	9.532330000000002e-06
rs74515664	0.0	-97.9922	2.78865e-05
rs74756077	0.0	-98.3827	1.88722e-05
rs75135583	0.0	-97.8563	3.19459e-05
rs75522030	0.0	-98.4013	1.85234e-05
rs76450249	0.0	-97.835	3.26353e-05
rs77101091	-96.088	-95.3933	0.00049988
rs7792	-92.928	-91.9715	0.01442833
rs78158759	0.0	-100.457	2.37044e-06
rs78230451	-101.37	-100.493	2.920553e-06
rs78768619	0.0	-97.993	2.78659e-05
rs79068816	0.0	-100.063	3.51686e-06
rs8044451	-93.1005	-92.1437	0.01214473
rs8045205	-92.8068	-91.8546	0.016230720000000004
rs8047769	-100.284	-100.088	5.31e-06
rs8049393	-100.285	-100.101	5.261739999999999e-06
rs8053455	-100.29	-100.088	5.297720000000001e-06
rs8056834	0.0	-100.062	3.51966e-06
rs8058151	-100.854	-99.9902	4.84428e-06
rs8058781	0.0	-100.023	3.6583e-06
rs8058982	-100.281	-99.6817	7.03254e-06
rs8059967	-101.042	-100.111	4.231340999999999e-06
rs8061552	-97.4505	-96.5425	0.00015080710000000002
rs8062746	-92.6715	-92.1437	0.013471050000000002
rs8063838	-101.205	-100.309	3.496294e-06
rs889630	-100.858	-100.078	4.5216300000000004e-06
rs930053	-92.6317	-91.6753	0.01940253
rs9302700	-100.702	-100.377	3.8068800000000002e-06
rs9302701	-100.708	-100.377	3.79889e-06
rs9302702	-92.8607	-91.9105	0.015355530000000001
rs950843	-100.227	-100.087	5.4230099999999994e-06
rs9783796	-92.4338	-91.8546	0.01773214
rs9788913	-92.9284	-91.9717	0.014424029999999997
rs9924805	-100.208	-100.056	5.56917e-06
rs9926577	-100.202	-100.056	5.5828e-06
rs9927443	-100.688	-100.347	3.90227e-06
rs9928398	-97.2199	-96.3273	0.0001876386
rs9932944	-100.17	-100.024	5.76205e-06
rs9934300	-92.5468	-91.9717	0.015790740000000004
rs9935054	-100.285	-100.101	5.261739999999999e-06
rs9936144	-93.1001	-92.1437	0.01214563
rs9940386	-92.0303	-91.4382	0.026797940000000003
rs9941290	-100.691	-100.265	4.123820000000001e-06
