## Supplementary material for "Characterization of shared and ancestry-specific signals driving complex traits using multi-ancestry fine-mapping": mscaviar_results_shared_pips.txt

SNP_ID	shared_pip	shared_ll	notshared_ll
rs2550364	6.41379e-07	-101.359	-100.437
rs78158759	0	0	-100.457
rs67051373	2.56377e-06	-99.9734	-99.1883
rs889630	1.0587e-06	-100.858	-100.078
rs12918925	2.1941e-06	-100.129	-99.3227
rs2432560	7.55098e-07	-101.196	-100.409
rs9928398	4.02457e-05	-97.2199	-96.3273
rs17821537	0	0	-99.5249
rs71389023	0	0	-99.7224
rs17821543	0	0	-100.112
rs246192	0.00223921	-93.201	-92.7297
rs42945	0.00195221	-93.3382	-92.4465
rs71375919	0	0	-100.219
rs246193	0.00400994	-92.6184	-92.3777
rs35556313	0	0	-100.199
rs1646010	2.2076e-06	-100.123	-100.253
rs34737210	0	0	-100.199
rs34676074	0	0	-100.199
rs4784046	0.0037284	-92.6912	-92.0264
rs3743567	3.37948e-06	-99.6972	-99.0352
rs37034	2.32355e-06	-100.072	-100.128
rs3607	0.00381868	-92.6672	-91.9715
rs3169293	0	0	-100.408
rs37035	0.0038964	-92.6471	-91.9715
rs37036	2.57152e-06	-99.9704	-99.956
rs7792	0.00294229	-92.928	-91.9715
rs17821549	0	0	-100.408
rs40187	2.11813e-06	-100.164	-100.085
rs37051	2.00571e-06	-100.219	-100.119
rs37052	0.0029414	-92.9283	-91.9715
rs37053	2.00571e-06	-100.219	-100.119
rs37054	2.12464e-06	-100.161	-100.055
rs40359	0.00312716	-92.867	-91.9103
rs37055	2.05321e-06	-100.195	-100.085
rs37056	2.10145e-06	-100.172	-100.036
rs37057	2.115e-06	-100.166	-100.004
rs168671	0.00374311	-92.6872	-92.0264
rs37059	0.0039853	-92.6245	-91.9715
rs37060	2.29422e-06	-100.085	-99.8606
rs37061	2.22367e-06	-100.116	-99.8914
rs37062	2.22367e-06	-100.116	-99.8914
rs37063	2.22367e-06	-100.116	-99.8914
rs40188	2.20924e-06	-100.122	-99.8915
rs37064	2.22278e-06	-100.116	-99.861
rs2244453	0.00278433	-92.9831	-92.0264
rs2243463	1.69155e-06	-100.389	-100.154
rs37065	0.0033114	-92.8098	-91.8551
rs187401	0.00400927	-92.6185	-92.0264
rs246194	1.85459e-06	-100.297	-100.058
rs246195	0.00278422	-92.9832	-92.0264
rs246196	1.73851e-06	-100.362	-100.121
rs28307	1.61543e-06	-100.435	-100.188
rs41260	0.00248383	-93.0973	-92.142
rs37039	1.61543e-06	-100.435	-100.188
rs37040	1.72843e-06	-100.368	-100.121
rs42947	1.7767e-06	-100.34	-100.088
rs246258	1.61543e-06	-100.435	-100.188
rs37041	1.7767e-06	-100.34	-100.088
rs173475	1.88198e-06	-100.283	-100.087
rs12596546	1.92756e-06	-100.259	-100.026
rs1549607	1.75828e-06	-100.351	-100.123
rs7199856	1.89152e-06	-100.278	-100.057
rs7184114	0.00069518	-94.3707	-93.9312
rs12445577	1.96521e-06	-100.239	-100.025
rs55637287	0.00312759	-92.8669	-91.9105
rs35832551	0	0	-100.52
rs8053455	1.86831e-06	-100.29	-100.088
rs8047769	1.8802e-06	-100.284	-100.088
rs41445346	0.00312847	-92.8666	-91.9105
rs4784048	0.00419424	-92.5734	-92.0273
rs7201946	0.00399974	-92.6209	-92.0884
rs71389025	0	0	-99.6524
rs7198594	0.00424242	-92.562	-92.0273
rs8062746	0.00380235	-92.6715	-92.1437
rs8044451	0.00247608	-93.1005	-92.1437
rs4784957	0.00362011	-92.7206	-92.2045
rs73562305	2.29948e-06	-100.082	-99.3417
rs4485352	1.82946e-06	-100.311	-100.153
rs112412326	0.00312779	-92.8668	-91.9105
rs11867022	0.000201016	-95.6115	-94.7637
rs12933867	0	0	-99.5933
rs72790266	0.00336269	-92.7944	-92.2596
rs9788913	0.00294099	-92.9284	-91.9717
rs12149850	2.00028e-06	-100.222	-100.056
rs7206744	0.0040184	-92.6163	-92.0884
rs58205738	2.15883e-06	-100.145	-99.4039
rs9936144	0.00247703	-93.1001	-92.1437
rs6499962	1.74228e-06	-100.36	-100.217
rs17821573	0.00382834	-92.6647	-92.1437
rs9926577	2.04086e-06	-100.202	-100.056
rs12445198	2.24998e-06	-100.104	-99.3796
rs72790275	0.00441363	-92.5224	-91.9717
rs10524420	2.09346e-06	-100.176	-100.024
rs9924805	2.02763e-06	-100.208	-100.056
rs9932944	2.10712e-06	-100.17	-100.024
rs17854029	0.00294817	-92.926	-91.9717
rs28667004	2.04086e-06	-100.202	-100.056
rs112974366	0.00445415	-92.5133	-91.9717
rs35239829	1.96405e-06	-100.24	-100.087
rs950843	1.98982e-06	-100.227	-100.087
rs12443835	0.00295424	-92.9239	-91.9717
rs34161389	0	0	-99.6524
rs34014750	0	0	-99.6524
rs113571835	0.00472502	-92.4543	-91.9105
rs11649173	0.00444418	-92.5156	-91.9717
rs12925676	0	0	-99.6924
rs72790284	0.00395634	-92.6318	-91.6753
rs12931051	0	0	-99.6924
rs12918465	0	0	-99.6924
rs2139578	0.00452601	-92.4973	-91.9717
rs10163390	0	0	-99.7322
rs7206882	0.00395497	-92.6322	-92.0884
rs9935054	1.87715e-06	-100.285	-100.101
rs8049393	1.87715e-06	-100.285	-100.101
rs930053	0.00395702	-92.6317	-91.6753
rs55827936	0.00395971	-92.631	-91.6753
rs2405860	1.92507e-06	-100.26	-100.07
rs13337122	0.00454723	-92.4926	-91.9717
rs12232402	1.98682e-06	-100.228	-100.039
rs12232436	1.98682e-06	-100.228	-100.039
rs72790291	0.0045574	-92.4904	-91.9717
rs7205071	1.8262e-06	-100.313	-100.071
rs111600685	0.00372175	-92.693	-91.7371
rs71389026	0	0	-99.9087
rs8045205	0.00332117	-92.8068	-91.8546
rs12447860	0.00372331	-92.6925	-91.7371
rs9302700	1.23788e-06	-100.702	-100.377
rs9302701	1.2302e-06	-100.708	-100.377
rs9934300	0.00430764	-92.5468	-91.9717
rs9927443	1.2548e-06	-100.688	-100.347
rs9783796	0.00482253	-92.4338	-91.8546
rs9302702	0.00314686	-92.8607	-91.9105
rs9940386	0.00722016	-92.0303	-91.4382
rs8058781	0	0	-100.023
rs11860728	1.14421e-06	-100.78	-100.421
rs7197786	1.14421e-06	-100.78	-100.421
rs7198329	1.30958e-06	-100.645	-100.283
rs154434	1.17687e-06	-100.752	-100.388
rs151811	0.00333015	-92.8041	-91.8546
rs151812	1.30242e-06	-100.651	-100.283
rs8056834	0	0	-100.062
rs181951	1.3358e-06	-100.625	-100.252
rs149312	0.00373247	-92.6901	-91.7371
rs36107415	0	0	-100.062
rs149165	0.00677879	-92.0933	-91.1421
rs154433	0.00764587	-91.973	-91.4382
rs151814	1.2731e-06	-100.673	-100.327
rs151815	0.00314597	-92.861	-91.9105
rs154432	0.00332575	-92.8055	-91.8546
rs4784053	0.00448099	-92.5073	-91.557
rs4784962	0.00396541	-92.6295	-91.6753
rs154431	1.45947e-06	-100.537	-100.139
rs71389028	0	0	-100.023
rs71389029	0	0	-99.9957
rs27097	9.01736e-07	-101.018	-100.363
rs37037	0.00600194	-92.2151	-91.262
rs244908	0.00599659	-92.216	-91.262
rs9941290	1.25037e-06	-100.691	-100.265
rs149428	0.000356187	-95.0394	-94.0934
rs190289	0.000367501	-95.0082	-94.1839
rs2033194	9.84717e-06	-98.6277	-97.6777
rs2033192	3.30948e-05	-97.4155	-96.4614
rs11641947	3.52904e-05	-97.3513	-96.436
rs11643069	4.34441e-05	-97.1434	-96.6118
rs7195496	1.18888e-05	-98.4393	-97.4888
rs7197532	3.54167e-05	-97.3477	-96.436
rs112624357	0.000181539	-95.7134	-94.7733
rs8061552	3.19559e-05	-97.4505	-96.5425
rs12447046	1.23775e-05	-98.399	-97.5273
rs12446487	3.08817e-05	-97.4847	-96.5754
rs7204920	1.1504e-05	-98.4722	-97.5274
rs12447862	1.07023e-05	-98.5444	-97.6003
rs71389030	3.33547e-05	-97.4077	-96.8867
rs7194153	1.07023e-05	-98.5444	-97.6003
rs7194297	8.85926e-06	-98.7334	-97.7869
rs154437	0.000122405	-96.1076	-95.1785
rs2406084	3.14073e-05	-97.4679	-96.9289
rs151819	0.000132632	-96.0273	-95.1301
rs67742851	9.21152e-06	-98.6944	-97.9284
rs154438	0.000154862	-95.8724	-94.9744
rs71375980	0	0	-98.733
rs154442	0.000161611	-95.8297	-94.9625
rs11647976	0.000109499	-96.219	-95.5375
rs12325245	0.000109201	-96.2217	-95.5375
rs77101091	0.000124828	-96.088	-95.3933
rs154441	9.92658e-05	-96.3171	-95.4117
rs154440	0.00045969	-94.7843	-93.9356
rs12325003	0.000134298	-96.0148	-95.3208
rs244911	3.73849e-05	-97.2936	-96.3461
rs151818	4.39634e-05	-97.1315	-96.1868
rs8058982	1.88406e-06	-100.281	-99.6817
rs71389031	0	0	-99.5305
rs71389032	0	0	-99.5507
rs34488038	0	0	-99.5507
rs78230451	6.34215e-07	-101.37	-100.493
rs71389033	0	0	-98.0136
rs35697842	0	0	-98.244
rs8059967	8.80513e-07	-101.042	-100.111
rs111729089	0	0	-97.8955
rs12920787	0	0	-98.0513
rs8063838	7.48122e-07	-101.205	-100.309
rs78768619	0	0	-97.993
rs76450249	0	0	-97.835
rs75135583	0	0	-97.8563
rs74515664	0	0	-97.9922
rs8058151	1.06248e-06	-100.854	-99.9902
rs71389034	6.53575e-07	-101.34	-100.397
rs11558678	1.208e-06	-100.726	-99.7955
rs112643426	0	0	-98.364
rs139618895	0	0	-98.2073
rs75522030	0	0	-98.4013
rs74756077	0	0	-98.3827
rs4784971	1.99642e-06	-100.224	-99.2645
rs4784972	3.50023e-06	-99.6621	-98.7069
rs112872539	0	0	-98.6496
rs2897315	2.59554e-06	-99.9611	-99.0086
rs113579863	0	0	-99.4528
rs113265925	0	0	-99.689
rs147425160	0	0	-100.266
rs79068816	0	0	-100.063
