## Supplementary material for "Characterization of shared and ancestry-specific signals driving complex traits using multi-ancestry fine-mapping": mscaviar_results_study0_post.txt

SNP_ID	Prob_in_pCausalSet
rs2550364	3.03347e-06
rs78158759	2.37044e-06
rs67051373	1.09639e-05
rs889630	4.48928e-06
rs12918925	9.53435e-06
rs2432560	3.21053e-06
rs9928398	0.00018761
rs17821537	6.02249e-06
rs71389023	4.94307e-06
rs17821543	3.34765e-06
rs246192	0.00762035
rs42945	0.00909495
rs71375919	3.00744e-06
rs246193	0.0116616
rs35556313	3.06892e-06
rs1646010	5.0337e-06
rs34737210	3.06892e-06
rs34676074	3.06892e-06
rs4784046	0.0146004
rs3743567	1.31705e-05
rs37034	5.54202e-06
rs3607	0.0153047
rs3169293	2.49134e-06
rs37035	0.0153824
rs37036	6.41446e-06
rs7792	0.0144283
rs17821549	2.49134e-06
rs40187	5.49233e-06
rs37051	5.26722e-06
rs37052	0.0144274
rs37053	5.26722e-06
rs37054	5.60392e-06
rs40359	0.0153378
rs37055	5.42742e-06
rs37056	5.65031e-06
rs37057	5.78624e-06
rs168671	0.0146151
rs37059	0.0154713
rs37060	6.5427e-06
rs37061	6.34151e-06
rs37062	6.34151e-06
rs37063	6.34151e-06
rs40188	6.32707e-06
rs37064	6.47126e-06
rs2244453	0.0136563
rs2243463	4.84447e-06
rs37065	0.0162148
rs187401	0.0148813
rs246194	5.33387e-06
rs246195	0.0136562
rs246196	5.00001e-06
rs28307	4.6637e-06
rs41260	0.0121689
rs37039	4.6637e-06
rs37040	4.98994e-06
rs42947	5.15091e-06
rs246258	4.6637e-06
rs37041	5.15091e-06
rs173475	5.25619e-06
rs12596546	5.52101e-06
rs1549607	5.01382e-06
rs7199856	5.37198e-06
rs7184114	0.00231347
rs12445577	5.55866e-06
rs55637287	0.0153363
rs35832551	2.22637e-06
rs8053455	5.23962e-06
rs8047769	5.25152e-06
rs41445346	0.0153372
rs4784048	0.0150563
rs7201946	0.0142188
rs71389025	5.30126e-06
rs7198594	0.0151045
rs8062746	0.013471
rs8044451	0.0121447
rs4784957	0.0127186
rs73562305	9.49884e-06
rs4485352	4.9835e-06
rs112412326	0.0153365
rs11867022	0.000904899
rs12933867	5.62438e-06
rs72790266	0.0119731
rs9788913	0.014424
rs12149850	5.48074e-06
rs7206744	0.0142374
rs58205738	8.92195e-06
rs9936144	0.0121456
rs6499962	4.6942e-06
rs17821573	0.0134969
rs9926577	5.52132e-06
rs12445198	9.1803e-06
rs72790275	0.0158967
rs10524420	5.68691e-06
rs9924805	5.50809e-06
rs9932944	5.70057e-06
rs17854029	0.0144312
rs28667004	5.52132e-06
rs112974366	0.0159372
rs35239829	5.33536e-06
rs950843	5.36113e-06
rs12443835	0.0144373
rs34161389	5.30126e-06
rs34014750	5.30126e-06
rs113571835	0.0169337
rs11649173	0.0159272
rs12925676	5.09353e-06
rs72790284	0.0194018
rs12931051	5.09353e-06
rs12918465	5.09353e-06
rs2139578	0.016009
rs10163390	4.89464e-06
rs7206882	0.014174
rs9935054	5.20256e-06
rs8049393	5.20256e-06
rs930053	0.0194025
rs55827936	0.0194052
rs2405860	5.35686e-06
rs13337122	0.0160303
rs12232402	5.52871e-06
rs12232436	5.52871e-06
rs72790291	0.0160404
rs7205071	5.258e-06
rs111600685	0.018242
rs71389026	4.1029e-06
rs8045205	0.0162307
rs12447860	0.0182435
rs9302700	3.75533e-06
rs9302701	3.74766e-06
rs9934300	0.0157907
rs9927443	3.85161e-06
rs9783796	0.0177321
rs9302702	0.0153555
rs9940386	0.0267979
rs8058781	3.6583e-06
rs11860728	3.55331e-06
rs7197786	3.55331e-06
rs7198329	4.08207e-06
rs154434	3.66841e-06
rs151811	0.0162397
rs151812	4.07491e-06
rs8056834	3.51966e-06
rs181951	4.19647e-06
rs149312	0.0182527
rs36107415	3.51966e-06
rs149165	0.0331046
rs154433	0.0272236
rs151814	3.92255e-06
rs151815	0.0153547
rs154432	0.0162353
rs4784053	0.0218662
rs4784962	0.0194109
rs154431	4.67198e-06
rs71389028	3.6583e-06
rs71389029	3.761e-06
rs27097	3.4709e-06
rs37037	0.029352
rs244908	0.0293466
rs9941290	4.07745e-06
rs149428	0.00173224
rs190289	0.0016245
rs2033194	4.80119e-05
rs2033192	0.000161954
rs11641947	0.000167474
rs11643069	0.000154295
rs7195496	5.79947e-05
rs7197532	0.0001676
rs112624357	0.0008787
rs8061552	0.000150779
rs12447046	5.67398e-05
rs12446487	0.000145856
rs7204920	5.58663e-05
rs12447862	5.19422e-05
rs71389030	0.000117553
rs7194153	5.19422e-05
rs7194297	4.30763e-05
rs154437	0.000587286
rs2406084	0.000112126
rs151819	0.000620583
rs67742851	3.89026e-05
rs154438	0.000725022
rs71375980	1.32942e-05
rs154442	0.00073857
rs11647976	0.000434146
rs12325245	0.000433848
rs77101091	0.000499845
rs154441	0.000467436
rs154440	0.00207088
rs12325003	0.000537522
rs244911	0.000181994
rs151818	0.00021355
rs8058982	6.99389e-06
rs71389031	5.98851e-06
rs71389032	5.86895e-06
rs34488038	5.86895e-06
rs78230451	2.89109e-06
rs71389033	2.72959e-05
rs35697842	2.16796e-05
rs8059967	4.20356e-06
rs111729089	3.07177e-05
rs12920787	2.62874e-05
rs8063838	3.46745e-06
rs78768619	2.78659e-05
rs76450249	3.26353e-05
rs75135583	3.19459e-05
rs74515664	2.78865e-05
rs8058151	4.81459e-06
rs71389034	3.14365e-06
rs11558678	5.77494e-06
rs112643426	1.9228e-05
rs139618895	2.24894e-05
rs75522030	1.85234e-05
rs74756077	1.88722e-05
rs4784971	9.78319e-06
rs4784972	1.712e-05
rs112872539	1.44508e-05
rs2897315	1.26605e-05
rs113579863	6.47247e-06
rs113265925	5.11082e-06
rs147425160	2.87129e-06
rs79068816	3.51686e-06
