## Supplementary material for "Characterization of shared and ancestry-specific signals driving complex traits using multi-ancestry fine-mapping": mscaviar_results_study1_post.txt

SNP_ID	Prob_in_pCausalSet
rs2550364	6.6949e-07
rs67051373	2.59577e-06
rs889630	1.09105e-06
rs12918925	2.22544e-06
rs2432560	7.8734e-07
rs9928398	4.02743e-05
rs246192	0.00223926
rs42945	0.00195224
rs246193	0.00401
rs1646010	2.2895e-06
rs4784046	0.00372844
rs3743567	3.41567e-06
rs37034	2.39924e-06
rs3607	0.00381872
rs37035	0.00389644
rs37036	2.64168e-06
rs7792	0.00294232
rs40187	2.18394e-06
rs37051	2.07019e-06
rs37052	0.00294143
rs37053	2.07019e-06
rs37054	2.18867e-06
rs40359	0.00312719
rs37055	2.11701e-06
rs37056	2.16353e-06
rs37057	2.1754e-06
rs168671	0.00374315
rs37059	0.00398534
rs37060	2.35084e-06
rs37061	2.28029e-06
rs37062	2.28029e-06
rs37063	2.28029e-06
rs40188	2.26549e-06
rs37064	2.27764e-06
rs2244453	0.00278436
rs2243463	1.7478e-06
rs37065	0.00331143
rs187401	0.0040093
rs246194	1.91047e-06
rs246195	0.00278424
rs246196	1.79439e-06
rs28307	1.67099e-06
rs41260	0.00248385
rs37039	1.67099e-06
rs37040	1.784e-06
rs42947	1.83191e-06
rs246258	1.67099e-06
rs37041	1.83191e-06
rs173475	1.94046e-06
rs12596546	1.9838e-06
rs1549607	1.8149e-06
rs7199856	1.9485e-06
rs7184114	0.000695226
rs12445577	2.02255e-06
rs55637287	0.00312762
rs8053455	1.92641e-06
rs8047769	1.93868e-06
rs41445346	0.0031285
rs4784048	0.00419428
rs7201946	0.00399978
rs7198594	0.00424246
rs8062746	0.0038024
rs8044451	0.00247611
rs4784957	0.00362015
rs73562305	2.33297e-06
rs4485352	1.89027e-06
rs112412326	0.00312782
rs11867022	0.000201046
rs72790266	0.00336273
rs9788913	0.00294102
rs12149850	2.06054e-06
rs7206744	0.00401844
rs58205738	2.1923e-06
rs9936144	0.00247706
rs6499962	1.80416e-06
rs17821573	0.00382838
rs9926577	2.10234e-06
rs12445198	2.28401e-06
rs72790275	0.00441367
rs10524420	2.15454e-06
rs9924805	2.08871e-06
rs9932944	2.1686e-06
rs17854029	0.0029482
rs28667004	2.10234e-06
rs112974366	0.00445419
rs35239829	2.02513e-06
rs950843	2.0517e-06
rs12443835	0.00295427
rs113571835	0.00472506
rs11649173	0.00444422
rs72790284	0.00395637
rs2139578	0.00452605
rs7206882	0.00395502
rs9935054	1.93633e-06
rs8049393	1.93633e-06
rs930053	0.00395705
rs55827936	0.00395973
rs2405860	1.98388e-06
rs13337122	0.00454727
rs12232402	2.04564e-06
rs12232436	2.04564e-06
rs72790291	0.00455744
rs7205071	1.882e-06
rs111600685	0.00372178
rs8045205	0.00332119
rs12447860	0.00372334
rs9302700	1.28943e-06
rs9302701	1.28143e-06
rs9934300	0.00430768
rs9927443	1.30546e-06
rs9783796	0.00482257
rs9302702	0.00314689
rs9940386	0.0072202
rs11860728	1.19401e-06
rs7197786	1.19401e-06
rs7198329	1.3591e-06
rs154434	1.22639e-06
rs151811	0.00333018
rs151812	1.35167e-06
rs181951	1.38475e-06
rs149312	0.0037325
rs149165	0.00677882
rs154433	0.00764591
rs151814	1.32348e-06
rs151815	0.003146
rs154432	0.00332577
rs4784053	0.00448102
rs4784962	0.00396544
rs154431	1.5071e-06
rs27097	9.38535e-07
rs37037	0.00600197
rs244908	0.00599662
rs9941290	1.29674e-06
rs149428	0.000356214
rs190289	0.000367532
rs2033194	9.87423e-06
rs2033192	3.31217e-05
rs11641947	3.53183e-05
rs11643069	4.34852e-05
rs7195496	1.19159e-05
rs7197532	3.54448e-05
rs112624357	0.000181566
rs8061552	3.1984e-05
rs12447046	1.24068e-05
rs12446487	3.09099e-05
rs7204920	1.15312e-05
rs12447862	1.07295e-05
rs71389030	3.33962e-05
rs7194153	1.07295e-05
rs7194297	8.8864e-06
rs154437	0.000122432
rs2406084	3.14481e-05
rs151819	0.000132661
rs67742851	9.24405e-06
rs154438	0.00015489
rs154442	0.000161641
rs11647976	0.000109534
rs12325245	0.000109237
rs77101091	0.000124863
rs154441	9.92941e-05
rs154440	0.00045972
rs12325003	0.000134333
rs244911	3.7412e-05
rs151818	4.39906e-05
rs8058982	1.92271e-06
rs78230451	6.63678e-07
rs8059967	9.08294e-07
rs8063838	7.76966e-07
rs8058151	1.09217e-06
rs71389034	6.81094e-07
rs11558678	1.23573e-06
rs4784971	2.0233e-06
rs4784972	3.52717e-06
rs2897315	2.62258e-06
