## Supplementary material for "Characterization of shared and ancestry-specific signals driving complex traits using multi-ancestry fine-mapping": not_shared_pips.txt

SNP_ID	shared_ll_x	notshared_ll_x	shared_ll_y	notshared_ll_y	not_shared_pip
rs10163390	0.0	-99.7322	0.0	-99.7322	4.89464e-06
rs10524420	-100.176	-100.024	-100.176	-100.024	3.6545300000000007e-06
rs111600685	-92.693	-91.7371	-92.693	-91.7371	0.01452028
rs111729089	0.0	-97.8955	0.0	-97.8955	3.07177e-05
rs112412326	-92.8668	-91.9105	-92.8668	-91.9105	0.01220874
rs112624357	-95.7134	-94.7733	-95.7134	-94.7733	0.0006971880000000001
rs112643426	0.0	-98.364	0.0	-98.364	1.9228e-05
rs112872539	0.0	-98.6496	0.0	-98.6496	1.44508e-05
rs112974366	-92.5133	-91.9717	-92.5133	-91.9717	0.011483089999999998
rs113265925	0.0	-99.689	0.0	-99.689	5.11082e-06
rs113571835	-92.4543	-91.9105	-92.4543	-91.9105	0.01220872
rs113579863	0.0	-99.4528	0.0	-99.4528	6.47247e-06
rs11558678	-100.726	-99.7955	-100.726	-99.7955	4.59467e-06
rs11641947	-97.3513	-96.436	-97.3513	-96.436	0.0001322115
rs11643069	-97.1434	-96.6118	-97.1434	-96.6118	0.000110892
rs11647976	-96.219	-95.5375	-96.219	-95.5375	0.0003246819999999
rs11649173	-92.5156	-91.9717	-92.5156	-91.9717	0.01148306
rs11860728	-100.78	-100.421	-100.78	-100.421	2.4589000000000003e-06
rs11867022	-95.6115	-94.7637	-95.6115	-94.7637	0.000703913
rs12149850	-100.222	-100.056	-100.222	-100.056	3.54072e-06
rs12232402	-100.228	-100.039	-100.228	-100.039	3.60071e-06
rs12232436	-100.228	-100.039	-100.228	-100.039	3.60071e-06
rs12325003	-96.0148	-95.3208	-96.0148	-95.3208	0.000403259
rs12325245	-96.2217	-95.5375	-96.2217	-95.5375	0.000324683
rs12443835	-92.9239	-91.9717	-92.9239	-91.9717	0.01148309
rs12445198	-100.104	-99.3796	-100.104	-99.3796	6.96435e-06
rs12445577	-100.239	-100.025	-100.239	-100.025	3.65079e-06
rs12446487	-97.4847	-96.5754	-97.4847	-96.5754	0.0001150025
rs12447046	-98.399	-97.5273	-98.399	-97.5273	4.4391600000000004e-05
rs12447860	-92.6925	-91.7371	-92.6925	-91.7371	0.0145202199999999
rs12447862	-98.5444	-97.6003	-98.5444	-97.6003	4.12671e-05
rs12596546	-100.259	-100.026	-100.259	-100.026	3.6496899999999997e-06
rs12918465	0.0	-99.6924	0.0	-99.6924	5.09353e-06
rs12918925	-100.129	-99.3227	-100.129	-99.3227	7.37159e-06
rs12920787	0.0	-98.0513	0.0	-98.0513	2.62874e-05
rs12925676	0.0	-99.6924	0.0	-99.6924	5.09353e-06
rs12931051	0.0	-99.6924	0.0	-99.6924	5.09353e-06
rs12933867	0.0	-99.5933	0.0	-99.5933	5.62438e-06
rs13337122	-92.4926	-91.9717	-92.4926	-91.9717	0.011483110000000001
rs139618895	0.0	-98.2073	0.0	-98.2073	2.24894e-05
rs147425160	0.0	-100.266	0.0	-100.266	2.87129e-06
rs149165	-92.0933	-91.1421	-92.0933	-91.1421	0.0263258399999999
rs149312	-92.6901	-91.7371	-92.6901	-91.7371	0.014520260000000002
rs149428	-95.0394	-94.0934	-95.0394	-94.0934	0.00137608
rs151811	-92.8041	-91.8546	-92.8041	-91.8546	0.0129095799999999
rs151812	-100.651	-100.283	-100.651	-100.283	2.821739999999999e-06
rs151814	-100.673	-100.327	-100.673	-100.327	2.6998300000000012e-06
rs151815	-92.861	-91.9105	-92.861	-91.9105	0.01220876
rs151818	-97.1315	-96.1868	-97.1315	-96.1868	0.0001696138
rs151819	-96.0273	-95.1301	-96.0273	-95.1301	0.00048798
rs154431	-100.537	-100.139	-100.537	-100.139	3.2601400000000006e-06
rs154432	-92.8055	-91.8546	-92.8055	-91.8546	0.01290957
rs154433	-91.973	-91.4382	-91.973	-91.4382	0.01957777
rs154434	-100.752	-100.388	-100.752	-100.388	2.54106e-06
rs154437	-96.1076	-95.1785	-96.1076	-95.1785	0.000464908
rs154438	-95.8724	-94.9744	-95.8724	-94.9744	0.000570188
rs154440	-94.7843	-93.9356	-94.7843	-93.9356	0.00161122
rs154441	-96.3171	-95.4117	-96.3171	-95.4117	0.0003681985
rs154442	-95.8297	-94.9625	-95.8297	-94.9625	0.000576989
rs1549607	-100.351	-100.123	-100.351	-100.123	3.31216e-06
rs1646010	-100.123	-100.253	-100.123	-100.253	2.908e-06
rs168671	-92.6872	-92.0264	-92.6872	-92.0264	0.0108720299999999
rs173475	-100.283	-100.087	-100.283	-100.087	3.4326899999999995e-06
rs17821537	0.0	-99.5249	0.0	-99.5249	6.02249e-06
rs17821543	0.0	-100.112	0.0	-100.112	3.34765e-06
rs17821549	0.0	-100.408	0.0	-100.408	2.49134e-06
rs17821573	-92.6647	-92.1437	-92.6647	-92.1437	0.0096685999999999
rs17854029	-92.926	-91.9717	-92.926	-91.9717	0.01148306
rs181951	-100.625	-100.252	-100.625	-100.252	2.9096199999999998e-06
rs187401	-92.6185	-92.0264	-92.6185	-92.0264	0.01087206
rs190289	-95.0082	-94.1839	-95.0082	-94.1839	0.0012570299999999
rs2033192	-97.4155	-96.4614	-97.4155	-96.4614	0.0001288860999999
rs2033194	-98.6277	-97.6777	-98.6277	-97.6777	3.819179e-05
rs2139578	-92.4973	-91.9717	-92.4973	-91.9717	0.011483029999999998
rs2243463	-100.389	-100.154	-100.389	-100.154	3.209170000000001e-06
rs2244453	-92.9831	-92.0264	-92.9831	-92.0264	0.010872
rs2405860	-100.26	-100.07	-100.26	-100.07	3.4906e-06
rs2406084	-97.4679	-96.9289	-97.4679	-96.9289	8.07595e-05
rs2432560	-101.196	-100.409	-101.196	-100.409	2.487674e-06
rs244908	-92.216	-91.262	-92.216	-91.262	0.02335004
rs244911	-97.2936	-96.3461	-97.2936	-96.3461	0.00014463619999999998
rs246192	-93.201	-92.7297	-93.201	-92.7297	0.0053811899999998995
rs246193	-92.6184	-92.3777	-92.6184	-92.3777	0.007651720000000001
rs246194	-100.297	-100.058	-100.297	-100.058	3.5351600000000002e-06
rs246195	-92.9832	-92.0264	-92.9832	-92.0264	0.010872
rs246196	-100.362	-100.121	-100.362	-100.121	3.31738e-06
rs246258	-100.435	-100.188	-100.435	-100.188	3.1038299999999994e-06
rs2550364	-101.359	-100.437	-101.359	-100.437	2.420202e-06
rs27097	-101.018	-100.363	-101.018	-100.363	2.6059630000000006e-06
rs28307	-100.435	-100.188	-100.435	-100.188	3.1038299999999994e-06
rs28667004	-100.202	-100.056	-100.202	-100.056	3.54194e-06
rs2897315	-99.9611	-99.0086	-99.9611	-99.0086	1.0092e-05
rs3169293	0.0	-100.408	0.0	-100.408	2.49134e-06
rs34014750	0.0	-99.6524	0.0	-99.6524	5.30126e-06
rs34161389	0.0	-99.6524	0.0	-99.6524	5.30126e-06
rs34488038	0.0	-99.5507	0.0	-99.5507	5.86895e-06
rs34676074	0.0	-100.199	0.0	-100.199	3.06892e-06
rs34737210	0.0	-100.199	0.0	-100.199	3.06892e-06
rs35239829	-100.24	-100.087	-100.24	-100.087	3.432390000000001e-06
rs35556313	0.0	-100.199	0.0	-100.199	3.06892e-06
rs35697842	0.0	-98.244	0.0	-98.244	2.16796e-05
rs35832551	0.0	-100.52	0.0	-100.52	2.22637e-06
rs3607	-92.6672	-91.9715	-92.6672	-91.9715	0.0114860599999999
rs36107415	0.0	-100.062	0.0	-100.062	3.51966e-06
rs37034	-100.072	-100.128	-100.072	-100.128	3.2941600000000003e-06
rs37035	-92.6471	-91.9715	-92.6471	-91.9715	0.0114860399999999
rs37036	-99.9704	-99.956	-99.9704	-99.956	3.9131e-06
rs37037	-92.2151	-91.262	-92.2151	-91.262	0.0233500899999999
rs37039	-100.435	-100.188	-100.435	-100.188	3.1038299999999994e-06
rs37040	-100.368	-100.121	-100.368	-100.121	3.3170800000000003e-06
rs37041	-100.34	-100.088	-100.34	-100.088	3.4294199999999994e-06
rs37051	-100.219	-100.119	-100.219	-100.119	3.3259899999999993e-06
rs37052	-92.9283	-91.9715	-92.9283	-91.9715	0.01148603
rs37053	-100.219	-100.119	-100.219	-100.119	3.3259899999999993e-06
rs37054	-100.161	-100.055	-100.161	-100.055	3.5433099999999995e-06
rs37055	-100.195	-100.085	-100.195	-100.085	3.43801e-06
rs37056	-100.172	-100.036	-100.172	-100.036	3.610939999999999e-06
rs37057	-100.166	-100.004	-100.166	-100.004	3.7316400000000002e-06
rs37059	-92.6245	-91.9715	-92.6245	-91.9715	0.01148604
rs37060	-100.085	-99.8606	-100.085	-99.8606	4.305099999999999e-06
rs37061	-100.116	-99.8914	-100.116	-99.8914	4.174459999999999e-06
rs37062	-100.116	-99.8914	-100.116	-99.8914	4.174459999999999e-06
rs37063	-100.116	-99.8914	-100.116	-99.8914	4.174459999999999e-06
rs37064	-100.116	-99.861	-100.116	-99.861	4.303339999999999e-06
rs37065	-92.8098	-91.8551	-92.8098	-91.8551	0.01290343
rs3743567	-99.6972	-99.0352	-99.6972	-99.0352	9.827210000000004e-06
rs40187	-100.164	-100.085	-100.164	-100.085	3.4400100000000012e-06
rs40188	-100.122	-99.8915	-100.122	-99.8915	4.17408e-06
rs40359	-92.867	-91.9103	-92.867	-91.9103	0.01221067
rs41260	-93.0973	-92.142	-93.0973	-92.142	0.00968509
rs41445346	-92.8666	-91.9105	-92.8666	-91.9105	0.01220876
rs42945	-93.3382	-92.4465	-93.3382	-92.4465	0.0071427699999999
rs42947	-100.34	-100.088	-100.34	-100.088	3.4294199999999994e-06
rs4485352	-100.311	-100.153	-100.311	-100.153	3.2148500000000002e-06
rs4784046	-92.6912	-92.0264	-92.6912	-92.0264	0.01087204
rs4784048	-92.5734	-92.0273	-92.5734	-92.0273	0.0108621
rs4784053	-92.5073	-91.557	-92.5073	-91.557	0.0173852399999999
rs4784957	-92.7206	-92.2045	-92.7206	-92.2045	0.00909853
rs4784962	-92.6295	-91.6753	-92.6295	-91.6753	0.01544552
rs4784971	-100.224	-99.2645	-100.224	-99.2645	7.813650000000001e-06
rs4784972	-99.6621	-98.7069	-99.6621	-98.7069	1.364671e-05
rs55637287	-92.8669	-91.9105	-92.8669	-91.9105	0.012208740000000001
rs55827936	-92.631	-91.6753	-92.631	-91.6753	0.01544551
rs58205738	-100.145	-99.4039	-100.145	-99.4039	6.7965900000000004e-06
rs6499962	-100.36	-100.217	-100.36	-100.217	3.0138000000000007e-06
rs67051373	-99.9734	-99.1883	-99.9734	-99.1883	8.432129999999999e-06
rs67742851	-98.6944	-97.9284	-98.6944	-97.9284	2.9723610000000002e-05
rs71375919	0.0	-100.219	0.0	-100.219	3.00744e-06
rs71375980	0.0	-98.733	0.0	-98.733	1.32942e-05
rs71389023	0.0	-99.7224	0.0	-99.7224	4.94307e-06
rs71389025	0.0	-99.6524	0.0	-99.6524	5.30126e-06
rs71389026	0.0	-99.9087	0.0	-99.9087	4.1029e-06
rs71389028	0.0	-100.023	0.0	-100.023	3.6583e-06
rs71389029	0.0	-99.9957	0.0	-99.9957	3.761e-06
rs71389030	-97.4077	-96.8867	-97.4077	-96.8867	8.423979999999999e-05
rs71389031	0.0	-99.5305	0.0	-99.5305	5.98851e-06
rs71389032	0.0	-99.5507	0.0	-99.5507	5.86895e-06
rs71389033	0.0	-98.0136	0.0	-98.0136	2.72959e-05
rs71389034	-101.34	-100.397	-101.34	-100.397	2.517594e-06
rs7184114	-94.3707	-93.9312	-94.3707	-93.9312	0.0016183359999999997
rs7194153	-98.5444	-97.6003	-98.5444	-97.6003	4.12671e-05
rs7194297	-98.7334	-97.7869	-98.7334	-97.7869	3.424418e-05
rs7195496	-98.4393	-97.4888	-98.4393	-97.4888	4.6133e-05
rs7197532	-97.3477	-96.436	-97.3477	-96.436	0.0001322114
rs7197786	-100.78	-100.421	-100.78	-100.421	2.4589000000000003e-06
rs7198329	-100.645	-100.283	-100.645	-100.283	2.8220100000000005e-06
rs7198594	-92.562	-92.0273	-92.562	-92.0273	0.01086212
rs7199856	-100.278	-100.057	-100.278	-100.057	3.5374399999999996e-06
rs7201946	-92.6209	-92.0884	-92.6209	-92.0884	0.0102190999999999
rs7204920	-98.4722	-97.5274	-98.4722	-97.5274	4.4389500000000006e-05
rs7205071	-100.313	-100.071	-100.313	-100.071	3.4876e-06
rs7206744	-92.6163	-92.0884	-92.6163	-92.0884	0.01021904
rs7206882	-92.6322	-92.0884	-92.6322	-92.0884	0.01021908
rs72790266	-92.7944	-92.2596	-92.7944	-92.2596	0.00861045
rs72790275	-92.5224	-91.9717	-92.5224	-91.9717	0.01148311
rs72790284	-92.6318	-91.6753	-92.6318	-91.6753	0.01544549
rs72790291	-92.4904	-91.9717	-92.4904	-91.9717	0.01148304
rs73562305	-100.082	-99.3417	-100.082	-99.3417	7.232850000000002e-06
rs74515664	0.0	-97.9922	0.0	-97.9922	2.78865e-05
rs74756077	0.0	-98.3827	0.0	-98.3827	1.88722e-05
rs75135583	0.0	-97.8563	0.0	-97.8563	3.19459e-05
rs75522030	0.0	-98.4013	0.0	-98.4013	1.85234e-05
rs76450249	0.0	-97.835	0.0	-97.835	3.26353e-05
rs77101091	-96.088	-95.3933	-96.088	-95.3933	0.00037505199999999996
rs7792	-92.928	-91.9715	-92.928	-91.9715	0.01148604
rs78158759	0.0	-100.457	0.0	-100.457	2.37044e-06
rs78230451	-101.37	-100.493	-101.37	-100.493	2.286338e-06
rs78768619	0.0	-97.993	0.0	-97.993	2.78659e-05
rs79068816	0.0	-100.063	0.0	-100.063	3.51686e-06
rs8044451	-93.1005	-92.1437	-93.1005	-92.1437	0.009668649999999999
rs8045205	-92.8068	-91.8546	-92.8068	-91.8546	0.01290955
rs8047769	-100.284	-100.088	-100.284	-100.088	3.4297999999999998e-06
rs8049393	-100.285	-100.101	-100.285	-100.101	3.384589999999999e-06
rs8053455	-100.29	-100.088	-100.29	-100.088	3.4294100000000004e-06
rs8056834	0.0	-100.062	0.0	-100.062	3.51966e-06
rs8058151	-100.854	-99.9902	-100.854	-99.9902	3.7818e-06
rs8058781	0.0	-100.023	0.0	-100.023	3.6583e-06
rs8058982	-100.281	-99.6817	-100.281	-99.6817	5.14848e-06
rs8059967	-101.042	-100.111	-101.042	-100.111	3.3508279999999993e-06
rs8061552	-97.4505	-96.5425	-97.4505	-96.5425	0.00011885119999999999
rs8062746	-92.6715	-92.1437	-92.6715	-92.1437	0.0096687
rs8063838	-101.205	-100.309	-101.205	-100.309	2.7481720000000003e-06
rs889630	-100.858	-100.078	-100.858	-100.078	3.46293e-06
rs930053	-92.6317	-91.6753	-92.6317	-91.6753	0.01544551
rs9302700	-100.702	-100.377	-100.702	-100.377	2.569e-06
rs9302701	-100.708	-100.377	-100.708	-100.377	2.56869e-06
rs9302702	-92.8607	-91.9105	-92.8607	-91.9105	0.01220867
rs950843	-100.227	-100.087	-100.227	-100.087	3.43319e-06
rs9783796	-92.4338	-91.8546	-92.4338	-91.8546	0.01290961
rs9788913	-92.9284	-91.9717	-92.9284	-91.9717	0.0114830399999999
rs9924805	-100.208	-100.056	-100.208	-100.056	3.5415400000000006e-06
rs9926577	-100.202	-100.056	-100.202	-100.056	3.54194e-06
rs9927443	-100.688	-100.347	-100.688	-100.347	2.64747e-06
rs9928398	-97.2199	-96.3273	-97.2199	-96.3273	0.0001473929
rs9932944	-100.17	-100.024	-100.17	-100.024	3.6549300000000003e-06
rs9934300	-92.5468	-91.9717	-92.5468	-91.9717	0.011483100000000001
rs9935054	-100.285	-100.101	-100.285	-100.101	3.384589999999999e-06
rs9936144	-93.1001	-92.1437	-93.1001	-92.1437	0.0096686
rs9940386	-92.0303	-91.4382	-92.0303	-91.4382	0.01957778
rs9941290	-100.691	-100.265	-100.691	-100.265	2.873450000000001e-06
