## Supplementary material for "Characterization of shared and ancestry-specific signals driving complex traits using multi-ancestry fine-mapping": global_pips.txt

SNP_ID	shared_ll	notshared_ll	global_pips
rs1006547	-167.319	-167.203	0.0004460610000000001
rs1007931	-167.217	-167.042	0.000514777
rs1010356	-167.32	-167.192	0.000449087
rs1045814	-168.659	-167.499	0.0002461542
rs1048148	-163.604	-162.798	0.028784000000000004
rs1054747	-166.973	-166.866	0.0006026909999999999
rs1057042	-167.884	-167.478	0.00030581339999999997
rs1061646	-167.475	-167.255	0.000407674
rs10775347	-166.84	-166.369	0.000922399
rs1078587	-167.112	-166.482	0.00074731
rs10852623	-163.493	-163.275	0.022305130000000003
rs10852626	-167.378	-167.201	0.00043237500000000003
rs10852628	-168.672	-167.746	0.00019919740000000003
rs11076618	-166.871	-166.91	0.00064164
rs11076625	-167.378	-167.163	0.00044891299999999995
rs11076626	-163.524	-163.321	0.02142067
rs11076627	-163.324	-163.437	0.02158906
rs11076628	-163.667	-163.382	0.01958407
rs11076629	-165.37	-166.004	0.0021275599999999997
rs11076631	-163.164	-163.23	0.026055599999999998
rs11076632	-164.171	-163.675	0.013677900000000002
rs11076633	-167.441	-167.019	0.000487573
rs11076636	-166.693	-166.866	0.000709289
rs11076649	-168.9	-167.667	0.0002038145
rs11076650	-166.541	-165.484	0.001828349
rs11076662	-167.687	-166.67	0.000566627
rs11076768	-167.014	-165.356	0.0019098469999999999
rs11076770	-167.344	-165.638	0.001429739
rs11076780	-168.199	-167.066	0.00037006210000000003
rs1108064	-166.526	-166.843	0.000776393
rs1110331	-168.121	-167.479	0.00028314910000000004
rs111373667	-167.049	-166.975	0.000548036
rs111459991	-167.206	-167.047	0.000493735
rs112557149	0.0	-166.969	0.000344513
rs113591515	-166.828	-166.891	0.000629958
rs113661672	-165.689	-166.223	0.001617533
rs113693994	-166.844	-166.845	0.000642635
rs11639655	-167.048	-166.311	0.0008651039999999999
rs11639747	-166.99	-166.285	0.0008953910000000002
rs11639855	-168.074	-166.948	0.00042035859999999995
rs11640316	0.0	-167.234	0.000272581
rs11640549	-163.785	-163.768	0.01468341
rs11641469	-168.803	-167.701	0.0002045622
rs11641891	-168.074	-167.589	0.0002694436
rs11642053	-165.821	-165.396	0.002331567
rs11642136	0.0	-166.387	0.00064037
rs11642231	-164.76	-163.764	0.0103526
rs11643271	-166.084	-165.666	0.001782611
rs11643471	-168.597	-167.406	0.0002623666
rs11643561	-165.024	-165.172	0.0035943199999999994
rs11643662	-165.224	-165.429	0.00285458
rs11644192	-166.592	-166.175	0.001073512
rs11644193	-166.533	-166.171	0.001096629
rs11644618	-165.271	-164.33	0.0059896
rs11645063	-166.743	-165.087	0.002500444
rs11645553	0.0	-168.034	0.000116399
rs11645860	-165.74	-165.3	0.002559401
rs11645893	0.0	-166.337	0.000672941
rs11647494	-165.122	-165.13	0.00353907
rs11648312	-167.347	-165.638	0.001428658
rs11648663	-168.823	-167.61	0.00021214290000000003
rs11648898	-167.56	-166.471	0.000691772
rs11649090	-166.47	-166.126	0.001153365
rs11649482	-168.068	-167.084	0.0003781733
rs117273249	-167.366	-167.195	0.000424384
rs117607956	-167.642	-167.311	0.000358993
rs117939309	-166.713	-166.862	0.000672616
rs11859183	-163.594	-163.634	0.01719503
rs11859533	-166.668	-165.985	0.0012117130000000001
rs11860203	-167.31	-167.189	0.00045147699999999993
rs11860237	-166.526	-164.926	0.00295683
rs11861084	0.0	-166.149	0.00081332
rs11866420	-167.125	-166.04	0.001043171
rs12051515	-166.792	-166.828	0.0006915580000000001
rs12051519	-168.38	-167.712	0.0002217163
rs12102290	-164.829	-164.716	0.00547132
rs12102297	-164.799	-164.716	0.00553526
rs12149952	-167.374	-166.838	0.000561533
rs1230	-164.677	-164.329	0.0074376799999999995
rs12443551	-166.433	-164.848	0.003202433
rs12443954	-168.097	-166.975	0.00042041029999999996
rs12444609	-168.044	-166.93	0.0004409252
rs12444871	-168.209	-167.603	0.00025110240000000004
rs12445225	-168.028	-166.917	0.0004470043000000001
rs12445466	-166.384	-165.368	0.0020741170000000003
rs12445480	-167.968	-167.522	0.0002892277
rs12445614	-166.791	-165.525	0.001704603
rs12445695	-168.019	-167.549	0.0002793976
rs12445808	-167.554	-166.461	0.000722484
rs12446791	-168.147	-167.024	0.00040051889999999997
rs12447465	-164.516	-164.513	0.0069987700000000005
rs12447902	-166.748	-165.705	0.001471937
rs12448464	-164.904	-163.863	0.00928986
rs12448762	-167.334	-167.179	0.000445315
rs12448860	-164.585	-164.228	0.00820677
rs12596415	-164.488	-164.594	0.006750560000000001
rs12596429	-166.76	-166.734	0.0007461569999999999
rs12596441	-166.736	-166.88	0.000676226
rs12596604	-168.079	-166.959	0.00042785470000000005
rs12596885	-168.263	-167.447	0.000275657
rs12598477	-167.265	-167.096	0.0004907220000000001
rs12599180	-164.144	-164.247	0.00954224
rs12599531	-167.323	-167.17	0.000450544
rs12599799	-164.204	-163.8	0.01241208
rs12709088	-165.664	-165.603	0.002142063
rs12709089	-165.745	-165.692	0.001965399
rs12709093	-167.976	-167.49	0.0002957013
rs12709094	-164.542	-164.393	0.007475259999999999
rs12709095	-167.386	-167.123	0.00045998200000000006
rs12709096	-166.823	-166.831	0.000682229
rs12709099	-164.154	-163.683	0.013675719999999999
rs12919215	-165.055	-165.108	0.0036733900000000003
rs12919314	-165.73	-165.386	0.0024229570000000003
rs12919518	-167.843	-167.192	0.0003645002
rs12920022	-166.247	-165.654	0.0017169029999999999
rs12920315	-169.087	-167.83	0.0001762301
rs12920969	-166.874	-165.796	0.0014033989999999998
rs12921572	-168.552	-167.651	0.00021651920000000002
rs12922302	-164.803	-164.664	0.005711859999999999
rs12922711	-166.289	-165.986	0.001343622
rs12923145	-166.041	-166.099	0.001376694
rs12923367	-168.213	-167.343	0.00029918059999999995
rs12923514	-168.363	-167.328	0.0002933002
rs12923751	-167.407	-167.118	0.000457514
rs12923946	-166.07	-166.589	0.001110615
rs12924133	-166.172	-166.195	0.0012333090000000001
rs12924621	-165.672	-165.597	0.002147212
rs12924776	-165.742	-165.386	0.002412954
rs12924902	-165.195	-164.196	0.00670878
rs12925427	-168.003	-167.52	0.000286674
rs12925933	-168.236	-167.346	0.0002968896
rs12928089	-167.534	-167.227	0.00040798900000000004
rs12928256	-164.681	-164.341	0.007366290000000001
rs12929129	-167.477	-167.19	0.000426388
rs12929292	-164.189	-163.134	0.019512880000000003
rs12929831	-167.911	-167.483	0.0003024566
rs12929965	-167.546	-166.625	0.000628813
rs12930346	-166.814	-165.735	0.0014826639999999999
rs12930631	0.0	-166.591	0.000500674
rs12932337	-165.816	-165.765	0.001826019
rs12932628	-163.979	-164.668	0.00770576
rs12933022	-167.464	-166.747	0.00056144
rs12933264	-165.926	-165.475	0.0021385980000000002
rs12933774	-169.448	-168.225	0.00011653349999999998
rs12934720	-166.932	-165.268	0.0020793369999999997
rs12935365	0.0	-167.153	0.000282159
rs12960	-165.633	-165.823	0.0019071469999999999
rs13330285	-166.687	-166.21	0.001076885
rs13335097	-166.645	-166.235	0.001071408
rs13380730	-165.719	-165.649	0.002038014
rs140631775	-167.734	-167.114	0.000400684
rs140843686	-167.368	-167.186	0.00042814299999999997
rs141509427	-168.018	-167.153	0.00036314759999999996
rs144411358	-167.551	-167.024	0.000449699
rs145651407	-167.866	-167.216	0.00035882830000000005
rs146575144	-167.68	-167.099	0.00041093200000000003
rs1476761	-167.307	-167.113	0.00047572300000000005
rs149082870	0.0	-167.747	0.000154228
rs150909008	0.0	-166.961	0.000348743
rs151201822	-167.021	-166.828	0.0006063959999999999
rs154656	-167.33	-166.26	0.000883518
rs154657	-167.345	-166.265	0.000877499
rs154665	-164.919	-163.928	0.00923309
rs1558151	-167.504	-166.516	0.000693393
rs1558183	-167.565	-167.33	0.000374568
rs1558184	-164.402	-164.557	0.0071578300000000004
rs164742	-169.299	-168.054	0.0001381581
rs164744	-169.261	-168.02	0.000142932
rs164746	-167.394	-166.325	0.00082757
rs164747	-167.347	-166.265	0.000877105
rs164748	-167.345	-166.265	0.000877499
rs164749	-166.949	-166.203	0.000998821
rs16965692	-169.176	-167.899	0.0001573971
rs16966142	-167.902	-167.474	0.000300997
rs171307	-167.974	-167.469	0.0002918648
rs17226026	0.0	-166.512	0.000536509
rs17232658	-168.083	-167.564	0.000267809
rs17233350	0.0	-166.888	0.000369241
rs174035	-166.94	-166.679	0.000676926
rs17471624	-164.931	-165.182	0.00372276
rs17775174	-165.538	-165.887	0.0019231259999999998
rs17783751	-165.999	-165.744	0.001740269
rs1800285	-163.89	-163.631	0.015398090000000001
rs1800286	-165.417	-166.083	0.0020027100000000004
rs1800287	-164.536	-164.426	0.0073320699999999996
rs1800330	-167.497	-167.243	0.00040834100000000005
rs1800335	-164.651	-164.446	0.00693715
rs1800337	-164.873	-164.712	0.00539727
rs1800340	-167.637	-167.293	0.00037686899999999995
rs1800345	-167.928	-167.496	0.0002983682
rs1800359	-166.805	-166.8	0.000704242
rs1805005	0.0	-167.477	0.000208368
rs183040	-167.488	-166.882	0.000511491
rs183449783	-167.609	-167.308	0.000363347
rs1864155	-165.409	-165.768	0.00217776
rs187283	-169.974	-168.477	8.72484e-05
rs188020180	-167.686	-167.105	0.00040838499999999993
rs190774428	-168.074	-167.371	0.0003031895
rs1961556	-167.715	-167.392	0.000342877
rs1968109	-167.739	-167.393	0.000340189
rs1974571	-167.255	-167.167	0.000467181
rs1974572	-167.223	-167.158	0.00047525
rs1974573	-164.309	-164.402	0.008139039999999998
rs1974583	-167.331	-167.201	0.00044457000000000003
rs2003520	-164.953	-164.78	0.00501826
rs2003522	-167.594	-167.324	0.00037402500000000005
rs2011925	-166.415	-166.757	0.000857771
rs2016571	-166.996	-167.024	0.000565637
rs2016968	-166.599	-165.803	0.0014905699999999999
rs2035481	-169.036	-167.786	0.0001773276
rs2052868	-167.557	-166.453	0.0007125499999999999
rs2077001	-167.068	-166.977	0.000569243
rs2077155	-166.82	-166.725	0.000732913
rs2079671	-166.77	-166.457	0.000887784
rs2079672	-166.367	-166.516	0.000998567
rs2081984	0.0	-168.04	0.000118168
rs2108838	-167.185	-166.987	0.000541756
rs2115400	-168.092	-167.028	0.00040213419999999997
rs2115401	-167.987	-166.969	0.00043556920000000003
rs2139455	-167.797	-166.962	0.00044059979999999996
rs2159113	-167.845	-167.434	0.00031972349999999996
rs2159114	-166.355	-166.744	0.0008891719999999999
rs2159115	-166.96	-166.947	0.000604081
rs2159227	-167.105	-167.003	0.000549742
rs2170839	-169.066	-167.805	0.0001734638
rs2238529	-167.166	-167.074	0.0005132489999999999
rs2238533	-167.334	-167.19	0.0004423579999999999
rs2239360	-167.499	-167.217	0.0004155140000000001
rs2241033	-162.368	-161.45	0.10746580000000001
rs2241034	-167.808	-167.029	0.00042134620000000003
rs2250598	-166.467	-165.727	0.0016110960000000002
rs2270416	-167.956	-167.482	0.00028928639999999995
rs2280370	-166.116	-165.858	0.001547864
rs2287355	-167.589	-167.297	0.00036848599999999995
rs2287358	-166.768	-166.889	0.000649398
rs2292954	-165.547	-165.9	0.001902696
rs2353030	-167.05	-166.028	0.0010662760000000001
rs2376874	-167.538	-167.342	0.000379872
rs2376877	-166.202	-166.43	0.001128282
rs2376878	-166.269	-166.462	0.001075133
rs2376880	-167.661	-167.375	0.00035272799999999996
rs2376881	-166.471	-166.737	0.0008437059999999998
rs2376882	-166.512	-166.653	0.000866931
rs2376883	-166.919	-166.868	0.000645221
rs2376884	-166.937	-166.886	0.0006335030000000001
rs2376885	-168.149	-167.594	0.0002608516
rs2377043	-167.685	-167.289	0.000372451
rs2377056	-165.286	-165.635	0.00247667
rs2377057	-165.336	-165.704	0.00233224
rs2434858	-166.59	-165.857	0.001416004
rs2434871	-167.841	-166.855	0.000487253
rs2434872	-167.227	-166.154	0.000983051
rs2437955	-167.223	-166.148	0.000988314
rs2437956	-165.563	-164.766	0.004267083999999999
rs2437957	-167.201	-166.121	0.0010145039999999998
rs2460448	-166.956	-166.126	0.001056433
rs2460449	-166.81	-165.731	0.001498027
rs2460451	-166.281	-165.232	0.0024845609999999997
rs258317	-166.48	-165.478	0.001961833
rs258319	-166.721	-165.665	0.001611152
rs258321	-168.11	-167.142	0.00037058200000000005
rs258323	-167.985	-167.022	0.00041844890000000007
rs258328	-166.866	-165.831	0.001369102
rs258329	-170.077	-168.537	8.16685e-05
rs258330	-166.816	-165.787	0.0014318050000000002
rs258332	-167.071	-166.023	0.00112523
rs258340	-164.957	-164.171	0.007568889999999999
rs258341	-168.134	-167.056	0.0003874664
rs28371980	-167.217	-167.034	0.0004958950000000001
rs28444518	-168.545	-167.731	0.00020759109999999998
rs28575874	-169.149	-167.878	0.0001608555
rs28608022	-168.554	-167.386	0.0002671389
rs28644774	-169.313	-168.007	0.0001407631
rs28670527	-166.943	-166.953	0.000592636
rs28689480	-168.32	-167.175	0.0003310113
rs2889543	-165.273	-165.643	0.00248124
rs2911257	-169.158	-167.891	0.0001589253
rs2911258	-169.186	-167.908	0.0001559843
rs2911259	-169.403	-168.077	0.0001308984
rs2911268	-164.437	-163.598	0.01254569
rs2965822	-167.056	-165.978	0.0011079960000000002
rs2965823	-168.642	-167.459	0.0002477405
rs2965824	-168.833	-167.62	0.0002100477
rs2965827	-168.518	-167.35	0.00027692650000000005
rs2965828	-168.6	-167.423	0.0002572347
rs2965830	-168.425	-167.269	0.0003008089
rs2965932	-169.264	-167.972	0.0001459894
rs2965934	-169.166	-167.892	0.0001585812
rs2965946	-164.408	-163.355	0.01565006
rs2965949	-163.964	-162.952	0.02364376
rs2965955	-163.849	-162.818	0.02684911
rs2965960	-163.448	-162.395	0.040879700000000005
rs3096297	-168.086	-166.974	0.0004077425
rs3096299	-168.669	-167.483	0.00024228029999999998
rs3096319	-168.89	-167.677	0.0001984847
rs3096320	-168.243	-167.517	0.0002575457
rs3096322	-167.459	-166.413	0.000720956
rs3096324	-167.146	-166.083	0.001000534
rs3096325	-169.115	-167.899	0.0001593324
rs3102336	-167.248	-166.251	0.000855723
rs3102337	-167.047	-165.968	0.001119219
rs3102338	-167.342	-166.283	0.000819321
rs3102339	-166.982	-165.903	0.001193732
rs3102341	-168.564	-167.391	0.0002655487
rs3102342	-168.283	-167.144	0.0003420459
rs3102372	-168.124	-166.996	0.00039740729999999995
rs3102373	-168.072	-166.947	0.00041750139999999995
rs3102376	-168.949	-167.745	0.00018601289999999998
rs3102379	-166.79	-165.759	0.001392786
rs3102380	-168.116	-167.002	0.0003959379
rs3102381	-168.975	-167.733	0.0001868612
rs3102382	-169.036	-167.786	0.0001770557
rs3102387	-168.763	-167.557	0.000223953
rs3111349	-169.26	-167.969	0.00014653479999999998
rs3114848	-168.59	-167.413	0.0002596781
rs3114867	-168.962	-167.737	0.0001865289
rs3114881	-166.858	-165.806	0.0013230260000000001
rs3114889	-167.298	-166.218	0.0008719950000000001
rs3114890	-168.828	-167.616	0.00021089789999999996
rs3114891	-166.472	-165.768	0.001480266
rs3114895	-168.081	-166.982	0.00040499229999999995
rs3114896	-166.503	-165.713	0.0015323040000000002
rs3114898	-166.883	-165.882	0.001236263
rs3114906	-168.041	-166.949	0.00041906749999999997
rs3114915	-167.808	-166.813	0.00048736610000000007
rs3211567	-165.692	-165.542	0.002202254
rs3211568	-165.403	-165.239	0.0029674199999999997
rs3211569	-165.683	-165.542	0.0022102550000000004
rs3212345	-166.474	-166.675	0.0008379640000000001
rs3212349	-166.847	-166.924	0.000618546
rs3212350	-166.632	-166.732	0.000757172
rs3212354	-166.671	-166.753	0.000735641
rs3212357	-166.544	-166.697	0.000802085
rs3212358	-166.55	-166.699	0.000799551
rs33969658	-168.217	-167.078	0.00036844730000000004
rs34057012	-167.225	-166.138	0.0010050589999999998
rs34373216	-165.954	-165.886	0.0016107910000000003
rs34404057	0.0	-167.134	0.000297675
rs34414057	-165.691	-165.532	0.002218991
rs34422500	-167.605	-167.295	0.000360458
rs34434037	-165.5	-165.461	0.002486354
rs34537363	-165.949	-166.158	0.001385274
rs34562649	-167.137	-167.035	0.000534818
rs34573246	-166.69	-165.072	0.00254881
rs34607811	-166.104	-165.71	0.00171895
rs34656869	-168.207	-167.163	0.00034314359999999995
rs34665267	-167.256	-167.164	0.00046802300000000003
rs35008606	-166.407	-166.121	0.0011814899999999999
rs35176381	-166.456	-165.398	0.002005798
rs35251956	-166.313	-165.31	0.0022036020000000003
rs35264225	-166.509	-165.889	0.001356631
rs352935	-163.935	-163.122	0.020558039999999996
rs352939	-167.399	-166.619	0.0006519079999999999
rs35432452	-168.31	-167.163	0.0003381511
rs35463145	-165.17	-164.834	0.004219700000000001
rs35637261	-166.016	-165.768	0.0017043669999999996
rs35696391	-166.798	-166.451	0.0008322050000000001
rs35737602	-165.886	-165.737	0.0018151969999999997
rs35857091	-165.959	-166.253	0.001309906
rs35878298	-165.441	-165.692	0.00223588
rs35987986	-165.695	-165.294	0.002601367
rs36075163	-166.518	-164.929	0.0029548759999999995
rs36097004	-166.415	-166.122	0.0011776179999999999
rs366576	-167.589	-167.129	0.00041789
rs368567018	-167.749	-167.382	0.000330331
rs369230	-167.226	-166.591	0.000678988
rs3743824	-163.823	-163.013	0.02315376
rs3743859	-164.718	-164.403	0.00697592
rs3743860	-167.867	-167.433	0.00031860469999999997
rs3743861	-167.735	-167.364	0.000348212
rs3743982	-166.286	-165.158	0.002510402
rs3751688	-165.985	-166.265	0.001283187
rs3751690	-165.716	-165.522	0.0022127189999999997
rs3751691	-165.741	-165.574	0.0021185810000000005
rs3751696	-168.374	-167.255	0.0003169902
rs376402	-168.44	-167.342	0.0002860044
rs377119	-167.471	-167.076	0.000449456
rs3785181	-169.075	-167.828	0.0001735319
rs3785275	-167.227	-167.163	0.00047276
rs3785276	-167.184	-167.131	0.000491226
rs3785280	-168.069	-167.547	0.00027619280000000003
rs3785415	-167.563	-166.926	0.00047271899999999997
rs3794632	-165.333	-165.568	0.0025100300000000003
rs3794633	-167.246	-166.157	0.000952447
rs3803683	-169.091	-167.824	0.0001731247
rs3803684	-168.184	-167.047	0.00037995730000000004
rs3803690	-168.453	-167.306	0.00029965250000000003
rs3809646	-165.742	-166.253	0.0015506309999999998
rs3819567	-167.69	-167.347	0.000357094
rs3819568	-167.73	-167.369	0.00034721500000000006
rs382045	-167.876	-166.861	0.00048704570000000005
rs382429	-168.263	-167.151	0.00035088890000000003
rs383027	-167.876	-166.763	0.0005250176
rs3887583	-167.13	-167.075	0.000500647
rs3923714	-165.65	-165.246	0.002727207
rs3935626	-166.119	-165.645	0.00179038
rs396742	-166.142	-165.843	0.0016459460000000001
rs397564	-166.139	-165.075	0.0027618540000000002
rs397891	-168.018	-167.03	0.0004133956
rs402136	-168.073	-166.984	0.0004077882
rs4076384	-167.06	-167.011	0.0005339160000000001
rs407863	-167.25	-166.183	0.0009557159999999999
rs409170	-168.499	-167.329	0.00028909910000000005
rs4129126	-163.579	-162.535	0.03568394
rs417323	-167.535	-166.651	0.000617261
rs420332	-166.669	-165.897	0.0013489780000000002
rs4238829	-168.521	-167.354	0.00027601819999999996
rs4247353	-168.378	-167.274	0.00031165720000000003
rs4268748	-166.811	-165.8	0.0013534379999999998
rs4280240	-167.076	-165.992	0.001100399
rs4313809	-163.373	-163.602	0.019259750000000003
rs4325552	-165.234	-165.726	0.0024290400000000004
rs4328441	-167.425	-166.44	0.000716345
rs4371157	-168.123	-166.992	0.0004022163
rs437625	-167.609	-166.626	0.000621095
rs4408545	-166.278	-165.306	0.002221682
rs4420527	-164.167	-164.421	0.008598000000000001
rs444964	-165.085	-164.065	0.008035139999999998
rs445537	-167.543	-166.47	0.000708543
rs447735	-167.221	-166.23	0.0009223970000000001
rs4490003	-167.819	-167.442	0.00032032299999999996
rs449882	-167.139	-166.048	0.001087013
rs4499232	-164.64	-163.648	0.0116326
rs4522419	-167.151	-167.134	0.000501119
rs453528	-167.776	-166.659	0.000582249
rs455527	-167.301	-166.601	0.00066247
rs456662	-167.763	-167.311	0.000348095
rs4575535	-163.411	-162.37	0.04215862000000001
rs459920	-166.774	-165.726	0.001518662
rs460105	-166.207	-165.145	0.002681851
rs460879	-167.279	-166.527	0.0007195649999999999
rs460984	-167.648	-166.536	0.0006640890000000001
rs462769	-168.853	-167.849	0.00017863430000000002
rs4628973	-165.565	-164.724	0.0041461499999999995
rs4636910	-166.782	-165.971	0.001202344
rs463938	-167.065	-165.977	0.001167736
rs464274	-166.142	-165.077	0.002758637
rs464349	-166.13	-165.066	0.0027882939999999998
rs464873	-167.693	-166.821	0.000521779
rs464972	-167.576	-167.198	0.000398688
rs465507	0.0	-168.105	0.000112348
rs467035	-167.802	-166.787	0.000524199
rs467357	-167.227	-166.154	0.000982973
rs4782327	-166.486	-164.82	0.0032633199999999997
rs4782328	-166.31	-164.751	0.0035420379999999995
rs4782329	-166.591	-164.914	0.00296854
rs4782436	-166.545	-165.639	0.0016272420000000003
rs4782443	-166.528	-164.899	0.003028493
rs4782444	-166.376	-165.27	0.00225203
rs4782446	-166.324	-164.765	0.0034911390000000003
rs4782447	-166.371	-164.807	0.003345483
rs4782469	-166.129	-164.468	0.004627427
rs4785561	-168.404	-167.505	0.0002497577
rs4785573	-163.517	-162.502	0.03713013
rs4785578	-167.082	-167.047	0.000519089
rs4785579	-167.038	-167.027	0.000534492
rs4785580	-167.038	-166.216	0.000966178
rs4785581	-167.228	-166.332	0.0008460490000000001
rs4785587	-167.817	-167.193	0.0003788531
rs4785589	-165.674	-166.221	0.0016327259999999997
rs4785590	-166.261	-166.669	0.000968469
rs4785591	-167.744	-167.388	0.00033863299999999997
rs4785592	-167.626	-167.321	0.000368349
rs4785595	-163.929	-164.166	0.01098007
rs4785596	-167.508	-167.211	0.000415972
rs4785628	-167.444	-166.944	0.000490071
rs4785629	-167.575	-167.046	0.00043966200000000006
rs4785632	-167.745	-167.076	0.000411167
rs4785663	-168.72	-167.519	0.00023271500000000004
rs4785666	-168.356	-167.204	0.0003215569
rs4785669	-164.448	-163.4	0.01497726
rs4785674	-163.788	-162.792	0.027817659999999998
rs4785687	-165.51	-164.479	0.005025048000000001
rs4785699	-168.96	-167.714	0.0001948203
rs4785708	-165.759	-166.255	0.0015336940000000002
rs4785709	-165.902	-166.023	0.0016183389999999999
rs4785710	-165.693	-166.092	0.0017197830000000003
rs4785711	-167.196	-167.131	0.0004891609999999999
rs4785712	-167.203	-167.134	0.00048684499999999996
rs4785713	-167.436	-167.258	0.000412487
rs4785714	-166.264	-166.458	0.001080375
rs4785715	-167.66	-167.3	0.0003722020000000001
rs4785716	-166.769	-166.608	0.000804349
rs4785717	-166.838	-166.595	0.0007912490000000002
rs4785718	-168.079	-167.572	0.00027018049999999997
rs4785720	-168.175	-167.608	0.00025616230000000004
rs4785721	-163.752	-164.346	0.01098724
rs4785722	-166.52	-166.751	0.000812938
rs4785725	-166.585	-166.835	0.00075745
rs4785728	-167.747	-167.332	0.000341824
rs4785736	-166.175	-166.442	0.0010770620000000002
rs4785741	-167.36	-167.086	0.000456162
rs4785751	-164.687	-163.817	0.0100886
rs4785752	-165.791	-164.734	0.003897111
rs4785759	-167.097	-166.134	0.0009749969999999998
rs4785765	-168.91	-167.82	0.0001789549
rs55710626	-166.697	-166.856	0.0006797770000000001
rs55739484	-166.004	-165.551	0.001973509
rs55839877	0.0	-167.666	0.000172202
rs55889568	-167.076	-167.047	0.0005193160000000001
rs55911767	-169.392	-168.169	0.00012428
rs55974122	-167.772	-167.087	0.000405067
rs56002703	-165.928	-165.477	0.00212683
rs56135239	-167.781	-167.066	0.000410344
rs56207237	-167.738	-167.032	0.00042560100000000006
rs56260132	-166.602	-166.812	0.0007271220000000001
rs56283750	-167.318	-167.251	0.00043719699999999995
rs56339509	-166.647	-166.832	0.000704821
rs56397046	-169.229	-167.93	0.0001566119
rs57364768	-168.286	-167.257	0.0003221246
rs57775530	-165.824	-165.675	0.0019283640000000001
rs58290281	-167.749	-166.891	0.000470752
rs58806053	0.0	-167.667	0.000176221
rs59839010	-168.098	-166.978	0.00041976799999999994
rs59863025	-168.405	-167.24	0.0003109083
rs60724534	-164.548	-163.765	0.01072515
rs60828994	-167.084	-167.057	0.000535135
rs60990680	-167.958	-166.85	0.0004784201
rs61482648	-169.515	-168.157	0.0001223702
rs62052211	-166.662	-166.718	0.000753181
rs62052238	-165.62	-164.59	0.004480423999999999
rs62052243	-168.261	-167.163	0.00034039689999999995
rs62052244	-168.236	-167.179	0.0003380574
rs62052250	-168.116	-166.984	0.0004052658
rs62054570	-169.342	-168.024	0.00014039819999999998
rs62067106	-167.716	-166.605	0.0006204509999999999
rs62067107	-168.691	-167.577	0.0002317603
rs62068674	-167.579	-167.108	0.00042547299999999994
rs62068675	-167.786	-167.234	0.000366356
rs62068676	-168.318	-167.6	0.00024210849999999997
rs62068677	-168.129	-167.458	0.00028316280000000005
rs62068684	-167.797	-167.234	0.0003561001
rs645019	-167.187	-166.121	0.0010176579999999998
rs648548	-167.704	-166.66	0.000593366
rs6500437	-166.701	-166.822	0.0007210140000000001
rs6500439	-164.565	-164.234	0.008225530000000002
rs6500440	-166.99	-167.037	0.000566663
rs6500441	-164.37	-164.389	0.007993610000000002
rs6500442	-164.613	-164.622	0.006301029999999999
rs6500443	-164.006	-164.293	0.00989164
rs6500444	-167.543	-167.311	0.000383425
rs6500445	-164.177	-164.413	0.00856006
rs6500446	-165.261	-164.944	0.00405106
rs6500447	-167.301	-167.111	0.00047731599999999993
rs6500448	-167.301	-167.111	0.00047731599999999993
rs6500449	-164.743	-164.387	0.00699896
rs6500450	-164.293	-164.188	0.009325700000000001
rs6500452	-167.053	-167.05	0.0005441399999999999
rs6500453	-164.565	-164.426	0.00725397
rs6500454	-167.184	-166.964	0.000550821
rs6500455	-163.811	-163.631	0.01582899
rs6500456	-166.346	-166.658	0.0009329150000000001
rs6500457	-166.559	-166.851	0.0007611130000000001
rs6500464	-169.004	-167.927	0.0001613393
rs6500465	-169.246	-168.101	0.0001339743
rs6500546	-168.033	-166.926	0.0004275119000000001
rs653429	-168.195	-167.15	0.0003496443
rs664020	-168.624	-167.43	0.00025745360000000003
rs66461358	-165.457	-165.318	0.0027516
rs66477884	-165.719	-165.641	0.002051262
rs66845605	-165.601	-165.874	0.0018817629999999998
rs67632157	-167.698	-166.605	0.000622725
rs67643661	-164.823	-165.408	0.00349838
rs67723215	-166.695	-166.586	0.000791585
rs68092778	-168.688	-167.582	0.00023050459999999996
rs6860	-167.316	-166.237	0.0009017860000000001
rs71396923	-165.383	-165.671	0.00231932
rs71396924	-165.704	-165.791	0.001884237
rs7184655	-166.631	-166.321	0.000962404
rs7185296	0.0	-167.225	0.000274524
rs7185371	-165.555	-165.308	0.0026940560000000002
rs7185737	-168.521	-167.78	0.0002028846
rs7186192	-164.393	-164.58	0.0070794
rs7186561	-167.855	-167.491	0.00030892749999999997
rs7186980	-167.303	-166.979	0.000523908
rs7187436	-164.741	-164.594	0.006105699999999999
rs7187982	-166.49	-166.776	0.0008172780000000001
rs7189711	-166.927	-166.968	0.000601706
rs7190341	-166.385	-166.589	0.000940462
rs7190823	-163.395	-163.143	0.025173880000000003
rs7191144	-166.658	-166.784	0.000755284
rs7192770	-165.656	-164.717	0.004075239999999999
rs7192801	-165.651	-165.313	0.0026100060000000002
rs7195043	-165.201	-164.208	0.00672833
rs7195066	-166.515	-166.032	0.001290256
rs7195752	-167.53	-167.195	0.00041773799999999996
rs7195906	-164.482	-164.111	0.00919247
rs7196903	-165.757	-165.543	0.002152419
rs7197617	-165.985	-165.867	0.0016108720000000002
rs7198289	-166.402	-165.369	0.002063034
rs7198471	-166.443	-165.401	0.001996279
rs7198761	-165.675	-164.672	0.004212758
rs7198982	-167.735	-167.361	0.000348541
rs7200083	-166.334	-165.312	0.0021905709999999997
rs7200111	-167.333	-167.13	0.000466246
rs7201028	-167.724	-167.332	0.000356912
rs7201321	-164.834	-164.559	0.00604448
rs7203255	-167.724	-167.321	0.00036001100000000003
rs7203281	-167.765	-167.351	0.00034790900000000003
rs7203440	-168.769	-167.564	0.00022429299999999998
rs7203511	-168.032	-167.51	0.0002869551
rs7203907	-164.102	-164.273	0.00956355
rs7204250	-167.242	-166.933	0.000551502
rs7204328	-166.444	-166.727	0.0008587899999999999
rs7205053	-164.603	-164.463	0.006985740000000001
rs7205519	-167.686	-167.299	0.000369712
rs7205604	-167.765	-167.354	0.00034718
rs7205642	-166.634	-166.111	0.00117636
rs7205758	-167.486	-166.9	0.000500631
rs7205785	-168.551	-167.379	0.00026894
rs7205993	-167.68	-167.297	0.00037089699999999997
rs7206120	-167.734	-167.39	0.00034128500000000004
rs7206308	-167.808	-167.382	0.000335768
rs7206398	-167.626	-167.126	0.000427595
rs7206546	-166.247	-166.369	0.0011443760000000001
rs7206721	-167.712	-167.326	0.000359841
rs72631431	-166.553	-166.05	0.00125951
rs72805503	-165.62	-165.56	0.00224099
rs72805558	-169.093	-167.996	0.0001490291
rs72807526	-168.524	-167.603	0.00023605980000000003
rs72807538	-168.624	-167.795	0.00019300959999999997
rs72817412	-168.248	-167.108	0.0003577042
rs72817491	-166.5	-166.646	0.0008324189999999998
rs72817498	-167.031	-166.961	0.0005564789999999999
rs72817499	-167.099	-167.028	0.000520322
rs72817500	-167.099	-167.028	0.000520322
rs72817501	-167.167	-167.023	0.000508894
rs72817502	-166.974	-166.837	0.0006139679999999999
rs72819303	-167.128	-167.0	0.000523317
rs72819306	-167.159	-167.021	0.0005105709999999999
rs72819311	-167.206	-167.047	0.000493735
rs72819312	-167.168	-167.019	0.000509718
rs72819313	-167.238	-167.06	0.00048393700000000004
rs72819316	-166.957	-166.862	0.0006079459999999999
rs72819317	-167.041	-166.878	0.0005835790000000001
rs72819318	-167.222	-167.018	0.0004999900000000001
rs72819319	-167.024	-166.834	0.000603783
rs72819322	-167.121	-166.885	0.000564485
rs72819323	-167.121	-166.885	0.000564485
rs72819325	-167.141	-166.901	0.000554677
rs72819326	-167.271	-167.003	0.000496301
rs72819328	-167.126	-166.897	0.0005589330000000001
rs72819330	-166.703	-166.778	0.000708339
rs72819331	-166.682	-166.762	0.000721424
rs72819332	-166.669	-166.758	0.000726948
rs72819334	-166.72	-166.786	0.0007004940000000001
rs72819337	-166.768	-166.817	0.0006742850000000002
rs72819340	-166.876	-166.902	0.00061344
rs72819348	-166.903	-166.937	0.000594468
rs72819349	-166.636	-166.798	0.000720991
rs72819350	-167.421	-167.222	0.000408686
rs72819352	-166.972	-166.997	0.0005587090000000001
rs72819354	-167.0	-167.011	0.0005478659999999999
rs72819355	-166.824	-166.924	0.000620058
rs72819356	-166.914	-166.969	0.0005817050000000001
rs72819358	-166.96	-166.991	0.000563621
rs72819365	-167.51	-167.249	0.000391083
rs72819370	-167.295	-167.151	0.00044844199999999996
rs72819383	-167.411	-166.881	0.000518369
rs72819395	-167.895	-167.129	0.0003806756
rs72819399	-167.801	-167.067	0.00040805640000000004
rs72819400	-167.818	-167.077	0.00040348690000000003
rs72819401	-167.845	-167.118	0.0003883821000000001
rs72821305	-167.617	-166.931	0.00047329100000000003
rs72821306	-167.651	-167.007	0.000443406
rs72821307	-167.632	-166.997	0.00044875200000000007
rs72821312	-167.672	-167.031	0.00043315
rs72821319	-167.744	-167.057	0.000417103
rs72821321	-167.898	-167.156	0.0003727459
rs72821327	-167.733	-167.136	0.00039422599999999996
rs72821328	-167.76	-167.147	0.000388267
rs729200	-167.088	-167.056	0.0005146949999999999
rs729201	-166.918	-166.971	0.00058004
rs730264	-165.544	-165.715	0.0021085680000000003
rs7359417	-165.282	-165.603	0.0025220399999999997
rs7403817	-166.822	-165.787	0.001353337
rs744327	-168.833	-167.646	0.0002054815
rs74659525	-166.914	-166.84	0.000626547
rs747485	-169.356	-168.039	0.0001361029
rs74912344	-166.601	-166.783	0.0007390189999999998
rs7498590	-166.953	-166.925	0.000586546
rs753852	-168.645	-167.461	0.0002476076
rs753853	-168.589	-167.415	0.00025968
rs754087	-167.89	-167.281	0.000344337
rs77193977	-166.743	-166.809	0.0006841169999999999
rs77549524	-167.789	-167.154	0.00038329300000000005
rs77698824	-167.057	-167.035	0.0005279880000000001
rs77733403	-169.713	-168.303	0.0001044046
rs78004870	-166.467	-165.962	0.0013740109999999999
rs78517194	-168.217	-167.078	0.0003684383
rs79341274	-167.104	-167.064	0.0005092030000000001
rs8043882	-164.204	-164.503	0.008087309999999999
rs8044026	-167.747	-167.401	0.000337412
rs8044125	-165.952	-165.762	0.001744182
rs8044136	-169.273	-167.971	0.0001478382
rs8044210	-167.098	-167.083	0.000523436
rs8045232	-164.655	-164.541	0.006524
rs8045263	-165.149	-165.022	0.00374454
rs8045560	-166.961	-166.809	0.000633855
rs8046243	-164.483	-164.306	0.00806806
rs8046438	-167.791	-167.182	0.000375329
rs8046872	-166.786	-166.746	0.0007331029999999999
rs8047486	-164.498	-164.347	0.00781465
rs8047581	-167.35	-167.036	0.000495651
rs8048080	-165.556	-165.214	0.002873273
rs8048331	-165.265	-166.078	0.0021918700000000003
rs8049660	-167.338	-167.158	0.00045655399999999997
rs8049897	-167.458	-166.502	0.000687626
rs8050717	-167.112	-166.996	0.0005528730000000001
rs8051154	-167.103	-166.966	0.0005652089999999999
rs8051231	-167.142	-167.047	0.000527
rs8051680	-165.775	-165.285	0.0025578780000000004
rs8051712	-166.698	-166.827	0.0007249070000000001
rs8051733	-167.854	-166.777	0.000502365
rs8051915	-168.432	-167.751	0.00021514439999999999
rs8052103	-163.62	-162.565	0.03445797
rs8052780	-166.341	-164.752	0.003526207
rs8053537	-166.32	-164.751	0.0035369649999999996
rs8053979	0.0	-166.636	0.00049355
rs8054489	-167.562	-167.193	0.00040852200000000003
rs8055825	-164.036	-164.381	0.009310480000000001
rs8057399	-166.362	-164.792	0.0033930249999999996
rs8058179	-167.705	-167.237	0.00038631300000000005
rs8059398	-165.262	-165.915	0.0023501900000000003
rs8059629	-166.472	-166.535	0.0008945470000000001
rs8059821	-167.706	-166.674	0.000569909
rs8060502	-165.746	-164.707	0.003988721000000001
rs8060848	-167.161	-166.901	0.000557134
rs8061447	-167.707	-167.382	0.00034610399999999996
rs8062369	-169.008	-167.941	0.00015955470000000003
rs8063761	-167.978	-166.927	0.0004344183
rs8577	-167.076	-166.097	0.001021854
rs869048	-163.868	-163.016	0.02290623
rs885268	-165.577	-165.452	0.00243143
rs886950	-164.047	-164.327	0.00953117
rs886951	-164.081	-164.4	0.00902111
rs886952	-163.857	-164.205	0.01112021
rs889576	-168.897	-167.669	0.00019954040000000003
rs908951	-166.156	-165.418	0.002200645
rs918722	-167.299	-166.224	0.0008679429999999999
rs9635540	-167.567	-167.284	0.000374367
rs9673694	-166.515	-165.686	0.0016215719999999997
rs9806894	-167.949	-167.486	0.00029876450000000004
rs9923733	-164.682	-164.562	0.00636802
rs9925181	-163.841	-163.73	0.01471677
rs9926296	-164.402	-164.813	0.006282079999999999
rs9927089	-163.734	-163.647	0.01613266
rs9927381	-163.166	-163.466	0.0228157
rs9927395	-162.969	-163.277	0.027652700000000006
rs9927904	-168.216	-167.079	0.0003650193
rs9928953	-163.733	-163.416	0.0187253
rs9933901	-166.991	-166.91	0.000608439
rs9934785	-165.173	-166.107	0.00229358
rs9935541	-167.032	-166.931	0.0005939770000000001
rs9935559	-166.956	-166.768	0.0006784040000000001
rs9936896	-167.369	-166.492	0.000691999
rs9937925	-165.913	-165.923	0.001708618
rs9938463	-166.279	-165.169	0.002489499
rs9938518	-166.316	-164.731	0.003599773
rs9938865	-164.19	-163.8	0.012464549999999998
rs9939756	-164.925	-164.637	0.00556845
rs9939893	-166.244	-166.583	0.00099219
rs9939914	-169.078	-167.918	0.00016069159999999998
rs9940965	-166.466	-165.058	0.002652332
rs9941108	-166.509	-166.586	0.000897658
rs9941129	-165.417	-166.183	0.0019155700000000001
