## Supplementary material for "Characterization of shared and ancestry-specific signals driving complex traits using multi-ancestry fine-mapping": mscaviar_results_study0_post.txt

SNP_ID	Prob_in_pCausalSet
rs72817412	0.00032937
rs55739484	0.000639195
rs56002703	0.000685966
rs4782469	0.000536004
rs12445614	0.00029196
rs4782329	0.000344687
rs9940965	0.000391167
rs3743982	0.000470952
rs4782447	0.000427534
rs4782446	0.000447445
rs4782328	0.00045375
rs8052780	0.000439655
rs8053537	0.000448677
rs8057399	0.000431015
rs9938463	0.000474324
rs9938518	0.000450329
rs4782444	0.000433285
rs4782327	0.000381108
rs12443551	0.000402234
rs36075163	0.000370321
rs4782443	0.000366805
rs11860237	0.000367924
rs34573246	0.000314299
rs11645063	0.000298158
rs4782436	0.00037805
rs56260132	0.000534575
rs117939309	0.000503478
rs56339509	0.000525692
rs55710626	0.000506294
rs55889568	0.000373464
rs11076768	0.000230437
rs12934720	0.000247846
rs72817491	0.000703923
rs11648312	0.000168398
rs11076770	0.000168838
rs72817498	0.00044521
rs72817499	0.000400356
rs72817500	0.000400356
rs72817501	0.000406664
rs72817502	0.000521571
rs72819303	0.00041996
rs111373667	0.000436081
rs72819306	0.000407215
rs111459991	0.000392153
rs72819311	0.000392153
rs72819312	0.000408678
rs72819313	0.000384605
rs28371980	0.000399775
rs74659525	0.000524866
rs72819316	0.000508516
rs1054747	0.000504847
rs72819317	0.000493073
rs72819318	0.000408061
rs72819319	0.000518242
rs151201822	0.000521455
rs72819322	0.000482639
rs72819323	0.000482639
rs72819325	0.000472832
rs72819326	0.000413997
rs72819328	0.000475813
rs72819330	0.000583235
rs72819331	0.000596958
rs72819332	0.000600874
rs72819334	0.000576774
rs72819337	0.000551343
rs113591515	0.000493511
rs77193977	0.000558164
rs7498590	0.000469428
rs4076384	0.000410276
rs72819340	0.000485923
rs74912344	0.000582697
rs72819348	0.000458231
rs72819349	0.000568722
rs72819350	0.000279182
rs117273249	0.000290758
rs113693994	0.000527579
rs729201	0.000407285
rs3887583	0.000336942
rs729200	0.0003583
rs72819352	0.000387491
rs72819354	0.000377812
rs72819355	0.000445045
rs72819356	0.000406692
rs77698824	0.000351767
rs4785578	0.000342868
rs4785579	0.000359479
rs72819358	0.0003874
rs79341274	0.000355199
rs2287358	0.000487358
rs140843686	0.000311074
rs9635540	0.000268901
rs2287355	0.00026302
rs183449783	0.000257876
rs368567018	0.000228709
rs117607956	0.000263384
rs72819365	0.000286991
rs3785415	0.000424154
rs72819370	0.000324448
rs2270416	0.000200159
rs4785728	0.000261079
rs72819383	0.000462682
rs141509427	0.000323781
rs72819395	0.000336492
rs72819399	0.000362751
rs72819400	0.000358506
rs72819401	0.000342121
rs55974122	0.000356737
rs4785628	0.000431256
rs4785629	0.000381416
rs72821305	0.000426573
rs56135239	0.000363971
rs56207237	0.000379056
rs72821306	0.00039346
rs72821307	0.000398389
rs72821312	0.000382787
rs4785632	0.000362016
rs144411358	0.000391722
rs72821319	0.000369192
rs72821321	0.00032698
rs72821327	0.00033946
rs72821328	0.000334499
rs140631775	0.000347932
rs145651407	0.000306479
rs190774428	0.000251704
rs77549524	0.000330882
rs8046438	0.000320641
rs146575144	0.000355747
rs188020180	0.000353009
rs3114915	0.000455067
rs3114906	0.000389484
rs3102380	0.00036701
rs6500546	0.000398543
rs3114898	0.00120574
rs3114896	0.00149478
rs3114895	0.000375574
rs11076780	0.000341652
rs3102372	0.000369045
rs3102373	0.000389293
rs3114891	0.00143926
rs3102376	0.000156165
rs3096319	0.000169574
rs3096320	0.000204999
rs2353030	0.0010363
rs3102379	0.00136337
rs7403817	0.00132401
rs2170839	0.000145358
rs3102381	0.000158636
rs3102382	0.000148638
rs918722	0.000839348
rs3114889	0.000843572
rs12921572	0.000173185
rs2035481	0.000148951
rs3096325	0.000128167
rs3114881	0.00129424
rs3096324	0.000971807
rs3114867	0.000158285
rs4785561	0.000210699
rs889576	0.00017132
rs3102387	0.00019568
rs4785663	0.000204765
rs744327	0.000176633
rs3096322	0.00069164
rs3102336	0.000825087
rs3102337	0.00109125
rs3102338	0.000790453
rs3102339	0.00116571
rs2965822	0.00107999
rs753852	0.000219272
rs753853	0.000231164
rs3096299	0.000213967
rs3114890	0.000182974
rs12935365	0.000282159
rs3102341	0.000237323
rs3102342	0.000313686
rs3114848	0.000231526
rs3096297	0.000378919
rs28608022	0.000238594
rs2965823	0.000219472
rs2965824	0.000181928
rs2965827	0.000248806
rs2965828	0.000229026
rs7205785	0.000240866
rs28689480	0.000302894
rs2965830	0.000272722
rs4238829	0.000248015
rs4785666	0.000293512
rs9927904	0.000336818
rs11648663	0.000184165
rs28575874	0.000132928
rs16965692	0.00012946
rs28644774	0.000112846
rs747485	0.000108007
rs3111349	0.000118615
rs2965932	0.000118049
rs2911259	0.000102966
rs2911258	0.00012792
rs2965934	0.000130553
rs2911257	0.000130942
rs2911268	0.012511
rs35637261	0.00163833
rs17783751	0.00167482
rs4785669	0.014949
rs2965946	0.015622
rs12922711	0.00128045
rs2965949	0.0236146
rs2965955	0.0268205
rs66461358	0.00267959
rs4785674	0.0277881
rs12924621	0.00206888
rs66477884	0.00197293
rs34373216	0.00153001
rs7196903	0.00208495
rs7197617	0.00153446
rs8052103	0.0344303
rs2965960	0.0408521
rs11643561	0.00349754
rs11647494	0.0034554
rs7185371	0.00262945
rs35737602	0.00174195
rs4575535	0.0421308
rs11642053	0.00227761
rs4129126	0.035656
rs12929292	0.0194849
rs12920022	0.00167111
rs4785573	0.0371014
rs11645860	0.00250642
rs3923714	0.00267235
rs35987986	0.00254629
rs4499232	0.0116025
rs35463145	0.00416151
rs8045263	0.00367202
rs72805503	0.00216139
rs7192801	0.00255109
rs12919314	0.00236425
rs12924776	0.00235495
rs12924902	0.00667876
rs8048080	0.00281481
rs4785687	0.00499594
rs8060502	0.00395978
rs8051680	0.00250759
rs11643271	0.00172762
rs12933264	0.00208585
rs3935626	0.00173857
rs34607811	0.00166243
rs12448464	0.0092612
rs35696391	0.000768709
rs11649090	0.00109196
rs11644192	0.00101655
rs11644193	0.00103624
rs7184655	0.000897286
rs36097004	0.00111276
rs35008606	0.00111608
rs11642231	0.0103226
rs35878298	0.00212344
rs11643662	0.00274999
rs2292954	0.00177314
rs67643661	0.0033416
rs4325552	0.00228125
rs2377056	0.00235259
rs2889543	0.00235417
rs2377057	0.00220445
rs1864155	0.00204997
rs7359417	0.00240231
rs71396923	0.00220302
rs71396924	0.0017896
rs66845605	0.0017641
rs3794632	0.00240148
rs17775174	0.00179453
rs730264	0.00200532
rs12960	0.00180097
rs12919215	0.00358614
rs8044125	0.00167426
rs2280370	0.00148248
rs174035	0.000604343
rs3751691	0.00204791
rs3751690	0.00214412
rs885268	0.00235803
rs34414057	0.00214749
rs3211567	0.00213037
rs3211568	0.00289756
rs3211569	0.00213771
rs57775530	0.00185582
rs13380730	0.00195922
rs12709088	0.00206286
rs12709089	0.00188499
rs12932337	0.00174478
rs34434037	0.00240602
rs17471624	0.0036152
rs67723215	0.000705094
rs12919518	0.000313166
rs12932628	0.00754129
rs8059629	0.000787661
rs3751688	0.00115329
rs35857091	0.00117778
rs34537363	0.00126957
rs171307	0.000214267
rs60724534	0.010688
rs464972	0.000321907
rs12924133	0.00113995
rs12923145	0.00128109
rs456662	0.000274877
rs366576	0.000352539
rs377119	0.000379339
rs12933022	0.000517981
rs1078587	0.000700837
rs35264225	0.00131166
rs11859533	0.00116941
rs455527	0.000618672
rs369230	0.000631932
rs62068674	0.00036155
rs183040	0.000460653
rs62068675	0.00030626
rs352935	0.0205226
rs402136	0.000378182
rs754087	0.000287797
rs62068676	0.000184824
rs62068677	0.000226908
rs72805558	0.00010908
rs35251956	0.00217377
rs28444518	0.000153616
rs397564	0.00273391
rs464349	0.00276035
rs464274	0.00273074
rs62068684	0.000296957
rs12933774	7.56748e-05
rs664020	0.000229423
rs653429	0.000317898
rs376402	0.000255097
rs8059821	0.000539232
rs460105	0.00265381
rs8044136	0.000119647
rs409170	0.000260867
rs154665	0.00920374
rs258341	0.000357156
rs258340	0.0075324
rs12930346	0.00145474
rs444964	0.00800629
rs383027	0.000496694
rs453528	0.000554284
rs9673694	0.00158527
rs3794633	0.000924422
rs908951	0.00216034
rs2460451	0.002456
rs2250598	0.00157043
rs11649482	0.000344147
rs2434858	0.00137483
rs420332	0.00130943
rs12920969	0.00137536
rs4785580	0.000928084
rs4785581	0.00081079
rs382429	0.000321425
rs2460449	0.00147007
rs2460448	0.00101892
rs449882	0.00105913
rs463938	0.00113986
rs445537	0.000679625
rs34422500	0.000256102
rs2052868	0.000684671
rs2139455	0.000401189
rs55839877	0.000172202
rs58290281	0.000432759
rs154656	0.000854727
rs154657	0.000849067
rs164749	0.000957529
rs164748	0.000849067
rs164747	0.000848729
rs164746	0.00079875
rs34656869	0.000311235
rs352939	0.000610785
rs6860	0.000873349
rs460879	0.000677565
rs460984	0.000636177
rs61482648	9.39759e-05
rs2437957	0.00098618
rs4785699	0.000166975
rs2437956	0.00423009
rs2437955	0.00095979
rs645019	0.000988901
rs2434872	0.000954473
rs467357	0.000954405
rs11643471	0.000234431
rs407863	0.000926917
rs56397046	0.000128678
rs258332	0.00109604
rs187283	5.58964e-05
rs258330	0.00140221
rs258329	5.03932e-05
rs258328	0.00133971
rs459920	0.00148973
rs258319	0.00158249
rs258317	0.00193169
rs2081984	0.000118168
rs447735	0.000891053
rs59863025	0.000282825
rs2434871	0.000454367
rs12445808	0.000694221
rs467035	0.000492513
rs2115401	0.00040314
rs382045	0.000455127
rs12596604	0.000399351
rs59839010	0.000391242
rs12443954	0.000391927
rs12446791	0.000371925
rs12445225	0.000418371
rs12444609	0.000412315
rs60990680	0.000449858
rs34404057	0.000297675
rs57364768	0.000289098
rs34057012	0.00097694
rs437625	0.000588721
rs67632157	0.000594075
rs62067106	0.000592077
rs11641469	0.000171055
rs62067107	0.000200487
rs68092778	0.000198389
rs417323	0.000581115
rs12929965	0.000594133
rs11645553	0.000116399
rs648548	0.000563259
rs464873	0.000484448
rs397891	0.000379824
rs258323	0.00038391
rs258321	0.000335688
rs164744	0.000111338
rs164742	0.000106124
rs465507	0.000112348
rs2115400	0.000371645
rs1045814	0.000216717
rs4247353	0.000281485
rs462769	0.000137076
rs3803690	0.000270804
rs3751696	0.000287419
rs35432452	0.000309889
rs396742	0.00158136
rs13330285	0.00102221
rs13335097	0.00101242
rs149082870	0.000154228
rs4785587	0.00032517
rs2016968	0.00145398
rs1110331	0.000222345
rs72807526	0.000195665
rs12920315	0.000147921
rs12149952	0.000508207
rs113661672	0.00146398
rs56283750	0.000296788
rs3809646	0.00140108
rs4785589	0.00147764
rs6500437	0.000598509
rs4785590	0.000804761
rs7189711	0.000480925
rs72807538	0.000136526
rs8059398	0.00218869
rs12051515	0.000583781
rs8048331	0.00198072
rs9934785	0.00203522
rs9941108	0.000795545
rs9941129	0.00170502
rs7185737	0.000122451
rs4785708	0.00138625
rs4785709	0.00152797
rs4785710	0.00159558
rs4785591	0.000198331
rs4785592	0.000213741
rs4785711	0.000368071
rs4785712	0.000366647
rs4785713	0.000298804
rs4785714	0.000974236
rs7206546	0.00104917
rs4785715	0.000293427
rs9935559	0.000605702
rs4785716	0.000731955
rs4785717	0.000725309
rs2077001	0.000479202
rs2003522	0.000276531
rs2077155	0.000652135
rs1961556	0.000246555
rs1230	0.00738574
rs1800359	0.0006112
rs1061646	0.00030793
rs7195906	0.00914157
rs11076618	0.00053773
rs6500439	0.00817282
rs12445480	0.000200567
rs12445695	0.000191319
rs6500440	0.000449178
rs9923733	0.00630362
rs4785718	0.000188819
rs12923751	0.000379201
rs12922302	0.00564847
rs12102290	0.00540586
rs12102297	0.00546828
rs2003520	0.00495689
rs2011925	0.00070079
rs4420527	0.00850606
rs1800345	0.000211812
rs8043882	0.007991
rs8044026	0.000246461
rs2377043	0.000298962
rs9926296	0.00617235
rs3743861	0.00026358
rs3743860	0.000238378
rs7203255	0.000285669
rs7203281	0.000273141
rs7205519	0.000294545
rs7203511	0.000215897
rs7206120	0.000251516
rs7206308	0.000260601
rs7205604	0.000272012
rs7206721	0.000282895
rs7205993	0.00029527
rs12923946	0.000924366
rs7195752	0.000341689
rs7201028	0.000280437
rs7191144	0.000645717
rs4490003	0.000228831
rs3785280	0.000201088
rs12709093	0.000220597
rs7204328	0.000722952
rs17233350	0.000369241
rs3819567	0.000272721
rs3819568	0.000263824
rs4785720	0.000181799
rs2376885	0.000186077
rs2376884	0.000543711
rs2376883	0.000556263
rs2376882	0.000761437
rs2376881	0.000710886
rs6500441	0.00792046
rs6500442	0.00622806
rs9806894	0.000219611
rs12447465	0.00692683
rs12925427	0.000207091
rs12929831	0.00021529
rs2159115	0.00050522
rs2159114	0.000717956
rs2159113	0.000236716
rs2376880	0.000244291
rs8055825	0.00921009
rs8061447	0.000250282
rs7203907	0.00947905
rs6500443	0.00979713
rs6500444	0.000275674
rs6500445	0.00846979
rs11860203	0.000336177
rs1974583	0.00032925
rs1010356	0.000335326
rs4785595	0.0108903
rs7195066	0.00124156
rs886952	0.0110199
rs886951	0.00892296
rs886950	0.00943707
rs1800340	0.000295724
rs1007931	0.000425287
rs12599180	0.00946338
rs4785721	0.0108587
rs1974573	0.00806034
rs12596415	0.00667045
rs12596429	0.000658686
rs8046872	0.000646881
rs3785276	0.000365591
rs3785275	0.000330573
rs1558184	0.00707397
rs1974572	0.000342113
rs1974571	0.000344172
rs1558151	0.000662103
rs1006547	0.000325209
rs2016571	0.000438585
rs7187436	0.00604272
rs1800337	0.00533503
rs3743859	0.00692221
rs1800335	0.00687809
rs8058179	0.000326825
rs7198982	0.000267186
rs9939756	0.00551315
rs7201321	0.00598863
rs7206398	0.000372331
rs6500446	0.00399673
rs2239360	0.000331074
rs12448860	0.00815525
rs12928089	0.00032653
rs12929129	0.000344458
rs12928256	0.00731385
rs8054489	0.000332817
rs17232658	0.000169156
rs60828994	0.000418487
rs16966142	0.000194406
rs8046243	0.00800726
rs12709094	0.00741279
rs2238529	0.00040912
rs4522419	0.000385752
rs4785596	0.000333798
rs8047486	0.00775231
rs12709095	0.000378385
rs1968109	0.000248513
rs1476761	0.000385223
rs6500447	0.000386268
rs6500448	0.000386268
rs6500449	0.00694775
rs7200111	0.000375734
rs7205053	0.00692257
rs11076625	0.000357854
rs11640316	0.000272581
rs34665267	0.000348784
rs8044210	0.000397136
rs8045232	0.00645918
rs1057042	0.000211832
rs8049660	0.000359507
rs1800330	0.000316674
rs6500450	0.00926093
rs6500452	0.000421414
rs1800287	0.0072672
rs6500453	0.00719081
rs6500454	0.000476959
rs2159227	0.000452316
rs8051231	0.000424101
rs12709096	0.000577156
rs9933901	0.000512688
rs4785722	0.000670979
rs8051915	0.000139932
rs11076626	0.0213626
rs10852623	0.0222479
rs17226026	0.000536509
rs7190823	0.0251186
rs7186192	0.00699224
rs8051712	0.000612171
rs12599799	0.012363
rs9938865	0.0124149
rs1800286	0.00183163
rs8053979	0.00049355
rs2238533	0.000318421
rs6500455	0.0157692
rs9927381	0.0227187
rs9927395	0.0275589
rs4313809	0.019172
rs11076627	0.0215107
rs1800285	0.0153424
rs11076628	0.01953
rs11076629	0.00196681
rs11645893	0.000672941
rs11642136	0.00064037
rs11861084	0.00081332
rs9928953	0.0186727
rs11859183	0.0171216
rs11076631	0.0259812
rs12709099	0.0136295
rs9937925	0.00162986
rs9927089	0.0160674
rs11076632	0.0136326
rs11640549	0.0146136
rs9925181	0.0146529
rs78004870	0.00132666
rs72631431	0.00121183
rs7186980	0.000459632
rs7204250	0.00048689
rs8047581	0.000428348
rs2079672	0.000896229
rs2079671	0.000828148
rs2376878	0.000968743
rs2376877	0.0010182
rs11076633	0.00042956
rs6500456	0.000796927
rs11076636	0.0005822
rs8051154	0.000482329
rs8050717	0.000466297
rs4785725	0.000614039
rs7187982	0.000672651
rs1108064	0.00060389
rs7186561	0.000187894
rs11641891	0.000192873
rs12444871	0.000139761
rs2376874	0.000244454
rs6500457	0.000599462
rs12598477	0.000406152
rs1558183	0.000250434
rs2108838	0.000464602
rs34562649	0.000444432
rs9935541	0.000508128
rs7205642	0.00112823
rs12599531	0.000322932
rs12051519	0.000144744
rs10775347	0.000871042
rs10852626	0.000298426
rs12448762	0.00030541
rs7185296	0.000274524
rs7190341	0.000805092
rs12596441	0.000487874
rs28670527	0.000379338
rs55911767	8.80792e-05
rs9939893	0.000664819
rs58806053	0.000176221
rs9939914	0.000127086
rs4785736	0.000937571
rs8045560	0.000546198
rs8060848	0.00047882
rs62052211	0.000639304
rs3212345	0.000697439
rs3212349	0.000473177
rs3212350	0.000633922
rs3212354	0.000614219
rs3212357	0.000670567
rs3212358	0.000668721
rs1805005	0.000208368
rs150909008	0.000348743
rs4785741	0.000371001
rs7205758	0.00044824
rs112557149	0.000344513
rs7195043	0.00669842
rs62052238	0.00445148
rs8049897	0.000654873
rs8051733	0.000472992
rs62052243	0.000310446
rs4268748	0.00132348
rs8063761	0.000403718
rs4785751	0.0100547
rs62052244	0.000306652
rs4785752	0.00386904
rs11639855	0.000392448
rs4408545	0.00219063
rs4371157	0.000374301
rs62052250	0.000377378
rs78517194	0.000340549
rs11648898	0.000663464
rs33969658	0.000340557
rs3803684	0.000352067
rs4328441	0.000684754
rs4785759	0.000943153
rs11866420	0.00101519
rs11076649	0.000175947
rs3803683	0.000145247
rs7192770	0.00404345
rs7198761	0.00418305
rs35176381	0.00197756
rs62054570	0.000112367
rs11076650	0.00179993
rs9936896	0.000656449
rs4785765	0.000143238
rs11644618	0.00595796
rs10852628	0.000154978
rs77733403	7.55039e-05
rs12930631	0.000500674
rs3785181	0.000144741
rs2241034	0.000379
rs2241033	0.107434
rs3743824	0.023118
rs1048148	0.0287482
rs8577	0.000990446
rs12596885	0.000230533
rs4280240	0.00107237
rs4628973	0.00411108
rs869048	0.022872
rs11639655	0.000823875
rs11639747	0.000852821
rs11076662	0.000535362
rs12445466	0.00204459
rs7198289	0.00203402
rs7198471	0.00196752
rs12447902	0.00144298
rs7200083	0.00216125
rs4636910	0.00116503
rs12923514	0.000260024
rs12925933	0.000256922
rs12923367	0.000258224
rs7203440	0.000196001
rs8062369	0.000119568
rs6500464	0.000122375
rs6500465	9.37065e-05
