## Supplementary material for "Characterization of shared and ancestry-specific signals driving complex traits using multi-ancestry fine-mapping": mscaviar_results_study1_post.txt

SNP_ID	Prob_in_pCausalSet
rs72817412	9.11239e-05
rs55739484	0.00192065
rs56002703	0.00207397
rs4782469	0.0046121
rs12445614	0.00168167
rs4782329	0.00295341
rs9940965	0.00263257
rs3743982	0.00248417
rs4782447	0.00332853
rs4782446	0.0034741
rs4782328	0.003525
rs8052780	0.00350969
rs8053537	0.00352012
rs8057399	0.00337618
rs9938463	0.00246278
rs9938518	0.00358318
rs4782444	0.00222515
rs4782327	0.00324803
rs12443551	0.00318584
rs36075163	0.0029384
rs4782443	0.00301261
rs11860237	0.00294047
rs34573246	0.00253273
rs11645063	0.00248498
rs4782436	0.00159402
rs56260132	0.000521266
rs117939309	0.000463073
rs56339509	0.000493316
rs55710626	0.000472175
rs55889568	0.000350311
rs11076768	0.00189444
rs12934720	0.00206406
rs72817491	0.000491845
rs11648312	0.00141398
rs11076770	0.00141503
rs72817498	0.000325003
rs72817499	0.000319731
rs72817500	0.000319731
rs72817501	0.000288885
rs72817502	0.000318734
rs72819303	0.000297255
rs111373667	0.000321975
rs72819306	0.000291371
rs111459991	0.000280954
rs72819311	0.000280954
rs72819312	0.000287429
rs72819313	0.000273118
rs28371980	0.000273533
rs74659525	0.000341925
rs72819316	0.00032937
rs1054747	0.000324115
rs72819317	0.000301998
rs72819318	0.000268514
rs72819319	0.000300691
rs151201822	0.000300508
rs72819322	0.000277064
rs72819323	0.000277064
rs72819325	0.000273097
rs72819326	0.000250316
rs72819328	0.000277352
rs72819330	0.000422147
rs72819331	0.000427736
rs72819332	0.000433259
rs72819334	0.000415872
rs72819337	0.000401341
rs113591515	0.000398482
rs77193977	0.000411174
rs7498590	0.000348471
rs4076384	0.000331396
rs72819340	0.000377316
rs74912344	0.000485383
rs72819348	0.000379425
rs72819349	0.000469776
rs72819350	0.000274088
rs117273249	0.000286477
rs113693994	0.000372776
rs729201	0.000412584
rs3887583	0.000357709
rs729200	0.000358684
rs72819352	0.000398553
rs72819354	0.000391085
rs72819355	0.000438468
rs72819356	0.000415768
rs77698824	0.00038505
rs4785578	0.000379768
rs4785579	0.000387823
rs72819358	0.0004062
rs79341274	0.000353192
rs2287358	0.000441644
rs140843686	0.000270424
rs9635540	0.000231004
rs2287355	0.000228259
rs183449783	0.000225866
rs368567018	0.000206287
rs117607956	0.000212198
rs72819365	0.00023718
rs3785415	0.000170918
rs72819370	0.000288408
rs2270416	0.000174266
rs4785728	0.000185501
rs72819383	0.00020191
rs141509427	0.000119144
rs72819395	0.00013451
rs72819399	0.000144475
rs72819400	0.000142479
rs72819401	0.000141197
rs55974122	0.000150479
rs4785628	0.000200236
rs4785629	0.000182549
rs72821305	0.000165919
rs56135239	0.000147542
rs56207237	0.000152187
rs72821306	0.000165262
rs72821307	0.00016781
rs72821312	0.000163211
rs4785632	0.000154054
rs144411358	0.00018521
rs72821319	0.000152986
rs72821321	0.00013581
rs72821327	0.000160832
rs72821328	0.000156968
rs140631775	0.000158685
rs145651407	0.000145177
rs190774428	0.000126843
rs77549524	0.000152704
rs8046438	0.000154782
rs146575144	0.000166929
rs188020180	0.000166522
rs3114915	0.000128526
rs3114906	0.000106079
rs3102380	9.98717e-05
rs6500546	0.000106101
rs3114898	0.000273708
rs3114896	0.000393297
rs3114895	0.000102898
rs11076780	9.36887e-05
rs3102372	9.87829e-05
rs3102373	0.000102275
rs3114891	0.000407758
rs3102376	6.07958e-05
rs3096319	6.16942e-05
rs3096320	0.000115139
rs2353030	0.000236171
rs3102379	0.000296714
rs7403817	0.000288298
rs2170839	5.56112e-05
rs3102381	5.83365e-05
rs3102382	5.67792e-05
rs918722	0.000189521
rs3114889	0.00018939
rs12921572	8.9355e-05
rs2035481	5.67639e-05
rs3096325	5.74294e-05
rs3114881	0.000278527
rs3096324	0.000215932
rs3114867	5.86214e-05
rs4785561	9.19217e-05
rs889576	6.07515e-05
rs3102387	6.54705e-05
rs4785663	6.66984e-05
rs744327	6.3408e-05
rs3096322	0.000165689
rs3102336	0.000199102
rs3102337	0.000234271
rs3102338	0.000182372
rs3102339	0.00024827
rs2965822	0.000232418
rs753852	7.01875e-05
rs753853	7.28124e-05
rs3096299	6.91625e-05
rs3114890	6.26631e-05
rs3102341	7.34899e-05
rs3102342	8.83427e-05
rs3114848	7.22646e-05
rs3096297	0.000101953
rs28608022	7.4334e-05
rs2965823	7.01719e-05
rs2965824	6.27265e-05
rs2965827	7.55134e-05
rs2965828	7.18821e-05
rs7205785	7.39197e-05
rs28689480	8.58513e-05
rs2965830	8.00685e-05
rs4238829	7.52177e-05
rs4785666	8.37963e-05
rs9927904	9.23592e-05
rs11648663	6.29227e-05
rs28575874	5.31599e-05
rs16965692	5.25076e-05
rs28644774	4.93342e-05
rs747485	4.86299e-05
rs3111349	5.04888e-05
rs2965932	5.04153e-05
rs2911259	4.75082e-05
rs2911258	5.23908e-05
rs2965934	5.28417e-05
rs2911257	5.29669e-05
rs2911268	0.00283215
rs35637261	0.000647265
rs17783751	0.000656196
rs4785669	0.00286508
rs2965946	0.00297892
rs12922711	0.000504612
rs2965949	0.00464002
rs2965955	0.00518583
rs66461358	0.00107856
rs4785674	0.00552549
rs12924621	0.00089559
rs66477884	0.000857689
rs34373216	0.000696523
rs7196903	0.000817893
rs7197617	0.000673536
rs8052103	0.00652054
rs2965960	0.0077399
rs11643561	0.00165841
rs11647494	0.00150282
rs7185371	0.000984513
rs35737602	0.000733462
rs4575535	0.00805618
rs11642053	0.000759856
rs4129126	0.00681064
rs12929292	0.00370526
rs12920022	0.000506885
rs4785573	0.00725042
rs11645860	0.000819807
rs3923714	0.00089258
rs35987986	0.000855474
rs4499232	0.00233448
rs35463145	0.00141563
rs8045263	0.00145492
rs72805503	0.000941174
rs7192801	0.00089799
rs12919314	0.000834495
rs12924776	0.000824491
rs12924902	0.0013522
rs8048080	0.000979719
rs4785687	0.000994189
rs8060502	0.000790143
rs8051680	0.000790054
rs11643271	0.000597446
rs12933264	0.000689041
rs3935626	0.00057565
rs34607811	0.000588398
rs12448464	0.00179756
rs35696391	0.000329295
rs11649090	0.000430705
rs11644192	0.000383859
rs11644193	0.000406981
rs7184655	0.00038038
rs36097004	0.000454951
rs35008606	0.000458831
rs11642231	0.00207528
rs35878298	0.00113995
rs11643662	0.00138515
rs2292954	0.00105089
rs67643661	0.00205245
rs4325552	0.00140781
rs2377056	0.0013211
rs2889543	0.00133889
rs2377057	0.00126567
rs1864155	0.00118593
rs7359417	0.00132084
rs71396923	0.00120168
rs71396924	0.000884186
rs66845605	0.000991702
rs3794632	0.0012503
rs17775174	0.00105785
rs730264	0.001031
rs12960	0.000952366
rs12919215	0.00159804
rs8044125	0.000686598
rs2280370	0.000588566
rs174035	0.000300813
rs3751691	0.000830461
rs3751690	0.000848917
rs885268	0.000969099
rs34414057	0.000873264
rs3211567	0.000870626
rs3211568	0.00113681
rs3211569	0.00087863
rs57775530	0.000772333
rs13380730	0.000856069
rs12709088	0.000900162
rs12709089	0.00083743
rs12932337	0.000785237
rs34434037	0.00104632
rs17471624	0.00181745
rs67723215	0.000381434
rs12919518	0.000145016
rs12932628	0.00453792
rs8059629	0.000477034
rs3751688	0.000728761
rs35857091	0.000748263
rs34537363	0.000737849
rs171307	0.000161573
rs60724534	0.00254452
rs464972	0.000202137
rs12924133	0.000591413
rs12923145	0.000662807
rs456662	0.000177167
rs366576	0.000189383
rs377119	0.00020973
rs12933022	0.000180869
rs1078587	0.00024173
rs35264225	0.000401805
rs11859533	0.000346552
rs455527	0.000208931
rs369230	0.000225006
rs62068674	0.000189215
rs183040	0.000187916
rs62068675	0.000162028
rs352935	0.00471965
rs402136	0.000104258
rs754087	0.00014846
rs62068676	0.000116839
rs62068677	0.000128475
rs72805558	6.70958e-05
rs35251956	0.000461038
rs28444518	0.000101464
rs397564	0.000543932
rs464349	0.000548945
rs464274	0.000542702
rs62068684	0.000157038
rs12933774	6.00542e-05
rs664020	7.12634e-05
rs653429	9.80751e-05
rs376402	8.28911e-05
rs8059821	0.000139997
rs460105	0.000530693
rs8044136	5.0898e-05
rs409170	7.7799e-05
rs154665	0.00185962
rs258341	0.000101807
rs258340	0.00179946
rs12930346	0.000301899
rs444964	0.00158767
rs383027	0.000122797
rs453528	0.000132364
rs9673694	0.000402711
rs3794633	0.000202402
rs908951	0.000571514
rs2460451	0.000498938
rs2250598	0.000429288
rs11649482	0.000109991
rs2434858	0.000384513
rs420332	0.000356963
rs12920969	0.000287634
rs4785580	0.000256986
rs4785581	0.000216091
rs382429	9.26833e-05
rs2460449	0.000304884
rs2460448	0.000275314
rs449882	0.000226996
rs463938	0.000242193
rs445537	0.000160557
rs34422500	0.000222009
rs2052868	0.00015686
rs2139455	0.000138036
rs58290281	0.000141547
rs154656	0.000193531
rs154657	0.000190731
rs164749	0.000281057
rs164748	0.000190731
rs164747	0.000190337
rs164746	0.000183222
rs34656869	9.70069e-05
rs352939	0.000193752
rs6860	0.000195389
rs460879	0.000214272
rs460984	0.00014756
rs61482648	4.63519e-05
rs2437957	0.000215781
rs4785699	5.92561e-05
rs2437956	0.00102024
rs2437955	0.000211954
rs645019	0.000218935
rs2434872	0.000211256
rs467357	0.000211178
rs11643471	7.21051e-05
rs407863	0.000207285
rs56397046	5.21393e-05
rs258332	0.000242453
rs187283	4.27513e-05
rs258330	0.000305361
rs258329	4.15517e-05
rs258328	0.000291743
rs459920	0.000316829
rs258319	0.000332295
rs258317	0.000415782
rs447735	0.000214569
rs59863025	8.15611e-05
rs2434871	0.000130182
rs12445808	0.000160408
rs467035	0.000133859
rs2115401	0.000117043
rs382045	0.000126866
rs12596604	0.000105127
rs59839010	0.000103644
rs12443954	0.00010363
rs12446791	0.000100144
rs12445225	0.000109217
rs12444609	0.00010797
rs60990680	0.000115034
rs57364768	9.5177e-05
rs34057012	0.000212871
rs437625	0.000156527
rs67632157	0.0001425
rs62067106	0.000140225
rs11641469	7.08002e-05
rs62067107	7.30536e-05
rs68092778	7.39341e-05
rs417323	0.000169577
rs12929965	0.000166759
rs648548	0.000143038
rs464873	0.00015131
rs397891	0.000116001
rs258323	0.000119646
rs258321	0.000109949
rs164744	5.47634e-05
rs164742	5.43695e-05
rs2115400	0.000105621
rs1045814	7.20146e-05
rs4247353	8.65651e-05
rs462769	7.68177e-05
rs3803690	8.12164e-05
rs3751696	8.61992e-05
rs35432452	8.71612e-05
rs396742	0.00060967
rs13330285	0.000370368
rs13335097	0.000388153
rs4785587	0.000153634
rs2016968	0.000381729
rs1110331	0.000134842
rs72807526	9.02829e-05
rs12920315	5.65509e-05
rs12149952	0.000211415
rs113661672	0.00101779
rs56283750	0.000309245
rs3809646	0.000969297
rs4785589	0.00103298
rs6500437	0.000433681
rs4785590	0.000650945
rs7189711	0.00036891
rs72807538	0.000100065
rs8059398	0.00148589
rs12051515	0.000391957
rs8048331	0.00153215
rs9934785	0.00170552
rs9941108	0.000479265
rs9941129	0.00134412
rs7185737	0.000129859
rs4785708	0.000952458
rs4785709	0.000788007
rs4785710	0.000984561
rs4785591	0.000249549
rs4785592	0.000277537
rs4785711	0.000310896
rs4785712	0.000308581
rs4785713	0.000262868
rs4785714	0.000591543
rs7206546	0.000588849
rs4785715	0.000197893
rs9935559	0.000315468
rs4785716	0.00036517
rs4785717	0.0003391
rs2077001	0.000306846
rs2003522	0.000224786
rs2077155	0.000358964
rs1961556	0.000209025
rs1230	0.00243446
rs1800359	0.000375655
rs1061646	0.000243019
rs7195906	0.00294816
rs11076618	0.000368099
rs6500439	0.00271725
rs12445480	0.000176082
rs12445695	0.000171135
rs6500440	0.000352036
rs9923733	0.00243134
rs4785718	0.000159627
rs12923751	0.000231807
rs12922302	0.00216057
rs12102290	0.00210927
rs12102297	0.00217322
rs2003520	0.00186717
rs2011925	0.000574438
rs4420527	0.00406845
rs1800345	0.000177654
rs8043882	0.00392659
rs8044026	0.000200082
rs2377043	0.000189742
rs9926296	0.00326497
rs3743861	0.000195593
rs3743860	0.000177419
rs7203255	0.000186209
rs7203281	0.000182105
rs7205519	0.000191311
rs7203511	0.000153162
rs7206120	0.000200328
rs7206308	0.000177887
rs7205604	0.000182407
rs7206721	0.000190096
rs7205993	0.000192497
rs12923946	0.000775491
rs7195752	0.00021182
rs7201028	0.000188224
rs7191144	0.00043641
rs4490003	0.000193046
rs3785280	0.000154204
rs12709093	0.000161908
rs7204328	0.000540978
rs3819567	0.000199998
rs3819568	0.000194463
rs4785720	0.000145417
rs2376885	0.000147756
rs2376884	0.000336922
rs2376883	0.000340488
rs2376882	0.000483626
rs2376881	0.000527204
rs6500441	0.0033076
rs6500442	0.00260923
rs9806894	0.000168371
rs12447465	0.00286891
rs12925427	0.000163998
rs12929831	0.000179781
rs2159115	0.000340164
rs2159114	0.000614239
rs2159113	0.000182004
rs2376880	0.000227385
rs8055825	0.00461744
rs8061447	0.000209476
rs7203907	0.00431162
rs6500443	0.00474796
rs6500444	0.000241602
rs6500445	0.00400963
rs11860203	0.000284412
rs1974583	0.000280951
rs1010356	0.000281244
rs4785595	0.00511829
rs7195066	0.000425791
rs886952	0.00550217
rs886951	0.00441658
rs886950	0.00456264
rs1800340	0.000203122
rs1007931	0.000275432
rs12599180	0.00413603
rs4785721	0.00613914
rs1974573	0.0035207
rs12596415	0.00295651
rs12596429	0.00038286
rs8046872	0.000373909
rs3785276	0.000317504
rs3785275	0.000325898
rs1558184	0.00321848
rs1974572	0.000317652
rs1974571	0.000301759
rs1558151	0.000169625
rs1006547	0.000288462
rs2016571	0.000358872
rs7187436	0.00229547
rs1800337	0.00201636
rs3743859	0.00233796
rs1800335	0.00250212
rs8058179	0.000174059
rs7198982	0.000191959
rs9939756	0.00191202
rs7201321	0.00208829
rs7206398	0.00017923
rs6500446	0.00138025
rs2239360	0.000224629
rs12448860	0.00266231
rs12928089	0.000216811
rs12929129	0.000225226
rs12928256	0.00242377
rs8054489	0.000205644
rs17232658	0.000175571
rs60828994	0.000328873
rs16966142	0.000198712
rs8046243	0.00295428
rs12709094	0.00279037
rs2238529	0.000299581
rs4522419	0.000315074
rs4785596	0.000221065
rs8047486	0.00291201
rs12709095	0.000238575
rs1968109	0.000201826
rs1476761	0.000260263
rs6500447	0.000261856
rs6500448	0.000261856
rs6500449	0.00228004
rs7200111	0.000256028
rs7205053	0.00262937
rs11076625	0.000249218
rs34665267	0.000297776
rs8044210	0.000335468
rs8045232	0.00250035
rs1057042	0.000189106
rs8049660	0.000261648
rs1800330	0.000232102
rs6500450	0.00356288
rs6500452	0.000341659
rs1800287	0.002807
rs6500453	0.00272888
rs6500454	0.000266939
rs2159227	0.000305399
rs8051231	0.000303281
rs12709096	0.000380819
rs9933901	0.00032883
rs4785722	0.000515261
rs8051915	0.000130219
rs11076626	0.00760661
rs10852623	0.00784275
rs7190823	0.00864507
rs7186192	0.00324472
rs8051712	0.000426976
rs12599799	0.00387408
rs9938865	0.00392587
rs1800286	0.0013056
rs2238533	0.000287383
rs6500455	0.00571905
rs9927381	0.0108985
rs9927395	0.013246
rs4313809	0.00887119
rs11076627	0.00930677
rs1800285	0.00528811
rs11076628	0.0065949
rs11076629	0.00134928
rs9928953	0.00617321
rs11859183	0.00711542
rs11076631	0.0109076
rs12709099	0.0040643
rs9937925	0.00076849
rs9927089	0.00618629
rs11076632	0.0039966
rs11640549	0.00588049
rs9925181	0.00556109
rs78004870	0.000442287
rs72631431	0.000410402
rs7186980	0.000235402
rs7204250	0.000246546
rs8047581	0.000230585
rs2079672	0.000539873
rs2079671	0.000351703
rs2376878	0.000589138
rs2376877	0.00062649
rs11076633	0.000207035
rs6500456	0.000582587
rs11076636	0.000442436
rs8051154	0.000291837
rs8050717	0.000293733
rs4785725	0.000494677
rs7187982	0.000531002
rs1108064	0.000545347
rs7186561	0.000219716
rs11641891	0.000155685
rs12444871	0.000179112
rs2376874	0.000271011
rs6500457	0.000522581
rs12598477	0.000262389
rs1558183	0.000254757
rs2108838	0.000269891
rs34562649	0.000292584
rs9935541	0.000310467
rs7205642	0.000382036
rs12599531	0.0002937
rs12051519	0.000134039
rs10775347	0.000323424
rs10852626	0.000291045
rs12448762	0.000303986
rs7190341	0.000561316
rs12596441	0.000486041
rs28670527	0.000455618
rs55911767	5.6703e-05
rs9939893	0.000813552
rs9939914	6.147e-05
rs4785736	0.000642595
rs8045560	0.000318803
rs8060848	0.000267992
rs62052211	0.000425906
rs3212345	0.000517779
rs3212349	0.000405269
rs3212350	0.00044535
rs3212354	0.000431204
rs3212357	0.000483162
rs3212358	0.000480628
rs4785741	0.000238928
rs7205758	0.000188314
rs7195043	0.00136407
rs62052238	0.000891169
rs8049897	0.000172857
rs8051733	0.000122236
rs62052243	9.1827e-05
rs4268748	0.000294129
rs8063761	0.000112759
rs4785751	0.00224204
rs62052244	9.49039e-05
rs4785752	0.00075973
rs11639855	0.000102433
rs4408545	0.000479682
rs4371157	9.89346e-05
rs62052250	9.93816e-05
rs78517194	9.24614e-05
rs11648898	0.000154991
rs33969658	9.24704e-05
rs3803684	9.46588e-05
rs4328441	0.000173814
rs4785759	0.00022895
rs11866420	0.000219566
rs11076649	6.10427e-05
rs3803683	5.52696e-05
rs7192770	0.000877317
rs7198761	0.000858736
rs35176381	0.000404843
rs62054570	4.93216e-05
rs11076650	0.00037233
rs9936896	0.000185488
rs4785765	6.86428e-05
rs11644618	0.00127224
rs10852628	8.60958e-05
rs77733403	4.35369e-05
rs3785181	5.67706e-05
rs2241034	0.00014139
rs2241033	0.022683
rs3743824	0.00535001
rs1048148	0.00665827
rs8577	0.000236498
rs12596885	0.00010832
rs4280240	0.000230536
rs4628973	0.000963441
rs869048	0.00511773
rs11639655	0.000251283
rs11639747	0.00026523
rs11076662	0.000141595
rs12445466	0.000432755
rs7198289	0.000424484
rs7198471	0.000408575
rs12447902	0.000308906
rs7200083	0.00045308
rs4636910	0.000313664
rs12923514	8.95766e-05
rs12925933	0.000103989
rs12923367	0.000106513
rs7203440	6.55946e-05
rs8062369	6.99319e-05
rs6500464	6.90178e-05
rs6500465	6.38603e-05
