## Supplementary material for "Characterization of shared and ancestry-specific signals driving complex traits using multi-ancestry fine-mapping": not_shared_pips.txt

SNP_ID	shared_ll_x	notshared_ll_x	shared_ll_y	notshared_ll_y	not_shared_pip
rs1006547	-167.319	-167.203	-167.319	-167.203	0.000278451
rs1007931	-167.217	-167.042	-167.217	-167.042	0.000328835
rs1010356	-167.32	-167.192	-167.32	-167.192	0.00028160399999999997
rs1045814	-168.659	-167.499	-168.659	-167.499	0.00020357680000000002
rs1048148	-163.604	-162.798	-163.604	-162.798	0.02216153
rs1054747	-166.973	-166.866	-166.973	-166.866	0.00037641999999989996
rs1057042	-167.884	-167.478	-167.884	-167.478	0.0002106887999999
rs1061646	-167.475	-167.255	-167.475	-167.255	0.000264399
rs10775347	-166.84	-166.369	-166.84	-166.369	0.000650332
rs1078587	-167.112	-166.482	-167.112	-166.482	0.000552053
rs10852623	-163.493	-163.275	-163.493	-163.275	0.014519609999999999
rs10852626	-167.378	-167.201	-167.378	-167.201	0.000275279
rs10852628	-168.672	-167.746	-168.672	-167.746	0.000157321
rs11076618	-166.871	-166.91	-166.871	-166.91	0.00037745099999999995
rs11076625	-167.378	-167.163	-167.378	-167.163	0.0002907539999999
rs11076626	-163.524	-163.321	-163.524	-163.321	0.01387213
rs11076627	-163.324	-163.437	-163.324	-163.437	0.01236065
rs11076628	-163.667	-163.382	-163.667	-163.382	0.013043239999999998
rs11076629	-165.37	-166.004	-165.37	-166.004	0.0009390299999999
rs11076631	-163.164	-163.23	-163.164	-163.23	0.015222399999999902
rs11076632	-164.171	-163.675	-164.171	-163.675	0.0097266
rs11076633	-167.441	-167.019	-167.441	-167.019	0.000338551
rs11076636	-166.693	-166.866	-166.693	-166.866	0.000393942
rs11076649	-168.9	-167.667	-168.9	-167.667	0.0001706393
rs11076650	-166.541	-165.484	-166.541	-165.484	0.0014844379999999998
rs11076662	-167.687	-166.67	-167.687	-166.67	0.000456297
rs11076768	-167.014	-165.356	-167.014	-165.356	0.0016948169999999
rs11076770	-167.344	-165.638	-167.344	-165.638	0.00127561
rs11076780	-168.199	-167.066	-168.199	-167.066	0.0003047835
rs1108064	-166.526	-166.843	-166.526	-166.843	0.000403549
rs1110331	-168.121	-167.479	-168.121	-167.479	0.00020911119999999998
rs111373667	-167.049	-166.975	-167.049	-166.975	0.000338016
rs111459991	-167.206	-167.047	-167.206	-167.047	0.000314363
rs112557149	0.0	-166.969	0.0	-166.969	0.000344513
rs113591515	-166.828	-166.891	-166.828	-166.891	0.00036792300000000003
rs113661672	-165.689	-166.223	-165.689	-166.223	0.000753296
rs113693994	-166.844	-166.845	-166.844	-166.845	0.000384915
rs11639655	-167.048	-166.311	-167.048	-166.311	0.0006550499999999
rs11639747	-166.99	-166.285	-166.99	-166.285	0.000672731
rs11639855	-168.074	-166.948	-168.074	-166.948	0.00034583619999989997
rs11640316	0.0	-167.234	0.0	-167.234	0.000272581
rs11640549	-163.785	-163.768	-163.785	-163.768	0.008872729999999999
rs11641469	-168.803	-167.701	-168.803	-167.701	0.00016726920000000001
rs11641891	-168.074	-167.589	-168.074	-167.589	0.0001903292
rs11642053	-165.821	-165.396	-165.821	-165.396	0.0016256680000000003
rs11642136	0.0	-166.387	0.0	-166.387	0.00064037
rs11642231	-164.76	-163.764	-164.76	-163.764	0.00830732
rs11643271	-166.084	-165.666	-166.084	-165.666	0.001240156
rs11643471	-168.597	-167.406	-168.597	-167.406	0.00021819709999999998
rs11643561	-165.024	-165.172	-165.024	-165.172	0.0020326899999999
rs11643662	-165.224	-165.429	-165.224	-165.429	0.0015740199999999998
rs11644192	-166.592	-166.175	-166.592	-166.175	0.000746615
rs11644193	-166.533	-166.171	-166.533	-166.171	0.0007500370000000001
rs11644618	-165.271	-164.33	-165.271	-164.33	0.004749000000000001
rs11645063	-166.743	-165.087	-166.743	-165.087	0.00221775
rs11645553	0.0	-168.034	0.0	-168.034	0.000116399
rs11645860	-165.74	-165.3	-165.74	-165.3	0.0017925750000000002
rs11645893	0.0	-166.337	0.0	-166.337	0.000672941
rs11647494	-165.122	-165.13	-165.122	-165.13	0.00211992
rs11648312	-167.347	-165.638	-167.347	-165.638	0.001274938
rs11648663	-168.823	-167.61	-168.823	-167.61	0.0001771981
rs11648898	-167.56	-166.471	-167.56	-166.471	0.000565089
rs11649090	-166.47	-166.126	-166.47	-166.126	0.000784065
rs11649482	-168.068	-167.084	-168.068	-167.084	0.0003022086
rs117273249	-167.366	-167.195	-167.366	-167.195	0.000271533
rs117607956	-167.642	-167.311	-167.642	-167.311	0.000242404
rs117939309	-166.713	-166.862	-166.713	-166.862	0.000378681
rs11859183	-163.594	-163.634	-163.594	-163.634	0.01015304
rs11859533	-166.668	-165.985	-166.668	-165.985	0.000907464
rs11860203	-167.31	-167.189	-167.31	-167.189	0.00028236499999990006
rs11860237	-166.526	-164.926	-166.526	-164.926	0.002605266
rs11861084	0.0	-166.149	0.0	-166.149	0.00081332
rs11866420	-167.125	-166.04	-167.125	-166.04	0.0008515860000000001
rs12051515	-166.792	-166.828	-166.792	-166.828	0.000407378
rs12051519	-168.38	-167.712	-168.38	-167.712	0.0001646496
rs12102290	-164.829	-164.716	-164.829	-164.716	0.00342751
rs12102297	-164.799	-164.716	-164.799	-164.716	0.00342902
rs12149952	-167.374	-166.838	-167.374	-166.838	0.000403444
rs1230	-164.677	-164.329	-164.677	-164.329	0.0050551599999999
rs12443551	-166.433	-164.848	-166.433	-164.848	0.0028167920000000003
rs12443954	-168.097	-166.975	-168.097	-166.975	0.0003452635999999
rs12444609	-168.044	-166.93	-168.044	-166.93	0.0003615654
rs12444871	-168.209	-167.603	-168.209	-167.603	0.00018333179999999999
rs12445225	-168.028	-166.917	-168.028	-166.917	0.0003664206
rs12445466	-166.384	-165.368	-166.384	-165.368	0.0016708889999999998
rs12445480	-167.968	-167.522	-167.968	-167.522	0.00020180639999999999
rs12445614	-166.791	-165.525	-166.791	-165.525	0.001435576
rs12445695	-168.019	-167.549	-168.019	-167.549	0.0001963412
rs12445808	-167.554	-166.461	-167.554	-166.461	0.0005903390000000001
rs12446791	-168.147	-167.024	-168.147	-167.024	0.0003289687999999
rs12447465	-164.516	-164.513	-164.516	-164.513	0.0042017999999999995
rs12447902	-166.748	-165.705	-166.748	-165.705	0.001191988
rs12448464	-164.904	-163.863	-164.904	-163.863	0.00752096
rs12448762	-167.334	-167.179	-167.334	-167.179	0.000281234
rs12448860	-164.585	-164.228	-164.585	-164.228	0.00559598
rs12596415	-164.488	-164.594	-164.488	-164.594	0.00387416
rs12596429	-166.76	-166.734	-166.76	-166.734	0.00045076799999990003
rs12596441	-166.736	-166.88	-166.736	-166.88	0.000378537
rs12596604	-168.079	-166.959	-168.079	-166.959	0.0003512314
rs12596885	-168.263	-167.447	-168.263	-167.447	0.000212461
rs12598477	-167.265	-167.096	-167.265	-167.096	0.00031290299999999996
rs12599180	-164.144	-164.247	-164.144	-164.247	0.005485070000000001
rs12599531	-167.323	-167.17	-167.323	-167.17	0.000284456
rs12599799	-164.204	-163.8	-164.204	-163.8	0.00858708
rs12709088	-165.664	-165.603	-165.664	-165.603	0.001321104
rs12709089	-165.745	-165.692	-165.745	-165.692	0.001208378
rs12709093	-167.976	-167.49	-167.976	-167.49	0.00020889759999999998
rs12709094	-164.542	-164.393	-164.542	-164.393	0.0047473599999999
rs12709095	-167.386	-167.123	-167.386	-167.123	0.000303004
rs12709096	-166.823	-166.831	-166.823	-166.831	0.000406483
rs12709099	-164.154	-163.683	-164.154	-163.683	0.0096576399999999
rs12919215	-165.055	-165.108	-165.055	-165.108	0.0021625999999999998
rs12919314	-165.73	-165.386	-165.73	-165.386	0.001647169
rs12919518	-167.843	-167.192	-167.843	-167.192	0.00027081839999999995
rs12920022	-166.247	-165.654	-166.247	-165.654	0.0012558109999999
rs12920315	-169.087	-167.83	-169.087	-167.83	0.0001479883
rs12920969	-166.874	-165.796	-166.874	-165.796	0.0011438039999999
rs12921572	-168.552	-167.651	-168.552	-167.651	0.0001704984
rs12922302	-164.803	-164.664	-164.803	-164.664	0.0036146799999999
rs12922711	-166.289	-165.986	-166.289	-165.986	0.0009021820000000001
rs12923145	-166.041	-166.099	-166.041	-166.099	0.000809491
rs12923367	-168.213	-167.343	-168.213	-167.343	0.00023362419999989998
rs12923514	-168.363	-167.328	-168.363	-167.328	0.0002369998
rs12923751	-167.407	-167.118	-167.407	-167.118	0.00030402
rs12923946	-166.07	-166.589	-166.07	-166.589	0.0005213729999999999
rs12924133	-166.172	-166.195	-166.172	-166.195	0.0007352549999999999
rs12924621	-165.672	-165.597	-165.672	-165.597	0.001329954
rs12924776	-165.742	-165.386	-165.742	-165.386	0.001646467
rs12924902	-165.195	-164.196	-165.195	-164.196	0.0053866
rs12925427	-168.003	-167.52	-168.003	-167.52	0.000202259
rs12925933	-168.236	-167.346	-168.236	-167.346	0.00023286819999999997
rs12928089	-167.534	-167.227	-167.534	-167.227	0.000272637
rs12928256	-164.681	-164.341	-164.681	-164.341	0.00499496
rs12929129	-167.477	-167.19	-167.477	-167.19	0.000283092
rs12929292	-164.189	-163.134	-164.189	-163.134	0.0158356
rs12929831	-167.911	-167.483	-167.911	-167.483	0.00020984219999999997
rs12929965	-167.546	-166.625	-167.546	-166.625	0.000496734
rs12930346	-166.814	-165.735	-166.814	-165.735	0.0012086889999999
rs12930631	0.0	-166.591	0.0	-166.591	0.000500674
rs12932337	-165.816	-165.765	-165.816	-165.765	0.001122021
rs12932628	-163.979	-164.668	-163.979	-164.668	0.00333231
rs12933022	-167.464	-166.747	-167.464	-166.747	0.00042402999999999994
rs12933264	-165.926	-165.475	-165.926	-165.475	0.0015023049999999998
rs12933774	-169.448	-168.225	-169.448	-168.225	9.733799999989999e-05
rs12934720	-166.932	-165.268	-166.932	-165.268	0.0018467679999999
rs12935365	0.0	-167.153	0.0	-167.153	0.000282159
rs12960	-165.633	-165.823	-165.633	-165.823	0.0010609579999999
rs13330285	-166.687	-166.21	-166.687	-166.21	0.0007611920000000002
rs13335097	-166.645	-166.235	-166.645	-166.235	0.0007422430000000001
rs13380730	-165.719	-165.649	-165.719	-165.649	0.0012607389999999999
rs140631775	-167.734	-167.114	-167.734	-167.114	0.000294751
rs140843686	-167.368	-167.186	-167.368	-167.186	0.0002747879999999
rs141509427	-168.018	-167.153	-168.018	-167.153	0.0002833701999999
rs144411358	-167.551	-167.024	-167.551	-167.024	0.000322466
rs145651407	-167.866	-167.216	-167.866	-167.216	0.0002660006
rs146575144	-167.68	-167.099	-167.68	-167.099	0.000299188
rs1476761	-167.307	-167.113	-167.307	-167.113	0.00030596
rs149082870	0.0	-167.747	0.0	-167.747	0.000154228
rs150909008	0.0	-166.961	0.0	-166.961	0.000348743
rs151201822	-167.021	-166.828	-167.021	-166.828	0.00039082899999989996
rs154656	-167.33	-166.26	-167.33	-166.26	0.000718778
rs154657	-167.345	-166.265	-167.345	-166.265	0.0007152
rs154665	-164.919	-163.928	-164.919	-163.928	0.007402819999999999
rs1558151	-167.504	-166.516	-167.504	-166.516	0.000555058
rs1558183	-167.565	-167.33	-167.565	-167.33	0.00024394499999999997
rs1558184	-164.402	-164.557	-164.402	-164.557	0.004023209999999999
rs164742	-169.299	-168.054	-169.299	-168.054	0.0001158227
rs164744	-169.261	-168.02	-169.261	-168.02	0.0001197626
rs164746	-167.394	-166.325	-167.394	-166.325	0.000673168
rs164747	-167.347	-166.265	-167.347	-166.265	0.000715144
rs164748	-167.345	-166.265	-167.345	-166.265	0.0007152
rs164749	-166.949	-166.203	-166.949	-166.203	0.000759056
rs16965692	-169.176	-167.899	-169.176	-167.899	0.0001328266
rs16966142	-167.902	-167.474	-167.902	-167.474	0.000208876
rs171307	-167.974	-167.469	-167.974	-167.469	0.00020788960000000004
rs17226026	0.0	-166.512	0.0	-166.512	0.000536509
rs17232658	-168.083	-167.564	-168.083	-167.564	0.000190891
rs17233350	0.0	-166.888	0.0	-166.888	0.000369241
rs174035	-166.94	-166.679	-166.94	-166.679	0.000448696
rs17471624	-164.931	-165.182	-164.931	-165.182	0.00201287
rs17775174	-165.538	-165.887	-165.538	-165.887	0.0009938719999999
rs17783751	-165.999	-165.744	-165.999	-165.744	0.001149522
rs1800285	-163.89	-163.631	-163.89	-163.631	0.01016567
rs1800286	-165.417	-166.083	-165.417	-166.083	0.00086819
rs1800287	-164.536	-164.426	-164.536	-164.426	0.0045899399999999
rs1800330	-167.497	-167.243	-167.497	-167.243	0.000267906
rs1800335	-164.651	-164.446	-164.651	-164.446	0.004494089999999999
rs1800337	-164.873	-164.712	-164.873	-164.712	0.00344315
rs1800340	-167.637	-167.293	-167.637	-167.293	0.0002548919999999
rs1800345	-167.928	-167.496	-167.928	-167.496	0.0002072704
rs1800359	-166.805	-166.8	-166.805	-166.8	0.00042162899999999997
rs1805005	0.0	-167.477	0.0	-167.477	0.000208368
rs183040	-167.488	-166.882	-167.488	-166.882	0.000374413
rs183449783	-167.609	-167.308	-167.609	-167.308	0.00024295199999999997
rs1864155	-165.409	-165.768	-165.409	-165.768	0.00111962
rs187283	-169.974	-168.477	-169.974	-168.477	7.58491e-05
rs188020180	-167.686	-167.105	-167.686	-167.105	0.0002972389999999
rs190774428	-168.074	-167.371	-168.074	-167.371	0.000227832
rs1961556	-167.715	-167.392	-167.715	-167.392	0.000230174
rs1968109	-167.739	-167.393	-167.739	-167.393	0.00023003900000000002
rs1974571	-167.255	-167.167	-167.255	-167.167	0.000288431
rs1974572	-167.223	-167.158	-167.223	-167.158	0.000290735
rs1974573	-164.309	-164.402	-164.309	-164.402	0.004697039999999899
rs1974583	-167.331	-167.201	-167.331	-167.201	0.00027893899999999997
rs2003520	-164.953	-164.78	-164.953	-164.78	0.0032124600000000003
rs2003522	-167.594	-167.324	-167.594	-167.324	0.000246733
rs2011925	-166.415	-166.757	-166.415	-166.757	0.000440314
rs2016571	-166.996	-167.024	-166.996	-167.024	0.00033381700000000003
rs2016968	-166.599	-165.803	-166.599	-165.803	0.0011454309999999
rs2035481	-169.036	-167.786	-169.036	-167.786	0.00014894030000000001
rs2052868	-167.557	-166.453	-167.557	-166.453	0.0005835689999999
rs2077001	-167.068	-166.977	-167.068	-166.977	0.00035243799999999995
rs2077155	-166.82	-166.725	-166.82	-166.725	0.000454727
rs2079671	-166.77	-166.457	-166.77	-166.457	0.000595717
rs2079672	-166.367	-166.516	-166.367	-166.516	0.0005610319999999999
rs2081984	0.0	-168.04	0.0	-168.04	0.000118168
rs2108838	-167.185	-166.987	-167.185	-166.987	0.000349019
rs2115400	-168.092	-167.028	-168.092	-167.028	0.0003270023999999
rs2115401	-167.987	-166.969	-167.987	-166.969	0.0003509554
rs2139455	-167.797	-166.962	-167.797	-166.962	0.0003419745999999
rs2159113	-167.845	-167.434	-167.845	-167.434	0.00022072699999989997
rs2159114	-166.355	-166.744	-166.355	-166.744	0.00044614899999989994
rs2159115	-166.96	-166.947	-166.96	-166.947	0.000362778
rs2159227	-167.105	-167.003	-167.105	-167.003	0.000341769
rs2170839	-169.066	-167.805	-169.066	-167.805	0.00014595840000000002
rs2238529	-167.166	-167.074	-167.166	-167.074	0.0003177969999998999
rs2238533	-167.334	-167.19	-167.334	-167.19	0.0002789119999999
rs2239360	-167.499	-167.217	-167.499	-167.217	0.000275325
rs2241033	-162.368	-161.45	-162.368	-161.45	0.0848146
rs2241034	-167.808	-167.029	-167.808	-167.029	0.0003223024
rs2250598	-166.467	-165.727	-166.467	-165.727	0.001222474
rs2270416	-167.956	-167.482	-167.956	-167.482	0.0002041477999999
rs2280370	-166.116	-165.858	-166.116	-165.858	0.0010246819999999998
rs2287355	-167.589	-167.297	-167.589	-167.297	0.0002456929999999
rs2287358	-166.768	-166.889	-166.768	-166.889	0.00036979400000000006
rs2292954	-165.547	-165.9	-165.547	-165.9	0.000981362
rs2353030	-167.05	-166.028	-167.05	-166.028	0.000860081
rs2376874	-167.538	-167.342	-167.538	-167.342	0.000244279
rs2376877	-166.202	-166.43	-166.202	-166.43	0.000611874
rs2376878	-166.269	-166.462	-166.269	-166.462	0.000592385
rs2376880	-167.661	-167.375	-167.661	-167.375	0.00023377999999989998
rs2376881	-166.471	-166.737	-166.471	-166.737	0.0004493219999999
rs2376882	-166.512	-166.653	-166.512	-166.653	0.000488799
rs2376883	-166.919	-166.868	-166.919	-166.868	0.00039369099999999994
rs2376884	-166.937	-166.886	-166.937	-166.886	0.000386373
rs2376885	-168.149	-167.594	-168.149	-167.594	0.0001878702
rs2377043	-167.685	-167.289	-167.685	-167.289	0.000256198
rs2377056	-165.286	-165.635	-165.286	-165.635	0.0012796499999999998
rs2377057	-165.336	-165.704	-165.336	-165.704	0.0011943600000000002
rs2434858	-166.59	-165.857	-166.59	-165.857	0.001072665
rs2434871	-167.841	-166.855	-167.841	-166.855	0.000389957
rs2434872	-167.227	-166.154	-167.227	-166.154	0.000800373
rs2437955	-167.223	-166.148	-167.223	-166.148	0.0008048839999999999
rs2437956	-165.563	-164.766	-165.563	-164.766	0.0032838379999999
rs2437957	-167.201	-166.121	-167.201	-166.121	0.0008270469999999001
rs2460448	-166.956	-166.126	-166.956	-166.126	0.0008186320000000001
rs2460449	-166.81	-165.731	-166.81	-165.731	0.0012211000000000001
rs2460451	-166.281	-165.232	-166.281	-165.232	0.0020141839999999
rs258317	-166.48	-165.478	-166.48	-165.478	0.001576194
rs258319	-166.721	-165.665	-166.721	-165.665	0.001307519
rs258321	-168.11	-167.142	-168.11	-167.142	0.00029552699999999996
rs258323	-167.985	-167.022	-167.985	-167.022	0.0003333418
rs258328	-166.866	-165.831	-166.866	-165.831	0.001106751
rs258329	-170.077	-168.537	-170.077	-168.537	7.13921e-05
rs258330	-166.816	-165.787	-166.816	-165.787	0.001156039
rs258332	-167.071	-166.023	-167.071	-166.023	0.0009119670000000001
rs258340	-164.957	-164.171	-164.957	-164.171	0.0058059199999999
rs258341	-168.134	-167.056	-168.134	-167.056	0.00031596980000000004
rs28371980	-167.217	-167.034	-167.217	-167.034	0.00031848200000000003
rs28444518	-168.545	-167.731	-168.545	-167.731	0.0001601021999999
rs28575874	-169.149	-167.878	-169.149	-167.878	0.0001356231
rs28608022	-168.554	-167.386	-168.554	-167.386	0.00022134980000000003
rs28644774	-169.313	-168.007	-169.313	-168.007	0.000119346
rs28670527	-166.943	-166.953	-166.943	-166.953	0.00035031600000000004
rs28689480	-168.32	-167.175	-168.32	-167.175	0.00027327730000000004
rs2889543	-165.273	-165.643	-165.273	-165.643	0.00126942
rs2911257	-169.158	-167.891	-169.158	-167.891	0.0001339417
rs2911258	-169.186	-167.908	-169.186	-167.908	0.0001316578
rs2911259	-169.403	-168.077	-169.403	-168.077	0.0001113226
rs2911268	-164.437	-163.598	-164.437	-163.598	0.00974823
rs2965822	-167.056	-165.978	-167.056	-165.978	0.000903584
rs2965823	-168.642	-167.459	-168.642	-167.459	0.00020583709999999998
rs2965824	-168.833	-167.62	-168.833	-167.62	0.0001754409
rs2965827	-168.518	-167.35	-168.518	-167.35	0.0002295336
rs2965828	-168.6	-167.423	-168.6	-167.423	0.00021356129999999996
rs2965830	-168.425	-167.269	-168.425	-167.269	0.0002488273
rs2965932	-169.264	-167.972	-169.264	-167.972	0.00012351449999999998
rs2965934	-169.166	-167.892	-169.166	-167.892	0.0001337677
rs2965946	-164.408	-163.355	-164.408	-163.355	0.0126992
rs2965949	-163.964	-162.952	-163.964	-162.952	0.0190329
rs2965955	-163.849	-162.818	-163.849	-162.818	0.02169189
rs2965960	-163.448	-162.395	-163.448	-162.395	0.0331674
rs3096297	-168.086	-166.974	-168.086	-166.974	0.000334613
rs3096299	-168.669	-167.483	-168.669	-167.483	0.00020143109999989998
rs3096319	-168.89	-167.677	-168.89	-167.677	0.0001657012
rs3096320	-168.243	-167.517	-168.243	-167.517	0.00019495340000000002
rs3096322	-167.459	-166.413	-167.459	-166.413	0.0005845830000000001
rs3096324	-167.146	-166.083	-167.146	-166.083	0.000813329
rs3096325	-169.115	-167.899	-169.115	-167.899	0.00013306840000000002
rs3102336	-167.248	-166.251	-167.248	-166.251	0.0006872569999999999
rs3102337	-167.047	-165.968	-167.047	-165.968	0.0009129170000000001
rs3102338	-167.342	-166.283	-167.342	-166.283	0.000665817
rs3102339	-166.982	-165.903	-166.982	-165.903	0.000973484
rs3102341	-168.564	-167.391	-168.564	-167.391	0.00022028450000000002
rs3102342	-168.283	-167.144	-168.283	-167.144	0.0002820631
rs3102372	-168.124	-166.996	-168.124	-166.996	0.0003269866999999
rs3102373	-168.072	-166.947	-168.072	-166.947	0.0003434347999999
rs3102376	-168.949	-167.745	-168.949	-167.745	0.0001550649999999
rs3102379	-166.79	-165.759	-166.79	-165.759	0.001125488
rs3102380	-168.116	-167.002	-168.116	-167.002	0.0003249941
rs3102381	-168.975	-167.733	-168.975	-167.733	0.0001567499
rs3102382	-169.036	-167.786	-169.036	-167.786	0.0001486942
rs3102387	-168.763	-167.557	-168.763	-167.557	0.0001867555
rs3111349	-169.26	-167.969	-169.26	-167.969	0.00012396579999989998
rs3114848	-168.59	-167.413	-168.59	-167.413	0.0002155656
rs3114867	-168.962	-167.737	-168.962	-167.737	0.0001561514
rs3114881	-166.858	-165.806	-166.858	-165.806	0.001073285
rs3114889	-167.298	-166.218	-167.298	-166.218	0.0007110279999999999
rs3114890	-168.828	-167.616	-168.828	-167.616	0.0001761586999999
rs3114891	-166.472	-165.768	-166.472	-165.768	0.0011135140000000001
rs3114895	-168.081	-166.982	-168.081	-166.982	0.0003315125999999
rs3114896	-166.503	-165.713	-166.503	-165.713	0.001176531
rs3114898	-166.883	-165.882	-166.883	-165.882	0.000993078
rs3114906	-168.041	-166.949	-168.041	-166.949	0.0003425719999999
rs3114915	-167.808	-166.813	-167.808	-166.813	0.0003911392
rs3211567	-165.692	-165.542	-165.692	-165.542	0.001403512
rs3211568	-165.403	-165.239	-165.403	-165.239	0.0019004699999998998
rs3211569	-165.683	-165.542	-165.683	-165.542	0.00140417
rs3212345	-166.474	-166.675	-166.474	-166.675	0.00046070999999999997
rs3212349	-166.847	-166.924	-166.847	-166.924	0.000358646
rs3212350	-166.632	-166.732	-166.632	-166.732	0.00043507199999999994
rs3212354	-166.671	-166.753	-166.671	-166.753	0.000425859
rs3212357	-166.544	-166.697	-166.544	-166.697	0.000450441
rs3212358	-166.55	-166.699	-166.55	-166.699	0.000449753
rs33969658	-168.217	-167.078	-168.217	-167.078	0.0003038672
rs34057012	-167.225	-166.138	-167.225	-166.138	0.0008203069999999
rs34373216	-165.954	-165.886	-165.954	-165.886	0.000995049
rs34404057	0.0	-167.134	0.0	-167.134	0.000297675
rs34414057	-165.691	-165.532	-165.691	-165.532	0.001417228
rs34422500	-167.605	-167.295	-167.605	-167.295	0.00024280500000000002
rs34434037	-165.5	-165.461	-165.5	-165.461	0.0015203680000000002
rs34537363	-165.949	-166.158	-165.949	-166.158	0.000763129
rs34562649	-167.137	-167.035	-167.137	-167.035	0.00033261999999999994
rs34573246	-166.69	-165.072	-166.69	-165.072	0.0022505909999999997
rs34607811	-166.104	-165.71	-166.104	-165.71	0.001187072
rs34656869	-168.207	-167.163	-168.207	-167.163	0.0002780452999999
rs34665267	-167.256	-167.164	-167.256	-167.164	0.000289486
rs35008606	-166.407	-166.121	-166.407	-166.121	0.0007880689999998999
rs35176381	-166.456	-165.398	-166.456	-165.398	0.0016291930000000001
rs35251956	-166.313	-165.31	-166.313	-165.31	0.0017723959999999999
rs35264225	-166.509	-165.889	-166.509	-165.889	0.0009997970000000002
rs352935	-163.935	-163.122	-163.935	-163.122	0.015873829999999898
rs352939	-167.399	-166.619	-167.399	-166.619	0.0004992789999999001
rs35432452	-168.31	-167.163	-168.31	-167.163	0.000279252
rs35463145	-165.17	-164.834	-165.17	-164.834	0.00286226
rs35637261	-166.016	-165.768	-166.016	-165.768	0.0011231389999999
rs35696391	-166.798	-166.451	-166.798	-166.451	0.000566406
rs35737602	-165.886	-165.737	-165.886	-165.737	0.0011549819999999
rs35857091	-165.959	-166.253	-165.959	-166.253	0.000693769
rs35878298	-165.441	-165.692	-165.441	-165.692	0.00120837
rs35987986	-165.695	-165.294	-165.695	-165.294	0.0018009699999999998
rs36075163	-166.518	-164.929	-166.518	-164.929	0.0026010309999999004
rs36097004	-166.415	-166.122	-166.415	-166.122	0.0007875249999999001
rs366576	-167.589	-167.129	-167.589	-167.129	0.00029385800000000003
rs368567018	-167.749	-167.382	-167.749	-167.382	0.00022566600000000002
rs369230	-167.226	-166.591	-167.226	-166.591	0.0005010380000000001
rs3743824	-163.823	-163.013	-163.823	-163.013	0.01783951
rs3743859	-164.718	-164.403	-164.718	-164.403	0.00469167
rs3743860	-167.867	-167.433	-167.867	-167.433	0.0002214123999999
rs3743861	-167.735	-167.364	-167.735	-167.364	0.00023725099999999998
rs3743982	-166.286	-165.158	-166.286	-165.158	0.002065682
rs3751688	-165.985	-166.265	-165.985	-166.265	0.0006843230000000001
rs3751690	-165.716	-165.522	-165.716	-165.522	0.0014324009999999
rs3751691	-165.741	-165.574	-165.741	-165.574	0.001358791
rs3751696	-168.374	-167.255	-168.374	-167.255	0.00026036220000000005
rs376402	-168.44	-167.342	-168.44	-167.342	0.0002340207
rs377119	-167.471	-167.076	-167.471	-167.076	0.00030984299999999997
rs3785181	-169.075	-167.828	-169.075	-167.828	0.0001455522
rs3785275	-167.227	-167.163	-167.227	-167.163	0.000289049
rs3785276	-167.184	-167.131	-167.184	-167.131	0.000299357
rs3785280	-168.069	-167.547	-168.069	-167.547	0.00019709359999999998
rs3785415	-167.563	-166.926	-167.563	-166.926	0.0003503659999999
rs3794632	-165.333	-165.568	-165.333	-165.568	0.00136828
rs3794633	-167.246	-166.157	-167.246	-166.157	0.0007780700000000001
rs3803683	-169.091	-167.824	-169.091	-167.824	0.0001457328
rs3803684	-168.184	-167.047	-168.184	-167.047	0.0003131888
rs3803690	-168.453	-167.306	-168.453	-167.306	0.0002472846
rs3809646	-165.742	-166.253	-165.742	-166.253	0.0007308849999999001
rs3819567	-167.69	-167.347	-167.69	-167.347	0.00024146900000000002
rs3819568	-167.73	-167.369	-167.73	-167.369	0.00023614300000000002
rs382045	-167.876	-166.861	-167.876	-166.861	0.0003920984
rs382429	-168.263	-167.151	-168.263	-167.151	0.00028766949999999995
rs383027	-167.876	-166.763	-167.876	-166.763	0.0004305442
rs3887583	-167.13	-167.075	-167.13	-167.075	0.000306643
rs3923714	-165.65	-165.246	-165.65	-165.246	0.0018894840000000003
rs3935626	-166.119	-165.645	-166.119	-165.645	0.00126654
rs396742	-166.142	-165.843	-166.142	-165.843	0.0011008619999999998
rs397564	-166.139	-165.075	-166.139	-165.075	0.002245866
rs397891	-168.018	-167.03	-168.018	-167.03	0.0003309662
rs402136	-168.073	-166.984	-168.073	-166.984	0.00033313639999999996
rs4076384	-167.06	-167.011	-167.06	-167.011	0.0003261599999999999
rs407863	-167.25	-166.183	-167.25	-166.183	0.0007772299999999001
rs409170	-168.499	-167.329	-168.499	-167.329	0.0002395322
rs4129126	-163.579	-162.535	-163.579	-162.535	0.028901239999999998
rs417323	-167.535	-166.651	-167.535	-166.651	0.00048383000000000003
rs420332	-166.669	-165.897	-166.669	-165.897	0.001031563
rs4238829	-168.521	-167.354	-168.521	-167.354	0.0002288036999999
rs4247353	-168.378	-167.274	-168.378	-167.274	0.0002552643
rs4268748	-166.811	-165.8	-166.811	-165.8	0.0010892669999999
rs4280240	-167.076	-165.992	-167.076	-165.992	0.000897892
rs4313809	-163.373	-163.602	-163.373	-163.602	0.010476309999999999
rs4325552	-165.234	-165.726	-165.234	-165.726	0.00116902
rs4328441	-167.425	-166.44	-167.425	-166.44	0.0005741219999999999
rs4371157	-168.123	-166.992	-168.123	-166.992	0.000331197
rs437625	-167.609	-166.626	-167.609	-166.626	0.000496942
rs4408545	-166.278	-165.306	-166.278	-165.306	0.001773052
rs4420527	-164.167	-164.421	-164.167	-164.421	0.00462149
rs444964	-165.085	-164.065	-165.085	-164.065	0.006476319999999901
rs445537	-167.543	-166.47	-167.543	-166.47	0.0005769039999999999
rs447735	-167.221	-166.23	-167.221	-166.23	0.0007391720000000001
rs4490003	-167.819	-167.442	-167.819	-167.442	0.0002187689999999
rs449882	-167.139	-166.048	-167.139	-166.048	0.0008879
rs4499232	-164.64	-163.648	-164.64	-163.648	0.00932822
rs4522419	-167.151	-167.134	-167.151	-167.134	0.0003014119999999999
rs453528	-167.776	-166.659	-167.776	-166.659	0.00047784999999999993
rs455527	-167.301	-166.601	-167.301	-166.601	0.0004973369999999999
rs456662	-167.763	-167.311	-167.763	-167.311	0.000244146
rs4575535	-163.411	-162.37	-163.411	-162.37	0.03413026
rs459920	-166.774	-165.726	-166.774	-165.726	0.001230765
rs460105	-166.207	-165.145	-166.207	-165.145	0.0021791989999999997
rs460879	-167.279	-166.527	-167.279	-166.527	0.0005472929999999
rs460984	-167.648	-166.536	-167.648	-166.536	0.000544441
rs462769	-168.853	-167.849	-168.853	-167.849	0.0001433749
rs4628973	-165.565	-164.724	-165.565	-164.724	0.0032177789999999
rs4636910	-166.782	-165.971	-166.782	-165.971	0.0009259939999999999
rs463938	-167.065	-165.977	-167.065	-165.977	0.000953419
rs464274	-166.142	-165.077	-166.142	-165.077	0.002243832
rs464349	-166.13	-165.066	-166.13	-165.066	0.0022672929999999
rs464873	-167.693	-166.821	-167.693	-166.821	0.0004078
rs464972	-167.576	-167.198	-167.576	-167.198	0.00027333200000000005
rs465507	0.0	-168.105	0.0	-168.105	0.000112348
rs467035	-167.802	-166.787	-167.802	-166.787	0.00042202600000000004
rs467357	-167.227	-166.154	-167.227	-166.154	0.0008003630000000001
rs4782327	-166.486	-164.82	-166.486	-164.82	0.0028975019999999
rs4782328	-166.31	-164.751	-166.31	-164.751	0.0031053259999999
rs4782329	-166.591	-164.914	-166.591	-164.914	0.002638983
rs4782436	-166.545	-165.639	-166.545	-165.639	0.0012824140000000002
rs4782443	-166.528	-164.899	-166.528	-164.899	0.002677571
rs4782444	-166.376	-165.27	-166.376	-165.27	0.001845625
rs4782446	-166.324	-164.765	-166.324	-164.765	0.003060733
rs4782447	-166.371	-164.807	-166.371	-164.807	0.0029349019999999996
rs4782469	-166.129	-164.468	-166.129	-164.468	0.00410675
rs4785561	-168.404	-167.505	-168.404	-167.505	0.0001968947
rs4785573	-163.517	-162.502	-163.517	-162.502	0.029908439999999998
rs4785578	-167.082	-167.047	-167.082	-167.047	0.00031554200000000004
rs4785579	-167.038	-167.027	-167.038	-167.027	0.000321682
rs4785580	-167.038	-166.216	-167.038	-166.216	0.000747286
rs4785581	-167.228	-166.332	-167.228	-166.332	0.000665217
rs4785587	-167.817	-167.193	-167.817	-167.193	0.0002789022
rs4785589	-165.674	-166.221	-165.674	-166.221	0.0007548319999998999
rs4785590	-166.261	-166.669	-166.261	-166.669	0.000481232
rs4785591	-167.744	-167.388	-167.744	-167.388	0.0002293859999999
rs4785592	-167.626	-167.321	-167.626	-167.321	0.00024542
rs4785595	-163.929	-164.166	-163.929	-164.166	0.00595155
rs4785596	-167.508	-167.211	-167.508	-167.211	0.000277081
rs4785628	-167.444	-166.944	-167.444	-166.944	0.00034865000000000004
rs4785629	-167.575	-167.046	-167.575	-167.046	0.000315359
rs4785632	-167.745	-167.076	-167.745	-167.076	0.000306264
rs4785663	-168.72	-167.519	-168.72	-167.519	0.0001939666
rs4785666	-168.356	-167.204	-168.356	-167.204	0.0002658055
rs4785669	-164.448	-163.4	-164.448	-163.4	0.012140439999999999
rs4785674	-163.788	-162.792	-163.788	-162.792	0.0223217299999999
rs4785687	-165.51	-164.479	-165.51	-164.479	0.004059966999999999
rs4785699	-168.96	-167.714	-168.96	-167.714	0.0001634095
rs4785708	-165.759	-166.255	-165.759	-166.255	0.00072868
rs4785709	-165.902	-166.023	-165.902	-166.023	0.0009207009999998999
rs4785710	-165.693	-166.092	-165.693	-166.092	0.0008594249999999999
rs4785711	-167.196	-167.131	-167.196	-167.131	0.00029935499999990005
rs4785712	-167.203	-167.134	-167.203	-167.134	0.0002984619999999
rs4785713	-167.436	-167.258	-167.436	-167.258	0.000263302
rs4785714	-166.264	-166.458	-166.264	-166.458	0.0005949709999999999
rs4785715	-167.66	-167.3	-167.66	-167.3	0.00025308400000000005
rs4785716	-166.769	-166.608	-166.769	-166.608	0.000511573
rs4785717	-166.838	-166.595	-166.838	-166.595	0.000518089
rs4785718	-168.079	-167.572	-168.079	-167.572	0.0001919149999999
rs4785720	-168.175	-167.608	-168.175	-167.608	0.0001851086
rs4785721	-163.752	-164.346	-163.752	-164.346	0.004976640000000001
rs4785722	-166.52	-166.751	-166.52	-166.751	0.00043963600000000003
rs4785725	-166.585	-166.835	-166.585	-166.835	0.000406184
rs4785728	-167.747	-167.332	-167.747	-167.332	0.000237068
rs4785736	-166.175	-166.442	-166.175	-166.442	0.000573958
rs4785741	-167.36	-167.086	-167.36	-167.086	0.000302395
rs4785751	-164.687	-163.817	-164.687	-163.817	0.007880459999999999
rs4785752	-165.791	-164.734	-165.791	-164.734	0.003165452
rs4785759	-167.097	-166.134	-167.097	-166.134	0.0007778909999999
rs4785765	-168.91	-167.82	-168.91	-167.82	0.000146029
rs55710626	-166.697	-166.856	-166.697	-166.856	0.00038108500000000003
rs55739484	-166.004	-165.551	-166.004	-165.551	0.001387173
rs55839877	0.0	-167.666	0.0	-167.666	0.000172202
rs55889568	-167.076	-167.047	-167.076	-167.047	0.00031485700000000004
rs55911767	-169.392	-168.169	-169.392	-168.169	0.0001037778
rs55974122	-167.772	-167.087	-167.772	-167.087	0.000302918
rs56002703	-165.928	-165.477	-165.928	-165.477	0.001493724
rs56135239	-167.781	-167.066	-167.781	-167.066	0.00030917499999999997
rs56207237	-167.738	-167.032	-167.738	-167.032	0.000319959
rs56260132	-166.602	-166.812	-166.602	-166.812	0.000398403
rs56283750	-167.318	-167.251	-167.318	-167.251	0.0002683609999999
rs56339509	-166.647	-166.832	-166.647	-166.832	0.000390634
rs56397046	-169.229	-167.93	-169.229	-167.93	0.00013240650000000001
rs57364768	-168.286	-167.257	-168.286	-167.257	0.0002599742
rs57775530	-165.824	-165.675	-165.824	-165.675	0.001228575
rs58290281	-167.749	-166.891	-167.749	-166.891	0.000367198
rs58806053	0.0	-167.667	0.0	-167.667	0.000176221
rs59839010	-168.098	-166.978	-168.098	-166.978	0.0003446499999999
rs59863025	-168.405	-167.24	-168.405	-167.24	0.00025743049999999996
rs60724534	-164.548	-163.765	-164.548	-163.765	0.00821778
rs60828994	-167.084	-167.057	-167.084	-167.057	0.00032290999999999993
rs60990680	-167.958	-166.85	-167.958	-166.85	0.0003919482
rs61482648	-169.515	-168.157	-169.515	-168.157	0.0001044126
rs62052211	-166.662	-166.718	-166.662	-166.718	0.000441152
rs62052238	-165.62	-164.59	-165.62	-164.59	0.0036181989999998997
rs62052243	-168.261	-167.163	-168.261	-167.163	0.00027852079999989997
rs62052244	-168.236	-167.179	-168.236	-167.179	0.0002745589
rs62052250	-168.116	-166.984	-168.116	-166.984	0.000333772
rs62054570	-169.342	-168.024	-169.342	-168.024	0.0001191077999999
rs62067106	-167.716	-166.605	-167.716	-166.605	0.0005085999999998999
rs62067107	-168.691	-167.577	-168.691	-167.577	0.00018998000000000002
rs62068674	-167.579	-167.108	-167.579	-167.108	0.0003001809999999
rs62068675	-167.786	-167.234	-167.786	-167.234	0.000264424
rs62068676	-168.318	-167.6	-168.318	-167.6	0.0001825539999999
rs62068677	-168.129	-167.458	-168.129	-167.458	0.0002109426
rs62068684	-167.797	-167.234	-167.797	-167.234	0.0002582052
rs645019	-167.187	-166.121	-167.187	-166.121	0.0008274799999999
rs648548	-167.704	-166.66	-167.704	-166.66	0.00048043500000000003
rs6500437	-166.701	-166.822	-166.701	-166.822	0.000409838
rs6500439	-164.565	-164.234	-164.565	-164.234	0.00556099
rs6500440	-166.99	-167.037	-166.99	-167.037	0.000332112
rs6500441	-164.37	-164.389	-164.37	-164.389	0.00475916
rs6500442	-164.613	-164.622	-164.613	-164.622	0.0037647699999999004
rs6500443	-164.006	-164.293	-164.006	-164.293	0.00523819
rs6500444	-167.543	-167.311	-167.543	-167.311	0.000249574
rs6500445	-164.177	-164.413	-164.177	-164.413	0.004640699999999999
rs6500446	-165.261	-164.944	-165.261	-164.944	0.0027251400000000005
rs6500447	-167.301	-167.111	-167.301	-167.111	0.0003065079999999
rs6500448	-167.301	-167.111	-167.301	-167.111	0.0003065079999999
rs6500449	-164.743	-164.387	-164.743	-164.387	0.004770130000000001
rs6500450	-164.293	-164.188	-164.293	-164.188	0.005827589999999999
rs6500452	-167.053	-167.05	-167.053	-167.05	0.0003252069999998999
rs6500453	-164.565	-164.426	-164.565	-164.426	0.00458825
rs6500454	-167.184	-166.964	-167.184	-166.964	0.00035774399999999995
rs6500455	-163.811	-163.631	-163.811	-163.631	0.010169730000000002
rs6500456	-166.346	-166.658	-166.346	-166.658	0.000486316
rs6500457	-166.559	-166.851	-166.559	-166.851	0.00040018300000000003
rs6500464	-169.004	-167.927	-169.004	-167.927	0.0001312858
rs6500465	-169.246	-168.101	-169.246	-168.101	0.0001103818
rs6500546	-168.033	-166.926	-168.033	-166.926	0.0003503798
rs653429	-168.195	-167.15	-168.195	-167.15	0.00028331550000000003
rs664020	-168.624	-167.43	-168.624	-167.43	0.0002142208
rs66461358	-165.457	-165.318	-165.457	-165.318	0.00174505
rs66477884	-165.719	-165.641	-165.719	-165.641	0.0012719049999999998
rs66845605	-165.601	-165.874	-165.601	-165.874	0.0010077239999999
rs67632157	-167.698	-166.605	-167.698	-166.605	0.000508875
rs67643661	-164.823	-165.408	-164.823	-165.408	0.0016027100000000002
rs67723215	-166.695	-166.586	-166.695	-166.586	0.000496642
rs68092778	-168.688	-167.582	-168.688	-167.582	0.0001886860999999
rs6860	-167.316	-166.237	-167.316	-166.237	0.000734834
rs71396923	-165.383	-165.671	-165.383	-165.671	0.0012339400000000002
rs71396924	-165.704	-165.791	-165.704	-165.791	0.001094688
rs7184655	-166.631	-166.321	-166.631	-166.321	0.0006471420000000001
rs7185296	0.0	-167.225	0.0	-167.225	0.000274524
rs7185371	-165.555	-165.308	-165.555	-165.308	0.0017741489999999998
rs7185737	-168.521	-167.78	-168.521	-167.78	0.0001534592
rs7186192	-164.393	-164.58	-164.393	-164.58	0.003921839999999999
rs7186561	-167.855	-167.491	-167.855	-167.491	0.0002102449999999
rs7186980	-167.303	-166.979	-167.303	-166.979	0.00035278200000000005
rs7187436	-164.741	-164.594	-164.741	-164.594	0.0038732099999998996
rs7187982	-166.49	-166.776	-166.49	-166.776	0.00043090299999999995
rs7189711	-166.927	-166.968	-166.927	-166.968	0.00035357700000000005
rs7190341	-166.385	-166.589	-166.385	-166.589	0.000514516
rs7190823	-163.395	-163.143	-163.395	-163.143	0.01658409
rs7191144	-166.658	-166.784	-166.658	-166.784	0.00042844099999999995
rs7192770	-165.656	-164.717	-165.656	-164.717	0.0032297129999999
rs7192801	-165.651	-165.313	-165.651	-165.313	0.0017709319999999998
rs7195043	-165.201	-164.208	-165.201	-164.208	0.00539417
rs7195066	-166.515	-166.032	-166.515	-166.032	0.000913161
rs7195752	-167.53	-167.195	-167.53	-167.195	0.0002819669999999
rs7195906	-164.482	-164.111	-164.482	-164.111	0.006295209999999999
rs7196903	-165.757	-165.543	-165.757	-165.543	0.001401995
rs7197617	-165.985	-165.867	-165.985	-165.867	0.001013748
rs7198289	-166.402	-165.369	-166.402	-165.369	0.001667564
rs7198471	-166.443	-165.401	-166.443	-165.401	0.001616463
rs7198761	-165.675	-164.672	-165.675	-164.672	0.0033837299999999997
rs7198982	-167.735	-167.361	-167.735	-167.361	0.00023793700000000002
rs7200083	-166.334	-165.312	-166.334	-165.312	0.0017668119999998998
rs7200111	-167.333	-167.13	-167.333	-167.13	0.00030073000000000003
rs7201028	-167.724	-167.332	-167.724	-167.332	0.00024516299999999996
rs7201321	-164.834	-164.559	-164.834	-164.559	0.00401204
rs7203255	-167.724	-167.321	-167.724	-167.321	0.00024814399999999995
rs7203281	-167.765	-167.351	-167.765	-167.351	0.00024057199999999999
rs7203440	-168.769	-167.564	-168.769	-167.564	0.0001869903999999
rs7203511	-168.032	-167.51	-168.032	-167.51	0.0002048512
rs7203907	-164.102	-164.273	-164.102	-164.273	0.0053364300000000005
rs7204250	-167.242	-166.933	-167.242	-166.933	0.000369568
rs7204328	-166.444	-166.727	-166.444	-166.727	0.00045364999999990003
rs7205053	-164.603	-164.463	-164.603	-164.463	0.00441954
rs7205519	-167.686	-167.299	-167.686	-167.299	0.000253568
rs7205604	-167.765	-167.354	-167.765	-167.354	0.000239941
rs7205642	-166.634	-166.111	-166.634	-166.111	0.000842454
rs7205758	-167.486	-166.9	-167.486	-166.9	0.00036470799999999994
rs7205785	-168.551	-167.379	-168.551	-167.379	0.0002230943
rs7205993	-167.68	-167.297	-167.68	-167.297	0.0002540269999999
rs7206120	-167.734	-167.39	-167.734	-167.39	0.000230726
rs7206308	-167.808	-167.382	-167.808	-167.382	0.00023304800000000002
rs7206398	-167.626	-167.126	-167.626	-167.126	0.00030362900000000003
rs7206546	-166.247	-166.369	-166.247	-166.369	0.0006507329999999999
rs7206721	-167.712	-167.326	-167.712	-167.326	0.000246691
rs72631431	-166.553	-166.05	-166.553	-166.05	0.0008967879999999999
rs72805503	-165.62	-165.56	-165.62	-165.56	0.001379416
rs72805558	-169.093	-167.996	-169.093	-167.996	0.0001218824
rs72807526	-168.524	-167.603	-168.524	-167.603	0.0001861717
rs72807538	-168.624	-167.795	-168.624	-167.795	0.0001494281999999
rs72817412	-168.248	-167.108	-168.248	-167.108	0.00029491449999999997
rs72817491	-166.5	-166.646	-166.5	-166.646	0.00046906999999989996
rs72817498	-167.031	-166.961	-167.031	-166.961	0.0003427449999998999
rs72817499	-167.099	-167.028	-167.099	-167.028	0.00032055700000000007
rs72817500	-167.099	-167.028	-167.099	-167.028	0.00032055700000000007
rs72817501	-167.167	-167.023	-167.167	-167.023	0.000322239
rs72817502	-166.974	-166.837	-166.974	-166.837	0.0003876309999999
rs72819303	-167.128	-167.0	-167.128	-167.0	0.00032941900000000007
rs72819306	-167.159	-167.021	-167.159	-167.021	0.0003225559999998999
rs72819311	-167.206	-167.047	-167.206	-167.047	0.000314363
rs72819312	-167.168	-167.019	-167.168	-167.019	0.000323329
rs72819313	-167.238	-167.06	-167.238	-167.06	0.000310151
rs72819316	-166.957	-166.862	-166.957	-166.862	0.0003780059999999
rs72819317	-167.041	-166.878	-167.041	-166.878	0.000372087
rs72819318	-167.222	-167.018	-167.222	-167.018	0.00032340499999999997
rs72819319	-167.024	-166.834	-167.024	-166.834	0.000388633
rs72819322	-167.121	-166.885	-167.121	-166.885	0.000369267
rs72819323	-167.121	-166.885	-167.121	-166.885	0.000369267
rs72819325	-167.141	-166.901	-167.141	-166.901	0.00036342499999999996
rs72819326	-167.271	-167.003	-167.271	-167.003	0.000328289
rs72819328	-167.126	-166.897	-167.126	-166.897	0.00036470099999999994
rs72819330	-166.703	-166.778	-166.703	-166.778	0.000411296
rs72819331	-166.682	-166.762	-166.682	-166.762	0.000418154
rs72819332	-166.669	-166.758	-166.669	-166.758	0.000419763
rs72819334	-166.72	-166.786	-166.72	-166.786	0.00040834199999999996
rs72819337	-166.768	-166.817	-166.768	-166.817	0.0003958860000000001
rs72819340	-166.876	-166.902	-166.876	-166.902	0.00036364100000000005
rs72819348	-166.903	-166.937	-166.903	-166.937	0.00035128000000000004
rs72819349	-166.636	-166.798	-166.636	-166.798	0.000403484
rs72819350	-167.421	-167.222	-167.421	-167.222	0.000264102
rs72819352	-166.972	-166.997	-166.972	-166.997	0.000331374
rs72819354	-167.0	-167.011	-167.0	-167.011	0.00032683499999989997
rs72819355	-166.824	-166.924	-166.824	-166.924	0.00035660300000000004
rs72819356	-166.914	-166.969	-166.914	-166.969	0.00034094999999999997
rs72819358	-166.96	-166.991	-166.96	-166.991	0.00033364200000000004
rs72819365	-167.51	-167.249	-167.51	-167.249	0.000257995
rs72819370	-167.295	-167.151	-167.295	-167.151	0.0002840279999999
rs72819383	-167.411	-166.881	-167.411	-166.881	0.00037214599999999996
rs72819395	-167.895	-167.129	-167.895	-167.129	0.00029034920000000004
rs72819399	-167.801	-167.067	-167.801	-167.067	0.00030888679999999997
rs72819400	-167.818	-167.077	-167.818	-167.077	0.0003059888
rs72819401	-167.845	-167.118	-167.845	-167.118	0.0002934462
rs72821305	-167.617	-166.931	-167.617	-166.931	0.00035409
rs72821306	-167.651	-167.007	-167.651	-167.007	0.00032808999999999996
rs72821307	-167.632	-166.997	-167.632	-166.997	0.000331305
rs72821312	-167.672	-167.031	-167.672	-167.031	0.00032030199999999996
rs72821319	-167.744	-167.057	-167.744	-167.057	0.000312028
rs72821321	-167.898	-167.156	-167.898	-167.156	0.0002827018
rs72821327	-167.733	-167.136	-167.733	-167.136	0.0002881599999999
rs72821328	-167.76	-167.147	-167.76	-167.147	0.00028506699999999996
rs729200	-167.088	-167.056	-167.088	-167.056	0.0003124059999998999
rs729201	-166.918	-166.971	-166.918	-166.971	0.000340211
rs730264	-165.544	-165.715	-165.544	-165.715	0.001180816
rs7359417	-165.282	-165.603	-165.282	-165.603	0.0013209299999999
rs7403817	-166.822	-165.787	-166.822	-165.787	0.001094366
rs744327	-168.833	-167.646	-168.833	-167.646	0.000170922
rs74659525	-166.914	-166.84	-166.914	-166.84	0.00038630299999999995
rs747485	-169.356	-168.039	-169.356	-168.039	0.00011556889999999998
rs74912344	-166.601	-166.783	-166.601	-166.783	0.00040995799999989996
rs7498590	-166.953	-166.925	-166.953	-166.925	0.00035519299999999996
rs753852	-168.645	-167.461	-168.645	-167.461	0.00020575569999999998
rs753853	-168.589	-167.415	-168.589	-167.415	0.00021538359999999997
rs754087	-167.89	-167.281	-167.89	-167.281	0.000252417
rs77193977	-166.743	-166.809	-166.743	-166.809	0.00039889599999989997
rs77549524	-167.789	-167.154	-167.789	-167.154	0.000283
rs77698824	-167.057	-167.035	-167.057	-167.035	0.00031915899999999996
rs77733403	-169.713	-168.303	-169.713	-168.303	8.97684e-05
rs78004870	-166.467	-165.962	-166.467	-165.962	0.0009790749999999
rs78517194	-168.217	-167.078	-168.217	-167.078	0.00030386620000000004
rs79341274	-167.104	-167.064	-167.104	-167.064	0.00031001499999999997
rs8043882	-164.204	-164.503	-164.204	-164.503	0.0042570299999999
rs8044026	-167.747	-167.401	-167.747	-167.401	0.000228281
rs8044125	-165.952	-165.762	-165.952	-165.762	0.001127506
rs8044136	-169.273	-167.971	-169.273	-167.971	0.0001251314
rs8044210	-167.098	-167.083	-167.098	-167.083	0.0003142679999999999
rs8045232	-164.655	-164.541	-164.655	-164.541	0.00408847
rs8045263	-165.149	-165.022	-165.149	-165.022	0.0023621400000000004
rs8045560	-166.961	-166.809	-166.961	-166.809	0.000402709
rs8046243	-164.483	-164.306	-164.483	-164.306	0.00517458
rs8046438	-167.791	-167.182	-167.791	-167.182	0.000275235
rs8046872	-166.786	-166.746	-166.786	-166.746	0.00044541599999989995
rs8047486	-164.498	-164.347	-164.498	-164.347	0.004964979999999999
rs8047581	-167.35	-167.036	-167.35	-167.036	0.00033236899999999995
rs8048080	-165.556	-165.214	-165.556	-165.214	0.001952017
rs8048331	-165.265	-166.078	-165.265	-166.078	0.0008708699999999999
rs8049660	-167.338	-167.158	-167.338	-167.158	0.0002919529999999
rs8049897	-167.458	-166.502	-167.458	-166.502	0.0005475219999999999
rs8050717	-167.112	-166.996	-167.112	-166.996	0.0003457159999999999
rs8051154	-167.103	-166.966	-167.103	-166.966	0.0003562519999999
rs8051231	-167.142	-167.047	-167.142	-167.047	0.000326618
rs8051680	-165.775	-165.285	-165.775	-165.285	0.001818112
rs8051712	-166.698	-166.827	-166.698	-166.827	0.00041066700000000003
rs8051733	-167.854	-166.777	-167.854	-166.777	0.00040950199999999996
rs8051915	-168.432	-167.751	-168.432	-167.751	0.00016013779999989999
rs8052103	-163.62	-162.565	-163.62	-162.565	0.027965099999999996
rs8052780	-166.341	-164.752	-166.341	-164.752	0.003103069
rs8053537	-166.32	-164.751	-166.32	-164.751	0.0031051329999998998
rs8053979	0.0	-166.636	0.0	-166.636	0.00049355
rs8054489	-167.562	-167.193	-167.562	-167.193	0.000278583
rs8055825	-164.036	-164.381	-164.036	-164.381	0.0047934299999999996
rs8057399	-166.362	-164.792	-166.362	-164.792	0.0029788549999998997
rs8058179	-167.705	-167.237	-167.705	-167.237	0.000271742
rs8059398	-165.262	-165.915	-165.262	-165.915	0.0010257999999999999
rs8059629	-166.472	-166.535	-166.472	-166.535	0.000524399
rs8059821	-167.706	-166.674	-167.706	-166.674	0.00046058899999999996
rs8060502	-165.746	-164.707	-165.746	-164.707	0.003227519
rs8060848	-167.161	-166.901	-167.161	-166.901	0.00036745600000000005
rs8061447	-167.707	-167.382	-167.707	-167.382	0.0002324499999999
rs8062369	-169.008	-167.941	-169.008	-167.941	0.0001296095
rs8063761	-167.978	-166.927	-167.978	-166.927	0.0003523596
rs8577	-167.076	-166.097	-167.076	-166.097	0.000816764
rs869048	-163.868	-163.016	-163.868	-163.016	0.01782273
rs885268	-165.577	-165.452	-165.577	-165.452	0.001535731
rs886950	-164.047	-164.327	-164.047	-164.327	0.00506263
rs886951	-164.081	-164.4	-164.081	-164.4	0.004702680000000001
rs886952	-163.857	-164.205	-163.857	-164.205	0.0057183500000000005
rs889576	-168.897	-167.669	-168.897	-167.669	0.00016700930000000002
rs908951	-166.156	-165.418	-166.156	-165.418	0.0016694360000000003
rs918722	-167.299	-166.224	-167.299	-166.224	0.0007070169999998999
rs9635540	-167.567	-167.284	-167.567	-167.284	0.000248829
rs9673694	-166.515	-165.686	-166.515	-165.686	0.0012551629999999
rs9806894	-167.949	-167.486	-167.949	-167.486	0.00020954699999999998
rs9923733	-164.682	-164.562	-164.682	-164.562	0.004001080000000001
rs9925181	-163.841	-163.73	-163.841	-163.73	0.00921955
rs9926296	-164.402	-164.813	-164.402	-164.813	0.0031268399999999
rs9927089	-163.734	-163.647	-163.734	-163.647	0.01001163
rs9927381	-163.166	-163.466	-163.166	-163.466	0.012014200000000001
rs9927395	-162.969	-163.277	-162.969	-163.277	0.0145005
rs9927904	-168.216	-167.079	-168.216	-167.079	0.0003008614
rs9928953	-163.733	-163.416	-163.733	-163.416	0.01260469
rs9933901	-166.991	-166.91	-166.991	-166.91	0.00037536000000000004
rs9934785	-165.173	-166.107	-165.173	-166.107	0.0008464199999999999
rs9935541	-167.032	-166.931	-167.032	-166.931	0.000369359
rs9935559	-166.956	-166.768	-166.956	-166.768	0.00043563799999999996
rs9936896	-167.369	-166.492	-167.369	-166.492	0.0005420609999999999
rs9937925	-165.913	-165.923	-165.913	-165.923	0.001018886
rs9938463	-166.279	-165.169	-166.279	-165.169	0.002041894
rs9938518	-166.316	-164.731	-166.316	-164.731	0.003166037
rs9938865	-164.19	-163.8	-164.19	-163.8	0.008588329999999901
rs9939756	-164.925	-164.637	-164.925	-164.637	0.00371173
rs9939893	-166.244	-166.583	-166.244	-166.583	0.000506009
rs9939914	-169.078	-167.918	-169.078	-167.918	0.0001328271999999
rs9940965	-166.466	-165.058	-166.466	-165.058	0.002280927
rs9941108	-166.509	-166.586	-166.509	-166.586	0.000520506
rs9941129	-165.417	-166.183	-165.417	-166.183	0.0007819999999999999
