## Supplementary material for "Characterization of shared and ancestry-specific signals driving complex traits using multi-ancestry fine-mapping": global_pips.txt

SNP_ID	shared_ll	notshared_ll	global_pips
rs10445248	-138.449	-137.871	0.02472531
rs1044564	-141.209	-142.773	0.0005596569999999999
rs1044569	-139.959	-141.646	0.00189904
rs10491102	-147.487	-145.902	6.651675e-06
rs11078112	-146.518	-146.873	4.3242999999999986e-06
rs111604768	-144.348	-145.048	3.218869999999999e-05
rs111859801	-144.257	-144.837	3.71873e-05
rs112037498	-144.028	-144.503	4.9132600000000005e-05
rs112409112	-144.296	-145.004	3.38147e-05
rs113669874	-144.344	-145.048	3.22634e-05
rs11545302	-144.901	-145.259	2.1744e-05
rs11655654	-138.702	-138.271	0.01729521
rs11658321	-141.929	-142.065	0.0004787820000000001
rs116663126	0.0	-141.49	0.000482361
rs12325778	-148.56	-147.055	2.121605e-06
rs12452699	-148.375	-147.632	1.366035e-06
rs12453937	-148.375	-147.779	1.225084e-06
rs12936683	-147.885	-147.284	2.0064650000000003e-06
rs12950148	-136.872	-137.296	0.0645487
rs138002092	0.0	-145.433	9.34934e-06
rs145473016	0.0	-147.881	8.08403e-07
rs149048042	0.0	-140.506	0.00129013
rs17702872	-146.862	-145.348	1.16738e-05
rs17702998	-147.352	-145.775	7.5602410000000006e-06
rs2051974	-140.291	-139.383	0.0050332
rs2051975	-141.563	-140.609	0.0014626490000000001
rs2072261	-144.25	-144.748	3.8922400000000005e-05
rs2108537	0.0	-145.313	1.05499e-05
rs2240568	-148.568	-147.932	1.03979e-06
rs2286336	-144.292	-145.048	3.32574e-05
rs2286338	-148.533	-147.812	1.147641e-06
rs2286340	-144.883	-144.969	2.56871e-05
rs2523	-140.648	-142.422	0.0009363279999999998
rs28637913	0.0	-139.404	0.00388386
rs3744344	-144.291	-144.802	3.710930000000001e-05
rs3744345	-144.501	-144.888	3.19802e-05
rs3760315	-141.511	-140.559	0.001538239
rs3785713	-148.606	-147.694	1.236022e-06
rs3785714	-148.668	-147.703	1.212145e-06
rs41429852	-147.419	-145.869	6.902876000000001e-06
rs41494747	-144.284	-145.048	3.341820000000001e-05
rs4791522	-144.745	-145.136	2.4992499999999995e-05
rs4792308	-144.568	-145.005	2.9174000000000002e-05
rs4792309	-144.287	-144.792	3.73675e-05
rs4792310	-144.329	-144.837	3.57808e-05
rs4792311	-144.313	-145.089	3.2320700000000004e-05
rs4792313	-144.248	-145.135	3.301e-05
rs4792314	-144.258	-145.095	3.33154e-05
rs55674356	-144.588	-145.052	2.81985e-05
rs55776918	-144.287	-144.792	3.73675e-05
rs55787925	-144.495	-145.136	2.85278e-05
rs55825263	-144.585	-145.052	2.8253099999999996e-05
rs55883319	-144.291	-144.792	3.72932e-05
rs55986816	-144.738	-145.136	2.5083700000000002e-05
rs56131975	-144.308	-145.004	3.358010000000001e-05
rs56266951	-144.555	-145.012	2.9245300000000003e-05
rs56271362	-144.351	-145.004	3.2761999999999996e-05
rs56282307	-144.607	-145.052	2.79349e-05
rs56338821	-144.603	-145.052	2.79881e-05
rs56369392	-144.607	-145.052	2.79349e-05
rs56375019	-144.346	-144.964	3.345819999999999e-05
rs56988654	-144.324	-145.004	3.327689999999999e-05
rs57227992	-144.275	-144.878	3.61469e-05
rs58522260	-140.116	-139.2	0.0060325199999999995
rs58578352	-144.299	-144.792	3.71454e-05
rs58809197	-144.439	-145.297	2.75711e-05
rs58842254	-144.208	-144.139	5.53411e-05
rs58854608	-144.614	-145.052	2.7833999999999998e-05
rs58985615	-144.338	-144.964	3.3604699999999994e-05
rs59287437	-144.316	-145.004	3.34293e-05
rs59763012	-144.618	-145.052	2.7781499999999998e-05
rs60081364	-146.94	-145.985	6.7696599999999995e-06
rs60356966	-139.402	-138.465	0.01253291
rs60713770	-144.335	-145.004	3.30579e-05
rs60875833	-144.393	-145.089	3.084060000000001e-05
rs60981613	-144.607	-145.052	2.79349e-05
rs6502203	-148.553	-147.939	1.038566e-06
rs6502219	-143.957	-143.463	9.43456e-05
rs720049	-142.059	-141.408	0.000705512
rs7207068	-148.078	-147.117	2.179508e-06
rs7210890	-144.369	-145.218	2.9667299999999996e-05
rs7211164	-144.476	-145.175	2.8349199999999996e-05
rs7211210	-144.325	-145.175	3.0991700000000003e-05
rs7211501	-144.427	-145.175	2.91547e-05
rs7211778	-144.795	-145.176	2.3890800000000002e-05
rs7213682	0.0	-146.768	2.46186e-06
rs7215456	-144.966	-145.342	2.019096e-05
rs7215565	-144.847	-145.22	2.2780799999999997e-05
rs7216235	-144.847	-145.22	2.2780799999999997e-05
rs7216413	-144.843	-145.22	2.2821700000000002e-05
rs7218504	-141.679	-140.725	0.001302968
rs72813167	-144.429	-147.255	1.8526200000000002e-05
rs73292401	-134.762	-134.811	0.652257
rs73296600	-144.68	-145.096	2.63423e-05
rs73298504	-144.669	-145.096	2.6485499999999996e-05
rs73298506	-144.665	-145.096	2.6535200000000003e-05
rs73298508	-144.633	-145.096	2.69843e-05
rs73300518	-144.316	-145.089	3.22491e-05
rs733889	-144.325	-145.175	3.0991700000000003e-05
rs733890	-146.801	-147.128	3.3058799999999994e-06
rs73981604	-144.719	-144.631	3.35885e-05
rs73981608	-144.683	-145.096	2.62935e-05
rs73981609	-144.68	-145.096	2.63423e-05
rs73981611	-144.669	-145.096	2.6485499999999996e-05
rs73981621	-144.329	-145.089	3.20152e-05
rs75867529	-144.344	-145.048	3.22634e-05
rs76317656	0.0	-145.871	6.03384e-06
rs76441872	-147.606	-146.069	5.660056e-06
rs76487159	-144.429	-145.129	2.9688900000000003e-05
rs76752310	0.0	-140.657	0.00110934
rs77830355	0.0	-143.591	5.90126e-05
rs77860178	0.0	-147.763	9.10328e-07
rs79278762	0.0	-138.557	0.00905863
rs80226620	0.0	-145.757	6.76753e-06
rs8070835	-147.222	-145.712	8.12014e-06
rs8071445	-144.849	-145.013	2.5423199999999997e-05
rs8071456	-144.845	-145.097	2.4318099999999997e-05
rs8071615	-144.827	-145.303	2.2075299999999995e-05
rs8071726	-144.826	-144.578	3.34369e-05
rs8073444	-144.314	-144.963	3.4046300000000006e-05
rs8073563	-144.314	-144.963	3.4046300000000006e-05
rs8078394	-144.367	-145.004	3.24786e-05
rs8078508	-144.371	-145.004	3.2407200000000004e-05
rs8078710	-144.363	-145.004	3.255059999999999e-05
rs8079600	-144.322	-144.963	3.39022e-05
rs8079762	-144.359	-145.004	3.26164e-05
rs9303059	-148.553	-147.806	1.1475999999999998e-06
rs9646399	0.0	-139.055	0.00550899
rs9889794	0.0	-137.426	0.0280702
rs9907138	0.0	-139.56	0.00332231
rs9908102	-140.608	-142.369	0.000977021
rs9910403	-136.844	-135.985	0.1521441
rs9911789	-145.675	-144.718	2.401888e-05
rs9915058	-143.105	-144.85	8.071769999999999e-05
rs9915944	-144.376	-143.621	7.525119999999999e-05
