## Supplementary material for "Characterization of shared and ancestry-specific signals driving complex traits using multi-ancestry fine-mapping": mscaviar_results_shared_pips.txt

SNP_ID	shared_pip	shared_ll	notshared_ll
rs138002092	0	0	-145.433
rs12325778	2.73504e-07	-148.56	-147.055
rs8070835	1.042e-06	-147.222	-145.712
rs17702872	1.49359e-06	-146.862	-145.348
rs17702998	9.15513e-07	-147.352	-145.775
rs41429852	8.56229e-07	-147.419	-145.869
rs76441872	7.09905e-07	-147.606	-146.069
rs10491102	7.99872e-07	-147.487	-145.902
rs12936683	5.36996e-07	-147.885	-147.284
rs9303059	2.75491e-07	-148.553	-147.806
rs6502203	2.75426e-07	-148.553	-147.939
rs72813167	1.70136e-05	-144.429	-147.255
rs76317656	0	0	-145.871
rs80226620	0	0	-145.757
rs7213682	0	0	-146.768
rs12452699	3.28995e-07	-148.375	-147.632
rs6502219	2.72833e-05	-143.957	-143.463
rs77860178	0	0	-147.763
rs2108537	0	0	-145.313
rs9915944	1.79526e-05	-144.376	-143.621
rs149048042	0	0	-140.506
rs720049	0.000182048	-142.059	-141.408
rs7207068	4.4264e-07	-148.078	-147.117
rs77830355	0	0	-143.591
rs10445248	0.00672817	-138.449	-137.871
rs28637913	0	0	-139.404
rs9907138	0	0	-139.56
rs9646399	0	0	-139.055
rs79278762	0	0	-138.557
rs11655654	0.00522801	-138.702	-138.271
rs12950148	0.0325612	-136.872	-137.296
rs9911789	4.89655e-06	-145.675	-144.718
rs73292401	0.268655	-134.762	-134.811
rs9910403	0.0334878	-136.844	-135.985
rs9889794	0	0	-137.426
rs76752310	0	0	-140.657
rs3785714	2.45571e-07	-148.668	-147.703
rs3785713	2.61108e-07	-148.606	-147.694
rs116663126	0	0	-141.49
rs11078112	2.10744e-06	-146.518	-146.873
rs2240568	2.71322e-07	-148.568	-147.932
rs3744345	1.58412e-05	-144.501	-144.888
rs3744344	1.95322e-05	-144.291	-144.802
rs112037498	2.54256e-05	-144.028	-144.503
rs2072261	2.03652e-05	-144.25	-144.748
rs2523	0.000746351	-140.648	-142.422
rs1044569	0.0014864	-139.959	-141.646
rs1044564	0.00042596	-141.209	-142.773
rs9908102	0.000776716	-140.608	-142.369
rs9915058	6.39624e-05	-143.105	-144.85
rs73981604	1.27391e-05	-144.719	-144.631
rs2286340	1.08073e-05	-144.883	-144.969
rs2286338	2.81002e-07	-148.533	-147.812
rs4792308	1.48176e-05	-144.568	-145.005
rs11545302	1.06163e-05	-144.901	-145.259
rs7216235	1.12036e-05	-144.847	-145.22
rs7216413	1.12445e-05	-144.843	-145.22
rs7215565	1.12036e-05	-144.847	-145.22
rs7215456	9.94646e-06	-144.966	-145.342
rs7211778	1.17972e-05	-144.795	-145.176
rs4791522	1.24078e-05	-144.745	-145.136
rs55986816	1.24988e-05	-144.738	-145.136
rs55787925	1.59339e-05	-144.495	-145.136
rs73981608	1.31963e-05	-144.683	-145.096
rs73981609	1.3245e-05	-144.68	-145.096
rs73296600	1.3245e-05	-144.68	-145.096
rs73981611	1.33878e-05	-144.669	-145.096
rs73298504	1.33878e-05	-144.669	-145.096
rs73298506	1.34374e-05	-144.665	-145.096
rs73298508	1.38854e-05	-144.633	-145.096
rs58854608	1.41473e-05	-144.614	-145.052
rs59763012	1.4095e-05	-144.618	-145.052
rs60981613	1.42479e-05	-144.607	-145.052
rs56282307	1.42479e-05	-144.607	-145.052
rs56369392	1.42479e-05	-144.607	-145.052
rs56338821	1.4301e-05	-144.603	-145.052
rs56266951	1.49985e-05	-144.555	-145.012
rs55674356	1.45111e-05	-144.588	-145.052
rs55825263	1.45655e-05	-144.585	-145.052
rs58842254	2.12239e-05	-144.208	-144.139
rs58578352	1.93894e-05	-144.299	-144.792
rs55883319	1.95368e-05	-144.291	-144.792
rs55776918	1.96111e-05	-144.287	-144.792
rs4792309	1.96111e-05	-144.287	-144.792
rs4792310	1.88083e-05	-144.329	-144.837
rs111859801	2.02121e-05	-144.257	-144.837
rs57227992	1.98516e-05	-144.275	-144.878
rs56375019	1.84998e-05	-144.346	-144.964
rs58985615	1.86459e-05	-144.338	-144.964
rs8078508	1.80434e-05	-144.371	-145.004
rs8078394	1.81149e-05	-144.367	-145.004
rs8078710	1.81867e-05	-144.363	-145.004
rs8079600	1.89427e-05	-144.322	-144.963
rs8079762	1.82522e-05	-144.359	-145.004
rs8073563	1.90865e-05	-144.314	-144.963
rs8073444	1.90865e-05	-144.314	-144.963
rs56271362	1.83976e-05	-144.351	-145.004
rs60713770	1.86928e-05	-144.335	-145.004
rs56988654	1.89113e-05	-144.324	-145.004
rs59287437	1.90634e-05	-144.316	-145.004
rs60875833	1.76442e-05	-144.393	-145.089
rs56131975	1.92138e-05	-144.308	-145.004
rs76487159	1.70136e-05	-144.429	-145.129
rs111604768	1.84482e-05	-144.348	-145.048
rs75867529	1.85228e-05	-144.344	-145.048
rs113669874	1.85228e-05	-144.344	-145.048
rs112409112	1.94478e-05	-144.296	-145.004
rs8071456	1.12259e-05	-144.845	-145.097
rs8071445	1.11851e-05	-144.849	-145.013
rs11658321	0.000207305	-141.929	-142.065
rs8071615	1.1426e-05	-144.827	-145.303
rs8071726	1.14376e-05	-144.826	-144.578
rs73300518	1.90492e-05	-144.316	-145.089
rs73981621	1.8816e-05	-144.329	-145.089
rs41494747	1.96747e-05	-144.284	-145.048
rs4792311	1.91206e-05	-144.313	-145.089
rs145473016	0	0	-147.881
rs2286336	1.95144e-05	-144.292	-145.048
rs7210890	1.80707e-05	-144.369	-145.218
rs7211164	1.62436e-05	-144.476	-145.175
rs7211210	1.88788e-05	-144.325	-145.175
rs7211501	1.70467e-05	-144.427	-145.175
rs733890	1.58844e-06	-146.801	-147.128
rs733889	1.88788e-05	-144.325	-145.175
rs4792313	2.04047e-05	-144.248	-145.135
rs4792314	2.02007e-05	-144.258	-145.095
rs60081364	1.38213e-06	-146.94	-145.985
rs58809197	1.68536e-05	-144.439	-145.297
rs2051975	0.000298864	-141.563	-140.609
rs2051974	0.00106635	-140.291	-139.383
rs3760315	0.000314773	-141.511	-140.559
rs58522260	0.00127078	-140.116	-139.2
rs60356966	0.00259583	-139.402	-138.465
rs7218504	0.000266351	-141.679	-140.725
rs12453937	3.29136e-07	-148.375	-147.779
