## Supplementary material for "Characterization of shared and ancestry-specific signals driving complex traits using multi-ancestry fine-mapping": mscaviar_results_study0_post.txt

SNP_ID	Prob_in_pCausalSet
rs138002092	9.34934e-06
rs12325778	2.78359e-07
rs8070835	1.04682e-06
rs17702872	1.49839e-06
rs17702998	9.20024e-07
rs41429852	8.60865e-07
rs76441872	7.14601e-07
rs10491102	8.04347e-07
rs12936683	1.99441e-06
rs9303059	1.13714e-06
rs6502203	1.02657e-06
rs72813167	1.78935e-05
rs76317656	6.03384e-06
rs80226620	6.76753e-06
rs7213682	2.46186e-06
rs12452699	1.35555e-06
rs6502219	9.43323e-05
rs77860178	9.10328e-07
rs2108537	1.05499e-05
rs9915944	7.52409e-05
rs149048042	0.00129013
rs720049	0.000705501
rs7207068	2.17113e-06
rs77830355	5.90126e-05
rs10445248	0.0247253
rs28637913	0.00388386
rs9907138	0.00332231
rs9646399	0.00550899
rs79278762	0.00905863
rs11655654	0.0172952
rs12950148	0.0645486
rs9911789	2.40105e-05
rs73292401	0.652257
rs9910403	0.152144
rs9889794	0.0280702
rs76752310	0.00110934
rs3785714	1.20376e-06
rs3785713	1.22718e-06
rs116663126	0.000482361
rs11078112	4.29275e-06
rs2240568	1.02806e-06
rs3744345	3.1948e-05
rs3744344	3.70729e-05
rs112037498	4.90974e-05
rs2072261	3.88864e-05
rs2523	0.0009362
rs1044569	0.00189892
rs1044564	0.000559553
rs9908102	0.000976894
rs9915058	8.05919e-05
rs73981604	3.35685e-05
rs2286340	2.56633e-05
rs2286338	1.1369e-06
rs4792308	2.91401e-05
rs11545302	2.17127e-05
rs7216235	2.2749e-05
rs7216413	2.27899e-05
rs7215565	2.2749e-05
rs7215456	2.01591e-05
rs7211778	2.38588e-05
rs4791522	2.49601e-05
rs55986816	2.50511e-05
rs55787925	2.84862e-05
rs73981608	2.62604e-05
rs73981609	2.63091e-05
rs73296600	2.63091e-05
rs73981611	2.64519e-05
rs73298504	2.64519e-05
rs73298506	2.65015e-05
rs73298508	2.69495e-05
rs58854608	2.78001e-05
rs59763012	2.77477e-05
rs60981613	2.79007e-05
rs56282307	2.79007e-05
rs56369392	2.79007e-05
rs56338821	2.79538e-05
rs56266951	2.92108e-05
rs55674356	2.81638e-05
rs55825263	2.82182e-05
rs58842254	5.53208e-05
rs58578352	3.71096e-05
rs55883319	3.72571e-05
rs55776918	3.73313e-05
rs4792309	3.73313e-05
rs4792310	3.57445e-05
rs111859801	3.71483e-05
rs57227992	3.61069e-05
rs56375019	3.34177e-05
rs58985615	3.35638e-05
rs8078508	3.23659e-05
rs8078394	3.24373e-05
rs8078710	3.25091e-05
rs8079600	3.38606e-05
rs8079762	3.25747e-05
rs8073563	3.40044e-05
rs8073444	3.40044e-05
rs56271362	3.272e-05
rs60713770	3.30152e-05
rs56988654	3.32337e-05
rs59287437	3.33858e-05
rs60875833	3.07967e-05
rs56131975	3.35362e-05
rs76487159	2.96449e-05
rs111604768	3.21446e-05
rs75867529	3.22192e-05
rs113669874	3.22192e-05
rs112409112	3.37703e-05
rs8071456	2.429e-05
rs8071445	2.53974e-05
rs11658321	0.000478757
rs8071615	2.20401e-05
rs8071726	3.34198e-05
rs73300518	3.22017e-05
rs73981621	3.19684e-05
rs41494747	3.33712e-05
rs4792311	3.22731e-05
rs145473016	8.08403e-07
rs2286336	3.32108e-05
rs7210890	2.96161e-05
rs7211164	2.83052e-05
rs7211210	3.09405e-05
rs7211501	2.91084e-05
rs733890	3.27506e-06
rs733889	3.09405e-05
rs4792313	3.29569e-05
rs4792314	3.32648e-05
rs60081364	6.76125e-06
rs58809197	2.75194e-05
rs2051975	0.00146264
rs2051974	0.00503319
rs3760315	0.00153823
rs58522260	0.00603251
rs60356966	0.0125329
rs7218504	0.00130296
rs12453937	1.2129e-06
