## Supplementary material for "Characterization of shared and ancestry-specific signals driving complex traits using multi-ancestry fine-mapping": mscaviar_results_study1_post.txt

SNP_ID	Prob_in_pCausalSet
rs12325778	2.11675e-06
rs8070835	8.11532e-06
rs17702872	1.1669e-05
rs17702998	7.55573e-06
rs41429852	6.89824e-06
rs76441872	5.65536e-06
rs10491102	6.6472e-06
rs12936683	5.49051e-07
rs9303059	2.85951e-07
rs6502203	2.87422e-07
rs72813167	1.76463e-05
rs12452699	3.3948e-07
rs6502219	2.72966e-05
rs9915944	1.79629e-05
rs720049	0.000182059
rs7207068	4.51018e-07
rs10445248	0.00672818
rs11655654	0.00522802
rs12950148	0.0325613
rs9911789	4.90493e-06
rs73292401	0.268655
rs9910403	0.0334879
rs3785714	2.53956e-07
rs3785713	2.6995e-07
rs11078112	2.13899e-06
rs2240568	2.83052e-07
rs3744345	1.58734e-05
rs3744344	1.95686e-05
rs112037498	2.54608e-05
rs2072261	2.04012e-05
rs2523	0.000746479
rs1044569	0.00148652
rs1044564	0.000426064
rs9908102	0.000776843
rs9915058	6.40882e-05
rs73981604	1.27591e-05
rs2286340	1.08311e-05
rs2286338	2.91743e-07
rs4792308	1.48515e-05
rs11545302	1.06476e-05
rs7216235	1.12354e-05
rs7216413	1.12763e-05
rs7215565	1.12354e-05
rs7215456	9.97832e-06
rs7211778	1.18292e-05
rs4791522	1.24402e-05
rs55986816	1.25314e-05
rs55787925	1.59755e-05
rs73981608	1.32294e-05
rs73981609	1.32782e-05
rs73296600	1.32782e-05
rs73981611	1.34214e-05
rs73298504	1.34214e-05
rs73298506	1.34711e-05
rs73298508	1.39202e-05
rs58854608	1.41812e-05
rs59763012	1.41288e-05
rs60981613	1.42821e-05
rs56282307	1.42821e-05
rs56369392	1.42821e-05
rs56338821	1.43353e-05
rs56266951	1.5033e-05
rs55674356	1.45458e-05
rs55825263	1.46004e-05
rs58842254	2.12442e-05
rs58578352	1.94252e-05
rs55883319	1.95729e-05
rs55776918	1.96473e-05
rs4792309	1.96473e-05
rs4792310	1.88446e-05
rs111859801	2.02511e-05
rs57227992	1.98916e-05
rs56375019	1.85403e-05
rs58985615	1.86868e-05
rs8078508	1.80847e-05
rs8078394	1.81562e-05
rs8078710	1.82282e-05
rs8079600	1.89843e-05
rs8079762	1.82939e-05
rs8073563	1.91284e-05
rs8073444	1.91284e-05
rs56271362	1.84396e-05
rs60713770	1.87355e-05
rs56988654	1.89545e-05
rs59287437	1.91069e-05
rs60875833	1.76881e-05
rs56131975	1.92577e-05
rs76487159	1.70576e-05
rs111604768	1.84923e-05
rs75867529	1.8567e-05
rs113669874	1.8567e-05
rs112409112	1.94922e-05
rs8071456	1.1254e-05
rs8071445	1.12109e-05
rs11658321	0.00020733
rs8071615	1.14612e-05
rs8071726	1.14547e-05
rs73300518	1.90966e-05
rs73981621	1.88628e-05
rs41494747	1.97217e-05
rs4792311	1.91682e-05
rs2286336	1.9561e-05
rs7210890	1.81219e-05
rs7211164	1.62876e-05
rs7211210	1.893e-05
rs7211501	1.7093e-05
rs733890	1.61926e-06
rs733889	1.893e-05
rs4792313	2.04578e-05
rs4792314	2.02513e-05
rs60081364	1.39054e-06
rs58809197	1.69053e-05
rs2051975	0.000298873
rs2051974	0.00106636
rs3760315	0.000314782
rs58522260	0.00127079
rs60356966	0.00259584
rs7218504	0.000266359
rs12453937	3.4132e-07
