## Supplementary material for "Characterization of shared and ancestry-specific signals driving complex traits using multi-ancestry fine-mapping": not_shared_pips.txt

SNP_ID	shared_ll_x	notshared_ll_x	shared_ll_y	notshared_ll_y	not_shared_pip
rs10445248	-138.449	-137.871	-138.449	-137.871	0.017997140000000002
rs1044564	-141.209	-142.773	-141.209	-142.773	0.0001336969999999
rs1044569	-139.959	-141.646	-139.959	-141.646	0.00041264000000000014
rs10491102	-147.487	-145.902	-147.487	-145.902	5.851803e-06
rs11078112	-146.518	-146.873	-146.518	-146.873	2.2168599999999992e-06
rs111604768	-144.348	-145.048	-144.348	-145.048	1.3740499999999992e-05
rs111859801	-144.257	-144.837	-144.257	-144.837	1.6975200000000003e-05
rs112037498	-144.028	-144.503	-144.028	-144.503	2.3707000000000012e-05
rs112409112	-144.296	-145.004	-144.296	-145.004	1.43669e-05
rs113669874	-144.344	-145.048	-144.344	-145.048	1.3740599999999999e-05
rs11545302	-144.901	-145.259	-144.901	-145.259	1.11277e-05
rs11655654	-138.702	-138.271	-138.702	-138.271	0.012067199999999998
rs11658321	-141.929	-142.065	-141.929	-142.065	0.000271477
rs116663126	0.0	-141.49	0.0	-141.49	0.000482361
rs12325778	-148.56	-147.055	-148.56	-147.055	1.848101e-06
rs12452699	-148.375	-147.632	-148.375	-147.632	1.03704e-06
rs12453937	-148.375	-147.779	-148.375	-147.779	8.959479999999999e-07
rs12936683	-147.885	-147.284	-147.885	-147.284	1.4694690000000003e-06
rs12950148	-136.872	-137.296	-136.872	-137.296	0.0319875
rs138002092	0.0	-145.433	0.0	-145.433	9.34934e-06
rs145473016	0.0	-147.881	0.0	-147.881	8.08403e-07
rs149048042	0.0	-140.506	0.0	-140.506	0.00129013
rs17702872	-146.862	-145.348	-146.862	-145.348	1.018021e-05
rs17702998	-147.352	-145.775	-147.352	-145.775	6.644728e-06
rs2051974	-140.291	-139.383	-140.291	-139.383	0.00396685
rs2051975	-141.563	-140.609	-141.563	-140.609	0.0011637849999999999
rs2072261	-144.25	-144.748	-144.25	-144.748	1.8557200000000006e-05
rs2108537	0.0	-145.313	0.0	-145.313	1.05499e-05
rs2240568	-148.568	-147.932	-148.568	-147.932	7.684679999999999e-07
rs2286336	-144.292	-145.048	-144.292	-145.048	1.3742999999999997e-05
rs2286338	-148.533	-147.812	-148.533	-147.812	8.666390000000001e-07
rs2286340	-144.883	-144.969	-144.883	-144.969	1.48798e-05
rs2523	-140.648	-142.422	-140.648	-142.422	0.00018997699999989996
rs28637913	0.0	-139.404	0.0	-139.404	0.00388386
rs3744344	-144.291	-144.802	-144.291	-144.802	1.7577100000000008e-05
rs3744345	-144.501	-144.888	-144.501	-144.888	1.6139000000000003e-05
rs3760315	-141.511	-140.559	-141.511	-140.559	0.001223466
rs3785713	-148.606	-147.694	-148.606	-147.694	9.749140000000001e-07
rs3785714	-148.668	-147.703	-148.668	-147.703	9.66574e-07
rs41429852	-147.419	-145.869	-147.419	-145.869	6.046647000000001e-06
rs41494747	-144.284	-145.048	-144.284	-145.048	1.3743500000000012e-05
rs4791522	-144.745	-145.136	-144.745	-145.136	1.2584699999999995e-05
rs4792308	-144.568	-145.005	-144.568	-145.005	1.4356399999999999e-05
rs4792309	-144.287	-144.792	-144.287	-144.792	1.7756399999999998e-05
rs4792310	-144.329	-144.837	-144.329	-144.837	1.69725e-05
rs4792311	-144.313	-145.089	-144.313	-145.089	1.3200100000000003e-05
rs4792313	-144.248	-145.135	-144.248	-145.135	1.2605299999999996e-05
rs4792314	-144.258	-145.095	-144.258	-145.095	1.3114700000000002e-05
rs55674356	-144.588	-145.052	-144.588	-145.052	1.36874e-05
rs55776918	-144.287	-144.792	-144.287	-144.792	1.7756399999999998e-05
rs55787925	-144.495	-145.136	-144.495	-145.136	1.2593900000000002e-05
rs55825263	-144.585	-145.052	-144.585	-145.052	1.36876e-05
rs55883319	-144.291	-144.792	-144.291	-144.792	1.7756399999999998e-05
rs55986816	-144.738	-145.136	-144.738	-145.136	1.2584899999999999e-05
rs56131975	-144.308	-145.004	-144.308	-145.004	1.4366300000000008e-05
rs56266951	-144.555	-145.012	-144.555	-145.012	1.4246800000000002e-05
rs56271362	-144.351	-145.004	-144.351	-145.004	1.4364400000000001e-05
rs56282307	-144.607	-145.052	-144.607	-145.052	1.3687e-05
rs56338821	-144.603	-145.052	-144.603	-145.052	1.36871e-05
rs56369392	-144.607	-145.052	-144.607	-145.052	1.3687e-05
rs56375019	-144.346	-144.964	-144.346	-144.964	1.4958399999999992e-05
rs56988654	-144.324	-145.004	-144.324	-145.004	1.4365599999999993e-05
rs57227992	-144.275	-144.878	-144.275	-144.878	1.6295299999999996e-05
rs58522260	-140.116	-139.2	-140.116	-139.2	0.0047617399999999
rs58578352	-144.299	-144.792	-144.299	-144.792	1.7755999999999997e-05
rs58809197	-144.439	-145.297	-144.439	-145.297	1.07175e-05
rs58842254	-144.208	-144.139	-144.208	-144.139	3.41172e-05
rs58854608	-144.614	-145.052	-144.614	-145.052	1.3686700000000002e-05
rs58985615	-144.338	-144.964	-144.338	-144.964	1.4958799999999993e-05
rs59287437	-144.316	-145.004	-144.316	-145.004	1.43659e-05
rs59763012	-144.618	-145.052	-144.618	-145.052	1.3686500000000002e-05
rs60081364	-146.94	-145.985	-146.94	-145.985	5.38753e-06
rs60356966	-139.402	-138.465	-139.402	-138.465	0.00993708
rs60713770	-144.335	-145.004	-144.335	-145.004	1.4365099999999999e-05
rs60875833	-144.393	-145.089	-144.393	-145.089	1.3196400000000011e-05
rs60981613	-144.607	-145.052	-144.607	-145.052	1.3687e-05
rs6502203	-148.553	-147.939	-148.553	-147.939	7.6314e-07
rs6502219	-143.957	-143.463	-143.957	-143.463	6.70623e-05
rs720049	-142.059	-141.408	-142.059	-141.408	0.0005234640000000001
rs7207068	-148.078	-147.117	-148.078	-147.117	1.7368679999999998e-06
rs7210890	-144.369	-145.218	-144.369	-145.218	1.15966e-05
rs7211164	-144.476	-145.175	-144.476	-145.175	1.2105599999999998e-05
rs7211210	-144.325	-145.175	-144.325	-145.175	1.2112900000000004e-05
rs7211501	-144.427	-145.175	-144.427	-145.175	1.2108e-05
rs7211778	-144.795	-145.176	-144.795	-145.176	1.2093599999999999e-05
rs7213682	0.0	-146.768	0.0	-146.768	2.46186e-06
rs7215456	-144.966	-145.342	-144.966	-145.342	1.0244500000000002e-05
rs7215565	-144.847	-145.22	-144.847	-145.22	1.15772e-05
rs7216235	-144.847	-145.22	-144.847	-145.22	1.15772e-05
rs7216413	-144.843	-145.22	-144.843	-145.22	1.1577199999999998e-05
rs7218504	-141.679	-140.725	-141.679	-140.725	0.001036617
rs72813167	-144.429	-147.255	-144.429	-147.255	1.5125999999999997e-06
rs73292401	-134.762	-134.811	-134.762	-134.811	0.383602
rs73296600	-144.68	-145.096	-144.68	-145.096	1.30973e-05
rs73298504	-144.669	-145.096	-144.669	-145.096	1.3097699999999998e-05
rs73298506	-144.665	-145.096	-144.665	-145.096	1.3097800000000004e-05
rs73298508	-144.633	-145.096	-144.633	-145.096	1.30989e-05
rs73300518	-144.316	-145.089	-144.316	-145.089	1.3199900000000002e-05
rs733889	-144.325	-145.175	-144.325	-145.175	1.2112900000000004e-05
rs733890	-146.801	-147.128	-146.801	-147.128	1.7174399999999995e-06
rs73981604	-144.719	-144.631	-144.719	-144.631	2.0849399999999997e-05
rs73981608	-144.683	-145.096	-144.683	-145.096	1.3097200000000002e-05
rs73981609	-144.68	-145.096	-144.68	-145.096	1.30973e-05
rs73981611	-144.669	-145.096	-144.669	-145.096	1.3097699999999998e-05
rs73981621	-144.329	-145.089	-144.329	-145.089	1.3199199999999997e-05
rs75867529	-144.344	-145.048	-144.344	-145.048	1.3740599999999999e-05
rs76317656	0.0	-145.871	0.0	-145.871	6.03384e-06
rs76441872	-147.606	-146.069	-147.606	-146.069	4.950151e-06
rs76487159	-144.429	-145.129	-144.429	-145.129	1.2675300000000004e-05
rs76752310	0.0	-140.657	0.0	-140.657	0.00110934
rs77830355	0.0	-143.591	0.0	-143.591	5.90126e-05
rs77860178	0.0	-147.763	0.0	-147.763	9.10328e-07
rs79278762	0.0	-138.557	0.0	-138.557	0.00905863
rs80226620	0.0	-145.757	0.0	-145.757	6.76753e-06
rs8070835	-147.222	-145.712	-147.222	-145.712	7.07814e-06
rs8071445	-144.849	-145.013	-144.849	-145.013	1.42381e-05
rs8071456	-144.845	-145.097	-144.845	-145.097	1.30922e-05
rs8071615	-144.827	-145.303	-144.827	-145.303	1.0649299999999995e-05
rs8071726	-144.826	-144.578	-144.826	-144.578	2.1999299999999998e-05
rs8073444	-144.314	-144.963	-144.314	-144.963	1.4959800000000005e-05
rs8073563	-144.314	-144.963	-144.314	-144.963	1.4959800000000005e-05
rs8078394	-144.367	-145.004	-144.367	-145.004	1.4363699999999996e-05
rs8078508	-144.371	-145.004	-144.371	-145.004	1.4363800000000003e-05
rs8078710	-144.363	-145.004	-144.363	-145.004	1.4363899999999993e-05
rs8079600	-144.322	-144.963	-144.322	-144.963	1.4959500000000001e-05
rs8079762	-144.359	-145.004	-144.359	-145.004	1.43642e-05
rs9303059	-148.553	-147.806	-148.553	-147.806	8.721089999999998e-07
rs9646399	0.0	-139.055	0.0	-139.055	0.00550899
rs9889794	0.0	-137.426	0.0	-137.426	0.0280702
rs9907138	0.0	-139.56	0.0	-139.56	0.00332231
rs9908102	-140.608	-142.369	-140.608	-142.369	0.00020030500000000001
rs9910403	-136.844	-135.985	-136.844	-135.985	0.1186563
rs9911789	-145.675	-144.718	-145.675	-144.718	1.912233e-05
rs9915058	-143.105	-144.85	-143.105	-144.85	1.6755299999999992e-05
rs9915944	-144.376	-143.621	-144.376	-143.621	5.729859999999999e-05
