## Supplementary material for "Characterization of shared and ancestry-specific signals driving complex traits using multi-ancestry fine-mapping": results_schizophrenia.txt

chr	start_bp	end_bp	rsid	eur_pip	afr_pip	eur_maf	afr_maf	bp	bp	eur_beta	afr_beta	eur_se	afr_se	eur_zscore	afr_zscore	eur_pval	afr_pval	global_pip	eur_nocausal	afr_nocausal	shared_pip	not_shared_pip	shared_ll	notshared_ll	num_snps_eur	num_snps_afr	nc	runtime
17	12375908	13375908	rs12950148	0.0645486	0.0325613	0.16998	0.0605159	12872802	12872802	-0.0640053299759124	-0.0594952597858765	0.0111	0.0329	-5.766245943775893	-1.808366558841231	7.9e-09	0.07036	0.0645487	4.92405e-05	0.642243	0.0325612	0.0319875	-136.872	-137.296	135	119	1	0.165
17	12375908	13375908	rs9910403	0.152144	0.0334879	0.180915	0.194444	12875945	12875945	-0.0654028946007014	0.0107025231331357	0.0109	0.0223	-6.000265559697375	0.4799337727863543	1.673e-09	0.6323	0.1521441	4.92405e-05	0.642243	0.0334878	0.1186563	-136.844	-135.985	135	119	1	0.165
17	12375908	13375908	rs73292401	0.652257	0.268655	0.177932	0.0615079	12875908	12875908	-0.0676045499371671	-0.050798679887367	0.0109	0.0329	-6.2022522878134945	-1.5440328233242249	5.48e-10	0.1221	0.652257	4.92405e-05	0.642243	0.268655	0.383602	-134.762	-134.811	135	119	1	0.165
