## Supplementary material for "Characterization of shared and ancestry-specific signals driving complex traits using multi-ancestry fine-mapping": global_pips.txt

SNP_ID	shared_ll	notshared_ll	global_pips
rs1037037	-129.026	-129.727	5.523340000000001e-07
rs1043809	-119.108	-123.993	0.006503160000000001
rs1054206	0.0	-126.517	5.84043e-06
rs10852854	-128.594	-129.476	7.90642e-07
rs11078422	-130.354	-131.115	1.4274480000000001e-07
rs11204306	-120.48	-121.415	0.00258988
rs11204343	-125.7	-129.556	9.094730000000002e-06
rs112429999	-128.553	-129.436	8.236050000000001e-07
rs11548434	-129.175	-129.761	5.007919999999999e-07
rs11650153	-128.59	-129.396	8.182089999999999e-07
rs11650163	-128.436	-129.309	9.295719999999999e-07
rs11652784	-119.694	-124.469	0.00362175
rs11867206	-130.189	-130.695	1.8848919999999997e-07
rs11868500	-128.864	-129.603	6.39463e-07
rs11868520	-128.931	-129.687	5.938290000000001e-07
rs11868575	-128.738	-130.808	5.02622e-07
rs12150591	0.0	-130.455	1.1383e-07
rs12449821	-128.594	-129.476	7.90642e-07
rs12451200	-128.639	-129.521	7.5601e-07
rs12451220	-128.594	-129.476	7.90642e-07
rs12452289	-128.594	-129.476	7.90642e-07
rs12600722	-128.59	-129.396	8.182089999999999e-07
rs12600851	-128.952	-129.726	5.769370000000001e-07
rs12602013	-130.785	-131.283	1.0426309999999998e-07
rs12602286	-115.969	-121.864	0.148902
rs12937933	-128.931	-129.687	5.938290000000001e-07
rs12938066	-126.359	-129.886	4.762880000000001e-06
rs12939559	-130.8	-131.225	1.064368e-07
rs12939947	-119.854	-124.514	0.0030916499999999996
rs12941722	-124.895	-129.19	2.01159e-05
rs12942794	-128.971	-129.726	5.70489e-07
rs12943732	-125.728	-129.582	8.8469e-06
rs12945111	-129.04	-130.949	3.8165999999999994e-07
rs12947647	-128.679	-130.814	5.275559999999999e-07
rs1295329	-125.792	-129.643	8.29323e-06
rs1295330	-130.475	-130.833	1.5238610000000004e-07
rs139723351	-125.63	-129.516	9.745200000000001e-06
rs1472932	-118.869	-123.639	0.008268860000000001
rs1509160	-121.921	-122.491	0.000713085
rs1621499	-127.928	-128.932	1.4709519999999997e-06
rs1624825	-125.684	-128.872	9.50631e-06
rs16960158	-119.346	-120.115	0.008587299999999999
rs16960499	-119.553	-120.407	0.006750339999999999
rs183289853	0.0	-128.248	1.03438e-06
rs186180864	0.0	-129.721	2.37073e-07
rs1969161	-121.252	-124.516	0.0007962070000000002
rs200096445	-130.595	-130.675	1.5728230000000002e-07
rs2010015	-128.721	-130.871	5.047089999999999e-07
rs2013949	-118.945	-119.786	0.012456310000000002
rs2048230	-120.445	-121.513	0.0025581400000000004
rs2074280	-129.282	-129.383	5.778899999999999e-07
rs2233072	-120.774	-125.116	0.0012381099999999997
rs2270139	-131.215	-131.36	8.14935e-08
rs2296981	-121.55	-124.682	0.0005954329999999998
rs2305064	-128.94	-129.687	5.906910000000001e-07
rs2386316	-130.423	-130.945	1.4805159999999999e-07
rs2386403	-128.862	-129.646	6.28571e-07
rs2386404	-128.777	-129.562	6.842370000000001e-07
rs2428365	-129.297	-128.968	7.44953e-07
rs2428369	-126.804	-127.552	4.996699999999999e-06
rs2428370	-128.406	-130.049	7.597540000000001e-07
rs2428371	-129.608	-131.055	2.39496e-07
rs2428373	-129.916	-129.523	4.19077e-07
rs2428580	-128.394	-130.842	6.730829999999999e-07
rs2428582	-128.018	-130.649	9.61722e-07
rs2428583	-128.142	-130.747	8.51957e-07
rs2453570	-128.55	-130.812	5.89324e-07
rs2472707	-127.171	-127.149	5.12758e-06
rs2472708	-127.119	-128.692	2.7959899999999997e-06
rs2472710	-129.843	-129.421	4.5988500000000004e-07
rs28526726	-128.588	-130.633	5.861399999999999e-07
rs28540773	-129.183	-129.811	4.873399999999999e-07
rs28582509	-117.973	-123.528	0.020116899999999997
rs28667787	-130.546	-131.023	1.3375630000000003e-07
rs2892015	-128.631	-129.436	7.853630000000001e-07
rs2892016	-128.631	-129.436	7.853630000000001e-07
rs34417974	-128.592	-129.52	7.785999999999999e-07
rs35783872	-128.782	-129.39	7.345579999999999e-07
rs35911764	-128.594	-129.476	7.90642e-07
rs3764443	-128.836	-129.603	6.50057e-07
rs3764445	-129.017	-129.809	5.366390000000001e-07
rs3764447	-128.924	-129.726	5.86746e-07
rs3764448	-128.968	-129.769	5.61512e-07
rs3803835	-128.59	-129.396	8.182089999999999e-07
rs3826380	-128.59	-129.396	8.182089999999999e-07
rs4073003	-115.208	-120.976	0.31889400000000007
rs4123417	-130.351	-130.552	1.87491e-07
rs4273100	-118.206	-121.294	0.016925799999999998
rs4319824	-128.621	-129.436	7.90159e-07
rs4328505	-130.406	-131.106	1.390648e-07
rs4334348	-128.621	-129.436	7.90159e-07
rs4393623	-128.649	-129.521	7.512130000000002e-07
rs4493120	-127.775	-130.124	1.26476e-06
rs4510081	-128.7	-129.477	7.412590000000001e-07
rs4531795	-128.972	-130.781	4.1625500000000007e-07
rs4630608	-130.518	-131.144	1.283812e-07
rs4924774	-128.64	-129.437	7.810550000000001e-07
rs4924779	-117.267	-120.944	0.04204619999999999
rs4924785	-124.517	-128.964	2.9278800000000005e-05
rs4924924	-130.21	-131.096	1.5687880000000005e-07
rs4924925	-129.999	-130.597	2.1853900000000002e-07
rs4924929	-130.255	-130.438	2.084172e-07
rs4924936	-129.026	-129.604	5.832810000000001e-07
rs4924938	-128.59	-129.396	8.182089999999999e-07
rs4924940	-128.754	-129.522	7.0497e-07
rs4924943	-128.789	-129.438	7.163560000000001e-07
rs4924944	-128.675	-129.352	7.930159999999999e-07
rs4924945	-128.462	-129.224	9.465649999999998e-07
rs4924967	-118.307	-123.65	0.014416
rs4924980	-119.866	-124.554	0.00305403
rs4924986	-119.484	-120.369	0.00714567
rs4924987	-119.828	-124.384	0.0031768100000000004
rs4924992	-130.464	-130.932	1.458052e-07
rs4924993	-125.031	-129.258	1.75811e-05
rs4924994	-130.886	-131.346	9.601799999999999e-08
rs4924997	-127.494	-129.92	1.6607700000000003e-06
rs56156915	-130.239	-130.696	1.8366490000000003e-07
rs57035178	-128.69	-129.477	7.45702e-07
rs57433322	-118.765	-119.662	0.0146011
rs59415593	-119.227	-120.161	0.00907264
rs59571799	-117.135	-120.837	0.04791709999999999
rs59588820	-130.242	-130.803	1.7423430000000003e-07
rs60166680	-119.932	-121.092	0.004145919999999999
rs60606605	-120.393	-121.47	0.0026869700000000003
rs6502672	-128.782	-129.522	6.934689999999999e-07
rs6502673	-128.682	-129.561	7.25205e-07
rs6502676	-129.035	-129.727	5.494030000000001e-07
rs6587216	-121.048	-124.431	0.0009703229999999998
rs67053020	-130.459	-131.072	1.3692840000000002e-07
rs67735616	-130.254	-130.961	1.614029e-07
rs68046274	-128.604	-129.476	7.856250000000001e-07
rs7207570	-130.556	-131.157	1.249955e-07
rs7209853	-128.659	-129.437	7.7217e-07
rs7210456	-128.289	-130.826	7.40304e-07
rs7212905	-128.602	-129.52	7.739970000000002e-07
rs7213615	-129.026	-129.604	5.832810000000001e-07
rs7214585	-129.174	-129.761	5.010520000000001e-07
rs7214754	-128.662	-129.561	7.340969999999999e-07
rs7220633	-131.101	-131.296	8.888130000000002e-08
rs7220661	-128.639	-129.521	7.5601e-07
rs7221299	-122.318	-122.949	0.00046643499999999996
rs7221430	-128.259	-130.806	7.618090000000001e-07
rs7221935	-129.17	-128.926	7.990919999999999e-07
rs7222187	-129.227	-129.812	4.7564200000000004e-07
rs7222748	-128.59	-129.396	8.182089999999999e-07
rs7222893	-128.582	-129.27	8.660930000000001e-07
rs7223173	-128.532	-129.183	9.253889999999999e-07
rs72639204	-118.708	-124.015	0.00965945
rs739830	-130.238	-130.633	1.8953959999999997e-07
rs7405832	-127.361	-129.718	1.91261e-06
rs7405847	-127.452	-129.804	1.74614e-06
rs7501702	-121.425	-125.5	0.000649611
rs7502046	-121.374	-124.471	0.0007118620000000002
rs7502682	-121.481	-125.545	0.0006143889999999999
rs7503663	-128.961	-129.726	5.738469999999999e-07
rs7503678	-128.604	-129.476	7.856250000000001e-07
rs75174617	-130.001	-130.561	2.21832e-07
rs75326834	0.0	-126.517	5.84043e-06
rs75779268	-130.267	-130.511	1.9920500000000002e-07
rs77232220	0.0	-126.737	4.68495e-06
rs79259362	0.0	-126.446	6.2676e-06
rs80217065	0.0	-130.781	8.21562e-08
rs8065470	-119.296	-119.947	0.009491899999999998
rs8066636	-129.218	-129.812	4.778750000000001e-07
rs8067882	-128.78	-129.438	7.19914e-07
rs8068683	-129.183	-129.811	4.873399999999999e-07
rs8069826	-128.995	-129.687	5.72009e-07
rs8070707	-129.356	-129.056	6.88509e-07
rs8071147	-128.59	-129.396	8.182089999999999e-07
rs8071408	-130.876	-131.345	9.64949e-08
rs8071458	-128.631	-129.436	7.853630000000001e-07
rs8071783	-128.811	-129.478	6.948949999999999e-07
rs8072860	-128.811	-129.478	6.948949999999999e-07
rs8073236	-130.373	-130.966	1.506457e-07
rs8073436	-128.773	-129.522	6.971e-07
rs8074020	-128.636	-129.396	7.95858e-07
rs8075054	-128.146	-130.76	8.476869999999999e-07
rs8077111	-128.924	-129.564	6.28207e-07
rs8077275	-130.528	-130.627	1.664066e-07
rs8077775	-128.591	-129.351	8.32666e-07
rs8078993	-128.681	-129.477	7.497899999999999e-07
rs8080471	-129.694	-129.625	4.2340400000000005e-07
rs868698	-119.378	-120.156	0.008283889999999999
rs886438	-128.175	-130.723	8.28882e-07
rs959071	-115.431	-121.252	0.25530400000000003
rs9748173	-128.621	-129.436	7.90159e-07
rs9748183	-128.58	-129.396	8.232059999999999e-07
rs9897586	-129.053	-129.648	5.631379999999999e-07
rs9898426	-128.631	-129.436	7.853630000000001e-07
rs9899649	-119.984	-124.246	0.0027330399999999995
rs9902467	-129.025	-128.756	9.397700000000001e-07
rs9903574	-128.884	-129.686	6.10748e-07
rs9906799	-128.681	-129.477	7.497899999999999e-07
rs9907723	-128.999	-129.604	5.917640000000001e-07
rs9908821	-130.535	-131.145	1.271695e-07
rs9911451	-130.514	-130.965	1.3985480000000002e-07
rs9912568	-128.59	-129.396	8.182089999999999e-07
rs9912713	-128.864	-129.603	6.39463e-07
rs9914914	-128.58	-129.396	8.232059999999999e-07
rs9915343	-128.999	-129.727	5.612510000000001e-07
rs9916340	-129.0	-128.756	9.475949999999999e-07
rs9916802	-130.836	-131.269	1.022646e-07
