## Supplementary material for "Characterization of shared and ancestry-specific signals driving complex traits using multi-ancestry fine-mapping": mscaviar_results_study0_post.txt

SNP_ID	Prob_in_pCausalSet
rs4924924	1.53375e-07
rs4630608	1.25712e-07
rs9908821	1.24544e-07
rs67053020	1.34303e-07
rs4924925	2.15999e-07
rs9911451	1.37645e-07
rs59588820	1.71773e-07
rs75174617	2.19392e-07
rs11867206	1.8617e-07
rs56156915	1.81461e-07
rs2270139	7.98615e-08
rs8080471	4.22127e-07
rs8077275	1.64879e-07
rs75779268	1.97439e-07
rs4924929	2.0676e-07
rs4123417	1.85799e-07
rs7207570	1.22392e-07
rs28667787	1.31485e-07
rs35783872	7.32038e-07
rs200096445	1.55782e-07
rs9916340	9.46527e-07
rs9902467	9.38728e-07
rs7214585	4.98579e-07
rs7213615	5.80831e-07
rs9916802	1.00071e-07
rs4924936	5.80831e-07
rs9897586	5.60646e-07
rs9907723	5.89248e-07
rs7221935	7.98023e-07
rs7222187	4.7317e-07
rs8066636	4.75383e-07
rs11548434	4.9832e-07
rs28540773	4.84758e-07
rs8068683	4.84758e-07
rs8077111	6.25603e-07
rs1037037	5.49558e-07
rs8069826	5.69257e-07
rs9915343	5.58397e-07
rs12942794	5.67555e-07
rs7503663	5.70884e-07
rs12600851	5.73947e-07
rs3764443	6.47093e-07
rs3764445	5.33591e-07
rs3764447	5.8367e-07
rs3764448	5.58436e-07
rs9903574	6.07672e-07
rs2386404	6.81219e-07
rs2386403	6.25553e-07
rs6502672	6.90587e-07
rs11868500	6.36581e-07
rs12937933	5.90894e-07
rs11868520	5.90894e-07
rs2305064	5.87782e-07
rs9912713	6.36581e-07
rs34417974	7.75115e-07
rs7212905	7.70545e-07
rs7214754	7.30712e-07
rs6502673	7.21885e-07
rs4328505	1.36183e-07
rs4393623	7.47922e-07
rs7503678	7.82334e-07
rs10852854	7.87317e-07
rs12451220	7.87317e-07
rs12451200	7.52685e-07
rs7220661	7.52685e-07
rs12452289	7.87317e-07
rs12449821	7.87317e-07
rs35911764	7.87317e-07
rs67735616	1.58521e-07
rs112429999	8.2028e-07
rs11650163	9.26281e-07
rs183289853	1.03438e-06
rs68046274	7.82334e-07
rs2892016	7.82286e-07
rs2892015	7.82286e-07
rs4334348	7.87052e-07
rs8073236	1.48088e-07
rs4319824	7.87052e-07
rs9914914	8.20099e-07
rs7222748	8.15133e-07
rs4924938	8.15133e-07
rs12600722	8.15133e-07
rs9748173	7.87052e-07
rs9748183	8.20099e-07
rs8071147	8.15133e-07
rs8071458	7.82286e-07
rs9912568	8.15133e-07
rs3803835	8.15133e-07
rs3826380	8.15133e-07
rs11650153	8.15133e-07
rs9898426	7.82286e-07
rs4924774	7.78006e-07
rs9906799	7.46741e-07
rs8078993	7.46741e-07
rs57035178	7.42681e-07
rs7209853	7.69179e-07
rs4510081	7.38269e-07
rs4924940	7.02006e-07
rs8074020	7.92921e-07
rs8073436	6.94192e-07
rs6502676	5.46652e-07
rs11078422	1.3967e-07
rs7223173	9.22761e-07
rs4924943	7.13728e-07
rs8067882	7.17263e-07
rs8072860	6.92218e-07
rs8071783	6.92218e-07
rs8077775	8.2973e-07
rs4924944	7.90316e-07
rs7222893	8.63367e-07
rs4924945	9.43628e-07
rs8070707	6.87498e-07
rs2428365	7.43971e-07
rs186180864	2.37073e-07
rs2428373	4.18156e-07
rs2472710	4.58989e-07
rs2428371	1.83491e-07
rs2428370	5.96239e-07
rs2472708	2.78936e-06
rs2472707	5.12625e-06
rs2428369	4.99382e-06
rs2074280	5.76377e-07
rs28526726	5.74092e-07
rs1624825	9.4711e-06
rs1621499	1.46721e-06
rs72639204	0.00965917
rs57433322	0.0146011
rs959071	0.255304
rs2013949	0.0124563
rs8065470	0.0094919
rs4073003	0.318894
rs4273100	0.0169257
rs16960158	0.00858729
rs28582509	0.0201166
rs4924967	0.0144157
rs59571799	0.0479171
rs4924779	0.0420462
rs868698	0.00828389
rs1969161	0.000796171
rs7502046	0.000711832
rs16960499	0.00675034
rs12939947	0.0030915
rs4924980	0.00305388
rs2296981	0.000595402
rs11652784	0.00362159
rs1472932	0.0082687
rs59415593	0.00907264
rs6587216	0.000970283
rs12602286	0.148902
rs1043809	0.00650298
rs4924986	0.00714567
rs4924987	0.00317668
rs80217065	8.21562e-08
rs7221299	0.000466432
rs9899649	0.00273294
rs77232220	4.68495e-06
rs11204306	0.00258988
rs2048230	0.00255814
rs60606605	0.00268696
rs60166680	0.00414592
rs79259362	6.2676e-06
rs75326834	5.84043e-06
rs2233072	0.001238
rs1054206	5.84043e-06
rs7501702	0.00064953
rs7502682	0.000614309
rs1509160	0.000713083
rs739830	1.87474e-07
rs1295330	1.50388e-07
rs1295329	8.17003e-06
rs12938066	4.69056e-06
rs12943732	8.67856e-06
rs2386316	1.45678e-07
rs11204343	8.91523e-06
rs139723351	9.55641e-06
rs4924992	1.43559e-07
rs12941722	1.99342e-05
rs4924785	2.90978e-05
rs4924993	1.73745e-05
rs12602013	1.01913e-07
rs12945111	3.70776e-07
rs4924994	9.37511e-08
rs8071408	9.42071e-08
rs12939559	1.04267e-07
rs7220633	8.71667e-08
rs12150591	1.1383e-07
rs11868575	4.35494e-07
rs12947647	4.61994e-07
rs2453570	5.26186e-07
rs7221430	7.07154e-07
rs7210456	6.87245e-07
rs2428583	7.93945e-07
rs8075054	7.91666e-07
rs886438	7.65861e-07
rs2428582	8.9423e-07
rs2428580	6.17831e-07
rs2010015	4.90242e-07
rs4531795	3.43526e-07
rs4924997	1.48324e-06
rs7405832	1.69023e-06
rs7405847	1.54327e-06
rs4493120	1.12216e-06
