## Supplementary material for "Characterization of shared and ancestry-specific signals driving complex traits using multi-ancestry fine-mapping": mscaviar_results_study1_post.txt

SNP_ID	Prob_in_pCausalSet
rs4924924	1.00403e-07
rs4630608	7.38943e-08
rs9908821	7.26826e-08
rs67053020	7.81723e-08
rs4924925	1.22294e-07
rs9911451	7.37501e-08
rs59588820	9.63466e-08
rs75174617	1.21892e-07
rs11867206	1.01318e-07
rs56156915	9.63954e-08
rs2270139	3.71077e-08
rs8080471	1.63706e-07
rs8077275	7.20888e-08
rs75779268	9.33331e-08
rs4924929	9.42842e-08
rs4123417	8.58853e-08
rs7207570	7.11971e-08
rs28667787	7.15109e-08
rs35783872	4.06921e-07
rs200096445	6.74824e-08
rs9916340	3.26057e-07
rs9902467	3.18232e-07
rs7214585	2.75606e-07
rs7213615	3.19306e-07
rs9916802	5.40219e-08
rs4924936	3.19306e-07
rs9897586	3.10675e-07
rs9907723	3.27789e-07
rs7221935	2.75284e-07
rs7222187	2.61573e-07
rs8066636	2.63807e-07
rs11548434	2.75345e-07
rs28540773	2.73271e-07
rs8068683	2.73271e-07
rs8077111	3.53278e-07
rs1037037	3.19448e-07
rs8069826	3.29546e-07
rs9915343	3.28365e-07
rs12942794	3.37603e-07
rs7503663	3.40961e-07
rs12600851	3.44051e-07
rs3764443	3.86082e-07
rs3764445	3.2257e-07
rs3764447	3.5386e-07
rs3764448	3.38694e-07
rs9903574	3.68285e-07
rs2386404	4.09308e-07
rs2386403	3.76108e-07
rs6502672	4.07099e-07
rs11868500	3.75488e-07
rs12937933	3.51366e-07
rs11868520	3.51366e-07
rs2305064	3.48227e-07
rs9912713	3.75488e-07
rs34417974	4.9223e-07
rs7212905	4.87627e-07
rs7214754	4.59168e-07
rs6502673	4.50276e-07
rs4328505	8.2589e-08
rs4393623	4.64843e-07
rs7503678	4.86079e-07
rs10852854	4.91095e-07
rs12451220	4.91095e-07
rs12451200	4.6964e-07
rs7220661	4.6964e-07
rs12452289	4.91095e-07
rs12449821	4.91095e-07
rs35911764	4.91095e-07
rs67735616	9.56635e-08
rs112429999	5.11517e-07
rs11650163	5.74911e-07
rs68046274	4.86079e-07
rs2892016	4.73275e-07
rs2892015	4.73275e-07
rs4334348	4.78071e-07
rs8073236	8.49055e-08
rs4319824	4.78071e-07
rs9914914	4.98014e-07
rs7222748	4.93017e-07
rs4924938	4.93017e-07
rs12600722	4.93017e-07
rs9748173	4.78071e-07
rs9748183	4.98014e-07
rs8071147	4.93017e-07
rs8071458	4.73275e-07
rs9912568	4.93017e-07
rs3803835	4.93017e-07
rs3826380	4.93017e-07
rs11650153	4.93017e-07
rs9898426	4.73275e-07
rs4924774	4.68967e-07
rs9906799	4.50244e-07
rs8078993	4.50244e-07
rs57035178	4.46156e-07
rs7209853	4.60082e-07
rs4510081	4.41713e-07
rs4924940	4.186e-07
rs8074020	4.70666e-07
rs8073436	4.1073e-07
rs6502676	3.16517e-07
rs11078422	8.70075e-08
rs7223173	5.21898e-07
rs4924943	4.04268e-07
rs8067882	4.07827e-07
rs8072860	3.95348e-07
rs8071783	3.95348e-07
rs8077775	4.92379e-07
rs4924944	4.52728e-07
rs7222893	4.96408e-07
rs4924945	5.59565e-07
rs8070707	2.28679e-07
rs2428365	2.42548e-07
rs2428373	1.30941e-07
rs2472710	1.40867e-07
rs2428371	2.33041e-07
rs2428370	7.524e-07
rs2472708	2.1393e-06
rs2472707	2.02533e-06
rs2428369	2.92457e-06
rs2074280	2.46796e-07
rs28526726	5.02943e-07
rs1624825	8.98721e-06
rs1621499	9.5296e-07
rs72639204	0.00958841
rs57433322	0.00905965
rs959071	0.254175
rs2013949	0.0075618
rs8065470	0.00532476
rs4073003	0.317406
rs4273100	0.0158423
rs16960158	0.00506372
rs28582509	0.0200012
rs4924967	0.0143136
rs59571799	0.046207
rs4924779	0.0405088
rs868698	0.00490457
rs1969161	0.000753057
rs7502046	0.000666727
rs16960499	0.00412041
rs12939947	0.0030485
rs4924980	0.00301259
rs2296981	0.000558872
rs11652784	0.00357662
rs1472932	0.00816524
rs59415593	0.00570877
rs6587216	0.000923319
rs12602286	0.14829
rs1043809	0.0064305
rs4924986	0.00441455
rs4924987	0.00312764
rs7221299	0.000259464
rs9899649	0.00267654
rs11204306	0.0016302
rs2048230	0.0016875
rs60606605	0.00177847
rs60166680	0.00282045
rs2233072	0.00121451
rs7501702	0.000633548
rs7502682	0.00059903
rs1509160	0.000385838
rs739830	9.63416e-08
rs1295330	7.63771e-08
rs1295329	8.16003e-06
rs12938066	4.63407e-06
rs12943732	8.7429e-06
rs2386316	8.06846e-08
rs11204343	8.99445e-06
rs139723351	9.64294e-06
rs4924992	7.74445e-08
rs12941722	1.98945e-05
rs4924785	2.89542e-05
rs4924993	1.74111e-05
rs12602013	5.68821e-08
rs12945111	3.23089e-07
rs4924994	5.15897e-08
rs8071408	5.20666e-08
rs12939559	5.58865e-08
rs7220633	4.15004e-08
rs11868575	4.89767e-07
rs12947647	5.13602e-07
rs2453570	5.72841e-07
rs7221430	7.36342e-07
rs7210456	7.14836e-07
rs2428583	8.24961e-07
rs8075054	8.19847e-07
rs886438	8.04847e-07
rs2428582	9.35463e-07
rs2428580	6.51064e-07
rs2010015	4.44072e-07
rs4531795	4.06874e-07
rs4924997	1.64391e-06
rs7405832	1.89724e-06
rs7405847	1.73076e-06
rs4493120	1.24892e-06
