## Supplementary material for "Characterization of shared and ancestry-specific signals driving complex traits using multi-ancestry fine-mapping": not_shared_pips.txt

SNP_ID	shared_ll_x	notshared_ll_x	shared_ll_y	notshared_ll_y	not_shared_pip
rs1037037	-129.026	-129.727	-129.026	-129.727	2.356620000000001e-07
rs1043809	-119.108	-123.993	-119.108	-123.993	7.284000000000023e-05
rs1054206	0.0	-126.517	0.0	-126.517	5.84043e-06
rs10852854	-128.594	-129.476	-128.594	-129.476	3.0287199999999996e-07
rs11078422	-130.354	-131.115	-130.354	-131.115	5.8812100000000016e-08
rs11204306	-120.48	-121.415	-120.48	-121.415	0.0009596800000000001
rs11204343	-125.7	-129.556	-125.7	-129.556	2.7978000000000226e-07
rs112429999	-128.553	-129.436	-128.553	-129.436	3.154130000000001e-07
rs11548434	-129.175	-129.761	-129.175	-129.761	2.279189999999999e-07
rs11650153	-128.59	-129.396	-128.59	-129.396	3.2826799999999985e-07
rs11650163	-128.436	-129.309	-128.436	-129.309	3.5795200000000005e-07
rs11652784	-119.694	-124.469	-119.694	-124.469	4.5289999999999914e-05
rs11867206	-130.189	-130.695	-130.189	-130.695	8.949040000000002e-08
rs11868500	-128.864	-129.603	-128.864	-129.603	2.66857e-07
rs11868520	-128.931	-129.687	-128.931	-129.687	2.453980000000001e-07
rs11868575	-128.738	-130.808	-128.738	-130.808	7.998300000000004e-08
rs12150591	0.0	-130.455	0.0	-130.455	1.1383e-07
rs12449821	-128.594	-129.476	-128.594	-129.476	3.0287199999999996e-07
rs12451200	-128.639	-129.521	-128.639	-129.521	2.8969500000000003e-07
rs12451220	-128.594	-129.476	-128.594	-129.476	3.0287199999999996e-07
rs12452289	-128.594	-129.476	-128.594	-129.476	3.0287199999999996e-07
rs12600722	-128.59	-129.396	-128.59	-129.396	3.2826799999999985e-07
rs12600851	-128.952	-129.726	-128.952	-129.726	2.3587600000000012e-07
rs12602013	-130.785	-131.283	-130.785	-131.283	4.973109999999999e-08
rs12602286	-115.969	-121.864	-115.969	-121.864	0.0006120000000000014
rs12937933	-128.931	-129.687	-128.931	-129.687	2.453980000000001e-07
rs12938066	-126.359	-129.886	-126.359	-129.886	2.011300000000009e-07
rs12939559	-130.8	-131.225	-130.8	-131.225	5.2720100000000004e-08
rs12939947	-119.854	-124.514	-119.854	-124.514	4.329999999989984e-05
rs12941722	-124.895	-129.19	-124.895	-129.19	4.0310000000000297e-07
rs12942794	-128.971	-129.726	-128.971	-129.726	2.3582e-07
rs12943732	-125.728	-129.582	-125.728	-129.582	2.723400000000002e-07
rs12945111	-129.04	-130.949	-129.04	-130.949	6.945500000000006e-08
rs12947647	-128.679	-130.814	-128.679	-130.814	7.95159999999999e-08
rs1295329	-125.792	-129.643	-125.792	-129.643	2.563999999999998e-07
rs1295330	-130.475	-130.833	-130.475	-130.833	7.800710000000005e-08
rs139723351	-125.63	-129.516	-125.63	-129.516	2.910499999999995e-07
rs1472932	-118.869	-123.639	-118.869	-123.639	0.0001037799999999995
rs1509160	-121.921	-122.491	-121.921	-122.491	0.000327249
rs1621499	-127.928	-128.932	-127.928	-128.932	5.217339999999995e-07
rs1624825	-125.684	-128.872	-125.684	-128.872	5.543099999999998e-07
rs16960158	-119.346	-120.115	-119.346	-120.115	0.0035235899999999003
rs16960499	-119.553	-120.407	-119.553	-120.407	0.0026299299999999
rs183289853	0.0	-128.248	0.0	-128.248	1.03438e-06
rs186180864	0.0	-129.721	0.0	-129.721	2.37073e-07
rs1969161	-121.252	-124.516	-121.252	-124.516	4.318599999999996e-05
rs200096445	-130.595	-130.675	-130.595	-130.675	9.130020000000003e-08
rs2010015	-128.721	-130.871	-128.721	-130.871	7.510399999999993e-08
rs2013949	-118.945	-119.786	-118.945	-119.786	0.00489452
rs2048230	-120.445	-121.513	-120.445	-121.513	0.00087064
rs2074280	-129.282	-129.383	-129.282	-129.383	3.3260699999999993e-07
rs2233072	-120.774	-125.116	-120.774	-125.116	2.3709999999899957e-05
rs2270139	-131.215	-131.36	-131.215	-131.36	4.60178e-08
rs2296981	-121.55	-124.682	-121.55	-124.682	3.659199999989993e-05
rs2305064	-128.94	-129.687	-128.94	-129.687	2.4537300000000006e-07
rs2386316	-130.423	-130.945	-130.423	-130.945	6.974060000000001e-08
rs2386403	-128.862	-129.646	-128.862	-129.646	2.5548100000000004e-07
rs2386404	-128.777	-129.562	-128.777	-129.562	2.779470000000001e-07
rs2428365	-129.297	-128.968	-129.297	-128.968	5.03387e-07
rs2428369	-126.804	-127.552	-126.804	-127.552	2.075009999999999e-06
rs2428370	-128.406	-130.049	-128.406	-130.049	1.7086900000000013e-07
rs2428371	-129.608	-131.055	-129.608	-131.055	6.245999999999999e-08
rs2428373	-129.916	-129.523	-129.916	-129.523	2.89057e-07
rs2428580	-128.394	-130.842	-128.394	-130.842	7.727099999999992e-08
rs2428582	-128.018	-130.649	-128.018	-130.649	9.375099999999998e-08
rs2428583	-128.142	-130.747	-128.142	-130.747	8.500800000000004e-08
rs2453570	-128.55	-130.812	-128.55	-130.812	7.9621e-08
rs2472707	-127.171	-127.149	-127.171	-127.149	3.10358e-06
rs2472708	-127.119	-128.692	-127.119	-128.692	6.633200000000002e-07
rs2472710	-129.843	-129.421	-129.843	-129.421	3.1991400000000007e-07
rs28526726	-128.588	-130.633	-128.588	-130.633	9.524499999999992e-08
rs28540773	-129.183	-129.811	-129.183	-129.811	2.166509999999999e-07
rs28582509	-117.973	-123.528	-117.973	-123.528	0.0001159999999999009
rs28667787	-130.546	-131.023	-130.546	-131.023	6.451670000000006e-08
rs2892015	-128.631	-129.436	-128.631	-129.436	3.1516500000000006e-07
rs2892016	-128.631	-129.436	-128.631	-129.436	3.1516500000000006e-07
rs34417974	-128.592	-129.52	-128.592	-129.52	2.89855e-07
rs35783872	-128.782	-129.39	-128.782	-129.39	3.301569999999999e-07
rs35911764	-128.594	-129.476	-128.594	-129.476	3.0287199999999996e-07
rs3764443	-128.836	-129.603	-128.836	-129.603	2.66939e-07
rs3764445	-129.017	-129.809	-129.017	-129.809	2.171170000000001e-07
rs3764447	-128.924	-129.726	-128.924	-129.726	2.35962e-07
rs3764448	-128.968	-129.769	-128.968	-129.769	2.2589399999999997e-07
rs3803835	-128.59	-129.396	-128.59	-129.396	3.2826799999999985e-07
rs3826380	-128.59	-129.396	-128.59	-129.396	3.2826799999999985e-07
rs4073003	-115.208	-120.976	-115.208	-120.976	0.0014879999999999893
rs4123417	-130.351	-130.552	-130.351	-130.552	1.032977e-07
rs4273100	-118.206	-121.294	-118.206	-121.294	0.0010835999999999
rs4319824	-128.621	-129.436	-128.621	-129.436	3.15195e-07
rs4328505	-130.406	-131.106	-130.406	-131.106	5.93576e-08
rs4334348	-128.621	-129.436	-128.621	-129.436	3.15195e-07
rs4393623	-128.649	-129.521	-128.649	-129.521	2.8966100000000015e-07
rs4493120	-127.775	-130.124	-127.775	-130.124	1.5843999999999988e-07
rs4510081	-128.7	-129.477	-128.7	-129.477	3.0253600000000016e-07
rs4531795	-128.972	-130.781	-128.972	-130.781	8.211000000000014e-08
rs4630608	-130.518	-131.144	-130.518	-131.144	5.7156100000000004e-08
rs4924774	-128.64	-129.437	-128.64	-129.437	3.151370000000001e-07
rs4924779	-117.267	-120.944	-117.267	-120.944	0.0015373999999999041
rs4924785	-124.517	-128.964	-124.517	-128.964	5.056000000000041e-07
rs4924924	-130.21	-131.096	-130.21	-131.096	5.997960000000006e-08
rs4924925	-129.999	-130.597	-129.999	-130.597	9.878500000000002e-08
rs4924929	-130.255	-130.438	-130.255	-130.438	1.1579019999999999e-07
rs4924936	-129.026	-129.604	-129.026	-129.604	2.664250000000001e-07
rs4924938	-128.59	-129.396	-128.59	-129.396	3.2826799999999985e-07
rs4924940	-128.754	-129.522	-128.754	-129.522	2.8933400000000007e-07
rs4924943	-128.789	-129.438	-128.789	-129.438	3.147160000000001e-07
rs4924944	-128.675	-129.352	-128.675	-129.352	3.4298799999999987e-07
rs4924945	-128.462	-129.224	-128.462	-129.224	3.899369999999998e-07
rs4924967	-118.307	-123.65	-118.307	-123.65	0.00010270000000000071
rs4924980	-119.866	-124.554	-119.866	-124.554	4.15900000000002e-05
rs4924986	-119.484	-120.369	-119.484	-120.369	0.00273112
rs4924987	-119.828	-124.384	-119.828	-124.384	4.929999999999995e-05
rs4924992	-130.464	-130.932	-130.464	-130.932	7.060690000000001e-08
rs4924993	-125.031	-129.258	-125.031	-129.258	3.7659999999999907e-07
rs4924994	-130.886	-131.346	-130.886	-131.346	4.6695200000000006e-08
rs4924997	-127.494	-129.92	-127.494	-129.92	1.9439000000000056e-07
rs56156915	-130.239	-130.696	-130.239	-130.696	8.947340000000006e-08
rs57035178	-128.69	-129.477	-128.69	-129.477	3.0256699999999996e-07
rs57433322	-118.765	-119.662	-118.765	-119.662	0.00554145
rs59415593	-119.227	-120.161	-119.227	-120.161	0.0033638699999999997
rs59571799	-117.135	-120.837	-117.135	-120.837	0.001710099999999902
rs59588820	-130.242	-130.803	-130.242	-130.803	8.034900000000005e-08
rs60166680	-119.932	-121.092	-119.932	-121.092	0.0013254699999999003
rs60606605	-120.393	-121.47	-120.393	-121.47	0.00090851
rs6502672	-128.782	-129.522	-128.782	-129.522	2.8925199999999987e-07
rs6502673	-128.682	-129.561	-128.682	-129.561	2.7824899999999997e-07
rs6502676	-129.035	-129.727	-129.035	-129.727	2.356370000000001e-07
rs6587216	-121.048	-124.431	-121.048	-124.431	4.704399999989992e-05
rs67053020	-130.459	-131.072	-130.459	-131.072	6.138150000000004e-08
rs67735616	-130.254	-130.961	-130.254	-130.961	6.862129999999999e-08
rs68046274	-128.604	-129.476	-128.604	-129.476	3.0283700000000005e-07
rs7207570	-130.556	-131.157	-130.556	-131.157	5.64019e-08
rs7209853	-128.659	-129.437	-128.659	-129.437	3.15079e-07
rs7210456	-128.289	-130.826	-128.289	-130.826	7.852700000000008e-08
rs7212905	-128.602	-129.52	-128.602	-129.52	2.8982200000000015e-07
rs7213615	-129.026	-129.604	-129.026	-129.604	2.664250000000001e-07
rs7214585	-129.174	-129.761	-129.174	-129.761	2.2791900000000012e-07
rs7214754	-128.662	-129.561	-128.662	-129.561	2.783139999999999e-07
rs7220633	-131.101	-131.296	-131.101	-131.296	4.909550000000003e-08
rs7220661	-128.639	-129.521	-128.639	-129.521	2.8969500000000003e-07
rs7221299	-122.318	-122.949	-122.318	-122.949	0.0002069739999999
rs7221430	-128.259	-130.806	-128.259	-130.806	8.012200000000006e-08
rs7221935	-129.17	-128.926	-129.17	-128.926	5.248769999999998e-07
rs7222187	-129.227	-129.812	-129.227	-129.812	2.1654100000000003e-07
rs7222748	-128.59	-129.396	-128.59	-129.396	3.2826799999999985e-07
rs7222893	-128.582	-129.27	-128.582	-129.27	3.724110000000001e-07
rs7223173	-128.532	-129.183	-128.532	-129.183	4.06119e-07
rs72639204	-118.708	-124.015	-118.708	-124.015	7.131999999999972e-05
rs739830	-130.238	-130.633	-130.238	-130.633	9.526360000000002e-08
rs7405832	-127.361	-129.718	-127.361	-129.718	2.3774999999999997e-07
rs7405847	-127.452	-129.804	-127.452	-129.804	2.1824999999999999e-07
rs7501702	-121.425	-125.5	-121.425	-125.5	1.6144000000000054e-05
rs7502046	-121.374	-124.471	-121.374	-124.471	4.5165000000000005e-05
rs7502682	-121.481	-125.545	-121.481	-125.545	1.543899999990005e-05
rs7503663	-128.961	-129.726	-128.961	-129.726	2.3584899999999996e-07
rs7503678	-128.604	-129.476	-128.604	-129.476	3.0283700000000005e-07
rs75174617	-130.001	-130.561	-130.001	-130.561	1.0238e-07
rs75326834	0.0	-126.517	0.0	-126.517	5.84043e-06
rs75779268	-130.267	-130.511	-130.267	-130.511	1.0763790000000002e-07
rs77232220	0.0	-126.737	0.0	-126.737	4.68495e-06
rs79259362	0.0	-126.446	0.0	-126.446	6.2676e-06
rs80217065	0.0	-130.781	0.0	-130.781	8.21562e-08
rs8065470	-119.296	-119.947	-119.296	-119.947	0.0041671399999999
rs8066636	-129.218	-129.812	-129.218	-129.812	2.1656000000000008e-07
rs8067882	-128.78	-129.438	-128.78	-129.438	3.147380000000001e-07
rs8068683	-129.183	-129.811	-129.183	-129.811	2.166509999999999e-07
rs8069826	-128.995	-129.687	-128.995	-129.687	2.4521500000000004e-07
rs8070707	-129.356	-129.056	-129.356	-129.056	4.6084099999999996e-07
rs8071147	-128.59	-129.396	-128.59	-129.396	3.2826799999999985e-07
rs8071408	-130.876	-131.345	-130.876	-131.345	4.67161e-08
rs8071458	-128.631	-129.436	-128.631	-129.436	3.1516500000000006e-07
rs8071783	-128.811	-129.478	-128.811	-129.478	3.0222399999999986e-07
rs8072860	-128.811	-129.478	-128.811	-129.478	3.0222399999999986e-07
rs8073236	-130.373	-130.966	-130.373	-130.966	6.82979e-08
rs8073436	-128.773	-129.522	-128.773	-129.522	2.8927799999999995e-07
rs8074020	-128.636	-129.396	-128.636	-129.396	3.28129e-07
rs8075054	-128.146	-130.76	-128.146	-130.76	8.386099999999993e-08
rs8077111	-128.924	-129.564	-128.924	-129.564	2.7753299999999995e-07
rs8077275	-130.528	-130.627	-130.528	-130.627	9.584539999999999e-08
rs8077775	-128.591	-129.351	-128.591	-129.351	3.4322299999999995e-07
rs8078993	-128.681	-129.477	-128.681	-129.477	3.0259499999999994e-07
rs8080471	-129.694	-129.625	-129.694	-129.625	2.6097500000000007e-07
rs868698	-119.378	-120.156	-119.378	-120.156	0.0033793199999999
rs886438	-128.175	-130.723	-128.175	-130.723	8.705600000000004e-08
rs959071	-115.431	-121.252	-115.431	-121.252	0.0011289999999999911
rs9748173	-128.621	-129.436	-128.621	-129.436	3.15195e-07
rs9748183	-128.58	-129.396	-128.58	-129.396	3.2829899999999986e-07
rs9897586	-129.053	-129.648	-129.053	-129.648	2.5495499999999997e-07
rs9898426	-128.631	-129.436	-128.631	-129.436	3.1516500000000006e-07
rs9899649	-119.984	-124.246	-119.984	-124.246	5.659999999990022e-05
rs9902467	-129.025	-128.756	-129.025	-128.756	6.225800000000001e-07
rs9903574	-128.884	-129.686	-128.884	-129.686	2.45539e-07
rs9906799	-128.681	-129.477	-128.681	-129.477	3.0259499999999994e-07
rs9907723	-128.999	-129.604	-128.999	-129.604	2.664910000000001e-07
rs9908821	-130.535	-131.145	-130.535	-131.145	5.711240000000001e-08
rs9911451	-130.514	-130.965	-130.514	-130.965	6.831450000000003e-08
rs9912568	-128.59	-129.396	-128.59	-129.396	3.2826799999999985e-07
rs9912713	-128.864	-129.603	-128.864	-129.603	2.66857e-07
rs9914914	-128.58	-129.396	-128.58	-129.396	3.2829899999999986e-07
rs9915343	-128.999	-129.727	-128.999	-129.727	2.3574000000000007e-07
rs9916340	-129.0	-128.756	-129.0	-128.756	6.226059999999999e-07
rs9916802	-130.836	-131.269	-130.836	-131.269	5.04363e-08
