## Supplementary material for "Characterization of shared and ancestry-specific signals driving complex traits using multi-ancestry fine-mapping": mscaviar_results_study0_post.txt

SNP_ID	Prob_in_pCausalSet
rs59695806	1.04009e-06
rs56360935	1.04009e-06
rs7215357	5.8104e-07
rs7214267	5.8104e-07
rs35173750	5.79931e-07
rs6503422	6.25311e-07
rs2239916	6.24728e-07
rs2239917	6.25007e-07
rs11871043	6.11296e-07
rs9899380	6.91454e-07
rs2301597	5.01736e-07
rs2239923	8.92772e-07
rs1053733	5.50491e-07
rs12946454	1.15539e-06
rs4986172	1.12412e-06
rs11653796	1.05991e-06
rs60289499	1.61505e-06
rs137989694	1.033e-06
rs71373536	6.58162e-07
rs12051846	7.87923e-07
rs1044977	7.20571e-07
rs76233987	2.49712e-06
rs77243715	2.5633e-06
rs8067974	5.24148e-07
rs11657325	8.54974e-07
rs2867317	1.43169e-06
rs79724577	7.15993e-07
rs4763	1.27459e-06
rs62064597	1.51909e-06
rs62064598	1.27459e-06
rs2028078	1.41972e-06
rs56220387	1.36414e-06
rs55793500	1.93786e-06
rs62064600	1.97998e-06
rs56236914	2.16811e-06
rs62064603	2.0231e-06
rs73984391	2.16811e-06
rs62064637	2.16811e-06
rs36078910	2.60557e-06
rs35389313	2.66375e-06
rs35327136	3.45209e-06
rs8071011	2.54317e-06
rs62064641	2.72937e-06
rs62064643	2.85959e-06
rs34063617	2.85959e-06
rs12940792	2.79056e-06
rs12947718	2.60557e-06
rs71373560	2.79056e-06
rs34915103	2.79056e-06
rs12942951	2.79056e-06
rs35884427	2.72937e-06
rs34286926	2.79056e-06
rs56378631	2.79056e-06
rs12946723	2.79056e-06
rs12952764	2.79056e-06
rs35420583	2.79056e-06
rs34792542	2.60557e-06
rs35519908	2.66375e-06
rs12942666	2.85959e-06
rs62064645	2.60557e-06
rs62064646	3.29242e-06
rs62064647	2.92396e-06
rs7222389	2.85959e-06
rs55648326	3.14073e-06
rs56212100	2.79056e-06
rs62064649	2.79056e-06
rs35626715	2.79056e-06
rs76344126	2.54317e-06
rs7209501	2.79056e-06
rs12949256	2.66375e-06
rs7220206	2.72937e-06
rs7222444	2.66375e-06
rs12939187	2.66375e-06
rs34018943	2.66375e-06
rs34104358	2.66375e-06
rs62064652	2.66375e-06
rs62064653	2.60557e-06
rs56020833	2.48786e-06
rs55642947	2.48786e-06
rs34465449	2.54317e-06
rs12946900	2.54317e-06
rs56168933	2.54317e-06
rs55790407	2.54317e-06
rs11012	2.54317e-06
rs9730	2.60557e-06
rs62064654	2.54317e-06
rs62064655	2.60557e-06
rs36114997	2.66375e-06
rs568655892	2.66375e-06
rs17631303	2.66375e-06
rs62064657	2.60557e-06
rs35489312	2.72937e-06
rs117029704	1.32338e-06
rs2684641	3.0534e-06
rs62065374	2.72937e-06
rs62065376	2.72937e-06
rs62065377	2.85959e-06
rs62065378	2.79056e-06
rs113575082	2.79056e-06
rs71373572	2.99658e-06
rs62065379	2.85959e-06
rs112538459	2.92396e-06
rs2077606	2.92396e-06
rs2960000	4.83413e-06
rs62065385	3.14073e-06
rs55703888	3.36743e-06
rs56005713	3.36743e-06
rs111423688	3.29242e-06
rs62065389	3.36743e-06
rs77099723	3.45209e-06
rs2139890	3.53105e-06
rs3946526	3.70331e-06
rs55663797	4.17984e-06
rs1879581	4.17984e-06
rs62065400	1.33534e-06
rs55671319	3.8847e-06
rs55652155	4.27697e-06
rs7224890	1.25541e-06
rs17631676	4.17984e-06
rs149366495	4.07574e-06
rs2090847	4.27697e-06
rs55746869	3.8847e-06
rs12950965	4.38663e-06
rs56015792	4.38663e-06
rs62065404	4.38663e-06
rs2037442	8.15984e-07
rs71238846	4.05031e-06
rs147243132	4.15276e-06
rs12452273	4.15276e-06
rs7218394	9.42058e-07
rs56192752	4.15276e-06
rs62065436	4.15276e-06
rs4792817	9.1446e-07
rs55925547	3.95954e-06
rs55643511	4.24833e-06
rs62065437	4.3562e-06
rs62065438	4.24833e-06
rs62065442	4.3562e-06
rs4792866	1.29896e-06
rs144733372	4.45684e-06
rs62065445	4.67645e-06
rs1879585	4.45684e-06
rs113322852	4.24833e-06
rs62065448	4.64126e-06
rs62065449	4.3562e-06
rs62065450	4.24833e-06
rs1879583	4.3562e-06
rs9905348	2.48788e-06
rs56328224	0.000399385
rs62065453	0.000373856
rs541864622	1.56165e-06
rs527989506	2.62791e-05
rs79742625	2.13364e-05
rs556130006	1.17137e-05
rs543659018	3.05673e-05
rs558887987	3.22974e-05
rs1724390	0.000338185
rs57213017	0.000501892
rs566002249	0.000484476
rs531934295	0.00013848
rs539288087	0.000489038
rs1724418	7.21301e-07
rs413519	0.000387009
rs440778	0.000399385
rs546997548	0.000323527
rs382362	0.000382348
rs611351	0.000423572
rs541886938	0.000396173
rs383241	0.000369448
rs376120	0.000369448
rs365825	0.00034129
rs393838	0.000330584
rs681485	0.000357929
rs594591	0.000357929
rs444071	0.00033389
rs396593	0.00033389
rs436667	0.00041897
rs650927	0.000404405
rs671740	0.000404405
rs81632	0.00041897
rs16940633	0.000345691
rs17686610	0.00041897
rs2942170	0.000404405
rs2942169	0.000404405
rs241045	0.000404405
rs241044	0.000404405
rs241042	0.000404405
rs241041	0.000391624
rs241039	0.000391624
rs2942168	0.000391624
rs2942167	0.000378051
rs2942166	0.000244022
rs2942165	0.000378051
rs117368197	0.000378051
rs413778	0.000378051
rs389217	0.000366138
rs389978	0.00041897
rs439558	0.000269882
rs434805	0.000260684
rs393152	0.000260684
rs3108317	0.000353486
rs2942164	0.00034129
rs1706746	0.00034129
rs1706748	0.000319212
rs413917	0.00034129
rs3418	0.00034129
rs393675	0.000330584
rs449501	0.000330584
rs448830	0.00034129
rs434428	0.000330584
rs434598	0.000330584
rs434971	0.000330584
rs385691	0.000330584
rs455028	0.000330584
rs366858	0.00034129
rs439945	0.000187325
rs453997	0.000330584
rs424243	0.000330584
rs422112	0.000330584
rs417968	0.000156697
rs413844	0.000330584
rs647483	0.000330584
rs241038	0.000330584
rs241037	0.000330584
rs241036	0.000330584
rs241035	0.000330584
rs241034	0.000330584
rs241033	0.000330584
rs241032	0.000330584
rs241031	0.000330584
rs241030	0.000330584
rs241029	0.000330584
rs241028	0.000330584
rs241027	0.00034129
rs241026	0.000330584
rs241024	0.00034129
rs241023	0.00034129
rs241022	0.00034129
rs241021	0.00034129
rs241020	0.00034129
rs1724409	0.00015837
rs62053939	0.00034129
rs111273167	0.00034129
rs62053940	0.00034129
rs17760577	0.000366138
rs17760631	0.00034129
rs62053943	1.72329e-05
rs1635298	0.000281794
rs17687462	0.00034129
rs17760733	0.000353486
rs79675109	0.000353486
rs17687504	0.000353486
rs62053945	0.000353486
rs1724407	0.000292414
rs62053946	0.000353486
rs62053947	0.000353486
rs62053948	0.000353486
rs62053949	0.000353486
rs62053950	0.000353486
rs62053951	0.000353486
rs62053952	0.000353486
rs62053953	0.000353486
rs17687534	0.000353486
rs1631850	0.000360197
rs62053954	0.000353486
rs62053955	0.000353486
rs17687571	0.000353486
rs17760817	0.000353486
rs1630095	0.000292414
rs17687625	0.000353486
rs62053956	0.000353486
rs4792824	0.000292414
rs62053957	0.000353486
rs1635291	0.000281794
rs62055661	0.000353486
rs62055662	0.000353486
rs62055663	0.000353486
rs62055664	0.000353486
rs76717812	0.000353486
rs17687667	0.000366138
rs79073784	0.000353486
rs62055665	0.000366138
rs62055689	0.000366138
rs62055690	0.000353486
rs62055691	0.000353486
rs1724401	0.000281794
rs1724400	0.000281794
rs74398257	0.000378051
rs17687740	0.000353486
rs872972	0.000345691
rs757503	0.000357929
rs757502	0.000366138
rs757501	0.000366138
rs757500	0.000378051
rs62055693	0.000366138
rs1635288	0.000157428
rs78487840	0.000366138
rs55974014	9.62986e-05
rs543716852	0.000353486
rs562098568	0.000353486
rs55651627	0.000353486
rs112155389	0.000353486
rs62055697	0.000353486
rs62055698	0.000353486
rs17761046	0.000353486
rs62055700	0.000366138
rs62055701	0.000312515
rs62055702	0.000312515
rs112431991	0.000216962
rs57222984	0.000118769
rs17687838	0.000366138
rs76333921	0.000366138
rs76453925	0.000366138
rs17687849	0.000353486
rs56400821	0.00034129
rs112169475	0.000353486
rs113728380	0.000353486
rs17761100	0.000353486
rs17761124	0.000353486
rs62055704	0.000353486
rs62055705	0.000353486
rs62055706	0.000353486
rs75115093	0.000353486
rs62055707	0.000353486
rs16941035	0.00019964
rs16941038	0.00019964
rs2049515	0.000353486
rs2158474	0.000366138
rs62055708	0.000366138
rs17761207	0.000353486
rs62055709	0.000353486
rs62055711	0.000353486
rs17688002	0.000353486
rs2040846	0.000353486
rs4486953	0.000353486
rs17688032	0.000366138
rs17688056	0.000353486
rs17688068	0.000353486
rs77220413	0.000353486
rs62055712	0.000353486
rs62055713	0.000353486
rs62055714	0.000353486
rs62055715	0.000353486
rs17688090	0.000353486
rs17688126	0.000353486
rs77310586	0.000353486
rs17761387	0.000353486
rs62055716	0.000353486
rs6503443	0.000180042
rs17688205	0.000353486
rs62055717	0.000255765
rs62055718	0.000255765
rs17688249	0.000353486
rs2040844	0.00034129
rs62055751	0.00034129
rs62055752	0.000366138
rs62055753	0.000353486
rs7215239	0.000206884
rs17688296	0.00034129
rs62055754	0.000353486
rs78471340	0.000312515
rs78052495	0.000302844
rs56100013	0.000366138
rs55980621	0.000366138
rs55669046	0.000366138
rs56323832	0.000391624
rs55972157	0.000366138
rs56110538	0.000366138
rs17761581	0.000353486
rs55840731	0.000378051
rs56283089	0.000366138
rs56312737	0.000353486
rs74765707	0.000353486
rs62056861	0.000353486
rs62056862	0.000366138
rs62056863	0.000366138
rs7207373	0.000229564
rs62056864	0.000366138
rs62056865	0.000366138
rs62056866	0.000366138
rs62056867	0.000366138
rs56200760	0.000366138
rs17688391	0.000366138
rs17688410	0.000378051
rs55927630	0.000366138
rs17688434	0.000366138
rs17688452	0.000366138
rs10491144	0.000366138
rs10491143	0.000366138
rs62056869	0.000366138
rs17688511	0.000366138
rs62056870	0.000366138
rs17688534	0.000366138
rs17688558	0.000366138
rs56162163	0.000366138
rs56391096	0.000366138
rs17761838	0.000366138
rs62056872	0.000366138
rs12150141	0.000366138
rs12150608	0.000366138
rs12150610	0.000366138
rs12150547	0.000378051
rs17688682	0.000378051
rs12150454	0.000378051
rs12150091	0.000378051
rs12150464	0.000378051
rs12150435	0.000378051
rs76761706	0.000264693
rs80143279	0.000264693
rs17761985	0.000366138
rs62056873	0.000366138
rs17688767	0.000378051
rs62056874	0.000378051
rs17688773	0.000378051
rs62056875	0.000378051
rs17688875	0.000378051
rs17762165	0.000366138
rs17688916	0.000223474
rs62056876	0.000378051
rs62056877	0.000378051
rs17688922	0.000391624
rs17688944	0.000434083
rs1526128	0.000312515
rs1526129	0.00041897
rs62056878	0.000391624
rs17762308	0.00041897
rs968028	0.00034129
rs968027	0.00041897
rs62056879	0.00041897
rs79892630	0.000448316
rs17762361	0.000391624
rs62056880	0.000434083
rs62056881	0.00041897
rs17689104	0.000404405
rs17689116	0.00041897
rs62056905	0.000534066
rs62056906	0.00041897
rs62056909	0.000656162
rs62056910	0.000434083
rs62056911	0.000448316
rs78568882	0.000404405
rs62056912	0.000434083
rs62056913	0.000448316
rs61667602	0.000434083
rs62056915	0.000434083
rs17689218	0.000434083
rs62056916	0.000434083
rs62056917	0.000434083
rs62056918	0.000434083
rs62056919	0.000434083
rs17762535	0.000434083
rs62056920	0.000434083
rs62056921	0.000434083
rs7406746	4.9685e-07
rs62056922	0.000434083
rs56290582	0.000448316
rs56397077	0.000434083
rs62056925	0.000434083
rs62056926	0.000434083
rs62056927	0.000448316
rs62056928	0.000448316
rs62056929	0.000448316
rs62056930	0.000464537
rs62056931	0.000282654
rs113100008	8.41533e-07
rs62056932	0.000312515
rs62056933	0.000312515
rs62056934	0.000404405
rs79322350	0.000434083
rs62056935	0.00041897
rs75076131	0.00041897
rs62056936	0.00041897
rs62056937	0.00041897
rs62056939	0.00041897
rs62056940	0.00041897
rs77387379	0.00041897
rs75990322	0.00041897
rs113661667	0.00041897
rs74579538	0.00041897
rs55973918	0.00041897
rs56220242	0.00041897
rs56160448	0.00041897
rs56167560	0.000434083
rs55849973	0.000434083
rs1880749	0.000404405
rs1568951	0.000404405
rs1568950	0.000404405
rs1568949	0.000404405
rs1105571	0.000404405
rs1105570	0.000404405
rs1105569	0.000404405
rs7502718	0.00041897
rs7502937	0.00041897
rs4479288	0.00041897
rs4479289	0.000434083
rs4609898	0.000434083
rs4605208	0.000434083
rs75310534	0.000434083
rs76007856	0.000434083
rs111415173	0.000434083
rs113991678	0.000434083
rs112995313	0.000434083
rs1880750	0.000434083
rs56167344	0.000448316
rs56046792	0.000448316
rs56323722	0.00041897
rs55989971	0.00041897
rs55938136	0.00041897
rs62056946	0.000434083
rs75403953	0.00041897
rs55838058	0.000484476
rs56062621	0.000484476
rs55962674	0.000434083
rs55896111	0.000273947
rs55787734	0.000312515
rs55653963	0.000464537
rs62054378	0.000434083
rs77819001	0.000434083
rs76667867	0.000434083
rs17563433	0.00041897
rs77370070	0.000434083
rs62054380	0.00041897
rs112570965	0.00041897
rs62054381	0.000434083
rs17649019	0.000434083
rs17563501	0.00041897
rs62054382	0.00041897
rs62054383	0.00041897
rs10514879	0.00041897
rs1358071	6.67345e-06
rs56280222	0.00041897
rs62054384	0.00041897
rs9897399	0.000570887
rs56205560	0.000434083
rs56380663	0.00041897
rs9303521	7.24936e-07
rs62054387	0.00041897
rs62054388	0.000404405
rs4401083	0.000391624
rs1880752	0.000391624
rs4617909	0.000391624
rs2902662	0.000391624
rs2864087	0.000391624
rs2902661	0.000391624
rs4609899	0.000404405
rs4471726	0.000391624
rs79226879	0.000391624
rs17563599	0.000391624
rs17649138	0.000391624
rs62054389	0.000404405
rs62054390	0.000404405
rs55947210	0.000404405
rs62054392	0.000404405
rs4390635	0.000404405
rs62054393	0.000404405
rs75986348	0.000404405
rs17649162	0.000404405
rs62054394	0.000404405
rs113790915	0.000404405
rs77807457	0.000760036
rs75022332	0.000524515
rs77804065	0.000484476
rs77301847	0.000599905
rs62054395	0.000404405
rs17563683	0.000391624
rs62054396	0.000404405
rs17563718	0.000404405
rs62054397	0.000404405
rs4569335	0.000404405
rs1526125	0.000404405
rs1526126	0.00041897
rs1526127	0.000448316
rs62054398	0.000448316
rs62054399	0.000448316
rs62054400	0.000448316
rs62054411	0.000448316
rs62054412	0.000448316
rs17563787	0.000464537
rs62054413	0.000464537
rs62054414	0.000464537
rs10451283	0.000571889
rs76421814	0.000481372
rs56006248	0.000481372
rs56298110	0.000481372
rs1608955	0.000481372
rs1608956	0.000481372
rs62054417	0.000481372
rs78440279	0.000481372
rs75500942	0.000481372
rs62054418	0.000481372
rs62054419	0.000481372
rs62054420	0.000481372
rs62054421	0.000481372
rs17563800	0.00049723
rs56295996	0.00049723
rs56384960	0.000515304
rs56178230	0.000515304
rs80157557	0.000515304
rs76728632	0.00049723
rs17563827	0.000515304
rs80072429	0.000515304
rs77114624	0.000515304
rs76311426	0.000515304
rs17563861	0.000515304
rs17563889	0.000515304
rs62054424	0.000515304
rs17563923	0.000534066
rs62054425	0.000534066
rs62054426	0.00055174
rs62054427	0.00055174
rs74464991	0.000571889
rs2004260	0.000571889
rs62054428	0.00055174
rs62054429	0.000534066
rs76171147	0.000590873
rs75643244	0.000590873
rs62054431	0.000571889
rs62054432	0.000590873
rs111497072	0.000590873
rs62054433	0.000590873
rs7207400	8.65054e-06
rs62054434	0.000590873
rs12150683	0.000590873
rs12150332	0.000590873
rs62054435	0.000656162
rs75715199	0.000634987
rs62054436	0.000783944
rs62054437	0.000783944
rs62054438	0.000634987
rs62054439	0.000634987
rs17334797	0.000634987
rs12150658	0.000634987
rs12150363	0.000634987
rs12150672	0.000634987
rs17334894	0.000634987
rs17334923	0.00055174
rs62054440	0.000612516
rs12150451	0.000612516
rs12150048	0.000612516
rs12150455	0.000612516
rs12150604	0.000634987
rs17334944	0.000634987
rs17426064	0.000634987
rs79172804	2.06864e-05
rs17426106	0.000612516
rs62054442	0.000612516
rs35879086	0.000634987
rs62055868	0.000656162
rs62055869	0.000656162
rs11650571	1.61283e-06
rs17426174	0.000656162
rs62055871	0.000680307
rs8069449	1.91002e-06
rs55645418	0.000656162
rs35631660	0.000871669
rs17426195	0.000840414
rs35282504	0.000680307
rs62055875	0.000680307
rs62055876	0.00070538
rs36047693	0.000680307
rs34195569	0.000680307
rs34579278	0.000656162
rs34211253	0.000656162
rs34008514	0.000656162
rs12943085	0.000656162
rs7350923	0.000680307
rs11079717	0.000680307
rs62055878	0.000656162
rs76669427	0.000680307
rs74514268	0.000656162
rs8068589	1.01839e-06
rs12948216	0.000680307
rs56013908	0.000680307
rs56214516	0.000370281
rs56168907	0.000634987
rs55747440	0.000656162
rs55801356	0.000612516
rs62055883	0.000634987
rs62055884	0.000634987
rs79882507	0.000634987
rs62055885	0.000656162
rs28439278	0.000656162
rs12150621	0.000656162
rs62055886	0.000612516
rs62055887	0.000612516
rs62055888	0.000519963
rs62055889	0.000656162
rs71375313	0.000590873
rs11079718	0.000481372
rs11079719	0.000382567
rs11079720	0.000595449
rs11079721	0.000634987
rs62055890	0.000571889
rs77849344	0.000656162
rs74918686	0.000571889
rs79545140	0.000571889
rs56369036	0.000656162
rs11079723	0.000656162
rs11079724	0.000634987
rs55707339	0.000729009
rs6503448	2.54598e-06
rs62055893	0.00070538
rs75257002	0.000755957
rs62055894	0.000656162
rs62055895	0.000656162
rs62055896	0.000656162
rs55725840	0.000656162
rs56194509	0.000452957
rs55657917	0.000469191
rs56082319	0.000448316
rs56109643	0.000656162
rs62055899	0.000612516
rs62055900	0.000634987
rs62055901	0.000656162
rs58089049	7.38284e-06
rs62055903	0.000656162
rs111374028	0.000634987
rs113934115	0.000634987
rs62055928	0.000634987
rs56268325	0.000634987
rs56070245	0.000656162
rs56387266	0.000634987
rs34303488	0.000634987
rs62055932	0.000755957
rs62055933	0.000729009
rs62055935	0.000904475
rs62055936	0.00087518
rs62055937	0.000571889
rs76294809	0.000634987
rs75916678	0.000634987
rs79730878	0.000607855
rs62055938	0.000612516
rs62055939	0.000656162
rs62055940	0.000656162
rs76885724	0.000656162
rs60814418	0.000588112
rs62055942	0.000656162
rs62055943	0.000656162
rs35909029	2.17736e-05
rs62055945	0.000656162
rs62055946	0.000680307
rs12952301	1.314e-06
rs62055947	0.000634987
rs62055948	0.000680307
rs113871181	0.000729009
rs111370985	0.00070538
rs55787105	0.000634987
rs62055950	0.000680307
rs56043078	0.000656162
rs77965652	0.000680307
rs55849949	0.000680307
rs56303031	0.000634987
rs55991914	0.000656162
rs62055955	0.000590873
rs62055956	0.00055174
rs62055957	0.000590873
rs34186148	0.00137334
rs4074461	7.82923e-07
rs4074462	0.000634987
rs6503450	1.2104e-06
rs35076622	0.00155918
rs62057061	0.000656162
rs62057062	0.000656162
rs62057063	0.000656162
rs62057064	0.000656162
rs76830096	0.000656162
rs62057065	0.000680307
rs62057067	0.000656162
rs78917495	0.000634987
rs62057068	0.000656162
rs62057069	0.000656162
rs12950522	1.3166e-06
rs62057070	0.000680307
rs62057071	0.000680307
rs62057073	0.000656162
rs7209436	6.45312e-07
rs56319902	0.000729009
rs55943044	0.000729009
rs80184151	0.000806336
rs17689378	0.000836575
rs62057101	0.000806336
rs62057103	0.000806336
rs55915917	0.000617051
rs55668363	0.000576496
rs17689471	0.000653763
rs117365970	0.000634987
rs117646503	0.000653763
rs17762769	0.000653763
rs8072451	0.000680307
rs8073146	0.000755957
rs28364025	0.000675813
rs28364023	0.000700964
rs55779147	0.000700964
rs56357543	0.000700964
rs56099546	0.000700964
rs739645	0.000675813
rs739644	0.000675813
rs4564621	0.000675813
rs2316763	0.000675813
rs2316764	0.000700964
rs4277389	0.000700964
rs4566211	0.000700964
rs4566212	0.000700964
rs4309444	0.000700964
rs62057107	0.000724677
rs12150390	0.000700964
rs17689608	0.000724677
rs62057108	0.000724677
rs62057109	0.000724677
rs78074121	0.000700964
rs62057110	0.000724677
rs62057111	0.000700964
rs62057112	0.000700964
rs78587102	0.000700964
rs62057113	0.000700964
rs78506181	0.000700964
rs79600142	0.000675813
rs111739681	0.000675813
rs17762882	0.000724677
rs17689653	0.000724677
rs17762912	0.000700964
rs62057114	0.000700964
rs62057115	0.000724677
rs78917479	0.000700964
rs62057116	0.000700964
rs62057117	0.000700964
rs62057118	0.000675813
rs62057119	0.000675813
rs17762954	0.000675813
rs55638417	0.000700964
rs79501144	0.000700964
rs112137135	0.000700964
rs62057122	0.000751729
rs62057123	0.000700964
rs62057143	0.000700964
rs62057144	0.000700964
rs80067508	1.44999e-06
rs4335809	0.000675813
rs4341787	0.000675813
rs4523962	0.000675813
rs4327090	0.000535548
rs3885074	0.000675813
rs3885075	0.000675813
rs41280116	0.000700964
rs34283254	0.000675813
rs1912151	0.000675813
rs1396862	0.000700964
rs41280118	0.000675813
rs62057146	0.000653763
rs62057147	0.000675813
rs17763050	0.000653763
rs62057148	0.000653763
rs62057149	0.000653763
rs62057150	0.000653763
rs62057151	0.000607855
rs62057152	0.000630374
rs17689824	0.000630374
rs62057153	0.000630374
rs62057154	0.000630374
rs62057155	0.000630374
rs62057156	0.000630374
rs78872653	0.000607855
rs62057157	0.000607855
rs17763086	0.000607855
rs17425752	0.000653763
rs17689882	0.000588112
rs62057158	0.000588112
rs1876831	0.000567164
rs16940665	0.000567164
rs16940668	0.000567164
rs16940671	0.000404405
rs16940672	0.000391624
rs55763795	0.000567164
rs55865707	0.000567164
rs62054760	0.00055174
rs62054761	0.00055174
rs62054762	0.000590873
rs17689918	0.000607855
rs17763199	0.000529307
rs62054763	0.000567164
rs16940674	0.000546994
rs16940676	0.000546994
rs1876830	0.000567164
rs41457044	0.000546994
rs1876829	0.000567164
rs1876828	0.000567164
rs1876827	0.000567164
rs16940677	0.000675813
rs16940681	0.000588112
rs28364021	0.000567164
rs28364026	9.9851e-07
rs2316765	0.000546994
rs878886	0.000529307
rs878887	0.000492464
rs878888	0.000492464
rs4525537	0.000492464
rs4640231	0.000476612
rs4482334	0.000476612
rs56127111	0.000492464
rs75104593	0.000448316
rs74998289	0.000434083
rs10445362	0.000476612
rs10445363	0.000476612
rs62054802	0.000492464
rs62054803	0.000476612
rs62054804	0.000492464
rs62054805	0.000476612
rs62054806	0.000476612
rs62054807	5.24587e-06
rs10445364	0.000476612
rs10445333	0.000476612
rs17690176	0.000459789
rs78328427	0.000459789
rs77692262	0.000459789
rs56023973	0.000459789
rs17763515	0.000459789
rs17763533	0.000476612
rs62054809	0.000459789
rs112583797	0.000445032
rs74922289	0.000459789
rs56971664	0.00042937
rs62054811	0.000366138
rs2106785	0.000423572
rs56150806	0.000459789
rs17690314	0.000459789
rs56233672	0.000366138
rs56354807	0.000366138
rs55718212	0.000366138
rs17690326	0.000459789
rs17763596	0.000445032
rs62054814	0.000459789
rs17763634	0.000378051
rs62621252	0.000378051
rs62054815	0.00034129
rs12185233	0.000366138
rs12185268	0.000366138
rs12185235	0.000391624
rs11079725	0.000378051
rs12373123	0.000404405
rs12373139	0.000404405
rs12373142	0.000404405
rs12373124	0.000353486
rs12373140	0.000366138
rs12373168	0.000806336
rs17690661	0.000448316
rs55943825	0.000448316
rs17690679	0.000448316
rs17690703	6.15238e-06
rs17769490	0.000630374
rs77063768	0.000588112
rs62054817	0.000607855
rs62054818	0.000588112
rs62054819	0.000607855
rs62054820	0.000607855
rs8079387	5.93604e-07
rs56113217	0.000567164
rs56269136	0.000588112
rs56385754	0.000607855
rs17769552	0.000612516
rs62054822	0.000675813
rs885639	0.000724677
rs62054823	0.00049723
rs62054824	0.000481372
rs62054825	0.00049723
rs79589869	0.000464537
rs2316769	0.000481372
rs2873268	0.000534066
rs4340365	0.000534066
rs2873269	0.000481372
rs56026128	0.00049723
rs56329743	0.00049723
rs56288604	0.000515304
rs17690987	0.000534066
rs56146262	0.000481372
rs55942528	0.000515304
rs56254732	0.000464537
rs56323304	0.000680307
rs55751924	0.000464537
rs55660209	0.000481372
rs113856644	0.000515304
rs62054831	0.000515304
rs4627402	0.000362305
rs10445367	4.30082e-06
rs7221167	0.000430665
rs62054832	0.000448316
rs62054833	0.000481372
rs76563578	0.000534066
rs111962225	0.000481372
rs2521811	8.07544e-07
rs62054834	0.00049723
rs62054835	0.000464537
rs10445369	0.000464537
rs10445334	0.000464537
rs10445335	0.000464537
rs10445336	0.000448316
rs10445370	0.000464537
rs962885	2.43246e-06
rs2301689	2.63259e-06
rs55996632	0.000464537
rs55886302	0.000481372
rs56136075	0.000481372
rs242935	2.86264e-06
rs62054841	0.000481372
rs62054842	0.000481372
rs62054843	0.000448316
rs62054844	0.000481372
rs76627340	0.000481372
rs75945623	0.000464537
rs79889833	0.000481372
rs77625338	0.000481372
rs77489223	0.000481372
rs55888391	0.000481372
rs242933	9.67095e-07
rs76329216	0.000481372
rs62054846	0.000481372
rs55646970	0.000481372
rs55673092	0.00049723
rs242932	2.77507e-06
rs242931	2.85957e-06
rs56347602	0.000481372
rs56249080	0.000481372
rs242930	2.85505e-06
rs56227067	0.000481372
rs55719714	0.000481372
rs56299858	0.000481372
rs62054857	0.000481372
rs75210307	0.000519963
rs74944644	0.000501892
rs79412431	0.000519963
rs62054858	0.000481372
rs242929	2.77175e-06
rs79406732	0.00049723
rs62054859	0.000481372
rs62055460	0.000481372
rs62055461	0.000481372
rs62055462	0.000464537
rs62055463	0.000464537
rs77652965	0.000464537
rs75690239	0.000464537
rs62055464	0.000481372
rs62055465	0.000464537
rs62055466	0.000464537
rs62055467	0.000464537
rs62055468	0.00049723
rs62055469	0.00049723
rs62055470	0.00049723
rs62055471	0.00049723
rs56327054	0.000481372
rs56036719	0.000481372
rs55781174	0.000481372
rs12150223	0.000464537
rs12150516	0.000448316
rs62055475	0.000434083
rs11657882	3.16434e-06
rs527658313	0.000448316
rs7218286	3.09408e-06
rs183086	3.0123e-06
rs78637438	0.000448316
rs2316771	0.000448316
rs62055478	0.000448316
rs242923	9.91303e-07
rs1078830	0.000448316
rs753235	0.000366138
rs886249	9.17577e-05
rs753236	0.000810325
rs242922	1.09371e-05
rs2316772	0.000464537
rs2316773	0.000464537
rs2316774	0.000448316
rs739643	0.000448316
rs739642	0.000464537
rs757055	0.000464537
rs56398500	0.000448316
rs56289364	0.000464537
rs62055483	0.000448316
rs78238042	0.000448316
rs55673340	0.000448316
rs77092481	0.000448316
rs62055486	0.000448316
rs34739559	0.000319212
rs34097347	0.00034129
rs2106784	0.000448316
rs2158072	0.000448316
rs9898399	1.03893e-05
rs62055488	0.000448316
rs62055490	0.000448316
rs62055491	0.000448316
rs34416056	0.000448316
rs62055492	0.000464537
rs2055794	0.000448316
rs2055795	0.000448316
rs2055796	0.000448316
rs80348388	0.000448316
rs188075497	4.81524e-07
rs62055493	0.000448316
rs62055494	0.000448316
rs62055495	0.000448316
rs62055496	0.000448316
rs62055497	0.000434083
rs2188888	0.000408982
rs3919455	0.000408982
rs2214258	0.000408982
rs62055498	0.000434083
rs62055499	0.000448316
rs62055500	0.000434083
rs62055501	0.000448316
rs62055502	0.000434083
rs916793	0.000434083
rs4441322	0.000434083
rs113414067	0.000434083
rs55905252	0.000434083
rs17691328	0.000434083
rs62055515	0.000434083
rs62055516	0.000434083
rs62055517	0.000434083
rs62055518	0.000434083
rs56364632	0.000434083
rs55768605	0.00041897
rs55653657	0.00041897
rs55894109	0.000434083
rs56101773	0.000434083
rs56249780	0.000434083
rs56040418	0.000448316
rs55721252	0.000391624
rs55876817	0.000391624
rs55944735	0.000391624
rs62055525	0.000434083
rs112915466	0.000434083
rs56343551	0.000434083
rs55975673	0.000434083
rs56387391	0.000434083
rs2019816	0.000434083
rs2006305	0.000434083
rs2019822	0.000434083
rs62055529	0.000434083
rs79580365	0.000434083
rs55937610	0.000434083
rs56365901	0.000438707
rs55767267	0.000452957
rs56127309	0.000438707
rs56194412	0.000434083
rs56338487	0.000434083
rs56180212	0.000404405
rs56301449	0.000391624
rs62055538	0.000434083
rs62055539	0.000434083
rs62055540	0.000404405
rs17770108	0.000434083
rs62055541	0.000434083
rs77426526	0.000434083
rs77129180	0.000434083
rs74863825	0.000434083
rs80254317	0.000434083
rs112425426	0.000434083
rs62055542	0.000434083
rs17770120	0.000434083
rs17770150	0.00041897
rs17770186	0.00041897
rs17691449	0.00041897
rs62055544	0.000345691
rs62055545	0.000345691
rs62055546	0.000423572
rs62055547	0.000404405
rs62055548	0.00041897
rs113327263	0.00041897
rs62055549	0.00041897
rs62055550	0.000434083
rs62055551	0.000434083
rs62055552	0.00041897
rs62055553	0.00041897
rs62055554	0.00041897
rs62055555	0.00041897
rs111941646	0.00041897
rs62055556	0.00041897
rs62055557	0.00041897
rs62055558	0.00041897
rs62055559	0.00041897
rs79193046	0.00041897
rs17691466	0.00041897
rs7210728	5.09297e-06
rs17691508	0.00041897
rs62056760	0.00041897
rs55943606	0.00041897
rs55895732	0.000404405
rs55960528	0.000404405
rs55877243	0.000404405
rs17770296	0.000391624
rs17691556	0.000404405
rs62056761	0.00041897
rs17770337	0.00041897
rs62056773	0.00041897
rs62056774	0.00041897
rs62056775	0.00041897
rs62056776	0.00041897
rs78729125	0.00041897
rs17770343	0.00041897
rs62056777	0.00041897
rs17691610	0.00041897
rs76594404	0.000404405
rs80233201	0.000404405
rs62056778	0.00041897
rs11575895	0.000404405
rs62056779	0.00041897
rs11575896	0.00041897
rs74457229	0.000404405
rs3744457	3.10062e-06
rs74548327	0.000404405
rs111972148	0.000404405
rs76324150	0.000404405
rs113347741	0.000404405
rs78720789	0.000404405
rs4792891	4.48909e-06
rs62056780	0.000404405
rs62056781	0.000404405
rs74496580	0.000404405
rs62056782	0.000391624
rs80346216	0.000391624
rs76632685	0.000391624
rs62056783	0.000391624
rs62056784	0.000404405
rs62056785	0.00041897
rs62056786	0.000404405
rs62056789	0.000404405
rs62056790	0.000404405
rs62056791	0.000391624
rs11079726	2.61874e-06
rs77561671	0.000366138
rs62056792	0.000391624
rs9303523	3.88688e-06
rs62056793	0.000378051
rs62056794	0.000378051
rs1864324	0.000391624
rs1864325	0.000391624
rs28646281	3.88334e-06
rs62056795	0.000391624
rs62056796	0.000391624
rs55691306	0.000404405
rs55823844	0.000391624
rs1560310	0.000378051
rs1467962	0.000391624
rs1560311	0.000391624
rs1467963	0.000378051
rs1560312	3.93906e-06
rs62056800	0.000378051
rs62056801	0.000378051
rs113834264	0.000378051
rs2099151	0.000378051
rs2082068	0.000378051
rs930119	3.34238e-06
rs1984937	0.000378051
rs62056802	0.000378051
rs113589236	0.000378051
rs113029914	0.000378051
rs112275277	0.000391624
rs62056803	0.000378051
rs62056804	0.000378051
rs77084869	0.000366138
rs74573628	0.000366138
rs75617973	0.000378051
rs62056805	0.000366138
rs62056806	0.000378051
rs62056807	0.000378051
rs1467966	0.000378051
rs62056808	0.000396173
rs62056809	0.000396173
rs62056810	0.000396173
rs79492906	0.000378051
rs62056811	0.000366138
rs74509629	0.000366138
rs79290980	0.000366138
rs1467967	1.01384e-05
rs1467968	0.000366138
rs4371195	0.000366138
rs12150125	0.000391624
rs12150527	0.000404405
rs7502888	0.000366138
rs62056812	0.000353486
rs111447859	0.00034129
rs28439143	0.000366138
rs56189701	0.000330584
rs2435204	0.000353486
rs62056835	0.00034129
rs62056837	0.000366138
rs62056838	0.000353486
rs62056839	0.000353486
rs62056840	0.000366138
rs112116311	0.000353486
rs78209533	0.000366138
rs62056841	0.000378051
rs79860128	0.000366138
rs9944484	0.000330584
rs17563965	0.000353486
rs17563986	0.000353486
rs17564020	0.000330584
rs55682376	0.000353486
rs55788678	0.000264693
rs56042957	0.000282654
rs55810795	0.000282654
rs55933304	0.000264693
rs62056848	0.000366138
rs62056849	0.000366138
rs62056850	0.000330584
rs62056851	0.000353486
rs9899833	5.20752e-06
rs77926909	0.000319212
rs111541901	0.000353486
rs17649518	0.000330584
rs62056859	0.000319212
rs112647192	0.000353486
rs17649553	0.000353486
rs17649571	0.000353486
rs17564153	0.000353486
rs17649635	0.000353486
rs8080903	0.000152749
rs1560313	0.000201553
rs55760800	0.000366138
rs56303672	0.000353486
rs17649641	0.000366138
rs75046472	0.000366138
rs17564223	0.000353486
rs17649700	0.000366138
rs62058962	0.00034129
rs1467969	0.000319212
rs1467970	0.00034129
rs767058	0.000434083
rs767057	0.00034129
rs767056	0.000330584
rs62058964	0.00034129
rs62058965	0.00034129
rs1967981	0.00034129
rs1476127	0.00034129
rs55929431	0.000330584
rs8079501	0.00034129
rs56002706	0.00034129
rs8078495	0.00034129
rs17649866	0.00034129
rs62058968	0.000319212
rs17564493	0.000353486
rs17649918	0.00034129
rs17649954	0.00034129
rs55685451	0.000330584
rs17564591	0.000330584
rs17564619	0.00034129
rs242556	1.41931e-06
rs9904290	0.000211098
rs62059003	0.000330584
rs17650063	0.000330584
rs17564703	0.000330584
rs2055797	6.68177e-05
rs76090253	0.000330584
rs55788597	0.000330584
rs56197117	0.000330584
rs56249311	0.000330584
rs62059004	0.000330584
rs76500077	0.000330584
rs62059005	0.000330584
rs113796169	0.000319212
rs112454267	0.000319212
rs17564780	0.000330584
rs62059007	0.000319212
rs1001945	0.000194461
rs62059008	0.000330584
rs62059009	0.000330584
rs1967982	7.18398e-05
rs62061705	0.000330584
rs17564829	0.000330584
rs62061706	0.000319212
rs62061707	0.000292567
rs62061708	0.000302844
rs62061709	0.000319212
rs8078967	0.000211548
rs62061712	0.000330584
rs7501759	0.000330584
rs2316782	0.000330584
rs2316783	0.00034129
rs4255816	0.000353486
rs62061713	0.000353486
rs62061714	0.000353486
rs8065800	8.88407e-05
rs113952577	0.000330584
rs78077519	0.000319212
rs17564871	0.000330584
rs17650258	0.00034129
rs62061715	0.000330584
rs17564948	0.000330584
rs17564983	0.000353486
rs62061716	0.000330584
rs17650335	0.000330584
rs17565025	0.000330584
rs77924424	0.000330584
rs62061719	0.00034129
rs17650381	0.000353486
rs17650417	0.00034129
rs62061720	0.00034129
rs62061721	0.000330584
rs79857651	0.000247923
rs113756354	0.000239586
rs12150111	0.000330584
rs12150460	0.000330584
rs12150195	0.000330584
rs55874169	0.000330584
rs12150229	0.000264693
rs12150230	0.000273947
rs12150576	0.000330584
rs12150235	0.000319212
rs12150242	0.000319212
rs12150104	0.000330584
rs62061725	0.000319212
rs62061726	0.000273947
rs113537106	0.000264693
rs62061727	0.000273947
rs62061728	0.000264693
rs62061729	0.000264693
rs62061730	0.000264693
rs62061731	0.000273947
rs11653258	1.79509e-06
rs62061732	0.000264693
rs62061733	0.000391624
rs7210219	0.000173461
rs62062768	0.000264693
rs62062769	0.000264693
rs62062770	0.000264693
rs62062771	0.000255765
rs62062772	0.000255765
rs62062773	0.000247923
rs79115768	0.000255765
rs28416808	0.000232262
rs62062774	0.000247923
rs2316784	0.000469191
rs4327091	0.000469191
rs4479290	0.000452957
rs62062776	0.000264693
rs62062777	0.000273947
rs75839508	0.000239586
rs75686108	0.000239586
rs79765413	0.000273947
rs78834738	0.000282654
rs62062778	0.000264693
rs62062779	0.000239586
rs62062780	0.000247923
rs62062781	0.000264693
rs62062782	0.000264693
rs62062783	0.000255765
rs62062784	0.000239586
rs62062785	0.000247923
rs62062786	0.000255765
rs62062787	0.000247923
rs62062788	0.000239586
rs62062789	0.000247923
rs62062790	0.000247923
rs62062791	0.000264693
rs62062792	0.000264693
rs78026984	0.000273947
rs113395365	0.000273947
rs242559	0.000337237
rs62062793	0.000273947
rs62062794	0.000273947
rs78556223	0.000345691
rs242561	0.000333969
rs62062795	0.000273947
rs62062796	0.000282654
rs62062797	0.000408982
rs62062798	0.000369448
rs62062799	0.000273947
rs62062800	0.000273947
rs62062801	0.000282654
rs62062802	0.000273947
rs62062803	0.000273947
rs74903707	0.000273947
rs77017444	0.000255765
rs76839282	0.000273947
rs17650579	0.000273947
rs17650597	0.000273947
rs17650633	0.000273947
rs17650651	0.000273947
rs62062805	0.000264693
rs62062806	0.000273947
rs55978005	0.000273947
rs55946323	0.000282654
rs56317731	0.000273947
rs55821155	0.000282654
rs56080482	0.000273947
rs17571718	0.000247923
rs78555354	0.000247923
rs17571739	0.000292567
rs62062813	0.000273947
rs62063262	0.000255765
rs113520245	0.000286722
rs113277432	0.000277108
rs112950348	0.000277108
rs62063263	0.000369448
rs62063264	0.000382567
rs62063265	0.000282654
rs62063266	0.000282654
rs17571781	0.000264693
rs62063269	0.000282654
rs17571809	0.000255765
rs17650771	0.000264693
rs77555455	0.000255765
rs17571857	0.000264693
rs62063271	0.000264693
rs572616442	0.000264693
rs62063275	0.000264693
rs62063276	0.000302844
rs62063277	0.000282654
rs17650818	0.000282654
rs62063278	0.000345691
rs62063279	0.000357929
rs113793114	0.000302844
rs62063280	0.000345691
rs17650842	0.000282654
rs62063281	0.000286722
rs17650860	0.000282654
rs62063282	0.000302844
rs242554	2.80959e-05
rs111520035	0.000302844
rs17650872	0.000302844
rs17650901	0.000302844
rs55780945	0.000312515
rs55711941	0.000312515
rs55709241	0.000312515
rs56280951	0.000312515
rs112058117	0.000362305
rs2664006	2.28345e-05
rs112206871	0.000345691
rs62063286	6.81304e-07
rs62063287	6.2691e-07
rs56166491	0.00033389
rs56226437	0.000323527
rs55907036	0.000323527
rs56294117	0.000323527
rs112415880	0.000282654
rs62063291	0.000292567
rs62063292	0.000292567
rs62063293	0.000292567
rs62063294	0.000292567
rs17650973	0.000292567
rs62063295	0.000302844
rs17650991	0.000292567
rs75145092	0.000292567
rs113857334	0.000292567
rs17572147	0.000292567
rs77513497	0.000302844
rs17572169	0.000302844
rs62063296	0.000302844
rs62641967	0.000302844
rs74373419	0.000302844
rs62063297	0.000302844
rs62063298	0.000484476
rs62063299	0.000501892
rs62063300	0.000501892
rs62063303	0.000302844
rs75242405	0.000302844
rs17651093	0.000264693
rs17572248	0.000302844
rs62063304	0.00033389
rs62063305	0.00033389
rs17651134	0.000302844
rs62063306	0.000302844
rs62063774	0.000302844
rs62063775	0.000312515
rs9896485	8.62883e-06
rs62063776	0.000312515
rs10514889	1.27735e-05
rs117124984	0.000286722
rs118087478	0.000296685
rs77875796	0.000259679
rs1800547	0.000312515
rs17651213	0.00033389
rs17572361	0.00033389
rs17651243	0.000323527
rs78104015	0.000323527
rs62063777	0.000323527
rs2217394	0.000323527
rs62063778	0.000323527
rs17651285	0.000323527
rs17572467	0.000323527
rs17572495	0.000323527
rs62063779	0.000323527
rs754513	0.000312515
rs754512	0.000302844
rs62063780	0.000323527
rs2163129	0.000323527
rs2163130	0.000323527
rs1981997	0.00033389
rs1981998	0.000312515
rs3785884	4.58098e-05
rs17572613	0.00033389
rs77527347	0.00033389
rs17572627	0.000345691
rs3785885	7.34611e-07
rs17651483	0.000345691
rs17651507	1.99466e-06
rs62063783	0.000323527
rs62063784	0.000323527
rs56234850	0.000357929
rs63750417	0.000323527
rs62063786	0.000323527
rs62063787	0.000323527
rs17651549	0.000369448
rs538726790	0.000323527
rs554819069	0.00033389
rs576389326	0.00033389
rs541425496	0.000282654
rs559376136	0.000345691
rs530157802	0.00033389
rs541986174	0.00033389
rs531217003	0.00033389
rs571131167	0.00033389
rs547435395	0.00033389
rs565744479	0.00033389
rs537342897	0.000323527
rs577071575	0.000323527
rs552965964	0.000323527
rs8079215	5.13139e-07
rs10445371	0.00033389
rs919461	0.00033389
rs919462	0.00033389
rs919464	0.00033389
rs62063794	0.00033389
rs112385572	0.00033389
rs17651700	0.000345691
rs113134013	0.000345691
rs76357066	0.000345691
rs10445337	0.000345691
rs79447161	0.000345691
rs17651754	0.000345691
rs10445338	0.000345691
rs111652694	0.000345691
rs75743061	0.000345691
rs62063795	0.000345691
rs62063796	0.000345691
rs62063797	0.000345691
rs77290642	0.000345691
rs76618565	0.00033389
rs11656151	3.99961e-07
rs62063798	0.000345691
rs1052551	0.000408982
rs62063799	0.000345691
rs62063800	0.000345691
rs17651857	0.000357929
rs74759276	0.000357929
rs17651887	0.000357929
rs78599197	0.000357929
rs62063842	0.000357929
rs55662347	0.000357929
rs55913645	0.000357929
rs17573175	0.000357929
rs62063845	0.000357929
rs62063846	0.000357929
rs55736025	0.000357929
rs55886080	0.000369448
rs75944932	0.000357929
rs17573245	0.000357929
rs17573266	0.000369448
rs112572874	0.000423572
rs17652036	0.000408982
rs62063849	0.000357929
rs17652066	0.000396173
rs62063850	0.000382567
rs1052553	0.000357929
rs17652121	0.000382567
rs62063851	0.000396173
rs62063852	0.000312515
rs12051901	7.20909e-07
rs62063853	0.000396173
rs62063854	0.000369448
rs2004673	0.000438707
rs2004674	0.000452957
rs62063855	0.000369448
rs1078269	0.000382567
rs1078268	0.000382567
rs62063856	0.000382567
rs62063857	0.000369448
rs79959255	0.000396173
rs56301633	0.000441844
rs56108300	0.000441844
rs62063859	0.000369448
rs117499775	7.02671e-06
rs62064660	0.000369448
rs62064661	0.000369448
rs17573447	0.000357929
rs62064662	0.000357929
rs62064663	0.000302844
rs8070723	0.000369448
rs17573509	0.000113866
rs62064664	0.000396173
rs62064665	0.000396173
rs111324579	0.000396173
rs113201171	0.000423572
rs62064666	0.000408982
rs62064667	0.000408982
rs17573593	0.000382567
rs62064668	0.000382567
rs17573607	0.000382567
rs17652337	0.000369448
rs1991556	0.000469191
rs56087321	6.39443e-06
rs74829364	0.000369448
rs62064669	0.000369448
rs78962882	0.000369448
rs62064670	0.000369448
rs62064671	0.000369448
rs62064672	0.000357929
rs41543317	3.43968e-05
rs62064674	0.000345691
rs62064675	0.000396173
rs17652449	0.000408982
rs76723223	0.000345691
rs733966	0.000357929
rs733967	0.000345691
rs733968	0.000345691
rs733969	0.000345691
rs4283261	0.000345691
rs62062265	0.000345691
rs75666751	0.00033389
rs4306559	0.00033389
rs747152	0.00033389
rs12150254	0.000345691
rs551853349	0.00033389
rs12150170	0.000345691
rs12150515	0.00033389
rs62062266	0.000345691
rs41543512	5.39794e-07
rs17573858	0.000345691
rs62062267	0.000345691
rs62062268	0.000345691
rs62062269	0.000345691
rs62062270	0.000345691
rs75534191	0.00033389
rs9891103	0.000228473
rs12150469	0.00033389
rs12149995	0.000382567
rs62062274	0.00033389
rs62062275	0.00033389
rs62062276	0.00033389
rs62062278	0.00033389
rs62062281	0.00033389
rs62062282	0.00033389
rs17652502	0.00033389
rs2316948	0.00033389
rs62062283	0.00033389
rs111976319	0.00033389
rs58879558	0.000195149
rs62062284	0.000323527
rs62062285	0.000323527
rs62062286	0.000302844
rs62062288	0.00153817
rs62062289	0.000323527
rs916896	4.13172e-05
rs542241702	0.00033389
rs17652520	0.000239586
rs17573907	0.00033389
rs62062290	0.00033389
rs55726761	0.000312515
rs62062292	0.000312515
rs77747656	0.000312515
rs62062293	0.000312515
rs62062294	0.000323527
rs62062295	0.000312515
rs62062296	0.000312515
rs62062297	0.000323527
rs9468	0.000282654
rs8712	0.000264693
rs1052587	0.000302844
rs1052590	0.000312515
rs1052594	0.000302844
rs17574040	0.000312515
rs16940799	0.000302844
rs7687	0.000312515
rs17652748	0.000312515
rs75010486	0.000296685
rs16940806	0.000296685
rs2158257	0.000312515
rs2158256	5.9423e-06
rs17574228	0.000323527
rs7521	0.000121159
rs78681971	0.000350028
rs79772576	0.000350028
rs78229689	0.000357929
rs7350928	0.000323527
rs17574361	0.000323527
rs17652961	0.000323527
rs34579536	0.000323527
rs17574425	0.000312515
rs55881134	0.000312515
rs7220988	3.52275e-05
rs1076222	0.000312515
rs7350980	0.000366138
rs36076725	0.000312515
rs35833914	0.000312515
rs4597358	0.000366138
rs77009866	0.000312515
rs62062321	0.000312515
rs17574604	0.000312515
rs17653162	0.000312515
rs62062322	0.000312515
rs17653193	0.000312515
rs17653211	0.000312515
rs17653255	0.000312515
rs4608377	0.000312515
rs12185225	0.000312515
rs12150438	0.000312515
rs12150162	0.000312515
rs62062134	0.000312515
rs17574796	0.000312515
rs17574824	0.000323527
rs12185243	0.000312515
rs8077487	0.00034129
rs11079729	0.000345691
rs12150542	0.000312515
rs12150090	0.000302844
rs41437445	0.000312515
rs62062136	0.000312515
rs16940845	3.17556e-05
rs7221390	0.00034129
rs34043286	0.000312515
rs10514897	0.000312515
rs62062137	0.000323527
rs41382552	0.00033389
rs7213077	3.10213e-05
rs55893711	0.000323527
rs8064986	0.000118037
rs10514898	0.000323527
rs62063662	3.86265e-05
rs10514899	3.08317e-05
rs41374248	0.000323527
rs79252344	0.000312515
rs569670697	0.000357929
rs557307834	4.99442e-07
rs575200428	0.000323527
rs529844822	0.000323527
rs62063670	0.000323527
rs74571696	0.000312515
rs79698033	0.000312515
rs79065019	0.000312515
rs62063671	0.000312515
rs112578465	0.000312515
rs8078067	2.73615e-05
rs62063673	0.000312515
rs12150336	0.000312515
rs12150570	0.000312515
rs7218319	0.000319212
rs112746008	0.000312515
rs112333322	0.000338185
rs111327992	0.000396173
rs113434679	0.00047638
rs74977736	0.000312515
rs12150447	0.000312515
rs12150064	0.000323527
rs17653836	0.000312515
rs17575423	0.000312515
rs62063676	0.000312515
rs62063677	0.000312515
rs62063678	0.000312515
rs79649865	0.000312515
rs111853996	0.000312515
rs112674766	0.000312515
rs112074397	0.000312515
rs11654745	2.74962e-05
rs4792827	0.000101171
rs62063680	0.000302844
rs62063681	0.000302844
rs62063682	0.000302844
rs62063683	0.000312515
rs79180862	0.000302844
rs62063684	0.000312515
rs545434959	0.000312515
rs62063687	0.000312515
rs62060760	0.000312515
rs17575437	0.000312515
rs17653889	0.000312515
rs17653906	0.000312515
rs62060761	0.000312515
rs62060762	0.000292567
rs62060763	0.000302844
rs111259120	0.000312515
rs62060764	0.000312515
rs62060765	0.000302844
rs17575507	0.000302844
rs876944	0.000302844
rs62060767	0.000302844
rs62060768	0.000292567
rs62060769	0.000302844
rs1107820	0.000302844
rs17575556	0.000302844
rs17653998	0.000302844
rs111372048	0.000312515
rs62060785	0.000302844
rs62060786	0.000312515
rs62060787	0.000312515
rs41384744	0.000423572
rs55714296	0.000312515
rs55690782	0.000312515
rs17654016	0.000302844
rs7220752	0.000330584
rs2316951	0.000302844
rs2316952	0.000302844
rs17575683	0.000302844
rs112411928	0.000302844
rs2316953	0.000302844
rs6503455	2.22845e-05
rs2838	0.000302844
rs12150127	0.000292567
rs62060792	0.000292567
rs76307183	0.000292567
rs62060793	0.000302844
rs62060794	0.000302844
rs62060795	0.000302844
rs17575773	0.000302844
rs62060797	0.000292567
rs12150344	0.000292567
rs62060798	0.000292567
rs62060799	0.000292567
rs111288789	4.58079e-07
rs17575822	0.000302844
rs17575850	0.000302844
rs17659731	0.000302844
rs75641221	0.000302844
rs62060800	0.000302844
rs62060801	0.000302844
rs17659743	0.000292567
rs62060802	0.000302844
rs75975083	0.000302844
rs77950913	0.000302844
rs79782347	0.000302844
rs56318865	0.000292567
rs56041778	0.000292567
rs55947022	0.000292567
rs55929190	0.000292567
rs56323408	0.000292567
rs55831516	0.000292567
rs62060809	0.000292567
rs62060810	0.000292567
rs1117253	0.000292567
rs12150625	0.000292567
rs12150627	0.000292567
rs12150628	0.000292567
rs12150611	0.000292567
rs74850776	0.000292567
rs974295	0.000292567
rs974293	0.000292567
rs974292	0.000292567
rs974291	0.000292567
rs12150551	0.000292567
rs12150558	0.000292567
rs9907738	0.000319212
rs62060812	0.000292567
rs62060834	0.000292567
rs62060835	0.000292567
rs62060836	0.000292567
rs62060838	0.000282654
rs62060839	0.000282654
rs62060840	0.000312515
rs62060841	0.000282654
rs62060842	0.000282654
rs62060843	0.000282654
rs112197756	0.000282654
rs62060845	0.000282654
rs62060846	0.000282654
rs74481389	0.000282654
rs62060847	0.000282654
rs56100031	0.000282654
rs55972730	0.000282654
rs2066899	0.000308249
rs17659881	0.000292567
rs78938131	0.000282654
rs62060850	0.000273947
rs62060851	0.000273947
rs1476554	0.000292567
rs77138434	0.000292567
rs111913701	0.000292567
rs111519055	0.000292567
rs77925835	0.000292567
rs17659953	0.000292567
rs17576165	0.000292567
rs17576200	0.000292567
rs62060852	0.000292567
rs62060853	0.000292567
rs17660017	0.000292567
rs113788190	0.000292567
rs112364920	0.000292567
rs80028338	7.17202e-05
rs11079732	9.81929e-05
rs72836329	2.17446e-05
rs62060855	0.000292567
rs62060856	0.000292567
rs2316955	0.000292567
rs11654640	8.92224e-05
rs17660065	0.000292567
rs8080583	0.000308249
rs55864131	0.000282654
rs2158258	9.41313e-05
rs62060858	0.000282654
rs62060859	0.000282654
rs55692232	0.000282654
rs3912063	0.00033389
rs3912062	0.00033389
rs3912061	0.000292567
rs3912060	0.000312515
rs17660132	0.000312515
rs74348235	0.000292567
rs62061764	0.000323527
rs17660167	0.000292567
rs17660228	0.000264693
rs17660251	0.000292567
rs17660294	0.000292567
rs62061766	0.000292567
rs79923630	0.000292567
rs62061767	0.000292567
rs111364350	0.000292567
rs2097760	0.000308249
rs62061770	0.000302844
rs62061771	0.000292567
rs62061772	0.000282654
rs111970616	0.000292567
rs17660337	0.000292567
rs62061788	0.000292567
rs62061789	0.000292567
rs17576631	0.000345691
rs112596352	0.000292567
rs62061790	0.000292567
rs17660398	0.000292567
rs62061791	0.000292567
rs62061792	0.000264693
rs62061793	0.000255765
rs17576695	0.000302844
rs80020809	0.000292567
rs77044307	0.000292567
rs79348289	0.000292567
rs75412750	0.000302844
rs60521849	3.82915e-05
rs62061795	0.000302844
rs17576709	0.000292567
rs62061796	0.000292567
rs62061802	0.000292567
rs62061803	0.000292567
rs8065825	3.47765e-05
rs55900347	0.000292567
rs56240678	0.000292567
rs62061808	0.000292567
rs77604208	0.000292567
rs80120913	0.000292567
rs17660464	0.000292567
rs17576779	0.000292567
rs17660488	0.000292567
rs62061809	0.000292567
rs62061810	0.000292567
rs113564729	3.86217e-05
rs112102887	0.000302844
rs112893440	0.000302844
rs17576842	0.000302844
rs62061811	0.000302844
rs17576870	0.000302844
rs17660595	0.000302844
rs62061812	0.000302844
rs546325422	0.000302844
rs111952388	0.000302844
rs62061814	0.000302844
rs62061815	0.000302844
rs17576954	0.000302844
rs77924366	0.000302844
rs11652924	0.000183373
rs62061816	0.000302844
rs62061817	0.000302844
rs62061818	0.000302844
rs111676341	0.000302844
rs17576989	0.000302844
rs79923708	0.000312515
rs79346219	0.000302844
rs73984689	0.000312515
rs111295615	0.000302844
rs4510068	0.0086146
rs76761511	0.000312515
rs8070420	3.64583e-05
rs62061821	0.000277108
rs16940904	0.000264693
rs17577024	0.000302844
rs17577052	0.000302844
rs77635460	0.000312515
rs62061822	0.000323527
rs9904766	0.000184562
rs9303525	0.000288399
rs17577094	0.000302844
rs17577159	0.000302844
rs62061823	0.000312515
rs62061824	0.000312515
rs55794067	0.000312515
rs7225002	0.0131107
rs56807059	3.59547e-05
rs17660847	0.000323527
rs17660865	0.000323527
rs2016034	0.000179427
rs79772780	0.000506453
rs76640332	0.000373856
rs78929339	0.000327783
rs17660907	0.000323527
rs17660936	0.000323527
rs11653367	4.23954e-06
rs62061847	0.00033389
rs17577313	0.000357929
rs4548919	0.00033389
rs4630591	0.000269713
rs4606752	0.00033389
rs17577369	0.000228175
rs62061848	0.000316725
rs17661015	0.000327783
rs17661027	0.000423572
rs62061849	0.000345691
rs17661045	0.00033389
rs17577447	0.00033389
rs62061850	0.00033389
rs111880194	0.000323527
rs10514901	0.00033389
rs17577496	0.000345691
rs62061851	0.00033389
rs62061852	0.00033389
rs727425	0.000345691
rs17661141	0.000345691
rs62061853	0.000452957
rs1468241	0.000469191
rs1468240	0.000345691
rs75229280	0.00033389
rs112813897	0.000357929
rs113909426	0.000357929
rs111678697	0.000345691
rs4383188	0.00033389
rs1966345	0.000357929
rs62061854	0.000357929
rs3087534	0.000345691
rs76924476	0.000357929
rs112560196	0.000357929
rs75652502	0.000357929
rs62061859	0.000369448
rs55802590	0.000369448
rs56257094	0.000382567
rs55672516	0.000382567
rs112073200	0.000382567
rs62063163	0.000382567
rs62063164	0.000382567
rs62063165	0.000382567
rs62063166	0.000382567
rs55669501	0.000382567
rs55686102	0.000382567
rs8068300	0.000205287
rs55885063	0.000396173
rs56273589	0.000396173
rs62063171	0.000396173
rs62063172	0.000396173
rs76380490	0.000369448
rs113120855	0.000382567
rs77095128	0.000382567
rs4581739	0.000382567
rs113638513	0.000382567
rs62063174	0.000369448
rs17577650	0.000345691
rs4471723	0.000408982
rs1122381	0.000369448
rs1122380	0.00033389
rs62063200	0.000345691
rs10514903	0.000345691
rs17661348	0.000369448
rs17661385	0.000357929
rs10514904	0.000469191
rs79301522	0.000396173
rs17661428	0.000312515
rs17577877	0.000312515
rs6503457	0.000330584
rs8070942	0.000330584
rs62063202	0.000369448
rs62063203	0.000369448
rs111724389	0.000382567
rs112401617	0.000369448
rs17577954	0.000382567
rs55780786	0.000382567
rs3089	0.000382567
rs55909047	0.000382567
rs56119705	0.000396173
rs17577975	0.000408982
rs7207582	0.000366138
rs12150087	0.000396173
rs111424940	0.000408982
rs62063207	0.000408982
rs62063208	0.000408982
rs10221243	0.000353486
rs9915547	0.000448316
rs542524111	0.000396173
rs564905548	0.000408982
rs536077496	0.000408982
rs570877560	0.000408982
rs575074983	0.000151279
rs557534113	0.000408982
rs552471054	0.000408982
rs568519571	9.96517e-05
rs575816835	0.000438707
rs563314190	0.000408982
rs552177258	0.000408982
rs528392906	0.000408982
rs534210380	0.000423572
rs1819040	0.000345691
rs564301026	0.000423572
rs550997647	0.000438707
rs2532307	0.000438707
rs538148047	0.000423572
rs556952432	0.000168072
rs11653458	3.64156e-05
rs386477606	0.000163053
rs573082572	0.000438707
rs544161107	0.000438707
rs2696588	0.000246548
rs533125554	0.000438707
rs527778993	0.000423572
rs567744882	0.000423572
rs568850733	0.000423572
rs9674888	0.000259593
rs577620178	0.000423572
rs566458560	0.000438707
rs556323004	0.000423572
rs538530693	0.000143475
rs553779720	0.000438707
rs543124303	0.000438707
rs567299266	0.000146745
rs576500756	0.000534066
rs577482939	0.000438707
rs541759959	0.000438707
rs542300723	0.000452957
rs560926498	0.000438707
rs577520390	0.000452957
rs564591344	0.000469191
rs529970690	0.000452957
rs569963579	0.000469191
rs537399285	0.000469191
rs553321776	0.000469191
rs540702737	0.000170462
rs530819145	0.000469191
rs535998558	0.000469191
rs575572584	0.000469191
rs576400151	0.000469191
rs540782647	0.000469191
rs542050069	0.00053698
rs552475563	0.000452957
rs35321809	6.029e-05
rs534560878	0.000469191
rs11654111	4.43977e-05
rs564325593	0.000469191
rs540664392	0.000469191
rs533307115	0.000469191
rs557054045	0.000452957
rs562593126	0.000452957
rs566704864	0.000434083
rs568059837	0.000469191
rs535060999	0.000469191
rs544243747	0.000469191
rs562531663	0.000469191
rs386558525	0.000469191
rs539559479	0.000469191
rs533699804	0.000469191
rs562481792	0.000452957
rs566489145	0.000469191
rs567428298	0.000484476
rs543087623	0.000469191
rs565531740	0.000452957
rs544717127	0.000484476
rs531360085	0.000484476
rs386477048	0.000151279
rs566037900	0.000484476
rs555006557	0.000484476
rs544076796	0.000501892
rs2532276	0.000484476
rs542364049	0.000484476
rs560699746	4.81599e-05
rs549599956	0.000464537
rs564717292	0.000484476
rs565948451	0.000469191
rs570200944	0.000452957
rs566672630	0.000469191
rs535019273	0.000519963
rs553586616	5.76296e-05
rs571568457	3.8666e-05
rs543087095	4.649e-05
rs564755460	0.000506453
rs532291518	0.000576496
rs546433642	0.000452957
rs535725934	0.000473749
rs541260793	0.000595449
rs530881963	0.000489038
rs570968715	0.000489038
rs547200563	0.000489038
rs568534287	0.000489038
rs569311806	0.000489038
rs536694159	0.000489038
rs576904891	0.000159112
rs563621837	0.000506453
rs550757212	0.00054152
rs569247938	0.00056089
rs570324382	0.000506453
rs533467502	0.000506453
rs551752654	6.46396e-05
rs534369494	0.000524515
rs575478168	0.000110767
rs573087564	0.00011408
rs539303688	0.00054152
rs557923371	0.00054152
rs573087816	0.00054152
rs578046020	0.00056089
rs560714845	0.00056089
rs567324860	0.00056089
rs537893623	0.000189299
rs578055951	0.00056089
rs532904601	0.000580985
rs548762783	0.000580985
rs538768389	5.02886e-06
rs572446729	5.03905e-05
rs2732588	0.000399398
rs544098746	0.000599905
rs562357125	0.000599905
rs544780187	0.000168072
rs527375859	0.000621461
rs539179202	0.000621461
rs539073154	0.000621461
rs566214080	0.000621461
rs576672302	0.000621461
rs563972143	0.000643826
rs2532240	0.0288575
rs549710507	0.000621461
rs2696566	0.000621461
rs564912328	0.000621461
rs559790424	0.000621461
rs570203120	0.000621461
rs530892614	0.000643826
rs2141298	0.000643826
rs547806751	0.000580985
rs62060947	7.02165e-05
rs11079733	0.000664886
rs2696633	0.000688884
rs72836333	4.89823e-05
rs546821167	0.000688884
rs569635106	0.000688884
rs570486150	0.000688884
rs553226241	0.000688884
rs574644730	0.000688884
rs535751452	0.000688884
rs2532233	0.000688884
rs545914867	0.000688884
rs551913443	0.000393643
rs570399582	0.000713786
rs569087361	0.000713786
rs563074118	0.000713786
rs545648705	0.000737239
rs539364020	0.000737239
rs2532229	0.000713786
rs556496186	0.000713786
rs545270044	0.000713786
rs572762545	0.000688884
rs540260849	0.00056089
rs17664048	0.000737239
rs1918786	0.000713786
rs1918787	0.000713786
rs573536609	0.000713786
rs562641029	0.000226244
rs551188913	0.000713786
rs559886250	0.000713786
rs571742017	0.000194627
rs554424146	0.000688884
rs555346866	0.00104481
rs544227999	0.000713786
rs544669576	0.000713786
rs571792649	0.000737239
rs542442671	0.000737239
rs547806241	0.00031902
rs548785130	0.000664886
rs538281694	5.759e-05
rs559754274	0.000763968
rs547005230	0.000737239
rs4792837	4.56923e-05
rs531013081	0.000763968
rs564307311	8.76361e-05
rs2532419	8.29469e-05
rs2732628	0.000232667
rs2532418	0.000763968
rs2732629	0.000737239
rs2668670	0.000763968
rs2696466	0.0252946
rs2668665	0.000763968
rs2668662	0.000763968
rs2732606	0.000791707
rs2732605	0.000791707
rs2732601	0.000791707
rs2696610	0.000791707
rs3890609	0.00035607
rs2668695	0.000791707
rs2668694	0.000817836
rs2668692	0.000847618
rs2696609	0.000733196
rs2696608	0.000219392
rs560050580	0.00143471
rs555719522	0.000847618
rs552419936	0.00108325
rs55653937	0.00108325
rs62073098	0.00146972
rs566979023	0.00116078
rs2668632	0.00104481
rs578109777	0.00104481
rs531756820	9.9735e-05
rs199926341	0.000451604
rs554899842	0.000337386
rs2532363	0.00120368
rs62073157	0.00129021
rs56063140	5.141e-06
rs569025098	0.00129021
rs561504284	0.0012441
rs4988900	3.97594e-05
rs2732651	0.000112911
rs530676870	0.00116192
rs568197156	0.000112911
rs2950694	0.000112911
rs75257416	0.000109661
rs2532329	0.00108503
rs2732711	0.000427301
rs562855425	0.00108503
rs533425051	0.000415178
rs2732708	0.00101014
rs2732706	0.000910673
rs2696541	0.000309292
rs2732705	0.00101014
rs2668622	0.000741141
rs568873066	0.00069297
rs111198951	0.000767755
rs566238830	0.000850988
rs2696532	0.000744904
rs62071628	3.03527e-05
rs2696524	0.000767755
rs571516577	0.000795365
rs17665188	0.000850988
rs36123991	0.000292975
rs558980400	0.000209586
rs567135833	0.000881726
rs2732615	0.000106792
rs569012614	0.000109661
rs564007266	0.000417433
rs535576035	0.000881726
rs2957297	0.000119399
rs151172887	0.000519963
rs3874943	0.00144696
rs199470	0.000155072
rs117300236	0.00047239
rs199461	0.000105671
rs199460	6.4366e-05
rs199441	0.000202433
rs200403	0.000232886
rs199437	0.000140918
rs1378358	9.32352e-05
rs538628	9.05392e-05
rs183211	0.000143274
rs199436	0.000143274
rs169201	8.51413e-05
rs199438	0.000141164
rs199439	0.000106865
rs142167	0.000161303
rs199457	0.000103415
rs199456	0.000103415
rs199455	0.000187782
rs7224296	6.43604e-05
rs199454	0.000178654
rs199453	0.000149845
rs199452	0.00017634
rs199451	9.71497e-05
rs199449	0.000155525
rs199448	9.71497e-05
rs199447	9.71497e-05
rs199446	0.00019489
rs199445	9.71497e-05
rs199444	0.00015469
rs199443	9.43077e-05
rs199442	0.000160033
rs199536	0.000200909
rs199535	9.43077e-05
rs199534	8.57866e-05
rs9896243	6.90391e-05
rs199533	9.71497e-05
rs199531	9.59194e-05
rs9912530	4.77632e-05
rs199530	0.000116222
rs199529	9.07783e-05
rs199528	8.245e-05
rs199527	6.63576e-05
rs199526	5.92977e-05
rs199525	7.06824e-05
rs199524	9.74586e-05
rs199523	9.56399e-05
