## Supplementary material for "Characterization of shared and ancestry-specific signals driving complex traits using multi-ancestry fine-mapping": mscaviar_results_study1_post.txt

SNP_ID	Prob_in_pCausalSet
rs59695806	2.56705e-07
rs56360935	2.56705e-07
rs7215357	1.50749e-07
rs7214267	1.50749e-07
rs35173750	1.60573e-07
rs6503422	1.58312e-07
rs2239916	1.57606e-07
rs2239917	1.57943e-07
rs11871043	1.58141e-07
rs9899380	1.71111e-07
rs2301597	1.62029e-07
rs2239923	2.39014e-07
rs1053733	1.42341e-07
rs12946454	3.84857e-07
rs4986172	3.47437e-07
rs11653796	3.21293e-07
rs60289499	5.48438e-07
rs137989694	2.9077e-07
rs71373536	2.12162e-07
rs12051846	2.46562e-07
rs1044977	2.28702e-07
rs76233987	6.07252e-07
rs77243715	6.19796e-07
rs8067974	1.80429e-07
rs11657325	2.38882e-07
rs62065400	6.12087e-07
rs7224890	5.44752e-07
rs2037442	4.16052e-07
rs7218394	4.66791e-07
rs4792817	4.52238e-07
rs4792866	5.86429e-07
rs9905348	9.7601e-07
rs541864622	3.47312e-07
rs439945	4.79455e-05
rs417968	3.9289e-05
rs1724409	4.09635e-05
rs7406746	1.37963e-07
rs9303521	1.77511e-07
rs11650571	3.56008e-07
rs8069449	4.1729e-07
rs8068589	2.38081e-07
rs6503448	5.45851e-07
rs35909029	4.74735e-06
rs12952301	3.3111e-07
rs34186148	0.000293282
rs4074461	2.057e-07
rs6503450	3.08214e-07
rs35076622	0.000330501
rs12950522	3.33973e-07
rs7209436	1.83784e-07
rs80067508	3.37179e-07
rs28364026	2.52278e-07
rs62054807	1.11409e-06
rs17690703	2.05571e-06
rs8079387	2.28324e-07
rs7221167	0.000104824
rs2521811	2.18909e-07
rs962885	5.4695e-07
rs2301689	5.80305e-07
rs242935	6.21698e-07
rs242933	2.24253e-07
rs242932	6.00712e-07
rs242931	6.18488e-07
rs242930	6.13761e-07
rs242929	5.97234e-07
rs11657882	7.25237e-07
rs7218286	7.29177e-07
rs183086	7.11938e-07
rs242923	2.30459e-07
rs242922	2.38378e-06
rs9898399	3.53917e-06
rs7210728	2.16313e-06
rs3744457	6.82285e-07
rs4792891	1.88393e-06
rs11079726	5.63712e-07
rs9303523	1.76995e-06
rs28646281	1.76624e-06
rs1560312	1.8246e-06
rs930119	7.1544e-07
rs1467967	2.11143e-06
rs9899833	1.60419e-06
rs8080903	4.19164e-05
rs1560313	5.64959e-05
rs242556	6.74156e-07
rs9904290	7.13337e-05
rs2055797	1.36493e-05
rs1001945	6.51394e-05
rs1967982	1.48179e-05
rs8078967	7.17847e-05
rs8065800	1.83845e-05
rs11653258	6.03803e-07
rs242559	8.87139e-05
rs242554	6.52397e-06
rs2664006	5.26707e-06
rs62063286	1.66933e-07
rs62063287	1.55091e-07
rs9896485	1.91691e-06
rs10514889	3.19849e-06
rs3785884	9.37021e-06
rs3785885	1.8369e-07
rs17651507	4.62543e-07
rs8079215	1.31497e-07
rs12051901	1.75185e-07
rs56087321	1.38938e-06
rs41543317	2.52331e-05
rs41543512	1.46456e-07
rs58879558	4.41923e-05
rs916896	3.1705e-05
rs7521	0.000107435
rs7220988	2.9268e-05
rs16940845	2.65871e-05
rs7213077	2.60208e-05
rs8064986	0.00010144
rs62063662	3.17786e-05
rs10514899	2.58277e-05
rs8078067	2.24853e-05
rs11654745	2.27924e-05
rs4792827	8.56724e-05
rs6503455	1.84979e-05
rs11079732	8.21142e-05
rs72836329	1.80791e-05
rs11654640	7.42411e-05
rs2158258	7.91831e-05
rs60521849	3.0787e-05
rs8065825	2.69417e-05
rs113564729	3.11216e-05
rs11652924	0.000150133
rs4510068	0.00203944
rs8070420	2.80778e-05
rs9904766	0.000153694
rs7225002	0.00296754
rs56807059	2.82835e-05
rs2016034	0.000140849
rs11653367	1.06913e-06
rs8068300	0.000166778
rs11653458	2.66066e-05
rs2696588	0.000190694
rs9674888	0.000199396
rs35321809	4.16373e-05
rs11654111	3.11238e-05
rs560699746	3.24136e-05
rs538768389	1.06842e-06
rs2732588	0.000276843
rs2532240	0.00673752
rs72836333	3.01841e-05
rs551913443	0.000250685
rs538281694	3.2721e-05
rs4792837	2.73189e-05
rs2696466	0.00584102
rs3890609	0.000215501
rs62073098	0.000308964
rs56063140	1.24118e-06
rs4988900	8.15153e-06
rs62071628	6.23933e-06
rs3874943	0.000667211
rs199470	0.00011896
rs117300236	0.000279571
rs199461	7.05529e-05
rs199460	4.41268e-05
rs199441	6.88092e-05
rs200403	0.000167869
rs199437	9.70098e-05
rs183211	9.93722e-05
rs199436	9.93722e-05
rs199438	9.7257e-05
rs142167	0.000109597
rs199455	0.000132709
rs7224296	4.29339e-05
rs199454	0.000127071
rs199453	0.000104579
rs199452	0.000123028
rs199449	0.000113121
rs199446	0.000144921
rs199444	0.000112283
rs199442	0.000118931
rs199536	0.000152651
rs199531	6.39986e-05
rs9912530	2.99538e-05
rs199530	7.8852e-05
rs199527	4.23064e-05
rs199526	4.00781e-05
rs199524	6.64822e-05
rs199523	6.5673e-05
