## Supplementary material for "Characterization of shared and ancestry-specific signals driving complex traits using multi-ancestry fine-mapping": not_shared_pips.txt

SNP_ID	shared_ll_x	notshared_ll_x	shared_ll_y	notshared_ll_y	not_shared_pip
rs1001945	-192.56	-192.278	-192.56	-192.278	0.0001294264
rs10221243	0.0	-191.273	0.0	-191.273	0.000353486
rs10445333	0.0	-190.975	0.0	-190.975	0.000476612
rs10445334	0.0	-191.0	0.0	-191.0	0.000464537
rs10445335	0.0	-191.0	0.0	-191.0	0.000464537
rs10445336	0.0	-191.036	0.0	-191.036	0.000448316
rs10445337	0.0	-191.296	0.0	-191.296	0.000345691
rs10445338	0.0	-191.296	0.0	-191.296	0.000345691
rs10445362	0.0	-190.975	0.0	-190.975	0.000476612
rs10445363	0.0	-190.975	0.0	-190.975	0.000476612
rs10445364	0.0	-190.975	0.0	-190.975	0.000476612
rs10445367	0.0	-195.682	0.0	-195.682	4.30082e-06
rs10445369	0.0	-191.0	0.0	-191.0	0.000464537
rs10445370	0.0	-191.0	0.0	-191.0	0.000464537
rs10445371	0.0	-191.33	0.0	-191.33	0.00033389
rs1044977	-198.391	-197.708	-198.391	-197.708	5.67117e-07
rs10451283	0.0	-190.792	0.0	-190.792	0.000571889
rs10491143	0.0	-191.238	0.0	-191.238	0.000366138
rs10491144	0.0	-191.238	0.0	-191.238	0.000366138
rs10514879	0.0	-191.103	0.0	-191.103	0.00041897
rs10514889	-195.584	-194.875	-195.584	-194.875	9.643670000000002e-06
rs10514897	0.0	-191.397	0.0	-191.397	0.000312515
rs10514898	0.0	-191.362	0.0	-191.362	0.000323527
rs10514899	-193.503	-195.355	-193.503	-195.355	5.967599999999997e-06
rs10514901	0.0	-191.33	0.0	-191.33	0.00033389
rs10514903	0.0	-191.296	0.0	-191.296	0.000345691
rs10514904	0.0	-190.99	0.0	-190.99	0.000469191
rs1052551	0.0	-191.128	0.0	-191.128	0.000408982
rs1052553	0.0	-191.261	0.0	-191.261	0.000357929
rs1052587	0.0	-191.428	0.0	-191.428	0.000302844
rs1052590	0.0	-191.397	0.0	-191.397	0.000312515
rs1052594	0.0	-191.428	0.0	-191.428	0.000302844
rs1053733	-198.9	-197.911	-198.9	-197.911	4.6312400000000004e-07
rs1076222	0.0	-191.397	0.0	-191.397	0.000312515
rs1078268	0.0	-191.194	0.0	-191.194	0.000382567
rs1078269	0.0	-191.194	0.0	-191.194	0.000382567
rs1078830	0.0	-191.036	0.0	-191.036	0.000448316
rs11012	0.0	-196.208	0.0	-196.208	2.54317e-06
rs1105569	0.0	-191.139	0.0	-191.139	0.000404405
rs1105570	0.0	-191.139	0.0	-191.139	0.000404405
rs1105571	0.0	-191.139	0.0	-191.139	0.000404405
rs1107820	0.0	-191.428	0.0	-191.428	0.000302844
rs11079717	0.0	-190.619	0.0	-190.619	0.000680307
rs11079718	0.0	-190.965	0.0	-190.965	0.000481372
rs11079719	0.0	-191.194	0.0	-191.194	0.000382567
rs11079720	0.0	-190.752	0.0	-190.752	0.000595449
rs11079721	0.0	-190.688	0.0	-190.688	0.000634987
rs11079723	0.0	-190.655	0.0	-190.655	0.000656162
rs11079724	0.0	-190.688	0.0	-190.688	0.000634987
rs11079725	0.0	-191.206	0.0	-191.206	0.000378051
rs11079726	-197.358	-196.395	-197.358	-196.395	2.1087940000000003e-06
rs11079729	0.0	-191.296	0.0	-191.296	0.000345691
rs11079732	-192.334	-194.302	-192.334	-194.302	1.7104300000000012e-05
rs11079733	0.0	-190.642	0.0	-190.642	0.000664886
rs111198951	0.0	-190.498	0.0	-190.498	0.000767755
rs111259120	0.0	-191.397	0.0	-191.397	0.000312515
rs111273167	0.0	-191.308	0.0	-191.308	0.00034129
rs111288789	0.0	-197.922	0.0	-197.922	4.58079e-07
rs111295615	0.0	-191.428	0.0	-191.428	0.000302844
rs111324579	0.0	-191.159	0.0	-191.159	0.000396173
rs111327992	0.0	-191.159	0.0	-191.159	0.000396173
rs111364350	0.0	-191.463	0.0	-191.463	0.000292567
rs111370985	0.0	-190.582	0.0	-190.582	0.00070538
rs111372048	0.0	-191.397	0.0	-191.397	0.000312515
rs111374028	0.0	-190.688	0.0	-190.688	0.000634987
rs111415173	0.0	-191.068	0.0	-191.068	0.000434083
rs111423688	0.0	-195.95	0.0	-195.95	3.29242e-06
rs111424940	0.0	-191.128	0.0	-191.128	0.000408982
rs111447859	0.0	-191.308	0.0	-191.308	0.00034129
rs111497072	0.0	-190.76	0.0	-190.76	0.000590873
rs111519055	0.0	-191.463	0.0	-191.463	0.000292567
rs111520035	0.0	-191.428	0.0	-191.428	0.000302844
rs111541901	0.0	-191.273	0.0	-191.273	0.000353486
rs111652694	0.0	-191.296	0.0	-191.296	0.000345691
rs111676341	0.0	-191.428	0.0	-191.428	0.000302844
rs111678697	0.0	-191.296	0.0	-191.296	0.000345691
rs111724389	0.0	-191.194	0.0	-191.194	0.000382567
rs1117253	0.0	-191.463	0.0	-191.463	0.000292567
rs111739681	0.0	-190.625	0.0	-190.625	0.000675813
rs111853996	0.0	-191.397	0.0	-191.397	0.000312515
rs111880194	0.0	-191.362	0.0	-191.362	0.000323527
rs111913701	0.0	-191.463	0.0	-191.463	0.000292567
rs111941646	0.0	-191.103	0.0	-191.103	0.00041897
rs111952388	0.0	-191.428	0.0	-191.428	0.000302844
rs111962225	0.0	-190.965	0.0	-190.965	0.000481372
rs111970616	0.0	-191.463	0.0	-191.463	0.000292567
rs111972148	0.0	-191.139	0.0	-191.139	0.000404405
rs111976319	0.0	-191.33	0.0	-191.33	0.00033389
rs112058117	0.0	-191.249	0.0	-191.249	0.000362305
rs112073200	0.0	-191.194	0.0	-191.194	0.000382567
rs112074397	0.0	-191.397	0.0	-191.397	0.000312515
rs112102887	0.0	-191.428	0.0	-191.428	0.000302844
rs112116311	0.0	-191.273	0.0	-191.273	0.000353486
rs112137135	0.0	-190.589	0.0	-190.589	0.000700964
rs112155389	0.0	-191.273	0.0	-191.273	0.000353486
rs112169475	0.0	-191.273	0.0	-191.273	0.000353486
rs112197756	0.0	-191.497	0.0	-191.497	0.000282654
rs112206871	0.0	-191.296	0.0	-191.296	0.000345691
rs1122380	0.0	-191.33	0.0	-191.33	0.00033389
rs1122381	0.0	-191.229	0.0	-191.229	0.000369448
rs112275277	0.0	-191.171	0.0	-191.171	0.000391624
rs112333322	0.0	-191.318	0.0	-191.318	0.000338185
rs112364920	0.0	-191.463	0.0	-191.463	0.000292567
rs112385572	0.0	-191.33	0.0	-191.33	0.00033389
rs112401617	0.0	-191.229	0.0	-191.229	0.000369448
rs112411928	0.0	-191.428	0.0	-191.428	0.000302844
rs112415880	0.0	-191.497	0.0	-191.497	0.000282654
rs112425426	0.0	-191.068	0.0	-191.068	0.000434083
rs112431991	0.0	-191.762	0.0	-191.762	0.000216962
rs112454267	0.0	-191.375	0.0	-191.375	0.000319212
rs112538459	0.0	-196.068	0.0	-196.068	2.92396e-06
rs112560196	0.0	-191.261	0.0	-191.261	0.000357929
rs112570965	0.0	-191.103	0.0	-191.103	0.00041897
rs112572874	0.0	-191.093	0.0	-191.093	0.000423572
rs112578465	0.0	-191.397	0.0	-191.397	0.000312515
rs112583797	0.0	-191.043	0.0	-191.043	0.000445032
rs112596352	0.0	-191.463	0.0	-191.463	0.000292567
rs112647192	0.0	-191.273	0.0	-191.273	0.000353486
rs112674766	0.0	-191.397	0.0	-191.397	0.000312515
rs112746008	0.0	-191.397	0.0	-191.397	0.000312515
rs112813897	0.0	-191.261	0.0	-191.261	0.000357929
rs112893440	0.0	-191.428	0.0	-191.428	0.000302844
rs112915466	0.0	-191.068	0.0	-191.068	0.000434083
rs112950348	0.0	-191.517	0.0	-191.517	0.000277108
rs112995313	0.0	-191.068	0.0	-191.068	0.000434083
rs113029914	0.0	-191.206	0.0	-191.206	0.000378051
rs113100008	0.0	-197.314	0.0	-197.314	8.41533e-07
rs113120855	0.0	-191.194	0.0	-191.194	0.000382567
rs113134013	0.0	-191.296	0.0	-191.296	0.000345691
rs113201171	0.0	-191.093	0.0	-191.093	0.000423572
rs113277432	0.0	-191.517	0.0	-191.517	0.000277108
rs113322852	0.0	-195.695	0.0	-195.695	4.24833e-06
rs113327263	0.0	-191.103	0.0	-191.103	0.00041897
rs113347741	0.0	-191.139	0.0	-191.139	0.000404405
rs113395365	0.0	-191.528	0.0	-191.528	0.000273947
rs113414067	0.0	-191.068	0.0	-191.068	0.000434083
rs113434679	0.0	-190.975	0.0	-190.975	0.00047638
rs113520245	0.0	-191.483	0.0	-191.483	0.000286722
rs113537106	0.0	-191.563	0.0	-191.563	0.000264693
rs113564729	-193.311	-195.024	-193.311	-195.024	8.310299999999994e-06
rs113575082	0.0	-196.115	0.0	-196.115	2.79056e-06
rs113589236	0.0	-191.206	0.0	-191.206	0.000378051
rs113638513	0.0	-191.194	0.0	-191.194	0.000382567
rs113661667	0.0	-191.103	0.0	-191.103	0.00041897
rs113728380	0.0	-191.273	0.0	-191.273	0.000353486
rs113756354	0.0	-191.662	0.0	-191.662	0.000239586
rs113788190	0.0	-191.463	0.0	-191.463	0.000292567
rs113790915	0.0	-191.139	0.0	-191.139	0.000404405
rs113793114	0.0	-191.428	0.0	-191.428	0.000302844
rs113796169	0.0	-191.375	0.0	-191.375	0.000319212
rs113834264	0.0	-191.206	0.0	-191.206	0.000378051
rs113856644	0.0	-190.896	0.0	-190.896	0.000515304
rs113857334	0.0	-191.463	0.0	-191.463	0.000292567
rs113871181	0.0	-190.55	0.0	-190.55	0.000729009
rs113909426	0.0	-191.261	0.0	-191.261	0.000357929
rs113934115	0.0	-190.688	0.0	-190.688	0.000634987
rs113952577	0.0	-191.34	0.0	-191.34	0.000330584
rs113991678	0.0	-191.068	0.0	-191.068	0.000434083
rs11575895	0.0	-191.139	0.0	-191.139	0.000404405
rs11575896	0.0	-191.103	0.0	-191.103	0.00041897
rs11650571	-197.847	-196.871	-197.847	-196.871	1.310312e-06
rs11652924	-191.727	-193.61	-191.727	-193.61	3.4166e-05
rs11653258	-197.321	-196.89	-197.321	-196.89	1.2850750000000001e-06
rs11653367	-196.701	-195.966	-196.701	-195.966	3.2377900000000007e-06
rs11653458	-193.465	-194.804	-193.465	-194.804	1.0353799999999999e-05
rs11653796	-197.997	-197.346	-197.997	-197.346	8.146710000000001e-07
rs11654111	-193.305	-194.52	-193.305	-194.52	1.3750499999999997e-05
rs11654640	-192.435	-194.37	-192.435	-194.37	1.5974699999999974e-05
rs11654745	-193.629	-195.417	-193.629	-195.417	5.6071999999999994e-06
rs11656151	0.0	-198.058	0.0	-198.058	3.99961e-07
rs11657325	-198.316	-197.524	-198.316	-197.524	6.822079999999998e-07
rs11657882	-197.098	-196.226	-197.098	-196.226	2.4978830000000004e-06
rs117029704	0.0	-196.861	0.0	-196.861	1.32338e-06
rs117124984	0.0	-191.483	0.0	-191.483	0.000286722
rs117300236	-191.103	-191.878	-191.103	-191.878	0.00019312099999999998
rs117365970	0.0	-190.688	0.0	-190.688	0.000634987
rs117368197	0.0	-191.206	0.0	-191.206	0.000378051
rs117499775	0.0	-195.192	0.0	-195.192	7.02671e-06
rs117646503	0.0	-190.658	0.0	-190.658	0.000653763
rs118087478	0.0	-191.449	0.0	-191.449	0.000296685
rs11871043	-198.776	-197.816	-198.776	-197.816	5.094689999999999e-07
rs12051846	-198.301	-197.625	-198.301	-197.625	6.16609e-07
rs12051901	-198.645	-197.653	-198.645	-197.653	5.996839999999999e-07
rs12149995	0.0	-191.194	0.0	-191.194	0.000382567
rs12150048	0.0	-190.724	0.0	-190.724	0.000612516
rs12150064	0.0	-191.362	0.0	-191.362	0.000323527
rs12150087	0.0	-191.159	0.0	-191.159	0.000396173
rs12150090	0.0	-191.428	0.0	-191.428	0.000302844
rs12150091	0.0	-191.206	0.0	-191.206	0.000378051
rs12150104	0.0	-191.34	0.0	-191.34	0.000330584
rs12150111	0.0	-191.34	0.0	-191.34	0.000330584
rs12150125	0.0	-191.171	0.0	-191.171	0.000391624
rs12150127	0.0	-191.463	0.0	-191.463	0.000292567
rs12150141	0.0	-191.238	0.0	-191.238	0.000366138
rs12150162	0.0	-191.397	0.0	-191.397	0.000312515
rs12150170	0.0	-191.296	0.0	-191.296	0.000345691
rs12150195	0.0	-191.34	0.0	-191.34	0.000330584
rs12150223	0.0	-191.0	0.0	-191.0	0.000464537
rs12150229	0.0	-191.563	0.0	-191.563	0.000264693
rs12150230	0.0	-191.528	0.0	-191.528	0.000273947
rs12150235	0.0	-191.375	0.0	-191.375	0.000319212
rs12150242	0.0	-191.375	0.0	-191.375	0.000319212
rs12150254	0.0	-191.296	0.0	-191.296	0.000345691
rs12150332	0.0	-190.76	0.0	-190.76	0.000590873
rs12150336	0.0	-191.397	0.0	-191.397	0.000312515
rs12150344	0.0	-191.463	0.0	-191.463	0.000292567
rs12150363	0.0	-190.688	0.0	-190.688	0.000634987
rs12150390	0.0	-190.589	0.0	-190.589	0.000700964
rs12150435	0.0	-191.206	0.0	-191.206	0.000378051
rs12150438	0.0	-191.397	0.0	-191.397	0.000312515
rs12150447	0.0	-191.397	0.0	-191.397	0.000312515
rs12150451	0.0	-190.724	0.0	-190.724	0.000612516
rs12150454	0.0	-191.206	0.0	-191.206	0.000378051
rs12150455	0.0	-190.724	0.0	-190.724	0.000612516
rs12150460	0.0	-191.34	0.0	-191.34	0.000330584
rs12150464	0.0	-191.206	0.0	-191.206	0.000378051
rs12150469	0.0	-191.33	0.0	-191.33	0.00033389
rs12150515	0.0	-191.33	0.0	-191.33	0.00033389
rs12150516	0.0	-191.036	0.0	-191.036	0.000448316
rs12150527	0.0	-191.139	0.0	-191.139	0.000404405
rs12150542	0.0	-191.397	0.0	-191.397	0.000312515
rs12150547	0.0	-191.206	0.0	-191.206	0.000378051
rs12150551	0.0	-191.463	0.0	-191.463	0.000292567
rs12150558	0.0	-191.463	0.0	-191.463	0.000292567
rs12150570	0.0	-191.397	0.0	-191.397	0.000312515
rs12150576	0.0	-191.34	0.0	-191.34	0.000330584
rs12150604	0.0	-190.688	0.0	-190.688	0.000634987
rs12150608	0.0	-191.238	0.0	-191.238	0.000366138
rs12150610	0.0	-191.238	0.0	-191.238	0.000366138
rs12150611	0.0	-191.463	0.0	-191.463	0.000292567
rs12150621	0.0	-190.655	0.0	-190.655	0.000656162
rs12150625	0.0	-191.463	0.0	-191.463	0.000292567
rs12150627	0.0	-191.463	0.0	-191.463	0.000292567
rs12150628	0.0	-191.463	0.0	-191.463	0.000292567
rs12150658	0.0	-190.688	0.0	-190.688	0.000634987
rs12150672	0.0	-190.688	0.0	-190.688	0.000634987
rs12150683	0.0	-190.76	0.0	-190.76	0.000590873
rs12185225	0.0	-191.397	0.0	-191.397	0.000312515
rs12185233	0.0	-191.238	0.0	-191.238	0.000366138
rs12185235	0.0	-191.171	0.0	-191.171	0.000391624
rs12185243	0.0	-191.397	0.0	-191.397	0.000312515
rs12185268	0.0	-191.238	0.0	-191.238	0.000366138
rs12373123	0.0	-191.139	0.0	-191.139	0.000404405
rs12373124	0.0	-191.273	0.0	-191.273	0.000353486
rs12373139	0.0	-191.139	0.0	-191.139	0.000404405
rs12373140	0.0	-191.238	0.0	-191.238	0.000366138
rs12373142	0.0	-191.139	0.0	-191.139	0.000404405
rs12373168	0.0	-190.449	0.0	-190.449	0.000806336
rs12452273	0.0	-195.717	0.0	-195.717	4.15276e-06
rs12939187	0.0	-196.161	0.0	-196.161	2.66375e-06
rs12940792	0.0	-196.115	0.0	-196.115	2.79056e-06
rs12942666	0.0	-196.091	0.0	-196.091	2.85959e-06
rs12942951	0.0	-196.115	0.0	-196.115	2.79056e-06
rs12943085	0.0	-190.655	0.0	-190.655	0.000656162
rs12946454	-197.811	-197.294	-197.811	-197.294	8.57905e-07
rs12946723	0.0	-196.115	0.0	-196.115	2.79056e-06
rs12946900	0.0	-196.208	0.0	-196.208	2.54317e-06
rs12947718	0.0	-196.184	0.0	-196.184	2.60557e-06
rs12948216	0.0	-190.619	0.0	-190.619	0.000680307
rs12949256	0.0	-196.161	0.0	-196.161	2.66375e-06
rs12950522	-197.93	-197.097	-197.93	-197.097	1.044915e-06
rs12950965	0.0	-195.663	0.0	-195.663	4.38663e-06
rs12952301	-197.939	-197.098	-197.939	-197.098	1.044644e-06
rs12952764	0.0	-196.115	0.0	-196.115	2.79056e-06
rs1358071	0.0	-195.243	0.0	-195.243	6.67345e-06
rs1378358	0.0	-192.606	0.0	-192.606	9.32352e-05
rs137989694	-198.097	-197.351	-198.097	-197.351	8.110579999999999e-07
rs1396862	0.0	-190.589	0.0	-190.589	0.000700964
rs142167	-192.041	-193.187	-192.041	-193.187	5.2146e-05
rs144733372	0.0	-195.647	0.0	-195.647	4.45684e-06
rs1467962	0.0	-191.171	0.0	-191.171	0.000391624
rs1467963	0.0	-191.206	0.0	-191.206	0.000378051
rs1467966	0.0	-191.206	0.0	-191.206	0.000378051
rs1467967	-196.001	-195.052	-196.001	-195.052	8.08093e-06
rs1467968	0.0	-191.238	0.0	-191.238	0.000366138
rs1467969	0.0	-191.375	0.0	-191.375	0.000319212
rs1467970	0.0	-191.308	0.0	-191.308	0.00034129
rs1468240	0.0	-191.296	0.0	-191.296	0.000345691
rs1468241	0.0	-190.99	0.0	-190.99	0.000469191
rs147243132	0.0	-195.717	0.0	-195.717	4.15276e-06
rs1476127	0.0	-191.308	0.0	-191.308	0.00034129
rs1476554	0.0	-191.463	0.0	-191.463	0.000292567
rs149366495	0.0	-195.736	0.0	-195.736	4.07574e-06
rs151172887	0.0	-190.887	0.0	-190.887	0.000519963
rs1526125	0.0	-191.139	0.0	-191.139	0.000404405
rs1526126	0.0	-191.103	0.0	-191.103	0.00041897
rs1526127	0.0	-191.036	0.0	-191.036	0.000448316
rs1526128	0.0	-191.397	0.0	-191.397	0.000312515
rs1526129	0.0	-191.103	0.0	-191.103	0.00041897
rs1560310	0.0	-191.206	0.0	-191.206	0.000378051
rs1560311	0.0	-191.171	0.0	-191.171	0.000391624
rs1560312	-196.181	-196.317	-196.181	-196.317	2.2797800000000005e-06
rs1560313	-192.702	-192.164	-192.702	-192.164	0.0001451383
rs1568949	0.0	-191.139	0.0	-191.139	0.000404405
rs1568950	0.0	-191.139	0.0	-191.139	0.000404405
rs1568951	0.0	-191.139	0.0	-191.139	0.000404405
rs1608955	0.0	-190.965	0.0	-190.965	0.000481372
rs1608956	0.0	-190.965	0.0	-190.965	0.000481372
rs1630095	0.0	-191.463	0.0	-191.463	0.000292414
rs1631850	0.0	-191.255	0.0	-191.255	0.000360197
rs1635288	0.0	-192.082	0.0	-192.082	0.000157428
rs1635291	0.0	-191.5	0.0	-191.5	0.000281794
rs1635298	0.0	-191.5	0.0	-191.5	0.000281794
rs169201	0.0	-192.697	0.0	-192.697	8.51413e-05
rs16940633	0.0	-191.296	0.0	-191.296	0.000345691
rs16940665	0.0	-190.801	0.0	-190.801	0.000567164
rs16940668	0.0	-190.801	0.0	-190.801	0.000567164
rs16940671	0.0	-191.139	0.0	-191.139	0.000404405
rs16940672	0.0	-191.171	0.0	-191.171	0.000391624
rs16940674	0.0	-190.837	0.0	-190.837	0.000546994
rs16940676	0.0	-190.837	0.0	-190.837	0.000546994
rs16940677	0.0	-190.625	0.0	-190.625	0.000675813
rs16940681	0.0	-190.764	0.0	-190.764	0.000588112
rs16940799	0.0	-191.428	0.0	-191.428	0.000302844
rs16940806	0.0	-191.449	0.0	-191.449	0.000296685
rs16940845	-193.474	-195.328	-193.474	-195.328	6.131900000000005e-06
rs16940904	0.0	-191.563	0.0	-191.563	0.000264693
rs16941035	0.0	-191.845	0.0	-191.845	0.00019964
rs16941038	0.0	-191.845	0.0	-191.845	0.00019964
rs1706746	0.0	-191.308	0.0	-191.308	0.00034129
rs1706748	0.0	-191.375	0.0	-191.375	0.000319212
rs1724390	0.0	-191.318	0.0	-191.318	0.000338185
rs1724400	0.0	-191.5	0.0	-191.5	0.000281794
rs1724401	0.0	-191.5	0.0	-191.5	0.000281794
rs1724407	0.0	-191.463	0.0	-191.463	0.000292414
rs1724409	-193.024	-192.375	-193.024	-192.375	0.00011747910000000001
rs1724418	0.0	-197.468	0.0	-197.468	7.21301e-07
rs17334797	0.0	-190.688	0.0	-190.688	0.000634987
rs17334894	0.0	-190.688	0.0	-190.688	0.000634987
rs17334923	0.0	-190.828	0.0	-190.828	0.00055174
rs17334944	0.0	-190.688	0.0	-190.688	0.000634987
rs17425752	0.0	-190.658	0.0	-190.658	0.000653763
rs17426064	0.0	-190.688	0.0	-190.688	0.000634987
rs17426106	0.0	-190.724	0.0	-190.724	0.000612516
rs17426174	0.0	-190.655	0.0	-190.655	0.000656162
rs17426195	0.0	-190.407	0.0	-190.407	0.000840414
rs17563433	0.0	-191.103	0.0	-191.103	0.00041897
rs17563501	0.0	-191.103	0.0	-191.103	0.00041897
rs17563599	0.0	-191.171	0.0	-191.171	0.000391624
rs17563683	0.0	-191.171	0.0	-191.171	0.000391624
rs17563718	0.0	-191.139	0.0	-191.139	0.000404405
rs17563787	0.0	-191.0	0.0	-191.0	0.000464537
rs17563800	0.0	-190.932	0.0	-190.932	0.00049723
rs17563827	0.0	-190.896	0.0	-190.896	0.000515304
rs17563861	0.0	-190.896	0.0	-190.896	0.000515304
rs17563889	0.0	-190.896	0.0	-190.896	0.000515304
rs17563923	0.0	-190.861	0.0	-190.861	0.000534066
rs17563965	0.0	-191.273	0.0	-191.273	0.000353486
rs17563986	0.0	-191.273	0.0	-191.273	0.000353486
rs17564020	0.0	-191.34	0.0	-191.34	0.000330584
rs17564153	0.0	-191.273	0.0	-191.273	0.000353486
rs17564223	0.0	-191.273	0.0	-191.273	0.000353486
rs17564493	0.0	-191.273	0.0	-191.273	0.000353486
rs17564591	0.0	-191.34	0.0	-191.34	0.000330584
rs17564619	0.0	-191.308	0.0	-191.308	0.00034129
rs17564703	0.0	-191.34	0.0	-191.34	0.000330584
rs17564780	0.0	-191.34	0.0	-191.34	0.000330584
rs17564829	0.0	-191.34	0.0	-191.34	0.000330584
rs17564871	0.0	-191.34	0.0	-191.34	0.000330584
rs17564948	0.0	-191.34	0.0	-191.34	0.000330584
rs17564983	0.0	-191.273	0.0	-191.273	0.000353486
rs17565025	0.0	-191.34	0.0	-191.34	0.000330584
rs17571718	0.0	-191.628	0.0	-191.628	0.000247923
rs17571739	0.0	-191.463	0.0	-191.463	0.000292567
rs17571781	0.0	-191.563	0.0	-191.563	0.000264693
rs17571809	0.0	-191.597	0.0	-191.597	0.000255765
rs17571857	0.0	-191.563	0.0	-191.563	0.000264693
rs17572147	0.0	-191.463	0.0	-191.463	0.000292567
rs17572169	0.0	-191.428	0.0	-191.428	0.000302844
rs17572248	0.0	-191.428	0.0	-191.428	0.000302844
rs17572361	0.0	-191.33	0.0	-191.33	0.00033389
rs17572467	0.0	-191.362	0.0	-191.362	0.000323527
rs17572495	0.0	-191.362	0.0	-191.362	0.000323527
rs17572613	0.0	-191.33	0.0	-191.33	0.00033389
rs17572627	0.0	-191.296	0.0	-191.296	0.000345691
rs17573175	0.0	-191.261	0.0	-191.261	0.000357929
rs17573245	0.0	-191.261	0.0	-191.261	0.000357929
rs17573266	0.0	-191.229	0.0	-191.229	0.000369448
rs17573447	0.0	-191.261	0.0	-191.261	0.000357929
rs17573509	0.0	-192.406	0.0	-192.406	0.000113866
rs17573593	0.0	-191.194	0.0	-191.194	0.000382567
rs17573607	0.0	-191.194	0.0	-191.194	0.000382567
rs17573858	0.0	-191.296	0.0	-191.296	0.000345691
rs17573907	0.0	-191.33	0.0	-191.33	0.00033389
rs17574040	0.0	-191.397	0.0	-191.397	0.000312515
rs17574228	0.0	-191.362	0.0	-191.362	0.000323527
rs17574361	0.0	-191.362	0.0	-191.362	0.000323527
rs17574425	0.0	-191.397	0.0	-191.397	0.000312515
rs17574604	0.0	-191.397	0.0	-191.397	0.000312515
rs17574796	0.0	-191.397	0.0	-191.397	0.000312515
rs17574824	0.0	-191.362	0.0	-191.362	0.000323527
rs17575423	0.0	-191.397	0.0	-191.397	0.000312515
rs17575437	0.0	-191.397	0.0	-191.397	0.000312515
rs17575507	0.0	-191.428	0.0	-191.428	0.000302844
rs17575556	0.0	-191.428	0.0	-191.428	0.000302844
rs17575683	0.0	-191.428	0.0	-191.428	0.000302844
rs17575773	0.0	-191.428	0.0	-191.428	0.000302844
rs17575822	0.0	-191.428	0.0	-191.428	0.000302844
rs17575850	0.0	-191.428	0.0	-191.428	0.000302844
rs17576165	0.0	-191.463	0.0	-191.463	0.000292567
rs17576200	0.0	-191.463	0.0	-191.463	0.000292567
rs17576631	0.0	-191.296	0.0	-191.296	0.000345691
rs17576695	0.0	-191.428	0.0	-191.428	0.000302844
rs17576709	0.0	-191.463	0.0	-191.463	0.000292567
rs17576779	0.0	-191.463	0.0	-191.463	0.000292567
rs17576842	0.0	-191.428	0.0	-191.428	0.000302844
rs17576870	0.0	-191.428	0.0	-191.428	0.000302844
rs17576954	0.0	-191.428	0.0	-191.428	0.000302844
rs17576989	0.0	-191.428	0.0	-191.428	0.000302844
rs17577024	0.0	-191.428	0.0	-191.428	0.000302844
rs17577052	0.0	-191.428	0.0	-191.428	0.000302844
rs17577094	0.0	-191.428	0.0	-191.428	0.000302844
rs17577159	0.0	-191.428	0.0	-191.428	0.000302844
rs17577313	0.0	-191.261	0.0	-191.261	0.000357929
rs17577369	0.0	-191.711	0.0	-191.711	0.000228175
rs17577447	0.0	-191.33	0.0	-191.33	0.00033389
rs17577496	0.0	-191.296	0.0	-191.296	0.000345691
rs17577650	0.0	-191.296	0.0	-191.296	0.000345691
rs17577877	0.0	-191.397	0.0	-191.397	0.000312515
rs17577954	0.0	-191.194	0.0	-191.194	0.000382567
rs17577975	0.0	-191.128	0.0	-191.128	0.000408982
rs17631303	0.0	-196.161	0.0	-196.161	2.66375e-06
rs17631676	0.0	-195.711	0.0	-195.711	4.17984e-06
rs17649019	0.0	-191.068	0.0	-191.068	0.000434083
rs17649138	0.0	-191.171	0.0	-191.171	0.000391624
rs17649162	0.0	-191.139	0.0	-191.139	0.000404405
rs17649518	0.0	-191.34	0.0	-191.34	0.000330584
rs17649553	0.0	-191.273	0.0	-191.273	0.000353486
rs17649571	0.0	-191.273	0.0	-191.273	0.000353486
rs17649635	0.0	-191.273	0.0	-191.273	0.000353486
rs17649641	0.0	-191.238	0.0	-191.238	0.000366138
rs17649700	0.0	-191.238	0.0	-191.238	0.000366138
rs17649866	0.0	-191.308	0.0	-191.308	0.00034129
rs17649918	0.0	-191.308	0.0	-191.308	0.00034129
rs17649954	0.0	-191.308	0.0	-191.308	0.00034129
rs17650063	0.0	-191.34	0.0	-191.34	0.000330584
rs17650258	0.0	-191.308	0.0	-191.308	0.00034129
rs17650335	0.0	-191.34	0.0	-191.34	0.000330584
rs17650381	0.0	-191.273	0.0	-191.273	0.000353486
rs17650417	0.0	-191.308	0.0	-191.308	0.00034129
rs17650579	0.0	-191.528	0.0	-191.528	0.000273947
rs17650597	0.0	-191.528	0.0	-191.528	0.000273947
rs17650633	0.0	-191.528	0.0	-191.528	0.000273947
rs17650651	0.0	-191.528	0.0	-191.528	0.000273947
rs17650771	0.0	-191.563	0.0	-191.563	0.000264693
rs17650818	0.0	-191.497	0.0	-191.497	0.000282654
rs17650842	0.0	-191.497	0.0	-191.497	0.000282654
rs17650860	0.0	-191.497	0.0	-191.497	0.000282654
rs17650872	0.0	-191.428	0.0	-191.428	0.000302844
rs17650901	0.0	-191.428	0.0	-191.428	0.000302844
rs17650973	0.0	-191.463	0.0	-191.463	0.000292567
rs17650991	0.0	-191.463	0.0	-191.463	0.000292567
rs17651093	0.0	-191.563	0.0	-191.563	0.000264693
rs17651134	0.0	-191.428	0.0	-191.428	0.000302844
rs17651213	0.0	-191.33	0.0	-191.33	0.00033389
rs17651243	0.0	-191.362	0.0	-191.362	0.000323527
rs17651285	0.0	-191.362	0.0	-191.362	0.000323527
rs17651483	0.0	-191.296	0.0	-191.296	0.000345691
rs17651507	-197.571	-196.677	-197.571	-196.677	1.590033e-06
rs17651549	0.0	-191.229	0.0	-191.229	0.000369448
rs17651700	0.0	-191.296	0.0	-191.296	0.000345691
rs17651754	0.0	-191.296	0.0	-191.296	0.000345691
rs17651857	0.0	-191.261	0.0	-191.261	0.000357929
rs17651887	0.0	-191.261	0.0	-191.261	0.000357929
rs17652036	0.0	-191.128	0.0	-191.128	0.000408982
rs17652066	0.0	-191.159	0.0	-191.159	0.000396173
rs17652121	0.0	-191.194	0.0	-191.194	0.000382567
rs17652337	0.0	-191.229	0.0	-191.229	0.000369448
rs17652449	0.0	-191.128	0.0	-191.128	0.000408982
rs17652502	0.0	-191.33	0.0	-191.33	0.00033389
rs17652520	0.0	-191.662	0.0	-191.662	0.000239586
rs17652748	0.0	-191.397	0.0	-191.397	0.000312515
rs17652961	0.0	-191.362	0.0	-191.362	0.000323527
rs17653162	0.0	-191.397	0.0	-191.397	0.000312515
rs17653193	0.0	-191.397	0.0	-191.397	0.000312515
rs17653211	0.0	-191.397	0.0	-191.397	0.000312515
rs17653255	0.0	-191.397	0.0	-191.397	0.000312515
rs17653836	0.0	-191.397	0.0	-191.397	0.000312515
rs17653889	0.0	-191.397	0.0	-191.397	0.000312515
rs17653906	0.0	-191.397	0.0	-191.397	0.000312515
rs17653998	0.0	-191.428	0.0	-191.428	0.000302844
rs17654016	0.0	-191.428	0.0	-191.428	0.000302844
rs17659731	0.0	-191.428	0.0	-191.428	0.000302844
rs17659743	0.0	-191.463	0.0	-191.463	0.000292567
rs17659881	0.0	-191.463	0.0	-191.463	0.000292567
rs17659953	0.0	-191.463	0.0	-191.463	0.000292567
rs17660017	0.0	-191.463	0.0	-191.463	0.000292567
rs17660065	0.0	-191.463	0.0	-191.463	0.000292567
rs17660132	0.0	-191.397	0.0	-191.397	0.000312515
rs17660167	0.0	-191.463	0.0	-191.463	0.000292567
rs17660228	0.0	-191.563	0.0	-191.563	0.000264693
rs17660251	0.0	-191.463	0.0	-191.463	0.000292567
rs17660294	0.0	-191.463	0.0	-191.463	0.000292567
rs17660337	0.0	-191.463	0.0	-191.463	0.000292567
rs17660398	0.0	-191.463	0.0	-191.463	0.000292567
rs17660464	0.0	-191.463	0.0	-191.463	0.000292567
rs17660488	0.0	-191.463	0.0	-191.463	0.000292567
rs17660595	0.0	-191.428	0.0	-191.428	0.000302844
rs17660847	0.0	-191.362	0.0	-191.362	0.000323527
rs17660865	0.0	-191.362	0.0	-191.362	0.000323527
rs17660907	0.0	-191.362	0.0	-191.362	0.000323527
rs17660936	0.0	-191.362	0.0	-191.362	0.000323527
rs17661015	0.0	-191.349	0.0	-191.349	0.000327783
rs17661027	0.0	-191.093	0.0	-191.093	0.000423572
rs17661045	0.0	-191.33	0.0	-191.33	0.00033389
rs17661141	0.0	-191.296	0.0	-191.296	0.000345691
rs17661348	0.0	-191.229	0.0	-191.229	0.000369448
rs17661385	0.0	-191.261	0.0	-191.261	0.000357929
rs17661428	0.0	-191.397	0.0	-191.397	0.000312515
rs17664048	0.0	-190.538	0.0	-190.538	0.000737239
rs17665188	0.0	-190.395	0.0	-190.395	0.000850988
rs17686610	0.0	-191.103	0.0	-191.103	0.00041897
rs17687462	0.0	-191.308	0.0	-191.308	0.00034129
rs17687504	0.0	-191.273	0.0	-191.273	0.000353486
rs17687534	0.0	-191.273	0.0	-191.273	0.000353486
rs17687571	0.0	-191.273	0.0	-191.273	0.000353486
rs17687625	0.0	-191.273	0.0	-191.273	0.000353486
rs17687667	0.0	-191.238	0.0	-191.238	0.000366138
rs17687740	0.0	-191.273	0.0	-191.273	0.000353486
rs17687838	0.0	-191.238	0.0	-191.238	0.000366138
rs17687849	0.0	-191.273	0.0	-191.273	0.000353486
rs17688002	0.0	-191.273	0.0	-191.273	0.000353486
rs17688032	0.0	-191.238	0.0	-191.238	0.000366138
rs17688056	0.0	-191.273	0.0	-191.273	0.000353486
rs17688068	0.0	-191.273	0.0	-191.273	0.000353486
rs17688090	0.0	-191.273	0.0	-191.273	0.000353486
rs17688126	0.0	-191.273	0.0	-191.273	0.000353486
rs17688205	0.0	-191.273	0.0	-191.273	0.000353486
rs17688249	0.0	-191.273	0.0	-191.273	0.000353486
rs17688296	0.0	-191.308	0.0	-191.308	0.00034129
rs17688391	0.0	-191.238	0.0	-191.238	0.000366138
rs17688410	0.0	-191.206	0.0	-191.206	0.000378051
rs17688434	0.0	-191.238	0.0	-191.238	0.000366138
rs17688452	0.0	-191.238	0.0	-191.238	0.000366138
rs17688511	0.0	-191.238	0.0	-191.238	0.000366138
rs17688534	0.0	-191.238	0.0	-191.238	0.000366138
rs17688558	0.0	-191.238	0.0	-191.238	0.000366138
rs17688682	0.0	-191.206	0.0	-191.206	0.000378051
rs17688767	0.0	-191.206	0.0	-191.206	0.000378051
rs17688773	0.0	-191.206	0.0	-191.206	0.000378051
rs17688875	0.0	-191.206	0.0	-191.206	0.000378051
rs17688916	0.0	-191.732	0.0	-191.732	0.000223474
rs17688922	0.0	-191.171	0.0	-191.171	0.000391624
rs17688944	0.0	-191.068	0.0	-191.068	0.000434083
rs17689104	0.0	-191.139	0.0	-191.139	0.000404405
rs17689116	0.0	-191.103	0.0	-191.103	0.00041897
rs17689218	0.0	-191.068	0.0	-191.068	0.000434083
rs17689378	0.0	-190.412	0.0	-190.412	0.000836575
rs17689471	0.0	-190.658	0.0	-190.658	0.000653763
rs17689608	0.0	-190.555	0.0	-190.555	0.000724677
rs17689653	0.0	-190.555	0.0	-190.555	0.000724677
rs17689824	0.0	-190.695	0.0	-190.695	0.000630374
rs17689882	0.0	-190.764	0.0	-190.764	0.000588112
rs17689918	0.0	-190.731	0.0	-190.731	0.000607855
rs17690176	0.0	-191.01	0.0	-191.01	0.000459789
rs17690314	0.0	-191.01	0.0	-191.01	0.000459789
rs17690326	0.0	-191.01	0.0	-191.01	0.000459789
rs17690661	0.0	-191.036	0.0	-191.036	0.000448316
rs17690679	0.0	-191.036	0.0	-191.036	0.000448316
rs17690703	-196.04	-195.707	-196.04	-195.707	4.19749e-06
rs17690987	0.0	-190.861	0.0	-190.861	0.000534066
rs17691328	0.0	-191.068	0.0	-191.068	0.000434083
rs17691449	0.0	-191.103	0.0	-191.103	0.00041897
rs17691466	0.0	-191.103	0.0	-191.103	0.00041897
rs17691508	0.0	-191.103	0.0	-191.103	0.00041897
rs17691556	0.0	-191.139	0.0	-191.139	0.000404405
rs17691610	0.0	-191.103	0.0	-191.103	0.00041897
rs17760577	0.0	-191.238	0.0	-191.238	0.000366138
rs17760631	0.0	-191.308	0.0	-191.308	0.00034129
rs17760733	0.0	-191.273	0.0	-191.273	0.000353486
rs17760817	0.0	-191.273	0.0	-191.273	0.000353486
rs17761046	0.0	-191.273	0.0	-191.273	0.000353486
rs17761100	0.0	-191.273	0.0	-191.273	0.000353486
rs17761124	0.0	-191.273	0.0	-191.273	0.000353486
rs17761207	0.0	-191.273	0.0	-191.273	0.000353486
rs17761387	0.0	-191.273	0.0	-191.273	0.000353486
rs17761581	0.0	-191.273	0.0	-191.273	0.000353486
rs17761838	0.0	-191.238	0.0	-191.238	0.000366138
rs17761985	0.0	-191.238	0.0	-191.238	0.000366138
rs17762165	0.0	-191.238	0.0	-191.238	0.000366138
rs17762308	0.0	-191.103	0.0	-191.103	0.00041897
rs17762361	0.0	-191.171	0.0	-191.171	0.000391624
rs17762535	0.0	-191.068	0.0	-191.068	0.000434083
rs17762769	0.0	-190.658	0.0	-190.658	0.000653763
rs17762882	0.0	-190.555	0.0	-190.555	0.000724677
rs17762912	0.0	-190.589	0.0	-190.589	0.000700964
rs17762954	0.0	-190.625	0.0	-190.625	0.000675813
rs17763050	0.0	-190.658	0.0	-190.658	0.000653763
rs17763086	0.0	-190.731	0.0	-190.731	0.000607855
rs17763199	0.0	-190.87	0.0	-190.87	0.000529307
rs17763515	0.0	-191.01	0.0	-191.01	0.000459789
rs17763533	0.0	-190.975	0.0	-190.975	0.000476612
rs17763596	0.0	-191.043	0.0	-191.043	0.000445032
rs17763634	0.0	-191.206	0.0	-191.206	0.000378051
rs17769490	0.0	-190.695	0.0	-190.695	0.000630374
rs17769552	0.0	-190.724	0.0	-190.724	0.000612516
rs17770108	0.0	-191.068	0.0	-191.068	0.000434083
rs17770120	0.0	-191.068	0.0	-191.068	0.000434083
rs17770150	0.0	-191.103	0.0	-191.103	0.00041897
rs17770186	0.0	-191.103	0.0	-191.103	0.00041897
rs17770296	0.0	-191.171	0.0	-191.171	0.000391624
rs17770337	0.0	-191.103	0.0	-191.103	0.00041897
rs17770343	0.0	-191.103	0.0	-191.103	0.00041897
rs1800547	0.0	-191.397	0.0	-191.397	0.000312515
rs1819040	0.0	-191.296	0.0	-191.296	0.000345691
rs183086	-197.119	-196.282	-197.119	-196.282	2.361326e-06
rs183211	-192.139	-193.349	-192.139	-193.349	4.4369999999999983e-05
rs1864324	0.0	-191.171	0.0	-191.171	0.000391624
rs1864325	0.0	-191.171	0.0	-191.171	0.000391624
rs1876827	0.0	-190.801	0.0	-190.801	0.000567164
rs1876828	0.0	-190.801	0.0	-190.801	0.000567164
rs1876829	0.0	-190.801	0.0	-190.801	0.000567164
rs1876830	0.0	-190.801	0.0	-190.801	0.000567164
rs1876831	0.0	-190.801	0.0	-190.801	0.000567164
rs1879581	0.0	-195.711	0.0	-195.711	4.17984e-06
rs1879583	0.0	-195.67	0.0	-195.67	4.3562e-06
rs1879585	0.0	-195.647	0.0	-195.647	4.45684e-06
rs1880749	0.0	-191.139	0.0	-191.139	0.000404405
rs1880750	0.0	-191.068	0.0	-191.068	0.000434083
rs1880752	0.0	-191.171	0.0	-191.171	0.000391624
rs188075497	0.0	-197.872	0.0	-197.872	4.81524e-07
rs1912151	0.0	-190.625	0.0	-190.625	0.000675813
rs1918786	0.0	-190.571	0.0	-190.571	0.000713786
rs1918787	0.0	-190.571	0.0	-190.571	0.000713786
rs1966345	0.0	-191.261	0.0	-191.261	0.000357929
rs1967981	0.0	-191.308	0.0	-191.308	0.00034129
rs1967982	-194.042	-193.097	-194.042	-193.097	5.707590000000001e-05
rs1981997	0.0	-191.33	0.0	-191.33	0.00033389
rs1981998	0.0	-191.397	0.0	-191.397	0.000312515
rs1984937	0.0	-191.206	0.0	-191.206	0.000378051
rs1991556	0.0	-190.99	0.0	-190.99	0.000469191
rs199436	-192.139	-193.349	-192.139	-193.349	4.4369999999999983e-05
rs199437	-192.163	-193.349	-192.163	-193.349	4.436539999990001e-05
rs199438	-192.161	-193.349	-192.161	-193.349	4.436539999989998e-05
rs199439	0.0	-192.47	0.0	-192.47	0.000106865
rs199441	-192.505	-192.245	-192.505	-192.245	0.000133731
rs199442	-191.96	-193.411	-191.96	-193.411	4.169999999989999e-05
rs199443	0.0	-192.595	0.0	-192.595	9.43077e-05
rs199444	-192.017	-193.381	-192.017	-193.381	4.295299999999998e-05
rs199445	0.0	-192.565	0.0	-192.565	9.71497e-05
rs199446	-191.762	-193.218	-191.762	-193.218	5.056899999989999e-05
rs199447	0.0	-192.565	0.0	-192.565	9.71497e-05
rs199448	0.0	-192.565	0.0	-192.565	9.71497e-05
rs199449	-192.01	-193.381	-192.01	-193.381	4.2956000000000014e-05
rs199451	0.0	-192.565	0.0	-192.565	9.71497e-05
rs199452	-191.925	-193.156	-191.925	-193.156	5.379199999999999e-05
rs199453	-192.088	-193.318	-192.088	-193.318	4.5744000000000015e-05
rs199454	-191.893	-193.188	-191.893	-193.188	5.20929999999e-05
rs199455	-191.849	-193.124	-191.849	-193.124	5.5573000000000005e-05
rs199456	0.0	-192.502	0.0	-192.502	0.000103415
rs199457	0.0	-192.502	0.0	-192.502	0.000103415
rs199460	-192.954	-194.112	-192.954	-194.112	2.068659999999998e-05
rs199461	-192.482	-193.571	-192.482	-193.571	3.5533299999900003e-05
rs199470	-191.96	-193.536	-191.96	-193.536	3.679200000000001e-05
rs199523	-192.555	-193.726	-192.555	-193.726	3.0418900000000042e-05
rs199524	-192.542	-193.694	-192.542	-193.694	3.1419200000000006e-05
rs199525	0.0	-192.883	0.0	-192.883	7.06824e-05
rs199526	-193.05	-194.163	-193.05	-194.163	1.9647200000000004e-05
rs199527	-192.995	-193.946	-192.995	-193.946	2.4413599999999993e-05
rs199528	0.0	-192.729	0.0	-192.729	8.245e-05
rs199529	0.0	-192.633	0.0	-192.633	9.07783e-05
rs199530	-192.371	-193.509	-192.371	-193.509	3.78062e-05
rs199531	-192.58	-193.665	-192.58	-193.665	3.233500000000001e-05
rs199533	0.0	-192.565	0.0	-192.565	9.71497e-05
rs199534	0.0	-192.689	0.0	-192.689	8.57866e-05
rs199535	0.0	-192.595	0.0	-192.595	9.43077e-05
rs199536	-191.71	-193.251	-191.71	-193.251	4.891200000000002e-05
rs199926341	0.0	-191.028	0.0	-191.028	0.000451604
rs200403	-191.614	-192.958	-191.614	-192.958	6.55529999999e-05
rs2004260	0.0	-190.792	0.0	-190.792	0.000571889
rs2004673	0.0	-191.057	0.0	-191.057	0.000438707
rs2004674	0.0	-191.025	0.0	-191.025	0.000452957
rs2006305	0.0	-191.068	0.0	-191.068	0.000434083
rs2016034	-191.791	-193.469	-191.791	-193.469	3.93299999999e-05
rs2019816	0.0	-191.068	0.0	-191.068	0.000434083
rs2019822	0.0	-191.068	0.0	-191.068	0.000434083
rs2028078	0.0	-196.791	0.0	-196.791	1.41972e-06
rs2037442	-197.811	-197.74	-197.811	-197.74	5.497419999999999e-07
rs2040844	0.0	-191.308	0.0	-191.308	0.00034129
rs2040846	0.0	-191.273	0.0	-191.273	0.000353486
rs2049515	0.0	-191.273	0.0	-191.273	0.000353486
rs2055794	0.0	-191.036	0.0	-191.036	0.000448316
rs2055795	0.0	-191.036	0.0	-191.036	0.000448316
rs2055796	0.0	-191.036	0.0	-191.036	0.000448316
rs2055797	-194.124	-193.167	-194.124	-193.167	5.32218e-05
rs2066899	0.0	-191.41	0.0	-191.41	0.000308249
rs2077606	0.0	-196.068	0.0	-196.068	2.92396e-06
rs2082068	0.0	-191.206	0.0	-191.206	0.000378051
rs2090847	0.0	-195.688	0.0	-195.688	4.27697e-06
rs2097760	0.0	-191.41	0.0	-191.41	0.000308249
rs2099151	0.0	-191.206	0.0	-191.206	0.000378051
rs2106784	0.0	-191.036	0.0	-191.036	0.000448316
rs2106785	0.0	-191.093	0.0	-191.093	0.000423572
rs2139890	0.0	-195.88	0.0	-195.88	3.53105e-06
rs2141298	0.0	-190.674	0.0	-190.674	0.000643826
rs2158072	0.0	-191.036	0.0	-191.036	0.000448316
rs2158256	0.0	-195.359	0.0	-195.359	5.9423e-06
rs2158257	0.0	-191.397	0.0	-191.397	0.000312515
rs2158258	-192.371	-194.368	-192.371	-194.368	1.60078e-05
rs2158474	0.0	-191.238	0.0	-191.238	0.000366138
rs2163129	0.0	-191.362	0.0	-191.362	0.000323527
rs2163130	0.0	-191.362	0.0	-191.362	0.000323527
rs2188888	0.0	-191.128	0.0	-191.128	0.000408982
rs2214258	0.0	-191.128	0.0	-191.128	0.000408982
rs2217394	0.0	-191.362	0.0	-191.362	0.000323527
rs2239916	-198.775	-197.791	-198.775	-197.791	5.220020000000001e-07
rs2239917	-198.773	-197.791	-198.773	-197.791	5.220620000000001e-07
rs2239923	-198.309	-197.474	-198.309	-197.474	7.16878e-07
rs2301597	-198.801	-198.032	-198.801	-198.032	4.1020899999999994e-07
rs2301689	-197.329	-196.396	-197.329	-196.396	2.1076850000000004e-06
rs2316763	0.0	-190.625	0.0	-190.625	0.000675813
rs2316764	0.0	-190.589	0.0	-190.589	0.000700964
rs2316765	0.0	-190.837	0.0	-190.837	0.000546994
rs2316769	0.0	-190.965	0.0	-190.965	0.000481372
rs2316771	0.0	-191.036	0.0	-191.036	0.000448316
rs2316772	0.0	-191.0	0.0	-191.0	0.000464537
rs2316773	0.0	-191.0	0.0	-191.0	0.000464537
rs2316774	0.0	-191.036	0.0	-191.036	0.000448316
rs2316782	0.0	-191.34	0.0	-191.34	0.000330584
rs2316783	0.0	-191.308	0.0	-191.308	0.00034129
rs2316784	0.0	-190.99	0.0	-190.99	0.000469191
rs2316948	0.0	-191.33	0.0	-191.33	0.00033389
rs2316951	0.0	-191.428	0.0	-191.428	0.000302844
rs2316952	0.0	-191.428	0.0	-191.428	0.000302844
rs2316953	0.0	-191.428	0.0	-191.428	0.000302844
rs2316955	0.0	-191.463	0.0	-191.463	0.000292567
rs241020	0.0	-191.308	0.0	-191.308	0.00034129
rs241021	0.0	-191.308	0.0	-191.308	0.00034129
rs241022	0.0	-191.308	0.0	-191.308	0.00034129
rs241023	0.0	-191.308	0.0	-191.308	0.00034129
rs241024	0.0	-191.308	0.0	-191.308	0.00034129
rs241026	0.0	-191.34	0.0	-191.34	0.000330584
rs241027	0.0	-191.308	0.0	-191.308	0.00034129
rs241028	0.0	-191.34	0.0	-191.34	0.000330584
rs241029	0.0	-191.34	0.0	-191.34	0.000330584
rs241030	0.0	-191.34	0.0	-191.34	0.000330584
rs241031	0.0	-191.34	0.0	-191.34	0.000330584
rs241032	0.0	-191.34	0.0	-191.34	0.000330584
rs241033	0.0	-191.34	0.0	-191.34	0.000330584
rs241034	0.0	-191.34	0.0	-191.34	0.000330584
rs241035	0.0	-191.34	0.0	-191.34	0.000330584
rs241036	0.0	-191.34	0.0	-191.34	0.000330584
rs241037	0.0	-191.34	0.0	-191.34	0.000330584
rs241038	0.0	-191.34	0.0	-191.34	0.000330584
rs241039	0.0	-191.171	0.0	-191.171	0.000391624
rs241041	0.0	-191.171	0.0	-191.171	0.000391624
rs241042	0.0	-191.139	0.0	-191.139	0.000404405
rs241044	0.0	-191.139	0.0	-191.139	0.000404405
rs241045	0.0	-191.139	0.0	-191.139	0.000404405
rs242554	-194.865	-194.067	-194.865	-194.067	2.163461e-05
rs242556	-197.25	-197.25	-197.25	-197.25	8.970659999999998e-07
rs242559	-192.251	-191.625	-192.251	-191.625	0.0002485975
rs242561	0.0	-191.33	0.0	-191.33	0.000333969
rs242922	-195.879	-194.988	-195.879	-194.988	8.61054e-06
rs242923	-198.328	-197.346	-198.328	-197.346	8.147140000000001e-07
rs242929	-197.297	-196.34	-197.297	-196.34	2.2285260000000002e-06
rs242930	-197.269	-196.31	-197.269	-196.31	2.2952310000000003e-06
rs242931	-197.261	-196.31	-197.261	-196.31	2.2954400000000003e-06
rs242932	-197.292	-196.34	-197.292	-196.34	2.2286820000000003e-06
rs242933	-198.358	-197.369	-198.358	-197.369	7.963520000000001e-07
rs242935	-197.256	-196.31	-197.256	-196.31	2.295582e-06
rs2435204	0.0	-191.273	0.0	-191.273	0.000353486
rs2521811	-198.41	-197.569	-198.41	-197.569	6.516470000000001e-07
rs2532229	0.0	-190.571	0.0	-190.571	0.000713786
rs2532233	0.0	-190.606	0.0	-190.606	0.000688884
rs2532240	-187.92	-187.137	-187.92	-187.137	0.02212006
rs2532276	0.0	-190.958	0.0	-190.958	0.000484476
rs2532307	0.0	-191.057	0.0	-191.057	0.000438707
rs2532329	0.0	-190.152	0.0	-190.152	0.00108503
rs2532363	0.0	-190.048	0.0	-190.048	0.00120368
rs2532418	0.0	-190.503	0.0	-190.503	0.000763968
rs2532419	0.0	-192.723	0.0	-192.723	8.29469e-05
rs2664006	-195.08	-194.272	-195.08	-194.272	1.7629470000000002e-05
rs2668622	0.0	-190.533	0.0	-190.533	0.000741141
rs2668632	0.0	-190.19	0.0	-190.19	0.00104481
rs2668662	0.0	-190.503	0.0	-190.503	0.000763968
rs2668665	0.0	-190.503	0.0	-190.503	0.000763968
rs2668670	0.0	-190.503	0.0	-190.503	0.000763968
rs2668692	0.0	-190.399	0.0	-190.399	0.000847618
rs2668694	0.0	-190.435	0.0	-190.435	0.000817836
rs2668695	0.0	-190.467	0.0	-190.467	0.000791707
rs2684641	0.0	-196.025	0.0	-196.025	3.0534e-06
rs2696466	-188.063	-187.265	-188.063	-187.265	0.019453639999999998
rs2696524	0.0	-190.498	0.0	-190.498	0.000767755
rs2696532	0.0	-190.528	0.0	-190.528	0.000744904
rs2696541	0.0	-191.407	0.0	-191.407	0.000309292
rs2696566	0.0	-190.709	0.0	-190.709	0.000621461
rs2696588	-191.487	-193.106	-191.487	-193.106	5.655999999999999e-05
rs2696608	0.0	-191.75	0.0	-191.75	0.000219392
rs2696609	0.0	-190.544	0.0	-190.544	0.000733196
rs2696610	0.0	-190.467	0.0	-190.467	0.000791707
rs2696633	0.0	-190.606	0.0	-190.606	0.000688884
rs2732588	-191.113	-192.329	-191.113	-192.329	0.0001230249999999
rs2732601	0.0	-190.467	0.0	-190.467	0.000791707
rs2732605	0.0	-190.467	0.0	-190.467	0.000791707
rs2732606	0.0	-190.467	0.0	-190.467	0.000791707
rs2732615	0.0	-192.47	0.0	-192.47	0.000106792
rs2732628	0.0	-191.692	0.0	-191.692	0.000232667
rs2732629	0.0	-190.538	0.0	-190.538	0.000737239
rs2732651	0.0	-192.415	0.0	-192.415	0.000112911
rs2732705	0.0	-190.223	0.0	-190.223	0.00101014
rs2732706	0.0	-190.327	0.0	-190.327	0.000910673
rs2732708	0.0	-190.223	0.0	-190.223	0.00101014
rs2732711	0.0	-191.084	0.0	-191.084	0.000427301
rs28364021	0.0	-190.801	0.0	-190.801	0.000567164
rs28364023	0.0	-190.589	0.0	-190.589	0.000700964
rs28364025	0.0	-190.625	0.0	-190.625	0.000675813
rs28364026	-198.239	-197.357	-198.239	-197.357	8.059839999999998e-07
rs2838	0.0	-191.428	0.0	-191.428	0.000302844
rs28416808	0.0	-191.693	0.0	-191.693	0.000232262
rs28439143	0.0	-191.238	0.0	-191.238	0.000366138
rs28439278	0.0	-190.655	0.0	-190.655	0.000656162
rs2864087	0.0	-191.171	0.0	-191.171	0.000391624
rs28646281	-196.213	-196.318	-196.213	-196.318	2.27712e-06
rs2867317	0.0	-196.782	0.0	-196.782	1.43169e-06
rs2873268	0.0	-190.861	0.0	-190.861	0.000534066
rs2873269	0.0	-190.965	0.0	-190.965	0.000481372
rs2902661	0.0	-191.171	0.0	-191.171	0.000391624
rs2902662	0.0	-191.171	0.0	-191.171	0.000391624
rs2942164	0.0	-191.308	0.0	-191.308	0.00034129
rs2942165	0.0	-191.206	0.0	-191.206	0.000378051
rs2942166	0.0	-191.644	0.0	-191.644	0.000244022
rs2942167	0.0	-191.206	0.0	-191.206	0.000378051
rs2942168	0.0	-191.171	0.0	-191.171	0.000391624
rs2942169	0.0	-191.139	0.0	-191.139	0.000404405
rs2942170	0.0	-191.139	0.0	-191.139	0.000404405
rs2950694	0.0	-192.415	0.0	-192.415	0.000112911
rs2957297	0.0	-192.359	0.0	-192.359	0.000119399
rs2960000	0.0	-195.566	0.0	-195.566	4.83413e-06
rs3087534	0.0	-191.296	0.0	-191.296	0.000345691
rs3089	0.0	-191.194	0.0	-191.194	0.000382567
rs3108317	0.0	-191.273	0.0	-191.273	0.000353486
rs34008514	0.0	-190.655	0.0	-190.655	0.000656162
rs34018943	0.0	-196.161	0.0	-196.161	2.66375e-06
rs34043286	0.0	-191.397	0.0	-191.397	0.000312515
rs34063617	0.0	-196.091	0.0	-196.091	2.85959e-06
rs34097347	0.0	-191.308	0.0	-191.308	0.00034129
rs34104358	0.0	-196.161	0.0	-196.161	2.66375e-06
rs3418	0.0	-191.308	0.0	-191.308	0.00034129
rs34186148	-191.055	-190.156	-191.055	-190.156	0.0010801159999999999
rs34195569	0.0	-190.619	0.0	-190.619	0.000680307
rs34211253	0.0	-190.655	0.0	-190.655	0.000656162
rs34283254	0.0	-190.625	0.0	-190.625	0.000675813
rs34286926	0.0	-196.115	0.0	-196.115	2.79056e-06
rs34303488	0.0	-190.688	0.0	-190.688	0.000634987
rs34416056	0.0	-191.036	0.0	-191.036	0.000448316
rs34465449	0.0	-196.208	0.0	-196.208	2.54317e-06
rs34579278	0.0	-190.655	0.0	-190.655	0.000656162
rs34579536	0.0	-191.362	0.0	-191.362	0.000323527
rs34739559	0.0	-191.375	0.0	-191.375	0.000319212
rs34792542	0.0	-196.184	0.0	-196.184	2.60557e-06
rs34915103	0.0	-196.115	0.0	-196.115	2.79056e-06
rs35076622	-190.935	-190.027	-190.935	-190.027	0.0012287350000000001
rs35173750	-198.773	-197.876	-198.773	-197.876	4.798139999999999e-07
rs35282504	0.0	-190.619	0.0	-190.619	0.000680307
rs35321809	-193.012	-194.191	-193.012	-194.191	1.91101e-05
rs35327136	0.0	-195.902	0.0	-195.902	3.45209e-06
rs35389313	0.0	-196.161	0.0	-196.161	2.66375e-06
rs35420583	0.0	-196.115	0.0	-196.115	2.79056e-06
rs35489312	0.0	-196.137	0.0	-196.137	2.72937e-06
rs35519908	0.0	-196.161	0.0	-196.161	2.66375e-06
rs35626715	0.0	-196.115	0.0	-196.115	2.79056e-06
rs35631660	0.0	-190.371	0.0	-190.371	0.000871669
rs35833914	0.0	-191.397	0.0	-191.397	0.000312515
rs35879086	0.0	-190.688	0.0	-190.688	0.000634987
rs35884427	0.0	-196.137	0.0	-196.137	2.72937e-06
rs35909029	-195.184	-194.303	-195.184	-194.303	1.7083950000000004e-05
rs36047693	0.0	-190.619	0.0	-190.619	0.000680307
rs36076725	0.0	-191.397	0.0	-191.397	0.000312515
rs36078910	0.0	-196.184	0.0	-196.184	2.60557e-06
rs36114997	0.0	-196.161	0.0	-196.161	2.66375e-06
rs36123991	0.0	-191.461	0.0	-191.461	0.000292975
rs365825	0.0	-191.308	0.0	-191.308	0.00034129
rs366858	0.0	-191.308	0.0	-191.308	0.00034129
rs3744457	-197.16	-196.235	-197.16	-196.235	2.4741170000000004e-06
rs376120	0.0	-191.229	0.0	-191.229	0.000369448
rs3785884	-194.501	-193.544	-194.501	-193.544	3.6493010000000005e-05
rs3785885	-198.596	-197.64	-198.596	-197.64	6.069850000000001e-07
rs382362	0.0	-191.195	0.0	-191.195	0.000382348
rs383241	0.0	-191.229	0.0	-191.229	0.000369448
rs385691	0.0	-191.34	0.0	-191.34	0.000330584
rs386477048	0.0	-192.122	0.0	-192.122	0.000151279
rs386477606	0.0	-192.047	0.0	-192.047	0.000163053
rs386558525	0.0	-190.99	0.0	-190.99	0.000469191
rs3874943	-190.233	-190.482	-190.233	-190.482	0.0007799269999999
rs3885074	0.0	-190.625	0.0	-190.625	0.000675813
rs3885075	0.0	-190.625	0.0	-190.625	0.000675813
rs3890609	-191.364	-192.193	-191.364	-192.193	0.000140887
rs389217	0.0	-191.238	0.0	-191.238	0.000366138
rs389978	0.0	-191.103	0.0	-191.103	0.00041897
rs3912060	0.0	-191.397	0.0	-191.397	0.000312515
rs3912061	0.0	-191.463	0.0	-191.463	0.000292567
rs3912062	0.0	-191.33	0.0	-191.33	0.00033389
rs3912063	0.0	-191.33	0.0	-191.33	0.00033389
rs3919455	0.0	-191.128	0.0	-191.128	0.000408982
rs393152	0.0	-191.578	0.0	-191.578	0.000260684
rs393675	0.0	-191.34	0.0	-191.34	0.000330584
rs393838	0.0	-191.34	0.0	-191.34	0.000330584
rs3946526	0.0	-195.832	0.0	-195.832	3.70331e-06
rs396593	0.0	-191.33	0.0	-191.33	0.00033389
rs4074461	-198.476	-197.591	-198.476	-197.591	6.37497e-07
rs4074462	0.0	-190.688	0.0	-190.688	0.000634987
rs41280116	0.0	-190.589	0.0	-190.589	0.000700964
rs41280118	0.0	-190.625	0.0	-190.625	0.000675813
rs413519	0.0	-191.183	0.0	-191.183	0.000387009
rs41374248	0.0	-191.362	0.0	-191.362	0.000323527
rs413778	0.0	-191.206	0.0	-191.206	0.000378051
rs41382552	0.0	-191.33	0.0	-191.33	0.00033389
rs413844	0.0	-191.34	0.0	-191.34	0.000330584
rs41384744	0.0	-191.093	0.0	-191.093	0.000423572
rs413917	0.0	-191.308	0.0	-191.308	0.00034129
rs41437445	0.0	-191.397	0.0	-191.397	0.000312515
rs41457044	0.0	-190.837	0.0	-190.837	0.000546994
rs41543317	-193.519	-194.868	-193.519	-194.868	9.714900000000004e-06
rs41543512	-198.877	-197.937	-198.877	-197.937	4.5133e-07
rs417968	-193.066	-192.375	-193.066	-192.375	0.00011747759999999999
rs422112	0.0	-191.34	0.0	-191.34	0.000330584
rs424243	0.0	-191.34	0.0	-191.34	0.000330584
rs4255816	0.0	-191.273	0.0	-191.273	0.000353486
rs4277389	0.0	-190.589	0.0	-190.589	0.000700964
rs4283261	0.0	-191.296	0.0	-191.296	0.000345691
rs4306559	0.0	-191.33	0.0	-191.33	0.00033389
rs4309444	0.0	-190.589	0.0	-190.589	0.000700964
rs4327090	0.0	-190.858	0.0	-190.858	0.000535548
rs4327091	0.0	-190.99	0.0	-190.99	0.000469191
rs4335809	0.0	-190.625	0.0	-190.625	0.000675813
rs4340365	0.0	-190.861	0.0	-190.861	0.000534066
rs4341787	0.0	-190.625	0.0	-190.625	0.000675813
rs434428	0.0	-191.34	0.0	-191.34	0.000330584
rs434598	0.0	-191.34	0.0	-191.34	0.000330584
rs434805	0.0	-191.578	0.0	-191.578	0.000260684
rs434971	0.0	-191.34	0.0	-191.34	0.000330584
rs436667	0.0	-191.103	0.0	-191.103	0.00041897
rs4371195	0.0	-191.238	0.0	-191.238	0.000366138
rs4383188	0.0	-191.33	0.0	-191.33	0.00033389
rs4390635	0.0	-191.139	0.0	-191.139	0.000404405
rs439558	0.0	-191.543	0.0	-191.543	0.000269882
rs439945	-192.866	-192.204	-192.866	-192.204	0.0001394513
rs4401083	0.0	-191.171	0.0	-191.171	0.000391624
rs440778	0.0	-191.151	0.0	-191.151	0.000399385
rs444071	0.0	-191.33	0.0	-191.33	0.00033389
rs4441322	0.0	-191.068	0.0	-191.068	0.000434083
rs4471723	0.0	-191.128	0.0	-191.128	0.000408982
rs4471726	0.0	-191.171	0.0	-191.171	0.000391624
rs4479288	0.0	-191.103	0.0	-191.103	0.00041897
rs4479289	0.0	-191.068	0.0	-191.068	0.000434083
rs4479290	0.0	-191.025	0.0	-191.025	0.000452957
rs4482334	0.0	-190.975	0.0	-190.975	0.000476612
rs4486953	0.0	-191.273	0.0	-191.273	0.000353486
rs448830	0.0	-191.308	0.0	-191.308	0.00034129
rs449501	0.0	-191.34	0.0	-191.34	0.000330584
rs4510068	-189.115	-188.35	-189.115	-188.35	0.0065752399999999996
rs4523962	0.0	-190.625	0.0	-190.625	0.000675813
rs4525537	0.0	-190.942	0.0	-190.942	0.000492464
rs453997	0.0	-191.34	0.0	-191.34	0.000330584
rs4548919	0.0	-191.33	0.0	-191.33	0.00033389
rs455028	0.0	-191.34	0.0	-191.34	0.000330584
rs4564621	0.0	-190.625	0.0	-190.625	0.000675813
rs4566211	0.0	-190.589	0.0	-190.589	0.000700964
rs4566212	0.0	-190.589	0.0	-190.589	0.000700964
rs4569335	0.0	-191.139	0.0	-191.139	0.000404405
rs4581739	0.0	-191.194	0.0	-191.194	0.000382567
rs4597358	0.0	-191.238	0.0	-191.238	0.000366138
rs4605208	0.0	-191.068	0.0	-191.068	0.000434083
rs4606752	0.0	-191.33	0.0	-191.33	0.00033389
rs4608377	0.0	-191.397	0.0	-191.397	0.000312515
rs4609898	0.0	-191.068	0.0	-191.068	0.000434083
rs4609899	0.0	-191.139	0.0	-191.139	0.000404405
rs4617909	0.0	-191.171	0.0	-191.171	0.000391624
rs4627402	0.0	-191.249	0.0	-191.249	0.000362305
rs4630591	0.0	-191.544	0.0	-191.544	0.000269713
rs4640231	0.0	-190.975	0.0	-190.975	0.000476612
rs4763	0.0	-196.899	0.0	-196.899	1.27459e-06
rs4792817	-197.707	-197.636	-197.707	-197.636	6.095339999999999e-07
rs4792824	0.0	-191.463	0.0	-191.463	0.000292414
rs4792827	-192.292	-194.332	-192.292	-194.332	1.6604399999900002e-05
rs4792837	-193.434	-194.214	-193.434	-194.214	1.8679000000000012e-05
rs4792866	-197.395	-197.303	-197.395	-197.303	8.505749999999998e-07
rs4792891	-196.141	-196.131	-196.141	-196.131	2.746460000000001e-06
rs4986172	-197.913	-197.297	-197.913	-197.297	8.55405e-07
rs4988900	-194.641	-193.686	-194.641	-193.686	3.166143e-05
rs527375859	0.0	-190.709	0.0	-190.709	0.000621461
rs527658313	0.0	-191.036	0.0	-191.036	0.000448316
rs527778993	0.0	-191.093	0.0	-191.093	0.000423572
rs527989506	0.0	-193.872	0.0	-193.872	2.62791e-05
rs528392906	0.0	-191.128	0.0	-191.128	0.000408982
rs529844822	0.0	-191.362	0.0	-191.362	0.000323527
rs529970690	0.0	-191.025	0.0	-191.025	0.000452957
rs530157802	0.0	-191.33	0.0	-191.33	0.00033389
rs530676870	0.0	-190.083	0.0	-190.083	0.00116192
rs530819145	0.0	-190.99	0.0	-190.99	0.000469191
rs530881963	0.0	-190.949	0.0	-190.949	0.000489038
rs530892614	0.0	-190.674	0.0	-190.674	0.000643826
rs531013081	0.0	-190.503	0.0	-190.503	0.000763968
rs531217003	0.0	-191.33	0.0	-191.33	0.00033389
rs531360085	0.0	-190.958	0.0	-190.958	0.000484476
rs531756820	0.0	-192.539	0.0	-192.539	9.9735e-05
rs531934295	0.0	-192.21	0.0	-192.21	0.00013848
rs532291518	0.0	-190.784	0.0	-190.784	0.000576496
rs532904601	0.0	-190.776	0.0	-190.776	0.000580985
rs533125554	0.0	-191.057	0.0	-191.057	0.000438707
rs533307115	0.0	-190.99	0.0	-190.99	0.000469191
rs533425051	0.0	-191.113	0.0	-191.113	0.000415178
rs533467502	0.0	-190.914	0.0	-190.914	0.000506453
rs533699804	0.0	-190.99	0.0	-190.99	0.000469191
rs534210380	0.0	-191.093	0.0	-191.093	0.000423572
rs534369494	0.0	-190.879	0.0	-190.879	0.000524515
rs534560878	0.0	-190.99	0.0	-190.99	0.000469191
rs535019273	0.0	-190.887	0.0	-190.887	0.000519963
rs535060999	0.0	-190.99	0.0	-190.99	0.000469191
rs535576035	0.0	-190.359	0.0	-190.359	0.000881726
rs535725934	0.0	-190.981	0.0	-190.981	0.000473749
rs535751452	0.0	-190.606	0.0	-190.606	0.000688884
rs535998558	0.0	-190.99	0.0	-190.99	0.000469191
rs536077496	0.0	-191.128	0.0	-191.128	0.000408982
rs536694159	0.0	-190.949	0.0	-190.949	0.000489038
rs537342897	0.0	-191.362	0.0	-191.362	0.000323527
rs537399285	0.0	-190.99	0.0	-190.99	0.000469191
rs537893623	0.0	-191.898	0.0	-191.898	0.000189299
rs538148047	0.0	-191.093	0.0	-191.093	0.000423572
rs538281694	-193.252	-193.917	-193.252	-193.917	2.514080000000001e-05
rs538530693	0.0	-192.175	0.0	-192.175	0.000143475
rs538628	0.0	-192.635	0.0	-192.635	9.05392e-05
rs538726790	0.0	-191.362	0.0	-191.362	0.000323527
rs538768389	-196.695	-195.751	-196.695	-195.751	4.01488e-06
rs539073154	0.0	-190.709	0.0	-190.709	0.000621461
rs539179202	0.0	-190.709	0.0	-190.709	0.000621461
rs539288087	0.0	-190.949	0.0	-190.949	0.000489038
rs539303688	0.0	-190.847	0.0	-190.847	0.00054152
rs539364020	0.0	-190.538	0.0	-190.538	0.000737239
rs539559479	0.0	-190.99	0.0	-190.99	0.000469191
rs540260849	0.0	-190.812	0.0	-190.812	0.00056089
rs540664392	0.0	-190.99	0.0	-190.99	0.000469191
rs540702737	0.0	-192.003	0.0	-192.003	0.000170462
rs540782647	0.0	-190.99	0.0	-190.99	0.000469191
rs541260793	0.0	-190.752	0.0	-190.752	0.000595449
rs541425496	0.0	-191.497	0.0	-191.497	0.000282654
rs541759959	0.0	-191.057	0.0	-191.057	0.000438707
rs541864622	-197.874	-196.904	-197.874	-196.904	1.268162e-06
rs541886938	0.0	-191.159	0.0	-191.159	0.000396173
rs541986174	0.0	-191.33	0.0	-191.33	0.00033389
rs542050069	0.0	-190.855	0.0	-190.855	0.00053698
rs542241702	0.0	-191.33	0.0	-191.33	0.00033389
rs542300723	0.0	-191.025	0.0	-191.025	0.000452957
rs542364049	0.0	-190.958	0.0	-190.958	0.000484476
rs542442671	0.0	-190.538	0.0	-190.538	0.000737239
rs542524111	0.0	-191.159	0.0	-191.159	0.000396173
rs543087095	0.0	-193.302	0.0	-193.302	4.649e-05
rs543087623	0.0	-190.99	0.0	-190.99	0.000469191
rs543124303	0.0	-191.057	0.0	-191.057	0.000438707
rs543659018	0.0	-193.721	0.0	-193.721	3.05673e-05
rs543716852	0.0	-191.273	0.0	-191.273	0.000353486
rs544076796	0.0	-190.923	0.0	-190.923	0.000501892
rs544098746	0.0	-190.744	0.0	-190.744	0.000599905
rs544161107	0.0	-191.057	0.0	-191.057	0.000438707
rs544227999	0.0	-190.571	0.0	-190.571	0.000713786
rs544243747	0.0	-190.99	0.0	-190.99	0.000469191
rs544669576	0.0	-190.571	0.0	-190.571	0.000713786
rs544717127	0.0	-190.958	0.0	-190.958	0.000484476
rs544780187	0.0	-192.017	0.0	-192.017	0.000168072
rs545270044	0.0	-190.571	0.0	-190.571	0.000713786
rs545434959	0.0	-191.397	0.0	-191.397	0.000312515
rs545648705	0.0	-190.538	0.0	-190.538	0.000737239
rs545914867	0.0	-190.606	0.0	-190.606	0.000688884
rs546325422	0.0	-191.428	0.0	-191.428	0.000302844
rs546433642	0.0	-191.025	0.0	-191.025	0.000452957
rs546821167	0.0	-190.606	0.0	-190.606	0.000688884
rs546997548	0.0	-191.362	0.0	-191.362	0.000323527
rs547005230	0.0	-190.538	0.0	-190.538	0.000737239
rs547200563	0.0	-190.949	0.0	-190.949	0.000489038
rs547435395	0.0	-191.33	0.0	-191.33	0.00033389
rs547806241	0.0	-191.376	0.0	-191.376	0.00031902
rs547806751	0.0	-190.776	0.0	-190.776	0.000580985
rs548762783	0.0	-190.776	0.0	-190.776	0.000580985
rs548785130	0.0	-190.642	0.0	-190.642	0.000664886
rs549599956	0.0	-191.0	0.0	-191.0	0.000464537
rs549710507	0.0	-190.709	0.0	-190.709	0.000621461
rs550757212	0.0	-190.847	0.0	-190.847	0.00054152
rs550997647	0.0	-191.057	0.0	-191.057	0.000438707
rs551188913	0.0	-190.571	0.0	-190.571	0.000713786
rs551752654	0.0	-192.972	0.0	-192.972	6.46396e-05
rs551853349	0.0	-191.33	0.0	-191.33	0.00033389
rs551913443	-191.212	-192.176	-191.212	-192.176	0.00014332199999999998
rs552177258	0.0	-191.128	0.0	-191.128	0.000408982
rs552419936	0.0	-190.153	0.0	-190.153	0.00108325
rs552471054	0.0	-191.128	0.0	-191.128	0.000408982
rs552475563	0.0	-191.025	0.0	-191.025	0.000452957
rs552965964	0.0	-191.362	0.0	-191.362	0.000323527
rs553226241	0.0	-190.606	0.0	-190.606	0.000688884
rs553321776	0.0	-190.99	0.0	-190.99	0.000469191
rs553586616	0.0	-193.087	0.0	-193.087	5.76296e-05
rs553779720	0.0	-191.057	0.0	-191.057	0.000438707
rs554424146	0.0	-190.606	0.0	-190.606	0.000688884
rs554819069	0.0	-191.33	0.0	-191.33	0.00033389
rs554899842	0.0	-191.32	0.0	-191.32	0.000337386
rs555006557	0.0	-190.958	0.0	-190.958	0.000484476
rs555346866	0.0	-190.19	0.0	-190.19	0.00104481
rs555719522	0.0	-190.399	0.0	-190.399	0.000847618
rs556130006	0.0	-194.68	0.0	-194.68	1.17137e-05
rs556323004	0.0	-191.093	0.0	-191.093	0.000423572
rs55638417	0.0	-190.589	0.0	-190.589	0.000700964
rs55642947	0.0	-196.23	0.0	-196.23	2.48786e-06
rs55643511	0.0	-195.695	0.0	-195.695	4.24833e-06
rs55645418	0.0	-190.655	0.0	-190.655	0.000656162
rs55646970	0.0	-190.965	0.0	-190.965	0.000481372
rs55648326	0.0	-195.997	0.0	-195.997	3.14073e-06
rs556496186	0.0	-190.571	0.0	-190.571	0.000713786
rs55651627	0.0	-191.273	0.0	-191.273	0.000353486
rs55652155	0.0	-195.688	0.0	-195.688	4.27697e-06
rs55653657	0.0	-191.103	0.0	-191.103	0.00041897
rs55653937	0.0	-190.153	0.0	-190.153	0.00108325
rs55653963	0.0	-191.0	0.0	-191.0	0.000464537
rs55657917	0.0	-190.99	0.0	-190.99	0.000469191
rs55660209	0.0	-190.965	0.0	-190.965	0.000481372
rs55662347	0.0	-191.261	0.0	-191.261	0.000357929
rs55663797	0.0	-195.711	0.0	-195.711	4.17984e-06
rs55668363	0.0	-190.784	0.0	-190.784	0.000576496
rs55669046	0.0	-191.238	0.0	-191.238	0.000366138
rs55669501	0.0	-191.194	0.0	-191.194	0.000382567
rs55671319	0.0	-195.784	0.0	-195.784	3.8847e-06
rs55672516	0.0	-191.194	0.0	-191.194	0.000382567
rs55673092	0.0	-190.932	0.0	-190.932	0.00049723
rs55673340	0.0	-191.036	0.0	-191.036	0.000448316
rs55682376	0.0	-191.273	0.0	-191.273	0.000353486
rs55685451	0.0	-191.34	0.0	-191.34	0.000330584
rs55686102	0.0	-191.194	0.0	-191.194	0.000382567
rs55690782	0.0	-191.397	0.0	-191.397	0.000312515
rs55691306	0.0	-191.139	0.0	-191.139	0.000404405
rs55692232	0.0	-191.497	0.0	-191.497	0.000282654
rs556952432	0.0	-192.017	0.0	-192.017	0.000168072
rs55703888	0.0	-195.927	0.0	-195.927	3.36743e-06
rs557054045	0.0	-191.025	0.0	-191.025	0.000452957
rs55707339	0.0	-190.55	0.0	-190.55	0.000729009
rs55709241	0.0	-191.397	0.0	-191.397	0.000312515
rs55711941	0.0	-191.397	0.0	-191.397	0.000312515
rs55714296	0.0	-191.397	0.0	-191.397	0.000312515
rs55718212	0.0	-191.238	0.0	-191.238	0.000366138
rs55719714	0.0	-190.965	0.0	-190.965	0.000481372
rs55721252	0.0	-191.171	0.0	-191.171	0.000391624
rs55725840	0.0	-190.655	0.0	-190.655	0.000656162
rs55726761	0.0	-191.397	0.0	-191.397	0.000312515
rs557307834	0.0	-197.835	0.0	-197.835	4.99442e-07
rs55736025	0.0	-191.261	0.0	-191.261	0.000357929
rs55746869	0.0	-195.784	0.0	-195.784	3.8847e-06
rs55747440	0.0	-190.655	0.0	-190.655	0.000656162
rs55751924	0.0	-191.0	0.0	-191.0	0.000464537
rs557534113	0.0	-191.128	0.0	-191.128	0.000408982
rs55760800	0.0	-191.238	0.0	-191.238	0.000366138
rs55763795	0.0	-190.801	0.0	-190.801	0.000567164
rs55767267	0.0	-191.025	0.0	-191.025	0.000452957
rs55768605	0.0	-191.103	0.0	-191.103	0.00041897
rs55779147	0.0	-190.589	0.0	-190.589	0.000700964
rs55780786	0.0	-191.194	0.0	-191.194	0.000382567
rs55780945	0.0	-191.397	0.0	-191.397	0.000312515
rs55781174	0.0	-190.965	0.0	-190.965	0.000481372
rs55787105	0.0	-190.688	0.0	-190.688	0.000634987
rs55787734	0.0	-191.397	0.0	-191.397	0.000312515
rs55788597	0.0	-191.34	0.0	-191.34	0.000330584
rs55788678	0.0	-191.563	0.0	-191.563	0.000264693
rs55790407	0.0	-196.208	0.0	-196.208	2.54317e-06
rs557923371	0.0	-190.847	0.0	-190.847	0.00054152
rs55793500	0.0	-196.48	0.0	-196.48	1.93786e-06
rs55794067	0.0	-191.397	0.0	-191.397	0.000312515
rs55801356	0.0	-190.724	0.0	-190.724	0.000612516
rs55802590	0.0	-191.229	0.0	-191.229	0.000369448
rs55810795	0.0	-191.497	0.0	-191.497	0.000282654
rs55821155	0.0	-191.497	0.0	-191.497	0.000282654
rs55823844	0.0	-191.171	0.0	-191.171	0.000391624
rs55831516	0.0	-191.463	0.0	-191.463	0.000292567
rs55838058	0.0	-190.958	0.0	-190.958	0.000484476
rs55840731	0.0	-191.206	0.0	-191.206	0.000378051
rs55849949	0.0	-190.619	0.0	-190.619	0.000680307
rs55849973	0.0	-191.068	0.0	-191.068	0.000434083
rs55864131	0.0	-191.497	0.0	-191.497	0.000282654
rs55865707	0.0	-190.801	0.0	-190.801	0.000567164
rs55874169	0.0	-191.34	0.0	-191.34	0.000330584
rs55876817	0.0	-191.171	0.0	-191.171	0.000391624
rs55877243	0.0	-191.139	0.0	-191.139	0.000404405
rs55881134	0.0	-191.397	0.0	-191.397	0.000312515
rs55885063	0.0	-191.159	0.0	-191.159	0.000396173
rs55886080	0.0	-191.229	0.0	-191.229	0.000369448
rs55886302	0.0	-190.965	0.0	-190.965	0.000481372
rs55888391	0.0	-190.965	0.0	-190.965	0.000481372
rs558887987	0.0	-193.666	0.0	-193.666	3.22974e-05
rs55893711	0.0	-191.362	0.0	-191.362	0.000323527
rs55894109	0.0	-191.068	0.0	-191.068	0.000434083
rs55895732	0.0	-191.139	0.0	-191.139	0.000404405
rs55896111	0.0	-191.528	0.0	-191.528	0.000273947
rs558980400	0.0	-191.796	0.0	-191.796	0.000209586
rs55900347	0.0	-191.463	0.0	-191.463	0.000292567
rs55905252	0.0	-191.068	0.0	-191.068	0.000434083
rs55907036	0.0	-191.362	0.0	-191.362	0.000323527
rs55909047	0.0	-191.194	0.0	-191.194	0.000382567
rs55913645	0.0	-191.261	0.0	-191.261	0.000357929
rs55915917	0.0	-190.716	0.0	-190.716	0.000617051
rs55925547	0.0	-195.765	0.0	-195.765	3.95954e-06
rs55927630	0.0	-191.238	0.0	-191.238	0.000366138
rs55929190	0.0	-191.463	0.0	-191.463	0.000292567
rs55929431	0.0	-191.34	0.0	-191.34	0.000330584
rs55933304	0.0	-191.563	0.0	-191.563	0.000264693
rs55937610	0.0	-191.068	0.0	-191.068	0.000434083
rs559376136	0.0	-191.296	0.0	-191.296	0.000345691
rs55938136	0.0	-191.103	0.0	-191.103	0.00041897
rs55942528	0.0	-190.896	0.0	-190.896	0.000515304
rs55943044	0.0	-190.55	0.0	-190.55	0.000729009
rs55943606	0.0	-191.103	0.0	-191.103	0.00041897
rs55943825	0.0	-191.036	0.0	-191.036	0.000448316
rs55944735	0.0	-191.171	0.0	-191.171	0.000391624
rs55946323	0.0	-191.497	0.0	-191.497	0.000282654
rs55947022	0.0	-191.463	0.0	-191.463	0.000292567
rs55947210	0.0	-191.139	0.0	-191.139	0.000404405
rs55960528	0.0	-191.139	0.0	-191.139	0.000404405
rs55962674	0.0	-191.068	0.0	-191.068	0.000434083
rs55972157	0.0	-191.238	0.0	-191.238	0.000366138
rs55972730	0.0	-191.497	0.0	-191.497	0.000282654
rs55973918	0.0	-191.103	0.0	-191.103	0.00041897
rs55974014	0.0	-192.574	0.0	-192.574	9.62986e-05
rs559754274	0.0	-190.503	0.0	-190.503	0.000763968
rs55975673	0.0	-191.068	0.0	-191.068	0.000434083
rs55978005	0.0	-191.528	0.0	-191.528	0.000273947
rs559790424	0.0	-190.709	0.0	-190.709	0.000621461
rs55980621	0.0	-191.238	0.0	-191.238	0.000366138
rs559886250	0.0	-190.571	0.0	-190.571	0.000713786
rs55989971	0.0	-191.103	0.0	-191.103	0.00041897
rs55991914	0.0	-190.655	0.0	-190.655	0.000656162
rs55996632	0.0	-191.0	0.0	-191.0	0.000464537
rs56002706	0.0	-191.308	0.0	-191.308	0.00034129
rs560050580	0.0	-189.873	0.0	-189.873	0.00143471
rs56005713	0.0	-195.927	0.0	-195.927	3.36743e-06
rs56006248	0.0	-190.965	0.0	-190.965	0.000481372
rs56013908	0.0	-190.619	0.0	-190.619	0.000680307
rs56015792	0.0	-195.663	0.0	-195.663	4.38663e-06
rs56020833	0.0	-196.23	0.0	-196.23	2.48786e-06
rs56023973	0.0	-191.01	0.0	-191.01	0.000459789
rs56026128	0.0	-190.932	0.0	-190.932	0.00049723
rs56036719	0.0	-190.965	0.0	-190.965	0.000481372
rs56040418	0.0	-191.036	0.0	-191.036	0.000448316
rs56041778	0.0	-191.463	0.0	-191.463	0.000292567
rs56042957	0.0	-191.497	0.0	-191.497	0.000282654
rs56043078	0.0	-190.655	0.0	-190.655	0.000656162
rs56046792	0.0	-191.036	0.0	-191.036	0.000448316
rs56062621	0.0	-190.958	0.0	-190.958	0.000484476
rs56063140	-196.546	-195.764	-196.546	-195.764	3.9639400000000005e-06
rs560699746	-193.264	-194.358	-193.264	-194.358	1.6167300000000004e-05
rs56070245	0.0	-190.655	0.0	-190.655	0.000656162
rs560714845	0.0	-190.812	0.0	-190.812	0.00056089
rs56080482	0.0	-191.528	0.0	-191.528	0.000273947
rs56082319	0.0	-191.036	0.0	-191.036	0.000448316
rs56087321	-196.427	-195.52	-196.427	-195.52	5.061429999999999e-06
rs560926498	0.0	-191.057	0.0	-191.057	0.000438707
rs56099546	0.0	-190.589	0.0	-190.589	0.000700964
rs56100013	0.0	-191.238	0.0	-191.238	0.000366138
rs56100031	0.0	-191.497	0.0	-191.497	0.000282654
rs56101773	0.0	-191.068	0.0	-191.068	0.000434083
rs56108300	0.0	-191.05	0.0	-191.05	0.000441844
rs56109643	0.0	-190.655	0.0	-190.655	0.000656162
rs56110538	0.0	-191.238	0.0	-191.238	0.000366138
rs56113217	0.0	-190.801	0.0	-190.801	0.000567164
rs56119705	0.0	-191.159	0.0	-191.159	0.000396173
rs56127111	0.0	-190.942	0.0	-190.942	0.000492464
rs56127309	0.0	-191.057	0.0	-191.057	0.000438707
rs56136075	0.0	-190.965	0.0	-190.965	0.000481372
rs56146262	0.0	-190.965	0.0	-190.965	0.000481372
rs561504284	0.0	-190.015	0.0	-190.015	0.0012441
rs56150806	0.0	-191.01	0.0	-191.01	0.000459789
rs56160448	0.0	-191.103	0.0	-191.103	0.00041897
rs56162163	0.0	-191.238	0.0	-191.238	0.000366138
rs56166491	0.0	-191.33	0.0	-191.33	0.00033389
rs56167344	0.0	-191.036	0.0	-191.036	0.000448316
rs56167560	0.0	-191.068	0.0	-191.068	0.000434083
rs56168907	0.0	-190.688	0.0	-190.688	0.000634987
rs56168933	0.0	-196.208	0.0	-196.208	2.54317e-06
rs56178230	0.0	-190.896	0.0	-190.896	0.000515304
rs56180212	0.0	-191.139	0.0	-191.139	0.000404405
rs56189701	0.0	-191.34	0.0	-191.34	0.000330584
rs56192752	0.0	-195.717	0.0	-195.717	4.15276e-06
rs56194412	0.0	-191.068	0.0	-191.068	0.000434083
rs56194509	0.0	-191.025	0.0	-191.025	0.000452957
rs56197117	0.0	-191.34	0.0	-191.34	0.000330584
rs56200760	0.0	-191.238	0.0	-191.238	0.000366138
rs56205560	0.0	-191.068	0.0	-191.068	0.000434083
rs562098568	0.0	-191.273	0.0	-191.273	0.000353486
rs56212100	0.0	-196.115	0.0	-196.115	2.79056e-06
rs56214516	0.0	-191.227	0.0	-191.227	0.000370281
rs56220242	0.0	-191.103	0.0	-191.103	0.00041897
rs56220387	0.0	-196.831	0.0	-196.831	1.36414e-06
rs56226437	0.0	-191.362	0.0	-191.362	0.000323527
rs56227067	0.0	-190.965	0.0	-190.965	0.000481372
rs56233672	0.0	-191.238	0.0	-191.238	0.000366138
rs56234850	0.0	-191.261	0.0	-191.261	0.000357929
rs562357125	0.0	-190.744	0.0	-190.744	0.000599905
rs56236914	0.0	-196.367	0.0	-196.367	2.16811e-06
rs56240678	0.0	-191.463	0.0	-191.463	0.000292567
rs562481792	0.0	-191.025	0.0	-191.025	0.000452957
rs56249080	0.0	-190.965	0.0	-190.965	0.000481372
rs56249311	0.0	-191.34	0.0	-191.34	0.000330584
rs56249780	0.0	-191.068	0.0	-191.068	0.000434083
rs562531663	0.0	-190.99	0.0	-190.99	0.000469191
rs56254732	0.0	-191.0	0.0	-191.0	0.000464537
rs56257094	0.0	-191.194	0.0	-191.194	0.000382567
rs562593126	0.0	-191.025	0.0	-191.025	0.000452957
rs562641029	0.0	-191.72	0.0	-191.72	0.000226244
rs56268325	0.0	-190.688	0.0	-190.688	0.000634987
rs56269136	0.0	-190.764	0.0	-190.764	0.000588112
rs56273589	0.0	-191.159	0.0	-191.159	0.000396173
rs56280222	0.0	-191.103	0.0	-191.103	0.00041897
rs56280951	0.0	-191.397	0.0	-191.397	0.000312515
rs56283089	0.0	-191.238	0.0	-191.238	0.000366138
rs562855425	0.0	-190.152	0.0	-190.152	0.00108503
rs56288604	0.0	-190.896	0.0	-190.896	0.000515304
rs56289364	0.0	-191.0	0.0	-191.0	0.000464537
rs56290582	0.0	-191.036	0.0	-191.036	0.000448316
rs56294117	0.0	-191.362	0.0	-191.362	0.000323527
rs56295996	0.0	-190.932	0.0	-190.932	0.00049723
rs56298110	0.0	-190.965	0.0	-190.965	0.000481372
rs56299858	0.0	-190.965	0.0	-190.965	0.000481372
rs56301449	0.0	-191.171	0.0	-191.171	0.000391624
rs56301633	0.0	-191.05	0.0	-191.05	0.000441844
rs56303031	0.0	-190.688	0.0	-190.688	0.000634987
rs56303672	0.0	-191.273	0.0	-191.273	0.000353486
rs563074118	0.0	-190.571	0.0	-190.571	0.000713786
rs56312737	0.0	-191.273	0.0	-191.273	0.000353486
rs56317731	0.0	-191.528	0.0	-191.528	0.000273947
rs56318865	0.0	-191.463	0.0	-191.463	0.000292567
rs56319902	0.0	-190.55	0.0	-190.55	0.000729009
rs56323304	0.0	-190.619	0.0	-190.619	0.000680307
rs56323408	0.0	-191.463	0.0	-191.463	0.000292567
rs56323722	0.0	-191.103	0.0	-191.103	0.00041897
rs56323832	0.0	-191.171	0.0	-191.171	0.000391624
rs56327054	0.0	-190.965	0.0	-190.965	0.000481372
rs56328224	0.0	-191.151	0.0	-191.151	0.000399385
rs56329743	0.0	-190.932	0.0	-190.932	0.00049723
rs563314190	0.0	-191.128	0.0	-191.128	0.000408982
rs56338487	0.0	-191.068	0.0	-191.068	0.000434083
rs56343551	0.0	-191.068	0.0	-191.068	0.000434083
rs56347602	0.0	-190.965	0.0	-190.965	0.000481372
rs56354807	0.0	-191.238	0.0	-191.238	0.000366138
rs56357543	0.0	-190.589	0.0	-190.589	0.000700964
rs56360935	-198.216	-197.313	-198.216	-197.313	8.417689999999998e-07
rs563621837	0.0	-190.914	0.0	-190.914	0.000506453
rs56364632	0.0	-191.068	0.0	-191.068	0.000434083
rs56365901	0.0	-191.057	0.0	-191.057	0.000438707
rs56369036	0.0	-190.655	0.0	-190.655	0.000656162
rs56378631	0.0	-196.115	0.0	-196.115	2.79056e-06
rs56380663	0.0	-191.103	0.0	-191.103	0.00041897
rs56384960	0.0	-190.896	0.0	-190.896	0.000515304
rs56385754	0.0	-190.731	0.0	-190.731	0.000607855
rs56387266	0.0	-190.688	0.0	-190.688	0.000634987
rs56387391	0.0	-191.068	0.0	-191.068	0.000434083
rs56391096	0.0	-191.238	0.0	-191.238	0.000366138
rs56397077	0.0	-191.068	0.0	-191.068	0.000434083
rs563972143	0.0	-190.674	0.0	-190.674	0.000643826
rs56398500	0.0	-191.036	0.0	-191.036	0.000448316
rs564007266	0.0	-191.107	0.0	-191.107	0.000417433
rs56400821	0.0	-191.308	0.0	-191.308	0.00034129
rs564301026	0.0	-191.093	0.0	-191.093	0.000423572
rs564307311	0.0	-192.668	0.0	-192.668	8.76361e-05
rs564325593	0.0	-190.99	0.0	-190.99	0.000469191
rs564591344	0.0	-190.99	0.0	-190.99	0.000469191
rs564717292	0.0	-190.958	0.0	-190.958	0.000484476
rs564755460	0.0	-190.914	0.0	-190.914	0.000506453
rs564905548	0.0	-191.128	0.0	-191.128	0.000408982
rs564912328	0.0	-190.709	0.0	-190.709	0.000621461
rs565531740	0.0	-191.025	0.0	-191.025	0.000452957
rs565744479	0.0	-191.33	0.0	-191.33	0.00033389
rs565948451	0.0	-190.99	0.0	-190.99	0.000469191
rs566002249	0.0	-190.958	0.0	-190.958	0.000484476
rs566037900	0.0	-190.958	0.0	-190.958	0.000484476
rs566214080	0.0	-190.709	0.0	-190.709	0.000621461
rs566238830	0.0	-190.395	0.0	-190.395	0.000850988
rs566458560	0.0	-191.057	0.0	-191.057	0.000438707
rs566489145	0.0	-190.99	0.0	-190.99	0.000469191
rs566672630	0.0	-190.99	0.0	-190.99	0.000469191
rs566704864	0.0	-191.068	0.0	-191.068	0.000434083
rs566979023	0.0	-190.084	0.0	-190.084	0.00116078
rs567135833	0.0	-190.359	0.0	-190.359	0.000881726
rs567299266	0.0	-192.153	0.0	-192.153	0.000146745
rs567324860	0.0	-190.812	0.0	-190.812	0.00056089
rs567428298	0.0	-190.958	0.0	-190.958	0.000484476
rs567744882	0.0	-191.093	0.0	-191.093	0.000423572
rs568059837	0.0	-190.99	0.0	-190.99	0.000469191
rs56807059	-193.406	-195.013	-193.406	-195.013	8.396000000000006e-06
rs568197156	0.0	-192.415	0.0	-192.415	0.000112911
rs568519571	0.0	-192.54	0.0	-192.54	9.96517e-05
rs568534287	0.0	-190.949	0.0	-190.949	0.000489038
rs568655892	0.0	-196.161	0.0	-196.161	2.66375e-06
rs568850733	0.0	-191.093	0.0	-191.093	0.000423572
rs568873066	0.0	-190.6	0.0	-190.6	0.00069297
rs569012614	0.0	-192.444	0.0	-192.444	0.000109661
rs569025098	0.0	-189.979	0.0	-189.979	0.00129021
rs569087361	0.0	-190.571	0.0	-190.571	0.000713786
rs569247938	0.0	-190.812	0.0	-190.812	0.00056089
rs569311806	0.0	-190.949	0.0	-190.949	0.000489038
rs569635106	0.0	-190.606	0.0	-190.606	0.000688884
rs569670697	0.0	-191.261	0.0	-191.261	0.000357929
rs56971664	0.0	-191.079	0.0	-191.079	0.00042937
rs569963579	0.0	-190.99	0.0	-190.99	0.000469191
rs570200944	0.0	-191.025	0.0	-191.025	0.000452957
rs570203120	0.0	-190.709	0.0	-190.709	0.000621461
rs570324382	0.0	-190.914	0.0	-190.914	0.000506453
rs570399582	0.0	-190.571	0.0	-190.571	0.000713786
rs570486150	0.0	-190.606	0.0	-190.606	0.000688884
rs570877560	0.0	-191.128	0.0	-191.128	0.000408982
rs570968715	0.0	-190.949	0.0	-190.949	0.000489038
rs571131167	0.0	-191.33	0.0	-191.33	0.00033389
rs571516577	0.0	-190.462	0.0	-190.462	0.000795365
rs571568457	0.0	-193.486	0.0	-193.486	3.8666e-05
rs571742017	0.0	-191.87	0.0	-191.87	0.000194627
rs571792649	0.0	-190.538	0.0	-190.538	0.000737239
rs57213017	0.0	-190.923	0.0	-190.923	0.000501892
rs57222984	0.0	-192.364	0.0	-192.364	0.000118769
rs572446729	0.0	-193.221	0.0	-193.221	5.03905e-05
rs572616442	0.0	-191.563	0.0	-191.563	0.000264693
rs572762545	0.0	-190.606	0.0	-190.606	0.000688884
rs573082572	0.0	-191.057	0.0	-191.057	0.000438707
rs573087564	0.0	-192.404	0.0	-192.404	0.00011408
rs573087816	0.0	-190.847	0.0	-190.847	0.00054152
rs573536609	0.0	-190.571	0.0	-190.571	0.000713786
rs574644730	0.0	-190.606	0.0	-190.606	0.000688884
rs575074983	0.0	-192.122	0.0	-192.122	0.000151279
rs575200428	0.0	-191.362	0.0	-191.362	0.000323527
rs575478168	0.0	-192.434	0.0	-192.434	0.000110767
rs575572584	0.0	-190.99	0.0	-190.99	0.000469191
rs575816835	0.0	-191.057	0.0	-191.057	0.000438707
rs576389326	0.0	-191.33	0.0	-191.33	0.00033389
rs576400151	0.0	-190.99	0.0	-190.99	0.000469191
rs576500756	0.0	-190.861	0.0	-190.861	0.000534066
rs576672302	0.0	-190.709	0.0	-190.709	0.000621461
rs576904891	0.0	-192.072	0.0	-192.072	0.000159112
rs577071575	0.0	-191.362	0.0	-191.362	0.000323527
rs577482939	0.0	-191.057	0.0	-191.057	0.000438707
rs577520390	0.0	-191.025	0.0	-191.025	0.000452957
rs577620178	0.0	-191.093	0.0	-191.093	0.000423572
rs578046020	0.0	-190.812	0.0	-190.812	0.00056089
rs578055951	0.0	-190.812	0.0	-190.812	0.00056089
rs578109777	0.0	-190.19	0.0	-190.19	0.00104481
rs58089049	0.0	-195.142	0.0	-195.142	7.38284e-06
rs58879558	-192.948	-192.124	-192.948	-192.124	0.0001510177
rs594591	0.0	-191.261	0.0	-191.261	0.000357929
rs59695806	-198.216	-197.313	-198.216	-197.313	8.417689999999998e-07
rs60289499	-197.426	-196.992	-197.426	-196.992	1.1605160000000002e-06
rs60521849	-193.322	-195.024	-193.322	-195.024	8.305900000000001e-06
rs60814418	0.0	-190.764	0.0	-190.764	0.000588112
rs611351	0.0	-191.093	0.0	-191.093	0.000423572
rs61667602	0.0	-191.068	0.0	-191.068	0.000434083
rs62053939	0.0	-191.308	0.0	-191.308	0.00034129
rs62053940	0.0	-191.308	0.0	-191.308	0.00034129
rs62053943	0.0	-194.294	0.0	-194.294	1.72329e-05
rs62053945	0.0	-191.273	0.0	-191.273	0.000353486
rs62053946	0.0	-191.273	0.0	-191.273	0.000353486
rs62053947	0.0	-191.273	0.0	-191.273	0.000353486
rs62053948	0.0	-191.273	0.0	-191.273	0.000353486
rs62053949	0.0	-191.273	0.0	-191.273	0.000353486
rs62053950	0.0	-191.273	0.0	-191.273	0.000353486
rs62053951	0.0	-191.273	0.0	-191.273	0.000353486
rs62053952	0.0	-191.273	0.0	-191.273	0.000353486
rs62053953	0.0	-191.273	0.0	-191.273	0.000353486
rs62053954	0.0	-191.273	0.0	-191.273	0.000353486
rs62053955	0.0	-191.273	0.0	-191.273	0.000353486
rs62053956	0.0	-191.273	0.0	-191.273	0.000353486
rs62053957	0.0	-191.273	0.0	-191.273	0.000353486
rs62054378	0.0	-191.068	0.0	-191.068	0.000434083
rs62054380	0.0	-191.103	0.0	-191.103	0.00041897
rs62054381	0.0	-191.068	0.0	-191.068	0.000434083
rs62054382	0.0	-191.103	0.0	-191.103	0.00041897
rs62054383	0.0	-191.103	0.0	-191.103	0.00041897
rs62054384	0.0	-191.103	0.0	-191.103	0.00041897
rs62054387	0.0	-191.103	0.0	-191.103	0.00041897
rs62054388	0.0	-191.139	0.0	-191.139	0.000404405
rs62054389	0.0	-191.139	0.0	-191.139	0.000404405
rs62054390	0.0	-191.139	0.0	-191.139	0.000404405
rs62054392	0.0	-191.139	0.0	-191.139	0.000404405
rs62054393	0.0	-191.139	0.0	-191.139	0.000404405
rs62054394	0.0	-191.139	0.0	-191.139	0.000404405
rs62054395	0.0	-191.139	0.0	-191.139	0.000404405
rs62054396	0.0	-191.139	0.0	-191.139	0.000404405
rs62054397	0.0	-191.139	0.0	-191.139	0.000404405
rs62054398	0.0	-191.036	0.0	-191.036	0.000448316
rs62054399	0.0	-191.036	0.0	-191.036	0.000448316
rs62054400	0.0	-191.036	0.0	-191.036	0.000448316
rs62054411	0.0	-191.036	0.0	-191.036	0.000448316
rs62054412	0.0	-191.036	0.0	-191.036	0.000448316
rs62054413	0.0	-191.0	0.0	-191.0	0.000464537
rs62054414	0.0	-191.0	0.0	-191.0	0.000464537
rs62054417	0.0	-190.965	0.0	-190.965	0.000481372
rs62054418	0.0	-190.965	0.0	-190.965	0.000481372
rs62054419	0.0	-190.965	0.0	-190.965	0.000481372
rs62054420	0.0	-190.965	0.0	-190.965	0.000481372
rs62054421	0.0	-190.965	0.0	-190.965	0.000481372
rs62054424	0.0	-190.896	0.0	-190.896	0.000515304
rs62054425	0.0	-190.861	0.0	-190.861	0.000534066
rs62054426	0.0	-190.828	0.0	-190.828	0.00055174
rs62054427	0.0	-190.828	0.0	-190.828	0.00055174
rs62054428	0.0	-190.828	0.0	-190.828	0.00055174
rs62054429	0.0	-190.861	0.0	-190.861	0.000534066
rs62054431	0.0	-190.792	0.0	-190.792	0.000571889
rs62054432	0.0	-190.76	0.0	-190.76	0.000590873
rs62054433	0.0	-190.76	0.0	-190.76	0.000590873
rs62054434	0.0	-190.76	0.0	-190.76	0.000590873
rs62054435	0.0	-190.655	0.0	-190.655	0.000656162
rs62054436	0.0	-190.477	0.0	-190.477	0.000783944
rs62054437	0.0	-190.477	0.0	-190.477	0.000783944
rs62054438	0.0	-190.688	0.0	-190.688	0.000634987
rs62054439	0.0	-190.688	0.0	-190.688	0.000634987
rs62054440	0.0	-190.724	0.0	-190.724	0.000612516
rs62054442	0.0	-190.724	0.0	-190.724	0.000612516
rs62054760	0.0	-190.828	0.0	-190.828	0.00055174
rs62054761	0.0	-190.828	0.0	-190.828	0.00055174
rs62054762	0.0	-190.76	0.0	-190.76	0.000590873
rs62054763	0.0	-190.801	0.0	-190.801	0.000567164
rs62054802	0.0	-190.942	0.0	-190.942	0.000492464
rs62054803	0.0	-190.975	0.0	-190.975	0.000476612
rs62054804	0.0	-190.942	0.0	-190.942	0.000492464
rs62054805	0.0	-190.975	0.0	-190.975	0.000476612
rs62054806	0.0	-190.975	0.0	-190.975	0.000476612
rs62054807	-196.652	-195.709	-196.652	-195.709	4.18626e-06
rs62054809	0.0	-191.01	0.0	-191.01	0.000459789
rs62054811	0.0	-191.238	0.0	-191.238	0.000366138
rs62054814	0.0	-191.01	0.0	-191.01	0.000459789
rs62054815	0.0	-191.308	0.0	-191.308	0.00034129
rs62054817	0.0	-190.731	0.0	-190.731	0.000607855
rs62054818	0.0	-190.764	0.0	-190.764	0.000588112
rs62054819	0.0	-190.731	0.0	-190.731	0.000607855
rs62054820	0.0	-190.731	0.0	-190.731	0.000607855
rs62054822	0.0	-190.625	0.0	-190.625	0.000675813
rs62054823	0.0	-190.932	0.0	-190.932	0.00049723
rs62054824	0.0	-190.965	0.0	-190.965	0.000481372
rs62054825	0.0	-190.932	0.0	-190.932	0.00049723
rs62054831	0.0	-190.896	0.0	-190.896	0.000515304
rs62054832	0.0	-191.036	0.0	-191.036	0.000448316
rs62054833	0.0	-190.965	0.0	-190.965	0.000481372
rs62054834	0.0	-190.932	0.0	-190.932	0.00049723
rs62054835	0.0	-191.0	0.0	-191.0	0.000464537
rs62054841	0.0	-190.965	0.0	-190.965	0.000481372
rs62054842	0.0	-190.965	0.0	-190.965	0.000481372
rs62054843	0.0	-191.036	0.0	-191.036	0.000448316
rs62054844	0.0	-190.965	0.0	-190.965	0.000481372
rs62054846	0.0	-190.965	0.0	-190.965	0.000481372
rs62054857	0.0	-190.965	0.0	-190.965	0.000481372
rs62054858	0.0	-190.965	0.0	-190.965	0.000481372
rs62054859	0.0	-190.965	0.0	-190.965	0.000481372
rs62055460	0.0	-190.965	0.0	-190.965	0.000481372
rs62055461	0.0	-190.965	0.0	-190.965	0.000481372
rs62055462	0.0	-191.0	0.0	-191.0	0.000464537
rs62055463	0.0	-191.0	0.0	-191.0	0.000464537
rs62055464	0.0	-190.965	0.0	-190.965	0.000481372
rs62055465	0.0	-191.0	0.0	-191.0	0.000464537
rs62055466	0.0	-191.0	0.0	-191.0	0.000464537
rs62055467	0.0	-191.0	0.0	-191.0	0.000464537
rs62055468	0.0	-190.932	0.0	-190.932	0.00049723
rs62055469	0.0	-190.932	0.0	-190.932	0.00049723
rs62055470	0.0	-190.932	0.0	-190.932	0.00049723
rs62055471	0.0	-190.932	0.0	-190.932	0.00049723
rs62055475	0.0	-191.068	0.0	-191.068	0.000434083
rs62055478	0.0	-191.036	0.0	-191.036	0.000448316
rs62055483	0.0	-191.036	0.0	-191.036	0.000448316
rs62055486	0.0	-191.036	0.0	-191.036	0.000448316
rs62055488	0.0	-191.036	0.0	-191.036	0.000448316
rs62055490	0.0	-191.036	0.0	-191.036	0.000448316
rs62055491	0.0	-191.036	0.0	-191.036	0.000448316
rs62055492	0.0	-191.0	0.0	-191.0	0.000464537
rs62055493	0.0	-191.036	0.0	-191.036	0.000448316
rs62055494	0.0	-191.036	0.0	-191.036	0.000448316
rs62055495	0.0	-191.036	0.0	-191.036	0.000448316
rs62055496	0.0	-191.036	0.0	-191.036	0.000448316
rs62055497	0.0	-191.068	0.0	-191.068	0.000434083
rs62055498	0.0	-191.068	0.0	-191.068	0.000434083
rs62055499	0.0	-191.036	0.0	-191.036	0.000448316
rs62055500	0.0	-191.068	0.0	-191.068	0.000434083
rs62055501	0.0	-191.036	0.0	-191.036	0.000448316
rs62055502	0.0	-191.068	0.0	-191.068	0.000434083
rs62055515	0.0	-191.068	0.0	-191.068	0.000434083
rs62055516	0.0	-191.068	0.0	-191.068	0.000434083
rs62055517	0.0	-191.068	0.0	-191.068	0.000434083
rs62055518	0.0	-191.068	0.0	-191.068	0.000434083
rs62055525	0.0	-191.068	0.0	-191.068	0.000434083
rs62055529	0.0	-191.068	0.0	-191.068	0.000434083
rs62055538	0.0	-191.068	0.0	-191.068	0.000434083
rs62055539	0.0	-191.068	0.0	-191.068	0.000434083
rs62055540	0.0	-191.139	0.0	-191.139	0.000404405
rs62055541	0.0	-191.068	0.0	-191.068	0.000434083
rs62055542	0.0	-191.068	0.0	-191.068	0.000434083
rs62055544	0.0	-191.296	0.0	-191.296	0.000345691
rs62055545	0.0	-191.296	0.0	-191.296	0.000345691
rs62055546	0.0	-191.093	0.0	-191.093	0.000423572
rs62055547	0.0	-191.139	0.0	-191.139	0.000404405
rs62055548	0.0	-191.103	0.0	-191.103	0.00041897
rs62055549	0.0	-191.103	0.0	-191.103	0.00041897
rs62055550	0.0	-191.068	0.0	-191.068	0.000434083
rs62055551	0.0	-191.068	0.0	-191.068	0.000434083
rs62055552	0.0	-191.103	0.0	-191.103	0.00041897
rs62055553	0.0	-191.103	0.0	-191.103	0.00041897
rs62055554	0.0	-191.103	0.0	-191.103	0.00041897
rs62055555	0.0	-191.103	0.0	-191.103	0.00041897
rs62055556	0.0	-191.103	0.0	-191.103	0.00041897
rs62055557	0.0	-191.103	0.0	-191.103	0.00041897
rs62055558	0.0	-191.103	0.0	-191.103	0.00041897
rs62055559	0.0	-191.103	0.0	-191.103	0.00041897
rs62055661	0.0	-191.273	0.0	-191.273	0.000353486
rs62055662	0.0	-191.273	0.0	-191.273	0.000353486
rs62055663	0.0	-191.273	0.0	-191.273	0.000353486
rs62055664	0.0	-191.273	0.0	-191.273	0.000353486
rs62055665	0.0	-191.238	0.0	-191.238	0.000366138
rs62055689	0.0	-191.238	0.0	-191.238	0.000366138
rs62055690	0.0	-191.273	0.0	-191.273	0.000353486
rs62055691	0.0	-191.273	0.0	-191.273	0.000353486
rs62055693	0.0	-191.238	0.0	-191.238	0.000366138
rs62055697	0.0	-191.273	0.0	-191.273	0.000353486
rs62055698	0.0	-191.273	0.0	-191.273	0.000353486
rs62055700	0.0	-191.238	0.0	-191.238	0.000366138
rs62055701	0.0	-191.397	0.0	-191.397	0.000312515
rs62055702	0.0	-191.397	0.0	-191.397	0.000312515
rs62055704	0.0	-191.273	0.0	-191.273	0.000353486
rs62055705	0.0	-191.273	0.0	-191.273	0.000353486
rs62055706	0.0	-191.273	0.0	-191.273	0.000353486
rs62055707	0.0	-191.273	0.0	-191.273	0.000353486
rs62055708	0.0	-191.238	0.0	-191.238	0.000366138
rs62055709	0.0	-191.273	0.0	-191.273	0.000353486
rs62055711	0.0	-191.273	0.0	-191.273	0.000353486
rs62055712	0.0	-191.273	0.0	-191.273	0.000353486
rs62055713	0.0	-191.273	0.0	-191.273	0.000353486
rs62055714	0.0	-191.273	0.0	-191.273	0.000353486
rs62055715	0.0	-191.273	0.0	-191.273	0.000353486
rs62055716	0.0	-191.273	0.0	-191.273	0.000353486
rs62055717	0.0	-191.597	0.0	-191.597	0.000255765
rs62055718	0.0	-191.597	0.0	-191.597	0.000255765
rs62055751	0.0	-191.308	0.0	-191.308	0.00034129
rs62055752	0.0	-191.238	0.0	-191.238	0.000366138
rs62055753	0.0	-191.273	0.0	-191.273	0.000353486
rs62055754	0.0	-191.273	0.0	-191.273	0.000353486
rs62055868	0.0	-190.655	0.0	-190.655	0.000656162
rs62055869	0.0	-190.655	0.0	-190.655	0.000656162
rs62055871	0.0	-190.619	0.0	-190.619	0.000680307
rs62055875	0.0	-190.619	0.0	-190.619	0.000680307
rs62055876	0.0	-190.582	0.0	-190.582	0.00070538
rs62055878	0.0	-190.655	0.0	-190.655	0.000656162
rs62055883	0.0	-190.688	0.0	-190.688	0.000634987
rs62055884	0.0	-190.688	0.0	-190.688	0.000634987
rs62055885	0.0	-190.655	0.0	-190.655	0.000656162
rs62055886	0.0	-190.724	0.0	-190.724	0.000612516
rs62055887	0.0	-190.724	0.0	-190.724	0.000612516
rs62055888	0.0	-190.887	0.0	-190.887	0.000519963
rs62055889	0.0	-190.655	0.0	-190.655	0.000656162
rs62055890	0.0	-190.792	0.0	-190.792	0.000571889
rs62055893	0.0	-190.582	0.0	-190.582	0.00070538
rs62055894	0.0	-190.655	0.0	-190.655	0.000656162
rs62055895	0.0	-190.655	0.0	-190.655	0.000656162
rs62055896	0.0	-190.655	0.0	-190.655	0.000656162
rs62055899	0.0	-190.724	0.0	-190.724	0.000612516
rs62055900	0.0	-190.688	0.0	-190.688	0.000634987
rs62055901	0.0	-190.655	0.0	-190.655	0.000656162
rs62055903	0.0	-190.655	0.0	-190.655	0.000656162
rs62055928	0.0	-190.688	0.0	-190.688	0.000634987
rs62055932	0.0	-190.513	0.0	-190.513	0.000755957
rs62055933	0.0	-190.55	0.0	-190.55	0.000729009
rs62055935	0.0	-190.334	0.0	-190.334	0.000904475
rs62055936	0.0	-190.367	0.0	-190.367	0.00087518
rs62055937	0.0	-190.792	0.0	-190.792	0.000571889
rs62055938	0.0	-190.724	0.0	-190.724	0.000612516
rs62055939	0.0	-190.655	0.0	-190.655	0.000656162
rs62055940	0.0	-190.655	0.0	-190.655	0.000656162
rs62055942	0.0	-190.655	0.0	-190.655	0.000656162
rs62055943	0.0	-190.655	0.0	-190.655	0.000656162
rs62055945	0.0	-190.655	0.0	-190.655	0.000656162
rs62055946	0.0	-190.619	0.0	-190.619	0.000680307
rs62055947	0.0	-190.688	0.0	-190.688	0.000634987
rs62055948	0.0	-190.619	0.0	-190.619	0.000680307
rs62055950	0.0	-190.619	0.0	-190.619	0.000680307
rs62055955	0.0	-190.76	0.0	-190.76	0.000590873
rs62055956	0.0	-190.828	0.0	-190.828	0.00055174
rs62055957	0.0	-190.76	0.0	-190.76	0.000590873
rs62056760	0.0	-191.103	0.0	-191.103	0.00041897
rs62056761	0.0	-191.103	0.0	-191.103	0.00041897
rs62056773	0.0	-191.103	0.0	-191.103	0.00041897
rs62056774	0.0	-191.103	0.0	-191.103	0.00041897
rs62056775	0.0	-191.103	0.0	-191.103	0.00041897
rs62056776	0.0	-191.103	0.0	-191.103	0.00041897
rs62056777	0.0	-191.103	0.0	-191.103	0.00041897
rs62056778	0.0	-191.103	0.0	-191.103	0.00041897
rs62056779	0.0	-191.103	0.0	-191.103	0.00041897
rs62056780	0.0	-191.139	0.0	-191.139	0.000404405
rs62056781	0.0	-191.139	0.0	-191.139	0.000404405
rs62056782	0.0	-191.171	0.0	-191.171	0.000391624
rs62056783	0.0	-191.171	0.0	-191.171	0.000391624
rs62056784	0.0	-191.139	0.0	-191.139	0.000404405
rs62056785	0.0	-191.103	0.0	-191.103	0.00041897
rs62056786	0.0	-191.139	0.0	-191.139	0.000404405
rs62056789	0.0	-191.139	0.0	-191.139	0.000404405
rs62056790	0.0	-191.139	0.0	-191.139	0.000404405
rs62056791	0.0	-191.171	0.0	-191.171	0.000391624
rs62056792	0.0	-191.171	0.0	-191.171	0.000391624
rs62056793	0.0	-191.206	0.0	-191.206	0.000378051
rs62056794	0.0	-191.206	0.0	-191.206	0.000378051
rs62056795	0.0	-191.171	0.0	-191.171	0.000391624
rs62056796	0.0	-191.171	0.0	-191.171	0.000391624
rs62056800	0.0	-191.206	0.0	-191.206	0.000378051
rs62056801	0.0	-191.206	0.0	-191.206	0.000378051
rs62056802	0.0	-191.206	0.0	-191.206	0.000378051
rs62056803	0.0	-191.206	0.0	-191.206	0.000378051
rs62056804	0.0	-191.206	0.0	-191.206	0.000378051
rs62056805	0.0	-191.238	0.0	-191.238	0.000366138
rs62056806	0.0	-191.206	0.0	-191.206	0.000378051
rs62056807	0.0	-191.206	0.0	-191.206	0.000378051
rs62056808	0.0	-191.159	0.0	-191.159	0.000396173
rs62056809	0.0	-191.159	0.0	-191.159	0.000396173
rs62056810	0.0	-191.159	0.0	-191.159	0.000396173
rs62056811	0.0	-191.238	0.0	-191.238	0.000366138
rs62056812	0.0	-191.273	0.0	-191.273	0.000353486
rs62056835	0.0	-191.308	0.0	-191.308	0.00034129
rs62056837	0.0	-191.238	0.0	-191.238	0.000366138
rs62056838	0.0	-191.273	0.0	-191.273	0.000353486
rs62056839	0.0	-191.273	0.0	-191.273	0.000353486
rs62056840	0.0	-191.238	0.0	-191.238	0.000366138
rs62056841	0.0	-191.206	0.0	-191.206	0.000378051
rs62056848	0.0	-191.238	0.0	-191.238	0.000366138
rs62056849	0.0	-191.238	0.0	-191.238	0.000366138
rs62056850	0.0	-191.34	0.0	-191.34	0.000330584
rs62056851	0.0	-191.273	0.0	-191.273	0.000353486
rs62056859	0.0	-191.375	0.0	-191.375	0.000319212
rs62056861	0.0	-191.273	0.0	-191.273	0.000353486
rs62056862	0.0	-191.238	0.0	-191.238	0.000366138
rs62056863	0.0	-191.238	0.0	-191.238	0.000366138
rs62056864	0.0	-191.238	0.0	-191.238	0.000366138
rs62056865	0.0	-191.238	0.0	-191.238	0.000366138
rs62056866	0.0	-191.238	0.0	-191.238	0.000366138
rs62056867	0.0	-191.238	0.0	-191.238	0.000366138
rs62056869	0.0	-191.238	0.0	-191.238	0.000366138
rs62056870	0.0	-191.238	0.0	-191.238	0.000366138
rs62056872	0.0	-191.238	0.0	-191.238	0.000366138
rs62056873	0.0	-191.238	0.0	-191.238	0.000366138
rs62056874	0.0	-191.206	0.0	-191.206	0.000378051
rs62056875	0.0	-191.206	0.0	-191.206	0.000378051
rs62056876	0.0	-191.206	0.0	-191.206	0.000378051
rs62056877	0.0	-191.206	0.0	-191.206	0.000378051
rs62056878	0.0	-191.171	0.0	-191.171	0.000391624
rs62056879	0.0	-191.103	0.0	-191.103	0.00041897
rs62056880	0.0	-191.068	0.0	-191.068	0.000434083
rs62056881	0.0	-191.103	0.0	-191.103	0.00041897
rs62056905	0.0	-190.861	0.0	-190.861	0.000534066
rs62056906	0.0	-191.103	0.0	-191.103	0.00041897
rs62056909	0.0	-190.655	0.0	-190.655	0.000656162
rs62056910	0.0	-191.068	0.0	-191.068	0.000434083
rs62056911	0.0	-191.036	0.0	-191.036	0.000448316
rs62056912	0.0	-191.068	0.0	-191.068	0.000434083
rs62056913	0.0	-191.036	0.0	-191.036	0.000448316
rs62056915	0.0	-191.068	0.0	-191.068	0.000434083
rs62056916	0.0	-191.068	0.0	-191.068	0.000434083
rs62056917	0.0	-191.068	0.0	-191.068	0.000434083
rs62056918	0.0	-191.068	0.0	-191.068	0.000434083
rs62056919	0.0	-191.068	0.0	-191.068	0.000434083
rs62056920	0.0	-191.068	0.0	-191.068	0.000434083
rs62056921	0.0	-191.068	0.0	-191.068	0.000434083
rs62056922	0.0	-191.068	0.0	-191.068	0.000434083
rs62056925	0.0	-191.068	0.0	-191.068	0.000434083
rs62056926	0.0	-191.068	0.0	-191.068	0.000434083
rs62056927	0.0	-191.036	0.0	-191.036	0.000448316
rs62056928	0.0	-191.036	0.0	-191.036	0.000448316
rs62056929	0.0	-191.036	0.0	-191.036	0.000448316
rs62056930	0.0	-191.0	0.0	-191.0	0.000464537
rs62056931	0.0	-191.497	0.0	-191.497	0.000282654
rs62056932	0.0	-191.397	0.0	-191.397	0.000312515
rs62056933	0.0	-191.397	0.0	-191.397	0.000312515
rs62056934	0.0	-191.139	0.0	-191.139	0.000404405
rs62056935	0.0	-191.103	0.0	-191.103	0.00041897
rs62056936	0.0	-191.103	0.0	-191.103	0.00041897
rs62056937	0.0	-191.103	0.0	-191.103	0.00041897
rs62056939	0.0	-191.103	0.0	-191.103	0.00041897
rs62056940	0.0	-191.103	0.0	-191.103	0.00041897
rs62056946	0.0	-191.068	0.0	-191.068	0.000434083
rs62057061	0.0	-190.655	0.0	-190.655	0.000656162
rs62057062	0.0	-190.655	0.0	-190.655	0.000656162
rs62057063	0.0	-190.655	0.0	-190.655	0.000656162
rs62057064	0.0	-190.655	0.0	-190.655	0.000656162
rs62057065	0.0	-190.619	0.0	-190.619	0.000680307
rs62057067	0.0	-190.655	0.0	-190.655	0.000656162
rs62057068	0.0	-190.655	0.0	-190.655	0.000656162
rs62057069	0.0	-190.655	0.0	-190.655	0.000656162
rs62057070	0.0	-190.619	0.0	-190.619	0.000680307
rs62057071	0.0	-190.619	0.0	-190.619	0.000680307
rs62057073	0.0	-190.655	0.0	-190.655	0.000656162
rs62057101	0.0	-190.449	0.0	-190.449	0.000806336
rs62057103	0.0	-190.449	0.0	-190.449	0.000806336
rs62057107	0.0	-190.555	0.0	-190.555	0.000724677
rs62057108	0.0	-190.555	0.0	-190.555	0.000724677
rs62057109	0.0	-190.555	0.0	-190.555	0.000724677
rs62057110	0.0	-190.555	0.0	-190.555	0.000724677
rs62057111	0.0	-190.589	0.0	-190.589	0.000700964
rs62057112	0.0	-190.589	0.0	-190.589	0.000700964
rs62057113	0.0	-190.589	0.0	-190.589	0.000700964
rs62057114	0.0	-190.589	0.0	-190.589	0.000700964
rs62057115	0.0	-190.555	0.0	-190.555	0.000724677
rs62057116	0.0	-190.589	0.0	-190.589	0.000700964
rs62057117	0.0	-190.589	0.0	-190.589	0.000700964
rs62057118	0.0	-190.625	0.0	-190.625	0.000675813
rs62057119	0.0	-190.625	0.0	-190.625	0.000675813
rs62057122	0.0	-190.519	0.0	-190.519	0.000751729
rs62057123	0.0	-190.589	0.0	-190.589	0.000700964
rs62057143	0.0	-190.589	0.0	-190.589	0.000700964
rs62057144	0.0	-190.589	0.0	-190.589	0.000700964
rs62057146	0.0	-190.658	0.0	-190.658	0.000653763
rs62057147	0.0	-190.625	0.0	-190.625	0.000675813
rs62057148	0.0	-190.658	0.0	-190.658	0.000653763
rs62057149	0.0	-190.658	0.0	-190.658	0.000653763
rs62057150	0.0	-190.658	0.0	-190.658	0.000653763
rs62057151	0.0	-190.731	0.0	-190.731	0.000607855
rs62057152	0.0	-190.695	0.0	-190.695	0.000630374
rs62057153	0.0	-190.695	0.0	-190.695	0.000630374
rs62057154	0.0	-190.695	0.0	-190.695	0.000630374
rs62057155	0.0	-190.695	0.0	-190.695	0.000630374
rs62057156	0.0	-190.695	0.0	-190.695	0.000630374
rs62057157	0.0	-190.731	0.0	-190.731	0.000607855
rs62057158	0.0	-190.764	0.0	-190.764	0.000588112
rs62058962	0.0	-191.308	0.0	-191.308	0.00034129
rs62058964	0.0	-191.308	0.0	-191.308	0.00034129
rs62058965	0.0	-191.308	0.0	-191.308	0.00034129
rs62058968	0.0	-191.375	0.0	-191.375	0.000319212
rs62059003	0.0	-191.34	0.0	-191.34	0.000330584
rs62059004	0.0	-191.34	0.0	-191.34	0.000330584
rs62059005	0.0	-191.34	0.0	-191.34	0.000330584
rs62059007	0.0	-191.375	0.0	-191.375	0.000319212
rs62059008	0.0	-191.34	0.0	-191.34	0.000330584
rs62059009	0.0	-191.34	0.0	-191.34	0.000330584
rs62060760	0.0	-191.397	0.0	-191.397	0.000312515
rs62060761	0.0	-191.397	0.0	-191.397	0.000312515
rs62060762	0.0	-191.463	0.0	-191.463	0.000292567
rs62060763	0.0	-191.428	0.0	-191.428	0.000302844
rs62060764	0.0	-191.397	0.0	-191.397	0.000312515
rs62060765	0.0	-191.428	0.0	-191.428	0.000302844
rs62060767	0.0	-191.428	0.0	-191.428	0.000302844
rs62060768	0.0	-191.463	0.0	-191.463	0.000292567
rs62060769	0.0	-191.428	0.0	-191.428	0.000302844
rs62060785	0.0	-191.428	0.0	-191.428	0.000302844
rs62060786	0.0	-191.397	0.0	-191.397	0.000312515
rs62060787	0.0	-191.397	0.0	-191.397	0.000312515
rs62060792	0.0	-191.463	0.0	-191.463	0.000292567
rs62060793	0.0	-191.428	0.0	-191.428	0.000302844
rs62060794	0.0	-191.428	0.0	-191.428	0.000302844
rs62060795	0.0	-191.428	0.0	-191.428	0.000302844
rs62060797	0.0	-191.463	0.0	-191.463	0.000292567
rs62060798	0.0	-191.463	0.0	-191.463	0.000292567
rs62060799	0.0	-191.463	0.0	-191.463	0.000292567
rs62060800	0.0	-191.428	0.0	-191.428	0.000302844
rs62060801	0.0	-191.428	0.0	-191.428	0.000302844
rs62060802	0.0	-191.428	0.0	-191.428	0.000302844
rs62060809	0.0	-191.463	0.0	-191.463	0.000292567
rs62060810	0.0	-191.463	0.0	-191.463	0.000292567
rs62060812	0.0	-191.463	0.0	-191.463	0.000292567
rs62060834	0.0	-191.463	0.0	-191.463	0.000292567
rs62060835	0.0	-191.463	0.0	-191.463	0.000292567
rs62060836	0.0	-191.463	0.0	-191.463	0.000292567
rs62060838	0.0	-191.497	0.0	-191.497	0.000282654
rs62060839	0.0	-191.497	0.0	-191.497	0.000282654
rs62060840	0.0	-191.397	0.0	-191.397	0.000312515
rs62060841	0.0	-191.497	0.0	-191.497	0.000282654
rs62060842	0.0	-191.497	0.0	-191.497	0.000282654
rs62060843	0.0	-191.497	0.0	-191.497	0.000282654
rs62060845	0.0	-191.497	0.0	-191.497	0.000282654
rs62060846	0.0	-191.497	0.0	-191.497	0.000282654
rs62060847	0.0	-191.497	0.0	-191.497	0.000282654
rs62060850	0.0	-191.528	0.0	-191.528	0.000273947
rs62060851	0.0	-191.528	0.0	-191.528	0.000273947
rs62060852	0.0	-191.463	0.0	-191.463	0.000292567
rs62060853	0.0	-191.463	0.0	-191.463	0.000292567
rs62060855	0.0	-191.463	0.0	-191.463	0.000292567
rs62060856	0.0	-191.463	0.0	-191.463	0.000292567
rs62060858	0.0	-191.497	0.0	-191.497	0.000282654
rs62060859	0.0	-191.497	0.0	-191.497	0.000282654
rs62060947	0.0	-192.89	0.0	-192.89	7.02165e-05
rs62061705	0.0	-191.34	0.0	-191.34	0.000330584
rs62061706	0.0	-191.375	0.0	-191.375	0.000319212
rs62061707	0.0	-191.463	0.0	-191.463	0.000292567
rs62061708	0.0	-191.428	0.0	-191.428	0.000302844
rs62061709	0.0	-191.375	0.0	-191.375	0.000319212
rs62061712	0.0	-191.34	0.0	-191.34	0.000330584
rs62061713	0.0	-191.273	0.0	-191.273	0.000353486
rs62061714	0.0	-191.273	0.0	-191.273	0.000353486
rs62061715	0.0	-191.34	0.0	-191.34	0.000330584
rs62061716	0.0	-191.34	0.0	-191.34	0.000330584
rs62061719	0.0	-191.308	0.0	-191.308	0.00034129
rs62061720	0.0	-191.308	0.0	-191.308	0.00034129
rs62061721	0.0	-191.34	0.0	-191.34	0.000330584
rs62061725	0.0	-191.375	0.0	-191.375	0.000319212
rs62061726	0.0	-191.528	0.0	-191.528	0.000273947
rs62061727	0.0	-191.528	0.0	-191.528	0.000273947
rs62061728	0.0	-191.563	0.0	-191.563	0.000264693
rs62061729	0.0	-191.563	0.0	-191.563	0.000264693
rs62061730	0.0	-191.563	0.0	-191.563	0.000264693
rs62061731	0.0	-191.528	0.0	-191.528	0.000273947
rs62061732	0.0	-191.563	0.0	-191.563	0.000264693
rs62061733	0.0	-191.171	0.0	-191.171	0.000391624
rs62061764	0.0	-191.362	0.0	-191.362	0.000323527
rs62061766	0.0	-191.463	0.0	-191.463	0.000292567
rs62061767	0.0	-191.463	0.0	-191.463	0.000292567
rs62061770	0.0	-191.428	0.0	-191.428	0.000302844
rs62061771	0.0	-191.463	0.0	-191.463	0.000292567
rs62061772	0.0	-191.497	0.0	-191.497	0.000282654
rs62061788	0.0	-191.463	0.0	-191.463	0.000292567
rs62061789	0.0	-191.463	0.0	-191.463	0.000292567
rs62061790	0.0	-191.463	0.0	-191.463	0.000292567
rs62061791	0.0	-191.463	0.0	-191.463	0.000292567
rs62061792	0.0	-191.563	0.0	-191.563	0.000264693
rs62061793	0.0	-191.597	0.0	-191.597	0.000255765
rs62061795	0.0	-191.428	0.0	-191.428	0.000302844
rs62061796	0.0	-191.463	0.0	-191.463	0.000292567
rs62061802	0.0	-191.463	0.0	-191.463	0.000292567
rs62061803	0.0	-191.463	0.0	-191.463	0.000292567
rs62061808	0.0	-191.463	0.0	-191.463	0.000292567
rs62061809	0.0	-191.463	0.0	-191.463	0.000292567
rs62061810	0.0	-191.463	0.0	-191.463	0.000292567
rs62061811	0.0	-191.428	0.0	-191.428	0.000302844
rs62061812	0.0	-191.428	0.0	-191.428	0.000302844
rs62061814	0.0	-191.428	0.0	-191.428	0.000302844
rs62061815	0.0	-191.428	0.0	-191.428	0.000302844
rs62061816	0.0	-191.428	0.0	-191.428	0.000302844
rs62061817	0.0	-191.428	0.0	-191.428	0.000302844
rs62061818	0.0	-191.428	0.0	-191.428	0.000302844
rs62061821	0.0	-191.517	0.0	-191.517	0.000277108
rs62061822	0.0	-191.362	0.0	-191.362	0.000323527
rs62061823	0.0	-191.397	0.0	-191.397	0.000312515
rs62061824	0.0	-191.397	0.0	-191.397	0.000312515
rs62061847	0.0	-191.33	0.0	-191.33	0.00033389
rs62061848	0.0	-191.383	0.0	-191.383	0.000316725
rs62061849	0.0	-191.296	0.0	-191.296	0.000345691
rs62061850	0.0	-191.33	0.0	-191.33	0.00033389
rs62061851	0.0	-191.33	0.0	-191.33	0.00033389
rs62061852	0.0	-191.33	0.0	-191.33	0.00033389
rs62061853	0.0	-191.025	0.0	-191.025	0.000452957
rs62061854	0.0	-191.261	0.0	-191.261	0.000357929
rs62061859	0.0	-191.229	0.0	-191.229	0.000369448
rs62062134	0.0	-191.397	0.0	-191.397	0.000312515
rs62062136	0.0	-191.397	0.0	-191.397	0.000312515
rs62062137	0.0	-191.362	0.0	-191.362	0.000323527
rs62062265	0.0	-191.296	0.0	-191.296	0.000345691
rs62062266	0.0	-191.296	0.0	-191.296	0.000345691
rs62062267	0.0	-191.296	0.0	-191.296	0.000345691
rs62062268	0.0	-191.296	0.0	-191.296	0.000345691
rs62062269	0.0	-191.296	0.0	-191.296	0.000345691
rs62062270	0.0	-191.296	0.0	-191.296	0.000345691
rs62062274	0.0	-191.33	0.0	-191.33	0.00033389
rs62062275	0.0	-191.33	0.0	-191.33	0.00033389
rs62062276	0.0	-191.33	0.0	-191.33	0.00033389
rs62062278	0.0	-191.33	0.0	-191.33	0.00033389
rs62062281	0.0	-191.33	0.0	-191.33	0.00033389
rs62062282	0.0	-191.33	0.0	-191.33	0.00033389
rs62062283	0.0	-191.33	0.0	-191.33	0.00033389
rs62062284	0.0	-191.362	0.0	-191.362	0.000323527
rs62062285	0.0	-191.362	0.0	-191.362	0.000323527
rs62062286	0.0	-191.428	0.0	-191.428	0.000302844
rs62062288	0.0	-189.803	0.0	-189.803	0.00153817
rs62062289	0.0	-191.362	0.0	-191.362	0.000323527
rs62062290	0.0	-191.33	0.0	-191.33	0.00033389
rs62062292	0.0	-191.397	0.0	-191.397	0.000312515
rs62062293	0.0	-191.397	0.0	-191.397	0.000312515
rs62062294	0.0	-191.362	0.0	-191.362	0.000323527
rs62062295	0.0	-191.397	0.0	-191.397	0.000312515
rs62062296	0.0	-191.397	0.0	-191.397	0.000312515
rs62062297	0.0	-191.362	0.0	-191.362	0.000323527
rs62062321	0.0	-191.397	0.0	-191.397	0.000312515
rs62062322	0.0	-191.397	0.0	-191.397	0.000312515
rs62062768	0.0	-191.563	0.0	-191.563	0.000264693
rs62062769	0.0	-191.563	0.0	-191.563	0.000264693
rs62062770	0.0	-191.563	0.0	-191.563	0.000264693
rs62062771	0.0	-191.597	0.0	-191.597	0.000255765
rs62062772	0.0	-191.597	0.0	-191.597	0.000255765
rs62062773	0.0	-191.628	0.0	-191.628	0.000247923
rs62062774	0.0	-191.628	0.0	-191.628	0.000247923
rs62062776	0.0	-191.563	0.0	-191.563	0.000264693
rs62062777	0.0	-191.528	0.0	-191.528	0.000273947
rs62062778	0.0	-191.563	0.0	-191.563	0.000264693
rs62062779	0.0	-191.662	0.0	-191.662	0.000239586
rs62062780	0.0	-191.628	0.0	-191.628	0.000247923
rs62062781	0.0	-191.563	0.0	-191.563	0.000264693
rs62062782	0.0	-191.563	0.0	-191.563	0.000264693
rs62062783	0.0	-191.597	0.0	-191.597	0.000255765
rs62062784	0.0	-191.662	0.0	-191.662	0.000239586
rs62062785	0.0	-191.628	0.0	-191.628	0.000247923
rs62062786	0.0	-191.597	0.0	-191.597	0.000255765
rs62062787	0.0	-191.628	0.0	-191.628	0.000247923
rs62062788	0.0	-191.662	0.0	-191.662	0.000239586
rs62062789	0.0	-191.628	0.0	-191.628	0.000247923
rs62062790	0.0	-191.628	0.0	-191.628	0.000247923
rs62062791	0.0	-191.563	0.0	-191.563	0.000264693
rs62062792	0.0	-191.563	0.0	-191.563	0.000264693
rs62062793	0.0	-191.528	0.0	-191.528	0.000273947
rs62062794	0.0	-191.528	0.0	-191.528	0.000273947
rs62062795	0.0	-191.528	0.0	-191.528	0.000273947
rs62062796	0.0	-191.497	0.0	-191.497	0.000282654
rs62062797	0.0	-191.128	0.0	-191.128	0.000408982
rs62062798	0.0	-191.229	0.0	-191.229	0.000369448
rs62062799	0.0	-191.528	0.0	-191.528	0.000273947
rs62062800	0.0	-191.528	0.0	-191.528	0.000273947
rs62062801	0.0	-191.497	0.0	-191.497	0.000282654
rs62062802	0.0	-191.528	0.0	-191.528	0.000273947
rs62062803	0.0	-191.528	0.0	-191.528	0.000273947
rs62062805	0.0	-191.563	0.0	-191.563	0.000264693
rs62062806	0.0	-191.528	0.0	-191.528	0.000273947
rs62062813	0.0	-191.528	0.0	-191.528	0.000273947
rs62063163	0.0	-191.194	0.0	-191.194	0.000382567
rs62063164	0.0	-191.194	0.0	-191.194	0.000382567
rs62063165	0.0	-191.194	0.0	-191.194	0.000382567
rs62063166	0.0	-191.194	0.0	-191.194	0.000382567
rs62063171	0.0	-191.159	0.0	-191.159	0.000396173
rs62063172	0.0	-191.159	0.0	-191.159	0.000396173
rs62063174	0.0	-191.229	0.0	-191.229	0.000369448
rs62063200	0.0	-191.296	0.0	-191.296	0.000345691
rs62063202	0.0	-191.229	0.0	-191.229	0.000369448
rs62063203	0.0	-191.229	0.0	-191.229	0.000369448
rs62063207	0.0	-191.128	0.0	-191.128	0.000408982
rs62063208	0.0	-191.128	0.0	-191.128	0.000408982
rs62063262	0.0	-191.597	0.0	-191.597	0.000255765
rs62063263	0.0	-191.229	0.0	-191.229	0.000369448
rs62063264	0.0	-191.194	0.0	-191.194	0.000382567
rs62063265	0.0	-191.497	0.0	-191.497	0.000282654
rs62063266	0.0	-191.497	0.0	-191.497	0.000282654
rs62063269	0.0	-191.497	0.0	-191.497	0.000282654
rs62063271	0.0	-191.563	0.0	-191.563	0.000264693
rs62063275	0.0	-191.563	0.0	-191.563	0.000264693
rs62063276	0.0	-191.428	0.0	-191.428	0.000302844
rs62063277	0.0	-191.497	0.0	-191.497	0.000282654
rs62063278	0.0	-191.296	0.0	-191.296	0.000345691
rs62063279	0.0	-191.261	0.0	-191.261	0.000357929
rs62063280	0.0	-191.296	0.0	-191.296	0.000345691
rs62063281	0.0	-191.483	0.0	-191.483	0.000286722
rs62063282	0.0	-191.428	0.0	-191.428	0.000302844
rs62063286	-198.702	-197.706	-198.702	-197.706	5.68289e-07
rs62063287	-198.789	-197.785	-198.789	-197.785	5.25459e-07
rs62063291	0.0	-191.463	0.0	-191.463	0.000292567
rs62063292	0.0	-191.463	0.0	-191.463	0.000292567
rs62063293	0.0	-191.463	0.0	-191.463	0.000292567
rs62063294	0.0	-191.463	0.0	-191.463	0.000292567
rs62063295	0.0	-191.428	0.0	-191.428	0.000302844
rs62063296	0.0	-191.428	0.0	-191.428	0.000302844
rs62063297	0.0	-191.428	0.0	-191.428	0.000302844
rs62063298	0.0	-190.958	0.0	-190.958	0.000484476
rs62063299	0.0	-190.923	0.0	-190.923	0.000501892
rs62063300	0.0	-190.923	0.0	-190.923	0.000501892
rs62063303	0.0	-191.428	0.0	-191.428	0.000302844
rs62063304	0.0	-191.33	0.0	-191.33	0.00033389
rs62063305	0.0	-191.33	0.0	-191.33	0.00033389
rs62063306	0.0	-191.428	0.0	-191.428	0.000302844
rs62063662	-193.291	-195.094	-193.291	-195.094	7.743300000000004e-06
rs62063670	0.0	-191.362	0.0	-191.362	0.000323527
rs62063671	0.0	-191.397	0.0	-191.397	0.000312515
rs62063673	0.0	-191.397	0.0	-191.397	0.000312515
rs62063676	0.0	-191.397	0.0	-191.397	0.000312515
rs62063677	0.0	-191.397	0.0	-191.397	0.000312515
rs62063678	0.0	-191.397	0.0	-191.397	0.000312515
rs62063680	0.0	-191.428	0.0	-191.428	0.000302844
rs62063681	0.0	-191.428	0.0	-191.428	0.000302844
rs62063682	0.0	-191.428	0.0	-191.428	0.000302844
rs62063683	0.0	-191.397	0.0	-191.397	0.000312515
rs62063684	0.0	-191.397	0.0	-191.397	0.000312515
rs62063687	0.0	-191.397	0.0	-191.397	0.000312515
rs62063774	0.0	-191.428	0.0	-191.428	0.000302844
rs62063775	0.0	-191.397	0.0	-191.397	0.000312515
rs62063776	0.0	-191.397	0.0	-191.397	0.000312515
rs62063777	0.0	-191.362	0.0	-191.362	0.000323527
rs62063778	0.0	-191.362	0.0	-191.362	0.000323527
rs62063779	0.0	-191.362	0.0	-191.362	0.000323527
rs62063780	0.0	-191.362	0.0	-191.362	0.000323527
rs62063783	0.0	-191.362	0.0	-191.362	0.000323527
rs62063784	0.0	-191.362	0.0	-191.362	0.000323527
rs62063786	0.0	-191.362	0.0	-191.362	0.000323527
rs62063787	0.0	-191.362	0.0	-191.362	0.000323527
rs62063794	0.0	-191.33	0.0	-191.33	0.00033389
rs62063795	0.0	-191.296	0.0	-191.296	0.000345691
rs62063796	0.0	-191.296	0.0	-191.296	0.000345691
rs62063797	0.0	-191.296	0.0	-191.296	0.000345691
rs62063798	0.0	-191.296	0.0	-191.296	0.000345691
rs62063799	0.0	-191.296	0.0	-191.296	0.000345691
rs62063800	0.0	-191.296	0.0	-191.296	0.000345691
rs62063842	0.0	-191.261	0.0	-191.261	0.000357929
rs62063845	0.0	-191.261	0.0	-191.261	0.000357929
rs62063846	0.0	-191.261	0.0	-191.261	0.000357929
rs62063849	0.0	-191.261	0.0	-191.261	0.000357929
rs62063850	0.0	-191.194	0.0	-191.194	0.000382567
rs62063851	0.0	-191.159	0.0	-191.159	0.000396173
rs62063852	0.0	-191.397	0.0	-191.397	0.000312515
rs62063853	0.0	-191.159	0.0	-191.159	0.000396173
rs62063854	0.0	-191.229	0.0	-191.229	0.000369448
rs62063855	0.0	-191.229	0.0	-191.229	0.000369448
rs62063856	0.0	-191.194	0.0	-191.194	0.000382567
rs62063857	0.0	-191.229	0.0	-191.229	0.000369448
rs62063859	0.0	-191.229	0.0	-191.229	0.000369448
rs62064597	0.0	-196.723	0.0	-196.723	1.51909e-06
rs62064598	0.0	-196.899	0.0	-196.899	1.27459e-06
rs62064600	0.0	-196.458	0.0	-196.458	1.97998e-06
rs62064603	0.0	-196.437	0.0	-196.437	2.0231e-06
rs62064637	0.0	-196.367	0.0	-196.367	2.16811e-06
rs62064641	0.0	-196.137	0.0	-196.137	2.72937e-06
rs62064643	0.0	-196.091	0.0	-196.091	2.85959e-06
rs62064645	0.0	-196.184	0.0	-196.184	2.60557e-06
rs62064646	0.0	-195.95	0.0	-195.95	3.29242e-06
rs62064647	0.0	-196.068	0.0	-196.068	2.92396e-06
rs62064649	0.0	-196.115	0.0	-196.115	2.79056e-06
rs62064652	0.0	-196.161	0.0	-196.161	2.66375e-06
rs62064653	0.0	-196.184	0.0	-196.184	2.60557e-06
rs62064654	0.0	-196.208	0.0	-196.208	2.54317e-06
rs62064655	0.0	-196.184	0.0	-196.184	2.60557e-06
rs62064657	0.0	-196.184	0.0	-196.184	2.60557e-06
rs62064660	0.0	-191.229	0.0	-191.229	0.000369448
rs62064661	0.0	-191.229	0.0	-191.229	0.000369448
rs62064662	0.0	-191.261	0.0	-191.261	0.000357929
rs62064663	0.0	-191.428	0.0	-191.428	0.000302844
rs62064664	0.0	-191.159	0.0	-191.159	0.000396173
rs62064665	0.0	-191.159	0.0	-191.159	0.000396173
rs62064666	0.0	-191.128	0.0	-191.128	0.000408982
rs62064667	0.0	-191.128	0.0	-191.128	0.000408982
rs62064668	0.0	-191.194	0.0	-191.194	0.000382567
rs62064669	0.0	-191.229	0.0	-191.229	0.000369448
rs62064670	0.0	-191.229	0.0	-191.229	0.000369448
rs62064671	0.0	-191.229	0.0	-191.229	0.000369448
rs62064672	0.0	-191.261	0.0	-191.261	0.000357929
rs62064674	0.0	-191.296	0.0	-191.296	0.000345691
rs62064675	0.0	-191.159	0.0	-191.159	0.000396173
rs62065374	0.0	-196.137	0.0	-196.137	2.72937e-06
rs62065376	0.0	-196.137	0.0	-196.137	2.72937e-06
rs62065377	0.0	-196.091	0.0	-196.091	2.85959e-06
rs62065378	0.0	-196.115	0.0	-196.115	2.79056e-06
rs62065379	0.0	-196.091	0.0	-196.091	2.85959e-06
rs62065385	0.0	-195.997	0.0	-195.997	3.14073e-06
rs62065389	0.0	-195.927	0.0	-195.927	3.36743e-06
rs62065400	-197.35	-197.286	-197.35	-197.286	8.65297e-07
rs62065404	0.0	-195.663	0.0	-195.663	4.38663e-06
rs62065436	0.0	-195.717	0.0	-195.717	4.15276e-06
rs62065437	0.0	-195.67	0.0	-195.67	4.3562e-06
rs62065438	0.0	-195.695	0.0	-195.695	4.24833e-06
rs62065442	0.0	-195.67	0.0	-195.67	4.3562e-06
rs62065445	0.0	-195.599	0.0	-195.599	4.67645e-06
rs62065448	0.0	-195.606	0.0	-195.606	4.64126e-06
rs62065449	0.0	-195.67	0.0	-195.67	4.3562e-06
rs62065450	0.0	-195.695	0.0	-195.695	4.24833e-06
rs62065453	0.0	-191.217	0.0	-191.217	0.000373856
rs62071628	-194.909	-193.956	-194.909	-193.956	2.4167030000000003e-05
rs62073098	-191.003	-190.084	-191.003	-190.084	0.0011608119999999
rs62073157	0.0	-189.979	0.0	-189.979	0.00129021
rs62621252	0.0	-191.206	0.0	-191.206	0.000378051
rs62641967	0.0	-191.428	0.0	-191.428	0.000302844
rs63750417	0.0	-191.362	0.0	-191.362	0.000323527
rs647483	0.0	-191.34	0.0	-191.34	0.000330584
rs6503422	-198.77	-197.791	-198.77	-197.791	5.22127e-07
rs6503443	0.0	-191.948	0.0	-191.948	0.000180042
rs6503448	-197.391	-196.422	-197.391	-196.422	2.053539e-06
rs6503450	-198.019	-197.178	-198.019	-197.178	9.64136e-07
rs6503455	-193.842	-195.599	-193.842	-195.599	4.676200000000001e-06
rs6503457	0.0	-191.34	0.0	-191.34	0.000330584
rs650927	0.0	-191.139	0.0	-191.139	0.000404405
rs671740	0.0	-191.139	0.0	-191.139	0.000404405
rs681485	0.0	-191.261	0.0	-191.261	0.000357929
rs71238846	0.0	-195.742	0.0	-195.742	4.05031e-06
rs71373536	-198.481	-197.793	-198.481	-197.793	5.212519999999999e-07
rs71373560	0.0	-196.115	0.0	-196.115	2.79056e-06
rs71373572	0.0	-196.044	0.0	-196.044	2.99658e-06
rs71375313	0.0	-190.76	0.0	-190.76	0.000590873
rs7207373	0.0	-191.705	0.0	-191.705	0.000229564
rs7207400	0.0	-194.984	0.0	-194.984	8.65054e-06
rs7207582	0.0	-191.238	0.0	-191.238	0.000366138
rs7209436	-198.621	-197.784	-198.621	-197.784	5.2563e-07
rs7209501	0.0	-196.115	0.0	-196.115	2.79056e-06
rs7210219	0.0	-191.985	0.0	-191.985	0.000173461
rs7210728	-195.998	-196.018	-195.998	-196.018	3.0750399999999996e-06
rs7213077	-193.496	-195.354	-193.496	-195.354	5.971100000000001e-06
rs7214267	-198.833	-197.862	-198.833	-197.862	4.861749999999999e-07
rs7215239	0.0	-191.809	0.0	-191.809	0.000206884
rs7215357	-198.833	-197.862	-198.833	-197.862	4.861749999999999e-07
rs7218286	-197.094	-196.255	-197.094	-196.255	2.425731e-06
rs7218319	0.0	-191.375	0.0	-191.375	0.000319212
rs7218394	-197.671	-197.613	-197.671	-197.613	6.241089999999997e-07
rs7220206	0.0	-196.137	0.0	-196.137	2.72937e-06
rs7220752	0.0	-191.34	0.0	-191.34	0.000330584
rs7220988	-193.375	-195.211	-193.375	-195.211	6.894100000000002e-06
rs7221167	-192.084	-191.355	-192.084	-191.355	0.000325909
rs7221390	0.0	-191.308	0.0	-191.308	0.00034129
rs7222389	0.0	-196.091	0.0	-196.091	2.85959e-06
rs7222444	0.0	-196.161	0.0	-196.161	2.66375e-06
rs7224296	-192.981	-194.058	-192.981	-194.058	2.1838299999999997e-05
rs7224890	-197.469	-197.316	-197.469	-197.316	8.398119999999999e-07
rs7225002	-188.74	-187.917	-188.74	-187.917	0.01014322
rs727425	0.0	-191.296	0.0	-191.296	0.000345691
rs72836329	-193.866	-195.624	-193.866	-195.624	4.559499999999999e-06
rs72836333	-193.334	-194.19	-193.334	-194.19	1.912840000000001e-05
rs733966	0.0	-191.261	0.0	-191.261	0.000357929
rs733967	0.0	-191.296	0.0	-191.296	0.000345691
rs733968	0.0	-191.296	0.0	-191.296	0.000345691
rs733969	0.0	-191.296	0.0	-191.296	0.000345691
rs7350923	0.0	-190.619	0.0	-190.619	0.000680307
rs7350928	0.0	-191.362	0.0	-191.362	0.000323527
rs7350980	0.0	-191.238	0.0	-191.238	0.000366138
rs739642	0.0	-191.0	0.0	-191.0	0.000464537
rs739643	0.0	-191.036	0.0	-191.036	0.000448316
rs739644	0.0	-190.625	0.0	-190.625	0.000675813
rs739645	0.0	-190.625	0.0	-190.625	0.000675813
rs73984391	0.0	-196.367	0.0	-196.367	2.16811e-06
rs73984689	0.0	-191.397	0.0	-191.397	0.000312515
rs7406746	-198.954	-198.015	-198.954	-198.015	4.17317e-07
rs74348235	0.0	-191.463	0.0	-191.463	0.000292567
rs74373419	0.0	-191.428	0.0	-191.428	0.000302844
rs74398257	0.0	-191.206	0.0	-191.206	0.000378051
rs74457229	0.0	-191.139	0.0	-191.139	0.000404405
rs74464991	0.0	-190.792	0.0	-190.792	0.000571889
rs74481389	0.0	-191.497	0.0	-191.497	0.000282654
rs74496580	0.0	-191.139	0.0	-191.139	0.000404405
rs74509629	0.0	-191.238	0.0	-191.238	0.000366138
rs74514268	0.0	-190.655	0.0	-190.655	0.000656162
rs74548327	0.0	-191.139	0.0	-191.139	0.000404405
rs74571696	0.0	-191.397	0.0	-191.397	0.000312515
rs74573628	0.0	-191.238	0.0	-191.238	0.000366138
rs74579538	0.0	-191.103	0.0	-191.103	0.00041897
rs747152	0.0	-191.33	0.0	-191.33	0.00033389
rs74759276	0.0	-191.261	0.0	-191.261	0.000357929
rs74765707	0.0	-191.273	0.0	-191.273	0.000353486
rs74829364	0.0	-191.229	0.0	-191.229	0.000369448
rs74850776	0.0	-191.463	0.0	-191.463	0.000292567
rs74863825	0.0	-191.068	0.0	-191.068	0.000434083
rs74903707	0.0	-191.528	0.0	-191.528	0.000273947
rs74918686	0.0	-190.792	0.0	-190.792	0.000571889
rs74922289	0.0	-191.01	0.0	-191.01	0.000459789
rs74944644	0.0	-190.923	0.0	-190.923	0.000501892
rs74977736	0.0	-191.397	0.0	-191.397	0.000312515
rs74998289	0.0	-191.068	0.0	-191.068	0.000434083
rs75010486	0.0	-191.449	0.0	-191.449	0.000296685
rs7501759	0.0	-191.34	0.0	-191.34	0.000330584
rs75022332	0.0	-190.879	0.0	-190.879	0.000524515
rs7502718	0.0	-191.103	0.0	-191.103	0.00041897
rs7502888	0.0	-191.238	0.0	-191.238	0.000366138
rs7502937	0.0	-191.103	0.0	-191.103	0.00041897
rs75046472	0.0	-191.238	0.0	-191.238	0.000366138
rs75076131	0.0	-191.103	0.0	-191.103	0.00041897
rs75104593	0.0	-191.036	0.0	-191.036	0.000448316
rs75115093	0.0	-191.273	0.0	-191.273	0.000353486
rs75145092	0.0	-191.463	0.0	-191.463	0.000292567
rs7521	-192.066	-194.416	-192.066	-194.416	1.5259999999899995e-05
rs75210307	0.0	-190.887	0.0	-190.887	0.000519963
rs75229280	0.0	-191.33	0.0	-191.33	0.00033389
rs75242405	0.0	-191.428	0.0	-191.428	0.000302844
rs75257002	0.0	-190.513	0.0	-190.513	0.000755957
rs75257416	0.0	-192.444	0.0	-192.444	0.000109661
rs75310534	0.0	-191.068	0.0	-191.068	0.000434083
rs753235	0.0	-191.238	0.0	-191.238	0.000366138
rs753236	0.0	-190.444	0.0	-190.444	0.000810325
rs75403953	0.0	-191.103	0.0	-191.103	0.00041897
rs75412750	0.0	-191.428	0.0	-191.428	0.000302844
rs754512	0.0	-191.428	0.0	-191.428	0.000302844
rs754513	0.0	-191.397	0.0	-191.397	0.000312515
rs75500942	0.0	-190.965	0.0	-190.965	0.000481372
rs75534191	0.0	-191.33	0.0	-191.33	0.00033389
rs75617973	0.0	-191.206	0.0	-191.206	0.000378051
rs75641221	0.0	-191.428	0.0	-191.428	0.000302844
rs75643244	0.0	-190.76	0.0	-190.76	0.000590873
rs75652502	0.0	-191.261	0.0	-191.261	0.000357929
rs75666751	0.0	-191.33	0.0	-191.33	0.00033389
rs75686108	0.0	-191.662	0.0	-191.662	0.000239586
rs75690239	0.0	-191.0	0.0	-191.0	0.000464537
rs757055	0.0	-191.0	0.0	-191.0	0.000464537
rs75715199	0.0	-190.688	0.0	-190.688	0.000634987
rs75743061	0.0	-191.296	0.0	-191.296	0.000345691
rs757500	0.0	-191.206	0.0	-191.206	0.000378051
rs757501	0.0	-191.238	0.0	-191.238	0.000366138
rs757502	0.0	-191.238	0.0	-191.238	0.000366138
rs757503	0.0	-191.261	0.0	-191.261	0.000357929
rs75839508	0.0	-191.662	0.0	-191.662	0.000239586
rs75916678	0.0	-190.688	0.0	-190.688	0.000634987
rs75944932	0.0	-191.261	0.0	-191.261	0.000357929
rs75945623	0.0	-191.0	0.0	-191.0	0.000464537
rs75975083	0.0	-191.428	0.0	-191.428	0.000302844
rs75986348	0.0	-191.139	0.0	-191.139	0.000404405
rs75990322	0.0	-191.103	0.0	-191.103	0.00041897
rs76007856	0.0	-191.068	0.0	-191.068	0.000434083
rs76090253	0.0	-191.34	0.0	-191.34	0.000330584
rs76171147	0.0	-190.76	0.0	-190.76	0.000590873
rs76233987	-197.287	-196.472	-197.287	-196.472	1.9523859999999998e-06
rs76294809	0.0	-190.688	0.0	-190.688	0.000634987
rs76307183	0.0	-191.463	0.0	-191.463	0.000292567
rs76311426	0.0	-190.896	0.0	-190.896	0.000515304
rs76324150	0.0	-191.139	0.0	-191.139	0.000404405
rs76329216	0.0	-190.965	0.0	-190.965	0.000481372
rs76333921	0.0	-191.238	0.0	-191.238	0.000366138
rs76344126	0.0	-196.208	0.0	-196.208	2.54317e-06
rs76357066	0.0	-191.296	0.0	-191.296	0.000345691
rs76380490	0.0	-191.229	0.0	-191.229	0.000369448
rs76421814	0.0	-190.965	0.0	-190.965	0.000481372
rs76453925	0.0	-191.238	0.0	-191.238	0.000366138
rs76500077	0.0	-191.34	0.0	-191.34	0.000330584
rs76563578	0.0	-190.861	0.0	-190.861	0.000534066
rs76594404	0.0	-191.139	0.0	-191.139	0.000404405
rs76618565	0.0	-191.33	0.0	-191.33	0.00033389
rs76627340	0.0	-190.965	0.0	-190.965	0.000481372
rs76632685	0.0	-191.171	0.0	-191.171	0.000391624
rs76640332	0.0	-191.217	0.0	-191.217	0.000373856
rs76667867	0.0	-191.068	0.0	-191.068	0.000434083
rs76669427	0.0	-190.619	0.0	-190.619	0.000680307
rs767056	0.0	-191.34	0.0	-191.34	0.000330584
rs767057	0.0	-191.308	0.0	-191.308	0.00034129
rs767058	0.0	-191.068	0.0	-191.068	0.000434083
rs76717812	0.0	-191.273	0.0	-191.273	0.000353486
rs76723223	0.0	-191.296	0.0	-191.296	0.000345691
rs76728632	0.0	-190.932	0.0	-190.932	0.00049723
rs76761511	0.0	-191.397	0.0	-191.397	0.000312515
rs76761706	0.0	-191.563	0.0	-191.563	0.000264693
rs76830096	0.0	-190.655	0.0	-190.655	0.000656162
rs76839282	0.0	-191.528	0.0	-191.528	0.000273947
rs7687	0.0	-191.397	0.0	-191.397	0.000312515
rs76885724	0.0	-190.655	0.0	-190.655	0.000656162
rs76924476	0.0	-191.261	0.0	-191.261	0.000357929
rs77009866	0.0	-191.397	0.0	-191.397	0.000312515
rs77017444	0.0	-191.597	0.0	-191.597	0.000255765
rs77044307	0.0	-191.463	0.0	-191.463	0.000292567
rs77063768	0.0	-190.764	0.0	-190.764	0.000588112
rs77084869	0.0	-191.238	0.0	-191.238	0.000366138
rs77092481	0.0	-191.036	0.0	-191.036	0.000448316
rs77095128	0.0	-191.194	0.0	-191.194	0.000382567
rs77099723	0.0	-195.902	0.0	-195.902	3.45209e-06
rs77114624	0.0	-190.896	0.0	-190.896	0.000515304
rs77129180	0.0	-191.068	0.0	-191.068	0.000434083
rs77138434	0.0	-191.463	0.0	-191.463	0.000292567
rs77220413	0.0	-191.273	0.0	-191.273	0.000353486
rs77243715	-197.266	-196.445	-197.266	-196.445	2.005674e-06
rs77290642	0.0	-191.296	0.0	-191.296	0.000345691
rs77301847	0.0	-190.744	0.0	-190.744	0.000599905
rs77310586	0.0	-191.273	0.0	-191.273	0.000353486
rs77370070	0.0	-191.068	0.0	-191.068	0.000434083
rs77387379	0.0	-191.103	0.0	-191.103	0.00041897
rs77426526	0.0	-191.068	0.0	-191.068	0.000434083
rs77489223	0.0	-190.965	0.0	-190.965	0.000481372
rs77513497	0.0	-191.428	0.0	-191.428	0.000302844
rs77527347	0.0	-191.33	0.0	-191.33	0.00033389
rs77555455	0.0	-191.597	0.0	-191.597	0.000255765
rs77561671	0.0	-191.238	0.0	-191.238	0.000366138
rs77604208	0.0	-191.463	0.0	-191.463	0.000292567
rs77625338	0.0	-190.965	0.0	-190.965	0.000481372
rs77635460	0.0	-191.397	0.0	-191.397	0.000312515
rs77652965	0.0	-191.0	0.0	-191.0	0.000464537
rs77692262	0.0	-191.01	0.0	-191.01	0.000459789
rs77747656	0.0	-191.397	0.0	-191.397	0.000312515
rs77804065	0.0	-190.958	0.0	-190.958	0.000484476
rs77807457	0.0	-190.508	0.0	-190.508	0.000760036
rs77819001	0.0	-191.068	0.0	-191.068	0.000434083
rs77849344	0.0	-190.655	0.0	-190.655	0.000656162
rs77875796	0.0	-191.582	0.0	-191.582	0.000259679
rs77924366	0.0	-191.428	0.0	-191.428	0.000302844
rs77924424	0.0	-191.34	0.0	-191.34	0.000330584
rs77925835	0.0	-191.463	0.0	-191.463	0.000292567
rs77926909	0.0	-191.375	0.0	-191.375	0.000319212
rs77950913	0.0	-191.428	0.0	-191.428	0.000302844
rs77965652	0.0	-190.619	0.0	-190.619	0.000680307
rs78026984	0.0	-191.528	0.0	-191.528	0.000273947
rs78052495	0.0	-191.428	0.0	-191.428	0.000302844
rs78074121	0.0	-190.589	0.0	-190.589	0.000700964
rs78077519	0.0	-191.375	0.0	-191.375	0.000319212
rs78104015	0.0	-191.362	0.0	-191.362	0.000323527
rs78209533	0.0	-191.238	0.0	-191.238	0.000366138
rs78229689	0.0	-191.261	0.0	-191.261	0.000357929
rs78238042	0.0	-191.036	0.0	-191.036	0.000448316
rs78328427	0.0	-191.01	0.0	-191.01	0.000459789
rs78440279	0.0	-190.965	0.0	-190.965	0.000481372
rs78471340	0.0	-191.397	0.0	-191.397	0.000312515
rs78487840	0.0	-191.238	0.0	-191.238	0.000366138
rs78506181	0.0	-190.589	0.0	-190.589	0.000700964
rs78555354	0.0	-191.628	0.0	-191.628	0.000247923
rs78556223	0.0	-191.296	0.0	-191.296	0.000345691
rs78568882	0.0	-191.139	0.0	-191.139	0.000404405
rs78587102	0.0	-190.589	0.0	-190.589	0.000700964
rs78599197	0.0	-191.261	0.0	-191.261	0.000357929
rs78637438	0.0	-191.036	0.0	-191.036	0.000448316
rs78681971	0.0	-191.283	0.0	-191.283	0.000350028
rs78720789	0.0	-191.139	0.0	-191.139	0.000404405
rs78729125	0.0	-191.103	0.0	-191.103	0.00041897
rs78834738	0.0	-191.497	0.0	-191.497	0.000282654
rs78872653	0.0	-190.731	0.0	-190.731	0.000607855
rs78917479	0.0	-190.589	0.0	-190.589	0.000700964
rs78917495	0.0	-190.688	0.0	-190.688	0.000634987
rs78929339	0.0	-191.349	0.0	-191.349	0.000327783
rs78938131	0.0	-191.497	0.0	-191.497	0.000282654
rs78962882	0.0	-191.229	0.0	-191.229	0.000369448
rs79065019	0.0	-191.397	0.0	-191.397	0.000312515
rs79073784	0.0	-191.273	0.0	-191.273	0.000353486
rs79115768	0.0	-191.597	0.0	-191.597	0.000255765
rs79172804	0.0	-194.112	0.0	-194.112	2.06864e-05
rs79180862	0.0	-191.428	0.0	-191.428	0.000302844
rs79193046	0.0	-191.103	0.0	-191.103	0.00041897
rs79226879	0.0	-191.171	0.0	-191.171	0.000391624
rs79252344	0.0	-191.397	0.0	-191.397	0.000312515
rs79290980	0.0	-191.238	0.0	-191.238	0.000366138
rs79301522	0.0	-191.159	0.0	-191.159	0.000396173
rs79322350	0.0	-191.068	0.0	-191.068	0.000434083
rs79346219	0.0	-191.428	0.0	-191.428	0.000302844
rs79348289	0.0	-191.463	0.0	-191.463	0.000292567
rs79406732	0.0	-190.932	0.0	-190.932	0.00049723
rs79412431	0.0	-190.887	0.0	-190.887	0.000519963
rs79447161	0.0	-191.296	0.0	-191.296	0.000345691
rs79492906	0.0	-191.206	0.0	-191.206	0.000378051
rs79501144	0.0	-190.589	0.0	-190.589	0.000700964
rs79545140	0.0	-190.792	0.0	-190.792	0.000571889
rs79580365	0.0	-191.068	0.0	-191.068	0.000434083
rs79589869	0.0	-191.0	0.0	-191.0	0.000464537
rs79600142	0.0	-190.625	0.0	-190.625	0.000675813
rs79649865	0.0	-191.397	0.0	-191.397	0.000312515
rs79675109	0.0	-191.273	0.0	-191.273	0.000353486
rs79698033	0.0	-191.397	0.0	-191.397	0.000312515
rs79724577	0.0	-197.475	0.0	-197.475	7.15993e-07
rs79730878	0.0	-190.731	0.0	-190.731	0.000607855
rs79742625	0.0	-194.081	0.0	-194.081	2.13364e-05
rs79765413	0.0	-191.528	0.0	-191.528	0.000273947
rs79772576	0.0	-191.283	0.0	-191.283	0.000350028
rs79772780	0.0	-190.914	0.0	-190.914	0.000506453
rs79782347	0.0	-191.428	0.0	-191.428	0.000302844
rs79857651	0.0	-191.628	0.0	-191.628	0.000247923
rs79860128	0.0	-191.238	0.0	-191.238	0.000366138
rs79882507	0.0	-190.688	0.0	-190.688	0.000634987
rs79889833	0.0	-190.965	0.0	-190.965	0.000481372
rs79892630	0.0	-191.036	0.0	-191.036	0.000448316
rs79923630	0.0	-191.463	0.0	-191.463	0.000292567
rs79923708	0.0	-191.397	0.0	-191.397	0.000312515
rs79959255	0.0	-191.159	0.0	-191.159	0.000396173
rs80020809	0.0	-191.463	0.0	-191.463	0.000292567
rs80028338	0.0	-192.868	0.0	-192.868	7.17202e-05
rs80067508	-197.91	-196.985	-197.91	-196.985	1.169269e-06
rs80072429	0.0	-190.896	0.0	-190.896	0.000515304
rs80120913	0.0	-191.463	0.0	-191.463	0.000292567
rs80143279	0.0	-191.563	0.0	-191.563	0.000264693
rs80157557	0.0	-190.896	0.0	-190.896	0.000515304
rs80184151	0.0	-190.449	0.0	-190.449	0.000806336
rs80233201	0.0	-191.139	0.0	-191.139	0.000404405
rs80254317	0.0	-191.068	0.0	-191.068	0.000434083
rs80346216	0.0	-191.171	0.0	-191.171	0.000391624
rs80348388	0.0	-191.036	0.0	-191.036	0.000448316
rs8064986	-192.122	-194.261	-192.122	-194.261	1.7818999999899996e-05
rs8065800	-193.826	-192.885	-193.826	-192.885	7.051059999999999e-05
rs8065825	-193.455	-195.0	-193.455	-195.0	8.513400000000006e-06
rs8067974	-198.689	-198.006	-198.689	-198.006	4.2103100000000003e-07
rs8068300	-191.622	-193.467	-191.622	-193.467	3.9401e-05
rs8068589	-198.292	-197.322	-198.292	-197.322	8.347569999999999e-07
rs8069449	-197.676	-196.705	-197.676	-196.705	1.5463180000000002e-06
rs8070420	-193.413	-194.939	-193.413	-194.939	9.044499999999998e-06
rs8070723	0.0	-191.229	0.0	-191.229	0.000369448
rs8070942	0.0	-191.34	0.0	-191.34	0.000330584
rs8071011	0.0	-196.208	0.0	-196.208	2.54317e-06
rs8072451	0.0	-190.619	0.0	-190.619	0.000680307
rs8073146	0.0	-190.513	0.0	-190.513	0.000755957
rs8077487	0.0	-191.308	0.0	-191.308	0.00034129
rs8078067	-193.642	-195.393	-193.642	-195.393	5.742200000000001e-06
rs8078495	0.0	-191.308	0.0	-191.308	0.00034129
rs8078967	-192.463	-192.201	-192.463	-192.201	0.0001398700999999
rs8079215	-198.992	-197.973	-198.992	-197.973	4.3512800000000006e-07
rs8079387	-198.439	-197.923	-198.439	-197.923	4.576000000000001e-07
rs8079501	0.0	-191.308	0.0	-191.308	0.00034129
rs8080583	0.0	-191.41	0.0	-191.41	0.000308249
rs8080903	-193.001	-192.432	-193.001	-192.432	0.0001109114
rs81632	0.0	-191.103	0.0	-191.103	0.00041897
rs8712	0.0	-191.563	0.0	-191.563	0.000264693
rs872972	0.0	-191.296	0.0	-191.296	0.000345691
rs876944	0.0	-191.428	0.0	-191.428	0.000302844
rs878886	0.0	-190.87	0.0	-190.87	0.000529307
rs878887	0.0	-190.942	0.0	-190.942	0.000492464
rs878888	0.0	-190.942	0.0	-190.942	0.000492464
rs885639	0.0	-190.555	0.0	-190.555	0.000724677
rs886249	0.0	-192.622	0.0	-192.622	9.17577e-05
rs916793	0.0	-191.068	0.0	-191.068	0.000434083
rs916896	-193.29	-194.812	-193.29	-194.812	1.0270400000000002e-05
rs919461	0.0	-191.33	0.0	-191.33	0.00033389
rs919462	0.0	-191.33	0.0	-191.33	0.00033389
rs919464	0.0	-191.33	0.0	-191.33	0.00033389
rs930119	-197.109	-196.155	-197.109	-196.155	2.6810259999999997e-06
rs9303521	-198.631	-197.649	-198.631	-197.649	6.019429999999999e-07
rs9303523	-196.211	-196.318	-196.211	-196.318	2.2772900000000003e-06
rs9303525	0.0	-191.477	0.0	-191.477	0.000288399
rs9468	0.0	-191.497	0.0	-191.497	0.000282654
rs962885	-197.392	-196.477	-197.392	-196.477	1.942024e-06
rs9674888	-191.442	-193.032	-191.442	-193.032	6.088299999999999e-05
rs968027	0.0	-191.103	0.0	-191.103	0.00041897
rs968028	0.0	-191.308	0.0	-191.308	0.00034129
rs9730	0.0	-196.184	0.0	-196.184	2.60557e-06
rs974291	0.0	-191.463	0.0	-191.463	0.000292567
rs974292	0.0	-191.463	0.0	-191.463	0.000292567
rs974293	0.0	-191.463	0.0	-191.463	0.000292567
rs974295	0.0	-191.463	0.0	-191.463	0.000292567
rs9891103	0.0	-191.71	0.0	-191.71	0.000228473
rs9896243	0.0	-192.907	0.0	-192.907	6.90391e-05
rs9896485	-196.1	-195.229	-196.1	-195.229	6.77032e-06
rs9897399	0.0	-190.794	0.0	-190.794	0.000570887
rs9898399	-195.487	-195.202	-195.487	-195.202	6.95545e-06
rs9899380	-198.675	-197.694	-198.675	-197.694	5.75069e-07
rs9899833	-196.291	-195.835	-196.291	-195.835	3.69249e-06
rs9904290	-192.469	-192.201	-192.469	-192.201	0.0001398705
rs9904766	-191.704	-193.679	-191.704	-193.679	3.188600000000001e-05
rs9905348	-196.824	-196.651	-196.824	-196.651	1.633242e-06
rs9907738	0.0	-191.375	0.0	-191.375	0.000319212
rs9912530	-193.342	-194.242	-193.342	-194.242	1.8154800000000004e-05
rs9915547	0.0	-191.036	0.0	-191.036	0.000448316
rs9944484	0.0	-191.34	0.0	-191.34	0.000330584
