## Supplementary material for "Characterization of shared and ancestry-specific signals driving complex traits using multi-ancestry fine-mapping": global_pips.txt

SNP_ID	shared_ll	notshared_ll	global_pips
rs10084031	-70.8944	-70.5824	0.0001691721
rs1010360	-71.9383	-71.4342	6.803939999999999e-05
rs1010453	-71.1509	-70.9768	0.0001195696
rs1010454	-71.1509	-70.9768	0.0001195696
rs10163659	-71.0846	-70.838	0.0001339226
rs10163694	-71.1236	-70.8941	0.0001273666
rs10163836	-71.4175	-71.3248	8.69945e-05
rs10163837	-71.3909	-71.3004	8.92221e-05
rs10163838	-71.4348	-71.3508	8.50426e-05
rs10163842	-71.3796	-71.2745	9.105860000000002e-05
rs10163847	-71.3733	-71.274	9.1304e-05
rs10163926	-71.3733	-71.274	9.1304e-05
rs10163983	-70.6699	-69.6403	0.0003611194
rs10164049	-71.0981	-70.8644	0.0001310089
rs10164052	-71.0846	-70.838	0.0001339226
rs10164054	-71.0699	-70.8374	0.0001346559
rs10164055	-67.1715	-66.673	0.007965620000000001
rs10164246	-71.4957	-71.3559	8.286759999999999e-05
rs10164268	-70.7224	-70.4964	0.00018979710000000005
rs10221371	-71.6704	-71.2677	8.282660000000001e-05
rs10221412	-67.3849	-66.3369	0.009789099999999998
rs10469015	0.0	-70.6572	0.000105503
rs10469024	-71.3234	-70.4113	0.0001710279
rs10502959	-70.3494	-69.3746	0.00047610160000000003
rs10502961	0.0	-70.6044	0.000111219
rs10502962	0.0	-70.9067	8.22024e-05
rs10502966	-71.2199	-70.814	0.0001302534
rs10502971	-68.2462	-68.6055	0.0016047419999999997
rs10502973	-71.2048	-71.0591	0.00011126199999999999
rs10502974	-71.212	-71.0748	0.0001098634
rs10502975	-71.3131	-71.1696	9.97018e-05
rs10502976	-71.3433	-71.1977	9.68672e-05
rs10502978	-70.8156	-70.6548	0.00016577969999999998
rs10502979	-67.9359	-67.1695	0.004520059999999999
rs10515960	-72.1603	-71.3359	6.915989999999999e-05
rs10515961	-71.8681	-71.4061	7.084499999999999e-05
rs1078459	-70.4855	-69.9319	0.0003013937
rs10853621	-72.5512	-70.9523	8.912010000000001e-05
rs10853622	-72.277	-70.6809	0.00011695100000000001
rs10853628	-70.6076	-70.0921	0.0002595498
rs10853630	-71.1814	-71.073	0.0001112504
rs10853631	-71.132	-71.1075	0.0001109928
rs10853632	-71.0937	-70.9209	0.00012650170000000002
rs11082969	-70.2828	-69.3062	0.0005096520000000001
rs11082970	-70.2466	-69.2701	0.000528357
rs11082972	-67.1934	-66.2922	0.01054383
rs11082974	-71.1968	-70.2231	0.000203849
rs11082975	-69.0449	-68.4634	0.0012988749999999997
rs11082985	-71.7788	-71.1582	8.683820000000001e-05
rs11082987	-71.9792	-71.1698	8.193500000000001e-05
rs11082988	-70.9621	-70.6898	0.0001539628
rs11082990	-71.0499	-70.8077	0.0001382501
rs11082991	-71.0059	-70.8602	0.00013574410000000001
rs11082992	-71.1139	-70.9471	0.0001234977
rs11082993	-71.2466	-71.1389	0.00010418059999999998
rs11082994	-71.2182	-71.0752	0.0001095875
rs11082996	-71.4056	-71.2765	9.007000000000001e-05
rs11082997	-71.4353	-71.3039	8.755960000000001e-05
rs11083002	-70.9422	-70.8031	0.0001440711
rs1118897	-71.0994	-71.2654	0.00010262600000000002
rs113961895	-71.9052	-71.317	7.472960000000001e-05
rs11659175	-71.4214	-71.3028	8.807439999999998e-05
rs11659533	-71.3433	-71.1977	9.68672e-05
rs11659577	-71.337	-71.1972	9.711420000000002e-05
rs11659624	-71.3433	-71.1977	9.68672e-05
rs11660187	-68.7139	-68.3105	0.001593616
rs11660761	-71.0146	-70.6616	0.00015422770000000002
rs11660799	-71.0199	-70.6618	0.0001539504
rs11660938	-68.596	-68.1604	0.001833659
rs11660990	-70.1245	-69.1053	0.00061781
rs11661221	-71.4239	-71.3254	8.675680000000001e-05
rs11661305	-71.2278	-70.8436	0.0001273126
rs11661326	-71.1369	-70.811	0.0001339904
rs11661458	-71.0146	-70.6616	0.00015422770000000002
rs11661483	0.0	-70.454	0.000129266
rs11661696	-70.1285	-69.0725	0.0006339350000000001
rs11662234	-71.9024	-71.2272	7.99097e-05
rs11662271	-71.8112	-71.2234	8.20701e-05
rs11662416	-69.0371	-68.2364	0.001542756
rs11662556	-71.4093	-71.3018	8.85225e-05
rs11663156	-72.1782	-71.3616	6.75242e-05
rs11663217	0.0	-71.2981	5.55798e-05
rs11663393	-71.0594	-70.4029	0.00018309039999999998
rs11663510	-71.4157	-71.3023	8.82856e-05
rs11663516	-71.4157	-71.3023	8.82856e-05
rs11663694	0.0	-70.425	0.000133068
rs11663824	-71.8403	-71.4361	6.99619e-05
rs11664095	-70.8587	-69.839	0.0002966045
rs11664220	-70.991	-70.6338	0.0001583714
rs11664320	-68.0703	-68.4205	0.0019222939999999997
rs11664655	-71.4239	-71.3254	8.675680000000001e-05
rs11664788	-70.9783	-70.7495	0.0001472189
rs11664978	-70.9809	-70.6335	0.00015891530000000003
rs11665094	-71.4169	-70.5503	0.0001503009
rs11665242	-68.6961	-67.8108	0.0023171199999999998
rs11665364	-71.7895	-71.1949	8.42862e-05
rs116902888	0.0	-71.3901	5.06934e-05
rs117462285	0.0	-70.7895	9.24228e-05
rs117657983	0.0	-70.8851	8.40019e-05
rs117759638	0.0	-70.948	7.88773e-05
rs11872522	-71.3936	-71.2755	9.05226e-05
rs11872554	-71.3131	-71.1696	9.97018e-05
rs11872591	-71.4233	-71.3029	8.800049999999999e-05
rs11872717	0.0	-70.9062	8.22472e-05
rs11872738	-71.0115	-70.6344	0.0001572856
rs11872758	-70.838	-70.4514	0.00018831019999999998
rs11872882	-71.349	-71.2721	9.22582e-05
rs11873021	-69.1685	-68.5372	0.001190562
rs11873515	-71.2366	-71.1034	0.0001069254
rs11873595	-71.2674	-71.1322	0.00010381810000000001
rs11873742	-71.1889	-71.0337	0.00011372610000000001
rs11874018	-70.6103	-70.4452	0.00020412390000000002
rs11874038	-71.0151	-70.7509	0.0001452381
rs11874135	-71.386	-71.275	9.081550000000001e-05
rs11874152	-71.2852	-71.1176	0.0001041107
rs11874624	-71.1717	-70.9499	0.0001207734
rs11874642	-71.1378	-70.923	0.0001243677
rs11874659	-70.3298	-69.638	0.0003899014
rs11874751	-70.8882	-70.7458	0.0001523771
rs11875950	-71.3614	-71.2248	9.45854e-05
rs11875957	-71.4182	-71.2774	8.96022e-05
rs11876154	-71.3131	-71.1696	9.97018e-05
rs11876240	-71.3131	-71.1696	9.97018e-05
rs11876282	-71.7355	-71.1282	8.979880000000001e-05
rs11876419	-70.6149	-69.5752	0.0003846416
rs11876782	-71.2674	-71.1322	0.00010381810000000001
rs11876805	-71.0151	-70.7509	0.0001452381
rs11876853	-71.0151	-70.7509	0.0001452381
rs11876878	-71.0151	-70.7509	0.0001452381
rs11876922	-71.0487	-70.7785	0.00014099379999999998
rs11876941	-71.6875	-71.0979	9.300130000000001e-05
rs11876967	-71.0948	-70.9607	0.0001232906
rs11876975	-71.7183	-71.1275	9.0257e-05
rs11877032	-67.4479	-66.9252	0.0061474500000000005
rs11877374	-71.3873	-71.2751	9.07642e-05
rs11877400	-71.1136	-71.2669	0.0001019022
rs11877496	-69.4262	-68.5237	0.00113174
rs11877505	-69.1819	-68.5719	0.001156424
rs11877754	-71.3993	-71.276	9.030720000000002e-05
rs12326120	-70.6041	-71.0567	0.00014491569999999999
rs12326478	-71.1236	-70.8941	0.0001273666
rs12326559	-72.0504	-71.3826	6.854030000000001e-05
rs12327102	-68.7296	-67.6716	0.0025721750000000003
rs12327184	-71.1294	-70.8943	0.0001270889
rs12327199	-71.1236	-70.8941	0.0001273666
rs12327206	-71.0499	-70.8077	0.0001382501
rs12327265	-71.4056	-71.2765	9.007000000000001e-05
rs12327369	-71.1548	-70.9238	0.0001235716
rs12454116	-70.1563	-69.1288	0.0006024919999999999
rs12454142	-70.3156	-69.3388	0.0004932656
rs12454147	-69.9813	-68.9616	0.000713226
rs12454410	-70.3775	-69.3391	0.0004872168
rs12454839	-70.3135	-69.3388	0.0004934763
rs12455474	-69.9131	-68.8849	0.000768791
rs12456313	-71.9753	-70.569	0.00013404740000000001
rs12456646	-70.4763	-69.4397	0.0004407145
rs12456765	-70.1946	-69.1657	0.000580521
rs12457189	-70.4032	-69.3749	0.0004710012
rs12457406	-69.4899	-68.4508	0.001184236
rs12457407	-69.5275	-68.4896	0.001139468
rs12604130	-70.6625	-70.4745	0.0001966116
rs12604262	-71.0323	-70.7779	0.00014183900000000002
rs12604508	-69.8255	-68.8197	0.0008242000000000001
rs12604759	-71.1449	-70.9764	0.00011985469999999999
rs12605017	-70.7605	-70.5961	0.0001755727
rs12605576	-70.9893	-70.6908	0.00015247340000000003
rs12605580	-70.9198	-70.6013	0.00016564839999999998
rs12605603	-70.3313	-69.3389	0.0004916965
rs12606422	-71.4214	-71.3028	8.807439999999998e-05
rs12607295	-70.8537	-70.6858	0.00016030569999999999
rs12607571	-71.7228	-71.1277	9.0138e-05
rs12607674	-71.7491	-71.157	8.76054e-05
rs12607872	-70.4181	-69.3749	0.00046963530000000003
rs12709772	-71.0746	-70.8918	0.0001297709
rs12953529	-68.0817	-67.3475	0.0038123519999999998
rs12953691	-71.3839	-71.0962	0.00010202240000000001
rs12953702	-71.9827	-70.5257	0.0001390133
rs12954274	-71.2771	-70.3793	0.0001771389
rs12956187	-70.921	-70.0309	0.0002513798
rs12957920	-70.6398	-70.4738	0.00019830690000000002
rs12960505	-70.8879	-70.6003	0.0001675151
rs12962394	-71.389	-71.0964	0.00010183229999999999
rs12965244	-70.3399	-69.3064	0.0005038826
rs12966225	-70.4147	-69.3749	0.0004699499
rs12966663	-71.4289	-70.5809	0.0001463744
rs12967441	-70.3903	-69.4071	0.00046010560000000003
rs12967822	-70.3903	-69.4071	0.00046010560000000003
rs12967910	-71.1834	-71.0334	0.0001139767
rs12968428	-70.0442	-69.0244	0.000669825
rs12968567	-71.3226	-70.4113	0.0001710605
rs12969584	-72.0738	-70.6306	0.0001254042
rs12969597	-68.9588	-67.9069	0.0020351540000000004
rs12970188	-70.4461	-69.4074	0.0004550267
rs13339708	-70.9524	-71.0208	0.0001256905
rs13381096	-67.6968	-67.1693	0.00480942
rs13381100	-71.3993	-71.276	9.030720000000002e-05
rs13381167	-71.2058	-71.0745	0.00011014139999999999
rs13381255	-71.4157	-71.3023	8.82856e-05
rs13381265	-71.4276	-71.3033	8.78418e-05
rs13381281	-70.6464	-70.4695	0.00019838229999999998
rs13381399	-70.5985	-70.4585	0.00020327209999999998
rs13381401	-70.6511	-70.4741	0.0001974613
rs13381403	-70.6612	-70.4838	0.0001955193
rs13381864	-71.4157	-71.3023	8.82856e-05
rs13381888	-70.6382	-70.4737	0.0001984361
rs13381915	-71.0095	-70.7506	0.00014553739999999997
rs13381929	-71.0095	-70.7506	0.00014553739999999997
rs1346914	-69.0058	-68.2364	0.00155411
rs1364467	-71.9376	-71.3609	7.174080000000002e-05
rs1367633	-71.1573	-70.7391	0.0001398519
rs1367634	-71.3413	-70.4398	0.00016660649999999998
rs1367635	-67.4321	-66.6393	0.007633059999999999
rs1367636	-71.2606	-70.3475	0.0001822654
rs1367637	-71.3013	-70.3796	0.0001761895
rs1367638	-71.0914	-70.7069	0.0001459446
rs137916134	0.0	-70.9075	8.2136e-05
rs138417757	0.0	-70.8854	8.39772e-05
rs138515571	0.0	-70.8349	8.83234e-05
rs1393331	-71.0588	-70.808	0.0001377986
rs1393333	-71.0954	-70.8384	0.0001333889
rs1394465	-71.7047	-71.0985	9.25302e-05
rs1394466	-71.7662	-71.1577	8.71597e-05
rs140378613	0.0	-70.7625	9.49564e-05
rs140518702	0.0	-70.7402	9.70933e-05
rs141257329	0.0	-70.984	7.60853e-05
rs142580082	0.0	-70.8759	8.47709e-05
rs1431181	-68.7356	-68.3497	0.001540691
rs1431188	-68.611	-68.1961	0.0017805209999999998
rs1431196	-69.0896	-68.4636	0.001283345
rs1431197	-69.1521	-68.1022	0.0016747679999999999
rs1431741	-70.4925	-70.3786	0.00022232060000000001
rs1431743	0.0	-70.784	9.29317e-05
rs143642310	0.0	-70.9027	8.25318e-05
rs143765349	0.0	-71.0618	7.03904e-05
rs143856400	0.0	-70.9517	7.85869e-05
rs143880838	0.0	-70.9342	7.99765e-05
rs144659614	0.0	-70.9432	7.92571e-05
rs145017479	0.0	-70.7353	9.75698e-05
rs145620076	0.0	-70.7402	9.70933e-05
rs146694708	0.0	-70.8759	8.47709e-05
rs147252609	0.0	-70.9517	7.85869e-05
rs147276477	0.0	-70.9027	8.25318e-05
rs150116675	0.0	-70.8893	8.36506e-05
rs1502225	-70.8818	-70.6303	0.00016456130000000002
rs1502230	-71.0151	-70.835	0.0001374899
rs1502232	-70.9908	-70.8052	0.0001413707
rs1504744	-69.1051	-68.197	0.0015671489999999999
rs1504746	-69.0279	-68.1969	0.0015939539999999999
rs150592064	0.0	-71.1501	6.44448e-05
rs150799127	0.0	-70.9299	8.03176e-05
rs151121332	0.0	-70.9384	7.9637e-05
rs1546300	-71.0948	-70.9607	0.0001232906
rs1546301	-71.1834	-71.0334	0.0001139767
rs16956260	-70.562	-71.1834	0.00013969109999999998
rs16956299	0.0	-70.7888	9.2493e-05
rs16956305	0.0	-70.6369	0.000107664
rs16956330	0.0	-71.1256	6.60458e-05
rs16956378	-70.6635	-71.0375	0.0001420136
rs16956392	-71.1226	-71.1852	0.00010638339999999999
rs16956399	0.0	-70.84	8.78727e-05
rs16956411	-71.0703	-70.067	0.00023689080000000002
rs16956659	-71.8704	-70.9707	9.801110000000001e-05
rs16956735	-70.8042	-70.6276	0.00016938669999999996
rs16956767	-70.9399	-70.7741	0.00014687079999999998
rs16956772	-70.868	-70.7158	0.00015645800000000003
rs16956779	-70.9853	-70.8336	0.0001390906
rs17383821	-71.9705	-70.4924	0.0001433107
rs17393029	-72.0151	-71.3566	7.05128e-05
rs17408063	0.0	-70.8478	8.71867e-05
rs17408365	0.0	-70.8478	8.71867e-05
rs17408393	-71.5991	-71.3242	8.15688e-05
rs17411025	-68.6182	-68.1961	0.0017766000000000001
rs17411061	-68.8616	-68.35	0.001483427
rs17411339	-68.6981	-68.3105	0.0016014739999999999
rs17411548	-69.1674	-68.6103	0.0011289989999999999
rs17412636	-69.1023	-68.197	0.0015681139999999998
rs17412782	-69.1076	-68.197	0.001566325
rs17413886	-71.0063	-70.6342	0.0001575603
rs17414252	-71.0151	-70.7509	0.0001452381
rs17414727	-71.1915	-70.9788	0.000117706
rs17414993	-71.1509	-70.9768	0.0001195696
rs17415140	-71.1642	-71.005	0.0001168663
rs17417046	-67.5715	-66.7632	0.006719889999999999
rs17487256	-71.6846	-71.304	8.042579999999999e-05
rs17487277	-71.5392	-71.2199	8.92166e-05
rs17487484	-65.7319	-65.4507	0.028935199999999998
rs17488316	-70.9948	-70.6462	0.00015684850000000002
rs17488531	-71.0833	-70.7367	0.00014336619999999998
rs17488580	-71.47	-71.0477	0.00010259590000000001
rs17488727	-71.3485	-70.8741	0.0001201604
rs17501820	-68.6953	-68.3104	0.0016028829999999998
rs17503448	-69.024	-68.1969	0.0015953830000000001
rs17504372	-69.179	-68.2722	0.001454071
rs17504520	-71.7706	-71.1578	8.7048e-05
rs17504871	-71.2428	-70.8441	0.0001266731
rs17505156	-71.0102	-70.7212	0.0001483748
rs17505685	-71.1039	-70.8647	0.00013072639999999998
rs17505951	-71.1378	-70.923	0.0001243677
rs17506126	-71.1569	-70.9771	0.00011928859999999999
rs17506154	-71.1569	-70.9771	0.00011928859999999999
rs17506295	-71.1449	-70.9764	0.00011985469999999999
rs17506372	-71.1642	-71.005	0.0001168663
rs17506491	-71.1581	-71.0047	0.00011715010000000001
rs17507444	-71.3131	-71.1696	9.97018e-05
rs17507725	-71.3695	-71.2484	9.29094e-05
rs17515923	-68.5547	-67.639	0.0027337250000000002
rs1811358	-70.6987	-70.0934	0.000252875
rs1814001	-71.1236	-70.8941	0.0001273666
rs181526140	0.0	-70.7922	9.21715e-05
rs1821075	-70.1826	-69.1741	0.000577961
rs1835716	-70.5404	-70.3911	0.00021671480000000001
rs187419576	0.0	-70.7993	9.15237e-05
rs1897261	-71.4169	-70.5503	0.0001503009
rs1964667	-71.1495	-70.9236	0.0001238163
rs1972044	-67.3988	-66.882	0.006429720000000001
rs1972049	-71.1889	-71.0337	0.00011372610000000001
rs1979914	-69.0474	-68.2365	0.001539105
rs2000696	-70.0165	-68.9951	0.0006894760000000001
rs2036410	-71.1996	-70.9258	0.00012153439999999999
rs2036415	-70.9737	-70.8331	0.0001397322
rs2043145	-69.0329	-68.2364	0.001544254
rs2043146	-71.4419	-70.5811	0.00014592910000000003
rs2047914	-68.9561	-68.1611	0.001665686
rs2068861	-72.5323	-71.4532	5.8380599999999995e-05
rs2069191	-66.3019	-65.7657	0.01952593
rs2134297	-70.8998	-70.7463	0.000151686
rs2195722	-71.4254	-70.5208	0.00015354289999999998
rs2229082	-71.2366	-71.1034	0.0001069254
rs2270951	-71.3433	-71.1977	9.68672e-05
rs2292042	-67.6109	-66.7104	0.00694131
rs2298606	-67.3299	-66.2922	0.010257100000000002
rs2339422	-70.6002	-70.4725	0.0002013586
rs2339578	-71.1087	-70.2221	0.0002077874
rs2339639	-71.9111	-71.4086	6.98354e-05
rs28444913	-71.4042	-70.4101	0.0001683926
rs28503625	-71.3552	-71.2243	9.48302e-05
rs28628885	-71.5675	-71.0646	9.849599999999999e-05
rs28629395	-70.6923	-69.7047	0.0003413807
rs28631779	-69.4996	-68.4508	0.001182041
rs28658157	-71.4119	-71.2769	8.9835e-05
rs28679630	-69.6087	-68.5598	0.0010600009999999999
rs28690675	-71.4119	-71.2769	8.9835e-05
rs28718037	-69.0324	-69.8853	0.0005853950000000001
rs2879527	-71.436	-71.3263	8.63112e-05
rs2879528	-71.4395	-71.3042	8.740589999999999e-05
rs2879567	-67.377	-66.6336	0.007766830000000001
rs28868998	-70.9005	-70.1837	0.0002245294
rs28873404	-67.6645	-66.7104	0.006863909999999999
rs34160346	-67.5359	-66.7235	0.006985429999999999
rs34162293	-70.2828	-69.3062	0.0005096520000000001
rs34362394	-72.1785	-70.7134	0.00011509970000000001
rs34569535	0.0	-70.6195	0.000109547
rs35195355	-66.9817	-66.1212	0.012620999999999999
rs35352542	-71.386	-71.275	9.081550000000001e-05
rs35409749	-70.9145	-70.6881	0.0001566609
rs35520310	0.0	-71.0041	7.45743e-05
rs35617477	-71.4223	-71.2777	8.944979999999999e-05
rs35840237	-71.3295	-70.3014	0.0001864826
rs35882434	-70.8045	-70.5976	0.00017267550000000002
rs3764496	-70.9623	-70.66	0.00015704819999999998
rs3794915	-70.972	-70.7198	0.000150435
rs3794916	-70.9401	-70.689	0.00015519590000000002
rs3794917	-71.0038	-70.7504	0.0001458389
rs3794918	-70.9996	-70.7208	0.000148938
rs3794919	-70.9884	-70.7204	0.00014954079999999998
rs3794920	-71.0803	-70.8089	0.0001367188
rs3794921	-71.0803	-70.8089	0.0001367188
rs3794922	-71.0487	-70.7785	0.00014099379999999998
rs3794923	-71.6192	-71.2481	8.53065e-05
rs3819116	-69.3959	-68.3411	0.00131765
rs3922754	-70.9361	-69.9	0.0002781764
rs4078161	-70.8049	-69.7726	0.0003161964
rs4129323	-70.6175	-69.64	0.00036494440000000005
rs4129439	-71.5621	-70.4848	0.00015380390000000003
rs4245253	-69.6702	-68.6331	0.0009872890000000001
rs4245254	-69.6656	-68.6331	0.000988161
rs4245255	-70.0247	-68.9824	0.000695505
rs4245256	-69.606	-68.5598	0.001060545
rs4245257	-69.5287	-68.4896	0.0011392050000000001
rs4264463	-69.704	-68.6678	0.0009537310000000001
rs4270245	-70.7377	-69.705	0.000338298
rs4291978	-69.6319	-68.5982	0.001023005
rs4291980	-71.3537	-70.6706	0.0001391426
rs4296324	-71.3421	-70.6704	0.00013957559999999998
rs4315409	-70.4099	-69.3749	0.00047038859999999996
rs4321259	-71.0139	-70.4835	0.00017474110000000002
rs4343352	-72.2276	-71.2666	7.198469999999999e-05
rs4349221	-70.3024	-69.2704	0.000522513
rs4359515	-69.6436	-68.5982	0.0010207060000000001
rs4368222	-71.5776	-70.7191	0.00012718480000000002
rs4371227	-70.4372	-69.4073	0.000455816
rs4372757	-69.6417	-68.5982	0.001021079
rs4372758	-71.7007	-70.8552	0.00011132080000000001
rs4380113	-69.717	-68.6679	0.0009513470000000001
rs4380114	-69.6463	-68.5982	0.0010201720000000002
rs4405620	-69.1441	-68.2366	0.00150649
rs4410149	-69.6436	-68.5982	0.0010207060000000001
rs4414555	-72.0594	-71.1098	8.43998e-05
rs4419125	-70.099	-69.0616	0.0006431690000000001
rs4423490	-70.4301	-69.4073	0.0004564546
rs4426414	-70.9076	-69.87	0.0002865687
rs4429382	-72.5768	-70.9885	8.60584e-05
rs4444404	-69.568	-68.5247	0.0010990000000000002
rs4444405	-70.7465	-69.705	0.00033770969999999997
rs4445960	-71.9818	-71.3544	7.12383e-05
rs4450475	-71.4375	-70.5524	0.0001493881
rs4453578	-70.7465	-69.705	0.00033770969999999997
rs4456576	-71.4817	-70.9915	0.00010635639999999998
rs4456578	-70.7415	-69.705	0.0003380397
rs4459619	-71.1434	-70.4972	0.0001670598
rs4462678	-67.4326	-68.6081	0.0025871799999999997
rs4468701	-71.5751	-70.719	0.0001272607
rs4474758	-70.5791	-69.5408	0.0003982136
rs4494619	-71.1278	-70.5285	0.00016391969999999997
rs4497765	-70.7818	-69.7389	0.00032637190000000003
rs4506980	-71.6025	-70.9259	0.0001079702
rs4510098	-71.6406	-70.9819	0.0001025586
rs4513167	-69.8159	-68.8197	0.0008257719999999999
rs4525560	-69.7161	-68.6679	0.000951506
rs4530205	-70.3435	-69.3064	0.0005035237
rs4534924	-70.5791	-69.5408	0.0003982136
rs4548946	-70.4046	-69.3749	0.00047087400000000003
rs4578737	-70.433	-69.4073	0.00045619179999999994
rs4578764	-71.8886	-70.4111	0.0001554607
rs4602107	-70.8538	-69.803	0.0003056439
rs4614799	-70.0057	-68.9951	0.000690941
rs4632195	-62.9465	-64.2394	0.221634
rs4636988	-69.6691	-68.6331	0.000987501
rs4638654	-70.4052	-69.3741	0.0004711009
rs4643406	-68.6704	-67.8697	0.0022261340000000003
rs4939722	-71.6592	-70.7813	0.0001190063
rs4939723	-70.2487	-69.2702	0.000528134
rs4939724	-69.4545	-68.4155	0.001226816
rs4939739	-72.2751	-71.3338	6.75794e-05
rs4940240	-69.704	-68.6678	0.0009537310000000001
rs4940241	-69.704	-68.6678	0.0009537310000000001
rs4940242	-70.2276	-69.2374	0.0005444600000000001
rs4940243	-69.6795	-68.6331	0.0009855390000000001
rs4940244	-69.492	-68.4508	0.0011837619999999999
rs4940245	-70.0457	-69.0319	0.00066555
rs4940246	-69.6756	-68.6797	0.0009498629999999999
rs4940251	-72.1959	-71.1773	7.78136e-05
rs4940252	-69.2196	-68.4639	0.00124194
rs4940283	-72.3098	-71.3421	6.66562e-05
rs5013791	-70.9675	-70.8328	0.0001400745
rs5020052	-71.1028	-70.4646	0.000172956
rs55651659	0.0	-71.1252	6.60707e-05
rs55792100	-71.8068	-71.2232	8.218079999999999e-05
rs55906054	-71.6916	-71.2954	8.07304e-05
rs55915244	0.0	-70.9555	7.82849e-05
rs55965629	-71.0098	-70.6615	0.0001544793
rs56027651	-71.6774	-71.168	8.866129999999999e-05
rs56030110	-69.1044	-68.197	0.0015674
rs56054126	-71.9245	-71.3179	7.42928e-05
rs56098701	-72.0751	-71.0276	8.987639999999999e-05
rs56127929	-70.4768	-70.3881	0.00022231910000000004
rs56151507	-71.0102	-70.7212	0.0001483748
rs56217121	-70.9654	-70.633	0.00015976159999999998
rs56291455	-72.1777	-71.1587	7.926480000000001e-05
rs56327309	-71.7474	-71.2478	8.20867e-05
rs56999267	-70.4316	-70.3195	0.00023601170000000002
rs57074668	-71.1039	-70.8647	0.00013072639999999998
rs57432871	-70.6363	-70.4597	0.0002003574
rs57453934	-70.6642	-70.4868	0.00019494230000000003
rs57601701	-71.1535	-70.8668	0.00012837330000000003
rs57841322	-71.0543	-70.7057	0.00014778840000000002
rs58351564	-71.4423	-71.3269	8.60798e-05
rs58500166	-71.3126	-71.1956	9.81e-05
rs59364146	-70.5655	-70.4155	0.0002114269
rs59818759	-70.6287	-70.4645	0.00020029310000000002
rs60218578	-71.1278	-71.2683	0.0001011939
rs60234723	-70.6197	-70.9933	0.0001484028
rs60658082	-71.7722	-71.1942	8.47283e-05
rs60939828	-71.6655	-71.2166	8.59611e-05
rs60955064	-70.6583	-70.4932	0.00019455520000000002
rs61480191	0.0	-71.0541	7.09369e-05
rs62081895	-70.589	-70.3667	0.000216366
rs62081899	-70.6598	-70.3776	0.00020968690000000003
rs62081916	-70.4795	-70.3319	0.00023006490000000002
rs62097900	0.0	-71.2981	5.55798e-05
rs62097947	0.0	-70.5469	0.000117804
rs62097950	0.0	-70.5787	0.000114115
rs62097980	-68.6228	-68.1961	0.0017741160000000005
rs62097985	-68.8995	-68.463	0.00135448
rs62097986	-69.0424	-68.4634	0.001299761
rs62097987	-68.9638	-68.3855	0.0014054319999999999
rs62097989	-69.1334	-68.5372	0.0012017579999999998
rs62097992	-69.1313	-68.4985	0.001237059
rs62097994	-69.0543	-68.3113	0.0014510670000000001
rs62097995	-69.0707	-68.3113	0.0014453509999999999
rs62097996	-69.0312	-68.2719	0.001503461
rs62098012	-69.0692	-68.2365	0.001531452
rs62098013	-71.2147	-70.3801	0.0001794551
rs62098014	-69.0758	-68.1969	0.001577103
rs62098017	-69.0941	-68.197	0.001570849
rs62098020	-69.0978	-68.197	0.001569602
rs62098022	-69.1033	-68.197	0.001567772
rs62098023	-69.0971	-68.197	0.001569864
rs62098036	-71.1343	-71.3138	9.83611e-05
rs62098037	-71.0403	-71.1892	0.00010992089999999999
rs62098040	-71.955	-71.3537	7.178459999999999e-05
rs62098042	-69.2574	-68.3509	0.001344092
rs62098043	-69.2574	-68.3509	0.001344092
rs62098044	-69.1433	-68.2366	0.0015067309999999999
rs62098046	-69.1433	-68.2366	0.0015067309999999999
rs62098047	-69.1757	-68.2722	0.0014550869999999999
rs62098048	-69.1735	-68.2722	0.001455761
rs62098049	-69.1311	-68.2366	0.001510694
rs62098050	-71.9024	-71.3064	7.53669e-05
rs62098051	-71.7494	-71.3998	7.38016e-05
rs62098054	-70.9053	-70.5121	0.00017685299999999998
rs62098055	-71.0015	-70.6341	0.0001578104
rs62098263	-71.4119	-71.2769	8.9835e-05
rs62098264	-71.4119	-71.2769	8.9835e-05
rs62098265	-71.4119	-71.2769	8.9835e-05
rs62098266	-71.4353	-71.3039	8.755960000000001e-05
rs62098268	-71.3936	-71.2755	9.05226e-05
rs62098269	-71.3917	-71.2754	9.059860000000002e-05
rs62098270	-71.386	-71.275	9.081550000000001e-05
rs62098271	-71.417	-71.3025	8.823579999999999e-05
rs62098272	-71.3069	-71.1952	9.83328e-05
rs62098273	-71.4276	-71.3033	8.78418e-05
rs62098283	-71.4276	-71.3033	8.78418e-05
rs62098284	-71.452	-71.3052	8.695540000000001e-05
rs62098288	-71.3733	-71.274	9.1304e-05
rs62098290	-71.4042	-71.2763	9.012319999999999e-05
rs62098291	-71.3548	-71.2725	9.202900000000001e-05
rs62098292	-71.3845	-71.2998	8.946779999999998e-05
rs62098320	-71.092	-70.9208	0.0001265866
rs62098329	-68.0773	-67.2003	0.004274194
rs62098330	-67.1834	-66.2922	0.010566450000000002
rs62099173	-71.4804	-70.7784	0.000124334
rs62099183	-71.112	-70.4647	0.00017251649999999998
rs62099230	-71.464	-71.1627	9.5022e-05
rs62099231	-66.3485	-65.8122	0.018637639999999997
rs62099232	-71.5628	-71.1947	9.006790000000001e-05
rs62099234	-71.6468	-71.2156	8.650110000000001e-05
rs62099235	-71.649	-71.2157	8.643659999999998e-05
rs62099236	-71.706	-71.2697	8.18232e-05
rs62099975	-70.9732	-70.6603	0.0001564468
rs62099977	-71.0364	-70.7516	0.0001441253
rs62099978	-70.994	-70.7206	0.00014923779999999998
rs62099979	-70.9621	-70.6898	0.0001539628
rs62099981	-71.1184	-70.8938	0.00012761840000000002
rs62099982	-71.2223	-71.0081	0.000114246
rs62100015	-71.2087	-71.0074	0.00011484769999999997
rs62100016	-71.2087	-71.0074	0.00011484769999999997
rs62100018	-71.1509	-70.9768	0.0001195696
rs62100019	-71.1581	-71.0047	0.00011715010000000001
rs62100020	-71.0744	-70.9199	0.00012746429999999998
rs62100023	-71.1834	-71.0334	0.0001139767
rs62100024	-71.1834	-71.0334	0.0001139767
rs62100025	-71.2088	-71.0349	0.00011283060000000002
rs62100051	-71.3069	-71.1692	9.995540000000002e-05
rs62100765	-71.6867	-71.3041	8.036739999999999e-05
rs62100766	-71.6654	-71.2506	8.3944e-05
rs62100767	-71.494	-71.0859	9.91823e-05
rs62100769	-71.6916	-71.2954	8.07304e-05
rs62100771	-71.8237	-71.4124	7.14825e-05
rs62100772	-71.6979	-71.2957	8.055120000000001e-05
rs62100775	-71.289	-70.9009	0.0001200681
rs62100777	-71.5601	-71.0643	9.872760000000002e-05
rs62100778	-71.7526	-71.2102	8.420409999999999e-05
rs6417120	-70.7518	-70.1984	0.00023090880000000002
rs6508154	-71.8109	-71.1704	8.533399999999999e-05
rs6508155	-70.9644	-69.3328	0.0004484010000000001
rs6508159	-70.5881	-70.4252	0.00020841209999999998
rs6508188	-68.8729	-69.8769	0.0006490730000000001
rs6508190	-68.9413	-69.7074	0.0006639110000000001
rs6508193	-70.6252	-70.0182	0.00027250230000000004
rs6508197	-69.361	-68.3055	0.001365209
rs6508207	-67.1548	-66.2473	0.011012919999999999
rs6508208	-67.0713	-66.1618	0.011990810000000001
rs6508209	-67.3712	-66.4616	0.00888517
rs6508210	-64.2655	-65.2316	0.0659424
rs6508229	-71.0449	-70.1593	0.0002212979
rs6508231	-71.1361	-71.2929	9.943620000000002e-05
rs66706659	-70.5639	-71.0136	0.00015107960000000002
rs66920460	-71.8067	-71.2895	7.83385e-05
rs67318347	-71.726	-71.1896	8.61054e-05
rs67915568	-71.9198	-71.3177	7.43978e-05
rs7226390	-70.8528	-69.803	0.0003057035
rs7226571	-69.6051	-68.5598	0.001060736
rs7227069	-71.6468	-71.2156	8.650110000000001e-05
rs7227402	-68.2072	-68.4214	0.001801922
rs7228703	-72.0004	-71.3808	6.95263e-05
rs7229097	-72.0724	-71.0948	8.519139999999999e-05
rs7229129	-72.4198	-71.3426	6.52268e-05
rs7230285	-65.7319	-65.4507	0.028935199999999998
rs7230446	-65.7319	-65.4507	0.028935199999999998
rs7230601	-70.6223	-70.3527	0.00021587839999999997
rs7231178	-64.499	-65.1785	0.058506999999999997
rs7232543	-71.5139	-71.1817	9.23036e-05
rs7235008	-70.7454	-69.705	0.0003377876
rs7235566	-70.9386	-69.3327	0.000449772
rs7235888	-71.3689	-70.4624	0.00016270270000000002
rs7237110	-70.6874	-70.9868	0.0001441131
rs7237127	-68.1603	-67.0992	0.004556559
rs7238231	-70.7407	-71.0185	0.0001382128
rs7243008	-70.9307	-70.6136	0.00016369669999999998
rs7243019	-67.4818	-66.6337	0.00758057
rs7243756	-70.7377	-71.0182	0.0001384208
rs7243973	-70.635	-71.0721	0.00014158579999999998
rs7245004	-67.0611	-66.2488	0.0112297
rs72917329	-70.8974	-70.1898	0.0002236755
rs72921480	0.0	-71.1099	6.70873e-05
rs72921499	0.0	-70.7888	9.2493e-05
rs72923213	0.0	-71.1256	6.60458e-05
rs72923258	-69.8227	-68.8569	0.0008004539999999999
rs72923271	0.0	-71.0605	7.04837e-05
rs72923285	0.0	-69.7441	0.000262895
rs72925341	-69.206	-68.6104	0.00111707
rs72933414	-71.9022	-71.3861	7.114589999999999e-05
rs73955985	0.0	-70.8696	8.5308e-05
rs73957683	-70.4849	-70.3372	0.0002288379
rs7504413	-70.7993	-69.7726	0.0003165403
rs7505145	-67.2372	-66.3771	0.009772419999999999
rs7505556	-68.9191	-69.8527	0.0006357909999999999
rs7505807	-68.9191	-69.8527	0.0006357909999999999
rs7505888	-70.6526	-70.291	0.0002228097
rs7506245	0.0	-70.5469	0.000117804
rs7506328	0.0	-70.5469	0.000117804
rs7506428	-69.4854	-69.934	0.00044444700000000005
rs7506451	0.0	-70.6104	0.000110554
rs7506783	-70.6803	-69.6403	0.00036038460000000004
rs7506784	-69.1422	-70.0059	0.000522308
rs7506904	-70.2859	-69.2369	0.000538531
rs7506909	-67.5853	-68.7132	0.002255
rs7506999	-69.1511	-70.0064	0.000519397
rs75070255	0.0	-70.6856	0.00010254
rs75198550	0.0	-70.7402	9.70933e-05
rs75239539	0.0	-70.9004	8.27231e-05
rs76087955	0.0	-70.9209	8.1048e-05
rs768048	-70.6103	-70.4822	0.0001993796
rs76908163	0.0	-71.0381	7.20784e-05
rs77082581	0.0	-70.7266	9.84233e-05
rs77205948	0.0	-70.9485	7.88407e-05
rs77282284	0.0	-70.7266	9.84233e-05
rs77861829	0.0	-70.9437	7.92195e-05
rs78927416	0.0	-70.6675	0.000104413
rs79447102	0.0	-70.8862	8.3909e-05
rs79893360	0.0	-70.7266	9.84233e-05
rs79928427	0.0	-71.358	5.23465e-05
rs8083043	-72.0428	-71.4082	6.73807e-05
rs8083288	0.0	-70.699	0.000101184
rs8083645	-70.4644	-70.3172	0.00023351380000000003
rs8083719	-70.6471	-69.6061	0.00037285069999999995
rs8083850	-70.1946	-69.1657	0.000580521
rs8084239	-66.3846	-65.854	0.01790345
rs8084280	-65.7285	-65.4507	0.028968610000000002
rs8084351	-65.7263	-65.4507	0.028989919999999995
rs8084830	-72.4005	-71.3163	6.688250000000001e-05
rs8085132	0.0	-70.8734	8.4985e-05
rs8085440	-70.5602	-70.4103	0.0002125479
rs8085468	-70.5732	-70.4107	0.0002114932
rs8085965	-69.5605	-70.1119	0.000392601
rs8086812	-71.6776	-71.2172	8.561509999999999e-05
rs8088046	-70.5965	-70.4209	0.00020835260000000001
rs8088299	-70.7925	-70.199	0.0002282519
rs8088666	-70.5943	-69.5751	0.00038619880000000003
rs8088927	-72.0345	-71.4086	6.75055e-05
rs8089270	-70.6327	-69.606	0.00037390190000000003
rs8089296	-69.687	-68.6331	0.0009841210000000001
rs8089828	-71.8284	-70.874	0.00010673610000000001
rs8089865	-70.7321	-71.2731	0.00012224559999999998
rs8091068	-70.5657	-69.575	0.0003884213
rs8091083	-67.6329	-66.8905	0.00600912
rs8092051	-70.6305	-70.4784	0.00019838689999999998
rs8093979	-70.4954	-70.3691	0.0002234179
rs8095327	-71.917	-71.0332	9.23898e-05
rs8095953	0.0	-70.7611	9.50864e-05
rs8097041	-70.6383	-69.6401	0.0003634023
rs8097224	-72.312	-70.8045	0.00010449350000000001
rs8098405	-71.5523	-71.0383	0.00010080269999999998
rs8098809	-72.1659	-71.2083	7.635690000000001e-05
rs8099160	-71.5401	-71.0378	0.0001011886
rs869224	-70.6157	-70.4453	0.0002037047
rs869225	-70.6398	-70.4738	0.00019830690000000002
rs878571	-71.6572	-71.3707	7.75586e-05
rs905761	-72.036	-70.9499	9.6444e-05
rs9304427	-72.5089	-70.905	9.338320000000001e-05
rs9304428	-72.4849	-70.8868	9.516579999999999e-05
rs948524	-70.2889	-69.3062	0.000509014
rs953121	-71.3131	-71.1696	9.97018e-05
rs953122	-71.212	-71.0748	0.0001098634
rs965943	-71.1392	-70.2554	0.00020109539999999999
rs968806	-71.337	-71.1972	9.711420000000002e-05
rs968807	-71.3131	-71.1696	9.97018e-05
rs969467	-71.2048	-71.0591	0.00011126199999999999
rs9807369	-71.3433	-71.1977	9.68672e-05
rs9807370	-71.355	-71.1985	9.640429999999999e-05
rs9807385	-71.3773	-71.2259	9.39713e-05
rs9807387	-71.3433	-71.1977	9.68672e-05
rs9807529	-67.5861	-67.0499	0.005406299999999999
rs9944703	-69.3959	-68.3411	0.00131765
rs9946519	-70.8146	-69.7727	0.00031559169999999996
rs9947827	-70.7794	-69.7389	0.0003265216
rs9947905	-70.7756	-69.7389	0.00032676469999999997
rs9949312	-69.4899	-68.4508	0.001184236
rs9949444	-69.7754	-68.7406	0.000887034
rs9949889	-70.1844	-69.7006	0.000387443
rs9949928	-70.8333	-69.8362	0.0002987443
rs9949949	-68.815	-69.8735	0.000674808
rs9950970	-71.3091	-70.4089	0.0001718861
rs9952089	-70.6085	-69.5752	0.00038512180000000004
rs9953629	-69.7227	-68.6679	0.0009503070000000001
rs9953648	-71.3119	-70.4089	0.00017177879999999998
rs9954344	-71.4014	-70.4917	0.0001579016
rs9955274	-69.8528	-68.813	0.0008243
rs9957223	-69.5967	-68.5597	0.00106243
rs9958020	-70.8949	-69.3051	0.0004632576
rs9959914	-69.4155	-68.3765	0.001275566
rs9962979	-71.088	-70.7615	0.0001407623
rs9963392	-69.3869	-68.3411	0.001319904
rs9963399	-69.3869	-68.3411	0.001319904
rs9963815	-71.5537	-70.7289	0.00012689340000000002
