## Supplementary material for "Characterization of shared and ancestry-specific signals driving complex traits using multi-ancestry fine-mapping": mscaviar_results_shared_pips.txt

SNP_ID	shared_pip	shared_ll	notshared_ll
rs34362394	1.53633e-05	-72.1785	-70.7134
rs10853621	1.05825e-05	-72.5512	-70.9523
rs9304427	1.10403e-05	-72.5089	-70.905
rs9304428	1.13079e-05	-72.4849	-70.8868
rs12969584	1.70579e-05	-72.0738	-70.6306
rs12456313	1.88246e-05	-71.9753	-70.569
rs9958020	5.54526e-05	-70.8949	-69.3051
rs4429382	1.0315e-05	-72.5768	-70.9885
rs6508154	2.21867e-05	-71.8109	-71.1704
rs6508155	5.1732e-05	-70.9644	-69.3328
rs4578764	2.05289e-05	-71.8886	-70.4111
rs7235566	5.30799e-05	-70.9386	-69.3327
rs10853622	1.39219e-05	-72.277	-70.6809
rs17383821	1.89137e-05	-71.9705	-70.4924
rs12953702	1.86853e-05	-71.9827	-70.5257
rs8097224	1.3442e-05	-72.312	-70.8045
rs56127929	8.42369e-05	-70.4768	-70.3881
rs78927416	0	0	-70.6675
rs77082581	0	0	-70.7266
rs62081895	7.52985e-05	-70.589	-70.3667
rs145017479	0	0	-70.7353
rs7230601	7.28316e-05	-70.6223	-70.3527
rs140518702	0	0	-70.7402
rs145620076	0	0	-70.7402
rs62081899	7.01476e-05	-70.6598	-70.3776
rs77282284	0	0	-70.7266
rs79893360	0	0	-70.7266
rs10084031	5.54803e-05	-70.8944	-70.5824
rs140378613	0	0	-70.7625
rs75198550	0	0	-70.7402
rs117462285	0	0	-70.7895
rs181526140	0	0	-70.7922
rs75239539	0	0	-70.9004
rs57453934	6.98399e-05	-70.6642	-70.4868
rs57432871	7.18194e-05	-70.6363	-70.4597
rs13381281	7.10975e-05	-70.6464	-70.4695
rs13381888	7.16845e-05	-70.6382	-70.4737
rs13381401	7.07606e-05	-70.6511	-70.4741
rs13381399	7.45837e-05	-70.5985	-70.4585
rs13381403	7.00507e-05	-70.6612	-70.4838
rs60955064	7.02543e-05	-70.6583	-70.4932
rs768048	7.37081e-05	-70.6103	-70.4822
rs2339422	7.44551e-05	-70.6002	-70.4725
rs8092051	7.22375e-05	-70.6305	-70.4784
rs59818759	7.23689e-05	-70.6287	-70.4645
rs6508159	7.53616e-05	-70.5881	-70.4252
rs59364146	7.70835e-05	-70.5655	-70.4155
rs8085440	7.74998e-05	-70.5602	-70.4103
rs8085468	7.64969e-05	-70.5732	-70.4107
rs146694708	0	0	-70.8759
rs1835716	7.90483e-05	-70.5404	-70.3911
rs137916134	0	0	-70.9075
rs142580082	0	0	-70.8759
rs147276477	0	0	-70.9027
rs73957683	8.35533e-05	-70.4849	-70.3372
rs62081916	8.40094e-05	-70.4795	-70.3319
rs8083288	0	0	-70.699
rs8083645	8.52912e-05	-70.4644	-70.3172
rs8088046	7.47344e-05	-70.5965	-70.4209
rs144659614	0	0	-70.9432
rs1431743	0	0	-70.784
rs141257329	0	0	-70.984
rs150799127	0	0	-70.9299
rs143856400	0	0	-70.9517
rs147252609	0	0	-70.9517
rs1431741	8.29241e-05	-70.4925	-70.3786
rs8093979	8.26873e-05	-70.4954	-70.3691
rs151121332	0	0	-70.9384
rs143880838	0	0	-70.9342
rs77861829	0	0	-70.9437
rs10469015	0	0	-70.6572
rs77205948	0	0	-70.9485
rs76087955	0	0	-70.9209
rs117657983	0	0	-70.8851
rs56999267	8.81277e-05	-70.4316	-70.3195
rs138417757	0	0	-70.8854
rs143765349	0	0	-71.0618
rs10164268	6.58913e-05	-70.7224	-70.4964
rs8095953	0	0	-70.7611
rs73955985	0	0	-70.8696
rs143642310	0	0	-70.9027
rs187419576	0	0	-70.7993
rs9962979	4.57133e-05	-71.088	-70.7615
rs75070255	0	0	-70.6856
rs117759638	0	0	-70.948
rs79447102	0	0	-70.8862
rs138515571	0	0	-70.8349
rs150116675	0	0	-70.8893
rs150592064	0	0	-71.1501
rs76908163	0	0	-71.0381
rs11663217	0	0	-71.2981
rs62097900	0	0	-71.2981
rs79928427	0	0	-71.358
rs34569535	0	0	-70.6195
rs6417120	6.39831e-05	-70.7518	-70.1984
rs62097947	0	0	-70.5469
rs8088299	6.14311e-05	-70.7925	-70.199
rs7506428	0.00022702	-69.4854	-69.934
rs11663694	0	0	-70.425
rs8085965	0.000210596	-69.5605	-70.1119
rs7505888	7.06589e-05	-70.6526	-70.291
rs7505807	0.00039995	-68.9191	-69.8527
rs7506245	0	0	-70.5469
rs7506451	0	0	-70.6104
rs6508188	0.000418855	-68.8729	-69.8769
rs7506328	0	0	-70.5469
rs9949949	0.000443814	-68.815	-69.8735
rs7505556	0.00039995	-68.9191	-69.8527
rs11661483	0	0	-70.454
rs28718037	0.000357098	-69.0324	-69.8853
rs62097950	0	0	-70.5787
rs6508190	0.00039117	-68.9413	-69.7074
rs7506784	0.000319959	-69.1422	-70.0059
rs7506999	0.000317148	-69.1511	-70.0064
rs6508193	7.26223e-05	-70.6252	-70.0182
rs11874659	9.75719e-05	-70.3298	-69.638
rs4129439	2.84566e-05	-71.5621	-70.4848
rs62099173	3.08776e-05	-71.4804	-70.7784
rs4506980	2.73282e-05	-71.6025	-70.9259
rs4510098	2.63076e-05	-71.6406	-70.9819
rs28629395	6.79035e-05	-70.6923	-69.7047
rs4129323	7.31822e-05	-70.6175	-69.64
rs72917329	5.53132e-05	-70.8974	-70.1898
rs35840237	3.59079e-05	-71.3295	-70.3014
rs9949889	0.000112848	-70.1844	-69.7006
rs9949928	5.89759e-05	-70.8333	-69.8362
rs3922754	5.32137e-05	-70.9361	-69.9
rs4078161	6.06776e-05	-70.8049	-69.7726
rs7504413	6.10135e-05	-70.7993	-69.7726
rs4368222	2.80176e-05	-71.5776	-70.7191
rs4468701	2.8088e-05	-71.5751	-70.719
rs11663393	4.7042e-05	-71.0594	-70.4029
rs4291980	3.50499e-05	-71.3537	-70.6706
rs9952089	7.38422e-05	-70.6085	-69.5752
rs7506909	0.00151795	-67.5853	-68.7132
rs4459619	4.32535e-05	-71.1434	-70.4972
rs4453578	6.43217e-05	-70.7465	-69.705
rs4444405	6.43217e-05	-70.7465	-69.705
rs4270245	6.48952e-05	-70.7377	-69.705
rs4456578	6.46434e-05	-70.7415	-69.705
rs4426414	5.47535e-05	-70.9076	-69.87
rs4462678	0.00176841	-67.4326	-68.6081
rs62099183	4.46291e-05	-71.112	-70.4647
rs9947827	6.22396e-05	-70.7794	-69.7389
rs9947905	6.2477e-05	-70.7756	-69.7389
rs4321259	4.92305e-05	-71.0139	-70.4835
rs7506783	6.87262e-05	-70.6803	-69.6403
rs7506904	0.000101957	-70.2859	-69.2369
rs4602107	5.77817e-05	-70.8538	-69.803
rs11876419	7.33728e-05	-70.6149	-69.5752
rs17393029	1.80899e-05	-72.0151	-71.3566
rs7226390	5.78397e-05	-70.8528	-69.803
rs4497765	6.2094e-05	-70.7818	-69.7389
rs56327309	2.36412e-05	-71.7474	-71.2478
rs9946519	6.00889e-05	-70.8146	-69.7727
rs7235008	6.43978e-05	-70.7454	-69.705
rs4494619	4.39322e-05	-71.1278	-70.5285
rs4296324	3.54559e-05	-71.3421	-70.6704
rs8083719	7.10465e-05	-70.6471	-69.6061
rs10163983	6.94445e-05	-70.6699	-69.6403
rs8088927	1.77413e-05	-72.0345	-71.4086
rs8089270	7.2075e-05	-70.6327	-69.606
rs4638654	9.04928e-05	-70.4052	-69.3741
rs5020052	4.50458e-05	-71.1028	-70.4646
rs4474758	7.60462e-05	-70.5791	-69.5408
rs4534924	7.60462e-05	-70.5791	-69.5408
rs12326559	1.7463e-05	-72.0504	-71.3826
rs4414555	1.73061e-05	-72.0594	-71.1098
rs4343352	1.46271e-05	-72.2276	-71.2666
rs8088666	7.4897e-05	-70.5943	-69.5751
rs12970188	8.68621e-05	-70.4461	-69.4074
rs4548946	9.05426e-05	-70.4046	-69.3749
rs8083043	1.75948e-05	-72.0428	-71.4082
rs12454410	9.30287e-05	-70.3775	-69.3391
rs7228703	1.83565e-05	-72.0004	-71.3808
rs7229097	1.70826e-05	-72.0724	-71.0948
rs4371227	8.76372e-05	-70.4372	-69.4073
rs12607872	8.93256e-05	-70.4181	-69.3749
rs12966225	8.96344e-05	-70.4147	-69.3749
rs4530205	9.62469e-05	-70.3435	-69.3064
rs4445960	1.87022e-05	-71.9818	-71.3544
rs4315409	9.00654e-05	-70.4099	-69.3749
rs4349221	0.000100289	-70.3024	-69.2704
rs12965244	9.66005e-05	-70.3399	-69.3064
rs4578737	8.80065e-05	-70.433	-69.4073
rs4423490	8.82637e-05	-70.4301	-69.4073
rs8098809	1.55575e-05	-72.1659	-71.2083
rs12457189	9.06675e-05	-70.4032	-69.3749
rs12456646	8.42785e-05	-70.4763	-69.4397
rs8089828	2.18034e-05	-71.8284	-70.874
rs4939722	2.58231e-05	-71.6592	-70.7813
rs4939723	0.000105822	-70.2487	-69.2702
rs12967441	9.18491e-05	-70.3903	-69.4071
rs12967822	9.18491e-05	-70.3903	-69.4071
rs12454142	9.89754e-05	-70.3156	-69.3388
rs948524	0.000101649	-70.2889	-69.3062
rs12454839	9.91827e-05	-70.3135	-69.3388
rs8089296	0.00018557	-69.687	-68.6331
rs10502959	9.56783e-05	-70.3494	-69.3746
rs12605603	9.74324e-05	-70.3313	-69.3389
rs9955274	0.000157218	-69.8528	-68.813
rs11082969	0.000102274	-70.2828	-69.3062
rs11082970	0.000106041	-70.2466	-69.2701
rs34162293	0.000102274	-70.2828	-69.3062
rs9944703	0.000248268	-69.3959	-68.3411
rs6508197	0.000257095	-69.361	-68.3055
rs4372758	2.47731e-05	-71.7007	-70.8552
rs3819116	0.000248268	-69.3959	-68.3411
rs9963392	0.000250515	-69.3869	-68.3411
rs9963399	0.000250515	-69.3869	-68.3411
rs9957223	0.000203097	-69.5967	-68.5597
rs4245253	0.000188711	-69.6702	-68.6331
rs4245254	0.000189576	-69.6656	-68.6331
rs4245255	0.000132382	-70.0247	-68.9824
rs4636988	0.000188922	-69.6691	-68.6331
rs4264463	0.000182451	-69.704	-68.6678
rs4940240	0.000182451	-69.704	-68.6678
rs4940241	0.000182451	-69.704	-68.6678
rs4940242	0.000108071	-70.2276	-69.2374
rs28679630	0.000200688	-69.6087	-68.5598
rs8095327	1.99534e-05	-71.917	-71.0332
rs28631779	0.000223829	-69.4996	-68.4508
rs4513167	0.000163127	-69.8159	-68.8197
rs9953629	0.000179055	-69.7227	-68.6679
rs4380113	0.000180086	-69.717	-68.6679
rs4380114	0.000193273	-69.6463	-68.5982
rs4525560	0.000180244	-69.7161	-68.6679
rs4940243	0.000186976	-69.6795	-68.6331
rs7226571	0.000201418	-69.6051	-68.5598
rs4245256	0.000201229	-69.606	-68.5598
rs4410149	0.000193805	-69.6436	-68.5982
rs4359515	0.000193805	-69.6436	-68.5982
rs4444404	0.000209019	-69.568	-68.5247
rs4372757	0.00019418	-69.6417	-68.5982
rs4940244	0.00022553	-69.492	-68.4508
rs9959914	0.000243454	-69.4155	-68.3765
rs9949312	0.000226001	-69.4899	-68.4508
rs12457406	0.000226001	-69.4899	-68.4508
rs12457407	0.000217653	-69.5275	-68.4896
rs4245257	0.000217397	-69.5287	-68.4896
rs4939724	0.000234139	-69.4545	-68.4155
rs16956260	7.73603e-05	-70.562	-71.1834
rs4940245	0.00012964	-70.0457	-69.0319
rs4614799	0.00013493	-70.0057	-68.9951
rs4291978	0.000196087	-69.6319	-68.5982
rs9949444	0.000169875	-69.7754	-68.7406
rs72921480	0	0	-71.1099
rs4419125	0.000122904	-70.099	-69.0616
rs10502961	0	0	-70.6044
rs17408063	0	0	-70.8478
rs12455474	0.000148025	-69.9131	-68.8849
rs2000696	0.000133484	-70.0165	-68.9951
rs16956299	0	0	-70.7888
rs12454147	0.000138259	-69.9813	-68.9616
rs12456765	0.000111699	-70.1946	-69.1657
rs12454116	0.000116067	-70.1563	-69.1288
rs8083850	0.000111699	-70.1946	-69.1657
rs72921499	0	0	-70.7888
rs16956305	0	0	-70.6369
rs17408365	0	0	-70.8478
rs17408393	2.7422e-05	-71.5991	-71.3242
rs10502962	0	0	-70.9067
rs7505145	0.00215012	-67.2372	-66.3771
rs7243019	0.00168344	-67.4818	-66.6337
rs16956330	0	0	-71.1256
rs72923213	0	0	-71.1256
rs7245004	0.00256414	-67.0611	-66.2488
rs4940246	0.00018769	-69.6756	-68.6797
rs17487256	2.51745e-05	-71.6846	-71.304
rs7232543	2.98613e-05	-71.5139	-71.1817
rs17487277	2.91144e-05	-71.5392	-71.2199
rs62099230	3.13874e-05	-71.464	-71.1627
rs7230285	0.00968697	-65.7319	-65.4507
rs7230446	0.00968697	-65.7319	-65.4507
rs17487484	0.00968697	-65.7319	-65.4507
rs61480191	0	0	-71.0541
rs2069191	0.00547812	-66.3019	-65.7657
rs10221412	0.00185478	-67.3849	-66.3369
rs62099231	0.00522888	-66.3485	-65.8122
rs8084239	0.00504359	-66.3846	-65.854
rs10221371	2.55347e-05	-71.6704	-71.2677
rs55651659	0	0	-71.1252
rs8084351	0.00974162	-65.7263	-65.4507
rs8085132	0	0	-70.8734
rs8084280	0.00972036	-65.7285	-65.4507
rs3794923	2.68758e-05	-71.6192	-71.2481
rs62099232	2.8436e-05	-71.5628	-71.1947
rs35520310	0	0	-71.0041
rs60939828	2.56612e-05	-71.6655	-71.2166
rs12604508	0.000161573	-69.8255	-68.8197
rs62099234	2.61441e-05	-71.6468	-71.2156
rs62099235	2.60865e-05	-71.649	-71.2157
rs62099236	2.46428e-05	-71.706	-71.2697
rs7227069	2.61441e-05	-71.6468	-71.2156
rs2298606	0.00195976	-67.3299	-66.2922
rs11082972	0.00224628	-67.1934	-66.2922
rs12326120	7.41647e-05	-70.6041	-71.0567
rs62100765	2.51229e-05	-71.6867	-71.3041
rs62100766	2.5662e-05	-71.6654	-71.2506
rs6508207	0.00233477	-67.1548	-66.2473
rs62100767	3.04621e-05	-71.494	-71.0859
rs6508208	0.00253789	-67.0713	-66.1618
rs8086812	2.53516e-05	-71.6776	-71.2172
rs62100769	2.49999e-05	-71.6916	-71.2954
rs55906054	2.49999e-05	-71.6916	-71.2954
rs72923258	0.000162019	-69.8227	-68.8569
rs62100771	2.19046e-05	-71.8237	-71.4124
rs62100772	2.48411e-05	-71.6979	-71.2957
rs66706659	7.72115e-05	-70.5639	-71.0136
rs55915244	0	0	-70.9555
rs6508209	0.00188047	-67.3712	-66.4616
rs7243973	7.19119e-05	-70.635	-71.0721
rs60234723	7.30165e-05	-70.6197	-70.9933
rs11663824	2.15456e-05	-71.8403	-71.4361
rs16956378	6.98916e-05	-70.6635	-71.0375
rs4632195	0.156997	-62.9465	-64.2394
rs6508210	0.0419785	-64.2655	-65.2316
rs72923271	0	0	-71.0605
rs1367633	4.26536e-05	-71.1573	-70.7391
rs10502966	4.0068e-05	-71.2199	-70.814
rs7237110	6.82387e-05	-70.6874	-70.9868
rs17488316	5.01789e-05	-70.9948	-70.6462
rs12968428	0.000129836	-70.0442	-69.0244
rs7243008	5.35002e-05	-70.9307	-70.6136
rs7243756	6.489e-05	-70.7377	-71.0182
rs7238231	6.47012e-05	-70.7407	-71.0185
rs1367638	4.55581e-05	-71.0914	-70.7069
rs8098405	2.87362e-05	-71.5523	-71.0383
rs8099160	2.90878e-05	-71.5401	-71.0378
rs57841322	4.72824e-05	-71.0543	-70.7057
rs28628885	2.8302e-05	-71.5675	-71.0646
rs7231178	0.0332361	-64.499	-65.1785
rs13339708	5.23523e-05	-70.9524	-71.0208
rs62100775	3.73899e-05	-71.289	-70.9009
rs17488531	4.59327e-05	-71.0833	-70.7367
rs11661696	0.00011934	-70.1285	-69.0725
rs62100777	2.85125e-05	-71.5601	-71.0643
rs17488580	3.12007e-05	-71.47	-71.0477
rs16956392	4.41588e-05	-71.1226	-71.1852
rs72923285	0	0	-69.7441
rs62100778	2.35196e-05	-71.7526	-71.2102
rs1821075	0.000113052	-70.1826	-69.1741
rs17488727	3.5231e-05	-71.3485	-70.8741
rs16956399	0	0	-70.84
rs4456576	3.08379e-05	-71.4817	-70.9915
rs11660990	0.00011981	-70.1245	-69.1053
rs11664095	5.74956e-05	-70.8587	-69.839
rs1811358	6.74741e-05	-70.6987	-70.0934
rs11082974	4.1001e-05	-71.1968	-70.2231
rs10853628	7.39113e-05	-70.6076	-70.0921
rs28444913	3.33219e-05	-71.4042	-70.4101
rs16956411	4.65307e-05	-71.0703	-70.067
rs1078459	8.35098e-05	-70.4855	-69.9319
rs17501820	0.000500253	-68.6953	-68.3104
rs1431181	0.000480503	-68.7356	-68.3497
rs12969597	0.000384392	-68.9588	-67.9069
rs116902888	0	0	-71.3901
rs12327102	0.000483376	-68.7296	-67.6716
rs1431197	0.00031683	-69.1521	-68.1022
rs17411025	0.000540362	-68.6182	-68.1961
rs17411061	0.000423609	-68.8616	-68.35
rs62097980	0.000537883	-68.6228	-68.1961
rs1431188	0.000544255	-68.611	-68.1961
rs11660187	0.000491044	-68.7139	-68.3105
rs7229129	1.2069e-05	-72.4198	-71.3426
rs2068861	1.07848e-05	-72.5323	-71.4532
rs56027651	2.53573e-05	-71.6774	-71.168
rs17411339	0.000498855	-68.6981	-68.3105
rs62097985	0.000407883	-68.8995	-68.463
rs11872717	0	0	-70.9062
rs11660938	0.000552496	-68.596	-68.1604
rs905761	1.7715e-05	-72.036	-70.9499
rs62097986	0.000353551	-69.0424	-68.4634
rs4643406	0.000512852	-68.6704	-67.8697
rs62097987	0.000382477	-68.9638	-68.3855
rs17411548	0.000312016	-69.1674	-68.6103
rs11082975	0.000352676	-69.0449	-68.4634
rs62097989	0.000322785	-69.1334	-68.5372
rs72925341	0.000300184	-69.206	-68.6104
rs11877496	0.00024086	-69.4262	-68.5237
rs11877505	0.000307509	-69.1819	-68.5719
rs56291455	1.53752e-05	-72.1777	-71.1587
rs1431196	0.000337258	-69.0896	-68.4636
rs4940251	1.50975e-05	-72.1959	-71.1773
rs4940252	0.000296147	-69.2196	-68.4639
rs8084830	1.23042e-05	-72.4005	-71.3163
rs62097992	0.000323482	-69.1313	-68.4985
rs11873021	0.000311679	-69.1685	-68.5372
rs62097994	0.000349369	-69.0543	-68.3113
rs28868998	5.51421e-05	-70.9005	-70.1837
rs62097995	0.000343688	-69.0707	-68.3113
rs62097996	0.000357525	-69.0312	-68.2719
rs1346914	0.000366718	-69.0058	-68.2364
rs9963815	2.86954e-05	-71.5537	-70.7289
rs11662416	0.000355432	-69.0371	-68.2364
rs12966663	3.25085e-05	-71.4289	-70.5809
rs2047914	0.000385407	-68.9561	-68.1611
rs2043146	3.20887e-05	-71.4419	-70.5811
rs2043145	0.000356917	-69.0329	-68.2364
rs1897261	3.29026e-05	-71.4169	-70.5503
rs11665094	3.29026e-05	-71.4169	-70.5503
rs1979914	0.000351799	-69.0474	-68.2365
rs4450475	3.22325e-05	-71.4375	-70.5524
rs965943	4.34331e-05	-71.1392	-70.2554
rs17503448	0.000360132	-69.024	-68.1969
rs1504746	0.000358709	-69.0279	-68.1969
rs1367637	3.69352e-05	-71.3013	-70.3796
rs1367636	3.84672e-05	-71.2606	-70.3475
rs9954344	3.34168e-05	-71.4014	-70.4917
rs1367635	0.00176924	-67.4321	-66.6393
rs2195722	3.2623e-05	-71.4254	-70.5208
rs62098012	0.000344193	-69.0692	-68.2365
rs10469024	3.61258e-05	-71.3234	-70.4113
rs9950970	3.66476e-05	-71.3091	-70.4089
rs62098013	4.0275e-05	-71.2147	-70.3801
rs1367634	3.54862e-05	-71.3413	-70.4398
rs12954274	3.78399e-05	-71.2771	-70.3793
rs62098014	0.000341943	-69.0758	-68.1969
rs12956187	5.40238e-05	-70.921	-70.0309
rs8091083	0.00144745	-67.6329	-66.8905
rs11664320	0.00093462	-68.0703	-68.4205
rs12968567	3.61566e-05	-71.3226	-70.4113
rs2339578	4.47809e-05	-71.1087	-70.2221
rs6508229	4.77289e-05	-71.0449	-70.1593
rs62098017	0.000335723	-69.0941	-68.197
rs7237127	0.00085419	-68.1603	-67.0992
rs7235888	3.45185e-05	-71.3689	-70.4624
rs9953648	3.65449e-05	-71.3119	-70.4089
rs62098020	0.000334486	-69.0978	-68.197
rs4405620	0.00031937	-69.1441	-68.2366
rs17412636	0.000333009	-69.1023	-68.197
rs56030110	0.000332299	-69.1044	-68.197
rs10502971	0.000783841	-68.2462	-68.6055
rs17412782	0.000331227	-69.1076	-68.197
rs62098022	0.000332672	-69.1033	-68.197
rs1504744	0.000332051	-69.1051	-68.197
rs62098023	0.000334747	-69.0971	-68.197
rs62098036	4.3648e-05	-71.1343	-71.3138
rs11877400	4.45594e-05	-71.1136	-71.2669
rs62098037	4.79501e-05	-71.0403	-71.1892
rs60218578	4.39331e-05	-71.1278	-71.2683
rs7227402	0.000815063	-68.2072	-68.4214
rs6508231	4.35693e-05	-71.1361	-71.2929
rs1118897	4.51992e-05	-71.0994	-71.2654
rs8097041	7.16756e-05	-70.6383	-69.6401
rs62098040	1.92103e-05	-71.955	-71.3537
rs8091068	7.70712e-05	-70.5657	-69.575
rs62098042	0.000285151	-69.2574	-68.3509
rs62098043	0.000285151	-69.2574	-68.3509
rs62098044	0.00031961	-69.1433	-68.2366
rs62098046	0.00031961	-69.1433	-68.2366
rs17504372	0.000308426	-69.179	-68.2722
rs11082985	2.29119e-05	-71.7788	-71.1582
rs62098047	0.000309439	-69.1757	-68.2722
rs62098048	0.00031011	-69.1735	-68.2722
rs62098049	0.000323554	-69.1311	-68.2366
rs1394465	2.46743e-05	-71.7047	-71.0985
rs1394466	2.32016e-05	-71.7662	-71.1577
rs17504520	2.31008e-05	-71.7706	-71.1578
rs11876282	2.39253e-05	-71.7355	-71.1282
rs11876941	2.51012e-05	-71.6875	-71.0979
rs12607571	2.42318e-05	-71.7228	-71.1277
rs11876975	2.43393e-05	-71.7183	-71.1275
rs12607674	2.3603e-05	-71.7491	-71.157
rs62098050	2.02477e-05	-71.9024	-71.3064
rs55792100	2.22797e-05	-71.8068	-71.2232
rs60658082	2.30641e-05	-71.7722	-71.1942
rs11665242	0.000499844	-68.6961	-67.8108
rs11662234	2.02482e-05	-71.9024	-71.2272
rs11665364	2.26674e-05	-71.7895	-71.1949
rs11662271	2.21806e-05	-71.8112	-71.2234
rs62098051	2.35959e-05	-71.7494	-71.3998
rs17504871	3.91596e-05	-71.2428	-70.8441
rs62098054	5.4878e-05	-70.9053	-70.5121
rs11872758	5.86976e-05	-70.838	-70.4514
rs11872738	4.93511e-05	-71.0115	-70.6344
rs62098055	4.98438e-05	-71.0015	-70.6341
rs17413886	4.96094e-05	-71.0063	-70.6342
rs11664220	5.03716e-05	-70.991	-70.6338
rs11660799	4.89359e-05	-71.0199	-70.6618
rs11660761	4.91957e-05	-71.0146	-70.6616
rs11661458	4.91957e-05	-71.0146	-70.6616
rs11664978	5.08818e-05	-70.9809	-70.6335
rs55965629	4.94316e-05	-71.0098	-70.6615
rs56217121	5.16775e-05	-70.9654	-70.633
rs16956659	2.0907e-05	-71.8704	-70.9707
rs62099975	5.12765e-05	-70.9732	-70.6603
rs11663156	1.53672e-05	-72.1782	-71.3616
rs11082987	1.87506e-05	-71.9792	-71.1698
rs3764496	5.18411e-05	-70.9623	-70.66
rs12605576	5.04564e-05	-70.9893	-70.6908
rs12605580	5.40878e-05	-70.9198	-70.6013
rs56098701	1.7036e-05	-72.0751	-71.0276
rs10515960	1.56446e-05	-72.1603	-71.3359
rs56151507	4.94151e-05	-71.0102	-70.7212
rs17505156	4.94151e-05	-71.0102	-70.7212
rs3794922	4.75467e-05	-71.0487	-70.7785
rs3794921	4.60677e-05	-71.0803	-70.8089
rs3794920	4.60677e-05	-71.0803	-70.8089
rs3794919	5.0504e-05	-70.9884	-70.7204
rs3794918	4.99408e-05	-70.9996	-70.7208
rs11082988	5.18498e-05	-70.9621	-70.6898
rs67318347	2.41547e-05	-71.726	-71.1896
rs62099977	4.8135e-05	-71.0364	-70.7516
rs62099978	5.02211e-05	-70.994	-70.7206
rs62099979	5.18498e-05	-70.9621	-70.6898
rs3794917	4.97318e-05	-71.0038	-70.7504
rs3794916	5.3004e-05	-70.9401	-70.689
rs3794915	5.1339e-05	-70.972	-70.7198
rs11876853	4.91716e-05	-71.0151	-70.7509
rs11876805	4.91716e-05	-71.0151	-70.7509
rs11874038	4.91716e-05	-71.0151	-70.7509
rs11876878	4.91716e-05	-71.0151	-70.7509
rs11876922	4.75467e-05	-71.0487	-70.7785
rs17414252	4.91716e-05	-71.0151	-70.7509
rs66920460	2.22806e-05	-71.8067	-71.2895
rs13381915	4.94504e-05	-71.0095	-70.7506
rs13381929	4.94504e-05	-71.0095	-70.7506
rs12604262	4.83328e-05	-71.0323	-70.7779
rs1393331	4.70699e-05	-71.0588	-70.808
rs1393333	4.53777e-05	-71.0954	-70.8384
rs10163659	4.58719e-05	-71.0846	-70.838
rs10164052	4.58719e-05	-71.0846	-70.838
rs10164055	0.00229595	-67.1715	-66.673
rs57074668	4.49935e-05	-71.1039	-70.8647
rs17505685	4.49935e-05	-71.1039	-70.8647
rs56054126	1.98046e-05	-71.9245	-71.3179
rs10163694	4.41164e-05	-71.1236	-70.8941
rs10164049	4.52547e-05	-71.0981	-70.8644
rs10164054	4.65513e-05	-71.0699	-70.8374
rs113961895	2.0191e-05	-71.9052	-71.317
rs67915568	1.98975e-05	-71.9198	-71.3177
rs12327184	4.38609e-05	-71.1294	-70.8943
rs11082990	4.74885e-05	-71.0499	-70.8077
rs12327206	4.74885e-05	-71.0499	-70.8077
rs12326478	4.41164e-05	-71.1236	-70.8941
rs12327199	4.41164e-05	-71.1236	-70.8941
rs12327369	4.27623e-05	-71.1548	-70.9238
rs62099981	4.43484e-05	-71.1184	-70.8938
rs11874624	4.20468e-05	-71.1717	-70.9499
rs11874642	4.34937e-05	-71.1378	-70.923
rs17505951	4.34937e-05	-71.1378	-70.923
rs62099982	3.99695e-05	-71.2223	-71.0081
rs17414727	4.12222e-05	-71.1915	-70.9788
rs62100015	4.05186e-05	-71.2087	-71.0074
rs62100016	4.05186e-05	-71.2087	-71.0074
rs11082991	4.96291e-05	-71.0059	-70.8602
rs11082992	4.45462e-05	-71.1139	-70.9471
rs12604759	4.31878e-05	-71.1449	-70.9764
rs17506126	4.26701e-05	-71.1569	-70.9771
rs17506154	4.26701e-05	-71.1569	-70.9771
rs1010453	4.29277e-05	-71.1509	-70.9768
rs1010454	4.29277e-05	-71.1509	-70.9768
rs62100018	4.29277e-05	-71.1509	-70.9768
rs17414993	4.29277e-05	-71.1509	-70.9768
rs17506295	4.31878e-05	-71.1449	-70.9764
rs17506372	4.23609e-05	-71.1642	-71.005
rs17415140	4.23609e-05	-71.1642	-71.005
rs62100019	4.262e-05	-71.1581	-71.0047
rs62100020	4.63407e-05	-71.0744	-70.9199
rs17506491	4.262e-05	-71.1581	-71.0047
rs2339639	2.00717e-05	-71.9111	-71.4086
rs1010360	1.95332e-05	-71.9383	-71.4342
rs11873742	4.13293e-05	-71.1889	-71.0337
rs1972049	4.13293e-05	-71.1889	-71.0337
rs72933414	2.02511e-05	-71.9022	-71.3861
rs62100023	4.15574e-05	-71.1834	-71.0334
rs62100024	4.15574e-05	-71.1834	-71.0334
rs1972044	0.00182927	-67.3988	-66.882
rs10515961	2.09542e-05	-71.8681	-71.4061
rs12967910	4.15574e-05	-71.1834	-71.0334
rs1546301	4.15574e-05	-71.1834	-71.0334
rs969467	4.06755e-05	-71.2048	-71.0591
rs10502973	4.06755e-05	-71.2048	-71.0591
rs62100025	4.0514e-05	-71.2088	-71.0349
rs1546300	4.54059e-05	-71.0948	-70.9607
rs11874152	3.75347e-05	-71.2852	-71.1176
rs11876967	4.54059e-05	-71.0948	-70.9607
rs11877032	0.00174155	-67.4479	-66.9252
rs11082993	3.90125e-05	-71.2466	-71.1389
rs968807	3.64997e-05	-71.3131	-71.1696
rs968806	3.56376e-05	-71.337	-71.1972
rs10853630	4.16398e-05	-71.1814	-71.073
rs10853631	4.37461e-05	-71.132	-71.1075
rs2229082	3.94008e-05	-71.2366	-71.1034
rs11873515	3.94008e-05	-71.2366	-71.1034
rs11873595	3.8209e-05	-71.2674	-71.1322
rs11876782	3.8209e-05	-71.2674	-71.1322
rs13381167	4.06343e-05	-71.2058	-71.0745
rs10502974	4.03824e-05	-71.212	-71.0748
rs11082994	4.01329e-05	-71.2182	-71.0752
rs10502975	3.64997e-05	-71.3131	-71.1696
rs953122	4.03824e-05	-71.212	-71.0748
rs953121	3.64997e-05	-71.3131	-71.1696
rs11872554	3.64997e-05	-71.3131	-71.1696
rs62100051	3.67274e-05	-71.3069	-71.1692
rs11876154	3.64997e-05	-71.3131	-71.1696
rs17507444	3.64997e-05	-71.3131	-71.1696
rs11876240	3.64997e-05	-71.3131	-71.1696
rs11659577	3.56376e-05	-71.337	-71.1972
rs11659533	3.54167e-05	-71.3433	-71.1977
rs11659624	3.54167e-05	-71.3433	-71.1977
rs10502976	3.54167e-05	-71.3433	-71.1977
rs2270951	3.54167e-05	-71.3433	-71.1977
rs9807369	3.54167e-05	-71.3433	-71.1977
rs9807370	3.50026e-05	-71.355	-71.1985
rs9807385	3.4231e-05	-71.3773	-71.2259
rs9807387	3.54167e-05	-71.3433	-71.1977
rs9807529	0.0015168	-67.5861	-67.0499
rs11875957	3.28606e-05	-71.4182	-71.2774
rs11875950	3.47785e-05	-71.3614	-71.2248
rs35617477	3.27254e-05	-71.4223	-71.2777
rs62098263	3.30668e-05	-71.4119	-71.2769
rs62098264	3.30668e-05	-71.4119	-71.2769
rs62098265	3.30668e-05	-71.4119	-71.2769
rs28503625	3.49968e-05	-71.3552	-71.2243
rs28690675	3.30668e-05	-71.4119	-71.2769
rs28658157	3.30668e-05	-71.4119	-71.2769
rs12327265	3.3275e-05	-71.4056	-71.2765
rs11082996	3.3275e-05	-71.4056	-71.2765
rs11082997	3.23013e-05	-71.4353	-71.3039
rs62098266	3.23013e-05	-71.4353	-71.3039
rs11877754	3.34852e-05	-71.3993	-71.276
rs17507725	3.44983e-05	-71.3695	-71.2484
rs11872522	3.36761e-05	-71.3936	-71.2755
rs11872591	3.26906e-05	-71.4233	-71.3029
rs13381096	0.00135784	-67.6968	-67.1693
rs13381100	3.34852e-05	-71.3993	-71.276
rs58500166	3.65194e-05	-71.3126	-71.1956
rs62098268	3.36761e-05	-71.3936	-71.2755
rs62098269	3.37433e-05	-71.3917	-71.2754
rs62098270	3.39354e-05	-71.386	-71.275
rs62098271	3.28984e-05	-71.417	-71.3025
rs11874135	3.39354e-05	-71.386	-71.275
rs11877374	3.38901e-05	-71.3873	-71.2751
rs13381265	3.25505e-05	-71.4276	-71.3033
rs13381255	3.29424e-05	-71.4157	-71.3023
rs13381864	3.29424e-05	-71.4157	-71.3023
rs62098272	3.67276e-05	-71.3069	-71.1952
rs62098273	3.25505e-05	-71.4276	-71.3033
rs62098283	3.25505e-05	-71.4276	-71.3033
rs62098284	3.17678e-05	-71.452	-71.3052
rs11662556	3.31515e-05	-71.4093	-71.3018
rs11659175	3.27559e-05	-71.4214	-71.3028
rs12606422	3.27559e-05	-71.4214	-71.3028
rs11663510	3.29424e-05	-71.4157	-71.3023
rs11663516	3.29424e-05	-71.4157	-71.3023
rs35352542	3.39354e-05	-71.386	-71.275
rs58351564	3.20765e-05	-71.4423	-71.3269
rs11661221	3.26723e-05	-71.4239	-71.3254
rs11664655	3.26723e-05	-71.4239	-71.3254
rs10164246	3.04099e-05	-71.4957	-71.3559
rs10163837	3.37693e-05	-71.3909	-71.3004
rs10163836	3.28816e-05	-71.4175	-71.3248
rs10163838	3.23175e-05	-71.4348	-71.3508
rs2879527	3.22801e-05	-71.436	-71.3263
rs2879528	3.21656e-05	-71.4395	-71.3042
rs10163842	3.41508e-05	-71.3796	-71.2745
rs10163847	3.43683e-05	-71.3733	-71.274
rs10163926	3.43683e-05	-71.3733	-71.274
rs62098288	3.43683e-05	-71.3733	-71.274
rs11872882	3.52138e-05	-71.349	-71.2721
rs8089865	6.52599e-05	-70.7321	-71.2731
rs62098290	3.33222e-05	-71.4042	-71.2763
rs62098291	3.50108e-05	-71.3548	-71.2725
rs62098292	3.39863e-05	-71.3845	-71.2998
rs878571	2.58732e-05	-71.6572	-71.3707
rs12962394	3.38339e-05	-71.389	-71.0964
rs12953529	0.000923999	-68.0817	-67.3475
rs12953691	3.4006e-05	-71.3839	-71.0962
rs57601701	4.2819e-05	-71.1535	-70.8668
rs12960505	5.58447e-05	-70.8879	-70.6003
rs11661305	3.97525e-05	-71.2278	-70.8436
rs11661326	4.35356e-05	-71.1369	-70.811
rs11664788	5.10181e-05	-70.9783	-70.7495
rs12604130	6.99611e-05	-70.6625	-70.4745
rs12957920	7.1568e-05	-70.6398	-70.4738
rs11874018	7.37096e-05	-70.6103	-70.4452
rs869225	7.1568e-05	-70.6398	-70.4738
rs869224	7.33123e-05	-70.6157	-70.4453
rs1502225	5.61858e-05	-70.8818	-70.6303
rs16956735	6.07194e-05	-70.8042	-70.6276
rs35882434	6.0702e-05	-70.8045	-70.5976
rs12605017	6.34291e-05	-70.7605	-70.5961
rs10502978	6.00285e-05	-70.8156	-70.6548
rs35409749	5.43749e-05	-70.9145	-70.6881
rs12607295	5.77862e-05	-70.8537	-70.6858
rs2134297	5.51805e-05	-70.8998	-70.7463
rs34160346	0.00159479	-67.5359	-66.7235
rs16956767	5.3013e-05	-70.9399	-70.7741
rs17417046	0.0015391	-67.5715	-66.7632
rs16956772	5.69638e-05	-70.868	-70.7158
rs11874751	5.58249e-05	-70.8882	-70.7458
rs16956779	5.06575e-05	-70.9853	-70.8336
rs5013791	5.15677e-05	-70.9675	-70.8328
rs11083002	5.28907e-05	-70.9422	-70.8031
rs2036415	5.1251e-05	-70.9737	-70.8331
rs1502232	5.03841e-05	-70.9908	-70.8052
rs62098320	4.55337e-05	-71.092	-70.9208
rs1814001	4.41164e-05	-71.1236	-70.8941
rs1964667	4.29872e-05	-71.1495	-70.9236
rs12709772	4.63326e-05	-71.0746	-70.8918
rs1502230	4.91747e-05	-71.0151	-70.835
rs10853632	4.54557e-05	-71.0937	-70.9209
rs2036410	4.08893e-05	-71.1996	-70.9258
rs35195355	0.00277582	-66.9817	-66.1212
rs2879567	0.00186949	-67.377	-66.6336
rs2292042	0.00147966	-67.6109	-66.7104
rs28873404	0.00140237	-67.6645	-66.7104
rs10502979	0.00106905	-67.9359	-67.1695
rs62098329	0.000928055	-68.0773	-67.2003
rs17515923	0.00057581	-68.5547	-67.639
rs62098330	0.00226892	-67.1834	-66.2922
rs4939739	1.39475e-05	-72.2751	-71.3338
rs4940283	1.34722e-05	-72.3098	-71.3421
rs1364467	1.95466e-05	-71.9376	-71.3609
