## Supplementary material for "Characterization of shared and ancestry-specific signals driving complex traits using multi-ancestry fine-mapping": mscaviar_results_study0_post.txt

SNP_ID	Prob_in_pCausalSet
rs34362394	1.6415e-05
rs10853621	1.15036e-05
rs9304427	1.19562e-05
rs9304428	1.2229e-05
rs12969584	1.81321e-05
rs12456313	1.9939e-05
rs9958020	5.63732e-05
rs4429382	1.12464e-05
rs6508154	2.46569e-05
rs6508155	5.2615e-05
rs4578764	2.15646e-05
rs7235566	5.39859e-05
rs10853622	1.48429e-05
rs17383821	1.99494e-05
rs12953702	1.97436e-05
rs8097224	1.44505e-05
rs56127929	8.8489e-05
rs62081895	7.90015e-05
rs7230601	7.6358e-05
rs62081899	7.36305e-05
rs10084031	5.88784e-05
rs57453934	7.37322e-05
rs57432871	7.57118e-05
rs13381281	7.49898e-05
rs13381888	7.56276e-05
rs13381401	7.46529e-05
rs13381399	7.86258e-05
rs13381403	7.3943e-05
rs60955064	7.41975e-05
rs768048	7.78037e-05
rs2339422	7.85507e-05
rs8092051	7.62324e-05
rs59818759	7.6312e-05
rs6508159	7.93047e-05
rs59364146	8.10784e-05
rs8085440	8.14947e-05
rs8085468	8.04401e-05
rs1835716	8.30431e-05
rs73957683	8.75482e-05
rs62081916	8.80043e-05
rs8083645	8.9286e-05
rs8088046	7.8626e-05
rs1431741	8.70657e-05
rs8093979	8.67752e-05
rs56999267	9.22694e-05
rs10164268	6.95944e-05
rs9962979	4.90816e-05
rs11663217	5.55798e-05
rs62097900	5.55798e-05
rs79928427	5.23465e-05
rs34569535	0.000109547
rs6417120	0.000228278
rs62097947	0.000117804
rs8088299	0.000225726
rs7506428	0.000437149
rs11663694	0.000133068
rs8085965	0.000384416
rs7505888	0.000219605
rs7505807	0.000623717
rs7506245	0.000117804
rs7506451	0.000110554
rs6508188	0.000636045
rs7506328	0.000117804
rs9949949	0.000661004
rs7505556	0.000623717
rs11661483	0.000129266
rs28718037	0.000574288
rs62097950	0.000114115
rs6508190	0.000653851
rs7506784	0.000510993
rs7506999	0.000508182
rs6508193	0.000270017
rs11874659	0.000387629
rs4129439	0.000152251
rs62099173	0.000122046
rs4506980	0.000105612
rs4510098	0.000100152
rs28629395	0.000339693
rs4129323	0.00036324
rs72917329	0.000221426
rs35840237	0.000184854
rs9949889	0.000384638
rs9949928	0.000297071
rs3922754	0.000276567
rs4078161	0.000314582
rs7504413	0.000314917
rs4368222	0.000125238
rs4468701	0.000125309
rs11663393	0.000180713
rs4291980	0.000136816
rs9952089	0.000383511
rs7506909	0.00224081
rs4459619	0.000164653
rs4453578	0.000336111
rs4444405	0.000336111
rs4270245	0.000336685
rs4456578	0.000336433
rs4426414	0.000284962
rs4462678	0.00257232
rs62099183	0.000170114
rs9947827	0.000324921
rs9947905	0.000325158
rs4321259	0.000172033
rs7506783	0.000358784
rs7506904	0.000536947
rs4602107	0.000304059
rs11876419	0.000383041
rs17393029	6.80676e-05
rs7226390	0.000304117
rs4497765	0.000324775
rs56327309	7.92128e-05
rs9946519	0.000313993
rs7235008	0.000336187
rs4494619	0.000161393
rs4296324	0.000137222
rs8083719	0.000371252
rs10163983	0.000359502
rs8088927	6.49677e-05
rs8089270	0.00037228
rs4638654	0.000469488
rs5020052	0.000170531
rs4474758	0.000396611
rs4534924	0.000396611
rs12326559	6.61156e-05
rs4414555	8.26096e-05
rs4343352	7.02069e-05
rs8088666	0.000384565
rs12970188	0.000453426
rs4548946	0.000469259
rs8083043	6.48664e-05
rs12454410	0.000485616
rs7228703	6.69757e-05
rs7229097	8.34527e-05
rs4371227	0.000454201
rs12607872	0.000468042
rs12966225	0.000468351
rs4530205	0.000501921
rs4445960	6.8712e-05
rs4315409	0.000468782
rs4349221	0.000520902
rs12965244	0.000502274
rs4578737	0.00045457
rs4423490	0.000454828
rs8098809	7.45761e-05
rs12457189	0.000469384
rs12456646	0.00043911
rs8089828	0.000104965
rs4939722	0.000117095
rs4939723	0.000526435
rs12967441	0.000458413
rs12967822	0.000458413
rs12454142	0.000491563
rs948524	0.000507322
rs12454839	0.00049177
rs8089296	0.000982548
rs10502959	0.000474395
rs12605603	0.00049002
rs9955274	0.000822704
rs11082969	0.000507948
rs11082970	0.000526654
rs34162293	0.000507948
rs9944703	0.00131608
rs6508197	0.00136364
rs4372758	0.000109342
rs3819116	0.00131608
rs9963392	0.00131832
rs9963399	0.00131832
rs9957223	0.00106083
rs4245253	0.000985689
rs4245254	0.000986554
rs4245255	0.000693912
rs4636988	0.0009859
rs4264463	0.00095213
rs4940240	0.00095213
rs4940241	0.00095213
rs4940242	0.00054278
rs28679630	0.00105842
rs8095327	9.04785e-05
rs28631779	0.00118046
rs4513167	0.000824104
rs9953629	0.000948735
rs4380113	0.000949766
rs4380114	0.00101859
rs4525560	0.000949924
rs4940243	0.000983954
rs7226571	0.00105915
rs4245256	0.00105896
rs4410149	0.00101912
rs4359515	0.00101912
rs4444404	0.00109741
rs4372757	0.00101949
rs4940244	0.00118217
rs9959914	0.00127397
rs9949312	0.00118264
rs12457406	0.00118264
rs12457407	0.00113787
rs4245257	0.00113761
rs4939724	0.00122522
rs16956260	0.000129708
rs4940245	0.000663911
rs4614799	0.000689296
rs4291978	0.0010214
rs9949444	0.00088543
rs72921480	6.70873e-05
rs4419125	0.000641568
rs10502961	0.000111219
rs17408063	8.71867e-05
rs12455474	0.000767176
rs2000696	0.00068785
rs16956299	9.2493e-05
rs12454147	0.000711597
rs12456765	0.000578906
rs12454116	0.000600875
rs8083850	0.000578906
rs72921499	9.2493e-05
rs16956305	0.000107664
rs17408365	8.71867e-05
rs17408393	7.78989e-05
rs10502962	8.22024e-05
rs7505145	0.00977051
rs7243019	0.00757864
rs16956330	6.60458e-05
rs72923213	6.60458e-05
rs7245004	0.0112277
rs4940246	0.000948195
rs17487256	7.71541e-05
rs7232543	8.8886e-05
rs17487277	8.57435e-05
rs62099230	9.14944e-05
rs7230285	0.0289318
rs7230446	0.0289318
rs17487484	0.0289318
rs61480191	7.09369e-05
rs2069191	0.0195233
rs10221412	0.00978752
rs62099231	0.018635
rs8084239	0.0179008
rs10221371	7.96383e-05
rs55651659	6.60707e-05
rs8084351	0.0289865
rs8085132	8.4985e-05
rs8084280	0.0289652
rs3794923	8.20138e-05
rs62099232	8.67751e-05
rs35520310	7.45743e-05
rs60939828	8.29344e-05
rs12604508	0.000822549
rs62099234	8.34174e-05
rs62099235	8.33597e-05
rs62099236	7.87463e-05
rs7227069	8.34174e-05
rs2298606	0.0102555
rs11082972	0.010542
rs12326120	0.000136934
rs62100765	7.71024e-05
rs62100766	8.08e-05
rs6508207	0.0110111
rs62100767	9.60445e-05
rs6508208	0.011989
rs8086812	8.26249e-05
rs62100769	7.75145e-05
rs55906054	7.75145e-05
rs72923258	0.000798735
rs62100771	6.82926e-05
rs62100772	7.73557e-05
rs66706659	0.000143172
rs55915244	7.82849e-05
rs6508209	0.00888335
rs7243973	0.000133727
rs60234723	0.000141165
rs11663824	6.67415e-05
rs16956378	0.000134732
rs4632195	0.221617
rs6508210	0.0659305
rs72923271	7.04837e-05
rs1367633	0.000136791
rs10502966	0.000127145
rs7237110	0.000137453
rs17488316	0.00015357
rs12968428	0.000668196
rs7243008	0.000160313
rs7243756	0.000131877
rs7238231	0.000131688
rs1367638	0.000142779
rs8098405	9.8e-05
rs8099160	9.83516e-05
rs57841322	0.000144503
rs28628885	9.56574e-05
rs7231178	0.0584981
rs13339708	0.000120501
rs62100775	0.000116891
rs17488531	0.00014007
rs11661696	0.000632363
rs62100777	9.58679e-05
rs17488580	9.95104e-05
rs16956392	0.000101149
rs72923285	0.000262895
rs62100778	8.1462e-05
rs1821075	0.000576313
rs17488727	0.000117259
rs16956399	8.78727e-05
rs4456576	0.000103489
rs11660990	0.00061618
rs11664095	0.000294969
rs1811358	0.000250383
rs11082974	0.00020213
rs10853628	0.00025682
rs28444913	0.000166705
rs16956411	0.000235225
rs1078459	0.000298773
rs17501820	0.00159981
rs1431181	0.00153762
rs12969597	0.00203358
rs116902888	5.06934e-05
rs12327102	0.00257061
rs1431197	0.00167319
rs17411025	0.00177364
rs17411061	0.00148072
rs62097980	0.00177117
rs1431188	0.00177754
rs11660187	0.0015906
rs7229129	6.36461e-05
rs2068861	5.67972e-05
rs56027651	8.58286e-05
rs17411339	0.00159841
rs62097985	0.00135156
rs11872717	8.22472e-05
rs11660938	0.00183074
rs905761	9.48934e-05
rs62097986	0.00129723
rs4643406	0.00222411
rs62097987	0.0014029
rs17411548	0.00112641
rs11082975	0.00129635
rs62097989	0.00119927
rs72925341	0.00111458
rs11877496	0.00112991
rs11877505	0.00115397
rs56291455	7.75955e-05
rs1431196	0.00128093
rs4940251	7.61429e-05
rs4940252	0.00123982
rs8084830	6.53145e-05
rs62097992	0.00123466
rs11873021	0.00118816
rs62097994	0.00144892
rs28868998	0.000222301
rs62097995	0.00144324
rs62097996	0.00150135
rs1346914	0.00155202
rs9963815	0.000124878
rs11662416	0.00154073
rs12966663	0.000144412
rs2047914	0.00166365
rs2043146	0.000143992
rs2043145	0.00154222
rs1897261	0.000148376
rs11665094	0.000148376
rs1979914	0.0015371
rs4450475	0.000147499
rs965943	0.000199212
rs17503448	0.00159341
rs1504746	0.00159199
rs1367637	0.000174374
rs1367636	0.000180435
rs9954344	0.000156061
rs1367635	0.00763102
rs2195722	0.000151692
rs62098012	0.00152949
rs10469024	0.000169194
rs9950970	0.00017003
rs62098013	0.000177472
rs1367634	0.000164752
rs12954274	0.000175279
rs62098014	0.00157523
rs12956187	0.000249513
rs8091083	0.00600698
rs11664320	0.00191586
rs12968567	0.000169225
rs2339578	0.00020591
rs6508229	0.00021942
rs62098017	0.00156901
rs7237127	0.004555
rs7235888	0.000160857
rs9953648	0.000169928
rs62098020	0.00156777
rs4405620	0.00150467
rs17412636	0.00156629
rs56030110	0.00156558
rs10502971	0.00159824
rs17412782	0.00156451
rs62098022	0.00156595
rs1504744	0.00156533
rs62098023	0.00156803
rs62098036	9.23006e-05
rs11877400	9.60571e-05
rs62098037	0.000104158
rs60218578	9.54309e-05
rs7227402	0.00179631
rs6508231	9.3547e-05
rs1118897	9.66969e-05
rs8097041	0.000361733
rs62098040	6.9188e-05
rs8091068	0.00038674
rs62098042	0.00134227
rs62098043	0.00134227
rs62098044	0.00150491
rs62098046	0.00150491
rs17504372	0.00145225
rs11082985	8.43176e-05
rs62098047	0.00145326
rs62098048	0.00145393
rs62098049	0.00150885
rs1394465	8.99778e-05
rs1394466	8.46073e-05
rs17504520	8.45066e-05
rs11876282	8.72464e-05
rs11876941	9.04047e-05
rs12607571	8.75529e-05
rs11876975	8.76604e-05
rs12607674	8.50088e-05
rs62098050	7.27623e-05
rs55792100	7.95529e-05
rs60658082	8.20887e-05
rs11665242	0.00231526
rs11662234	7.75214e-05
rs11665364	8.1692e-05
rs11662271	7.94539e-05
rs62098051	7.03956e-05
rs17504871	0.000123538
rs62098054	0.000173734
rs11872758	0.000185175
rs11872738	0.000154103
rs62098055	0.000154596
rs17413886	0.000154361
rs11664220	0.000155123
rs11660799	0.000150702
rs11660761	0.000150962
rs11661458	0.000150962
rs11664978	0.000155634
rs55965629	0.000151198
rs56217121	0.000156429
rs16956659	9.61337e-05
rs62099975	0.000153043
rs11663156	6.54515e-05
rs11082987	7.98622e-05
rs3764496	0.000153607
rs12605576	0.000149015
rs12605580	0.000162271
rs56098701	8.82606e-05
rs10515960	6.71063e-05
rs56151507	0.000144878
rs17505156	0.000144878
rs3794922	0.00013742
rs3794921	0.000133145
rs3794920	0.000133145
rs3794919	0.000145967
rs3794918	0.000145404
rs11082988	0.000150409
rs67318347	8.33488e-05
rs62099977	0.000140609
rs62099978	0.000145684
rs62099979	0.000150409
rs3794917	0.000142206
rs3794916	0.000151563
rs3794915	0.000146802
rs11876853	0.000141646
rs11876805	0.000141646
rs11874038	0.000141646
rs11876878	0.000141646
rs11876922	0.00013742
rs17414252	0.000141646
rs66920460	7.55109e-05
rs13381915	0.000141925
rs13381929	0.000141925
rs12604262	0.000138206
rs1393331	0.000134147
rs1393333	0.000129756
rs10163659	0.00013025
rs10164052	0.00013025
rs10164055	0.00796288
rs57074668	0.000127021
rs17505685	0.000127021
rs56054126	7.17156e-05
rs10163694	0.000123618
rs10164049	0.000127282
rs10164054	0.000130929
rs113961895	7.21021e-05
rs67915568	7.18085e-05
rs12327184	0.000123362
rs11082990	0.000134566
rs12327206	0.000134566
rs12326478	0.000123618
rs12327199	0.000123618
rs12327369	0.000119823
rs62099981	0.00012385
rs11874624	0.000116983
rs11874642	0.000120555
rs17505951	0.000120555
rs62099982	0.000110413
rs17414727	0.000113873
rs62100015	0.000110962
rs62100016	0.000110962
rs11082991	0.000131657
rs11082992	0.000119482
rs12604759	0.000115839
rs17506126	0.000115321
rs17506154	0.000115321
rs1010453	0.000115578
rs1010454	0.000115578
rs62100018	0.000115578
rs17414993	0.000115578
rs17506295	0.000115839
rs17506372	0.000112804
rs17415140	0.000112804
rs62100019	0.000113063
rs62100020	0.000123402
rs17506491	0.000113063
rs2339639	6.69425e-05
rs1010360	6.51465e-05
rs11873742	0.000109639
rs1972049	0.000109639
rs72933414	6.82987e-05
rs62100023	0.000109867
rs62100024	0.000109867
rs1972044	0.00642703
rs10515961	6.7825e-05
rs12967910	0.000109867
rs1546301	0.000109867
rs969467	0.000107127
rs10502973	0.000107127
rs62100025	0.000108824
rs1546300	0.00011913
rs11874152	0.000100055
rs11876967	0.00011913
rs11877032	0.00614478
rs11082993	9.98487e-05
rs968807	9.55244e-05
rs968806	9.29108e-05
rs10853630	0.000106943
rs10853631	0.000106266
rs2229082	0.000102722
rs11873515	0.000102722
rs11873595	9.96147e-05
rs11876782	9.96147e-05
rs13381167	0.000105938
rs10502974	0.000105686
rs11082994	0.000105436
rs10502975	9.55244e-05
rs953122	0.000105686
rs953121	9.55244e-05
rs11872554	9.55244e-05
rs62100051	9.5752e-05
rs11876154	9.55244e-05
rs17507444	9.55244e-05
rs11876240	9.55244e-05
rs11659577	9.29108e-05
rs11659533	9.26899e-05
rs11659624	9.26899e-05
rs10502976	9.26899e-05
rs2270951	9.26899e-05
rs9807369	9.26899e-05
rs9807370	9.22758e-05
rs9807385	8.98108e-05
rs9807387	9.26899e-05
rs9807529	0.00540366
rs11875957	8.53752e-05
rs11875950	9.03583e-05
rs35617477	8.52401e-05
rs62098263	8.55814e-05
rs62098264	8.55814e-05
rs62098265	8.55814e-05
rs28503625	9.05766e-05
rs28690675	8.55814e-05
rs28658157	8.55814e-05
rs12327265	8.57896e-05
rs11082996	8.57896e-05
rs11082997	8.32792e-05
rs62098266	8.32792e-05
rs11877754	8.59998e-05
rs17507725	8.86019e-05
rs11872522	8.61907e-05
rs11872591	8.36685e-05
rs13381096	0.00480676
rs13381100	8.59998e-05
rs58500166	9.37926e-05
rs62098268	8.61907e-05
rs62098269	8.6258e-05
rs62098270	8.64501e-05
rs62098271	8.38763e-05
rs11874135	8.64501e-05
rs11877374	8.64047e-05
rs13381265	8.35284e-05
rs13381255	8.39203e-05
rs13381864	8.39203e-05
rs62098272	9.40008e-05
rs62098273	8.35284e-05
rs62098283	8.35284e-05
rs62098284	8.27457e-05
rs11662556	8.41294e-05
rs11659175	8.37338e-05
rs12606422	8.37338e-05
rs11663510	8.39203e-05
rs11663516	8.39203e-05
rs35352542	8.64501e-05
rs58351564	8.17145e-05
rs11661221	8.23103e-05
rs11664655	8.23103e-05
rs10164246	7.86052e-05
rs10163837	8.47472e-05
rs10163836	8.25196e-05
rs10163838	8.05128e-05
rs2879527	8.19181e-05
rs2879528	8.31435e-05
rs10163842	8.66655e-05
rs10163847	8.6883e-05
rs10163926	8.6883e-05
rs62098288	8.6883e-05
rs11872882	8.77284e-05
rs8089865	0.000113014
rs62098290	8.58368e-05
rs62098291	8.75254e-05
rs62098292	8.49642e-05
rs878571	7.39209e-05
rs12962394	9.82861e-05
rs12953529	0.00381019
rs12953691	9.84582e-05
rs57601701	0.000124847
rs12960505	0.000164028
rs11661305	0.00012413
rs11661326	0.000130613
rs11664788	0.000143492
rs12604130	0.000192763
rs12957920	0.00019437
rs11874018	0.000200187
rs869225	0.00019437
rs869224	0.000199789
rs1502225	0.000160938
rs16956735	0.000165471
rs35882434	0.000168885
rs12605017	0.000171612
rs10502978	0.000161795
rs35409749	0.000152934
rs12607295	0.000156345
rs2134297	0.000147655
rs34160346	0.00698343
rs16956767	0.000142886
rs17417046	0.00671789
rs16956772	0.000152427
rs11874751	0.000148299
rs16956779	0.000135035
rs5013791	0.000135946
rs11083002	0.000139968
rs2036415	0.000135629
rs1502232	0.000137462
rs62098320	0.000122595
rs1814001	0.000123618
rs1964667	0.000120048
rs12709772	0.000125834
rs1502230	0.000133553
rs10853632	0.000122517
rs2036410	0.00011795
rs35195355	0.0126191
rs2879567	0.00776469
rs2292042	0.00693948
rs28873404	0.00686218
rs10502979	0.00451797
rs62098329	0.00427232
rs17515923	0.00273192
rs62098330	0.0105646
rs4939739	6.5761e-05
rs4940283	6.48861e-05
rs1364467	6.90747e-05
