## Supplementary material for "Characterization of shared and ancestry-specific signals driving complex traits using multi-ancestry fine-mapping": mscaviar_results_study1_post.txt

SNP_ID	Prob_in_pCausalSet
rs34362394	0.000114048
rs10853621	8.8199e-05
rs9304427	9.24673e-05
rs9304428	9.42447e-05
rs12969584	0.00012433
rs12456313	0.000132933
rs9958020	0.000462337
rs4429382	8.5127e-05
rs6508154	8.28638e-05
rs6508155	0.000447518
rs4578764	0.000154425
rs7235566	0.000448866
rs10853622	0.00011603
rs17383821	0.000142275
rs12953702	0.000137955
rs8097224	0.000103485
rs56127929	0.000218067
rs78927416	0.000104413
rs77082581	9.84233e-05
rs62081895	0.000212663
rs145017479	9.75698e-05
rs7230601	0.000212352
rs140518702	9.70933e-05
rs145620076	9.70933e-05
rs62081899	0.000206204
rs77282284	9.84233e-05
rs79893360	9.84233e-05
rs10084031	0.000165774
rs140378613	9.49564e-05
rs75198550	9.70933e-05
rs117462285	9.24228e-05
rs181526140	9.21715e-05
rs75239539	8.27231e-05
rs57453934	0.00019105
rs57432871	0.000196465
rs13381281	0.00019449
rs13381888	0.000194493
rs13381401	0.000193569
rs13381399	0.00019923
rs13381403	0.000191627
rs60955064	0.000190612
rs768048	0.000195284
rs2339422	0.000197263
rs8092051	0.000194392
rs59818759	0.00019635
rs6508159	0.000204469
rs59364146	0.000207432
rs8085440	0.000208553
rs8085468	0.00020755
rs146694708	8.47709e-05
rs1835716	0.00021272
rs137916134	8.2136e-05
rs142580082	8.47709e-05
rs147276477	8.25318e-05
rs73957683	0.000224843
rs62081916	0.00022607
rs8083288	0.000101184
rs8083645	0.000229519
rs8088046	0.000204461
rs144659614	7.92571e-05
rs1431743	9.29317e-05
rs141257329	7.60853e-05
rs150799127	8.03176e-05
rs143856400	7.85869e-05
rs147252609	7.85869e-05
rs1431741	0.000218179
rs8093979	0.00021933
rs151121332	7.9637e-05
rs143880838	7.99765e-05
rs77861829	7.92195e-05
rs10469015	0.000105503
rs77205948	7.88407e-05
rs76087955	8.1048e-05
rs117657983	8.40019e-05
rs56999267	0.00023187
rs138417757	8.39772e-05
rs143765349	7.03904e-05
rs10164268	0.000186094
rs8095953	9.50864e-05
rs73955985	8.5308e-05
rs143642310	8.25318e-05
rs187419576	9.15237e-05
rs9962979	0.000137394
rs75070255	0.00010254
rs117759638	7.88773e-05
rs79447102	8.3909e-05
rs138515571	8.83234e-05
rs150116675	8.36506e-05
rs150592064	6.44448e-05
rs76908163	7.20784e-05
rs6417120	6.66139e-05
rs8088299	6.3957e-05
rs7506428	0.000234318
rs8085965	0.000218781
rs7505888	7.38636e-05
rs7505807	0.000412024
rs6508188	0.000431883
rs9949949	0.000457618
rs7505556	0.000412024
rs28718037	0.000368205
rs6508190	0.00040123
rs7506784	0.000331274
rs7506999	0.000328363
rs6508193	7.51076e-05
rs11874659	9.98443e-05
rs4129439	3.00095e-05
rs62099173	3.31656e-05
rs4506980	2.96864e-05
rs4510098	2.87142e-05
rs28629395	6.95912e-05
rs4129323	7.48866e-05
rs72917329	5.75627e-05
rs35840237	3.75365e-05
rs9949889	0.000115653
rs9949928	6.06492e-05
rs3922754	5.48231e-05
rs4078161	6.2292e-05
rs7504413	6.26368e-05
rs4368222	2.99644e-05
rs4468701	3.00397e-05
rs11663393	4.94194e-05
rs4291980	3.73765e-05
rs9952089	7.5453e-05
rs7506909	0.00153214
rs4459619	4.56603e-05
rs4453578	6.59204e-05
rs4444405	6.59204e-05
rs4270245	6.65082e-05
rs4456578	6.62501e-05
rs4426414	5.63602e-05
rs4462678	0.00178327
rs62099183	4.70316e-05
rs9947827	6.38402e-05
rs9947905	6.40837e-05
rs4321259	5.19386e-05
rs7506783	7.03268e-05
rs7506904	0.000103541
rs4602107	5.93666e-05
rs11876419	7.49734e-05
rs17393029	2.05351e-05
rs7226390	5.94262e-05
rs4497765	6.36909e-05
rs56327309	2.65151e-05
rs9946519	6.16876e-05
rs7235008	6.59984e-05
rs4494619	4.64589e-05
rs4296324	3.78095e-05
rs8083719	7.26452e-05
rs10163983	7.10619e-05
rs8088927	2.02791e-05
rs8089270	7.36969e-05
rs4638654	9.21057e-05
rs5020052	4.74708e-05
rs4474758	7.76488e-05
rs4534924	7.76488e-05
rs12326559	1.98877e-05
rs4414555	1.90963e-05
rs4343352	1.64049e-05
rs8088666	7.65308e-05
rs12970188	8.84628e-05
rs4548946	9.21576e-05
rs8083043	2.01091e-05
rs12454410	9.46295e-05
rs7228703	2.09071e-05
rs7229097	1.88213e-05
rs4371227	8.92522e-05
rs12607872	9.09189e-05
rs12966225	9.12333e-05
rs4530205	9.78496e-05
rs4445960	2.12285e-05
rs4315409	9.1672e-05
rs4349221	0.0001019
rs12965244	9.82091e-05
rs4578737	8.96283e-05
rs4423490	8.98903e-05
rs8098809	1.73383e-05
rs12457189	9.22847e-05
rs12456646	8.5883e-05
rs8089828	2.35745e-05
rs4939722	2.77344e-05
rs4939723	0.000107521
rs12967441	9.35417e-05
rs12967822	9.35417e-05
rs12454142	0.000100678
rs948524	0.000103341
rs12454839	0.000100889
rs8089296	0.000187143
rs10502959	9.73849e-05
rs12605603	9.91089e-05
rs9955274	0.000158814
rs11082969	0.000103978
rs11082970	0.000107744
rs34162293	0.000103978
rs9944703	0.000249838
rs6508197	0.000258664
rs4372758	2.67519e-05
rs3819116	0.000249838
rs9963392	0.000252099
rs9963399	0.000252099
rs9957223	0.000204697
rs4245253	0.000190311
rs4245254	0.000191183
rs4245255	0.000133975
rs4636988	0.000190523
rs4264463	0.000184052
rs4940240	0.000184052
rs4940241	0.000184052
rs4940242	0.000109751
rs28679630	0.000202269
rs8095327	2.18647e-05
rs28631779	0.00022541
rs4513167	0.000164795
rs9953629	0.000180627
rs4380113	0.000181667
rs4380114	0.000194855
rs4525560	0.000181826
rs4940243	0.000188561
rs7226571	0.000203004
rs4245256	0.000202814
rs4410149	0.000195391
rs4359515	0.000195391
rs4444404	0.000210609
rs4372757	0.000195769
rs4940244	0.000227122
rs9959914	0.00024505
rs9949312	0.000227597
rs12457406	0.000227597
rs12457407	0.000219251
rs4245257	0.000218992
rs4939724	0.000235735
rs16956260	8.73434e-05
rs4940245	0.000131279
rs4614799	0.000136575
rs4291978	0.000197692
rs9949444	0.000171479
rs4419125	0.000124505
rs12455474	0.00014964
rs2000696	0.00013511
rs12454147	0.000139888
rs12456765	0.000113314
rs12454116	0.000117684
rs8083850	0.000113314
rs17408393	3.10919e-05
rs7505145	0.00215203
rs7243019	0.00168537
rs7245004	0.00256614
rs4940246	0.000189358
rs17487256	2.84462e-05
rs7232543	3.32789e-05
rs17487277	3.25875e-05
rs62099230	3.4915e-05
rs7230285	0.00969037
rs7230446	0.00969037
rs17487484	0.00969037
rs2069191	0.00548075
rs10221412	0.00185636
rs62099231	0.00523152
rs8084239	0.00504624
rs10221371	2.8723e-05
rs8084351	0.00974504
rs8084280	0.00972377
rs3794923	3.01685e-05
rs62099232	3.17288e-05
rs60939828	2.86879e-05
rs12604508	0.000163224
rs62099234	2.92278e-05
rs62099235	2.91634e-05
rs62099236	2.77197e-05
rs7227069	2.92278e-05
rs2298606	0.00196136
rs11082972	0.00224811
rs12326120	8.21464e-05
rs62100765	2.83879e-05
rs62100766	2.8806e-05
rs6508207	0.00233659
rs62100767	3.35999e-05
rs6508208	0.0025397
rs8086812	2.83418e-05
rs62100769	2.82158e-05
rs55906054	2.82158e-05
rs72923258	0.000163738
rs62100771	2.50945e-05
rs62100772	2.80366e-05
rs66706659	8.51191e-05
rs6508209	0.00188229
rs7243973	7.97707e-05
rs60234723	8.02543e-05
rs11663824	2.4766e-05
rs16956378	7.71732e-05
rs4632195	0.157014
rs6508210	0.0419904
rs1367633	4.57145e-05
rs10502966	4.31764e-05
rs7237110	7.48988e-05
rs17488316	5.34574e-05
rs12968428	0.000131465
rs7243008	5.68839e-05
rs7243756	7.14338e-05
rs7238231	7.1226e-05
rs1367638	4.87237e-05
rs8098405	3.15389e-05
rs8099160	3.19248e-05
rs57841322	5.05678e-05
rs28628885	3.11406e-05
rs7231178	0.033245
rs13339708	5.75418e-05
rs62100775	4.0567e-05
rs17488531	4.92289e-05
rs11661696	0.000120912
rs62100777	3.13722e-05
rs17488580	3.42862e-05
rs16956392	4.93932e-05
rs62100778	2.62617e-05
rs1821075	0.0001147
rs17488727	3.81324e-05
rs4456576	3.37053e-05
rs11660990	0.00012144
rs11664095	5.91311e-05
rs1811358	6.99661e-05
rs11082974	4.272e-05
rs10853628	7.66411e-05
rs28444913	3.50095e-05
rs16956411	4.81965e-05
rs1078459	8.61305e-05
rs17501820	0.000503326
rs1431181	0.000483574
rs12969597	0.000385966
rs12327102	0.000484941
rs1431197	0.000318408
rs17411025	0.000543322
rs17411061	0.000426316
rs62097980	0.000540829
rs1431188	0.000547236
rs11660187	0.00049406
rs7229129	1.36497e-05
rs2068861	1.23682e-05
rs56027651	2.819e-05
rs17411339	0.000501919
rs62097985	0.000410803
rs11660938	0.000555415
rs905761	1.92656e-05
rs62097986	0.000356082
rs4643406	0.000514876
rs62097987	0.000385009
rs17411548	0.000314605
rs11082975	0.000355201
rs62097989	0.000325273
rs72925341	0.000302674
rs11877496	0.00024269
rs11877505	0.000309963
rs56291455	1.70445e-05
rs1431196	0.000339673
rs4940251	1.67682e-05
rs4940252	0.000298267
rs8084830	1.38722e-05
rs62097992	0.000325881
rs11873021	0.000314081
rs62097994	0.000351516
rs28868998	5.73705e-05
rs62097995	0.000345799
rs62097996	0.000359636
rs1346914	0.000368808
rs9963815	3.07108e-05
rs11662416	0.000357458
rs12966663	3.44709e-05
rs2047914	0.000387443
rs2043146	3.40258e-05
rs2043145	0.000358951
rs1897261	3.48275e-05
rs11665094	3.48275e-05
rs1979914	0.000353804
rs4450475	3.41216e-05
rs965943	4.53165e-05
rs17503448	0.000362105
rs1504746	0.000360673
rs1367637	3.87507e-05
rs1367636	4.02976e-05
rs9954344	3.52574e-05
rs1367635	0.00177128
rs2195722	3.44739e-05
rs62098012	0.000346155
rs10469024	3.79597e-05
rs9950970	3.85037e-05
rs62098013	4.22581e-05
rs1367634	3.73407e-05
rs12954274	3.96998e-05
rs62098014	0.000343816
rs12956187	5.58906e-05
rs8091083	0.00144959
rs11664320	0.000941054
rs12968567	3.79921e-05
rs2339578	4.66583e-05
rs6508229	4.96068e-05
rs62098017	0.000337562
rs7237127	0.000855749
rs7235888	3.63642e-05
rs9953648	3.83957e-05
rs62098020	0.000336318
rs4405620	0.00032119
rs17412636	0.000334833
rs56030110	0.000334119
rs10502971	0.000790343
rs17412782	0.000333042
rs62098022	0.000334494
rs1504744	0.00033387
rs62098023	0.000336581
rs62098036	4.97085e-05
rs11877400	5.04045e-05
rs62098037	5.3713e-05
rs60218578	4.96961e-05
rs7227402	0.000820675
rs6508231	4.94585e-05
rs1118897	5.11283e-05
rs8097041	7.33449e-05
rs62098040	2.18069e-05
rs8091068	7.87525e-05
rs62098042	0.000286973
rs62098043	0.000286973
rs62098044	0.000321431
rs62098046	0.000321431
rs17504372	0.000310247
rs11082985	2.54325e-05
rs62098047	0.000311266
rs62098048	0.000311941
rs62098049	0.000325398
rs1394465	2.72267e-05
rs1394466	2.5754e-05
rs17504520	2.56422e-05
rs11876282	2.64777e-05
rs11876941	2.76978e-05
rs12607571	2.68169e-05
rs11876975	2.69359e-05
rs12607674	2.61996e-05
rs62098050	2.28523e-05
rs55792100	2.49076e-05
rs60658082	2.57037e-05
rs11665242	0.000501704
rs11662234	2.26365e-05
rs11665364	2.52616e-05
rs11662271	2.47968e-05
rs62098051	2.70019e-05
rs17504871	4.22947e-05
rs62098054	5.7997e-05
rs11872758	6.18328e-05
rs11872738	5.25337e-05
rs62098055	5.30582e-05
rs17413886	5.28087e-05
rs11664220	5.362e-05
rs11660799	5.21843e-05
rs11660761	5.24614e-05
rs11661458	5.24614e-05
rs11664978	5.41631e-05
rs55965629	5.27129e-05
rs56217121	5.50101e-05
rs16956659	2.27844e-05
rs62099975	5.46803e-05
rs11663156	1.74399e-05
rs11082987	2.08234e-05
rs3764496	5.52823e-05
rs12605576	5.39148e-05
rs12605580	5.74652e-05
rs56098701	1.86518e-05
rs10515960	1.76982e-05
rs56151507	5.29119e-05
rs17505156	5.29119e-05
rs3794922	5.11205e-05
rs3794921	4.96415e-05
rs3794920	4.96415e-05
rs3794919	5.40778e-05
rs3794918	5.34748e-05
rs11082988	5.54036e-05
rs67318347	2.69113e-05
rs62099977	5.16513e-05
rs62099978	5.37749e-05
rs62099979	5.54036e-05
rs3794917	5.33647e-05
rs3794916	5.66369e-05
rs3794915	5.4972e-05
rs11876853	5.27637e-05
rs11876805	5.27637e-05
rs11874038	5.27637e-05
rs11876878	5.27637e-05
rs11876922	5.11205e-05
rs17414252	5.27637e-05
rs66920460	2.51082e-05
rs13381915	5.30628e-05
rs13381929	5.30628e-05
rs12604262	5.19658e-05
rs1393331	5.07215e-05
rs1393333	4.90106e-05
rs10163659	4.95445e-05
rs10164052	4.95445e-05
rs10164055	0.00229869
rs57074668	4.86989e-05
rs17505685	4.86989e-05
rs56054126	2.23818e-05
rs10163694	4.7865e-05
rs10164049	4.89816e-05
rs10164054	5.02782e-05
rs113961895	2.28185e-05
rs67915568	2.24868e-05
rs12327184	4.75878e-05
rs11082990	5.11726e-05
rs12327206	5.11726e-05
rs12326478	4.7865e-05
rs12327199	4.7865e-05
rs12327369	4.65109e-05
rs62099981	4.81168e-05
rs11874624	4.58372e-05
rs11874642	4.73064e-05
rs17505951	4.73064e-05
rs62099982	4.38025e-05
rs17414727	4.50552e-05
rs62100015	4.44043e-05
rs62100016	4.44043e-05
rs11082991	5.37162e-05
rs11082992	4.85619e-05
rs12604759	4.72035e-05
rs17506126	4.66377e-05
rs17506154	4.66377e-05
rs1010453	4.69193e-05
rs1010454	4.69193e-05
rs62100018	4.69193e-05
rs17414993	4.69193e-05
rs17506295	4.72035e-05
rs17506372	4.64232e-05
rs17415140	4.64232e-05
rs62100019	4.67071e-05
rs62100020	5.0403e-05
rs17506491	4.67071e-05
rs2339639	2.29646e-05
rs1010360	2.24261e-05
rs11873742	4.54164e-05
rs1972049	4.54164e-05
rs72933414	2.30983e-05
rs62100023	4.56671e-05
rs62100024	4.56671e-05
rs1972044	0.00183196
rs10515961	2.39742e-05
rs12967910	4.56671e-05
rs1546301	4.56671e-05
rs969467	4.48105e-05
rs10502973	4.48105e-05
rs62100025	4.45206e-05
rs1546300	4.95665e-05
rs11874152	4.15904e-05
rs11876967	4.95665e-05
rs11877032	0.00174422
rs11082993	4.33444e-05
rs968807	4.06771e-05
rs968806	3.9841e-05
rs10853630	4.59472e-05
rs10853631	4.84729e-05
rs2229082	4.36042e-05
rs11873515	4.36042e-05
rs11873595	4.24124e-05
rs11876782	4.24124e-05
rs13381167	4.48377e-05
rs10502974	4.45598e-05
rs11082994	4.42844e-05
rs10502975	4.06771e-05
rs953122	4.45598e-05
rs953121	4.06771e-05
rs11872554	4.06771e-05
rs62100051	4.09308e-05
rs11876154	4.06771e-05
rs17507444	4.06771e-05
rs11876240	4.06771e-05
rs11659577	3.9841e-05
rs11659533	3.9594e-05
rs11659624	3.9594e-05
rs10502976	3.9594e-05
rs2270951	3.9594e-05
rs9807369	3.9594e-05
rs9807370	3.91311e-05
rs9807385	3.83915e-05
rs9807387	3.9594e-05
rs9807529	0.00151944
rs11875957	3.70876e-05
rs11875950	3.90056e-05
rs35617477	3.69351e-05
rs62098263	3.73204e-05
rs62098264	3.73204e-05
rs62098265	3.73204e-05
rs28503625	3.92504e-05
rs28690675	3.73204e-05
rs28658157	3.73204e-05
rs12327265	3.75554e-05
rs11082996	3.75554e-05
rs11082997	3.65817e-05
rs62098266	3.65817e-05
rs11877754	3.77926e-05
rs17507725	3.88058e-05
rs11872522	3.8008e-05
rs11872591	3.70226e-05
rs13381096	0.0013605
rs13381100	3.77926e-05
rs58500166	4.08268e-05
rs62098268	3.8008e-05
rs62098269	3.80839e-05
rs62098270	3.83008e-05
rs62098271	3.72579e-05
rs11874135	3.83008e-05
rs11877374	3.82496e-05
rs13381265	3.68639e-05
rs13381255	3.73077e-05
rs13381864	3.73077e-05
rs62098272	4.10596e-05
rs62098273	3.68639e-05
rs62098283	3.68639e-05
rs62098284	3.59775e-05
rs11662556	3.75446e-05
rs11659175	3.70965e-05
rs12606422	3.70965e-05
rs11663510	3.73077e-05
rs11663516	3.73077e-05
rs35352542	3.83008e-05
rs58351564	3.64418e-05
rs11661221	3.71188e-05
rs11664655	3.71188e-05
rs10164246	3.46723e-05
rs10163837	3.82442e-05
rs10163836	3.73565e-05
rs10163838	3.68473e-05
rs2879527	3.66732e-05
rs2879528	3.6428e-05
rs10163842	3.85439e-05
rs10163847	3.87893e-05
rs10163926	3.87893e-05
rs62098288	3.87893e-05
rs11872882	3.97436e-05
rs8089865	7.44915e-05
rs62098290	3.76086e-05
rs62098291	3.95144e-05
rs62098292	3.84899e-05
rs878571	2.95109e-05
rs12962394	3.73801e-05
rs12953529	0.000926161
rs12953691	3.75702e-05
rs57601701	4.63453e-05
rs12960505	5.93318e-05
rs11661305	4.29351e-05
rs11661326	4.6913e-05
rs11664788	5.4745e-05
rs12604130	7.38097e-05
rs12957920	7.55049e-05
rs11874018	7.76465e-05
rs869225	7.55049e-05
rs869224	7.7228e-05
rs1502225	5.98091e-05
rs16956735	6.46351e-05
rs35882434	6.44925e-05
rs12605017	6.73898e-05
rs10502978	6.40132e-05
rs35409749	5.81018e-05
rs12607295	6.17469e-05
rs2134297	5.92115e-05
rs34160346	0.00159679
rs16956767	5.69978e-05
rs17417046	0.0015411
rs16956772	6.09948e-05
rs11874751	5.9903e-05
rs16956779	5.47131e-05
rs5013791	5.56962e-05
rs11083002	5.69938e-05
rs2036415	5.53542e-05
rs1502232	5.42928e-05
rs62098320	4.95253e-05
rs1814001	4.7865e-05
rs1964667	4.67555e-05
rs12709772	5.02695e-05
rs1502230	5.31116e-05
rs10853632	4.94404e-05
rs2036410	4.44737e-05
rs35195355	0.00277772
rs2879567	0.00187163
rs2292042	0.00148149
rs28873404	0.0014041
rs10502979	0.00107114
rs62098329	0.000929929
rs17515923	0.000577615
rs62098330	0.00227077
rs4939739	1.57659e-05
rs4940283	1.52423e-05
rs1364467	2.22127e-05
