## Supplementary material for "Characterization of shared and ancestry-specific signals driving complex traits using multi-ancestry fine-mapping": not_shared_pips.txt

SNP_ID	shared_ll_x	notshared_ll_x	shared_ll_y	notshared_ll_y	not_shared_pip
rs10084031	-70.8944	-70.5824	-70.8944	-70.5824	0.0001136918
rs1010360	-71.9383	-71.4342	-71.9383	-71.4342	4.8506199999999986e-05
rs1010453	-71.1509	-70.9768	-71.1509	-70.9768	7.66419e-05
rs1010454	-71.1509	-70.9768	-71.1509	-70.9768	7.66419e-05
rs10163659	-71.0846	-70.838	-71.0846	-70.838	8.805070000000002e-05
rs10163694	-71.1236	-70.8941	-71.1236	-70.8941	8.32502e-05
rs10163836	-71.4175	-71.3248	-71.4175	-71.3248	5.4112899999999995e-05
rs10163837	-71.3909	-71.3004	-71.3909	-71.3004	5.54528e-05
rs10163838	-71.4348	-71.3508	-71.4348	-71.3508	5.272510000000001e-05
rs10163842	-71.3796	-71.2745	-71.3796	-71.2745	5.6907800000000025e-05
rs10163847	-71.3733	-71.274	-71.3733	-71.274	5.6935700000000004e-05
rs10163926	-71.3733	-71.274	-71.3733	-71.274	5.6935700000000004e-05
rs10163983	-70.6699	-69.6403	-70.6699	-69.6403	0.0002916749
rs10164049	-71.0981	-70.8644	-71.0981	-70.8644	8.575420000000002e-05
rs10164052	-71.0846	-70.838	-71.0846	-70.838	8.805070000000002e-05
rs10164054	-71.0699	-70.8374	-71.0699	-70.8374	8.81046e-05
rs10164055	-67.1715	-66.673	-67.1715	-66.673	0.00566967
rs10164246	-71.4957	-71.3559	-71.4957	-71.3559	5.24577e-05
rs10164268	-70.7224	-70.4964	-70.7224	-70.4964	0.0001239058
rs10221371	-71.6704	-71.2677	-71.6704	-71.2677	5.729190000000001e-05
rs10221412	-67.3849	-66.3369	-67.3849	-66.3369	0.0079343199999999
rs10469015	0.0	-70.6572	0.0	-70.6572	0.000105503
rs10469024	-71.3234	-70.4113	-71.3234	-70.4113	0.0001349021
rs10502959	-70.3494	-69.3746	-70.3494	-69.3746	0.00038042329999999995
rs10502961	0.0	-70.6044	0.0	-70.6044	0.000111219
rs10502962	0.0	-70.9067	0.0	-70.9067	8.22024e-05
rs10502966	-71.2199	-70.814	-71.2199	-70.814	9.018539999999998e-05
rs10502971	-68.2462	-68.6055	-68.2462	-68.6055	0.0008209009999999
rs10502973	-71.2048	-71.0591	-71.2048	-71.0591	7.05864999999e-05
rs10502974	-71.212	-71.0748	-71.212	-71.0748	6.948100000000001e-05
rs10502975	-71.3131	-71.1696	-71.3131	-71.1696	6.32021e-05
rs10502976	-71.3433	-71.1977	-71.3433	-71.1977	6.145050000000001e-05
rs10502978	-70.8156	-70.6548	-70.8156	-70.6548	0.00010575119999989998
rs10502979	-67.9359	-67.1695	-67.9359	-67.1695	0.0034510099999998994
rs10515960	-72.1603	-71.3359	-72.1603	-71.3359	5.3515299999999985e-05
rs10515961	-71.8681	-71.4061	-71.8681	-71.4061	4.9890799999999987e-05
rs1078459	-70.4855	-69.9319	-70.4855	-69.9319	0.00021788389999999997
rs10853621	-72.5512	-70.9523	-72.5512	-70.9523	7.853760000000001e-05
rs10853622	-72.277	-70.6809	-72.277	-70.6809	0.0001030291
rs10853628	-70.6076	-70.0921	-70.6076	-70.0921	0.00018563849999999997
rs10853630	-71.1814	-71.073	-71.1814	-71.073	6.96106e-05
rs10853631	-71.132	-71.1075	-71.132	-71.1075	6.72467e-05
rs10853632	-71.0937	-70.9209	-71.0937	-70.9209	8.1046e-05
rs11082969	-70.2828	-69.3062	-70.2828	-69.3062	0.00040737799999999996
rs11082970	-70.2466	-69.2701	-70.2466	-69.2701	0.00042231600000000005
rs11082972	-67.1934	-66.2922	-67.1934	-66.2922	0.00829755
rs11082974	-71.1968	-70.2231	-71.1968	-70.2231	0.000162848
rs11082975	-69.0449	-68.4634	-69.0449	-68.4634	0.0009461989999998999
rs11082985	-71.7788	-71.1582	-71.7788	-71.1582	6.39263e-05
rs11082987	-71.9792	-71.1698	-71.9792	-71.1698	6.318440000000001e-05
rs11082988	-70.9621	-70.6898	-70.9621	-70.6898	0.000102113
rs11082990	-71.0499	-70.8077	-71.0499	-70.8077	9.076160000000001e-05
rs11082991	-71.0059	-70.8602	-71.0059	-70.8602	8.611499999999998e-05
rs11082992	-71.1139	-70.9471	-71.1139	-70.9471	7.895149999999999e-05
rs11082993	-71.2466	-71.1389	-71.2466	-71.1389	6.516809999990001e-05
rs11082994	-71.2182	-71.0752	-71.2182	-71.0752	6.94546e-05
rs11082996	-71.4056	-71.2765	-71.4056	-71.2765	5.679500000000001e-05
rs11082997	-71.4353	-71.3039	-71.4353	-71.3039	5.5258300000000006e-05
rs11083002	-70.9422	-70.8031	-70.9422	-70.8031	9.118039999999999e-05
rs1118897	-71.0994	-71.2654	-71.0994	-71.2654	5.7426800000000004e-05
rs113961895	-71.9052	-71.317	-71.9052	-71.317	5.4538600000000013e-05
rs11659175	-71.4214	-71.3028	-71.4214	-71.3028	5.531849999999998e-05
rs11659533	-71.3433	-71.1977	-71.3433	-71.1977	6.145050000000001e-05
rs11659577	-71.337	-71.1972	-71.337	-71.1972	6.147660000000002e-05
rs11659624	-71.3433	-71.1977	-71.3433	-71.1977	6.145050000000001e-05
rs11660187	-68.7139	-68.3105	-68.7139	-68.3105	0.001102572
rs11660761	-71.0146	-70.6616	-71.0146	-70.6616	0.00010503199999999999
rs11660799	-71.0199	-70.6618	-71.0199	-70.6618	0.0001050145
rs11660938	-68.596	-68.1604	-68.596	-68.1604	0.001281163
rs11660990	-70.1245	-69.1053	-70.1245	-69.1053	0.000498
rs11661221	-71.4239	-71.3254	-71.4239	-71.3254	5.408450000000001e-05
rs11661305	-71.2278	-70.8436	-71.2278	-70.8436	8.756009999999999e-05
rs11661326	-71.1369	-70.811	-71.1369	-70.811	9.045480000000001e-05
rs11661458	-71.0146	-70.6616	-71.0146	-70.6616	0.00010503199999999999
rs11661483	0.0	-70.454	0.0	-70.454	0.000129266
rs11661696	-70.1285	-69.0725	-70.1285	-69.0725	0.000514595
rs11662234	-71.9024	-71.2272	-71.9024	-71.2272	5.9661500000000005e-05
rs11662271	-71.8112	-71.2234	-71.8112	-71.2234	5.98895e-05
rs11662416	-69.0371	-68.2364	-69.0371	-68.2364	0.001187324
rs11662556	-71.4093	-71.3018	-71.4093	-71.3018	5.5370999999999996e-05
rs11663156	-72.1782	-71.3616	-72.1782	-71.3616	5.2156999999999995e-05
rs11663217	0.0	-71.2981	0.0	-71.2981	5.55798e-05
rs11663393	-71.0594	-70.4029	-71.0594	-70.4029	0.0001360483999999
rs11663510	-71.4157	-71.3023	-71.4157	-71.3023	5.53432e-05
rs11663516	-71.4157	-71.3023	-71.4157	-71.3023	5.53432e-05
rs11663694	0.0	-70.425	0.0	-70.425	0.000133068
rs11663824	-71.8403	-71.4361	-71.8403	-71.4361	4.84163e-05
rs11664095	-70.8587	-69.839	-70.8587	-69.839	0.0002391089
rs11664220	-70.991	-70.6338	-70.991	-70.6338	0.00010799980000000001
rs11664320	-68.0703	-68.4205	-68.0703	-68.4205	0.0009876739999998998
rs11664655	-71.4239	-71.3254	-71.4239	-71.3254	5.408450000000001e-05
rs11664788	-70.9783	-70.7495	-70.9783	-70.7495	9.62008e-05
rs11664978	-70.9809	-70.6335	-70.9809	-70.6335	0.00010803350000000001
rs11665094	-71.4169	-70.5503	-71.4169	-70.5503	0.0001173983
rs11665242	-68.6961	-67.8108	-68.6961	-67.8108	0.0018172759999998999
rs11665364	-71.7895	-71.1949	-71.7895	-71.1949	6.16188e-05
rs116902888	0.0	-71.3901	0.0	-71.3901	5.06934e-05
rs117462285	0.0	-70.7895	0.0	-70.7895	9.24228e-05
rs117657983	0.0	-70.8851	0.0	-70.8851	8.40019e-05
rs117759638	0.0	-70.948	0.0	-70.948	7.88773e-05
rs11872522	-71.3936	-71.2755	-71.3936	-71.2755	5.68465e-05
rs11872554	-71.3131	-71.1696	-71.3131	-71.1696	6.32021e-05
rs11872591	-71.4233	-71.3029	-71.4233	-71.3029	5.530989999999999e-05
rs11872717	0.0	-70.9062	0.0	-70.9062	8.22472e-05
rs11872738	-71.0115	-70.6344	-71.0115	-70.6344	0.0001079345
rs11872758	-70.838	-70.4514	-70.838	-70.4514	0.0001296125999999
rs11872882	-71.349	-71.2721	-71.349	-71.2721	5.70444e-05
rs11873021	-69.1685	-68.5372	-69.1685	-68.5372	0.000878883
rs11873515	-71.2366	-71.1034	-71.2366	-71.1034	6.75246e-05
rs11873595	-71.2674	-71.1322	-71.2674	-71.1322	6.56091e-05
rs11873742	-71.1889	-71.0337	-71.1889	-71.0337	7.239679999999999e-05
rs11874018	-70.6103	-70.4452	-70.6103	-70.4452	0.0001304143
rs11874038	-71.0151	-70.7509	-71.0151	-70.7509	9.606649999999999e-05
rs11874135	-71.386	-71.275	-71.386	-71.275	5.68801e-05
rs11874152	-71.2852	-71.1176	-71.2852	-71.1176	6.6576e-05
rs11874624	-71.1717	-70.9499	-71.1717	-70.9499	7.87266e-05
rs11874642	-71.1378	-70.923	-71.1378	-70.923	8.087400000000001e-05
rs11874659	-70.3298	-69.638	-70.3298	-69.638	0.0002923295
rs11874751	-70.8882	-70.7458	-70.8882	-70.7458	9.655219999999998e-05
rs11875950	-71.3614	-71.2248	-71.3614	-71.2248	5.9806900000000005e-05
rs11875957	-71.4182	-71.2774	-71.4182	-71.2774	5.67416e-05
rs11876154	-71.3131	-71.1696	-71.3131	-71.1696	6.32021e-05
rs11876240	-71.3131	-71.1696	-71.3131	-71.1696	6.32021e-05
rs11876282	-71.7355	-71.1282	-71.7355	-71.1282	6.587350000000002e-05
rs11876419	-70.6149	-69.5752	-70.6149	-69.5752	0.0003112688
rs11876782	-71.2674	-71.1322	-71.2674	-71.1322	6.56091e-05
rs11876805	-71.0151	-70.7509	-71.0151	-70.7509	9.606649999999999e-05
rs11876853	-71.0151	-70.7509	-71.0151	-70.7509	9.606649999999999e-05
rs11876878	-71.0151	-70.7509	-71.0151	-70.7509	9.606649999999999e-05
rs11876922	-71.0487	-70.7785	-71.0487	-70.7785	9.344709999989999e-05
rs11876941	-71.6875	-71.0979	-71.6875	-71.0979	6.790009999999999e-05
rs11876967	-71.0948	-70.9607	-71.0948	-70.9607	7.788470000000001e-05
rs11876975	-71.7183	-71.1275	-71.7183	-71.1275	6.59177e-05
rs11877032	-67.4479	-66.9252	-67.4479	-66.9252	0.0044059
rs11877374	-71.3873	-71.2751	-71.3873	-71.2751	5.68741e-05
rs11877400	-71.1136	-71.2669	-71.1136	-71.2669	5.73428e-05
rs11877496	-69.4262	-68.5237	-69.4262	-68.5237	0.00089088
rs11877505	-69.1819	-68.5719	-69.1819	-68.5719	0.000848915
rs11877754	-71.3993	-71.276	-71.3993	-71.276	5.682200000000001e-05
rs12326120	-70.6041	-71.0567	-70.6041	-71.0567	7.07509999999e-05
rs12326478	-71.1236	-70.8941	-71.1236	-70.8941	8.32502e-05
rs12326559	-72.0504	-71.3826	-72.0504	-71.3826	5.107730000000001e-05
rs12327102	-68.7296	-67.6716	-68.7296	-67.6716	0.0020887989999999997
rs12327184	-71.1294	-70.8943	-71.1294	-70.8943	8.322800000000001e-05
rs12327199	-71.1236	-70.8941	-71.1236	-70.8941	8.32502e-05
rs12327206	-71.0499	-70.8077	-71.0499	-70.8077	9.076160000000001e-05
rs12327265	-71.4056	-71.2765	-71.4056	-71.2765	5.679500000000001e-05
rs12327369	-71.1548	-70.9238	-71.1548	-70.9238	8.080929999999999e-05
rs12454116	-70.1563	-69.1288	-70.1563	-69.1288	0.0004864249999999
rs12454142	-70.3156	-69.3388	-70.3156	-69.3388	0.0003942902
rs12454147	-69.9813	-68.9616	-69.9813	-68.9616	0.000574967
rs12454410	-70.3775	-69.3391	-70.3775	-69.3391	0.0003941881
rs12454839	-70.3135	-69.3388	-70.3135	-69.3388	0.0003942936
rs12455474	-69.9131	-68.8849	-69.9131	-68.8849	0.000620766
rs12456313	-71.9753	-70.569	-71.9753	-70.569	0.00011522279999999999
rs12456646	-70.4763	-69.4397	-70.4763	-69.4397	0.000356436
rs12456765	-70.1946	-69.1657	-70.1946	-69.1657	0.000468822
rs12457189	-70.4032	-69.3749	-70.4032	-69.3749	0.0003803337
rs12457406	-69.4899	-68.4508	-69.4899	-68.4508	0.000958235
rs12457407	-69.5275	-68.4896	-69.5275	-68.4896	0.0009218150000000001
rs12604130	-70.6625	-70.4745	-70.6625	-70.4745	0.00012665050000000002
rs12604262	-71.0323	-70.7779	-71.0323	-70.7779	9.35062e-05
rs12604508	-69.8255	-68.8197	-69.8255	-68.8197	0.0006626269999999999
rs12604759	-71.1449	-70.9764	-71.1449	-70.9764	7.666689999989999e-05
rs12605017	-70.7605	-70.5961	-70.7605	-70.5961	0.0001121436
rs12605576	-70.9893	-70.6908	-70.9893	-70.6908	0.00010201700000000001
rs12605580	-70.9198	-70.6013	-70.9198	-70.6013	0.00011156059999989999
rs12605603	-70.3313	-69.3389	-70.3313	-69.3389	0.0003942641
rs12606422	-71.4214	-71.3028	-71.4214	-71.3028	5.531849999999998e-05
rs12607295	-70.8537	-70.6858	-70.8537	-70.6858	0.00010251949999989999
rs12607571	-71.7228	-71.1277	-71.7228	-71.1277	6.59062e-05
rs12607674	-71.7491	-71.157	-71.7491	-71.157	6.40024e-05
rs12607872	-70.4181	-69.3749	-70.4181	-69.3749	0.0003803097
rs12709772	-71.0746	-70.8918	-71.0746	-70.8918	8.343830000000002e-05
rs12953529	-68.0817	-67.3475	-68.0817	-67.3475	0.0028883529999999
rs12953691	-71.3839	-71.0962	-71.3839	-71.0962	6.80164e-05
rs12953702	-71.9827	-70.5257	-71.9827	-70.5257	0.000120328
rs12954274	-71.2771	-70.3793	-71.2771	-70.3793	0.000139299
rs12956187	-70.921	-70.0309	-70.921	-70.0309	0.00019735599999999999
rs12957920	-70.6398	-70.4738	-70.6398	-70.4738	0.00012673889999999997
rs12960505	-70.8879	-70.6003	-70.8879	-70.6003	0.00011167040000000001
rs12962394	-71.389	-71.0964	-71.389	-71.0964	6.79983999999e-05
rs12965244	-70.3399	-69.3064	-70.3399	-69.3064	0.00040728209999999995
rs12966225	-70.4147	-69.3749	-70.4147	-69.3749	0.00038031549999999995
rs12966663	-71.4289	-70.5809	-71.4289	-70.5809	0.0001138659
rs12967441	-70.3903	-69.4071	-70.3903	-69.4071	0.0003682565
rs12967822	-70.3903	-69.4071	-70.3903	-69.4071	0.0003682565
rs12967910	-71.1834	-71.0334	-71.1834	-71.0334	7.241929999999999e-05
rs12968428	-70.0442	-69.0244	-70.0442	-69.0244	0.0005399889999999999
rs12968567	-71.3226	-70.4113	-71.3226	-70.4113	0.0001349039
rs12969584	-72.0738	-70.6306	-72.0738	-70.6306	0.0001083463
rs12969597	-68.9588	-67.9069	-68.9588	-67.9069	0.001650762
rs12970188	-70.4461	-69.4074	-70.4461	-69.4074	0.0003681646
rs13339708	-70.9524	-71.0208	-70.9524	-71.0208	7.333820000000001e-05
rs13381096	-67.6968	-67.1693	-67.6968	-67.1693	0.00345158
rs13381100	-71.3993	-71.276	-71.3993	-71.276	5.682200000000001e-05
rs13381167	-71.2058	-71.0745	-71.2058	-71.0745	6.95070999999e-05
rs13381255	-71.4157	-71.3023	-71.4157	-71.3023	5.53432e-05
rs13381265	-71.4276	-71.3033	-71.4276	-71.3033	5.5291300000000004e-05
rs13381281	-70.6464	-70.4695	-70.6464	-70.4695	0.0001272847999999
rs13381399	-70.5985	-70.4585	-70.5985	-70.4585	0.0001286883999999
rs13381401	-70.6511	-70.4741	-70.6511	-70.4741	0.0001267007
rs13381403	-70.6612	-70.4838	-70.6612	-70.4838	0.0001254686
rs13381864	-71.4157	-71.3023	-71.4157	-71.3023	5.53432e-05
rs13381888	-70.6382	-70.4737	-70.6382	-70.4737	0.00012675160000000002
rs13381915	-71.0095	-70.7506	-71.0095	-70.7506	9.608699999990001e-05
rs13381929	-71.0095	-70.7506	-71.0095	-70.7506	9.608699999990001e-05
rs1346914	-69.0058	-68.2364	-69.0058	-68.2364	0.001187392
rs1364467	-71.9376	-71.3609	-71.9376	-71.3609	5.2194200000000016e-05
rs1367633	-71.1573	-70.7391	-71.1573	-70.7391	9.719830000000001e-05
rs1367634	-71.3413	-70.4398	-71.3413	-70.4398	0.00013112029999989998
rs1367635	-67.4321	-66.6393	-67.4321	-66.6393	0.0058638199999999
rs1367636	-71.2606	-70.3475	-71.2606	-70.3475	0.0001437982
rs1367637	-71.3013	-70.3796	-71.3013	-70.3796	0.0001392543
rs1367638	-71.0914	-70.7069	-71.0914	-70.7069	0.0001003865
rs137916134	0.0	-70.9075	0.0	-70.9075	8.2136e-05
rs138417757	0.0	-70.8854	0.0	-70.8854	8.39772e-05
rs138515571	0.0	-70.8349	0.0	-70.8349	8.83234e-05
rs1393331	-71.0588	-70.808	-71.0588	-70.808	9.07287e-05
rs1393333	-71.0954	-70.8384	-71.0954	-70.8384	8.80112e-05
rs1394465	-71.7047	-71.0985	-71.7047	-71.0985	6.78559e-05
rs1394466	-71.7662	-71.1577	-71.7662	-71.1577	6.395810000000001e-05
rs140378613	0.0	-70.7625	0.0	-70.7625	9.49564e-05
rs140518702	0.0	-70.7402	0.0	-70.7402	9.70933e-05
rs141257329	0.0	-70.984	0.0	-70.984	7.60853e-05
rs142580082	0.0	-70.8759	0.0	-70.8759	8.47709e-05
rs1431181	-68.7356	-68.3497	-68.7356	-68.3497	0.001060188
rs1431188	-68.611	-68.1961	-68.611	-68.1961	0.0012362659999999
rs1431196	-69.0896	-68.4636	-69.0896	-68.4636	0.000946087
rs1431197	-69.1521	-68.1022	-69.1521	-68.1022	0.0013579379999999
rs1431741	-70.4925	-70.3786	-70.4925	-70.3786	0.00013939649999999997
rs1431743	0.0	-70.784	0.0	-70.784	9.29317e-05
rs143642310	0.0	-70.9027	0.0	-70.9027	8.25318e-05
rs143765349	0.0	-71.0618	0.0	-71.0618	7.03904e-05
rs143856400	0.0	-70.9517	0.0	-70.9517	7.85869e-05
rs143880838	0.0	-70.9342	0.0	-70.9342	7.99765e-05
rs144659614	0.0	-70.9432	0.0	-70.9432	7.92571e-05
rs145017479	0.0	-70.7353	0.0	-70.7353	9.75698e-05
rs145620076	0.0	-70.7402	0.0	-70.7402	9.70933e-05
rs146694708	0.0	-70.8759	0.0	-70.8759	8.47709e-05
rs147252609	0.0	-70.9517	0.0	-70.9517	7.85869e-05
rs147276477	0.0	-70.9027	0.0	-70.9027	8.25318e-05
rs150116675	0.0	-70.8893	0.0	-70.8893	8.36506e-05
rs1502225	-70.8818	-70.6303	-70.8818	-70.6303	0.0001083755
rs1502230	-71.0151	-70.835	-71.0151	-70.835	8.831520000000001e-05
rs1502232	-70.9908	-70.8052	-70.9908	-70.8052	9.09866e-05
rs1504744	-69.1051	-68.197	-69.1051	-68.197	0.0012350979999998998
rs1504746	-69.0279	-68.1969	-69.0279	-68.1969	0.0012352449999998999
rs150592064	0.0	-71.1501	0.0	-71.1501	6.44448e-05
rs150799127	0.0	-70.9299	0.0	-70.9299	8.03176e-05
rs151121332	0.0	-70.9384	0.0	-70.9384	7.9637e-05
rs1546300	-71.0948	-70.9607	-71.0948	-70.9607	7.788470000000001e-05
rs1546301	-71.1834	-71.0334	-71.1834	-71.0334	7.241929999999999e-05
rs16956260	-70.562	-71.1834	-70.562	-71.1834	6.233079999989999e-05
rs16956299	0.0	-70.7888	0.0	-70.7888	9.2493e-05
rs16956305	0.0	-70.6369	0.0	-70.6369	0.000107664
rs16956330	0.0	-71.1256	0.0	-71.1256	6.60458e-05
rs16956378	-70.6635	-71.0375	-70.6635	-71.0375	7.212200000000001e-05
rs16956392	-71.1226	-71.1852	-71.1226	-71.1852	6.222459999989999e-05
rs16956399	0.0	-70.84	0.0	-70.84	8.78727e-05
rs16956411	-71.0703	-70.067	-71.0703	-70.067	0.0001903601
rs16956659	-71.8704	-70.9707	-71.8704	-70.9707	7.710409999999999e-05
rs16956735	-70.8042	-70.6276	-70.8042	-70.6276	0.0001086672999999
rs16956767	-70.9399	-70.7741	-70.9399	-70.7741	9.385779999989999e-05
rs16956772	-70.868	-70.7158	-70.868	-70.7158	9.949420000000001e-05
rs16956779	-70.9853	-70.8336	-70.9853	-70.8336	8.843310000000002e-05
rs17383821	-71.9705	-70.4924	-71.9705	-70.4924	0.000124397
rs17393029	-72.0151	-71.3566	-72.0151	-71.3566	5.242289999999999e-05
rs17408063	0.0	-70.8478	0.0	-70.8478	8.71867e-05
rs17408365	0.0	-70.8478	0.0	-70.8478	8.71867e-05
rs17408393	-71.5991	-71.3242	-71.5991	-71.3242	5.414680000000001e-05
rs17411025	-68.6182	-68.1961	-68.6182	-68.1961	0.001236238
rs17411061	-68.8616	-68.35	-68.8616	-68.35	0.0010598180000000001
rs17411339	-68.6981	-68.3105	-68.6981	-68.3105	0.0011026189999998998
rs17411548	-69.1674	-68.6103	-69.1674	-68.6103	0.0008169829999998999
rs17412636	-69.1023	-68.197	-69.1023	-68.197	0.0012351049999999
rs17412782	-69.1076	-68.197	-69.1076	-68.197	0.001235098
rs17413886	-71.0063	-70.6342	-71.0063	-70.6342	0.0001079509
rs17414252	-71.0151	-70.7509	-71.0151	-70.7509	9.606649999999999e-05
rs17414727	-71.1915	-70.9788	-71.1915	-70.9788	7.64838e-05
rs17414993	-71.1509	-70.9768	-71.1509	-70.9768	7.66419e-05
rs17415140	-71.1642	-71.005	-71.1642	-71.005	7.450539999999999e-05
rs17417046	-67.5715	-66.7632	-67.5715	-66.7632	0.0051807899999999005
rs17487256	-71.6846	-71.304	-71.6846	-71.304	5.525129999999999e-05
rs17487277	-71.5392	-71.2199	-71.5392	-71.2199	6.0102199999999995e-05
rs17487484	-65.7319	-65.4507	-65.7319	-65.4507	0.0192482299999999
rs17488316	-70.9948	-70.6462	-70.9948	-70.6462	0.00010666959999999999
rs17488531	-71.0833	-70.7367	-71.0833	-70.7367	9.743349999989999e-05
rs17488580	-71.47	-71.0477	-71.47	-71.0477	7.139519999999999e-05
rs17488727	-71.3485	-70.8741	-71.3485	-70.8741	8.49294e-05
rs17501820	-68.6953	-68.3104	-68.6953	-68.3104	0.0011026299999999
rs17503448	-69.024	-68.1969	-69.024	-68.1969	0.001235251
rs17504372	-69.179	-68.2722	-69.179	-68.2722	0.0011456449999999998
rs17504520	-71.7706	-71.1578	-71.7706	-71.1578	6.39472e-05
rs17504871	-71.2428	-70.8441	-71.2428	-70.8441	8.751350000000001e-05
rs17505156	-71.0102	-70.7212	-71.0102	-70.7212	9.89597e-05
rs17505685	-71.1039	-70.8647	-71.1039	-70.8647	8.573289999989999e-05
rs17505951	-71.1378	-70.923	-71.1378	-70.923	8.087400000000001e-05
rs17506126	-71.1569	-70.9771	-71.1569	-70.9771	7.66184999999e-05
rs17506154	-71.1569	-70.9771	-71.1569	-70.9771	7.66184999999e-05
rs17506295	-71.1449	-70.9764	-71.1449	-70.9764	7.666689999989999e-05
rs17506372	-71.1642	-71.005	-71.1642	-71.005	7.450539999999999e-05
rs17506491	-71.1581	-71.0047	-71.1581	-71.0047	7.453009999999999e-05
rs17507444	-71.3131	-71.1696	-71.3131	-71.1696	6.32021e-05
rs17507725	-71.3695	-71.2484	-71.3695	-71.2484	5.84111e-05
rs17515923	-68.5547	-67.639	-68.5547	-67.639	0.002157915
rs1811358	-70.6987	-70.0934	-70.6987	-70.0934	0.0001854009
rs1814001	-71.1236	-70.8941	-71.1236	-70.8941	8.32502e-05
rs181526140	0.0	-70.7922	0.0	-70.7922	9.21715e-05
rs1821075	-70.1826	-69.1741	-70.1826	-69.1741	0.000464909
rs1835716	-70.5404	-70.3911	-70.5404	-70.3911	0.0001376665
rs187419576	0.0	-70.7993	0.0	-70.7993	9.15237e-05
rs1897261	-71.4169	-70.5503	-71.4169	-70.5503	0.0001173983
rs1964667	-71.1495	-70.9236	-71.1495	-70.9236	8.08291e-05
rs1972044	-67.3988	-66.882	-67.3988	-66.882	0.00460045
rs1972049	-71.1889	-71.0337	-71.1889	-71.0337	7.239679999999999e-05
rs1979914	-69.0474	-68.2365	-69.0474	-68.2365	0.001187306
rs2000696	-70.0165	-68.9951	-70.0165	-68.9951	0.0005559919999999999
rs2036410	-71.1996	-70.9258	-71.1996	-70.9258	8.06450999999e-05
rs2036415	-70.9737	-70.8331	-70.9737	-70.8331	8.848120000000001e-05
rs2043145	-69.0329	-68.2364	-69.0329	-68.2364	0.001187337
rs2043146	-71.4419	-70.5811	-71.4419	-70.5811	0.0001138404
rs2047914	-68.9561	-68.1611	-68.9561	-68.1611	0.001280279
rs2068861	-72.5323	-71.4532	-72.5323	-71.4532	4.75958e-05
rs2069191	-66.3019	-65.7657	-66.3019	-65.7657	0.01404781
rs2134297	-70.8998	-70.7463	-70.8998	-70.7463	9.650549999999999e-05
rs2195722	-71.4254	-70.5208	-71.4254	-70.5208	0.00012091989999989999
rs2229082	-71.2366	-71.1034	-71.2366	-71.1034	6.75246e-05
rs2270951	-71.3433	-71.1977	-71.3433	-71.1977	6.145050000000001e-05
rs2292042	-67.6109	-66.7104	-67.6109	-66.7104	0.00546165
rs2298606	-67.3299	-66.2922	-67.3299	-66.2922	0.00829734
rs2339422	-70.6002	-70.4725	-70.6002	-70.4725	0.0001269035
rs2339578	-71.1087	-70.2221	-71.1087	-70.2221	0.0001630065
rs2339639	-71.9111	-71.4086	-71.9111	-71.4086	4.97637e-05
rs28444913	-71.4042	-70.4101	-71.4042	-70.4101	0.00013507070000000001
rs28503625	-71.3552	-71.2243	-71.3552	-71.2243	5.98334e-05
rs28628885	-71.5675	-71.0646	-71.5675	-71.0646	7.0194e-05
rs28629395	-70.6923	-69.7047	-70.6923	-69.7047	0.0002734772
rs28631779	-69.4996	-68.4508	-69.4996	-68.4508	0.000958212
rs28658157	-71.4119	-71.2769	-71.4119	-71.2769	5.6768199999999996e-05
rs28679630	-69.6087	-68.5598	-69.6087	-68.5598	0.0008593129999998999
rs28690675	-71.4119	-71.2769	-71.4119	-71.2769	5.6768199999999996e-05
rs28718037	-69.0324	-69.8853	-69.0324	-69.8853	0.00022829699999999997
rs2879527	-71.436	-71.3263	-71.436	-71.3263	5.403109999999999e-05
rs2879528	-71.4395	-71.3042	-71.4395	-71.3042	5.524029999999999e-05
rs2879567	-67.377	-66.6336	-67.377	-66.6336	0.00589734
rs28868998	-70.9005	-70.1837	-70.9005	-70.1837	0.0001693873
rs28873404	-67.6645	-66.7104	-67.6645	-66.7104	0.0054615399999999
rs34160346	-67.5359	-66.7235	-67.5359	-66.7235	0.0053906399999999
rs34162293	-70.2828	-69.3062	-70.2828	-69.3062	0.00040737799999999996
rs34362394	-72.1785	-70.7134	-72.1785	-70.7134	9.97364e-05
rs34569535	0.0	-70.6195	0.0	-70.6195	0.000109547
rs35195355	-66.9817	-66.1212	-66.9817	-66.1212	0.0098451799999999
rs35352542	-71.386	-71.275	-71.386	-71.275	5.68801e-05
rs35409749	-70.9145	-70.6881	-70.9145	-70.6881	0.00010228599999999999
rs35520310	0.0	-71.0041	0.0	-71.0041	7.45743e-05
rs35617477	-71.4223	-71.2777	-71.4223	-71.2777	5.6724399999999995e-05
rs35840237	-71.3295	-70.3014	-71.3295	-70.3014	0.00015057470000000002
rs35882434	-70.8045	-70.5976	-70.8045	-70.5976	0.00011197349999999999
rs3764496	-70.9623	-70.66	-70.9623	-70.66	0.00010520709999989999
rs3794915	-70.972	-70.7198	-70.972	-70.7198	9.909600000000001e-05
rs3794916	-70.9401	-70.689	-70.9401	-70.689	0.00010219189999999999
rs3794917	-71.0038	-70.7504	-71.0038	-70.7504	9.610710000000001e-05
rs3794918	-70.9996	-70.7208	-70.9996	-70.7208	9.899719999999999e-05
rs3794919	-70.9884	-70.7204	-70.9884	-70.7204	9.903679999989999e-05
rs3794920	-71.0803	-70.8089	-71.0803	-70.8089	9.06511e-05
rs3794921	-71.0803	-70.8089	-71.0803	-70.8089	9.06511e-05
rs3794922	-71.0487	-70.7785	-71.0487	-70.7785	9.344709999989999e-05
rs3794923	-71.6192	-71.2481	-71.6192	-71.2481	5.843069999999999e-05
rs3819116	-69.3959	-68.3411	-69.3959	-68.3411	0.001069382
rs3922754	-70.9361	-69.9	-70.9361	-69.9	0.00022496270000000001
rs4078161	-70.8049	-69.7726	-70.8049	-69.7726	0.0002555188
rs4129323	-70.6175	-69.64	-70.6175	-69.64	0.0002917622
rs4129439	-71.5621	-70.4848	-71.5621	-70.4848	0.00012534729999999998
rs4245253	-69.6702	-68.6331	-69.6702	-68.6331	0.0007985779999999999
rs4245254	-69.6656	-68.6331	-69.6656	-68.6331	0.000798585
rs4245255	-70.0247	-68.9824	-70.0247	-68.9824	0.000563123
rs4245256	-69.606	-68.5598	-69.606	-68.5598	0.0008593159999999999
rs4245257	-69.5287	-68.4896	-69.5287	-68.4896	0.0009218079999999999
rs4264463	-69.704	-68.6678	-69.704	-68.6678	0.00077128
rs4270245	-70.7377	-69.705	-70.7377	-69.705	0.0002734028
rs4291978	-69.6319	-68.5982	-69.6319	-68.5982	0.000826918
rs4291980	-71.3537	-70.6706	-71.3537	-70.6706	0.00010409269999999999
rs4296324	-71.3421	-70.6704	-71.3421	-70.6704	0.00010411969999989999
rs4315409	-70.4099	-69.3749	-70.4099	-69.3749	0.0003803231999999
rs4321259	-71.0139	-70.4835	-71.0139	-70.4835	0.0001255106
rs4343352	-72.2276	-71.2666	-72.2276	-71.2666	5.735759999999999e-05
rs4349221	-70.3024	-69.2704	-70.3024	-69.2704	0.00042222399999999996
rs4359515	-69.6436	-68.5982	-69.6436	-68.5982	0.0008269009999999999
rs4368222	-71.5776	-70.7191	-71.5776	-70.7191	9.91672e-05
rs4371227	-70.4372	-69.4073	-70.4372	-69.4073	0.0003681788
rs4372757	-69.6417	-68.5982	-69.6417	-68.5982	0.0008268990000000001
rs4372758	-71.7007	-70.8552	-71.7007	-70.8552	8.65477e-05
rs4380113	-69.717	-68.6679	-69.717	-68.6679	0.000771261
rs4380114	-69.6463	-68.5982	-69.6463	-68.5982	0.000826899
rs4405620	-69.1441	-68.2366	-69.1441	-68.2366	0.00118712
rs4410149	-69.6436	-68.5982	-69.6436	-68.5982	0.0008269009999999999
rs4414555	-72.0594	-71.1098	-72.0594	-71.1098	6.70937e-05
rs4419125	-70.099	-69.0616	-70.099	-69.0616	0.000520265
rs4423490	-70.4301	-69.4073	-70.4301	-69.4073	0.0003681909
rs4426414	-70.9076	-69.87	-70.9076	-69.87	0.00023181519999999998
rs4429382	-72.5768	-70.9885	-72.5768	-70.9885	7.57434e-05
rs4444404	-69.568	-68.5247	-69.568	-68.5247	0.000889981
rs4444405	-70.7465	-69.705	-70.7465	-69.705	0.0002733879999999
rs4445960	-71.9818	-71.3544	-71.9818	-71.3544	5.253610000000001e-05
rs4450475	-71.4375	-70.5524	-71.4375	-70.5524	0.00011715560000000001
rs4453578	-70.7465	-69.705	-70.7465	-69.705	0.0002733879999999
rs4456576	-71.4817	-70.9915	-71.4817	-70.9915	7.551849999990001e-05
rs4456578	-70.7415	-69.705	-70.7415	-69.705	0.0002733963
rs4459619	-71.1434	-70.4972	-71.1434	-70.4972	0.0001238063
rs4462678	-67.4326	-68.6081	-67.4326	-68.6081	0.0008187699999999
rs4468701	-71.5751	-70.719	-71.5751	-70.719	9.917269999999999e-05
rs4474758	-70.5791	-69.5408	-70.5791	-69.5408	0.0003221674
rs4494619	-71.1278	-70.5285	-71.1278	-70.5285	0.0001199874999999
rs4497765	-70.7818	-69.7389	-70.7818	-69.7389	0.00026427789999999997
rs4506980	-71.6025	-70.9259	-71.6025	-70.9259	8.064199999999999e-05
rs4510098	-71.6406	-70.9819	-71.6406	-70.9819	7.6251e-05
rs4513167	-69.8159	-68.8197	-69.8159	-68.8197	0.0006626449999999
rs4525560	-69.7161	-68.6679	-69.7161	-68.6679	0.000771262
rs4530205	-70.3435	-69.3064	-70.3435	-69.3064	0.0004072768
rs4534924	-70.5791	-69.5408	-70.5791	-69.5408	0.0003221674
rs4548946	-70.4046	-69.3749	-70.4046	-69.3749	0.00038033139999999995
rs4578737	-70.433	-69.4073	-70.433	-69.4073	0.00036818529999989996
rs4578764	-71.8886	-70.4111	-71.8886	-70.4111	0.0001349318
rs4602107	-70.8538	-69.803	-70.8538	-69.803	0.0002478622
rs4614799	-70.0057	-68.9951	-70.0057	-68.9951	0.000556011
rs4632195	-62.9465	-64.2394	-62.9465	-64.2394	0.064637
rs4636988	-69.6691	-68.6331	-69.6691	-68.6331	0.000798579
rs4638654	-70.4052	-69.3741	-70.4052	-69.3741	0.0003806081
rs4643406	-68.6704	-67.8697	-68.6704	-67.8697	0.001713282
rs4939722	-71.6592	-70.7813	-71.6592	-70.7813	9.31832e-05
rs4939723	-70.2487	-69.2702	-70.2487	-69.2702	0.000422312
rs4939724	-69.4545	-68.4155	-69.4545	-68.4155	0.000992677
rs4939739	-72.2751	-71.3338	-72.2751	-71.3338	5.36319e-05
rs4940240	-69.704	-68.6678	-69.704	-68.6678	0.00077128
rs4940241	-69.704	-68.6678	-69.704	-68.6678	0.00077128
rs4940242	-70.2276	-69.2374	-70.2276	-69.2374	0.00043638899999999997
rs4940243	-69.6795	-68.6331	-69.6795	-68.6331	0.000798563
rs4940244	-69.492	-68.4508	-69.492	-68.4508	0.0009582319999998999
rs4940245	-70.0457	-69.0319	-70.0457	-69.0319	0.00053591
rs4940246	-69.6756	-68.6797	-69.6756	-68.6797	0.0007621729999999
rs4940251	-72.1959	-71.1773	-72.1959	-71.1773	6.27161e-05
rs4940252	-69.2196	-68.4639	-69.2196	-68.4639	0.0009457929999999999
rs4940283	-72.3098	-71.3421	-72.3098	-71.3421	5.3184e-05
rs5013791	-70.9675	-70.8328	-70.9675	-70.8328	8.85068e-05
rs5020052	-71.1028	-70.4646	-71.1028	-70.4646	0.00012791019999999997
rs55651659	0.0	-71.1252	0.0	-71.1252	6.60707e-05
rs55792100	-71.8068	-71.2232	-71.8068	-71.2232	5.990109999999999e-05
rs55906054	-71.6916	-71.2954	-71.6916	-71.2954	5.573049999999999e-05
rs55915244	0.0	-70.9555	0.0	-70.9555	7.82849e-05
rs55965629	-71.0098	-70.6615	-71.0098	-70.6615	0.00010504770000000001
rs56027651	-71.6774	-71.168	-71.6774	-71.168	6.330399999999999e-05
rs56030110	-69.1044	-68.197	-69.1044	-68.197	0.0012351010000000002
rs56054126	-71.9245	-71.3179	-71.9245	-71.3179	5.44882e-05
rs56098701	-72.0751	-71.0276	-72.0751	-71.0276	7.284039999999999e-05
rs56127929	-70.4768	-70.3881	-70.4768	-70.3881	0.0001380822
rs56151507	-71.0102	-70.7212	-71.0102	-70.7212	9.89597e-05
rs56217121	-70.9654	-70.633	-70.9654	-70.633	0.00010808409999989998
rs56291455	-72.1777	-71.1587	-72.1777	-71.1587	6.388960000000001e-05
rs56327309	-71.7474	-71.2478	-71.7474	-71.2478	5.8445499999999995e-05
rs56999267	-70.4316	-70.3195	-70.4316	-70.3195	0.00014788399999999998
rs57074668	-71.1039	-70.8647	-71.1039	-70.8647	8.573289999989999e-05
rs57432871	-70.6363	-70.4597	-70.6363	-70.4597	0.00012853799999999998
rs57453934	-70.6642	-70.4868	-70.6642	-70.4868	0.0001251024
rs57601701	-71.1535	-70.8668	-71.1535	-70.8668	8.555430000000001e-05
rs57841322	-71.0543	-70.7057	-71.0543	-70.7057	0.00010050599999999999
rs58351564	-71.4423	-71.3269	-71.4423	-71.3269	5.4003300000000005e-05
rs58500166	-71.3126	-71.1956	-71.3126	-71.1956	6.15806e-05
rs59364146	-70.5655	-70.4155	-70.5655	-70.4155	0.0001343434
rs59818759	-70.6287	-70.4645	-70.6287	-70.4645	0.00012792419999999998
rs60218578	-71.1278	-71.2683	-71.1278	-71.2683	5.72608e-05
rs60234723	-70.6197	-70.9933	-70.6197	-70.9933	7.538630000000001e-05
rs60658082	-71.7722	-71.1942	-71.7722	-71.1942	6.16642e-05
rs60939828	-71.6655	-71.2166	-71.6655	-71.2166	6.029990000000001e-05
rs60955064	-70.6583	-70.4932	-70.6583	-70.4932	0.0001243009
rs61480191	0.0	-71.0541	0.0	-71.0541	7.09369e-05
rs62081895	-70.589	-70.3667	-70.589	-70.3667	0.0001410675
rs62081899	-70.6598	-70.3776	-70.6598	-70.3776	0.0001395393
rs62081916	-70.4795	-70.3319	-70.4795	-70.3319	0.00014605549999999998
rs62097900	0.0	-71.2981	0.0	-71.2981	5.55798e-05
rs62097947	0.0	-70.5469	0.0	-70.5469	0.000117804
rs62097950	0.0	-70.5787	0.0	-70.5787	0.000114115
rs62097980	-68.6228	-68.1961	-68.6228	-68.1961	0.0012362330000000002
rs62097985	-68.8995	-68.463	-68.8995	-68.463	0.000946597
rs62097986	-69.0424	-68.4634	-69.0424	-68.4634	0.00094621
rs62097987	-68.9638	-68.3855	-68.9638	-68.3855	0.0010229549999999
rs62097989	-69.1334	-68.5372	-69.1334	-68.5372	0.0008789729999999
rs62097992	-69.1313	-68.4985	-69.1313	-68.4985	0.000913577
rs62097994	-69.0543	-68.3113	-69.0543	-68.3113	0.001101698
rs62097995	-69.0707	-68.3113	-69.0707	-68.3113	0.0011016629999999
rs62097996	-69.0312	-68.2719	-69.0312	-68.2719	0.001145936
rs62098012	-69.0692	-68.2365	-69.0692	-68.2365	0.001187259
rs62098013	-71.2147	-70.3801	-71.2147	-70.3801	0.0001391801
rs62098014	-69.0758	-68.1969	-69.0758	-68.1969	0.0012351600000000001
rs62098017	-69.0941	-68.197	-69.0941	-68.197	0.001235126
rs62098020	-69.0978	-68.197	-69.0978	-68.197	0.001235116
rs62098022	-69.1033	-68.197	-69.1033	-68.197	0.0012351
rs62098023	-69.0971	-68.197	-69.0971	-68.197	0.001235117
rs62098036	-71.1343	-71.3138	-71.1343	-71.3138	5.4713099999999996e-05
rs62098037	-71.0403	-71.1892	-71.0403	-71.1892	6.197079999989999e-05
rs62098040	-71.955	-71.3537	-71.955	-71.3537	5.257429999999999e-05
rs62098042	-69.2574	-68.3509	-69.2574	-68.3509	0.001058941
rs62098043	-69.2574	-68.3509	-69.2574	-68.3509	0.001058941
rs62098044	-69.1433	-68.2366	-69.1433	-68.2366	0.0011871209999999
rs62098046	-69.1433	-68.2366	-69.1433	-68.2366	0.0011871209999999
rs62098047	-69.1757	-68.2722	-69.1757	-68.2722	0.0011456479999998998
rs62098048	-69.1735	-68.2722	-69.1735	-68.2722	0.0011456510000000001
rs62098049	-69.1311	-68.2366	-69.1311	-68.2366	0.00118714
rs62098050	-71.9024	-71.3064	-71.9024	-71.3064	5.5119200000000006e-05
rs62098051	-71.7494	-71.3998	-71.7494	-71.3998	5.020569999999999e-05
rs62098054	-70.9053	-70.5121	-70.9053	-70.5121	0.00012197499999989999
rs62098055	-71.0015	-70.6341	-71.0015	-70.6341	0.00010796660000000002
rs62098263	-71.4119	-71.2769	-71.4119	-71.2769	5.6768199999999996e-05
rs62098264	-71.4119	-71.2769	-71.4119	-71.2769	5.6768199999999996e-05
rs62098265	-71.4119	-71.2769	-71.4119	-71.2769	5.6768199999999996e-05
rs62098266	-71.4353	-71.3039	-71.4353	-71.3039	5.5258300000000006e-05
rs62098268	-71.3936	-71.2755	-71.3936	-71.2755	5.68465e-05
rs62098269	-71.3917	-71.2754	-71.3917	-71.2754	5.685530000000002e-05
rs62098270	-71.386	-71.275	-71.386	-71.275	5.68801e-05
rs62098271	-71.417	-71.3025	-71.417	-71.3025	5.533739999999998e-05
rs62098272	-71.3069	-71.1952	-71.3069	-71.1952	6.160519999999999e-05
rs62098273	-71.4276	-71.3033	-71.4276	-71.3033	5.5291300000000004e-05
rs62098283	-71.4276	-71.3033	-71.4276	-71.3033	5.5291300000000004e-05
rs62098284	-71.452	-71.3052	-71.452	-71.3052	5.5187600000000014e-05
rs62098288	-71.3733	-71.274	-71.3733	-71.274	5.6935700000000004e-05
rs62098290	-71.4042	-71.2763	-71.4042	-71.2763	5.680100000000001e-05
rs62098291	-71.3548	-71.2725	-71.3548	-71.2725	5.7018199999999996e-05
rs62098292	-71.3845	-71.2998	-71.3845	-71.2998	5.548149999999998e-05
rs62098320	-71.092	-70.9208	-71.092	-70.9208	8.10529e-05
rs62098329	-68.0773	-67.2003	-68.0773	-67.2003	0.003346139
rs62098330	-67.1834	-66.2922	-67.1834	-66.2922	0.008297530000000001
rs62099173	-71.4804	-70.7784	-71.4804	-70.7784	9.345640000000001e-05
rs62099183	-71.112	-70.4647	-71.112	-70.4647	0.0001278873999999
rs62099230	-71.464	-71.1627	-71.464	-71.1627	6.363460000000001e-05
rs62099231	-66.3485	-65.8122	-66.3485	-65.8122	0.0134087599999999
rs62099232	-71.5628	-71.1947	-71.5628	-71.1947	6.163190000000002e-05
rs62099234	-71.6468	-71.2156	-71.6468	-71.2156	6.035700000000001e-05
rs62099235	-71.649	-71.2157	-71.649	-71.2157	6.035009999999998e-05
rs62099236	-71.706	-71.2697	-71.706	-71.2697	5.7180400000000006e-05
rs62099975	-70.9732	-70.6603	-70.9732	-70.6603	0.00010517029999999999
rs62099977	-71.0364	-70.7516	-71.0364	-70.7516	9.599029999999999e-05
rs62099978	-70.994	-70.7206	-70.994	-70.7206	9.901669999989999e-05
rs62099979	-70.9621	-70.6898	-70.9621	-70.6898	0.000102113
rs62099981	-71.1184	-70.8938	-71.1184	-70.8938	8.327000000000001e-05
rs62099982	-71.2223	-71.0081	-71.2223	-71.0081	7.42765e-05
rs62100015	-71.2087	-71.0074	-71.2087	-71.0074	7.43290999999e-05
rs62100016	-71.2087	-71.0074	-71.2087	-71.0074	7.43290999999e-05
rs62100018	-71.1509	-70.9768	-71.1509	-70.9768	7.66419e-05
rs62100019	-71.1581	-71.0047	-71.1581	-71.0047	7.453009999999999e-05
rs62100020	-71.0744	-70.9199	-71.0744	-70.9199	8.112359999989999e-05
rs62100023	-71.1834	-71.0334	-71.1834	-71.0334	7.241929999999999e-05
rs62100024	-71.1834	-71.0334	-71.1834	-71.0334	7.241929999999999e-05
rs62100025	-71.2088	-71.0349	-71.2088	-71.0349	7.23166e-05
rs62100051	-71.3069	-71.1692	-71.3069	-71.1692	6.322800000000003e-05
rs62100765	-71.6867	-71.3041	-71.6867	-71.3041	5.524449999999998e-05
rs62100766	-71.6654	-71.2506	-71.6654	-71.2506	5.8281999999999995e-05
rs62100767	-71.494	-71.0859	-71.494	-71.0859	6.872019999999999e-05
rs62100769	-71.6916	-71.2954	-71.6916	-71.2954	5.573049999999999e-05
rs62100771	-71.8237	-71.4124	-71.8237	-71.4124	4.95779e-05
rs62100772	-71.6979	-71.2957	-71.6979	-71.2957	5.5710100000000014e-05
rs62100775	-71.289	-70.9009	-71.289	-70.9009	8.26782e-05
rs62100777	-71.5601	-71.0643	-71.5601	-71.0643	7.021510000000003e-05
rs62100778	-71.7526	-71.2102	-71.7526	-71.2102	6.0684499999999985e-05
rs6417120	-70.7518	-70.1984	-70.7518	-70.1984	0.0001669257
rs6508154	-71.8109	-71.1704	-71.8109	-71.1704	6.314729999999999e-05
rs6508155	-70.9644	-69.3328	-70.9644	-69.3328	0.000396669
rs6508159	-70.5881	-70.4252	-70.5881	-70.4252	0.0001330504999999
rs6508188	-68.8729	-69.8769	-68.8729	-69.8769	0.00023021800000000002
rs6508190	-68.9413	-69.7074	-68.9413	-69.7074	0.000272741
rs6508193	-70.6252	-70.0182	-70.6252	-70.0182	0.00019988
rs6508197	-69.361	-68.3055	-69.361	-68.3055	0.001108114
rs6508207	-67.1548	-66.2473	-67.1548	-66.2473	0.0086781499999999
rs6508208	-67.0713	-66.1618	-67.0713	-66.1618	0.00945292
rs6508209	-67.3712	-66.4616	-67.3712	-66.4616	0.007004699999999999
rs6508210	-64.2655	-65.2316	-64.2655	-65.2316	0.023963899999999996
rs6508229	-71.0449	-70.1593	-71.0449	-70.1593	0.000173569
rs6508231	-71.1361	-71.2929	-71.1361	-71.2929	5.586690000000001e-05
rs66706659	-70.5639	-71.0136	-70.5639	-71.0136	7.38681e-05
rs66920460	-71.8067	-71.2895	-71.8067	-71.2895	5.6057900000000004e-05
rs67318347	-71.726	-71.1896	-71.726	-71.1896	6.195070000000001e-05
rs67915568	-71.9198	-71.3177	-71.9198	-71.3177	5.4500300000000004e-05
rs7226390	-70.8528	-69.803	-70.8528	-69.803	0.0002478638
rs7226571	-69.6051	-68.5598	-69.6051	-68.5598	0.0008593180000000001
rs7227069	-71.6468	-71.2156	-71.6468	-71.2156	6.035700000000001e-05
rs7227402	-68.2072	-68.4214	-68.2072	-68.4214	0.000986859
rs7228703	-72.0004	-71.3808	-72.0004	-71.3808	5.1169800000000006e-05
rs7229097	-72.0724	-71.0948	-72.0724	-71.0948	6.81088e-05
rs7229129	-72.4198	-71.3426	-72.4198	-71.3426	5.31578e-05
rs7230285	-65.7319	-65.4507	-65.7319	-65.4507	0.0192482299999999
rs7230446	-65.7319	-65.4507	-65.7319	-65.4507	0.0192482299999999
rs7230601	-70.6223	-70.3527	-70.6223	-70.3527	0.0001430467999999
rs7231178	-64.499	-65.1785	-64.499	-65.1785	0.025270899999999902
rs7232543	-71.5139	-71.1817	-71.5139	-71.1817	6.24423e-05
rs7235008	-70.7454	-69.705	-70.7454	-69.705	0.0002733898
rs7235566	-70.9386	-69.3327	-70.9386	-69.3327	0.00039669209999999996
rs7235888	-71.3689	-70.4624	-71.3689	-70.4624	0.0001281842
rs7237110	-70.6874	-70.9868	-70.6874	-70.9868	7.58744e-05
rs7237127	-68.1603	-67.0992	-68.1603	-67.0992	0.003702369
rs7238231	-70.7407	-71.0185	-70.7407	-71.0185	7.35116e-05
rs7243008	-70.9307	-70.6136	-70.9307	-70.6136	0.00011019649999989999
rs7243019	-67.4818	-66.6337	-67.4818	-66.6337	0.00589713
rs7243756	-70.7377	-71.0182	-70.7377	-71.0182	7.35308e-05
rs7243973	-70.635	-71.0721	-70.635	-71.0721	6.967389999989999e-05
rs7245004	-67.0611	-66.2488	-67.0611	-66.2488	0.008665560000000001
rs72917329	-70.8974	-70.1898	-70.8974	-70.1898	0.00016836230000000002
rs72921480	0.0	-71.1099	0.0	-71.1099	6.70873e-05
rs72921499	0.0	-70.7888	0.0	-70.7888	9.2493e-05
rs72923213	0.0	-71.1256	0.0	-71.1256	6.60458e-05
rs72923258	-69.8227	-68.8569	-69.8227	-68.8569	0.0006384349999999
rs72923271	0.0	-71.0605	0.0	-71.0605	7.04837e-05
rs72923285	0.0	-69.7441	0.0	-69.7441	0.000262895
rs72925341	-69.206	-68.6104	-69.206	-68.6104	0.000816886
rs72933414	-71.9022	-71.3861	-71.9022	-71.3861	5.089479999999999e-05
rs73955985	0.0	-70.8696	0.0	-70.8696	8.5308e-05
rs73957683	-70.4849	-70.3372	-70.4849	-70.3372	0.00014528460000000002
rs7504413	-70.7993	-69.7726	-70.7993	-69.7726	0.0002555268
rs7505145	-67.2372	-66.3771	-67.2372	-66.3771	0.0076222999999999
rs7505556	-68.9191	-69.8527	-68.9191	-69.8527	0.00023584099999989996
rs7505807	-68.9191	-69.8527	-68.9191	-69.8527	0.00023584099999989996
rs7505888	-70.6526	-70.291	-70.6526	-70.291	0.0001521508
rs7506245	0.0	-70.5469	0.0	-70.5469	0.000117804
rs7506328	0.0	-70.5469	0.0	-70.5469	0.000117804
rs7506428	-69.4854	-69.934	-69.4854	-69.934	0.000217427
rs7506451	0.0	-70.6104	0.0	-70.6104	0.000110554
rs7506783	-70.6803	-69.6403	-70.6803	-69.6403	0.0002916584
rs7506784	-69.1422	-70.0059	-69.1422	-70.0059	0.000202349
rs7506904	-70.2859	-69.2369	-70.2859	-69.2369	0.00043657399999999996
rs7506909	-67.5853	-68.7132	-67.5853	-68.7132	0.0007370500000000002
rs7506999	-69.1511	-70.0064	-69.1511	-70.0064	0.000202249
rs75070255	0.0	-70.6856	0.0	-70.6856	0.00010254
rs75198550	0.0	-70.7402	0.0	-70.7402	9.70933e-05
rs75239539	0.0	-70.9004	0.0	-70.9004	8.27231e-05
rs76087955	0.0	-70.9209	0.0	-70.9209	8.1048e-05
rs768048	-70.6103	-70.4822	-70.6103	-70.4822	0.0001256715
rs76908163	0.0	-71.0381	0.0	-71.0381	7.20784e-05
rs77082581	0.0	-70.7266	0.0	-70.7266	9.84233e-05
rs77205948	0.0	-70.9485	0.0	-70.9485	7.88407e-05
rs77282284	0.0	-70.7266	0.0	-70.7266	9.84233e-05
rs77861829	0.0	-70.9437	0.0	-70.9437	7.92195e-05
rs78927416	0.0	-70.6675	0.0	-70.6675	0.000104413
rs79447102	0.0	-70.8862	0.0	-70.8862	8.3909e-05
rs79893360	0.0	-70.7266	0.0	-70.7266	9.84233e-05
rs79928427	0.0	-71.358	0.0	-71.358	5.23465e-05
rs8083043	-72.0428	-71.4082	-72.0428	-71.4082	4.978590000000001e-05
rs8083288	0.0	-70.699	0.0	-70.699	0.000101184
rs8083645	-70.4644	-70.3172	-70.4644	-70.3172	0.0001482226
rs8083719	-70.6471	-69.6061	-70.6471	-69.6061	0.00030180419999989997
rs8083850	-70.1946	-69.1657	-70.1946	-69.1657	0.000468822
rs8084239	-66.3846	-65.854	-66.3846	-65.854	0.01285986
rs8084280	-65.7285	-65.4507	-65.7285	-65.4507	0.019248249999999998
rs8084351	-65.7263	-65.4507	-65.7263	-65.4507	0.0192482999999999
rs8084830	-72.4005	-71.3163	-72.4005	-71.3163	5.457830000000001e-05
rs8085132	0.0	-70.8734	0.0	-70.8734	8.4985e-05
rs8085440	-70.5602	-70.4103	-70.5602	-70.4103	0.0001350481
rs8085468	-70.5732	-70.4107	-70.5732	-70.4107	0.00013499630000000001
rs8085965	-69.5605	-70.1119	-69.5605	-70.1119	0.00018200500000000003
rs8086812	-71.6776	-71.2172	-71.6776	-71.2172	6.0263499999999997e-05
rs8088046	-70.5965	-70.4209	-70.5965	-70.4209	0.0001336182
rs8088299	-70.7925	-70.199	-70.7925	-70.199	0.00016682079999999998
rs8088666	-70.5943	-69.5751	-70.5943	-69.5751	0.0003113018
rs8088927	-72.0345	-71.4086	-72.0345	-71.4086	4.976420000000001e-05
rs8089270	-70.6327	-69.606	-70.6327	-69.606	0.0003018269
rs8089296	-69.687	-68.6331	-69.687	-68.6331	0.0007985509999999999
rs8089828	-71.8284	-70.874	-71.8284	-70.874	8.49327e-05
rs8089865	-70.7321	-71.2731	-70.7321	-71.2731	5.698569999989999e-05
rs8091068	-70.5657	-69.575	-70.5657	-69.575	0.0003113501
rs8091083	-67.6329	-66.8905	-67.6329	-66.8905	0.0045616699999999994
rs8092051	-70.6305	-70.4784	-70.6305	-70.4784	0.0001261493999999
rs8093979	-70.4954	-70.3691	-70.4954	-70.3691	0.00014073059999999998
rs8095327	-71.917	-71.0332	-71.917	-71.0332	7.24364e-05
rs8095953	0.0	-70.7611	0.0	-70.7611	9.50864e-05
rs8097041	-70.6383	-69.6401	-70.6383	-69.6401	0.00029172670000000004
rs8097224	-72.312	-70.8045	-72.312	-70.8045	9.10515e-05
rs8098405	-71.5523	-71.0383	-71.5523	-71.0383	7.20664999999e-05
rs8098809	-72.1659	-71.2083	-72.1659	-71.2083	6.0799400000000006e-05
rs8099160	-71.5401	-71.0378	-71.5401	-71.0378	7.210079999999999e-05
rs869224	-70.6157	-70.4453	-70.6157	-70.4453	0.00013039239999999998
rs869225	-70.6398	-70.4738	-70.6398	-70.4738	0.00012673889999999997
rs878571	-71.6572	-71.3707	-71.6572	-71.3707	5.1685400000000005e-05
rs905761	-72.036	-70.9499	-72.036	-70.9499	7.8729e-05
rs9304427	-72.5089	-70.905	-72.5089	-70.905	8.23429e-05
rs9304428	-72.4849	-70.8868	-72.4849	-70.8868	8.38579e-05
rs948524	-70.2889	-69.3062	-70.2889	-69.3062	0.00040736500000000003
rs953121	-71.3131	-71.1696	-71.3131	-71.1696	6.32021e-05
rs953122	-71.212	-71.0748	-71.212	-71.0748	6.948100000000001e-05
rs965943	-71.1392	-70.2554	-71.1392	-70.2554	0.00015766229999989999
rs968806	-71.337	-71.1972	-71.337	-71.1972	6.147660000000002e-05
rs968807	-71.3131	-71.1696	-71.3131	-71.1696	6.32021e-05
rs969467	-71.2048	-71.0591	-71.2048	-71.0591	7.05864999999e-05
rs9807369	-71.3433	-71.1977	-71.3433	-71.1977	6.145050000000001e-05
rs9807370	-71.355	-71.1985	-71.355	-71.1985	6.14017e-05
rs9807385	-71.3773	-71.2259	-71.3773	-71.2259	5.974030000000001e-05
rs9807387	-71.3433	-71.1977	-71.3433	-71.1977	6.145050000000001e-05
rs9807529	-67.5861	-67.0499	-67.5861	-67.0499	0.0038894999999999004
rs9944703	-69.3959	-68.3411	-69.3959	-68.3411	0.001069382
rs9946519	-70.8146	-69.7727	-70.8146	-69.7727	0.0002555027999999
rs9947827	-70.7794	-69.7389	-70.7794	-69.7389	0.000264282
rs9947905	-70.7756	-69.7389	-70.7756	-69.7389	0.0002642876999999
rs9949312	-69.4899	-68.4508	-69.4899	-68.4508	0.000958235
rs9949444	-69.7754	-68.7406	-69.7754	-68.7406	0.000717159
rs9949889	-70.1844	-69.7006	-70.1844	-69.7006	0.000274595
rs9949928	-70.8333	-69.8362	-70.8333	-69.8362	0.00023976839999999999
rs9949949	-68.815	-69.8735	-68.815	-69.8735	0.00023099400000000005
rs9950970	-71.3091	-70.4089	-71.3091	-70.4089	0.00013523850000000002
rs9952089	-70.6085	-69.5752	-70.6085	-69.5752	0.0003112796
rs9953629	-69.7227	-68.6679	-69.7227	-68.6679	0.0007712519999999999
rs9953648	-71.3119	-70.4089	-71.3119	-70.4089	0.00013523389999989998
rs9954344	-71.4014	-70.4917	-71.4014	-70.4917	0.00012448479999999998
rs9955274	-69.8528	-68.813	-69.8528	-68.813	0.000667082
rs9957223	-69.5967	-68.5597	-69.5967	-68.5597	0.0008593330000000001
rs9958020	-70.8949	-69.3051	-70.8949	-69.3051	0.000407805
rs9959914	-69.4155	-68.3765	-69.4155	-68.3765	0.001032112
rs9962979	-71.088	-70.7615	-71.088	-70.7615	9.504899999999999e-05
rs9963392	-69.3869	-68.3411	-69.3869	-68.3411	0.001069389
rs9963399	-69.3869	-68.3411	-69.3869	-68.3411	0.001069389
rs9963815	-71.5537	-70.7289	-71.5537	-70.7289	9.8198e-05
