## Supplementary material for "Characterization of shared and ancestry-specific signals driving complex traits using multi-ancestry fine-mapping": mscaviar_results_shared_pips.txt

SNP_ID	shared_pip	shared_ll	notshared_ll
rs41515848	0	0	-185.753
rs59117361	0	0	-185.594
rs74849864	0	0	-184.594
rs79151843	0	0	-181.659
rs117456471	0	0	-181.77
rs139523674	0	0	-182.014
rs73488997	0	0	-181.924
rs61023611	0	0	-181.519
rs73490803	0	0	-180.746
rs59909085	0	0	-179.953
rs57244653	0	0	-179.782
rs117716000	0	0	-179.563
rs73490813	0	0	-179.561
rs76641465	0	0	-179.266
rs139992005	0	0	-191.091
rs147952958	0	0	-191.049
rs114271498	0	0	-190.785
rs79034601	0	0	-190.638
rs147449964	0	0	-190.741
rs116342691	0	0	-190.888
rs75613617	0	0	-190.517
rs79926379	0	0	-178.497
rs74914300	0	0	-178.157
rs116671631	0	0	-190.618
rs60955239	0	0	-178.587
rs150222706	0	0	-190.59
rs61602415	0	0	-178.637
rs57530083	0	0	-178.971
rs73490837	0	0	-178.407
rs147845905	0	0	-190.547
rs56782530	0	0	-190.37
rs150695360	0	0	-190.513
rs149728681	0	0	-190.434
rs73490839	0	0	-190.358
rs74965575	0	0	-179.358
rs73490841	0	0	-190.255
rs10164195	0	0	-190.046
rs144130249	0	0	-190.289
rs148698620	0	0	-190.286
rs148017548	0	0	-190.309
rs77115755	0	0	-190.188
rs77355441	0	0	-180.2
rs73490853	0	0	-180.408
rs73490856	0	0	-190.313
rs8092679	0	0	-180.389
rs73490861	0	0	-190.197
rs151289957	0	0	-190.115
rs145274204	0	0	-190.115
rs112048489	0	0	-189.699
rs41421645	0	0	-191.457
rs73492930	0	0	-189.877
rs111813441	0	0	-189.806
rs144534295	0	0	-190.138
rs141437471	0	0	-190.174
rs150900799	0	0	-190.127
rs58240695	0	0	-179.745
rs73492937	0	0	-189.583
rs149344987	0	0	-178.717
rs9646596	0	0	-180.655
rs72926932	0	0	-190.175
rs73492947	0	0	-180.241
rs73492948	0	0	-182.952
rs73492955	0	0	-179.96
rs75037433	0	0	-177.831
rs17594526	0	0	-179.76
rs75741749	0	0	-177.831
rs78322266	0	0	-177.693
rs17594665	0	0	-178.92
rs17594721	0	0	-179.459
rs11152369	0	0	-179.716
rs17509991	0	0	-179.74
rs7235757	1.11567e-07	-186.136	-187.659
rs17510124	0	0	-177.878
rs72926954	0	0	-189.664
rs73492977	0	0	-179.716
rs7228846	0	0	-179.629
rs8089309	0	0	-179.673
rs72926962	0	0	-189.782
rs72926963	0	0	-189.762
rs17595212	0	0	-179.629
rs1371833	0	0	-179.826
rs1371832	0	0	-177.878
rs2958162	1.01038e-07	-186.235	-187.801
rs72926972	0	0	-189.826
rs78281202	0	0	-179.072
rs73477256	0	0	-179.847
rs72926982	0	0	-189.654
rs118117804	0	0	-177.718
rs73477270	0	0	-178.785
rs73477273	0	0	-178.785
rs73477275	0	0	-178.694
rs12967143	1.50484e-07	-185.836	-187.123
rs76522571	0	0	-182.686
rs12958048	1.4123e-07	-185.899	-187.211
rs72928904	0	0	-189.113
rs56356133	0	0	-181.932
rs56299223	0	0	-181.209
rs72928910	0	0	-189.007
rs17595731	0	0	-182.009
rs72928911	0	0	-189.248
rs149726027	0	0	-181.224
rs72928914	0	0	-189.093
rs80116403	0	0	-181.452
rs4801156	0	0	-189.284
rs2958172	0	0	-188.429
rs77679524	0	0	-181.901
rs73479253	0	0	-182.583
rs73479257	0	0	-182.469
rs72928933	0	0	-188.918
rs72928936	0	0	-189.062
rs72928943	0	0	-188.832
rs72928950	0	0	-188.802
rs56127529	0	0	-188.574
rs55776938	0	0	-188.716
rs73479266	0	0	-182.625
rs3760600	4.36936e-10	-191.689	-191.42
rs72928959	0	0	-188.392
rs2924328	3.86065e-10	-191.81	-191.549
rs1377242	0	0	-188.96
rs1377243	6.28733e-10	-191.327	-191.191
rs72928962	0	0	-188.774
rs17511376	0	0	-182.263
rs2924329	1.18675e-10	-193.036	-192.214
rs72928968	0	0	-188.508
rs17596267	0	0	-182.353
rs80007062	0	0	-182.313
rs75461791	0	0	-182.353
rs72930740	0	0	-188.386
rs2924331	1.04652e-10	-193.111	-192.044
rs148421571	0	0	-185.509
rs2958182	1.84592e-09	-190.291	-190.485
rs17511755	0	0	-179.911
rs2958183	0	0	-190.927
rs72930755	0	0	-185.042
rs72930757	0	0	-184.999
rs2958184	0	0	-190.927
rs2924332	0	0	-190.927
rs72930759	0	0	-185.065
rs140282719	0	0	-184.978
rs72930763	0	0	-184.879
rs9960767	0	0	-182.839
rs2924333	1.59954e-10	-192.7	-191.788
rs1993193	0	0	-184.52
rs72930767	0	0	-184.957
rs72930769	0	0	-184.791
rs2060889	0	0	-191.131
rs72930774	0	0	-184.791
rs2958187	1.69425e-10	-192.643	-191.778
rs55794506	0	0	-184.695
rs72930780	0	0	-185.277
rs2924335	0	0	-191.214
rs2924336	2.83668e-09	-189.847	-189.784
rs72930787	0	0	-184.748
rs56016607	0	0	-185.256
rs2958188	2.14519e-09	-190.125	-189.796
rs17596974	0	0	-179.389
rs2958189	1.47239e-10	-192.78	-191.923
rs2060886	2.0851e-09	-190.155	-189.976
rs12327270	0	0	-183.571
rs3017183	4.75183e-09	-189.357	-189.645
rs17512480	0	0	-178.958
rs72932708	2.5759e-11	-194.477	-192.932
rs624244	0	0	-189.08
rs76858784	0	0	-190.421
rs627685	2.46437e-10	-192.247	-191.218
rs10401120	0	0	-187.49
rs17512836	0	0	-183.04
rs7240986	0.00112446	-176.674	-175.759
rs72627231	4.7764e-06	-182.477	-181.541
rs4800990	9.41723e-10	-190.892	-189.932
rs4458089	8.22008e-10	-191.033	-190.056
rs4572488	8.63987e-10	-190.983	-190.007
rs12968271	1.42893e-09	-190.48	-189.514
rs9636107	0.201562	-171.481	-170.562
rs2123389	9.65383e-10	-190.872	-189.897
rs17597863	0	0	-191.95
rs78431385	0	0	-182.264
rs17597926	0	0	-182.206
rs1452787	2.86165e-07	-185.29	-184.331
rs1319637	3.18317e-07	-184.952	-184.233
rs17513240	2.67313e-07	-185.128	-184.411
rs658977	2.49198e-07	-185.184	-184.487
rs2123392	0.00012113	-179.244	-178.299
rs12963873	2.51299e-07	-185.19	-184.497
rs581653	3.12954e-07	-184.969	-184.279
rs113220896	0	0	-192.01
rs587136	2.63893e-07	-185.148	-184.477
rs17598366	0	0	-181.601
rs72932743	8.33138e-11	-193.267	-192.136
rs66791238	3.88581e-09	-189.481	-188.739
rs8098032	1.72494e-07	-185.593	-184.847
rs41396445	6.01869e-05	-179.943	-178.988
rs12456652	2.03566e-07	-185.463	-184.678
rs17598729	1.79789e-07	-185.588	-184.805
rs4144686	1.58008e-07	-185.718	-184.969
rs12455881	1.7952e-07	-185.589	-184.805
rs34603418	1.7952e-07	-185.589	-184.805
rs12457949	5.89274e-08	-186.7	-186.306
rs13381608	1.16533e-10	-192.91	-191.85
rs590076	1.02752e-05	-181.711	-180.75
rs34556259	2.3521e-08	-187.636	-186.782
rs57884215	2.44253e-08	-187.598	-186.741
rs66485076	2.43946e-08	-187.599	-186.741
rs35178579	1.84411e-08	-187.881	-187.016
rs17514172	2.41774e-08	-187.608	-186.741
rs34341606	2.82072e-08	-187.452	-186.583
rs17514242	1.25988e-05	-181.507	-180.549
rs12455205	3.06131e-08	-187.36	-186.538
rs10871582	1.21512e-05	-181.543	-180.615
rs118134308	0	0	-182.174
rs17514601	1.72329e-09	-190.399	-189.484
rs17527346	0	0	-182.273
rs112311990	0	0	-181.693
rs78294462	0	0	-181.786
rs34733940	1.90121e-08	-187.842	-187.054
rs12458015	1.74141e-06	-183.486	-182.583
rs76888488	0	0	-181.725
rs12964264	4.20641e-08	-187.009	-186.206
rs79476595	0	0	-181.55
rs75828199	0	0	-181.705
rs1031831	2.07544e-06	-183.31	-182.41
rs34183318	2.94844e-08	-187.369	-186.557
rs184332798	0	0	-181.849
rs784255	0.000293056	-178.02	-177.115
rs4800994	2.5074e-08	-187.579	-186.881
rs813043	0.000213527	-178.337	-177.407
rs17527878	0.00013092	-178.822	-177.864
rs784254	0.00018409	-178.486	-177.556
rs711745	0.000185317	-178.479	-177.556
rs28758902	0.00310831	-175.657	-174.698
rs12458596	0.000117537	-178.929	-177.976
rs784251	4.61385e-05	-179.871	-178.971
rs57820851	8.33394e-05	-179.272	-178.336
rs77882218	0	0	-181.481
rs7227376	1.5445e-07	-185.712	-185.637
rs8099157	1.74306e-09	-190.273	-190.137
rs58541785	1.75105e-09	-190.269	-190.137
rs9945725	6.02251e-11	-193.607	-192.422
rs66669275	1.50566e-05	-180.979	-180.126
rs56992108	1.41643e-05	-181.04	-180.19
rs60106272	1.32332e-05	-181.108	-180.26
rs6566219	5.95577e-11	-193.619	-192.425
rs36059932	1.17039e-07	-185.99	-185.852
rs34984088	1.47339e-09	-190.442	-190.221
rs12959148	1.44904e-09	-190.459	-190.248
rs11873199	6.59951e-11	-193.516	-192.359
rs12455055	1.16027e-05	-181.24	-180.394
rs11665413	1.56708e-05	-180.939	-180.092
rs56161077	1.46115e-09	-190.451	-190.247
rs17600287	1.52391e-09	-190.408	-190.219
rs35554103	1.44734e-09	-190.46	-190.296
rs11876635	1.47715e-05	-180.997	-180.162
rs56027712	1.34052e-09	-190.541	-190.361
rs28525036	7.7464e-11	-193.354	-192.281
rs28600976	7.11798e-11	-193.441	-192.299
rs12456049	5.94166e-05	-179.605	-178.922
rs12456612	3.68706e-05	-180.082	-179.404
rs56285026	4.78114e-06	-182.129	-181.26
rs9959943	2.78898e-05	-180.363	-179.564
rs9957855	2.78374e-05	-180.365	-179.564
rs12956282	2.78374e-05	-180.365	-179.564
rs12960151	2.60595e-05	-180.431	-179.63
rs1421023	2.21307e-05	-180.594	-179.79
rs4800997	4.82823e-10	-191.572	-191.094
rs4800998	1.9028e-08	-187.838	-187.503
rs4800933	1.52123e-08	-188.094	-187.692
rs4800999	9.5222e-09	-188.539	-188.161
rs12327494	1.23739e-08	-188.118	-187.589
rs754882	2.65804e-08	-187.347	-186.798
rs12968519	2.36089e-08	-187.465	-186.983
rs12326693	2.37078e-08	-187.461	-186.983
rs12326688	2.46601e-08	-187.422	-186.936
rs784242	4.42179e-08	-186.838	-185.903
rs71352214	2.59725e-08	-187.369	-186.884
rs1362781	2.81791e-08	-187.287	-186.836
rs12455906	1.56392e-08	-187.88	-187.375
rs7244737	3.39049e-05	-180.168	-179.358
rs17600763	1.73551e-08	-187.775	-187.278
rs2306163	2.45785e-10	-192.093	-191.44
rs2306164	4.17664e-05	-179.959	-179.151
rs3816653	2.54397e-10	-192.057	-191.41
rs931041	2.02479e-10	-192.439	-191.773
rs12969473	1.93957e-08	-187.663	-187.18
rs12965363	3.17372e-08	-187.171	-186.225
rs6566233	0.000513299	-177.455	-176.565
rs2861344	0.000583337	-177.327	-176.415
rs12961717	3.72396e-10	-191.684	-191.271
rs62091221	3.59749e-10	-191.86	-191.309
rs9952704	3.88121e-10	-191.784	-191.283
rs8097498	2.05498e-06	-182.974	-182.514
rs9951562	2.48012e-10	-192.233	-191.636
rs72932579	7.54267e-07	-184.084	-183.128
rs7245109	2.48868e-10	-192.23	-191.635
rs56056732	6.51128e-08	-186.447	-186.06
rs56152138	6.15307e-08	-186.503	-186.108
rs4996482	5.4683e-10	-191.281	-190.781
rs7235891	0.000779705	-177.033	-176.101
rs899100	5.78721e-10	-191.223	-190.738
rs899101	6.26563e-10	-191.142	-190.663
rs899102	9.69784e-05	-179.115	-178.355
rs11151321	5.52921e-10	-191.267	-190.795
rs4801000	2.92178e-05	-180.318	-179.358
rs7226741	3.0305e-10	-192.032	-191.502
rs13313612	3.36062e-10	-191.784	-191.247
rs1382119	4.42829e-05	-179.902	-178.943
rs5009456	4.43263e-05	-179.901	-178.943
rs11151327	2.73057e-05	-180.386	-179.426
rs3943320	2.48086e-05	-180.482	-179.522
rs35968451	4.92094e-10	-191.393	-190.943
rs140279447	2.80153e-09	-189.722	-189.309
rs58318242	2.55985e-09	-189.814	-189.393
rs67526282	2.66341e-09	-189.774	-189.349
rs34771881	1.31236e-10	-192.743	-191.914
rs4603647	2.31414e-09	-189.916	-189.477
rs11151343	2.53207e-09	-189.825	-189.394
rs12605940	2.41966e-09	-189.871	-189.433
rs12605499	2.31414e-09	-189.916	-189.477
rs12606645	2.45975e-09	-189.854	-189.433
rs12455722	1.72757e-10	-192.46	-191.735
rs1477942	2.12065e-09	-190.004	-189.641
rs1531518	6.98812e-09	-189	-188.046
rs7244531	5.29938e-09	-189.277	-188.336
rs62091246	5.47239e-09	-189.244	-188.336
rs8085454	2.89916e-09	-189.879	-188.954
rs812738	3.28196e-09	-189.755	-188.857
rs17601312	2.20349e-09	-190.153	-189.225
rs1553597	2.19755e-09	-190.155	-189.234
rs62091249	2.22177e-09	-190.145	-189.206
rs79828098	0	0	-189.641
rs72934570	0	0	-181.75
rs72934577	0	0	-181.961
rs72934580	0	0	-181.931
rs76947972	0	0	-188.383
rs72934586	0	0	-181.341
rs72934587	0	0	-185.939
rs72934598	0	0	-181.366
rs17602354	0	0	-181.428
rs72934600	0	0	-181.335
rs72934602	0	0	-181.18
rs72936305	0	0	-183.973
rs72936308	0	0	-184.264
rs72936313	0	0	-184.333
rs72936314	0	0	-184.588
rs937829	0	0	-190.486
rs72936321	0	0	-184.329
rs72936324	0	0	-184.56
rs72936329	0	0	-184.203
rs61576172	0	0	-187.029
rs9945732	0	0	-186.949
rs77527387	0	0	-187.063
rs75069735	0	0	-187.043
rs117474169	0	0	-187.182
rs56271017	0	0	-187.547
rs117683236	0	0	-187.083
rs9966779	0	0	-186.747
rs118115105	0	0	-187.116
rs147232866	0	0	-187.394
rs28794276	0	0	-187.264
rs55827906	0	0	-187.238
rs56062547	0	0	-187.316
rs75689607	0	0	-187.218
rs116928117	0	0	-187.567
rs77526132	0	0	-187.555
rs75895366	0	0	-187.567
rs77017736	0	0	-187.661
rs76119459	0	0	-187.362
rs2646941	3.47801e-08	-187.3	-186.339
rs11663406	3.82649e-07	-184.9	-185.924
rs1985049	1.57708e-07	-185.789	-185.057
rs2551442	2.06505e-07	-185.519	-184.802
rs2551443	1.7953e-07	-185.659	-184.9
rs2551445	3.52987e-07	-184.983	-184.223
rs11151472	5.55694e-10	-191.451	-190.529
rs1820283	7.06568e-10	-191.212	-190.277
rs2902193	7.07889e-10	-191.21	-190.277
rs10164243	5.8175e-10	-191.405	-190.472
rs10871641	6.12059e-10	-191.355	-190.402
rs1862920	3.06597e-07	-185.124	-184.349
rs2646954	8.7805e-09	-188.677	-187.836
rs2588469	1.58487e-07	-185.784	-184.868
rs143139214	3.86394e-10	-191.791	-191.075
rs139571785	0	0	-185.479
rs8083665	3.72314e-10	-191.828	-191.107
rs12960109	3.03355e-10	-192.034	-191.288
rs12959699	3.44721e-10	-191.905	-191.176
rs7242244	3.35786e-10	-191.932	-191.2
rs12457890	3.60217e-10	-191.863	-191.141
rs12454665	3.2518e-10	-191.965	-191.299
rs1035594	2.26426e-09	-190.068	-190.123
rs2646961	2.20373e-09	-190.095	-190.148
rs2646962	1.98117e-09	-190.199	-190.25
rs2646963	2.35467e-09	-190.027	-190.093
rs1549319	1.00832e-09	-190.874	-190.792
rs1035595	1.17133e-09	-190.722	-189.857
rs1477440	1.08403e-09	-190.805	-189.931
rs2551452	9.49114e-10	-190.936	-190.061
rs1549320	6.46951e-10	-191.32	-190.784
rs2551453	6.5087e-10	-191.314	-190.784
rs2551454	6.23951e-10	-191.356	-190.808
rs1895615	6.06348e-10	-191.385	-190.834
rs1895617	5.55086e-10	-191.473	-190.888
rs1424410	5.52282e-10	-191.478	-190.889
rs11665097	6.28744e-10	-191.344	-190.651
rs1792709	0.0752435	-172.713	-173.91
rs1789593	0.0897619	-172.536	-174.133
rs1792707	0.0457597	-173.21	-174.776
rs1789595	0.152938	-172.003	-173.835
rs1792708	1.63522e-05	-181.146	-181.408
rs1789562	0.133057	-172.143	-173.985
rs1792695	0.0462939	-173.198	-175.232
rs1789567	0.0170062	-174.2	-176.729
rs1789566	7.27604e-07	-184.261	-187.744
rs715170	0.233851	-171.579	-175.304
rs1789590	5.00647e-07	-184.635	-187.865
rs1789589	0.0321171	-173.565	-177.463
rs17203117	0	0	-190.501
rs57221251	2.34815e-08	-187.693	-186.864
rs4099980	2.66071e-08	-187.568	-186.732
rs4099981	1.43156e-09	-190.491	-190.196
rs73500447	2.55491e-08	-187.609	-186.763
rs1789559	1.6606e-09	-190.343	-189.641
rs11876342	0	0	-189.651
rs113183268	0	0	-189.535
rs11874199	0	0	-189.483
rs79972641	0	0	-189.768
rs113798998	0	0	-189.717
rs12456311	0	0	-189.758
rs12454049	0	0	-189.424
rs12455183	0	0	-189.704
rs75104423	0	0	-189.736
rs113409894	0	0	-190.071
rs111547918	0	0	-189.817
rs111989067	0	0	-189.915
rs1229590	6.35059e-10	-191.303	-190.622
rs1229591	7.98614e-10	-191.074	-190.361
rs62094562	6.64243e-10	-191.265	-190.379
rs9956198	5.41031e-10	-191.466	-190.659
rs17749733	3.69734e-10	-191.846	-190.898
rs56017575	3.4869e-10	-191.905	-190.918
rs11876993	3.79379e-10	-191.82	-190.836
rs62099706	3.59483e-10	-191.874	-190.878
rs12456814	2.97272e-10	-192.065	-191.036
