## Supplementary material for "Characterization of shared and ancestry-specific signals driving complex traits using multi-ancestry fine-mapping": mscaviar_results_study0_post.txt

SNP_ID	Prob_in_pCausalSet
rs41515848	2.44314e-07
rs59117361	2.86458e-07
rs74849864	7.69497e-07
rs79151843	1.40675e-05
rs117456471	1.25989e-05
rs139523674	9.88385e-06
rs73488997	1.08088e-05
rs61023611	1.61659e-05
rs73490803	3.48602e-05
rs59909085	7.47573e-05
rs57244653	8.85033e-05
rs117716000	0.000110074
rs73490813	0.000110218
rs76641465	0.000148378
rs139992005	1.18017e-09
rs147952958	1.23039e-09
rs114271498	1.60243e-09
rs79034601	1.85579e-09
rs147449964	1.67388e-09
rs116342691	1.44415e-09
rs75613617	2.09258e-09
rs79926379	0.000317852
rs74914300	0.000445366
rs116671631	1.8928e-09
rs60955239	0.000290927
rs150222706	1.94557e-09
rs61602415	0.000276694
rs57530083	0.000198761
rs73490837	0.000347545
rs147845905	2.03273e-09
rs56782530	2.42666e-09
rs150695360	2.10258e-09
rs149728681	2.27388e-09
rs73490839	2.45334e-09
rs74965575	0.000139647
rs73490841	2.72062e-09
rs10164195	3.35352e-09
rs144130249	2.63256e-09
rs148698620	2.63893e-09
rs148017548	2.5786e-09
rs77115755	2.91032e-09
rs77355441	6.09397e-05
rs73490853	4.95655e-05
rs73490856	2.56836e-09
rs8092679	5.04817e-05
rs73490861	2.88327e-09
rs151289957	3.1315e-09
rs145274204	3.1315e-09
rs112048489	4.74607e-09
rs41421645	8.18902e-10
rs73492930	3.97208e-09
rs111813441	4.26575e-09
rs144534295	3.05824e-09
rs141437471	2.95019e-09
rs150900799	3.09287e-09
rs58240695	9.58421e-05
rs73492937	5.34021e-09
rs149344987	0.000274861
rs9646596	3.96537e-05
rs72926932	3.01811e-09
rs73492947	6.00797e-05
rs73492948	3.96225e-06
rs73492955	7.951e-05
rs75037433	0.000667586
rs17594526	9.71229e-05
rs75741749	0.000667586
rs78322266	0.000766085
rs17594665	0.000224778
rs17594721	0.00013123
rs11152369	0.000101439
rs17509991	9.91294e-05
rs7235757	1.46972e-07
rs17510124	0.000637185
rs72926954	5.01148e-09
rs73492977	0.000101439
rs7228846	0.000110682
rs8089309	0.000105955
rs72926962	4.45275e-09
rs72926963	4.54225e-09
rs17595212	0.000110682
rs1371833	9.08899e-05
rs1371832	0.000637185
rs2958162	1.3158e-07
rs72926972	4.25726e-09
rs78281202	0.000193152
rs73477256	8.90573e-05
rs72926982	5.06186e-09
rs118117804	0.000747295
rs73477270	0.000257324
rs73477273	0.000257324
rs73477275	0.000281781
rs12967143	2.11901e-07
rs76522571	5.23445e-06
rs12958048	1.97393e-07
rs72928904	8.54053e-09
rs56356133	1.11119e-05
rs56299223	2.28919e-05
rs72928910	9.49485e-09
rs17595731	1.0299e-05
rs72928911	7.47891e-09
rs149726027	2.25456e-05
rs72928914	8.71637e-09
rs80116403	1.79606e-05
rs4801156	7.2013e-09
rs2958172	1.69203e-08
rs77679524	1.14312e-05
rs73479253	5.79047e-06
rs73479257	6.48323e-06
rs72928933	1.03771e-08
rs72928936	8.98523e-09
rs72928943	1.13136e-08
rs72928950	1.1654e-08
rs56127529	1.4639e-08
rs55776938	1.26944e-08
rs73479266	5.55212e-06
rs3760600	1.07705e-09
rs72928959	1.74823e-08
rs2924328	8.96783e-10
rs1377242	9.92317e-09
rs1377243	1.47257e-09
rs72928962	1.19385e-08
rs17511376	7.97341e-06
rs2924329	3.53294e-10
rs72928968	1.57725e-08
rs17596267	7.28926e-06
rs80007062	7.58279e-06
rs75461791	7.28926e-06
rs72930740	1.77174e-08
rs2924331	4.67816e-10
rs148421571	3.09374e-07
rs2958182	3.79784e-09
rs17511755	8.34896e-05
rs2958183	1.50518e-09
rs72930755	4.92428e-07
rs72930757	5.13612e-07
rs2958184	1.50518e-09
rs2924332	1.50518e-09
rs72930759	4.81262e-07
rs140282719	5.24561e-07
rs72930763	5.79221e-07
rs9960767	4.38923e-06
rs2924333	6.5011e-10
rs1993193	8.27671e-07
rs72930767	5.35756e-07
rs72930769	6.32155e-07
rs2060889	1.22614e-09
rs72930774	6.32155e-07
rs2958187	6.59581e-10
rs55794506	6.95536e-07
rs72930780	3.89759e-07
rs2924335	1.12706e-09
rs2924336	7.14856e-09
rs72930787	6.5986e-07
rs56016607	3.97949e-07
rs2958188	6.45707e-09
rs17596974	0.000140734
rs2958189	5.47172e-10
rs2060886	5.62381e-09
rs12327270	2.12085e-06
rs3017183	9.74488e-09
rs17512480	0.000214604
rs72932708	1.24553e-10
rs624244	7.09005e-09
rs76858784	2.52855e-09
rs627685	1.20103e-09
rs10401120	3.9769e-08
rs17512836	3.34625e-06
rs7240986	0.00533353
rs72627231	2.30336e-05
rs4800990	4.57046e-09
rs4458089	4.01465e-09
rs4572488	4.22107e-09
rs12968271	6.97796e-09
rs9636107	0.959178
rs2123389	4.72379e-09
rs17597863	5.1685e-10
rs78431385	7.42976e-06
rs17597926	7.77351e-06
rs1452787	1.40523e-06
rs1319637	1.30498e-06
rs17513240	1.09465e-06
rs658977	1.0048e-06
rs2123392	0.000588403
rs12963873	1.01076e-06
rs581653	1.25605e-06
rs113220896	4.8632e-10
rs587136	1.04459e-06
rs17598366	1.4162e-05
rs72932743	3.86645e-10
rs66791238	1.61479e-08
rs8098032	7.21723e-07
rs41396445	0.000294873
rs12456652	8.77044e-07
rs17598729	7.738e-07
rs4144686	6.62515e-07
rs12455881	7.7353e-07
rs34603418	7.7353e-07
rs12457949	1.92292e-07
rs13381608	5.39291e-10
rs590076	5.05634e-05
rs34556259	1.06722e-07
rs57884215	1.11032e-07
rs66485076	1.11001e-07
rs35178579	8.44312e-08
rs17514172	1.10784e-07
rs34341606	1.29597e-07
rs17514242	6.18466e-05
rs12455205	1.35831e-07
rs10871582	5.82725e-05
rs118134308	8.0207e-06
rs17514601	8.08338e-09
rs17527346	7.26812e-06
rs112311990	1.293e-05
rs78294462	1.17884e-05
rs34733940	8.20157e-08
rs12458015	8.1814e-06
rs76888488	1.25192e-05
rs12964264	1.83684e-07
rs79476595	1.494e-05
rs75828199	1.27743e-05
rs1031831	9.73305e-06
rs34183318	1.29624e-07
rs184332798	1.10695e-05
rs784255	0.00138228
rs4800994	1.00784e-07
rs813043	0.00102704
rs17527878	0.000643132
rs784254	0.000884913
rs711745	0.00088614
rs28758902	0.0152694
rs12458596	0.000575243
rs784251	0.000216696
rs57820851	0.000402592
rs77882218	1.59122e-05
rs7227376	4.06603e-07
rs8099157	4.55985e-09
rs58541785	4.56785e-09
rs9945725	1.6207e-10
rs66669275	6.82213e-05
rs56992108	6.40595e-05
rs60106272	5.97367e-05
rs6566219	1.59813e-10
rs36059932	3.20981e-07
rs34984088	4.06632e-09
rs12959148	3.9674e-09
rs11873199	1.6784e-10
rs12455055	5.22986e-05
rs11665413	7.06762e-05
rs56161077	3.97951e-09
rs17600287	4.11685e-09
rs35554103	3.82994e-09
rs11876635	6.60277e-05
rs56027712	3.56991e-09
rs28525036	1.90252e-10
rs28600976	1.71435e-10
rs12456049	0.000236898
rs12456612	0.000146405
rs56285026	2.1928e-05
rs9959943	0.000121232
rs9957855	0.00012118
rs12956282	0.00012118
rs12960151	0.00011344
rs1421023	9.66471e-05
rs4800997	1.50209e-09
rs4800998	5.92402e-08
rs4800933	4.94805e-08
rs4800999	3.0442e-08
rs12327494	4.39801e-08
rs754882	9.59633e-08
rs12968519	8.12746e-08
rs12326693	8.13734e-08
rs12326688	8.50985e-08
rs784242	2.12849e-07
rs71352214	8.96218e-08
rs1362781	9.49018e-08
rs12455906	5.46497e-08
rs7244737	0.000148624
rs17600763	6.03431e-08
rs2306163	8.5414e-10
rs2306164	0.000182795
rs3816653	8.8385e-10
rs931041	6.39142e-10
rs12969473	6.67864e-08
rs12965363	1.54134e-07
rs6566233	0.00238463
rs2861344	0.0027576
rs12961717	1.08027e-09
rs62091221	1.13946e-09
rs9952704	1.18358e-09
rs8097498	6.96405e-06
rs9951562	7.62242e-10
rs72932579	3.69961e-06
rs7245109	7.63097e-10
rs56056732	2.09514e-07
rs56152138	1.99087e-07
rs4996482	1.79201e-09
rs7235891	0.00374625
rs899100	1.88042e-09
rs899101	2.03534e-09
rs899102	0.000409019
rs11151321	1.77066e-09
rs4801000	0.000143645
rs7226741	9.05294e-10
rs13313612	1.07996e-09
rs1382119	0.000217736
rs5009456	0.00021778
rs11151327	0.000134226
rs3943320	0.000121956
rs35968451	1.52739e-09
rs140279447	9.16166e-09
rs58318242	8.40322e-09
rs67526282	8.77291e-09
rs34771881	4.74509e-10
rs4603647	7.68554e-09
rs11151343	8.37545e-09
rs12605940	8.03414e-09
rs12605499	7.68554e-09
rs12606645	8.07423e-09
rs12455722	5.92028e-10
rs1477942	6.66659e-09
rs1531518	3.4107e-08
rs7244531	2.55647e-08
rs62091246	2.57378e-08
rs8085454	1.37719e-08
rs812738	1.527e-08
rs17601312	1.04634e-08
rs1553597	1.03837e-08
rs62091249	1.06487e-08
rs79828098	4.99701e-09
rs72934570	1.27658e-05
rs72934577	1.03002e-05
rs72934580	1.06135e-05
rs76947972	1.76479e-08
rs72934586	1.93269e-05
rs72934587	2.03485e-07
rs72934598	1.85756e-05
rs17602354	1.74655e-05
rs72934600	1.91579e-05
rs72934602	2.21301e-05
rs72936305	1.43173e-06
rs72936308	1.06047e-06
rs72936313	9.91352e-07
rs72936314	7.62299e-07
rs937829	2.152e-09
rs72936321	1.00125e-06
rs72936324	7.90897e-07
rs72936329	1.13549e-06
rs61576172	6.8329e-08
rs9945732	7.4061e-08
rs77527387	6.60944e-08
rs75069735	6.74101e-08
rs117474169	5.86273e-08
rs56271017	4.06626e-08
rs117683236	6.4806e-08
rs9966779	9.06972e-08
rs118115105	6.26652e-08
rs147232866	4.74246e-08
rs28794276	5.40207e-08
rs55827906	5.55098e-08
rs56062547	5.13584e-08
rs75689607	5.66025e-08
rs116928117	3.98942e-08
rs77526132	4.03943e-08
rs75895366	3.98942e-08
rs77017736	3.62871e-08
rs76119459	4.89963e-08
rs2646941	1.71125e-07
rs11663406	5.88609e-07
rs1985049	6.49601e-07
rs2551442	8.41275e-07
rs2551443	7.54906e-07
rs2551445	1.48524e-06
rs11151472	2.56206e-09
rs1820283	3.31939e-09
rs2902193	3.32071e-09
rs10164243	2.71301e-09
rs10871641	2.90688e-09
rs1862920	1.30489e-06
rs2646954	3.9237e-08
rs2588469	7.52741e-07
rs143139214	1.45737e-09
rs139571785	3.22212e-07
rs8083665	1.40492e-09
rs12960109	1.14714e-09
rs12959699	1.30093e-09
rs7242244	1.2672e-09
rs12457890	1.35641e-09
rs12454665	1.14753e-09
rs1035594	5.22235e-09
rs2646961	5.08275e-09
rs2646962	4.54772e-09
rs2646963	5.40501e-09
rs1549319	2.41001e-09
rs1035595	5.24557e-09
rs1477440	4.88188e-09
rs2551452	4.2662e-09
rs1549320	2.16356e-09
rs2551453	2.16748e-09
rs2551454	2.10184e-09
rs1895615	2.04255e-09
rs1895617	1.91191e-09
rs1424410	1.9091e-09
rs11665097	2.39672e-09
rs1792709	0.109318
rs1789593	0.117015
rs1792707	0.0601014
rs1789595	0.189663
rs1792708	3.52418e-05
rs1789562	0.164675
rs1792695	0.0553777
rs1789567	0.0190402
rs1789566	7.5122e-07
rs715170	0.242306
rs1789590	5.23238e-07
rs1789589	0.0330932
rs17203117	2.1239e-09
rs57221251	1.04074e-07
rs4099980	1.18604e-07
rs4099981	4.14764e-09
rs73500447	1.14698e-07
rs1789559	6.57892e-09
rs11876342	4.96768e-09
rs113183268	5.58028e-09
rs11874199	5.88093e-09
rs79972641	4.42128e-09
rs113798998	4.65387e-09
rs12456311	4.467e-09
rs12454049	6.23763e-09
rs12455183	4.71114e-09
rs75104423	4.56451e-09
rs113409894	3.26754e-09
rs111547918	4.2123e-09
rs111989067	3.81764e-09
rs1229590	2.40376e-09
rs1229591	3.13511e-09
rs62094562	2.98866e-09
rs9956198	2.25898e-09
rs17749733	1.713e-09
rs56017575	1.66642e-09
rs11876993	1.81817e-09
rs62099706	1.73622e-09
rs12456814	1.46269e-09
