## Supplementary material for "Characterization of shared and ancestry-specific signals driving complex traits using multi-ancestry fine-mapping": mscaviar_results_study1_post.txt

SNP_ID	Prob_in_pCausalSet
rs7235757	1.12585e-07
rs2958162	1.02107e-07
rs12967143	1.51275e-07
rs12958048	1.42041e-07
rs3760600	6.5431e-10
rs2924328	6.26877e-10
rs1377243	8.65707e-10
rs2924329	2.80421e-10
rs2924331	1.97359e-10
rs2958182	2.16089e-09
rs2924333	2.65097e-10
rs2958187	2.80824e-10
rs2924336	3.04779e-09
rs2958188	2.3049e-09
rs2958189	2.65901e-10
rs2060886	2.27478e-09
rs3017183	5.07489e-09
rs72932708	1.10514e-10
rs627685	3.29113e-10
rs7240986	0.00112446
rs72627231	4.77648e-06
rs4800990	1.02406e-09
rs4458089	9.07449e-10
rs4572488	9.49389e-10
rs12968271	1.51454e-09
rs9636107	0.201562
rs2123389	1.05057e-09
rs1452787	2.86248e-07
rs1319637	3.18421e-07
rs17513240	2.67416e-07
rs658977	2.49303e-07
rs2123392	0.00012113
rs12963873	2.51405e-07
rs581653	3.1306e-07
rs587136	2.64001e-07
rs72932743	1.73741e-10
rs66791238	3.98827e-09
rs8098032	1.72595e-07
rs41396445	6.01869e-05
rs12456652	2.03664e-07
rs17598729	1.79888e-07
rs4144686	1.5811e-07
rs12455881	1.79618e-07
rs34603418	1.79618e-07
rs12457949	5.90637e-08
rs13381608	2.07022e-10
rs590076	1.02753e-05
rs34556259	2.36133e-08
rs57884215	2.45175e-08
rs66485076	2.44867e-08
rs35178579	1.85325e-08
rs17514172	2.42687e-08
rs34341606	2.82982e-08
rs17514242	1.25989e-05
rs12455205	3.07069e-08
rs10871582	1.21513e-05
rs17514601	1.81036e-09
rs34733940	1.91098e-08
rs12458015	1.74149e-06
rs12964264	4.21594e-08
rs1031831	2.07553e-06
rs34183318	2.95796e-08
rs784255	0.000293056
rs4800994	2.51809e-08
rs813043	0.000213527
rs17527878	0.00013092
rs784254	0.00018409
rs711745	0.000185317
rs28758902	0.00310831
rs12458596	0.000117537
rs784251	4.61386e-05
rs57820851	8.33395e-05
rs7227376	1.5464e-07
rs8099157	1.94112e-09
rs58541785	1.95002e-09
rs9945725	2.61176e-10
rs66669275	1.50566e-05
rs56992108	1.41643e-05
rs60106272	1.32333e-05
rs6566219	2.61314e-10
rs36059932	1.17216e-07
rs34984088	1.65517e-09
rs12959148	1.63313e-09
rs11873199	2.86873e-10
rs12455055	1.16028e-05
rs11665413	1.56709e-05
rs56161077	1.64677e-09
rs17600287	1.71193e-09
rs35554103	1.64165e-09
rs11876635	1.47716e-05
rs56027712	1.53308e-09
rs28525036	3.12903e-10
rs28600976	3.13697e-10
rs12456049	5.94167e-05
rs12456612	3.68707e-05
rs56285026	4.78122e-06
rs9959943	2.78899e-05
rs9957855	2.78375e-05
rs12956282	2.78375e-05
rs12960151	2.60596e-05
rs1421023	2.21308e-05
rs4800997	6.34753e-10
rs4800998	1.9175e-08
rs4800933	1.53519e-08
rs4800999	9.66432e-09
rs12327494	1.24919e-08
rs754882	2.66964e-08
rs12968519	2.37318e-08
rs12326693	2.38306e-08
rs12326688	2.47825e-08
rs784242	4.43036e-08
rs71352214	2.60949e-08
rs1362781	2.83055e-08
rs12455906	1.57598e-08
rs7244737	3.3905e-05
rs17600763	1.74764e-08
rs2306163	3.69351e-10
rs2306164	4.17665e-05
rs3816653	3.77963e-10
rs931041	3.56504e-10
rs12969473	1.95185e-08
rs12965363	3.18217e-08
rs6566233	0.000513299
rs2861344	0.000583337
rs12961717	5.36822e-10
rs62091221	5.1389e-10
rs9952704	5.51458e-10
rs8097498	2.05511e-06
rs9951562	4.08872e-10
rs72932579	7.5435e-07
rs7245109	4.10299e-10
rs56056732	6.5252e-08
rs56152138	6.16688e-08
rs4996482	6.83919e-10
rs7235891	0.000779705
rs899100	7.17427e-10
rs899101	7.65269e-10
rs899102	9.69785e-05
rs11151321	6.9445e-10
rs4801000	2.92179e-05
rs7226741	4.71392e-10
rs13313612	4.78653e-10
rs1382119	4.42829e-05
rs5009456	4.43264e-05
rs11151327	2.73058e-05
rs3943320	2.48087e-05
rs35968451	6.41816e-10
rs140279447	2.93196e-09
rs58318242	2.6897e-09
rs67526282	2.79264e-09
rs34771881	2.55031e-10
rs4603647	2.44208e-09
rs11151343	2.66063e-09
rs12605940	2.5476e-09
rs12605499	2.44208e-09
rs12606645	2.58964e-09
rs12455722	3.06298e-10
rs1477942	2.258e-09
rs1531518	7.07154e-09
rs7244531	5.38409e-09
rs62091246	5.56002e-09
rs8085454	2.98562e-09
rs812738	3.37084e-09
rs17601312	2.28999e-09
rs1553597	2.28462e-09
rs62091249	2.30722e-09
rs2646941	3.48621e-08
rs11663406	3.83246e-07
rs1985049	1.57811e-07
rs2551442	2.06609e-07
rs2551443	1.7963e-07
rs2551445	3.53087e-07
rs11151472	6.4473e-10
rs1820283	7.93476e-10
rs2902193	7.94959e-10
rs10164243	6.69497e-10
rs10871641	6.97773e-10
rs1862920	3.06695e-07
rs2646954	8.87316e-09
rs2588469	1.58573e-07
rs143139214	5.02506e-10
rs8083665	4.88372e-10
rs12960109	4.19065e-10
rs12959699	4.60758e-10
rs7242244	4.51822e-10
rs12457890	4.76583e-10
rs12454665	4.52466e-10
rs1035594	2.51019e-09
rs2646961	2.44965e-09
rs2646962	2.22918e-09
rs2646963	2.60269e-09
rs1549319	1.23948e-09
rs1035595	1.26385e-09
rs1477440	1.17586e-09
rs2551452	1.04117e-09
rs1549320	7.84068e-10
rs2551453	7.88812e-10
rs2551454	7.59653e-10
rs1895615	7.4205e-10
rs1895617	6.86584e-10
rs1424410	6.83116e-10
rs11665097	7.42987e-10
rs1792709	0.0752435
rs1789593	0.0897619
rs1792707	0.0457597
rs1789595	0.152938
rs1792708	1.63525e-05
rs1789562	0.133057
rs1792695	0.0462939
rs1789567	0.0170062
rs1789566	7.37497e-07
rs715170	0.233851
rs1789590	5.07764e-07
rs1789589	0.0321171
rs57221251	2.35751e-08
rs4099980	2.67e-08
rs4099981	1.60095e-09
rs73500447	2.56413e-08
rs1789559	1.76912e-09
rs1229590	7.5048e-10
rs1229591	9.08486e-10
rs62094562	7.56102e-10
rs9956198	6.42264e-10
rs17749733	4.5821e-10
rs56017575	4.33745e-10
rs11876993	4.64134e-10
rs62099706	4.43413e-10
rs12456814	3.7926e-10
