## Supplementary material for "Characterization of shared and ancestry-specific signals driving complex traits using multi-ancestry fine-mapping": not_shared_pips.txt

SNP_ID	shared_ll_x	notshared_ll_x	shared_ll_y	notshared_ll_y	not_shared_pip
rs10164195	0.0	-190.046	0.0	-190.046	3.35352e-09
rs10164243	-191.405	-190.472	-191.405	-190.472	2.219007e-09
rs1031831	-183.31	-182.41	-183.31	-182.41	7.6577e-06
rs1035594	-190.068	-190.123	-190.068	-190.123	3.2040199999999994e-09
rs1035595	-190.722	-189.857	-190.722	-189.857	4.16676e-09
rs10401120	0.0	-187.49	0.0	-187.49	3.9769e-08
rs10871582	-181.543	-180.615	-181.543	-180.615	4.61214e-05
rs10871641	-191.355	-190.402	-191.355	-190.402	2.3805349999999998e-09
rs11151321	-191.267	-190.795	-191.267	-190.795	1.3592679999999998e-09
rs11151327	-180.386	-179.426	-180.386	-179.426	0.00010692039999999999
rs11151343	-189.825	-189.394	-189.825	-189.394	5.9719399999999995e-09
rs11151472	-191.451	-190.529	-191.451	-190.529	2.095402e-09
rs11152369	0.0	-179.716	0.0	-179.716	0.000101439
rs111547918	0.0	-189.817	0.0	-189.817	4.2123e-09
rs111813441	0.0	-189.806	0.0	-189.806	4.26575e-09
rs111989067	0.0	-189.915	0.0	-189.915	3.81764e-09
rs112048489	0.0	-189.699	0.0	-189.699	4.74607e-09
rs112311990	0.0	-181.693	0.0	-181.693	1.293e-05
rs113183268	0.0	-189.535	0.0	-189.535	5.58028e-09
rs113220896	0.0	-192.01	0.0	-192.01	4.8632e-10
rs113409894	0.0	-190.071	0.0	-190.071	3.26754e-09
rs113798998	0.0	-189.717	0.0	-189.717	4.65387e-09
rs114271498	0.0	-190.785	0.0	-190.785	1.60243e-09
rs116342691	0.0	-190.888	0.0	-190.888	1.44415e-09
rs11663406	-184.9	-185.924	-184.9	-185.924	2.06557e-07
rs11665097	-191.344	-190.651	-191.344	-190.651	1.882219e-09
rs11665413	-180.939	-180.092	-180.939	-180.092	5.500550000000001e-05
rs116671631	0.0	-190.618	0.0	-190.618	1.8928e-09
rs116928117	0.0	-187.567	0.0	-187.567	3.98942e-08
rs117456471	0.0	-181.77	0.0	-181.77	1.25989e-05
rs117474169	0.0	-187.182	0.0	-187.182	5.86273e-08
rs117683236	0.0	-187.083	0.0	-187.083	6.4806e-08
rs117716000	0.0	-179.563	0.0	-179.563	0.000110074
rs118115105	0.0	-187.116	0.0	-187.116	6.26652e-08
rs118117804	0.0	-177.718	0.0	-177.718	0.000747295
rs118134308	0.0	-182.174	0.0	-182.174	8.0207e-06
rs11873199	-193.516	-192.359	-193.516	-192.359	3.2272279999999996e-10
rs11874199	0.0	-189.483	0.0	-189.483	5.88093e-09
rs11876342	0.0	-189.651	0.0	-189.651	4.96768e-09
rs11876635	-180.997	-180.162	-180.997	-180.162	5.12563e-05
rs11876993	-191.82	-190.836	-191.82	-190.836	1.5235459999999997e-09
rs1229590	-191.303	-190.622	-191.303	-190.622	1.8841219999999997e-09
rs1229591	-191.074	-190.361	-191.074	-190.361	2.446368e-09
rs12326688	-187.422	-186.936	-187.422	-186.936	6.05608e-08
rs12326693	-187.461	-186.983	-187.461	-186.983	5.7788400000000016e-08
rs12327270	0.0	-183.571	0.0	-183.571	2.12085e-06
rs12327494	-188.118	-187.589	-188.118	-187.589	3.17242e-08
rs12454049	0.0	-189.424	0.0	-189.424	6.23763e-09
rs12454665	-191.965	-191.299	-191.965	-191.299	9.49636e-10
rs12455055	-181.24	-180.394	-181.24	-180.394	4.0696000000000005e-05
rs12455183	0.0	-189.704	0.0	-189.704	4.71114e-09
rs12455205	-187.36	-186.538	-187.36	-186.538	1.0531169999999998e-07
rs12455722	-192.46	-191.735	-192.46	-191.735	5.528119999999998e-10
rs12455881	-185.589	-184.805	-185.589	-184.805	5.94108e-07
rs12455906	-187.88	-187.375	-187.88	-187.375	3.91311e-08
rs12456049	-179.605	-178.922	-179.605	-178.922	0.00017748149999999998
rs12456311	0.0	-189.758	0.0	-189.758	4.467e-09
rs12456612	-180.082	-179.404	-180.082	-179.404	0.0001095345
rs12456652	-185.463	-184.678	-185.463	-184.678	6.73576e-07
rs12456814	-192.065	-191.036	-192.065	-191.036	1.2474060000000001e-09
rs12457890	-191.863	-191.141	-191.863	-191.141	1.1125589999999998e-09
rs12457949	-186.7	-186.306	-186.7	-186.306	1.335009e-07
rs12458015	-183.486	-182.583	-183.486	-182.583	6.440069999999998e-06
rs12458596	-178.929	-177.976	-178.929	-177.976	0.000457706
rs12605499	-189.916	-189.477	-189.916	-189.477	5.499340000000001e-09
rs12605940	-189.871	-189.433	-189.871	-189.433	5.742419999999999e-09
rs12606645	-189.854	-189.433	-189.854	-189.433	5.7443700000000005e-09
rs12956282	-180.365	-179.564	-180.365	-179.564	9.33427e-05
rs12958048	-185.899	-187.211	-185.899	-187.211	5.697400000000002e-08
rs12959148	-190.459	-190.248	-190.459	-190.248	2.7024500000000003e-09
rs12959699	-191.905	-191.176	-191.905	-191.176	1.072246e-09
rs12960109	-192.034	-191.288	-192.034	-191.288	9.594950000000001e-10
rs12960151	-180.431	-179.63	-180.431	-179.63	8.738060000000001e-05
rs12961717	-191.684	-191.271	-191.684	-191.271	8.723e-10
rs12963873	-185.19	-184.497	-185.19	-184.497	7.59567e-07
rs12964264	-187.009	-186.206	-187.009	-186.206	1.417152e-07
rs12965363	-187.171	-186.225	-187.171	-186.225	1.224813e-07
rs12967143	-185.836	-187.123	-185.836	-187.123	6.220800000000005e-08
rs12968271	-190.48	-189.514	-190.48	-189.514	5.63464e-09
rs12968519	-187.465	-186.983	-187.465	-186.983	5.7788599999999994e-08
rs12969473	-187.663	-187.18	-187.663	-187.18	4.751349999999999e-08
rs1319637	-184.952	-184.233	-184.952	-184.233	9.86767e-07
rs13313612	-191.784	-191.247	-191.784	-191.247	8.86489e-10
rs13381608	-192.91	-191.85	-192.91	-191.85	5.132469999999999e-10
rs1362781	-187.287	-186.836	-187.287	-186.836	6.684910000000001e-08
rs1371832	0.0	-177.878	0.0	-177.878	0.000637185
rs1371833	0.0	-179.826	0.0	-179.826	9.08899e-05
rs1377242	0.0	-188.96	0.0	-188.96	9.92317e-09
rs1377243	-191.327	-191.191	-191.327	-191.191	1.080811e-09
rs1382119	-179.902	-178.943	-179.902	-178.943	0.0001734531
rs139523674	0.0	-182.014	0.0	-182.014	9.88385e-06
rs139571785	0.0	-185.479	0.0	-185.479	3.22212e-07
rs139992005	0.0	-191.091	0.0	-191.091	1.18017e-09
rs140279447	-189.722	-189.309	-189.722	-189.309	6.49056e-09
rs140282719	0.0	-184.978	0.0	-184.978	5.24561e-07
rs141437471	0.0	-190.174	0.0	-190.174	2.95019e-09
rs1421023	-180.594	-179.79	-180.594	-179.79	7.45165e-05
rs1424410	-191.478	-190.889	-191.478	-190.889	1.4876520000000001e-09
rs143139214	-191.791	-191.075	-191.791	-191.075	1.187088e-09
rs144130249	0.0	-190.289	0.0	-190.289	2.63256e-09
rs144534295	0.0	-190.138	0.0	-190.138	3.05824e-09
rs145274204	0.0	-190.115	0.0	-190.115	3.1315e-09
rs1452787	-185.29	-184.331	-185.29	-184.331	1.119148e-06
rs147232866	0.0	-187.394	0.0	-187.394	4.74246e-08
rs147449964	0.0	-190.741	0.0	-190.741	1.67388e-09
rs1477440	-190.805	-189.931	-190.805	-189.931	3.889680000000001e-09
rs1477942	-190.004	-189.641	-190.004	-189.641	4.6832899999999994e-09
rs147845905	0.0	-190.547	0.0	-190.547	2.03273e-09
rs147952958	0.0	-191.049	0.0	-191.049	1.23039e-09
rs148017548	0.0	-190.309	0.0	-190.309	2.5786e-09
rs148421571	0.0	-185.509	0.0	-185.509	3.09374e-07
rs148698620	0.0	-190.286	0.0	-190.286	2.63893e-09
rs149344987	0.0	-178.717	0.0	-178.717	0.000274861
rs149726027	0.0	-181.224	0.0	-181.224	2.25456e-05
rs149728681	0.0	-190.434	0.0	-190.434	2.27388e-09
rs150222706	0.0	-190.59	0.0	-190.59	1.94557e-09
rs150695360	0.0	-190.513	0.0	-190.513	2.10258e-09
rs150900799	0.0	-190.127	0.0	-190.127	3.09287e-09
rs151289957	0.0	-190.115	0.0	-190.115	3.1315e-09
rs1531518	-189.0	-188.046	-189.0	-188.046	2.7202299999999997e-08
rs1549319	-190.874	-190.792	-190.874	-190.792	1.6328499999999998e-09
rs1549320	-191.32	-190.784	-191.32	-190.784	1.6537259999999998e-09
rs1553597	-190.155	-189.234	-190.155	-189.234	8.27322e-09
rs17203117	0.0	-190.501	0.0	-190.501	2.1239e-09
rs17509991	0.0	-179.74	0.0	-179.74	9.91294e-05
rs17510124	0.0	-177.878	0.0	-177.878	0.000637185
rs17511376	0.0	-182.263	0.0	-182.263	7.97341e-06
rs17511755	0.0	-179.911	0.0	-179.911	8.34896e-05
rs17512480	0.0	-178.958	0.0	-178.958	0.000214604
rs17512836	0.0	-183.04	0.0	-183.04	3.34625e-06
rs17513240	-185.128	-184.411	-185.128	-184.411	8.274400000000001e-07
rs17514172	-187.608	-186.741	-187.608	-186.741	8.66979e-08
rs17514242	-181.507	-180.549	-181.507	-180.549	4.92479e-05
rs17514601	-190.399	-189.484	-190.399	-189.484	6.447160000000001e-09
rs17527346	0.0	-182.273	0.0	-182.273	7.26812e-06
rs17527878	-178.822	-177.864	-178.822	-177.864	0.0005122120000000001
rs17594526	0.0	-179.76	0.0	-179.76	9.71229e-05
rs17594665	0.0	-178.92	0.0	-178.92	0.000224778
rs17594721	0.0	-179.459	0.0	-179.459	0.00013123
rs17595212	0.0	-179.629	0.0	-179.629	0.000110682
rs17595731	0.0	-182.009	0.0	-182.009	1.0299e-05
rs17596267	0.0	-182.353	0.0	-182.353	7.28926e-06
rs17596974	0.0	-179.389	0.0	-179.389	0.000140734
rs17597863	0.0	-191.95	0.0	-191.95	5.1685e-10
rs17597926	0.0	-182.206	0.0	-182.206	7.77351e-06
rs17598366	0.0	-181.601	0.0	-181.601	1.4162e-05
rs17598729	-185.588	-184.805	-185.588	-184.805	5.9411e-07
rs17600287	-190.408	-190.219	-190.408	-190.219	2.7809599999999995e-09
rs17600763	-187.775	-187.278	-187.775	-187.278	4.3109299999999995e-08
rs17601312	-190.153	-189.225	-190.153	-189.225	8.346409999999999e-09
rs17602354	0.0	-181.428	0.0	-181.428	1.74655e-05
rs17749733	-191.846	-190.898	-191.846	-190.898	1.431742e-09
rs1789559	-190.343	-189.641	-190.343	-189.641	5.0268399999999996e-09
rs1789562	-172.143	-173.985	-172.143	-173.985	0.03161799999999998
rs1789566	-184.261	-187.744	-184.261	-187.744	3.350900000000001e-08
rs1789567	-174.2	-176.729	-174.2	-176.729	0.002034000000000001
rs1789589	-173.565	-177.463	-173.565	-177.463	0.0009760999999998965
rs1789590	-184.635	-187.865	-184.635	-187.865	2.970799999999991e-08
rs1789593	-172.536	-174.133	-172.536	-174.133	0.02725309999999989
rs1789595	-172.003	-173.835	-172.003	-173.835	0.03672500000000001
rs1792695	-173.198	-175.232	-173.198	-175.232	0.009083800000000003
rs1792707	-173.21	-174.776	-173.21	-174.776	0.014341699999999999
rs1792708	-181.146	-181.408	-181.146	-181.408	1.8889900000000007e-05
rs1792709	-172.713	-173.91	-172.713	-173.91	0.0340744999999999
rs1820283	-191.212	-190.277	-191.212	-190.277	2.69973e-09
rs184332798	0.0	-181.849	0.0	-181.849	1.10695e-05
rs1862920	-185.124	-184.349	-185.124	-184.349	9.98391e-07
rs1895615	-191.385	-190.834	-191.385	-190.834	1.571904e-09
rs1895617	-191.473	-190.888	-191.473	-190.888	1.488322e-09
rs1985049	-185.789	-185.057	-185.789	-185.057	4.91996e-07
rs1993193	0.0	-184.52	0.0	-184.52	8.27671e-07
rs2060886	-190.155	-189.976	-190.155	-189.976	3.728389999999999e-09
rs2060889	0.0	-191.131	0.0	-191.131	1.22614e-09
rs2123389	-190.872	-189.897	-190.872	-189.897	3.843593999999999e-09
rs2123392	-179.244	-178.299	-179.244	-178.299	0.00046727300000000004
rs2306163	-192.093	-191.44	-192.093	-191.44	7.319209999999999e-10
rs2306164	-179.959	-179.151	-179.959	-179.151	0.00014102870000000001
rs2551442	-185.519	-184.802	-185.519	-184.802	6.348740000000002e-07
rs2551443	-185.659	-184.9	-185.659	-184.9	5.75476e-07
rs2551445	-184.983	-184.223	-184.983	-184.223	1.1323529999999997e-06
rs2551452	-190.936	-190.061	-190.936	-190.061	3.409142e-09
rs2551453	-191.314	-190.784	-191.314	-190.784	1.6545520000000003e-09
rs2551454	-191.356	-190.808	-191.356	-190.808	1.613591e-09
rs2588469	-185.784	-184.868	-185.784	-184.868	5.9434e-07
rs2646941	-187.3	-186.339	-187.3	-186.339	1.364269e-07
rs2646954	-188.677	-187.836	-188.677	-187.836	3.054916e-08
rs2646961	-190.095	-190.148	-190.095	-190.148	3.124939999999999e-09
rs2646962	-190.199	-190.25	-190.199	-190.25	2.8145599999999994e-09
rs2646963	-190.027	-190.093	-190.027	-190.093	3.2983599999999998e-09
rs28525036	-193.354	-192.281	-193.354	-192.281	3.48227e-10
rs28600976	-193.441	-192.299	-193.441	-192.299	3.427724e-10
rs2861344	-177.327	-176.415	-177.327	-176.415	0.002174263
rs28758902	-175.657	-174.698	-175.657	-174.698	0.012161090000000001
rs28794276	0.0	-187.264	0.0	-187.264	5.40207e-08
rs2902193	-191.21	-190.277	-191.21	-190.277	2.699891e-09
rs2924328	-191.81	-191.549	-191.81	-191.549	7.5153e-10
rs2924329	-193.036	-192.214	-193.036	-192.214	3.96365e-10
rs2924331	-193.111	-192.044	-193.111	-192.044	4.5587100000000006e-10
rs2924332	0.0	-190.927	0.0	-190.927	1.50518e-09
rs2924333	-192.7	-191.788	-192.7	-191.788	5.952990000000001e-10
rs2924335	0.0	-191.214	0.0	-191.214	1.12706e-09
rs2924336	-189.847	-189.784	-189.847	-189.784	4.52299e-09
rs2958162	-186.235	-187.801	-186.235	-187.801	3.161100000000002e-08
rs2958172	0.0	-188.429	0.0	-188.429	1.69203e-08
rs2958182	-190.291	-190.485	-190.291	-190.485	2.2668900000000002e-09
rs2958183	0.0	-190.927	0.0	-190.927	1.50518e-09
rs2958184	0.0	-190.927	0.0	-190.927	1.50518e-09
rs2958187	-192.643	-191.778	-192.643	-191.778	6.015550000000002e-10
rs2958188	-190.125	-189.796	-190.125	-189.796	4.47159e-09
rs2958189	-192.78	-191.923	-192.78	-191.923	5.18595e-10
rs3017183	-189.357	-189.645	-189.357	-189.645	5.3161100000000006e-09
rs34183318	-187.369	-186.557	-187.369	-186.557	1.0023480000000001e-07
rs34341606	-187.452	-186.583	-187.452	-186.583	1.014808e-07
rs34556259	-187.636	-186.782	-187.636	-186.782	8.329329999999998e-08
rs34603418	-185.589	-184.805	-185.589	-184.805	5.94108e-07
rs34733940	-187.842	-187.054	-187.842	-187.054	6.310129999999998e-08
rs34771881	-192.743	-191.914	-192.743	-191.914	4.67068e-10
rs34984088	-190.442	-190.221	-190.442	-190.221	2.77471e-09
rs35178579	-187.881	-187.016	-187.881	-187.016	6.60815e-08
rs35554103	-190.46	-190.296	-190.46	-190.296	2.5769099999999995e-09
rs35968451	-191.393	-190.943	-191.393	-190.943	1.1850179999999999e-09
rs36059932	-185.99	-185.852	-185.99	-185.852	2.04119e-07
rs3760600	-191.689	-191.42	-191.689	-191.42	8.574879999999996e-10
rs3816653	-192.057	-191.41	-192.057	-191.41	7.53019e-10
rs3943320	-180.482	-179.522	-180.482	-179.522	9.71474999999e-05
rs4099980	-187.568	-186.732	-187.568	-186.732	9.208980000000002e-08
rs4099981	-190.491	-190.196	-190.491	-190.196	2.885470000000001e-09
rs41396445	-179.943	-178.988	-179.943	-178.988	0.00023468610000000002
rs41421645	0.0	-191.457	0.0	-191.457	8.18902e-10
rs4144686	-185.718	-184.969	-185.718	-184.969	5.046089999999999e-07
rs41515848	0.0	-185.753	0.0	-185.753	2.44314e-07
rs4458089	-191.033	-190.056	-191.033	-190.056	3.2780830000000005e-09
rs4572488	-190.983	-190.007	-190.983	-190.007	3.442485e-09
rs4603647	-189.916	-189.477	-189.916	-189.477	5.499340000000001e-09
rs4800933	-188.094	-187.692	-188.094	-187.692	3.44078e-08
rs4800990	-190.892	-189.932	-190.892	-189.932	3.711074e-09
rs4800994	-187.579	-186.881	-187.579	-186.881	7.581689999999999e-08
rs4800997	-191.572	-191.094	-191.572	-191.094	1.1711970000000001e-09
rs4800998	-187.838	-187.503	-187.838	-187.503	4.0359199999999995e-08
rs4800999	-188.539	-188.161	-188.539	-188.161	2.106192e-08
rs4801000	-180.318	-179.358	-180.318	-179.358	0.0001144273
rs4801156	0.0	-189.284	0.0	-189.284	7.2013e-09
rs4996482	-191.281	-190.781	-191.281	-190.781	1.3822690000000005e-09
rs5009456	-179.901	-178.943	-179.901	-178.943	0.0001734537999999
rs55776938	0.0	-188.716	0.0	-188.716	1.26944e-08
rs55794506	0.0	-184.695	0.0	-184.695	6.95536e-07
rs55827906	0.0	-187.238	0.0	-187.238	5.55098e-08
rs56016607	0.0	-185.256	0.0	-185.256	3.97949e-07
rs56017575	-191.905	-190.918	-191.905	-190.918	1.402785e-09
rs56027712	-190.541	-190.361	-190.541	-190.361	2.42195e-09
rs56056732	-186.447	-186.06	-186.447	-186.06	1.4454040000000002e-07
rs56062547	0.0	-187.316	0.0	-187.316	5.13584e-08
rs56127529	0.0	-188.574	0.0	-188.574	1.4639e-08
rs56152138	-186.503	-186.108	-186.503	-186.108	1.376944e-07
rs56161077	-190.451	-190.247	-190.451	-190.247	2.7039799999999996e-09
rs56271017	0.0	-187.547	0.0	-187.547	4.06626e-08
rs56285026	-182.129	-181.26	-182.129	-181.26	1.714694e-05
rs56299223	0.0	-181.209	0.0	-181.209	2.28919e-05
rs56356133	0.0	-181.932	0.0	-181.932	1.11119e-05
rs56782530	0.0	-190.37	0.0	-190.37	2.42666e-09
rs56992108	-181.04	-180.19	-181.04	-180.19	4.9895199999999996e-05
rs57221251	-187.693	-186.864	-187.693	-186.864	8.06861e-08
rs57244653	0.0	-179.782	0.0	-179.782	8.85033e-05
rs57530083	0.0	-178.971	0.0	-178.971	0.000198761
rs57820851	-179.272	-178.336	-179.272	-178.336	0.0003192527
rs57884215	-187.598	-186.741	-187.598	-186.741	8.669890000000001e-08
rs581653	-184.969	-184.279	-184.969	-184.279	9.43202e-07
rs58240695	0.0	-179.745	0.0	-179.745	9.58421e-05
rs58318242	-189.814	-189.393	-189.814	-189.393	5.973220000000001e-09
rs58541785	-190.269	-190.137	-190.269	-190.137	3.0157699999999994e-09
rs587136	-185.148	-184.477	-185.148	-184.477	7.808050000000001e-07
rs590076	-181.711	-180.75	-181.711	-180.75	4.02883e-05
rs59117361	0.0	-185.594	0.0	-185.594	2.86458e-07
rs59909085	0.0	-179.953	0.0	-179.953	7.47573e-05
rs60106272	-181.108	-180.26	-181.108	-180.26	4.65036e-05
rs60955239	0.0	-178.587	0.0	-178.587	0.000290927
rs61023611	0.0	-181.519	0.0	-181.519	1.61659e-05
rs61576172	0.0	-187.029	0.0	-187.029	6.8329e-08
rs61602415	0.0	-178.637	0.0	-178.637	0.000276694
rs62091221	-191.86	-191.309	-191.86	-191.309	9.338519999999998e-10
rs62091246	-189.244	-188.336	-189.244	-188.336	2.0353040000000006e-08
rs62091249	-190.145	-189.206	-190.145	-189.206	8.51238e-09
rs62094562	-191.265	-190.379	-191.265	-190.379	2.4162760000000002e-09
rs62099706	-191.874	-190.878	-191.874	-190.878	1.460667e-09
rs624244	0.0	-189.08	0.0	-189.08	7.09005e-09
rs627685	-192.247	-191.218	-192.247	-191.218	1.0372689999999998e-09
rs6566219	-193.619	-192.425	-193.619	-192.425	3.020116e-10
rs6566233	-177.455	-176.565	-177.455	-176.565	0.001871331
rs658977	-185.184	-184.487	-185.184	-184.487	7.55707e-07
rs66485076	-187.599	-186.741	-187.599	-186.741	8.669850000000001e-08
rs66669275	-180.979	-180.126	-180.979	-180.126	5.31647e-05
rs66791238	-189.481	-188.739	-189.481	-188.739	1.2364549999999999e-08
rs67526282	-189.774	-189.349	-189.774	-189.349	6.238729999999999e-09
rs711745	-178.479	-177.556	-178.479	-177.556	0.0007008229999999999
rs71352214	-187.369	-186.884	-187.369	-186.884	6.37717e-08
rs715170	-171.579	-175.304	-171.579	-175.304	0.00845499999999999
rs7226741	-192.032	-191.502	-192.032	-191.502	7.70586e-10
rs7227376	-185.712	-185.637	-185.712	-185.637	2.523429999999999e-07
rs7228846	0.0	-179.629	0.0	-179.629	0.000110682
rs7235757	-186.136	-187.659	-186.136	-187.659	3.6422999999999995e-08
rs7235891	-177.033	-176.101	-177.033	-176.101	0.002966545
rs7240986	-176.674	-175.759	-176.674	-175.759	0.0042090700000000005
rs7242244	-191.932	-191.2	-191.932	-191.2	1.0474499999999997e-09
rs7244531	-189.277	-188.336	-189.277	-188.336	2.0350029999999997e-08
rs7244737	-180.168	-179.358	-180.168	-179.358	0.00011471920000000001
rs7245109	-192.23	-191.635	-192.23	-191.635	6.756599999999999e-10
rs72627231	-182.477	-181.541	-182.477	-181.541	1.825728e-05
rs72926932	0.0	-190.175	0.0	-190.175	3.01811e-09
rs72926954	0.0	-189.664	0.0	-189.664	5.01148e-09
rs72926962	0.0	-189.782	0.0	-189.782	4.45275e-09
rs72926963	0.0	-189.762	0.0	-189.762	4.54225e-09
rs72926972	0.0	-189.826	0.0	-189.826	4.25726e-09
rs72926982	0.0	-189.654	0.0	-189.654	5.06186e-09
rs72928904	0.0	-189.113	0.0	-189.113	8.54053e-09
rs72928910	0.0	-189.007	0.0	-189.007	9.49485e-09
rs72928911	0.0	-189.248	0.0	-189.248	7.47891e-09
rs72928914	0.0	-189.093	0.0	-189.093	8.71637e-09
rs72928933	0.0	-188.918	0.0	-188.918	1.03771e-08
rs72928936	0.0	-189.062	0.0	-189.062	8.98523e-09
rs72928943	0.0	-188.832	0.0	-188.832	1.13136e-08
rs72928950	0.0	-188.802	0.0	-188.802	1.1654e-08
rs72928959	0.0	-188.392	0.0	-188.392	1.74823e-08
rs72928962	0.0	-188.774	0.0	-188.774	1.19385e-08
rs72928968	0.0	-188.508	0.0	-188.508	1.57725e-08
rs72930740	0.0	-188.386	0.0	-188.386	1.77174e-08
rs72930755	0.0	-185.042	0.0	-185.042	4.92428e-07
rs72930757	0.0	-184.999	0.0	-184.999	5.13612e-07
rs72930759	0.0	-185.065	0.0	-185.065	4.81262e-07
rs72930763	0.0	-184.879	0.0	-184.879	5.79221e-07
rs72930767	0.0	-184.957	0.0	-184.957	5.35756e-07
rs72930769	0.0	-184.791	0.0	-184.791	6.32155e-07
rs72930774	0.0	-184.791	0.0	-184.791	6.32155e-07
rs72930780	0.0	-185.277	0.0	-185.277	3.89759e-07
rs72930787	0.0	-184.748	0.0	-184.748	6.5986e-07
rs72932579	-184.084	-183.128	-184.084	-183.128	2.945426e-06
rs72932708	-194.477	-192.932	-194.477	-192.932	1.83549e-10
rs72932743	-193.267	-192.136	-193.267	-192.136	3.9375840000000005e-10
rs72934570	0.0	-181.75	0.0	-181.75	1.27658e-05
rs72934577	0.0	-181.961	0.0	-181.961	1.03002e-05
rs72934580	0.0	-181.931	0.0	-181.931	1.06135e-05
rs72934586	0.0	-181.341	0.0	-181.341	1.93269e-05
rs72934587	0.0	-185.939	0.0	-185.939	2.03485e-07
rs72934598	0.0	-181.366	0.0	-181.366	1.85756e-05
rs72934600	0.0	-181.335	0.0	-181.335	1.91579e-05
rs72934602	0.0	-181.18	0.0	-181.18	2.21301e-05
rs72936305	0.0	-183.973	0.0	-183.973	1.43173e-06
rs72936308	0.0	-184.264	0.0	-184.264	1.06047e-06
rs72936313	0.0	-184.333	0.0	-184.333	9.91352e-07
rs72936314	0.0	-184.588	0.0	-184.588	7.62299e-07
rs72936321	0.0	-184.329	0.0	-184.329	1.00125e-06
rs72936324	0.0	-184.56	0.0	-184.56	7.90897e-07
rs72936329	0.0	-184.203	0.0	-184.203	1.13549e-06
rs73477256	0.0	-179.847	0.0	-179.847	8.90573e-05
rs73477270	0.0	-178.785	0.0	-178.785	0.000257324
rs73477273	0.0	-178.785	0.0	-178.785	0.000257324
rs73477275	0.0	-178.694	0.0	-178.694	0.000281781
rs73479253	0.0	-182.583	0.0	-182.583	5.79047e-06
rs73479257	0.0	-182.469	0.0	-182.469	6.48323e-06
rs73479266	0.0	-182.625	0.0	-182.625	5.55212e-06
rs73488997	0.0	-181.924	0.0	-181.924	1.08088e-05
rs73490803	0.0	-180.746	0.0	-180.746	3.48602e-05
rs73490813	0.0	-179.561	0.0	-179.561	0.000110218
rs73490837	0.0	-178.407	0.0	-178.407	0.000347545
rs73490839	0.0	-190.358	0.0	-190.358	2.45334e-09
rs73490841	0.0	-190.255	0.0	-190.255	2.72062e-09
rs73490853	0.0	-180.408	0.0	-180.408	4.95655e-05
rs73490856	0.0	-190.313	0.0	-190.313	2.56836e-09
rs73490861	0.0	-190.197	0.0	-190.197	2.88327e-09
rs73492930	0.0	-189.877	0.0	-189.877	3.97208e-09
rs73492937	0.0	-189.583	0.0	-189.583	5.34021e-09
rs73492947	0.0	-180.241	0.0	-180.241	6.00797e-05
rs73492948	0.0	-182.952	0.0	-182.952	3.96225e-06
rs73492955	0.0	-179.96	0.0	-179.96	7.951e-05
rs73492977	0.0	-179.716	0.0	-179.716	0.000101439
rs73500447	-187.609	-186.763	-187.609	-186.763	8.924109999999999e-08
rs74849864	0.0	-184.594	0.0	-184.594	7.69497e-07
rs74914300	0.0	-178.157	0.0	-178.157	0.000445366
rs74965575	0.0	-179.358	0.0	-179.358	0.000139647
rs75037433	0.0	-177.831	0.0	-177.831	0.000667586
rs75069735	0.0	-187.043	0.0	-187.043	6.74101e-08
rs75104423	0.0	-189.736	0.0	-189.736	4.56451e-09
rs75461791	0.0	-182.353	0.0	-182.353	7.28926e-06
rs754882	-187.347	-186.798	-187.347	-186.798	6.949890000000001e-08
rs75613617	0.0	-190.517	0.0	-190.517	2.09258e-09
rs75689607	0.0	-187.218	0.0	-187.218	5.66025e-08
rs75741749	0.0	-177.831	0.0	-177.831	0.000667586
rs75828199	0.0	-181.705	0.0	-181.705	1.27743e-05
rs75895366	0.0	-187.567	0.0	-187.567	3.98942e-08
rs76119459	0.0	-187.362	0.0	-187.362	4.89963e-08
rs76522571	0.0	-182.686	0.0	-182.686	5.23445e-06
rs76641465	0.0	-179.266	0.0	-179.266	0.000148378
rs76858784	0.0	-190.421	0.0	-190.421	2.52855e-09
rs76888488	0.0	-181.725	0.0	-181.725	1.25192e-05
rs76947972	0.0	-188.383	0.0	-188.383	1.76479e-08
rs77017736	0.0	-187.661	0.0	-187.661	3.62871e-08
rs77115755	0.0	-190.188	0.0	-190.188	2.91032e-09
rs77355441	0.0	-180.2	0.0	-180.2	6.09397e-05
rs77526132	0.0	-187.555	0.0	-187.555	4.03943e-08
rs77527387	0.0	-187.063	0.0	-187.063	6.60944e-08
rs77679524	0.0	-181.901	0.0	-181.901	1.14312e-05
rs77882218	0.0	-181.481	0.0	-181.481	1.59122e-05
rs78281202	0.0	-179.072	0.0	-179.072	0.000193152
rs78294462	0.0	-181.786	0.0	-181.786	1.17884e-05
rs78322266	0.0	-177.693	0.0	-177.693	0.000766085
rs784242	-186.838	-185.903	-186.838	-185.903	1.6871679999999998e-07
rs784251	-179.871	-178.971	-179.871	-178.971	0.0001705575999999
rs784254	-178.486	-177.556	-178.486	-177.556	0.0007008229999999999
rs784255	-178.02	-177.115	-178.02	-177.115	0.0010892240000000002
rs78431385	0.0	-182.264	0.0	-182.264	7.42976e-06
rs79034601	0.0	-190.638	0.0	-190.638	1.85579e-09
rs79151843	0.0	-181.659	0.0	-181.659	1.40675e-05
rs79476595	0.0	-181.55	0.0	-181.55	1.494e-05
rs79828098	0.0	-189.641	0.0	-189.641	4.99701e-09
rs79926379	0.0	-178.497	0.0	-178.497	0.000317852
rs79972641	0.0	-189.768	0.0	-189.768	4.42128e-09
rs80007062	0.0	-182.313	0.0	-182.313	7.58279e-06
rs80116403	0.0	-181.452	0.0	-181.452	1.79606e-05
rs8083665	-191.828	-191.107	-191.828	-191.107	1.148664e-09
rs8085454	-189.879	-188.954	-189.879	-188.954	1.09592e-08
rs8089309	0.0	-179.673	0.0	-179.673	0.000105955
rs8092679	0.0	-180.389	0.0	-180.389	5.04817e-05
rs8097498	-182.974	-182.514	-182.974	-182.514	4.9092e-06
rs8098032	-185.593	-184.847	-185.593	-184.847	5.493300000000001e-07
rs8099157	-190.273	-190.137	-190.273	-190.137	3.0148499999999998e-09
rs812738	-189.755	-188.857	-189.755	-188.857	1.207692e-08
rs813043	-178.337	-177.407	-178.337	-177.407	0.0008135129999999999
rs899100	-191.223	-190.738	-191.223	-190.738	1.4404049999999998e-09
rs899101	-191.142	-190.663	-191.142	-190.663	1.5474829999999998e-09
rs899102	-179.115	-178.355	-179.115	-178.355	0.0003120407
rs931041	-192.439	-191.773	-192.439	-191.773	5.906879999999998e-10
rs937829	0.0	-190.486	0.0	-190.486	2.152e-09
rs9636107	-171.481	-170.562	-171.481	-170.562	0.757616
rs9646596	0.0	-180.655	0.0	-180.655	3.96537e-05
rs9945725	-193.607	-192.422	-193.607	-192.422	3.027958e-10
rs9945732	0.0	-186.949	0.0	-186.949	7.4061e-08
rs9951562	-192.233	-191.636	-192.233	-191.636	6.7509e-10
rs9952704	-191.784	-191.283	-191.784	-191.283	9.58796e-10
rs9956198	-191.466	-190.659	-191.466	-190.659	1.8191819999999997e-09
rs9957855	-180.365	-179.564	-180.365	-179.564	9.33427e-05
rs9959943	-180.363	-179.564	-180.363	-179.564	9.33422999999e-05
rs9960767	0.0	-182.839	0.0	-182.839	4.38923e-06
rs9966779	0.0	-186.747	0.0	-186.747	9.06972e-08
