## Supplementary material for "Characterization of shared and ancestry-specific signals driving complex traits using multi-ancestry fine-mapping": global_pips.txt

SNP_ID	shared_ll	notshared_ll	global_pips
rs10401106	-175.349	-177.221	7.219090000000001e-10
rs1057444	-178.084	-177.142	1.8459179999999998e-10
rs10853391	-175.041	-177.215	9.341150000000001e-10
rs10853392	-167.81	-171.064	1.1671300000000002e-06
rs10853393	-175.861	-177.522	4.5157399999999995e-10
rs11081558	-178.269	-177.247	1.634614e-10
rs11081564	-174.85	-174.026	4.270429e-09
rs11081569	-171.849	-173.765	2.3710299999999998e-08
rs11081570	-171.801	-173.744	2.47489e-08
rs11081572	-175.477	-174.753	2.1128129999999996e-09
rs11081573	-172.559	-175.676	1.0181990000000003e-08
rs11081574	-174.98	-177.208	9.85168e-10
rs11081575	-177.405	-176.935	2.55242e-10
rs11081578	-173.596	-176.528	3.6550999999999995e-09
rs11081596	-178.593	-177.703	1.06419e-10
rs11081597	-178.743	-177.814	9.448430000000001e-11
rs111272315	-175.099	-177.36	8.711349999999999e-10
rs111616535	-176.375	-177.585	3.0430999999999996e-10
rs111721192	-175.643	-174.647	2.21263e-09
rs111947756	-175.653	-174.999	1.681026e-09
rs112211247	-178.549	-177.67	1.102542e-10
rs112271335	-174.08	-173.106	1.037249e-08
rs112424411	-173.289	-176.322	4.93569e-09
rs112444116	-175.952	-175.454	1.1131230000000001e-09
rs112674070	-175.139	-174.119	3.735493e-09
rs113092177	-174.25	-173.232	9.067400000000001e-09
rs113238839	-176.065	-177.59	3.801020000000001e-10
rs113267747	-174.391	-173.498	7.12946e-09
rs113422755	-177.628	-176.758	2.7513140000000004e-10
rs113438620	-176.269	-175.288	1.169245e-09
rs113457692	-175.329	-177.463	7.045879999999999e-10
rs113757497	-162.169	-170.79	0.00031078000000000003
rs113819744	-174.973	-173.954	4.4032249999999995e-09
rs113838966	-174.36	-173.457	7.40969e-09
rs113969851	-177.04	-176.09	5.27592e-10
rs11520415	-164.581	-171.946	2.7869299999999998e-05
rs115710666	-175.352	-177.5	6.87378e-10
rs11659528	-174.501	-173.489	7.01998e-09
rs11659836	-178.031	-177.193	1.793443e-10
rs11660117	-165.251	-171.99	1.42808e-05
rs11660220	-178.49	-177.243	1.577738e-10
rs11660391	-178.089	-177.257	1.684349e-10
rs11660652	-178.676	-177.75	1.008068e-10
rs11660714	-178.435	-177.41	1.38858e-10
rs11660941	-156.824	-165.809	0.06512549999999999
rs11660952	-177.651	-176.77	2.712108e-10
rs11661195	-161.866	-169.052	0.00042124599999999996
rs11661232	-162.508	-169.727	0.00022149199999999997
rs11661339	-174.726	-173.713	5.6118399999999995e-09
rs11661780	-174.972	-173.954	4.404126e-09
rs11661922	-174.243	-173.232	9.080319999999999e-09
rs11662211	-167.555	-172.544	1.4372600000000002e-06
rs11662248	-157.33	-166.244	0.0392624
rs11662267	-157.273	-165.896	0.0415804
rs11662602	-176.306	-175.328	1.1235289999999998e-09
rs11662779	-175.057	-174.037	4.054343999999999e-09
rs11662803	-175.013	-173.993	4.233774e-09
rs11663193	-177.255	-176.343	4.128497e-10
rs11663251	-174.551	-173.543	6.658099999999999e-09
rs11663328	-175.28	-174.26	3.2425640000000005e-09
rs11663602	-162.329	-166.474	0.000270956
rs11663720	-177.696	-176.673	2.901905e-10
rs11664298	-162.53	-161.903	0.000824836
rs11664349	-174.542	-173.573	6.514080000000001e-09
rs11664787	-174.286	-173.273	8.71444e-09
rs11664834	-177.507	-176.815	2.7087099999999997e-10
rs11664924	-174.33	-173.318	8.332659999999998e-09
rs11665111	-164.614	-171.924	2.6975e-05
rs11665551	-174.232	-173.239	9.046399999999999e-09
rs11665567	-164.389	-163.489	0.00015823999999999998
rs11665573	-172.169	-174.029	1.7390299999999995e-08
rs11665594	-174.324	-173.326	8.286650000000001e-09
rs117077158	-178.63	-177.608	1.1397090000000001e-10
rs117236385	0.0	-177.784	7.70788e-11
rs117358428	0.0	-171.827	2.97746e-08
rs117472063	0.0	-169.311	3.68794e-07
rs117698130	0.0	-175.72	6.06961e-10
rs12185379	-171.755	-171.043	8.655369999999999e-08
rs12373197	-173.785	-176.676	3.03602e-09
rs12373334	-174.384	-176.836	1.7384299999999998e-09
rs12373373	-178.633	-177.765	1.005315e-10
rs12373410	-173.312	-174.571	6.41473e-09
rs1239771	-174.046	-173.027	1.1130639999999998e-08
rs12454454	-160.745	-168.36	0.00129098
rs12454768	-175.566	-177.622	5.62517e-10
rs12454819	-176.072	-175.454	1.0764029999999998e-09
rs12455416	-175.753	-175.099	1.5219859999999996e-09
rs12455965	-160.404	-168.577	0.0018163600000000002
rs12456484	-162.073	-168.957	0.000342412
rs12456952	-174.424	-177.014	1.6450900000000002e-09
rs12457322	-174.863	-173.66	5.719089e-09
rs12457472	-173.831	-172.903	1.2836440000000001e-08
rs12457876	-170.952	-170.605	1.4872e-07
rs12458585	-164.561	-170.835	2.84919e-05
rs12604098	-176.034	-177.671	3.8197899999999995e-10
rs12604122	-176.008	-177.65	3.9164900000000003e-10
rs12604582	-173.933	-176.56	2.67908e-09
rs12604695	-175.987	-177.622	4.0044099999999997e-10
rs12604701	-178.129	-177.127	1.850394e-10
rs12604993	-174.388	-176.895	1.7203e-09
rs12605166	-173.653	-176.587	3.4532e-09
rs12605690	-178.134	-177.127	1.848531e-10
rs12605743	-171.692	-171.136	8.21674e-08
rs12605916	-173.396	-174.628	5.946760000000001e-09
rs12606090	-175.036	-177.33	9.23289e-10
rs12606139	-175.994	-177.639	3.96828e-10
rs12606141	-175.37	-177.524	6.745440000000002e-10
rs12606172	-175.938	-175.331	1.2214190000000002e-09
rs12606203	-172.584	-174.616	1.114263e-08
rs12606223	-178.39	-177.955	9.29824e-11
rs12606234	-177.209	-177.858	1.6286740000000003e-10
rs12606260	-175.037	-177.355	9.199630000000001e-10
rs12606295	-175.408	-174.656	2.3127240000000003e-09
rs12606550	-176.587	-177.304	2.94502e-10
rs12606844	-173.666	-176.596	3.40856e-09
rs12607007	-173.614	-176.628	3.57156e-09
rs12607144	-173.742	-176.648	3.16423e-09
rs12607279	-174.23	-176.815	1.99987e-09
rs12607283	-177.272	-177.514	1.867433e-10
rs12607328	-173.425	-176.434	4.31562e-09
rs12607447	-176.793	-175.922	6.343909999999999e-10
rs12607495	-176.074	-177.713	3.6669500000000005e-10
rs12607496	-173.072	-176.324	6.047260000000001e-09
rs12607697	-173.438	-176.551	4.230989999999999e-09
rs12928	-167.578	-173.183	1.3981199999999997e-06
rs12953577	-179.25	-178.268	5.935339999999999e-11
rs12953738	-165.087	-172.103	1.6809499999999996e-05
rs12957336	-167.592	-170.327	1.50447e-06
rs12958810	-179.174	-178.216	6.284439999999999e-11
rs12958903	-165.202	-172.184	1.4989700000000002e-05
rs12961245	-174.017	-176.788	2.43156e-09
rs12962619	-165.153	-172.143	1.5745400000000007e-05
rs12963180	-171.817	-173.76	2.4365699999999998e-08
rs12964590	-172.371	-174.366	1.38797e-08
rs12964699	-174.381	-176.956	1.7213100000000001e-09
rs12968139	-160.533	-168.686	0.0015951399999999999
rs12968863	-173.906	-172.957	1.210242e-08
rs12970264	-172.676	-174.268	1.1088690000000003e-08
rs139252033	-177.691	-177.97	1.2039599999999998e-10
rs139501558	-179.264	-178.247	6.020999999999999e-11
rs142014757	0.0	-177.551	9.73319e-11
rs143013335	-173.876	-173.174	1.030234e-08
rs143278354	0.0	-177.489	1.03482e-10
rs143283559	-164.484	-167.111	3.4024400000000006e-05
rs145004740	0.0	-171.335	4.87133e-08
rs146374059	-179.32	-178.294	5.73612e-11
rs146682440	-179.327	-178.294	5.72747e-11
rs149056417	-176.745	-177.5	2.47689e-10
rs150477527	0.0	-172.503	1.51469e-08
rs1788658	-175.751	-174.844	1.850859e-09
rs1864528	-176.007	-175.421	1.122254e-09
rs1864530	-175.112	-174.091	3.838473e-09
rs1942631	-174.358	-176.898	1.7667600000000002e-09
rs2012676	-175.262	-177.407	7.522429999999999e-10
rs202174674	-174.228	-173.711	6.325969999999999e-09
rs2082172	-175.139	-174.119	3.735273e-09
rs2115998	-175.461	-175.026	1.738925e-09
rs2126083	-173.788	-172.846	1.3546029999999997e-08
rs2169250	-172.049	-171.255	6.8667e-08
rs2277723	-173.328	-176.374	4.7432e-09
rs2277724	-161.129	-168.958	0.0008794659999999999
rs2277725	-160.785	-168.952	0.0012403899999999999
rs2278332	-175.882	-175.568	1.05132e-09
rs2279103	-177.694	-176.783	2.659107e-10
rs2298643	-173.374	-176.357	4.546179999999999e-09
rs2298644	-171.708	-175.233	2.3347900000000003e-08
rs2364354	-177.444	-176.636	3.15192e-10
rs2613526	-178.598	-177.843	9.544790000000001e-11
rs28410029	-175.04	-174.829	2.277736e-09
rs28549295	-175.323	-177.177	7.437219999999999e-10
rs28572771	-178.697	-177.782	9.78533e-11
rs2860152	-176.9	-175.979	5.92848e-10
rs28691615	-176.657	-175.828	7.03569e-10
rs28735056	-156.802	-165.809	0.0665952
rs28843154	-174.33	-173.318	8.332659999999998e-09
rs28865701	-156.844	-165.691	0.0638525
rs28873134	-174.927	-173.911	4.601208000000001e-09
rs34540415	-178.083	-177.097	1.913636e-10
rs34635316	-175.554	-177.581	5.720859999999998e-10
rs34671511	-172.396	-174.308	1.3726700000000001e-08
rs34945223	-162.325	-166.689	0.00027094599999999994
rs34977373	-177.197	-176.343	4.181444e-10
rs35201860	-165.153	-172.143	1.5745400000000007e-05
rs35614280	-177.977	-177.266	1.71785e-10
rs35662980	-172.378	-174.347	1.38359e-08
rs35871097	-174.368	-173.367	7.95001e-09
rs36087369	-176.863	-175.983	5.95665e-10
rs3744873	-174.096	-173.106	1.033958e-08
rs3744874	-174.262	-173.28	8.701710000000001e-09
rs3744879	-160.685	-168.688	0.0013710200000000001
rs3744880	-176.943	-177.726	2.00811e-10
rs3744881	-177.449	-178.171	1.24212e-10
rs3786235	-177.895	-176.98	2.1826499999999997e-10
rs3786242	-177.888	-176.913	2.3042510000000001e-10
rs3786246	-177.083	-176.09	5.22999e-10
rs3809927	-176.492	-175.522	9.273869999999999e-10
rs3809928	-175.344	-175.232	1.5782629999999998e-09
rs3809929	-171.378	-173.991	3.45303e-08
rs3809933	-174.95	-177.195	1.0132859999999999e-09
rs3809935	-175.995	-177.558	4.0395600000000004e-10
rs3809936	-177.99	-177.06	2.008776e-10
rs3826576	-157.397	-166.068	0.036719299999999996
rs3859315	-178.137	-177.142	1.825578e-10
rs3859316	-178.083	-177.088	1.9264380000000002e-10
rs3859318	0.0	-177.41	1.12027e-10
rs4081876	-175.191	-177.343	8.06799e-10
rs4239346	-164.961	-171.843	1.9077400000000005e-05
rs4390654	-174.974	-177.315	9.764820000000001e-10
rs4396595	-175.06	-177.353	9.01548e-10
rs4416085	-175.086	-177.369	8.793750000000002e-10
rs4438371	-176.769	-175.947	6.25358e-10
rs4470218	-177.834	-176.854	2.442561e-10
rs4488522	-174.888	-173.969	4.4274850000000005e-09
rs4497762	-179.331	-177.653	9.87756e-11
rs4603631	-178.364	-177.94	9.472389999999999e-11
rs4798914	-178.996	-178.116	7.061069999999999e-11
rs4798922	-156.79	-165.753	0.06737849999999998
rs4798923	-156.749	-165.691	0.0701568
rs4799087	-174.413	-173.403	7.654190000000001e-09
rs4799088	-164.151	-166.847	4.715280000000001e-05
rs4799089	-179.347	-177.65	9.892879999999999e-11
rs4799092	-159.112	-166.98	0.00661299
rs4799093	-172.891	-174.22	9.571949999999999e-09
rs4799094	-171.801	-173.744	2.47489e-08
rs4799099	-173.898	-173.36	8.93361e-09
rs4799100	-173.485	-172.943	1.3542980000000001e-08
rs4799101	-175.165	-174.775	2.267691e-09
rs4799105	-175.24	-176.985	8.25156e-10
rs4799106	-161.157	-168.687	0.0008555419999999999
rs4799108	-160.389	-167.81	0.0018447199999999998
rs483563	-176.582	-177.939	2.3695599999999994e-10
rs496036	0.0	-177.041	1.6207e-10
rs498541	-159.7	-167.221	0.0036706600000000005
rs499260	-159.733	-167.273	0.0035531900000000003
rs499472	-159.785	-167.326	0.0033715500000000005
rs509341	-179.209	-178.169	6.48207e-11
rs510985	-179.048	-178.012	7.59045e-11
rs516890	-178.034	-177.037	2.02756e-10
rs519634	-177.962	-177.159	1.869352e-10
rs523386	0.0	-177.096	1.53353e-10
rs526317	-176.184	-175.178	1.298398e-09
rs528859	-176.699	-177.535	2.50943e-10
rs536373	-176.384	-177.788	2.851e-10
rs536654	-176.48	-176.099	6.04834e-10
rs537502	-176.5	-176.131	5.87938e-10
rs537962	-159.635	-167.094	0.003917469999999999
rs544752	-177.204	-176.209	4.6401920000000007e-10
rs551017	-177.519	-176.552	3.311928e-10
rs552064	-177.323	-176.3	4.2136069999999994e-10
rs552957	-159.787	-168.032	0.00336597
rs554659	-177.698	-176.738	2.7526890000000003e-10
rs55642704	-160.918	-168.896	0.0010860999999999998
rs55660669	-178.355	-177.384	1.4400520000000002e-10
rs55695451	-171.965	-175.32	1.8199900000000002e-08
rs55726829	-174.602	-173.583	6.381010000000001e-09
rs55760632	-178.292	-177.329	1.524163e-10
rs55781531	-178.206	-177.223	1.6871289999999997e-10
rs55785635	-178.247	-177.246	1.643294e-10
rs55830009	0.0	-176.929	1.81301e-10
rs55834963	-174.148	-173.152	9.86289e-09
rs55846819	-178.188	-177.276	1.624427e-10
rs55852342	-176.599	-175.744	7.608790000000001e-10
rs55866118	-178.839	-177.822	9.211739999999999e-11
rs55905661	0.0	-172.642	1.31826e-08
rs55919001	-174.847	-173.828	4.996034000000001e-09
rs55921020	-174.432	-173.412	7.570540000000001e-09
rs56040937	0.0	-169.64	2.65322e-07
rs56060717	-177.114	-176.196	4.77603e-10
rs56060931	-173.395	-174.654	5.9006e-09
rs56062726	0.0	-177.41	1.12027e-10
rs56071379	-157.605	-166.378	0.029806999999999997
rs56113369	-178.216	-177.216	1.694347e-10
rs56145731	-177.346	-176.343	4.053416e-10
rs56159355	-177.226	-176.272	4.3945649999999997e-10
rs56173074	-174.727	-173.713	5.610380000000001e-09
rs56181785	-157.094	-166.012	0.04971079999999999
rs56235016	-178.298	-177.294	1.5657429999999998e-10
rs56275793	0.0	-170.975	6.97946e-08
rs56285895	-178.679	-177.658	1.0840729999999998e-10
rs56296281	-167.661	-173.563	1.2851e-06
rs56310188	-174.144	-173.152	9.871059999999999e-09
rs56322269	-179.131	-178.128	6.800589999999999e-11
rs56328473	-157.247	-165.896	0.04267549999999999
rs56334345	-174.303	-173.326	8.32124e-09
rs56335514	-176.882	-175.941	6.13265e-10
rs56352514	-178.178	-177.195	1.735099e-10
rs56354609	-177.768	-176.906	2.376684e-10
rs56362259	-175.093	-174.075	3.902046e-09
rs56362318	-178.16	-177.251	1.6667410000000002e-10
rs56376220	-158.859	-166.813	0.008508350000000001
rs56378884	-178.22	-177.251	1.645382e-10
rs56390815	-169.855	-171.304	1.9288e-07
rs565561	-176.576	-177.937	2.3815299999999997e-10
rs56775891	-162.057	-166.474	0.00035395
rs56850456	-175.61	-174.605	2.302429e-09
rs576937	-177.24	-176.238	4.502436e-10
rs57915366	-174.477	-176.919	1.58652e-09
rs581964	-178.848	-178.012	7.906549999999999e-11
rs585811	-175.873	-175.196	1.373022e-09
rs586275	-173.889	-172.876	1.295905e-08
rs58669842	-174.166	-173.146	9.880749999999999e-09
rs58736086	-173.682	-172.971	1.259102e-08
rs58748616	-176.29	-175.288	1.164403e-09
rs58823975	-178.1	-177.257	1.6802259999999998e-10
rs58835296	-176.587	-175.637	8.297400000000001e-10
rs59018136	-176.284	-175.288	1.165679e-09
rs59055346	-174.636	-173.628	6.11462e-09
rs59183289	-157.105	-166.045	0.0491633
rs59263548	-177.414	-176.522	3.4675519999999997e-10
rs59762424	-168.463	-170.887	6.501269999999999e-07
rs59873241	-178.881	-177.966	8.139409999999999e-11
rs599089	-179.183	-178.144	6.647540000000001e-11
rs60050455	-173.972	-176.711	2.54951e-09
rs60294988	-177.091	-176.161	4.93264e-10
rs60346487	-174.5	-173.498	6.97225e-09
rs60513222	-168.144	-170.887	8.655429999999998e-07
rs60536469	-174.375	-173.363	7.965569999999999e-09
rs60551007	-176.213	-175.21	1.258102e-09
rs60861849	-174.548	-173.543	6.6612499999999995e-09
rs610113	-178.522	-177.55	1.2199420000000003e-10
rs61090726	-156.881	-165.753	0.0614963
rs611517	-177.114	-176.091	5.19328e-10
rs61154317	-176.29	-175.288	1.164403e-09
rs62096717	-176.997	-176.211	4.843590000000001e-10
rs62101160	-177.288	-176.453	3.761094e-10
rs62103174	-164.507	-171.876	3.0001899999999995e-05
rs62103176	-164.779	-172.042	2.2872500000000005e-05
rs62103181	-165.111	-172.136	1.6407800000000006e-05
rs62103183	-165.111	-172.136	1.6407800000000006e-05
rs62103233	-170.83	-175.035	5.50022e-08
rs62103239	-179.107	-178.349	5.747429999999999e-11
rs62103240	0.0	-177.254	1.30899e-10
rs621490	0.0	-178.053	5.88785e-11
rs623546	-159.67	-167.206	0.0037849000000000003
rs632281	-177.739	-176.739	2.72965e-10
rs635436	-173.509	-174.865	5.12084e-09
rs652717	-177.41	-176.429	3.734612e-10
rs6650631	-164.775	-167.322	2.5632099999999998e-05
rs665138	-177.433	-176.459	3.628725e-10
rs66577990	-175.448	-175.273	1.4802759999999997e-09
rs67045798	-175.43	-175.256	1.5068250000000001e-09
rs67217537	-172.151	-174.037	1.76322e-08
rs67290479	-172.151	-174.037	1.76322e-08
rs673559	-178.695	-177.827	9.44826e-11
rs67367653	-175.555	-177.356	5.954459999999999e-10
rs67651675	-173.398	-176.239	4.486580000000001e-09
rs676777	-178.746	-177.89	8.892429999999999e-11
rs677317	-178.865	-178.013	7.87425e-11
rs67749077	-174.839	-174.666	2.719365e-09
rs67798228	-175.438	-175.052	1.72125e-09
rs67999204	-174.568	-175.068	2.44574e-09
rs681113	-178.459	-177.498	1.2870420000000003e-10
rs681607	-176.192	-175.283	1.1921979999999999e-09
rs683441	-176.821	-177.905	2.02892e-10
rs71367544	-163.1	-162.383	0.000498669
rs71367545	-163.0	-162.331	0.0005315279999999999
rs71367557	0.0	-177.976	6.35994e-11
rs71367560	-176.172	-177.603	3.499880000000001e-10
rs7227096	-177.841	-176.817	2.5114050000000003e-10
rs7227729	-179.241	-178.229	6.13479e-11
rs7227962	-176.652	-175.803	7.17979e-10
rs7228070	-176.126	-177.634	3.59245e-10
rs7228997	-177.831	-176.854	2.443839e-10
rs7230566	-172.564	-172.083	3.254958999999999e-08
rs7230837	-176.219	-177.649	3.339570000000001e-10
rs7231072	-175.639	-174.647	2.214083e-09
rs7231580	-176.173	-175.169	1.310401e-09
rs7231668	-171.708	-173.191	2.9975499999999996e-08
rs7232743	-167.819	-170.712	1.1834e-06
rs7235615	-165.488	-172.011	1.12672e-05
rs7236339	-165.637	-165.352	2.901661e-05
rs7236646	-172.891	-174.22	9.571949999999999e-09
rs7238071	-161.623	-166.153	0.0005451119999999998
rs7238098	-174.1	-173.106	1.033068e-08
rs7238655	-177.38	-176.488	3.585764e-10
rs7239121	-178.39	-177.955	9.29824e-11
rs7239975	-176.277	-175.288	1.167417e-09
rs7241572	-163.276	-162.705	0.00037538100000000004
rs7242254	-178.324	-177.387	1.445906e-10
rs7242867	-176.68	-175.832	6.97909e-10
rs7244926	-174.126	-176.808	2.1972399999999997e-09
rs72970145	-171.394	-175.17	3.1681299999999994e-08
rs72970168	-173.691	-176.655	3.3174299999999998e-09
rs72970173	-174.974	-173.954	4.402524e-09
rs72970192	-174.415	-173.403	7.65111e-09
rs72972216	-173.435	-176.504	4.2554900000000006e-09
rs72972230	-174.683	-173.668	5.8655099999999995e-09
rs72972251	-174.247	-173.273	8.78167e-09
rs72972263	-174.305	-173.326	8.31777e-09
rs72972289	-174.31	-173.326	8.309480000000001e-09
rs72972293	-174.311	-173.326	8.30789e-09
rs72974311	-174.484	-173.583	6.535369999999999e-09
rs72974314	-176.039	-177.686	3.792940000000001e-10
rs72974332	-176.008	-177.65	3.9164900000000003e-10
rs72974363	-177.161	-177.897	1.646429e-10
rs72974364	-175.572	-174.568	2.3911909999999998e-09
rs72974402	-177.06	-176.124	5.11426e-10
rs72976118	0.0	-173.166	7.80796e-09
rs72976129	-177.525	-176.616	3.1448500000000003e-10
rs72976137	-177.697	-176.672	2.9035109999999997e-10
rs72976144	-177.526	-176.586	3.218923e-10
rs72976160	-176.668	-175.889	6.694690000000001e-10
rs72976162	-178.668	-177.661	1.0839470000000001e-10
rs72976164	0.0	-177.419	1.11067e-10
rs72976168	-178.1	-177.195	1.763888e-10
rs72976180	-178.327	-177.384	1.448772e-10
rs72976181	-178.325	-177.384	1.4491560000000002e-10
rs72976183	-178.329	-177.384	1.4479729999999997e-10
rs72976190	0.0	-177.541	9.82724e-11
rs72976193	-178.273	-177.304	1.560612e-10
rs72976198	0.0	-177.578	9.4712e-11
rs72976305	-177.063	-176.124	5.11193e-10
rs72976326	-176.878	-175.979	5.956540000000001e-10
rs72976341	-175.019	-174.178	3.6532370000000004e-09
rs72976343	0.0	-173.761	4.30481e-09
rs72976350	-176.223	-175.21	1.2556520000000001e-09
rs72976361	-176.176	-175.169	1.309648e-09
rs72976382	-176.325	-175.328	1.119259e-09
rs72978104	0.0	-177.551	9.73319e-11
rs72978111	0.0	-177.526	9.97581e-11
rs72978126	-178.092	-177.09	1.920024e-10
rs72978132	0.0	-177.41	1.12027e-10
rs72978134	-177.942	-176.943	2.2254359999999997e-10
rs72978139	0.0	-177.302	1.24763e-10
rs72978152	0.0	-177.06	1.59019e-10
rs72978173	-176.675	-175.698	7.762309999999999e-10
rs72978174	-176.734	-175.756	7.322249999999999e-10
rs72978182	0.0	-169.832	2.18984e-07
rs72978184	0.0	-169.888	2.06972e-07
rs72978186	0.0	-170.202	1.51187e-07
rs72978187	-171.003	-170.051	2.2118209999999997e-07
rs72978188	0.0	-169.964	1.9183e-07
rs72978305	-176.271	-175.288	1.1688240000000001e-09
rs72978327	-176.53	-175.558	8.9426e-10
rs72978332	-176.697	-175.752	7.406780000000001e-10
rs72978335	-176.709	-175.752	7.3876e-10
rs72978338	-176.622	-175.673	8.006959999999999e-10
rs72978348	-176.795	-175.865	6.63261e-10
rs72978384	-177.507	-176.628	3.126321e-10
rs72980082	-157.299	-165.99	0.0404877
rs72980085	-156.743	-165.571	0.0705824
rs72980087	-156.687	-165.515	0.07470120000000001
rs72980350	-178.76	-177.843	9.2031e-11
rs72980353	-178.641	-177.721	1.039277e-10
rs72980366	-177.521	-176.651	3.0602619999999995e-10
rs72980401	-176.857	-177.316	2.52846e-10
rs72982298	-174.639	-177.123	1.34258e-09
rs72984213	-175.169	-177.407	8.143830000000001e-10
rs72984218	-175.001	-177.214	9.66959e-10
rs72984220	-176.217	-177.602	3.3877900000000004e-10
rs72984244	-175.262	-177.407	7.522429999999999e-10
rs72984258	-175.235	-177.434	7.6696e-10
rs72984289	-178.186	-178.038	9.414739999999999e-11
rs72997497	0.0	-177.224	1.34882e-10
rs72999407	-177.657	-176.728	2.799899e-10
rs72999411	0.0	-176.873	1.91586e-10
rs72999412	0.0	-176.929	1.81301e-10
rs73005583	-179.35	-178.318	5.5919299999999996e-11
rs73005590	-179.216	-178.198	6.32333e-11
rs73005592	-179.314	-178.293	5.74305e-11
rs73005595	-179.21	-178.198	6.33107e-11
rs73005597	-179.207	-178.197	6.335540000000001e-11
rs73005600	-179.156	-178.15	6.64565e-11
rs73007403	-179.107	-178.103	6.97073e-11
rs73007405	-179.133	-178.128	6.79815e-11
rs73007474	-178.464	-177.452	1.334299e-10
rs73007477	-178.329	-177.321	1.5221140000000002e-10
rs73007480	-178.354	-177.349	1.481733e-10
rs73007486	-178.309	-177.321	1.5282149999999998e-10
rs73007489	-178.129	-177.142	1.828307e-10
rs73007492	0.0	-177.33	1.21352e-10
rs73009307	-178.188	-177.223	1.693313e-10
rs73009310	-178.042	-177.088	1.9425410000000002e-10
rs73009311	-178.149	-177.195	1.7454439999999998e-10
rs73009313	-178.089	-177.142	1.843848e-10
rs73009315	-178.14	-177.195	1.748807e-10
rs73009322	0.0	-177.277	1.27922e-10
rs737504	-174.292	-173.633	6.58355e-09
rs73971309	-174.926	-177.257	1.026028e-09
rs73971310	-174.926	-177.257	1.026028e-09
rs7505302	-176.973	-177.41	2.27737e-10
rs75287701	-173.562	-176.279	3.849750000000001e-09
rs75339189	-177.959	-177.21	1.799767e-10
rs75374643	0.0	-174.872	1.41768e-09
rs75395155	-174.066	-176.589	2.3708699999999997e-09
rs75667721	-178.217	-177.216	1.692914e-10
rs76088733	-178.185	-177.188	1.7424379999999998e-10
rs76838079	0.0	-169.791	2.28193e-07
rs76978304	-173.097	-176.073	6.004009999999999e-09
rs77385159	-172.065	-173.925	1.93095e-08
rs77427677	-177.258	-176.365	4.054023e-10
rs77622349	0.0	-178.142	5.388e-11
rs77742790	-178.165	-177.161	1.7881739999999998e-10
rs78078340	-174.35	-173.367	7.97818e-09
rs78134709	-176.034	-177.671	3.8197899999999995e-10
rs78561698	-173.59	-176.533	3.6764199999999996e-09
rs78981554	-174.892	-177.245	1.058739e-09
rs79258729	0.0	-174.843	1.45901e-09
rs79262969	-173.338	-172.684	1.702451e-08
rs79693963	0.0	-177.896	6.88715e-11
rs79756656	0.0	-172.399	1.68093e-08
rs80025782	-179.424	-177.723	9.186806999999999e-11
rs8082862	-177.91	-176.98	2.175646e-10
rs8083008	-175.354	-177.461	6.899370000000001e-10
rs8083484	-178.392	-177.595	1.210527e-10
rs8084175	-177.65	-176.728	2.804273e-10
rs8084593	-175.104	-177.352	8.684219999999998e-10
rs8086389	-178.298	-177.303	1.5538809999999998e-10
rs8086890	0.0	-170.258	1.4302e-07
rs8086984	-174.551	-173.543	6.65736e-09
rs8087647	0.0	-177.224	1.34882e-10
rs8091035	-178.551	-177.732	1.05069e-10
rs8091497	-156.665	-165.515	0.0763722
rs8091998	-168.869	-169.106	8.35246e-07
rs8093548	-174.048	-173.586	7.28529e-09
rs8095131	-175.424	-175.238	1.5272259999999999e-09
rs8098333	-175.091	-177.243	8.917229999999999e-10
rs891486	-175.716	-177.619	4.97301e-10
rs891488	-176.999	-176.153	5.064170000000001e-10
rs891489	-177.412	-177.048	2.3541300000000004e-10
rs891491	-169.844	-172.91	1.54314e-07
rs898619	-178.551	-177.566	1.1965990000000002e-10
rs948724	-177.078	-176.124	5.096069999999999e-10
rs9807594	-177.564	-177.892	1.332309e-10
rs9807750	-174.292	-176.775	1.8996700000000003e-09
rs9946977	-178.215	-177.216	1.694409e-10
rs9948022	-174.432	-173.412	7.569860000000001e-09
rs9950893	-177.985	-176.96	2.177401e-10
rs9951163	-178.32	-177.884	9.97716e-11
rs9952086	-174.216	-173.239	9.07473e-09
rs9952181	-174.264	-173.28	8.69711e-09
rs9952998	-177.949	-176.924	2.2576909999999998e-10
rs9953161	-174.518	-173.498	6.94818e-09
rs9953991	-177.138	-176.24	4.5899600000000004e-10
rs9954674	-174.927	-177.285	1.021631e-09
rs9954782	-175.271	-177.405	7.470280000000001e-10
rs9955995	-175.425	-177.525	6.43398e-10
rs9956086	-177.313	-176.427	3.8156440000000003e-10
rs9957205	-174.26	-173.239	8.99736e-09
rs9958792	-177.034	-176.327	4.3961299999999997e-10
rs9959394	-174.602	-173.583	6.3807199999999994e-09
rs9960676	-177.25	-176.491	3.6831810000000004e-10
rs9961321	-174.967	-173.954	4.408101e-09
rs9962684	-178.378	-177.94	9.42949e-11
rs9963344	-175.428	-177.084	6.96942e-10
rs9963375	-178.944	-177.91	8.40894e-11
rs9965379	-178.45	-177.996	8.8715e-11
rs9965386	-175.039	-177.233	9.336709999999998e-10
rs9966023	-175.31	-177.417	7.21024e-10
rs9967107	-165.208	-171.703	1.4908e-05
rs9967507	-174.477	-173.457	7.2364e-09
