## Supplementary material for "Characterization of shared and ancestry-specific signals driving complex traits using multi-ancestry fine-mapping": mscaviar_results_shared_pips.txt

SNP_ID	shared_pip	shared_ll	notshared_ll
rs79693963	0	0	-177.896
rs483563	1.70928e-10	-176.582	-177.939
rs565561	1.72032e-10	-176.576	-177.937
rs536373	2.08373e-10	-176.384	-177.788
rs683441	1.34618e-10	-176.821	-177.905
rs79258729	0	0	-174.843
rs9963375	1.61086e-11	-178.944	-177.91
rs11660220	2.53697e-11	-178.49	-177.243
rs146682440	1.0979e-11	-179.327	-178.294
rs73005583	1.07341e-11	-179.35	-178.318
rs146374059	1.10578e-11	-179.32	-178.294
rs73005590	1.22725e-11	-179.216	-178.198
rs73005592	1.1121e-11	-179.314	-178.293
rs139501558	1.16952e-11	-179.264	-178.247
rs73005595	1.23435e-11	-179.21	-178.198
rs73005597	1.23846e-11	-179.207	-178.197
rs73005600	1.30262e-11	-179.156	-178.15
rs73007403	1.36838e-11	-179.107	-178.103
rs73007405	1.33396e-11	-179.133	-178.128
rs56322269	1.33623e-11	-179.131	-178.128
rs56285895	2.09996e-11	-178.679	-177.658
rs117077158	2.2049e-11	-178.63	-177.608
rs77742790	3.50905e-11	-178.165	-177.161
rs73007474	2.60236e-11	-178.464	-177.452
rs73007477	2.97942e-11	-178.329	-177.321
rs73007480	2.90607e-11	-178.354	-177.349
rs56235016	3.07421e-11	-178.298	-177.294
rs75667721	3.33361e-11	-178.217	-177.216
rs73007486	3.03831e-11	-178.309	-177.321
rs3859315	3.61075e-11	-178.137	-177.142
rs3859316	3.81142e-11	-178.083	-177.088
rs73007489	3.63724e-11	-178.129	-177.142
rs73007492	0	0	-177.33
rs3859318	0	0	-177.41
rs898619	2.38551e-11	-178.551	-177.566
rs55781531	3.36981e-11	-178.206	-177.223
rs56352514	3.46625e-11	-178.178	-177.195
rs73009307	3.42974e-11	-178.188	-177.223
rs73009310	3.96799e-11	-178.042	-177.088
rs73009311	3.56654e-11	-178.149	-177.195
rs73009313	3.7882e-11	-178.089	-177.142
rs73009315	3.59912e-11	-178.14	-177.195
rs1057444	3.80821e-11	-178.084	-177.142
rs3809936	4.18285e-11	-177.99	-177.06
rs73009322	0	0	-177.277
rs3786235	4.59788e-11	-177.895	-176.98
rs8087647	0	0	-177.224
rs72997497	0	0	-177.224
rs2279103	5.62115e-11	-177.694	-176.783
rs72999407	5.83317e-11	-177.657	-176.728
rs8084175	5.87607e-11	-177.65	-176.728
rs55830009	0	0	-176.929
rs72999411	0	0	-176.873
rs72999412	0	0	-176.929
rs72976118	0	0	-173.166
rs8082862	4.52955e-11	-177.91	-176.98
rs72976129	6.65396e-11	-177.525	-176.616
rs72976137	5.60665e-11	-177.697	-176.672
rs9953991	9.80088e-11	-177.138	-176.24
rs9956086	8.23103e-11	-177.313	-176.427
rs77427677	8.69526e-11	-177.258	-176.365
rs72976144	6.65181e-11	-177.526	-176.586
rs56335514	1.26688e-10	-176.882	-175.941
rs3786242	4.63107e-11	-177.888	-176.913
rs3786246	1.03585e-10	-177.083	-176.09
rs11660714	2.67867e-11	-178.435	-177.41
rs56145731	7.96407e-11	-177.346	-176.343
rs72976160	1.56804e-10	-176.668	-175.889
rs72976162	2.1224e-11	-178.668	-177.661
rs72976164	0	0	-177.419
rs55905661	0	0	-172.642
rs72976168	3.74529e-11	-178.1	-177.195
rs55846819	3.43114e-11	-178.188	-177.276
rs56362318	3.52915e-11	-178.16	-177.251
rs72976180	2.98667e-11	-178.327	-177.384
rs72976181	2.99038e-11	-178.325	-177.384
rs72976183	2.97897e-11	-178.329	-177.384
rs72976190	0	0	-177.541
rs55760632	3.09134e-11	-178.292	-177.329
rs72976193	3.15007e-11	-178.273	-177.304
rs56378884	3.32241e-11	-178.22	-177.251
rs11081558	3.16506e-11	-178.269	-177.247
rs55660669	2.90264e-11	-178.355	-177.384
rs610113	2.45737e-11	-178.522	-177.55
rs72976198	0	0	-177.578
rs72978104	0	0	-177.551
rs142014757	0	0	-177.551
rs72978111	0	0	-177.526
rs8086389	3.07293e-11	-178.298	-177.303
rs76088733	3.44021e-11	-178.185	-177.188
rs56113369	3.33689e-11	-178.216	-177.216
rs9946977	3.33754e-11	-178.215	-177.216
rs55785635	3.23255e-11	-178.247	-177.246
rs12605690	3.62196e-11	-178.134	-177.127
rs12604701	3.64009e-11	-178.129	-177.127
rs143278354	0	0	-177.489
rs72978126	3.77785e-11	-178.092	-177.09
rs632281	5.37414e-11	-177.739	-176.739
rs56062726	0	0	-177.41
rs72978132	0	0	-177.41
rs72978134	4.38637e-11	-177.942	-176.943
rs554659	5.60011e-11	-177.698	-176.738
rs551017	6.69848e-11	-177.519	-176.552
rs665138	7.29742e-11	-177.433	-176.459
rs523386	0	0	-177.096
rs72978139	0	0	-177.302
rs652717	7.47142e-11	-177.41	-176.429
rs496036	0	0	-177.041
rs576937	8.85583e-11	-177.24	-176.238
rs621490	0	0	-178.053
rs117236385	0	0	-177.784
rs72978152	0	0	-177.06
rs79756656	0	0	-172.399
rs4798914	1.52881e-11	-178.996	-178.116
rs509341	1.23623e-11	-179.209	-178.169
rs599089	1.26816e-11	-179.183	-178.144
rs510985	1.45176e-11	-179.048	-178.012
rs55866118	1.78948e-11	-178.839	-177.822
rs581964	1.77247e-11	-178.848	-178.012
rs544752	9.17249e-11	-177.204	-176.209
rs72978173	1.55758e-10	-176.675	-175.698
rs677317	1.74235e-11	-178.865	-178.013
rs72978174	1.46761e-10	-176.734	-175.756
rs676777	1.96246e-11	-178.746	-177.89
rs673559	2.06606e-11	-178.695	-177.827
rs2613526	2.27764e-11	-178.598	-177.843
rs519634	4.29987e-11	-177.962	-177.159
rs1788658	3.9257e-10	-175.751	-174.844
rs681113	2.61595e-11	-178.459	-177.498
rs681607	2.52537e-10	-176.192	-175.283
rs585811	3.47253e-10	-175.873	-175.196
rs72978182	0	0	-169.832
rs56275793	0	0	-170.975
rs56040937	0	0	-169.64
rs72978184	0	0	-169.888
rs4799087	1.49557e-09	-174.413	-173.403
rs11659528	1.36899e-09	-174.501	-173.489
rs8086890	0	0	-170.258
rs72978186	0	0	-170.202
rs72978187	4.52824e-08	-171.003	-170.051
rs72978188	0	0	-169.964
rs145004740	0	0	-171.335
rs117472063	0	0	-169.311
rs526317	2.54436e-10	-176.184	-175.178
rs528859	1.52052e-10	-176.699	-177.535
rs12457876	4.76177e-08	-170.952	-170.605
rs2169250	1.59041e-08	-172.049	-171.255
rs12605743	2.27267e-08	-171.692	-171.136
rs12185379	2.13466e-08	-171.755	-171.043
rs7230566	9.50146e-09	-172.564	-172.083
rs11081564	9.66196e-10	-174.85	-174.026
rs552064	8.14934e-11	-177.323	-176.3
rs611517	1.00454e-10	-177.114	-176.091
rs8091998	3.8249e-07	-168.869	-169.106
rs113422755	6.00485e-11	-177.628	-176.758
rs11665567	3.3735e-05	-164.389	-163.489
rs1239771	2.15825e-09	-174.046	-173.027
rs6650631	2.29376e-05	-164.775	-167.322
rs143283559	3.06962e-05	-164.484	-167.111
rs586275	2.5256e-09	-173.889	-172.876
rs4799088	4.28218e-05	-164.151	-166.847
rs71367544	0.000122514	-163.1	-162.383
rs56775891	0.000347656	-162.057	-166.474
rs34945223	0.000265874	-162.325	-166.689
rs71367545	0.00013536	-163	-162.331
rs516890	4.00136e-11	-178.034	-177.037
rs11663602	0.000264662	-162.329	-166.474
rs11664298	0.000216523	-162.53	-161.903
rs67999204	1.28039e-09	-174.568	-175.068
rs7236339	9.69144e-06	-165.637	-165.352
rs7238071	0.000536436	-161.623	-166.153
rs7241572	0.000102667	-163.276	-162.705
rs4799089	1.07696e-11	-179.347	-177.65
rs80025782	9.96953e-12	-179.424	-177.723
rs12457322	9.53598e-10	-174.863	-173.66
rs12968863	2.48223e-09	-173.906	-172.957
rs2126083	2.79381e-09	-173.788	-172.846
rs537502	1.85496e-10	-176.5	-176.131
rs536654	1.89369e-10	-176.48	-176.099
rs12457472	2.67716e-09	-173.831	-172.903
rs7231668	2.2358e-08	-171.708	-173.191
rs202174674	1.7988e-09	-174.228	-173.711
rs36087369	1.29103e-10	-176.863	-175.983
rs498541	0.00366769	-159.7	-167.221
rs499260	0.00355036	-159.733	-167.273
rs499472	0.00336888	-159.785	-167.326
rs56060931	4.13742e-09	-173.395	-174.654
rs12373410	4.49855e-09	-173.312	-174.571
rs12605916	4.13663e-09	-173.396	-174.628
rs537962	0.00391408	-159.635	-167.094
rs55852342	1.67996e-10	-176.599	-175.744
rs623546	0.00378187	-159.67	-167.206
rs635436	3.69333e-09	-173.509	-174.865
rs552957	0.00336465	-159.787	-168.032
rs7242867	1.54977e-10	-176.68	-175.832
rs7227962	1.59441e-10	-176.652	-175.803
rs12607447	1.38361e-10	-176.793	-175.922
rs4799092	0.00660921	-159.112	-166.98
rs7236646	6.85115e-09	-172.891	-174.22
rs56376220	0.00850387	-158.859	-166.813
rs28691615	1.58596e-10	-176.657	-175.828
rs113757497	0.000310697	-162.169	-170.79
rs4799093	6.85115e-09	-172.891	-174.22
rs4438371	1.41766e-10	-176.769	-175.947
rs62096717	1.1287e-10	-176.997	-176.211
rs11665573	1.40982e-08	-172.169	-174.029
rs11662211	1.42271e-06	-167.555	-172.544
rs11662248	0.0392545	-157.33	-166.244
rs12606203	9.31127e-09	-172.584	-174.616
rs11520415	2.7843e-05	-164.581	-171.946
rs12963180	2.00535e-08	-171.817	-173.76
rs28865701	0.0638388	-156.844	-165.691
rs62103174	2.99735e-05	-164.507	-171.876
rs4799094	2.03692e-08	-171.801	-173.744
rs11081569	1.94196e-08	-171.849	-173.765
rs11081570	2.03692e-08	-171.801	-173.744
rs28735056	0.066583	-156.802	-165.809
rs11665111	2.6948e-05	-164.614	-171.924
rs62103176	2.28485e-05	-164.779	-172.042
rs77385159	1.56557e-08	-172.065	-173.925
rs67290479	1.43664e-08	-172.151	-174.037
rs67217537	1.43664e-08	-172.151	-174.037
rs62103181	1.63859e-05	-165.111	-172.136
rs62103183	1.63859e-05	-165.111	-172.136
rs9958792	1.08761e-10	-177.034	-176.327
rs12953738	1.67869e-05	-165.087	-172.103
rs12970264	8.49495e-09	-172.676	-174.268
rs77622349	0	0	-178.142
rs35201860	1.57236e-05	-165.153	-172.143
rs12962619	1.57236e-05	-165.153	-172.143
rs4798922	0.0673656	-156.79	-165.753
rs12958903	1.49689e-05	-165.202	-172.184
rs4798923	0.0701431	-156.749	-165.691
rs72980082	0.0404775	-157.299	-165.99
rs11660941	0.0651133	-156.824	-165.809
rs59183289	0.0491537	-157.105	-166.045
rs61090726	0.0614834	-156.881	-165.753
rs34671511	1.12359e-08	-172.396	-174.308
rs72980085	0.0705669	-156.743	-165.571
rs35662980	1.14393e-08	-172.378	-174.347
rs72980087	0.0746847	-156.687	-165.515
rs8091497	0.0763558	-156.665	-165.515
rs12964590	1.15288e-08	-172.371	-174.366
rs76838079	0	0	-169.791
rs9967107	1.48742e-05	-165.208	-171.703
rs56181785	0.0497009	-157.094	-166.012
rs3826576	0.0367097	-157.397	-166.068
rs3809928	5.89363e-10	-175.344	-175.232
rs3809929	3.11093e-08	-171.378	-173.991
rs62103233	5.37977e-08	-170.83	-175.035
rs56328473	0.0426643	-157.247	-165.896
rs66577990	5.31305e-10	-175.448	-175.273
rs67045798	5.4085e-10	-175.43	-175.256
rs8093548	2.15519e-09	-174.048	-173.586
rs8095131	5.43944e-10	-175.424	-175.238
rs35614280	4.23766e-11	-177.977	-177.266
rs891488	1.12661e-10	-176.999	-176.153
rs891489	7.45531e-11	-177.412	-177.048
rs67749077	9.76774e-10	-174.839	-174.666
rs28410029	7.98531e-10	-175.04	-174.829
rs4799099	2.50217e-09	-173.898	-173.36
rs71367557	0	0	-177.976
rs4799100	3.78255e-09	-173.485	-172.943
rs4799101	7.05277e-10	-175.165	-174.775
rs2115998	5.24194e-10	-175.461	-175.026
rs4239346	1.9048e-05	-164.961	-171.843
rs11662267	0.0415692	-157.273	-165.896
rs12606172	3.25407e-10	-175.938	-175.331
rs143013335	2.55924e-09	-173.876	-173.174
rs112444116	3.21101e-10	-175.952	-175.454
rs7235615	1.12425e-05	-165.488	-172.011
rs11664834	6.77575e-11	-177.507	-176.815
rs58736086	3.10582e-09	-173.682	-172.971
rs891491	1.44232e-07	-169.844	-172.91
rs12454819	2.84582e-10	-176.072	-175.454
rs56071379	0.0298001	-157.605	-166.378
rs62103239	1.36836e-11	-179.107	-178.349
rs1864528	3.03707e-10	-176.007	-175.421
rs67798228	5.36858e-10	-175.438	-175.052
rs62103240	0	0	-177.254
rs12455416	3.91749e-10	-175.753	-175.099
rs2364354	7.2187e-11	-177.444	-176.636
rs11660117	1.42556e-05	-165.251	-171.99
rs111947756	4.32725e-10	-175.653	-174.999
rs9960676	8.76173e-11	-177.25	-176.491
rs79262969	4.38066e-09	-173.338	-172.684
rs62101160	8.43705e-11	-177.288	-176.453
rs11081572	5.16036e-10	-175.477	-174.753
rs12606295	5.52763e-10	-175.408	-174.656
rs34977373	9.23896e-11	-177.197	-176.343
rs75339189	4.31325e-11	-177.959	-177.21
rs737504	1.68785e-09	-174.292	-173.633
rs2278332	3.44332e-10	-175.882	-175.568
rs12928	1.39044e-06	-167.578	-173.183
rs3744881	7.18511e-11	-177.449	-178.171
rs3744880	1.19102e-10	-176.943	-177.726
rs10401106	5.86552e-10	-175.349	-177.221
rs9963344	5.41744e-10	-175.428	-177.084
rs67367653	4.77262e-10	-175.555	-177.356
rs4799105	6.53843e-10	-175.24	-176.985
rs4799106	0.000854853	-161.157	-168.687
rs4799108	0.00184308	-160.389	-167.81
rs11661195	0.000420768	-161.866	-169.052
rs11661232	0.000221249	-162.508	-169.727
rs67651675	4.12521e-09	-173.398	-176.239
rs12456952	1.47872e-09	-174.424	-177.014
rs12454454	0.00129003	-160.745	-168.36
rs12964699	1.54496e-09	-174.381	-176.956
rs12456484	0.000341887	-162.073	-168.957
rs12454768	4.71923e-10	-175.566	-177.622
rs3744879	0.00137033	-160.685	-168.688
rs56390815	1.42623e-07	-169.855	-171.304
rs56296281	1.27985e-06	-167.661	-173.563
rs34635316	4.77675e-10	-175.554	-177.581
rs12968139	0.00159446	-160.533	-168.686
rs891486	4.06439e-10	-175.716	-177.619
rs55642704	0.00108554	-160.918	-168.896
rs12455965	0.00181559	-160.404	-168.577
rs72982298	1.19328e-09	-174.639	-177.123
rs2277725	0.00123987	-160.785	-168.952
rs2277724	0.00087894	-161.129	-168.958
rs7230837	2.45777e-10	-176.219	-177.649
rs73971309	8.95416e-10	-174.926	-177.257
rs73971310	8.95416e-10	-174.926	-177.257
rs9955995	5.43556e-10	-175.425	-177.525
rs7228070	2.69659e-10	-176.126	-177.634
rs11081573	9.54742e-09	-172.559	-175.676
rs115710666	5.85029e-10	-175.352	-177.5
rs12458585	2.84115e-05	-164.561	-170.835
rs72984213	7.02013e-10	-175.169	-177.407
rs2277723	4.42752e-09	-173.328	-176.374
rs3809933	8.74344e-10	-174.95	-177.195
rs3809935	3.07334e-10	-175.995	-177.558
rs72984218	8.30637e-10	-175.001	-177.214
rs72984220	2.46292e-10	-176.217	-177.602
rs28549295	6.02289e-10	-175.323	-177.177
rs11081574	8.48092e-10	-174.98	-177.208
rs11081575	7.50552e-11	-177.405	-176.935
rs8098333	7.59328e-10	-175.091	-177.243
rs10853391	7.97979e-10	-175.041	-177.215
rs10853392	1.10322e-06	-167.81	-171.064
rs10853393	3.51455e-10	-175.861	-177.522
rs9965386	7.99894e-10	-175.039	-177.233
rs9954782	6.3443e-10	-175.271	-177.405
rs9966023	6.09818e-10	-175.31	-177.417
rs72984244	6.39829e-10	-175.262	-177.407
rs2012676	6.39829e-10	-175.262	-177.407
rs113238839	2.8656e-10	-176.065	-177.59
rs71367560	2.57605e-10	-176.172	-177.603
rs111616535	2.10229e-10	-176.375	-177.585
rs78981554	9.26648e-10	-174.892	-177.245
rs8083008	5.83497e-10	-175.354	-177.461
rs8084593	7.49715e-10	-175.104	-177.352
rs7232743	1.0926e-06	-167.819	-170.712
rs72984258	6.57566e-10	-175.235	-177.434
rs113457692	5.98364e-10	-175.329	-177.463
rs12958810	1.27988e-11	-179.174	-178.216
rs12953577	1.18671e-11	-179.25	-178.268
rs12957336	1.37094e-06	-167.592	-170.327
rs111272315	7.53313e-10	-175.099	-177.36
rs9954674	8.94626e-10	-174.927	-177.285
rs4081876	6.87009e-10	-175.191	-177.343
rs59762424	5.739e-07	-168.463	-170.887
rs60513222	7.89305e-07	-168.144	-170.887
rs75395155	2.11623e-09	-174.066	-176.589
rs2298643	4.22513e-09	-173.374	-176.357
rs2298644	2.23601e-08	-171.708	-175.233
rs76978304	5.57755e-09	-173.097	-176.073
rs55695451	1.72946e-08	-171.965	-175.32
rs12607328	4.01838e-09	-173.425	-176.434
rs75287701	3.50264e-09	-173.562	-176.279
rs72984289	3.43813e-11	-178.186	-178.038
rs12607496	5.71545e-09	-173.072	-176.324
rs12604582	2.41686e-09	-173.933	-176.56
rs12607279	1.79679e-09	-174.23	-176.815
rs112674070	7.23888e-10	-175.139	-174.119
rs7244926	1.99275e-09	-174.126	-176.808
rs11663328	6.28514e-10	-175.28	-174.26
rs1864530	7.43715e-10	-175.112	-174.091
rs72970145	3.06295e-08	-171.394	-175.17
rs11081578	3.38456e-09	-173.596	-176.528
rs78561698	3.40713e-09	-173.59	-176.533
rs12605166	3.19809e-09	-173.653	-176.587
rs2082172	7.23665e-10	-175.139	-174.119
rs12606844	3.1558e-09	-173.666	-176.596
rs112424411	4.60307e-09	-173.289	-176.322
rs113819744	8.54462e-10	-174.973	-173.954
rs28873134	8.94807e-10	-174.927	-173.911
rs11661780	8.55357e-10	-174.972	-173.954
rs72970168	3.07905e-09	-173.691	-176.655
rs11662779	7.85836e-10	-175.057	-174.037
rs11662803	8.20804e-10	-175.013	-173.993
rs12607007	3.32665e-09	-173.614	-176.628
rs12604993	1.53273e-09	-174.388	-176.895
rs12607697	3.96663e-09	-173.438	-176.551
rs72970173	8.53756e-10	-174.974	-173.954
rs1942631	1.57982e-09	-174.358	-176.898
rs56362259	7.58002e-10	-175.093	-174.075
rs55919001	9.6936e-10	-174.847	-173.828
rs60536469	1.553e-09	-174.375	-173.363
rs60050455	2.32418e-09	-173.972	-176.711
rs58669842	1.91546e-09	-174.166	-173.146
rs11664787	1.69773e-09	-174.286	-173.273
rs11661922	1.77244e-09	-174.243	-173.232
rs11664924	1.62519e-09	-174.33	-173.318
rs28843154	1.62519e-09	-174.33	-173.318
rs72970192	1.49225e-09	-174.415	-173.403
rs12373197	2.80273e-09	-173.785	-176.676
rs113092177	1.75952e-09	-174.25	-173.232
rs12607144	2.92423e-09	-173.742	-176.648
rs11661339	1.0937e-09	-174.726	-173.713
rs12961245	2.22299e-09	-174.017	-176.788
rs72972216	3.97818e-09	-173.435	-176.504
rs55726829	1.23818e-09	-174.602	-173.583
rs56173074	1.09224e-09	-174.727	-173.713
rs9807750	1.68834e-09	-174.292	-176.775
rs9959394	1.23791e-09	-174.602	-173.583
rs55921020	1.46772e-09	-174.432	-173.412
rs12373334	1.53949e-09	-174.384	-176.836
rs72972230	1.14155e-09	-174.683	-173.668
rs9953161	1.34705e-09	-174.518	-173.498
rs9967507	1.40329e-09	-174.477	-173.457
rs57915366	1.40347e-09	-174.477	-176.919
rs9948022	1.46705e-09	-174.432	-173.412
rs9957205	1.74338e-09	-174.26	-173.239
rs11664349	1.31513e-09	-174.542	-173.573
rs72972251	1.76493e-09	-174.247	-173.273
rs4497762	1.09434e-11	-179.331	-177.653
rs112271335	2.08671e-09	-174.08	-173.106
rs9952086	1.8207e-09	-174.216	-173.239
rs9952181	1.73501e-09	-174.264	-173.28
rs12606141	5.7456e-10	-175.37	-177.524
rs78078340	1.59242e-09	-174.35	-173.367
rs72972263	1.66555e-09	-174.305	-173.326
rs55834963	1.94936e-09	-174.148	-173.152
rs56334345	1.66902e-09	-174.303	-173.326
rs56310188	1.95751e-09	-174.144	-173.152
rs117358428	0	0	-171.827
rs7238098	2.04485e-09	-174.1	-173.106
rs11665551	1.79239e-09	-174.232	-173.239
rs3744873	2.05375e-09	-174.096	-173.106
rs3744874	1.73961e-09	-174.262	-173.28
rs72972289	1.65727e-09	-174.31	-173.326
rs72972293	1.65568e-09	-174.311	-173.326
rs11663720	5.60955e-11	-177.696	-176.673
rs11665594	1.63445e-09	-174.324	-173.326
rs7228997	4.90166e-11	-177.831	-176.854
rs7239121	2.80173e-11	-178.39	-177.955
rs113267747	1.52819e-09	-174.391	-173.498
rs113838966	1.57646e-09	-174.36	-173.457
rs9965379	2.63885e-11	-178.45	-177.996
rs12606260	8.01635e-10	-175.037	-177.355
rs12606223	2.80173e-11	-178.39	-177.955
rs4470218	4.8891e-11	-177.834	-176.854
rs4603631	2.87816e-11	-178.364	-177.94
rs9951163	3.00625e-11	-178.32	-177.884
rs12607495	2.83981e-10	-176.074	-177.713
rs9962684	2.83798e-11	-178.378	-177.94
rs4416085	7.62653e-10	-175.086	-177.369
rs72974311	1.39241e-09	-174.484	-173.583
rs4390654	8.53333e-10	-174.974	-177.315
rs4396595	7.83005e-10	-175.06	-177.353
rs72974314	2.94286e-10	-176.039	-177.686
rs35871097	1.56428e-09	-174.368	-173.367
rs60346487	1.3711e-09	-174.5	-173.498
rs78134709	2.95648e-10	-176.034	-177.671
rs12604098	2.95648e-10	-176.034	-177.671
rs60861849	1.30646e-09	-174.548	-173.543
rs12606090	8.01948e-10	-175.036	-177.33
rs12604122	3.03525e-10	-176.008	-177.65
rs12606139	3.07744e-10	-175.994	-177.639
rs72974332	3.03525e-10	-176.008	-177.65
rs11663251	1.30333e-09	-174.551	-173.543
rs8086984	1.30259e-09	-174.551	-173.543
rs59055346	1.19692e-09	-174.636	-173.628
rs12604695	3.09853e-10	-175.987	-177.622
rs34540415	3.81036e-11	-178.083	-177.097
rs7227729	1.19698e-11	-179.241	-178.229
rs7227096	4.85188e-11	-177.841	-176.817
rs9807594	6.40448e-11	-177.564	-177.892
rs9952998	4.35518e-11	-177.949	-176.924
rs9950893	4.20266e-11	-177.985	-176.96
rs9961321	8.59327e-10	-174.967	-173.954
rs12607283	8.57464e-11	-177.272	-177.514
rs12606234	9.13038e-11	-177.209	-177.858
rs72974363	9.58401e-11	-177.161	-177.897
rs72974364	4.69526e-10	-175.572	-174.568
rs7231072	4.38738e-10	-175.639	-174.647
rs139252033	5.63864e-11	-177.691	-177.97
rs56850456	4.5162e-10	-175.61	-174.605
rs111721192	4.37287e-10	-175.643	-174.647
rs948724	1.04138e-10	-177.078	-176.124
rs60294988	1.02778e-10	-177.091	-176.161
rs72974402	1.05936e-10	-177.06	-176.124
rs72976305	1.05706e-10	-177.063	-176.124
rs113969851	1.08075e-10	-177.04	-176.09
rs2860152	1.24352e-10	-176.9	-175.979
rs72976326	1.2713e-10	-176.878	-175.979
rs4488522	9.30109e-10	-174.888	-173.969
rs72976341	8.15527e-10	-175.019	-174.178
rs72976343	0	0	-173.761
rs72976350	2.44781e-10	-176.223	-175.21
rs72976361	2.56503e-10	-176.176	-175.169
rs7231580	2.57249e-10	-176.173	-175.169
rs60551007	2.47215e-10	-176.213	-175.21
rs61154317	2.28901e-10	-176.29	-175.288
rs58748616	2.28901e-10	-176.29	-175.288
rs59018136	2.3017e-10	-176.284	-175.288
rs72976382	2.20997e-10	-176.325	-175.328
rs113438620	2.33727e-10	-176.269	-175.288
rs7239975	2.31905e-10	-176.277	-175.288
rs72978305	2.33308e-10	-176.271	-175.288
rs11662602	2.25246e-10	-176.306	-175.328
rs3809927	1.87018e-10	-176.492	-175.522
rs72978327	1.80039e-10	-176.53	-175.558
rs58835296	1.70114e-10	-176.587	-175.637
rs72978332	1.52422e-10	-176.697	-175.752
rs72978335	1.50518e-10	-176.709	-175.752
rs72978338	1.64168e-10	-176.622	-175.673
rs72978348	1.38121e-10	-176.795	-175.865
rs56159355	8.97671e-11	-177.226	-176.272
rs56060717	1.00376e-10	-177.114	-176.196
rs11663193	8.72329e-11	-177.255	-176.343
rs59263548	7.43802e-11	-177.414	-176.522
rs7238655	7.6982e-11	-177.38	-176.488
rs72978384	6.77763e-11	-177.507	-176.628
rs7242254	2.99398e-11	-178.324	-177.387
rs11660952	5.87136e-11	-177.651	-176.77
rs56354609	5.223e-11	-177.768	-176.906
rs11660391	3.78696e-11	-178.089	-177.257
rs8091035	2.38649e-11	-178.551	-177.732
rs112211247	2.39156e-11	-178.549	-177.67
rs150477527	0	0	-172.503
rs11081596	2.28821e-11	-178.593	-177.703
rs59873241	1.71481e-11	-178.881	-177.966
rs72980350	1.93525e-11	-178.76	-177.843
rs72980353	2.18171e-11	-178.641	-177.721
rs28572771	2.06158e-11	-178.697	-177.782
rs11081597	1.96991e-11	-178.743	-177.814
rs11660652	2.10564e-11	-178.676	-177.75
rs117698130	0	0	-175.72
rs72980366	6.68143e-11	-177.521	-176.651
rs12373373	2.19759e-11	-178.633	-177.765
rs75374643	0	0	-174.872
rs58823975	3.74705e-11	-178.1	-177.257
rs11659836	4.01306e-11	-178.031	-177.193
rs8083484	2.79705e-11	-178.392	-177.595
rs7505302	1.15657e-10	-176.973	-177.41
rs72980401	1.29815e-10	-176.857	-177.316
rs12606550	1.69996e-10	-176.587	-177.304
rs149056417	1.45265e-10	-176.745	-177.5
