## Supplementary material for "Characterization of shared and ancestry-specific signals driving complex traits using multi-ancestry fine-mapping": mscaviar_results_study0_post.txt

SNP_ID	Prob_in_pCausalSet
rs483563	2.22603e-10
rs565561	2.23707e-10
rs536373	2.70561e-10
rs683441	1.92863e-10
rs79258729	1.45901e-09
rs9963375	8.30451e-11
rs11660220	2.62065e-11
rs146682440	5.62217e-11
rs73005583	5.48637e-11
rs146374059	5.63006e-11
rs73005590	6.2166e-11
rs73005592	5.63638e-11
rs139501558	5.91404e-11
rs73005595	6.22371e-11
rs73005597	6.22782e-11
rs73005600	6.53767e-11
rs73007403	6.86266e-11
rs73007405	6.69007e-11
rs56322269	6.69234e-11
rs56285895	1.07352e-10
rs117077158	1.12918e-10
rs77742790	1.7775e-10
rs73007474	1.32368e-10
rs73007477	1.51146e-10
rs73007480	1.47105e-10
rs56235016	1.55505e-10
rs75667721	1.68219e-10
rs73007486	1.51735e-10
rs3859315	1.8148e-10
rs3859316	1.91566e-10
rs73007489	1.81745e-10
rs73007492	1.21352e-10
rs3859318	1.12027e-10
rs898619	1.18567e-10
rs55781531	1.67621e-10
rs56352514	1.72418e-10
rs73009307	1.6822e-10
rs73009310	1.93132e-10
rs73009311	1.73421e-10
rs73009313	1.83254e-10
rs73009315	1.73747e-10
rs1057444	1.83455e-10
rs3809936	1.99728e-10
rs73009322	1.27922e-10
rs3786235	2.17099e-10
rs8087647	1.34882e-10
rs72997497	1.34882e-10
rs2279103	2.64741e-10
rs72999407	2.78842e-10
rs8084175	2.79271e-10
rs55830009	1.81301e-10
rs72999411	1.91586e-10
rs72999412	1.81301e-10
rs72976118	7.80796e-09
rs8082862	2.16416e-10
rs72976129	3.13315e-10
rs72976137	2.89308e-10
rs9953991	4.57814e-10
rs9956086	3.80366e-10
rs77427677	4.04213e-10
rs72976144	3.20757e-10
rs56335514	6.12132e-10
rs3786242	2.29327e-10
rs3786246	5.21924e-10
rs11660714	1.37811e-10
rs56145731	4.04277e-10
rs72976160	6.68138e-10
rs72976162	1.07325e-10
rs72976164	1.11067e-10
rs55905661	1.31826e-08
rs72976168	1.75209e-10
rs55846819	1.6127e-10
rs56362318	1.65498e-10
rs72976180	1.43739e-10
rs72976181	1.43776e-10
rs72976183	1.43662e-10
rs72976190	9.82724e-11
rs55760632	1.51302e-10
rs72976193	1.54954e-10
rs56378884	1.63431e-10
rs11081558	1.62411e-10
rs55660669	1.42899e-10
rs610113	1.20887e-10
rs72976198	9.4712e-11
rs72978104	9.73319e-11
rs142014757	9.73319e-11
rs72978111	9.97581e-11
rs8086389	1.54309e-10
rs76088733	1.73168e-10
rs56113369	1.68362e-10
rs9946977	1.68368e-10
rs55785635	1.63258e-10
rs12605690	1.83788e-10
rs12604701	1.83969e-10
rs143278354	1.03482e-10
rs72978126	1.90932e-10
rs632281	2.71896e-10
rs56062726	1.12027e-10
rs72978132	1.12027e-10
rs72978134	2.21472e-10
rs554659	2.74155e-10
rs551017	3.30088e-10
rs665138	3.61776e-10
rs523386	1.53353e-10
rs72978139	1.24763e-10
rs652717	3.72372e-10
rs496036	1.6207e-10
rs576937	4.49178e-10
rs621490	5.88785e-11
rs117236385	7.70788e-11
rs72978152	1.59019e-10
rs79756656	1.68093e-08
rs4798914	6.93843e-11
rs509341	6.37773e-11
rs599089	6.54322e-11
rs510985	7.48605e-11
rs55866118	9.1056e-11
rs581964	7.77848e-11
rs544752	4.62947e-10
rs72978173	7.7514e-10
rs677317	7.74836e-11
rs72978174	7.31135e-10
rs676777	8.76728e-11
rs673559	9.32474e-11
rs2613526	9.40615e-11
rs519634	1.85627e-10
rs1788658	1.84969e-09
rs681113	1.27585e-10
rs681607	1.19103e-09
rs585811	1.37155e-09
rs72978182	2.18984e-07
rs56275793	6.97946e-08
rs56040937	2.65322e-07
rs72978184	2.06972e-07
rs4799087	7.65314e-09
rs11659528	7.01893e-09
rs8086890	1.4302e-07
rs72978186	1.51187e-07
rs72978187	2.21181e-07
rs72978188	1.9183e-07
rs145004740	4.87133e-08
rs117472063	3.68794e-07
rs526317	1.29734e-09
rs528859	2.43748e-10
rs12457876	1.48718e-07
rs2169250	6.86657e-08
rs12605743	8.21657e-08
rs12185379	8.65523e-08
rs7230566	3.25478e-08
rs11081564	4.26916e-09
rs552064	4.20317e-10
rs611517	5.18285e-10
rs8091998	8.35243e-07
rs113422755	2.73913e-10
rs11665567	0.00015824
rs1239771	1.11296e-08
rs6650631	2.5632e-05
rs143283559	3.40243e-05
rs586275	1.2958e-08
rs4799088	4.71528e-05
rs71367544	0.000498669
rs56775891	0.00035395
rs34945223	0.000270946
rs71367545	0.000531527
rs516890	2.01682e-10
rs11663602	0.000270956
rs11664298	0.000824836
rs67999204	1.28518e-09
rs7236339	2.90166e-05
rs7238071	0.000545111
rs7241572	0.000375381
rs4799089	1.13029e-11
rs80025782	1.05012e-11
rs12457322	9.54467e-10
rs12968863	2.48335e-09
rs2126083	2.79494e-09
rs537502	5.85928e-10
rs536654	6.02847e-10
rs12457472	2.6783e-09
rs7231668	2.23707e-08
rs202174674	1.80053e-09
rs36087369	5.94462e-10
rs498541	0.00367066
rs499260	0.00355318
rs499472	0.00337155
rs56060931	4.14766e-09
rs12373410	4.50879e-09
rs12605916	4.1466e-09
rs537962	0.00391746
rs55852342	7.59647e-10
rs623546	0.00378489
rs635436	3.70465e-09
rs552957	0.00336596
rs7242867	6.96668e-10
rs7227962	7.16737e-10
rs12607447	6.33178e-10
rs4799092	0.00661299
rs7236646	6.86213e-09
rs56376220	0.00850834
rs28691615	7.02303e-10
rs113757497	0.000310759
rs4799093	6.86213e-09
rs4438371	6.24082e-10
rs62096717	4.83036e-10
rs11665573	1.41169e-08
rs11662211	1.42315e-06
rs11662248	0.0392624
rs12606203	9.3336e-09
rs11520415	2.78635e-05
rs12963180	2.00738e-08
rs28865701	0.0638525
rs62103174	2.99961e-05
rs4799094	2.03895e-08
rs11081569	1.94393e-08
rs11081570	2.03895e-08
rs28735056	0.0665952
rs11665111	2.69696e-05
rs62103176	2.28672e-05
rs77385159	1.56744e-08
rs67290479	1.43856e-08
rs67217537	1.43856e-08
rs62103181	1.64038e-05
rs62103183	1.64038e-05
rs9958792	4.3818e-10
rs12953738	1.68056e-05
rs12970264	8.50924e-09
rs77622349	5.388e-11
rs35201860	1.57415e-05
rs12962619	1.57415e-05
rs4798922	0.0673785
rs12958903	1.49859e-05
rs4798923	0.0701568
rs72980082	0.0404877
rs11660941	0.0651255
rs59183289	0.0491633
rs61090726	0.0614963
rs34671511	1.12556e-08
rs72980085	0.0705824
rs35662980	1.14602e-08
rs72980087	0.0747011
rs8091497	0.0763722
rs12964590	1.15503e-08
rs76838079	2.28193e-07
rs9967107	1.49059e-05
rs56181785	0.0497108
rs3826576	0.0367192
rs3809928	5.91956e-10
rs3809929	3.11492e-08
rs62103233	5.40404e-08
rs56328473	0.0426755
rs66577990	5.33741e-10
rs67045798	5.43285e-10
rs8093548	7.28347e-09
rs8095131	5.4635e-10
rs35614280	1.70348e-10
rs891488	5.05171e-10
rs891489	2.33376e-10
rs67749077	9.79209e-10
rs28410029	8.00877e-10
rs4799099	8.93192e-09
rs71367557	6.35994e-11
rs4799100	1.35413e-08
rs4799101	7.07238e-10
rs2115998	5.26069e-10
rs4239346	1.90742e-05
rs11662267	0.0415804
rs12606172	3.26986e-10
rs143013335	2.56068e-09
rs112444116	3.22864e-10
rs7235615	1.12651e-05
rs11664834	2.69413e-10
rs58736086	3.10724e-09
rs891491	1.44295e-07
rs12454819	2.86145e-10
rs56071379	0.029807
rs62103239	5.60735e-11
rs1864528	3.05321e-10
rs67798228	5.38828e-10
rs62103240	1.30899e-10
rs12455416	3.93255e-10
rs2364354	3.13896e-10
rs11660117	1.42781e-05
rs111947756	4.34231e-10
rs9960676	3.66957e-10
rs79262969	4.38217e-09
rs62101160	3.74849e-10
rs11081572	5.17439e-10
rs12606295	5.54127e-10
rs34977373	4.16909e-10
rs75339189	1.78595e-10
rs737504	1.68934e-09
rs2278332	3.46452e-10
rs12928	1.39133e-06
rs3744881	1.17361e-10
rs3744880	1.93901e-10
rs10401106	6.99343e-10
rs9963344	6.7993e-10
rs67367653	5.74048e-10
rs4799105	8.0658e-10
rs4799106	0.000855536
rs4799108	0.00184472
rs11661195	0.000421242
rs11661232	0.000221488
rs67651675	4.42733e-09
rs12456952	1.58434e-09
rs12454454	0.00129098
rs12964699	1.66587e-09
rs12456484	0.000342409
rs12454768	5.1523e-10
rs3744879	0.00137101
rs56390815	1.42635e-07
rs56296281	1.28132e-06
rs34635316	5.37355e-10
rs12968139	0.00159513
rs891486	4.69198e-10
rs55642704	0.00108609
rs12455965	0.00181635
rs72982298	1.28779e-09
rs2277725	0.00124038
rs2277724	0.000879458
rs7230837	3.19489e-10
rs73971309	9.80197e-10
rs73971310	9.80197e-10
rs9955995	6.0503e-10
rs7228070	3.43371e-10
rs11081573	1.01081e-08
rs115710666	6.45157e-10
rs12458585	2.84903e-05
rs72984213	7.47689e-10
rs2277723	4.66086e-09
rs3809933	9.11688e-10
rs3809935	3.24018e-10
rs72984218	8.66526e-10
rs72984220	2.59829e-10
rs28549295	6.24146e-10
rs11081574	8.84735e-10
rs11081575	7.68812e-11
rs8098333	7.92555e-10
rs10853391	8.31834e-10
rs10853392	1.16705e-06
rs10853393	3.70196e-10
rs9965386	8.35113e-10
rs9954782	6.70319e-10
rs9966023	6.44315e-10
rs72984244	6.76473e-10
rs2012676	6.76473e-10
rs113238839	3.02606e-10
rs71367560	2.71925e-10
rs111616535	2.21207e-10
rs78981554	9.74227e-10
rs8083008	6.19386e-10
rs8084593	7.92652e-10
rs7232743	1.18335e-06
rs72984258	7.00503e-10
rs113457692	6.36496e-10
rs12958810	6.17089e-11
rs12953577	5.8243e-11
rs12957336	1.50443e-06
rs111272315	7.98026e-10
rs9954674	9.45861e-10
rs4081876	7.22284e-10
rs59762424	6.50094e-07
rs60513222	8.65498e-07
rs75395155	2.15972e-09
rs2298643	4.29943e-09
rs2298644	2.32373e-08
rs76978304	5.64496e-09
rs55695451	1.81076e-08
rs12607328	4.0988e-09
rs75287701	3.55404e-09
rs72984289	3.69917e-11
rs12607496	5.82916e-09
rs12604582	2.46611e-09
rs12607279	1.84818e-09
rs112674070	3.73445e-09
rs7244926	2.05249e-09
rs11663328	3.24152e-09
rs1864530	3.83743e-09
rs72970145	3.15345e-08
rs11081578	3.45975e-09
rs78561698	3.48394e-09
rs12605166	3.27674e-09
rs2082172	3.73423e-09
rs12606844	3.23444e-09
rs112424411	4.68172e-09
rs113819744	4.40218e-09
rs28873134	4.60016e-09
rs11661780	4.40308e-09
rs72970168	3.16919e-09
rs11662779	4.0533e-09
rs11662803	4.23273e-09
rs12607007	3.42545e-09
rs12604993	1.58021e-09
rs12607697	4.08275e-09
rs72970173	4.40148e-09
rs1942631	1.62991e-09
rs56362259	3.901e-09
rs55919001	4.99499e-09
rs60536469	7.96452e-09
rs60050455	2.38579e-09
rs58669842	9.8797e-09
rs11664787	8.71338e-09
rs11661922	9.07927e-09
rs11664924	8.3316e-09
rs28843154	8.3316e-09
rs72970192	7.65006e-09
rs12373197	2.88138e-09
rs113092177	9.06636e-09
rs12607144	3.00288e-09
rs11661339	5.61079e-09
rs12961245	2.29222e-09
rs72972216	4.07254e-09
rs55726829	6.37996e-09
rs56173074	5.60933e-09
rs9807750	1.73205e-09
rs9959394	6.37968e-09
rs55921020	7.56949e-09
rs12373334	1.58227e-09
rs72972230	5.86446e-09
rs9953161	6.94714e-09
rs9967507	7.23536e-09
rs57915366	1.44718e-09
rs9948022	7.56882e-09
rs9957205	8.99632e-09
rs11664349	6.51298e-09
rs72972251	8.78058e-09
rs4497762	1.14874e-11
rs112271335	1.03714e-08
rs9952086	9.07364e-09
rs9952181	8.69603e-09
rs12606141	6.22111e-10
rs78078340	7.97709e-09
rs72972263	8.31668e-09
rs55834963	9.86182e-09
rs56334345	8.32015e-09
rs56310188	9.86998e-09
rs117358428	2.97746e-08
rs7238098	1.03296e-08
rs11665551	9.04533e-09
rs3744873	1.03385e-08
rs3744874	8.70062e-09
rs72972289	8.3084e-09
rs72972293	8.30681e-09
rs11663720	2.89146e-10
rs11665594	8.28558e-09
rs7228997	2.43289e-10
rs7239121	2.9946e-11
rs113267747	7.12828e-09
rs113838966	7.40852e-09
rs9965379	2.82833e-11
rs12606260	8.56137e-10
rs12606223	2.9946e-11
rs4470218	2.43164e-10
rs4603631	3.07333e-11
rs9951163	3.1987e-11
rs12607495	3.03473e-10
rs9962684	3.03043e-11
rs4416085	8.11186e-10
rs72974311	6.53419e-09
rs4390654	9.05499e-10
rs4396595	8.31539e-10
rs72974314	3.13778e-10
rs35871097	7.94895e-09
rs60346487	6.97119e-09
rs78134709	3.14723e-10
rs12604098	3.14723e-10
rs60861849	6.66019e-09
rs12606090	8.48443e-10
rs12604122	3.226e-10
rs12606139	3.26819e-10
rs72974332	3.226e-10
rs11663251	6.65705e-09
rs8086984	6.65631e-09
rs59055346	6.11356e-09
rs12604695	3.28558e-10
rs34540415	1.90277e-10
rs7227729	6.02726e-11
rs7227096	2.50096e-10
rs9807594	6.83267e-11
rs9952998	2.24726e-10
rs9950893	2.16696e-10
rs9961321	4.40705e-09
rs12607283	8.95757e-11
rs12606234	9.73512e-11
rs72974363	1.02536e-10
rs72974364	2.39013e-09
rs7231072	2.21301e-09
rs139252033	6.04694e-11
rs56850456	2.30137e-09
rs111721192	2.21156e-09
rs948724	5.0849e-10
rs60294988	4.92119e-10
rs72974402	5.10289e-10
rs72976305	5.10059e-10
rs113969851	5.26471e-10
rs2860152	5.91694e-10
rs72976326	5.94473e-10
rs4488522	4.42633e-09
rs72976341	3.65199e-09
rs72976343	4.30481e-09
rs72976350	1.2546e-09
rs72976361	1.30859e-09
rs7231580	1.30934e-09
rs60551007	1.25704e-09
rs61154317	1.16334e-09
rs58748616	1.16334e-09
rs59018136	1.16461e-09
rs72976382	1.11819e-09
rs113438620	1.16816e-09
rs7239975	1.16634e-09
rs72978305	1.16774e-09
rs11662602	1.12244e-09
rs3809927	9.26289e-10
rs72978327	8.93164e-10
rs58835296	8.28619e-10
rs72978332	7.39552e-10
rs72978335	7.37648e-10
rs72978338	7.99575e-10
rs72978348	6.62117e-10
rs56159355	4.38339e-10
rs56060717	4.76445e-10
rs11663193	4.11683e-10
rs59263548	3.45565e-10
rs7238655	3.57385e-10
rs72978384	3.11425e-10
rs7242254	1.43446e-10
rs11660952	2.70005e-10
rs56354609	2.36438e-10
rs11660391	1.67164e-10
rs8091035	1.03773e-10
rs112211247	1.09035e-10
rs150477527	1.51469e-08
rs11081596	1.05213e-10
rs59873241	8.02142e-11
rs72980350	9.08566e-11
rs72980353	1.02758e-10
rs28572771	9.66771e-11
rs11081597	9.33232e-11
rs11660652	9.96442e-11
rs117698130	6.06961e-10
rs72980366	3.04808e-10
rs12373373	9.92982e-11
rs75374643	1.41768e-09
rs58823975	1.66765e-10
rs11659836	1.78082e-10
rs8083484	1.1973e-10
rs7505302	2.23065e-10
rs72980401	2.48083e-10
rs12606550	2.88265e-10
rs149056417	2.41112e-10
