## Supplementary material for "Characterization of shared and ancestry-specific signals driving complex traits using multi-ancestry fine-mapping": mscaviar_results_study1_post.txt

SNP_ID	Prob_in_pCausalSet
rs79693963	6.88715e-11
rs483563	1.85281e-10
rs565561	1.86478e-10
rs536373	2.22912e-10
rs683441	1.44647e-10
rs9963375	1.71529e-11
rs11660220	1.56937e-10
rs146682440	1.2032e-11
rs73005583	1.17897e-11
rs146374059	1.21184e-11
rs73005590	1.33398e-11
rs73005592	1.21877e-11
rs139501558	1.27648e-11
rs73005595	1.34171e-11
rs73005597	1.34618e-11
rs73005600	1.4106e-11
rs73007403	1.47645e-11
rs73007405	1.44204e-11
rs56322269	1.44448e-11
rs56285895	2.20549e-11
rs117077158	2.31019e-11
rs77742790	3.61579e-11
rs73007474	2.70855e-11
rs73007477	3.08596e-11
rs73007480	3.0129e-11
rs56235016	3.18114e-11
rs75667721	3.44085e-11
rs73007486	3.14696e-11
rs3859315	3.71853e-11
rs3859316	3.9192e-11
rs73007489	3.74581e-11
rs898619	2.4948e-11
rs55781531	3.479e-11
rs56352514	3.57544e-11
rs73009307	3.54087e-11
rs73009310	4.0802e-11
rs73009311	3.67888e-11
rs73009313	3.90128e-11
rs73009315	3.71249e-11
rs1057444	3.92189e-11
rs3809936	4.29781e-11
rs3786235	4.71448e-11
rs2279103	5.73812e-11
rs72999407	5.94796e-11
rs8084175	5.9917e-11
rs8082862	4.64441e-11
rs72976129	6.77096e-11
rs72976137	5.71096e-11
rs9953991	9.91908e-11
rs9956086	8.35087e-11
rs77427677	8.81419e-11
rs72976144	6.76534e-11
rs56335514	1.27821e-10
rs3786242	4.74088e-11
rs3786246	1.0466e-10
rs11660714	2.78337e-11
rs56145731	8.07053e-11
rs72976160	1.58135e-10
rs72976162	2.22937e-11
rs72976168	3.86327e-11
rs55846819	3.54841e-11
rs56362318	3.64676e-11
rs72976180	3.10049e-11
rs72976181	3.10434e-11
rs72976183	3.0925e-11
rs55760632	3.20277e-11
rs72976193	3.26079e-11
rs56378884	3.43313e-11
rs11081558	3.2701e-11
rs55660669	3.01326e-11
rs610113	2.56809e-11
rs8086389	3.18084e-11
rs76088733	3.54779e-11
rs56113369	3.44416e-11
rs9946977	3.44483e-11
rs55785635	3.33969e-11
rs12605690	3.72847e-11
rs12604701	3.74713e-11
rs72978126	3.88489e-11
rs632281	5.48104e-11
rs72978134	4.49353e-11
rs554659	5.7115e-11
rs551017	6.80896e-11
rs665138	7.40707e-11
rs652717	7.58034e-11
rs576937	8.96239e-11
rs4798914	1.65145e-11
rs509341	1.34057e-11
rs599089	1.37248e-11
rs510985	1.55616e-11
rs55866118	1.89562e-11
rs581964	1.90054e-11
rs544752	9.27971e-11
rs72978173	1.56849e-10
rs677317	1.86824e-11
rs72978174	1.47851e-10
rs676777	2.08761e-11
rs673559	2.18958e-11
rs2613526	2.41628e-11
rs519634	4.43069e-11
rs1788658	3.93739e-10
rs681113	2.72787e-11
rs681607	2.53705e-10
rs585811	3.48725e-10
rs4799087	1.49662e-09
rs11659528	1.37004e-09
rs72978187	4.52835e-08
rs526317	2.55494e-10
rs528859	1.59247e-10
rs12457876	4.76197e-08
rs2169250	1.59054e-08
rs12605743	2.27284e-08
rs12185379	2.1348e-08
rs7230566	9.50325e-09
rs11081564	9.67465e-10
rs552064	8.25371e-11
rs611517	1.01497e-10
rs8091998	3.82493e-07
rs113422755	6.12669e-11
rs11665567	3.3735e-05
rs1239771	2.15929e-09
rs6650631	2.29377e-05
rs143283559	3.06963e-05
rs586275	2.52665e-09
rs4799088	4.28218e-05
rs71367544	0.000122514
rs56775891	0.000347656
rs34945223	0.000265874
rs71367545	0.000135361
rs516890	4.10876e-11
rs11663602	0.000264662
rs11664298	0.000216523
rs67999204	2.44095e-09
rs7236339	9.69145e-06
rs7238071	0.000536437
rs7241572	0.000102667
rs4799089	9.83955e-11
rs80025782	9.13364e-11
rs12457322	5.71822e-09
rs12968863	1.21013e-08
rs2126083	1.35449e-08
rs537502	1.87506e-10
rs536654	1.91356e-10
rs12457472	1.28353e-08
rs7231668	2.99628e-08
rs202174674	6.32424e-09
rs36087369	1.30306e-10
rs498541	0.00366769
rs499260	0.00355037
rs499472	0.00336888
rs56060931	5.89036e-09
rs12373410	6.40449e-09
rs12605916	5.93679e-09
rs537962	0.00391409
rs55852342	1.69228e-10
rs623546	0.00378188
rs635436	5.10952e-09
rs552957	0.00336466
rs7242867	1.56218e-10
rs7227962	1.60683e-10
rs12607447	1.39574e-10
rs4799092	0.00660921
rs7236646	9.56097e-09
rs56376220	0.00850388
rs28691615	1.59862e-10
rs113757497	0.000310718
rs4799093	9.56097e-09
rs4438371	1.43042e-10
rs62096717	1.14193e-10
rs11665573	1.73716e-08
rs11662211	1.43682e-06
rs11662248	0.0392545
rs12606203	1.11203e-08
rs11520415	2.78488e-05
rs12963180	2.43454e-08
rs28865701	0.0638388
rs62103174	2.99793e-05
rs4799094	2.47286e-08
rs11081569	2.36906e-08
rs11081570	2.47286e-08
rs28735056	0.066583
rs11665111	2.69534e-05
rs62103176	2.28538e-05
rs77385159	1.92908e-08
rs67290479	1.7613e-08
rs67217537	1.7613e-08
rs62103181	1.63899e-05
rs62103183	1.63899e-05
rs9958792	1.10194e-10
rs12953738	1.67908e-05
rs12970264	1.10744e-08
rs35201860	1.57275e-05
rs12962619	1.57275e-05
rs4798922	0.0673656
rs12958903	1.49727e-05
rs4798923	0.0701431
rs72980082	0.0404775
rs11660941	0.0651133
rs59183289	0.0491537
rs61090726	0.0614834
rs34671511	1.3707e-08
rs72980085	0.0705669
rs35662980	1.3815e-08
rs72980087	0.0746848
rs8091497	0.0763558
rs12964590	1.38582e-08
rs9967107	1.48763e-05
rs56181785	0.0497009
rs3826576	0.0367098
rs3809928	1.57567e-09
rs3809929	3.44904e-08
rs62103233	5.47595e-08
rs56328473	0.0426643
rs66577990	1.47784e-09
rs67045798	1.50439e-09
rs8093548	2.15701e-09
rs8095131	1.52482e-09
rs35614280	4.38136e-11
rs891488	1.13907e-10
rs891489	7.65901e-11
rs67749077	2.71693e-09
rs28410029	2.27539e-09
rs4799099	2.50386e-09
rs4799100	3.78423e-09
rs4799101	2.26573e-09
rs2115998	1.73705e-09
rs4239346	1.90512e-05
rs11662267	0.0415692
rs12606172	1.21984e-09
rs143013335	1.03009e-08
rs112444116	1.11136e-09
rs7235615	1.12446e-05
rs11664834	6.92155e-11
rs58736086	1.25896e-08
rs891491	1.54251e-07
rs12454819	1.07484e-09
rs56071379	0.0298001
rs62103239	1.50844e-11
rs1864528	1.12064e-09
rs67798228	1.71928e-09
rs12455416	1.52048e-09
rs2364354	7.3483e-11
rs11660117	1.42583e-05
rs111947756	1.67952e-09
rs9960676	8.89784e-11
rs79262969	1.7023e-08
rs62101160	8.56309e-11
rs11081572	2.11141e-09
rs12606295	2.31136e-09
rs34977373	9.3625e-11
rs75339189	4.45142e-11
rs737504	6.58206e-09
rs2278332	1.0492e-09
rs12928	1.39723e-06
rs3744881	7.87021e-11
rs3744880	1.26012e-10
rs10401106	6.09118e-10
rs9963344	5.58756e-10
rs67367653	4.9866e-10
rs4799105	6.72419e-10
rs4799106	0.000854859
rs4799108	0.00184308
rs11661195	0.000420772
rs11661232	0.000221253
rs67651675	4.18446e-09
rs12456952	1.53947e-09
rs12454454	0.00129003
rs12964699	1.6004e-09
rs12456484	0.00034189
rs12454768	5.1921e-10
rs3744879	0.00137034
rs56390815	1.92868e-07
rs56296281	1.28363e-06
rs34635316	5.12406e-10
rs12968139	0.00159447
rs891486	4.34542e-10
rs55642704	0.00108555
rs12455965	0.0018156
rs72982298	1.24807e-09
rs2277725	0.00123988
rs2277724	0.000878948
rs7230837	2.60245e-10
rs73971309	9.41247e-10
rs73971310	9.41247e-10
rs9955995	5.81924e-10
rs7228070	2.85533e-10
rs11081573	9.62131e-09
rs115710666	6.2725e-10
rs12458585	2.84131e-05
rs72984213	7.68707e-10
rs2277723	4.50986e-09
rs3809933	9.75942e-10
rs3809935	3.87272e-10
rs72984218	9.3107e-10
rs72984220	3.25242e-10
rs28549295	7.21865e-10
rs11081574	9.48525e-10
rs11081575	2.53416e-10
rs8098333	8.58496e-10
rs10853391	9.0026e-10
rs10853392	1.1033e-06
rs10853393	4.32833e-10
rs9965386	8.98452e-10
rs9954782	7.11139e-10
rs9966023	6.86527e-10
rs72984244	7.15599e-10
rs2012676	7.15599e-10
rs113238839	3.64056e-10
rs71367560	3.35668e-10
rs111616535	2.93332e-10
rs78981554	1.01116e-09
rs8083008	6.54048e-10
rs8084593	8.25485e-10
rs7232743	1.09265e-06
rs72984258	7.24023e-10
rs113457692	6.66456e-10
rs12958810	1.39343e-11
rs12953577	1.29775e-11
rs12957336	1.37098e-06
rs111272315	8.26422e-10
rs9954674	9.70396e-10
rs4081876	7.71524e-10
rs59762424	5.73933e-07
rs60513222	7.8935e-07
rs75395155	2.32738e-09
rs2298643	4.47188e-09
rs2298644	2.24707e-08
rs76978304	5.9366e-09
rs55695451	1.73869e-08
rs12607328	4.2352e-09
rs75287701	3.79835e-09
rs72984289	9.1537e-11
rs12607496	5.93355e-09
rs12604582	2.62983e-09
rs12607279	1.94848e-09
rs112674070	7.24931e-10
rs7244926	2.1375e-09
rs11663328	6.29558e-10
rs1864530	7.44758e-10
rs72970145	3.07763e-08
rs11081578	3.57991e-09
rs78561698	3.59961e-09
rs12605166	3.37455e-09
rs2082172	7.24708e-10
rs12606844	3.32992e-09
rs112424411	4.85704e-09
rs113819744	8.55507e-10
rs28873134	8.95855e-10
rs11661780	8.56403e-10
rs72970168	3.22729e-09
rs11662779	7.8688e-10
rs11662803	8.21848e-10
rs12607007	3.47276e-09
rs12604993	1.67282e-09
rs12607697	4.11487e-09
rs72970173	8.548e-10
rs1942631	1.71667e-09
rs56362259	7.59048e-10
rs55919001	9.70404e-10
rs60536469	1.55405e-09
rs60050455	2.4879e-09
rs58669842	1.91651e-09
rs11664787	1.69879e-09
rs11661922	1.77349e-09
rs11664924	1.62625e-09
rs28843154	1.62625e-09
rs72970192	1.4933e-09
rs12373197	2.95737e-09
rs113092177	1.76056e-09
rs12607144	3.08558e-09
rs11661339	1.09475e-09
rs12961245	2.36233e-09
rs72972216	4.16113e-09
rs55726829	1.23923e-09
rs56173074	1.09329e-09
rs9807750	1.85596e-09
rs9959394	1.23895e-09
rs55921020	1.46877e-09
rs12373334	1.69565e-09
rs72972230	1.1426e-09
rs9953161	1.34809e-09
rs9967507	1.40433e-09
rs57915366	1.54281e-09
rs9948022	1.46809e-09
rs9957205	1.74442e-09
rs11664349	1.31623e-09
rs72972251	1.76602e-09
rs4497762	9.82316e-11
rs112271335	2.0878e-09
rs9952086	1.82179e-09
rs9952181	1.73609e-09
rs12606141	6.26993e-10
rs78078340	1.59351e-09
rs72972263	1.66664e-09
rs55834963	1.95043e-09
rs56334345	1.67011e-09
rs56310188	1.95859e-09
rs7238098	2.04593e-09
rs11665551	1.79346e-09
rs3744873	2.05483e-09
rs3744874	1.7407e-09
rs72972289	1.65835e-09
rs72972293	1.65676e-09
rs11663720	5.714e-11
rs11665594	1.63552e-09
rs7228997	5.01115e-11
rs7239121	9.10537e-11
rs113267747	1.52937e-09
rs113838966	1.57763e-09
rs9965379	8.68202e-11
rs12606260	8.65461e-10
rs12606223	9.10537e-11
rs4470218	4.99831e-11
rs4603631	9.27722e-11
rs9951163	9.78471e-11
rs12607495	3.47203e-10
rs9962684	9.23704e-11
rs4416085	8.30842e-10
rs72974311	1.39359e-09
rs4390654	9.24316e-10
rs4396595	8.53014e-10
rs72974314	3.59802e-10
rs35871097	1.56534e-09
rs60346487	1.37216e-09
rs78134709	3.62904e-10
rs12604098	3.62904e-10
rs60861849	1.30752e-09
rs12606090	8.76794e-10
rs12604122	3.72574e-10
rs12606139	3.77753e-10
rs72974332	3.72574e-10
rs11663251	1.30438e-09
rs8086984	1.30364e-09
rs59055346	1.19798e-09
rs12604695	3.81736e-10
rs34540415	3.91902e-11
rs7227729	1.30451e-11
rs7227096	4.95633e-11
rs9807594	1.28949e-10
rs9952998	4.45949e-11
rs9950893	4.30707e-11
rs9961321	8.60378e-10
rs12607283	1.82914e-10
rs12606234	1.5682e-10
rs72974363	1.57947e-10
rs72974364	4.70587e-10
rs7231072	4.39811e-10
rs139252033	1.16313e-10
rs56850456	4.52679e-10
rs111721192	4.38357e-10
rs948724	1.05255e-10
rs60294988	1.03923e-10
rs72974402	1.07073e-10
rs72976305	1.0684e-10
rs113969851	1.09196e-10
rs2860152	1.25506e-10
rs72976326	1.28311e-10
rs4488522	9.31264e-10
rs72976341	8.16774e-10
rs72976350	2.45833e-10
rs72976361	2.57561e-10
rs7231580	2.5831e-10
rs60551007	2.48277e-10
rs61154317	2.29964e-10
rs58748616	2.29964e-10
rs59018136	2.31239e-10
rs72976382	2.22066e-10
rs113438620	2.34812e-10
rs7239975	2.32982e-10
rs72978305	2.34392e-10
rs11662602	2.26335e-10
rs3809927	1.88116e-10
rs72978327	1.81135e-10
rs58835296	1.71235e-10
rs72978332	1.53548e-10
rs72978335	1.5163e-10
rs72978338	1.65289e-10
rs72978348	1.39265e-10
rs56159355	9.08846e-11
rs56060717	1.01534e-10
rs11663193	8.83996e-11
rs59263548	7.55704e-11
rs7238655	7.81734e-11
rs72978384	6.89834e-11
rs7242254	3.10844e-11
rs11660952	5.99194e-11
rs56354609	5.34604e-11
rs11660391	3.91405e-11
rs8091035	2.51609e-11
rs112211247	2.51348e-11
rs11081596	2.40881e-11
rs59873241	1.8328e-11
rs72980350	2.05269e-11
rs72980353	2.29868e-11
rs28572771	2.1792e-11
rs11081597	2.08602e-11
rs11660652	2.2219e-11
rs72980366	6.80325e-11
rs12373373	2.32092e-11
rs58823975	3.87281e-11
rs11659836	4.13929e-11
rs8083484	2.92932e-11
rs7505302	1.20329e-10
rs72980401	1.34578e-10
rs12606550	1.76233e-10
rs149056417	1.51842e-10
