## Supplementary material for "Characterization of shared and ancestry-specific signals driving complex traits using multi-ancestry fine-mapping": not_shared_pips.txt

SNP_ID	shared_ll_x	notshared_ll_x	shared_ll_y	notshared_ll_y	not_shared_pip
rs10401106	-175.349	-177.221	-175.349	-177.221	1.35357e-10
rs1057444	-178.084	-177.142	-178.084	-177.142	1.4650969999999998e-10
rs10853391	-175.041	-177.215	-175.041	-177.215	1.3613599999999997e-10
rs10853392	-167.81	-171.064	-167.81	-171.064	6.39100000000002e-08
rs10853393	-175.861	-177.522	-175.861	-177.522	1.0011899999999995e-10
rs11081558	-178.269	-177.247	-178.269	-177.247	1.318108e-10
rs11081564	-174.85	-174.026	-174.85	-174.026	3.304233e-09
rs11081569	-171.849	-173.765	-171.849	-173.765	4.290700000000002e-09
rs11081570	-171.801	-173.744	-171.801	-173.744	4.3797000000000005e-09
rs11081572	-175.477	-174.753	-175.477	-174.753	1.596777e-09
rs11081573	-172.559	-175.676	-172.559	-175.676	6.345700000000056e-10
rs11081574	-174.98	-177.208	-174.98	-177.208	1.3707599999999997e-10
rs11081575	-177.405	-176.935	-177.405	-176.935	1.801868e-10
rs11081578	-173.596	-176.528	-173.596	-176.528	2.7053999999999936e-10
rs11081596	-178.593	-177.703	-178.593	-177.703	8.35369e-11
rs11081597	-178.743	-177.814	-178.743	-177.814	7.478519999999999e-11
rs111272315	-175.099	-177.36	-175.099	-177.36	1.1782199999999982e-10
rs111616535	-176.375	-177.585	-176.375	-177.585	9.408100000000001e-11
rs111721192	-175.643	-174.647	-175.643	-174.647	1.775343e-09
rs111947756	-175.653	-174.999	-175.653	-174.999	1.2483009999999998e-09
rs112211247	-178.549	-177.67	-178.549	-177.67	8.63386e-11
rs112271335	-174.08	-173.106	-174.08	-173.106	8.285779999999998e-09
rs112424411	-173.289	-176.322	-173.289	-176.322	3.3262000000000004e-10
rs112444116	-175.952	-175.454	-175.952	-175.454	7.920219999999999e-10
rs112674070	-175.139	-174.119	-175.139	-174.119	3.011605e-09
rs113092177	-174.25	-173.232	-174.25	-173.232	7.30788e-09
rs113238839	-176.065	-177.59	-176.065	-177.59	9.354200000000009e-11
rs113267747	-174.391	-173.498	-174.391	-173.498	5.60127e-09
rs113422755	-177.628	-176.758	-177.628	-176.758	2.1508290000000004e-10
rs113438620	-176.269	-175.288	-176.269	-175.288	9.355179999999999e-10
rs113457692	-175.329	-177.463	-175.329	-177.463	1.062239999999998e-10
rs113757497	-162.169	-170.79	-162.169	-170.79	8.29999999999516e-08
rs113819744	-174.973	-173.954	-174.973	-173.954	3.5487629999999998e-09
rs113838966	-174.36	-173.457	-174.36	-173.457	5.8332300000000005e-09
rs113969851	-177.04	-176.09	-177.04	-176.09	4.1951699999999994e-10
rs11520415	-164.581	-171.946	-164.581	-171.946	2.630000000000007e-08
rs115710666	-175.352	-177.5	-175.352	-177.5	1.0234900000000006e-10
rs11659528	-174.501	-173.489	-174.501	-173.489	5.6509900000000006e-09
rs11659836	-178.031	-177.193	-178.031	-177.193	1.392137e-10
rs11660117	-165.251	-171.99	-165.251	-171.99	2.5200000000001046e-08
rs11660220	-178.49	-177.243	-178.49	-177.243	1.3240410000000002e-10
rs11660391	-178.089	-177.257	-178.089	-177.257	1.305653e-10
rs11660652	-178.676	-177.75	-178.676	-177.75	7.975040000000001e-11
rs11660714	-178.435	-177.41	-178.435	-177.41	1.1207130000000001e-10
rs11660941	-156.824	-165.809	-156.824	-165.809	1.219999999990673e-05
rs11660952	-177.651	-176.77	-177.651	-176.77	2.1249719999999998e-10
rs11661195	-161.866	-169.052	-161.866	-169.052	4.779999998999734e-07
rs11661232	-162.508	-169.727	-162.508	-169.727	2.4299999990001373e-07
rs11661339	-174.726	-173.713	-174.726	-173.713	4.5181399999999995e-09
rs11661780	-174.972	-173.954	-174.972	-173.954	3.5487689999999996e-09
rs11661922	-174.243	-173.232	-174.243	-173.232	7.307880000000001e-09
rs11662211	-167.555	-172.544	-167.555	-172.544	1.455000000000014e-08
rs11662248	-157.33	-166.244	-157.33	-166.244	7.900000000005125e-06
rs11662267	-157.273	-165.896	-157.273	-165.896	1.1200000000002874e-05
rs11662602	-176.306	-175.328	-176.306	-175.328	8.982829999999996e-10
rs11662779	-175.057	-174.037	-175.057	-174.037	3.268507999999999e-09
rs11662803	-175.013	-173.993	-175.013	-173.993	3.41297e-09
rs11663193	-177.255	-176.343	-177.255	-176.343	3.2561679999999997e-10
rs11663251	-174.551	-173.543	-174.551	-173.543	5.3547699999999985e-09
rs11663328	-175.28	-174.26	-175.28	-174.26	2.61405e-09
rs11663602	-162.329	-166.474	-162.329	-166.474	6.2940000000000045e-06
rs11663720	-177.696	-176.673	-177.696	-176.673	2.34095e-10
rs11664298	-162.53	-161.903	-162.53	-161.903	0.0006083130000000001
rs11664349	-174.542	-173.573	-174.542	-173.573	5.198950000000001e-09
rs11664787	-174.286	-173.273	-174.286	-173.273	7.016710000000001e-09
rs11664834	-177.507	-176.815	-177.507	-176.815	2.0311349999999996e-10
rs11664924	-174.33	-173.318	-174.33	-173.318	6.7074699999999986e-09
rs11665111	-164.614	-171.924	-164.614	-171.924	2.6999999999998217e-08
rs11665551	-174.232	-173.239	-174.232	-173.239	7.254010000000001e-09
rs11665567	-164.389	-163.489	-164.389	-163.489	0.0001245049999999
rs11665573	-172.169	-174.029	-172.169	-174.029	3.2920999999999945e-09
rs11665594	-174.324	-173.326	-174.324	-173.326	6.652200000000001e-09
rs117077158	-178.63	-177.608	-178.63	-177.608	9.19219e-11
rs117236385	0.0	-177.784	0.0	-177.784	7.70788e-11
rs117358428	0.0	-171.827	0.0	-171.827	2.97746e-08
rs117472063	0.0	-169.311	0.0	-169.311	3.68794e-07
rs117698130	0.0	-175.72	0.0	-175.72	6.06961e-10
rs12185379	-171.755	-171.043	-171.755	-171.043	6.520709999999999e-08
rs12373197	-173.785	-176.676	-173.785	-176.676	2.3329000000000013e-10
rs12373334	-174.384	-176.836	-174.384	-176.836	1.9893999999999952e-10
rs12373373	-178.633	-177.765	-178.633	-177.765	7.85556e-11
rs12373410	-173.312	-174.571	-173.312	-174.571	1.91618e-09
rs1239771	-174.046	-173.027	-174.046	-173.027	8.972389999999998e-09
rs12454454	-160.745	-168.36	-160.745	-168.36	9.49999999999996e-07
rs12454768	-175.566	-177.622	-175.566	-177.622	9.059400000000003e-11
rs12454819	-176.072	-175.454	-176.072	-175.454	7.918209999999997e-10
rs12455416	-175.753	-175.099	-175.753	-175.099	1.1302369999999995e-09
rs12455965	-160.404	-168.577	-160.404	-168.577	7.699999999999808e-07
rs12456484	-162.073	-168.957	-162.073	-168.957	5.250000000000263e-07
rs12456952	-174.424	-177.014	-174.424	-177.014	1.663699999999999e-10
rs12457322	-174.863	-173.66	-174.863	-173.66	4.765491e-09
rs12457472	-173.831	-172.903	-173.831	-172.903	1.015928e-08
rs12457876	-170.952	-170.605	-170.952	-170.605	1.011023e-07
rs12458585	-164.561	-170.835	-164.561	-170.835	8.040000000000011e-08
rs12604098	-176.034	-177.671	-176.034	-177.671	8.633100000000001e-11
rs12604122	-176.008	-177.65	-176.008	-177.65	8.812399999999998e-11
rs12604582	-173.933	-176.56	-173.933	-176.56	2.6221999999999995e-10
rs12604695	-175.987	-177.622	-175.987	-177.622	9.058799999999998e-11
rs12604701	-178.129	-177.127	-178.129	-177.127	1.486385e-10
rs12604993	-174.388	-176.895	-174.388	-176.895	1.8757e-10
rs12605166	-173.653	-176.587	-173.653	-176.587	2.5510999999999996e-10
rs12605690	-178.134	-177.127	-178.134	-177.127	1.4863349999999999e-10
rs12605743	-171.692	-171.136	-171.692	-171.136	5.9440700000000006e-08
rs12605916	-173.396	-174.628	-173.396	-174.628	1.8101300000000019e-09
rs12606090	-175.036	-177.33	-175.036	-177.33	1.2134100000000003e-10
rs12606139	-175.994	-177.639	-175.994	-177.639	8.9084e-11
rs12606141	-175.37	-177.524	-175.37	-177.524	9.998400000000014e-11
rs12606172	-175.938	-175.331	-175.938	-175.331	8.96012e-10
rs12606203	-172.584	-174.616	-172.584	-174.616	1.8313600000000006e-09
rs12606223	-178.39	-177.955	-178.39	-177.955	6.49651e-11
rs12606234	-177.209	-177.858	-177.209	-177.858	7.156360000000003e-11
rs12606260	-175.037	-177.355	-175.037	-177.355	1.1832799999999992e-10
rs12606295	-175.408	-174.656	-175.408	-174.656	1.7599610000000003e-09
rs12606550	-176.587	-177.304	-176.587	-177.304	1.2450599999999998e-10
rs12606844	-173.666	-176.596	-173.666	-176.596	2.5276000000000027e-10
rs12607007	-173.614	-176.628	-173.614	-176.628	2.4491000000000014e-10
rs12607144	-173.742	-176.648	-173.742	-176.648	2.4e-10
rs12607279	-174.23	-176.815	-174.23	-176.815	2.030800000000001e-10
rs12607283	-177.272	-177.514	-177.272	-177.514	1.0099690000000001e-10
rs12607328	-173.425	-176.434	-173.425	-176.434	2.972399999999997e-10
rs12607447	-176.793	-175.922	-176.793	-175.922	4.960299999999998e-10
rs12607495	-176.074	-177.713	-176.074	-177.713	8.271400000000005e-11
rs12607496	-173.072	-176.324	-173.072	-176.324	3.3181000000000157e-10
rs12607697	-173.438	-176.551	-173.438	-176.551	2.6435999999999887e-10
rs12928	-167.578	-173.183	-167.578	-173.183	7.679999999999603e-09
rs12953577	-179.25	-178.268	-179.25	-178.268	4.748629999999999e-11
rs12953738	-165.087	-172.103	-165.087	-172.103	2.2599999999995345e-08
rs12957336	-167.592	-170.327	-167.592	-170.327	1.3353000000000006e-07
rs12958810	-179.174	-178.216	-179.174	-178.216	5.004559999999999e-11
rs12958903	-165.202	-172.184	-165.202	-172.184	2.0800000000001563e-08
rs12961245	-174.017	-176.788	-174.017	-176.788	2.0856999999999983e-10
rs12962619	-165.153	-172.143	-165.153	-172.143	2.1800000000007144e-08
rs12963180	-171.817	-173.76	-171.817	-173.76	4.3122e-09
rs12964590	-172.371	-174.366	-172.371	-174.366	2.3509000000000002e-09
rs12964699	-174.381	-176.956	-174.381	-176.956	1.7634999999999991e-10
rs12968139	-160.533	-168.686	-160.533	-168.686	6.799999998999013e-07
rs12968863	-173.906	-172.957	-173.906	-172.957	9.62019e-09
rs12970264	-172.676	-174.268	-172.676	-174.268	2.5937400000000047e-09
rs139252033	-177.691	-177.97	-177.691	-177.97	6.400959999999998e-11
rs139501558	-179.264	-178.247	-179.264	-178.247	4.851479999999999e-11
rs142014757	0.0	-177.551	0.0	-177.551	9.73319e-11
rs143013335	-173.876	-173.174	-173.876	-173.174	7.743099999999999e-09
rs143278354	0.0	-177.489	0.0	-177.489	1.03482e-10
rs143283559	-164.484	-167.111	-164.484	-167.111	3.3282000000000065e-06
rs145004740	0.0	-171.335	0.0	-171.335	4.87133e-08
rs146374059	-179.32	-178.294	-179.32	-178.294	4.6303399999999996e-11
rs146682440	-179.327	-178.294	-179.327	-178.294	4.62957e-11
rs149056417	-176.745	-177.5	-176.745	-177.5	1.02424e-10
rs150477527	0.0	-172.503	0.0	-172.503	1.51469e-08
rs1788658	-175.751	-174.844	-175.751	-174.844	1.458289e-09
rs1864528	-176.007	-175.421	-176.007	-175.421	8.185469999999999e-10
rs1864530	-175.112	-174.091	-175.112	-174.091	3.0947579999999995e-09
rs1942631	-174.358	-176.898	-174.358	-176.898	1.8693999999999998e-10
rs2012676	-175.262	-177.407	-175.262	-177.407	1.1241399999999975e-10
rs202174674	-174.228	-173.711	-174.228	-173.711	4.527169999999999e-09
rs2082172	-175.139	-174.119	-175.139	-174.119	3.0116080000000003e-09
rs2115998	-175.461	-175.026	-175.461	-175.026	1.214731e-09
rs2126083	-173.788	-172.846	-173.788	-172.846	1.0752219999999997e-08
rs2169250	-172.049	-171.255	-172.049	-171.255	5.27629e-08
rs2277723	-173.328	-176.374	-173.328	-176.374	3.156799999999999e-10
rs2277724	-161.129	-168.958	-161.129	-168.958	5.259999998999702e-07
rs2277725	-160.785	-168.952	-160.785	-168.952	5.19999999900201e-07
rs2278332	-175.882	-175.568	-175.882	-175.568	7.06988e-10
rs2279103	-177.694	-176.783	-177.694	-176.783	2.096992e-10
rs2298643	-173.374	-176.357	-173.374	-176.357	3.210499999999994e-10
rs2298644	-171.708	-175.233	-171.708	-175.233	9.878000000000044e-10
rs2364354	-177.444	-176.636	-177.444	-176.636	2.43005e-10
rs2613526	-178.598	-177.843	-178.598	-177.843	7.267149999999999e-11
rs28410029	-175.04	-174.829	-175.04	-174.829	1.479205e-09
rs28549295	-175.323	-177.177	-175.323	-177.177	1.4143299999999982e-10
rs28572771	-178.697	-177.782	-178.697	-177.782	7.723749999999999e-11
rs2860152	-176.9	-175.979	-176.9	-175.979	4.68496e-10
rs28691615	-176.657	-175.828	-176.657	-175.828	5.44973e-10
rs28735056	-156.802	-165.809	-156.802	-165.809	1.2199999999989997e-05
rs28843154	-174.33	-173.318	-174.33	-173.318	6.7074699999999986e-09
rs28865701	-156.844	-165.691	-156.844	-165.691	1.3700000000005375e-05
rs28873134	-174.927	-173.911	-174.927	-173.911	3.706401000000001e-09
rs34540415	-178.083	-177.097	-178.083	-177.097	1.5326e-10
rs34635316	-175.554	-177.581	-175.554	-177.581	9.441099999999979e-11
rs34671511	-172.396	-174.308	-172.396	-174.308	2.4907999999999997e-09
rs34945223	-162.325	-166.689	-162.325	-166.689	5.071999999899991e-06
rs34977373	-177.197	-176.343	-177.197	-176.343	3.257548e-10
rs35201860	-165.153	-172.143	-165.153	-172.143	2.1800000000007144e-08
rs35614280	-177.977	-177.266	-177.977	-177.266	1.2940839999999998e-10
rs35662980	-172.378	-174.347	-172.378	-174.347	2.3965999999999998e-09
rs35871097	-174.368	-173.367	-174.368	-173.367	6.38573e-09
rs36087369	-176.863	-175.983	-176.863	-175.983	4.66562e-10
rs3744873	-174.096	-173.106	-174.096	-173.106	8.285830000000001e-09
rs3744874	-174.262	-173.28	-174.262	-173.28	6.962100000000001e-09
rs3744879	-160.685	-168.688	-160.685	-168.688	6.900000000000222e-07
rs3744880	-176.943	-177.726	-176.943	-177.726	8.170900000000001e-11
rs3744881	-177.449	-178.171	-177.449	-178.171	5.236089999999999e-11
rs3786235	-177.895	-176.98	-177.895	-176.98	1.722862e-10
rs3786242	-177.888	-176.913	-177.888	-176.913	1.8411439999999998e-10
rs3786246	-177.083	-176.09	-177.083	-176.09	4.1941400000000004e-10
rs3809927	-176.492	-175.522	-176.492	-175.522	7.403689999999999e-10
rs3809928	-175.344	-175.232	-175.344	-175.232	9.888999999999996e-10
rs3809929	-171.378	-173.991	-171.378	-173.991	3.4210000000000013e-09
rs3809933	-174.95	-177.195	-174.95	-177.195	1.3894199999999985e-10
rs3809935	-175.995	-177.558	-175.995	-177.558	9.662199999999999e-11
rs3809936	-177.99	-177.06	-177.99	-177.06	1.590491e-10
rs3826576	-157.397	-166.068	-157.397	-166.068	9.599999999901354e-06
rs3859315	-178.137	-177.142	-178.137	-177.142	1.4645030000000001e-10
rs3859316	-178.083	-177.088	-178.083	-177.088	1.5452959999999998e-10
rs3859318	0.0	-177.41	0.0	-177.41	1.12027e-10
rs4081876	-175.191	-177.343	-175.191	-177.343	1.1979000000000006e-10
rs4239346	-164.961	-171.843	-164.961	-171.843	2.940000000000348e-08
rs4390654	-174.974	-177.315	-174.974	-177.315	1.2314899999999992e-10
rs4396595	-175.06	-177.353	-175.06	-177.353	1.18543e-10
rs4416085	-175.086	-177.369	-175.086	-177.369	1.167220000000001e-10
rs4438371	-176.769	-175.947	-176.769	-175.947	4.83592e-10
rs4470218	-177.834	-176.854	-177.834	-176.854	1.9536509999999998e-10
rs4488522	-174.888	-173.969	-174.888	-173.969	3.4973760000000006e-09
rs4497762	-179.331	-177.653	-179.331	-177.653	8.78322e-11
rs4603631	-178.364	-177.94	-178.364	-177.94	6.59423e-11
rs4798914	-178.996	-178.116	-178.996	-178.116	5.532259999999999e-11
rs4798922	-156.79	-165.753	-156.79	-165.753	1.2899999999899103e-05
rs4798923	-156.749	-165.691	-156.749	-165.691	1.3700000000005375e-05
rs4799087	-174.413	-173.403	-174.413	-173.403	6.158620000000001e-09
rs4799088	-164.151	-166.847	-164.151	-166.847	4.33100000000001e-06
rs4799089	-179.347	-177.65	-179.347	-177.65	8.815919999999999e-11
rs4799092	-159.112	-166.98	-159.112	-166.98	3.7800000000001027e-06
rs4799093	-172.891	-174.22	-172.891	-174.22	2.7208e-09
rs4799094	-171.801	-173.744	-171.801	-173.744	4.3797000000000005e-09
rs4799099	-173.898	-173.36	-173.898	-173.36	6.431440000000001e-09
rs4799100	-173.485	-172.943	-173.485	-172.943	9.760429999999999e-09
rs4799101	-175.165	-174.775	-175.165	-174.775	1.5624139999999998e-09
rs4799105	-175.24	-176.985	-175.24	-176.985	1.7131300000000003e-10
rs4799106	-161.157	-168.687	-161.157	-168.687	6.889999998999346e-07
rs4799108	-160.389	-167.81	-160.389	-167.81	1.6399999999000547e-06
rs483563	-176.582	-177.939	-176.582	-177.939	6.602799999999993e-11
rs496036	0.0	-177.041	0.0	-177.041	1.6207e-10
rs498541	-159.7	-167.221	-159.7	-167.221	2.9700000000001427e-06
rs499260	-159.733	-167.273	-159.733	-167.273	2.8300000000001067e-06
rs499472	-159.785	-167.326	-159.785	-167.326	2.6700000000001896e-06
rs509341	-179.209	-178.169	-179.209	-178.169	5.2458400000000006e-11
rs510985	-179.048	-178.012	-179.048	-178.012	6.13869e-11
rs516890	-178.034	-177.037	-178.034	-177.037	1.627424e-10
rs519634	-177.962	-177.159	-177.962	-177.159	1.439365e-10
rs523386	0.0	-177.096	0.0	-177.096	1.53353e-10
rs526317	-176.184	-175.178	-176.184	-175.178	1.043962e-09
rs528859	-176.699	-177.535	-176.699	-177.535	9.889099999999999e-11
rs536373	-176.384	-177.788	-176.384	-177.788	7.672699999999998e-11
rs536654	-176.48	-176.099	-176.48	-176.099	4.1546499999999997e-10
rs537502	-176.5	-176.131	-176.5	-176.131	4.02442e-10
rs537962	-159.635	-167.094	-159.635	-167.094	3.38999999990007e-06
rs544752	-177.204	-176.209	-177.204	-176.209	3.722943000000001e-10
rs551017	-177.519	-176.552	-177.519	-176.552	2.64208e-10
rs552064	-177.323	-176.3	-177.323	-176.3	3.398673e-10
rs552957	-159.787	-168.032	-159.787	-168.032	1.319999999999967e-06
rs554659	-177.698	-176.738	-177.698	-176.738	2.1926780000000003e-10
rs55642704	-160.918	-168.896	-160.918	-168.896	5.599999998999634e-07
rs55660669	-178.355	-177.384	-178.355	-177.384	1.1497880000000002e-10
rs55695451	-171.965	-175.32	-171.965	-175.32	9.053000000000002e-10
rs55726829	-174.602	-173.583	-174.602	-173.583	5.1428300000000005e-09
rs55760632	-178.292	-177.329	-178.292	-177.329	1.2150290000000001e-10
rs55781531	-178.206	-177.223	-178.206	-177.223	1.3501479999999996e-10
rs55785635	-178.247	-177.246	-178.247	-177.246	1.320039e-10
rs55830009	0.0	-176.929	0.0	-176.929	1.81301e-10
rs55834963	-174.148	-173.152	-174.148	-173.152	7.91353e-09
rs55846819	-178.188	-177.276	-178.188	-177.276	1.281313e-10
rs55852342	-176.599	-175.744	-176.599	-175.744	5.92883e-10
rs55866118	-178.839	-177.822	-178.839	-177.822	7.42226e-11
rs55905661	0.0	-172.642	0.0	-172.642	1.31826e-08
rs55919001	-174.847	-173.828	-174.847	-173.828	4.026674000000001e-09
rs55921020	-174.432	-173.412	-174.432	-173.412	6.102820000000001e-09
rs56040937	0.0	-169.64	0.0	-169.64	2.65322e-07
rs56060717	-177.114	-176.196	-177.114	-176.196	3.77227e-10
rs56060931	-173.395	-174.654	-173.395	-174.654	1.7631800000000001e-09
rs56062726	0.0	-177.41	0.0	-177.41	1.12027e-10
rs56071379	-157.605	-166.378	-157.605	-166.378	6.899999999900042e-06
rs56113369	-178.216	-177.216	-178.216	-177.216	1.360658e-10
rs56145731	-177.346	-176.343	-177.346	-176.343	3.257009e-10
rs56159355	-177.226	-176.272	-177.226	-176.272	3.4968939999999997e-10
rs56173074	-174.727	-173.713	-174.727	-173.713	4.518140000000001e-09
rs56181785	-157.094	-166.012	-157.094	-166.012	9.899999999903042e-06
rs56235016	-178.298	-177.294	-178.298	-177.294	1.258322e-10
rs56275793	0.0	-170.975	0.0	-170.975	6.97946e-08
rs56285895	-178.679	-177.658	-178.679	-177.658	8.740769999999998e-11
rs56296281	-167.661	-173.563	-167.661	-173.563	5.250000000000077e-09
rs56310188	-174.144	-173.152	-174.144	-173.152	7.91355e-09
rs56322269	-179.131	-178.128	-179.131	-178.128	5.464359999999999e-11
rs56328473	-157.247	-165.896	-157.247	-165.896	1.1199999999898791e-05
rs56334345	-174.303	-173.326	-174.303	-173.326	6.65222e-09
rs56335514	-176.882	-175.941	-176.882	-175.941	4.86577e-10
rs56352514	-178.178	-177.195	-178.178	-177.195	1.388474e-10
rs56354609	-177.768	-176.906	-177.768	-176.906	1.8543840000000004e-10
rs56362259	-175.093	-174.075	-175.093	-174.075	3.144044e-09
rs56362318	-178.16	-177.251	-178.16	-177.251	1.3138260000000002e-10
rs56376220	-158.859	-166.813	-158.859	-166.813	4.479999999999415e-06
rs56378884	-178.22	-177.251	-178.22	-177.251	1.313141e-10
rs56390815	-169.855	-171.304	-169.855	-171.304	5.0257e-08
rs565561	-176.576	-177.937	-176.576	-177.937	6.612099999999998e-11
rs56775891	-162.057	-166.474	-162.057	-166.474	6.2940000000000045e-06
rs56850456	-175.61	-174.605	-175.61	-174.605	1.850809e-09
rs576937	-177.24	-176.238	-177.24	-176.238	3.6168529999999997e-10
rs57915366	-174.477	-176.919	-174.477	-176.919	1.830500000000001e-10
rs581964	-178.848	-178.012	-178.848	-178.012	6.134079999999999e-11
rs585811	-175.873	-175.196	-175.873	-175.196	1.0257690000000002e-09
rs586275	-173.889	-172.876	-173.889	-172.876	1.043345e-08
rs58669842	-174.166	-173.146	-174.166	-173.146	7.96529e-09
rs58736086	-173.682	-172.971	-173.682	-172.971	9.4852e-09
rs58748616	-176.29	-175.288	-176.29	-175.288	9.35502e-10
rs58823975	-178.1	-177.257	-178.1	-177.257	1.3055209999999998e-10
rs58835296	-176.587	-175.637	-176.587	-175.637	6.596260000000001e-10
rs59018136	-176.284	-175.288	-176.284	-175.288	9.35509e-10
rs59055346	-174.636	-173.628	-174.636	-173.628	4.9177e-09
rs59183289	-157.105	-166.045	-157.105	-166.045	9.599999999998499e-06
rs59263548	-177.414	-176.522	-177.414	-176.522	2.7237499999999995e-10
rs59762424	-168.463	-170.887	-168.463	-170.887	7.62269999999999e-08
rs59873241	-178.881	-177.966	-178.881	-177.966	6.424599999999999e-11
rs599089	-179.183	-178.144	-179.183	-178.144	5.3793800000000005e-11
rs60050455	-173.972	-176.711	-173.972	-176.711	2.2532999999999968e-10
rs60294988	-177.091	-176.161	-177.091	-176.161	3.9048600000000003e-10
rs60346487	-174.5	-173.498	-174.5	-173.498	5.60115e-09
rs60513222	-168.144	-170.887	-168.144	-170.887	7.623799999999979e-08
rs60536469	-174.375	-173.363	-174.375	-173.363	6.412569999999999e-09
rs60551007	-176.213	-175.21	-176.213	-175.21	1.010887e-09
rs60861849	-174.548	-173.543	-174.548	-173.543	5.35479e-09
rs610113	-178.522	-177.55	-178.522	-177.55	9.742050000000003e-11
rs61090726	-156.881	-165.753	-156.881	-165.753	1.2899999999996248e-05
rs611517	-177.114	-176.091	-177.114	-176.091	4.18874e-10
rs61154317	-176.29	-175.288	-176.29	-175.288	9.35502e-10
rs62096717	-176.997	-176.211	-176.997	-176.211	3.7148900000000007e-10
rs62101160	-177.288	-176.453	-177.288	-176.453	2.9173890000000003e-10
rs62103174	-164.507	-171.876	-164.507	-171.876	2.839999999999451e-08
rs62103176	-164.779	-172.042	-164.779	-172.042	2.400000000000519e-08
rs62103181	-165.111	-172.136	-165.111	-172.136	2.1900000000007363e-08
rs62103183	-165.111	-172.136	-165.111	-172.136	2.1900000000007363e-08
rs62103233	-170.83	-175.035	-170.83	-175.035	1.2045000000000026e-09
rs62103239	-179.107	-178.349	-179.107	-178.349	4.379069999999998e-11
rs62103240	0.0	-177.254	0.0	-177.254	1.30899e-10
rs621490	0.0	-178.053	0.0	-178.053	5.88785e-11
rs623546	-159.67	-167.206	-159.67	-167.206	3.0299999999997863e-06
rs632281	-177.739	-176.739	-177.739	-176.739	2.192236e-10
rs635436	-173.509	-174.865	-173.509	-174.865	1.4275100000000002e-09
rs652717	-177.41	-176.429	-177.41	-176.429	2.98747e-10
rs6650631	-164.775	-167.322	-164.775	-167.322	2.6945000000000027e-06
rs665138	-177.433	-176.459	-177.433	-176.459	2.898983e-10
rs66577990	-175.448	-175.273	-175.448	-175.273	9.489709999999996e-10
rs67045798	-175.43	-175.256	-175.43	-175.256	9.659749999999999e-10
rs67217537	-172.151	-174.037	-172.151	-174.037	3.2658e-09
rs67290479	-172.151	-174.037	-172.151	-174.037	3.2658e-09
rs673559	-178.695	-177.827	-178.695	-177.827	7.3822e-11
rs67367653	-175.555	-177.356	-175.555	-177.356	1.1818399999999983e-10
rs67651675	-173.398	-176.239	-173.398	-176.239	3.613700000000012e-10
rs676777	-178.746	-177.89	-178.746	-177.89	6.929969999999999e-11
rs677317	-178.865	-178.013	-178.865	-178.013	6.131899999999999e-11
rs67749077	-174.839	-174.666	-174.839	-174.666	1.742591e-09
rs67798228	-175.438	-175.052	-175.438	-175.052	1.184392e-09
rs67999204	-174.568	-175.068	-174.568	-175.068	1.16535e-09
rs681113	-178.459	-177.498	-178.459	-177.498	1.0254470000000003e-10
rs681607	-176.192	-175.283	-176.192	-175.283	9.39661e-10
rs683441	-176.821	-177.905	-176.821	-177.905	6.8274e-11
rs71367544	-163.1	-162.383	-163.1	-162.383	0.000376155
rs71367545	-163.0	-162.331	-163.0	-162.331	0.0003961679999999
rs71367557	0.0	-177.976	0.0	-177.976	6.35994e-11
rs71367560	-176.172	-177.603	-176.172	-177.603	9.238300000000007e-11
rs7227096	-177.841	-176.817	-177.841	-176.817	2.0262170000000002e-10
rs7227729	-179.241	-178.229	-179.241	-178.229	4.9378100000000003e-11
rs7227962	-176.652	-175.803	-176.652	-175.803	5.58538e-10
rs7228070	-176.126	-177.634	-176.126	-177.634	8.958599999999996e-11
rs7228997	-177.831	-176.854	-177.831	-176.854	1.9536729999999999e-10
rs7230566	-172.564	-172.083	-172.564	-172.083	2.304812999999999e-08
rs7230837	-176.219	-177.649	-176.219	-177.649	8.81800000000001e-11
rs7231072	-175.639	-174.647	-175.639	-174.647	1.775345e-09
rs7231580	-176.173	-175.169	-176.173	-175.169	1.053152e-09
rs7231668	-171.708	-173.191	-171.708	-173.191	7.617500000000002e-09
rs7232743	-167.819	-170.712	-167.819	-170.712	9.080000000000005e-08
rs7235615	-165.488	-172.011	-165.488	-172.011	2.469999999999995e-08
rs7236339	-165.637	-165.352	-165.637	-165.352	1.932517e-05
rs7236646	-172.891	-174.22	-172.891	-174.22	2.7208e-09
rs7238071	-161.623	-166.153	-161.623	-166.153	8.675999999899924e-06
rs7238098	-174.1	-173.106	-174.1	-173.106	8.285830000000001e-09
rs7238655	-177.38	-176.488	-177.38	-176.488	2.815944e-10
rs7239121	-178.39	-177.955	-178.39	-177.955	6.49651e-11
rs7239975	-176.277	-175.288	-176.277	-175.288	9.35512e-10
rs7241572	-163.276	-162.705	-163.276	-162.705	0.00027271399999999996
rs7242254	-178.324	-177.387	-178.324	-177.387	1.146508e-10
rs7242867	-176.68	-175.832	-176.68	-175.832	5.42932e-10
rs7244926	-174.126	-176.808	-174.126	-176.808	2.0448999999999957e-10
rs72970145	-171.394	-175.17	-171.394	-175.17	1.051799999999991e-09
rs72970168	-173.691	-176.655	-173.691	-176.655	2.3837999999999975e-10
rs72970173	-174.974	-173.954	-174.974	-173.954	3.548768e-09
rs72970192	-174.415	-173.403	-174.415	-173.403	6.158860000000001e-09
rs72972216	-173.435	-176.504	-173.435	-176.504	2.77310000000001e-10
rs72972230	-174.683	-173.668	-174.683	-173.668	4.7239599999999995e-09
rs72972251	-174.247	-173.273	-174.247	-173.273	7.016739999999999e-09
rs72972263	-174.305	-173.326	-174.305	-173.326	6.65222e-09
rs72972289	-174.31	-173.326	-174.31	-173.326	6.652210000000001e-09
rs72972293	-174.311	-173.326	-174.311	-173.326	6.6522100000000005e-09
rs72974311	-174.484	-173.583	-174.484	-173.583	5.142959999999999e-09
rs72974314	-176.039	-177.686	-176.039	-177.686	8.500800000000009e-11
rs72974332	-176.008	-177.65	-176.008	-177.65	8.812399999999998e-11
rs72974363	-177.161	-177.897	-177.161	-177.897	6.880280000000001e-11
rs72974364	-175.572	-174.568	-175.572	-174.568	1.9216649999999997e-09
rs72974402	-177.06	-176.124	-177.06	-176.124	4.0549e-10
rs72976118	0.0	-173.166	0.0	-173.166	7.80796e-09
rs72976129	-177.525	-176.616	-177.525	-176.616	2.4794540000000004e-10
rs72976137	-177.697	-176.672	-177.697	-176.672	2.3428459999999996e-10
rs72976144	-177.526	-176.586	-177.526	-176.586	2.553742e-10
rs72976160	-176.668	-175.889	-176.668	-175.889	5.126650000000001e-10
rs72976162	-178.668	-177.661	-178.668	-177.661	8.71707e-11
rs72976164	0.0	-177.419	0.0	-177.419	1.11067e-10
rs72976168	-178.1	-177.195	-178.1	-177.195	1.389359e-10
rs72976180	-178.327	-177.384	-178.327	-177.384	1.150105e-10
rs72976181	-178.325	-177.384	-178.325	-177.384	1.1501180000000003e-10
rs72976183	-178.329	-177.384	-178.329	-177.384	1.1500759999999994e-10
rs72976190	0.0	-177.541	0.0	-177.541	9.82724e-11
rs72976193	-178.273	-177.304	-178.273	-177.304	1.2456049999999999e-10
rs72976198	0.0	-177.578	0.0	-177.578	9.4712e-11
rs72976305	-177.063	-176.124	-177.063	-176.124	4.05487e-10
rs72976326	-176.878	-175.979	-176.878	-175.979	4.68524e-10
rs72976341	-175.019	-174.178	-175.019	-174.178	2.8377099999999997e-09
rs72976343	0.0	-173.761	0.0	-173.761	4.30481e-09
rs72976350	-176.223	-175.21	-176.223	-175.21	1.010871e-09
rs72976361	-176.176	-175.169	-176.176	-175.169	1.0531449999999999e-09
rs72976382	-176.325	-175.328	-176.325	-175.328	8.98262e-10
rs72978104	0.0	-177.551	0.0	-177.551	9.73319e-11
rs72978111	0.0	-177.526	0.0	-177.526	9.97581e-11
rs72978126	-178.092	-177.09	-178.092	-177.09	1.5422390000000001e-10
rs72978132	0.0	-177.41	0.0	-177.41	1.12027e-10
rs72978134	-177.942	-176.943	-177.942	-176.943	1.786799e-10
rs72978139	0.0	-177.302	0.0	-177.302	1.24763e-10
rs72978152	0.0	-177.06	0.0	-177.06	1.59019e-10
rs72978173	-176.675	-175.698	-176.675	-175.698	6.204729999999998e-10
rs72978174	-176.734	-175.756	-176.734	-175.756	5.854639999999998e-10
rs72978182	0.0	-169.832	0.0	-169.832	2.18984e-07
rs72978184	0.0	-169.888	0.0	-169.888	2.06972e-07
rs72978186	0.0	-170.202	0.0	-170.202	1.51187e-07
rs72978187	-171.003	-170.051	-171.003	-170.051	1.758997e-07
rs72978188	0.0	-169.964	0.0	-169.964	1.9183e-07
rs72978305	-176.271	-175.288	-176.271	-175.288	9.35516e-10
rs72978327	-176.53	-175.558	-176.53	-175.558	7.142209999999999e-10
rs72978332	-176.697	-175.752	-176.697	-175.752	5.882560000000001e-10
rs72978335	-176.709	-175.752	-176.709	-175.752	5.88242e-10
rs72978338	-176.622	-175.673	-176.622	-175.673	6.365279999999999e-10
rs72978348	-176.795	-175.865	-176.795	-175.865	5.251399999999999e-10
rs72978384	-177.507	-176.628	-177.507	-176.628	2.448558e-10
rs72980082	-157.299	-165.99	-157.299	-165.99	1.0200000000001874e-05
rs72980085	-156.743	-165.571	-156.743	-165.571	1.5500000000001624e-05
rs72980087	-156.687	-165.515	-156.687	-165.515	1.6499999999988746e-05
rs72980350	-178.76	-177.843	-178.76	-177.843	7.26785e-11
rs72980353	-178.641	-177.721	-178.641	-177.721	8.21106e-11
rs72980366	-177.521	-176.651	-177.521	-176.651	2.3921189999999993e-10
rs72980401	-176.857	-177.316	-176.857	-177.316	1.2303099999999997e-10
rs72982298	-174.639	-177.123	-174.639	-177.123	1.492999999999999e-10
rs72984213	-175.169	-177.407	-175.169	-177.407	1.123700000000001e-10
rs72984218	-175.001	-177.214	-175.001	-177.214	1.3632200000000002e-10
rs72984220	-176.217	-177.602	-176.217	-177.602	9.248700000000003e-11
rs72984244	-175.262	-177.407	-175.262	-177.407	1.1241399999999975e-10
rs72984258	-175.235	-177.434	-175.235	-177.434	1.09394e-10
rs72984289	-178.186	-178.038	-178.186	-178.038	5.976609999999999e-11
rs72997497	0.0	-177.224	0.0	-177.224	1.34882e-10
rs72999407	-177.657	-176.728	-177.657	-176.728	2.2165819999999998e-10
rs72999411	0.0	-176.873	0.0	-176.873	1.91586e-10
rs72999412	0.0	-176.929	0.0	-176.929	1.81301e-10
rs73005583	-179.35	-178.318	-179.35	-178.318	4.51852e-11
rs73005590	-179.216	-178.198	-179.216	-178.198	5.09608e-11
rs73005592	-179.314	-178.293	-179.314	-178.293	4.63095e-11
rs73005595	-179.21	-178.198	-179.21	-178.198	5.0967200000000005e-11
rs73005597	-179.207	-178.197	-179.207	-178.197	5.097080000000001e-11
rs73005600	-179.156	-178.15	-179.156	-178.15	5.343030000000001e-11
rs73007403	-179.107	-178.103	-179.107	-178.103	5.60235e-11
rs73007405	-179.133	-178.128	-179.133	-178.128	5.4641899999999996e-11
rs73007474	-178.464	-177.452	-178.464	-177.452	1.0740629999999999e-10
rs73007477	-178.329	-177.321	-178.329	-177.321	1.2241720000000001e-10
rs73007480	-178.354	-177.349	-178.354	-177.349	1.1911260000000002e-10
rs73007486	-178.309	-177.321	-178.309	-177.321	1.2243839999999997e-10
rs73007489	-178.129	-177.142	-178.129	-177.142	1.464583e-10
rs73007492	0.0	-177.33	0.0	-177.33	1.21352e-10
rs73009307	-178.188	-177.223	-178.188	-177.223	1.350339e-10
rs73009310	-178.042	-177.088	-178.042	-177.088	1.5457419999999998e-10
rs73009311	-178.149	-177.195	-178.149	-177.195	1.3887899999999998e-10
rs73009313	-178.089	-177.142	-178.089	-177.142	1.465028e-10
rs73009315	-178.14	-177.195	-178.14	-177.195	1.3888950000000002e-10
rs73009322	0.0	-177.277	0.0	-177.277	1.27922e-10
rs737504	-174.292	-173.633	-174.292	-173.633	4.8957e-09
rs73971309	-174.926	-177.257	-174.926	-177.257	1.3061200000000004e-10
rs73971310	-174.926	-177.257	-174.926	-177.257	1.3061200000000004e-10
rs7505302	-176.973	-177.41	-176.973	-177.41	1.1208e-10
rs75287701	-173.562	-176.279	-173.562	-176.279	3.471100000000013e-10
rs75339189	-177.959	-177.21	-177.959	-177.21	1.3684419999999998e-10
rs75374643	0.0	-174.872	0.0	-174.872	1.41768e-09
rs75395155	-174.066	-176.589	-174.066	-176.589	2.5463999999999986e-10
rs75667721	-178.217	-177.216	-178.217	-177.216	1.359553e-10
rs76088733	-178.185	-177.188	-178.185	-177.188	1.3984169999999998e-10
rs76838079	0.0	-169.791	0.0	-169.791	2.28193e-07
rs76978304	-173.097	-176.073	-173.097	-176.073	4.2645999999999937e-10
rs77385159	-172.065	-173.925	-172.065	-173.925	3.6538000000000032e-09
rs77427677	-177.258	-176.365	-177.258	-176.365	3.184497e-10
rs77622349	0.0	-178.142	0.0	-178.142	5.388e-11
rs77742790	-178.165	-177.161	-178.165	-177.161	1.4372689999999997e-10
rs78078340	-174.35	-173.367	-174.35	-173.367	6.38576e-09
rs78134709	-176.034	-177.671	-176.034	-177.671	8.633100000000001e-11
rs78561698	-173.59	-176.533	-173.59	-176.533	2.692899999999996e-10
rs78981554	-174.892	-177.245	-174.892	-177.245	1.3209100000000012e-10
rs79258729	0.0	-174.843	0.0	-174.843	1.45901e-09
rs79262969	-173.338	-172.684	-173.338	-172.684	1.2643850000000002e-08
rs79693963	0.0	-177.896	0.0	-177.896	6.88715e-11
rs79756656	0.0	-172.399	0.0	-172.399	1.68093e-08
rs80025782	-179.424	-177.723	-179.424	-177.723	8.189854e-11
rs8082862	-177.91	-176.98	-177.91	-176.98	1.722691e-10
rs8083008	-175.354	-177.461	-175.354	-177.461	1.064400000000001e-10
rs8083484	-178.392	-177.595	-178.392	-177.595	9.30822e-11
rs8084175	-177.65	-176.728	-177.65	-176.728	2.216666e-10
rs8084593	-175.104	-177.352	-175.104	-177.352	1.1870699999999966e-10
rs8086389	-178.298	-177.303	-178.298	-177.303	1.246588e-10
rs8086890	0.0	-170.258	0.0	-170.258	1.4302e-07
rs8086984	-174.551	-173.543	-174.551	-173.543	5.35477e-09
rs8087647	0.0	-177.224	0.0	-177.224	1.34882e-10
rs8091035	-178.551	-177.732	-178.551	-177.732	8.12041e-11
rs8091497	-156.665	-165.515	-156.665	-165.515	1.6399999999999748e-05
rs8091998	-168.869	-169.106	-168.869	-169.106	4.52756e-07
rs8093548	-174.048	-173.586	-174.048	-173.586	5.130100000000001e-09
rs8095131	-175.424	-175.238	-175.424	-175.238	9.832819999999997e-10
rs8098333	-175.091	-177.243	-175.091	-177.243	1.3239499999999983e-10
rs891486	-175.716	-177.619	-175.716	-177.619	9.086200000000005e-11
rs891488	-176.999	-176.153	-176.999	-176.153	3.9375600000000006e-10
rs891489	-177.412	-177.048	-177.412	-177.048	1.6085990000000005e-10
rs891491	-169.844	-172.91	-169.844	-172.91	1.0081999999999997e-08
rs898619	-178.551	-177.566	-178.551	-177.566	9.580480000000003e-11
rs948724	-177.078	-176.124	-177.078	-176.124	4.0546899999999983e-10
rs9807594	-177.564	-177.892	-177.564	-177.892	6.918609999999999e-11
rs9807750	-174.292	-176.775	-174.292	-176.775	2.1133000000000034e-10
rs9946977	-178.215	-177.216	-178.215	-177.216	1.360655e-10
rs9948022	-174.432	-173.412	-174.432	-173.412	6.102810000000001e-09
rs9950893	-177.985	-176.96	-177.985	-176.96	1.7571349999999998e-10
rs9951163	-178.32	-177.884	-178.32	-177.884	6.970910000000001e-11
rs9952086	-174.216	-173.239	-174.216	-173.239	7.2540300000000004e-09
rs9952181	-174.264	-173.28	-174.264	-173.28	6.9621e-09
rs9952998	-177.949	-176.924	-177.949	-176.924	1.8221729999999998e-10
rs9953161	-174.518	-173.498	-174.518	-173.498	5.60113e-09
rs9953991	-177.138	-176.24	-177.138	-176.24	3.609872e-10
rs9954674	-174.927	-177.285	-174.927	-177.285	1.2700500000000002e-10
rs9954782	-175.271	-177.405	-175.271	-177.405	1.1259800000000009e-10
rs9955995	-175.425	-177.525	-175.425	-177.525	9.984199999999995e-11
rs9956086	-177.313	-176.427	-177.313	-176.427	2.992541e-10
rs9957205	-174.26	-173.239	-174.26	-173.239	7.25398e-09
rs9958792	-177.034	-176.327	-177.034	-176.327	3.3085199999999997e-10
rs9959394	-174.602	-173.583	-174.602	-173.583	5.142809999999999e-09
rs9960676	-177.25	-176.491	-177.25	-176.491	2.807008e-10
rs9961321	-174.967	-173.954	-174.967	-173.954	3.5487739999999996e-09
rs9962684	-178.378	-177.94	-178.378	-177.94	6.59151e-11
rs9963344	-175.428	-177.084	-175.428	-177.084	1.5519800000000003e-10
rs9963375	-178.944	-177.91	-178.944	-177.91	6.79808e-11
rs9965379	-178.45	-177.996	-178.45	-177.996	6.23265e-11
rs9965386	-175.039	-177.233	-175.039	-177.233	1.337769999999996e-10
rs9966023	-175.31	-177.417	-175.31	-177.417	1.1120600000000004e-10
rs9967107	-165.208	-171.703	-165.208	-171.703	3.3799999999999575e-08
rs9967507	-174.477	-173.457	-174.477	-173.457	5.83311e-09
