## Supplementary material for "Characterization of shared and ancestry-specific signals driving complex traits using multi-ancestry fine-mapping": global_pips.txt

SNP_ID	shared_ll	notshared_ll	global_pips
rs10403399	-119.353	-118.707	4.20234e-05
rs10409242	-119.701	-118.747	3.760471e-05
rs10412992	-119.329	-119.288	2.85585e-05
rs10413374	-117.149	-119.45	0.00011343680000000002
rs10417094	-120.84	-120.392	8.236049999999999e-06
rs10424332	-119.804	-118.863	3.356708e-05
rs10425015	-121.89	-121.185	3.4739120000000002e-06
rs11085770	-120.094	-121.044	8.1969e-06
rs11085773	-117.038	-119.329	0.00012685099999999998
rs11085774	-116.122	-118.31	0.0003217079999999999
rs11085775	-117.129	-119.369	0.00011663500000000001
rs11085787	-120.295	-119.503	1.828629e-05
rs111922227	-122.644	-121.716	1.9419080000000002e-06
rs111978144	-120.068	-119.118	2.597376e-05
rs112145494	0.0	-121.945	1.22212e-06
rs112209819	0.0	-119.718	1.13289e-05
rs112444199	0.0	-121.687	1.58206e-06
rs112461446	0.0	-118.718	3.08108e-05
rs112827507	0.0	-121.668	1.61136e-06
rs112832421	-119.909	-118.952	3.060677e-05
rs113033015	0.0	-122.039	1.11273e-06
rs113224191	0.0	-121.961	1.20226e-06
rs113848170	-120.222	-121.027	7.6263900000000005e-06
rs11551815	-119.659	-118.791	3.665791e-05
rs11666094	-120.083	-121.11	8.05773e-06
rs11667138	-117.09	-119.528	0.00011833300000000002
rs11667775	-120.815	-119.864	1.231825e-05
rs11668116	-122.146	-121.321	2.946725e-06
rs11668925	-119.929	-119.72	1.7418790000000003e-05
rs11670770	-122.542	-121.69	2.0249729999999996e-06
rs11671741	-119.748	-118.791	3.5977069999999996e-05
rs11672307	-120.281	-119.503	1.83479e-05
rs118086956	0.0	-121.697	1.56596e-06
rs11880252	-120.113	-120.986	8.275779999999998e-06
rs12460581	-120.07	-119.317	2.223598e-05
rs12461627	-119.99	-119.766	1.6557199999999998e-05
rs12462302	-120.209	-119.284	2.2116680000000003e-05
rs12608933	-120.208	-121.061	7.58508e-06
rs12610280	-120.097	-120.951	8.4734e-06
rs12610405	-120.162	-121.025	7.91235e-06
rs12972904	-120.275	-119.317	2.124757e-05
rs12975880	-120.447	-119.636	1.594232e-05
rs12976530	-120.382	-119.593	1.672705e-05
rs12976914	-120.314	-119.503	1.820923e-05
rs12978186	-120.532	-119.725	1.4595979999999999e-05
rs12979297	-120.16	-121.08	7.7607e-06
rs12979369	-120.393	-119.593	1.668178e-05
rs12979510	-120.16	-121.08	7.7607e-06
rs12981552	-120.313	-119.355	2.044937e-05
rs12985274	-119.479	-118.916	3.485116e-05
rs146015867	0.0	-121.92	1.25351e-06
rs1471111	-120.327	-119.55	1.750823e-05
rs150670916	-121.71	-120.764	5.010480000000001e-06
rs150712155	0.0	-121.504	1.90018e-06
rs1560700	-120.188	-121.411	6.806360000000001e-06
rs17448895	-120.409	-119.636	1.608628e-05
rs1975776	-119.603	-120.702	1.2708069999999997e-05
rs2141398	-120.299	-119.374	2.0208870000000004e-05
rs2141399	-120.153	-119.235	2.326637e-05
rs2141400	-120.199	-119.283	2.218168e-05
rs2178224	-120.205	-119.283	2.2156910000000002e-05
rs28373969	-120.863	-120.352	8.411410000000001e-06
rs286272	-121.342	-121.769	2.94719e-06
rs28664784	-120.868	-120.352	8.40045e-06
rs28823955	-120.382	-119.593	1.672705e-05
rs2925132	-118.868	-121.516	1.9553399999999995e-05
rs3095917	0.0	-113.559	0.00536096
rs322124	-111.664	-114.722	0.025440499999999994
rs322125	-112.158	-115.267	0.015480200000000001
rs322126	-112.022	-115.131	0.017727899999999998
rs322128	-111.504	-114.587	0.0298047
rs322129	-111.713	-114.862	0.0240845
rs322136	-121.286	-121.49	3.49998e-06
rs322137	-119.247	-120.436	1.76261e-05
rs322138	-119.251	-120.399	1.7784000000000005e-05
rs322139	-119.874	-120.583	1.123287e-05
rs322140	-120.191	-120.841	8.3945e-06
rs322150	-119.509	-120.49	1.454759e-05
rs322151	-119.591	-120.597	1.328253e-05
rs34447952	-119.371	-118.414	5.24227e-05
rs34857309	-120.172	-120.988	7.978559999999999e-06
rs34924329	-120.248	-119.326	2.121462e-05
rs34944783	-121.684	-120.798	4.904490000000001e-06
rs35085568	-120.106	-119.191	2.43218e-05
rs35315480	-120.476	-119.683	1.527758e-05
rs35362984	-121.803	-121.129	3.703046e-06
rs35420552	-120.202	-119.283	2.217095e-05
rs35448737	-119.664	-118.707	3.910626e-05
rs35675058	-120.421	-119.636	1.6040400000000003e-05
rs35697610	-117.741	-116.799	0.0002644826
rs35838244	-120.214	-119.417	1.9908119999999998e-05
rs35875992	-120.217	-119.417	1.989728e-05
rs35909449	0.0	-121.878	1.30696e-06
rs35963942	-121.932	-120.981	4.0300989999999995e-06
rs367996	-117.613	-119.844	7.20049e-05
rs376642	-117.514	-119.806	7.88248e-05
rs3922610	-120.295	-119.37	2.029797e-05
rs3923752	-120.124	-119.326	2.18011e-05
rs400106	0.0	-114.037	0.00332259
rs4052626	-120.186	-119.317	2.1649909999999998e-05
rs4052627	-120.27	-119.398	1.9962559999999995e-05
rs4239549	-121.191	-120.239	8.46357e-06
rs429740	-120.97	-120.158	9.45549e-06
rs4366815	-120.341	-119.417	1.936759e-05
rs439151	-112.678	-115.884	0.009149939999999999
rs4411616	-120.282	-119.369	2.035223e-05
rs450069	-118.733	-120.702	2.4460099999999993e-05
rs453766	-119.032	-120.224	2.1834699999999996e-05
rs4545929	-120.282	-119.369	2.035223e-05
rs4614849	-117.064	-119.527	0.000121109
rs4804158	-120.927	-121.425	4.3112599999999994e-06
rs4804159	-120.507	-121.067	6.3703700000000005e-06
rs4804160	-120.471	-121.032	6.601569999999999e-06
rs4804585	-117.013	-119.329	0.000129704
rs4804608	-119.539	-118.583	4.427207999999999e-05
rs4804609	-120.405	-119.593	1.663772e-05
rs4804611	-119.54	-118.583	4.426558e-05
rs4804612	-120.243	-119.326	2.123628e-05
rs4804613	-120.246	-119.326	2.122214e-05
rs4804614	-119.439	-119.331	2.667678e-05
rs4804615	-120.736	-119.814	1.3022720000000001e-05
rs4804624	-120.747	-120.309	8.97606e-06
rs4804625	-120.677	-120.229	9.692329999999999e-06
rs4804626	-120.752	-120.309	8.96283e-06
rs4804627	-120.918	-120.474	7.592639999999999e-06
rs4804628	-120.791	-120.309	8.858930000000001e-06
rs4804629	-120.889	-120.392	8.118090000000002e-06
rs4804630	-120.874	-120.392	8.15256e-06
rs4804631	-120.84	-120.352	8.468939999999999e-06
rs4804632	-120.801	-120.309	8.834790000000002e-06
rs56293109	-120.212	-121.026	7.671059999999999e-06
rs56965685	-120.514	-121.679	5.004070000000001e-06
rs57164304	-114.789	-117.548	0.0011435100000000001
rs6511741	-121.136	-120.475	7.143289999999999e-06
rs6511742	-121.003	-120.392	7.86377e-06
rs6511743	-121.086	-120.475	7.239429999999999e-06
rs6511744	-120.951	-120.353	8.20731e-06
rs673748	-117.512	-119.806	7.896440000000001e-05
rs7248836	-120.983	-120.432	7.682720000000002e-06
rs7249776	-120.501	-119.725	1.4703739999999999e-05
rs7249892	-119.748	-118.791	3.5977069999999996e-05
rs7252405	-120.961	-120.431	7.73147e-06
rs7252652	-120.859	-120.352	8.42248e-06
rs7253437	-120.868	-120.352	8.40045e-06
rs7253448	-120.446	-119.683	1.538673e-05
rs7256301	-120.248	-119.326	2.121462e-05
rs7257690	-120.928	-120.431	7.80441e-06
rs7258257	-120.928	-120.431	7.80441e-06
rs72986630	0.0	-108.476	0.864453
rs72997090	-119.826	-118.87	3.325018e-05
rs735725	-119.932	-120.829	9.82903e-06
rs7531	-120.243	-119.326	2.123428e-05
rs78918520	-120.046	-121.076	8.354419999999999e-06
rs799193	-121.253	-120.472	6.95679e-06
rs80188339	-120.236	-121.115	7.301879999999999e-06
rs8101160	-121.309	-120.834	5.24961e-06
rs8102091	-119.573	-119.462	2.3375260000000004e-05
rs8103576	-120.386	-119.464	1.84851e-05
rs8104211	-119.58	-118.623	4.2528169999999995e-05
rs8104957	-120.29	-119.369	2.0320340000000002e-05
rs8105162	-120.288	-119.369	2.032616e-05
rs8106114	-120.3	-119.548	1.7646410000000002e-05
rs8106713	-120.428	-119.506	1.772002e-05
rs8110958	-120.122	-119.594	1.786222e-05
rs8112083	-119.985	-119.116	2.646711e-05
rs8112129	-120.186	-120.526	9.78187e-06
rs8113260	-117.038	-119.329	0.00012685099999999998
rs9807866	-119.737	-119.42	2.267849e-05
rs9807882	-119.581	-118.623	4.252427000000001e-05
rs9807915	-119.581	-118.623	4.252427000000001e-05
rs9973204	-120.44	-119.683	1.540591e-05
rs9973303	-119.738	-119.55	2.0806610000000002e-05
