## Supplementary material for "Characterization of shared and ancestry-specific signals driving complex traits using multi-ancestry fine-mapping": mscaviar_results_shared_pips.txt

SNP_ID	shared_pip	shared_ll	notshared_ll
rs56965685	3.40925e-06	-120.514	-121.679
rs1560700	4.72255e-06	-120.188	-121.411
rs4804158	2.25527e-06	-120.927	-121.425
rs4804159	3.43093e-06	-120.507	-121.067
rs4804160	3.55657e-06	-120.471	-121.032
rs113848170	4.56509e-06	-120.222	-121.027
rs56293109	4.60905e-06	-120.212	-121.026
rs34857309	4.79562e-06	-120.172	-120.988
rs12610280	5.17292e-06	-120.097	-120.951
rs12608933	4.6256e-06	-120.208	-121.061
rs12610405	4.8465e-06	-120.162	-121.025
rs11880252	5.08829e-06	-120.113	-120.986
rs80188339	4.49972e-06	-120.236	-121.115
rs12979297	4.85708e-06	-120.16	-121.08
rs12979510	4.85708e-06	-120.16	-121.08
rs11085770	5.18876e-06	-120.094	-121.044
rs735725	6.0982e-06	-119.932	-120.829
rs78918520	5.44082e-06	-120.046	-121.076
rs11666094	5.24241e-06	-120.083	-121.11
rs10413374	9.86238e-05	-117.149	-119.45
rs2925132	1.7677e-05	-118.868	-121.516
rs8113260	0.000110133	-117.038	-119.329
rs4804585	0.000112979	-117.013	-119.329
rs11667138	0.000104627	-117.09	-119.528
rs4614849	0.000107391	-117.064	-119.527
rs11085773	0.000110133	-117.038	-119.329
rs11085774	0.000275399	-116.122	-118.31
rs11085775	0.000100578	-117.129	-119.369
rs376642	6.84465e-05	-117.514	-119.806
rs673748	6.85857e-05	-117.512	-119.806
rs322126	0.0166156	-112.022	-115.131
rs322125	0.0145088	-112.158	-115.267
rs322124	0.0237663	-111.664	-114.722
rs118086956	0	0	-121.697
rs322129	0.0226276	-111.713	-114.862
rs322128	0.0278883	-111.504	-114.587
rs439151	0.00862587	-112.678	-115.884
rs367996	6.20106e-05	-117.613	-119.844
rs450069	2.02237e-05	-118.733	-120.702
rs1975776	8.47455e-06	-119.603	-120.702
rs453766	1.50016e-05	-119.032	-120.224
rs322151	8.58023e-06	-119.591	-120.597
rs322150	9.30986e-06	-119.509	-120.49
rs322140	4.70733e-06	-120.191	-120.841
rs322139	6.46354e-06	-119.874	-120.583
rs322138	1.20515e-05	-119.251	-120.399
rs322137	1.20971e-05	-119.247	-120.436
rs322136	1.57465e-06	-121.286	-121.49
rs8112129	4.72936e-06	-120.186	-120.526
rs150670916	1.03038e-06	-121.71	-120.764
rs35963942	8.24984e-07	-121.932	-120.981
rs34944783	1.05745e-06	-121.684	-120.798
rs11667775	2.52276e-06	-120.815	-119.864
rs8110958	5.04168e-06	-120.122	-119.594
rs12460581	5.31499e-06	-120.07	-119.317
rs4052626	4.73066e-06	-120.186	-119.317
rs4052627	4.35074e-06	-120.27	-119.398
rs12981552	4.16771e-06	-120.313	-119.355
rs10409242	7.68241e-06	-119.701	-118.747
rs10403399	1.0883e-05	-119.353	-118.707
rs12972904	4.32943e-06	-120.275	-119.317
rs8112083	5.78389e-06	-119.985	-119.116
rs10424332	6.93143e-06	-119.804	-118.863
rs112832421	6.23799e-06	-119.909	-118.952
rs11551815	8.01204e-06	-119.659	-118.791
rs72997090	6.78263e-06	-119.826	-118.87
rs9807866	7.4125e-06	-119.737	-119.42
rs8106114	4.2212e-06	-120.3	-119.548
rs9807915	8.66713e-06	-119.581	-118.623
rs9807882	8.66713e-06	-119.581	-118.623
rs9973204	3.66771e-06	-120.44	-119.683
rs17448895	3.7858e-06	-120.409	-119.636
rs7253448	3.64864e-06	-120.446	-119.683
rs7249776	3.4535e-06	-120.501	-119.725
rs7249892	7.33236e-06	-119.748	-118.791
rs11671741	7.33236e-06	-119.748	-118.791
rs11668925	6.11471e-06	-119.929	-119.72
rs9973303	7.40096e-06	-119.738	-119.55
rs35675058	3.7401e-06	-120.421	-119.636
rs35448737	7.97032e-06	-119.664	-118.707
rs12461627	5.75539e-06	-119.99	-119.766
rs35315480	3.5399e-06	-120.476	-119.683
rs11672307	4.30206e-06	-120.281	-119.503
rs11085787	4.24069e-06	-120.295	-119.503
rs12976914	4.16383e-06	-120.314	-119.503
rs12978186	3.34621e-06	-120.532	-119.725
rs12975880	3.64243e-06	-120.447	-119.636
rs28823955	3.89039e-06	-120.382	-119.593
rs12979369	3.84529e-06	-120.393	-119.593
rs12976530	3.89039e-06	-120.382	-119.593
rs1471111	4.11007e-06	-120.327	-119.55
rs4804608	9.0318e-06	-119.539	-118.583
rs4804609	3.80145e-06	-120.405	-119.593
rs12985274	9.59581e-06	-119.479	-118.916
rs35875992	4.58715e-06	-120.217	-119.417
rs35838244	4.59792e-06	-120.214	-119.417
rs3923752	5.03186e-06	-120.124	-119.326
rs111922227	4.049e-07	-122.644	-121.716
rs3922610	4.24281e-06	-120.295	-119.37
rs4411616	4.29697e-06	-120.282	-119.369
rs4545929	4.29697e-06	-120.282	-119.369
rs4804611	9.02531e-06	-119.54	-118.583
rs4804612	4.4686e-06	-120.243	-119.326
rs7531	4.46667e-06	-120.243	-119.326
rs8105162	4.27091e-06	-120.288	-119.369
rs8104957	4.26518e-06	-120.29	-119.369
rs8104211	8.67097e-06	-119.58	-118.623
rs4804613	4.45459e-06	-120.246	-119.326
rs4804614	9.98742e-06	-119.439	-119.331
rs4804615	2.72961e-06	-120.736	-119.814
rs34924329	4.44702e-06	-120.248	-119.326
rs7256301	4.44702e-06	-120.248	-119.326
rs34447952	1.0688e-05	-119.371	-118.414
rs35420552	4.65729e-06	-120.202	-119.283
rs2178224	4.6433e-06	-120.205	-119.283
rs2141399	4.89113e-06	-120.153	-119.235
rs2141400	4.66799e-06	-120.199	-119.283
rs35085568	5.12421e-06	-120.106	-119.191
rs10412992	1.11433e-05	-119.329	-119.288
rs8102091	8.73346e-06	-119.573	-119.462
rs8106713	3.7156e-06	-120.428	-119.506
rs8103576	3.87224e-06	-120.386	-119.464
rs2141398	4.22487e-06	-120.299	-119.374
rs4366815	4.05281e-06	-120.341	-119.417
rs12462302	4.62396e-06	-120.209	-119.284
rs35697610	5.4564e-05	-117.741	-116.799
rs35362984	9.38672e-07	-121.803	-121.129
rs111978144	5.32504e-06	-120.068	-119.118
rs4239549	1.73187e-06	-121.191	-120.239
rs35909449	0	0	-121.878
rs6511741	1.82902e-06	-121.136	-120.475
rs6511742	2.09065e-06	-121.003	-120.392
rs6511743	1.92429e-06	-121.086	-120.475
rs6511744	2.20115e-06	-120.951	-120.353
rs7248836	2.13169e-06	-120.983	-120.432
rs4804624	2.69899e-06	-120.747	-120.309
rs4804625	2.89516e-06	-120.677	-120.229
rs4804626	2.68586e-06	-120.752	-120.309
rs4804627	2.27432e-06	-120.918	-120.474
rs4804628	2.58277e-06	-120.791	-120.309
rs4804629	2.34285e-06	-120.889	-120.392
rs4804630	2.37704e-06	-120.874	-120.392
rs4804631	2.46069e-06	-120.84	-120.352
rs4804632	2.55882e-06	-120.801	-120.309
rs28664784	2.39275e-06	-120.868	-120.352
rs28373969	2.40362e-06	-120.863	-120.352
rs7252405	2.18002e-06	-120.961	-120.431
rs7253437	2.39275e-06	-120.868	-120.352
rs7252652	2.41459e-06	-120.859	-120.352
rs7257690	2.25234e-06	-120.928	-120.431
rs7258257	2.25234e-06	-120.928	-120.431
rs8101160	1.53828e-06	-121.309	-120.834
rs10417094	2.45983e-06	-120.84	-120.392
rs10425015	8.61032e-07	-121.89	-121.185
rs286272	1.48963e-06	-121.342	-121.769
rs57164304	0.00104428	-114.789	-117.548
rs72986630	0	0	-108.476
rs429740	2.16024e-06	-120.97	-120.158
rs799193	1.62685e-06	-121.253	-120.472
rs112145494	0	0	-121.945
rs3095917	0	0	-113.559
rs400106	0	0	-114.037
rs112209819	0	0	-119.718
rs150712155	0	0	-121.504
rs113033015	0	0	-122.039
rs112461446	0	0	-118.718
rs146015867	0	0	-121.92
rs113224191	0	0	-121.961
rs112444199	0	0	-121.687
rs112827507	0	0	-121.668
rs11670770	4.4832e-07	-122.542	-121.69
rs11668116	6.66532e-07	-122.146	-121.321
