## Supplementary material for "Characterization of shared and ancestry-specific signals driving complex traits using multi-ancestry fine-mapping": mscaviar_results_study0_post.txt

SNP_ID	Prob_in_pCausalSet
rs56965685	4.89312e-06
rs1560700	6.69047e-06
rs4804158	4.25685e-06
rs4804159	6.31289e-06
rs4804160	6.54408e-06
rs113848170	7.5526e-06
rs56293109	7.59656e-06
rs34857309	7.90406e-06
rs12610280	8.39589e-06
rs12608933	7.50757e-06
rs12610405	7.83401e-06
rs11880252	8.19673e-06
rs80188339	7.22206e-06
rs12979297	7.67754e-06
rs12979510	7.67754e-06
rs11085770	8.11116e-06
rs735725	9.74835e-06
rs78918520	8.26127e-06
rs11666094	7.96474e-06
rs10413374	0.000113108
rs2925132	1.87781e-05
rs8113260	0.000126526
rs4804585	0.000129371
rs11667138	0.000117954
rs4614849	0.000120719
rs11085773	0.000126526
rs11085774	0.000321419
rs11085775	0.000116327
rs376642	7.84958e-05
rs673748	7.86349e-05
rs322126	0.0177272
rs322125	0.0154795
rs322124	0.0254398
rs118086956	1.56596e-06
rs322129	0.0240837
rs322128	0.029804
rs439151	0.00914915
rs367996	7.16957e-05
rs450069	2.42154e-05
rs1975776	1.26091e-05
rs453766	2.1727e-05
rs322151	1.31927e-05
rs322150	1.44603e-05
rs322140	8.33178e-06
rs322139	1.11665e-05
rs322138	1.76807e-05
rs322137	1.75183e-05
rs322136	3.45964e-06
rs8112129	9.73625e-06
rs150670916	4.99794e-06
rs35963942	4.01762e-06
rs34944783	4.89117e-06
rs11667775	1.23058e-05
rs8110958	1.78432e-05
rs12460581	2.22208e-05
rs4052626	2.16364e-05
rs4052627	1.99491e-05
rs12981552	2.0437e-05
rs10409242	3.75923e-05
rs10403399	4.20065e-05
rs12972904	2.12352e-05
rs8112083	2.64536e-05
rs10424332	3.35545e-05
rs112832421	3.05944e-05
rs11551815	3.66444e-05
rs72997090	3.32378e-05
rs9807866	2.2655e-05
rs8106114	1.76312e-05
rs9807915	4.25119e-05
rs9807882	4.25119e-05
rs9973204	1.53908e-05
rs17448895	1.60714e-05
rs7253448	1.53717e-05
rs7249776	1.46889e-05
rs7249892	3.59647e-05
rs11671741	3.59647e-05
rs11668925	1.73926e-05
rs9973303	2.07799e-05
rs35675058	1.60257e-05
rs35448737	3.90939e-05
rs12461627	1.65314e-05
rs35315480	1.5263e-05
rs11672307	1.83331e-05
rs11085787	1.82717e-05
rs12976914	1.81949e-05
rs12978186	1.45816e-05
rs12975880	1.5928e-05
rs28823955	1.67124e-05
rs12979369	1.66673e-05
rs12976530	1.67124e-05
rs1471111	1.74934e-05
rs4804608	4.42597e-05
rs4804609	1.66234e-05
rs12985274	3.48328e-05
rs35875992	1.98828e-05
rs35838244	1.98936e-05
rs3923752	2.17866e-05
rs111922227	1.92908e-06
rs3922610	2.02852e-05
rs4411616	2.03393e-05
rs4545929	2.03393e-05
rs4804611	4.42532e-05
rs4804612	2.12234e-05
rs7531	2.12214e-05
rs8105162	2.03133e-05
rs8104957	2.03075e-05
rs8104211	4.25158e-05
rs4804613	2.12093e-05
rs4804614	2.66478e-05
rs4804615	1.30099e-05
rs34924329	2.12018e-05
rs7256301	2.12018e-05
rs34447952	5.24103e-05
rs35420552	2.21581e-05
rs2178224	2.21441e-05
rs2141399	2.32535e-05
rs2141400	2.21688e-05
rs35085568	2.43089e-05
rs10412992	2.85275e-05
rs8102091	2.33464e-05
rs8106713	1.77072e-05
rs8103576	1.84723e-05
rs2141398	2.01961e-05
rs4366815	1.93548e-05
rs12462302	2.21039e-05
rs35697610	0.00026447
rs35362984	3.68655e-06
rs111978144	2.59613e-05
rs4239549	8.45112e-06
rs35909449	1.30696e-06
rs6511741	7.12662e-06
rs6511742	7.84623e-06
rs6511743	7.22189e-06
rs6511744	8.18956e-06
rs7248836	7.66411e-06
rs4804624	8.95522e-06
rs4804625	9.6717e-06
rs4804626	8.94209e-06
rs4804627	7.57191e-06
rs4804628	8.83899e-06
rs4804629	8.09843e-06
rs4804630	8.13262e-06
rs4804631	8.4491e-06
rs4804632	8.81504e-06
rs28664784	8.38116e-06
rs28373969	8.39203e-06
rs7252405	7.71244e-06
rs7253437	8.38116e-06
rs7252652	8.40301e-06
rs7257690	7.78475e-06
rs7258257	7.78475e-06
rs8101160	5.22949e-06
rs10417094	8.21541e-06
rs10425015	3.4579e-06
rs286272	2.89605e-06
rs57164304	0.001143
rs72986630	0.864453
rs429740	9.44116e-06
rs799193	6.94201e-06
rs112145494	1.22212e-06
rs3095917	0.00536096
rs400106	0.00332259
rs112209819	1.13289e-05
rs150712155	1.90018e-06
rs113033015	1.11273e-06
rs112461446	3.08108e-05
rs146015867	1.25351e-06
rs113224191	1.20226e-06
rs112444199	1.58206e-06
rs112827507	1.61136e-06
rs11670770	2.01112e-06
rs11668116	2.93252e-06
