## Supplementary material for "Characterization of shared and ancestry-specific signals driving complex traits using multi-ancestry fine-mapping": mscaviar_results_study1_post.txt

SNP_ID	Prob_in_pCausalSet
rs56965685	3.5202e-06
rs1560700	4.83844e-06
rs4804158	2.30968e-06
rs4804159	3.48841e-06
rs4804160	3.61406e-06
rs113848170	4.63888e-06
rs56293109	4.68355e-06
rs34857309	4.87012e-06
rs12610280	5.25043e-06
rs12608933	4.70311e-06
rs12610405	4.92484e-06
rs11880252	5.16734e-06
rs80188339	4.57954e-06
rs12979297	4.94024e-06
rs12979510	4.94024e-06
rs11085770	5.2745e-06
rs735725	6.17888e-06
rs78918520	5.53397e-06
rs11666094	5.3354e-06
rs10413374	9.89526e-05
rs2925132	1.84523e-05
rs8113260	0.000110458
rs4804585	0.000113312
rs11667138	0.000105006
rs4614849	0.000107781
rs11085773	0.000110458
rs11085774	0.000275688
rs11085775	0.000100886
rs376642	6.87755e-05
rs673748	6.89152e-05
rs322126	0.0166163
rs322125	0.0145095
rs322124	0.023767
rs322129	0.0226284
rs322128	0.027889
rs439151	0.00862666
rs367996	6.23198e-05
rs450069	2.04684e-05
rs1975776	8.57352e-06
rs453766	1.51093e-05
rs322151	8.67006e-06
rs322150	9.39715e-06
rs322140	4.77005e-06
rs322139	6.52991e-06
rs322138	1.21548e-05
rs322137	1.22049e-05
rs322136	1.61499e-06
rs8112129	4.77498e-06
rs150670916	1.04292e-06
rs35963942	8.37463e-07
rs34944783	1.07077e-06
rs11667775	2.53521e-06
rs8110958	5.0607e-06
rs12460581	5.33017e-06
rs4052626	4.74417e-06
rs4052627	4.3642e-06
rs12981552	4.18008e-06
rs10409242	7.69482e-06
rs10403399	1.08999e-05
rs12972904	4.3418e-06
rs8112083	5.7974e-06
rs10424332	6.94401e-06
rs112832421	6.25036e-06
rs11551815	8.02555e-06
rs72997090	6.79501e-06
rs9807866	7.43599e-06
rs8106114	4.23641e-06
rs9807915	8.6795e-06
rs9807882	8.6795e-06
rs9973204	3.68282e-06
rs17448895	3.80068e-06
rs7253448	3.66367e-06
rs7249776	3.46834e-06
rs7249892	7.34473e-06
rs11671741	7.34473e-06
rs11668925	6.1409e-06
rs9973303	7.42767e-06
rs35675058	3.7548e-06
rs35448737	7.98268e-06
rs12461627	5.78119e-06
rs35315480	3.55448e-06
rs11672307	4.31686e-06
rs11085787	4.25528e-06
rs12976914	4.17816e-06
rs12978186	3.36059e-06
rs12975880	3.65675e-06
rs28823955	3.90504e-06
rs12979369	3.85977e-06
rs12976530	3.90504e-06
rs1471111	4.1249e-06
rs4804608	9.04418e-06
rs4804609	3.81577e-06
rs12985274	9.61417e-06
rs35875992	4.60163e-06
rs35838244	4.61244e-06
rs3923752	5.04636e-06
rs111922227	4.17728e-07
rs3922610	4.25558e-06
rs4411616	4.3099e-06
rs4545929	4.3099e-06
rs4804611	9.03769e-06
rs4804612	4.48148e-06
rs7531	4.47955e-06
rs8105162	4.28377e-06
rs8104957	4.27802e-06
rs8104211	8.68334e-06
rs4804613	4.46743e-06
rs4804614	1.00164e-05
rs4804615	2.74243e-06
rs34924329	4.45984e-06
rs7256301	4.45984e-06
rs34447952	1.07004e-05
rs35420552	4.67014e-06
rs2178224	4.65611e-06
rs2141399	4.904e-06
rs2141400	4.68087e-06
rs35085568	5.13711e-06
rs10412992	1.11743e-05
rs8102091	8.76232e-06
rs8106713	3.72842e-06
rs8103576	3.88504e-06
rs2141398	4.23764e-06
rs4366815	4.0656e-06
rs12462302	4.63674e-06
rs35697610	5.45766e-05
rs35362984	9.55168e-07
rs111978144	5.3375e-06
rs4239549	1.74432e-06
rs6511741	1.84569e-06
rs6511742	2.10819e-06
rs6511743	1.94183e-06
rs6511744	2.2189e-06
rs7248836	2.1503e-06
rs4804624	2.71983e-06
rs4804625	2.91579e-06
rs4804626	2.7066e-06
rs4804627	2.29505e-06
rs4804628	2.60271e-06
rs4804629	2.36251e-06
rs4804630	2.39698e-06
rs4804631	2.48053e-06
rs4804632	2.57857e-06
rs28664784	2.41204e-06
rs28373969	2.423e-06
rs7252405	2.19905e-06
rs7253437	2.41204e-06
rs7252652	2.43406e-06
rs7257690	2.272e-06
rs7258257	2.272e-06
rs8101160	1.5584e-06
rs10417094	2.48047e-06
rs10425015	8.77044e-07
rs286272	1.54077e-06
rs57164304	0.00104479
rs429740	2.17457e-06
rs799193	1.64163e-06
rs11670770	4.62173e-07
rs11668116	6.80737e-07
