## Supplementary material for "Characterization of shared and ancestry-specific signals driving complex traits using multi-ancestry fine-mapping": not_shared_pips.txt

SNP_ID	shared_ll_x	notshared_ll_x	shared_ll_y	notshared_ll_y	not_shared_pip
rs10403399	-119.353	-118.707	-119.353	-118.707	3.1140400000000004e-05
rs10409242	-119.701	-118.747	-119.701	-118.747	2.9922300000000003e-05
rs10412992	-119.329	-119.288	-119.329	-119.288	1.7415200000000002e-05
rs10413374	-117.149	-119.45	-117.149	-119.45	1.4813000000000009e-05
rs10417094	-120.84	-120.392	-120.84	-120.392	5.776219999999999e-06
rs10424332	-119.804	-118.863	-119.804	-118.863	2.6635649999999996e-05
rs10425015	-121.89	-121.185	-121.89	-121.185	2.61288e-06
rs11085770	-120.094	-121.044	-120.094	-121.044	3.0081399999999995e-06
rs11085773	-117.038	-119.329	-117.038	-119.329	1.6717999999899994e-05
rs11085774	-116.122	-118.31	-116.122	-118.31	4.63089999999e-05
rs11085775	-117.129	-119.369	-117.129	-119.369	1.6057e-05
rs11085787	-120.295	-119.503	-120.295	-119.503	1.40456e-05
rs111922227	-122.644	-121.716	-122.644	-121.716	1.5370079999999999e-06
rs111978144	-120.068	-119.118	-120.068	-119.118	2.064872e-05
rs112145494	0.0	-121.945	0.0	-121.945	1.22212e-06
rs112209819	0.0	-119.718	0.0	-119.718	1.13289e-05
rs112444199	0.0	-121.687	0.0	-121.687	1.58206e-06
rs112461446	0.0	-118.718	0.0	-118.718	3.08108e-05
rs112827507	0.0	-121.668	0.0	-121.668	1.61136e-06
rs112832421	-119.909	-118.952	-119.909	-118.952	2.4368779999999998e-05
rs113033015	0.0	-122.039	0.0	-122.039	1.11273e-06
rs113224191	0.0	-121.961	0.0	-121.961	1.20226e-06
rs113848170	-120.222	-121.027	-120.222	-121.027	3.0613e-06
rs11551815	-119.659	-118.791	-119.659	-118.791	2.864587e-05
rs11666094	-120.083	-121.11	-120.083	-121.11	2.8153199999999997e-06
rs11667138	-117.09	-119.528	-117.09	-119.528	1.3705999999999994e-05
rs11667775	-120.815	-119.864	-120.815	-119.864	9.79549e-06
rs11668116	-122.146	-121.321	-122.146	-121.321	2.2801930000000002e-06
rs11668925	-119.929	-119.72	-119.929	-119.72	1.1304080000000003e-05
rs11670770	-122.542	-121.69	-122.542	-121.69	1.576653e-06
rs11671741	-119.748	-118.791	-119.748	-118.791	2.864471e-05
rs11672307	-120.281	-119.503	-120.281	-119.503	1.4045840000000001e-05
rs118086956	0.0	-121.697	0.0	-121.697	1.56596e-06
rs11880252	-120.113	-120.986	-120.113	-120.986	3.187489999999998e-06
rs12460581	-120.07	-119.317	-120.07	-119.317	1.6920990000000002e-05
rs12461627	-119.99	-119.766	-119.99	-119.766	1.0801809999999998e-05
rs12462302	-120.209	-119.284	-120.209	-119.284	1.7492720000000004e-05
rs12608933	-120.208	-121.061	-120.208	-121.061	2.9594799999999997e-06
rs12610280	-120.097	-120.951	-120.097	-120.951	3.3004799999999994e-06
rs12610405	-120.162	-121.025	-120.162	-121.025	3.0658500000000005e-06
rs12972904	-120.275	-119.317	-120.275	-119.317	1.691814e-05
rs12975880	-120.447	-119.636	-120.447	-119.636	1.229989e-05
rs12976530	-120.382	-119.593	-120.382	-119.593	1.2836660000000001e-05
rs12976914	-120.314	-119.503	-120.314	-119.503	1.40454e-05
rs12978186	-120.532	-119.725	-120.532	-119.725	1.124977e-05
rs12979297	-120.16	-121.08	-120.16	-121.08	2.90362e-06
rs12979369	-120.393	-119.593	-120.393	-119.593	1.2836489999999997e-05
rs12979510	-120.16	-121.08	-120.16	-121.08	2.90362e-06
rs12981552	-120.313	-119.355	-120.313	-119.355	1.628166e-05
rs12985274	-119.479	-118.916	-119.479	-118.916	2.525535e-05
rs146015867	0.0	-121.92	0.0	-121.92	1.25351e-06
rs1471111	-120.327	-119.55	-120.327	-119.55	1.339816e-05
rs150670916	-121.71	-120.764	-121.71	-120.764	3.980100000000001e-06
rs150712155	0.0	-121.504	0.0	-121.504	1.90018e-06
rs1560700	-120.188	-121.411	-120.188	-121.411	2.083810000000001e-06
rs17448895	-120.409	-119.636	-120.409	-119.636	1.230048e-05
rs1975776	-119.603	-120.702	-119.603	-120.702	4.233519999999996e-06
rs2141398	-120.299	-119.374	-120.299	-119.374	1.5984000000000005e-05
rs2141399	-120.153	-119.235	-120.153	-119.235	1.837524e-05
rs2141400	-120.199	-119.283	-120.199	-119.283	1.751369e-05
rs2178224	-120.205	-119.283	-120.205	-119.283	1.751361e-05
rs28373969	-120.863	-120.352	-120.863	-120.352	6.007790000000001e-06
rs286272	-121.342	-121.769	-121.342	-121.769	1.45756e-06
rs28664784	-120.868	-120.352	-120.868	-120.352	6.0077e-06
rs28823955	-120.382	-119.593	-120.382	-119.593	1.2836660000000001e-05
rs2925132	-118.868	-121.516	-118.868	-121.516	1.8763999999999944e-06
rs3095917	0.0	-113.559	0.0	-113.559	0.00536096
rs322124	-111.664	-114.722	-111.664	-114.722	0.0016741999999999
rs322125	-112.158	-115.267	-112.158	-115.267	0.000971399999999999
rs322126	-112.022	-115.131	-112.022	-115.131	0.0011122999999998995
rs322128	-111.504	-114.587	-111.504	-114.587	0.0019163999999999987
rs322129	-111.713	-114.862	-111.713	-114.862	0.001456899999999997
rs322136	-121.286	-121.49	-121.286	-121.49	1.9253299999999996e-06
rs322137	-119.247	-120.436	-119.247	-120.436	5.529000000000001e-06
rs322138	-119.251	-120.399	-119.251	-120.399	5.732500000000005e-06
rs322139	-119.874	-120.583	-119.874	-120.583	4.76933e-06
rs322140	-120.191	-120.841	-120.191	-120.841	3.6871700000000005e-06
rs322150	-119.509	-120.49	-119.509	-120.49	5.237730000000001e-06
rs322151	-119.591	-120.597	-119.591	-120.597	4.702300000000001e-06
rs34447952	-119.371	-118.414	-119.371	-118.414	4.17347e-05
rs34857309	-120.172	-120.988	-120.172	-120.988	3.182939999999999e-06
rs34924329	-120.248	-119.326	-120.248	-119.326	1.67676e-05
rs34944783	-121.684	-120.798	-121.684	-120.798	3.847040000000002e-06
rs35085568	-120.106	-119.191	-120.106	-119.191	1.919759e-05
rs35315480	-120.476	-119.683	-120.476	-119.683	1.173768e-05
rs35362984	-121.803	-121.129	-121.803	-121.129	2.764374e-06
rs35420552	-120.202	-119.283	-120.202	-119.283	1.7513660000000002e-05
rs35448737	-119.664	-118.707	-119.664	-118.707	3.113594e-05
rs35675058	-120.421	-119.636	-120.421	-119.636	1.2300300000000003e-05
rs35697610	-117.741	-116.799	-117.741	-116.799	0.0002099186
rs35838244	-120.214	-119.417	-120.214	-119.417	1.53102e-05
rs35875992	-120.217	-119.417	-120.217	-119.417	1.531013e-05
rs35909449	0.0	-121.878	0.0	-121.878	1.30696e-06
rs35963942	-121.932	-120.981	-121.932	-120.981	3.2051150000000002e-06
rs367996	-117.613	-119.844	-117.613	-119.844	9.994300000000007e-06
rs376642	-117.514	-119.806	-117.514	-119.806	1.0378300000000009e-05
rs3922610	-120.295	-119.37	-120.295	-119.37	1.605516e-05
rs3923752	-120.124	-119.326	-120.124	-119.326	1.676924e-05
rs400106	0.0	-114.037	0.0	-114.037	0.00332259
rs4052626	-120.186	-119.317	-120.186	-119.317	1.6919250000000002e-05
rs4052627	-120.27	-119.398	-120.27	-119.398	1.5611819999999993e-05
rs4239549	-121.191	-120.239	-121.191	-120.239	6.7316999999999994e-06
rs429740	-120.97	-120.158	-120.97	-120.158	7.295250000000001e-06
rs4366815	-120.341	-119.417	-120.341	-119.417	1.531478e-05
rs439151	-112.678	-115.884	-112.678	-115.884	0.0005240699999998991
rs4411616	-120.282	-119.369	-120.282	-119.369	1.605526e-05
rs450069	-118.733	-120.702	-118.733	-120.702	4.2363999999999956e-06
rs453766	-119.032	-120.224	-119.032	-120.224	6.833099999999999e-06
rs4545929	-120.282	-119.369	-120.282	-119.369	1.605526e-05
rs4614849	-117.064	-119.527	-117.064	-119.527	1.3717999999999993e-05
rs4804158	-120.927	-121.425	-120.927	-121.425	2.0559900000000005e-06
rs4804159	-120.507	-121.067	-120.507	-121.067	2.9394400000000004e-06
rs4804160	-120.471	-121.032	-120.471	-121.032	3.0449999999999992e-06
rs4804585	-117.013	-119.329	-117.013	-119.329	1.6724999999999986e-05
rs4804608	-119.539	-118.583	-119.539	-118.583	3.524027999999999e-05
rs4804609	-120.405	-119.593	-120.405	-119.593	1.2836269999999999e-05
rs4804611	-119.54	-118.583	-119.54	-118.583	3.524027e-05
rs4804612	-120.243	-119.326	-120.243	-119.326	1.676768e-05
rs4804613	-120.246	-119.326	-120.246	-119.326	1.6767550000000002e-05
rs4804614	-119.439	-119.331	-119.439	-119.331	1.668936e-05
rs4804615	-120.736	-119.814	-120.736	-119.814	1.0293109999999999e-05
rs4804624	-120.747	-120.309	-120.747	-120.309	6.277069999999999e-06
rs4804625	-120.677	-120.229	-120.677	-120.229	6.797170000000001e-06
rs4804626	-120.752	-120.309	-120.752	-120.309	6.276970000000001e-06
rs4804627	-120.918	-120.474	-120.918	-120.474	5.318319999999999e-06
rs4804628	-120.791	-120.309	-120.791	-120.309	6.276160000000002e-06
rs4804629	-120.889	-120.392	-120.889	-120.392	5.775240000000002e-06
rs4804630	-120.874	-120.392	-120.874	-120.392	5.775519999999999e-06
rs4804631	-120.84	-120.352	-120.84	-120.352	6.008249999999999e-06
rs4804632	-120.801	-120.309	-120.801	-120.309	6.275970000000002e-06
rs56293109	-120.212	-121.026	-120.212	-121.026	3.0620099999999987e-06
rs56965685	-120.514	-121.679	-120.514	-121.679	1.5948200000000014e-06
rs57164304	-114.789	-117.548	-114.789	-117.548	9.922999999999985e-05
rs6511741	-121.136	-120.475	-121.136	-120.475	5.314269999999999e-06
rs6511742	-121.003	-120.392	-121.003	-120.392	5.77312e-06
rs6511743	-121.086	-120.475	-121.086	-120.475	5.315139999999999e-06
rs6511744	-120.951	-120.353	-120.951	-120.353	6.006159999999999e-06
rs673748	-117.512	-119.806	-117.512	-119.806	1.037870000000001e-05
rs7248836	-120.983	-120.432	-120.983	-120.432	5.551030000000002e-06
rs7249776	-120.501	-119.725	-120.501	-119.725	1.125024e-05
rs7249892	-119.748	-118.791	-119.748	-118.791	2.864471e-05
rs7252405	-120.961	-120.431	-120.961	-120.431	5.55145e-06
rs7252652	-120.859	-120.352	-120.859	-120.352	6.00789e-06
rs7253437	-120.868	-120.352	-120.868	-120.352	6.0077e-06
rs7253448	-120.446	-119.683	-120.446	-119.683	1.1738090000000001e-05
rs7256301	-120.248	-119.326	-120.248	-119.326	1.67676e-05
rs7257690	-120.928	-120.431	-120.928	-120.431	5.55207e-06
rs7258257	-120.928	-120.431	-120.928	-120.431	5.55207e-06
rs72986630	0.0	-108.476	0.0	-108.476	0.864453
rs72997090	-119.826	-118.87	-119.826	-118.87	2.646755e-05
rs735725	-119.932	-120.829	-119.932	-120.829	3.7308300000000003e-06
rs7531	-120.243	-119.326	-120.243	-119.326	1.676761e-05
rs78918520	-120.046	-121.076	-120.046	-121.076	2.9135999999999987e-06
rs799193	-121.253	-120.472	-121.253	-120.472	5.329940000000001e-06
rs80188339	-120.236	-121.115	-120.236	-121.115	2.802159999999999e-06
rs8101160	-121.309	-120.834	-121.309	-120.834	3.7113300000000003e-06
rs8102091	-119.573	-119.462	-119.573	-119.462	1.4641800000000004e-05
rs8103576	-120.386	-119.464	-120.386	-119.464	1.4612860000000001e-05
rs8104211	-119.58	-118.623	-119.58	-118.623	3.38572e-05
rs8104957	-120.29	-119.369	-120.29	-119.369	1.605516e-05
rs8105162	-120.288	-119.369	-120.288	-119.369	1.605525e-05
rs8106114	-120.3	-119.548	-120.3	-119.548	1.3425210000000002e-05
rs8106713	-120.428	-119.506	-120.428	-119.506	1.400442e-05
rs8110958	-120.122	-119.594	-120.122	-119.594	1.2820540000000001e-05
rs8112083	-119.985	-119.116	-119.985	-119.116	2.068322e-05
rs8112129	-120.186	-120.526	-120.186	-120.526	5.05251e-06
rs8113260	-117.038	-119.329	-117.038	-119.329	1.6717999999899994e-05
rs9807866	-119.737	-119.42	-119.737	-119.42	1.526599e-05
rs9807882	-119.581	-118.623	-119.581	-118.623	3.385714000000001e-05
rs9807915	-119.581	-118.623	-119.581	-118.623	3.385714000000001e-05
rs9973204	-120.44	-119.683	-120.44	-119.683	1.1738199999999999e-05
rs9973303	-119.738	-119.55	-119.738	-119.55	1.340565e-05
