## Supplementary material for "Characterization of shared and ancestry-specific signals driving complex traits using multi-ancestry fine-mapping": global_pips.txt

SNP_ID	shared_ll	notshared_ll	global_pips
rs1000237	-118.37	-117.398	0.05403630000000001
rs1009136	-124.173	-123.199	0.000163441
rs1010207	-126.398	-125.425	1.76485e-05
rs10282	-120.691	-119.714	0.00532691
rs1036215	0.0	-135.378	6.70717e-10
rs10401193	-136.208	-135.39	8.57712e-10
rs10401714	-132.725	-132.793	1.5240189999999997e-08
rs10401926	0.0	-140.693	3.29766e-12
rs10402294	-135.923	-135.148	1.10346e-09
rs10402308	-134.802	-133.833	3.9396460000000005e-09
rs10402451	-120.899	-119.923	0.00432249
rs10402627	-120.691	-119.714	0.00532699
rs10402661	-140.648	-139.883	9.71209e-12
rs10403273	-133.048	-132.99	1.189557e-08
rs10403579	0.0	-140.475	4.10227e-12
rs10403731	-140.606	-139.871	9.898129999999999e-12
rs10403759	-135.275	-134.336	2.397148e-09
rs10404728	-136.064	-135.351	9.14021e-10
rs10405234	-140.196	-139.22	1.7999029999999998e-11
rs10405625	-120.758	-119.784	0.00497049
rs10406278	0.0	-133.583	4.03822e-09
rs10407933	-132.763	-132.831	1.4672679999999999e-08
rs10407952	-126.146	-125.169	2.27794e-05
rs10408596	-140.972	-140.438	5.91861e-12
rs10408875	-141.002	-140.458	5.7841400000000004e-12
rs10409234	-126.272	-125.297	2.00445e-05
rs10410664	-120.391	-119.418	0.00716759
rs10412176	0.0	-139.195	1.47476e-11
rs10414830	-120.25	-119.277	0.00825206
rs10415278	0.0	-140.592	3.64756e-12
rs10415849	-140.992	-140.458	5.80203e-12
rs10416924	-138.421	-138.655	4.6644099999999995e-11
rs10417097	-138.384	-138.619	4.8349599999999995e-11
rs10419245	-127.206	-126.235	7.85011e-06
rs10419672	-140.816	-139.832	9.74194e-12
rs10419912	-120.974	-120.0	0.00400329
rs10421328	-140.85	-140.175	7.416369999999999e-12
rs10421505	-141.104	-140.12	7.30553e-12
rs10422819	-120.679	-119.714	0.00533983
rs10422893	-132.761	-132.713	1.575946e-08
rs10423311	-140.26	-139.282	1.6906990000000004e-11
rs10423449	0.0	-140.578	3.69815e-12
rs10423874	-133.035	-133.07	1.139718e-08
rs10424702	-140.156	-139.304	1.699451e-11
rs10426780	-127.566	-126.601	5.45074e-06
rs1047361	-120.976	-120.0	0.00400186
rs1054284	-120.177	-119.496	0.00708106
rs1054685	-138.134	-138.355	6.256129999999999e-11
rs1054930	-120.606	-119.636	0.00576574
rs1063966	-120.9	-119.923	0.00432187
rs1064395	-133.13	-133.186	1.0235779999999999e-08
rs11085259	-140.464	-139.714	1.1541929999999999e-11
rs11085261	-140.712	-139.962	9.00329e-12
rs11085264	0.0	-134.244	2.08353e-09
rs111304645	0.0	-140.167	5.57923e-12
rs111406321	0.0	-134.655	1.38206e-09
rs111444407	-133.721	-133.757	5.73485e-09
rs111492783	-133.206	-134.351	5.79675e-09
rs111901094	-135.784	-134.983	1.293278e-09
rs112219496	-133.578	-133.686	6.3455000000000005e-09
rs112253053	0.0	-133.546	4.19081e-09
rs112279424	0.0	-140.032	6.38461e-12
rs112469033	-141.545	-140.551	4.739102e-12
rs112879098	0.0	-140.493	4.02851e-12
rs113145184	0.0	-133.354	5.07384e-09
rs113365218	-140.893	-140.501	5.79443e-12
rs113527843	0.0	-134.911	1.06963e-09
rs113564583	0.0	-140.805	2.94949e-12
rs113841472	0.0	-134.164	2.25722e-09
rs113940434	0.0	-140.818	2.9102e-12
rs113980591	0.0	-134.395	1.79163e-09
rs11555053	0.0	-132.949	7.6126e-09
rs11666553	-140.858	-140.107	7.79068e-12
rs11667828	-138.41	-137.432	1.0752070000000001e-10
rs11668053	-140.814	-139.946	8.907920000000001e-12
rs11668203	0.0	-134.389	1.80288e-09
rs11668386	-140.107	-139.564	1.4144549999999999e-11
rs11668721	0.0	-140.606	3.59683e-12
rs11669516	-135.124	-134.332	2.484968e-09
rs11669558	0.0	-135.019	9.6039e-10
rs11669730	0.0	-134.911	1.06963e-09
rs11670687	0.0	-134.244	2.08353e-09
rs11670710	-138.65	-137.688	8.353289999999999e-11
rs11670761	0.0	-134.95	1.02919e-09
rs11670775	0.0	-134.95	1.02919e-09
rs11670882	-134.247	-133.912	4.29157e-09
rs11671253	0.0	-134.62	1.43157e-09
rs11671684	0.0	-140.644	3.46323e-12
rs117109209	0.0	-140.806	2.94496e-12
rs11878202	-134.92	-133.985	3.405737e-09
rs11879838	-135.307	-134.377	2.304438e-09
rs11882123	-137.954	-136.983	1.687962e-10
rs12459676	-140.664	-139.872	9.759380000000001e-12
rs12460764	-124.371	-123.4	0.00013376
rs12972397	-135.9	-135.094	1.155997e-09
rs12973258	-135.358	-134.53	2.0223849999999997e-09
rs12975119	-119.142	-118.168	0.0250082
rs12976025	-140.658	-139.872	9.773180000000001e-12
rs12976071	-141.037	-140.288	6.5044700000000005e-12
rs12976826	-140.905	-139.944	8.75368e-12
rs12977524	-135.745	-134.911	1.3794039999999998e-09
rs12977937	-126.329	-125.358	1.88797e-05
rs12979491	-140.741	-140.027	8.51722e-12
rs12981405	-137.027	-136.274	3.596779e-10
rs12982276	-141.208	-140.225	6.58046e-12
rs12983137	-140.863	-140.08	7.93884e-12
rs12983292	-138.508	-137.54	9.675290000000001e-11
rs12985655	-124.704	-123.731	9.60335e-05
rs138924484	0.0	-136.327	2.59511e-10
rs13964	-124.568	-123.6	0.000109581
rs142117037	0.0	-138.272	3.71183e-11
rs1465695	-136.096	-135.277	9.59598e-10
rs1469712	-120.032	-119.057	0.0102767
rs1469713	-118.528	-117.554	0.0462246
rs147292290	0.0	-134.01	2.63272e-09
rs148001625	0.0	-134.62	1.43157e-09
rs148343196	-141.567	-140.573	4.636388e-12
rs1529745	0.0	-134.047	2.53824e-09
rs1557723	0.0	-132.75	9.28537e-09
rs1560687	0.0	-133.896	2.95092e-09
rs15622	-124.438	-123.469	0.000124914
rs16994684	-141.425	-140.447	5.27536e-12
rs16995785	0.0	-140.515	3.94131e-12
rs16996127	0.0	-134.874	1.10983e-09
rs16996174	-141.233	-140.252	6.40584e-12
rs17216041	0.0	-133.281	5.46168e-09
rs17216693	-137.067	-136.483	3.0470290000000004e-10
rs17288409	-135.94	-135.168	1.08181e-09
rs17655544	0.0	-138.738	2.32849e-11
rs17684164	0.0	-135.092	8.9299e-10
rs17751061	0.0	-133.546	4.19081e-09
rs1808653	-120.758	-119.784	0.00497049
rs1858999	-119.121	-118.169	0.025098
rs1859287	-140.86	-140.08	7.94526e-12
rs1865034	-120.898	-119.923	0.00432343
rs188195466	0.0	-139.684	9.04891e-12
rs188552254	-140.344	-139.798	1.1182549999999999e-11
rs1968047	-135.196	-134.249	2.6107469999999998e-09
rs1985109	-128.832	-129.236	6.23014e-07
rs1989867	0.0	-132.67	1.00565e-08
rs2010506	0.0	-133.009	7.16989e-09
rs2011503	0.0	-132.548	1.13618e-08
rs2017964	-127.137	-126.169	8.38988e-06
rs2023882	-126.334	-125.358	1.88627e-05
rs2023883	-140.678	-139.926	9.331769999999999e-12
rs2060274	0.0	-133.819	3.18957e-09
rs2060275	0.0	-133.819	3.18957e-09
rs2060276	0.0	-139.709	8.82532e-12
rs2074088	-120.576	-119.639	0.00579144
rs2074090	-124.899	-123.929	7.877750000000002e-05
rs2074091	-124.834	-123.867	8.38704e-05
rs2074295	-131.877	-130.953	7.083779999999999e-08
rs2074296	-127.376	-126.419	6.55242e-06
rs2074298	-128.695	-127.746	1.7402999999999999e-06
rs2074299	-127.26	-126.294	7.4071700000000004e-06
rs2074300	-141.548	-140.725	4.127835e-12
rs2074301	-141.542	-140.725	4.133709e-12
rs2074302	-131.689	-133.224	2.3665100000000003e-08
rs2074303	-127.203	-126.235	7.8559e-06
rs2074551	-130.05	-129.081	4.560641e-07
rs2082421	-120.379	-119.636	0.00606293
rs2099333	-135.756	-134.946	1.3389459999999998e-09
rs2099334	-120.758	-119.784	0.00497049
rs2163804	-135.989	-135.168	1.069616e-09
rs2163805	-136.019	-135.203	1.034246e-09
rs2269873	-127.139	-126.169	8.38677e-06
rs2285627	-124.783	-124.008	7.59831e-05
rs2285628	-140.749	-140.029	8.48694e-12
rs2285859	-126.267	-125.297	2.0066e-05
rs2288852	-120.76	-119.784	0.0049692
rs2288865	-139.734	-138.767	2.8373740000000002e-11
rs2288867	-140.207	-139.226	1.786736e-11
rs2301668	-140.493	-139.739	1.124698e-11
rs2301669	-124.896	-123.929	7.88285e-05
rs2301671	-140.709	-139.951	9.09114e-12
rs2301784	-127.137	-126.169	8.38876e-06
rs2301786	-126.398	-125.425	1.76454e-05
rs2304098	-120.387	-119.418	0.00717343
rs2304129	-141.691	-140.694	4.10378e-12
rs2315022	-126.398	-125.425	1.7646900000000002e-05
rs2315023	0.0	-133.354	5.07384e-09
rs2315024	-125.912	-125.169	2.39846e-05
rs2315025	-126.139	-125.169	2.28096e-05
rs2315279	-120.511	-119.564	0.00622485
rs2315281	-120.372	-119.422	0.007171539999999999
rs2315282	0.0	-133.78	3.31416e-09
rs2315283	-120.589	-119.639	0.00577536
rs2315610	-120.897	-119.923	0.0043247
rs247775	-141.131	-140.382	5.9174600000000005e-12
rs2860494	0.0	-132.67	1.00565e-08
rs28635562	-138.445	-137.467	1.0386570000000001e-10
rs28720066	-140.791	-140.225	7.26062e-12
rs2872970	-137.784	-137.535	1.178812e-10
rs2905421	-124.313	-124.127	8.01617e-05
rs2905422	0.0	-132.548	1.13618e-08
rs2905423	-123.158	-122.181	0.000451968
rs2905424	-120.396	-119.422	0.00713696
rs2905425	-120.108	-119.13	0.00954892
rs2905426	-119.624	-118.762	0.014146399999999998
rs2905427	-119.621	-118.762	0.0141539
rs2905429	0.0	-133.583	4.03822e-09
rs2905430	-119.854	-118.905	0.0120281
rs2905431	-119.788	-118.837	0.0128736
rs2905432	-119.356	-118.466	0.0188944
rs2905433	0.0	-133.468	4.52651e-09
rs2905434	0.0	-133.583	4.03822e-09
rs2905435	-119.136	-118.169	0.0250203
rs2916069	-118.453	-117.48	0.0497725
rs2916070	0.0	-133.777	3.3232e-09
rs2916072	0.0	-133.74	3.44848e-09
rs2916073	-118.528	-117.554	0.0462246
rs2916074	-118.528	-117.554	0.0462246
rs2916075	0.0	-133.777	3.3232e-09
rs2916076	-118.6	-117.628	0.0429532
rs2965175	-120.375	-119.422	0.007167159999999999
rs2965178	0.0	-133.857	3.07033e-09
rs2965179	0.0	-133.584	4.03445e-09
rs2965180	-119.947	-118.98	0.0111179
rs2965181	0.0	-133.699	3.59349e-09
rs2965182	-119.141	-118.168	0.025014599999999998
rs2965183	-118.6	-117.628	0.04294909999999999
rs2965184	0.0	-133.855	3.0741e-09
rs2965185	-126.567	-125.597	1.48597e-05
rs2965186	0.0	-133.663	3.72517e-09
rs2965187	-129.635	-128.691	6.77139e-07
rs2965188	-119.952	-118.979	0.011120499999999998
rs2965189	-118.453	-117.48	0.0497725
rs2965190	0.0	-132.95	7.59986e-09
rs2965191	-124.897	-123.929	7.88175e-05
rs2965193	-124.697	-123.731	9.616910000000001e-05
rs2965194	0.0	-132.468	1.23127e-08
rs2965195	0.0	-132.75	9.28537e-09
rs2965198	-120.461	-119.49	0.00667327
rs2965199	-120.689	-119.713	0.00533492
rs2965200	-119.443	-118.466	0.0185545
rs2965201	0.0	-133.468	4.52651e-09
rs2965202	0.0	-133.468	4.52651e-09
rs34174818	0.0	-140.426	4.30788e-12
rs34209036	-140.5	-139.96	9.53248e-12
rs34277109	-120.015	-119.055	0.0103295
rs34487417	0.0	-133.546	4.18791e-09
rs34533749	-140.71	-139.996	8.78108e-12
rs34538000	-120.3	-119.348	0.00772185
rs34647936	-135.132	-134.332	2.4801669999999996e-09
rs34667451	0.0	-134.655	1.38206e-09
rs34725331	-134.889	-133.939	3.555816e-09
rs34755166	-137.063	-136.392	3.262079e-10
rs35418933	-120.014	-119.055	0.0103315
rs35545554	0.0	-138.985	1.8202e-11
rs3752151	-120.181	-119.496	0.00707479
rs3764567	-123.697	-122.927	0.00022416600000000004
rs3787041	-141.819	-140.82	3.6183299999999996e-12
rs3794990	-121.192	-120.216	0.00322533
rs3794993	-121.193	-120.216	0.0032248700000000003
rs3934667	-124.344	-123.374	0.000137291
rs4239639	0.0	-132.122	1.74002e-08
rs45458192	-139.206	-138.626	3.5773340000000005e-11
rs45556231	0.0	-135.485	6.02509e-10
rs45631651	0.0	-134.69	1.33434e-09
rs4808193	-126.586	-125.612	1.4628199999999998e-05
rs4808194	-140.555	-139.794	1.062174e-11
rs4808196	-136.484	-135.815	5.810980000000001e-10
rs4808199	-135.722	-134.911	1.3864260000000001e-09
rs4808200	-119.728	-118.757	0.0138812
rs4808202	-120.468	-119.496	0.006631409999999999
rs4808203	-119.876	-118.908	0.0119511
rs4808204	0.0	-134.313	1.94521e-09
rs4808205	0.0	-134.911	1.06963e-09
rs4808206	0.0	-134.984	9.94163e-10
rs4808208	-120.376	-119.418	0.007189160000000001
rs4808928	0.0	-137.931	5.22284e-11
rs4808931	-126.7	-125.807	1.2248e-05
rs4808932	-132.956	-133.028	1.2069389999999999e-08
rs4808933	-132.796	-132.873	1.412388e-08
rs4808934	-132.745	-132.713	1.585747e-08
rs4808937	-126.205	-125.229	2.14445e-05
rs4808938	-126.272	-125.297	2.00444e-05
rs4808939	-126.208	-125.425	1.83907e-05
rs4808940	-126.585	-125.612	1.4630900000000003e-05
rs4808941	-126.644	-125.672	1.37803e-05
rs4808942	-126.395	-125.425	1.7658e-05
rs4808944	0.0	-133.046	6.90739e-09
rs4808950	-134.97	-134.184	2.885279e-09
rs4808951	0.0	-133.855	3.0741e-09
rs4808955	-119.585	-118.615	0.0160126
rs4808957	-120.468	-119.496	0.006631409999999999
rs4808958	0.0	-132.001	1.96333e-08
rs4808959	-121.046	-120.07	0.00373283
rs4808960	-136.019	-135.203	1.034246e-09
rs4808961	-123.138	-122.178	0.00045488099999999997
rs4808962	0.0	-134.237	2.09935e-09
rs4808964	-120.398	-119.636	0.0060357
rs4808965	-120.829	-119.853	0.0046348299999999995
rs4808967	-120.392	-119.418	0.007165650000000001
rs4808968	0.0	-134.876	1.10745e-09
rs4808969	0.0	-134.984	9.94163e-10
rs4808970	0.0	-134.764	1.23919e-09
rs4808973	0.0	-139.312	1.3123e-11
rs4808974	-140.963	-139.991	8.332660000000001e-12
rs4808975	-136.541	-135.58	6.87922e-10
rs4808979	-140.725	-139.823	9.997250000000002e-12
rs55762233	-131.905	-133.38	1.9357199999999997e-08
rs55765017	0.0	-133.203	5.90481e-09
rs55822665	0.0	-132.949	7.6126e-09
rs55831814	0.0	-139.56	1.02345e-11
rs55927782	0.0	-134.983	9.95394e-10
rs55931635	0.0	-138.293	3.63405e-11
rs56044734	-131.947	-133.38	1.8753999999999997e-08
rs56135441	-131.651	-133.145	2.48263e-08
rs56144632	0.0	-133.203	5.90481e-09
rs56159542	0.0	-138.953	1.8794e-11
rs56212061	0.0	-131.052	5.07333e-08
rs56236407	0.0	-140.644	3.46323e-12
rs56241616	-140.992	-140.458	5.80203e-12
rs56273306	-140.645	-140.232	7.537090000000001e-12
rs56278919	0.0	-133.203	5.90481e-09
rs56280531	0.0	-134.277	2.01669e-09
rs56284162	-140.663	-140.254	7.378220000000001e-12
rs56291054	0.0	-133.625	3.87081e-09
rs56330647	0.0	-134.545	1.54232e-09
rs56352336	0.0	-135.259	7.55694e-10
rs56397647	-140.798	-140.45	6.18625e-12
rs57009615	-139.528	-139.158	2.2354640000000002e-11
rs57436187	0.0	-133.354	5.07384e-09
rs58074958	0.0	-134.164	2.25722e-09
rs59148799	-141.179	-140.503	5.33975e-12
rs59350672	-137.715	-138.0	9.191620000000001e-11
rs60003758	-135.9	-135.094	1.155997e-09
rs60321073	-135.887	-135.095	1.159107e-09
rs61744761	0.0	-135.057	9.24274e-10
rs62135543	0.0	-139.711	8.80229e-12
rs62135552	-124.304	-123.331	0.000143257
rs62137778	-137.93	-137.853	9.129260000000003e-11
rs6511026	-127.137	-126.169	8.38893e-06
rs6511027	-131.654	-133.186	2.4531899999999995e-08
rs6511028	-126.204	-125.229	2.14459e-05
rs6511031	0.0	-132.628	1.04867e-08
rs6511032	-123.016	-122.039	0.0005206949999999998
rs6511036	-136.034	-135.203	1.030665e-09
rs6511038	-120.976	-120.0	0.00400164
rs6511040	-138.224	-137.655	9.47358e-11
rs6511041	-137.848	-137.332	1.3279969999999998e-10
rs6511046	-139.613	-139.135	2.2138399999999998e-11
rs6626	-120.761	-119.784	0.00496777
rs67433524	-141.294	-140.479	5.28849e-12
rs67582759	-140.72	-140.256	7.2463500000000005e-12
rs67720221	-124.39	-123.668	0.000108088
rs6909	-120.691	-119.714	0.005326850000000001
rs7245672	-128.912	-128.041	1.31772e-06
rs7245983	-118.607	-117.645	0.042312100000000005
rs7246748	-124.372	-123.4	0.000133732
rs7247142	-140.339	-139.388	1.52899e-11
rs7247309	-124.372	-123.4	0.00013372
rs7247594	-140.623	-139.923	9.48133e-12
rs7248885	-139.453	-138.553	3.5630009999999997e-11
rs7249670	-138.586	-137.616	8.96201e-11
rs7249692	-127.722	-127.087	3.6200599999999996e-06
rs7250233	0.0	-134.62	1.43157e-09
rs7250602	0.0	-138.985	1.8202e-11
rs7250658	-135.898	-135.095	1.156147e-09
rs7250893	-120.691	-119.714	0.00532739
rs7250942	0.0	-138.862	2.05764e-11
rs7252228	-135.147	-134.203	2.7348869999999997e-09
rs7252453	-135.209	-134.836	1.6818990000000003e-09
rs7252888	-135.604	-134.872	1.4690019999999998e-09
rs7252981	-127.94	-127.511	2.51022e-06
rs7253807	-120.829	-119.853	0.0046348299999999995
rs7253821	0.0	-140.693	3.29766e-12
rs7253952	-127.354	-126.484	6.2520500000000006e-06
rs7254230	-124.303	-123.331	0.00014327
rs7254748	-126.205	-125.229	2.14445e-05
rs7254927	-126.333	-125.358	1.88657e-05
rs7256028	0.0	-134.948	1.03076e-09
rs7256149	-120.389	-119.418	0.007169700000000001
rs7257875	-132.761	-132.713	1.575946e-08
rs7258508	-137.341	-136.68	2.4526780000000005e-10
rs7259434	-140.765	-139.987	8.72269e-12
rs72993474	-141.839	-140.839	3.549878e-12
rs72993480	-141.61	-140.614	4.44788e-12
rs72999016	0.0	-135.325	7.07153e-10
rs72999030	-132.763	-132.831	1.4672679999999999e-08
rs72999053	0.0	-133.203	5.90481e-09
rs72999059	0.0	-133.009	7.16989e-09
rs72999063	-131.689	-133.224	2.3665100000000003e-08
rs72999068	0.0	-133.24	5.6904e-09
rs73002960	-140.942	-140.364	6.2944599999999994e-12
rs73006705	0.0	-140.449	4.2091e-12
rs735273	-127.203	-126.235	7.8559e-06
rs739461	-134.894	-133.939	3.5521559999999994e-09
rs747050	-121.757	-120.781	0.0018331100000000002
rs74950305	0.0	-134.655	1.38206e-09
rs751856	-120.898	-119.923	0.00432402
rs751858	-136.43	-135.463	7.72108e-10
rs754255	-136.047	-135.242	9.96824e-10
rs754256	0.0	-134.237	2.09935e-09
rs75453386	0.0	-134.655	1.38206e-09
rs75525243	0.0	-134.655	1.38206e-09
rs75582668	0.0	-134.201	2.17679e-09
rs75667002	0.0	-134.313	1.94521e-09
rs756997	0.0	-132.506	1.185e-08
rs756999	0.0	-132.871	8.22615e-09
rs757000	-140.493	-139.739	1.124698e-11
rs757001	-140.464	-139.714	1.1541929999999999e-11
rs76095338	0.0	-134.655	1.38206e-09
rs76347963	0.0	-140.426	4.30788e-12
rs76633357	0.0	-140.298	4.89673e-12
rs76790018	0.0	-134.984	9.94163e-10
rs769267	-125.625	-124.657	3.80589e-05
rs76944848	0.0	-133.546	4.19081e-09
rs77254326	0.0	-135.057	9.24274e-10
rs77427798	0.0	-135.451	6.23178e-10
rs77616520	0.0	-135.308	7.19039e-10
rs77927505	0.0	-138.193	4.01811e-11
rs78010159	0.0	-134.69	1.33434e-09
rs78176666	0.0	-134.62	1.43157e-09
rs78883953	0.0	-134.58	1.48878e-09
rs79370636	0.0	-134.69	1.33434e-09
rs79954596	-140.155	-139.611	1.349575e-11
rs80007081	0.0	-134.764	1.23919e-09
rs80146298	0.0	-133.509	4.34655e-09
rs80200208	0.0	-133.97	2.74202e-09
rs8099944	-139.402	-138.919	2.744161e-11
rs8100097	0.0	-133.558	4.13688e-09
rs8100713	0.0	-133.486	4.44753e-09
rs8100927	0.0	-134.911	1.06963e-09
rs8101219	0.0	-134.911	1.06963e-09
rs8101499	-120.205	-119.273	0.00835626
rs8101679	-134.681	-133.762	4.273308e-09
rs8101938	-127.137	-126.169	8.38876e-06
rs8102502	-135.101	-134.722	1.881697e-09
rs8102530	-141.256	-140.617	4.80804e-12
rs8103197	-124.773	-123.799	8.96769e-05
rs8103250	-127.446	-126.847	4.64325e-06
rs8103496	-127.137	-126.169	8.38988e-06
rs8103992	0.0	-138.676	2.47834e-11
rs8105642	0.0	-133.933	2.84446e-09
rs8106945	-140.703	-139.996	8.79789e-12
rs8108647	-140.893	-139.91	9.01464e-12
rs8108659	0.0	-138.891	1.99824e-11
rs8108705	-127.64	-127.03	3.85739e-06
rs8108777	-133.049	-133.107	1.108528e-08
rs8109130	-138.108	-137.617	1.006644e-10
rs8110171	0.0	-133.97	2.74202e-09
rs8110250	0.0	-133.97	2.74202e-09
rs8110266	-138.973	-138.393	4.51614e-11
rs8111093	0.0	-133.625	3.87081e-09
rs8113006	0.0	-139.224	1.43323e-11
rs8113107	-138.198	-138.242	6.49013e-11
rs8113221	-137.779	-137.535	1.18106e-10
rs8113682	-134.869	-133.939	3.5709370000000008e-09
rs8113794	0.0	-133.446	4.63055e-09
rs8182472	-141.031	-140.48	5.64691e-12
rs867616	0.0	-140.627	3.52157e-12
rs880090	-133.559	-132.641	1.3107160000000001e-08
rs884480	0.0	-140.426	4.30788e-12
rs892021	-120.901	-119.923	0.00432156
rs892022	-120.199	-119.496	0.0070437
rs919778	0.0	-139.605	9.78526e-12
rs9304960	-140.588	-139.847	1.012889e-11
rs9304962	-127.446	-126.847	4.64325e-06
rs968525	-140.516	-139.749	1.1096439999999999e-11
rs9917108	-120.689	-119.714	0.00532991
rs998732	0.0	-133.087	6.62744e-09
