## Supplementary material for "Characterization of shared and ancestry-specific signals driving complex traits using multi-ancestry fine-mapping": mscaviar_results_shared_pips.txt

SNP_ID	shared_pip	shared_ll	notshared_ll
rs111304645	0	0	-140.167
rs16995785	0	0	-140.515
rs112279424	0	0	-140.032
rs34209036	2.66734e-12	-140.5	-139.96
rs67582759	2.13935e-12	-140.72	-140.256
rs56284162	2.26475e-12	-140.663	-140.254
rs3787041	7.12753e-13	-141.819	-140.82
rs72993474	6.9893e-13	-141.839	-140.839
rs72993480	8.79135e-13	-141.61	-140.614
rs112469033	9.37428e-13	-141.545	-140.551
rs148343196	9.16921e-13	-141.567	-140.573
rs113940434	0	0	-140.818
rs62135543	0	0	-139.711
rs4808928	0	0	-137.931
rs77927505	0	0	-138.193
rs72999016	0	0	-135.325
rs56352336	0	0	-135.259
rs10402294	2.59256e-10	-135.923	-135.148
rs111492783	3.92419e-09	-133.206	-134.351
rs112219496	2.70474e-09	-133.578	-133.686
rs111444407	2.34424e-09	-133.721	-133.757
rs7253952	1.36437e-06	-127.354	-126.484
rs4808931	2.62593e-06	-126.7	-125.807
rs4808932	5.03849e-09	-132.956	-133.028
rs8108777	4.59003e-09	-133.049	-133.107
rs10423874	4.65369e-09	-133.035	-133.07
rs1064395	4.23369e-09	-133.13	-133.186
rs10401714	6.34552e-09	-132.725	-132.793
rs4808933	5.9134e-09	-132.796	-132.873
rs72999030	6.10922e-09	-132.763	-132.831
rs10407933	6.10922e-09	-132.763	-132.831
rs17216041	0	0	-133.281
rs56044734	1.38108e-08	-131.947	-133.38
rs56278919	0	0	-133.203
rs55762233	1.44138e-08	-131.905	-133.38
rs55765017	0	0	-133.203
rs56144632	0	0	-133.203
rs2074295	1.48167e-08	-131.877	-130.953
rs4808934	6.21895e-09	-132.745	-132.713
rs56135441	1.85691e-08	-131.651	-133.145
rs7257875	6.12095e-09	-132.761	-132.713
rs10422893	6.12095e-09	-132.761	-132.713
rs10403273	4.59504e-09	-133.048	-132.99
rs2074296	1.33549e-06	-127.376	-126.419
rs72999053	0	0	-133.203
rs10426780	1.10433e-06	-127.566	-126.601
rs2074298	3.5705e-07	-128.695	-127.746
rs72999059	0	0	-133.009
rs998732	0	0	-133.087
rs72999063	1.78823e-08	-131.689	-133.224
rs2074299	1.49909e-06	-127.26	-126.294
rs72999068	0	0	-133.24
rs2074300	9.34725e-13	-141.548	-140.725
rs2074301	9.40161e-13	-141.542	-140.725
rs2074302	1.78823e-08	-131.689	-133.224
rs2074303	1.58822e-06	-127.203	-126.235
rs55822665	0	0	-132.949
rs10419245	1.58244e-06	-127.206	-126.235
rs735273	1.58822e-06	-127.203	-126.235
rs8103496	1.69618e-06	-127.137	-126.169
rs11882123	3.40281e-11	-137.954	-136.983
rs2017964	1.69618e-06	-127.137	-126.169
rs2010506	0	0	-133.009
rs2074551	9.20606e-08	-130.05	-129.081
rs11555053	0	0	-132.949
rs8101938	1.69505e-06	-127.137	-126.169
rs2301784	1.69505e-06	-127.137	-126.169
rs6511026	1.69522e-06	-127.137	-126.169
rs6511027	1.85292e-08	-131.654	-133.186
rs2269873	1.69306e-06	-127.139	-126.169
rs8113794	0	0	-133.446
rs8100713	0	0	-133.486
rs8100097	0	0	-133.558
rs10407952	4.56859e-06	-126.146	-125.169
rs56212061	0	0	-131.052
rs6511028	4.30959e-06	-126.204	-125.229
rs7254748	4.30817e-06	-126.205	-125.229
rs4808937	4.30817e-06	-126.205	-125.229
rs4808938	4.0259e-06	-126.272	-125.297
rs10409234	4.02599e-06	-126.272	-125.297
rs7254927	3.78922e-06	-126.333	-125.358
rs2023882	3.78623e-06	-126.334	-125.358
rs2023883	2.23206e-12	-140.678	-139.926
rs11666553	1.86462e-12	-140.858	-140.107
rs4808939	4.29446e-06	-126.208	-125.425
rs4808193	2.94319e-06	-126.586	-125.612
rs4808940	2.94587e-06	-126.585	-125.612
rs4808941	2.77682e-06	-126.644	-125.672
rs17751061	0	0	-133.546
rs2315022	3.55068e-06	-126.398	-125.425
rs2315023	0	0	-133.354
rs2301786	3.54917e-06	-126.398	-125.425
rs1010207	3.55227e-06	-126.398	-125.425
rs117109209	0	0	-140.806
rs76944848	0	0	-133.546
rs12983137	1.8548e-12	-140.863	-140.08
rs113145184	0	0	-133.354
rs4808942	3.56174e-06	-126.395	-125.425
rs1859287	1.86095e-12	-140.86	-140.08
rs2285859	4.04745e-06	-126.267	-125.297
rs188195466	0	0	-139.684
rs2315024	5.7738e-06	-125.912	-125.169
rs12459676	2.26409e-12	-140.664	-139.872
rs112253053	0	0	-133.546
rs80146298	0	0	-133.509
rs2315025	4.59877e-06	-126.139	-125.169
rs4808944	0	0	-133.046
rs8108647	1.79907e-12	-140.893	-139.91
rs7259434	2.04489e-12	-140.765	-139.987
rs12976025	2.27742e-12	-140.658	-139.872
rs57436187	0	0	-133.354
rs12977937	3.80319e-06	-126.329	-125.358
rs3934667	2.76884e-05	-124.344	-123.374
rs12460764	2.69556e-05	-124.371	-123.4
rs10402661	2.29882e-12	-140.648	-139.883
rs7246748	2.69283e-05	-124.372	-123.4
rs7254230	2.88379e-05	-124.303	-123.331
rs4808194	2.52331e-12	-140.555	-139.794
rs4239639	0	0	-132.122
rs62135552	2.88249e-05	-124.304	-123.331
rs7247309	2.69155e-05	-124.372	-123.4
rs3764567	5.28768e-05	-123.697	-122.927
rs1009136	3.28643e-05	-124.173	-123.199
rs67720221	2.64498e-05	-124.39	-123.668
rs12985655	1.93237e-05	-124.704	-123.731
rs1557723	0	0	-132.75
rs8103197	1.80384e-05	-124.773	-123.799
rs2011503	0	0	-132.548
rs11085259	2.76391e-12	-140.464	-139.714
rs769267	7.69246e-06	-125.625	-124.657
rs1989867	0	0	-132.67
rs756999	0	0	-132.871
rs757000	2.68632e-12	-140.493	-139.739
rs757001	2.76391e-12	-140.464	-139.714
rs2074090	1.58905e-05	-124.899	-123.929
rs2074091	1.69611e-05	-124.834	-123.867
rs2965190	0	0	-132.95
rs2301668	2.68632e-12	-140.493	-139.739
rs2965191	1.59306e-05	-124.897	-123.929
rs2301669	1.59415e-05	-124.896	-123.929
rs2965193	1.94594e-05	-124.697	-123.731
rs2905421	2.85625e-05	-124.313	-124.127
rs968525	2.62463e-12	-140.516	-139.749
rs10421505	1.45743e-12	-141.104	-140.12
rs12982276	1.31303e-12	-141.208	-140.225
rs2965194	0	0	-132.468
rs2905422	0	0	-132.548
rs11085261	2.15682e-12	-140.712	-139.962
rs2965195	0	0	-132.75
rs9304960	2.442e-12	-140.588	-139.847
rs2301671	2.1637e-12	-140.709	-139.951
rs756997	0	0	-132.506
rs2285627	1.78517e-05	-124.783	-124.008
rs2285628	2.07905e-12	-140.749	-140.029
rs13964	2.21465e-05	-124.568	-123.6
rs15622	2.52194e-05	-124.438	-123.469
rs10403731	2.39817e-12	-140.606	-139.871
rs1985109	3.11309e-07	-128.832	-129.236
rs2860494	0	0	-132.67
rs10419672	1.94415e-12	-140.816	-139.832
rs6511031	0	0	-132.628
rs6511032	0.000104483	-123.016	-122.039
rs2905423	9.07062e-05	-123.158	-122.181
rs2965198	0.00134548	-120.461	-119.49
rs2905424	0.00143609	-120.396	-119.422
rs2965199	0.00107108	-120.689	-119.713
rs7258508	6.2787e-11	-137.341	-136.68
rs2905425	0.00191512	-120.108	-119.13
rs2965200	0.00372259	-119.443	-118.466
rs4808196	1.47975e-10	-136.484	-135.815
rs8101499	0.00173816	-120.205	-119.273
rs2905426	0.00310785	-119.624	-118.762
rs2905427	0.00311537	-119.621	-118.762
rs2965201	0	0	-133.468
rs2074088	0.00119939	-120.576	-119.639
rs2965202	0	0	-133.468
rs2315279	0.00127884	-120.511	-119.564
rs2315281	0.00147067	-120.372	-119.422
rs2315282	0	0	-133.78
rs2315283	0.00118332	-120.589	-119.639
rs34538000	0.00157977	-120.3	-119.348
rs2965175	0.00146629	-120.375	-119.422
rs2905429	0	0	-133.583
rs2905430	0.00246719	-119.854	-118.905
rs2905431	0.00263599	-119.788	-118.837
rs2965178	0	0	-133.857
rs59148799	1.35148e-12	-141.179	-140.503
rs2905432	0.00406255	-119.356	-118.466
rs35418933	0.00210365	-120.014	-119.055
rs34277109	0.00210173	-120.015	-119.055
rs12973258	4.55969e-10	-135.358	-134.53
rs2905433	0	0	-133.468
rs2905434	0	0	-133.583
rs2965180	0.00224903	-119.947	-118.98
rs10406278	0	0	-133.583
rs2905435	0.00506131	-119.136	-118.169
rs2965186	0	0	-133.663
rs1858999	0.00513904	-119.121	-118.169
rs55931635	0	0	-138.293
rs60321073	2.6882e-10	-135.887	-135.095
rs10408875	1.6133e-12	-141.002	-140.458
rs17288409	2.5487e-10	-135.94	-135.168
rs10415849	1.63011e-12	-140.992	-140.458
rs8111093	0	0	-133.625
rs56241616	1.63011e-12	-140.992	-140.458
rs142117037	0	0	-138.272
rs10424702	3.76242e-12	-140.156	-139.304
rs56291054	0	0	-133.625
rs34487417	0	0	-133.546
rs2965181	0	0	-133.699
rs10408596	1.66346e-12	-140.972	-140.438
rs2965179	0	0	-133.584
rs111901094	2.97803e-10	-135.784	-134.983
rs188552254	3.11606e-12	-140.344	-139.798
rs1529745	0	0	-134.047
rs1000237	0.0108804	-118.37	-117.398
rs4808950	6.72247e-10	-134.97	-134.184
rs2965189	0.0100181	-118.453	-117.48
rs2916069	0.0100181	-118.453	-117.48
rs2060276	0	0	-139.709
rs2965188	0.00223676	-119.952	-118.979
rs2965187	1.39545e-07	-129.635	-128.691
rs2916070	0	0	-133.777
rs2916072	0	0	-133.74
rs2965185	2.99875e-06	-126.567	-125.597
rs2916073	0.00929753	-118.528	-117.554
rs1469713	0.00929753	-118.528	-117.554
rs1469712	0.00206575	-120.032	-119.057
rs2916074	0.00929753	-118.528	-117.554
rs2916075	0	0	-133.777
rs11668203	0	0	-134.389
rs11668386	3.94893e-12	-140.107	-139.564
rs11669516	5.7633e-10	-135.124	-134.332
rs2060275	0	0	-133.819
rs8182472	1.56705e-12	-141.031	-140.48
rs2060274	0	0	-133.819
rs4808199	3.16824e-10	-135.722	-134.911
rs2965184	0	0	-133.855
rs113564583	0	0	-140.805
rs2965183	0.00864473	-118.6	-117.628
rs2916076	0.0086488	-118.6	-117.628
rs34647936	5.71533e-10	-135.132	-134.332
rs2965182	0.0050349	-119.141	-118.168
rs79954596	3.76651e-12	-140.155	-139.611
rs4808951	0	0	-133.855
rs12975119	0.00502849	-119.142	-118.168
rs4808955	0.00322966	-119.585	-118.615
rs80200208	0	0	-133.97
rs4808200	0.00279836	-119.728	-118.757
rs10410664	0.00144263	-120.391	-119.418
rs60003758	2.65261e-10	-135.9	-135.094
rs8105642	0	0	-133.933
rs8110250	0	0	-133.97
rs8110171	0	0	-133.97
rs10414830	0.00166152	-120.25	-119.277
rs12972397	2.65261e-10	-135.9	-135.094
rs1560687	0	0	-133.896
rs147292290	0	0	-134.01
rs113980591	0	0	-134.395
rs113841472	0	0	-134.164
rs7256149	0.00144474	-120.389	-119.418
rs4808957	0.00133627	-120.468	-119.496
rs12977524	3.09796e-10	-135.745	-134.911
rs4808202	0.00133627	-120.468	-119.496
rs4808203	0.00241381	-119.876	-118.908
rs75582668	0	0	-134.201
rs58074958	0	0	-134.164
rs7250658	2.65851e-10	-135.898	-135.095
rs4808958	0	0	-132.001
rs4808959	0.000749137	-121.046	-120.07
rs28720066	1.99402e-12	-140.791	-140.225
rs9917108	0.00107135	-120.689	-119.714
rs4808960	2.355e-10	-136.019	-135.203
rs2163805	2.355e-10	-136.019	-135.203
rs2163804	2.42578e-10	-135.989	-135.168
rs4808961	9.25369e-05	-123.138	-122.178
rs1808653	0.000999107	-120.758	-119.784
rs2099334	0.000999107	-120.758	-119.784
rs754256	0	0	-134.237
rs754255	2.28896e-10	-136.047	-135.242
rs10405625	0.000999107	-120.758	-119.784
rs4808962	0	0	-134.237
rs6511036	2.31915e-10	-136.034	-135.203
rs73002960	1.71323e-12	-140.942	-140.364
rs747050	0.000367881	-121.757	-120.781
rs56280531	0	0	-134.277
rs1465695	2.1806e-10	-136.096	-135.277
rs4808204	0	0	-134.313
rs10401193	1.94906e-10	-136.208	-135.39
rs75667002	0	0	-134.313
rs10404728	2.25102e-10	-136.064	-135.351
rs10419912	0.00080518	-120.974	-120
rs2315610	0.000869827	-120.897	-119.923
rs751858	1.56084e-10	-136.43	-135.463
rs751856	0.00086914	-120.898	-119.923
rs4808964	0.00143309	-120.398	-119.636
rs11671253	0	0	-134.62
rs2288852	0.000997819	-120.76	-119.784
rs1865034	0.000868554	-120.898	-119.923
rs2099333	3.06413e-10	-135.756	-134.946
rs2082421	0.00146032	-120.379	-119.636
rs1047361	0.000803758	-120.976	-120
rs6511038	0.000803532	-120.976	-120
rs10402451	0.000867617	-120.899	-119.923
rs3794990	0.000647393	-121.192	-120.216
rs3794993	0.000646928	-121.193	-120.216
rs892022	0.00174856	-120.199	-119.496
rs892021	0.000866683	-120.901	-119.923
rs57009615	7.048e-12	-139.528	-139.158
rs79370636	0	0	-134.69
rs78010159	0	0	-134.69
rs3752151	0.00177965	-120.181	-119.496
rs1063966	0.000866993	-120.9	-119.923
rs1054284	0.00178592	-120.177	-119.496
rs34667451	0	0	-134.655
rs6626	0.000996386	-120.761	-119.784
rs10282	0.00106835	-120.691	-119.714
rs6909	0.00106829	-120.691	-119.714
rs17655544	0	0	-138.738
rs56273306	2.30719e-12	-140.645	-140.232
rs10402627	0.00106844	-120.691	-119.714
rs113365218	1.80065e-12	-140.893	-140.501
rs11670687	0	0	-134.244
rs11085264	0	0	-134.244
rs7250893	0.00106883	-120.691	-119.714
rs80007081	0	0	-134.764
rs17684164	0	0	-135.092
rs77254326	0	0	-135.057
rs16996127	0	0	-134.874
rs56330647	0	0	-134.545
rs7252888	3.56556e-10	-135.604	-134.872
rs7256028	0	0	-134.948
rs78883953	0	0	-134.58
rs7250233	0	0	-134.62
rs7253807	0.000930883	-120.829	-119.853
rs4808965	0.000930883	-120.829	-119.853
rs148001625	0	0	-134.62
rs76095338	0	0	-134.655
rs78176666	0	0	-134.62
rs111406321	0	0	-134.655
rs75453386	0	0	-134.655
rs75525243	0	0	-134.655
rs45631651	0	0	-134.69
rs74950305	0	0	-134.655
rs4808967	0.00144069	-120.392	-119.418
rs55927782	0	0	-134.983
rs56397647	1.9797e-12	-140.798	-140.45
rs10422819	0.00108127	-120.679	-119.714
rs113527843	0	0	-134.911
rs8100927	0	0	-134.911
rs8101219	0	0	-134.911
rs4808968	0	0	-134.876
rs4808205	0	0	-134.911
rs4808206	0	0	-134.984
rs2304098	0.00144847	-120.387	-119.418
rs4808969	0	0	-134.984
rs1054930	0.00116313	-120.606	-119.636
rs11669730	0	0	-134.911
rs11670761	0	0	-134.95
rs11670775	0	0	-134.95
rs11670882	1.38587e-09	-134.247	-133.912
rs4808208	0.0014642	-120.376	-119.418
rs4808970	0	0	-134.764
rs12981405	8.59403e-11	-137.027	-136.274
rs76790018	0	0	-134.984
rs8102502	5.89666e-10	-135.101	-134.722
rs77616520	0	0	-135.308
rs77427798	0	0	-135.451
rs7252453	5.29325e-10	-135.209	-134.836
rs45556231	0	0	-135.485
rs11669558	0	0	-135.019
rs61744761	0	0	-135.057
rs1036215	0	0	-135.378
rs10402308	7.95051e-10	-134.802	-133.833
rs7245983	0.00859246	-118.607	-117.645
rs34755166	8.29141e-11	-137.063	-136.392
rs8103992	0	0	-138.676
rs17216693	8.25768e-11	-137.067	-136.483
rs8109130	2.91711e-11	-138.108	-137.617
rs8113006	0	0	-139.224
rs8113107	2.6649e-11	-138.198	-138.242
rs7249692	9.45118e-07	-127.722	-127.087
rs6511040	2.59535e-11	-138.224	-137.655
rs8108705	1.02593e-06	-127.64	-127.03
rs2872970	4.03088e-11	-137.784	-137.535
rs8113221	4.05331e-11	-137.779	-137.535
rs8103250	1.2448e-06	-127.446	-126.847
rs9304962	1.2448e-06	-127.446	-126.847
rs6511041	3.78097e-11	-137.848	-137.332
rs8108659	0	0	-138.891
rs62137778	3.48535e-11	-137.93	-137.853
rs56159542	0	0	-138.953
rs7250602	0	0	-138.985
rs59350672	4.31805e-11	-137.715	-138
rs10412176	0	0	-139.195
rs7252981	7.59386e-07	-127.94	-127.511
rs7250942	0	0	-138.862
rs7245672	2.87318e-07	-128.912	-128.041
rs76633357	0	0	-140.298
rs16996174	1.2805e-12	-141.233	-140.252
rs35545554	0	0	-138.985
rs739461	7.25286e-10	-134.894	-133.939
rs8099944	7.99655e-12	-139.402	-138.919
rs16994684	1.0578e-12	-141.425	-140.447
rs34725331	7.28946e-10	-134.889	-133.939
rs10417097	2.21145e-11	-138.384	-138.619
rs10416924	2.13308e-11	-138.421	-138.655
rs1968047	5.36118e-10	-135.196	-134.249
rs7252228	5.63175e-10	-135.147	-134.203
rs8110266	1.22744e-11	-138.973	-138.393
rs10403759	4.95509e-10	-135.275	-134.336
rs4808973	0	0	-139.312
rs6511046	6.47054e-12	-139.613	-139.135
rs12976826	1.77878e-12	-140.905	-139.944
rs8101679	8.97734e-10	-134.681	-133.762
rs4808974	1.67737e-12	-140.963	-139.991
rs7247594	2.35722e-12	-140.623	-139.923
rs1054685	2.83947e-11	-138.134	-138.355
rs880090	2.75616e-09	-133.559	-132.641
rs11879838	4.79821e-10	-135.307	-134.377
rs8113682	7.44067e-10	-134.869	-133.939
rs11878202	7.06622e-10	-134.92	-133.985
rs2304129	8.10615e-13	-141.691	-140.694
rs45458192	9.72058e-12	-139.206	-138.626
rs138924484	0	0	-136.327
rs7248885	7.5946e-12	-139.453	-138.553
rs4808975	1.39722e-10	-136.541	-135.58
rs10423449	0	0	-140.578
rs10405234	3.6129e-12	-140.196	-139.22
rs10423311	3.39064e-12	-140.26	-139.282
rs867616	0	0	-140.627
rs112879098	0	0	-140.493
rs11668721	0	0	-140.606
rs2288865	5.73802e-12	-139.734	-138.767
rs2288867	3.57423e-12	-140.207	-139.226
rs11667828	2.15507e-11	-138.41	-137.432
rs10415278	0	0	-140.592
rs28635562	2.082e-11	-138.445	-137.467
rs10403579	0	0	-140.475
rs919778	0	0	-139.605
rs884480	0	0	-140.426
rs11671684	0	0	-140.644
rs10421328	1.87975e-12	-140.85	-140.175
rs56236407	0	0	-140.644
rs55831814	0	0	-139.56
rs34174818	0	0	-140.426
rs76347963	0	0	-140.426
rs73006705	0	0	-140.449
rs7249670	1.80717e-11	-138.586	-137.616
rs7253821	0	0	-140.693
rs12983292	1.95365e-11	-138.508	-137.54
rs10401926	0	0	-140.693
rs11670710	1.69584e-11	-138.65	-137.688
rs7247142	3.13287e-12	-140.339	-139.388
rs4808979	2.12811e-12	-140.725	-139.823
rs11668053	1.94841e-12	-140.814	-139.946
rs12976071	1.55861e-12	-141.037	-140.288
rs12979491	2.09615e-12	-140.741	-140.027
rs67433524	1.20534e-12	-141.294	-140.479
rs8106945	2.17696e-12	-140.703	-139.996
rs34533749	2.1608e-12	-140.71	-139.996
rs8102530	1.25136e-12	-141.256	-140.617
rs247775	1.41903e-12	-141.131	-140.382
