## Supplementary material for "Characterization of shared and ancestry-specific signals driving complex traits using multi-ancestry fine-mapping": mscaviar_results_study0_post.txt

SNP_ID	Prob_in_pCausalSet
rs111304645	5.57923e-12
rs16995785	3.94131e-12
rs112279424	6.38461e-12
rs34209036	9.43081e-12
rs67582759	7.13597e-12
rs56284162	7.26137e-12
rs3787041	3.55365e-12
rs72993474	3.48521e-12
rs72993480	4.3832e-12
rs112469033	4.67443e-12
rs148343196	4.57171e-12
rs113940434	2.9102e-12
rs62135543	8.80229e-12
rs4808928	5.22284e-11
rs77927505	4.01811e-11
rs72999016	7.07153e-10
rs56352336	7.55694e-10
rs10402294	1.10338e-09
rs111492783	5.79621e-09
rs112219496	6.34531e-09
rs111444407	5.73467e-09
rs7253952	6.25205e-06
rs4808931	1.2248e-05
rs4808932	1.20692e-08
rs8108777	1.10851e-08
rs10423874	1.1397e-08
rs1064395	1.02356e-08
rs10401714	1.524e-08
rs4808933	1.41237e-08
rs72999030	1.46725e-08
rs10407933	1.46725e-08
rs17216041	5.46168e-09
rs56044734	1.87533e-08
rs56278919	5.90481e-09
rs55762233	1.93564e-08
rs55765017	5.90481e-09
rs56144632	5.90481e-09
rs2074295	7.08377e-08
rs4808934	1.58573e-08
rs56135441	2.48255e-08
rs7257875	1.57593e-08
rs10422893	1.57593e-08
rs10403273	1.18954e-08
rs2074296	6.55242e-06
rs72999053	5.90481e-09
rs10426780	5.45074e-06
rs2074298	1.7403e-06
rs72999059	7.16989e-09
rs998732	6.62744e-09
rs72999063	2.36643e-08
rs2074299	7.40717e-06
rs72999068	5.6904e-09
rs2074300	4.05049e-12
rs2074301	4.05592e-12
rs2074302	2.36643e-08
rs2074303	7.8559e-06
rs55822665	7.6126e-09
rs10419245	7.85011e-06
rs735273	7.8559e-06
rs8103496	8.38988e-06
rs11882123	1.68731e-10
rs2017964	8.38988e-06
rs2010506	7.16989e-09
rs2074551	4.56064e-07
rs11555053	7.6126e-09
rs8101938	8.38876e-06
rs2301784	8.38876e-06
rs6511026	8.38893e-06
rs6511027	2.45311e-08
rs2269873	8.38677e-06
rs8113794	4.63055e-09
rs8100713	4.44753e-09
rs8100097	4.13688e-09
rs10407952	2.27794e-05
rs56212061	5.07333e-08
rs6511028	2.14459e-05
rs7254748	2.14445e-05
rs4808937	2.14445e-05
rs4808938	2.00444e-05
rs10409234	2.00445e-05
rs7254927	1.88657e-05
rs2023882	1.88627e-05
rs2023883	9.24978e-12
rs11666553	7.70842e-12
rs4808939	1.83907e-05
rs4808193	1.46282e-05
rs4808940	1.46309e-05
rs4808941	1.37803e-05
rs17751061	4.19081e-09
rs2315022	1.76469e-05
rs2315023	5.07384e-09
rs2301786	1.76454e-05
rs1010207	1.76485e-05
rs117109209	2.94496e-12
rs76944848	4.19081e-09
rs12983137	7.85921e-12
rs113145184	5.07384e-09
rs4808942	1.7658e-05
rs1859287	7.86536e-12
rs2285859	2.0066e-05
rs188195466	9.04891e-12
rs2315024	2.39846e-05
rs12459676	9.68068e-12
rs112253053	4.19081e-09
rs80146298	4.34655e-09
rs2315025	2.28096e-05
rs4808944	6.90739e-09
rs8108647	8.94978e-12
rs7259434	8.64279e-12
rs12976025	9.69401e-12
rs57436187	5.07384e-09
rs12977937	1.88797e-05
rs3934667	0.000137291
rs12460764	0.00013376
rs10402661	9.63127e-12
rs7246748	0.000133732
rs7254230	0.00014327
rs4808194	1.05406e-11
rs4239639	1.74002e-08
rs62135552	0.000143257
rs7247309	0.00013372
rs3764567	0.000224166
rs1009136	0.000163441
rs67720221	0.000108088
rs12985655	9.60335e-05
rs1557723	9.28537e-09
rs8103197	8.96769e-05
rs2011503	1.13618e-08
rs11085259	1.146e-11
rs769267	3.80589e-05
rs1989867	1.00565e-08
rs756999	8.22615e-09
rs757000	1.11653e-11
rs757001	1.146e-11
rs2074090	7.87775e-05
rs2074091	8.38704e-05
rs2965190	7.59986e-09
rs2301668	1.11653e-11
rs2965191	7.88175e-05
rs2301669	7.88285e-05
rs2965193	9.61691e-05
rs2905421	8.01617e-05
rs968525	1.10158e-11
rs10421505	7.24056e-12
rs12982276	6.51539e-12
rs2965194	1.23127e-08
rs2905422	1.13618e-08
rs11085261	8.92109e-12
rs2965195	9.28537e-09
rs9304960	1.00461e-11
rs2301671	9.00966e-12
rs756997	1.185e-08
rs2285627	7.59831e-05
rs2285628	8.40217e-12
rs13964	0.000109581
rs15622	0.000124914
rs10403731	9.81476e-12
rs1985109	6.23014e-07
rs2860494	1.00565e-08
rs10419672	9.67712e-12
rs6511031	1.04867e-08
rs6511032	0.000520695
rs2905423	0.000451968
rs2965198	0.00667327
rs2905424	0.00713696
rs2965199	0.00533492
rs7258508	2.45179e-10
rs2905425	0.00954892
rs2965200	0.0185545
rs4808196	5.8101e-10
rs8101499	0.00835626
rs2905426	0.0141464
rs2905427	0.0141539
rs2965201	4.52651e-09
rs2074088	0.00579144
rs2965202	4.52651e-09
rs2315279	0.00622485
rs2315281	0.00717154
rs2315282	3.31416e-09
rs2315283	0.00577536
rs34538000	0.00772185
rs2965175	0.00716716
rs2905429	4.03822e-09
rs2905430	0.0120281
rs2905431	0.0128736
rs2965178	3.07033e-09
rs59148799	5.25039e-12
rs2905432	0.0188944
rs35418933	0.0103315
rs34277109	0.0103295
rs12973258	2.02231e-09
rs2905433	4.52651e-09
rs2905434	4.03822e-09
rs2965180	0.0111179
rs10406278	4.03822e-09
rs2905435	0.0250203
rs2965186	3.72517e-09
rs1858999	0.025098
rs55931635	3.63405e-11
rs60321073	1.15903e-09
rs10408875	5.68192e-12
rs17288409	1.08173e-09
rs10415849	5.69874e-12
rs8111093	3.87081e-09
rs56241616	5.69874e-12
rs142117037	3.71183e-11
rs10424702	1.69208e-11
rs56291054	3.87081e-09
rs34487417	4.18791e-09
rs2965181	3.59349e-09
rs10408596	5.81532e-12
rs2965179	4.03445e-09
rs111901094	1.2932e-09
rs188552254	1.10817e-11
rs1529745	2.53824e-09
rs1000237	0.0540363
rs4808950	2.8852e-09
rs2965189	0.0497725
rs2916069	0.0497725
rs2060276	8.82532e-12
rs2965188	0.0111205
rs2965187	6.77139e-07
rs2916070	3.3232e-09
rs2916072	3.44848e-09
rs2965185	1.48597e-05
rs2916073	0.0462246
rs1469713	0.0462246
rs1469712	0.0102767
rs2916074	0.0462246
rs2916075	3.3232e-09
rs11668203	1.80288e-09
rs11668386	1.40437e-11
rs11669516	2.48489e-09
rs2060275	3.18957e-09
rs8182472	5.54536e-12
rs2060274	3.18957e-09
rs4808199	1.38635e-09
rs2965184	3.0741e-09
rs113564583	2.94949e-12
rs2965183	0.0429491
rs2916076	0.0429532
rs34647936	2.48009e-09
rs2965182	0.0250146
rs79954596	1.33949e-11
rs4808951	3.0741e-09
rs12975119	0.0250082
rs4808955	0.0160126
rs80200208	2.74202e-09
rs4808200	0.0138812
rs10410664	0.00716759
rs60003758	1.15592e-09
rs8105642	2.84446e-09
rs8110250	2.74202e-09
rs8110171	2.74202e-09
rs10414830	0.00825206
rs12972397	1.15592e-09
rs1560687	2.95092e-09
rs147292290	2.63272e-09
rs113980591	1.79163e-09
rs113841472	2.25722e-09
rs7256149	0.0071697
rs4808957	0.00663141
rs12977524	1.37933e-09
rs4808202	0.00663141
rs4808203	0.0119511
rs75582668	2.17679e-09
rs58074958	2.25722e-09
rs7250658	1.15607e-09
rs4808958	1.96333e-08
rs4808959	0.00373283
rs28720066	7.16113e-12
rs9917108	0.00532991
rs4808960	1.03417e-09
rs2163805	1.03417e-09
rs2163804	1.06954e-09
rs4808961	0.000454881
rs1808653	0.00497049
rs2099334	0.00497049
rs754256	2.09935e-09
rs754255	9.96747e-10
rs10405625	0.00497049
rs4808962	2.09935e-09
rs6511036	1.03059e-09
rs73002960	6.19593e-12
rs747050	0.00183311
rs56280531	2.01669e-09
rs1465695	9.59522e-10
rs4808204	1.94521e-09
rs10401193	8.57636e-10
rs75667002	1.94521e-09
rs10404728	9.13937e-10
rs10419912	0.00400329
rs2315610	0.0043247
rs751858	7.72043e-10
rs751856	0.00432402
rs4808964	0.0060357
rs11671253	1.43157e-09
rs2288852	0.0049692
rs1865034	0.00432343
rs2099333	1.33887e-09
rs2082421	0.00606293
rs1047361	0.00400186
rs6511038	0.00400164
rs10402451	0.00432249
rs3794990	0.00322533
rs3794993	0.00322487
rs892022	0.0070437
rs892021	0.00432156
rs57009615	2.2235e-11
rs79370636	1.33434e-09
rs78010159	1.33434e-09
rs3752151	0.00707479
rs1063966	0.00432187
rs1054284	0.00708106
rs34667451	1.38206e-09
rs6626	0.00496777
rs10282	0.00532691
rs6909	0.00532685
rs17655544	2.32849e-11
rs56273306	7.42078e-12
rs10402627	0.00532699
rs113365218	5.6746e-12
rs11670687	2.08353e-09
rs11085264	2.08353e-09
rs7250893	0.00532739
rs80007081	1.23919e-09
rs17684164	8.9299e-10
rs77254326	9.24274e-10
rs16996127	1.10983e-09
rs56330647	1.54232e-09
rs7252888	1.46892e-09
rs7256028	1.03076e-09
rs78883953	1.48878e-09
rs7250233	1.43157e-09
rs7253807	0.00463483
rs4808965	0.00463483
rs148001625	1.43157e-09
rs76095338	1.38206e-09
rs78176666	1.43157e-09
rs111406321	1.38206e-09
rs75453386	1.38206e-09
rs75525243	1.38206e-09
rs45631651	1.33434e-09
rs74950305	1.38206e-09
rs4808967	0.00716565
rs55927782	9.95394e-10
rs56397647	6.0612e-12
rs10422819	0.00533983
rs113527843	1.06963e-09
rs8100927	1.06963e-09
rs8101219	1.06963e-09
rs4808968	1.10745e-09
rs4808205	1.06963e-09
rs4808206	9.94163e-10
rs2304098	0.00717343
rs4808969	9.94163e-10
rs1054930	0.00576574
rs11669730	1.06963e-09
rs11670761	1.02919e-09
rs11670775	1.02919e-09
rs11670882	4.29144e-09
rs4808208	0.00718916
rs4808970	1.23919e-09
rs12981405	3.59597e-10
rs76790018	9.94163e-10
rs8102502	1.88158e-09
rs77616520	7.19039e-10
rs77427798	6.23178e-10
rs7252453	1.68178e-09
rs45556231	6.02509e-10
rs11669558	9.6039e-10
rs61744761	9.24274e-10
rs1036215	6.70717e-10
rs10402308	3.93958e-09
rs7245983	0.0423121
rs34755166	3.2612e-10
rs8103992	2.47834e-11
rs17216693	3.04607e-10
rs8109130	1.00559e-10
rs8113006	1.43323e-11
rs8113107	6.47208e-11
rs7249692	3.62006e-06
rs6511040	9.46384e-11
rs8108705	3.85739e-06
rs2872970	1.17747e-10
rs8113221	1.17971e-10
rs8103250	4.64325e-06
rs9304962	4.64325e-06
rs6511041	1.32697e-10
rs8108659	1.99824e-11
rs62137778	9.11329e-11
rs56159542	1.8794e-11
rs7250602	1.8202e-11
rs59350672	9.16867e-11
rs10412176	1.47476e-11
rs7252981	2.51022e-06
rs7250942	2.05764e-11
rs7245672	1.31772e-06
rs76633357	4.89673e-12
rs16996174	6.3406e-12
rs35545554	1.8202e-11
rs739461	3.55209e-09
rs8099944	2.7335e-11
rs16994684	5.20967e-12
rs34725331	3.55575e-09
rs10417097	4.81305e-11
rs10416924	4.64249e-11
rs1968047	2.61068e-09
rs7252228	2.73482e-09
rs8110266	4.50649e-11
rs10403759	2.39708e-09
rs4808973	1.3123e-11
rs6511046	2.20312e-11
rs12976826	8.6873e-12
rs8101679	4.27324e-09
rs4808974	8.26704e-12
rs7247594	9.39499e-12
rs1054685	6.23457e-11
rs880090	1.31071e-08
rs11879838	2.30437e-09
rs8113682	3.57087e-09
rs11878202	3.40567e-09
rs2304129	4.03905e-12
rs45458192	3.56768e-11
rs138924484	2.59511e-10
rs7248885	3.556e-11
rs4808975	6.87856e-10
rs10423449	3.69815e-12
rs10405234	1.7934e-11
rs10423311	1.6842e-11
rs867616	3.52157e-12
rs112879098	4.02851e-12
rs11668721	3.59683e-12
rs2288865	2.83082e-11
rs2288867	1.78026e-11
rs11667828	1.07456e-10
rs10415278	3.64756e-12
rs28635562	1.03801e-10
rs10403579	4.10227e-12
rs919778	9.78526e-12
rs884480	4.30788e-12
rs11671684	3.46323e-12
rs10421328	7.32741e-12
rs56236407	3.46323e-12
rs55831814	1.02345e-11
rs34174818	4.30788e-12
rs76347963	4.30788e-12
rs73006705	4.2091e-12
rs7249670	8.95549e-11
rs7253821	3.29766e-12
rs12983292	9.66876e-11
rs10401926	3.29766e-12
rs11670710	8.34672e-11
rs7247142	1.52231e-11
rs4808979	9.9269e-12
rs11668053	8.83498e-12
rs12976071	6.42185e-12
rs12979491	8.43192e-12
rs67433524	5.21092e-12
rs8106945	8.71201e-12
rs34533749	8.69584e-12
rs8102530	4.7149e-12
rs247775	5.83461e-12
