## Supplementary material for "Characterization of shared and ancestry-specific signals driving complex traits using multi-ancestry fine-mapping": mscaviar_results_study1_post.txt

SNP_ID	Prob_in_pCausalSet
rs34209036	2.76901e-12
rs67582759	2.24973e-12
rs56284162	2.3816e-12
rs3787041	7.77433e-13
rs72993474	7.63598e-13
rs72993480	9.43815e-13
rs112469033	1.0021e-12
rs148343196	9.81599e-13
rs10402294	2.59336e-10
rs111492783	3.92473e-09
rs112219496	2.70493e-09
rs111444407	2.34442e-09
rs7253952	1.36437e-06
rs4808931	2.62593e-06
rs4808932	5.03868e-09
rs8108777	4.59021e-09
rs10423874	4.65387e-09
rs1064395	4.23387e-09
rs10401714	6.34571e-09
rs4808933	5.91358e-09
rs72999030	6.1094e-09
rs10407933	6.1094e-09
rs56044734	1.38115e-08
rs55762233	1.44146e-08
rs2074295	1.48168e-08
rs4808934	6.21912e-09
rs56135441	1.85699e-08
rs7257875	6.12111e-09
rs10422893	6.12111e-09
rs10403273	4.59521e-09
rs2074296	1.33549e-06
rs10426780	1.10433e-06
rs2074298	3.5705e-07
rs72999063	1.78831e-08
rs2074299	1.49909e-06
rs2074300	1.01207e-12
rs2074301	1.01795e-12
rs2074302	1.78831e-08
rs2074303	1.58822e-06
rs10419245	1.58244e-06
rs735273	1.58822e-06
rs8103496	1.69618e-06
rs11882123	3.40933e-11
rs2017964	1.69618e-06
rs2074551	9.20607e-08
rs8101938	1.69505e-06
rs2301784	1.69505e-06
rs6511026	1.69522e-06
rs6511027	1.853e-08
rs2269873	1.69306e-06
rs10407952	4.56859e-06
rs6511028	4.30959e-06
rs7254748	4.30817e-06
rs4808937	4.30817e-06
rs4808938	4.0259e-06
rs10409234	4.02599e-06
rs7254927	3.78922e-06
rs2023882	3.78623e-06
rs2023883	2.31405e-12
rs11666553	1.94688e-12
rs4808939	4.29446e-06
rs4808193	2.94319e-06
rs4808940	2.94587e-06
rs4808941	2.77682e-06
rs2315022	3.55068e-06
rs2301786	3.54917e-06
rs1010207	3.55227e-06
rs12983137	1.93443e-12
rs4808942	3.56174e-06
rs1859287	1.94085e-12
rs2285859	4.04745e-06
rs2315024	5.7738e-06
rs12459676	2.34279e-12
rs2315025	4.59877e-06
rs8108647	1.86393e-12
rs7259434	2.12479e-12
rs12976025	2.35659e-12
rs12977937	3.80319e-06
rs3934667	2.76884e-05
rs12460764	2.69556e-05
rs10402661	2.37964e-12
rs7246748	2.69283e-05
rs7254230	2.88379e-05
rs4808194	2.60445e-12
rs62135552	2.88249e-05
rs7247309	2.69155e-05
rs3764567	5.28768e-05
rs1009136	3.28643e-05
rs67720221	2.64498e-05
rs12985655	1.93237e-05
rs8103197	1.80384e-05
rs11085259	2.84584e-12
rs769267	7.69246e-06
rs757000	2.768e-12
rs757001	2.84584e-12
rs2074090	1.58905e-05
rs2074091	1.69611e-05
rs2301668	2.768e-12
rs2965191	1.59306e-05
rs2301669	1.59415e-05
rs2965193	1.94594e-05
rs2905421	2.85625e-05
rs968525	2.70527e-12
rs10421505	1.5224e-12
rs12982276	1.3781e-12
rs11085261	2.23902e-12
rs9304960	2.52479e-12
rs2301671	2.24518e-12
rs2285627	1.78517e-05
rs2285628	2.16382e-12
rs13964	2.21465e-05
rs15622	2.52194e-05
rs10403731	2.48154e-12
rs1985109	3.11309e-07
rs10419672	2.00897e-12
rs6511032	0.000104483
rs2905423	9.07062e-05
rs2965198	0.00134548
rs2905424	0.00143609
rs2965199	0.00107108
rs7258508	6.28758e-11
rs2905425	0.00191512
rs2965200	0.00372259
rs4808196	1.48063e-10
rs8101499	0.00173816
rs2905426	0.00310785
rs2905427	0.00311537
rs2074088	0.00119939
rs2315279	0.00127884
rs2315281	0.00147067
rs2315283	0.00118332
rs34538000	0.00157977
rs2965175	0.00146629
rs2905430	0.00246719
rs2905431	0.00263599
rs59148799	1.44084e-12
rs2905432	0.00406255
rs35418933	0.00210365
rs34277109	0.00210173
rs12973258	4.56044e-10
rs2965180	0.00224903
rs2905435	0.00506131
rs1858999	0.00513904
rs60321073	2.68897e-10
rs10408875	1.71552e-12
rs17288409	2.5495e-10
rs10415849	1.7334e-12
rs56241616	1.7334e-12
rs10424702	3.83613e-12
rs10408596	1.76675e-12
rs111901094	2.97881e-10
rs188552254	3.21691e-12
rs1000237	0.0108804
rs4808950	6.72326e-10
rs2965189	0.0100181
rs2916069	0.0100181
rs2965188	0.00223676
rs2965187	1.39545e-07
rs2965185	2.99875e-06
rs2916073	0.00929753
rs1469713	0.00929753
rs1469712	0.00206575
rs2916074	0.00929753
rs11668386	4.04978e-12
rs11669516	5.76408e-10
rs8182472	1.6686e-12
rs4808199	3.169e-10
rs2965183	0.00864473
rs2916076	0.0086488
rs34647936	5.7161e-10
rs2965182	0.0050349
rs79954596	3.86736e-12
rs12975119	0.00502849
rs4808955	0.00322966
rs4808200	0.00279836
rs10410664	0.00144263
rs60003758	2.65338e-10
rs10414830	0.00166152
rs12972397	2.65338e-10
rs7256149	0.00144474
rs4808957	0.00133627
rs12977524	3.0987e-10
rs4808202	0.00133627
rs4808203	0.00241381
rs7250658	2.65928e-10
rs4808959	0.000749137
rs28720066	2.09351e-12
rs9917108	0.00107135
rs4808960	2.35576e-10
rs2163805	2.35576e-10
rs2163804	2.42654e-10
rs4808961	9.25369e-05
rs1808653	0.000999107
rs2099334	0.000999107
rs754255	2.28973e-10
rs10405625	0.000999107
rs6511036	2.3199e-10
rs73002960	1.81176e-12
rs747050	0.000367881
rs1465695	2.18136e-10
rs10401193	1.94982e-10
rs10404728	2.25186e-10
rs10419912	0.00080518
rs2315610	0.000869827
rs751858	1.56149e-10
rs751856	0.00086914
rs4808964	0.00143309
rs2288852	0.000997819
rs1865034	0.000868554
rs2099333	3.06489e-10
rs2082421	0.00146032
rs1047361	0.000803758
rs6511038	0.000803532
rs10402451	0.000867617
rs3794990	0.000647393
rs3794993	0.000646928
rs892022	0.00174856
rs892021	0.000866683
rs57009615	7.16764e-12
rs3752151	0.00177965
rs1063966	0.000866993
rs1054284	0.00178592
rs6626	0.000996386
rs10282	0.00106835
rs6909	0.00106829
rs56273306	2.4235e-12
rs10402627	0.00106844
rs113365218	1.92048e-12
rs7250893	0.00106883
rs7252888	3.56638e-10
rs7253807	0.000930883
rs4808965	0.000930883
rs4808967	0.00144069
rs56397647	2.10475e-12
rs10422819	0.00108127
rs2304098	0.00144847
rs1054930	0.00116313
rs11670882	1.386e-09
rs4808208	0.0014642
rs12981405	8.60212e-11
rs8102502	5.89783e-10
rs7252453	5.29444e-10
rs10402308	7.95117e-10
rs7245983	0.00859246
rs34755166	8.3002e-11
rs17216693	8.26727e-11
rs8109130	2.92765e-11
rs8113107	2.68295e-11
rs7249692	9.45118e-07
rs6511040	2.60509e-11
rs8108705	1.02593e-06
rs2872970	4.0443e-11
rs8113221	4.06681e-11
rs8103250	1.2448e-06
rs9304962	1.2448e-06
rs6511041	3.79124e-11
rs62137778	3.50132e-11
rs59350672	4.341e-11
rs7252981	7.59386e-07
rs7245672	2.87318e-07
rs16996174	1.34574e-12
rs739461	7.25352e-10
rs8099944	8.10316e-12
rs16994684	1.12349e-12
rs34725331	7.29012e-10
rs10417097	2.23336e-11
rs10416924	2.155e-11
rs1968047	5.36185e-10
rs7252228	5.63242e-10
rs8110266	1.23709e-11
rs10403759	4.95577e-10
rs6511046	6.57774e-12
rs12976826	1.84516e-12
rs8101679	8.97802e-10
rs4808974	1.74299e-12
rs7247594	2.44356e-12
rs1054685	2.86103e-11
rs880090	2.75622e-09
rs11879838	4.79889e-10
rs8113682	7.44134e-10
rs11878202	7.06689e-10
rs2304129	8.75345e-13
rs45458192	9.81712e-12
rs7248885	7.66461e-12
rs4808975	1.39788e-10
rs10405234	3.67793e-12
rs10423311	3.45563e-12
rs2288865	5.80356e-12
rs2288867	3.63899e-12
rs11667828	2.16154e-11
rs28635562	2.08847e-11
rs10421328	1.96871e-12
rs7249670	1.81369e-11
rs12983292	1.96018e-11
rs11670710	1.70241e-11
rs7247142	3.19967e-12
rs4808979	2.19846e-12
rs11668053	2.02135e-12
rs12976071	1.64123e-12
rs12979491	2.18145e-12
rs67433524	1.28291e-12
rs8106945	2.26284e-12
rs34533749	2.24604e-12
rs8102530	1.3445e-12
rs247775	1.50188e-12
