## Supplementary material for "Characterization of shared and ancestry-specific signals driving complex traits using multi-ancestry fine-mapping": not_shared_pips.txt

SNP_ID	shared_ll_x	notshared_ll_x	shared_ll_y	notshared_ll_y	not_shared_pip
rs1000237	-118.37	-117.398	-118.37	-117.398	0.043155900000000004
rs1009136	-124.173	-123.199	-124.173	-123.199	0.0001305767
rs1010207	-126.398	-125.425	-126.398	-125.425	1.409623e-05
rs10282	-120.691	-119.714	-120.691	-119.714	0.00425856
rs1036215	0.0	-135.378	0.0	-135.378	6.70717e-10
rs10401193	-136.208	-135.39	-136.208	-135.39	6.628060000000001e-10
rs10401714	-132.725	-132.793	-132.725	-132.793	8.894669999999997e-09
rs10401926	0.0	-140.693	0.0	-140.693	3.29766e-12
rs10402294	-135.923	-135.148	-135.923	-135.148	8.442040000000001e-10
rs10402308	-134.802	-133.833	-134.802	-133.833	3.1445950000000006e-09
rs10402451	-120.899	-119.923	-120.899	-119.923	0.003454873
rs10402627	-120.691	-119.714	-120.691	-119.714	0.00425855
rs10402661	-140.648	-139.883	-140.648	-139.883	7.413269999999999e-12
rs10403273	-133.048	-132.99	-133.048	-132.99	7.300529999999999e-09
rs10403579	0.0	-140.475	0.0	-140.475	4.10227e-12
rs10403731	-140.606	-139.871	-140.606	-139.871	7.49996e-12
rs10403759	-135.275	-134.336	-135.275	-134.336	1.901639e-09
rs10404728	-136.064	-135.351	-136.064	-135.351	6.88919e-10
rs10405234	-140.196	-139.22	-140.196	-139.22	1.4386129999999999e-11
rs10405625	-120.758	-119.784	-120.758	-119.784	0.003971383
rs10406278	0.0	-133.583	0.0	-133.583	4.03822e-09
rs10407933	-132.763	-132.831	-132.763	-132.831	8.56346e-09
rs10407952	-126.146	-125.169	-126.146	-125.169	1.821081e-05
rs10408596	-140.972	-140.438	-140.972	-140.438	4.25515e-12
rs10408875	-141.002	-140.458	-141.002	-140.458	4.1708400000000004e-12
rs10409234	-126.272	-125.297	-126.272	-125.297	1.601851e-05
rs10410664	-120.391	-119.418	-120.391	-119.418	0.005724959999999999
rs10412176	0.0	-139.195	0.0	-139.195	1.47476e-11
rs10414830	-120.25	-119.277	-120.25	-119.277	0.006590540000000001
rs10415278	0.0	-140.592	0.0	-140.592	3.64756e-12
rs10415849	-140.992	-140.458	-140.992	-140.458	4.17192e-12
rs10416924	-138.421	-138.655	-138.421	-138.655	2.5313300000000003e-11
rs10417097	-138.384	-138.619	-138.384	-138.619	2.62351e-11
rs10419245	-127.206	-126.235	-127.206	-126.235	6.267670000000001e-06
rs10419672	-140.816	-139.832	-140.816	-139.832	7.79779e-12
rs10419912	-120.974	-120.0	-120.974	-120.0	0.0031981099999999997
rs10421328	-140.85	-140.175	-140.85	-140.175	5.536619999999998e-12
rs10421505	-141.104	-140.12	-141.104	-140.12	5.8481e-12
rs10422819	-120.679	-119.714	-120.679	-119.714	0.00425856
rs10422893	-132.761	-132.713	-132.761	-132.713	9.63851e-09
rs10423311	-140.26	-139.282	-140.26	-139.282	1.3516350000000003e-11
rs10423449	0.0	-140.578	0.0	-140.578	3.69815e-12
rs10423874	-133.035	-133.07	-133.035	-133.07	6.74349e-09
rs10424702	-140.156	-139.304	-140.156	-139.304	1.323209e-11
rs10426780	-127.566	-126.601	-127.566	-126.601	4.3464099999999994e-06
rs1047361	-120.976	-120.0	-120.976	-120.0	0.0031981020000000004
rs1054284	-120.177	-119.496	-120.177	-119.496	0.00529514
rs1054685	-138.134	-138.355	-138.134	-138.355	3.4166599999999986e-11
rs1054930	-120.606	-119.636	-120.606	-119.636	0.00460261
rs1063966	-120.9	-119.923	-120.9	-119.923	0.0034548770000000003
rs1064395	-133.13	-133.186	-133.13	-133.186	6.002090000000001e-09
rs11085259	-140.464	-139.714	-140.464	-139.714	8.778019999999999e-12
rs11085261	-140.712	-139.962	-140.712	-139.962	6.8464700000000004e-12
rs11085264	0.0	-134.244	0.0	-134.244	2.08353e-09
rs111304645	0.0	-140.167	0.0	-140.167	5.57923e-12
rs111406321	0.0	-134.655	0.0	-134.655	1.38206e-09
rs111444407	-133.721	-133.757	-133.721	-133.757	3.3906099999999997e-09
rs111492783	-133.206	-134.351	-133.206	-134.351	1.87256e-09
rs111901094	-135.784	-134.983	-135.784	-134.983	9.95475e-10
rs112219496	-133.578	-133.686	-133.578	-133.686	3.6407600000000006e-09
rs112253053	0.0	-133.546	0.0	-133.546	4.19081e-09
rs112279424	0.0	-140.032	0.0	-140.032	6.38461e-12
rs112469033	-141.545	-140.551	-141.545	-140.551	3.801673999999999e-12
rs112879098	0.0	-140.493	0.0	-140.493	4.02851e-12
rs113145184	0.0	-133.354	0.0	-133.354	5.07384e-09
rs113365218	-140.893	-140.501	-140.893	-140.501	3.99378e-12
rs113527843	0.0	-134.911	0.0	-134.911	1.06963e-09
rs113564583	0.0	-140.805	0.0	-140.805	2.94949e-12
rs113841472	0.0	-134.164	0.0	-134.164	2.25722e-09
rs113940434	0.0	-140.818	0.0	-140.818	2.9102e-12
rs113980591	0.0	-134.395	0.0	-134.395	1.79163e-09
rs11555053	0.0	-132.949	0.0	-132.949	7.6126e-09
rs11666553	-140.858	-140.107	-140.858	-140.107	5.9260599999999995e-12
rs11667828	-138.41	-137.432	-138.41	-137.432	8.597e-11
rs11668053	-140.814	-139.946	-140.814	-139.946	6.959510000000001e-12
rs11668203	0.0	-134.389	0.0	-134.389	1.80288e-09
rs11668386	-140.107	-139.564	-140.107	-139.564	1.019562e-11
rs11668721	0.0	-140.606	0.0	-140.606	3.59683e-12
rs11669516	-135.124	-134.332	-135.124	-134.332	1.9086380000000003e-09
rs11669558	0.0	-135.019	0.0	-135.019	9.6039e-10
rs11669730	0.0	-134.911	0.0	-134.911	1.06963e-09
rs11670687	0.0	-134.244	0.0	-134.244	2.08353e-09
rs11670710	-138.65	-137.688	-138.65	-137.688	6.65745e-11
rs11670761	0.0	-134.95	0.0	-134.95	1.02919e-09
rs11670775	0.0	-134.95	0.0	-134.95	1.02919e-09
rs11670882	-134.247	-133.912	-134.247	-133.912	2.9057e-09
rs11671253	0.0	-134.62	0.0	-134.62	1.43157e-09
rs11671684	0.0	-140.644	0.0	-140.644	3.46323e-12
rs117109209	0.0	-140.806	0.0	-140.806	2.94496e-12
rs11878202	-134.92	-133.985	-134.92	-133.985	2.699115e-09
rs11879838	-135.307	-134.377	-135.307	-134.377	1.8246170000000001e-09
rs11882123	-137.954	-136.983	-137.954	-136.983	1.347681e-10
rs12459676	-140.664	-139.872	-140.664	-139.872	7.49529e-12
rs12460764	-124.371	-123.4	-124.371	-123.4	0.00010680439999999999
rs12972397	-135.9	-135.094	-135.9	-135.094	8.90736e-10
rs12973258	-135.358	-134.53	-135.358	-134.53	1.5664159999999996e-09
rs12975119	-119.142	-118.168	-119.142	-118.168	0.01997971
rs12976025	-140.658	-139.872	-140.658	-139.872	7.49576e-12
rs12976071	-141.037	-140.288	-141.037	-140.288	4.945860000000001e-12
rs12976826	-140.905	-139.944	-140.905	-139.944	6.9749e-12
rs12977524	-135.745	-134.911	-135.745	-134.911	1.0696079999999996e-09
rs12977937	-126.329	-125.358	-126.329	-125.358	1.5076510000000001e-05
rs12979491	-140.741	-140.027	-140.741	-140.027	6.4210699999999994e-12
rs12981405	-137.027	-136.274	-137.027	-136.274	2.737376e-10
rs12982276	-141.208	-140.225	-141.208	-140.225	5.2674299999999995e-12
rs12983137	-140.863	-140.08	-140.863	-140.08	6.084039999999999e-12
rs12983292	-138.508	-137.54	-138.508	-137.54	7.72164e-11
rs12985655	-124.704	-123.731	-124.704	-123.731	7.67098e-05
rs138924484	0.0	-136.327	0.0	-136.327	2.59511e-10
rs13964	-124.568	-123.6	-124.568	-123.6	8.743450000000001e-05
rs142117037	0.0	-138.272	0.0	-138.272	3.71183e-11
rs1465695	-136.096	-135.277	-136.096	-135.277	7.415380000000001e-10
rs1469712	-120.032	-119.057	-120.032	-119.057	0.00821095
rs1469713	-118.528	-117.554	-118.528	-117.554	0.03692707
rs147292290	0.0	-134.01	0.0	-134.01	2.63272e-09
rs148001625	0.0	-134.62	0.0	-134.62	1.43157e-09
rs148343196	-141.567	-140.573	-141.567	-140.573	3.719467e-12
rs1529745	0.0	-134.047	0.0	-134.047	2.53824e-09
rs1557723	0.0	-132.75	0.0	-132.75	9.28537e-09
rs1560687	0.0	-133.896	0.0	-133.896	2.95092e-09
rs15622	-124.438	-123.469	-124.438	-123.469	9.96946e-05
rs16994684	-141.425	-140.447	-141.425	-140.447	4.2175600000000005e-12
rs16995785	0.0	-140.515	0.0	-140.515	3.94131e-12
rs16996127	0.0	-134.874	0.0	-134.874	1.10983e-09
rs16996174	-141.233	-140.252	-141.233	-140.252	5.125339999999999e-12
rs17216041	0.0	-133.281	0.0	-133.281	5.46168e-09
rs17216693	-137.067	-136.483	-137.067	-136.483	2.2212610000000004e-10
rs17288409	-135.94	-135.168	-135.94	-135.168	8.2694e-10
rs17655544	0.0	-138.738	0.0	-138.738	2.32849e-11
rs17684164	0.0	-135.092	0.0	-135.092	8.9299e-10
rs17751061	0.0	-133.546	0.0	-133.546	4.19081e-09
rs1808653	-120.758	-119.784	-120.758	-119.784	0.003971383
rs1858999	-119.121	-118.169	-119.121	-118.169	0.019958959999999998
rs1859287	-140.86	-140.08	-140.86	-140.08	6.08431e-12
rs1865034	-120.898	-119.923	-120.898	-119.923	0.0034548759999999995
rs188195466	0.0	-139.684	0.0	-139.684	9.04891e-12
rs188552254	-140.344	-139.798	-140.344	-139.798	8.06649e-12
rs1968047	-135.196	-134.249	-135.196	-134.249	2.0746289999999996e-09
rs1985109	-128.832	-129.236	-128.832	-129.236	3.1170499999999994e-07
rs1989867	0.0	-132.67	0.0	-132.67	1.00565e-08
rs2010506	0.0	-133.009	0.0	-133.009	7.16989e-09
rs2011503	0.0	-132.548	0.0	-132.548	1.13618e-08
rs2017964	-127.137	-126.169	-127.137	-126.169	6.693699999999999e-06
rs2023882	-126.334	-125.358	-126.334	-125.358	1.5076470000000002e-05
rs2023883	-140.678	-139.926	-140.678	-139.926	7.099709999999999e-12
rs2060274	0.0	-133.819	0.0	-133.819	3.18957e-09
rs2060275	0.0	-133.819	0.0	-133.819	3.18957e-09
rs2060276	0.0	-139.709	0.0	-139.709	8.82532e-12
rs2074088	-120.576	-119.639	-120.576	-119.639	0.00459205
rs2074090	-124.899	-123.929	-124.899	-123.929	6.288700000000002e-05
rs2074091	-124.834	-123.867	-124.834	-123.867	6.69093e-05
rs2074295	-131.877	-130.953	-131.877	-130.953	5.602109999999999e-08
rs2074296	-127.376	-126.419	-127.376	-126.419	5.2169299999999995e-06
rs2074298	-128.695	-127.746	-128.695	-127.746	1.38325e-06
rs2074299	-127.26	-126.294	-127.26	-126.294	5.90808e-06
rs2074300	-141.548	-140.725	-141.548	-140.725	3.1931100000000003e-12
rs2074301	-141.542	-140.725	-141.542	-140.725	3.193548e-12
rs2074302	-131.689	-133.224	-131.689	-133.224	5.782800000000005e-09
rs2074303	-127.203	-126.235	-127.203	-126.235	6.2676800000000004e-06
rs2074551	-130.05	-129.081	-130.05	-129.081	3.640035e-07
rs2082421	-120.379	-119.636	-120.379	-119.636	0.00460261
rs2099333	-135.756	-134.946	-135.756	-134.946	1.0325329999999997e-09
rs2099334	-120.758	-119.784	-120.758	-119.784	0.003971383
rs2163804	-135.989	-135.168	-135.989	-135.168	8.270380000000001e-10
rs2163805	-136.019	-135.203	-136.019	-135.203	7.987459999999999e-10
rs2269873	-127.139	-126.169	-127.139	-126.169	6.693710000000001e-06
rs2285627	-124.783	-124.008	-124.783	-124.008	5.8131400000000004e-05
rs2285628	-140.749	-140.029	-140.749	-140.029	6.4078900000000005e-12
rs2285859	-126.267	-125.297	-126.267	-125.297	1.601855e-05
rs2288852	-120.76	-119.784	-120.76	-119.784	0.0039713809999999995
rs2288865	-139.734	-138.767	-139.734	-138.767	2.2635719999999997e-11
rs2288867	-140.207	-139.226	-140.207	-139.226	1.429313e-11
rs2301668	-140.493	-139.739	-140.493	-139.739	8.56066e-12
rs2301669	-124.896	-123.929	-124.896	-123.929	6.288700000000001e-05
rs2301671	-140.709	-139.951	-140.709	-139.951	6.9274399999999994e-12
rs2301784	-127.137	-126.169	-127.137	-126.169	6.693710000000001e-06
rs2301786	-126.398	-125.425	-126.398	-125.425	1.409623e-05
rs2304098	-120.387	-119.418	-120.387	-119.418	0.005724959999999999
rs2304129	-141.691	-140.694	-141.691	-140.694	3.293165e-12
rs2315022	-126.398	-125.425	-126.398	-125.425	1.4096220000000002e-05
rs2315023	0.0	-133.354	0.0	-133.354	5.07384e-09
rs2315024	-125.912	-125.169	-125.912	-125.169	1.8210800000000002e-05
rs2315025	-126.139	-125.169	-126.139	-125.169	1.821083e-05
rs2315279	-120.511	-119.564	-120.511	-119.564	0.00494601
rs2315281	-120.372	-119.422	-120.372	-119.422	0.0057008699999999
rs2315282	0.0	-133.78	0.0	-133.78	3.31416e-09
rs2315283	-120.589	-119.639	-120.589	-119.639	0.00459204
rs2315610	-120.897	-119.923	-120.897	-119.923	0.003454873
rs247775	-141.131	-140.382	-141.131	-140.382	4.4984300000000015e-12
rs2860494	0.0	-132.67	0.0	-132.67	1.00565e-08
rs28635562	-138.445	-137.467	-138.445	-137.467	8.30457e-11
rs28720066	-140.791	-140.225	-140.791	-140.225	5.2666e-12
rs2872970	-137.784	-137.535	-137.784	-137.535	7.757240000000001e-11
rs2905421	-124.313	-124.127	-124.313	-124.127	5.1599200000000006e-05
rs2905422	0.0	-132.548	0.0	-132.548	1.13618e-08
rs2905423	-123.158	-122.181	-123.158	-122.181	0.00036126180000000004
rs2905424	-120.396	-119.422	-120.396	-119.422	0.00570087
rs2905425	-120.108	-119.13	-120.108	-119.13	0.0076338000000000005
rs2905426	-119.624	-118.762	-119.624	-118.762	0.011038549999999899
rs2905427	-119.621	-118.762	-119.621	-118.762	0.011038530000000001
rs2905429	0.0	-133.583	0.0	-133.583	4.03822e-09
rs2905430	-119.854	-118.905	-119.854	-118.905	0.009560909999999999
rs2905431	-119.788	-118.837	-119.788	-118.837	0.010237610000000001
rs2905432	-119.356	-118.466	-119.356	-118.466	0.014831849999999999
rs2905433	0.0	-133.468	0.0	-133.468	4.52651e-09
rs2905434	0.0	-133.583	0.0	-133.583	4.03822e-09
rs2905435	-119.136	-118.169	-119.136	-118.169	0.01995899
rs2916069	-118.453	-117.48	-118.453	-117.48	0.039754399999999995
rs2916070	0.0	-133.777	0.0	-133.777	3.3232e-09
rs2916072	0.0	-133.74	0.0	-133.74	3.44848e-09
rs2916073	-118.528	-117.554	-118.528	-117.554	0.03692707
rs2916074	-118.528	-117.554	-118.528	-117.554	0.03692707
rs2916075	0.0	-133.777	0.0	-133.777	3.3232e-09
rs2916076	-118.6	-117.628	-118.6	-117.628	0.0343044
rs2965175	-120.375	-119.422	-120.375	-119.422	0.0057008699999999
rs2965178	0.0	-133.857	0.0	-133.857	3.07033e-09
rs2965179	0.0	-133.584	0.0	-133.584	4.03445e-09
rs2965180	-119.947	-118.98	-119.947	-118.98	0.008868870000000001
rs2965181	0.0	-133.699	0.0	-133.699	3.59349e-09
rs2965182	-119.141	-118.168	-119.141	-118.168	0.0199796999999999
rs2965183	-118.6	-117.628	-118.6	-117.628	0.034304369999999904
rs2965184	0.0	-133.855	0.0	-133.855	3.0741e-09
rs2965185	-126.567	-125.597	-126.567	-125.597	1.186095e-05
rs2965186	0.0	-133.663	0.0	-133.663	3.72517e-09
rs2965187	-129.635	-128.691	-129.635	-128.691	5.37594e-07
rs2965188	-119.952	-118.979	-119.952	-118.979	0.0088837399999999
rs2965189	-118.453	-117.48	-118.453	-117.48	0.039754399999999995
rs2965190	0.0	-132.95	0.0	-132.95	7.59986e-09
rs2965191	-124.897	-123.929	-124.897	-123.929	6.288689999999999e-05
rs2965193	-124.697	-123.731	-124.697	-123.731	7.67097e-05
rs2965194	0.0	-132.468	0.0	-132.468	1.23127e-08
rs2965195	0.0	-132.75	0.0	-132.75	9.28537e-09
rs2965198	-120.461	-119.49	-120.461	-119.49	0.005327790000000001
rs2965199	-120.689	-119.713	-120.689	-119.713	0.00426384
rs2965200	-119.443	-118.466	-119.443	-118.466	0.014831910000000002
rs2965201	0.0	-133.468	0.0	-133.468	4.52651e-09
rs2965202	0.0	-133.468	0.0	-133.468	4.52651e-09
rs34174818	0.0	-140.426	0.0	-140.426	4.30788e-12
rs34209036	-140.5	-139.96	-140.5	-139.96	6.86514e-12
rs34277109	-120.015	-119.055	-120.015	-119.055	0.00822777
rs34487417	0.0	-133.546	0.0	-133.546	4.18791e-09
rs34533749	-140.71	-139.996	-140.71	-139.996	6.6202800000000005e-12
rs34538000	-120.3	-119.348	-120.3	-119.348	0.006142079999999999
rs34647936	-135.132	-134.332	-135.132	-134.332	1.9086339999999995e-09
rs34667451	0.0	-134.655	0.0	-134.655	1.38206e-09
rs34725331	-134.889	-133.939	-134.889	-133.939	2.82687e-09
rs34755166	-137.063	-136.392	-137.063	-136.392	2.432938e-10
rs35418933	-120.014	-119.055	-120.014	-119.055	0.00822785
rs35545554	0.0	-138.985	0.0	-138.985	1.8202e-11
rs3752151	-120.181	-119.496	-120.181	-119.496	0.00529514
rs3764567	-123.697	-122.927	-123.697	-122.927	0.0001712892
rs3787041	-141.819	-140.82	-141.819	-140.82	2.905577e-12
rs3794990	-121.192	-120.216	-121.192	-120.216	0.002577937
rs3794993	-121.193	-120.216	-121.193	-120.216	0.0025779419999999997
rs3934667	-124.344	-123.374	-124.344	-123.374	0.0001096026
rs4239639	0.0	-132.122	0.0	-132.122	1.74002e-08
rs45458192	-139.206	-138.626	-139.206	-138.626	2.6052760000000007e-11
rs45556231	0.0	-135.485	0.0	-135.485	6.02509e-10
rs45631651	0.0	-134.69	0.0	-134.69	1.33434e-09
rs4808193	-126.586	-125.612	-126.586	-125.612	1.1685009999999998e-05
rs4808194	-140.555	-139.794	-140.555	-139.794	8.098430000000001e-12
rs4808196	-136.484	-135.815	-136.484	-135.815	4.331230000000001e-10
rs4808199	-135.722	-134.911	-135.722	-134.911	1.069602e-09
rs4808200	-119.728	-118.757	-119.728	-118.757	0.01108284
rs4808202	-120.468	-119.496	-120.468	-119.496	0.0052951399999999
rs4808203	-119.876	-118.908	-119.876	-118.908	0.009537289999999999
rs4808204	0.0	-134.313	0.0	-134.313	1.94521e-09
rs4808205	0.0	-134.911	0.0	-134.911	1.06963e-09
rs4808206	0.0	-134.984	0.0	-134.984	9.94163e-10
rs4808208	-120.376	-119.418	-120.376	-119.418	0.00572496
rs4808928	0.0	-137.931	0.0	-137.931	5.22284e-11
rs4808931	-126.7	-125.807	-126.7	-125.807	9.62207e-06
rs4808932	-132.956	-133.028	-132.956	-133.028	7.030900000000001e-09
rs4808933	-132.796	-132.873	-132.796	-132.873	8.21048e-09
rs4808934	-132.745	-132.713	-132.745	-132.713	9.638519999999999e-09
rs4808937	-126.205	-125.229	-126.205	-125.229	1.7136330000000003e-05
rs4808938	-126.272	-125.297	-126.272	-125.297	1.6018500000000003e-05
rs4808939	-126.208	-125.425	-126.208	-125.425	1.409624e-05
rs4808940	-126.585	-125.612	-126.585	-125.612	1.1685030000000005e-05
rs4808941	-126.644	-125.672	-126.644	-125.672	1.100348e-05
rs4808942	-126.395	-125.425	-126.395	-125.425	1.409626e-05
rs4808944	0.0	-133.046	0.0	-133.046	6.90739e-09
rs4808950	-134.97	-134.184	-134.97	-134.184	2.213032e-09
rs4808951	0.0	-133.855	0.0	-133.855	3.0741e-09
rs4808955	-119.585	-118.615	-119.585	-118.615	0.012782939999999998
rs4808957	-120.468	-119.496	-120.468	-119.496	0.0052951399999999
rs4808958	0.0	-132.001	0.0	-132.001	1.96333e-08
rs4808959	-121.046	-120.07	-121.046	-120.07	0.002983693
rs4808960	-136.019	-135.203	-136.019	-135.203	7.987459999999999e-10
rs4808961	-123.138	-122.178	-123.138	-122.178	0.0003623440999999
rs4808962	0.0	-134.237	0.0	-134.237	2.09935e-09
rs4808964	-120.398	-119.636	-120.398	-119.636	0.00460261
rs4808965	-120.829	-119.853	-120.829	-119.853	0.0037039469999999
rs4808967	-120.392	-119.418	-120.392	-119.418	0.00572496
rs4808968	0.0	-134.876	0.0	-134.876	1.10745e-09
rs4808969	0.0	-134.984	0.0	-134.984	9.94163e-10
rs4808970	0.0	-134.764	0.0	-134.764	1.23919e-09
rs4808973	0.0	-139.312	0.0	-139.312	1.3123e-11
rs4808974	-140.963	-139.991	-140.963	-139.991	6.655290000000001e-12
rs4808975	-136.541	-135.58	-136.541	-135.58	5.481999999999999e-10
rs4808979	-140.725	-139.823	-140.725	-139.823	7.869140000000002e-12
rs55762233	-131.905	-133.38	-131.905	-133.38	4.9434e-09
rs55765017	0.0	-133.203	0.0	-133.203	5.90481e-09
rs55822665	0.0	-132.949	0.0	-132.949	7.6126e-09
rs55831814	0.0	-139.56	0.0	-139.56	1.02345e-11
rs55927782	0.0	-134.983	0.0	-134.983	9.95394e-10
rs55931635	0.0	-138.293	0.0	-138.293	3.63405e-11
rs56044734	-131.947	-133.38	-131.947	-133.38	4.943200000000001e-09
rs56135441	-131.651	-133.145	-131.651	-133.145	6.257199999999999e-09
rs56144632	0.0	-133.203	0.0	-133.203	5.90481e-09
rs56159542	0.0	-138.953	0.0	-138.953	1.8794e-11
rs56212061	0.0	-131.052	0.0	-131.052	5.07333e-08
rs56236407	0.0	-140.644	0.0	-140.644	3.46323e-12
rs56241616	-140.992	-140.458	-140.992	-140.458	4.17192e-12
rs56273306	-140.645	-140.232	-140.645	-140.232	5.229900000000001e-12
rs56278919	0.0	-133.203	0.0	-133.203	5.90481e-09
rs56280531	0.0	-134.277	0.0	-134.277	2.01669e-09
rs56284162	-140.663	-140.254	-140.663	-140.254	5.113470000000001e-12
rs56291054	0.0	-133.625	0.0	-133.625	3.87081e-09
rs56330647	0.0	-134.545	0.0	-134.545	1.54232e-09
rs56352336	0.0	-135.259	0.0	-135.259	7.55694e-10
rs56397647	-140.798	-140.45	-140.798	-140.45	4.20655e-12
rs57009615	-139.528	-139.158	-139.528	-139.158	1.530664e-11
rs57436187	0.0	-133.354	0.0	-133.354	5.07384e-09
rs58074958	0.0	-134.164	0.0	-134.164	2.25722e-09
rs59148799	-141.179	-140.503	-141.179	-140.503	3.9882699999999995e-12
rs59350672	-137.715	-138.0	-137.715	-138.0	4.87357e-11
rs60003758	-135.9	-135.094	-135.9	-135.094	8.90736e-10
rs60321073	-135.887	-135.095	-135.887	-135.095	8.90287e-10
rs61744761	0.0	-135.057	0.0	-135.057	9.24274e-10
rs62135543	0.0	-139.711	0.0	-139.711	8.80229e-12
rs62135552	-124.304	-123.331	-124.304	-123.331	0.00011443209999999998
rs62137778	-137.93	-137.853	-137.93	-137.853	5.643910000000003e-11
rs6511026	-127.137	-126.169	-127.137	-126.169	6.693710000000001e-06
rs6511027	-131.654	-133.186	-131.654	-133.186	6.0026999999999946e-09
rs6511028	-126.204	-125.229	-126.204	-125.229	1.713631e-05
rs6511031	0.0	-132.628	0.0	-132.628	1.04867e-08
rs6511032	-123.016	-122.039	-123.016	-122.039	0.0004162119999999
rs6511036	-136.034	-135.203	-136.034	-135.203	7.9875e-10
rs6511038	-120.976	-120.0	-120.976	-120.0	0.003198108
rs6511040	-138.224	-137.655	-138.224	-137.655	6.87823e-11
rs6511041	-137.848	-137.332	-137.848	-137.332	9.498999999999997e-11
rs6511046	-139.613	-139.135	-139.613	-139.135	1.566786e-11
rs6626	-120.761	-119.784	-120.761	-119.784	0.003971384
rs67433524	-141.294	-140.479	-141.294	-140.479	4.0831500000000004e-12
rs67582759	-140.72	-140.256	-140.72	-140.256	5.107000000000001e-12
rs67720221	-124.39	-123.668	-124.39	-123.668	8.16382e-05
rs6909	-120.691	-119.714	-120.691	-119.714	0.00425856
rs7245672	-128.912	-128.041	-128.912	-128.041	1.030402e-06
rs7245983	-118.607	-117.645	-118.607	-117.645	0.033719639999999995
rs7246748	-124.372	-123.4	-124.372	-123.4	0.00010680370000000001
rs7247142	-140.339	-139.388	-140.339	-139.388	1.215703e-11
rs7247309	-124.372	-123.4	-124.372	-123.4	0.00010680449999999998
rs7247594	-140.623	-139.923	-140.623	-139.923	7.12411e-12
rs7248885	-139.453	-138.553	-139.453	-138.553	2.8035409999999994e-11
rs7249670	-138.586	-137.616	-138.586	-137.616	7.154840000000001e-11
rs7249692	-127.722	-127.087	-127.722	-127.087	2.674942e-06
rs7250233	0.0	-134.62	0.0	-134.62	1.43157e-09
rs7250602	0.0	-138.985	0.0	-138.985	1.8202e-11
rs7250658	-135.898	-135.095	-135.898	-135.095	8.902960000000001e-10
rs7250893	-120.691	-119.714	-120.691	-119.714	0.004258560000000001
rs7250942	0.0	-138.862	0.0	-138.862	2.05764e-11
rs7252228	-135.147	-134.203	-135.147	-134.203	2.1717119999999995e-09
rs7252453	-135.209	-134.836	-135.209	-134.836	1.1525740000000003e-09
rs7252888	-135.604	-134.872	-135.604	-134.872	1.1124459999999996e-09
rs7252981	-127.94	-127.511	-127.94	-127.511	1.750834e-06
rs7253807	-120.829	-119.853	-120.829	-119.853	0.0037039469999999
rs7253821	0.0	-140.693	0.0	-140.693	3.29766e-12
rs7253952	-127.354	-126.484	-127.354	-126.484	4.887680000000001e-06
rs7254230	-124.303	-123.331	-124.303	-123.331	0.0001144321
rs7254748	-126.205	-125.229	-126.205	-125.229	1.7136330000000003e-05
rs7254927	-126.333	-125.358	-126.333	-125.358	1.507648e-05
rs7256028	0.0	-134.948	0.0	-134.948	1.03076e-09
rs7256149	-120.389	-119.418	-120.389	-119.418	0.00572496
rs7257875	-132.761	-132.713	-132.761	-132.713	9.63851e-09
rs7258508	-137.341	-136.68	-137.341	-136.68	1.8248080000000005e-10
rs7259434	-140.765	-139.987	-140.765	-139.987	6.6778e-12
rs72993474	-141.839	-140.839	-141.839	-140.839	2.8509479999999997e-12
rs72993480	-141.61	-140.614	-141.61	-140.614	3.5687449999999997e-12
rs72999016	0.0	-135.325	0.0	-135.325	7.07153e-10
rs72999030	-132.763	-132.831	-132.763	-132.831	8.56346e-09
rs72999053	0.0	-133.203	0.0	-133.203	5.90481e-09
rs72999059	0.0	-133.009	0.0	-133.009	7.16989e-09
rs72999063	-131.689	-133.224	-131.689	-133.224	5.782800000000005e-09
rs72999068	0.0	-133.24	0.0	-133.24	5.6904e-09
rs73002960	-140.942	-140.364	-140.942	-140.364	4.58123e-12
rs73006705	0.0	-140.449	0.0	-140.449	4.2091e-12
rs735273	-127.203	-126.235	-127.203	-126.235	6.2676800000000004e-06
rs739461	-134.894	-133.939	-134.894	-133.939	2.8268699999999994e-09
rs747050	-121.757	-120.781	-121.757	-120.781	0.001465229
rs74950305	0.0	-134.655	0.0	-134.655	1.38206e-09
rs751856	-120.898	-119.923	-120.898	-119.923	0.0034548799999999996
rs751858	-136.43	-135.463	-136.43	-135.463	6.16024e-10
rs754255	-136.047	-135.242	-136.047	-135.242	7.679279999999999e-10
rs754256	0.0	-134.237	0.0	-134.237	2.09935e-09
rs75453386	0.0	-134.655	0.0	-134.655	1.38206e-09
rs75525243	0.0	-134.655	0.0	-134.655	1.38206e-09
rs75582668	0.0	-134.201	0.0	-134.201	2.17679e-09
rs75667002	0.0	-134.313	0.0	-134.313	1.94521e-09
rs756997	0.0	-132.506	0.0	-132.506	1.185e-08
rs756999	0.0	-132.871	0.0	-132.871	8.22615e-09
rs757000	-140.493	-139.739	-140.493	-139.739	8.56066e-12
rs757001	-140.464	-139.714	-140.464	-139.714	8.778019999999999e-12
rs76095338	0.0	-134.655	0.0	-134.655	1.38206e-09
rs76347963	0.0	-140.426	0.0	-140.426	4.30788e-12
rs76633357	0.0	-140.298	0.0	-140.298	4.89673e-12
rs76790018	0.0	-134.984	0.0	-134.984	9.94163e-10
rs769267	-125.625	-124.657	-125.625	-124.657	3.0366440000000004e-05
rs76944848	0.0	-133.546	0.0	-133.546	4.19081e-09
rs77254326	0.0	-135.057	0.0	-135.057	9.24274e-10
rs77427798	0.0	-135.451	0.0	-135.451	6.23178e-10
rs77616520	0.0	-135.308	0.0	-135.308	7.19039e-10
rs77927505	0.0	-138.193	0.0	-138.193	4.01811e-11
rs78010159	0.0	-134.69	0.0	-134.69	1.33434e-09
rs78176666	0.0	-134.62	0.0	-134.62	1.43157e-09
rs78883953	0.0	-134.58	0.0	-134.58	1.48878e-09
rs79370636	0.0	-134.69	0.0	-134.69	1.33434e-09
rs79954596	-140.155	-139.611	-140.155	-139.611	9.729239999999999e-12
rs80007081	0.0	-134.764	0.0	-134.764	1.23919e-09
rs80146298	0.0	-133.509	0.0	-133.509	4.34655e-09
rs80200208	0.0	-133.97	0.0	-133.97	2.74202e-09
rs8099944	-139.402	-138.919	-139.402	-138.919	1.944506e-11
rs8100097	0.0	-133.558	0.0	-133.558	4.13688e-09
rs8100713	0.0	-133.486	0.0	-133.486	4.44753e-09
rs8100927	0.0	-134.911	0.0	-134.911	1.06963e-09
rs8101219	0.0	-134.911	0.0	-134.911	1.06963e-09
rs8101499	-120.205	-119.273	-120.205	-119.273	0.006618100000000001
rs8101679	-134.681	-133.762	-134.681	-133.762	3.375574e-09
rs8101938	-127.137	-126.169	-127.137	-126.169	6.693710000000001e-06
rs8102502	-135.101	-134.722	-135.101	-134.722	1.292031e-09
rs8102530	-141.256	-140.617	-141.256	-140.617	3.55668e-12
rs8103197	-124.773	-123.799	-124.773	-123.799	7.163849999999999e-05
rs8103250	-127.446	-126.847	-127.446	-126.847	3.39845e-06
rs8103496	-127.137	-126.169	-127.137	-126.169	6.693699999999999e-06
rs8103992	0.0	-138.676	0.0	-138.676	2.47834e-11
rs8105642	0.0	-133.933	0.0	-133.933	2.84446e-09
rs8106945	-140.703	-139.996	-140.703	-139.996	6.620929999999999e-12
rs8108647	-140.893	-139.91	-140.893	-139.91	7.21557e-12
rs8108659	0.0	-138.891	0.0	-138.891	1.99824e-11
rs8108705	-127.64	-127.03	-127.64	-127.03	2.8314599999999997e-06
rs8108777	-133.049	-133.107	-133.049	-133.107	6.49525e-09
rs8109130	-138.108	-137.617	-138.108	-137.617	7.14933e-11
rs8110171	0.0	-133.97	0.0	-133.97	2.74202e-09
rs8110250	0.0	-133.97	0.0	-133.97	2.74202e-09
rs8110266	-138.973	-138.393	-138.973	-138.393	3.2887e-11
rs8111093	0.0	-133.625	0.0	-133.625	3.87081e-09
rs8113006	0.0	-139.224	0.0	-139.224	1.43323e-11
rs8113107	-138.198	-138.242	-138.198	-138.242	3.8252300000000007e-11
rs8113221	-137.779	-137.535	-137.779	-137.535	7.757290000000002e-11
rs8113682	-134.869	-133.939	-134.869	-133.939	2.82687e-09
rs8113794	0.0	-133.446	0.0	-133.446	4.63055e-09
rs8182472	-141.031	-140.48	-141.031	-140.48	4.07986e-12
rs867616	0.0	-140.627	0.0	-140.627	3.52157e-12
rs880090	-133.559	-132.641	-133.559	-132.641	1.0351000000000001e-08
rs884480	0.0	-140.426	0.0	-140.426	4.30788e-12
rs892021	-120.901	-119.923	-120.901	-119.923	0.0034548770000000003
rs892022	-120.199	-119.496	-120.199	-119.496	0.00529514
rs919778	0.0	-139.605	0.0	-139.605	9.78526e-12
rs9304960	-140.588	-139.847	-140.588	-139.847	7.686890000000001e-12
rs9304962	-127.446	-126.847	-127.446	-126.847	3.39845e-06
rs968525	-140.516	-139.749	-140.516	-139.749	8.471809999999999e-12
rs9917108	-120.689	-119.714	-120.689	-119.714	0.00425856
rs998732	0.0	-133.087	0.0	-133.087	6.62744e-09
