## Supplementary material for "Characterization of shared and ancestry-specific signals driving complex traits using multi-ancestry fine-mapping": global_pips.txt

SNP_ID	shared_ll	notshared_ll	global_pips
rs10401626	-134.731	-134.049	1.5872210000000001e-09
rs10403394	-135.227	-134.904	7.48541e-10
rs10404887	-124.433	-124.477	2.89174e-05
rs10406006	-123.812	-124.83	3.40699e-05
rs10406941	-123.904	-123.933	4.95355e-05
rs10409856	-134.881	-134.235	1.330189e-09
rs10410923	-135.011	-134.147	1.378929e-09
rs10411771	-118.473	-122.155	0.004777889999999999
rs10412446	-126.292	-126.04	5.4216200000000004e-06
rs10413000	-123.606	-124.237	4.88282e-05
rs10414643	-124.43	-124.426	2.9846500000000003e-05
rs10415576	-116.278	-118.839	0.046135
rs10415600	-116.996	-120.862	0.020794600000000003
rs10417980	-124.245	-124.206	3.66788e-05
rs10418197	-127.674	-126.894	1.985104e-06
rs1042122	-136.292	-135.433	3.816012e-10
rs10421333	-124.672	-124.477	2.6392610000000003e-05
rs10424751	-127.339	-128.003	1.150574e-06
rs10424801	-127.491	-128.003	1.059082e-06
rs10426151	-123.929	-124.576	3.50841e-05
rs10426466	-134.614	-134.16	1.512115e-09
rs11083979	-125.109	-125.123	1.497221e-05
rs112205523	-122.417	-123.54	0.00013268
rs112226575	-130.671	-132.789	2.73893e-08
rs112378716	-123.618	-124.209	4.9129100000000004e-05
rs112539009	-126.916	-127.685	1.680866e-06
rs112673105	0.0	-134.892	5.10906e-10
rs113176985	-135.768	-134.946	6.26202e-10
rs113205442	-125.233	-125.744	1.0133910000000002e-05
rs113222846	-126.686	-127.502	2.07584e-06
rs113616249	0.0	-134.923	4.95471e-10
rs113710641	0.0	-134.923	4.95471e-10
rs113817466	-128.758	-129.152	3.16145e-07
rs1140375	-117.455	-121.702	0.0130074
rs117411536	0.0	-135.603	2.51013e-10
rs11878568	-125.214	-125.228	1.348221e-05
rs11880195	-127.471	-127.759	1.2095200000000002e-06
rs11880923	-123.563	-124.146	5.20927e-05
rs12104272	-115.486	-119.41	0.09396
rs12459840	-123.744	-124.77	3.63612e-05
rs12462756	-123.047	-123.656	8.62259e-05
rs1368463	-133.494	-133.777	2.93818e-09
rs1368464	-133.391	-133.656	3.2882000000000003e-09
rs16981329	-124.737	-124.751	2.1719610000000002e-05
rs17555056	-134.827	-134.505	1.116403e-09
rs1865076	-133.366	-133.655	3.32733e-09
rs1865077	-133.395	-133.697	3.2106200000000002e-09
rs1879266	-136.252	-135.407	3.927831e-10
rs1965104	-133.312	-133.579	3.55278e-09
rs2005235	-127.409	-127.612	1.347549e-06
rs2073614	-134.803	-134.513	1.118637e-09
rs2077300	-135.048	-134.759	8.75234e-10
rs2082481	-116.767	-120.442	0.0263127
rs2116922	-124.254	-124.155	3.77349e-05
rs2288920	-123.472	-124.103	5.5817e-05
rs2288921	-124.665	-124.64	2.3904510000000002e-05
rs2304204	-115.261	-119.344	0.117138
rs2304205	-114.449	-118.641	0.263366
rs2304206	-114.547	-118.833	0.23822100000000002
rs2304207	-128.65	-131.135	1.96942e-07
rs2379088	-124.031	-123.933	4.7134899999999995e-05
rs2681570	-136.347	-135.514	3.539742e-10
rs28623325	-127.28	-128.003	1.190695e-06
rs2890072	-124.672	-124.533	2.54705e-05
rs2946844	-134.83	-134.681	9.93619e-10
rs2946865	-136.449	-135.556	3.349264e-10
rs34221494	-134.496	-133.538	2.484678e-09
rs34647824	-126.465	-127.137	2.74868e-06
rs3745469	-135.591	-135.086	5.90034e-10
rs3745473	-125.162	-125.696	1.0765319999999998e-05
rs3745474	-124.424	-125.032	2.1772599999999995e-05
rs3745475	-124.634	-124.684	2.3568710000000004e-05
rs3760707	-124.641	-125.176	1.812171e-05
rs3760708	-125.024	-124.802	1.889531e-05
rs4075250	-135.089	-134.701	8.984499999999999e-10
rs4316869	-135.138	-134.236	1.251098e-09
rs4426453	-135.607	-134.711	7.790289999999999e-10
rs4594362	-135.127	-134.61	9.46686e-10
rs4802610	-134.656	-133.698	2.117958e-09
rs4802613	-134.632	-134.313	1.353546e-09
rs56055089	-127.162	-127.995	1.280447e-06
rs57940349	-125.503	-126.169	7.209999999999999e-06
rs57958955	-127.517	-128.093	1.002123e-06
rs60284187	0.0	-135.056	4.33626e-10
rs60815603	-136.363	-135.555	3.416026e-10
rs60906557	-128.442	-128.938	4.123050000000001e-07
rs61138558	0.0	-135.096	4.16547e-10
rs61371437	-135.168	-135.045	6.97102e-10
rs61743199	0.0	-135.595	2.53057e-10
rs6509437	-134.725	-134.209	1.41407e-09
rs6509439	-120.677	-120.941	0.0010935799999999998
rs6509440	-123.491	-123.715	6.69609e-05
rs6509441	-126.115	-126.517	4.425459999999999e-06
rs67179000	0.0	-134.819	5.49657e-10
rs67546213	-125.695	-126.825	4.989340000000001e-06
rs68046065	-118.087	-122.285	0.006923349999999999
rs7047	-117.358	-121.463	0.014389499999999998
rs7249925	-125.094	-125.123	1.50638e-05
rs7251	-115.293	-118.658	0.116434
rs7251295	-125.001	-125.018	1.665071e-05
rs7251877	-124.376	-124.426	3.05117e-05
rs7254718	-125.412	-125.332	1.170891e-05
rs7254831	-134.489	-133.792	2.044774e-09
rs7256146	-127.428	-127.855	1.1760209999999998e-06
rs7258363	-122.695	-123.838	9.98251e-05
rs7258381	-135.121	-134.593	9.600620000000001e-10
rs7259683	-117.506	-121.284	0.0125249
rs73056059	-135.077	-134.821	8.316070000000001e-10
rs73056062	-134.016	-133.811	2.324991e-09
rs73056069	-136.191	-135.334	4.213212e-10
rs73057955	0.0	-135.344	3.25311e-10
rs73057994	-123.333	-123.956	6.43854e-05
rs73058052	-124.461	-125.465	1.79011e-05
rs73058085	-123.365	-124.595	4.96937e-05
rs73060070	-129.717	-130.852	8.930320000000001e-08
rs731861	-132.798	-132.477	8.48181e-09
rs73934022	-127.492	-127.855	1.1391599999999998e-06
rs73934025	-134.28	-133.844	2.085231e-09
rs739347	-135.282	-134.977	7.0001e-10
rs739349	-135.279	-134.999	6.9039e-10
rs7508148	-117.064	-120.924	0.019438
rs755769	-127.491	-127.713	1.2283089999999998e-06
rs756628	-135.327	-135.025	6.68192e-10
rs76387513	0.0	-135.343	3.25533e-10
rs79932706	0.0	-135.489	2.81219e-10
rs8102979	-134.731	-134.049	1.5872210000000001e-09
rs8103904	-134.758	-134.076	1.5452310000000002e-09
rs8109314	-120.298	-122.943	0.000821135
rs8110004	-123.727	-124.291	4.45843e-05
rs8111956	-123.541	-123.779	6.32566e-05
rs8113357	-124.018	-124.041	4.4336100000000004e-05
rs881785	-131.159	-132.966	1.7748799999999998e-08
rs9304689	-135.946	-135.112	5.28815e-10
rs975484	-118.898	-122.752	0.00310439
