## Supplementary material for "Characterization of shared and ancestry-specific signals driving complex traits using multi-ancestry fine-mapping": mscaviar_results_shared_pips.txt

SNP_ID	shared_pip	shared_ll	notshared_ll
rs79932706	0	0	-135.489
rs34221494	5.06436e-10	-134.496	-133.538
rs4802610	4.3155e-10	-134.656	-133.698
rs1042122	8.40288e-11	-136.292	-135.433
rs1879266	8.74658e-11	-136.252	-135.407
rs2681570	7.95555e-11	-136.347	-135.514
rs10403394	2.43759e-10	-135.227	-134.904
rs17555056	3.63525e-10	-134.827	-134.505
rs4802613	4.41833e-10	-134.632	-134.313
rs739347	2.30627e-10	-135.282	-134.977
rs2073614	3.72305e-10	-134.803	-134.513
rs739349	2.31393e-10	-135.279	-134.999
rs756628	2.20596e-10	-135.327	-135.025
rs2077300	2.91517e-10	-135.048	-134.759
rs73056059	2.83205e-10	-135.077	-134.821
rs73056062	8.18104e-10	-134.016	-133.811
rs2946844	3.62303e-10	-134.83	-134.681
rs61371437	2.5844e-10	-135.168	-135.045
rs73056069	9.2939e-11	-136.191	-135.334
rs113176985	1.41844e-10	-135.768	-134.946
rs2946865	7.18155e-11	-136.449	-135.556
rs60815603	7.82286e-11	-136.363	-135.555
rs117411536	0	0	-135.603
rs4075250	2.79669e-10	-135.089	-134.701
rs73057955	0	0	-135.344
rs6509437	4.02653e-10	-134.725	-134.209
rs4594362	2.69214e-10	-135.127	-134.61
rs10426466	4.5005e-10	-134.614	-134.16
rs60284187	0	0	-135.056
rs4426453	1.66693e-10	-135.607	-134.711
rs10409856	3.44627e-10	-134.881	-134.235
rs61138558	0	0	-135.096
rs10412446	1.84998e-06	-126.292	-126.04
rs10401626	4.00129e-10	-134.731	-134.049
rs8103904	3.89519e-10	-134.758	-134.076
rs8102979	4.00129e-10	-134.731	-134.049
rs112673105	0	0	-134.892
rs113710641	0	0	-134.923
rs113616249	0	0	-134.923
rs7254718	4.4625e-06	-125.412	-125.332
rs7254831	5.09626e-10	-134.489	-133.792
rs9304689	1.18712e-10	-135.946	-135.112
rs4316869	2.66378e-10	-135.138	-134.236
rs67179000	0	0	-134.819
rs10410923	3.02436e-10	-135.011	-134.147
rs10418197	4.64408e-07	-127.674	-126.894
rs67546213	3.36041e-06	-125.695	-126.825
rs3760707	9.64453e-06	-124.641	-125.176
rs3760708	6.57397e-06	-125.024	-124.802
rs113205442	5.33379e-06	-125.233	-125.744
rs10421333	9.34673e-06	-124.672	-124.477
rs3745473	5.72669e-06	-125.162	-125.696
rs3745474	1.1985e-05	-124.424	-125.032
rs2379088	1.77576e-05	-124.031	-123.933
rs2890072	9.35306e-06	-124.672	-124.533
rs8113357	1.79795e-05	-124.018	-124.041
rs73057994	3.56851e-05	-123.333	-123.956
rs10406941	2.01583e-05	-123.904	-123.933
rs2288920	3.10367e-05	-123.472	-124.103
rs2288921	9.41768e-06	-124.665	-124.64
rs7249925	6.13015e-06	-125.094	-125.123
rs11878568	5.43757e-06	-125.214	-125.228
rs11083979	6.03852e-06	-125.109	-125.123
rs10404887	1.18714e-05	-124.433	-124.477
rs7251295	6.72642e-06	-125.001	-125.018
rs7251877	1.2574e-05	-124.376	-124.426
rs57940349	4.07206e-06	-125.503	-126.169
rs10414643	1.19088e-05	-124.43	-124.426
rs16981329	8.75986e-06	-124.737	-124.751
rs12462756	4.74788e-05	-123.047	-123.656
rs73058052	1.1552e-05	-124.461	-125.465
rs3745475	9.71277e-06	-124.634	-124.684
rs10417980	1.43245e-05	-124.245	-124.206
rs2116922	1.42019e-05	-124.254	-124.155
rs6509439	0.000508207	-120.677	-120.941
rs10413000	2.71642e-05	-123.606	-124.237
rs8110004	2.40599e-05	-123.727	-124.291
rs60906557	2.155e-07	-128.442	-128.938
rs6509440	3.04564e-05	-123.491	-123.715
rs8111956	2.89819e-05	-123.541	-123.779
rs10426151	1.96498e-05	-123.929	-124.576
rs113817466	1.57212e-07	-128.758	-129.152
rs112205523	8.91794e-05	-122.417	-123.54
rs7258363	6.75174e-05	-122.695	-123.838
rs12459840	2.36427e-05	-123.744	-124.77
rs10406006	2.209e-05	-123.812	-124.83
rs11880923	2.83555e-05	-123.563	-124.146
rs112378716	2.68408e-05	-123.618	-124.209
rs73058085	3.45489e-05	-123.365	-124.595
rs56055089	7.75069e-07	-127.162	-127.995
rs73934022	5.57529e-07	-127.492	-127.855
rs113222846	1.24844e-06	-126.686	-127.502
rs7256146	5.94394e-07	-127.428	-127.855
rs28623325	6.89316e-07	-127.28	-128.003
rs10424751	6.49199e-07	-127.339	-128.003
rs10424801	5.57703e-07	-127.491	-128.003
rs57958955	5.43763e-07	-127.517	-128.093
rs755769	5.57967e-07	-127.491	-127.713
rs2005235	6.05821e-07	-127.409	-127.612
rs11880195	5.69229e-07	-127.471	-127.759
rs112539009	9.91428e-07	-126.916	-127.685
rs6509441	2.20939e-06	-126.115	-126.517
rs34647824	1.5564e-06	-126.465	-127.137
rs731861	2.76615e-09	-132.798	-132.477
rs1368464	1.52845e-09	-133.391	-133.656
rs1865077	1.52249e-09	-133.395	-133.697
rs1368463	1.37904e-09	-133.494	-133.777
rs1865076	1.56734e-09	-133.366	-133.655
rs1965104	1.65352e-09	-133.312	-133.579
rs12104272	0.0912544	-115.486	-119.41
rs73060070	6.02624e-08	-129.717	-130.852
rs2082481	0.0253484	-116.767	-120.442
rs7508148	0.0188429	-117.064	-120.924
rs7258381	2.70978e-10	-135.121	-134.593
rs7259683	0.0121096	-117.506	-121.284
rs73934025	6.28361e-10	-134.28	-133.844
rs10415600	0.0201613	-116.996	-120.862
rs61743199	0	0	-135.595
rs76387513	0	0	-135.343
rs7047	0.0140422	-117.358	-121.463
rs7251	0.110695	-115.293	-118.658
rs10415576	0.0413483	-116.278	-118.839
rs68046065	0.00677072	-118.087	-122.285
rs1140375	0.012734	-117.455	-121.702
rs2304207	1.75056e-07	-128.65	-131.135
rs2304206	0.233402	-114.547	-118.833
rs2304205	0.257529	-114.449	-118.641
rs2304204	0.114248	-115.261	-119.344
rs881785	1.42434e-08	-131.159	-132.966
rs112226575	2.32031e-08	-130.671	-132.789
rs10411771	0.00460416	-118.473	-122.155
rs3745469	1.69285e-10	-135.591	-135.086
rs975484	0.00300871	-118.898	-122.752
rs8109314	0.000742129	-120.298	-122.943
