## Supplementary material for "Characterization of shared and ancestry-specific signals driving complex traits using multi-ancestry fine-mapping": mscaviar_results_study0_post.txt

SNP_ID	Prob_in_pCausalSet
rs79932706	2.81219e-10
rs34221494	2.48194e-09
rs4802610	2.11522e-09
rs1042122	3.78554e-10
rs1879266	3.89692e-10
rs2681570	3.50842e-10
rs10403394	7.4333e-10
rs17555056	1.11121e-09
rs4802613	1.34834e-09
rs739347	6.94702e-10
rs2073614	1.11327e-09
rs739349	6.84941e-10
rs756628	6.62864e-10
rs2077300	8.6985e-10
rs73056059	8.26034e-10
rs73056062	2.31917e-09
rs2946844	9.87429e-10
rs61371437	6.90716e-10
rs73056069	4.1827e-10
rs113176985	6.23053e-10
rs2946865	3.31978e-10
rs60815603	3.38391e-10
rs117411536	2.51013e-10
rs4075250	8.93585e-10
rs73057955	3.25311e-10
rs6509437	1.4098e-09
rs4594362	9.42415e-10
rs10426466	1.50757e-09
rs60284187	4.33626e-10
rs4426453	7.76108e-10
rs10409856	1.32644e-09
rs61138558	4.16547e-10
rs10412446	5.42161e-06
rs10401626	1.58361e-09
rs8103904	1.54162e-09
rs8102979	1.58361e-09
rs112673105	5.10906e-10
rs113710641	4.95471e-10
rs113616249	4.95471e-10
rs7254718	1.17089e-05
rs7254831	2.04122e-09
rs9304689	5.257e-10
rs4316869	1.2482e-09
rs67179000	5.49657e-10
rs10410923	1.37592e-09
rs10418197	1.9851e-06
rs67546213	4.98932e-06
rs3760707	1.81217e-05
rs3760708	1.88953e-05
rs113205442	1.01339e-05
rs10421333	2.63926e-05
rs3745473	1.07653e-05
rs3745474	2.17725e-05
rs2379088	4.71349e-05
rs2890072	2.54705e-05
rs8113357	4.43361e-05
rs73057994	6.43854e-05
rs10406941	4.95355e-05
rs2288920	5.5817e-05
rs2288921	2.39045e-05
rs7249925	1.50638e-05
rs11878568	1.34822e-05
rs11083979	1.49722e-05
rs10404887	2.89173e-05
rs7251295	1.66507e-05
rs7251877	3.05117e-05
rs57940349	7.20999e-06
rs10414643	2.98465e-05
rs16981329	2.17196e-05
rs12462756	8.62258e-05
rs73058052	1.79011e-05
rs3745475	2.35687e-05
rs10417980	3.66788e-05
rs2116922	3.77349e-05
rs6509439	0.00109358
rs10413000	4.88282e-05
rs8110004	4.45843e-05
rs60906557	4.12293e-07
rs6509440	6.69609e-05
rs8111956	6.32566e-05
rs10426151	3.50841e-05
rs113817466	3.16134e-07
rs112205523	0.00013268
rs7258363	9.98251e-05
rs12459840	3.63611e-05
rs10406006	3.40699e-05
rs11880923	5.20927e-05
rs112378716	4.91291e-05
rs73058085	4.96937e-05
rs56055089	1.28043e-06
rs73934022	1.13915e-06
rs113222846	2.07583e-06
rs7256146	1.17601e-06
rs28623325	1.19068e-06
rs10424751	1.15056e-06
rs10424801	1.05907e-06
rs57958955	1.00211e-06
rs755769	1.2283e-06
rs2005235	1.34754e-06
rs11880195	1.20951e-06
rs112539009	1.68085e-06
rs6509441	4.42545e-06
rs34647824	2.74867e-06
rs731861	8.47664e-09
rs1368464	3.27888e-09
rs1865077	3.20093e-09
rs1368463	2.92868e-09
rs1865076	3.31777e-09
rs1965104	3.54343e-09
rs12104272	0.09396
rs73060070	8.9281e-08
rs2082481	0.0263127
rs7508148	0.019438
rs7258381	9.55836e-10
rs7259683	0.0125249
rs73934025	2.08061e-09
rs10415600	0.0207946
rs61743199	2.53057e-10
rs76387513	3.25533e-10
rs7047	0.0143895
rs7251	0.116434
rs10415576	0.046135
rs68046065	0.00692335
rs1140375	0.0130074
rs2304207	1.96856e-07
rs2304206	0.238221
rs2304205	0.263366
rs2304204	0.117138
rs881785	1.77048e-08
rs112226575	2.73293e-08
rs10411771	0.00477789
rs3745469	5.85692e-10
rs975484	0.00310439
rs8109314	0.000821135
