## Supplementary material for "Characterization of shared and ancestry-specific signals driving complex traits using multi-ancestry fine-mapping": mscaviar_results_study1_post.txt

SNP_ID	Prob_in_pCausalSet
rs34221494	5.09174e-10
rs4802610	4.34288e-10
rs1042122	8.7076e-11
rs1879266	9.05569e-11
rs2681570	8.26877e-11
rs10403394	2.4897e-10
rs17555056	3.68718e-10
rs4802613	4.47039e-10
rs739347	2.35935e-10
rs2073614	3.77672e-10
rs739349	2.36842e-10
rs756628	2.25924e-10
rs2077300	2.96901e-10
rs73056059	2.88778e-10
rs73056062	8.23925e-10
rs2946844	3.68493e-10
rs61371437	2.64826e-10
rs73056069	9.59902e-11
rs113176985	1.44993e-10
rs2946865	7.47639e-11
rs60815603	8.14402e-11
rs4075250	2.84534e-10
rs6509437	4.06923e-10
rs4594362	2.73485e-10
rs10426466	4.54595e-10
rs4426453	1.69614e-10
rs10409856	3.48376e-10
rs10412446	1.84999e-06
rs10401626	4.0374e-10
rs8103904	3.9313e-10
rs8102979	4.0374e-10
rs7254718	4.46251e-06
rs7254831	5.1318e-10
rs9304689	1.21827e-10
rs4316869	2.69276e-10
rs10410923	3.05445e-10
rs10418197	4.64412e-07
rs67546213	3.36043e-06
rs3760707	9.64454e-06
rs3760708	6.57398e-06
rs113205442	5.3338e-06
rs10421333	9.34674e-06
rs3745473	5.72671e-06
rs3745474	1.19851e-05
rs2379088	1.77576e-05
rs2890072	9.35306e-06
rs8113357	1.79795e-05
rs73057994	3.56851e-05
rs10406941	2.01583e-05
rs2288920	3.10367e-05
rs2288921	9.41769e-06
rs7249925	6.13015e-06
rs11878568	5.43758e-06
rs11083979	6.03853e-06
rs10404887	1.18715e-05
rs7251295	6.72643e-06
rs7251877	1.2574e-05
rs57940349	4.07207e-06
rs10414643	1.19088e-05
rs16981329	8.75987e-06
rs12462756	4.74789e-05
rs73058052	1.1552e-05
rs3745475	9.71278e-06
rs10417980	1.43245e-05
rs2116922	1.42019e-05
rs6509439	0.000508207
rs10413000	2.71642e-05
rs8110004	2.40599e-05
rs60906557	2.15512e-07
rs6509440	3.04564e-05
rs8111956	2.89819e-05
rs10426151	1.96498e-05
rs113817466	1.57223e-07
rs112205523	8.91794e-05
rs7258363	6.75174e-05
rs12459840	2.36428e-05
rs10406006	2.209e-05
rs11880923	2.83555e-05
rs112378716	2.68408e-05
rs73058085	3.45489e-05
rs56055089	7.75086e-07
rs73934022	5.57539e-07
rs113222846	1.24845e-06
rs7256146	5.94405e-07
rs28623325	6.89331e-07
rs10424751	6.49213e-07
rs10424801	5.57715e-07
rs57958955	5.43776e-07
rs755769	5.57976e-07
rs2005235	6.0583e-07
rs11880195	5.69239e-07
rs112539009	9.91444e-07
rs6509441	2.2094e-06
rs34647824	1.55641e-06
rs731861	2.77132e-09
rs1368464	1.53777e-09
rs1865077	1.53218e-09
rs1368463	1.38854e-09
rs1865076	1.5769e-09
rs1965104	1.66287e-09
rs12104272	0.0912544
rs73060070	6.02846e-08
rs2082481	0.0253484
rs7508148	0.0188429
rs7258381	2.75204e-10
rs7259683	0.0121096
rs73934025	6.32982e-10
rs10415600	0.0201613
rs7047	0.0140422
rs7251	0.110695
rs10415576	0.0413483
rs68046065	0.00677072
rs1140375	0.012734
rs2304207	1.75142e-07
rs2304206	0.233402
rs2304205	0.257529
rs2304204	0.114248
rs881785	1.42874e-08
rs112226575	2.32631e-08
rs10411771	0.00460416
rs3745469	1.73627e-10
rs975484	0.00300871
rs8109314	0.000742129
