## Supplementary material for "Characterization of shared and ancestry-specific signals driving complex traits using multi-ancestry fine-mapping": not_shared_pips.txt

SNP_ID	shared_ll_x	notshared_ll_x	shared_ll_y	notshared_ll_y	not_shared_pip
rs10401626	-134.731	-134.049	-134.731	-134.049	1.1870919999999999e-09
rs10403394	-135.227	-134.904	-135.227	-134.904	5.04782e-10
rs10404887	-124.433	-124.477	-124.433	-124.477	1.7046e-05
rs10406006	-123.812	-124.83	-123.812	-124.83	1.1979899999999997e-05
rs10406941	-123.904	-123.933	-123.904	-123.933	2.93772e-05
rs10409856	-134.881	-134.235	-134.881	-134.235	9.85562e-10
rs10410923	-135.011	-134.147	-135.011	-134.147	1.076493e-09
rs10411771	-118.473	-122.155	-118.473	-122.155	0.0001737299999998998
rs10412446	-126.292	-126.04	-126.292	-126.04	3.5716399999999997e-06
rs10413000	-123.606	-124.237	-123.606	-124.237	2.1664e-05
rs10414643	-124.43	-124.426	-124.43	-124.426	1.7937700000000003e-05
rs10415576	-116.278	-118.839	-116.278	-118.839	0.004786700000000005
rs10415600	-116.996	-120.862	-116.996	-120.862	0.0006332999999999998
rs10417980	-124.245	-124.206	-124.245	-124.206	2.2354299999999997e-05
rs10418197	-127.674	-126.894	-127.674	-126.894	1.520696e-06
rs1042122	-136.292	-135.433	-136.292	-135.433	2.975724e-10
rs10421333	-124.672	-124.477	-124.672	-124.477	1.7045880000000004e-05
rs10424751	-127.339	-128.003	-127.339	-128.003	5.013749999999999e-07
rs10424801	-127.491	-128.003	-127.491	-128.003	5.013790000000001e-07
rs10426151	-123.929	-124.576	-123.929	-124.576	1.54343e-05
rs10426466	-134.614	-134.16	-134.614	-134.16	1.0620649999999999e-09
rs11083979	-125.109	-125.123	-125.109	-125.123	8.933689999999998e-06
rs112205523	-122.417	-123.54	-122.417	-123.54	4.3500600000000015e-05
rs112226575	-130.671	-132.789	-130.671	-132.789	4.1861999999999995e-09
rs112378716	-123.618	-124.209	-123.618	-124.209	2.2288299999999998e-05
rs112539009	-126.916	-127.685	-126.916	-127.685	6.894379999999999e-07
rs112673105	0.0	-134.892	0.0	-134.892	5.10906e-10
rs113176985	-135.768	-134.946	-135.768	-134.946	4.84358e-10
rs113205442	-125.233	-125.744	-125.233	-125.744	4.800120000000002e-06
rs113222846	-126.686	-127.502	-126.686	-127.502	8.273999999999999e-07
rs113616249	0.0	-134.923	0.0	-134.923	4.95471e-10
rs113710641	0.0	-134.923	0.0	-134.923	4.95471e-10
rs113817466	-128.758	-129.152	-128.758	-129.152	1.58933e-07
rs1140375	-117.455	-121.702	-117.455	-121.702	0.00027340000000000003
rs117411536	0.0	-135.603	0.0	-135.603	2.51013e-10
rs11878568	-125.214	-125.228	-125.214	-125.228	8.04464e-06
rs11880195	-127.471	-127.759	-127.471	-127.759	6.402910000000001e-07
rs11880923	-123.563	-124.146	-123.563	-124.146	2.3737199999999997e-05
rs12104272	-115.486	-119.41	-115.486	-119.41	0.0027056000000000024
rs12459840	-123.744	-124.77	-123.744	-124.77	1.27185e-05
rs12462756	-123.047	-123.656	-123.047	-123.656	3.874710000000001e-05
rs1368463	-133.494	-133.777	-133.494	-133.777	1.5591399999999998e-09
rs1368464	-133.391	-133.656	-133.391	-133.656	1.7597500000000003e-09
rs16981329	-124.737	-124.751	-124.737	-124.751	1.2959749999999999e-05
rs17555056	-134.827	-134.505	-134.827	-134.505	7.52878e-10
rs1865076	-133.366	-133.655	-133.366	-133.655	1.7599899999999998e-09
rs1865077	-133.395	-133.697	-133.395	-133.697	1.6881299999999998e-09
rs1879266	-136.252	-135.407	-136.252	-135.407	3.053173e-10
rs1965104	-133.312	-133.579	-133.312	-133.579	1.8992599999999995e-09
rs2005235	-127.409	-127.612	-127.409	-127.612	7.417280000000001e-07
rs2073614	-134.803	-134.513	-134.803	-134.513	7.463320000000001e-10
rs2077300	-135.048	-134.759	-135.048	-134.759	5.83717e-10
rs2082481	-116.767	-120.442	-116.767	-120.442	0.0009643000000000013
rs2116922	-124.254	-124.155	-124.254	-124.155	2.3532999999999996e-05
rs2288920	-123.472	-124.103	-123.472	-124.103	2.4780299999999997e-05
rs2288921	-124.665	-124.64	-124.665	-124.64	1.4486829999999999e-05
rs2304204	-115.261	-119.344	-115.261	-119.344	0.0028900000000000037
rs2304205	-114.449	-118.641	-114.449	-118.641	0.005836999999999981
rs2304206	-114.547	-118.833	-114.547	-118.833	0.00481899999999999
rs2304207	-128.65	-131.135	-128.65	-131.135	2.1885999999999988e-08
rs2379088	-124.031	-123.933	-124.031	-123.933	2.93773e-05
rs2681570	-136.347	-135.514	-136.347	-135.514	2.744187e-10
rs28623325	-127.28	-128.003	-127.28	-128.003	5.013789999999999e-07
rs2890072	-124.672	-124.533	-124.672	-124.533	1.611744e-05
rs2946844	-134.83	-134.681	-134.83	-134.681	6.31316e-10
rs2946865	-136.449	-135.556	-136.449	-135.556	2.631109e-10
rs34221494	-134.496	-133.538	-134.496	-133.538	1.978242e-09
rs34647824	-126.465	-127.137	-126.465	-127.137	1.1922799999999999e-06
rs3745469	-135.591	-135.086	-135.591	-135.086	4.20749e-10
rs3745473	-125.162	-125.696	-125.162	-125.696	5.038629999999998e-06
rs3745474	-124.424	-125.032	-124.424	-125.032	9.787599999999996e-06
rs3745475	-124.634	-124.684	-124.634	-124.684	1.3855940000000005e-05
rs3760707	-124.641	-125.176	-124.641	-125.176	8.477180000000001e-06
rs3760708	-125.024	-124.802	-125.024	-124.802	1.232134e-05
rs4075250	-135.089	-134.701	-135.089	-134.701	6.187809999999998e-10
rs4316869	-135.138	-134.236	-135.138	-134.236	9.847199999999999e-10
rs4426453	-135.607	-134.711	-135.607	-134.711	6.123359999999998e-10
rs4594362	-135.127	-134.61	-135.127	-134.61	6.77472e-10
rs4802610	-134.656	-133.698	-134.656	-133.698	1.6864080000000002e-09
rs4802613	-134.632	-134.313	-134.632	-134.313	9.117129999999999e-10
rs56055089	-127.162	-127.995	-127.162	-127.995	5.053780000000001e-07
rs57940349	-125.503	-126.169	-125.503	-126.169	3.1379399999999986e-06
rs57958955	-127.517	-128.093	-127.517	-128.093	4.583599999999999e-07
rs60284187	0.0	-135.056	0.0	-135.056	4.33626e-10
rs60815603	-136.363	-135.555	-136.363	-135.555	2.6337399999999997e-10
rs60906557	-128.442	-128.938	-128.442	-128.938	1.968050000000001e-07
rs61138558	0.0	-135.096	0.0	-135.096	4.16547e-10
rs61371437	-135.168	-135.045	-135.168	-135.045	4.3866200000000003e-10
rs61743199	0.0	-135.595	0.0	-135.595	2.53057e-10
rs6509437	-134.725	-134.209	-134.725	-134.209	1.011417e-09
rs6509439	-120.677	-120.941	-120.677	-120.941	0.0005853729999999001
rs6509440	-123.491	-123.715	-123.491	-123.715	3.650450000000001e-05
rs6509441	-126.115	-126.517	-126.115	-126.517	2.216069999999999e-06
rs67179000	0.0	-134.819	0.0	-134.819	5.49657e-10
rs67546213	-125.695	-126.825	-125.695	-126.825	1.628930000000001e-06
rs68046065	-118.087	-122.285	-118.087	-122.285	0.0001526299999999002
rs7047	-117.358	-121.463	-117.358	-121.463	0.00034729999999990116
rs7249925	-125.094	-125.123	-125.094	-125.123	8.933649999999999e-06
rs7251	-115.293	-118.658	-115.293	-118.658	0.005738999999999994
rs7251295	-125.001	-125.018	-125.001	-125.018	9.92429e-06
rs7251877	-124.376	-124.426	-124.376	-124.426	1.7937700000000003e-05
rs7254718	-125.412	-125.332	-125.412	-125.332	7.24641e-06
rs7254831	-134.489	-133.792	-134.489	-133.792	1.5351480000000002e-09
rs7256146	-127.428	-127.855	-127.428	-127.855	5.816269999999998e-07
rs7258363	-122.695	-123.838	-122.695	-123.838	3.2307699999999996e-05
rs7258381	-135.121	-134.593	-135.121	-134.593	6.890839999999999e-10
rs7259683	-117.506	-121.284	-117.506	-121.284	0.0004153000000000004
rs73056059	-135.077	-134.821	-135.077	-134.821	5.484020000000001e-10
rs73056062	-134.016	-133.811	-134.016	-133.811	1.5068870000000002e-09
rs73056069	-136.191	-135.334	-136.191	-135.334	3.2838220000000004e-10
rs73057955	0.0	-135.344	0.0	-135.344	3.25311e-10
rs73057994	-123.333	-123.956	-123.333	-123.956	2.87003e-05
rs73058052	-124.461	-125.465	-124.461	-125.465	6.3491e-06
rs73058085	-123.365	-124.595	-123.365	-124.595	1.5144800000000004e-05
rs73060070	-129.717	-130.852	-129.717	-130.852	2.9040800000000017e-08
rs731861	-132.798	-132.477	-132.798	-132.477	5.7156600000000005e-09
rs73934022	-127.492	-127.855	-127.492	-127.855	5.816309999999998e-07
rs73934025	-134.28	-133.844	-134.28	-133.844	1.4568700000000002e-09
rs739347	-135.282	-134.977	-135.282	-134.977	4.69383e-10
rs739349	-135.279	-134.999	-135.279	-134.999	4.5899700000000004e-10
rs7508148	-117.064	-120.924	-117.064	-120.924	0.0005951000000000012
rs755769	-127.491	-127.713	-127.491	-127.713	6.703419999999997e-07
rs756628	-135.327	-135.025	-135.327	-135.025	4.4759599999999995e-10
rs76387513	0.0	-135.343	0.0	-135.343	3.25533e-10
rs79932706	0.0	-135.489	0.0	-135.489	2.81219e-10
rs8102979	-134.731	-134.049	-134.731	-134.049	1.1870919999999999e-09
rs8103904	-134.758	-134.076	-134.758	-134.076	1.1557120000000002e-09
rs8109314	-120.298	-122.943	-120.298	-122.943	7.900599999999995e-05
rs8110004	-123.727	-124.291	-123.727	-124.291	2.05244e-05
rs8111956	-123.541	-123.779	-123.541	-123.779	3.427469999999999e-05
rs8113357	-124.018	-124.041	-124.018	-124.041	2.6356599999999998e-05
rs881785	-131.159	-132.966	-131.159	-132.966	3.5053999999999974e-09
rs9304689	-135.946	-135.112	-135.946	-135.112	4.10103e-10
rs975484	-118.898	-122.752	-118.898	-122.752	9.56799999999999e-05
