## Supplementary material for "Characterization of shared and ancestry-specific signals driving complex traits using multi-ancestry fine-mapping": global_pips.txt

SNP_ID	shared_ll	notshared_ll	global_pips
rs1006945	-94.2174	-94.4815	0.00782632
rs1010321	-102.285	-102.767	2.19669e-06
rs1011020	-113.138	-112.74	7.13146e-11
rs1033514	-110.819	-112.627	2.7952200000000005e-10
rs1033515	-110.819	-112.627	2.7952200000000005e-10
rs10392	-110.279	-112.317	4.5989100000000006e-10
rs1040898	-110.834	-112.641	2.75291e-10
rs1075195	-106.305	-108.362	2.43957e-08
rs10854216	-94.8195	-95.5263	0.00346554
rs111234980	-109.968	-112.071	6.213879999999999e-10
rs1130247	-109.437	-111.541	1.0570139999999999e-09
rs1154702	-110.449	-112.443	3.9111e-10
rs11699516	-108.488	-108.33	6.35933e-09
rs11699770	-95.9268	-95.2727	0.00255733
rs117796	-110.449	-112.154	4.1325799999999996e-10
rs12481241	-95.5737	-94.9239	0.00362872
rs12624452	-109.902	-111.838	6.826550000000002e-10
rs12624682	-112.595	-112.321	1.129349e-10
rs12624839	-110.137	-112.157	5.317000000000001e-10
rs12625677	-112.563	-112.284	1.16933e-10
rs12625702	-98.319	-98.3482	0.000147847
rs12625983	-111.431	-111.761	2.5278100000000004e-10
rs12626028	-109.899	-111.784	6.90999e-10
rs12626105	-111.526	-111.787	2.38283e-10
rs1321099	-106.067	-108.022	3.1481e-08
rs1321100	-102.424	-103.054	1.7853010000000001e-06
rs1358900	-110.151	-112.241	5.183750000000001e-10
rs137957478	0.0	-113.974	1.43404e-11
rs1406855	-99.4681	-101.031	2.5063199999999997e-05
rs1406856	-99.181	-100.703	3.37356e-05
rs1406857	-97.7599	-98.3973	0.00018873700000000002
rs1474973	-94.8458	-95.1682	0.00404823
rs1475095	-111.271	-112.743	1.91809e-10
rs1475096	-110.819	-112.627	2.7952200000000005e-10
rs1534928	-113.21	-112.775	6.809350000000001e-11
rs16987454	0.0	-112.004	1.02866e-10
rs16987679	-111.649	-111.679	2.4020549999999995e-10
rs16987687	-110.238	-112.141	4.90514e-10
rs16987712	-111.39	-111.672	2.7005299999999994e-10
rs16987715	-112.595	-112.321	1.129349e-10
rs16987738	-111.192	-111.579	3.1180400000000003e-10
rs16987740	-112.628	-112.281	1.1471869999999999e-10
rs16987756	-113.371	-112.977	5.63343e-11
rs16987779	-112.634	-113.064	7.215690000000001e-11
rs170217	-109.462	-111.26	1.087415e-09
rs1733	-111.861	-112.102	1.7230730000000002e-10
rs1830609	-110.5	-112.337	3.82246e-10
rs1885456	-110.003	-112.15	5.959820000000001e-10
rs1885458	-110.262	-112.341	4.65067e-10
rs1885459	-110.913	-112.649	2.58033e-10
rs1885460	-110.878	-112.596	2.6836699999999995e-10
rs1885461	-110.901	-112.573	2.6484900000000006e-10
rs190809942	-112.29	-112.19	1.369233e-10
rs2015901	-95.5741	-95.8236	0.0020313
rs2016946	-95.7174	-96.4124	0.00141909
rs2021143	-101.181	-101.421	7.4984999999999994e-06
rs2023353	-101.295	-101.542	6.663810000000001e-06
rs2023354	-99.9186	-100.979	1.8469000000000002e-05
rs2023355	-101.237	-101.485	7.0606e-06
rs2025155	-102.146	-102.713	2.42497e-06
rs2050226	-114.476	-113.561	2.746187e-11
rs2077109	-103.916	-103.836	5.859070000000001e-07
rs208794	-114.517	-113.772	2.311433e-11
rs208795	-110.855	-109.921	1.041935e-09
rs208798	-111.282	-110.363	6.72164e-10
rs208800	-112.58	-113.412	6.372029999999999e-11
rs208801	-112.97	-113.214	5.67758e-11
rs208802	-112.702	-113.178	6.59328e-11
rs208803	-106.116	-106.947	4.0883e-08
rs208804	-106.273	-106.81	3.96722e-08
rs208805	-111.578	-111.09	3.6162500000000003e-10
rs208807	-111.879	-111.287	2.884099e-10
rs208808	-109.287	-108.812	3.5418700000000003e-09
rs208810	-105.547	-104.909	1.677294e-07
rs208811	-107.977	-107.253	1.574261e-08
rs208812	-106.365	-105.461	9.072890000000001e-08
rs208813	-106.204	-105.452	9.46883e-08
rs208814	-106.155	-105.206	1.159504e-07
rs208815	-108.452	-107.599	1.0809759999999998e-08
rs208816	-108.208	-107.352	1.383277e-08
rs208817	-108.582	-107.696	9.739470000000001e-09
rs208818	-106.648	-105.779	6.65052e-08
rs208820	-105.458	-104.522	2.303713e-07
rs2092261	-113.234	-112.815	6.57478e-11
rs2103655	-95.4004	-94.8004	0.004159659999999999
rs2144537	-102.06	-102.654	2.6110900000000004e-06
rs2144538	-102.119	-102.713	2.4606200000000003e-06
rs2144539	-102.06	-102.654	2.6110900000000004e-06
rs2179318	-112.639	-112.281	1.142796e-10
rs2180224	-102.466	-102.939	1.8414919999999999e-06
rs2180225	-99.8253	-100.811	2.0812400000000004e-05
rs220497	-108.941	-110.592	1.88931e-09
rs220498	-109.214	-110.836	1.4470800000000001e-09
rs220503	-108.953	-110.634	1.8546299999999998e-09
rs220505	-110.618	-112.282	3.520499999999999e-10
rs220510	-110.652	-112.313	3.40627e-10
rs220511	-110.583	-112.308	3.598889999999999e-10
rs220512	-110.115	-111.896	5.6806e-10
rs220513	-108.064	-109.987	4.29878e-09
rs220514	-108.012	-109.946	4.51866e-09
rs220515	-107.922	-109.856	4.94591e-09
rs220517	-107.895	-109.901	5.016349999999999e-09
rs220519	-106.892	-108.858	1.3774799999999997e-08
rs220520	-106.513	-108.726	1.9349100000000005e-08
rs220521	-108.016	-109.986	4.473859999999999e-09
rs220522	-108.368	-110.369	3.12982e-09
rs220524	-106.762	-108.777	1.55551e-08
rs220525	-107.884	-109.906	5.0578799999999995e-09
rs220526	-109.263	-111.065	1.32663e-09
rs220527	-109.342	-111.142	1.2257759999999998e-09
rs220528	-109.385	-111.219	1.166759e-09
rs220529	-109.511	-111.296	1.0385870000000001e-09
rs220530	-109.476	-111.295	1.068201e-09
rs220531	-109.896	-111.749	6.9739e-10
rs220532	-109.359	-111.218	1.191411e-09
rs220533	-111.123	-111.16	4.0458999999999994e-10
rs220535	-113.255	-112.459	8.487590000000001e-11
rs220536	-113.066	-112.278	1.0191090000000002e-10
rs220537	-113.067	-112.24	1.0492299999999998e-10
rs220538	-112.979	-112.167	1.132294e-10
rs2243520	-99.7579	-100.924	2.0945399999999998e-05
rs2244193	-99.3394	-100.868	2.87508e-05
rs2244281	-99.2314	-100.76	3.2028100000000006e-05
rs2244440	-101.043	-101.357	8.27481e-06
rs2244791	-99.5903	-100.811	2.4346599999999998e-05
rs2244797	-99.3715	-100.538	3.08236e-05
rs2244925	-103.71	-103.895	6.16355e-07
rs2244937	-101.292	-101.485	6.8859e-06
rs2245231	-101.181	-101.421	7.4984999999999994e-06
rs2245237	-99.6912	-100.868	2.2316499999999995e-05
rs2246672	-97.6059	-98.3331	0.000211792
rs2246804	-99.7837	-100.3	2.6362300000000003e-05
rs2246806	-98.036	-98.5958	0.000148302
rs2247054	-97.1117	-97.7432	0.000361814
rs2247237	-100.292	-100.921	1.50587e-05
rs2247983	-99.391	-100.538	3.04184e-05
rs2248100	-99.2452	-100.481	3.4227300000000003e-05
rs2248447	-99.8664	-100.975	1.91448e-05
rs2250240	-102.06	-102.654	2.6110900000000004e-06
rs2250345	-105.267	-105.822	1.0756439999999999e-07
rs2250350	-100.548	-101.185	1.1616199999999999e-05
rs2250447	-102.191	-102.767	2.30919e-06
rs2250455	-102.137	-102.713	2.437e-06
rs2250474	-102.078	-102.654	2.5860099999999997e-06
rs2250581	-105.369	-105.916	9.74878e-08
rs2250596	-102.078	-102.654	2.5855499999999997e-06
rs2250741	-102.389	-102.947	1.9099700000000004e-06
rs2251931	-101.109	-101.357	8.02134e-06
rs2251933	-101.173	-101.421	7.525230000000001e-06
rs2252541	-100.894	-101.112	1.01074e-05
rs2252554	-99.7083	-100.703	2.3321899999999998e-05
rs2254105	-99.0049	-100.538	4.012670000000001e-05
rs2254234	-100.878	-101.421	8.71711e-06
rs2254245	-100.814	-101.357	9.2918e-06
rs2254369	-99.1495	-100.703	3.45496e-05
rs2254377	-99.0411	-100.595	3.8505999999999994e-05
rs2254382	-103.274	-103.783	8.065640000000001e-07
rs2254488	-99.4364	-101.031	2.56788e-05
rs2254492	-99.2062	-100.76	3.26462e-05
rs2254585	-100.849	-101.357	9.12207e-06
rs2254603	-101.323	-102.754	4.05384e-06
rs2255202	-99.154	-100.703	3.443310000000001e-05
rs2255210	-100.964	-101.421	8.33044e-06
rs2255213	-99.2621	-100.811	3.09048e-05
rs2255982	-102.235	-102.857	2.164e-06
rs2263747	-105.215	-105.777	1.129735e-07
rs2263748	-102.015	-102.6	2.7428500000000003e-06
rs2263749	-102.06	-102.654	2.6110900000000004e-06
rs2263750	-99.6912	-100.868	2.2316499999999995e-05
rs2263751	-101.035	-101.299	8.56597e-06
rs2263752	-101.502	-101.664	5.679019999999999e-06
rs2263753	-101.286	-101.542	6.69014e-06
rs2263757	-101.067	-101.299	8.44143e-06
rs2263758	-99.8818	-100.868	1.9669e-05
rs2294556	-94.6826	-95.0651	0.00462117
rs2425365	-102.086	-102.654	2.57389e-06
rs2425366	-98.9743	-100.538	4.10685e-05
rs2425367	-99.3849	-100.924	2.7398099999999998e-05
rs2425368	-103.344	-103.783	7.78193e-07
rs2425369	-103.714	-103.612	7.26893e-07
rs2425370	-102.183	-102.806	2.2789500000000004e-06
rs2425371	-100.426	-100.181	2.13352e-05
rs2475384	-101.869	-102.481	3.1346400000000007e-06
rs2475385	-102.024	-102.6	2.72914e-06
rs2475386	-102.442	-103.0	1.8116119999999999e-06
rs2475387	-102.078	-102.654	2.5855499999999997e-06
rs2745008	-102.896	-102.54	1.9441000000000006e-06
rs2745010	-101.09	-101.299	8.35467e-06
rs2745011	-99.7976	-100.811	2.11878e-05
rs2748649	-102.006	-102.6	2.75609e-06
rs2748650	-102.006	-102.6	2.75609e-06
rs2748651	-102.006	-102.6	2.75609e-06
rs2748652	-102.06	-102.654	2.6110900000000004e-06
rs2748653	-100.449	-101.078	1.2871799999999998e-05
rs2748654	-102.078	-102.654	2.5855499999999997e-06
rs2748655	-102.146	-102.713	2.42556e-06
rs2748656	-102.032	-102.6	2.7168200000000005e-06
rs2748657	-102.602	-103.221	1.501641e-06
rs2748658	-102.575	-103.169	1.5599819999999998e-06
rs2748659	-102.645	-103.221	1.4660520000000002e-06
rs2748660	-101.128	-101.699	6.69868e-06
rs2748661	-99.1135	-100.646	3.59981e-05
rs2748662	-99.1243	-100.646	3.570559999999999e-05
rs2748663	-98.5755	-100.262	5.94944e-05
rs2748664	-101.141	-101.357	7.906440000000002e-06
rs2748665	-99.9428	-100.975	1.82025e-05
rs2748666	-101.173	-101.421	7.525230000000001e-06
rs2748668	-101.237	-101.485	7.0606e-06
rs2748669	-99.6894	-100.703	2.36068e-05
rs2748670	-100.18	-101.251	1.41703e-05
rs2748671	-99.7551	-100.76	2.2177299999999995e-05
rs2748672	-101.09	-101.299	8.35467e-06
rs2748673	-100.997	-100.894	1.10092e-05
rs2748674	-102.235	-102.857	2.164e-06
rs2757515	-100.536	-101.265	1.129941e-05
rs2757516	-100.409	-101.029	1.34518e-05
rs2757517	-102.795	-103.389	1.2519619999999998e-06
rs2757518	-99.1702	-100.703	3.4012e-05
rs2757520	-99.8205	-101.301	1.79818e-05
rs2757521	-99.1846	-100.703	3.3644e-05
rs2757522	-99.6347	-100.811	2.3613799999999997e-05
rs28578430	-110.059	-111.978	5.849889999999999e-10
rs2864948	-110.453	-112.382	3.9395900000000005e-10
rs2867238	-99.8505	-100.921	1.9705e-05
rs2867240	-111.096	-111.351	3.6757699999999996e-10
rs2867895	-112.618	-112.354	1.0959529999999999e-10
rs2867896	-112.661	-112.314	1.1097970000000001e-10
rs2902891	-110.964	-112.654	2.47693e-10
rs34431148	-93.2624	-92.8021	0.0319169
rs3752290	-111.395	-111.535	2.90444e-10
rs3752291	-110.203	-112.138	5.051119999999999e-10
rs3752292	-112.017	-112.137	1.577022e-10
rs3752293	-111.71	-112.301	1.6839919999999996e-10
rs3752298	-113.383	-113.011	5.48406e-11
rs3752299	-113.204	-112.783	6.783110000000001e-11
rs3752301	-112.413	-112.905	8.735319999999997e-11
rs3764701	-112.68	-112.35	1.0761920000000002e-10
rs3764703	-113.241	-112.849	6.40609e-11
rs3829696	-113.276	-113.503	4.2179600000000005e-11
rs4141892	-112.519	-112.283	1.187364e-10
rs4141893	-113.984	-113.55	3.138052e-11
rs414387	-109.523	-111.297	1.0282929999999999e-09
rs415256	-107.808	-108.539	7.84325e-09
rs419162	-110.002	-111.753	6.396450000000001e-10
rs4300896	-111.887	-112.136	1.6721370000000003e-10
rs4328688	-105.813	-107.907	3.9659400000000006e-08
rs4368395	-94.9182	-95.1629	0.00392393
rs4381836	-95.7892	-95.9547	0.00171544
rs4456761	-98.1369	-98.389	0.000156369
rs4810212	-103.707	-104.004	5.817760000000001e-07
rs4810237	-108.523	-108.173	6.9708200000000005e-09
rs4810239	-111.544	-111.537	2.72652e-10
rs4810240	-110.906	-111.136	4.50619e-10
rs4810244	-111.082	-111.316	3.77067e-10
rs4810245	-111.293	-111.461	3.16628e-10
rs4810247	-112.458	-112.244	1.24505e-10
rs4810248	-112.514	-112.25	1.215843e-10
rs4810249	-112.551	-112.284	1.1743730000000003e-10
rs4812127	-108.099	-110.031	4.143559999999999e-09
rs4812234	-101.334	-101.606	6.3243e-06
rs4812272	-99.6204	-99.2571	5.17057e-05
rs4812316	-93.1124	-92.652	0.0370833
rs4812317	-94.4627	-94.8004	0.005891259999999999
rs4812319	-93.3711	-92.8021	0.030943199999999997
rs4812320	-95.8677	-95.7505	0.0018759399999999998
rs4812321	-93.6577	-93.0929	0.0231614
rs4812322	-93.5784	-93.0223	0.024914899999999997
rs4812323	-95.9231	-95.8453	0.00173186
rs4812324	-92.0558	-91.3863	0.12414
rs4812325	-91.9785	-91.3051	0.134507
rs4812326	-92.2825	-91.613	0.09896179999999999
rs4812332	-111.442	-111.643	2.67902e-10
rs4812333	-111.553	-111.821	2.3113e-10
rs4812335	-111.256	-111.496	3.1580999999999997e-10
rs4812336	-111.105	-111.202	3.979050000000001e-10
rs4812342	-112.539	-112.284	1.179272e-10
rs4812343	-112.545	-112.284	1.1768120000000002e-10
rs4812345	-112.44	-112.18	1.3063320000000003e-10
rs4812348	-112.603	-112.245	1.1853459999999997e-10
rs4812349	-112.574	-112.244	1.1965720000000002e-10
rs4812350	-112.68	-112.35	1.0761920000000002e-10
rs490046	-109.081	-108.263	5.61063e-09
rs543777	-105.225	-104.54	2.396054e-07
rs56245805	-102.763	-101.86	3.32399e-06
rs56660421	-112.62	-112.575	9.51603e-11
rs57569873	-111.705	-111.679	2.348254e-10
rs57679307	-112.8	-112.452	9.66573e-11
rs57993460	-112.454	-112.981	8.24378e-11
rs58414555	-111.151	-111.675	3.0382999999999997e-10
rs58575641	-111.37	-111.791	2.56538e-10
rs59072291	-111.362	-111.76	2.6149400000000003e-10
rs59096774	-111.503	-111.821	2.36635e-10
rs59777567	-111.635	-111.609	2.5177840000000004e-10
rs6015611	-111.02	-112.746	2.32343e-10
rs6015618	-110.819	-112.627	2.7952200000000005e-10
rs6015631	-110.491	-112.46	3.7660200000000004e-10
rs6015637	-110.781	-112.55	2.9246300000000007e-10
rs6015665	-110.03	-112.153	5.82397e-10
rs6015666	-110.03	-112.153	5.82397e-10
rs6015884	-101.237	-101.485	7.0606e-06
rs6015886	-101.237	-101.485	7.0606e-06
rs6015966	-94.4448	-94.8649	0.005752280000000001
rs6015979	-113.009	-113.802	4.21418e-11
rs6015980	-110.859	-112.304	2.91611e-10
rs6015981	-111.579	-111.788	2.32583e-10
rs6015982	-111.445	-111.715	2.57219e-10
rs6015992	-112.569	-112.32	1.1393689999999999e-10
rs6027213	-111.528	-112.881	1.53201e-10
rs6027216	-111.164	-112.854	2.02827e-10
rs6027218	-111.361	-112.91	1.7197e-10
rs6027232	-110.834	-112.641	2.75291e-10
rs6027233	-110.819	-112.627	2.7952200000000005e-10
rs6027244	-110.565	-112.504	3.51358e-10
rs6027258	-109.863	-111.629	7.33294e-10
rs6027265	-110.475	-112.446	3.8250500000000007e-10
rs6027270	-110.449	-112.443	3.9111e-10
rs6027273	-110.22	-112.258	4.87921e-10
rs6027274	-110.433	-112.429	3.9724999999999995e-10
rs6027284	-110.317	-112.346	4.434569999999999e-10
rs6027331	-110.513	-112.416	3.725490000000001e-10
rs6027333	-110.619	-112.425	3.41391e-10
rs6027369	-109.97	-112.12	6.155820000000002e-10
rs6027371	-109.957	-112.133	6.2137e-10
rs6027377	-109.832	-112.525	6.62939e-10
rs6027384	-110.284	-112.251	4.6326e-10
rs6027421	-112.118	-113.107	9.52996e-11
rs6027422	-110.266	-112.326	4.64422e-10
rs6027559	-106.24	-108.307	2.6005800000000004e-08
rs6027580	-114.436	-113.663	2.560142e-11
rs6027723	-102.146	-102.713	2.42556e-06
rs6027726	-101.027	-101.598	7.41314e-06
rs6027727	-102.553	-103.111	1.6217020000000001e-06
rs6027928	-101.237	-101.485	7.0606e-06
rs6028157	-94.4448	-94.8649	0.005752280000000001
rs6028161	-93.0508	-92.5808	0.0397078
rs6028162	-96.4666	-96.8511	0.000775439
rs6028163	-93.3132	-92.873	0.0299107
rs6028167	-93.5276	-92.9361	0.0268963
rs6028173	-104.911	-104.021	3.839583e-07
rs6028174	-104.197	-103.665	5.99062e-07
rs6028189	-110.547	-112.285	3.72132e-10
rs6028191	-110.587	-112.314	3.5827800000000006e-10
rs6028197	-111.488	-111.75	2.47499e-10
rs6028200	-111.186	-111.426	3.3879e-10
rs6028208	-111.407	-111.608	2.77411e-10
rs6028221	-111.821	-112.032	1.82321e-10
rs6028226	-112.405	-112.146	1.351828e-10
rs6028232	-112.532	-112.25	1.208193e-10
rs6028233	-112.453	-112.18	1.3006889999999998e-10
rs6028234	-111.2	-111.611	3.05677e-10
rs6028235	-112.533	-112.284	1.1817530000000003e-10
rs6028236	-112.545	-112.284	1.1768120000000002e-10
rs6064884	-110.848	-112.569	2.7636099999999997e-10
rs6064886	-110.188	-112.296	4.98318e-10
rs6064903	-110.163	-112.162	5.20171e-10
rs6064943	-102.024	-102.6	2.72914e-06
rs6064986	-100.44	-101.821	9.934449999999998e-06
rs6065078	-93.252	-92.652	0.035652
rs6065094	-92.1491	-91.7623	0.0923174
rs6071047	-111.422	-112.946	1.6277099999999998e-10
rs6071049	-110.901	-112.761	2.5483899999999996e-10
rs6071050	-111.326	-112.879	1.7794100000000004e-10
rs6071092	-111.104	-112.589	2.2596e-10
rs6071101	-110.864	-112.583	2.7214099999999996e-10
rs6071119	-109.971	-112.21	6.07228e-10
rs6071120	-110.267	-112.212	4.73147e-10
rs6071126	-110.116	-112.276	5.315399999999999e-10
rs6071127	-110.129	-112.264	5.264529999999999e-10
rs6071139	-110.053	-112.127	5.734199999999999e-10
rs6071145	-109.86	-112.11	6.777439999999998e-10
rs6071166	-109.797	-112.222	7.05942e-10
rs6071347	-112.886	-112.117	1.202123e-10
rs6071511	-95.9642	-95.3392	0.00241096
rs6071514	-95.9063	-95.2727	0.00257095
rs6071522	-98.0757	-98.0855	0.00019076500000000002
rs6071524	-95.3871	-94.8004	0.004174589999999999
rs6071578	-96.2357	-95.6187	0.00182687
rs6071589	-94.6325	-94.7711	0.005537480000000001
rs6071605	-95.8014	-95.9547	0.0017062699999999997
rs6093097	-93.521	-93.0223	0.025322500000000005
rs6093098	-94.827	-95.0651	0.004314100000000001
rs6100973	-102.024	-102.6	2.72914e-06
rs6100974	-102.024	-102.6	2.72914e-06
rs6101226	-103.782	-103.444	7.92117e-07
rs6101301	-96.1004	-95.4792	0.00209809
rs6101326	-94.4906	-94.8649	0.005622740000000001
rs6101477	-113.304	-113.004	5.6518300000000003e-11
rs61213966	-111.374	-111.76	2.59903e-10
rs6124071	-98.1445	-98.3249	0.000161396
rs6124079	-95.5628	-94.9937	0.00345731
rs6124087	-93.4325	-92.873	0.028900999999999996
rs6124088	-93.2958	-92.8021	0.0316068
rs6128822	-111.614	-113.444	1.25671e-10
rs6128857	-100.301	-100.921	1.4985200000000002e-05
rs6128859	-102.024	-102.6	2.72914e-06
rs6129108	-93.329	-92.8021	0.031308
rs6129111	-92.8472	-92.3585	0.0493212
rs62204117	-112.078	-112.105	1.566655e-10
rs62204126	-110.886	-110.54	6.543590000000001e-10
rs66476511	-111.46	-111.821	2.41749e-10
rs66486072	-111.925	-112.31	1.498965e-10
rs66513266	-111.484	-111.821	2.38904e-10
rs66526549	-111.476	-111.849	2.36414e-10
rs66633066	-112.591	-112.245	1.189897e-10
rs66647661	-112.688	-113.116	6.84449e-11
rs66681575	-113.325	-112.977	5.7180499999999994e-11
rs66855787	-114.606	-113.987	1.924412e-11
rs67084722	-113.32	-112.976	5.72884e-11
rs6729	-112.328	-112.774	9.72182e-11
rs67343649	-110.122	-111.848	5.706390000000001e-10
rs67379757	-112.614	-113.063	7.29008e-11
rs67524591	-114.059	-113.036	4.543443e-11
rs67579911	-112.788	-113.241	6.11724e-11
rs67621213	-109.837	-112.012	7.00947e-10
rs67743908	-110.161	-112.159	5.212440000000001e-10
rs67882716	-110.161	-112.159	5.212440000000001e-10
rs68173814	-111.327	-111.732	2.69986e-10
rs722077	-110.156	-112.267	5.144489999999999e-10
rs722079	-110.141	-112.253	5.2197e-10
rs725322	-111.776	-113.505	1.0908450000000001e-10
rs72623594	-110.361	-112.045	4.5320600000000005e-10
rs72623596	-109.678	-111.926	8.132729999999999e-10
rs7262449	-111.074	-112.734	2.2334000000000003e-10
rs7262876	-113.192	-112.783	6.807129999999999e-11
rs7265661	-112.251	-112.073	1.4958799999999998e-10
rs7267954	-113.345	-112.946	5.80179e-11
rs7268097	-113.136	-112.74	7.135509999999999e-11
rs7270784	-112.686	-112.35	1.074166e-10
rs73108583	-110.737	-112.397	3.128700000000001e-10
rs73108592	-110.56	-112.361	3.626489999999999e-10
rs73108602	-112.091	-113.425	8.76867e-11
rs73110606	-112.091	-113.425	8.76867e-11
rs73110616	-109.922	-111.785	6.782859999999999e-10
rs73114257	-113.478	-113.696	3.46521e-11
rs73114262	0.0	-112.46	6.52225e-11
rs731457	-102.6	-103.206	1.513362e-06
rs731458	-102.739	-103.353	1.3123010000000002e-06
rs731459	-102.183	-102.806	2.2789500000000004e-06
rs7344456	-110.986	-112.776	2.3726300000000004e-10
rs73621982	-112.697	-112.35	1.0701770000000001e-10
rs73621983	-112.661	-112.314	1.1097970000000001e-10
rs73621984	-113.268	-113.48	4.28914e-11
rs73621985	-113.377	-112.977	5.623549999999999e-11
rs742277	-112.628	-112.281	1.1471869999999999e-10
rs743155	-113.59	-113.539	3.6207e-11
rs74513709	-113.28	-112.311	9.47757e-11
rs748063	-110.92	-111.09	4.5931099999999995e-10
rs77499484	-110.094	-109.958	1.2590540000000001e-09
rs80213762	0.0	-113.79	1.72333e-11
rs8114962	-113.395	-113.011	5.4633199999999995e-11
rs8115074	-113.164	-112.741	7.07381e-11
rs8118130	-113.411	-113.011	5.43442e-11
rs8118646	-112.637	-112.354	1.0890529999999999e-10
rs8120715	-111.732	-112.112	1.8234199999999998e-10
rs8120914	-113.36	-112.977	5.6534400000000004e-11
rs8121775	-112.638	-112.314	1.1183509999999999e-10
rs909865	-94.5586	-94.9937	0.00509569
rs911720	-100.116	-101.301	1.4555e-05
rs911721	-102.015	-103.152	2.21285e-06
rs911722	-101.109	-101.357	8.02134e-06
rs926393	-113.217	-112.815	6.609629999999999e-11
rs941512	-99.6894	-100.703	2.36068e-05
rs941513	-99.8635	-100.924	1.9514300000000004e-05
rs941514	-101.228	-101.485	7.088499999999999e-06
rs941515	-101.286	-101.542	6.69014e-06
rs9679799	-110.137	-112.337	5.17232e-10
rs974559	-112.485	-112.25	1.2279140000000003e-10
rs974560	-112.374	-112.146	1.366356e-10
rs974561	-111.531	-111.88	2.26415e-10
rs997380	-99.5354	-100.119	3.27485e-05
rs997848	-97.9736	-98.5958	0.00015344700000000002
