## Supplementary material for "Characterization of shared and ancestry-specific signals driving complex traits using multi-ancestry fine-mapping": mscaviar_results_shared_pips.txt

SNP_ID	shared_pip	shared_ll	notshared_ll
rs220538	2.5854e-11	-112.979	-112.167
rs220537	2.36867e-11	-113.067	-112.24
rs220536	2.36985e-11	-113.066	-112.278
rs220535	1.96275e-11	-113.255	-112.459
rs220533	1.6549e-10	-111.123	-111.16
rs220532	9.65684e-10	-109.359	-111.218
rs220531	5.64614e-10	-109.896	-111.749
rs220530	8.59302e-10	-109.476	-111.295
rs16987454	0	0	-112.004
rs419162	5.07444e-10	-110.002	-111.753
rs170217	8.70942e-10	-109.462	-111.26
rs220529	8.29867e-10	-109.511	-111.296
rs414387	8.19645e-10	-109.523	-111.297
rs117796	3.24731e-10	-110.449	-112.154
rs220528	9.41173e-10	-109.385	-111.219
rs220527	9.82299e-10	-109.342	-111.142
rs220526	1.06346e-09	-109.263	-111.065
rs220525	4.21989e-09	-107.884	-109.906
rs220524	1.29617e-08	-106.762	-108.777
rs220522	2.60218e-09	-108.368	-110.369
rs220521	3.70026e-09	-108.016	-109.986
rs220520	1.66198e-08	-106.513	-108.726
rs220519	1.13839e-08	-106.892	-108.858
rs4812127	3.40391e-09	-108.099	-110.031
rs220517	4.17387e-09	-107.895	-109.901
rs220515	4.06513e-09	-107.922	-109.856
rs220514	3.71353e-09	-108.012	-109.946
rs220513	3.52547e-09	-108.064	-109.987
rs220512	4.53419e-10	-110.115	-111.896
rs220511	2.84034e-10	-110.583	-112.308
rs220510	2.65112e-10	-110.652	-112.313
rs220505	2.74131e-10	-110.618	-112.282
rs220503	1.44998e-09	-108.953	-110.634
rs220498	1.11635e-09	-109.214	-110.836
rs220497	1.4673e-09	-108.941	-110.592
rs6027213	1.10406e-10	-111.528	-112.881
rs6071047	1.22668e-10	-111.422	-112.946
rs6071049	2.06607e-10	-110.901	-112.761
rs6071050	1.35068e-10	-111.326	-112.879
rs6027216	1.58874e-10	-111.164	-112.854
rs6027218	1.30418e-10	-111.361	-112.91
rs7344456	1.89756e-10	-110.986	-112.776
rs6015611	1.83389e-10	-111.02	-112.746
rs7262449	1.7375e-10	-111.074	-112.734
rs2902891	1.9398e-10	-110.964	-112.654
rs1040898	2.2087e-10	-110.834	-112.641
rs6027232	2.2087e-10	-110.834	-112.641
rs6027233	2.24338e-10	-110.819	-112.627
rs6015618	2.24338e-10	-110.819	-112.627
rs1033515	2.24338e-10	-110.819	-112.627
rs1033514	2.24338e-10	-110.819	-112.627
rs1475096	2.24338e-10	-110.819	-112.627
rs6027244	2.88996e-10	-110.565	-112.504
rs1475095	1.42711e-10	-111.271	-112.743
rs6071092	1.68666e-10	-111.104	-112.589
rs1885461	2.06646e-10	-110.901	-112.573
rs1885460	2.11463e-10	-110.878	-112.596
rs6027258	5.83605e-10	-109.863	-111.629
rs1885459	2.04055e-10	-110.913	-112.649
rs6027265	3.16396e-10	-110.475	-112.446
rs6027270	3.2482e-10	-110.449	-112.443
rs1154702	3.2482e-10	-110.449	-112.443
rs6015631	3.11425e-10	-110.491	-112.46
rs6027273	4.08168e-10	-110.22	-112.258
rs6027274	3.30013e-10	-110.433	-112.429
rs6071101	2.14496e-10	-110.864	-112.583
rs6027284	3.70416e-10	-110.317	-112.346
rs6015637	2.32874e-10	-110.781	-112.55
rs6064884	2.17887e-10	-110.848	-112.569
rs1885458	3.91615e-10	-110.262	-112.341
rs80213762	0	0	-113.79
rs6064886	4.21499e-10	-110.188	-112.296
rs6071119	5.23545e-10	-109.971	-112.21
rs6071120	3.89597e-10	-110.267	-112.212
rs6071126	4.53145e-10	-110.116	-112.276
rs6071127	4.47152e-10	-110.129	-112.264
rs722077	4.3536e-10	-110.156	-112.267
rs2864948	3.2349e-10	-110.453	-112.382
rs722079	4.41823e-10	-110.141	-112.253
rs6027331	3.04409e-10	-110.513	-112.416
rs6027333	2.73882e-10	-110.619	-112.425
rs1358900	4.37249e-10	-110.151	-112.241
rs1885456	5.07122e-10	-110.003	-112.15
rs6015665	4.93748e-10	-110.03	-112.153
rs6015666	4.93748e-10	-110.03	-112.153
rs1830609	3.08529e-10	-110.5	-112.337
rs6027369	5.24026e-10	-109.97	-112.12
rs6027371	5.30933e-10	-109.957	-112.133
rs6071139	4.82499e-10	-110.053	-112.127
rs6027377	6.01872e-10	-109.832	-112.525
rs6027384	3.82879e-10	-110.284	-112.251
rs6064903	4.32312e-10	-110.163	-112.162
rs6071145	5.85252e-10	-109.86	-112.11
rs9679799	4.43479e-10	-110.137	-112.337
rs6027421	6.11626e-11	-112.118	-113.107
rs6027422	3.89848e-10	-110.266	-112.326
rs6071166	6.23201e-10	-109.797	-112.222
rs1075195	2.04691e-08	-106.305	-108.362
rs6027559	2.18571e-08	-106.24	-108.307
rs6027580	6.02508e-12	-114.436	-113.663
rs4328688	3.34735e-08	-105.813	-107.907
rs6128822	1.01313e-10	-111.614	-113.444
rs1321099	2.59653e-08	-106.067	-108.022
rs1010321	1.14039e-06	-102.285	-102.767
rs2180224	9.51907e-07	-102.466	-102.939
rs997848	8.50066e-05	-97.9736	-98.5958
rs997380	1.78306e-05	-99.5354	-100.119
rs2757515	6.55548e-06	-100.536	-101.265
rs2246672	0.000122785	-97.6059	-98.3331
rs1406857	0.000105265	-97.7599	-98.3973
rs2246804	1.39098e-05	-99.7837	-100.3
rs2246806	7.9862e-05	-98.036	-98.5958
rs2247054	0.000201269	-97.1117	-97.7432
rs2475384	1.72792e-06	-101.869	-102.481
rs2475385	1.48052e-06	-102.024	-102.6
rs2475386	9.74888e-07	-102.442	-103
rs2475387	1.40262e-06	-102.078	-102.654
rs6064943	1.48052e-06	-102.024	-102.6
rs2263747	6.09071e-08	-105.215	-105.777
rs2263748	1.49422e-06	-102.015	-102.6
rs2247237	8.36781e-06	-100.292	-100.921
rs6100973	1.48052e-06	-102.024	-102.6
rs6100974	1.48052e-06	-102.024	-102.6
rs6128857	8.29433e-06	-100.301	-100.921
rs6128859	1.48052e-06	-102.024	-102.6
rs2757516	7.44559e-06	-100.409	-101.029
rs2748649	1.50747e-06	-102.006	-102.6
rs2748650	1.50747e-06	-102.006	-102.6
rs2748651	1.50747e-06	-102.006	-102.6
rs2748652	1.42816e-06	-102.06	-102.654
rs2144539	1.42816e-06	-102.06	-102.654
rs2144538	1.34586e-06	-102.119	-102.713
rs2748653	7.15261e-06	-100.449	-101.078
rs2263749	1.42816e-06	-102.06	-102.654
rs2250240	1.42816e-06	-102.06	-102.654
rs2144537	1.42816e-06	-102.06	-102.654
rs2250345	5.77871e-08	-105.267	-105.822
rs2250350	6.47993e-06	-100.548	-101.185
rs2250447	1.25289e-06	-102.191	-102.767
rs2250455	1.32222e-06	-102.137	-102.713
rs2250474	1.40308e-06	-102.078	-102.654
rs2250581	5.21821e-08	-105.369	-105.916
rs2250596	1.40262e-06	-102.078	-102.654
rs2025155	1.31046e-06	-102.146	-102.713
rs2748654	1.40262e-06	-102.078	-102.654
rs2425365	1.39095e-06	-102.086	-102.654
rs2748655	1.3108e-06	-102.146	-102.713
rs6027723	1.3108e-06	-102.146	-102.713
rs2748656	1.4682e-06	-102.032	-102.6
rs2250741	1.02781e-06	-102.389	-102.947
rs2748657	8.30903e-07	-102.602	-103.221
rs2748658	8.53079e-07	-102.575	-103.169
rs2748659	7.95309e-07	-102.645	-103.221
rs2757517	6.84635e-07	-102.795	-103.389
rs2748660	3.6254e-06	-101.128	-101.699
rs6027726	4.01266e-06	-101.027	-101.598
rs6027727	8.72689e-07	-102.553	-103.111
rs2748661	2.71907e-05	-99.1135	-100.646
rs2748662	2.68981e-05	-99.1243	-100.646
rs2254105	3.03092e-05	-99.0049	-100.538
rs2254234	4.65812e-06	-100.878	-101.421
rs2254245	4.96521e-06	-100.814	-101.357
rs2425366	3.1251e-05	-98.9743	-100.538
rs2254369	2.62281e-05	-99.1495	-100.703
rs2254377	2.92316e-05	-99.0411	-100.595
rs2254382	4.2401e-07	-103.274	-103.783
rs2254488	1.96874e-05	-99.4364	-101.031
rs2254492	2.47832e-05	-99.2062	-100.76
rs2254585	4.79548e-06	-100.849	-101.357
rs2757518	2.56905e-05	-99.1702	-100.703
rs2254603	2.98335e-06	-101.323	-102.754
rs1406856	2.54141e-05	-99.181	-100.703
rs1406855	1.90718e-05	-99.4681	-101.031
rs6064986	7.2132e-06	-100.44	-101.821
rs2757520	1.34075e-05	-99.8205	-101.301
rs2748663	4.65642e-05	-98.5755	-100.262
rs2757521	2.53225e-05	-99.1846	-100.703
rs2425367	2.07268e-05	-99.3849	-100.924
rs6071347	2.83738e-11	-112.886	-112.117
rs2425368	3.95641e-07	-103.344	-103.783
rs2255202	2.61116e-05	-99.154	-100.703
rs2255210	4.27145e-06	-100.964	-101.421
rs2255213	2.3436e-05	-99.2621	-100.811
rs2244193	2.16923e-05	-99.3394	-100.868
rs2244281	2.4165e-05	-99.2314	-100.76
rs2244440	3.94822e-06	-101.043	-101.357
rs2244791	1.68778e-05	-99.5903	-100.811
rs2244797	2.10061e-05	-99.3715	-100.538
rs2244925	2.74313e-07	-103.71	-103.895
rs2244937	3.0775e-06	-101.292	-101.485
rs2243520	1.42741e-05	-99.7579	-100.924
rs2748664	3.57985e-06	-101.141	-101.357
rs2245231	3.43951e-06	-101.181	-101.421
rs2245237	1.5258e-05	-99.6912	-100.868
rs2263750	1.5258e-05	-99.6912	-100.868
rs2263751	3.98039e-06	-101.035	-101.299
rs2757522	1.6145e-05	-99.6347	-100.811
rs2247983	2.06008e-05	-99.391	-100.538
rs2248100	2.38339e-05	-99.2452	-100.481
rs11699516	2.30704e-09	-108.488	-108.33
rs911722	3.69475e-06	-101.109	-101.357
rs911721	1.49417e-06	-102.015	-103.152
rs911720	9.9807e-06	-100.116	-101.301
rs2248447	1.28066e-05	-99.8664	-100.975
rs4812234	2.952e-06	-101.334	-101.606
rs4810212	2.75079e-07	-103.707	-104.004
rs2263752	2.4948e-06	-101.502	-101.664
rs2263753	3.09578e-06	-101.286	-101.542
rs941515	3.09578e-06	-101.286	-101.542
rs941514	3.28012e-06	-101.228	-101.485
rs941513	1.2843e-05	-99.8635	-100.924
rs2867238	1.30118e-05	-99.8505	-100.921
rs2023355	3.25222e-06	-101.237	-101.485
rs2023354	1.21545e-05	-99.9186	-100.979
rs2023353	3.06945e-06	-101.295	-101.542
rs2748665	1.18643e-05	-99.9428	-100.975
rs2748666	3.46623e-06	-101.173	-101.421
rs6027928	3.25222e-06	-101.237	-101.485
rs6015884	3.25222e-06	-101.237	-101.485
rs6015886	3.25222e-06	-101.237	-101.485
rs2748668	3.25222e-06	-101.237	-101.485
rs2251931	3.69475e-06	-101.109	-101.357
rs2251933	3.46623e-06	-101.173	-101.421
rs2021143	3.43951e-06	-101.181	-101.421
rs2745011	1.3719e-05	-99.7976	-100.811
rs2748669	1.52853e-05	-99.6894	-100.703
rs2748670	9.35782e-06	-100.18	-101.251
rs941512	1.52853e-05	-99.6894	-100.703
rs2263757	3.85585e-06	-101.067	-101.299
rs2263758	1.26105e-05	-99.8818	-100.868
rs2748671	1.43142e-05	-99.7551	-100.76
rs2252541	4.58075e-06	-100.894	-101.112
rs2252554	1.50004e-05	-99.7083	-100.703
rs2745010	3.76909e-06	-101.09	-101.299
rs2748672	3.76909e-06	-101.09	-101.299
rs2180225	1.33436e-05	-99.8253	-100.811
rs2748673	4.1353e-06	-100.997	-100.894
rs2425369	2.73038e-07	-103.714	-103.612
rs190809942	5.15165e-11	-112.29	-112.19
rs1321100	9.92624e-07	-102.424	-103.054
rs2255982	1.19884e-06	-102.235	-102.857
rs2748674	1.19884e-06	-102.235	-102.857
rs2077109	2.23229e-07	-103.916	-103.836
rs731457	8.32043e-07	-102.6	-103.206
rs731458	7.24122e-07	-102.739	-103.353
rs731459	1.26252e-06	-102.183	-102.806
rs6101226	2.55105e-07	-103.782	-103.444
rs2425370	1.26252e-06	-102.183	-102.806
rs2425371	7.31682e-06	-100.426	-100.181
rs2745008	6.18863e-07	-102.896	-102.54
rs4812272	1.6378e-05	-99.6204	-99.2571
rs4456761	7.21994e-05	-98.1369	-98.389
rs6071511	0.000634027	-95.9642	-95.3392
rs6124071	7.16562e-05	-98.1445	-98.3249
rs6071514	0.000671867	-95.9063	-95.2727
rs11699770	0.000658246	-95.9268	-95.2727
rs2103655	0.00111427	-95.4004	-94.8004
rs6071522	7.67584e-05	-98.0757	-98.0855
rs6071524	0.0011292	-95.3871	-94.8004
rs12481241	0.000936969	-95.5737	-94.9239
rs77499484	4.63094e-10	-110.094	-109.958
rs6065078	0.00955028	-93.252	-92.652
rs6124079	0.000947249	-95.5628	-94.9937
rs6101301	0.000553315	-96.1004	-95.4792
rs6071578	0.000483314	-96.2357	-95.6187
rs12625702	6.01781e-05	-98.319	-98.3482
rs6071589	0.00240137	-94.6325	-94.7711
rs6129108	0.00884277	-93.329	-92.8021
rs6124087	0.00797346	-93.4325	-92.873
rs10854216	0.00199187	-94.8195	-95.5263
rs6065094	0.0287747	-92.1491	-91.7623
rs6124088	0.00914152	-93.2958	-92.8021
rs909865	0.00258563	-94.5586	-94.9937
rs6093097	0.00729817	-93.521	-93.0223
rs2015901	0.000936592	-95.5741	-95.8236
rs2016946	0.000811578	-95.7174	-96.4124
rs6129111	0.0143155	-92.8472	-92.3585
rs6101326	0.00276767	-94.4906	-94.8649
rs1006945	0.0036369	-94.2174	-94.4815
rs6015966	0.00289722	-94.4448	-94.8649
rs6028157	0.00289722	-94.4448	-94.8649
rs4812316	0.0109815	-93.1124	-92.652
rs2294556	0.00228404	-94.6826	-95.0651
rs4812317	0.00284587	-94.4627	-94.8004
rs1474973	0.0019401	-94.8458	-95.1682
rs4368395	0.0018046	-94.9182	-95.1629
rs34431148	0.00945161	-93.2624	-92.8021
rs4381836	0.000755306	-95.7892	-95.9547
rs6028161	0.0116791	-93.0508	-92.5808
rs137957478	0	0	-113.974
rs6093098	0.00197697	-94.827	-95.0651
rs6028162	0.000383644	-96.4666	-96.8511
rs6028163	0.00898318	-93.3132	-92.873
rs6071605	0.000746136	-95.8014	-95.9547
rs4812319	0.00847793	-93.3711	-92.8021
rs4812320	0.000698281	-95.8677	-95.7505
rs4812321	0.00636534	-93.6577	-93.0929
rs4812322	0.00689059	-93.5784	-93.0223
rs6028167	0.00724953	-93.5276	-92.9361
rs4812323	0.000660684	-95.9231	-95.8453
rs4812324	0.0315887	-92.0558	-91.3863
rs4812325	0.0341263	-91.9785	-91.3051
rs4812326	0.0251819	-92.2825	-91.613
rs4810237	2.22689e-09	-108.523	-108.173
rs56245805	7.06971e-07	-102.763	-101.86
rs208820	4.77333e-08	-105.458	-104.522
rs208818	1.45288e-08	-106.648	-105.779
rs208817	2.10032e-09	-108.582	-107.696
rs208816	3.054e-09	-108.208	-107.352
rs208815	2.39201e-09	-108.452	-107.599
rs208814	2.37974e-08	-106.155	-105.206
rs208813	2.26565e-08	-106.204	-105.452
rs208812	1.92873e-08	-106.365	-105.461
rs208811	3.84619e-09	-107.977	-107.253
rs543777	6.02679e-08	-105.225	-104.54
rs490046	1.27479e-09	-109.081	-108.263
rs208810	4.37013e-08	-105.547	-104.909
rs6028173	8.25524e-08	-104.911	-104.021
rs6028174	1.68554e-07	-104.197	-103.665
rs208808	1.03771e-09	-109.287	-108.812
rs208807	7.76924e-11	-111.879	-111.287
rs208805	1.04962e-10	-111.578	-111.09
rs208804	2.11439e-08	-106.273	-106.81
rs208803	2.47277e-08	-106.116	-106.947
rs208802	3.41291e-11	-112.702	-113.178
rs208801	2.60914e-11	-112.97	-113.214
rs208800	3.85586e-11	-112.58	-113.412
rs415256	4.55305e-09	-107.808	-108.539
rs208798	1.41199e-10	-111.282	-110.363
rs208795	2.16246e-10	-110.855	-109.921
rs74513709	1.91344e-11	-113.28	-112.311
rs67524591	8.77922e-12	-114.059	-113.036
rs73114257	1.57088e-11	-113.478	-113.696
rs73114262	0	0	-112.46
rs208794	5.55418e-12	-114.517	-113.772
rs6015979	2.51016e-11	-113.009	-113.802
rs6015980	2.15385e-10	-110.859	-112.304
rs4810239	1.08661e-10	-111.544	-111.537
rs73108583	2.43458e-10	-110.737	-112.397
rs6028189	2.94511e-10	-110.547	-112.285
rs6028191	2.82854e-10	-110.587	-112.314
rs4810240	2.05509e-10	-110.906	-111.136
rs73108592	2.9068e-10	-110.56	-112.361
rs6015981	1.04899e-10	-111.579	-111.788
rs6028197	1.14839e-10	-111.488	-111.75
rs6015982	1.19898e-10	-111.445	-111.715
rs12626105	1.10543e-10	-111.526	-111.787
rs4812332	1.20304e-10	-111.442	-111.643
rs4810244	1.72354e-10	-111.082	-111.316
rs4812333	1.07684e-10	-111.553	-111.821
rs73108602	6.28567e-11	-112.091	-113.425
rs73110606	6.28567e-11	-112.091	-113.425
rs4812335	1.44857e-10	-111.256	-111.496
rs2867240	1.69987e-10	-111.096	-111.351
rs6028200	1.55369e-10	-111.186	-111.426
rs28578430	4.79475e-10	-110.059	-111.978
rs4812336	1.68536e-10	-111.105	-111.202
rs748063	2.02759e-10	-110.92	-111.09
rs4810245	1.39634e-10	-111.293	-111.461
rs10392	3.8467e-10	-110.279	-112.317
rs73110616	5.50211e-10	-109.922	-111.785
rs12626028	5.62792e-10	-109.899	-111.784
rs58414555	1.60861e-10	-111.151	-111.675
rs12624452	5.61246e-10	-109.902	-111.838
rs3752290	1.2606e-10	-111.395	-111.535
rs6028208	1.24591e-10	-111.407	-111.608
rs16987679	9.78052e-11	-111.649	-111.679
rs59777567	9.91726e-11	-111.635	-111.609
rs67343649	4.50457e-10	-110.122	-111.848
rs57569873	9.24731e-11	-111.705	-111.679
rs56660421	3.70283e-11	-112.62	-112.575
rs725322	8.61533e-11	-111.776	-113.505
rs62204117	6.36643e-11	-112.078	-112.105
rs16987687	4.00822e-10	-110.238	-112.141
rs3752291	4.152e-10	-110.203	-112.138
rs3752292	6.76718e-11	-112.017	-112.137
rs3752293	9.20064e-11	-111.71	-112.301
rs67743908	4.3315e-10	-110.161	-112.159
rs67882716	4.3315e-10	-110.161	-112.159
rs12624839	4.43443e-10	-110.137	-112.157
rs72623594	3.54474e-10	-110.361	-112.045
rs111234980	5.2524e-10	-109.968	-112.071
rs4300896	7.70493e-11	-111.887	-112.136
rs1130247	8.93663e-10	-109.437	-111.541
rs1733	7.90923e-11	-111.861	-112.102
rs67621213	5.98892e-10	-109.837	-112.012
rs6028221	8.23424e-11	-111.821	-112.032
rs72623596	7.02094e-10	-109.678	-111.926
rs62204126	2.09788e-10	-110.886	-110.54
rs7265661	5.35796e-11	-112.251	-112.073
rs6028226	4.5924e-11	-112.405	-112.146
rs66526549	1.16293e-10	-111.476	-111.849
rs4141892	4.09607e-11	-112.519	-112.283
rs974561	1.10009e-10	-111.531	-111.88
rs974560	4.73566e-11	-112.374	-112.146
rs974559	4.23676e-11	-112.485	-112.25
rs6015992	3.89739e-11	-112.569	-112.32
rs4810247	4.35595e-11	-112.458	-112.244
rs66513266	1.15368e-10	-111.484	-111.821
rs8120715	9.00422e-11	-111.732	-112.112
rs4810248	4.1179e-11	-112.514	-112.25
rs6028232	4.04263e-11	-112.532	-112.25
rs8118646	3.64185e-11	-112.637	-112.354
rs16987712	1.26766e-10	-111.39	-111.672
rs12625677	3.9187e-11	-112.563	-112.284
rs59096774	1.13121e-10	-111.503	-111.821
rs16987715	3.7988e-11	-112.595	-112.321
rs12625983	1.21632e-10	-111.431	-111.761
rs66476511	1.18184e-10	-111.46	-111.821
rs6028233	4.37852e-11	-112.453	-112.18
rs6028234	1.53279e-10	-111.2	-111.611
rs6028235	4.04087e-11	-112.533	-112.284
rs4812342	4.01643e-11	-112.539	-112.284
rs4812343	3.99223e-11	-112.545	-112.284
rs6028236	3.99223e-11	-112.545	-112.284
rs4810249	3.96826e-11	-112.551	-112.284
rs4812345	4.43412e-11	-112.44	-112.18
rs12624682	3.7988e-11	-112.595	-112.321
rs2867895	3.70966e-11	-112.618	-112.354
rs58575641	1.29326e-10	-111.37	-111.791
rs4812348	3.76821e-11	-112.603	-112.245
rs68173814	1.34936e-10	-111.327	-111.732
rs61213966	1.28684e-10	-111.374	-111.76
rs59072291	1.3026e-10	-111.362	-111.76
rs57679307	3.09373e-11	-112.8	-112.452
rs16987738	1.54508e-10	-111.192	-111.579
rs2867896	3.55503e-11	-112.661	-112.314
rs73621982	3.42745e-11	-112.697	-112.35
rs73621983	3.55503e-11	-112.661	-112.314
rs16987740	3.67547e-11	-112.628	-112.281
rs66633066	3.81305e-11	-112.591	-112.245
rs2179318	3.63225e-11	-112.639	-112.281
rs742277	3.67547e-11	-112.628	-112.281
rs7270784	3.46661e-11	-112.686	-112.35
rs3764701	3.48647e-11	-112.68	-112.35
rs4812349	3.87872e-11	-112.574	-112.244
rs4812350	3.48647e-11	-112.68	-112.35
rs8121775	3.63916e-11	-112.638	-112.314
rs66681575	1.8291e-11	-113.325	-112.977
rs67084722	1.83954e-11	-113.32	-112.976
rs3829696	1.92136e-11	-113.276	-113.503
rs3752298	1.7266e-11	-113.383	-113.011
rs8120914	1.76659e-11	-113.36	-112.977
rs8114962	1.70655e-11	-113.395	-113.011
rs16987756	1.74721e-11	-113.371	-112.977
rs73621984	1.93774e-11	-113.268	-113.48
rs8118130	1.67861e-11	-113.411	-113.011
rs73621985	1.73767e-11	-113.377	-112.977
rs7267954	1.79331e-11	-113.345	-112.946
rs4141893	9.46368e-12	-113.984	-113.55
rs3764703	1.98937e-11	-113.241	-112.849
rs2092261	2.00408e-11	-113.234	-112.815
rs926393	2.03796e-11	-113.217	-112.815
rs3752299	2.06583e-11	-113.204	-112.783
rs66486072	7.41841e-11	-111.925	-112.31
rs7262876	2.08921e-11	-113.192	-112.783
rs3752301	4.55658e-11	-112.413	-112.905
rs1011020	2.20578e-11	-113.138	-112.74
rs67579911	3.13141e-11	-112.788	-113.241
rs57993460	4.37155e-11	-112.454	-112.981
rs8115074	2.1496e-11	-113.164	-112.741
rs1534928	2.05277e-11	-113.21	-112.775
rs7268097	2.20972e-11	-113.136	-112.74
rs6729	4.96075e-11	-112.328	-112.774
rs67379757	3.72406e-11	-112.614	-113.063
rs16987779	3.65234e-11	-112.634	-113.064
rs66647661	3.46085e-11	-112.688	-113.116
rs66855787	5.08449e-12	-114.606	-113.987
rs2050226	5.78834e-12	-114.476	-113.561
rs743155	1.40394e-11	-113.59	-113.539
rs6101477	1.86941e-11	-113.304	-113.004
