## Supplementary material for "Characterization of shared and ancestry-specific signals driving complex traits using multi-ancestry fine-mapping": mscaviar_results_study0_post.txt

SNP_ID	Prob_in_pCausalSet
rs220538	1.1285e-10
rs220537	1.04549e-10
rs220536	1.01522e-10
rs220535	8.44895e-11
rs220533	4.03703e-10
rs220532	1.18581e-09
rs220531	6.91718e-10
rs220530	1.06281e-09
rs16987454	1.02866e-10
rs419162	6.34547e-10
rs170217	1.08215e-09
rs220529	1.03338e-09
rs414387	1.02315e-09
rs117796	4.08296e-10
rs220528	1.1613e-09
rs220527	1.22051e-09
rs220526	1.32136e-09
rs220525	5.0514e-09
rs220524	1.55487e-08
rs220522	3.12345e-09
rs220521	4.4677e-09
rs220520	1.93413e-08
rs220519	1.37687e-08
rs4812127	4.13763e-09
rs220517	5.00998e-09
rs220515	4.93998e-09
rs220514	4.51272e-09
rs220513	4.29291e-09
rs220512	5.62765e-10
rs220511	3.54761e-10
rs220510	3.3584e-10
rs220505	3.47264e-10
rs220503	1.85001e-09
rs220498	1.44271e-09
rs220497	1.88482e-09
rs6027213	1.14002e-10
rs6071047	1.27053e-10
rs6071049	2.12897e-10
rs6071050	1.39562e-10
rs6027216	1.64114e-10
rs6027218	1.34912e-10
rs7344456	1.95568e-10
rs6015611	1.88763e-10
rs7262449	1.78723e-10
rs2902891	1.99074e-10
rs1040898	2.26671e-10
rs6027232	2.26671e-10
rs6027233	2.30139e-10
rs6015618	2.30139e-10
rs1033515	2.30139e-10
rs1033514	2.30139e-10
rs1475096	2.30139e-10
rs6027244	2.95616e-10
rs1475095	1.46755e-10
rs6071092	1.72711e-10
rs1885461	2.11601e-10
rs1885460	2.16688e-10
rs6027258	5.88761e-10
rs1885459	2.09414e-10
rs6027265	3.2321e-10
rs6027270	3.31815e-10
rs1154702	3.31815e-10
rs6015631	3.18239e-10
rs6027273	4.1535e-10
rs6027274	3.37008e-10
rs6071101	2.19721e-10
rs6027284	3.77598e-10
rs6015637	2.38371e-10
rs6064884	2.23112e-10
rs1885458	3.99208e-10
rs80213762	1.72333e-11
rs6064886	4.29297e-10
rs6071119	5.3249e-10
rs6071120	3.96049e-10
rs6071126	4.61394e-10
rs6071127	4.55162e-10
rs722077	4.43158e-10
rs2864948	3.29943e-10
rs722079	4.49621e-10
rs6027331	3.10694e-10
rs6027333	2.79536e-10
rs1358900	4.44842e-10
rs1885456	5.15131e-10
rs6015665	5.01546e-10
rs6015666	5.01546e-10
rs1830609	3.1433e-10
rs6027369	5.32035e-10
rs6027371	5.39182e-10
rs6071139	4.89873e-10
rs6027377	6.19609e-10
rs6027384	3.89508e-10
rs6064903	4.39123e-10
rs6071145	5.94197e-10
rs9679799	4.52185e-10
rs6027421	6.36285e-11
rs6027422	3.9726e-10
rs6071166	6.3431e-10
rs1075195	2.43891e-08
rs6027559	2.5999e-08
rs6027580	6.4263e-12
rs4328688	3.96525e-08
rs6128822	1.17845e-10
rs1321099	3.1475e-08
rs1010321	2.19669e-06
rs2180224	1.84149e-06
rs997848	0.000153447
rs997380	3.27485e-05
rs2757515	1.12994e-05
rs2246672	0.000211792
rs1406857	0.000188737
rs2246804	2.63623e-05
rs2246806	0.000148302
rs2247054	0.000361814
rs2475384	3.13463e-06
rs2475385	2.72914e-06
rs2475386	1.81161e-06
rs2475387	2.58555e-06
rs6064943	2.72914e-06
rs2263747	1.12972e-07
rs2263748	2.74285e-06
rs2247237	1.50587e-05
rs6100973	2.72914e-06
rs6100974	2.72914e-06
rs6128857	1.49852e-05
rs6128859	2.72914e-06
rs2757516	1.34518e-05
rs2748649	2.75609e-06
rs2748650	2.75609e-06
rs2748651	2.75609e-06
rs2748652	2.61109e-06
rs2144539	2.61109e-06
rs2144538	2.46062e-06
rs2748653	1.28718e-05
rs2263749	2.61109e-06
rs2250240	2.61109e-06
rs2144537	2.61109e-06
rs2250345	1.07563e-07
rs2250350	1.16162e-05
rs2250447	2.30919e-06
rs2250455	2.43699e-06
rs2250474	2.58601e-06
rs2250581	9.74864e-08
rs2250596	2.58555e-06
rs2025155	2.42496e-06
rs2748654	2.58555e-06
rs2425365	2.57388e-06
rs2748655	2.42556e-06
rs6027723	2.42556e-06
rs2748656	2.71682e-06
rs2250741	1.90996e-06
rs2748657	1.50164e-06
rs2748658	1.55998e-06
rs2748659	1.46605e-06
rs2757517	1.25196e-06
rs2748660	6.69868e-06
rs6027726	7.41314e-06
rs6027727	1.6217e-06
rs2748661	3.59981e-05
rs2748662	3.57056e-05
rs2254105	4.01267e-05
rs2254234	8.71711e-06
rs2254245	9.2918e-06
rs2425366	4.10685e-05
rs2254369	3.45496e-05
rs2254377	3.8506e-05
rs2254382	8.06562e-07
rs2254488	2.56788e-05
rs2254492	3.26462e-05
rs2254585	9.12207e-06
rs2757518	3.4012e-05
rs2254603	4.05384e-06
rs1406856	3.37356e-05
rs1406855	2.50632e-05
rs6064986	9.93445e-06
rs2757520	1.79818e-05
rs2748663	5.94944e-05
rs2757521	3.3644e-05
rs2425367	2.73981e-05
rs6071347	1.19816e-10
rs2425368	7.78192e-07
rs2255202	3.44331e-05
rs2255210	8.33044e-06
rs2255213	3.09048e-05
rs2244193	2.87508e-05
rs2244281	3.20281e-05
rs2244440	8.27481e-06
rs2244791	2.43466e-05
rs2244797	3.08236e-05
rs2244925	6.16354e-07
rs2244937	6.88589e-06
rs2243520	2.09454e-05
rs2748664	7.90644e-06
rs2245231	7.4985e-06
rs2245237	2.23165e-05
rs2263750	2.23165e-05
rs2263751	8.56597e-06
rs2757522	2.36138e-05
rs2247983	3.04184e-05
rs2248100	3.42273e-05
rs11699516	6.3586e-09
rs911722	8.02134e-06
rs911721	2.21285e-06
rs911720	1.4555e-05
rs2248447	1.91448e-05
rs4812234	6.32429e-06
rs4810212	5.81775e-07
rs2263752	5.67902e-06
rs2263753	6.69014e-06
rs941515	6.69014e-06
rs941514	7.0885e-06
rs941513	1.95143e-05
rs2867238	1.9705e-05
rs2023355	7.0606e-06
rs2023354	1.8469e-05
rs2023353	6.66381e-06
rs2748665	1.82025e-05
rs2748666	7.52523e-06
rs6027928	7.0606e-06
rs6015884	7.0606e-06
rs6015886	7.0606e-06
rs2748668	7.0606e-06
rs2251931	8.02134e-06
rs2251933	7.52523e-06
rs2021143	7.4985e-06
rs2745011	2.11878e-05
rs2748669	2.36068e-05
rs2748670	1.41703e-05
rs941512	2.36068e-05
rs2263757	8.44143e-06
rs2263758	1.9669e-05
rs2748671	2.21773e-05
rs2252541	1.01074e-05
rs2252554	2.33219e-05
rs2745010	8.35467e-06
rs2748672	8.35467e-06
rs2180225	2.08124e-05
rs2748673	1.10092e-05
rs2425369	7.26893e-07
rs190809942	1.36146e-10
rs1321100	1.7853e-06
rs2255982	2.16399e-06
rs2748674	2.16399e-06
rs2077109	5.85906e-07
rs731457	1.51336e-06
rs731458	1.3123e-06
rs731459	2.27894e-06
rs6101226	7.92116e-07
rs2425370	2.27894e-06
rs2425371	2.13352e-05
rs2745008	1.9441e-06
rs4812272	5.17057e-05
rs4456761	0.000156369
rs6071511	0.00241096
rs6124071	0.000161396
rs6071514	0.00257095
rs11699770	0.00255733
rs2103655	0.00415966
rs6071522	0.000190765
rs6071524	0.00417459
rs12481241	0.00362872
rs77499484	1.25831e-09
rs6065078	0.035652
rs6124079	0.00345731
rs6101301	0.00209809
rs6071578	0.00182687
rs12625702	0.000147847
rs6071589	0.00553748
rs6129108	0.031308
rs6124087	0.028901
rs10854216	0.00346554
rs6065094	0.0923174
rs6124088	0.0316068
rs909865	0.00509569
rs6093097	0.0253225
rs2015901	0.0020313
rs2016946	0.00141909
rs6129111	0.0493212
rs6101326	0.00562274
rs1006945	0.00782632
rs6015966	0.00575228
rs6028157	0.00575228
rs4812316	0.0370833
rs2294556	0.00462117
rs4812317	0.00589126
rs1474973	0.00404823
rs4368395	0.00392393
rs34431148	0.0319169
rs4381836	0.00171544
rs6028161	0.0397078
rs137957478	1.43404e-11
rs6093098	0.0043141
rs6028162	0.000775439
rs6028163	0.0299107
rs6071605	0.00170627
rs4812319	0.0309432
rs4812320	0.00187594
rs4812321	0.0231614
rs4812322	0.0249149
rs6028167	0.0268963
rs4812323	0.00173186
rs4812324	0.12414
rs4812325	0.134507
rs4812326	0.0989618
rs4810237	6.97022e-09
rs56245805	3.32399e-06
rs208820	2.30371e-07
rs208818	6.65049e-08
rs208817	9.73912e-09
rs208816	1.38324e-08
rs208815	1.08094e-08
rs208814	1.1595e-07
rs208813	9.46879e-08
rs208812	9.07285e-08
rs208811	1.57422e-08
rs543777	2.39605e-07
rs490046	5.61026e-09
rs208810	1.67729e-07
rs6028173	3.83958e-07
rs6028174	5.99061e-07
rs208808	3.54134e-09
rs208807	2.87938e-10
rs208805	3.61101e-10
rs208804	3.96708e-08
rs208803	4.0881e-08
rs208802	6.44978e-11
rs208801	5.56486e-11
rs208800	6.15818e-11
rs415256	7.84148e-09
rs208798	6.71825e-10
rs208795	1.0416e-09
rs74513709	9.44513e-11
rs67524591	4.5126e-11
rs73114257	3.35263e-11
rs73114262	6.52225e-11
rs208794	2.27007e-11
rs6015979	3.99887e-11
rs6015980	2.87814e-10
rs4810239	2.71802e-10
rs73108583	3.08058e-10
rs6028189	3.6694e-10
rs6028191	3.53139e-10
rs4810240	4.49543e-10
rs73108592	3.57057e-10
rs6015981	2.31525e-10
rs6028197	2.46385e-10
rs6015982	2.56095e-10
rs12626105	2.37168e-10
rs4812332	2.66853e-10
rs4810244	3.75986e-10
rs4812333	2.30006e-10
rs73108602	8.38664e-11
rs73110606	8.38664e-11
rs4812335	3.14721e-10
rs2867240	3.66472e-10
rs6028200	3.37702e-10
rs28578430	5.78827e-10
rs4812336	3.96963e-10
rs748063	4.58297e-10
rs4810245	3.15615e-10
rs10392	4.52667e-10
rs73110616	6.72543e-10
rs12626028	6.85124e-10
rs58414555	3.02379e-10
rs12624452	6.76433e-10
rs3752290	2.89458e-10
rs6028208	2.76362e-10
rs16987679	2.39323e-10
rs59777567	2.50944e-10
rs67343649	5.65645e-10
rs57569873	2.33991e-10
rs56660421	9.43352e-11
rs725322	1.0225e-10
rs62204117	1.55783e-10
rs16987687	4.8439e-10
rs3752291	4.98768e-10
rs3752292	1.56732e-10
rs3752293	1.66829e-10
rs67743908	5.1444e-10
rs67882716	5.1444e-10
rs12624839	5.24734e-10
rs72623594	4.48386e-10
rs111234980	6.13817e-10
rs4300896	1.66109e-10
rs1130247	1.0497e-09
rs1733	1.71211e-10
rs67621213	6.92804e-10
rs6028221	1.81258e-10
rs72623596	8.0452e-10
rs62204126	6.53756e-10
rs7265661	1.4887e-10
rs6028226	1.34521e-10
rs66526549	2.35165e-10
rs4141892	1.18058e-10
rs974561	2.25196e-10
rs974560	1.35953e-10
rs974559	1.22113e-10
rs6015992	1.13267e-10
rs4810247	1.23812e-10
rs66513266	2.377e-10
rs8120715	1.81079e-10
rs4810248	1.20925e-10
rs6028232	1.20172e-10
rs8118646	1.08258e-10
rs16987712	2.68915e-10
rs12625677	1.16284e-10
rs59096774	2.35454e-10
rs16987715	1.12282e-10
rs12625983	2.51586e-10
rs66476511	2.40516e-10
rs6028233	1.29416e-10
rs6028234	3.04382e-10
rs6028235	1.17506e-10
rs4812342	1.17262e-10
rs4812343	1.1702e-10
rs6028236	1.1702e-10
rs4810249	1.1678e-10
rs4812345	1.29972e-10
rs12624682	1.12282e-10
rs2867895	1.08936e-10
rs58575641	2.55226e-10
rs4812348	1.17935e-10
rs68173814	2.68697e-10
rs61213966	2.58638e-10
rs59072291	2.60214e-10
rs57679307	9.60506e-11
rs16987738	3.1054e-10
rs2867896	1.10373e-10
rs73621982	1.06411e-10
rs73621983	1.10373e-10
rs16987740	1.14112e-10
rs66633066	1.18383e-10
rs2179318	1.1368e-10
rs742277	1.14112e-10
rs7270784	1.06803e-10
rs3764701	1.07002e-10
rs4812349	1.1904e-10
rs4812350	1.07002e-10
rs8121775	1.11214e-10
rs66681575	5.65703e-11
rs67084722	5.66747e-11
rs3829696	4.10563e-11
rs3752298	5.42444e-11
rs8120914	5.59451e-11
rs8114962	5.40439e-11
rs16987756	5.57514e-11
rs73621984	4.17872e-11
rs8118130	5.37645e-11
rs73621985	5.56559e-11
rs7267954	5.74382e-11
rs4141893	3.08145e-11
rs3764703	6.34781e-11
rs2092261	6.51809e-11
rs926393	6.55198e-11
rs3752299	6.72651e-11
rs66486072	1.48624e-10
rs7262876	6.74989e-11
rs3752301	8.5911e-11
rs1011020	7.0736e-11
rs67579911	5.97671e-11
rs57993460	8.09381e-11
rs8115074	7.01742e-11
rs1534928	6.75359e-11
rs7268097	7.07754e-11
rs6729	9.58484e-11
rs67379757	7.15133e-11
rs16987779	7.07961e-11
rs66647661	6.70842e-11
rs66855787	1.87697e-11
rs2050226	2.71153e-11
rs743155	3.53664e-11
rs6101477	5.58763e-11
