## Supplementary material for "Characterization of shared and ancestry-specific signals driving complex traits using multi-ancestry fine-mapping": mscaviar_results_study1_post.txt

SNP_ID	Prob_in_pCausalSet
rs220538	2.62334e-11
rs220537	2.40607e-11
rs220536	2.40874e-11
rs220535	2.00139e-11
rs220533	1.66377e-10
rs220532	9.71285e-10
rs220531	5.70286e-10
rs220530	8.64693e-10
rs419162	5.12542e-10
rs170217	8.76207e-10
rs220529	8.35074e-10
rs414387	8.24788e-10
rs117796	3.29693e-10
rs220528	9.46632e-10
rs220527	9.87565e-10
rs220526	1.06873e-09
rs220525	4.22637e-09
rs220524	1.29681e-08
rs220522	2.60855e-09
rs220521	3.70642e-09
rs220520	1.66276e-08
rs220519	1.139e-08
rs4812127	3.40984e-09
rs220517	4.18024e-09
rs220515	4.07106e-09
rs220514	3.71947e-09
rs220513	3.53134e-09
rs220512	4.58714e-10
rs220511	2.89162e-10
rs220510	2.69899e-10
rs220505	2.78917e-10
rs220503	1.4546e-09
rs220498	1.12072e-09
rs220497	1.47179e-09
rs6027213	1.49605e-10
rs6071047	1.58386e-10
rs6071049	2.48549e-10
rs6071050	1.73447e-10
rs6027216	1.97587e-10
rs6027218	1.67476e-10
rs7344456	2.31451e-10
rs6015611	2.26969e-10
rs7262449	2.18367e-10
rs2902891	2.42599e-10
rs1040898	2.6949e-10
rs6027232	2.6949e-10
rs6027233	2.73721e-10
rs6015618	2.73721e-10
rs1033515	2.73721e-10
rs1033514	2.73721e-10
rs1475096	2.73721e-10
rs6027244	3.44738e-10
rs1475095	1.87765e-10
rs6071092	2.21915e-10
rs1885461	2.59894e-10
rs1885460	2.63142e-10
rs6027258	7.28138e-10
rs1885459	2.52674e-10
rs6027265	3.75691e-10
rs6027270	3.84115e-10
rs1154702	3.84115e-10
rs6015631	3.69788e-10
rs6027273	4.80739e-10
rs6027274	3.90255e-10
rs6071101	2.66916e-10
rs6027284	4.36275e-10
rs6015637	2.86966e-10
rs6064884	2.71136e-10
rs1885458	4.57474e-10
rs6064886	4.9052e-10
rs6071119	5.98283e-10
rs6071120	4.66695e-10
rs6071126	5.23291e-10
rs6071127	5.18443e-10
rs722077	5.06651e-10
rs2864948	3.87506e-10
rs722079	5.14172e-10
rs6027331	3.66264e-10
rs6027333	3.35737e-10
rs1358900	5.10782e-10
rs1885456	5.87973e-10
rs6015665	5.74599e-10
rs6015666	5.74599e-10
rs1830609	3.76445e-10
rs6027369	6.07573e-10
rs6027371	6.13121e-10
rs6071139	5.66046e-10
rs6027377	6.45202e-10
rs6027384	4.56631e-10
rs6064903	5.1336e-10
rs6071145	6.68799e-10
rs9679799	5.08526e-10
rs6027421	9.28337e-11
rs6027422	4.5701e-10
rs6071166	6.94833e-10
rs1075195	2.04757e-08
rs6027559	2.18639e-08
rs6027580	2.52002e-11
rs4328688	3.34804e-08
rs6128822	1.09139e-10
rs1321099	2.59713e-08
rs1010321	1.14039e-06
rs2180224	9.51909e-07
rs997848	8.50066e-05
rs997380	1.78306e-05
rs2757515	6.55549e-06
rs2246672	0.000122785
rs1406857	0.000105265
rs2246804	1.39098e-05
rs2246806	7.9862e-05
rs2247054	0.000201269
rs2475384	1.72793e-06
rs2475385	1.48052e-06
rs2475386	9.7489e-07
rs2475387	1.40262e-06
rs6064943	1.48052e-06
rs2263747	6.09086e-08
rs2263748	1.49422e-06
rs2247237	8.36781e-06
rs6100973	1.48052e-06
rs6100974	1.48052e-06
rs6128857	8.29433e-06
rs6128859	1.48052e-06
rs2757516	7.44559e-06
rs2748649	1.50747e-06
rs2748650	1.50747e-06
rs2748651	1.50747e-06
rs2748652	1.42816e-06
rs2144539	1.42816e-06
rs2144538	1.34586e-06
rs2748653	7.15261e-06
rs2263749	1.42816e-06
rs2250240	1.42816e-06
rs2144537	1.42816e-06
rs2250345	5.77885e-08
rs2250350	6.47993e-06
rs2250447	1.25289e-06
rs2250455	1.32223e-06
rs2250474	1.40308e-06
rs2250581	5.21835e-08
rs2250596	1.40262e-06
rs2025155	1.31047e-06
rs2748654	1.40262e-06
rs2425365	1.39096e-06
rs2748655	1.3108e-06
rs6027723	1.3108e-06
rs2748656	1.4682e-06
rs2250741	1.02782e-06
rs2748657	8.30904e-07
rs2748658	8.53081e-07
rs2748659	7.95311e-07
rs2757517	6.84637e-07
rs2748660	3.6254e-06
rs6027726	4.01266e-06
rs6027727	8.72691e-07
rs2748661	2.71907e-05
rs2748662	2.68981e-05
rs2254105	3.03092e-05
rs2254234	4.65812e-06
rs2254245	4.96521e-06
rs2425366	3.1251e-05
rs2254369	2.62281e-05
rs2254377	2.92316e-05
rs2254382	4.24012e-07
rs2254488	1.96874e-05
rs2254492	2.47832e-05
rs2254585	4.79548e-06
rs2757518	2.56905e-05
rs2254603	2.98335e-06
rs1406856	2.54141e-05
rs1406855	1.90718e-05
rs6064986	7.2132e-06
rs2757520	1.34075e-05
rs2748663	4.65642e-05
rs2757521	2.53225e-05
rs2425367	2.07268e-05
rs6071347	2.87701e-11
rs2425368	3.95642e-07
rs2255202	2.61116e-05
rs2255210	4.27145e-06
rs2255213	2.3436e-05
rs2244193	2.16923e-05
rs2244281	2.4165e-05
rs2244440	3.94822e-06
rs2244791	1.68778e-05
rs2244797	2.10061e-05
rs2244925	2.74314e-07
rs2244937	3.07751e-06
rs2243520	1.42741e-05
rs2748664	3.57985e-06
rs2245231	3.43951e-06
rs2245237	1.5258e-05
rs2263750	1.5258e-05
rs2263751	3.98039e-06
rs2757522	1.6145e-05
rs2247983	2.06008e-05
rs2248100	2.38339e-05
rs11699516	2.30777e-09
rs911722	3.69475e-06
rs911721	1.49417e-06
rs911720	9.9807e-06
rs2248447	1.28066e-05
rs4812234	2.95201e-06
rs4810212	2.7508e-07
rs2263752	2.4948e-06
rs2263753	3.09578e-06
rs941515	3.09578e-06
rs941514	3.28012e-06
rs941513	1.2843e-05
rs2867238	1.30118e-05
rs2023355	3.25222e-06
rs2023354	1.21545e-05
rs2023353	3.06945e-06
rs2748665	1.18643e-05
rs2748666	3.46623e-06
rs6027928	3.25222e-06
rs6015884	3.25222e-06
rs6015886	3.25222e-06
rs2748668	3.25222e-06
rs2251931	3.69475e-06
rs2251933	3.46623e-06
rs2021143	3.43951e-06
rs2745011	1.3719e-05
rs2748669	1.52853e-05
rs2748670	9.35782e-06
rs941512	1.52853e-05
rs2263757	3.85585e-06
rs2263758	1.26105e-05
rs2748671	1.43142e-05
rs2252541	4.58075e-06
rs2252554	1.50004e-05
rs2745010	3.76909e-06
rs2748672	3.76909e-06
rs2180225	1.33436e-05
rs2748673	4.1353e-06
rs2425369	2.73038e-07
rs190809942	5.22938e-11
rs1321100	9.92625e-07
rs2255982	1.19885e-06
rs2748674	1.19885e-06
rs2077109	2.2323e-07
rs731457	8.32045e-07
rs731458	7.24123e-07
rs731459	1.26253e-06
rs6101226	2.55106e-07
rs2425370	1.26253e-06
rs2425371	7.31682e-06
rs2745008	6.18863e-07
rs4812272	1.6378e-05
rs4456761	7.21994e-05
rs6071511	0.000634027
rs6124071	7.16562e-05
rs6071514	0.000671867
rs11699770	0.000658246
rs2103655	0.00111427
rs6071522	7.67584e-05
rs6071524	0.0011292
rs12481241	0.000936969
rs77499484	4.63838e-10
rs6065078	0.00955028
rs6124079	0.000947249
rs6101301	0.000553315
rs6071578	0.000483314
rs12625702	6.01781e-05
rs6071589	0.00240137
rs6129108	0.00884277
rs6124087	0.00797346
rs10854216	0.00199187
rs6065094	0.0287747
rs6124088	0.00914152
rs909865	0.00258563
rs6093097	0.00729817
rs2015901	0.000936592
rs2016946	0.000811578
rs6129111	0.0143155
rs6101326	0.00276767
rs1006945	0.0036369
rs6015966	0.00289722
rs6028157	0.00289722
rs4812316	0.0109815
rs2294556	0.00228404
rs4812317	0.00284587
rs1474973	0.0019401
rs4368395	0.0018046
rs34431148	0.00945161
rs4381836	0.000755306
rs6028161	0.0116791
rs6093098	0.00197697
rs6028162	0.000383644
rs6028163	0.00898318
rs6071605	0.000746136
rs4812319	0.00847793
rs4812320	0.000698281
rs4812321	0.00636534
rs4812322	0.00689059
rs6028167	0.00724953
rs4812323	0.000660684
rs4812324	0.0315887
rs4812325	0.0341263
rs4812326	0.0251819
rs4810237	2.22749e-09
rs56245805	7.06971e-07
rs208820	4.77336e-08
rs208818	1.45291e-08
rs208817	2.10067e-09
rs208816	3.05437e-09
rs208815	2.39237e-09
rs208814	2.37978e-08
rs208813	2.26569e-08
rs208812	1.92877e-08
rs208811	3.8466e-09
rs543777	6.02683e-08
rs490046	1.27516e-09
rs208810	4.37017e-08
rs6028173	8.25527e-08
rs6028174	1.68555e-07
rs208808	1.03824e-09
rs208807	7.81643e-11
rs208805	1.05486e-10
rs208804	2.11453e-08
rs208803	2.47297e-08
rs208802	3.55641e-11
rs208801	2.72186e-11
rs208800	4.06971e-11
rs415256	4.55482e-09
rs208798	1.41538e-10
rs208795	2.16581e-10
rs74513709	1.94588e-11
rs67524591	9.08765e-12
rs73114257	1.68346e-11
rs208794	5.96781e-12
rs6015979	2.72547e-11
rs6015980	2.19182e-10
rs4810239	1.09511e-10
rs73108583	2.4827e-10
rs6028189	2.99703e-10
rs6028191	2.87993e-10
rs4810240	2.06585e-10
rs73108592	2.96272e-10
rs6015981	1.05957e-10
rs6028197	1.15953e-10
rs6015982	1.21022e-10
rs12626105	1.11658e-10
rs4812332	1.21353e-10
rs4810244	1.73435e-10
rs4812333	1.08808e-10
rs73108602	6.6677e-11
rs73110606	6.6677e-11
rs4812335	1.45946e-10
rs2867240	1.71092e-10
rs6028200	1.56457e-10
rs28578430	4.85637e-10
rs4812336	1.69478e-10
rs748063	2.03773e-10
rs4810245	1.40647e-10
rs10392	3.91894e-10
rs73110616	5.55954e-10
rs12626028	5.68667e-10
rs58414555	1.62312e-10
rs12624452	5.67468e-10
rs3752290	1.27046e-10
rs6028208	1.2564e-10
rs16987679	9.86877e-11
rs59777567	1.00007e-10
rs67343649	4.55451e-10
rs57569873	9.33075e-11
rs56660421	3.78534e-11
rs725322	9.29878e-11
rs62204117	6.45468e-11
rs16987687	4.06946e-10
rs3752291	4.21544e-10
rs3752292	6.8642e-11
rs3752293	9.35766e-11
rs67743908	4.39954e-10
rs67882716	4.39954e-10
rs12624839	4.50409e-10
rs72623594	3.59294e-10
rs111234980	5.32811e-10
rs4300896	7.8154e-11
rs1130247	9.00977e-10
rs1733	8.01886e-11
rs67621213	6.07035e-10
rs6028221	8.34054e-11
rs72623596	7.10847e-10
rs62204126	2.10391e-10
rs7265661	5.42976e-11
rs6028226	4.65858e-11
rs66526549	1.17542e-10
rs4141892	4.16391e-11
rs974561	1.11228e-10
rs974560	4.80392e-11
rs974559	4.3046e-11
rs6015992	3.96438e-11
rs4810247	4.42525e-11
rs66513266	1.16572e-10
rs8120715	9.13052e-11
rs4810248	4.18383e-11
rs6028232	4.10736e-11
rs8118646	3.70658e-11
rs16987712	1.27904e-10
rs12625677	3.9836e-11
rs59096774	1.14302e-10
rs16987715	3.86409e-11
rs12625983	1.22827e-10
rs66476511	1.19417e-10
rs6028233	4.44381e-11
rs6028234	1.54574e-10
rs6028235	4.1078e-11
rs4812342	4.08295e-11
rs4812343	4.05835e-11
rs6028236	4.05835e-11
rs4810249	4.03399e-11
rs4812345	4.50024e-11
rs12624682	3.86409e-11
rs2867895	3.77559e-11
rs58575641	1.30638e-10
rs4812348	3.82817e-11
rs68173814	1.36225e-10
rs61213966	1.29949e-10
rs59072291	1.3154e-10
rs57679307	3.1544e-11
rs16987738	1.55772e-10
rs2867896	3.6157e-11
rs73621982	3.48812e-11
rs73621983	3.6157e-11
rs16987740	3.73614e-11
rs66633066	3.87372e-11
rs2179318	3.69221e-11
rs742277	3.73614e-11
rs7270784	3.52797e-11
rs3764701	3.54819e-11
rs4812349	3.94044e-11
rs4812350	3.54819e-11
rs8121775	3.70127e-11
rs66681575	1.89012e-11
rs67084722	1.90091e-11
rs3829696	2.03369e-11
rs3752298	1.78622e-11
rs8120914	1.82552e-11
rs8114962	1.76548e-11
rs16987756	1.8055e-11
rs73621984	2.04816e-11
rs8118130	1.73658e-11
rs73621985	1.79563e-11
rs7267954	1.85128e-11
rs4141893	1.00297e-11
rs3764703	2.04765e-11
rs2092261	2.06077e-11
rs926393	2.09561e-11
rs3752299	2.12243e-11
rs66486072	7.54566e-11
rs7262876	2.14645e-11
rs3752301	4.7008e-11
rs1011020	2.26364e-11
rs67579911	3.27194e-11
rs57993460	4.52152e-11
rs8115074	2.20599e-11
rs1534928	2.10853e-11
rs7268097	2.26769e-11
rs6729	5.09773e-11
rs67379757	3.86281e-11
rs16987779	3.78842e-11
rs66647661	3.59692e-11
rs66855787	5.55891e-12
rs2050226	6.13491e-12
rs743155	1.488e-11
rs6101477	1.93361e-11
