## Supplementary material for "Characterization of shared and ancestry-specific signals driving complex traits using multi-ancestry fine-mapping": not_shared_pips.txt

SNP_ID	shared_ll_x	notshared_ll_x	shared_ll_y	notshared_ll_y	not_shared_pip
rs1006945	-94.2174	-94.4815	-94.2174	-94.4815	0.004189419999999999
rs1010321	-102.285	-102.767	-102.285	-102.767	1.0562999999999997e-06
rs1011020	-113.138	-112.74	-113.138	-112.74	4.925680000000001e-11
rs1033514	-110.819	-112.627	-110.819	-112.627	5.5184000000000044e-11
rs1033515	-110.819	-112.627	-110.819	-112.627	5.5184000000000044e-11
rs10392	-110.279	-112.317	-110.279	-112.317	7.522100000000009e-11
rs1040898	-110.834	-112.641	-110.834	-112.641	5.442099999999999e-11
rs1075195	-106.305	-108.362	-106.305	-108.362	3.926599999999998e-09
rs10854216	-94.8195	-95.5263	-94.8195	-95.5263	0.0014736699999999998
rs111234980	-109.968	-112.071	-109.968	-112.071	9.61479999999998e-11
rs1130247	-109.437	-111.541	-109.437	-111.541	1.6335099999999986e-10
rs1154702	-110.449	-112.443	-110.449	-112.443	6.628999999999999e-11
rs11699516	-108.488	-108.33	-108.488	-108.33	4.05229e-09
rs11699770	-95.9268	-95.2727	-95.9268	-95.2727	0.001899084
rs117796	-110.449	-112.154	-110.449	-112.154	8.852699999999998e-11
rs12481241	-95.5737	-94.9239	-95.5737	-94.9239	0.002691751
rs12624452	-109.902	-111.838	-109.902	-111.838	1.214090000000002e-10
rs12624682	-112.595	-112.321	-112.595	-112.321	7.49469e-11
rs12624839	-110.137	-112.157	-110.137	-112.157	8.825700000000004e-11
rs12625677	-112.563	-112.284	-112.563	-112.284	7.774600000000001e-11
rs12625702	-98.319	-98.3482	-98.319	-98.3482	8.76689e-05
rs12625983	-111.431	-111.761	-111.431	-111.761	1.3114900000000005e-10
rs12626028	-109.899	-111.784	-109.899	-111.784	1.28207e-10
rs12626105	-111.526	-111.787	-111.526	-111.787	1.2774000000000002e-10
rs1321099	-106.067	-108.022	-106.067	-108.022	5.5157000000000015e-09
rs1321100	-102.424	-103.054	-102.424	-103.054	7.926769999999998e-07
rs1358900	-110.151	-112.241	-110.151	-112.241	8.112600000000008e-11
rs137957478	0.0	-113.974	0.0	-113.974	1.43404e-11
rs1406855	-99.4681	-101.031	-99.4681	-101.031	5.991400000000002e-06
rs1406856	-99.181	-100.703	-99.181	-100.703	8.321500000000002e-06
rs1406857	-97.7599	-98.3973	-97.7599	-98.3973	8.347199999999999e-05
rs1474973	-94.8458	-95.1682	-94.8458	-95.1682	0.0021081299999999997
rs1475095	-111.271	-112.743	-111.271	-112.743	4.9098e-11
rs1475096	-110.819	-112.627	-110.819	-112.627	5.5184000000000044e-11
rs1534928	-113.21	-112.775	-113.21	-112.775	4.7565800000000015e-11
rs16987454	0.0	-112.004	0.0	-112.004	1.02866e-10
rs16987679	-111.649	-111.679	-111.649	-111.679	1.4240029999999993e-10
rs16987687	-110.238	-112.141	-110.238	-112.141	8.969200000000005e-11
rs16987712	-111.39	-111.672	-111.39	-111.672	1.4328699999999993e-10
rs16987715	-112.595	-112.321	-112.595	-112.321	7.49469e-11
rs16987738	-111.192	-111.579	-111.192	-111.579	1.5729600000000003e-10
rs16987740	-112.628	-112.281	-112.628	-112.281	7.796399999999999e-11
rs16987756	-113.371	-112.977	-113.371	-112.977	3.88622e-11
rs16987779	-112.634	-113.064	-112.634	-113.064	3.563350000000001e-11
rs170217	-109.462	-111.26	-109.462	-111.26	2.16473e-10
rs1733	-111.861	-112.102	-111.861	-112.102	9.321500000000001e-11
rs1830609	-110.5	-112.337	-110.5	-112.337	7.3717e-11
rs1885456	-110.003	-112.15	-110.003	-112.15	8.886000000000004e-11
rs1885458	-110.262	-112.341	-110.262	-112.341	7.345200000000001e-11
rs1885459	-110.913	-112.649	-110.913	-112.649	5.397800000000001e-11
rs1885460	-110.878	-112.596	-110.878	-112.596	5.6903999999999936e-11
rs1885461	-110.901	-112.573	-110.901	-112.573	5.820300000000007e-11
rs190809942	-112.29	-112.19	-112.29	-112.19	8.540679999999999e-11
rs2015901	-95.5741	-95.8236	-95.5741	-95.8236	0.0010947080000000002
rs2016946	-95.7174	-96.4124	-95.7174	-96.4124	0.000607512
rs2021143	-101.181	-101.421	-101.181	-101.421	4.058989999999999e-06
rs2023353	-101.295	-101.542	-101.295	-101.542	3.5943600000000013e-06
rs2023354	-99.9186	-100.979	-99.9186	-100.979	6.314499999999999e-06
rs2023355	-101.237	-101.485	-101.237	-101.485	3.8083799999999997e-06
rs2025155	-102.146	-102.713	-102.146	-102.713	1.1145100000000002e-06
rs2050226	-114.476	-113.561	-114.476	-113.561	2.1673530000000003e-11
rs2077109	-103.916	-103.836	-103.916	-103.836	3.6267800000000007e-07
rs208794	-114.517	-113.772	-114.517	-113.772	1.756015e-11
rs208795	-110.855	-109.921	-110.855	-109.921	8.256890000000001e-10
rs208798	-111.282	-110.363	-111.282	-110.363	5.30965e-10
rs208800	-112.58	-113.412	-112.58	-113.412	2.5161699999999993e-11
rs208801	-112.97	-113.214	-112.97	-113.214	3.06844e-11
rs208802	-112.702	-113.178	-112.702	-113.178	3.18037e-11
rs208803	-106.116	-106.947	-106.116	-106.947	1.6155300000000004e-08
rs208804	-106.273	-106.81	-106.273	-106.81	1.85283e-08
rs208805	-111.578	-111.09	-111.578	-111.09	2.56663e-10
rs208807	-111.879	-111.287	-111.879	-111.287	2.107175e-10
rs208808	-109.287	-108.812	-109.287	-108.812	2.50416e-09
rs208810	-105.547	-104.909	-105.547	-104.909	1.240281e-07
rs208811	-107.977	-107.253	-107.977	-107.253	1.1896419999999998e-08
rs208812	-106.365	-105.461	-106.365	-105.461	7.144160000000002e-08
rs208813	-106.204	-105.452	-106.204	-105.452	7.20318e-08
rs208814	-106.155	-105.206	-106.155	-105.206	9.215299999999999e-08
rs208815	-108.452	-107.599	-108.452	-107.599	8.41775e-09
rs208816	-108.208	-107.352	-108.208	-107.352	1.077877e-08
rs208817	-108.582	-107.696	-108.582	-107.696	7.63915e-09
rs208818	-106.648	-105.779	-106.648	-105.779	5.19764e-08
rs208820	-105.458	-104.522	-105.458	-104.522	1.82638e-07
rs2092261	-113.234	-112.815	-113.234	-112.815	4.5707e-11
rs2103655	-95.4004	-94.8004	-95.4004	-94.8004	0.0030453899999999
rs2144537	-102.06	-102.654	-102.06	-102.654	1.1829300000000003e-06
rs2144538	-102.119	-102.713	-102.119	-102.713	1.1147600000000003e-06
rs2144539	-102.06	-102.654	-102.06	-102.654	1.1829300000000003e-06
rs2179318	-112.639	-112.281	-112.639	-112.281	7.795709999999999e-11
rs2180224	-102.466	-102.939	-102.466	-102.939	8.89585e-07
rs2180225	-99.8253	-100.811	-99.8253	-100.811	7.468800000000004e-06
rs220497	-108.941	-110.592	-108.941	-110.592	4.2200999999999987e-10
rs220498	-109.214	-110.836	-109.214	-110.836	3.3072999999999995e-10
rs220503	-108.953	-110.634	-108.953	-110.634	4.0464999999999984e-10
rs220505	-110.618	-112.282	-110.618	-112.282	7.791899999999986e-11
rs220510	-110.652	-112.313	-110.652	-112.313	7.551500000000002e-11
rs220511	-110.583	-112.308	-110.583	-112.308	7.585499999999989e-11
rs220512	-110.115	-111.896	-110.115	-111.896	1.1464099999999999e-10
rs220513	-108.064	-109.987	-108.064	-109.987	7.733100000000005e-10
rs220514	-108.012	-109.946	-108.012	-109.946	8.051299999999997e-10
rs220515	-107.922	-109.856	-107.922	-109.856	8.807800000000008e-10
rs220517	-107.895	-109.901	-107.895	-109.901	8.424799999999993e-10
rs220519	-106.892	-108.858	-106.892	-108.858	2.390899999999996e-09
rs220520	-106.513	-108.726	-106.513	-108.726	2.729300000000007e-09
rs220521	-108.016	-109.986	-108.016	-109.986	7.735999999999995e-10
rs220522	-108.368	-110.369	-108.368	-110.369	5.2764e-10
rs220524	-106.762	-108.777	-106.762	-108.777	2.5934000000000022e-09
rs220525	-107.884	-109.906	-107.884	-109.906	8.379899999999991e-10
rs220526	-109.263	-111.065	-109.263	-111.065	2.6317000000000003e-10
rs220527	-109.342	-111.142	-109.342	-111.142	2.4347699999999974e-10
rs220528	-109.385	-111.219	-109.385	-111.219	2.255859999999998e-10
rs220529	-109.511	-111.296	-109.511	-111.296	2.0871999999999987e-10
rs220530	-109.476	-111.295	-109.476	-111.295	2.0889899999999996e-10
rs220531	-109.896	-111.749	-109.896	-111.749	1.32776e-10
rs220532	-109.359	-111.218	-109.359	-111.218	2.2572700000000008e-10
rs220533	-111.123	-111.16	-111.123	-111.16	2.3910000000000003e-10
rs220535	-113.255	-112.459	-113.255	-112.459	6.524840000000001e-11
rs220536	-113.066	-112.278	-113.066	-112.278	7.821240000000002e-11
rs220537	-113.067	-112.24	-113.067	-112.24	8.123629999999998e-11
rs220538	-112.979	-112.167	-112.979	-112.167	8.73754e-11
rs2243520	-99.7579	-100.924	-99.7579	-100.924	6.671300000000002e-06
rs2244193	-99.3394	-100.868	-99.3394	-100.868	7.0585e-06
rs2244281	-99.2314	-100.76	-99.2314	-100.76	7.863100000000006e-06
rs2244440	-101.043	-101.357	-101.043	-101.357	4.3265899999999995e-06
rs2244791	-99.5903	-100.811	-99.5903	-100.811	7.468800000000002e-06
rs2244797	-99.3715	-100.538	-99.3715	-100.538	9.817500000000002e-06
rs2244925	-103.71	-103.895	-103.71	-103.895	3.4204199999999996e-07
rs2244937	-101.292	-101.485	-101.292	-101.485	3.8083999999999994e-06
rs2245231	-101.181	-101.421	-101.181	-101.421	4.058989999999999e-06
rs2245237	-99.6912	-100.868	-99.6912	-100.868	7.058499999999995e-06
rs2246672	-97.6059	-98.3331	-97.6059	-98.3331	8.9007e-05
rs2246804	-99.7837	-100.3	-99.7837	-100.3	1.2452500000000003e-05
rs2246806	-98.036	-98.5958	-98.036	-98.5958	6.844e-05
rs2247054	-97.1117	-97.7432	-97.1117	-97.7432	0.00016054500000000003
rs2247237	-100.292	-100.921	-100.292	-100.921	6.69089e-06
rs2247983	-99.391	-100.538	-99.391	-100.538	9.817599999999999e-06
rs2248100	-99.2452	-100.481	-99.2452	-100.481	1.0393400000000005e-05
rs2248447	-99.8664	-100.975	-99.8664	-100.975	6.3382e-06
rs2250240	-102.06	-102.654	-102.06	-102.654	1.1829300000000003e-06
rs2250345	-105.267	-105.822	-105.267	-105.822	4.9777300000000006e-08
rs2250350	-100.548	-101.185	-100.548	-101.185	5.136270000000001e-06
rs2250447	-102.191	-102.767	-102.191	-102.767	1.0563e-06
rs2250455	-102.137	-102.713	-102.137	-102.713	1.1147800000000002e-06
rs2250474	-102.078	-102.654	-102.078	-102.654	1.1829300000000001e-06
rs2250581	-105.369	-105.916	-105.369	-105.916	4.530569999999999e-08
rs2250596	-102.078	-102.654	-102.078	-102.654	1.1829300000000001e-06
rs2250741	-102.389	-102.947	-102.389	-102.947	8.821600000000004e-07
rs2251931	-101.109	-101.357	-101.109	-101.357	4.3265899999999995e-06
rs2251933	-101.173	-101.421	-101.173	-101.421	4.059000000000001e-06
rs2252541	-100.894	-101.112	-100.894	-101.112	5.526650000000001e-06
rs2252554	-99.7083	-100.703	-99.7083	-100.703	8.321500000000002e-06
rs2254105	-99.0049	-100.538	-99.0049	-100.538	9.817500000000009e-06
rs2254234	-100.878	-101.421	-100.878	-101.421	4.058990000000001e-06
rs2254245	-100.814	-101.357	-100.814	-101.357	4.3265899999999995e-06
rs2254369	-99.1495	-100.703	-99.1495	-100.703	8.321499999999998e-06
rs2254377	-99.0411	-100.595	-99.0411	-100.595	9.2744e-06
rs2254382	-103.274	-103.783	-103.274	-103.783	3.825540000000001e-07
rs2254488	-99.4364	-101.031	-99.4364	-101.031	5.991399999999998e-06
rs2254492	-99.2062	-100.76	-99.2062	-100.76	7.862999999999999e-06
rs2254585	-100.849	-101.357	-100.849	-101.357	4.3265899999999995e-06
rs2254603	-101.323	-102.754	-101.323	-102.754	1.0704900000000003e-06
rs2255202	-99.154	-100.703	-99.154	-100.703	8.321500000000008e-06
rs2255210	-100.964	-101.421	-100.964	-101.421	4.05899e-06
rs2255213	-99.2621	-100.811	-99.2621	-100.811	7.468800000000002e-06
rs2255982	-102.235	-102.857	-102.235	-102.857	9.6516e-07
rs2263747	-105.215	-105.777	-105.215	-105.777	5.2066400000000006e-08
rs2263748	-102.015	-102.6	-102.015	-102.6	1.2486300000000004e-06
rs2263749	-102.06	-102.654	-102.06	-102.654	1.1829300000000003e-06
rs2263750	-99.6912	-100.868	-99.6912	-100.868	7.058499999999995e-06
rs2263751	-101.035	-101.299	-101.035	-101.299	4.58558e-06
rs2263752	-101.502	-101.664	-101.502	-101.664	3.1842199999999992e-06
rs2263753	-101.286	-101.542	-101.286	-101.542	3.59436e-06
rs2263757	-101.067	-101.299	-101.067	-101.299	4.585580000000001e-06
rs2263758	-99.8818	-100.868	-99.8818	-100.868	7.0585e-06
rs2294556	-94.6826	-95.0651	-94.6826	-95.0651	0.0023371299999999998
rs2425365	-102.086	-102.654	-102.086	-102.654	1.1829400000000002e-06
rs2425366	-98.9743	-100.538	-98.9743	-100.538	9.817499999999999e-06
rs2425367	-99.3849	-100.924	-99.3849	-100.924	6.671300000000002e-06
rs2425368	-103.344	-103.783	-103.344	-103.783	3.8255200000000005e-07
rs2425369	-103.714	-103.612	-103.714	-103.612	4.53855e-07
rs2425370	-102.183	-102.806	-102.183	-102.806	1.0164300000000005e-06
rs2425371	-100.426	-100.181	-100.426	-100.181	1.401838e-05
rs2475384	-101.869	-102.481	-101.869	-102.481	1.4067200000000008e-06
rs2475385	-102.024	-102.6	-102.024	-102.6	1.2486200000000001e-06
rs2475386	-102.442	-103.0	-102.442	-103.0	8.36724e-07
rs2475387	-102.078	-102.654	-102.078	-102.654	1.1829300000000001e-06
rs2745008	-102.896	-102.54	-102.896	-102.54	1.325237000000001e-06
rs2745010	-101.09	-101.299	-101.09	-101.299	4.585579999999999e-06
rs2745011	-99.7976	-100.811	-99.7976	-100.811	7.4688e-06
rs2748649	-102.006	-102.6	-102.006	-102.6	1.24862e-06
rs2748650	-102.006	-102.6	-102.006	-102.6	1.24862e-06
rs2748651	-102.006	-102.6	-102.006	-102.6	1.24862e-06
rs2748652	-102.06	-102.654	-102.06	-102.654	1.1829300000000003e-06
rs2748653	-100.449	-101.078	-100.449	-101.078	5.719189999999998e-06
rs2748654	-102.078	-102.654	-102.078	-102.654	1.1829300000000001e-06
rs2748655	-102.146	-102.713	-102.146	-102.713	1.1147599999999999e-06
rs2748656	-102.032	-102.6	-102.032	-102.6	1.2486200000000005e-06
rs2748657	-102.602	-103.221	-102.602	-103.221	6.70738e-07
rs2748658	-102.575	-103.169	-102.575	-103.169	7.069029999999998e-07
rs2748659	-102.645	-103.221	-102.645	-103.221	6.707430000000002e-07
rs2748660	-101.128	-101.699	-101.128	-101.699	3.07328e-06
rs2748661	-99.1135	-100.646	-99.1135	-100.646	8.807399999999996e-06
rs2748662	-99.1243	-100.646	-99.1243	-100.646	8.807499999999993e-06
rs2748663	-98.5755	-100.262	-98.5755	-100.262	1.29302e-05
rs2748664	-101.141	-101.357	-101.141	-101.357	4.326590000000002e-06
rs2748665	-99.9428	-100.975	-99.9428	-100.975	6.338200000000001e-06
rs2748666	-101.173	-101.421	-101.173	-101.421	4.059000000000001e-06
rs2748668	-101.237	-101.485	-101.237	-101.485	3.8083799999999997e-06
rs2748669	-99.6894	-100.703	-99.6894	-100.703	8.321499999999998e-06
rs2748670	-100.18	-101.251	-100.18	-101.251	4.81248e-06
rs2748671	-99.7551	-100.76	-99.7551	-100.76	7.863099999999996e-06
rs2748672	-101.09	-101.299	-101.09	-101.299	4.585579999999999e-06
rs2748673	-100.997	-100.894	-100.997	-100.894	6.8738999999999995e-06
rs2748674	-102.235	-102.857	-102.235	-102.857	9.6516e-07
rs2757515	-100.536	-101.265	-100.536	-101.265	4.74393e-06
rs2757516	-100.409	-101.029	-100.409	-101.029	6.006210000000001e-06
rs2757517	-102.795	-103.389	-102.795	-103.389	5.673269999999998e-07
rs2757518	-99.1702	-100.703	-99.1702	-100.703	8.321499999999998e-06
rs2757520	-99.8205	-101.301	-99.8205	-101.301	4.574300000000001e-06
rs2757521	-99.1846	-100.703	-99.1846	-100.703	8.321499999999998e-06
rs2757522	-99.6347	-100.811	-99.6347	-100.811	7.468800000000002e-06
rs28578430	-110.059	-111.978	-110.059	-111.978	1.0551399999999981e-10
rs2864948	-110.453	-112.382	-110.453	-112.382	7.046900000000006e-11
rs2867238	-99.8505	-100.921	-99.8505	-100.921	6.693199999999999e-06
rs2867240	-111.096	-111.351	-111.096	-111.351	1.9758999999999996e-10
rs2867895	-112.618	-112.354	-112.618	-112.354	7.249869999999998e-11
rs2867896	-112.661	-112.314	-112.661	-112.314	7.54294e-11
rs2902891	-110.964	-112.654	-110.964	-112.654	5.3713000000000014e-11
rs34431148	-93.2624	-92.8021	-93.2624	-92.8021	0.02246529
rs3752290	-111.395	-111.535	-111.395	-111.535	1.6438400000000001e-10
rs3752291	-110.203	-112.138	-110.203	-112.138	8.991199999999981e-11
rs3752292	-112.017	-112.137	-112.017	-112.137	9.003040000000001e-11
rs3752293	-111.71	-112.301	-111.71	-112.301	7.639279999999996e-11
rs3752298	-113.383	-113.011	-113.383	-113.011	3.75746e-11
rs3752299	-113.204	-112.783	-113.204	-112.783	4.7172800000000004e-11
rs3752301	-112.413	-112.905	-112.413	-112.905	4.178739999999996e-11
rs3764701	-112.68	-112.35	-112.68	-112.35	7.275450000000002e-11
rs3764703	-113.241	-112.849	-113.241	-112.849	4.41672e-11
rs3829696	-113.276	-113.503	-113.276	-113.503	2.2966000000000004e-11
rs4141892	-112.519	-112.283	-112.519	-112.283	7.777570000000001e-11
rs4141893	-113.984	-113.55	-113.984	-113.55	2.1916840000000002e-11
rs414387	-109.523	-111.297	-109.523	-111.297	2.0864799999999988e-10
rs415256	-107.808	-108.539	-107.808	-108.539	3.2902e-09
rs419162	-110.002	-111.753	-110.002	-111.753	1.3220100000000003e-10
rs4300896	-111.887	-112.136	-111.887	-112.136	9.016440000000002e-11
rs4328688	-105.813	-107.907	-105.813	-107.907	6.185900000000008e-09
rs4368395	-94.9182	-95.1629	-94.9182	-95.1629	0.00211933
rs4381836	-95.7892	-95.9547	-95.7892	-95.9547	0.000960134
rs4456761	-98.1369	-98.389	-98.1369	-98.389	8.41696e-05
rs4810212	-103.707	-104.004	-103.707	-104.004	3.0669700000000004e-07
rs4810237	-108.523	-108.173	-108.523	-108.173	4.74393e-09
rs4810239	-111.544	-111.537	-111.544	-111.537	1.63991e-10
rs4810240	-110.906	-111.136	-110.906	-111.136	2.4511e-10
rs4810244	-111.082	-111.316	-111.082	-111.316	2.04713e-10
rs4810245	-111.293	-111.461	-111.293	-111.461	1.76994e-10
rs4810247	-112.458	-112.244	-112.458	-112.244	8.09455e-11
rs4810248	-112.514	-112.25	-112.514	-112.25	8.040530000000001e-11
rs4810249	-112.551	-112.284	-112.551	-112.284	7.775470000000003e-11
rs4812127	-108.099	-110.031	-108.099	-110.031	7.396499999999992e-10
rs4812234	-101.334	-101.606	-101.334	-101.606	3.3723e-06
rs4812272	-99.6204	-99.2571	-99.6204	-99.2571	3.5327700000000004e-05
rs4812316	-93.1124	-92.652	-93.1124	-92.652	0.0261018
rs4812317	-94.4627	-94.8004	-94.4627	-94.8004	0.0030453899999999
rs4812319	-93.3711	-92.8021	-93.3711	-92.8021	0.0224652699999999
rs4812320	-95.8677	-95.7505	-95.8677	-95.7505	0.0011776589999999
rs4812321	-93.6577	-93.0929	-93.6577	-93.0929	0.016796059999999998
rs4812322	-93.5784	-93.0223	-93.5784	-93.0223	0.018024309999999898
rs4812323	-95.9231	-95.8453	-95.9231	-95.8453	0.001071176
rs4812324	-92.0558	-91.3863	-92.0558	-91.3863	0.0925513
rs4812325	-91.9785	-91.3051	-91.9785	-91.3051	0.10038069999999999
rs4812326	-92.2825	-91.613	-92.2825	-91.613	0.0737798999999999
rs4812332	-111.442	-111.643	-111.442	-111.643	1.47598e-10
rs4812333	-111.553	-111.821	-111.553	-111.821	1.23446e-10
rs4812335	-111.256	-111.496	-111.256	-111.496	1.7095299999999996e-10
rs4812336	-111.105	-111.202	-111.105	-111.202	2.2936900000000007e-10
rs4812342	-112.539	-112.284	-112.539	-112.284	7.776290000000002e-11
rs4812343	-112.545	-112.284	-112.545	-112.284	7.775890000000002e-11
rs4812345	-112.44	-112.18	-112.44	-112.18	8.629200000000004e-11
rs4812348	-112.603	-112.245	-112.603	-112.245	8.085249999999994e-11
rs4812349	-112.574	-112.244	-112.574	-112.244	8.087000000000001e-11
rs4812350	-112.68	-112.35	-112.68	-112.35	7.275450000000002e-11
rs490046	-109.081	-108.263	-109.081	-108.263	4.33584e-09
rs543777	-105.225	-104.54	-105.225	-104.54	1.793375e-07
rs56245805	-102.763	-101.86	-102.763	-101.86	2.617019e-06
rs56660421	-112.62	-112.575	-112.62	-112.575	5.8132e-11
rs57569873	-111.705	-111.679	-111.705	-111.679	1.423523e-10
rs57679307	-112.8	-112.452	-112.8	-112.452	6.572000000000001e-11
rs57993460	-112.454	-112.981	-112.454	-112.981	3.87223e-11
rs58414555	-111.151	-111.675	-111.151	-111.675	1.4296899999999996e-10
rs58575641	-111.37	-111.791	-111.37	-111.791	1.27212e-10
rs59072291	-111.362	-111.76	-111.362	-111.76	1.3123400000000003e-10
rs59096774	-111.503	-111.821	-111.503	-111.821	1.2351399999999998e-10
rs59777567	-111.635	-111.609	-111.635	-111.609	1.5260580000000006e-10
rs6015611	-111.02	-112.746	-111.02	-112.746	4.8954000000000005e-11
rs6015618	-110.819	-112.627	-110.819	-112.627	5.5184000000000044e-11
rs6015631	-110.491	-112.46	-110.491	-112.46	6.5177e-11
rs6015637	-110.781	-112.55	-110.781	-112.55	5.958900000000009e-11
rs6015665	-110.03	-112.153	-110.03	-112.153	8.864899999999999e-11
rs6015666	-110.03	-112.153	-110.03	-112.153	8.864899999999999e-11
rs6015884	-101.237	-101.485	-101.237	-101.485	3.8083799999999997e-06
rs6015886	-101.237	-101.485	-101.237	-101.485	3.8083799999999997e-06
rs6015966	-94.4448	-94.8649	-94.4448	-94.8649	0.0028550600000000004
rs6015979	-113.009	-113.802	-113.009	-113.802	1.7040200000000002e-11
rs6015980	-110.859	-112.304	-110.859	-112.304	7.6226e-11
rs6015981	-111.579	-111.788	-111.579	-111.788	1.27684e-10
rs6015982	-111.445	-111.715	-111.445	-111.715	1.37321e-10
rs6015992	-112.569	-112.32	-112.569	-112.32	7.496299999999999e-11
rs6027213	-111.528	-112.881	-111.528	-112.881	4.2795000000000006e-11
rs6027216	-111.164	-112.854	-111.164	-112.854	4.3953000000000014e-11
rs6027218	-111.361	-112.91	-111.361	-112.91	4.155199999999999e-11
rs6027232	-110.834	-112.641	-110.834	-112.641	5.442099999999999e-11
rs6027233	-110.819	-112.627	-110.819	-112.627	5.5184000000000044e-11
rs6027244	-110.565	-112.504	-110.565	-112.504	6.2362e-11
rs6027258	-109.863	-111.629	-109.863	-111.629	1.4968900000000002e-10
rs6027265	-110.475	-112.446	-110.475	-112.446	6.610900000000009e-11
rs6027270	-110.449	-112.443	-110.449	-112.443	6.628999999999999e-11
rs6027273	-110.22	-112.258	-110.22	-112.258	7.975300000000003e-11
rs6027274	-110.433	-112.429	-110.433	-112.429	6.723699999999999e-11
rs6027284	-110.317	-112.346	-110.317	-112.346	7.304099999999984e-11
rs6027331	-110.513	-112.416	-110.513	-112.416	6.814000000000009e-11
rs6027333	-110.619	-112.425	-110.619	-112.425	6.7509e-11
rs6027369	-109.97	-112.12	-109.97	-112.12	9.155600000000022e-11
rs6027371	-109.957	-112.133	-109.957	-112.133	9.043700000000003e-11
rs6027377	-109.832	-112.525	-109.832	-112.525	6.106699999999995e-11
rs6027384	-110.284	-112.251	-110.284	-112.251	8.0381e-11
rs6027421	-112.118	-113.107	-112.118	-113.107	3.4137e-11
rs6027422	-110.266	-112.326	-110.266	-112.326	7.457400000000002e-11
rs6027559	-106.24	-108.307	-106.24	-108.307	4.148700000000003e-09
rs6027580	-114.436	-113.663	-114.436	-113.663	1.957634e-11
rs6027723	-102.146	-102.713	-102.146	-102.713	1.1147599999999999e-06
rs6027726	-101.027	-101.598	-101.027	-101.598	3.4004799999999993e-06
rs6027727	-102.553	-103.111	-102.553	-103.111	7.490129999999999e-07
rs6027928	-101.237	-101.485	-101.237	-101.485	3.8083799999999997e-06
rs6028157	-94.4448	-94.8649	-94.4448	-94.8649	0.0028550600000000004
rs6028161	-93.0508	-92.5808	-93.0508	-92.5808	0.028028700000000004
rs6028162	-96.4666	-96.8511	-96.4666	-96.8511	0.00039179499999999996
rs6028163	-93.3132	-92.873	-93.3132	-92.873	0.020927519999999998
rs6028167	-93.5276	-92.9361	-93.5276	-92.9361	0.01964677
rs6028173	-104.911	-104.021	-104.911	-104.021	3.014059e-07
rs6028174	-104.197	-103.665	-104.197	-103.665	4.3050800000000006e-07
rs6028189	-110.547	-112.285	-110.547	-112.285	7.7621e-11
rs6028191	-110.587	-112.314	-110.587	-112.314	7.542400000000007e-11
rs6028197	-111.488	-111.75	-111.488	-111.75	1.3266e-10
rs6028200	-111.186	-111.426	-111.186	-111.426	1.8342099999999998e-10
rs6028208	-111.407	-111.608	-111.407	-111.608	1.5282e-10
rs6028221	-111.821	-112.032	-111.821	-112.032	9.99786e-11
rs6028226	-112.405	-112.146	-112.405	-112.146	8.925880000000002e-11
rs6028232	-112.532	-112.25	-112.532	-112.25	8.039300000000002e-11
rs6028233	-112.453	-112.18	-112.453	-112.18	8.628369999999998e-11
rs6028234	-111.2	-111.611	-111.2	-111.611	1.52398e-10
rs6028235	-112.533	-112.284	-112.533	-112.284	7.776660000000003e-11
rs6028236	-112.545	-112.284	-112.545	-112.284	7.775890000000002e-11
rs6064884	-110.848	-112.569	-110.848	-112.569	5.847399999999996e-11
rs6064886	-110.188	-112.296	-110.188	-112.296	7.681899999999999e-11
rs6064903	-110.163	-112.162	-110.163	-112.162	8.785899999999999e-11
rs6064943	-102.024	-102.6	-102.024	-102.6	1.2486200000000001e-06
rs6064986	-100.44	-101.821	-100.44	-101.821	2.721249999999998e-06
rs6065078	-93.252	-92.652	-93.252	-92.652	0.026101720000000002
rs6065094	-92.1491	-91.7623	-92.1491	-91.7623	0.0635427
rs6071047	-111.422	-112.946	-111.422	-112.946	4.010299999999997e-11
rs6071049	-110.901	-112.761	-110.901	-112.761	4.8232000000000015e-11
rs6071050	-111.326	-112.879	-111.326	-112.879	4.2873000000000055e-11
rs6071092	-111.104	-112.589	-111.104	-112.589	5.7294e-11
rs6071101	-110.864	-112.583	-110.864	-112.583	5.764500000000001e-11
rs6071119	-109.971	-112.21	-109.971	-112.21	8.368299999999999e-11
rs6071120	-110.267	-112.212	-110.267	-112.212	8.355000000000004e-11
rs6071126	-110.116	-112.276	-110.116	-112.276	7.839499999999981e-11
rs6071127	-110.129	-112.264	-110.129	-112.264	7.930099999999988e-11
rs6071139	-110.053	-112.127	-110.053	-112.127	9.092099999999984e-11
rs6071145	-109.86	-112.11	-109.86	-112.11	9.249199999999966e-11
rs6071166	-109.797	-112.222	-109.797	-112.222	8.274099999999997e-11
rs6071347	-112.886	-112.117	-112.886	-112.117	9.18385e-11
rs6071511	-95.9642	-95.3392	-95.9642	-95.3392	0.001776933
rs6071514	-95.9063	-95.2727	-95.9063	-95.2727	0.0018990829999999998
rs6071522	-98.0757	-98.0855	-98.0757	-98.0855	0.0001140066
rs6071524	-95.3871	-94.8004	-95.3871	-94.8004	0.0030453899999999
rs6071578	-96.2357	-95.6187	-96.2357	-95.6187	0.001343556
rs6071589	-94.6325	-94.7711	-94.6325	-94.7711	0.00313611
rs6071605	-95.8014	-95.9547	-95.8014	-95.9547	0.0009601339999999
rs6093097	-93.521	-93.0223	-93.521	-93.0223	0.01802433
rs6093098	-94.827	-95.0651	-94.827	-95.0651	0.00233713
rs6100973	-102.024	-102.6	-102.024	-102.6	1.2486200000000001e-06
rs6100974	-102.024	-102.6	-102.024	-102.6	1.2486200000000001e-06
rs6101226	-103.782	-103.444	-103.782	-103.444	5.37012e-07
rs6101301	-96.1004	-95.4792	-96.1004	-95.4792	0.001544775
rs6101326	-94.4906	-94.8649	-94.4906	-94.8649	0.0028550700000000004
rs6101477	-113.304	-113.004	-113.304	-113.004	3.78242e-11
rs61213966	-111.374	-111.76	-111.374	-111.76	1.3121899999999998e-10
rs6124071	-98.1445	-98.3249	-98.1445	-98.3249	8.973980000000002e-05
rs6124079	-95.5628	-94.9937	-95.5628	-94.9937	0.002510061
rs6124087	-93.4325	-92.873	-93.4325	-92.873	0.020927539999999897
rs6124088	-93.2958	-92.8021	-93.2958	-92.8021	0.022465279999999997
rs6128822	-111.614	-113.444	-111.614	-113.444	2.4358000000000003e-11
rs6128857	-100.301	-100.921	-100.301	-100.921	6.690870000000002e-06
rs6128859	-102.024	-102.6	-102.024	-102.6	1.2486200000000001e-06
rs6129108	-93.329	-92.8021	-93.329	-92.8021	0.022465230000000003
rs6129111	-92.8472	-92.3585	-92.8472	-92.3585	0.0350057
rs62204117	-112.078	-112.105	-112.078	-112.105	9.30012e-11
rs62204126	-110.886	-110.54	-110.886	-110.54	4.44571e-10
rs66476511	-111.46	-111.821	-111.46	-111.821	1.23565e-10
rs66486072	-111.925	-112.31	-111.925	-112.31	7.571239999999999e-11
rs66513266	-111.484	-111.821	-111.484	-111.821	1.23536e-10
rs66526549	-111.476	-111.849	-111.476	-111.849	1.20121e-10
rs66633066	-112.591	-112.245	-112.591	-112.245	8.08592e-11
rs66647661	-112.688	-113.116	-112.688	-113.116	3.38364e-11
rs66681575	-113.325	-112.977	-113.325	-112.977	3.88895e-11
rs66855787	-114.606	-113.987	-114.606	-113.987	1.4159629999999999e-11
rs67084722	-113.32	-112.976	-113.32	-112.976	3.8892999999999994e-11
rs6729	-112.328	-112.774	-112.328	-112.774	4.7610699999999995e-11
rs67343649	-110.122	-111.848	-110.122	-111.848	1.20182e-10
rs67379757	-112.614	-113.063	-112.614	-113.063	3.5660199999999995e-11
rs67524591	-114.059	-113.036	-114.059	-113.036	3.6655210000000007e-11
rs67579911	-112.788	-113.241	-112.788	-113.241	2.9858299999999995e-11
rs67621213	-109.837	-112.012	-109.837	-112.012	1.0205500000000002e-10
rs67743908	-110.161	-112.159	-110.161	-112.159	8.809400000000009e-11
rs67882716	-110.161	-112.159	-110.161	-112.159	8.809400000000009e-11
rs68173814	-111.327	-111.732	-111.327	-111.732	1.3505e-10
rs722077	-110.156	-112.267	-110.156	-112.267	7.908899999999982e-11
rs722079	-110.141	-112.253	-110.141	-112.253	8.0147e-11
rs725322	-111.776	-113.505	-111.776	-113.505	2.29312e-11
rs72623594	-110.361	-112.045	-110.361	-112.045	9.873200000000005e-11
rs72623596	-109.678	-111.926	-109.678	-111.926	1.1117899999999981e-10
rs7262449	-111.074	-112.734	-111.074	-112.734	4.959000000000003e-11
rs7262876	-113.192	-112.783	-113.192	-112.783	4.717919999999999e-11
rs7265661	-112.251	-112.073	-112.251	-112.073	9.600839999999998e-11
rs7267954	-113.345	-112.946	-113.345	-112.946	4.00848e-11
rs7268097	-113.136	-112.74	-113.136	-112.74	4.925789999999999e-11
rs7270784	-112.686	-112.35	-112.686	-112.35	7.275050000000001e-11
rs73108583	-110.737	-112.397	-110.737	-112.397	6.941200000000009e-11
rs73108592	-110.56	-112.361	-110.56	-112.361	7.196899999999985e-11
rs73108602	-112.091	-113.425	-112.091	-113.425	2.4830000000000006e-11
rs73110606	-112.091	-113.425	-112.091	-113.425	2.4830000000000006e-11
rs73110616	-109.922	-111.785	-109.922	-111.785	1.280749999999998e-10
rs73114257	-113.478	-113.696	-113.478	-113.696	1.8943300000000003e-11
rs73114262	0.0	-112.46	0.0	-112.46	6.52225e-11
rs731457	-102.6	-103.206	-102.6	-103.206	6.81319e-07
rs731458	-102.739	-103.353	-102.739	-103.353	5.881790000000002e-07
rs731459	-102.183	-102.806	-102.183	-102.806	1.0164300000000005e-06
rs7344456	-110.986	-112.776	-110.986	-112.776	4.750700000000005e-11
rs73621982	-112.697	-112.35	-112.697	-112.35	7.27432e-11
rs73621983	-112.661	-112.314	-112.661	-112.314	7.54294e-11
rs73621984	-113.268	-113.48	-113.268	-113.48	2.3514e-11
rs73621985	-113.377	-112.977	-113.377	-112.977	3.885879999999999e-11
rs742277	-112.628	-112.281	-112.628	-112.281	7.796399999999999e-11
rs743155	-113.59	-113.539	-113.59	-113.539	2.2167599999999997e-11
rs74513709	-113.28	-112.311	-113.28	-112.311	7.56413e-11
rs748063	-110.92	-111.09	-110.92	-111.09	2.56552e-10
rs77499484	-110.094	-109.958	-110.094	-109.958	7.9596e-10
rs80213762	0.0	-113.79	0.0	-113.79	1.72333e-11
rs8114962	-113.395	-113.011	-113.395	-113.011	3.75677e-11
rs8115074	-113.164	-112.741	-113.164	-112.741	4.9242099999999994e-11
rs8118130	-113.411	-113.011	-113.411	-113.011	3.75581e-11
rs8118646	-112.637	-112.354	-112.637	-112.354	7.248679999999999e-11
rs8120715	-111.732	-112.112	-111.732	-112.112	9.229979999999998e-11
rs8120914	-113.36	-112.977	-113.36	-112.977	3.88685e-11
rs8121775	-112.638	-112.314	-112.638	-112.314	7.54435e-11
rs909865	-94.5586	-94.9937	-94.5586	-94.9937	0.00251006
rs911720	-100.116	-101.301	-100.116	-101.301	4.574300000000001e-06
rs911721	-102.015	-103.152	-102.015	-103.152	7.186799999999999e-07
rs911722	-101.109	-101.357	-101.109	-101.357	4.3265899999999995e-06
rs926393	-113.217	-112.815	-113.217	-112.815	4.571669999999998e-11
rs941512	-99.6894	-100.703	-99.6894	-100.703	8.321499999999998e-06
rs941513	-99.8635	-100.924	-99.8635	-100.924	6.671300000000003e-06
rs941514	-101.228	-101.485	-101.228	-101.485	3.8083799999999993e-06
rs941515	-101.286	-101.542	-101.286	-101.542	3.59436e-06
rs9679799	-110.137	-112.337	-110.137	-112.337	7.3753e-11
rs974559	-112.485	-112.25	-112.485	-112.25	8.042380000000003e-11
rs974560	-112.374	-112.146	-112.374	-112.146	8.927899999999999e-11
rs974561	-111.531	-111.88	-111.531	-111.88	1.1640599999999999e-10
rs997380	-99.5354	-100.119	-99.5354	-100.119	1.4917900000000002e-05
rs997848	-97.9736	-98.5958	-97.9736	-98.5958	6.84404e-05
