## Supplementary material for "Characterization of shared and ancestry-specific signals driving complex traits using multi-ancestry fine-mapping": global_pips.txt

SNP_ID	shared_ll	notshared_ll	global_pips
rs1022687	-108.298	-107.333	8.728360000000001e-07
rs10432729	-107.967	-107.001	1.2165879999999998e-06
rs10432730	-107.622	-106.658	1.714355e-06
rs1043357	-107.268	-106.306	2.4393450000000003e-06
rs1043361	-107.813	-106.851	1.414134e-06
rs111386480	-107.028	-106.065	3.101866e-06
rs112644707	0.0	-106.571	1.49067e-06
rs1130146	-108.011	-107.055	1.154701e-06
rs11696396	-107.542	-106.579	1.854976e-06
rs11696747	-98.4826	-98.3181	0.00896112
rs11696748	-98.4275	-98.2678	0.00943952
rs11696755	-95.2812	-97.0077	0.10074910000000001
rs11696801	-107.968	-107.019	1.198521e-06
rs11696870	-108.039	-107.073	1.1318850000000001e-06
rs11696888	-107.659	-106.695	1.651627e-06
rs11696929	-108.37	-107.403	8.134570000000001e-07
rs11697370	-107.029	-106.323	2.5398559999999997e-06
rs11698535	-100.828	-100.545	0.000927703
rs11698902	-107.623	-106.658	1.713969e-06
rs11699114	-107.776	-106.81	1.471728e-06
rs11700222	-97.6803	-98.6261	0.011427940000000001
rs117098248	0.0	-106.537	1.54342e-06
rs13037578	-107.604	-107.252	1.1082809999999997e-06
rs13039739	-98.9447	-98.7361	0.00580747
rs13039993	-108.079	-107.112	1.087853e-06
rs13040828	-107.7	-106.758	1.557551e-06
rs13042468	-107.665	-107.322	1.036292e-06
rs13044228	-107.949	-107.674	7.45368e-07
rs13044900	-107.965	-107.0	1.216946e-06
rs13045350	-107.952	-107.389	9.078199999999999e-07
rs1393342	-103.724	-103.473	5.01837e-05
rs1393343	-103.809	-103.553	4.62163e-05
rs1502245	-103.646	-106.543	2.0057200000000002e-05
rs1538482	-108.366	-107.401	8.155080000000001e-07
rs1569749	-108.4	-107.688	6.47559e-07
rs1569750	-108.507	-107.537	7.11036e-07
rs17632	-108.151	-107.184	1.012613e-06
rs1885163	-108.469	-107.502	7.36708e-07
rs192472436	0.0	-107.024	9.48289e-07
rs1997854	-108.397	-107.688	6.480500000000001e-07
rs2024959	-108.115	-107.148	1.049503e-06
rs2038509	-107.66	-106.695	1.651108e-06
rs2064853	-108.3	-107.333	8.72496e-07
rs2075678	-108.002	-107.037	1.173606e-06
rs2075679	-108.014	-107.206	1.0252160000000002e-06
rs2252259	-108.262	-107.295	9.058699999999999e-07
rs2273653	-107.926	-106.961	1.266483e-06
rs2295714	-108.002	-107.037	1.173535e-06
rs2298844	-99.5356	-100.837	0.00159052
rs237485	-107.083	-106.786	1.798369e-06
rs2426106	-108.26	-107.295	9.06337e-07
rs2426108	-108.371	-107.403	8.128560000000001e-07
rs2426109	-108.222	-107.258	9.410570000000001e-07
rs2426113	-108.188	-107.22	9.76503e-07
rs2426114	-108.226	-107.258	9.403239999999999e-07
rs2426115	-108.188	-107.22	9.76503e-07
rs2426125	-108.434	-107.467	7.628700000000001e-07
rs2869715	-107.701	-106.736	1.584979e-06
rs2869716	-107.739	-106.773	1.527167e-06
rs3091427	-108.003	-107.037	1.172851e-06
rs3091497	-108.04	-107.076	1.12899e-06
rs3091529	-108.332	-107.366	8.44073e-07
rs3091862	-108.075	-107.11	1.0907399999999998e-06
rs3091866	-108.298	-107.333	8.729179999999999e-07
rs3092039	-108.263	-107.295	9.057529999999999e-07
rs3092302	-108.299	-107.333	8.726170000000001e-07
rs3092374	-108.225	-107.258	9.40415e-07
rs3092411	-108.188	-107.22	9.76503e-07
rs3092720	-108.26	-107.295	9.06337e-07
rs34192871	-106.87	-106.444	2.42995e-06
rs34437921	-107.207	-106.719	1.8125540000000002e-06
rs34600613	-106.805	-106.395	2.5643229999999997e-06
rs34652120	-106.624	-106.212	3.0785109999999995e-06
rs34778847	-107.967	-107.001	1.216629e-06
rs34786572	-108.097	-107.537	7.83947e-07
rs348276	-108.678	-107.711	5.97674e-07
rs35002974	-107.275	-106.789	1.6910870000000003e-06
rs35075806	-100.612	-100.643	0.0009450089999999999
rs35193371	-98.1641	-97.9473	0.01274502
rs35298920	-106.946	-105.983	3.3685560000000003e-06
rs35560064	-107.443	-107.076	1.3155949999999998e-06
rs35716445	-107.585	-106.621	1.779581e-06
rs35822506	-102.272	-101.524	0.000305054
rs35854893	-106.23	-105.95	4.1717499999999995e-06
rs36102365	-107.816	-107.475	8.896680000000001e-07
rs3787315	-107.683	-107.304	1.043037e-06
rs3787316	-106.782	-105.82	3.96328e-06
rs3787317	-108.105	-107.554	7.724499999999999e-07
rs3787319	-106.308	-105.93	4.12209e-06
rs3787321	-106.192	-105.761	4.8047899999999994e-06
rs3795079	-107.775	-106.81	1.472023e-06
rs3795081	-107.966	-107.0	1.2168649999999998e-06
rs3818066	-108.198	-107.239	9.59993e-07
rs3818262	-108.002	-107.037	1.173606e-06
rs4647	-100.829	-100.643	0.000869746
rs477135	-104.546	-106.373	9.3508e-06
rs4810903	-108.653	-107.688	6.118250000000001e-07
rs4810909	-108.038	-107.076	1.1294819999999999e-06
rs492195	-100.46	-100.274	0.0012580529999999999
rs495146	-95.8771	-97.3638	0.05868999999999999
rs496511	-105.382	-106.586	4.73359e-06
rs496962	-106.857	-105.909	3.637034e-06
rs497069	-106.939	-106.008	3.306738e-06
rs506958	-105.293	-106.474	5.211830000000001e-06
rs508757	-106.765	-107.135	1.6670560000000002e-06
rs546674	-99.1389	-100.578	0.00227662
rs5596	-100.284	-100.068	0.001529032
rs5600	-99.5571	-100.74	0.0016133800000000002
rs56131635	-107.622	-106.658	1.7142529999999998e-06
rs5629	-96.5623	-98.1613	0.028781399999999995
rs562954	-104.763	-106.42	7.796840000000002e-06
rs566604	-102.451	-104.44	7.37554e-05
rs576119	-98.1212	-98.0083	0.012448609999999999
rs6012575	-108.616	-107.652	6.34392e-07
rs6012593	-108.22	-107.533	7.606829999999999e-07
rs6012654	-107.476	-107.112	1.270174e-06
rs6012655	-107.722	-107.356	9.949149999999998e-07
rs6012656	-107.445	-107.076	1.314672e-06
rs6012657	-107.479	-107.112	1.269035e-06
rs6012676	-96.3391	-97.7392	0.037822800000000004
rs6012677	-95.6719	-97.2028	0.0712646
rs6012680	-96.4514	-97.8749	0.03359379999999999
rs601849	-107.788	-107.564	8.46755e-07
rs6019567	-105.684	-105.077	9.05523e-06
rs6019570	-108.619	-107.652	6.34004e-07
rs6019671	-108.541	-107.582	6.80958e-07
rs6019805	-107.498	-107.147	1.231031e-06
rs6019806	-107.557	-107.217	1.152733e-06
rs6019807	-107.469	-107.112	1.2730869999999998e-06
rs6019808	-107.481	-107.112	1.268286e-06
rs6019826	-107.712	-107.253	1.071177e-06
rs6019831	-104.678	-104.121	2.387088e-05
rs6019859	-101.353	-103.246	0.00022487600000000002
rs6019860	-101.278	-103.18	0.00024199599999999996
rs6019866	-103.87	-106.759	1.6040600000000004e-05
rs6019867	-95.8209	-97.3025	0.062163399999999994
rs6019876	-96.87	-98.1052	0.023319399999999997
rs6019879	-95.6428	-97.0219	0.0763166
rs6019880	-97.4219	-98.5791	0.013759339999999998
rs6063348	-108.257	-107.294	9.07824e-07
rs6063351	-107.749	-106.94	1.3371050000000002e-06
rs6063352	-108.039	-107.073	1.1318230000000001e-06
rs6063353	-108.035	-107.073	1.132735e-06
rs6063354	-108.114	-107.148	1.049555e-06
rs6063355	-108.078	-107.112	1.0879150000000002e-06
rs6063359	-107.505	-106.542	1.926114e-06
rs6063361	-107.622	-106.658	1.714355e-06
rs6063371	-106.989	-106.026	3.225946e-06
rs6063397	-106.867	-105.904	3.6455260000000004e-06
rs6066959	-108.039	-107.073	1.13171e-06
rs6066968	-108.078	-107.112	1.0879150000000002e-06
rs6066975	-107.814	-106.851	1.414012e-06
rs6066977	-107.621	-106.658	1.714456e-06
rs6066978	-107.542	-106.579	1.854976e-06
rs6066982	-107.622	-106.658	1.7142529999999998e-06
rs6067007	-107.556	-106.591	1.833167e-06
rs6067019	-107.59	-106.644	1.744367e-06
rs6067024	-107.72	-106.759	1.551096e-06
rs6067035	-108.373	-107.416	8.043999999999999e-07
rs6067077	-106.707	-105.772	4.181598e-06
rs6090982	-98.6875	-100.159	0.0035457899999999996
rs6090988	-96.1248	-97.4488	0.0478609
rs6090990	-98.9221	-100.642	0.00264597
rs6090996	-107.903	-106.948	1.285362e-06
rs6095394	-108.344	-107.381	8.32167e-07
rs6095396	-108.433	-107.474	7.59111e-07
rs6095541	-97.9427	-98.9021	0.00874667
rs6095542	-97.9917	-98.951	0.00832857
rs6095543	-99.8861	-100.613	0.001372211
rs6095544	-98.9992	-100.689	0.00246587
rs6095545	-100.448	-100.493	0.0011037949999999999
rs6095546	-100.751	-100.643	0.0008949720000000001
rs6095547	-100.816	-100.643	0.000873782
rs6095557	-96.7557	-98.1052	0.0252859
rs61013127	-107.558	-106.603	1.8148809999999999e-06
rs6122747	-108.299	-107.333	8.726829999999999e-07
rs6122762	-107.853	-106.887	1.3622880000000002e-06
rs6122763	-107.468	-106.504	1.999868e-06
rs6122778	-107.464	-106.504	2.0015620000000003e-06
rs6125531	-108.3	-107.333	8.725600000000001e-07
rs6125536	-108.261	-107.294	9.07157e-07
rs6125539	-107.925	-106.961	1.266718e-06
rs6125540	-107.793	-106.98	1.2831159999999999e-06
rs6125543	-108.078	-107.112	1.0879859999999998e-06
rs6125547	-107.771	-106.81	1.473052e-06
rs6125551	-108.038	-107.073	1.1319560000000002e-06
rs6125552	-108.078	-107.112	1.088058e-06
rs6125571	-107.66	-106.695	1.6512800000000003e-06
rs6125576	-107.967	-107.001	1.2165269999999998e-06
rs6125577	-107.544	-106.579	1.854347e-06
rs6125590	-106.946	-105.983	3.368617e-06
rs6125600	-108.043	-107.09	1.11503e-06
rs6125642	-107.139	-106.225	2.6719439999999997e-06
rs6125656	-95.4226	-96.8989	0.0926969
rs62209203	-107.369	-106.78	1.657727e-06
rs650381	-102.339	-104.4	8.1506e-05
rs67654540	-108.038	-107.073	1.1319560000000002e-06
rs71351958	-108.078	-107.112	1.0879150000000002e-06
rs71351972	-108.2	-107.645	7.0418e-07
rs7265500	-108.078	-107.112	1.0879859999999998e-06
rs7266044	-107.975	-107.019	1.19673e-06
rs7267020	-100.571	-100.591	0.000990441
rs7267348	-95.6825	-97.0219	0.0741598
rs7271624	-96.3638	-97.6941	0.0376188
rs7272164	-107.622	-106.658	1.7142529999999998e-06
rs7274202	-96.7503	-98.5025	0.0230612
rs729824	-97.9897	-97.7827	0.015075910000000001
rs730543	-108.405	-107.44	7.83825e-07
rs73120393	-98.8786	-100.3	0.0029672
rs73266241	-108.405	-107.438	7.85596e-07
rs74361372	-96.2283	-97.6132	0.0424293
rs755587	-108.039	-107.073	1.1318850000000001e-06
rs755589	-107.774	-106.81	1.472196e-06
rs756529	-107.187	-106.267	2.5575590000000002e-06
rs77480041	-107.337	-105.806	3.667971e-06
rs79274472	-108.59	-107.628	6.50387e-07
rs8117492	-107.622	-106.658	1.71409e-06
rs8118105	-107.506	-106.542	1.925537e-06
rs8121749	-96.6653	-97.9472	0.028219100000000004
rs911411	-108.039	-107.073	1.1317609999999999e-06
rs9636516	-107.773	-107.535	8.674659999999999e-07
