## Supplementary material for "Characterization of shared and ancestry-specific signals driving complex traits using multi-ancestry fine-mapping": mscaviar_results_shared_pips.txt

SNP_ID	shared_pip	shared_ll	notshared_ll
rs6019567	2.41238e-06	-105.684	-105.077
rs6012575	1.28568e-07	-108.616	-107.652
rs4810903	1.23891e-07	-108.653	-107.688
rs6019570	1.28196e-07	-108.619	-107.652
rs1569749	1.59554e-07	-108.4	-107.688
rs1997854	1.60023e-07	-108.397	-107.688
rs1569750	1.43376e-07	-108.507	-107.537
rs4810909	2.29198e-07	-108.038	-107.076
rs6095394	1.68771e-07	-108.344	-107.381
rs6095396	1.54411e-07	-108.433	-107.474
rs730543	1.58764e-07	-108.405	-107.44
rs2426106	1.83687e-07	-108.26	-107.295
rs3092720	1.83687e-07	-108.26	-107.295
rs3091497	2.28711e-07	-108.04	-107.076
rs3091862	2.20924e-07	-108.075	-107.11
rs6063348	1.84144e-07	-108.257	-107.294
rs3091529	1.70925e-07	-108.332	-107.366
rs3091866	1.76805e-07	-108.298	-107.333
rs1022687	1.76725e-07	-108.298	-107.333
rs3092302	1.76514e-07	-108.299	-107.333
rs6122747	1.76528e-07	-108.299	-107.333
rs2426108	1.64259e-07	-108.371	-107.403
rs11696929	1.64424e-07	-108.37	-107.403
rs73266241	1.58796e-07	-108.405	-107.438
rs2426109	1.90756e-07	-108.222	-107.258
rs2252259	1.83233e-07	-108.262	-107.295
rs3091427	2.37364e-07	-108.003	-107.037
rs3092374	1.90131e-07	-108.225	-107.258
rs7265500	2.20247e-07	-108.078	-107.112
rs2064853	1.76395e-07	-108.3	-107.333
rs6125531	1.76409e-07	-108.3	-107.333
rs6066959	2.28958e-07	-108.039	-107.073
rs6012593	1.91138e-07	-108.22	-107.533
rs3092039	1.8312e-07	-108.263	-107.295
rs2426113	1.97399e-07	-108.188	-107.22
rs3092411	1.97399e-07	-108.188	-107.22
rs2426114	1.90043e-07	-108.226	-107.258
rs2426115	1.97399e-07	-108.188	-107.22
rs2024959	2.1232e-07	-108.115	-107.148
rs6125536	1.83496e-07	-108.261	-107.294
rs2426125	1.54317e-07	-108.434	-107.467
rs2075678	2.37672e-07	-108.002	-107.037
rs2075679	2.34835e-07	-108.014	-107.206
rs1885163	1.48985e-07	-108.469	-107.502
rs6125539	2.56684e-07	-107.925	-106.961
rs6125540	2.9298e-07	-107.793	-106.98
rs1538482	1.65086e-07	-108.366	-107.401
rs6063351	3.06054e-07	-107.749	-106.94
rs17632	2.04817e-07	-108.151	-107.184
rs6125543	2.20247e-07	-108.078	-107.112
rs13039993	2.20121e-07	-108.079	-107.112
rs71351958	2.20181e-07	-108.078	-107.112
rs6125547	2.99273e-07	-107.771	-106.81
rs911411	2.29008e-07	-108.039	-107.073
rs6063352	2.29064e-07	-108.039	-107.073
rs6063353	2.29956e-07	-108.035	-107.073
rs6063354	2.12377e-07	-108.114	-107.148
rs6125551	2.29195e-07	-108.038	-107.073
rs755587	2.29126e-07	-108.039	-107.073
rs755589	2.98433e-07	-107.774	-106.81
rs67654540	2.29195e-07	-108.038	-107.073
rs6125552	2.20318e-07	-108.078	-107.112
rs11696870	2.29126e-07	-108.039	-107.073
rs6063355	2.20181e-07	-108.078	-107.112
rs6066968	2.20181e-07	-108.078	-107.112
rs1043361	2.86946e-07	-107.813	-106.851
rs1043357	4.95127e-07	-107.268	-106.306
rs11697370	6.28793e-07	-107.029	-106.323
rs34778847	2.46187e-07	-107.967	-107.001
rs3795081	2.46416e-07	-107.966	-107
rs3795079	2.98263e-07	-107.775	-106.81
rs2295714	2.37601e-07	-108.002	-107.037
rs3818262	2.37672e-07	-108.002	-107.037
rs6063359	3.9071e-07	-107.505	-106.542
rs6066975	2.86831e-07	-107.814	-106.851
rs11696396	3.76327e-07	-107.542	-106.579
rs11696888	3.34946e-07	-107.659	-106.695
rs6066977	3.47732e-07	-107.621	-106.658
rs6066978	3.76327e-07	-107.542	-106.579
rs6063361	3.47628e-07	-107.622	-106.658
rs10432729	2.46146e-07	-107.967	-107.001
rs10432730	3.47628e-07	-107.622	-106.658
rs2869715	3.21071e-07	-107.701	-106.736
rs13044900	2.4649e-07	-107.965	-107
rs6066982	3.47534e-07	-107.622	-106.658
rs7272164	3.47534e-07	-107.622	-106.658
rs8117492	3.47372e-07	-107.622	-106.658
rs6125571	3.346e-07	-107.66	-106.695
rs2273653	2.56455e-07	-107.926	-106.961
rs35716445	3.60751e-07	-107.585	-106.621
rs11698902	3.47246e-07	-107.623	-106.658
rs56131635	3.47534e-07	-107.622	-106.658
rs6125576	2.46082e-07	-107.967	-107.001
rs2869716	3.09242e-07	-107.739	-106.773
rs6125577	3.75705e-07	-107.544	-106.579
rs348276	1.20888e-07	-108.678	-107.711
rs6122762	2.75729e-07	-107.853	-106.887
rs11699114	2.97974e-07	-107.776	-106.81
rs6122763	4.05362e-07	-107.468	-106.504
rs8118105	3.90144e-07	-107.506	-106.542
rs192472436	0	0	-107.024
rs2038509	3.3443e-07	-107.66	-106.695
rs6019671	1.3857e-07	-108.541	-107.582
rs111386480	6.29132e-07	-107.028	-106.065
rs35298920	6.83327e-07	-106.946	-105.983
rs6063371	6.54371e-07	-106.989	-106.026
rs6125590	6.83397e-07	-106.946	-105.983
rs6067007	3.71399e-07	-107.556	-106.591
rs6067019	3.58781e-07	-107.59	-106.644
rs13040828	3.21286e-07	-107.7	-106.758
rs6067024	3.14943e-07	-107.72	-106.759
rs1130146	2.35606e-07	-108.011	-107.055
rs112644707	0	0	-106.571
rs11696801	2.45949e-07	-107.968	-107.019
rs6125600	2.28071e-07	-108.043	-107.09
rs6122778	4.07029e-07	-107.464	-106.504
rs7266044	2.442e-07	-107.975	-107.019
rs3818066	1.95328e-07	-108.198	-107.239
rs6067035	1.6397e-07	-108.373	-107.416
rs79274472	1.32017e-07	-108.59	-107.628
rs117098248	0	0	-106.537
rs237485	5.9578e-07	-107.083	-106.786
rs9636516	2.98737e-07	-107.773	-107.535
rs13044228	2.50558e-07	-107.949	-107.674
rs6125642	5.63496e-07	-107.139	-106.225
rs756529	5.36801e-07	-107.187	-106.267
rs6067077	8.67798e-07	-106.707	-105.772
rs6019805	3.93201e-07	-107.498	-107.147
rs13037578	3.53655e-07	-107.604	-107.252
rs6019806	3.70827e-07	-107.557	-107.217
rs6019807	4.04826e-07	-107.469	-107.112
rs6019808	4.00148e-07	-107.481	-107.112
rs6012654	4.0199e-07	-107.476	-107.112
rs6012655	3.14538e-07	-107.722	-107.356
rs6012656	4.14802e-07	-107.445	-107.076
rs6012657	4.00876e-07	-107.479	-107.112
rs6063397	7.39633e-07	-106.867	-105.904
rs35560064	4.15707e-07	-107.443	-107.076
rs3787315	3.26811e-07	-107.683	-107.304
rs3787316	8.04599e-07	-106.782	-105.82
rs13042468	3.32773e-07	-107.665	-107.322
rs36102365	2.86128e-07	-107.816	-107.475
rs71351972	1.94936e-07	-108.2	-107.645
rs3787317	2.14407e-07	-108.105	-107.554
rs6019826	3.17631e-07	-107.712	-107.253
rs13045350	2.49863e-07	-107.952	-107.389
rs34786572	2.16195e-07	-108.097	-107.537
rs6019831	6.59704e-06	-104.678	-104.121
rs34192871	7.37516e-07	-106.87	-106.444
rs35854893	1.39833e-06	-106.23	-105.95
rs3787319	1.29284e-06	-106.308	-105.93
rs3787321	1.45231e-06	-106.192	-105.761
rs34652120	9.43124e-07	-106.624	-106.212
rs34600613	7.86297e-07	-106.805	-106.395
rs34437921	5.26493e-07	-107.207	-106.719
rs35002974	4.91889e-07	-107.275	-106.789
rs6090982	0.00263727	-98.6875	-100.159
rs73120393	0.0021787	-98.8786	-100.3
rs35822506	7.3208e-05	-102.272	-101.524
rs6125656	0.0690365	-95.4226	-96.8989
rs6019859	0.000183412	-101.353	-103.246
rs6019860	0.000197733	-101.278	-103.18
rs562954	6.06309e-06	-104.763	-106.42
rs477135	7.53272e-06	-104.546	-106.373
rs650381	6.84376e-05	-102.339	-104.4
rs566604	6.11984e-05	-102.451	-104.44
rs6090988	0.0342084	-96.1248	-97.4488
rs74361372	0.0308465	-96.2283	-97.6132
rs1502245	1.85243e-05	-103.646	-106.543
rs6019866	1.48049e-05	-103.87	-106.759
rs6019867	0.0463596	-95.8209	-97.3025
rs6012676	0.0276115	-96.3391	-97.7392
rs6012677	0.0538039	-95.6719	-97.2028
rs11696755	0.0795264	-95.2812	-97.0077
rs62209203	4.47488e-07	-107.369	-106.78
rs11700222	0.00722119	-97.6803	-98.6261
rs496511	3.26511e-06	-105.382	-106.586
rs506958	3.569e-06	-105.293	-106.474
rs6095541	0.00555454	-97.9427	-98.9021
rs6095542	0.00528901	-97.9917	-98.951
rs6095543	0.000795506	-99.8861	-100.613
rs6090990	0.00208588	-98.9221	-100.642
rs6095544	0.00193107	-98.9992	-100.689
rs1393342	1.71353e-05	-103.724	-103.473
rs1393343	1.57318e-05	-103.809	-103.553
rs6095545	0.000453443	-100.448	-100.493
rs35075806	0.000384985	-100.612	-100.643
rs7267020	0.000400845	-100.571	-100.591
rs6095546	0.00033495	-100.751	-100.643
rs546674	0.00167928	-99.1389	-100.578
rs6095547	0.00031376	-100.816	-100.643
rs2298844	0.00112944	-99.5356	-100.837
rs4647	0.000309726	-100.829	-100.643
rs492195	0.000448096	-100.46	-100.274
rs5600	0.00110532	-99.5571	-100.74
rs11698535	0.000310104	-100.828	-100.545
rs5596	0.000534554	-100.284	-100.068
rs13039739	0.00203924	-98.9447	-98.7361
rs35193371	0.00445127	-98.1641	-97.9473
rs576119	0.00464631	-98.1212	-98.0083
rs729824	0.00529924	-97.9897	-97.7827
rs11696747	0.00323708	-98.4826	-98.3181
rs11696748	0.00342034	-98.4275	-98.2678
rs8121749	0.0199253	-96.6653	-97.9472
rs6095557	0.0182036	-96.7557	-98.1052
rs7271624	0.0269357	-96.3638	-97.6941
rs5629	0.0220861	-96.5623	-98.1613
rs6019876	0.0162372	-96.87	-98.1052
rs495146	0.0438258	-95.8771	-97.3638
rs6019879	0.0553935	-95.6428	-97.0219
rs7274202	0.0183012	-96.7503	-98.5025
rs7267348	0.0532367	-95.6825	-97.0219
rs6012680	0.0246779	-96.4514	-97.8749
rs6019880	0.00935045	-97.4219	-98.5791
rs61013127	3.70457e-07	-107.558	-106.603
rs6090996	2.62413e-07	-107.903	-106.948
rs497069	6.87855e-07	-106.939	-106.008
rs496962	7.46971e-07	-106.857	-105.909
rs508757	8.18603e-07	-106.765	-107.135
rs77480041	4.62252e-07	-107.337	-105.806
rs601849	2.94323e-07	-107.788	-107.564
