## Supplementary material for "Characterization of shared and ancestry-specific signals driving complex traits using multi-ancestry fine-mapping": mscaviar_results_study0_post.txt

SNP_ID	Prob_in_pCausalSet
rs6019567	9.04716e-06
rs6012575	6.28691e-07
rs4810903	6.06127e-07
rs6019570	6.28319e-07
rs1569749	6.40197e-07
rs1997854	6.40666e-07
rs1569750	7.05378e-07
rs4810909	1.1238e-06
rs6095394	8.26476e-07
rs6095396	7.53394e-07
rs730543	7.7814e-07
rs2426106	9.00655e-07
rs3092720	9.00655e-07
rs3091497	1.12332e-06
rs3091862	1.08507e-06
rs6063348	9.02136e-07
rs3091529	8.38394e-07
rs3091866	8.67239e-07
rs1022687	8.67159e-07
rs3092302	8.66947e-07
rs6122747	8.67013e-07
rs2426108	8.0719e-07
rs11696929	8.07789e-07
rs73266241	7.79925e-07
rs2426109	9.35376e-07
rs2252259	9.00201e-07
rs3091427	1.16719e-06
rs3092374	9.34752e-07
rs7265500	1.08232e-06
rs2064853	8.66829e-07
rs6125531	8.66894e-07
rs6066959	1.12605e-06
rs6012593	7.5314e-07
rs3092039	9.00088e-07
rs2426113	9.70842e-07
rs3092411	9.70842e-07
rs2426114	9.34664e-07
rs2426115	9.70842e-07
rs2024959	1.04384e-06
rs6125536	9.01489e-07
rs2426125	7.57193e-07
rs2075678	1.16794e-06
rs2075679	1.01857e-06
rs1885163	7.31031e-07
rs6125539	1.26105e-06
rs6125540	1.27651e-06
rs1538482	8.09829e-07
rs6063351	1.33048e-06
rs17632	1.00695e-06
rs6125543	1.08232e-06
rs13039993	1.08219e-06
rs71351958	1.08225e-06
rs6125547	1.46737e-06
rs911411	1.1261e-06
rs6063352	1.12616e-06
rs6063353	1.12705e-06
rs6063354	1.04389e-06
rs6125551	1.12629e-06
rs755587	1.12622e-06
rs755589	1.46653e-06
rs67654540	1.12629e-06
rs6125552	1.08239e-06
rs11696870	1.12622e-06
rs6063355	1.08225e-06
rs6066968	1.08225e-06
rs1043361	1.40846e-06
rs1043357	2.43368e-06
rs11697370	2.53253e-06
rs34778847	1.21097e-06
rs3795081	1.2112e-06
rs3795079	1.46636e-06
rs2295714	1.16787e-06
rs3818262	1.16794e-06
rs6063359	1.92045e-06
rs6066975	1.40834e-06
rs11696396	1.84931e-06
rs11696888	1.64596e-06
rs6066977	1.70879e-06
rs6066978	1.84931e-06
rs6063361	1.70869e-06
rs10432729	1.21093e-06
rs10432730	1.70869e-06
rs2869715	1.57932e-06
rs13044900	1.21128e-06
rs6066982	1.70859e-06
rs7272164	1.70859e-06
rs8117492	1.70843e-06
rs6125571	1.64562e-06
rs2273653	1.26082e-06
rs35716445	1.77392e-06
rs11698902	1.70831e-06
rs56131635	1.70859e-06
rs6125576	1.21087e-06
rs2869716	1.52151e-06
rs6125577	1.84869e-06
rs348276	5.91983e-07
rs6122762	1.35663e-06
rs11699114	1.46607e-06
rs6122763	1.99421e-06
rs8118105	1.91988e-06
rs192472436	9.48289e-07
rs2038509	1.64545e-06
rs6019671	6.75231e-07
rs111386480	3.09621e-06
rs35298920	3.3629e-06
rs6063371	3.22029e-06
rs6125590	3.36296e-06
rs6067007	1.82751e-06
rs6067019	1.7386e-06
rs13040828	1.55176e-06
rs6067024	1.54542e-06
rs1130146	1.14898e-06
rs112644707	1.49067e-06
rs11696801	1.19276e-06
rs6125600	1.10929e-06
rs6122778	1.99588e-06
rs7266044	1.19101e-06
rs3818066	9.54285e-07
rs6067035	7.98671e-07
rs79274472	6.44676e-07
rs117098248	1.54342e-06
rs237485	1.78728e-06
rs9636516	8.55567e-07
rs13044228	7.3387e-07
rs6125642	2.666e-06
rs756529	2.55165e-06
rs6067077	4.17578e-06
rs6019805	1.22049e-06
rs13037578	1.09774e-06
rs6019806	1.14207e-06
rs6019807	1.26262e-06
rs6019808	1.25794e-06
rs6012654	1.25978e-06
rs6012655	9.84503e-07
rs6012656	1.30433e-06
rs6012657	1.25867e-06
rs6063397	3.63987e-06
rs35560064	1.30523e-06
rs3787315	1.03277e-06
rs3787316	3.95762e-06
rs13042468	1.02564e-06
rs36102365	8.78964e-07
rs71351972	6.95544e-07
rs3787317	7.63795e-07
rs6019826	1.06171e-06
rs13045350	8.99287e-07
rs34786572	7.75373e-07
rs6019831	2.38624e-05
rs34192871	2.42023e-06
rs35854893	4.16053e-06
rs3787319	4.11192e-06
rs3787321	4.79515e-06
rs34652120	3.06867e-06
rs34600613	2.55446e-06
rs34437921	1.80341e-06
rs35002974	1.68192e-06
rs6090982	0.00354573
rs73120393	0.00296714
rs35822506	0.000305047
rs6125656	0.0926969
rs6019859	0.000224777
rs6019860	0.000241896
rs562954	7.71547e-06
rs477135	9.25373e-06
rs650381	8.13888e-05
rs566604	7.36464e-05
rs6090988	0.0478609
rs74361372	0.0424292
rs1502245	1.9711e-05
rs6019866	1.56537e-05
rs6019867	0.0621633
rs6012676	0.0378228
rs6012677	0.0712645
rs11696755	0.100749
rs62209203	1.64947e-06
rs11700222	0.0114279
rs496511	4.6825e-06
rs506958	5.16215e-06
rs6095541	0.00874664
rs6095542	0.00832853
rs6095543	0.00137218
rs6090990	0.00264589
rs6095544	0.00246579
rs1393342	5.01722e-05
rs1393343	4.62048e-05
rs6095545	0.00110378
rs35075806	0.000944994
rs7267020	0.000990426
rs6095546	0.000894959
rs546674	0.00227656
rs6095547	0.000873769
rs2298844	0.00159046
rs4647	0.000869734
rs492195	0.00125804
rs5600	0.00161333
rs11698535	0.000927692
rs5596	0.00152902
rs13039739	0.00580745
rs35193371	0.012745
rs576119	0.0124486
rs729824	0.0150759
rs11696747	0.0089611
rs11696748	0.0094395
rs8121749	0.028219
rs6095557	0.0252858
rs7271624	0.0376188
rs5629	0.0287813
rs6019876	0.0233193
rs495146	0.05869
rs6019879	0.0763165
rs7274202	0.0230611
rs7267348	0.0741597
rs6012680	0.0335937
rs6019880	0.0137593
rs61013127	1.80917e-06
rs6090996	1.27964e-06
rs497069	3.3009e-06
rs496962	3.63129e-06
rs508757	1.64509e-06
rs77480041	4.65453e-07
rs601849	3.06404e-07
