## Supplementary material for "Characterization of shared and ancestry-specific signals driving complex traits using multi-ancestry fine-mapping": mscaviar_results_study1_post.txt

SNP_ID	Prob_in_pCausalSet
rs6019567	2.42045e-06
rs6012575	1.34269e-07
rs4810903	1.29589e-07
rs6019570	1.33881e-07
rs1569749	1.66916e-07
rs1997854	1.67407e-07
rs1569750	1.49034e-07
rs4810909	2.3488e-07
rs6095394	1.74462e-07
rs6095396	1.60128e-07
rs730543	1.64449e-07
rs2426106	1.89369e-07
rs3092720	1.89369e-07
rs3091497	2.34381e-07
rs3091862	2.26594e-07
rs6063348	1.89832e-07
rs3091529	1.76604e-07
rs3091866	1.82484e-07
rs1022687	1.82402e-07
rs3092302	1.82184e-07
rs6122747	1.82198e-07
rs2426108	1.69925e-07
rs11696929	1.70092e-07
rs73266241	1.64467e-07
rs2426109	1.96437e-07
rs2252259	1.88902e-07
rs3091427	2.43025e-07
rs3092374	1.95794e-07
rs7265500	2.25913e-07
rs2064853	1.82062e-07
rs6125531	1.82075e-07
rs6066959	2.34618e-07
rs6012593	1.98681e-07
rs3092039	1.88785e-07
rs2426113	2.0306e-07
rs3092411	2.0306e-07
rs2426114	1.95703e-07
rs2426115	2.0306e-07
rs2024959	2.17983e-07
rs6125536	1.89164e-07
rs2426125	1.59994e-07
rs2075678	2.43338e-07
rs2075679	2.41481e-07
rs1885163	1.54662e-07
rs6125539	2.62352e-07
rs6125540	2.99586e-07
rs1538482	1.70765e-07
rs6063351	3.12679e-07
rs17632	2.1048e-07
rs6125543	2.25913e-07
rs13039993	2.25784e-07
rs71351958	2.25846e-07
rs6125547	3.04955e-07
rs911411	2.34669e-07
rs6063352	2.34727e-07
rs6063353	2.35641e-07
rs6063354	2.18042e-07
rs6125551	2.34861e-07
rs755587	2.34791e-07
rs755589	3.04099e-07
rs67654540	2.34861e-07
rs6125552	2.25986e-07
rs11696870	2.34791e-07
rs6063355	2.25846e-07
rs6066968	2.25846e-07
rs1043361	2.9262e-07
rs1043357	5.00792e-07
rs11697370	6.36119e-07
rs34778847	2.51846e-07
rs3795081	2.52081e-07
rs3795079	3.03926e-07
rs2295714	2.43266e-07
rs3818262	2.43338e-07
rs6063359	3.96374e-07
rs6066975	2.92503e-07
rs11696396	3.81993e-07
rs11696888	3.40613e-07
rs6066977	3.53398e-07
rs6066978	3.81993e-07
rs6063361	3.53293e-07
rs10432729	2.51804e-07
rs10432730	3.53293e-07
rs2869715	3.2673e-07
rs13044900	2.52156e-07
rs6066982	3.53197e-07
rs7272164	3.53197e-07
rs8117492	3.53032e-07
rs6125571	3.4026e-07
rs2273653	2.62118e-07
rs35716445	3.66412e-07
rs11698902	3.52905e-07
rs56131635	3.53197e-07
rs6125576	2.51739e-07
rs2869716	3.14899e-07
rs6125577	3.81362e-07
rs348276	1.26579e-07
rs6122762	2.81387e-07
rs11699114	3.03632e-07
rs6122763	4.1102e-07
rs8118105	3.95801e-07
rs2038509	3.40088e-07
rs6019671	1.44297e-07
rs111386480	6.34788e-07
rs35298920	6.88983e-07
rs6063371	6.60027e-07
rs6125590	6.89054e-07
rs6067007	3.77056e-07
rs6067019	3.64548e-07
rs13040828	3.27077e-07
rs6067024	3.20619e-07
rs1130146	2.41327e-07
rs11696801	2.5171e-07
rs6125600	2.33811e-07
rs6122778	4.12711e-07
rs7266044	2.4992e-07
rs3818066	2.01036e-07
rs6067035	1.69699e-07
rs79274472	1.37728e-07
rs237485	6.06869e-07
rs9636516	3.10636e-07
rs13044228	2.62056e-07
rs6125642	5.6944e-07
rs756529	5.4271e-07
rs6067077	8.73616e-07
rs6019805	4.03742e-07
rs13037578	3.64196e-07
rs6019806	3.8149e-07
rs6019807	4.15293e-07
rs6019808	4.10494e-07
rs6012654	4.12384e-07
rs6012655	3.2495e-07
rs6012656	4.25144e-07
rs6012657	4.11241e-07
rs6063397	7.45289e-07
rs35560064	4.26072e-07
rs3787315	3.37078e-07
rs3787316	8.10259e-07
rs13042468	3.43425e-07
rs36102365	2.96832e-07
rs71351972	2.03572e-07
rs3787317	2.23062e-07
rs6019826	3.27098e-07
rs13045350	2.58396e-07
rs34786572	2.24769e-07
rs6019831	6.60552e-06
rs34192871	7.47236e-07
rs35854893	1.40955e-06
rs3787319	1.30301e-06
rs3787321	1.46195e-06
rs34652120	9.52965e-07
rs34600613	7.9616e-07
rs34437921	5.35637e-07
rs35002974	5.01056e-07
rs6090982	0.00263733
rs73120393	0.00217876
rs35822506	7.3215e-05
rs6125656	0.0690365
rs6019859	0.000183511
rs6019860	0.000197833
rs562954	6.14446e-06
rs477135	7.62979e-06
rs650381	6.85548e-05
rs566604	6.13074e-05
rs6090988	0.0342084
rs74361372	0.0308466
rs1502245	1.88705e-05
rs6019866	1.51918e-05
rs6019867	0.0463597
rs6012676	0.0276115
rs6012677	0.053804
rs11696755	0.0795265
rs62209203	4.55745e-07
rs11700222	0.00722123
rs496511	3.3162e-06
rs506958	3.61868e-06
rs6095541	0.00555457
rs6095542	0.00528905
rs6095543	0.000795537
rs6090990	0.00208596
rs6095544	0.00193115
rs1393342	1.71468e-05
rs1393343	1.57433e-05
rs6095545	0.000453458
rs35075806	0.000385
rs7267020	0.00040086
rs6095546	0.000334963
rs546674	0.00167934
rs6095547	0.000313773
rs2298844	0.0011295
rs4647	0.000309738
rs492195	0.000448109
rs5600	0.00110537
rs11698535	0.000310115
rs5596	0.000534566
rs13039739	0.00203926
rs35193371	0.00445129
rs576119	0.00464632
rs729824	0.00529925
rs11696747	0.0032371
rs11696748	0.00342036
rs8121749	0.0199254
rs6095557	0.0182037
rs7271624	0.0269357
rs5629	0.0220862
rs6019876	0.0162373
rs495146	0.0438258
rs6019879	0.0553936
rs7274202	0.0183013
rs7267348	0.0532368
rs6012680	0.024678
rs6019880	0.00935049
rs61013127	3.76168e-07
rs6090996	2.68135e-07
rs497069	6.93693e-07
rs496962	7.52715e-07
rs508757	8.40569e-07
rs77480041	3.66477e-06
rs601849	8.34674e-07
