## Supplementary material for "Characterization of shared and ancestry-specific signals driving complex traits using multi-ancestry fine-mapping": not_shared_pips.txt

SNP_ID	shared_ll_x	notshared_ll_x	shared_ll_y	notshared_ll_y	not_shared_pip
rs1022687	-108.298	-107.333	-108.298	-107.333	6.961110000000001e-07
rs10432729	-107.967	-107.001	-107.967	-107.001	9.704419999999997e-07
rs10432730	-107.622	-106.658	-107.622	-106.658	1.366727e-06
rs1043357	-107.268	-106.306	-107.268	-106.306	1.944218e-06
rs1043361	-107.813	-106.851	-107.813	-106.851	1.127188e-06
rs111386480	-107.028	-106.065	-107.028	-106.065	2.4727339999999997e-06
rs112644707	0.0	-106.571	0.0	-106.571	1.49067e-06
rs1130146	-108.011	-107.055	-108.011	-107.055	9.19095e-07
rs11696396	-107.542	-106.579	-107.542	-106.579	1.478649e-06
rs11696747	-98.4826	-98.3181	-98.4826	-98.3181	0.00572404
rs11696748	-98.4275	-98.2678	-98.4275	-98.2678	0.00601918
rs11696755	-95.2812	-97.0077	-95.2812	-97.0077	0.021222699999999997
rs11696801	-107.968	-107.019	-107.968	-107.019	9.525720000000001e-07
rs11696870	-108.039	-107.073	-108.039	-107.073	9.027589999999999e-07
rs11696888	-107.659	-106.695	-107.659	-106.695	1.3166810000000001e-06
rs11696929	-108.37	-107.403	-108.37	-107.403	6.490330000000001e-07
rs11697370	-107.029	-106.323	-107.029	-106.323	1.911063e-06
rs11698535	-100.828	-100.545	-100.828	-100.545	0.0006175989999999999
rs11698902	-107.623	-106.658	-107.623	-106.658	1.366723e-06
rs11699114	-107.776	-106.81	-107.776	-106.81	1.1737539999999999e-06
rs11700222	-97.6803	-98.6261	-97.6803	-98.6261	0.0042067499999999996
rs117098248	0.0	-106.537	0.0	-106.537	1.54342e-06
rs13037578	-107.604	-107.252	-107.604	-107.252	7.546259999999995e-07
rs13039739	-98.9447	-98.7361	-98.9447	-98.7361	0.0037682300000000005
rs13039993	-108.079	-107.112	-108.079	-107.112	8.67732e-07
rs13040828	-107.7	-106.758	-107.7	-106.758	1.236265e-06
rs13042468	-107.665	-107.322	-107.665	-107.322	7.035189999999999e-07
rs13044228	-107.949	-107.674	-107.949	-107.674	4.9481e-07
rs13044900	-107.965	-107.0	-107.965	-107.0	9.70456e-07
rs13045350	-107.952	-107.389	-107.952	-107.389	6.57957e-07
rs1393342	-103.724	-103.473	-103.724	-103.473	3.30484e-05
rs1393343	-103.809	-103.553	-103.809	-103.553	3.04845e-05
rs1502245	-103.646	-106.543	-103.646	-106.543	1.5328999999999968e-06
rs1538482	-108.366	-107.401	-108.366	-107.401	6.504220000000001e-07
rs1569749	-108.4	-107.688	-108.4	-107.688	4.88005e-07
rs1569750	-108.507	-107.537	-108.507	-107.537	5.6766e-07
rs17632	-108.151	-107.184	-108.151	-107.184	8.07796e-07
rs1885163	-108.469	-107.502	-108.469	-107.502	5.87723e-07
rs192472436	0.0	-107.024	0.0	-107.024	9.48289e-07
rs1997854	-108.397	-107.688	-108.397	-107.688	4.880270000000001e-07
rs2024959	-108.115	-107.148	-108.115	-107.148	8.37183e-07
rs2038509	-107.66	-106.695	-107.66	-106.695	1.3166779999999998e-06
rs2064853	-108.3	-107.333	-108.3	-107.333	6.96101e-07
rs2075678	-108.002	-107.037	-108.002	-107.037	9.35934e-07
rs2075679	-108.014	-107.206	-108.014	-107.206	7.903810000000002e-07
rs2252259	-108.262	-107.295	-108.262	-107.295	7.22637e-07
rs2273653	-107.926	-106.961	-107.926	-106.961	1.010028e-06
rs2295714	-108.002	-107.037	-108.002	-107.037	9.35934e-07
rs2298844	-99.5356	-100.837	-99.5356	-100.837	0.00046108
rs237485	-107.083	-106.786	-107.083	-106.786	1.202589e-06
rs2426106	-108.26	-107.295	-108.26	-107.295	7.2265e-07
rs2426108	-108.371	-107.403	-108.371	-107.403	6.485970000000002e-07
rs2426109	-108.222	-107.258	-108.222	-107.258	7.50301e-07
rs2426113	-108.188	-107.22	-108.188	-107.22	7.79104e-07
rs2426114	-108.226	-107.258	-108.226	-107.258	7.50281e-07
rs2426115	-108.188	-107.22	-108.188	-107.22	7.79104e-07
rs2426125	-108.434	-107.467	-108.434	-107.467	6.085530000000001e-07
rs2869715	-107.701	-106.736	-107.701	-106.736	1.2639079999999999e-06
rs2869716	-107.739	-106.773	-107.739	-106.773	1.2179249999999999e-06
rs3091427	-108.003	-107.037	-108.003	-107.037	9.354869999999999e-07
rs3091497	-108.04	-107.076	-108.04	-107.076	9.00279e-07
rs3091529	-108.332	-107.366	-108.332	-107.366	6.73148e-07
rs3091862	-108.075	-107.11	-108.075	-107.11	8.698159999999998e-07
rs3091866	-108.298	-107.333	-108.298	-107.333	6.961129999999999e-07
rs3092039	-108.263	-107.295	-108.263	-107.295	7.22633e-07
rs3092302	-108.299	-107.333	-108.299	-107.333	6.961030000000001e-07
rs3092374	-108.225	-107.258	-108.225	-107.258	7.50284e-07
rs3092411	-108.188	-107.22	-108.188	-107.22	7.79104e-07
rs3092720	-108.26	-107.295	-108.26	-107.295	7.2265e-07
rs34192871	-106.87	-106.444	-106.87	-106.444	1.6924339999999998e-06
rs34437921	-107.207	-106.719	-107.207	-106.719	1.286061e-06
rs34600613	-106.805	-106.395	-106.805	-106.395	1.778026e-06
rs34652120	-106.624	-106.212	-106.624	-106.212	2.1353869999999993e-06
rs34778847	-107.967	-107.001	-107.967	-107.001	9.704420000000002e-07
rs34786572	-108.097	-107.537	-108.097	-107.537	5.67752e-07
rs348276	-108.678	-107.711	-108.678	-107.711	4.7678600000000007e-07
rs35002974	-107.275	-106.789	-107.275	-106.789	1.1991980000000005e-06
rs35075806	-100.612	-100.643	-100.612	-100.643	0.0005600239999998999
rs35193371	-98.1641	-97.9473	-98.1641	-97.9473	0.008293749999999999
rs35298920	-106.946	-105.983	-106.946	-105.983	2.6852290000000003e-06
rs35560064	-107.443	-107.076	-107.443	-107.076	8.998879999999998e-07
rs35716445	-107.585	-106.621	-107.585	-106.621	1.4188299999999998e-06
rs35822506	-102.272	-101.524	-102.272	-101.524	0.00023184600000000002
rs35854893	-106.23	-105.95	-106.23	-105.95	2.77342e-06
rs36102365	-107.816	-107.475	-107.816	-107.475	6.035400000000001e-07
rs3787315	-107.683	-107.304	-107.683	-107.304	7.16226e-07
rs3787316	-106.782	-105.82	-106.782	-105.82	3.158681e-06
rs3787317	-108.105	-107.554	-108.105	-107.554	5.580429999999999e-07
rs3787319	-106.308	-105.93	-106.308	-105.93	2.82925e-06
rs3787321	-106.192	-105.761	-106.192	-105.761	3.3524800000000004e-06
rs3795079	-107.775	-106.81	-107.775	-106.81	1.17376e-06
rs3795081	-107.966	-107.0	-107.966	-107.0	9.70449e-07
rs3818066	-108.198	-107.239	-108.198	-107.239	7.646649999999999e-07
rs3818262	-108.002	-107.037	-108.002	-107.037	9.35934e-07
rs4647	-100.829	-100.643	-100.829	-100.643	0.00056002
rs477135	-104.546	-106.373	-104.546	-106.373	1.8180800000000007e-06
rs4810903	-108.653	-107.688	-108.653	-107.688	4.879340000000001e-07
rs4810909	-108.038	-107.076	-108.038	-107.076	9.002840000000001e-07
rs492195	-100.46	-100.274	-100.46	-100.274	0.0008099569999998999
rs495146	-95.8771	-97.3638	-95.8771	-97.3638	0.014864199999999904
rs496511	-105.382	-106.586	-105.382	-106.586	1.4684799999999999e-06
rs496962	-106.857	-105.909	-106.857	-105.909	2.890063e-06
rs497069	-106.939	-106.008	-106.939	-106.008	2.6188829999999998e-06
rs506958	-105.293	-106.474	-105.293	-106.474	1.642830000000001e-06
rs508757	-106.765	-107.135	-106.765	-107.135	8.484530000000002e-07
rs546674	-99.1389	-100.578	-99.1389	-100.578	0.00059734
rs5596	-100.284	-100.068	-100.284	-100.068	0.000994478
rs5600	-99.5571	-100.74	-99.5571	-100.74	0.0005080600000000001
rs56131635	-107.622	-106.658	-107.622	-106.658	1.3667189999999999e-06
rs5629	-96.5623	-98.1613	-96.5623	-98.1613	0.006695299999999901
rs562954	-104.763	-106.42	-104.763	-106.42	1.7337500000000027e-06
rs566604	-102.451	-104.44	-102.451	-104.44	1.2557000000000009e-05
rs576119	-98.1212	-98.0083	-98.1212	-98.0083	0.0078022999999999
rs6012575	-108.616	-107.652	-108.616	-107.652	5.05824e-07
rs6012593	-108.22	-107.533	-108.22	-107.533	5.69545e-07
rs6012654	-107.476	-107.112	-107.476	-107.112	8.68184e-07
rs6012655	-107.722	-107.356	-107.722	-107.356	6.803769999999998e-07
rs6012656	-107.445	-107.076	-107.445	-107.076	8.9987e-07
rs6012657	-107.479	-107.112	-107.479	-107.112	8.681589999999999e-07
rs6012676	-96.3391	-97.7392	-96.3391	-97.7392	0.010211299999999996
rs6012677	-95.6719	-97.2028	-95.6719	-97.2028	0.017460699999999996
rs6012680	-96.4514	-97.8749	-96.4514	-97.8749	0.008915899999999904
rs601849	-107.788	-107.564	-107.788	-107.564	5.52432e-07
rs6019567	-105.684	-105.077	-105.684	-105.077	6.64285e-06
rs6019570	-108.619	-107.652	-108.619	-107.652	5.05808e-07
rs6019671	-108.541	-107.582	-108.541	-107.582	5.42388e-07
rs6019805	-107.498	-107.147	-107.498	-107.147	8.3783e-07
rs6019806	-107.557	-107.217	-107.557	-107.217	7.81906e-07
rs6019807	-107.469	-107.112	-107.469	-107.112	8.682609999999998e-07
rs6019808	-107.481	-107.112	-107.481	-107.112	8.68138e-07
rs6019826	-107.712	-107.253	-107.712	-107.253	7.535460000000001e-07
rs6019831	-104.678	-104.121	-104.678	-104.121	1.727384e-05
rs6019859	-101.353	-103.246	-101.353	-103.246	4.146399999999998e-05
rs6019860	-101.278	-103.18	-101.278	-103.18	4.426299999989999e-05
rs6019866	-103.87	-106.759	-103.87	-106.759	1.2357000000000041e-06
rs6019867	-95.8209	-97.3025	-95.8209	-97.3025	0.015803799999999903
rs6019876	-96.87	-98.1052	-96.87	-98.1052	0.0070821999999999
rs6019879	-95.6428	-97.0219	-95.6428	-97.0219	0.0209231
rs6019880	-97.4219	-98.5791	-97.4219	-98.5791	0.0044088899999999
rs6063348	-108.257	-107.294	-108.257	-107.294	7.2368e-07
rs6063351	-107.749	-106.94	-107.749	-106.94	1.0310510000000003e-06
rs6063352	-108.039	-107.073	-108.039	-107.073	9.027589999999999e-07
rs6063353	-108.035	-107.073	-108.035	-107.073	9.027790000000001e-07
rs6063354	-108.114	-107.148	-108.114	-107.148	8.371779999999999e-07
rs6063355	-108.078	-107.112	-108.078	-107.112	8.677340000000002e-07
rs6063359	-107.505	-106.542	-107.505	-106.542	1.535404e-06
rs6063361	-107.622	-106.658	-107.622	-106.658	1.366727e-06
rs6063371	-106.989	-106.026	-106.989	-106.026	2.571575e-06
rs6063397	-106.867	-105.904	-106.867	-105.904	2.905893e-06
rs6066959	-108.039	-107.073	-108.039	-107.073	9.02752e-07
rs6066968	-108.078	-107.112	-108.078	-107.112	8.677340000000002e-07
rs6066975	-107.814	-106.851	-107.814	-106.851	1.127181e-06
rs6066977	-107.621	-106.658	-107.621	-106.658	1.3667239999999998e-06
rs6066978	-107.542	-106.579	-107.542	-106.579	1.478649e-06
rs6066982	-107.622	-106.658	-107.622	-106.658	1.3667189999999999e-06
rs6067007	-107.556	-106.591	-107.556	-106.591	1.461768e-06
rs6067019	-107.59	-106.644	-107.59	-106.644	1.385586e-06
rs6067024	-107.72	-106.759	-107.72	-106.759	1.2361529999999999e-06
rs6067035	-108.373	-107.416	-108.373	-107.416	6.404299999999998e-07
rs6067077	-106.707	-105.772	-106.707	-105.772	3.3138000000000004e-06
rs6090982	-98.6875	-100.159	-98.6875	-100.159	0.0009085199999998997
rs6090988	-96.1248	-97.4488	-96.1248	-97.4488	0.013652499999999998
rs6090990	-98.9221	-100.642	-98.9221	-100.642	0.0005600900000000001
rs6090996	-107.903	-106.948	-107.903	-106.948	1.022949e-06
rs6095394	-108.344	-107.381	-108.344	-107.381	6.63396e-07
rs6095396	-108.433	-107.474	-108.433	-107.474	6.046999999999999e-07
rs6095541	-97.9427	-98.9021	-97.9427	-98.9021	0.0031921299999999996
rs6095542	-97.9917	-98.951	-97.9917	-98.951	0.00303956
rs6095543	-99.8861	-100.613	-99.8861	-100.613	0.000576705
rs6095544	-98.9992	-100.689	-98.9992	-100.689	0.0005348000000000002
rs6095545	-100.448	-100.493	-100.448	-100.493	0.0006503519999998999
rs6095546	-100.751	-100.643	-100.751	-100.643	0.000560022
rs6095547	-100.816	-100.643	-100.816	-100.643	0.0005600220000000001
rs6095557	-96.7557	-98.1052	-96.7557	-98.1052	0.0070823
rs61013127	-107.558	-106.603	-107.558	-106.603	1.4444240000000001e-06
rs6122747	-108.299	-107.333	-108.299	-107.333	6.961549999999998e-07
rs6122762	-107.853	-106.887	-107.853	-106.887	1.0865590000000002e-06
rs6122763	-107.468	-106.504	-107.468	-106.504	1.594506e-06
rs6122778	-107.464	-106.504	-107.464	-106.504	1.5945330000000002e-06
rs6125531	-108.3	-107.333	-108.3	-107.333	6.961510000000001e-07
rs6125536	-108.261	-107.294	-108.261	-107.294	7.236609999999999e-07
rs6125539	-107.925	-106.961	-107.925	-106.961	1.010034e-06
rs6125540	-107.793	-106.98	-107.793	-106.98	9.90136e-07
rs6125543	-108.078	-107.112	-108.078	-107.112	8.677389999999998e-07
rs6125547	-107.771	-106.81	-107.771	-106.81	1.1737790000000002e-06
rs6125551	-108.038	-107.073	-108.038	-107.073	9.027610000000002e-07
rs6125552	-108.078	-107.112	-108.078	-107.112	8.677399999999999e-07
rs6125571	-107.66	-106.695	-107.66	-106.695	1.3166800000000005e-06
rs6125576	-107.967	-107.001	-107.967	-107.001	9.704449999999998e-07
rs6125577	-107.544	-106.579	-107.544	-106.579	1.478642e-06
rs6125590	-106.946	-105.983	-106.946	-105.983	2.68522e-06
rs6125600	-108.043	-107.09	-108.043	-107.09	8.869590000000001e-07
rs6125642	-107.139	-106.225	-107.139	-106.225	2.108448e-06
rs6125656	-95.4226	-96.8989	-95.4226	-96.8989	0.023660399999999998
rs62209203	-107.369	-106.78	-107.369	-106.78	1.2102389999999999e-06
rs650381	-102.339	-104.4	-102.339	-104.4	1.3068400000000005e-05
rs67654540	-108.038	-107.073	-108.038	-107.073	9.027610000000002e-07
rs71351958	-108.078	-107.112	-108.078	-107.112	8.677340000000002e-07
rs71351972	-108.2	-107.645	-108.2	-107.645	5.092440000000001e-07
rs7265500	-108.078	-107.112	-108.078	-107.112	8.677389999999998e-07
rs7266044	-107.975	-107.019	-107.975	-107.019	9.525300000000002e-07
rs7267020	-100.571	-100.591	-100.571	-100.591	0.0005895960000000002
rs7267348	-95.6825	-97.0219	-95.6825	-97.0219	0.0209231
rs7271624	-96.3638	-97.6941	-96.3638	-97.6941	0.010683100000000001
rs7272164	-107.622	-106.658	-107.622	-106.658	1.3667189999999999e-06
rs7274202	-96.7503	-98.5025	-96.7503	-98.5025	0.00476
rs729824	-97.9897	-97.7827	-97.9897	-97.7827	0.00977667
rs730543	-108.405	-107.44	-108.405	-107.44	6.250609999999999e-07
rs73120393	-98.8786	-100.3	-98.8786	-100.3	0.0007885000000000001
rs73266241	-108.405	-107.438	-108.405	-107.438	6.268000000000001e-07
rs74361372	-96.2283	-97.6132	-96.2283	-97.6132	0.011582800000000004
rs755587	-108.039	-107.073	-108.039	-107.073	9.027589999999999e-07
rs755589	-107.774	-106.81	-107.774	-106.81	1.173763e-06
rs756529	-107.187	-106.267	-107.187	-106.267	2.020758e-06
rs77480041	-107.337	-105.806	-107.337	-105.806	3.205719e-06
rs79274472	-108.59	-107.628	-108.59	-107.628	5.1837e-07
rs8117492	-107.622	-106.658	-107.622	-106.658	1.366718e-06
rs8118105	-107.506	-106.542	-107.506	-106.542	1.535393e-06
rs8121749	-96.6653	-97.9472	-96.6653	-97.9472	0.0082938
rs911411	-108.039	-107.073	-108.039	-107.073	9.02753e-07
rs9636516	-107.773	-107.535	-107.773	-107.535	5.687289999999999e-07
