## Supplementary material for "Characterization of shared and ancestry-specific signals driving complex traits using multi-ancestry fine-mapping": global_pips.txt

SNP_ID	shared_ll	notshared_ll	global_pips
rs10485825	-158.145	-157.563	0.011268440000000001
rs1048665	-164.962	-164.027	1.6141430000000003e-05
rs1056441	-164.883	-163.585	2.353668e-05
rs1059250	-165.146	-164.228	1.3250449999999998e-05
rs1107953	-164.53	-163.791	2.1370909999999996e-05
rs113264400	-155.467	-154.915	0.1604771
rs1151624	-163.959	-164.014	2.209782e-05
rs118145054	0.0	-163.849	1.52985e-05
rs11905899	-158.509	-157.856	0.008249669999999999
rs11907372	-157.586	-156.954	0.02044173
rs12479532	-163.041	-162.095	0.0001112578
rs12625245	-164.12	-163.357	3.278732999999999e-05
rs1291205	-165.089	-164.121	1.460563e-05
rs1291206	-165.297	-164.316	1.19806e-05
rs1291207	-165.297	-164.316	1.19806e-05
rs1291209	-165.089	-164.121	1.460563e-05
rs1291210	-164.947	-163.991	1.666408e-05
rs1295810	-164.954	-164.074	1.558149e-05
rs139241158	0.0	-164.306	9.6819e-06
rs143853875	-165.107	-164.346	1.219918e-05
rs144898052	0.0	-163.733	1.71791e-05
rs147156005	0.0	-159.298	0.00144822
rs148195991	0.0	-164.296	9.78196e-06
rs148687704	0.0	-161.369	0.000182633
rs1574387	-160.355	-160.101	0.000984771
rs1619011	-161.697	-160.972	0.000359245
rs1623866	-164.96	-164.15	1.467496e-05
rs16983774	-158.162	-157.58	0.011083329999999999
rs1741605	-161.629	-160.779	0.00042318719999999996
rs1741606	-159.618	-159.052	0.002553637
rs1741610	-160.747	-160.007	0.0009396920000000001
rs1741616	-159.945	-158.99	0.002476853
rs1741617	-159.856	-158.899	0.002710993
rs1741618	-160.411	-159.455	0.001554943
rs1741708	-163.39	-163.54	3.69508e-05
rs1757697	-160.607	-160.024	0.0009616449999999999
rs1757703	-159.411	-158.877	0.003070152
rs2150807	-157.675	-156.984	0.019546519999999998
rs2150808	-157.525	-156.631	0.026532789999999997
rs2236508	-164.984	-164.15	1.459093e-05
rs2253823	-163.947	-163.968	2.2820250000000006e-05
rs2253829	-163.914	-163.936	2.3563550000000002e-05
rs2257440	-165.046	-164.09	1.5099569999999998e-05
rs2257885	-164.974	-164.006	1.637913e-05
rs2258056	-165.127	-164.105	1.4679789999999999e-05
rs2259858	-164.52	-164.252	1.543368e-05
rs2297441	-165.357	-164.365	1.1388280000000001e-05
rs2297808	-159.906	-163.216	0.0005543229999999999
rs2315007	-165.543	-164.1	1.3772679999999998e-05
rs2315008	-165.558	-164.115	1.3571580000000001e-05
rs2315009	-164.631	-164.284	1.456693e-05
rs2427552	-164.652	-164.038	1.721961e-05
rs2427560	-164.824	-164.179	1.483389e-05
rs2427565	-164.616	-163.935	1.8769310000000004e-05
rs2738775	-164.745	-163.876	1.904435e-05
rs2750480	-164.436	-164.255	1.585787e-05
rs2750481	-164.312	-164.178	1.741553e-05
rs2750482	-164.329	-164.179	1.730432e-05
rs2750483	-164.693	-164.345	1.3698129999999999e-05
rs2872542	-163.591	-163.539	3.40513e-05
rs2872881	-164.281	-164.148	1.796593e-05
rs310618	-161.717	-160.761	0.0004214459
rs310619	-160.691	-159.734	0.001176283
rs310645	-161.584	-160.821	0.0004141006
rs310653	-161.385	-160.582	0.000521089
rs35046559	-164.506	-164.196	1.608919e-05
rs35201382	-164.661	-164.27	1.45631e-05
rs373156399	0.0	-164.32	9.54665e-06
rs3746354	-157.951	-157.183	0.01572242
rs375990	-164.555	-163.722	2.2395959999999998e-05
rs3761123	-165.508	-164.152	1.3234939999999999e-05
rs382241	-161.018	-160.142	0.0007959289999999999
rs387098	-163.345	-162.435	7.97457e-05
rs396823	-164.58	-163.68	2.3014939999999998e-05
rs409015	-164.497	-163.657	2.385368e-05
rs41278204	0.0	-163.819	1.57651e-05
rs41309365	0.0	-164.263	1.01053e-05
rs41309935	0.0	-157.871	0.00603725
rs427230	-156.903	-156.459	0.0353525
rs428035	-163.371	-162.463	7.755739999999999e-05
rs436336	-164.628	-163.738	2.176192e-05
rs437427	-163.445	-162.526	7.267069999999999e-05
rs440684	-163.106	-162.164	0.0001039063
rs446127	-161.585	-160.899	0.0003902357
rs4809221	-165.539	-164.152	1.317435e-05
rs4809327	-165.627	-164.254	1.192145e-05
rs4809328	-165.799	-164.361	1.0614749999999999e-05
rs4809329	-165.767	-164.376	1.052293e-05
rs4809472	-162.465	-163.171	7.080899999999999e-05
rs4809529	0.0	-164.289	9.84629e-06
rs4809535	-165.398	-164.436	1.066626e-05
rs4809549	-164.798	-164.102	1.582545e-05
rs560566057	0.0	-157.69	0.00723176
rs56352802	0.0	-164.354	9.23259e-06
rs56814286	-158.262	-157.759	0.009472789999999998
rs57222124	-158.099	-157.458	0.012326819999999999
rs57457685	-155.945	-155.366	0.10153209999999999
rs57494572	-158.093	-157.532	0.011697140000000002
rs57582687	-158.052	-157.5	0.012104839999999999
rs57643088	-158.114	-157.532	0.01163043
rs576998298	0.0	-163.957	1.3728e-05
rs57927138	-158.107	-157.532	0.01165233
rs58431031	-158.25	-157.595	0.010710329999999999
rs59215669	-164.958	-164.381	1.2344050000000003e-05
rs59561424	-157.482	-156.94	0.02124094
rs59750623	-158.264	-157.759	0.009466200000000001
rs60014702	-158.177	-157.595	0.010918130000000002
rs6011040	-165.333	-163.71	1.98813e-05
rs6011583	-165.186	-164.45	1.1058509999999998e-05
rs6011746	0.0	-164.327	9.47987e-06
rs6011747	0.0	-164.144	1.13902e-05
rs60271882	-158.059	-157.5	0.01208103
rs60309534	-158.23	-157.728	0.00977441
rs60594622	-157.418	-156.841	0.02323733
rs6062304	-165.703	-164.36	1.076822e-05
rs6062497	-165.359	-163.742	1.927635e-05
rs6062498	-165.278	-163.781	1.880865e-05
rs6062510	-165.16	-163.813	1.8600329999999997e-05
rs60647545	-158.02	-157.433	0.012820340000000001
rs6090435	-161.324	-160.386	0.000615509
rs6090437	-161.606	-161.002	0.000359639
rs6122098	-164.13	-163.749	2.4601470000000003e-05
rs6122159	-163.525	-163.64	3.2941599999999996e-05
rs6122211	-164.979	-164.375	1.233302e-05
rs6122213	-164.848	-164.202	1.4495490000000001e-05
rs62197303	-163.793	-164.121	2.2434099999999996e-05
rs67468102	-164.662	-164.314	1.4125039999999997e-05
rs7261840	-162.705	-162.503	9.075529999999999e-05
rs7265428	-164.397	-163.735	2.3030769999999998e-05
rs7269690	-158.225	-157.693	0.01003634
rs7269925	-158.032	-157.532	0.01189905
rs74506932	0.0	-163.506	2.15413e-05
rs75097987	0.0	-162.494	5.92801e-05
rs76207710	-158.039	-157.458	0.01252654
rs76608763	0.0	-156.153	0.0336438
rs76725394	0.0	-164.437	8.48983e-06
rs78029770	-164.049	-163.248	3.623744e-05
rs78337647	0.0	-156.366	0.0271877
rs79263141	0.0	-159.534	0.00114364
rs79608915	-164.446	-163.642	2.441623e-05
rs80277060	-157.861	-157.23	0.015522130000000002
rs80340538	-156.113	-155.648	0.0790599
rs8114985	-158.164	-157.661	0.010444650000000002
rs8115224	-158.095	-157.595	0.01117145
rs8115339	-158.034	-157.532	0.01189185
rs8117000	-157.774	-157.271	0.015433339999999999
rs8118447	-158.164	-157.661	0.01044405
rs8118762	-158.097	-157.595	0.01116355
rs8118860	-158.034	-157.532	0.01189185
rs8120195	-158.005	-157.5	0.012265040000000001
rs8123461	-158.13	-157.63	0.01078625
rs8124500	-157.739	-157.239	0.01594354
rs8124610	-158.137	-157.63	0.010763249999999999
rs8125175	-158.561	-158.02	0.007216369999999999
rs8125543	-158.299	-157.727	0.009595079999999999
rs8126186	-158.33	-157.461	0.0116313
rs8126334	-158.002	-157.5	0.01227444
rs8126435	-164.299	-164.325	1.600098e-05
rs8184393	-159.954	-159.223	0.0020622360000000003
rs880446	-162.342	-161.464	0.0002120695
rs880447	-159.164	-158.34	0.0048803100000000006
rs8957	-165.879	-164.361	1.049975e-05
rs909341	-164.903	-163.967	1.71472e-05
rs910948	-160.581	-159.633	0.0013036940000000002
rs914561	-164.927	-164.075	1.567299e-05
