## Supplementary material for "Characterization of shared and ancestry-specific signals driving complex traits using multi-ancestry fine-mapping": mscaviar_results_shared_pips.txt

SNP_ID	shared_pip	shared_ll	notshared_ll
rs62197303	1.07861e-05	-163.793	-164.121
rs2872542	1.31996e-05	-163.591	-163.539
rs4809472	4.0692e-05	-162.465	-163.171
rs12625245	7.77662e-06	-164.12	-163.357
rs78029770	8.34812e-06	-164.049	-163.248
rs79608915	5.61225e-06	-164.446	-163.642
rs143853875	2.89867e-06	-165.107	-164.346
rs6011583	2.67846e-06	-165.186	-164.45
rs6122098	7.70071e-06	-164.13	-163.749
rs59215669	3.36157e-06	-164.958	-164.381
rs4809529	0	0	-164.289
rs139241158	0	0	-164.306
rs41309365	0	0	-164.263
rs4809535	2.16512e-06	-165.398	-164.436
rs76725394	0	0	-164.437
rs6011746	0	0	-164.327
rs56352802	0	0	-164.354
rs6011747	0	0	-164.144
rs1107953	5.15991e-06	-164.53	-163.791
rs4809549	3.94854e-06	-164.798	-164.102
rs7265428	5.89344e-06	-164.397	-163.735
rs310618	8.59843e-05	-161.717	-160.761
rs310619	0.000239845	-160.691	-159.734
rs8126435	6.50103e-06	-164.299	-164.325
rs910948	0.000267617	-160.581	-159.633
rs1741618	0.000317346	-160.411	-159.455
rs1741617	0.000552839	-159.856	-158.899
rs1741616	0.000505858	-159.945	-158.99
rs12479532	2.28673e-05	-163.041	-162.095
rs7261840	3.20197e-05	-162.705	-162.503
rs6090435	0.000127313	-161.324	-160.386
rs880446	4.60261e-05	-162.342	-161.464
rs880447	0.00110391	-159.164	-158.34
rs1574387	0.000335524	-160.355	-160.101
rs7269690	0.00282372	-158.225	-157.693
rs7269925	0.00342517	-158.032	-157.532
rs8124500	0.00458941	-157.739	-157.239
rs8117000	0.0044349	-157.774	-157.271
rs8126186	0.00254188	-158.33	-157.461
rs8124610	0.00308212	-158.137	-157.63
rs8118447	0.00300104	-158.164	-157.661
rs8123461	0.00310513	-158.13	-157.63
rs1741610	0.000226718	-160.747	-160.007
rs8114985	0.00300159	-158.164	-157.661
rs59750623	0.00271571	-158.264	-157.759
rs56814286	0.0027223	-158.262	-157.759
rs60309534	0.00280899	-158.23	-157.728
rs8115224	0.00321646	-158.095	-157.595
rs8118762	0.00320863	-158.097	-157.595
rs8126334	0.00352793	-158.002	-157.5
rs8115339	0.00341796	-158.034	-157.532
rs8118860	0.00341796	-158.034	-157.532
rs8120195	0.00351851	-158.005	-157.5
rs57582687	0.00335831	-158.052	-157.5
rs58431031	0.0027554	-158.25	-157.595
rs60271882	0.00333452	-158.059	-157.5
rs57927138	0.00317842	-158.107	-157.532
rs60014702	0.00296322	-158.177	-157.595
rs57643088	0.00315654	-158.114	-157.532
rs57222124	0.00320186	-158.099	-157.458
rs1619011	8.76993e-05	-161.697	-160.972
rs60647545	0.00346771	-158.02	-157.433
rs57494572	0.00322321	-158.093	-157.532
rs10485825	0.00305828	-158.145	-157.563
rs1757697	0.000260753	-160.607	-160.024
rs11907372	0.00534757	-157.586	-156.954
rs11905899	0.00212468	-158.509	-157.856
rs78337647	0	0	-156.366
rs6090437	9.6014e-05	-161.606	-161.002
rs80277060	0.00406181	-157.861	-157.23
rs2150807	0.00489412	-157.675	-156.984
rs2150808	0.00568546	-157.525	-156.631
rs1757703	0.000862271	-159.411	-158.877
rs1741606	0.000701172	-159.618	-159.052
rs1741605	9.38378e-05	-161.629	-160.779
rs8184393	0.000501349	-159.954	-159.223
rs76207710	0.00340151	-158.039	-157.458
rs76608763	0	0	-156.153
rs16983774	0.00300852	-158.162	-157.58
rs8125543	0.00262234	-158.299	-157.727
rs60594622	0.00632664	-157.418	-156.841
rs59561424	0.0059342	-157.482	-156.94
rs79263141	0	0	-159.534
rs80340538	0.0233424	-156.113	-155.648
rs57457685	0.0276064	-155.945	-155.366
rs3746354	0.00371217	-157.951	-157.183
rs113264400	0.0445177	-155.467	-154.915
rs8125175	0.00201711	-158.561	-158.02
rs382241	0.000172871	-161.018	-160.142
rs396823	4.90934e-06	-164.58	-163.68
rs446127	9.81297e-05	-161.585	-160.899
rs387098	1.68745e-05	-163.345	-162.435
rs437427	1.52728e-05	-163.445	-162.526
rs427230	0.0105883	-156.903	-156.459
rs428035	1.64374e-05	-163.371	-162.463
rs440684	2.14308e-05	-163.106	-162.164
rs375990	5.03419e-06	-164.555	-163.722
rs436336	4.67637e-06	-164.628	-163.738
rs409015	5.33318e-06	-164.497	-163.657
rs310645	9.82213e-05	-161.584	-160.821
rs147156005	0	0	-159.298
rs310653	0.000119809	-161.385	-160.582
rs373156399	0	0	-164.32
rs2738775	4.16078e-06	-164.745	-163.876
rs914561	3.47056e-06	-164.927	-164.075
rs1059250	2.7864e-06	-165.146	-164.228
rs560566057	0	0	-157.69
rs41309935	0	0	-157.871
rs74506932	0	0	-163.506
rs2297441	2.25632e-06	-165.357	-164.365
rs2257440	3.07845e-06	-165.046	-164.09
rs2258056	2.83929e-06	-165.127	-164.105
rs909341	3.55233e-06	-164.903	-163.967
rs1291205	2.95077e-06	-165.089	-164.121
rs1291206	2.39584e-06	-165.297	-164.316
rs1291207	2.39584e-06	-165.297	-164.316
rs1291209	2.95077e-06	-165.089	-164.121
rs1295810	3.37543e-06	-164.954	-164.074
rs1048665	3.34878e-06	-164.962	-164.027
rs1623866	3.35699e-06	-164.96	-164.15
rs2236508	3.27554e-06	-164.984	-164.15
rs2257885	3.31136e-06	-164.974	-164.006
rs1291210	3.39939e-06	-164.947	-163.991
rs6062497	2.25184e-06	-165.359	-163.742
rs6011040	2.31227e-06	-165.333	-163.71
rs6062498	2.44332e-06	-165.278	-163.781
rs3761123	1.93961e-06	-165.508	-164.152
rs2750480	5.67077e-06	-164.436	-164.255
rs2872881	6.62043e-06	-164.281	-164.148
rs2750481	6.41515e-06	-164.312	-164.178
rs2750482	6.30753e-06	-164.329	-164.179
rs2315007	1.87292e-06	-165.543	-164.1
rs2315008	1.84546e-06	-165.558	-164.115
rs2315009	4.66598e-06	-164.631	-164.284
rs35046559	5.28347e-06	-164.506	-164.196
rs35201382	4.52474e-06	-164.661	-164.27
rs67468102	4.52271e-06	-164.662	-164.314
rs2750483	4.38434e-06	-164.693	-164.345
rs2259858	5.20922e-06	-164.52	-164.252
rs4809327	1.72273e-06	-165.627	-164.254
rs4809328	1.44977e-06	-165.799	-164.361
rs4809329	1.4981e-06	-165.767	-164.376
rs6062304	1.59737e-06	-165.703	-164.36
rs1151624	9.13397e-06	-163.959	-164.014
rs1056441	3.62595e-06	-164.883	-163.585
rs6122159	1.40946e-05	-163.525	-163.64
rs1741708	1.61323e-05	-163.39	-163.54
rs6062510	2.7477e-06	-165.16	-163.813
rs4809221	1.88095e-06	-165.539	-164.152
rs2253823	9.24579e-06	-163.947	-163.968
rs2253829	9.55026e-06	-163.914	-163.936
rs8957	1.33916e-06	-165.879	-164.361
rs144898052	0	0	-163.733
rs148195991	0	0	-164.296
rs41278204	0	0	-163.819
rs6122211	3.293e-06	-164.979	-164.375
rs2427552	4.56695e-06	-164.652	-164.038
rs148687704	0	0	-161.369
rs2427560	3.8442e-06	-164.824	-164.179
rs6122213	3.75574e-06	-164.848	-164.202
rs2427565	4.73316e-06	-164.616	-163.935
rs118145054	0	0	-163.849
rs2297808	0.000525526	-159.906	-163.216
rs576998298	0	0	-163.957
rs75097987	0	0	-162.494
