## Supplementary material for "Characterization of shared and ancestry-specific signals driving complex traits using multi-ancestry fine-mapping": mscaviar_results_study0_post.txt

SNP_ID	Prob_in_pCausalSet
rs62197303	1.11318e-05
rs2872542	3.38195e-05
rs4809472	7.03114e-05
rs12625245	3.26742e-05
rs78029770	3.61286e-05
rs79608915	2.43075e-05
rs143853875	1.20849e-05
rs6011583	1.09411e-05
rs6122098	2.44348e-05
rs59215669	1.22064e-05
rs4809529	9.84629e-06
rs139241158	9.6819e-06
rs41309365	1.01053e-05
rs4809535	1.0573e-05
rs76725394	8.48983e-06
rs6011746	9.47987e-06
rs56352802	9.23259e-06
rs6011747	1.13902e-05
rs1107953	2.12548e-05
rs4809549	1.57038e-05
rs7265428	2.29053e-05
rs310618	0.000421353
rs310619	0.00117619
rs8126435	1.57463e-05
rs910948	0.0013036
rs1741618	0.00155485
rs1741617	0.0027109
rs1741616	0.00247676
rs12479532	0.000111164
rs7261840	9.05572e-05
rs6090435	0.000615415
rs880446	0.000211969
rs880447	0.0048802
rs1574387	0.000984584
rs7269690	0.0100362
rs7269925	0.0118989
rs8124500	0.0159434
rs8117000	0.0154332
rs8126186	0.0116312
rs8124610	0.0107631
rs8118447	0.0104439
rs8123461	0.0107861
rs1741610	0.000939577
rs8114985	0.0104445
rs59750623	0.00946605
rs56814286	0.00947264
rs60309534	0.00977427
rs8115224	0.0111713
rs8118762	0.0111634
rs8126334	0.0122743
rs8115339	0.0118917
rs8118860	0.0118917
rs8120195	0.0122649
rs57582687	0.0121047
rs58431031	0.0107102
rs60271882	0.0120809
rs57927138	0.0116522
rs60014702	0.010918
rs57643088	0.0116303
rs57222124	0.0123267
rs1619011	0.000359128
rs60647545	0.0128202
rs57494572	0.011697
rs10485825	0.0112683
rs1757697	0.00096151
rs11907372	0.0204416
rs11905899	0.00824954
rs78337647	0.0271877
rs6090437	0.000359507
rs80277060	0.015522
rs2150807	0.0195464
rs2150808	0.0265327
rs1757703	0.00307001
rs1741606	0.0025535
rs1741605	0.000423084
rs8184393	0.00206212
rs76207710	0.0125264
rs76608763	0.0336438
rs16983774	0.0110832
rs8125543	0.00959494
rs60594622	0.0232372
rs59561424	0.0212408
rs79263141	0.00114364
rs80340538	0.0790598
rs57457685	0.101532
rs3746354	0.0157223
rs113264400	0.160477
rs8125175	0.00721623
rs382241	0.000795829
rs396823	2.29162e-05
rs446127	0.000390114
rs387098	7.96483e-05
rs437427	7.25741e-05
rs427230	0.0353523
rs428035	7.74599e-05
rs440684	0.000103812
rs375990	2.22903e-05
rs436336	2.16622e-05
rs409015	2.37488e-05
rs310645	0.000413988
rs147156005	0.00144822
rs310653	0.000520981
rs373156399	9.54665e-06
rs2738775	1.89424e-05
rs914561	1.55691e-05
rs1059250	1.31531e-05
rs560566057	0.00723176
rs41309935	0.00603725
rs74506932	2.15413e-05
rs2297441	2.3467e-06
rs2257440	3.17192e-06
rs2258056	2.92678e-06
rs909341	3.64763e-06
rs1291205	3.0432e-06
rs1291206	2.48724e-06
rs1291207	2.48724e-06
rs1291209	3.0432e-06
rs1295810	3.47642e-06
rs1048665	3.44431e-06
rs1623866	3.46545e-06
rs2236508	3.38137e-06
rs2257885	3.40379e-06
rs1291210	3.49287e-06
rs6062497	2.29989e-06
rs6011040	2.36007e-06
rs6062498	2.49757e-06
rs3761123	2.00215e-06
rs2750480	5.87654e-06
rs2872881	6.83586e-06
rs2750481	6.63058e-06
rs2750482	6.51935e-06
rs2315007	1.9302e-06
rs2315008	1.90274e-06
rs2315009	4.83971e-06
rs35046559	5.46356e-06
rs35201382	4.69074e-06
rs67468102	4.69645e-06
rs2750483	4.55807e-06
rs2259858	5.3972e-06
rs4809327	1.78428e-06
rs4809328	1.50742e-06
rs4809329	1.55863e-06
rs6062304	1.66089e-06
rs1151624	9.39439e-06
rs1056441	3.69213e-06
rs6122159	1.43694e-05
rs1741708	1.64168e-05
rs6062510	2.81073e-06
rs4809221	1.9416e-06
rs2253823	9.49714e-06
rs2253829	9.80161e-06
rs8957	1.39241e-06
rs144898052	1.71791e-05
rs148195991	9.78196e-06
rs41278204	1.57651e-05
rs6122211	1.21991e-05
rs2427552	1.70875e-05
rs148687704	0.000182633
rs2427560	1.47057e-05
rs6122213	1.43673e-05
rs2427565	1.86461e-05
rs118145054	1.52985e-05
rs2297808	0.000535805
rs576998298	1.3728e-05
rs75097987	5.92801e-05
