## Supplementary material for "Characterization of shared and ancestry-specific signals driving complex traits using multi-ancestry fine-mapping": mscaviar_results_study1_post.txt

SNP_ID	Prob_in_pCausalSet
rs62197303	2.20884e-05
rs2872542	1.34314e-05
rs4809472	4.11896e-05
rs12625245	7.88975e-06
rs78029770	8.45696e-06
rs79608915	5.72098e-06
rs143853875	3.01295e-06
rs6011583	2.79587e-06
rs6122098	7.86738e-06
rs59215669	3.49922e-06
rs4809535	2.25838e-06
rs1107953	5.27602e-06
rs4809549	4.07019e-06
rs7265428	6.01891e-06
rs310618	8.60772e-05
rs310619	0.000239938
rs8126435	6.75571e-06
rs910948	0.000267711
rs1741618	0.000317439
rs1741617	0.000552932
rs1741616	0.000505951
rs12479532	2.29611e-05
rs7261840	3.22178e-05
rs6090435	0.000127407
rs880446	4.61266e-05
rs880447	0.00110402
rs1574387	0.000335711
rs7269690	0.00282386
rs7269925	0.00342532
rs8124500	0.00458955
rs8117000	0.00443504
rs8126186	0.00254198
rs8124610	0.00308227
rs8118447	0.00300119
rs8123461	0.00310528
rs1741610	0.000226833
rs8114985	0.00300174
rs59750623	0.00271586
rs56814286	0.00272245
rs60309534	0.00280913
rs8115224	0.00321661
rs8118762	0.00320878
rs8126334	0.00352807
rs8115339	0.00341811
rs8118860	0.00341811
rs8120195	0.00351865
rs57582687	0.00335845
rs58431031	0.00275553
rs60271882	0.00333465
rs57927138	0.00317855
rs60014702	0.00296335
rs57643088	0.00315667
rs57222124	0.00320198
rs1619011	8.78163e-05
rs60647545	0.00346785
rs57494572	0.00322335
rs10485825	0.00305842
rs1757697	0.000260888
rs11907372	0.0053477
rs11905899	0.00212481
rs6090437	9.6146e-05
rs80277060	0.00406194
rs2150807	0.00489424
rs2150808	0.00568555
rs1757703	0.000862413
rs1741606	0.000701309
rs1741605	9.3941e-05
rs8184393	0.000501465
rs76207710	0.00340165
rs16983774	0.00300865
rs8125543	0.00262248
rs60594622	0.00632677
rs59561424	0.00593434
rs80340538	0.0233425
rs57457685	0.0276065
rs3746354	0.00371229
rs113264400	0.0445178
rs8125175	0.00201725
rs382241	0.000172971
rs396823	5.00808e-06
rs446127	9.82514e-05
rs387098	1.69719e-05
rs437427	1.53694e-05
rs427230	0.0105885
rs428035	1.65349e-05
rs440684	2.15251e-05
rs375990	5.13985e-06
rs436336	4.77609e-06
rs409015	5.43806e-06
rs310645	9.83339e-05
rs310653	0.000119917
rs2738775	4.26273e-06
rs914561	3.57445e-06
rs1059250	2.88375e-06
rs2297441	1.12979e-05
rs2257440	1.50061e-05
rs2258056	1.45923e-05
rs909341	1.70519e-05
rs1291205	1.45132e-05
rs1291206	1.18892e-05
rs1291207	1.18892e-05
rs1291209	1.45132e-05
rs1295810	1.54805e-05
rs1048665	1.60459e-05
rs1623866	1.45665e-05
rs2236508	1.44851e-05
rs2257885	1.62867e-05
rs1291210	1.65706e-05
rs6062497	1.92283e-05
rs6011040	1.98335e-05
rs6062498	1.87544e-05
rs3761123	1.31724e-05
rs2750480	1.56521e-05
rs2872881	1.77505e-05
rs2750481	1.72001e-05
rs2750482	1.70925e-05
rs2315007	1.37154e-05
rs2315008	1.35143e-05
rs2315009	1.43932e-05
rs35046559	1.59091e-05
rs35201382	1.43971e-05
rs67468102	1.39513e-05
rs2750483	1.35244e-05
rs2259858	1.52457e-05
rs4809327	1.18599e-05
rs4809328	1.05571e-05
rs4809329	1.04624e-05
rs6062304	1.07047e-05
rs1151624	2.18374e-05
rs1056441	2.34705e-05
rs6122159	3.26668e-05
rs1741708	3.66663e-05
rs6062510	1.85373e-05
rs4809221	1.31137e-05
rs2253823	2.25689e-05
rs2253829	2.33122e-05
rs8957	1.04465e-05
rs6122211	3.42692e-06
rs2427552	4.69906e-06
rs2427560	3.97239e-06
rs6122213	3.88393e-06
rs2427565	4.85637e-06
rs2297808	0.000544044
