## Supplementary material for "Characterization of shared and ancestry-specific signals driving complex traits using multi-ancestry fine-mapping": not_shared_pips.txt

SNP_ID	shared_ll_x	notshared_ll_x	shared_ll_y	notshared_ll_y	not_shared_pip
rs10485825	-158.145	-157.563	-158.145	-157.563	0.00821016
rs1048665	-164.962	-164.027	-164.962	-164.027	1.2792650000000004e-05
rs1056441	-164.883	-163.585	-164.883	-163.585	1.991073e-05
rs1059250	-165.146	-164.228	-165.146	-164.228	1.0464049999999997e-05
rs1107953	-164.53	-163.791	-164.53	-163.791	1.6210999999999998e-05
rs113264400	-155.467	-154.915	-155.467	-154.915	0.11595940000000002
rs1151624	-163.959	-164.014	-163.959	-164.014	1.2963849999999998e-05
rs118145054	0.0	-163.849	0.0	-163.849	1.52985e-05
rs11905899	-158.509	-157.856	-158.509	-157.856	0.0061249899999999
rs11907372	-157.586	-156.954	-157.586	-156.954	0.015094160000000002
rs12479532	-163.041	-162.095	-163.041	-162.095	8.83905e-05
rs12625245	-164.12	-163.357	-164.12	-163.357	2.501070999999999e-05
rs1291205	-165.089	-164.121	-165.089	-164.121	1.165486e-05
rs1291206	-165.297	-164.316	-165.297	-164.316	9.58476e-06
rs1291207	-165.297	-164.316	-165.297	-164.316	9.58476e-06
rs1291209	-165.089	-164.121	-165.089	-164.121	1.165486e-05
rs1291210	-164.947	-163.991	-164.947	-163.991	1.3264690000000001e-05
rs1295810	-164.954	-164.074	-164.954	-164.074	1.2206059999999999e-05
rs139241158	0.0	-164.306	0.0	-164.306	9.6819e-06
rs143853875	-165.107	-164.346	-165.107	-164.346	9.30051e-06
rs144898052	0.0	-163.733	0.0	-163.733	1.71791e-05
rs147156005	0.0	-159.298	0.0	-159.298	0.00144822
rs148195991	0.0	-164.296	0.0	-164.296	9.78196e-06
rs148687704	0.0	-161.369	0.0	-161.369	0.000182633
rs1574387	-160.355	-160.101	-160.355	-160.101	0.0006492469999999999
rs1619011	-161.697	-160.972	-161.697	-160.972	0.0002715457
rs1623866	-164.96	-164.15	-164.96	-164.15	1.131797e-05
rs16983774	-158.162	-157.58	-158.162	-157.58	0.0080748099999999
rs1741605	-161.629	-160.779	-161.629	-160.779	0.0003293493999999
rs1741606	-159.618	-159.052	-159.618	-159.052	0.0018524650000000002
rs1741610	-160.747	-160.007	-160.747	-160.007	0.000712974
rs1741616	-159.945	-158.99	-159.945	-158.99	0.001970995
rs1741617	-159.856	-158.899	-159.856	-158.899	0.0021581540000000002
rs1741618	-160.411	-159.455	-160.411	-159.455	0.001237597
rs1741708	-163.39	-163.54	-163.39	-163.54	2.0818499999999997e-05
rs1757697	-160.607	-160.024	-160.607	-160.024	0.0007008919999999001
rs1757703	-159.411	-158.877	-159.411	-158.877	0.002207881
rs2150807	-157.675	-156.984	-157.675	-156.984	0.0146523999999999
rs2150808	-157.525	-156.631	-157.525	-156.631	0.0208473299999999
rs2236508	-164.984	-164.15	-164.984	-164.15	1.131539e-05
rs2253823	-163.947	-163.968	-163.947	-163.968	1.357446000000001e-05
rs2253829	-163.914	-163.936	-163.914	-163.936	1.401329e-05
rs2257440	-165.046	-164.09	-165.046	-164.09	1.2021119999999997e-05
rs2257885	-164.974	-164.006	-164.974	-164.006	1.3067769999999998e-05
rs2258056	-165.127	-164.105	-165.127	-164.105	1.1840500000000001e-05
rs2259858	-164.52	-164.252	-164.52	-164.252	1.022446e-05
rs2297441	-165.357	-164.365	-165.357	-164.365	9.131959999999999e-06
rs2297808	-159.906	-163.216	-159.906	-163.216	2.879699999990004e-05
rs2315007	-165.543	-164.1	-165.543	-164.1	1.1899759999999998e-05
rs2315008	-165.558	-164.115	-165.558	-164.115	1.1726119999999999e-05
rs2315009	-164.631	-164.284	-164.631	-164.284	9.900949999999999e-06
rs2427552	-164.652	-164.038	-164.652	-164.038	1.265266e-05
rs2427560	-164.824	-164.179	-164.824	-164.179	1.098969e-05
rs2427565	-164.616	-163.935	-164.616	-163.935	1.4036150000000005e-05
rs2738775	-164.745	-163.876	-164.745	-163.876	1.4883569999999999e-05
rs2750480	-164.436	-164.255	-164.436	-164.255	1.0187100000000001e-05
rs2750481	-164.312	-164.178	-164.312	-164.178	1.1000380000000003e-05
rs2750482	-164.329	-164.179	-164.329	-164.179	1.0996790000000002e-05
rs2750483	-164.693	-164.345	-164.693	-164.345	9.313790000000002e-06
rs2872542	-163.591	-163.539	-163.591	-163.539	2.0851699999999996e-05
rs2872881	-164.281	-164.148	-164.281	-164.148	1.1345499999999998e-05
rs310618	-161.717	-160.761	-161.717	-160.761	0.0003354616
rs310619	-160.691	-159.734	-160.691	-159.734	0.0009364379999999999
rs310645	-161.584	-160.821	-161.584	-160.821	0.0003158793
rs310653	-161.385	-160.582	-161.385	-160.582	0.00040127999999999995
rs35046559	-164.506	-164.196	-164.506	-164.196	1.0805720000000002e-05
rs35201382	-164.661	-164.27	-164.661	-164.27	1.003836e-05
rs373156399	0.0	-164.32	0.0	-164.32	9.54665e-06
rs3746354	-157.951	-157.183	-157.951	-157.183	0.01201025
rs375990	-164.555	-163.722	-164.555	-163.722	1.736177e-05
rs3761123	-165.508	-164.152	-165.508	-164.152	1.129533e-05
rs382241	-161.018	-160.142	-161.018	-160.142	0.0006230579999999
rs387098	-163.345	-162.435	-163.345	-162.435	6.28712e-05
rs396823	-164.58	-163.68	-164.58	-163.68	1.81056e-05
rs409015	-164.497	-163.657	-164.497	-163.657	1.85205e-05
rs41278204	0.0	-163.819	0.0	-163.819	1.57651e-05
rs41309365	0.0	-164.263	0.0	-164.263	1.01053e-05
rs41309935	0.0	-157.871	0.0	-157.871	0.00603725
rs427230	-156.903	-156.459	-156.903	-156.459	0.0247642
rs428035	-163.371	-162.463	-163.371	-162.463	6.111999999999998e-05
rs436336	-164.628	-163.738	-164.628	-163.738	1.708555e-05
rs437427	-163.445	-162.526	-163.445	-162.526	5.739789999999999e-05
rs440684	-163.106	-162.164	-163.106	-162.164	8.24755e-05
rs446127	-161.585	-160.899	-161.585	-160.899	0.000292106
rs4809221	-165.539	-164.152	-165.539	-164.152	1.1293400000000001e-05
rs4809327	-165.627	-164.254	-165.627	-164.254	1.0198719999999999e-05
rs4809328	-165.799	-164.361	-165.799	-164.361	9.16498e-06
rs4809329	-165.767	-164.376	-165.767	-164.376	9.024829999999999e-06
rs4809472	-162.465	-163.171	-162.465	-163.171	3.011699999999999e-05
rs4809529	0.0	-164.289	0.0	-164.289	9.84629e-06
rs4809535	-165.398	-164.436	-165.398	-164.436	8.50114e-06
rs4809549	-164.798	-164.102	-164.798	-164.102	1.1876909999999999e-05
rs560566057	0.0	-157.69	0.0	-157.69	0.00723176
rs56352802	0.0	-164.354	0.0	-164.354	9.23259e-06
rs56814286	-158.262	-157.759	-158.262	-157.759	0.006750489999999899
rs57222124	-158.099	-157.458	-158.099	-157.458	0.0091249599999999
rs57457685	-155.945	-155.366	-155.945	-155.366	0.0739256999999999
rs57494572	-158.093	-157.532	-158.093	-157.532	0.008473930000000001
rs57582687	-158.052	-157.5	-158.052	-157.5	0.0087465299999999
rs57643088	-158.114	-157.532	-158.114	-157.532	0.008473890000000001
rs576998298	0.0	-163.957	0.0	-163.957	1.3728e-05
rs57927138	-158.107	-157.532	-158.107	-157.532	0.008473910000000001
rs58431031	-158.25	-157.595	-158.25	-157.595	0.0079549299999999
rs59215669	-164.958	-164.381	-164.958	-164.381	8.982480000000005e-06
rs59561424	-157.482	-156.94	-157.482	-156.94	0.01530674
rs59750623	-158.264	-157.759	-158.264	-157.759	0.00675049
rs60014702	-158.177	-157.595	-158.177	-157.595	0.007954909999999999
rs6011040	-165.333	-163.71	-165.333	-163.71	1.756903e-05
rs6011583	-165.186	-164.45	-165.186	-164.45	8.380049999999998e-06
rs6011746	0.0	-164.327	0.0	-164.327	9.47987e-06
rs6011747	0.0	-164.144	0.0	-164.144	1.13902e-05
rs60271882	-158.059	-157.5	-158.059	-157.5	0.008746509999999999
rs60309534	-158.23	-157.728	-158.23	-157.728	0.006965420000000001
rs60594622	-157.418	-156.841	-157.418	-156.841	0.01691069
rs6062304	-165.703	-164.36	-165.703	-164.36	9.170849999999999e-06
rs6062497	-165.359	-163.742	-165.359	-163.742	1.702451e-05
rs6062498	-165.278	-163.781	-165.278	-163.781	1.6365330000000003e-05
rs6062510	-165.16	-163.813	-165.16	-163.813	1.585263e-05
rs60647545	-158.02	-157.433	-158.02	-157.433	0.009352629999999999
rs6090435	-161.324	-160.386	-161.324	-160.386	0.000488196
rs6090437	-161.606	-161.002	-161.606	-161.002	0.00026362499999999997
rs6122098	-164.13	-163.749	-164.13	-163.749	1.6900760000000003e-05
rs6122159	-163.525	-163.64	-163.525	-163.64	1.8847000000000004e-05
rs6122211	-164.979	-164.375	-164.979	-164.375	9.04002e-06
rs6122213	-164.848	-164.202	-164.848	-164.202	1.073975e-05
rs62197303	-163.793	-164.121	-163.793	-164.121	1.1648e-05
rs67468102	-164.662	-164.314	-164.662	-164.314	9.602329999999997e-06
rs7261840	-162.705	-162.503	-162.705	-162.503	5.87356e-05
rs7265428	-164.397	-163.735	-164.397	-163.735	1.713733e-05
rs7269690	-158.225	-157.693	-158.225	-157.693	0.0072126199999999994
rs7269925	-158.032	-157.532	-158.032	-157.532	0.00847388
rs74506932	0.0	-163.506	0.0	-163.506	2.15413e-05
rs75097987	0.0	-162.494	0.0	-162.494	5.92801e-05
rs76207710	-158.039	-157.458	-158.039	-157.458	0.00912503
rs76608763	0.0	-156.153	0.0	-156.153	0.0336438
rs76725394	0.0	-164.437	0.0	-164.437	8.48983e-06
rs78029770	-164.049	-163.248	-164.049	-163.248	2.7889320000000002e-05
rs78337647	0.0	-156.366	0.0	-156.366	0.0271877
rs79263141	0.0	-159.534	0.0	-159.534	0.00114364
rs79608915	-164.446	-163.642	-164.446	-163.642	1.880398e-05
rs80277060	-157.861	-157.23	-157.861	-157.23	0.01146032
rs80340538	-156.113	-155.648	-156.113	-155.648	0.0557175
rs8114985	-158.164	-157.661	-158.164	-157.661	0.00744306
rs8115224	-158.095	-157.595	-158.095	-157.595	0.007954989999999999
rs8115339	-158.034	-157.532	-158.034	-157.532	0.008473890000000001
rs8117000	-157.774	-157.271	-157.774	-157.271	0.0109984399999999
rs8118447	-158.164	-157.661	-158.164	-157.661	0.00744301
rs8118762	-158.097	-157.595	-158.097	-157.595	0.007954919999999999
rs8118860	-158.034	-157.532	-158.034	-157.532	0.008473890000000001
rs8120195	-158.005	-157.5	-158.005	-157.5	0.008746529999999999
rs8123461	-158.13	-157.63	-158.13	-157.63	0.0076811200000000005
rs8124500	-157.739	-157.239	-157.739	-157.239	0.011354129999999999
rs8124610	-158.137	-157.63	-158.137	-157.63	0.0076811299999999
rs8125175	-158.561	-158.02	-158.561	-158.02	0.0051992599999999
rs8125543	-158.299	-157.727	-158.299	-157.727	0.0069727399999999
rs8126186	-158.33	-157.461	-158.33	-157.461	0.00908942
rs8126334	-158.002	-157.5	-158.002	-157.5	0.008746509999999999
rs8126435	-164.299	-164.325	-164.299	-164.325	9.49995e-06
rs8184393	-159.954	-159.223	-159.954	-159.223	0.001560887
rs880446	-162.342	-161.464	-162.342	-161.464	0.00016604340000000002
rs880447	-159.164	-158.34	-159.164	-158.34	0.0037763999999999996
rs8957	-165.879	-164.361	-165.879	-164.361	9.160590000000001e-06
rs909341	-164.903	-163.967	-164.903	-163.967	1.359487e-05
rs910948	-160.581	-159.633	-160.581	-159.633	0.001036077
rs914561	-164.927	-164.075	-164.927	-164.075	1.2202429999999999e-05
