## Supplementary material for "Characterization of shared and ancestry-specific signals driving complex traits using multi-ancestry fine-mapping": results_schizophrenia.txt

chr	start_bp	end_bp	rsid	eur_pip	afr_pip	eur_maf	afr_maf	bp	bp	eur_beta	afr_beta	eur_se	afr_se	eur_zscore	afr_zscore	eur_pval	afr_pval	global_pip	eur_nocausal	afr_nocausal	shared_pip	not_shared_pip	shared_ll	notshared_ll	num_snps_eur	num_snps_afr	nc	runtime
20	61650128	62650128	rs57457685	0.101532	0.0276065	0.110338	0.0396825	62150052	62150052	-0.0831968434005588	0.0346043046869299	0.0152	0.0366	-5.473476539510448	0.9454728056538223	4.77e-08	0.3453	0.1015320999999999	0.00058709	0.746077	0.0276064	0.0739256999999999	-155.945	-155.366	165	143	1	0.275
20	61650128	62650128	rs113264400	0.160477	0.0445178	0.055666	0.00595238	62150128	62150128	-0.112295619103693	0.0812020353933828	0.0202	0.0829	-5.559189064539257	0.9795179178936405	2.865e-08	0.3274	0.1604771	0.00058709	0.746077	0.0445177	0.1159594	-155.467	-154.915	165	143	1	0.275
20	61650128	62650128	rs80340538	0.0790598	0.0233425	0.054672	0.00595238	62150018	62150018	-0.110004616151484	0.0891000275729308	0.0203	0.0825	-5.418946608447488	1.080000334217343	5.688e-08	0.2801	0.0790599	0.00058709	0.746077	0.0233424	0.0557175	-156.113	-155.648	165	143	1	0.275
