## Supplementary material for "Characterization of shared and ancestry-specific signals driving complex traits using multi-ancestry fine-mapping": global_pips.txt

SNP_ID	shared_ll	notshared_ll	global_pips
rs1003538	-260.99	-259.986	2.7055590000000003e-06
rs1008677	-251.113	-250.222	0.051041600000000006
rs1033415	-261.588	-260.835	1.23133e-06
rs10427762	-262.807	-261.578	5.173471999999999e-07
rs10483198	-253.589	-253.084	0.0031611499999999997
rs1053197	-251.256	-250.787	0.03233784
rs1076614	-253.873	-255.444	0.0009040090000000001
rs1109008	-254.492	-253.537	0.001832128
rs111241431	-253.522	-253.01	0.0033966879999999997
rs111247854	0.0	-252.34	0.00481932
rs111444671	-253.533	-253.01	0.003386376
rs111577133	-253.251	-252.757	0.00440208
rs112765159	-253.471	-252.953	0.00359323
rs112837182	-253.209	-252.646	0.00482852
rs113002198	-253.832	-253.282	0.0025607
rs114837282	-253.49	-252.967	0.003698094
rs115977615	-252.871	-252.348	0.0065755499999999995
rs116450188	-253.397	-252.843	0.003968500000000001
rs116620085	-253.593	-253.101	0.003119933
rs11703341	-256.558	-257.347	7.89141e-05
rs11704439	-255.653	-256.326	0.00020936900000000005
rs11705183	0.0	-260.338	1.59336e-06
rs11705236	-255.59	-256.47	0.00020087700000000002
rs117336852	-251.34	-250.951	0.028154460000000006
rs117615867	0.0	-257.794	1.94243e-05
rs117773903	-253.301	-252.72	0.00445454
rs118178495	0.0	-257.579	2.5031e-05
rs12170452	-256.708	-256.449	0.00011419489999999998
rs12485129	-257.332	-257.283	5.5396900000000005e-05
rs12627803	-257.151	-256.828	7.88963e-05
rs12628179	-253.595	-253.104	0.0031138230000000004
rs12628185	-249.558	-249.145	0.1703283
rs12628473	-252.811	-252.255	0.007149579999999999
rs12628497	-253.229	-252.727	0.0045253
rs12628941	-251.817	-251.248	0.01982901
rs132567	-262.691	-261.423	5.93282e-07
rs132570	-255.838	-255.536	0.0002945589
rs132571	-255.647	-255.35	0.000355334
rs132575	-255.795	-255.136	0.000396001
rs132580	-256.024	-255.248	0.00034397139999999996
rs132582	-254.629	-254.644	0.0008064540000000001
rs132584	0.0	-259.92	2.41255e-06
rs132585	-258.349	-259.081	1.3472569999999998e-05
rs136803	-254.33	-255.175	0.000713635
rs136811	-258.296	-257.874	2.5706890000000002e-05
rs136818	-262.022	-261.133	8.980349999999999e-07
rs136819	-261.891	-261.02	1.00398e-06
rs136820	-261.838	-261.036	1.0093110000000001e-06
rs136823	-260.896	-260.531	1.886814e-06
rs136835	-262.677	-261.557	5.667335e-07
rs136855	-256.285	-256.231	0.0001570749
rs1534883	-255.44	-256.241	0.00024061000000000002
rs16999135	-257.304	-257.272	5.641500000000001e-05
rs17401961	-255.614	-256.642	0.00018553099999999998
rs1883123	-253.985	-255.503	0.0008187320000000001
rs196054	-259.369	-258.528	1.274894e-05
rs196057	-259.304	-258.472	1.351587e-05
rs196059	-259.45	-258.648	1.141231e-05
rs196060	-259.419	-258.641	1.15499e-05
rs196062	-259.304	-258.541	1.281546e-05
rs196077	-259.544	-258.786	1.00377e-05
rs1984662	-257.823	-257.563	3.8741e-05
rs2002581	0.0	-258.15	1.43118e-05
rs2003151	-254.433	-253.476	0.00194606
rs2010746	-253.225	-253.269	0.0032243100000000006
rs2049906	-253.668	-253.085	0.003223586
rs2092168	-256.747	-255.855	0.00016545489999999997
rs2092179	-255.084	-255.181	0.00048645500000000006
rs2235135	-257.494	-256.538	8.981859999999999e-05
rs2235341	-255.282	-256.082	0.000287983
rs2235342	-255.942	-256.829	0.0001440255
rs2267389	-258.308	-258.215	2.0214499999999998e-05
rs2267412	-261.612	-260.717	1.3428079999999999e-06
rs2269609	-259.815	-258.919	8.34703e-06
rs2280974	-258.608	-257.78	2.5058549999999997e-05
rs2284076	-260.904	-260.412	2.00301e-06
rs2294369	-254.437	-254.803	0.000791792
rs2413593	-259.355	-259.13	8.093000000000002e-06
rs2413595	-260.628	-260.364	2.308318e-06
rs2413600	-256.304	-255.428	0.00025305929999999997
rs2413602	-255.517	-254.562	0.0006570739999999999
rs28631967	-255.648	-254.715	0.000566574
rs2899319	0.0	-260.568	1.19726e-06
rs35471482	-259.141	-259.794	6.333689999999999e-06
rs3747178	-262.318	-261.213	7.560320000000001e-07
rs3747179	-255.51	-256.254	0.00022706799999999997
rs3788556	-254.747	-254.128	0.001041391
rs3788557	-255.3	-254.37	0.0008007499999999999
rs3788566	-250.454	-249.553	0.09923950000000001
rs3788567	-250.593	-249.696	0.0861139
rs3788571	-259.51	-259.763	5.309080000000001e-06
rs3788576	-255.595	-256.429	0.000207687
rs3817727	-253.042	-252.491	0.0056482799999999994
rs3827358	-256.814	-256.675	9.836250000000001e-05
rs4353751	-262.257	-261.11	8.237949999999999e-07
rs4522708	-253.83	-252.875	0.0035536400000000003
rs474525	-259.36	-258.594	1.213477e-05
rs4820340	-257.265	-257.184	6.0443e-05
rs4820378	-257.066	-256.595	9.560909999999999e-05
rs4820383	-256.155	-255.293	0.0002947001
rs4820386	-253.7	-254.694	0.001300211
rs4820387	-255.214	-255.981	0.000312291
rs4820388	-255.816	-256.553	0.00017393300000000003
rs4821839	-252.878	-252.303	0.006771589999999999
rs4821901	-258.505	-258.251	1.938737e-05
rs4821902	-261.092	-260.231	2.307131e-06
rs4821909	-256.663	-257.498	7.142780000000001e-05
rs4821910	-254.335	-255.444	0.000663383
rs4821913	-255.513	-255.581	0.000316873
rs4821914	-256.828	-257.103	7.81888e-05
rs55898159	-258.263	-258.726	1.662204e-05
rs5750841	-261.665	-260.787	1.2965499999999999e-06
rs5750851	-254.444	-254.044	0.001198603
rs5750852	-261.315	-260.364	1.793555e-06
rs5750853	-256.783	-255.854	0.0001814484
rs5750854	-259.766	-258.904	8.7022e-06
rs5750857	-250.277	-249.41	0.11538019999999999
rs5750860	-258.299	-257.928	2.637211e-05
rs5750861	-259.235	-259.571	6.6901600000000005e-06
rs5750862	-259.217	-259.567	6.7614999999999996e-06
rs5750863	-259.72	-259.891	4.49827e-06
rs5750868	-254.391	-255.349	0.000659572
rs5750869	-257.511	-258.154	3.3134300000000006e-05
rs5750870	-253.654	-254.671	0.001351374
rs5757429	-255.852	-254.935	0.00046177299999999996
rs5757716	-259.927	-260.068	3.50859e-06
rs5757717	-259.62	-258.762	9.261929999999999e-06
rs5757719	-256.986	-256.098	0.00012961120000000003
rs5757721	-256.387	-255.494	0.00023815350000000002
rs5757727	-256.116	-255.249	0.00030740430000000005
rs5757728	-262.045	-260.992	9.44198e-07
rs5757730	-252.617	-252.059	0.00845041
rs5757731	-254.19	-253.521	0.001892668
rs5757732	-261.831	-260.804	1.1400560000000002e-06
rs5757733	-254.753	-254.217	0.0009658080000000001
rs5757736	-254.03	-253.372	0.002313991
rs5757746	-257.15	-256.398	0.0001095205
rs5757748	-251.47	-250.567	0.036039550000000004
rs5757752	-260.078	-260.137	3.3502199999999994e-06
rs5757754	-258.501	-258.855	1.3847449999999997e-05
rs5757756	-260.112	-260.215	3.14607e-06
rs5757759	-262.625	-261.398	6.639239999999999e-07
rs5757762	-254.874	-255.752	0.000418882
rs5757763	-257.507	-258.109	3.385620000000001e-05
rs5757764	-253.76	-254.671	0.001262231
rs5757765	-256.279	-257.033	0.00010832560000000002
rs5757766	-255.143	-255.925	0.00033305499999999996
rs5757768	-255.907	-256.654	0.00015757579999999997
rs5757773	-255.061	-256.241	0.00031342100000000003
rs5757774	-256.431	-257.698	7.78833e-05
rs5757775	-257.589	-258.778	2.5047400000000003e-05
rs5757776	-255.4	-256.114	0.00026530300000000004
rs58859115	-250.756	-250.44	0.0480545
rs5995755	-255.255	-254.647	0.000648287
rs5995756	-249.49	-248.893	0.20669720000000003
rs5995757	-249.652	-249.103	0.16984119999999997
rs5995759	-254.505	-255.524	0.000564134
rs5995761	-256.841	-257.561	6.120959999999999e-05
rs6001259	-249.304	-248.929	0.2139482
rs6001271	-251.395	-250.94	0.027876739999999997
rs6001638	-255.536	-254.968	0.00047535100000000005
rs6001639	-253.909	-255.33	0.000905002
rs62228477	-254.995	-254.312	0.0008397090000000001
rs62636244	-259.43	-259.579	6.099969999999999e-06
rs62652622	-262.397	-261.225	7.377010000000001e-07
rs713689	-263.109	-261.751	4.3088400000000006e-07
rs713733	-255.433	-256.612	0.00021152299999999997
rs713865	-255.366	-256.561	0.000225128
rs714031	-255.943	-256.79	0.00014605960000000002
rs7287617	0.0	-260.828	9.33055e-07
rs7288369	-257.607	-257.117	5.23557e-05
rs7288420	-256.64	-257.395	7.370869999999999e-05
rs7288455	-255.76	-254.992	0.00040779980000000003
rs7289344	0.0	-254.08	0.000830471
rs7290463	0.0	-251.604	0.0100772
rs73157117	-257.982	-257.875	2.8499100000000006e-05
rs73169382	0.0	-258.517	9.90875e-06
rs732381	-249.34	-251.312	0.07861739999999999
rs732588	-249.861	-249.452	0.1268992
rs738288	-260.719	-260.445	2.097271e-06
rs738315	-255.073	-255.866	0.00035586200000000003
rs73884568	-250.388	-250.028	0.07237389999999999
rs742159	-259.535	-259.793	5.161749999999999e-06
rs74326505	0.0	-257.162	3.80229e-05
rs74653710	-251.432	-250.908	0.028195320000000003
rs74703065	-252.116	-251.604	0.0138801
rs760713	-258.239	-258.2	2.2079130000000002e-05
rs76535024	-250.788	-250.444	0.047425800000000004
rs78336887	0.0	-260.977	8.22752e-07
rs79169291	-250.534	-250.126	0.0637937
rs79259527	-253.479	-252.953	0.0035852
rs80101362	-260.96	-260.09	2.534266e-06
rs8136019	-255.036	-255.236	0.00047275400000000003
rs8139773	-255.715	-254.779	0.0005310210000000001
rs8140185	-257.368	-258.401	3.20328e-05
rs8140771	-254.111	-255.305	0.0007988339999999999
rs926231	-250.361	-249.46	0.1088761
rs926334	-255.738	-256.312	0.000198868
rs9306336	-258.204	-258.14	2.325413e-05
rs941431	-260.391	-260.333	2.6296e-06
rs9607538	-257.948	-257.424	3.81778e-05
rs9607540	-257.466	-256.946	6.07478e-05
rs9607658	-255.088	-254.264	0.000862095
rs9607661	-258.299	-258.674	1.676336e-05
rs9607667	-253.856	-255.118	0.0010193390000000002
rs9610956	-258.306	-258.215	2.022987e-05
rs9610960	-257.756	-257.16	4.80915e-05
rs9611177	-260.539	-260.127	2.806749e-06
rs9611195	-262.558	-261.385	6.290600000000001e-07
rs9611198	-255.337	-254.527	0.00065539
rs9611202	-258.374	-259.165	1.2796290000000002e-05
rs9611204	-255.663	-256.477	0.000191459
rs9611205	-255.87	-256.705	0.00015446899999999996
rs9611206	-256.594	-257.424	7.48469e-05
rs9611209	-254.813	-255.83	0.00041979900000000005
rs9619819	-261.636	-260.665	1.3913180000000002e-06
rs9623017	0.0	-259.199	4.52661e-06
