## Supplementary material for "Characterization of shared and ancestry-specific signals driving complex traits using multi-ancestry fine-mapping": mscaviar_results_shared_pips.txt

SNP_ID	shared_pip	shared_ll	notshared_ll
rs118178495	0	0	-257.579
rs196054	2.84715e-06	-259.369	-258.528
rs2002581	0	0	-258.15
rs196057	3.04034e-06	-259.304	-258.472
rs196059	2.6256e-06	-259.45	-258.648
rs196060	2.70544e-06	-259.419	-258.641
rs474525	2.87116e-06	-259.36	-258.594
rs196062	3.03576e-06	-259.304	-258.541
rs196077	2.3901e-06	-259.544	-258.786
rs73157117	1.06112e-05	-257.982	-257.875
rs74326505	0	0	-257.162
rs9610956	7.60364e-06	-258.306	-258.215
rs2267389	7.58898e-06	-258.308	-258.215
rs7288369	1.51778e-05	-257.607	-257.117
rs9607538	1.0804e-05	-257.948	-257.424
rs9610960	1.29124e-05	-257.756	-257.16
rs9607540	1.72311e-05	-257.466	-256.946
rs2269609	1.79015e-06	-259.815	-258.919
rs12627803	2.56228e-05	-257.151	-256.828
rs111247854	0	0	-252.34
rs7290463	0	0	-251.604
rs12485129	2.14737e-05	-257.332	-257.283
rs16999135	2.20938e-05	-257.304	-257.272
rs4820340	2.29652e-05	-257.265	-257.184
rs3827358	3.60433e-05	-256.814	-256.675
rs7289344	0	0	-254.08
rs2235135	1.83325e-05	-257.494	-256.538
rs2280974	5.6446e-06	-258.608	-257.78
rs117773903	0.001211	-253.301	-252.72
rs4821839	0.00184898	-252.878	-252.303
rs114837282	0.000990986	-253.49	-252.967
rs116450188	0.00109993	-253.397	-252.843
rs10483198	0.000907631	-253.589	-253.084
rs3817727	0.00156884	-253.042	-252.491
rs112837182	0.00132969	-253.209	-252.646
rs113002198	0.000711554	-253.832	-253.282
rs111444671	0.000960451	-253.533	-253.01
rs111241431	0.000970758	-253.522	-253.01
rs2049906	0.000848775	-253.668	-253.085
rs116620085	0.000903757	-253.593	-253.101
rs79259527	0.00101435	-253.479	-252.953
rs112765159	0.00102236	-253.471	-252.953
rs12628473	0.00197921	-252.811	-252.255
rs12628497	0.00130232	-253.229	-252.727
rs111577133	0.00127419	-253.251	-252.757
rs12628179	0.000903064	-253.595	-253.104
rs115977615	0.00186417	-252.871	-252.348
rs74703065	0.00396744	-252.116	-251.604
rs58859115	0.015739	-250.756	-250.44
rs76535024	0.0152505	-250.788	-250.444
rs73884568	0.0230096	-250.388	-250.028
rs6001259	0.0672999	-249.304	-248.929
rs732588	0.0389944	-249.861	-249.452
rs12628185	0.0522045	-249.558	-249.145
rs117336852	0.00877525	-251.34	-250.951
rs79169291	0.0196143	-250.534	-250.126
rs6001271	0.00829714	-251.395	-250.94
rs1053197	0.0095226	-251.256	-250.787
rs74653710	0.00798335	-251.432	-250.908
rs12628941	0.00543867	-251.817	-251.248
rs5757429	9.71135e-05	-255.852	-254.935
rs11705183	0	0	-260.338
rs9611177	8.64331e-07	-260.539	-260.127
rs2267412	2.87234e-07	-261.612	-260.717
rs2284076	5.79649e-07	-260.904	-260.412
rs4820378	2.80412e-05	-257.066	-256.595
rs1984662	1.31252e-05	-257.823	-257.563
rs2413593	2.8105e-06	-259.355	-259.13
rs1003538	5.29132e-07	-260.99	-259.986
rs9306336	8.95377e-06	-258.204	-258.14
rs2899319	0	0	-260.568
rs760713	8.6234e-06	-258.239	-258.2
rs4821901	6.60777e-06	-258.505	-258.251
rs4821902	5.08015e-07	-261.092	-260.231
rs1033415	2.95728e-07	-261.588	-260.835
rs7287617	0	0	-260.828
rs5750841	2.78207e-07	-261.665	-260.787
rs738288	7.08389e-07	-260.719	-260.445
rs78336887	0	0	-260.977
rs2413595	7.79592e-07	-260.628	-260.364
rs5757716	1.51323e-06	-259.927	-260.068
rs5757717	2.04949e-06	-259.62	-258.762
rs9611195	1.04893e-07	-262.558	-261.385
rs5757719	2.77243e-05	-256.986	-256.098
rs713689	6.1163e-08	-263.109	-261.751
rs2092168	3.53282e-05	-256.747	-255.855
rs10427762	8.19158e-08	-262.807	-261.578
rs5757721	5.08531e-05	-256.387	-255.494
rs9611198	0.000150592	-255.337	-254.527
rs9607658	0.000195569	-255.088	-254.264
rs9623017	0	0	-259.199
rs9619819	2.77285e-07	-261.636	-260.665
rs4820383	6.50525e-05	-256.155	-255.293
rs62652622	1.23889e-07	-262.397	-261.225
rs5757727	6.75684e-05	-256.116	-255.249
rs62228477	0.000213846	-254.995	-254.312
rs5757728	1.74581e-07	-262.045	-260.992
rs7288455	9.73035e-05	-255.76	-254.992
rs3747178	1.33656e-07	-262.318	-261.213
rs5757730	0.0023549	-252.617	-252.059
rs5757731	0.00048521	-254.19	-253.521
rs5757732	2.15824e-07	-261.831	-260.804
rs5757733	0.00027477	-254.753	-254.217
rs5750851	0.000375896	-254.444	-254.044
rs5750852	3.61983e-07	-261.315	-260.364
rs2413600	5.51733e-05	-256.304	-255.428
rs3788556	0.000277703	-254.747	-254.128
rs132567	9.1791e-08	-262.691	-261.423
rs5757736	0.000593723	-254.03	-253.372
rs8139773	0.000109987	-255.715	-254.779
rs28631967	0.000117604	-255.648	-254.715
rs132570	9.70359e-05	-255.838	-255.536
rs132571	0.00011749	-255.647	-255.35
rs5750853	3.78072e-05	-256.783	-255.854
rs3788557	0.000166742	-255.3	-254.37
rs4353751	1.42089e-07	-262.257	-261.11
rs132575	0.000101134	-255.795	-255.136
rs132580	8.04865e-05	-256.024	-255.248
rs4522708	0.000725575	-253.83	-252.875
rs132582	0.000324682	-254.629	-254.644
rs2413602	0.0001341	-255.517	-254.562
rs5750854	1.91472e-06	-259.766	-258.904
rs2003151	0.000396832	-254.433	-253.476
rs132584	0	0	-259.92
rs1109008	0.000373901	-254.492	-253.537
rs132585	7.84607e-06	-258.349	-259.081
rs9611202	7.63617e-06	-258.374	-259.165
rs35471482	3.55811e-06	-259.141	-259.794
rs1076614	0.000689685	-253.873	-255.444
rs1883123	0.000616689	-253.985	-255.503
rs713733	0.000144925	-255.433	-256.612
rs713865	0.000155032	-255.366	-256.561
rs5995755	0.00017261	-255.255	-254.647
rs5750857	0.025255	-250.277	-249.41
rs5995756	0.0555018	-249.49	-248.893
rs5757746	2.62455e-05	-257.15	-256.398
rs5995757	0.0471999	-249.652	-249.103
rs6001638	0.000130239	-255.536	-254.968
rs6001639	0.000664944	-253.909	-255.33
rs1534883	0.000143965	-255.44	-256.241
rs3788566	0.0211437	-250.454	-249.553
rs3788567	0.018406	-250.593	-249.696
rs5995759	0.000366334	-254.505	-255.524
rs926231	0.0232028	-250.361	-249.46
rs1008677	0.0109585	-251.113	-250.222
rs73169382	0	0	-258.517
rs9611204	0.000115187	-255.663	-256.477
rs9611205	9.37161e-05	-255.87	-256.705
rs5757748	0.00766723	-251.47	-250.567
rs11705236	0.000124015	-255.59	-256.47
rs8140185	2.09086e-05	-257.368	-258.401
rs17401961	0.000120877	-255.614	-256.642
rs11703341	4.70116e-05	-256.558	-257.347
rs9611206	4.53143e-05	-256.594	-257.424
rs7288420	4.32897e-05	-256.64	-257.395
rs5995761	3.54269e-05	-256.841	-257.561
rs80101362	5.52115e-07	-260.96	-260.09
rs136803	0.000433995	-254.33	-255.175
rs12170452	3.9529e-05	-256.708	-256.449
rs62636244	2.66024e-06	-259.43	-259.579
rs136811	7.97938e-06	-258.296	-257.874
rs3788571	2.45306e-06	-259.51	-259.763
rs742159	2.39298e-06	-259.535	-259.793
rs5757752	1.38925e-06	-260.078	-260.137
rs5750860	8.34586e-06	-258.299	-257.928
rs5750861	3.22912e-06	-259.235	-259.571
rs5750862	3.28761e-06	-259.217	-259.567
rs5750863	1.98803e-06	-259.72	-259.891
rs5757754	6.73373e-06	-258.501	-258.855
rs55898159	8.52922e-06	-258.263	-258.726
rs9607661	8.23686e-06	-258.299	-258.674
rs5757756	1.33948e-06	-260.112	-260.215
rs941431	1.01572e-06	-260.391	-260.333
rs2092179	0.000205389	-255.084	-255.181
rs136818	1.94565e-07	-262.022	-261.133
rs136819	2.207e-07	-261.891	-261.02
rs136820	2.34197e-07	-261.838	-261.036
rs136823	6.04726e-07	-260.896	-260.531
rs2010746	0.00131802	-253.225	-253.269
rs5757759	1.09077e-07	-262.625	-261.398
rs926334	0.00010807	-255.738	-256.312
rs9611209	0.000272719	-254.813	-255.83
rs136835	9.97065e-08	-262.677	-261.557
rs8140771	0.000550443	-254.111	-255.305
rs732381	0.0651367	-249.34	-251.312
rs136855	6.10151e-05	-256.285	-256.231
rs5750868	0.000420671	-254.391	-255.349
rs5757762	0.000259214	-254.874	-255.752
rs5757763	1.87297e-05	-257.507	-258.109
rs5750869	1.86623e-05	-257.511	-258.154
rs4821909	4.35599e-05	-256.663	-257.498
rs4821910	0.000446112	-254.335	-255.444
rs5750870	0.000880565	-253.654	-254.671
rs5757764	0.000791514	-253.76	-254.671
rs5757765	6.39407e-05	-256.279	-257.033
rs4820386	0.000840128	-253.7	-254.694
rs2235341	0.000173213	-255.282	-256.082
rs2235342	8.96132e-05	-255.942	-256.829
rs738315	0.000213384	-255.073	-255.866
rs5757766	0.000198706	-255.143	-255.925
rs11704439	0.000119408	-255.653	-256.326
rs714031	8.94912e-05	-255.943	-256.79
rs4820387	0.000185233	-255.214	-255.981
rs4820388	0.000101418	-255.816	-256.553
rs5757768	9.27567e-05	-255.907	-256.654
rs8136019	0.000212972	-255.036	-255.236
rs3788576	0.000126533	-255.595	-256.429
rs2294369	0.000389825	-254.437	-254.803
rs9607667	0.000718471	-253.856	-255.118
rs3747179	0.000133022	-255.51	-256.254
rs5757773	0.000215421	-255.061	-256.241
rs5757774	5.5032e-05	-256.431	-257.698
rs5757775	1.72736e-05	-257.589	-258.778
rs4821913	0.000132398	-255.513	-255.581
rs5757776	0.000154008	-255.4	-256.114
rs4821914	3.67904e-05	-256.828	-257.103
rs117615867	0	0	-257.794
