## Supplementary material for "Characterization of shared and ancestry-specific signals driving complex traits using multi-ancestry fine-mapping": mscaviar_results_study0_post.txt

SNP_ID	Prob_in_pCausalSet
rs118178495	2.5031e-05
rs196054	1.25814e-05
rs196057	1.33469e-05
rs196059	1.12377e-05
rs196060	1.13711e-05
rs474525	1.19537e-05
rs196062	1.26343e-05
rs196077	9.85421e-06
rs73157117	2.81579e-05
rs74326505	3.80229e-05
rs9610956	1.98819e-05
rs2267389	1.98672e-05
rs7288369	5.21206e-05
rs9607538	3.79501e-05
rs9610960	4.78802e-05
rs9607540	6.05201e-05
rs2269609	8.18702e-06
rs12627803	7.86188e-05
rs111247854	0.00481932
rs7290463	0.0100772
rs12485129	5.50284e-05
rs16999135	5.60402e-05
rs4820340	6.00869e-05
rs3827358	9.8028e-05
rs7289344	0.000830471
rs2235135	8.96715e-05
rs2280974	2.48911e-05
rs117773903	0.00445433
rs4821839	0.00677137
rs114837282	0.00361381
rs116450188	0.00396828
rs10483198	0.00316092
rs3817727	0.00564806
rs112837182	0.0048283
rs113002198	0.00256048
rs111444671	0.00338615
rs111241431	0.00339646
rs2049906	0.00316153
rs116620085	0.0031197
rs79259527	0.00358498
rs112765159	0.003593
rs12628473	0.00714936
rs12628497	0.00452507
rs111577133	0.00440185
rs12628179	0.00311359
rs115977615	0.00657533
rs74703065	0.0138798
rs58859115	0.0480543
rs76535024	0.0474255
rs73884568	0.0723736
rs6001259	0.213948
rs732588	0.126899
rs12628185	0.170328
rs117336852	0.0281542
rs79169291	0.0637934
rs6001271	0.0278765
rs1053197	0.0323376
rs74653710	0.0281951
rs12628941	0.0198288
rs5757429	0.00046162
rs11705183	1.59336e-06
rs9611177	2.50532e-06
rs2267412	1.15161e-06
rs2284076	1.70471e-06
rs4820378	9.53896e-05
rs1984662	3.84731e-05
rs2413593	7.79725e-06
rs1003538	2.55647e-06
rs9306336	2.29237e-05
rs2899319	1.19726e-06
rs760713	2.17412e-05
rs4821901	1.91117e-05
rs4821902	2.12774e-06
rs1033415	9.77256e-07
rs7287617	9.33055e-07
rs5750841	5.26167e-07
rs738288	1.39066e-06
rs78336887	8.22752e-07
rs2413595	1.34922e-06
rs5757716	2.86237e-06
rs5757717	9.09317e-06
rs9611195	4.68329e-07
rs5757719	0.000129461
rs713689	2.64187e-07
rs2092168	0.000165304
rs10427762	3.45242e-07
rs5757721	0.000238002
rs9611198	0.000655218
rs9607658	0.000861928
rs9623017	4.52661e-06
rs9619819	1.22347e-06
rs4820383	0.000294535
rs62652622	5.87029e-07
rs5757727	0.00030724
rs62228477	0.000839508
rs5757728	7.84177e-07
rs7288455	0.000407613
rs3747178	5.93183e-07
rs5757730	0.0084502
rs5757731	0.00189247
rs5757732	9.82282e-07
rs5757733	0.000965573
rs5750851	0.00119833
rs5750852	1.6355e-06
rs2413600	0.000252897
rs3788556	0.00104118
rs132567	4.41864e-07
rs5757736	0.0023138
rs8139773	0.000530865
rs28631967	0.000566417
rs132570	0.000294302
rs132571	0.000355076
rs5750853	0.000181292
rs3788557	0.000800594
rs4353751	6.63811e-07
rs132575	0.000395815
rs132580	0.000343802
rs4522708	0.00355348
rs132582	0.000806112
rs2413602	0.000656912
rs5750854	8.53586e-06
rs2003151	0.0019459
rs132584	2.41255e-06
rs1109008	0.00183197
rs132585	1.26326e-05
rs9611202	1.18638e-05
rs35471482	5.22166e-06
rs1076614	0.000902414
rs1883123	0.000817217
rs713733	0.000210423
rs713865	0.000224012
rs5995755	0.000648084
rs5750857	0.11538
rs5995756	0.206697
rs5757746	0.000109338
rs5995757	0.169841
rs6001638	0.000475141
rs6001639	0.00090363
rs1534883	0.00023986
rs3788566	0.0992394
rs3788567	0.0861138
rs5995759	0.000563211
rs926231	0.108876
rs1008677	0.0510414
rs73169382	9.90875e-06
rs9611204	0.000190697
rs9611205	0.000153688
rs5757748	0.0360394
rs11705236	0.000200064
rs8140185	3.09849e-05
rs17401961	0.000184586
rs11703341	7.81566e-05
rs9611206	7.40621e-05
rs7288420	7.29825e-05
rs5995761	6.05047e-05
rs80101362	2.35948e-06
rs136803	0.000712869
rs12170452	0.00011389
rs62636244	5.58525e-06
rs136811	2.54366e-05
rs3788571	4.68326e-06
rs742159	4.52077e-06
rs5757752	2.78877e-06
rs5750860	2.61021e-05
rs5750861	6.03286e-06
rs5750862	6.09135e-06
rs5750863	3.91315e-06
rs5757754	1.32666e-05
rs55898159	1.59726e-05
rs9607661	1.61805e-05
rs5757756	2.48091e-06
rs941431	2.12528e-06
rs2092179	0.000486067
rs136818	6.38026e-07
rs136819	7.63156e-07
rs136820	7.28328e-07
rs136823	1.46852e-06
rs2010746	0.00322395
rs5757759	5.06823e-07
rs926334	0.000198259
rs9611209	0.000418873
rs136835	3.13112e-07
rs8140771	0.000797737
rs732381	0.0786152
rs136855	0.000156736
rs5750868	0.00065868
rs5757762	0.000418058
rs5757763	3.31886e-05
rs5750869	3.24371e-05
rs4821909	7.06038e-05
rs4821910	0.000662342
rs5750870	0.00135043
rs5757764	0.00126138
rs5757765	0.000107574
rs4820386	0.00129929
rs2235341	0.000287207
rs2235342	0.000143171
rs738315	0.000355094
rs5757766	0.000332297
rs11704439	0.000208685
rs714031	0.00014524
rs4820387	0.000311543
rs4820388	0.00017321
rs5757768	0.000156834
rs8136019	0.000472324
rs3788576	0.000206886
rs2294369	0.000791285
rs9607667	0.00101814
rs3747179	0.000226336
rs5757773	0.000312304
rs5757774	7.65843e-05
rs5757775	2.3678e-05
rs4821913	0.000316498
rs5757776	0.000264587
rs4821914	7.77211e-05
