## Supplementary material for "Characterization of shared and ancestry-specific signals driving complex traits using multi-ancestry fine-mapping": mscaviar_results_study1_post.txt

SNP_ID	Prob_in_pCausalSet
rs196054	3.01469e-06
rs2002581	1.43118e-05
rs196057	3.20931e-06
rs196059	2.80021e-06
rs196060	2.88424e-06
rs474525	3.05223e-06
rs196062	3.21692e-06
rs196077	2.57359e-06
rs73157117	1.09524e-05
rs9610956	7.95161e-06
rs2267389	7.93628e-06
rs7288369	1.54129e-05
rs9607538	1.10317e-05
rs9610960	1.31237e-05
rs9607540	1.74588e-05
rs2269609	1.95016e-06
rs12627803	2.59003e-05
rs12485129	2.18422e-05
rs16999135	2.24686e-05
rs4820340	2.33213e-05
rs3827358	3.63778e-05
rs2235135	1.84796e-05
rs2280974	5.81205e-06
rs117773903	0.00121121
rs4821839	0.0018492
rs114837282	0.00107527
rs116450188	0.00110015
rs10483198	0.000907861
rs3817727	0.00156906
rs112837182	0.00132991
rs113002198	0.000711774
rs111444671	0.000960677
rs111241431	0.000970986
rs2049906	0.000910831
rs116620085	0.00090399
rs79259527	0.00101457
rs112765159	0.00102259
rs12628473	0.00197943
rs12628497	0.00130255
rs111577133	0.00127442
rs12628179	0.000903297
rs115977615	0.00186439
rs74703065	0.00396774
rs58859115	0.0157392
rs76535024	0.0152508
rs73884568	0.0230099
rs6001259	0.0673001
rs732588	0.0389946
rs12628185	0.0522048
rs117336852	0.00877551
rs79169291	0.0196146
rs6001271	0.00829738
rs1053197	0.00952284
rs74653710	0.00798357
rs12628941	0.00543888
rs5757429	9.72665e-05
rs9611177	1.16576e-06
rs2267412	4.78432e-07
rs2284076	8.77949e-07
rs4820378	2.82607e-05
rs1984662	1.33931e-05
rs2413593	3.10625e-06
rs1003538	6.78221e-07
rs9306336	9.2842e-06
rs760713	8.96133e-06
rs4821901	6.88344e-06
rs4821902	6.87406e-07
rs1033415	5.49802e-07
rs5750841	1.04859e-06
rs738288	1.415e-06
rs2413595	1.73869e-06
rs5757716	2.15945e-06
rs5757717	2.21825e-06
rs9611195	2.65624e-07
rs5757719	2.78745e-05
rs713689	2.2786e-07
rs2092168	3.54791e-05
rs10427762	2.54021e-07
rs5757721	5.10046e-05
rs9611198	0.000150764
rs9607658	0.000195736
rs9619819	4.45133e-07
rs4820383	6.52176e-05
rs62652622	2.74561e-07
rs5757727	6.77327e-05
rs62228477	0.000214047
rs5757728	3.34602e-07
rs7288455	9.74903e-05
rs3747178	2.96505e-07
rs5757730	0.00235511
rs5757731	0.000485408
rs5757732	3.73598e-07
rs5757733	0.000275005
rs5750851	0.000376169
rs5750852	5.20038e-07
rs2413600	5.53356e-05
rs3788556	0.000277914
rs132567	2.43209e-07
rs5757736	0.000593914
rs8139773	0.000110143
rs28631967	0.000117761
rs132570	9.72928e-05
rs132571	0.000117748
rs5750853	3.79636e-05
rs3788557	0.000166898
rs4353751	3.02073e-07
rs132575	0.00010132
rs132580	8.06559e-05
rs4522708	0.000725735
rs132582	0.000325024
rs2413602	0.000134262
rs5750854	2.08106e-06
rs2003151	0.000396992
rs1109008	0.000374059
rs132585	8.68604e-06
rs9611202	8.56866e-06
rs35471482	4.67014e-06
rs1076614	0.00069128
rs1883123	0.000618204
rs713733	0.000146025
rs713865	0.000156148
rs5995755	0.000172813
rs5750857	0.0252552
rs5995756	0.055502
rs5757746	2.6428e-05
rs5995757	0.0472001
rs6001638	0.000130449
rs6001639	0.000666316
rs1534883	0.000144715
rs3788566	0.0211438
rs3788567	0.0184061
rs5995759	0.000367257
rs926231	0.0232029
rs1008677	0.0109587
rs9611204	0.000115949
rs9611205	9.44971e-05
rs5757748	0.00766738
rs11705236	0.000124828
rs8140185	2.19565e-05
rs17401961	0.000121822
rs11703341	4.77691e-05
rs9611206	4.60991e-05
rs7288420	4.40159e-05
rs5995761	3.61318e-05
rs80101362	7.26901e-07
rs136803	0.000434761
rs12170452	3.98339e-05
rs62636244	3.17496e-06
rs136811	8.24967e-06
rs3788571	3.07888e-06
rs742159	3.03396e-06
rs5757752	1.9507e-06
rs5750860	8.61587e-06
rs5750861	3.88642e-06
rs5750862	3.95776e-06
rs5750863	2.57315e-06
rs5757754	7.31458e-06
rs55898159	9.17866e-06
rs9607661	8.81972e-06
rs5757756	2.00464e-06
rs941431	1.52004e-06
rs2092179	0.000205777
rs136818	4.54574e-07
rs136819	4.61524e-07
rs136820	5.1518e-07
rs136823	1.02302e-06
rs2010746	0.00131838
rs5757759	2.66178e-07
rs926334	0.000108679
rs9611209	0.000273645
rs136835	3.53328e-07
rs8140771	0.00055154
rs732381	0.0651389
rs136855	6.1354e-05
rs5750868	0.000421563
rs5757762	0.000260038
rs5757763	1.93973e-05
rs5750869	1.93595e-05
rs4821909	4.43839e-05
rs4821910	0.000447153
rs5750870	0.000881509
rs5757764	0.000792365
rs5757765	6.46923e-05
rs4820386	0.000841049
rs2235341	0.000173989
rs2235342	9.04677e-05
rs738315	0.000214152
rs5757766	0.000199464
rs11704439	0.000120092
rs714031	9.03108e-05
rs4820387	0.000185981
rs4820388	0.000102141
rs5757768	9.34985e-05
rs8136019	0.000213402
rs3788576	0.000127334
rs2294369	0.000390332
rs9607667	0.00071967
rs3747179	0.000133754
rs5757773	0.000216538
rs5757774	5.6331e-05
rs5757775	1.8643e-05
rs4821913	0.000132773
rs5757776	0.000154724
rs4821914	3.72581e-05
rs117615867	1.94243e-05
