## Supplementary material for "Characterization of shared and ancestry-specific signals driving complex traits using multi-ancestry fine-mapping": not_shared_pips.txt

SNP_ID	shared_ll_x	notshared_ll_x	shared_ll_y	notshared_ll_y	not_shared_pip
rs1003538	-260.99	-259.986	-260.99	-259.986	2.1764270000000006e-06
rs1008677	-251.113	-250.222	-251.113	-250.222	0.040083099999999997
rs1033415	-261.588	-260.835	-261.588	-260.835	9.356019999999999e-07
rs10427762	-262.807	-261.578	-262.807	-261.578	4.354313999999999e-07
rs10483198	-253.589	-253.084	-253.589	-253.084	0.0022535189999999
rs1053197	-251.256	-250.787	-251.256	-250.787	0.02281524
rs1076614	-253.873	-255.444	-253.873	-255.444	0.000214324
rs1109008	-254.492	-253.537	-254.492	-253.537	0.0014582269999999999
rs111241431	-253.522	-253.01	-253.522	-253.01	0.0024259299999999
rs111247854	0.0	-252.34	0.0	-252.34	0.00481932
rs111444671	-253.533	-253.01	-253.533	-253.01	0.0024259249999999998
rs111577133	-253.251	-252.757	-253.251	-252.757	0.0031278900000000004
rs112765159	-253.471	-252.953	-253.471	-252.953	0.0025708700000000003
rs112837182	-253.209	-252.646	-253.209	-252.646	0.0034988300000000005
rs113002198	-253.832	-253.282	-253.832	-253.282	0.0018491459999999999
rs114837282	-253.49	-252.967	-253.49	-252.967	0.0027071079999999997
rs115977615	-252.871	-252.348	-252.871	-252.348	0.0047113799999999
rs116450188	-253.397	-252.843	-253.397	-252.843	0.00286857
rs116620085	-253.593	-253.101	-253.593	-253.101	0.0022161760000000003
rs11703341	-256.558	-257.347	-256.558	-257.347	3.19025e-05
rs11704439	-255.653	-256.326	-255.653	-256.326	8.996099999999999e-05
rs11705183	0.0	-260.338	0.0	-260.338	1.59336e-06
rs11705236	-255.59	-256.47	-255.59	-256.47	7.6862e-05
rs117336852	-251.34	-250.951	-251.34	-250.951	0.01937921
rs117615867	0.0	-257.794	0.0	-257.794	1.94243e-05
rs117773903	-253.301	-252.72	-253.301	-252.72	0.0032435399999999996
rs118178495	0.0	-257.579	0.0	-257.579	2.5031e-05
rs12170452	-256.708	-256.449	-256.708	-256.449	7.466589999990001e-05
rs12485129	-257.332	-257.283	-257.332	-257.283	3.392320000000001e-05
rs12627803	-257.151	-256.828	-257.151	-256.828	5.3273500000000004e-05
rs12628179	-253.595	-253.104	-253.595	-253.104	0.002210759
rs12628185	-249.558	-249.145	-249.558	-249.145	0.11812379999999999
rs12628473	-252.811	-252.255	-252.811	-252.255	0.0051703699999999
rs12628497	-253.229	-252.727	-253.229	-252.727	0.0032229800000000003
rs12628941	-251.817	-251.248	-251.817	-251.248	0.014390340000000001
rs132567	-262.691	-261.423	-262.691	-261.423	5.014910000000001e-07
rs132570	-255.838	-255.536	-255.838	-255.536	0.00019752299999999996
rs132571	-255.647	-255.35	-255.647	-255.35	0.00023784400000000002
rs132575	-255.795	-255.136	-255.795	-255.136	0.000294867
rs132580	-256.024	-255.248	-256.024	-255.248	0.0002634848999999
rs132582	-254.629	-254.644	-254.629	-254.644	0.00048177199999999994
rs132584	0.0	-259.92	0.0	-259.92	2.41255e-06
rs132585	-258.349	-259.081	-258.349	-259.081	5.626499999999998e-06
rs136803	-254.33	-255.175	-254.33	-255.175	0.00027964
rs136811	-258.296	-257.874	-258.296	-257.874	1.7727509999999997e-05
rs136818	-262.022	-261.133	-262.022	-261.133	7.034699999999999e-07
rs136819	-261.891	-261.02	-261.891	-261.02	7.832799999999999e-07
rs136820	-261.838	-261.036	-261.838	-261.036	7.75114e-07
rs136823	-260.896	-260.531	-260.896	-260.531	1.282088e-06
rs136835	-262.677	-261.557	-262.677	-261.557	4.67027e-07
rs136855	-256.285	-256.231	-256.285	-256.231	9.605980000000001e-05
rs1534883	-255.44	-256.241	-255.44	-256.241	9.6645e-05
rs16999135	-257.304	-257.272	-257.304	-257.272	3.432120000000001e-05
rs17401961	-255.614	-256.642	-255.614	-256.642	6.465399999989999e-05
rs1883123	-253.985	-255.503	-253.985	-255.503	0.00020204299999999995
rs196054	-259.369	-258.528	-259.369	-258.528	9.90179e-06
rs196057	-259.304	-258.472	-259.304	-258.472	1.047553e-05
rs196059	-259.45	-258.648	-259.45	-258.648	8.786709999999999e-06
rs196060	-259.419	-258.641	-259.419	-258.641	8.84446e-06
rs196062	-259.304	-258.541	-259.304	-258.541	9.7797e-06
rs196077	-259.544	-258.786	-259.544	-258.786	7.647600000000001e-06
rs1984662	-257.823	-257.563	-257.823	-257.563	2.56158e-05
rs2002581	0.0	-258.15	0.0	-258.15	1.43118e-05
rs2003151	-254.433	-253.476	-254.433	-253.476	0.0015492280000000002
rs2010746	-253.225	-253.269	-253.225	-253.269	0.0019062900000000002
rs2049906	-253.668	-253.085	-253.668	-253.085	0.002374811
rs2092168	-256.747	-255.855	-256.747	-255.855	0.0001301266999999
rs2092179	-255.084	-255.181	-255.084	-255.181	0.000281066
rs2235135	-257.494	-256.538	-257.494	-256.538	7.148609999999998e-05
rs2235341	-255.282	-256.082	-255.282	-256.082	0.00011477000000000001
rs2235342	-255.942	-256.829	-255.942	-256.829	5.44123e-05
rs2267389	-258.308	-258.215	-258.308	-258.215	1.2625520000000001e-05
rs2267412	-261.612	-260.717	-261.612	-260.717	1.055574e-06
rs2269609	-259.815	-258.919	-259.815	-258.919	6.55688e-06
rs2280974	-258.608	-257.78	-258.608	-257.78	1.941395e-05
rs2284076	-260.904	-260.412	-260.904	-260.412	1.423361e-06
rs2294369	-254.437	-254.803	-254.437	-254.803	0.00040196700000000004
rs2413593	-259.355	-259.13	-259.355	-259.13	5.282500000000002e-06
rs2413595	-260.628	-260.364	-260.628	-260.364	1.5287260000000002e-06
rs2413600	-256.304	-255.428	-256.304	-255.428	0.00019788599999990002
rs2413602	-255.517	-254.562	-255.517	-254.562	0.0005229739999999001
rs28631967	-255.648	-254.715	-255.648	-254.715	0.00044897000000000003
rs2899319	0.0	-260.568	0.0	-260.568	1.19726e-06
rs35471482	-259.141	-259.794	-259.141	-259.794	2.775579999999999e-06
rs3747178	-262.318	-261.213	-262.318	-261.213	6.223760000000001e-07
rs3747179	-255.51	-256.254	-255.51	-256.254	9.404599999990001e-05
rs3788556	-254.747	-254.128	-254.747	-254.128	0.000763688
rs3788557	-255.3	-254.37	-255.3	-254.37	0.0006340079999999
rs3788566	-250.454	-249.553	-250.454	-249.553	0.07809579999999999
rs3788567	-250.593	-249.696	-250.593	-249.696	0.06770789999999999
rs3788571	-259.51	-259.763	-259.51	-259.763	2.856020000000001e-06
rs3788576	-255.595	-256.429	-255.595	-256.429	8.1154e-05
rs3817727	-253.042	-252.491	-253.042	-252.491	0.0040794399999998995
rs3827358	-256.814	-256.675	-256.814	-256.675	6.23192e-05
rs4353751	-262.257	-261.11	-262.257	-261.11	6.817059999999999e-07
rs4522708	-253.83	-252.875	-253.83	-252.875	0.002828065
rs474525	-259.36	-258.594	-259.36	-258.594	9.263610000000001e-06
rs4820340	-257.265	-257.184	-257.265	-257.184	3.7477799999999995e-05
rs4820378	-257.066	-256.595	-257.066	-256.595	6.756790000000001e-05
rs4820383	-256.155	-255.293	-256.155	-255.293	0.0002296476
rs4820386	-253.7	-254.694	-253.7	-254.694	0.0004600829999999999
rs4820387	-255.214	-255.981	-255.214	-255.981	0.00012705800000000002
rs4820388	-255.816	-256.553	-255.816	-256.553	7.2515e-05
rs4821839	-252.878	-252.303	-252.878	-252.303	0.0049226099999999
rs4821901	-258.505	-258.251	-258.505	-258.251	1.2779600000000002e-05
rs4821902	-261.092	-260.231	-261.092	-260.231	1.799116e-06
rs4821909	-256.663	-257.498	-256.663	-257.498	2.7867900000000005e-05
rs4821910	-254.335	-255.444	-254.335	-255.444	0.00021727100000000005
rs4821913	-255.513	-255.581	-255.513	-255.581	0.00018447500000000003
rs4821914	-256.828	-257.103	-256.828	-257.103	4.139840000000001e-05
rs55898159	-258.263	-258.726	-258.263	-258.726	8.092820000000001e-06
rs5750841	-261.665	-260.787	-261.665	-260.787	1.0183430000000002e-06
rs5750851	-254.444	-254.044	-254.444	-254.044	0.0008227069999999999
rs5750852	-261.315	-260.364	-261.315	-260.364	1.431572e-06
rs5750853	-256.783	-255.854	-256.783	-255.854	0.00014364119999999998
rs5750854	-259.766	-258.904	-259.766	-258.904	6.787479999999999e-06
rs5750857	-250.277	-249.41	-250.277	-249.41	0.0901251999999999
rs5750860	-258.299	-257.928	-258.299	-257.928	1.8026249999999997e-05
rs5750861	-259.235	-259.571	-259.235	-259.571	3.4610400000000007e-06
rs5750862	-259.217	-259.567	-259.217	-259.567	3.4738900000000005e-06
rs5750863	-259.72	-259.891	-259.72	-259.891	2.5102400000000004e-06
rs5750868	-254.391	-255.349	-254.391	-255.349	0.00023890099999999997
rs5750869	-257.511	-258.154	-257.511	-258.154	1.4472000000000006e-05
rs5750870	-253.654	-254.671	-253.654	-254.671	0.000470809
rs5757429	-255.852	-254.935	-255.852	-254.935	0.0003646594999999
rs5757716	-259.927	-260.068	-259.927	-260.068	1.99536e-06
rs5757717	-259.62	-258.762	-259.62	-258.762	7.21244e-06
rs5757719	-256.986	-256.098	-256.986	-256.098	0.0001018869
rs5757721	-256.387	-255.494	-256.387	-255.494	0.00018730039999999997
rs5757727	-256.116	-255.249	-256.116	-255.249	0.0002398359
rs5757728	-262.045	-260.992	-262.045	-260.992	7.696170000000001e-07
rs5757730	-252.617	-252.059	-252.617	-252.059	0.00609551
rs5757731	-254.19	-253.521	-254.19	-253.521	0.0014074579999999999
rs5757732	-261.831	-260.804	-261.831	-260.804	9.242320000000002e-07
rs5757733	-254.753	-254.217	-254.753	-254.217	0.0006910379999999999
rs5757736	-254.03	-253.372	-254.03	-253.372	0.001720268
rs5757746	-257.15	-256.398	-257.15	-256.398	8.3275e-05
rs5757748	-251.47	-250.567	-251.47	-250.567	0.028372319999999996
rs5757752	-260.078	-260.137	-260.078	-260.137	1.960969999999999e-06
rs5757754	-258.501	-258.855	-258.501	-258.855	7.113719999999996e-06
rs5757756	-260.112	-260.215	-260.112	-260.215	1.80659e-06
rs5757759	-262.625	-261.398	-262.625	-261.398	5.548469999999999e-07
rs5757762	-254.874	-255.752	-254.874	-255.752	0.00015966799999999996
rs5757763	-257.507	-258.109	-257.507	-258.109	1.5126500000000008e-05
rs5757764	-253.76	-254.671	-253.76	-254.671	0.00047071699999999995
rs5757765	-256.279	-257.033	-256.279	-257.033	4.438490000000001e-05
rs5757766	-255.143	-255.925	-255.143	-255.925	0.0001343489999999
rs5757768	-255.907	-256.654	-255.907	-256.654	6.481909999990001e-05
rs5757773	-255.061	-256.241	-255.061	-256.241	9.799999999999997e-05
rs5757774	-256.431	-257.698	-256.431	-257.698	2.2851299999999996e-05
rs5757775	-257.589	-258.778	-257.589	-258.778	7.773800000000003e-06
rs5757776	-255.4	-256.114	-255.4	-256.114	0.000111295
rs58859115	-250.756	-250.44	-250.756	-250.44	0.0323155
rs5995755	-255.255	-254.647	-255.255	-254.647	0.000475677
rs5995756	-249.49	-248.893	-249.49	-248.893	0.1511954
rs5995757	-249.652	-249.103	-249.652	-249.103	0.12264129999999988
rs5995759	-254.505	-255.524	-254.505	-255.524	0.00019779999999999998
rs5995761	-256.841	-257.561	-256.841	-257.561	2.5782699999999993e-05
rs6001259	-249.304	-248.929	-249.304	-248.929	0.1466483
rs6001271	-251.395	-250.94	-251.395	-250.94	0.0195795999999999
rs6001638	-255.536	-254.968	-255.536	-254.968	0.00034511199999999996
rs6001639	-253.909	-255.33	-253.909	-255.33	0.00024005800000000002
rs62228477	-254.995	-254.312	-254.995	-254.312	0.0006258629999999999
rs62636244	-259.43	-259.579	-259.43	-259.579	3.439729999999999e-06
rs62652622	-262.397	-261.225	-262.397	-261.225	6.138120000000001e-07
rs713689	-263.109	-261.751	-263.109	-261.751	3.697210000000001e-07
rs713733	-255.433	-256.612	-255.433	-256.612	6.65979999999e-05
rs713865	-255.366	-256.561	-255.366	-256.561	7.009600000000001e-05
rs714031	-255.943	-256.79	-255.943	-256.79	5.656839999999999e-05
rs7287617	0.0	-260.828	0.0	-260.828	9.33055e-07
rs7288369	-257.607	-257.117	-257.607	-257.117	3.7177899999999995e-05
rs7288420	-256.64	-257.395	-256.64	-257.395	3.0418999999999988e-05
rs7288455	-255.76	-254.992	-255.76	-254.992	0.0003104963
rs7289344	0.0	-254.08	0.0	-254.08	0.000830471
rs7290463	0.0	-251.604	0.0	-251.604	0.0100772
rs73157117	-257.982	-257.875	-257.982	-257.875	1.788790000000001e-05
rs73169382	0.0	-258.517	0.0	-258.517	9.90875e-06
rs732381	-249.34	-251.312	-249.34	-251.312	0.013480699999999901
rs732588	-249.861	-249.452	-249.861	-249.452	0.08790479999999999
rs738288	-260.719	-260.445	-260.719	-260.445	1.388882e-06
rs738315	-255.073	-255.866	-255.073	-255.866	0.00014247799999999997
rs73884568	-250.388	-250.028	-250.388	-250.028	0.04936429999999989
rs742159	-259.535	-259.793	-259.535	-259.793	2.7687699999999992e-06
rs74326505	0.0	-257.162	0.0	-257.162	3.80229e-05
rs74653710	-251.432	-250.908	-251.432	-250.908	0.02021197
rs74703065	-252.116	-251.604	-252.116	-251.604	0.00991266
rs760713	-258.239	-258.2	-258.239	-258.2	1.345573e-05
rs76535024	-250.788	-250.444	-250.788	-250.444	0.0321753
rs78336887	0.0	-260.977	0.0	-260.977	8.22752e-07
rs79169291	-250.534	-250.126	-250.534	-250.126	0.044179399999999994
rs79259527	-253.479	-252.953	-253.479	-252.953	0.0025708500000000004
rs80101362	-260.96	-260.09	-260.96	-260.09	1.982151e-06
rs8136019	-255.036	-255.236	-255.036	-255.236	0.00025978199999999996
rs8139773	-255.715	-254.779	-255.715	-254.779	0.00042103400000000003
rs8140185	-257.368	-258.401	-257.368	-258.401	1.1124200000000004e-05
rs8140771	-254.111	-255.305	-254.111	-255.305	0.0002483909999999001
rs926231	-250.361	-249.46	-250.361	-249.46	0.08567330000000001
rs926334	-255.738	-256.312	-255.738	-256.312	9.0798e-05
rs9306336	-258.204	-258.14	-258.204	-258.14	1.430036e-05
rs941431	-260.391	-260.333	-260.391	-260.333	1.6138800000000002e-06
rs9607538	-257.948	-257.424	-257.948	-257.424	2.73738e-05
rs9607540	-257.466	-256.946	-257.466	-256.946	4.35167e-05
rs9607658	-255.088	-254.264	-255.088	-254.264	0.000666526
rs9607661	-258.299	-258.674	-258.299	-258.674	8.5265e-06
rs9607667	-253.856	-255.118	-253.856	-255.118	0.0003008679999999999
rs9610956	-258.306	-258.215	-258.306	-258.215	1.262623e-05
rs9610960	-257.756	-257.16	-257.756	-257.16	3.51791e-05
rs9611177	-260.539	-260.127	-260.539	-260.127	1.942418e-06
rs9611195	-262.558	-261.385	-262.558	-261.385	5.241670000000001e-07
rs9611198	-255.337	-254.527	-255.337	-254.527	0.0005047980000000001
rs9611202	-258.374	-259.165	-258.374	-259.165	5.160120000000003e-06
rs9611204	-255.663	-256.477	-255.663	-256.477	7.6272e-05
rs9611205	-255.87	-256.705	-255.87	-256.705	6.0752899999899995e-05
rs9611206	-256.594	-257.424	-256.594	-257.424	2.9532600000000002e-05
rs9611209	-254.813	-255.83	-254.813	-255.83	0.00014708
rs9619819	-261.636	-260.665	-261.636	-260.665	1.1140330000000001e-06
rs9623017	0.0	-259.199	0.0	-259.199	4.52661e-06
