## Supplementary material for "Characterization of shared and ancestry-specific signals driving complex traits using multi-ancestry fine-mapping": global_pips.txt

SNP_ID	shared_ll	notshared_ll	global_pips
rs1005402	-181.176	-180.079	6.09434e-06
rs10084635	0.0	-182.125	6.42372e-07
rs10154646	-171.479	-170.501	0.08880379999999999
rs1016109	0.0	-182.74	3.47803e-07
rs1023498	-171.872	-170.868	0.06121909999999999
rs1023499	-172.0	-171.002	0.0535895
rs1023500	-171.865	-170.868	0.06129869999999999
rs103197	-180.861	-179.824	7.95044e-06
rs1041879	-185.248	-183.998	1.1769400000000002e-07
rs1041880	-185.037	-183.958	1.26278e-07
rs1046088	0.0	-183.541	1.56063e-07
rs1047997	-171.582	-170.594	0.08075559999999998
rs1052717	-180.819	-180.472	4.90384e-06
rs1058167	-175.051	-174.113	0.002419076
rs1062753	-184.255	-183.135	2.8374749999999997e-07
rs1063392	-178.167	-177.126	0.00011664680000000001
rs1076647	0.0	-182.728	3.5169e-07
rs1076648	0.0	-182.883	3.01253e-07
rs1080983	-177.141	-176.306	0.000276202
rs1080985	-185.51	-184.385	8.126129999999999e-08
rs10854741	0.0	-181.445	1.27121e-06
rs10854749	-181.719	-180.757	3.14282e-06
rs1107526	-184.576	-183.468	2.0482550000000002e-07
rs11090039	-173.465	-172.864	0.00923046
rs11090045	-174.775	-174.514	0.001965892
rs11090065	-185.553	-184.294	8.69921e-08
rs11090066	-184.081	-182.967	3.3574310000000004e-07
rs11090076	-176.397	-175.482	0.000618771
rs11090082	-182.567	-181.455	1.527708e-06
rs111298861	-180.896	-179.813	7.970639999999999e-06
rs111480017	-182.453	-181.688	1.306587e-06
rs111584197	-181.423	-181.434	2.150517e-06
rs111603735	-181.911	-181.606	1.6137509999999998e-06
rs111825235	-181.707	-181.812	1.5307429999999997e-06
rs111950677	-182.078	-181.714	1.421776e-06
rs111969611	-181.423	-181.434	2.150517e-06
rs111988926	0.0	-184.525	5.8208e-08
rs112045239	-179.665	-178.569	2.716245e-05
rs112045582	-181.222	-181.309	2.5150199999999998e-06
rs112400358	-185.223	-184.079	1.0974789999999999e-07
rs112457329	-182.274	-182.298	9.108619999999998e-07
rs1124998	-183.823	-182.719	4.292288e-07
rs112564946	-184.06	-183.272	2.660939999999999e-07
rs112621888	-181.432	-181.474	2.0918810000000004e-06
rs112779734	-176.31	-175.408	0.0006752389999999999
rs112978895	-182.404	-181.821	1.197286e-06
rs113054100	-184.582	-183.669	1.740622e-07
rs113202924	-181.438	-181.474	2.08684e-06
rs113322803	-183.339	-182.223	7.121200000000001e-07
rs113578757	-183.236	-182.119	7.90205e-07
rs1135840	-180.518	-179.601	1.007653e-05
rs113860965	-183.968	-182.927	3.564137e-07
rs113945244	-181.489	-181.476	2.042051e-06
rs11575919	-183.476	-183.128	3.47271e-07
rs116390392	-177.492	-176.62	0.0002000624
rs116867592	0.0	-184.262	7.59564e-08
rs116886942	0.0	-181.149	1.70433e-06
rs116907259	0.0	-183.422	1.74654e-07
rs116914944	0.0	-184.176	8.27081e-08
rs11704435	-184.328	-183.224	2.616874e-07
rs11704680	-182.804	-181.907	1.019132e-06
rs117064001	0.0	-180.24	4.23613e-06
rs117072685	0.0	-183.705	1.32514e-07
rs117079136	0.0	-181.793	8.97755e-07
rs117181659	0.0	-180.291	4.00196e-06
rs117193272	-185.36	-184.228	9.516349999999999e-08
rs117206252	0.0	-182.785	3.32454e-07
rs117215978	-185.167	-184.048	1.1416109999999999e-07
rs117234572	0.0	-181.024	1.93491e-06
rs117237923	-185.205	-184.161	1.0334320000000001e-07
rs117247796	0.0	-183.447	1.71224e-07
rs117255386	0.0	-180.823	2.36455e-06
rs117279218	0.0	-180.4	3.61063e-06
rs117300019	0.0	-182.692	3.64382e-07
rs117381839	0.0	-182.782	3.33629e-07
rs117407521	0.0	-183.518	1.59746e-07
rs117428413	0.0	-183.914	1.07539e-07
rs117454168	0.0	-183.092	2.44511e-07
rs117483839	0.0	-182.906	2.94524e-07
rs117492772	-185.252	-184.204	9.899119999999999e-08
rs117740374	0.0	-184.528	5.82088e-08
rs117749645	0.0	-183.656	1.3916e-07
rs117820404	0.0	-179.829	6.39009e-06
rs117878768	0.0	-184.402	6.6043e-08
rs117893811	0.0	-182.434	4.72496e-07
rs117962560	-185.153	-184.003	1.186787e-07
rs118031454	0.0	-183.18	2.24164e-07
rs118089244	0.0	-180.823	2.36455e-06
rs118129028	0.0	-184.234	7.80569e-08
rs11914200	-185.398	-184.3	8.87474e-08
rs12157312	-185.142	-184.068	1.128551e-07
rs12157818	-176.53	-175.661	0.000522186
rs12158335	-174.134	-173.162	0.006215130000000001
rs12158399	-184.748	-183.677	1.6744800000000003e-07
rs12158613	-181.84	-181.601	1.6588540000000001e-06
rs12159130	-181.937	-181.645	1.5583370000000001e-06
rs12159716	-181.787	-181.741	1.5468819999999997e-06
rs12159792	-181.61	-180.696	3.4087539999999994e-06
rs12159974	-184.711	-183.63	1.75074e-07
rs12160628	-180.792	-180.632	4.4917699999999995e-06
rs12160838	0.0	-183.029	2.60362e-07
rs12160926	-184.738	-183.793	1.5219020000000003e-07
rs12165625	0.0	-181.683	1.00178e-06
rs12166549	-184.451	-183.308	2.375651e-07
rs12166627	-183.811	-182.778	4.1393819999999994e-07
rs12167368	-180.809	-179.726	8.60154e-06
rs12168697	-182.406	-181.494	1.535005e-06
rs12168969	-180.256	-179.181	1.4860570000000003e-05
rs12169066	0.0	-182.122	6.45259e-07
rs12170228	-183.973	-183.112	3.059288e-07
rs12483944	-177.958	-176.87	0.0001487281
rs12484402	-186.163	-184.739	5.441085e-08
rs12484450	0.0	-182.839	3.14663e-07
rs12484477	-174.952	-174.09	0.002544298
rs12484845	0.0	-183.6	1.47138e-07
rs12484851	0.0	-182.839	3.14663e-07
rs12484971	-174.469	-173.626	0.004064888
rs12485034	-173.821	-173.215	0.0064914099999999995
rs12627881	-183.888	-182.857	3.832021e-07
rs12628488	-182.576	-182.519	7.07414e-07
rs12628527	-183.237	-182.119	7.901069999999999e-07
rs12628621	-182.243	-182.143	1.013707e-06
rs12628681	-183.167	-182.048	8.473150000000001e-07
rs12628781	-181.267	-181.31	2.4658599999999997e-06
rs12628800	-181.5	-181.477	2.0323799999999997e-06
rs12628957	-181.178	-181.267	2.6252199999999996e-06
rs129853	-185.103	-183.942	1.255247e-07
rs129855	-177.087	-176.031	0.0003476026
rs129856	-177.233	-176.176	0.0003006376
rs129857	-177.135	-176.078	0.00033168250000000004
rs13053242	-174.485	-173.857	0.0033962719999999997
rs13054099	-181.704	-180.789	3.095164e-06
rs13054700	-183.328	-182.207	7.2267e-07
rs13055057	-182.652	-181.545	1.401056e-06
rs13055312	0.0	-182.998	2.68637e-07
rs13055800	-174.373	-173.532	0.004466098
rs13056038	0.0	-182.249	5.67883e-07
rs13056300	-179.831	-179.07	1.7890349999999997e-05
rs13056975	0.0	-184.052	9.36732e-08
rs13057094	-176.581	-175.621	0.000533358
rs13057109	0.0	-182.109	6.54622e-07
rs13057554	0.0	-182.86	3.08214e-07
rs13057991	-183.564	-182.664	4.7500399999999996e-07
rs13058113	-174.032	-173.364	0.005502740000000001
rs13058356	-182.327	-181.312	1.803604e-06
rs133047	0.0	-176.856	0.000124899
rs133051	0.0	-180.086	4.94643e-06
rs133074	-183.356	-182.659	5.0278e-07
rs133075	-182.503	-181.449	1.560388e-06
rs133076	-182.355	-181.289	1.8280759999999999e-06
rs133078	-182.574	-181.523	1.4499769999999999e-06
rs133079	-182.548	-181.494	1.492013e-06
rs133082	-182.279	-181.219	1.961305e-06
rs133084	-182.221	-181.176	2.054683e-06
rs133280	-183.006	-182.323	7.01258e-07
rs133281	-182.958	-182.278	7.336940000000001e-07
rs133286	-182.975	-182.279	7.30367e-07
rs133287	-182.849	-182.157	8.25333e-07
rs133290	-182.362	-181.904	1.133471e-06
rs133292	-177.781	-176.76	0.0001688542
rs133293	-177.679	-176.664	0.0001860672
rs133294	-177.422	-176.422	0.00023760239999999998
rs133295	-182.757	-181.895	1.030356e-06
rs133297	-182.566	-181.585	1.3695179999999998e-06
rs133298	-182.671	-181.761	1.1646220000000002e-06
rs133299	-185.034	-183.905	1.310234e-07
rs133300	-177.245	-176.21	0.0002917509
rs133301	-177.401	-176.354	0.00025210580000000003
rs133302	-185.085	-183.94	1.261061e-07
rs133303	-177.094	-176.048	0.0003423057
rs133304	-184.927	-183.793	1.4642050000000002e-07
rs133305	-177.129	-176.078	0.00033206370000000003
rs133306	-177.18	-176.13	0.0003153087
rs133307	-177.18	-176.13	0.0003153087
rs133308	-185.014	-183.866	1.357647e-07
rs133313	-177.502	-176.448	0.0002291626
rs133314	-177.501	-176.448	0.0002292117
rs133315	-185.127	-183.962	1.230168e-07
rs133317	-181.27	-180.483	4.292923e-06
rs133318	-177.393	-176.351	0.0002531998
rs133319	-185.106	-183.943	1.254319e-07
rs133321	-177.33	-176.277	0.0002720667
rs133322	-177.354	-176.309	0.00026388080000000003
rs133323	-177.43	-176.374	0.00024671469999999995
rs133324	-177.284	-176.23	0.0002848996
rs133325	-177.381	-176.328	0.0002584447
rs133326	-177.479	-176.425	0.0002345067
rs133327	-177.479	-176.425	0.00023451879999999997
rs133328	-177.37	-176.328	0.0002589908
rs133329	-185.037	-183.886	1.330368e-07
rs133330	-177.426	-176.374	0.0002468727
rs133331	-184.972	-183.829	1.410476e-07
rs133332	-185.102	-183.943	1.254632e-07
rs133333	-185.066	-183.907	1.3009980000000002e-07
rs133335	-177.825	-176.78	0.0001648528
rs133336	-178.047	-177.01	0.000131054
rs133337	-185.152	-183.981	1.205323e-07
rs133338	-185.156	-183.984	1.201693e-07
rs133339	-177.829	-176.78	0.00016471679999999997
rs133340	-177.939	-176.892	0.00014718689999999998
rs133341	-185.055	-183.894	1.316883e-07
rs133342	-184.448	-183.346	2.302549e-07
rs133344	-185.426	-184.19	9.67613e-08
rs133346	-177.713	-176.72	0.0001767845
rs133347	-177.674	-176.674	0.0001847535
rs133348	-177.868	-176.86	0.0001531753
rs133349	-177.769	-176.765	0.0001686114
rs133350	-175.368	-174.391	0.0018184960000000002
rs133351	-181.86	-180.891	2.74487e-06
rs133352	-175.174	-174.191	0.0022181059999999996
rs133353	-175.229	-174.246	0.002099936
rs133355	-175.422	-174.435	0.0017363460000000002
rs133356	-175.468	-174.481	0.0016587360000000003
rs133357	-177.818	-176.822	0.0001594045
rs133358	-177.679	-176.682	0.00018344440000000003
rs133367	-178.852	-177.981	5.1384599999999996e-05
rs133368	-175.701	-174.758	0.001268716
rs133369	-175.831	-174.9	0.001102876
rs133370	-176.165	-175.256	0.0007760750000000001
rs133371	-176.165	-175.256	0.0007760750000000001
rs133373	-179.221	-178.314	3.655657e-05
rs133374	-176.165	-175.256	0.0007760750000000001
rs133375	-176.027	-175.116	0.000892993
rs133376	-179.727	-178.834	2.1800020000000003e-05
rs133377	-176.386	-175.444	0.000638876
rs133378	-176.178	-175.256	0.0007740020000000001
rs133379	-176.527	-175.573	0.000560543
rs133380	-177.214	-176.326	0.0002679043
rs133381	-176.031	-175.081	0.000917351
rs133382	-176.21	-175.301	0.000742076
rs133383	-179.688	-178.789	2.277003e-05
rs13347194	-181.728	-181.52	1.817783e-06
rs13347199	-181.812	-181.602	1.673843e-06
rs13347204	-181.728	-181.52	1.817783e-06
rs13347212	-181.812	-181.602	1.673843e-06
rs134866	-186.561	-184.992	4.15907e-08
rs134867	-179.857	-178.755	2.263245e-05
rs134869	-179.989	-178.888	1.9840069999999998e-05
rs134870	-186.659	-185.051	3.9005600000000004e-08
rs134873	-179.821	-178.724	2.3393319999999996e-05
rs134874	-177.618	-176.562	0.00020460479999999997
rs134877	-179.399	-178.306	3.555698e-05
rs134878	-177.993	-176.943	0.0001399569
rs134879	-179.336	-178.251	3.762029e-05
rs134880	-186.09	-184.708	5.6431060000000003e-08
rs134881	-186.051	-184.678	5.825378e-08
rs134882	-179.316	-178.228	3.846334e-05
rs134885	-178.011	-176.945	0.0001392545
rs134886	-178.011	-176.945	0.0001392545
rs134887	-178.232	-177.168	0.0001113866
rs134888	-177.709	-176.645	0.00018795360000000002
rs134889	-178.051	-176.986	0.00013361259999999998
rs134891	-178.103	-177.035	0.00012714960000000003
rs134899	-178.186	-177.118	0.00011703349999999998
rs134900	-179.552	-178.458	3.0532660000000004e-05
rs134901	-178.359	-177.296	9.8055e-05
rs134902	-179.506	-178.412	3.195595e-05
rs134903	-178.057	-176.994	0.0001326546
rs134906	-179.653	-178.607	2.6567640000000002e-05
rs136402	-174.815	-174.509	0.0019501710000000001
rs138312	-182.119	-181.118	2.193545e-06
rs138321	-181.988	-180.944	2.5896180000000002e-06
rs138333	-181.753	-180.651	3.434937e-06
rs138337	-181.618	-180.531	3.885112e-06
rs138342	-181.489	-180.389	4.466601e-06
rs138344	-181.64	-180.562	3.7711830000000006e-06
rs138354	-180.657	-179.625	9.708750000000001e-06
rs138818147	0.0	-181.958	7.51921e-07
rs138929129	0.0	-181.927	7.84177e-07
rs139084213	0.0	-181.401	1.32734e-06
rs139454492	-185.121	-183.989	1.2071210000000002e-07
rs139852185	0.0	-181.668	1.01647e-06
rs140649172	-184.679	-183.742	1.603999e-07
rs140842820	0.0	-181.333	1.42146e-06
rs141241605	0.0	-181.071	1.83942e-06
rs141342807	-185.206	-184.148	1.044375e-07
rs142143747	0.0	-181.685	9.96834e-07
rs143096365	0.0	-181.672	1.01159e-06
rs143302916	-183.179	-182.06	8.376469999999999e-07
rs143426938	0.0	-179.753	6.85507e-06
rs143715682	0.0	-180.101	4.86728e-06
rs144242396	0.0	-183.622	1.43895e-07
rs144373253	0.0	-183.302	1.9818e-07
rs144886236	-185.137	-184.034	1.1602240000000001e-07
rs144960271	0.0	-180.604	2.94222e-06
rs145240808	0.0	-180.865	2.26803e-06
rs145965651	0.0	-183.285	2.01537e-07
rs146017020	0.0	-182.28	5.4708e-07
rs146115798	0.0	-180.509	3.23367e-06
rs146585608	0.0	-181.121	1.75516e-06
rs146747373	0.0	-181.992	7.34848e-07
rs146928770	-185.266	-184.213	9.79522e-08
rs148422560	0.0	-180.755	2.51988e-06
rs148537066	0.0	-183.34	1.90809e-07
rs148825900	0.0	-179.881	6.06602e-06
rs150398197	-181.452	-180.389	4.455572e-06
rs150917957	0.0	-183.348	1.89387e-07
rs1535048	-178.386	-177.489	8.43007e-05
rs16947	-177.514	-176.695	0.0001877593
rs17002067	-184.729	-183.659	1.7042020000000002e-07
rs17002069	-183.836	-182.815	4.0028969999999996e-07
rs17002706	-183.231	-182.223	7.17895e-07
rs17002737	-185.606	-184.297	8.62983e-08
rs17002872	-185.852	-184.517	6.88237e-08
rs17002876	-177.866	-176.797	0.00016138749999999999
rs17002897	-186.112	-184.712	5.605862e-08
rs17343765	-181.67	-181.235	2.2446429999999998e-06
rs17344464	-181.802	-181.601	1.680209e-06
rs17344652	-181.261	-181.289	2.50387e-06
rs17344680	-181.478	-181.476	2.0518799999999997e-06
rs17344701	-181.502	-181.498	2.006235e-06
rs17344784	-181.426	-181.474	2.0974589999999998e-06
rs17347451	-180.399	-179.299	1.3285939999999997e-05
rs17365991	0.0	-182.157	6.22742e-07
rs17377987	0.0	-182.076	6.75783e-07
rs17379759	-179.64	-178.55	2.778791e-05
rs17386770	0.0	-184.226	7.87139e-08
rs17429171	-181.822	-181.602	1.667572e-06
rs17476888	0.0	-184.264	7.58066e-08
rs17479531	0.0	-183.77	1.24096e-07
rs1800754	-179.737	-178.716	2.3902109999999997e-05
rs1801311	-176.428	-175.617	0.000552518
rs1807493	-185.288	-184.134	1.0377509999999999e-07
rs1807494	-176.019	-175.114	0.0008952329999999999
rs1807606	-182.757	-181.85	1.07643e-06
rs182240980	-185.118	-184.066	1.134912e-07
rs182351309	0.0	-183.869	1.12404e-07
rs187826601	0.0	-183.01	2.65424e-07
rs1883825	-177.05	-176.129	0.0003270113
rs1883826	-177.47	-176.534	0.00021744210000000002
rs1883827	-177.05	-176.129	0.0003270113
rs1883828	-181.491	-180.473	4.1570609999999995e-06
rs1884249	-180.529	-180.112	6.9262199999999996e-06
rs1894710	-179.947	-178.855	2.046865e-05
rs1894713	-171.576	-170.594	0.0808518
rs189492326	0.0	-183.298	1.98911e-07
rs191312004	0.0	-181.792	8.98106e-07
rs1962742	-181.744	-181.618	1.696973e-06
rs1962743	-181.739	-181.618	1.700345e-06
rs1969666	-177.866	-176.976	0.00014108279999999998
rs1983631	-177.53	-176.538	0.00021413419999999998
rs1984419	-184.395	-183.342	2.331036e-07
rs1984839	-177.396	-176.489	0.0002286845
rs1987053	-182.29	-182.162	9.838810000000001e-07
rs2006638	-183.702	-182.597	4.845296e-07
rs2013960	-177.959	-177.037	0.0001305526
rs2024566	-177.149	-176.254	0.0002901507
rs2024567	-176.738	-175.846	0.00043661279999999996
rs2038339	-182.374	-182.203	9.299809999999999e-07
rs20551	-173.9	-173.212	0.00637443
rs2057070	-174.284	-173.6	0.00432945
rs2064258	-183.674	-183.001	3.5722269999999997e-07
rs2064560	-174.232	-173.562	0.00451267
rs2070116	-185.857	-184.513	6.89917e-08
rs2070904	-184.274	-183.125	2.845296e-07
rs2071711	-176.597	-175.664	0.0005138869999999999
rs2071773	-185.135	-183.899	1.298306e-07
rs2073167	-183.356	-182.519	5.581119999999999e-07
rs2076198	-183.528	-182.551	5.247959999999999e-07
rs2092563	-174.398	-173.754	0.0037490920000000007
rs2092564	-177.77	-176.885	0.0001546629
rs2097561	-184.096	-182.986	3.297296e-07
rs2097562	-184.096	-182.986	3.297296e-07
rs2142694	-178.677	-177.816	6.07684e-05
rs2143138	-186.482	-184.94	4.393447e-08
rs2143139	-178.179	-177.124	0.00011664680000000001
rs2143177	-183.723	-183.019	3.4821679999999996e-07
rs2143610	-180.497	-179.451	1.152125e-05
rs2144390	-181.453	-180.534	4.002240000000001e-06
rs2157297	-183.624	-182.564	5.103748000000001e-07
rs2157298	-183.644	-182.584	5.001672e-07
rs2157590	-180.08	-178.989	1.7912879999999998e-05
rs2157591	-175.306	-174.255	0.002047505
rs2179744	-174.635	-173.859	0.0032732300000000002
rs2187959	-183.812	-182.834	3.927649e-07
rs2228314	-183.425	-182.343	6.29588e-07
rs2229442	-184.859	-183.887	1.378288e-07
rs2235849	-178.382	-177.363	9.343960000000001e-05
rs2235850	-178.559	-177.519	7.960689999999999e-05
rs2235852	-178.476	-177.433	8.67039e-05
rs2267429	-178.568	-177.519	7.947879999999999e-05
rs2267432	-183.405	-182.496	5.64233e-07
rs2267443	-185.858	-184.61	6.35919e-08
rs2269524	-176.26	-175.348	0.0007074939999999999
rs2269657	-183.5	-182.397	5.94592e-07
rs2269662	-185.192	-184.165	1.03276e-07
rs2273085	-174.992	-174.261	0.00221427
rs2281331	-181.38	-180.321	4.799419e-06
rs2284079	-178.517	-177.474	8.323859999999999e-05
rs2284087	-179.809	-178.856	2.1054609999999997e-05
rs2294361	-184.001	-183.12	3.0388509999999996e-07
rs2294362	-183.994	-183.119	3.0447790000000004e-07
rs2301521	-175.302	-174.34	0.001919596
rs2413631	-179.773	-178.901	2.0635110000000002e-05
rs2413639	-178.563	-177.519	7.955809999999999e-05
rs2413660	-183.487	-182.599	5.07881e-07
rs2413662	-183.273	-182.261	6.90358e-07
rs2413663	-184.045	-182.933	3.477735e-07
rs2413666	-176.482	-175.557	0.000572638
rs2413668	-179.247	-178.234	3.876291e-05
rs2413669	-176.334	-175.433	0.0006512779999999999
rs2413670	-179.581	-178.572	2.766601e-05
rs2413671	-179.581	-178.572	2.766601e-05
rs2413672	-176.397	-175.482	0.0006187429999999999
rs2413684	-179.457	-178.368	3.343124e-05
rs2413685	-183.563	-182.513	5.38292e-07
rs2743449	-179.623	-178.632	2.614968e-05
rs2743451	-180.019	-179.002	1.797917e-05
rs2743459	-179.613	-178.579	2.735978e-05
rs2743461	-178.937	-178.07	4.70907e-05
rs2743462	-178.375	-177.53	8.11735e-05
rs2743464	-185.228	-183.98	1.191852e-07
rs2743465	-179.703	-178.721	2.398876e-05
rs2743467	-176.997	-175.902	0.00039253719999999995
rs28369142	-177.227	-176.34	0.0002639852
rs28371725	-181.731	-180.63	3.472558e-06
rs28384701	0.0	-181.058	1.86264e-06
rs28384790	-184.777	-183.581	1.7988259999999998e-07
rs2839708	-176.402	-175.521	0.000598885
rs2839709	-185.431	-184.248	9.216040000000001e-08
rs2839710	-176.397	-175.482	0.0006187429999999999
rs2839715	-181.827	-180.769	3.047157e-06
rs28439297	-180.349	-179.403	1.2212590000000002e-05
rs28457031	0.0	-183.595	1.47867e-07
rs28460292	-181.761	-181.6	1.7063500000000002e-06
rs28507165	-185.96	-184.581	6.414402e-08
rs28514673	-177.447	-176.551	0.0002132991
rs28515621	-176.042	-175.085	0.000912444
rs28542726	-180.522	-179.623	9.89328e-06
rs2854740	-180.096	-179.033	1.727346e-05
rs2854741	-185.57	-184.362	8.191379999999999e-08
rs2854837	-175.632	-174.719	0.0013269370000000003
rs28570317	-175.813	-174.854	0.0011484660000000001
rs28579115	-179.811	-178.912	2.014569e-05
rs28591661	0.0	-183.049	2.55122e-07
rs2859438	-176.229	-175.301	0.0007392330000000001
rs28605764	-177.22	-176.326	0.0002675802
rs28624811	-177.428	-176.607	0.00020497430000000004
rs28670611	-180.231	-179.291	1.3673399999999999e-05
rs28673614	-181.739	-181.578	1.7438199999999998e-06
rs28680494	-180.352	-179.403	1.220685e-05
rs28733316	0.0	-183.049	2.55122e-07
rs28791586	-176.395	-175.521	0.000599774
rs28805093	-185.949	-184.613	6.248607e-08
rs28814423	-174.51	-173.796	0.0035326809999999993
rs28817600	-176.437	-175.575	0.000569814
rs28854583	-185.943	-184.643	6.093883e-08
rs2899341	-181.642	-180.544	3.827238e-06
rs2899345	-183.355	-182.568	5.369319999999999e-07
rs2899350	-182.116	-181.231	1.988685e-06
rs2899355	-179.09	-178.002	4.818405e-05
rs2899356	-183.799	-182.749	4.2507179999999995e-07
rs2899357	-184.104	-183.026	3.2072990000000005e-07
rs3171692	-177.636	-176.624	0.0001957081
rs34030679	-180.321	-179.223	1.418901e-05
rs34071114	0.0	-183.956	1.03062e-07
rs34273880	0.0	-182.97	2.76269e-07
rs34277770	-181.663	-180.713	3.291153e-06
rs34280060	-183.254	-182.136	7.76676e-07
rs34287622	-183.363	-182.243	6.97533e-07
rs34344173	0.0	-182.872	3.04627e-07
rs34385013	-180.15	-179.233	1.4564399999999999e-05
rs34423568	0.0	-183.483	1.65417e-07
rs34469816	-181.802	-181.601	1.680209e-06
rs34587252	-183.688	-182.63	4.7349590000000005e-07
rs34797957	0.0	-182.93	2.87292e-07
rs34963472	0.0	-183.197	2.20058e-07
rs34966242	0.0	-182.99	2.70662e-07
rs35028622	-180.604	-179.682	9.28489e-06
rs35151068	0.0	-183.029	2.60362e-07
rs35234745	0.0	-184.29	7.38432e-08
rs35248349	-182.543	-181.432	1.56786e-06
rs35252376	-181.802	-181.601	1.680209e-06
rs35260652	-183.115	-182.006	8.855039999999999e-07
rs35282507	0.0	-183.049	2.55122e-07
rs35517400	0.0	-183.419	1.76256e-07
rs35542507	-185.191	-184.017	1.1650630000000001e-07
rs35758714	0.0	-183.439	1.72751e-07
rs35831717	0.0	-182.852	3.10874e-07
rs35857096	-183.416	-182.298	6.602170000000001e-07
rs35860575	-183.283	-182.379	6.343359999999999e-07
rs35955687	0.0	-182.661	3.76219e-07
rs36141542	-184.345	-183.224	2.6086229999999995e-07
rs3752591	-172.474	-171.479	0.03329731
rs3752592	-178.44	-177.345	9.247010000000001e-05
rs3818003	-175.069	-174.331	0.002060659
rs41276317	0.0	-181.508	1.19218e-06
rs41276319	0.0	-179.813	6.49262e-06
rs41277466	-183.796	-182.683	4.437474e-07
rs41277467	-183.664	-182.557	5.039627e-07
rs41277473	-185.36	-184.235	9.463820000000001e-08
rs41277477	-185.242	-184.034	1.1391429999999999e-07
rs41281291	0.0	-181.698	9.86488e-07
rs41281295	-183.817	-182.703	4.352447e-07
rs4140512	-184.639	-183.55	1.894344e-07
rs41454646	-181.558	-180.639	3.6027e-06
rs4147638	-176.673	-175.8	0.00045407050000000006
rs4147640	-176.436	-175.617	0.0005515450000000001
rs4147641	-176.384	-175.521	0.000601226
rs4269017	-183.818	-182.847	3.895679e-07
rs4474975	-181.618	-180.696	3.403259e-06
rs45627435	0.0	-180.653	2.80457e-06
rs4820423	-174.706	-173.851	0.0032364180000000005
rs4820426	-174.619	-173.774	0.0035029480000000005
rs4820428	-174.48	-173.771	0.00362588
rs4820433	-174.571	-174.28	0.002463781
rs4820434	-179.845	-179.127	1.707362e-05
rs4820435	-178.422	-177.505	8.267909999999999e-05
rs4820447	-182.573	-181.877	1.0881849999999998e-06
rs4820451	-184.113	-183.134	2.9136280000000003e-07
rs4820454	-184.136	-183.152	2.858037e-07
rs4820459	-182.604	-181.614	1.33373e-06
rs4821971	-181.991	-181.046	2.3866110000000002e-06
rs4821976	-181.795	-180.7	3.276069e-06
rs4821982	-174.619	-173.774	0.0035029480000000005
rs4821989	-174.33	-173.485	0.00467542
rs4821990	-174.375	-173.532	0.004464318
rs4821991	-174.373	-173.532	0.004466098
rs4821998	-173.734	-173.13	0.007069449999999999
rs4821999	-180.864	-179.904	7.430589999999999e-06
rs4822000	-180.117	-179.135	1.59609e-05
rs4822008	-174.311	-173.61	0.00426958
rs4822020	-176.829	-175.939	0.0003979618
rs4822055	-183.85	-182.738	4.201581e-07
rs4822056	-183.835	-182.721	4.271128e-07
rs4822057	-183.791	-182.683	4.445208e-07
rs4822058	-183.756	-182.648	4.6060610000000003e-07
rs4822060	-183.826	-182.719	4.288947e-07
rs4822061	-182.975	-182.287	7.24116e-07
rs4822062	-183.584	-182.539	5.196087000000001e-07
rs4822066	-179.759	-178.696	2.412941e-05
rs4822067	-180.059	-178.968	1.8288070000000003e-05
rs4822069	-181.669	-180.578	3.664226e-06
rs4822070	-176.283	-175.227	0.00077374
rs4822071	-184.159	-183.174	2.791479e-07
rs4822072	-185.696	-184.54	6.91786e-08
rs4822074	-183.583	-182.584	5.031532999999999e-07
rs4822075	-179.156	-178.058	4.5426109999999996e-05
rs4822076	-174.114	-173.084	0.006644800000000001
rs4822077	-182.618	-181.738	1.200424e-06
rs4822079	-184.177	-183.12	2.918993e-07
rs4822081	-184.296	-183.166	2.745103e-07
rs4822082	-185.0	-183.852	1.376738e-07
rs4822084	-177.664	-176.649	0.0001888963
rs4822088	-176.288	-175.351	0.0007020080000000001
rs4822101	-185.745	-184.461	7.35787e-08
rs4822102	-185.767	-184.476	7.236339999999999e-08
rs4822103	-185.743	-184.46	7.36333e-08
rs4822105	-185.749	-184.464	7.3323e-08
rs4822108	-182.646	-181.545	1.402638e-06
rs4822109	-184.533	-183.424	2.1395830000000002e-07
rs4822121	-184.125	-183.219	2.737222e-07
rs4822133	-183.897	-182.794	4.024785e-07
rs4993393	-176.151	-175.215	0.000804569
rs55746155	-183.915	-182.895	3.694925e-07
rs55760438	-183.38	-182.282	6.648040000000001e-07
rs55775429	-183.935	-182.914	3.626166e-07
rs55834311	-183.473	-182.469	5.621629999999999e-07
rs55898132	-185.32	-184.213	9.70243e-08
rs55917324	-185.155	-184.004	1.186026e-07
rs56080538	-180.252	-179.169	1.5170099999999999e-05
rs56169543	-183.964	-182.927	3.567024e-07
rs56203629	-183.915	-182.895	3.694925e-07
rs56229399	-183.201	-182.113	7.88285e-07
rs56234624	-184.098	-182.986	3.296205e-07
rs56404506	-180.2	-179.54	1.134538e-05
rs57163740	-184.508	-183.376	2.231705e-07
rs57380124	-183.794	-182.684	4.441342e-07
rs5751020	-180.226	-179.137	1.5646609999999998e-05
rs5751028	-184.148	-183.028	3.1786160000000005e-07
rs5751029	-184.094	-182.98	3.337254e-07
rs5751033	-181.196	-180.109	5.92306e-06
rs5751038	-181.349	-180.341	4.767733e-06
rs5751069	-175.024	-174.274	0.00217501
rs5751071	-179.39	-178.356	3.452529e-05
rs5751072	-178.994	-177.952	5.162588e-05
rs5751074	-178.571	-177.519	7.94338e-05
rs5751182	-183.763	-182.781	4.1383239999999996e-07
rs5751191	-174.185	-173.181	0.00607034
rs5751194	-184.088	-183.133	2.929447e-07
rs5751195	-177.834	-176.814	0.00015995120000000001
rs5751197	-185.003	-183.853	1.375269e-07
rs5751202	0.0	-184.712	4.8368e-08
rs5751204	-175.177	-174.193	0.002213836
rs5751209	-175.432	-174.53	0.001607697
rs5751216	-179.762	-178.747	2.319262e-05
rs5751220	-179.178	-178.289	3.763798e-05
rs5751239	-186.663	-185.054	3.88982e-08
rs5751241	-180.245	-179.147	1.531823e-05
rs5751245	-183.887	-182.779	4.065223e-07
rs5751247	-184.221	-183.197	2.7174229999999995e-07
rs5751250	-179.605	-178.512	2.8931089999999997e-05
rs5751251	-186.217	-184.773	5.2626079999999997e-08
rs5751255	-179.102	-178.0	4.817435e-05
rs5751263	-183.874	-182.75	4.186457e-07
rs5751264	-183.889	-182.776	4.088028e-07
rs5751277	-184.051	-182.927	3.510312e-07
rs5758064	-182.01	-181.008	2.447476e-06
rs5758065	-181.376	-180.384	4.579218e-06
rs5758123	-180.368	-179.333	1.2993699999999999e-05
rs5758131	-180.302	-179.297	1.3549750000000002e-05
rs5758150	-180.308	-179.44	1.207386e-05
rs5758152	-179.801	-178.713	2.3904809999999996e-05
rs5758168	-181.324	-180.259	5.1185569999999995e-06
rs5758169	-181.325	-180.268	5.0830959999999996e-06
rs5758171	-179.942	-178.89	2.0172010000000003e-05
rs5758172	-181.178	-180.136	5.81715e-06
rs5758174	-180.122	-179.05	1.713244e-05
rs5758175	-180.196	-179.125	1.589486e-05
rs5758176	-180.321	-179.247	1.405913e-05
rs5758177	-179.458	-178.995	2.088507e-05
rs5758186	-183.957	-182.854	3.793778e-07
rs5758191	-182.527	-181.428	1.5815980000000002e-06
rs5758209	-177.915	-176.819	0.0001588999
rs5758212	-181.299	-180.21	5.35117e-06
rs5758216	-181.0	-180.111	6.14601e-06
rs5758222	-184.064	-182.987	3.3394289999999997e-07
rs5758264	-175.008	-174.28	0.0021730200000000003
rs5758265	-174.76	-174.048	0.0027519
rs5758266	-174.718	-174.002	0.0028790409999999997
rs5758267	-174.81	-174.098	0.0026170710000000003
rs5758268	-174.524	-173.762	0.003617949
rs5758274	-178.479	-177.435	8.64919e-05
rs5758341	-182.546	-181.837	1.13601e-06
rs5758342	-182.904	-182.164	8.132379999999999e-07
rs5758487	-181.561	-180.597	3.703278e-06
rs5758504	-180.08	-179.195	1.5228679999999999e-05
rs5758525	-183.981	-182.99	3.35509e-07
rs5758527	-177.919	-176.83	0.00015544729999999998
rs5758537	-177.182	-176.13	0.0003152467
rs5758550	-185.082	-183.924	1.279326e-07
rs5758553	-177.674	-176.674	0.0001847304
rs5758559	-175.265	-174.292	0.0020093859999999997
rs5758562	-175.243	-174.336	0.0019487669999999997
rs5758566	-175.355	-174.454	0.001734607
rs5758573	-183.378	-182.345	6.34238e-07
rs5758574	-179.833	-178.889	2.041316e-05
rs5758577	-179.447	-178.418	3.2153269999999994e-05
rs5758578	-179.249	-178.304	3.663702e-05
rs5758587	-178.974	-177.97	5.056906e-05
rs5758589	-179.292	-178.399	3.3676029999999996e-05
rs5758605	-178.39	-177.53	8.09003e-05
rs5758619	-179.556	-178.469	3.0244270000000002e-05
rs5758645	-180.05	-178.952	1.862032e-05
rs5758653	-179.354	-178.26	3.720387e-05
rs5758659	-178.809	-177.719	6.39662e-05
rs5758660	-179.388	-178.295	3.5945289999999995e-05
rs5758661	-186.464	-184.928	4.451415e-08
rs5758666	-184.139	-183.126	2.9247959999999996e-07
rs5758670	-179.775	-178.68	2.446636e-05
rs5758677	-179.579	-178.477	2.9905849999999998e-05
rs5758709	-184.252	-183.123	2.882751e-07
rs5758711	-184.357	-183.225	2.6038700000000004e-07
rs5758722	0.0	-182.836	3.15777e-07
rs5758732	-184.135	-183.065	3.0867720000000004e-07
rs5758733	-184.146	-183.022	3.192893e-07
rs57684853	-183.414	-182.437	5.894750000000001e-07
rs57711468	-181.909	-180.85	2.826788e-06
rs57986573	-177.187	-176.133	0.00031298390000000006
rs58226304	-183.23	-182.121	7.892039999999999e-07
rs59087868	-184.572	-183.53	1.949273e-07
rs5995886	-184.637	-183.55	1.895441e-07
rs5995890	-184.776	-183.701	1.633242e-07
rs5995893	-184.654	-183.582	1.8409860000000002e-07
rs5995898	-181.563	-181.122	2.5098639999999997e-06
rs5995899	-181.563	-181.122	2.5098639999999997e-06
rs5995903	-182.083	-181.569	1.5708459999999999e-06
rs5995904	-182.083	-181.569	1.570899e-06
rs5995905	-182.088	-181.569	1.5687740000000003e-06
rs5995906	-182.1	-181.569	1.5629950000000002e-06
rs5995907	-182.1	-181.569	1.5629950000000002e-06
rs5995908	-182.1	-181.569	1.5629950000000002e-06
rs5995910	-181.532	-180.57	3.827445000000001e-06
rs5995914	-181.998	-181.708	1.463762e-06
rs5995915	-181.911	-181.624	1.594991e-06
rs5995916	-181.928	-181.645	1.56372e-06
rs5995919	-181.918	-181.644	1.568912e-06
rs5995922	-181.908	-181.644	1.574454e-06
rs5995924	-181.846	-181.603	1.652754e-06
rs5995925	-181.846	-181.603	1.652817e-06
rs5995928	-181.842	-181.603	1.655613e-06
rs5995935	-181.791	-181.601	1.6866700000000001e-06
rs5995963	-181.105	-180.008	6.539210000000001e-06
rs5995983	-179.738	-178.661	2.524196e-05
rs5995987	-183.006	-181.902	9.83588e-07
rs5995988	-183.006	-181.902	9.83588e-07
rs5995992	-173.988	-173.411	0.005376
rs5996080	-185.139	-184.067	1.1298860000000001e-07
rs5996087	-184.644	-183.773	1.578173e-07
rs5996088	-184.765	-183.759	1.555755e-07
rs5996089	-184.615	-183.549	1.896216e-07
rs5996091	-175.329	-174.271	0.002011925
rs5996092	-180.935	-179.841	7.650120000000001e-06
rs5996093	-175.075	-174.022	0.002583625
rs5996094	-181.064	-179.971	6.72135e-06
rs5996096	-175.583	-174.496	0.0016036450000000001
rs5996108	-177.176	-176.295	0.00027628339999999997
rs5996109	-176.44	-175.617	0.000550988
rs5996110	-176.446	-175.617	0.00055035
rs5996111	-176.353	-175.488	0.000621338
rs5996113	-176.241	-175.307	0.000733998
rs5996115	-176.384	-175.482	0.000620359
rs5996116	-176.258	-175.341	0.0007118090000000001
rs5996130	-180.738	-179.648	9.28714e-06
rs5996150	0.0	-182.87	3.05096e-07
rs5996151	0.0	-182.87	3.05096e-07
rs5996153	0.0	-183.008	2.65726e-07
rs5996168	-179.804	-178.944	1.9888019999999998e-05
rs59993856	-184.16	-183.042	3.1137710000000004e-07
rs6001990	-184.534	-183.464	2.071232e-07
rs6002000	-184.756	-183.684	1.6616920000000002e-07
rs6002019	-181.801	-181.431	1.883058e-06
rs6002020	-181.63	-181.261	2.2327640000000003e-06
rs6002027	-181.487	-181.043	2.7133300000000003e-06
rs6002031	-181.586	-181.145	2.452484e-06
rs6002033	-181.561	-181.078	2.589624e-06
rs6002034	-181.595	-181.122	2.484978e-06
rs6002035	-181.595	-181.122	2.484978e-06
rs6002036	-182.079	-181.569	1.5727589999999997e-06
rs6002037	-182.088	-181.569	1.5687740000000003e-06
rs6002038	-182.083	-181.569	1.5708459999999999e-06
rs6002039	-182.088	-181.569	1.5687740000000003e-06
rs6002040	-182.092	-181.569	1.5668930000000002e-06
rs6002041	-182.092	-181.569	1.5668930000000002e-06
rs6002042	-182.096	-181.569	1.5650239999999997e-06
rs6002045	-181.93	-181.624	1.584504e-06
rs6002046	-181.952	-181.646	1.5505540000000002e-06
rs6002047	-181.952	-181.646	1.5505540000000002e-06
rs6002048	-181.93	-181.624	1.584504e-06
rs6002051	-181.923	-181.645	1.5663730000000003e-06
rs6002052	-181.885	-181.604	1.629779e-06
rs6002053	-181.918	-181.644	1.568912e-06
rs6002054	-181.918	-181.644	1.568912e-06
rs6002055	-181.879	-181.643	1.5913150000000001e-06
rs6002056	-181.904	-181.644	1.576927e-06
rs6002058	-181.856	-181.603	1.646812e-06
rs6002059	-181.852	-181.603	1.649629e-06
rs6002065	-180.873	-180.722	4.11984e-06
rs6002067	-181.849	-181.642	1.6092479999999998e-06
rs6002068	-181.802	-181.601	1.680209e-06
rs6002069	-181.802	-181.601	1.680209e-06
rs6002071	-181.802	-181.601	1.680209e-06
rs6002072	-182.04	-181.841	1.32287e-06
rs6002073	-182.04	-181.841	1.32287e-06
rs6002075	-181.786	-181.601	1.6897840000000003e-06
rs6002077	-181.759	-181.579	1.730099e-06
rs6002078	-181.759	-181.579	1.730099e-06
rs6002079	-181.759	-181.579	1.730099e-06
rs6002082	-181.749	-181.579	1.736902e-06
rs6002084	-181.744	-181.579	1.7405089999999997e-06
rs6002085	-181.713	-181.559	1.782136e-06
rs6002108	-182.32	-182.214	9.41527e-07
rs6002271	-174.117	-173.415	0.0051852999999999995
rs6002277	-174.115	-173.455	0.00503576
rs6002310	-177.654	-176.761	0.00017474079999999997
rs6002323	-177.189	-176.307	0.00027579989999999995
rs6002328	-179.212	-178.267	3.835356999999999e-05
rs6002524	-185.128	-184.041	1.156425e-07
rs6002527	-184.994	-183.904	1.325177e-07
rs6002536	-184.813	-183.864	1.416765e-07
rs6002537	-184.813	-183.864	1.416765e-07
rs6002539	-184.7	-183.764	1.570162e-07
rs6002543	-184.794	-183.812	1.483009e-07
rs6002545	-177.035	-175.944	0.000375069
rs6002546	-172.495	-171.534	0.03174171
rs6002548	-171.762	-170.776	0.06736939999999998
rs6002551	-177.216	-176.13	0.00031168210000000006
rs6002552	-171.725	-170.729	0.0704464
rs6002554	-171.996	-171.002	0.0536336
rs6002555	-172.653	-171.567	0.029989019999999998
rs6002556	-181.437	-180.36	4.5723289999999996e-06
rs6002560	-184.168	-183.175	2.784989e-07
rs6002561	-181.674	-180.578	3.6586510000000004e-06
rs6002571	-177.281	-176.226	0.0002861617
rs6002586	-175.292	-174.294	0.0019952959999999997
rs6002592	-176.081	-175.163	0.0008503709999999999
rs6002596	-176.676	-175.8	0.0004537784
rs6002597	-176.655	-175.8	0.000455854
rs6002598	-176.573	-175.709	0.000498318
rs6002600	-176.528	-175.661	0.000522459
rs6002601	-176.528	-175.661	0.000522459
rs6002602	-176.45	-175.617	0.000549751
rs6002603	-176.547	-175.709	0.00050121
rs6002604	-176.438	-175.617	0.000551295
rs6002605	-176.506	-175.661	0.000524889
rs6002606	-176.463	-175.617	0.000548261
rs6002607	-179.591	-178.659	2.575384e-05
rs6002608	-179.632	-178.699	2.473744e-05
rs6002609	-177.049	-176.164	0.00031477429999999997
rs6002610	-176.465	-175.617	0.000547938
rs6002614	-176.367	-175.482	0.000622673
rs6002615	-179.363	-178.527	2.995744e-05
rs6002616	-176.572	-175.669	0.0005142460000000001
rs6002618	-176.383	-175.482	0.0006205290000000001
rs6002621	-176.492	-175.573	0.000564056
rs6002623	-176.397	-175.482	0.0006187429999999999
rs6002624	-176.494	-175.573	0.0005638360000000001
rs6002625	-176.605	-175.664	0.0005128390000000001
rs6002626	-179.251	-178.243	3.843202e-05
rs6002633	-176.436	-175.516	0.0005975160000000001
rs6002655	-177.406	-176.316	0.00026066589999999997
rs6002672	-181.125	-180.077	6.1033699999999995e-06
rs6002681	-184.247	-183.126	2.8692200000000003e-07
rs6002684	-183.097	-182.308	6.991189999999999e-07
rs6002714	-183.915	-182.796	4.0060940000000003e-07
rs6002721	0.0	-182.82	3.20978e-07
rs6002722	0.0	-182.852	3.10874e-07
rs6002743	-179.85	-178.976	1.919627e-05
rs60201604	-183.601	-182.592	5.017362e-07
rs60230297	0.0	-181.801	8.88746e-07
rs60751895	-177.132	-176.077	0.00033189389999999997
rs61527837	-176.568	-175.709	0.000498842
rs61603876	-185.256	-184.205	9.885279999999998e-08
rs61665536	-176.397	-175.482	0.0006187429999999999
rs61736524	-180.75	-179.657	9.20376e-06
rs62239076	0.0	-181.403	1.32569e-06
rs62239087	0.0	-181.399	1.33019e-06
rs62240996	-184.199	-183.213	2.6840919999999996e-07
rs62240998	-184.159	-183.174	2.791045e-07
rs62241000	-185.569	-184.31	8.559210000000001e-08
rs6519227	-182.348	-181.476	1.5747990000000001e-06
rs6519233	-181.461	-181.497	2.039689e-06
rs6519241	-183.03	-181.913	9.70268e-07
rs6519296	-183.788	-182.808	4.0275209999999997e-07
rs6519297	-176.285	-175.227	0.000773398
rs6519298	-177.326	-176.288	0.0002698629
rs6519301	-177.771	-176.753	0.00017003920000000002
rs6519306	-176.452	-175.57	0.000570523
rs6519313	-185.865	-184.544	6.71238e-08
rs6519319	-183.518	-182.388	6.01879e-07
rs66487809	-181.125	-180.025	6.35258e-06
rs67057013	-183.471	-182.469	5.62336e-07
rs67222508	-176.911	-175.86	0.000411526
rs67254554	-182.973	-181.865	1.019982e-06
rs67516067	-177.798	-176.713	0.0001741191
rs67797654	-177.308	-176.228	0.0002841104
rs710194	-184.904	-183.79	1.473755e-07
rs71325199	0.0	-184.07	9.20355e-08
rs71327109	-183.336	-182.216	7.16261e-07
rs714015	-182.832	-182.157	8.29205e-07
rs719440	-183.088	-182.354	6.71112e-07
rs721296	-179.744	-178.865	2.143059e-05
rs7245	-179.712	-178.692	2.4480330000000002e-05
rs7284083	-182.947	-181.839	1.046502e-06
rs7284506	-183.968	-182.927	3.564137e-07
rs7284653	-183.064	-181.958	9.295359999999999e-07
rs7284768	-184.691	-183.616	1.777827e-07
rs7285123	-182.943	-181.839	1.0471570000000002e-06
rs7285557	-181.196	-180.104	5.881409999999999e-06
rs7285782	-183.494	-182.649	4.878239999999999e-07
rs7285811	-183.019	-181.905	9.78608e-07
rs7286375	-176.395	-175.482	0.000619007
rs7286979	-183.985	-182.931	3.546141e-07
rs7287229	-184.002	-182.857	3.757424e-07
rs7287294	-182.001	-181.016	2.43021e-06
rs7287503	-180.353	-179.265	1.3625919999999997e-05
rs7287625	-182.231	-181.169	2.060805e-06
rs7287750	-181.933	-181.645	1.5608949999999998e-06
rs7287837	-183.141	-182.032	8.633060000000001e-07
rs7288345	0.0	-183.38	1.83449e-07
rs7288407	-181.572	-181.122	2.503026e-06
rs7288411	-182.068	-180.96	2.517684e-06
rs7288536	-183.719	-182.797	4.1358460000000004e-07
rs7288796	-181.686	-181.256	2.202081e-06
rs7288838	-182.733	-181.892	1.041148e-06
rs7289072	-179.974	-179.098	1.698016e-05
rs7289218	-183.141	-182.032	8.633060000000001e-07
rs7289470	-181.642	-181.213	2.2995809999999997e-06
rs7289484	-183.179	-182.06	8.376419999999999e-07
rs7289906	-183.179	-182.06	8.376419999999999e-07
rs7289989	-180.86	-179.883	7.566639999999999e-06
rs7290060	-182.34	-182.233	9.237179999999999e-07
rs7290134	-173.795	-172.833	0.00865359
rs7290236	-181.909	-181.605	1.6160829999999998e-06
rs7290458	-180.891	-179.917	7.313650000000001e-06
rs7290655	-184.123	-183.013	3.2108339999999996e-07
rs7290757	-182.321	-182.197	9.51164e-07
rs7290861	-181.681	-181.256	2.206236e-06
rs7290907	-184.123	-183.013	3.2108339999999996e-07
rs7291559	-183.236	-182.119	7.9026e-07
rs7291996	-176.552	-175.709	0.000500669
rs7292057	-181.703	-181.278	2.156896e-06
rs7292219	-183.96	-182.857	3.7409130000000004e-07
rs7292241	-176.35	-175.488	0.0006217010000000001
rs7292386	-183.452	-182.449	5.73394e-07
rs7292484	-183.142	-182.032	8.630270000000001e-07
rs7292804	-183.828	-182.798	4.0631809999999994e-07
rs7292907	-182.486	-181.588	1.401345e-06
rs7293091	-172.057	-171.048	0.05107452
rs7293096	-183.827	-182.719	4.288021e-07
rs7293100	-183.911	-182.877	3.751171e-07
rs73161310	0.0	-181.184	1.64219e-06
rs73161359	0.0	-180.851	2.29126e-06
rs73161386	0.0	-181.175	1.6583e-06
rs73163396	-182.808	-181.762	1.129785e-06
rs73165113	-185.312	-184.167	1.0087270000000002e-07
rs73165117	-185.277	-184.227	9.67206e-08
rs73165119	-185.217	-184.161	1.0310919999999998e-07
rs73165121	-185.215	-184.168	1.0262060000000001e-07
rs73165124	-185.266	-184.213	9.79522e-08
rs73165125	-185.208	-184.149	1.0436569999999999e-07
rs73165126	-185.259	-184.186	1.002655e-07
rs73165127	-185.199	-184.14	1.053141e-07
rs73165129	-185.191	-184.131	1.0617210000000001e-07
rs73165130	-185.16	-184.103	1.0924319999999999e-07
rs73165134	-185.532	-184.247	9.097090000000001e-08
rs73165137	-185.194	-184.068	1.1168529999999999e-07
rs73165139	-185.183	-184.058	1.1286679999999999e-07
rs73165141	-185.17	-184.04	1.148236e-07
rs73165147	-177.502	-176.412	0.00023510999999999996
rs73165152	-177.614	-176.525	0.0002099691
rs73165153	-185.224	-184.048	1.129545e-07
rs73165159	0.0	-180.968	2.04392e-06
rs73167135	-181.841	-180.746	3.094276e-06
rs73167200	-180.572	-179.481	1.097358e-05
rs73169118	-181.498	-180.41	4.338822e-06
rs73169123	-180.425	-179.332	1.273565e-05
rs73169135	-183.073	-181.97	9.10047e-07
rs73169171	-183.699	-182.564	5.0315e-07
rs73169175	0.0	-183.855	1.13932e-07
rs73171007	-183.935	-182.914	3.626166e-07
rs73171013	-184.734	-183.655	1.709195e-07
rs73171017	-183.778	-182.753	4.255749e-07
rs73171034	-181.551	-181.11	2.5397429999999997e-06
rs73171066	-181.947	-181.645	1.5530489999999999e-06
rs73171068	-181.947	-181.645	1.5530489999999999e-06
rs73171079	-181.837	-181.602	1.658495e-06
rs73171083	-181.806	-181.601	1.677158e-06
rs73171084	-181.812	-181.602	1.673843e-06
rs73171089	-181.764	-181.579	1.726894e-06
rs73172804	-181.692	-181.598	1.752554e-06
rs73172807	-181.104	-180.214	5.54876e-06
rs73172811	-181.729	-181.676	1.6457739999999997e-06
rs73172812	-181.512	-181.477	2.022582e-06
rs73172815	-181.501	-181.477	2.031675e-06
rs73172816	-181.218	-181.268	2.57996e-06
rs73172818	-181.244	-181.31	2.49035e-06
rs73172821	-181.455	-181.475	2.0716850000000002e-06
rs73172823	-181.432	-181.474	2.0918810000000004e-06
rs73172836	-181.347	-181.413	2.246359e-06
rs73172841	-181.752	-181.703	1.6047060000000002e-06
rs73172842	-181.752	-181.703	1.6047060000000002e-06
rs73172844	-181.778	-181.722	1.5703039999999997e-06
rs73172853	-182.283	-182.162	9.86487e-07
rs73172856	-182.109	-182.025	1.1470799999999999e-06
rs73172857	-182.336	-182.249	9.15748e-07
rs73172858	-182.331	-182.249	9.17848e-07
rs73172859	-182.378	-182.312	8.6649e-07
rs73172860	-182.417	-182.315	8.523239999999999e-07
rs73172875	-182.636	-182.603	6.561499999999999e-07
rs73172881	-182.686	-182.609	6.41427e-07
rs73172894	0.0	-181.963	7.56125e-07
rs73173005	0.0	-183.229	2.13232e-07
rs73173022	0.0	-182.778	3.34731e-07
rs73173027	0.0	-181.848	8.48282e-07
rs73173032	0.0	-182.141	6.33179e-07
rs73173039	0.0	-182.208	5.91761e-07
rs73174657	-174.607	-173.773	0.003515868
rs73174660	-174.569	-173.728	0.003671578
rs73176656	0.0	-182.412	4.79474e-07
rs73176684	0.0	-182.664	3.72768e-07
rs733999	-184.729	-183.659	1.7042020000000002e-07
rs73417007	-176.84	-175.792	0.000440489
rs73421049	-176.547	-175.709	0.000501227
rs73424511	-183.289	-182.172	7.4934e-07
rs73424526	-183.154	-182.038	8.56969e-07
rs73432628	-178.057	-176.967	0.000135029
rs7364180	-183.655	-182.526	5.197972e-07
rs7364221	-178.044	-177.065	0.0001267185
rs7364289	-176.43	-175.53	0.000591517
rs7364293	-176.492	-175.573	0.0005640259999999999
rs738660	-182.372	-181.461	1.586684e-06
rs73886025	0.0	-183.024	2.61411e-07
rs73888313	0.0	-181.803	8.87757e-07
rs739292	-177.571	-176.513	0.00021468770000000002
rs739293	-183.855	-182.925	3.623492000000001e-07
rs739294	-181.911	-180.996	2.4991219999999997e-06
rs739295	-185.017	-183.886	1.3346129999999998e-07
rs739296	-184.095	-182.986	3.2979839999999997e-07
rs742089	-180.417	-179.33	1.279736e-05
rs742157	0.0	-183.019	2.62898e-07
rs743001	-177.65	-176.573	0.00020381520000000003
rs74348413	-185.187	-184.058	1.127821e-07
rs74520475	0.0	-179.266	1.12171e-05
rs74705753	0.0	-183.302	1.98256e-07
rs74796450	-181.494	-181.476	2.037431e-06
rs74853810	-181.432	-181.474	2.0918810000000004e-06
rs74884385	-181.758	-181.703	1.6011339999999999e-06
rs74989989	-185.269	-184.225	9.700919999999999e-08
rs75019194	-182.1	-181.569	1.5629950000000002e-06
rs75066103	0.0	-180.807	2.40239e-06
rs75190628	-182.1	-181.569	1.5629950000000002e-06
rs75208280	-182.465	-181.376	1.6654070000000002e-06
rs75277619	-181.806	-181.743	1.533412e-06
rs75304169	-181.518	-180.628	3.6670989999999998e-06
rs75723348	-175.112	-174.187	0.0022781259999999997
rs75804965	0.0	-181.434	1.28435e-06
rs75843224	0.0	-181.124	1.75029e-06
rs76002658	-181.668	-181.282	2.1747270000000002e-06
rs760648	-179.441	-178.344	3.43149e-05
rs76140449	-185.301	-184.24	9.52119e-08
rs762998	-185.704	-184.421	7.655910000000001e-08
rs762999	-185.726	-184.437	7.52974e-08
rs763260	-184.069	-183.097	3.0259409999999996e-07
rs763263	-173.34	-172.389	0.01351572
rs76346318	0.0	-183.525	1.58565e-07
rs764481	-176.222	-175.297	0.0007425909999999999
rs76462269	-179.153	-178.123	4.318137e-05
rs76662656	-181.837	-181.602	1.658495e-06
rs76793398	0.0	-179.335	1.04735e-05
rs76803228	-181.387	-180.548	4.0158670000000005e-06
rs76987417	-181.521	-180.628	3.664953e-06
rs77099570	0.0	-183.457	1.69751e-07
rs77238205	-180.317	-179.326	1.3060949999999999e-05
rs77339131	0.0	-180.614	2.91511e-06
rs77378734	-182.533	-182.534	7.127580000000001e-07
rs77441740	0.0	-180.336	3.84704e-06
rs77657071	-185.372	-184.244	9.37027e-08
rs77755184	0.0	-181.434	1.28416e-06
rs77889640	-183.819	-182.707	4.3376839999999997e-07
rs78328564	-185.266	-184.213	9.79522e-08
rs78404259	0.0	-183.604	1.46547e-07
rs78463060	0.0	-184.264	7.58063e-08
rs78548180	-181.199	-180.127	5.7678999999999994e-06
rs78567764	-181.923	-181.645	1.5663099999999998e-06
rs78742429	-181.432	-181.474	2.0918810000000004e-06
rs78863773	-176.56	-175.512	0.000582866
rs78870601	0.0	-184.188	8.17757e-08
rs78875171	0.0	-182.401	4.8878e-07
rs78947368	0.0	-180.517	3.21342e-06
rs79005996	-181.576	-180.474	4.053404e-06
rs79356064	0.0	-181.795	8.95868e-07
rs79498857	-185.269	-184.2	9.8972e-08
rs79634727	0.0	-183.229	2.13228e-07
rs79681549	-180.44	-179.345	1.2540280000000001e-05
rs79724799	0.0	-184.055	9.33985e-08
rs79774802	-181.923	-181.645	1.5663099999999998e-06
rs79801871	0.0	-184.373	6.78641e-08
rs79898470	-184.691	-183.614	1.780308e-07
rs80032488	-182.269	-182.199	9.69537e-07
rs80094991	0.0	-179.316	1.06651e-05
rs80243871	-185.294	-184.2	9.8475e-08
rs80506	-180.057	-178.988	1.807031e-05
rs80533	-182.014	-180.906	2.652875e-06
rs8135325	-181.735	-181.676	1.641772e-06
rs8135390	-181.794	-181.717	1.5654410000000002e-06
rs8135533	-181.498	-181.497	2.0103930000000003e-06
rs8135801	-176.114	-175.214	0.000811324
rs8135804	-178.057	-176.967	0.00013503399999999997
rs8136127	-181.726	-181.657	1.6674170000000002e-06
rs8136343	-185.096	-183.903	1.307669e-07
rs8136385	-183.31	-182.19	7.35191e-07
rs8136721	-181.737	-181.299	2.1044070000000005e-06
rs8136890	-183.179	-182.06	8.37616e-07
rs8136923	-173.721	-173.115	0.007171729999999999
rs8137147	-181.794	-181.743	1.5405849999999997e-06
rs8137409	-176.949	-175.873	0.00040542449999999994
rs8137939	-183.161	-182.039	8.503419999999999e-07
rs8137990	-183.08	-181.962	9.2413e-07
rs8138039	-183.18	-182.06	8.37536e-07
rs8138069	-183.481	-182.501	5.528999999999999e-07
rs8138080	-184.058	-182.943	3.4395300000000004e-07
rs8138132	-184.418	-183.275	2.472273e-07
rs8138365	-183.18	-182.06	8.375140000000001e-07
rs8138448	-182.428	-182.339	8.361540000000001e-07
rs8138500	-176.455	-175.617	0.000549161
rs8138678	-176.313	-175.39	0.000677328
rs8138897	-182.244	-182.124	1.0250169999999998e-06
rs8139212	-178.021	-176.926	0.00014048900000000002
rs8139372	-183.31	-182.19	7.35191e-07
rs8139536	-183.13	-182.012	8.78994e-07
rs8139660	-183.31	-182.19	7.35191e-07
rs8140164	-177.246	-176.186	0.00029638979999999993
rs8140367	-181.736	-181.682	1.635844e-06
rs8141083	-181.937	-181.641	1.5628799999999998e-06
rs8141301	-181.92	-181.624	1.5898699999999998e-06
rs8141323	-181.778	-181.722	1.5703039999999997e-06
rs8141330	-184.751	-183.67	1.6822949999999998e-07
rs8141574	-181.943	-181.646	1.554839e-06
rs8141607	0.0	-183.362	1.86375e-07
rs8141633	-181.758	-181.703	1.6011339999999999e-06
rs8141702	-176.332	-175.399	0.0006694390000000001
rs8141722	-175.344	-174.289	0.001978035
rs8141730	-180.822	-179.858	7.779530000000001e-06
rs8142108	-183.211	-182.111	7.965160000000001e-07
rs8142177	-179.462	-178.561	2.889591e-05
rs8142276	-180.848	-179.883	7.585399999999999e-06
rs8142344	-182.1	-181.569	1.5629950000000002e-06
rs8142378	-182.591	-181.794	1.166653e-06
rs8142396	-184.751	-183.67	1.6822949999999998e-07
rs8142745	-181.253	-180.248	5.22906e-06
rs8142874	-174.447	-173.713	0.0038186599999999993
rs8142972	-181.73	-181.34	2.048712e-06
rs8143153	-176.406	-175.482	0.000617518
rs86669	-186.719	-185.085	3.759433e-08
rs916440	-180.953	-179.854	7.53645e-06
rs926914	-175.126	-174.317	0.002051438
rs9306351	-184.554	-183.394	2.188823e-07
rs9306356	-180.145	-179.048	1.6897829999999998e-05
rs932376	-183.593	-182.494	5.415656e-07
rs9607765	-174.629	-173.779	0.003481368
rs9607768	-174.927	-174.076	0.002586518
rs9607769	-174.711	-173.87	0.0031853669999999997
rs9607771	-173.728	-173.115	0.007158670000000001
rs9607782	-169.285	-168.408	0.744421
rs9607791	0.0	-182.506	4.39247e-07
rs9607793	0.0	-183.289	2.00765e-07
rs9607801	0.0	-179.943	5.7017e-06
rs9607804	0.0	-179.919	5.83878e-06
rs9607805	-181.514	-180.47	4.160957e-06
rs9607809	0.0	-180.243	4.22387e-06
rs9607850	-182.775	-181.927	1.003493e-06
rs9607868	-184.403	-183.262	2.48876e-07
rs9607869	-184.501	-183.354	2.268326e-07
rs9611433	-180.275	-179.24	1.4264390000000001e-05
rs9611435	-181.755	-180.65	3.4366180000000003e-06
rs9611440	-180.292	-179.241	1.420305e-05
rs9611441	-180.425	-179.359	1.258874e-05
rs9611442	-180.76	-179.693	9.008919999999999e-06
rs9611447	-180.049	-178.947	1.888021e-05
rs9611452	-181.213	-180.169	5.62551e-06
rs9611453	-179.679	-178.625	2.627239e-05
rs9611459	-175.169	-174.316	0.002034217
rs9611460	-177.844	-177.031	0.0001357713
rs9611465	-175.086	-174.172	0.002317996
rs9611466	-174.943	-174.031	0.002671567
rs9611467	-175.023	-174.172	0.002349468
rs9611469	-174.613	-173.773	0.003511558
rs9611474	-174.653	-173.819	0.0033575980000000003
rs9611486	-175.229	-174.596	0.001620352
rs9611487	-174.411	-173.796	0.003622662
rs9611488	-174.392	-173.768	0.0037156520000000003
rs9611503	-174.191	-173.497	0.00478869
rs9611505	-174.419	-173.725	0.0038115899999999997
rs9611509	-174.241	-173.554	0.00453138
rs9611510	-174.068	-173.408	0.00527694
rs9611519	-174.145	-173.519	0.004765640000000001
rs9611520	-174.145	-173.519	0.004765640000000001
rs9611522	-175.615	-175.034	0.001059553
rs9611525	-179.74	-179.261	1.588822e-05
rs9611527	-177.77	-176.778	0.0001684963
rs9611528	-178.538	-177.494	8.15596e-05
rs9611540	-178.096	-177.193	0.0001132456
rs9611542	-178.464	-177.58	7.72089e-05
rs9611546	-177.595	-176.708	0.0001845149
rs9611548	-177.196	-177.017	0.0001648514
rs9611549	-177.556	-176.623	0.0001990482
rs9611555	-179.222	-178.273	3.809879e-05
rs9611576	-182.757	-181.83	1.08932e-06
rs9611588	-183.792	-182.846	3.930716e-07
rs9611589	-183.743	-182.79	4.152182e-07
rs9611598	0.0	-182.182	6.0801e-07
rs9611674	-183.521	-182.637	4.89381e-07
rs9611700	-184.021	-182.908	3.5636900000000003e-07
rs9611710	-184.399	-183.261	2.493471e-07
rs9611711	-184.427	-183.286	2.430626e-07
rs9611712	-184.427	-183.286	2.430443e-07
rs9611714	-181.66	-181.107	2.4617770000000003e-06
rs9611749	0.0	-181.417	1.30469e-06
rs9611801	-184.172	-183.044	3.1217279999999996e-07
rs9619935	-174.38	-173.713	0.003881761
rs9619950	0.0	-181.535	1.16133e-06
rs9619963	-181.304	-180.285	5.015415e-06
rs9620000	-184.958	-183.898	1.33967e-07
rs9620001	-171.509	-170.532	0.0860952
rs9620006	-184.079	-182.967	3.3588930000000003e-07
rs9620007	-184.255	-183.13	2.848882e-07
rs9620026	-176.432	-175.57	0.000573092
rs9620039	-184.583	-183.554	1.910072e-07
rs9623320	-173.764	-173.154	0.0068936200000000005
rs9623489	-184.11	-182.994	3.2679340000000003e-07
rs9623490	-184.081	-182.967	3.3574310000000004e-07
rs9623534	-180.261	-179.171	1.4967880000000001e-05
rs9623546	-180.871	-179.805	7.97876e-06
rs9623566	-183.332	-182.225	7.09732e-07
rs9623573	-183.979	-183.096	3.1110930000000004e-07
rs9789920	-181.572	-181.131	2.487324e-06
rs998481	-181.934	-181.624	1.581969e-06
rs998482	-181.956	-181.646	1.5480790000000001e-06
rs998483	-182.451	-181.538	1.468015e-06
