## Supplementary material for "Characterization of shared and ancestry-specific signals driving complex traits using multi-ancestry fine-mapping": mscaviar_results_shared_pips.txt

SNP_ID	shared_pip	shared_ll	notshared_ll
rs2064258	9.05183e-08	-183.674	-183.001
rs2143177	8.62012e-08	-183.723	-183.019
rs116914944	0	0	-184.176
rs182351309	0	0	-183.869
rs78875171	0	0	-182.401
rs62239076	0	0	-181.403
rs117454168	0	0	-183.092
rs118031454	0	0	-183.18
rs62239087	0	0	-181.399
rs76346318	0	0	-183.525
rs133047	0	0	-176.856
rs4140512	3.47179e-08	-184.639	-183.55
rs5995886	3.47931e-08	-184.637	-183.55
rs6001990	3.85595e-08	-184.534	-183.464
rs133051	0	0	-180.086
rs12627881	7.36494e-08	-183.888	-182.857
rs12159974	3.23088e-08	-184.711	-183.63
rs7292804	7.81511e-08	-183.828	-182.798
rs7293100	7.19104e-08	-183.911	-182.877
rs7284768	3.29667e-08	-184.691	-183.616
rs12158399	3.11252e-08	-184.748	-183.677
rs73171007	7.02491e-08	-183.935	-182.914
rs150917957	0	0	-183.348
rs55775429	7.02491e-08	-183.935	-182.914
rs55746155	7.16421e-08	-183.915	-182.895
rs56203629	7.16421e-08	-183.915	-182.895
rs17002067	3.17518e-08	-184.729	-183.659
rs733999	3.17518e-08	-184.729	-183.659
rs17002069	7.75241e-08	-183.836	-182.815
rs6002000	3.08767e-08	-184.756	-183.684
rs5995890	3.02911e-08	-184.776	-183.701
rs73171013	3.15844e-08	-184.734	-183.655
rs8142396	3.10361e-08	-184.751	-183.67
rs8141330	3.10361e-08	-184.751	-183.67
rs56169543	6.81985e-08	-183.964	-182.927
rs113860965	6.79637e-08	-183.968	-182.927
rs7284506	6.79637e-08	-183.968	-182.927
rs79898470	3.29605e-08	-184.691	-183.614
rs73171017	8.21668e-08	-183.778	-182.753
rs5995893	3.42166e-08	-184.654	-183.582
rs11575919	1.11089e-07	-183.476	-183.128
rs133074	1.25072e-07	-183.356	-182.659
rs111950677	4.49651e-07	-182.078	-181.714
rs133075	2.94342e-07	-182.503	-181.449
rs6002019	5.93363e-07	-181.801	-181.431
rs133076	3.41366e-07	-182.355	-181.289
rs6002020	7.04269e-07	-181.63	-181.261
rs76002658	6.77611e-07	-181.668	-181.282
rs8142972	6.36851e-07	-181.73	-181.34
rs80533	4.78742e-07	-182.014	-180.906
rs133078	2.74191e-07	-182.574	-181.523
rs133079	2.81246e-07	-182.548	-181.494
rs8136721	6.32427e-07	-181.737	-181.299
rs7292057	6.54212e-07	-181.703	-181.278
rs7290861	6.69372e-07	-181.681	-181.256
rs133082	3.68229e-07	-182.279	-181.219
rs17343765	6.76252e-07	-181.67	-181.235
rs7288796	6.6538e-07	-181.686	-181.256
rs7289470	6.95214e-07	-181.642	-181.213
rs9789920	7.45943e-07	-181.572	-181.131
rs73171034	7.61838e-07	-181.551	-181.11
rs6002027	8.12137e-07	-181.487	-181.043
rs133084	3.90026e-07	-182.221	-181.176
rs117381839	0	0	-182.782
rs6002031	7.35385e-07	-181.586	-181.145
rs5995898	7.5278e-07	-181.563	-181.122
rs5995899	7.5278e-07	-181.563	-181.122
rs13058356	3.50844e-07	-182.327	-181.312
rs7288407	7.46187e-07	-181.572	-181.122
rs6002033	7.54474e-07	-181.561	-181.078
rs6002034	7.28762e-07	-181.595	-181.122
rs6002035	7.28762e-07	-181.595	-181.122
rs4821971	4.91296e-07	-181.991	-181.046
rs6002036	4.49182e-07	-182.079	-181.569
rs5995903	4.47378e-07	-182.083	-181.569
rs6002037	4.45409e-07	-182.088	-181.569
rs5995904	4.4742e-07	-182.083	-181.569
rs6002038	4.47378e-07	-182.083	-181.569
rs5995905	4.45409e-07	-182.088	-181.569
rs6002039	4.45409e-07	-182.088	-181.569
rs6002040	4.43632e-07	-182.092	-181.569
rs6002041	4.43632e-07	-182.092	-181.569
rs6002042	4.41867e-07	-182.096	-181.569
rs5995906	4.39941e-07	-182.1	-181.569
rs5995907	4.39941e-07	-182.1	-181.569
rs5995908	4.39941e-07	-182.1	-181.569
rs8142344	4.39941e-07	-182.1	-181.569
rs75019194	4.39941e-07	-182.1	-181.569
rs75190628	4.39941e-07	-182.1	-181.569
rs12168697	3.24314e-07	-182.406	-181.494
rs6002045	5.21477e-07	-181.93	-181.624
rs998483	3.10003e-07	-182.451	-181.538
rs998482	5.07748e-07	-181.956	-181.646
rs998481	5.19095e-07	-181.934	-181.624
rs111603735	5.31391e-07	-181.911	-181.606
rs7290236	5.32083e-07	-181.909	-181.605
rs5995910	7.77181e-07	-181.532	-180.57
rs6002046	5.10078e-07	-181.952	-181.646
rs6002047	5.10078e-07	-181.952	-181.646
rs6002048	5.21477e-07	-181.93	-181.624
rs73171066	5.12426e-07	-181.947	-181.645
rs73171068	5.12426e-07	-181.947	-181.645
rs738660	3.35355e-07	-182.372	-181.461
rs8141301	5.26538e-07	-181.92	-181.624
rs8141083	5.17411e-07	-181.937	-181.641
rs8141574	5.147e-07	-181.943	-181.646
rs12159130	5.17412e-07	-181.937	-181.645
rs7287750	5.19814e-07	-181.933	-181.645
rs5995914	4.86743e-07	-181.998	-181.708
rs5995915	5.3137e-07	-181.911	-181.624
rs5995916	5.22475e-07	-181.928	-181.645
rs6002051	5.24975e-07	-181.923	-181.645
rs6002052	5.45015e-07	-181.885	-181.604
rs78567764	5.24914e-07	-181.923	-181.645
rs79774802	5.24914e-07	-181.923	-181.645
rs6002053	5.2737e-07	-181.918	-181.644
rs6002054	5.2737e-07	-181.918	-181.644
rs5995919	5.2737e-07	-181.918	-181.644
rs5995922	5.32587e-07	-181.908	-181.644
rs6002055	5.48465e-07	-181.879	-181.643
rs6002056	5.34916e-07	-181.904	-181.644
rs6002058	5.61088e-07	-181.856	-181.603
rs6002059	5.6375e-07	-181.852	-181.603
rs5995924	5.667e-07	-181.846	-181.603
rs5995925	5.66765e-07	-181.846	-181.603
rs5995928	5.69403e-07	-181.842	-181.603
rs12158613	5.70535e-07	-181.84	-181.601
rs73171079	5.72125e-07	-181.837	-181.602
rs76662656	5.72125e-07	-181.837	-181.602
rs12160628	1.62582e-06	-180.792	-180.632
rs17429171	5.80694e-07	-181.822	-181.602
rs13347194	6.38125e-07	-181.728	-181.52
rs13347204	6.38125e-07	-181.728	-181.52
rs13347199	5.8661e-07	-181.812	-181.602
rs13347212	5.8661e-07	-181.812	-181.602
rs73171083	5.89746e-07	-181.806	-181.601
rs73171084	5.8661e-07	-181.812	-181.602
rs7292907	2.99467e-07	-182.486	-181.588
rs6002065	1.49979e-06	-180.873	-180.722
rs6002067	5.65357e-07	-181.849	-181.642
rs6519227	3.43449e-07	-182.348	-181.476
rs6002068	5.92618e-07	-181.802	-181.601
rs6002069	5.92618e-07	-181.802	-181.601
rs6002071	5.92618e-07	-181.802	-181.601
rs6002072	4.66811e-07	-182.04	-181.841
rs6002073	4.66811e-07	-182.04	-181.841
rs34469816	5.92618e-07	-181.802	-181.601
rs35252376	5.92618e-07	-181.802	-181.601
rs17344464	5.92618e-07	-181.802	-181.601
rs5995935	5.98721e-07	-181.791	-181.601
rs6002075	6.0166e-07	-181.786	-181.601
rs73171089	6.1516e-07	-181.764	-181.579
rs6002077	6.18188e-07	-181.759	-181.579
rs6002078	6.18188e-07	-181.759	-181.579
rs6002079	6.18188e-07	-181.759	-181.579
rs6002082	6.24619e-07	-181.749	-181.579
rs6002084	6.28028e-07	-181.744	-181.579
rs28460292	6.173e-07	-181.761	-181.6
rs28673614	6.31151e-07	-181.739	-181.578
rs6002085	6.4731e-07	-181.713	-181.559
rs41454646	7.56671e-07	-181.558	-180.639
rs4474975	7.13197e-07	-181.618	-180.696
rs2144390	8.40995e-07	-181.453	-180.534
rs11704680	2.17887e-07	-182.804	-181.907
rs12159792	7.18564e-07	-181.61	-180.696
rs1962742	6.27538e-07	-181.744	-181.618
rs1962743	6.30723e-07	-181.739	-181.618
rs1807606	2.28414e-07	-182.757	-181.85
rs73172804	6.60925e-07	-181.692	-181.598
rs35860575	1.34899e-07	-183.283	-182.379
rs76987417	7.85794e-07	-181.521	-180.628
rs75304169	7.8789e-07	-181.518	-180.628
rs76803228	8.98411e-07	-181.387	-180.548
rs73172807	1.1917e-06	-181.104	-180.214
rs8135390	5.96693e-07	-181.794	-181.717
rs8136127	6.38769e-07	-181.726	-181.657
rs8135533	8.02747e-07	-181.498	-181.497
rs8135325	6.32636e-07	-181.735	-181.676
rs73172811	6.36397e-07	-181.729	-181.676
rs73172812	7.91011e-07	-181.512	-181.477
rs17344652	1.01713e-06	-181.261	-181.289
rs73172815	7.99655e-07	-181.501	-181.477
rs73172816	1.06187e-06	-181.218	-181.268
rs12628800	8.00326e-07	-181.5	-181.477
rs12628781	1.01098e-06	-181.267	-181.31
rs74796450	8.0512e-07	-181.494	-181.476
rs113945244	8.09514e-07	-181.489	-181.476
rs73172818	1.03443e-06	-181.244	-181.31
rs17344680	8.18853e-07	-181.478	-181.476
rs17344701	7.99669e-07	-181.502	-181.498
rs111584197	8.64724e-07	-181.423	-181.434
rs111969611	8.64724e-07	-181.423	-181.434
rs73172821	8.37673e-07	-181.455	-181.475
rs112045582	1.05807e-06	-181.222	-181.309
rs113202924	8.52072e-07	-181.438	-181.474
rs78742429	8.56858e-07	-181.432	-181.474
rs112621888	8.56858e-07	-181.432	-181.474
rs74853810	8.56858e-07	-181.432	-181.474
rs73172823	8.56858e-07	-181.432	-181.474
rs17344784	8.62166e-07	-181.426	-181.474
rs12628957	1.1053e-06	-181.178	-181.267
rs112457329	3.69341e-07	-182.274	-182.298
rs73172836	9.33836e-07	-181.347	-181.413
rs6519233	8.32838e-07	-181.461	-181.497
rs12159716	6.01083e-07	-181.787	-181.741
rs73172841	6.22036e-07	-181.752	-181.703
rs73172842	6.22036e-07	-181.752	-181.703
rs74884385	6.18685e-07	-181.758	-181.703
rs8137147	5.96527e-07	-181.794	-181.743
rs8141323	6.06458e-07	-181.778	-181.722
rs8140367	6.32448e-07	-181.736	-181.682
rs8141633	6.18685e-07	-181.758	-181.703
rs73172844	6.06458e-07	-181.778	-181.722
rs112978895	3.24436e-07	-182.404	-181.821
rs75277619	5.89808e-07	-181.806	-181.743
rs2038339	3.34058e-07	-182.374	-182.203
rs12628621	3.80836e-07	-182.243	-182.143
rs6002108	3.52604e-07	-182.32	-182.214
rs8138897	3.80355e-07	-182.244	-182.124
rs1987053	3.63376e-07	-182.29	-182.162
rs73172853	3.6573e-07	-182.283	-182.162
rs73172856	4.35502e-07	-182.109	-182.025
rs5758064	4.80963e-07	-182.01	-181.008
rs7290757	3.52092e-07	-182.321	-182.197
rs7290060	3.45738e-07	-182.34	-182.233
rs73172857	3.4697e-07	-182.336	-182.249
rs73172858	3.4885e-07	-182.331	-182.249
rs8138448	3.16334e-07	-182.428	-182.339
rs73172859	3.3254e-07	-182.378	-182.312
rs73172860	3.19968e-07	-182.417	-182.315
rs80032488	3.71233e-07	-182.269	-182.199
rs5758065	9.07241e-07	-181.376	-180.384
rs77378734	2.84936e-07	-182.533	-182.534
rs73172875	2.57061e-07	-182.636	-182.603
rs73172881	2.44543e-07	-182.686	-182.609
rs138312	4.31549e-07	-182.119	-181.118
rs12628488	2.73029e-07	-182.576	-182.519
rs7287625	3.8574e-07	-182.231	-181.169
rs138321	4.91748e-07	-181.988	-180.944
rs13054099	6.5093e-07	-181.704	-180.789
rs138333	6.225e-07	-181.753	-180.651
rs138337	7.12402e-07	-181.618	-180.531
rs117407521	0	0	-183.518
rs73172894	0	0	-181.963
rs138342	8.10444e-07	-181.489	-180.389
rs138344	6.96828e-07	-181.64	-180.562
rs103197	1.52028e-06	-180.861	-179.824
rs76793398	0	0	-179.335
rs148825900	0	0	-179.881
rs138354	1.86344e-06	-180.657	-179.625
rs4821976	5.96966e-07	-181.795	-180.7
rs1005402	1.10878e-06	-181.176	-180.079
rs9611433	2.73151e-06	-180.275	-179.24
rs5758123	2.48783e-06	-180.368	-179.333
rs117740374	0	0	-184.528
rs5995963	1.19009e-06	-181.105	-180.008
rs71325199	0	0	-184.07
rs9611435	6.21224e-07	-181.755	-180.65
rs5758131	2.6585e-06	-180.302	-179.297
rs2143610	2.18756e-06	-180.497	-179.451
rs2899341	6.957e-07	-181.642	-180.544
rs9611440	2.68447e-06	-180.292	-179.241
rs9611441	2.34933e-06	-180.425	-179.359
rs74520475	0	0	-179.266
rs9611442	1.67956e-06	-180.76	-179.693
rs111298861	1.46785e-06	-180.896	-179.813
rs56080538	2.79419e-06	-180.252	-179.169
rs2413631	4.49256e-06	-179.773	-178.901
rs17347451	2.41187e-06	-180.399	-179.299
rs9611447	3.42125e-06	-180.049	-178.947
rs5758150	2.63269e-06	-180.308	-179.44
rs5758152	4.38387e-06	-179.801	-178.713
rs144960271	0	0	-180.604
rs5751020	2.86825e-06	-180.226	-179.137
rs117820404	0	0	-179.829
rs5758168	9.56822e-07	-181.324	-180.259
rs5758169	9.56019e-07	-181.325	-180.268
rs1884249	2.10576e-06	-180.529	-180.112
rs5758171	3.80855e-06	-179.942	-178.89
rs5758172	1.10721e-06	-181.178	-180.136
rs9611452	1.06952e-06	-181.213	-180.169
rs9611453	4.95366e-06	-179.679	-178.625
rs5995983	4.66994e-06	-179.738	-178.661
rs5758174	3.18368e-06	-180.122	-179.05
rs5758175	2.95599e-06	-180.196	-179.125
rs5758176	2.60993e-06	-180.321	-179.247
rs5758177	6.1455e-06	-179.458	-178.995
rs743001	3.77155e-05	-177.65	-176.573
rs13056300	4.23426e-06	-179.831	-179.07
rs12166627	7.92253e-08	-183.811	-182.778
rs5758186	6.86266e-08	-183.957	-182.854
rs9611459	0.000448641	-175.169	-174.316
rs5751028	5.67249e-08	-184.148	-183.028
rs5751029	5.98817e-08	-184.094	-182.98
rs9607765	0.000769859	-174.629	-173.779
rs8136385	1.31326e-07	-183.31	-182.19
rs8139372	1.31326e-07	-183.31	-182.19
rs8139660	1.31326e-07	-183.31	-182.19
rs13054700	1.28984e-07	-183.328	-182.207
rs34280060	1.38909e-07	-183.254	-182.136
rs926914	0.000468216	-175.126	-174.317
rs9611460	3.08812e-05	-177.844	-177.031
rs73424511	1.34039e-07	-183.289	-182.172
rs75723348	0.000475455	-175.112	-174.187
rs71327109	1.27938e-07	-183.336	-182.216
rs34287622	1.24561e-07	-183.363	-182.243
rs5758191	2.87331e-07	-182.527	-181.428
rs73424526	1.53487e-07	-183.154	-182.038
rs117428413	0	0	-183.914
rs9611465	0.000487732	-175.086	-174.172
rs9611466	0.000562736	-174.943	-174.031
rs9611467	0.000519199	-175.023	-174.172
rs9607768	0.000571735	-174.927	-174.076
rs12484477	0.000557219	-174.952	-174.09
rs4820423	0.00071246	-174.706	-173.851
rs12628527	1.41315e-07	-183.237	-182.119
rs4820426	0.000777427	-174.619	-173.774
rs4821982	0.000777427	-174.619	-173.774
rs9611469	0.00078247	-174.613	-173.773
rs73174657	0.000786786	-174.607	-173.773
rs112779734	0.000143323	-176.31	-175.408
rs113578757	1.41406e-07	-183.236	-182.119
rs7291559	1.41455e-07	-183.236	-182.119
rs9607769	0.000708933	-174.711	-173.87
rs9611474	0.000751368	-174.653	-173.819
rs73174660	0.000817143	-174.569	-173.728
rs139852185	0	0	-181.668
rs117234572	0	0	-181.024
rs4821989	0.00103767	-174.33	-173.485
rs4821990	0.000992195	-174.375	-173.532
rs7289484	1.49697e-07	-183.179	-182.06
rs7289906	1.49697e-07	-183.179	-182.06
rs12484971	0.000903658	-174.469	-173.626
rs143302916	1.49701e-07	-183.179	-182.06
rs8136890	1.49673e-07	-183.179	-182.06
rs13055800	0.000993974	-174.373	-173.532
rs4821991	0.000993974	-174.373	-173.532
rs6519241	1.73775e-07	-183.03	-181.913
rs13057109	0	0	-182.109
rs8137990	1.65347e-07	-183.08	-181.962
rs8138039	1.49601e-07	-183.18	-182.06
rs8138365	1.4958e-07	-183.18	-182.06
rs12628681	1.51439e-07	-183.167	-182.048
rs8139536	1.57271e-07	-183.13	-182.012
rs7285811	1.756e-07	-183.019	-181.905
rs7287229	6.57287e-08	-184.002	-182.857
rs67254554	1.84007e-07	-182.973	-181.865
rs7284083	1.88856e-07	-182.947	-181.839
rs7292484	1.55298e-07	-183.142	-182.032
rs8142874	0.000922678	-174.447	-173.713
rs8138132	4.33233e-08	-184.418	-183.275
rs7287837	1.55555e-07	-183.141	-182.032
rs7289218	1.55555e-07	-183.141	-182.032
rs28814423	0.000866162	-174.51	-173.796
rs7284653	1.6799e-07	-183.064	-181.958
rs7285123	1.89465e-07	-182.943	-181.839
rs5995987	1.77994e-07	-183.006	-181.902
rs5995988	1.77994e-07	-183.006	-181.902
rs58226304	1.42174e-07	-183.23	-182.121
rs9619935	0.000985774	-174.38	-173.713
rs35260652	1.59504e-07	-183.115	-182.006
rs35857096	1.18076e-07	-183.416	-182.298
rs9611486	0.0004219	-175.229	-174.596
rs13053242	0.000887273	-174.485	-173.857
rs9611487	0.00095614	-174.411	-173.796
rs113322803	1.27562e-07	-183.339	-182.223
rs5758209	2.89574e-05	-177.915	-176.819
rs9306351	3.7793e-08	-184.554	-183.394
rs9611488	0.000974001	-174.392	-173.768
rs4821998	0.00188151	-173.734	-173.13
rs12485034	0.00172457	-173.821	-173.215
rs4821999	1.51144e-06	-180.864	-179.904
rs5758212	9.79543e-07	-181.299	-180.21
rs8136923	0.00190529	-173.721	-173.115
rs5751033	1.08664e-06	-181.196	-180.109
rs4822000	3.1909e-06	-180.117	-179.135
rs8142276	1.53693e-06	-180.848	-179.883
rs8141730	1.57635e-06	-180.822	-179.858
rs9607771	0.00189225	-173.728	-173.115
rs7290458	1.47155e-06	-180.891	-179.917
rs7289989	1.51837e-06	-180.86	-179.883
rs9623320	0.00182517	-173.764	-173.154
rs5758216	1.31927e-06	-181	-180.111
rs5751038	9.31562e-07	-181.349	-180.341
rs5758222	6.17216e-08	-184.064	-182.987
rs5995992	0.0014589	-173.988	-173.411
rs12165625	0	0	-181.683
rs11090039	0.00246126	-173.465	-172.864
rs7286979	6.67903e-08	-183.985	-182.931
rs146115798	0	0	-180.509
rs13058113	0.00139599	-174.032	-173.364
rs75066103	0	0	-180.807
rs117072685	0	0	-183.705
rs2064560	0.00114338	-174.232	-173.562
rs9611503	0.0011919	-174.191	-173.497
rs4820428	0.000892425	-174.48	-173.771
rs4822008	0.00105736	-174.311	-173.61
rs9611505	0.000948805	-174.419	-173.725
rs75843224	0	0	-181.124
rs20551	0.00159407	-173.9	-173.212
rs191312004	0	0	-181.792
rs10854741	0	0	-181.445
rs2057070	0.00108588	-174.284	-173.6
rs9619950	0	0	-181.535
rs9611509	0.00113331	-174.241	-173.554
rs6002271	0.00128373	-174.117	-173.415
rs116886942	0	0	-181.149
rs9611510	0.00134756	-174.068	-173.408
rs77339131	0	0	-180.614
rs1046088	0	0	-183.541
rs6002277	0.00128593	-174.115	-173.455
rs9607782	0.161107	-169.285	-168.408
rs2092563	0.000968668	-174.398	-173.754
rs28457031	0	0	-183.595
rs136402	0.000643453	-174.815	-174.509
rs78947368	0	0	-180.517
rs142143747	0	0	-181.685
rs117279218	0	0	-180.4
rs4820433	0.000820938	-174.571	-174.28
rs3818003	0.000498394	-175.069	-174.331
rs9611519	0.00124744	-174.145	-173.519
rs9611520	0.00124744	-174.145	-173.519
rs2273085	0.000538678	-174.992	-174.261
rs5758264	0.00053019	-175.008	-174.28
rs5758265	0.000679285	-174.76	-174.048
rs5758266	0.000708549	-174.718	-174.002
rs5758267	0.000646006	-174.81	-174.098
rs2179744	0.000769893	-174.635	-173.859
rs5758268	0.000858959	-174.524	-173.762
rs5751069	0.000521619	-175.024	-174.274
rs9611522	0.000286564	-175.615	-175.034
rs117300019	0	0	-182.692
rs4820434	4.17665e-06	-179.845	-179.127
rs9611525	4.60639e-06	-179.74	-179.261
rs3171692	3.81023e-05	-177.636	-176.624
rs73176656	0	0	-182.412
rs1983631	4.22618e-05	-177.53	-176.538
rs9611527	3.32734e-05	-177.77	-176.778
rs45627435	0	0	-180.653
rs9611528	1.55066e-05	-178.538	-177.494
rs7364221	2.53291e-05	-178.044	-177.065
rs146017020	0	0	-182.28
rs4820435	1.73543e-05	-178.422	-177.505
rs2235849	1.81398e-05	-178.382	-177.363
rs5751071	6.6191e-06	-179.39	-178.356
rs5751072	9.8328e-06	-178.994	-177.952
rs2235850	1.51835e-05	-178.559	-177.519
rs2284079	1.5835e-05	-178.517	-177.474
rs2413639	1.51347e-05	-178.563	-177.519
rs2235852	1.64943e-05	-178.476	-177.433
rs5758274	1.64542e-05	-178.479	-177.435
rs5751074	1.50105e-05	-178.571	-177.519
rs117255386	0	0	-180.823
rs118129028	0	0	-184.234
rs2267429	1.50555e-05	-178.568	-177.519
rs9611540	2.39696e-05	-178.096	-177.193
rs6002310	3.731e-05	-177.654	-176.761
rs9611542	1.65977e-05	-178.464	-177.58
rs118089244	0	0	-180.823
rs1969666	3.01776e-05	-177.866	-176.976
rs1535048	1.7937e-05	-178.386	-177.489
rs1984839	4.82795e-05	-177.396	-176.489
rs139084213	0	0	-181.401
rs9607791	0	0	-182.506
rs2024566	6.18054e-05	-177.149	-176.254
rs9611546	3.95537e-05	-177.595	-176.708
rs2024567	9.32543e-05	-176.738	-175.846
rs2092564	3.31968e-05	-177.77	-176.885
rs4822020	8.51084e-05	-176.829	-175.939
rs6002323	5.93605e-05	-177.189	-176.307
rs1883825	6.82654e-05	-177.05	-176.129
rs1883826	4.4868e-05	-177.47	-176.534
rs1883827	6.82654e-05	-177.05	-176.129
rs9611548	5.8383e-05	-177.196	-177.017
rs9611549	4.11825e-05	-177.556	-176.623
rs6002328	7.86205e-06	-179.212	-178.267
rs9611555	7.7796e-06	-179.222	-178.273
rs79356064	0	0	-181.795
rs138818147	0	0	-181.958
rs9607793	0	0	-183.289
rs1883828	8.0726e-07	-181.491	-180.473
rs2281331	9.01735e-07	-181.38	-180.321
rs117893811	0	0	-182.434
rs187826601	0	0	-183.01
rs11090045	0.000664938	-174.775	-174.514
rs117079136	0	0	-181.793
rs9619963	9.73695e-07	-181.304	-180.285
rs57711468	5.31102e-07	-181.909	-180.85
rs7287294	4.8507e-07	-182.001	-181.016
rs117247796	0	0	-183.447
rs73176684	0	0	-182.664
rs9607801	0	0	-179.943
rs17365991	0	0	-182.157
rs2073167	1.2536e-07	-183.356	-182.519
rs9611576	2.27748e-07	-182.757	-181.83
rs75804965	0	0	-181.434
rs75208280	3.05049e-07	-182.465	-181.376
rs2899345	1.24842e-07	-183.355	-182.568
rs5758341	2.80325e-07	-182.546	-181.837
rs5758342	1.96065e-07	-182.904	-182.164
rs9611588	8.09802e-08	-183.792	-182.846
rs9611589	8.50898e-08	-183.743	-182.79
rs41276317	0	0	-181.508
rs41276319	0	0	-179.813
rs9607804	0	0	-179.919
rs9607805	7.91036e-07	-181.514	-180.47
rs9611598	0	0	-182.182
rs2267432	1.19646e-07	-183.405	-182.496
rs143426938	0	0	-179.753
rs9607809	0	0	-180.243
rs146585608	0	0	-181.121
rs111825235	6.51346e-07	-181.707	-181.812
rs2076198	1.05464e-07	-183.528	-182.551
rs41281291	0	0	-181.698
rs143096365	0	0	-181.672
rs77755184	0	0	-181.434
rs78404259	0	0	-183.604
rs143715682	0	0	-180.101
rs77099570	0	0	-183.457
rs73161310	0	0	-181.184
rs117064001	0	0	-180.24
rs28384701	0	0	-181.058
rs141241605	0	0	-181.071
rs8142745	1.02479e-06	-181.253	-180.248
rs28384790	3.01768e-08	-184.777	-183.581
rs148422560	0	0	-180.755
rs148537066	0	0	-183.34
rs73161359	0	0	-180.851
rs73161386	0	0	-181.175
rs79634727	0	0	-183.229
rs117206252	0	0	-182.785
rs117483839	0	0	-182.906
rs17377987	0	0	-182.076
rs140842820	0	0	-181.333
rs8136343	2.19989e-08	-185.096	-183.903
rs74705753	0	0	-183.302
rs56229399	1.44418e-07	-183.201	-182.113
rs7364180	9.20478e-08	-183.655	-182.526
rs4822055	7.54927e-08	-183.85	-182.738
rs4822056	7.6543e-08	-183.835	-182.721
rs41281295	7.79801e-08	-183.817	-182.703
rs41277466	7.9602e-08	-183.796	-182.683
rs41277467	9.08293e-08	-183.664	-182.557
rs77889640	7.78494e-08	-183.819	-182.707
rs7285782	1.08428e-07	-183.494	-182.649
rs5758487	7.5006e-07	-181.561	-180.597
rs55760438	1.2078e-07	-183.38	-182.282
rs57380124	7.98264e-08	-183.794	-182.684
rs9611674	1.05556e-07	-183.521	-182.637
rs4822057	8.01359e-08	-183.791	-182.683
rs4822058	8.29117e-08	-183.756	-182.648
rs34344173	0	0	-182.872
rs13057991	1.01183e-07	-183.564	-182.664
rs2006638	8.74994e-08	-183.702	-182.597
rs4822060	7.73195e-08	-183.826	-182.719
rs9607850	2.22706e-07	-182.775	-181.927
rs7293096	7.72449e-08	-183.827	-182.719
rs1124998	7.75905e-08	-183.823	-182.719
rs4269017	7.84881e-08	-183.818	-182.847
rs7288536	8.66094e-08	-183.719	-182.797
rs7288838	2.32259e-07	-182.733	-181.892
rs7292219	6.76806e-08	-183.96	-182.857
rs34587252	8.89871e-08	-183.688	-182.63
rs2413660	1.09168e-07	-183.487	-182.599
rs12170228	6.71671e-08	-183.973	-183.112
rs117181659	0	0	-180.291
rs80094991	0	0	-179.316
rs67057013	1.10621e-07	-183.471	-182.469
rs719440	1.62571e-07	-183.088	-182.354
rs55834311	1.10481e-07	-183.473	-182.469
rs7292386	1.12758e-07	-183.452	-182.449
rs133280	1.76461e-07	-183.006	-182.323
rs133281	1.84986e-07	-182.958	-182.278
rs17002706	1.40562e-07	-183.231	-182.223
rs714015	2.09806e-07	-182.832	-182.157
rs2413662	1.34837e-07	-183.273	-182.261
rs133286	1.82012e-07	-182.975	-182.279
rs2269657	1.07484e-07	-183.5	-182.397
rs133287	2.063e-07	-182.849	-182.157
rs133290	3.36249e-07	-182.362	-181.904
rs4820447	2.72575e-07	-182.573	-181.877
rs4822061	1.82511e-07	-182.975	-182.287
rs4822062	9.87293e-08	-183.584	-182.539
rs2228314	1.15855e-07	-183.425	-182.343
rs73163396	2.14447e-07	-182.808	-181.762
rs1052717	1.56954e-06	-180.819	-180.472
rs17002737	1.31671e-08	-185.606	-184.297
rs2839715	5.72213e-07	-181.827	-180.769
rs2267443	1.02025e-08	-185.858	-184.61
rs6002524	2.12056e-08	-185.128	-184.041
rs5996080	2.09712e-08	-185.139	-184.067
rs4822066	4.51809e-06	-179.759	-178.696
rs12157312	2.08981e-08	-185.142	-184.068
rs73165113	1.76269e-08	-185.312	-184.167
rs9620000	2.5106e-08	-184.958	-183.898
rs6002527	2.42286e-08	-184.994	-183.904
rs17379759	5.08643e-06	-179.64	-178.55
rs74989989	1.8407e-08	-185.269	-184.225
rs73165117	1.82655e-08	-185.277	-184.227
rs2269662	1.98714e-08	-185.192	-184.165
rs1894710	3.73745e-06	-179.947	-178.855
rs2157590	3.27446e-06	-180.08	-178.989
rs2229442	2.77185e-08	-184.859	-183.887
rs4822067	3.34203e-06	-180.059	-178.968
rs73165119	1.93861e-08	-185.217	-184.161
rs79498857	1.84027e-08	-185.269	-184.2
rs73165121	1.94321e-08	-185.215	-184.168
rs76140449	1.78229e-08	-185.301	-184.24
rs117492772	1.8725e-08	-185.252	-184.204
rs6002536	2.90293e-08	-184.813	-183.864
rs146928770	1.84636e-08	-185.266	-184.213
rs79681549	2.2839e-06	-180.44	-179.345
rs6002537	2.90293e-08	-184.813	-183.864
rs78328564	1.84636e-08	-185.266	-184.213
rs73165124	1.84636e-08	-185.266	-184.213
rs5758504	3.28668e-06	-180.08	-179.195
rs12160926	3.12967e-08	-184.738	-183.793
rs61603876	1.8656e-08	-185.256	-184.205
rs6002539	3.25122e-08	-184.7	-183.764
rs117237923	1.96219e-08	-185.205	-184.161
rs140649172	3.31888e-08	-184.679	-183.742
rs141342807	1.96044e-08	-185.206	-184.148
rs73165125	1.9567e-08	-185.208	-184.149
rs73165126	1.85991e-08	-185.259	-184.186
rs73165127	1.97442e-08	-185.199	-184.14
rs73165129	1.9898e-08	-185.191	-184.131
rs763263	0.0027543	-173.34	-172.389
rs73165130	2.053e-08	-185.16	-184.103
rs182240980	2.13999e-08	-185.118	-184.066
rs80243871	1.79491e-08	-185.294	-184.2
rs6002543	2.95768e-08	-184.794	-183.812
rs7290134	0.00174971	-173.795	-172.833
rs5996087	3.43945e-08	-184.644	-183.773
rs55898132	1.74958e-08	-185.32	-184.213
rs73165134	1.41508e-08	-185.532	-184.247
rs5996088	3.04589e-08	-184.765	-183.759
rs77657071	1.6614e-08	-185.372	-184.244
rs41277473	1.68174e-08	-185.36	-184.235
rs12158335	0.00124618	-174.134	-173.162
rs117193272	1.68122e-08	-185.36	-184.228
rs144886236	2.09892e-08	-185.137	-184.034
rs8139212	2.55832e-05	-178.021	-176.926
rs117215978	2.0392e-08	-185.167	-184.048
rs145240808	0	0	-180.865
rs73165137	1.98416e-08	-185.194	-184.068
rs73165139	2.00689e-08	-185.183	-184.058
rs77441740	0	0	-180.336
rs112045239	4.94313e-06	-179.665	-178.569
rs74348413	1.99769e-08	-185.187	-184.058
rs9620001	0.0172086	-171.509	-170.532
rs73165141	2.03127e-08	-185.17	-184.04
rs10154646	0.0177294	-171.479	-170.501
rs5996089	3.53833e-08	-184.615	-183.549
rs6002545	6.85007e-05	-177.035	-175.944
rs6002546	0.00641978	-172.495	-171.534
rs139454492	2.13354e-08	-185.121	-183.989
rs73432628	2.46675e-05	-178.057	-176.967
rs117962560	2.06739e-08	-185.153	-184.003
rs8135804	2.46722e-05	-178.057	-176.967
rs1047997	0.0160026	-171.582	-170.594
rs55917324	2.06295e-08	-185.155	-184.004
rs1894713	0.016099	-171.576	-170.594
rs67516067	3.19299e-05	-177.798	-176.713
rs73165147	4.29601e-05	-177.502	-176.412
rs12483944	2.72124e-05	-177.958	-176.87
rs6002548	0.0133603	-171.762	-170.776
rs6002551	5.71213e-05	-177.216	-176.13
rs6002552	0.0138762	-171.725	-170.729
rs6002554	0.0105772	-171.996	-171.002
rs3752591	0.00655884	-172.474	-171.479
rs73165152	3.84044e-05	-177.614	-176.525
rs1023498	0.0119816	-171.872	-170.868
rs1023499	0.0105329	-172	-171.002
rs1023500	0.0120612	-171.865	-170.868
rs7293091	0.00995391	-172.057	-171.048
rs73165153	1.92595e-08	-185.224	-184.048
rs35542507	1.98844e-08	-185.191	-184.017
rs3752592	1.68316e-05	-178.44	-177.345
rs41277477	1.88946e-08	-185.242	-184.034
rs6002555	0.00549934	-172.653	-171.567
rs6002556	8.45337e-07	-181.437	-180.36
rs5996091	0.000378485	-175.329	-174.271
rs5996092	1.39471e-06	-180.935	-179.841
rs8141722	0.000373014	-175.344	-174.289
rs5996093	0.000487894	-175.075	-174.022
rs5751182	8.22868e-08	-183.763	-182.781
rs73165159	0	0	-180.968
rs5996094	1.22678e-06	-181.064	-179.971
rs2187959	7.83541e-08	-183.812	-182.834
rs2157591	0.000387629	-175.306	-174.255
rs6519296	8.02876e-08	-183.788	-182.808
rs7285557	1.07503e-06	-181.196	-180.104
rs6519297	0.000145466	-176.285	-175.227
rs4822069	6.69888e-07	-181.669	-180.578
rs4822070	0.000145808	-176.283	-175.227
rs4822071	5.53673e-08	-184.159	-183.174
rs73417007	8.35703e-05	-176.84	-175.792
rs62240996	5.31953e-08	-184.199	-183.213
rs62240998	5.53378e-08	-184.159	-183.174
rs67222508	7.78544e-05	-176.911	-175.86
rs78863773	0.000110581	-176.56	-175.512
rs6002560	5.48739e-08	-184.168	-183.175
rs57986573	5.90264e-05	-177.187	-176.133
rs8140164	5.56651e-05	-177.246	-176.186
rs6002561	6.6624e-07	-181.674	-180.578
rs60751895	6.26041e-05	-177.132	-176.077
rs1984419	4.37266e-08	-184.395	-183.342
rs8137409	7.50985e-05	-176.949	-175.873
rs67797654	5.24419e-05	-177.308	-176.228
rs4822072	1.19792e-08	-185.696	-184.54
rs5996096	0.000293755	-175.583	-174.496
rs4822074	9.90547e-08	-183.583	-182.584
rs4822075	8.2551e-06	-179.156	-178.058
rs2899350	4.29078e-07	-182.116	-181.231
rs79005996	7.34445e-07	-181.576	-180.474
rs4822076	0.00127506	-174.114	-173.084
rs6519298	5.14442e-05	-177.326	-176.288
rs916440	1.36815e-06	-180.953	-179.854
rs739292	4.02851e-05	-177.571	-176.513
rs5758525	6.64975e-08	-183.981	-182.99
rs66487809	1.1524e-06	-181.125	-180.025
rs5751191	0.00118825	-174.185	-173.181
rs4820451	5.82811e-08	-184.113	-183.134
rs739293	7.53855e-08	-183.855	-182.925
rs763260	6.0906e-08	-184.069	-183.097
rs5758527	2.8434e-05	-177.919	-176.83
rs4822077	2.59885e-07	-182.618	-181.738
rs11914200	1.60292e-08	-185.398	-184.3
rs62241000	1.35497e-08	-185.569	-184.31
rs5751194	5.97654e-08	-184.088	-183.133
rs5751195	3.09246e-05	-177.834	-176.814
rs739294	5.26858e-07	-181.911	-180.996
rs133292	3.26108e-05	-177.781	-176.76
rs133293	3.61355e-05	-177.679	-176.664
rs133294	4.66838e-05	-177.422	-176.422
rs133295	2.26185e-07	-182.757	-181.895
rs11090065	1.37705e-08	-185.553	-184.294
rs4820454	5.69716e-08	-184.136	-183.152
rs6519301	3.29293e-05	-177.771	-176.753
rs133297	2.73671e-07	-182.566	-181.585
rs133298	2.46265e-07	-182.671	-181.761
rs56234624	5.89041e-08	-184.098	-182.986
rs133299	2.32147e-08	-185.034	-183.905
rs2097561	5.89927e-08	-184.096	-182.986
rs2097562	5.89927e-08	-184.096	-182.986
rs739295	2.36128e-08	-185.017	-183.886
rs133300	5.57366e-05	-177.245	-176.21
rs739296	5.90496e-08	-184.095	-182.986
rs133301	4.77161e-05	-177.401	-176.354
rs7290907	5.74178e-08	-184.123	-183.013
rs7290655	5.74178e-08	-184.123	-183.013
rs133302	2.20555e-08	-185.085	-183.94
rs710194	2.64286e-08	-184.904	-183.79
rs1062753	5.03432e-08	-184.255	-183.135
rs4822079	5.49251e-08	-184.177	-183.12
rs133303	6.48472e-05	-177.094	-176.048
rs133304	2.58222e-08	-184.927	-183.793
rs133305	6.26389e-05	-177.129	-176.078
rs133306	5.94784e-05	-177.18	-176.13
rs8138080	6.13415e-08	-184.058	-182.943
rs133307	5.94784e-05	-177.18	-176.13
rs34071114	0	0	-183.956
rs9623489	5.81842e-08	-184.11	-182.994
rs5758537	5.94161e-05	-177.182	-176.13
rs133308	2.36612e-08	-185.014	-183.866
rs11090066	5.98885e-08	-184.081	-182.967
rs9623490	5.98885e-08	-184.081	-182.967
rs129853	2.16516e-08	-185.103	-183.942
rs129855	6.52981e-05	-177.087	-176.031
rs129856	5.64307e-05	-177.233	-176.176
rs9620006	6.00084e-08	-184.079	-182.967
rs129857	6.22577e-05	-177.135	-176.078
rs5751197	2.39254e-08	-185.003	-183.853
rs6002571	5.37992e-05	-177.281	-176.226
rs9611700	6.36369e-08	-184.021	-182.908
rs133313	4.31153e-05	-177.502	-176.448
rs133314	4.31638e-05	-177.501	-176.448
rs133315	2.1141e-08	-185.127	-183.962
rs133317	9.99867e-07	-181.27	-180.483
rs2413663	6.2114e-08	-184.045	-182.933
rs133318	4.80954e-05	-177.393	-176.351
rs133319	2.15964e-08	-185.106	-183.943
rs59993856	5.53452e-08	-184.16	-183.042
rs133321	5.12331e-05	-177.33	-176.277
rs9620007	5.03451e-08	-184.255	-183.13
rs133322	5.0021e-05	-177.354	-176.309
rs133323	4.63697e-05	-177.43	-176.374
rs133324	5.36087e-05	-177.284	-176.23
rs4822081	4.83566e-08	-184.296	-183.166
rs133325	4.86539e-05	-177.381	-176.328
rs133326	4.41375e-05	-177.479	-176.425
rs145965651	0	0	-183.285
rs133327	4.41498e-05	-177.479	-176.425
rs133328	4.92004e-05	-177.37	-176.328
rs133329	2.31437e-08	-185.037	-183.886
rs133330	4.65283e-05	-177.426	-176.374
rs9611710	4.36217e-08	-184.399	-183.261
rs12166549	4.1426e-08	-184.451	-183.308
rs9611711	4.24349e-08	-184.427	-183.286
rs9611712	4.24207e-08	-184.427	-183.286
rs133331	2.47003e-08	-184.972	-183.829
rs133332	2.16736e-08	-185.102	-183.943
rs133333	2.247e-08	-185.066	-183.907
rs5758550	2.2123e-08	-185.082	-183.924
rs5751202	0	0	-184.712
rs9607868	4.34422e-08	-184.403	-183.262
rs4822082	2.40163e-08	-185	-183.852
rs133335	3.12393e-05	-177.825	-176.78
rs133336	2.49925e-05	-178.047	-177.01
rs133337	2.06188e-08	-185.152	-183.981
rs133338	2.05467e-08	-185.156	-183.984
rs133339	3.11037e-05	-177.829	-176.78
rs133340	2.78602e-05	-177.939	-176.892
rs9607869	3.94076e-08	-184.501	-183.354
rs133341	2.27284e-08	-185.055	-183.894
rs133342	4.1689e-08	-184.448	-183.346
rs133344	1.56796e-08	-185.426	-184.19
rs9611714	6.8164e-07	-181.66	-181.107
rs133346	3.49239e-05	-177.713	-176.72
rs2301521	0.000388687	-175.302	-174.34
rs133347	3.63173e-05	-177.674	-176.674
rs133348	2.98897e-05	-177.868	-176.86
rs133349	3.30214e-05	-177.769	-176.765
rs133350	0.000363708	-175.368	-174.391
rs133351	5.53967e-07	-181.86	-180.891
rs5758553	3.62951e-05	-177.674	-176.674
rs5751204	0.000440493	-175.177	-174.193
rs133352	0.000441672	-175.174	-174.191
rs4822084	3.66699e-05	-177.664	-176.649
rs133353	0.000418142	-175.229	-174.246
rs133355	0.00034484	-175.422	-174.435
rs133356	0.000329427	-175.468	-174.481
rs6002586	0.000392808	-175.292	-174.294
rs133357	3.14294e-05	-177.818	-176.822
rs133358	3.61233e-05	-177.679	-176.682
rs34277770	6.74809e-07	-181.663	-180.713
rs5758559	0.000403263	-175.265	-174.292
rs10854749	6.3829e-07	-181.719	-180.757
rs5758562	0.000412219	-175.243	-174.336
rs5751209	0.000341224	-175.432	-174.53
rs144373253	0	0	-183.302
rs5758566	0.000368626	-175.355	-174.454
rs1063392	2.21759e-05	-178.167	-177.126
rs2013960	2.72709e-05	-177.959	-177.037
rs2854837	0.000279204	-175.632	-174.719
rs2413666	0.000119429	-176.482	-175.557
rs133367	1.12165e-05	-178.852	-177.981
rs133368	0.000260733	-175.701	-174.758
rs133369	0.000228767	-175.831	-174.9
rs133370	0.000163821	-176.165	-175.256
rs133371	0.000163821	-176.165	-175.256
rs133373	7.75735e-06	-179.221	-178.314
rs133374	0.000163821	-176.165	-175.256
rs133375	0.000188186	-176.027	-175.116
rs133376	4.67461e-06	-179.727	-178.834
rs133377	0.000131449	-176.386	-175.444
rs2859438	0.000153784	-176.229	-175.301
rs133378	0.000161748	-176.178	-175.256
rs28605764	5.73577e-05	-177.22	-176.326
rs5758573	1.21485e-07	-183.378	-182.345
rs133379	0.000114168	-176.527	-175.573
rs133380	5.76811e-05	-177.214	-176.326
rs13057094	0.000108156	-176.581	-175.621
rs4822088	0.000144915	-176.288	-175.351
rs133381	0.000187407	-176.031	-175.081
rs133382	0.000156626	-176.21	-175.301
rs133383	4.86227e-06	-179.688	-178.789
rs1807493	1.79985e-08	-185.288	-184.134
rs1807494	0.000189581	-176.019	-175.114
rs8135801	0.000172398	-176.114	-175.214
rs2269524	0.000149087	-176.26	-175.348
rs6002592	0.000178283	-176.081	-175.163
rs2071711	0.000106404	-176.597	-175.664
rs5758574	4.2078e-06	-179.833	-178.889
rs7245	4.7483e-06	-179.712	-178.692
rs4147641	0.000131585	-176.384	-175.521
rs6002596	9.82503e-05	-176.676	-175.8
rs4147640	0.000124894	-176.436	-175.617
rs2284087	4.30756e-06	-179.809	-178.856
rs1801311	0.000125869	-176.428	-175.617
rs4147638	9.85421e-05	-176.673	-175.8
rs6002597	0.000100326	-176.655	-175.8
rs6002598	0.000108909	-176.573	-175.709
rs6002600	0.000113983	-176.528	-175.661
rs6002601	0.000113983	-176.528	-175.661
rs5758577	6.18546e-06	-179.447	-178.418
rs5758578	7.54388e-06	-179.249	-178.304
rs61527837	0.000109432	-176.568	-175.709
rs5996108	5.96363e-05	-177.176	-176.295
rs8138500	0.000122511	-176.455	-175.617
rs7292241	0.000136158	-176.35	-175.488
rs7291996	0.000111259	-176.552	-175.709
rs6002602	0.000123102	-176.45	-175.617
rs6002603	0.0001118	-176.547	-175.709
rs73421049	0.000111818	-176.547	-175.709
rs6002604	0.000124646	-176.438	-175.617
rs5996109	0.000124339	-176.44	-175.617
rs5996110	0.000123701	-176.446	-175.617
rs5996111	0.000135796	-176.353	-175.488
rs6002605	0.000116413	-176.506	-175.661
rs6002606	0.000121612	-176.463	-175.617
rs6002607	5.35512e-06	-179.591	-178.659
rs6002608	5.14366e-06	-179.632	-178.699
rs6002609	6.77052e-05	-177.049	-176.164
rs6002610	0.000121289	-176.465	-175.617
rs12157818	0.000113709	-176.53	-175.661
rs9620026	0.000125482	-176.432	-175.57
rs28817600	0.00012476	-176.437	-175.575
rs112400358	1.91448e-08	-185.223	-184.079
rs28791586	0.000130133	-176.395	-175.521
rs2839708	0.000129245	-176.402	-175.521
rs6519306	0.000122913	-176.452	-175.57
rs73167135	5.63076e-07	-181.841	-180.746
rs6002614	0.000133916	-176.367	-175.482
rs79801871	0	0	-184.373
rs6002615	6.68895e-06	-179.363	-178.527
rs6002616	0.000109091	-176.572	-175.669
rs8141702	0.000138662	-176.332	-175.399
rs2413668	7.55211e-06	-179.247	-178.234
rs5996113	0.000151886	-176.241	-175.307
rs7364289	0.000125718	-176.43	-175.53
rs7364293	0.00011813	-176.492	-175.573
rs2413669	0.000138389	-176.334	-175.433
rs6002618	0.000131772	-176.383	-175.482
rs5751216	4.51759e-06	-179.762	-178.747
rs78548180	1.0686e-06	-181.199	-180.127
rs5996115	0.000131602	-176.384	-175.482
rs6002621	0.000118158	-176.492	-175.573
rs2839709	1.56042e-08	-185.431	-184.248
rs2839710	0.000129987	-176.397	-175.482
rs2413670	5.41388e-06	-179.581	-178.572
rs2413671	5.41388e-06	-179.581	-178.572
rs7286375	0.000130249	-176.395	-175.482
rs61665536	0.000129987	-176.397	-175.482
rs2413672	0.000129987	-176.397	-175.482
rs6002623	0.000129987	-176.397	-175.482
rs6002624	0.00011794	-176.494	-175.573
rs11090076	0.000130014	-176.397	-175.482
rs8143153	0.000128762	-176.406	-175.482
rs5751220	8.09614e-06	-179.178	-178.289
rs8138678	0.000141429	-176.313	-175.39
rs111988926	0	0	-184.525
rs5996116	0.00014936	-176.258	-175.341
rs5758587	9.9283e-06	-178.974	-177.97
rs6002625	0.00010562	-176.605	-175.664
rs6002626	7.52664e-06	-179.251	-178.243
rs5758589	7.22747e-06	-179.292	-178.399
rs764481	0.000154825	-176.222	-175.297
rs34385013	3.06627e-06	-180.15	-179.233
rs35028622	1.9467e-06	-180.604	-179.682
rs116390392	4.34752e-05	-177.492	-176.62
rs1135840	2.1228e-06	-180.518	-179.601
rs28371725	6.29287e-07	-181.731	-180.63
rs16947	4.25051e-05	-177.514	-176.695
rs28624811	4.6302e-05	-177.428	-176.607
rs1080985	1.44241e-08	-185.51	-184.385
rs1080983	6.17054e-05	-177.141	-176.306
rs28680494	2.50536e-06	-180.352	-179.403
rs28439297	2.51111e-06	-180.349	-179.403
rs28542726	2.11291e-06	-180.522	-179.623
rs28369142	5.6664e-05	-177.227	-176.34
rs28579115	4.30277e-06	-179.811	-178.912
rs28670611	2.82652e-06	-180.231	-179.291
rs4993393	0.000166412	-176.151	-175.215
rs28515621	0.000185488	-176.042	-175.085
rs2743449	5.18874e-06	-179.623	-178.632
rs28570317	0.000233188	-175.813	-174.854
rs116907259	0	0	-183.422
rs6002633	0.000125112	-176.436	-175.516
rs2743451	3.49407e-06	-180.019	-179.002
rs56404506	2.89617e-06	-180.2	-179.54
rs2854741	1.35851e-08	-185.57	-184.362
rs1800754	4.63272e-06	-179.737	-178.716
rs1058167	0.000499417	-175.051	-174.113
rs28514673	4.54696e-05	-177.447	-176.551
rs2743459	5.24361e-06	-179.613	-178.579
rs2854740	3.23249e-06	-180.096	-179.033
rs2743461	1.03104e-05	-178.937	-178.07
rs5758605	1.77917e-05	-178.39	-177.53
rs2142694	1.33646e-05	-178.677	-177.816
rs2743462	1.80645e-05	-178.375	-177.53
rs2743464	1.9122e-08	-185.228	-183.98
rs12167368	1.58227e-06	-180.809	-179.726
rs2070904	4.96098e-08	-184.274	-183.125
rs2743465	4.79333e-06	-179.703	-178.721
rs61736524	1.67858e-06	-180.75	-179.657
rs2743467	7.15441e-05	-176.997	-175.902
rs189492326	0	0	-183.298
rs6519313	1.01243e-08	-185.865	-184.544
rs28507165	9.20798e-09	-185.96	-184.581
rs5758619	5.55223e-06	-179.556	-178.469
rs79724799	0	0	-184.055
rs9623534	2.73664e-06	-180.261	-179.171
rs73167200	2.00569e-06	-180.572	-179.481
rs9306356	3.07559e-06	-180.145	-179.048
rs742089	2.34769e-06	-180.417	-179.33
rs9611749	0	0	-181.417
rs760648	6.24126e-06	-179.441	-178.344
rs7287503	2.49635e-06	-180.353	-179.265
rs2413684	6.1264e-06	-179.457	-178.368
rs2899355	8.83605e-06	-179.09	-178.002
rs35234745	0	0	-184.29
rs17476888	0	0	-184.264
rs12484402	7.51335e-09	-186.163	-184.739
rs5751239	4.5767e-09	-186.663	-185.054
rs17002872	1.02573e-08	-185.852	-184.517
rs73169118	7.95287e-07	-181.498	-180.41
rs5758645	3.38558e-06	-180.05	-178.952
rs17002876	3.00687e-05	-177.866	-176.797
rs5751241	2.78665e-06	-180.245	-179.147
rs6002655	4.7683e-05	-177.406	-176.316
rs2070116	1.02107e-08	-185.857	-184.513
rs34030679	2.57846e-06	-180.321	-179.223
rs73169123	2.32366e-06	-180.425	-179.332
rs5996130	1.69924e-06	-180.738	-179.648
rs5758653	6.79248e-06	-179.354	-178.26
rs932376	9.82584e-08	-183.593	-182.494
rs2143139	2.19959e-05	-178.179	-177.124
rs17002897	7.91118e-09	-186.112	-184.712
rs2143138	5.48093e-09	-186.482	-184.94
rs117878768	0	0	-184.402
rs5751245	7.32304e-08	-183.887	-182.779
rs144242396	0	0	-183.622
rs5758659	1.17099e-05	-178.809	-177.719
rs5758660	6.56654e-06	-179.388	-178.295
rs5758661	5.57725e-09	-186.464	-184.928
rs28854583	9.36327e-09	-185.943	-184.643
rs116867592	0	0	-184.262
rs17386770	0	0	-184.226
rs78870601	0	0	-184.188
rs78463060	0	0	-184.264
rs5758666	5.6841e-08	-184.139	-183.126
rs5751247	5.23919e-08	-184.221	-183.197
rs5758670	4.46074e-06	-179.775	-178.68
rs150398197	8.33371e-07	-181.452	-180.389
rs28805093	9.30743e-09	-185.949	-184.613
rs5751250	5.28539e-06	-179.605	-178.512
rs5751251	7.14702e-09	-186.217	-184.773
rs138929129	0	0	-181.927
rs5758677	5.42303e-06	-179.579	-178.477
rs5751255	8.73719e-06	-179.102	-178
rs134866	5.063e-09	-186.561	-184.992
rs13056975	0	0	-184.052
rs134867	4.10404e-06	-179.857	-178.755
rs134869	3.59954e-06	-179.989	-178.888
rs134870	4.5938e-09	-186.659	-185.051
rs9623546	1.48839e-06	-180.871	-179.805
rs73169135	1.64764e-07	-183.073	-181.97
rs134873	4.25648e-06	-179.821	-178.724
rs134874	3.85301e-05	-177.618	-176.562
rs134877	6.49343e-06	-179.399	-178.306
rs134878	2.6478e-05	-177.993	-176.943
rs134879	6.91311e-06	-179.336	-178.251
rs12168969	2.75029e-06	-180.256	-179.181
rs134880	8.08584e-09	-186.09	-184.708
rs134881	8.40302e-09	-186.051	-184.678
rs134882	7.05092e-06	-179.316	-178.228
rs134885	2.6008e-05	-178.011	-176.945
rs134886	2.6008e-05	-178.011	-176.945
rs134887	2.08437e-05	-178.232	-177.168
rs134888	3.51729e-05	-177.709	-176.645
rs134889	2.49786e-05	-178.051	-176.986
rs134891	2.37165e-05	-178.103	-177.035
rs76462269	8.28861e-06	-179.153	-178.123
rs86669	4.32637e-09	-186.719	-185.085
rs77238205	2.58698e-06	-180.317	-179.326
rs134899	2.18402e-05	-178.186	-177.118
rs134900	5.57195e-06	-179.552	-178.458
rs134901	1.83697e-05	-178.359	-177.296
rs134902	5.83147e-06	-179.506	-178.412
rs134903	2.4841e-05	-178.057	-176.994
rs80506	3.36584e-06	-180.057	-178.988
rs134906	5.04002e-06	-179.653	-178.607
rs6002672	1.15631e-06	-181.125	-180.077
rs73886025	0	0	-183.024
rs8137939	1.51705e-07	-183.161	-182.039
rs8141607	0	0	-183.362
rs11090082	2.74617e-07	-182.567	-181.455
rs4822101	1.14634e-08	-185.745	-184.461
rs4822102	1.12056e-08	-185.767	-184.476
rs4822103	1.14869e-08	-185.743	-184.46
rs4820459	2.64791e-07	-182.604	-181.614
rs4822105	1.14188e-08	-185.749	-184.464
rs762998	1.19331e-08	-185.704	-184.421
rs762999	1.16769e-08	-185.726	-184.437
rs8142378	2.69542e-07	-182.591	-181.794
rs111480017	3.09389e-07	-182.453	-181.688
rs4822108	2.54607e-07	-182.646	-181.545
rs117749645	0	0	-183.656
rs13055057	2.53108e-07	-182.652	-181.545
rs6002681	5.11858e-08	-184.247	-183.126
rs6002684	1.62542e-07	-183.097	-182.308
rs35248349	2.82292e-07	-182.543	-181.432
rs11704435	4.73431e-08	-184.328	-183.224
rs57163740	3.94254e-08	-184.508	-183.376
rs4822109	3.85844e-08	-184.533	-183.424
rs1107526	3.69655e-08	-184.576	-183.468
rs2413685	1.01788e-07	-183.563	-182.513
rs2157297	9.58042e-08	-183.624	-182.564
rs2157298	9.38318e-08	-183.644	-182.584
rs73169171	8.8804e-08	-183.699	-182.564
rs36141542	4.65816e-08	-184.345	-183.224
rs5758709	5.1099e-08	-184.252	-183.123
rs73169175	0	0	-183.855
rs5751263	7.44882e-08	-183.874	-182.75
rs5751264	7.3393e-08	-183.889	-182.776
rs5758711	4.6039e-08	-184.357	-183.225
rs57684853	1.18268e-07	-183.414	-182.437
rs8142108	1.44672e-07	-183.211	-182.111
rs8138069	1.10686e-07	-183.481	-182.501
rs60201604	9.81228e-08	-183.601	-182.592
rs9623566	1.28152e-07	-183.332	-182.225
rs59087868	3.71127e-08	-184.572	-183.53
rs7288345	0	0	-183.38
rs9620039	3.67463e-08	-184.583	-183.554
rs1041879	1.88658e-08	-185.248	-183.998
rs1041880	2.3328e-08	-185.037	-183.958
rs2071773	2.10481e-08	-185.135	-183.899
rs35955687	0	0	-182.661
rs35517400	0	0	-183.419
rs35758714	0	0	-183.439
rs34423568	0	0	-183.483
rs17479531	0	0	-183.77
rs12484845	0	0	-183.6
rs4822121	5.81429e-08	-184.125	-183.219
rs9623573	6.73371e-08	-183.979	-183.096
rs2294361	6.58441e-08	-184.001	-183.12
rs2294362	6.63048e-08	-183.994	-183.119
rs6002714	7.161e-08	-183.915	-182.796
rs34963472	0	0	-183.197
rs742157	0	0	-183.019
rs73173005	0	0	-183.229
rs10084635	0	0	-182.125
rs12484450	0	0	-182.839
rs12484851	0	0	-182.839
rs13057554	0	0	-182.86
rs34273880	0	0	-182.97
rs35831717	0	0	-182.852
rs5996150	0	0	-182.87
rs5996151	0	0	-182.87
rs6002721	0	0	-182.82
rs6002722	0	0	-182.852
rs34797957	0	0	-182.93
rs12160838	0	0	-183.029
rs35151068	0	0	-183.029
rs5996153	0	0	-183.008
rs35282507	0	0	-183.049
rs5758722	0	0	-182.836
rs34966242	0	0	-182.99
rs28591661	0	0	-183.049
rs28733316	0	0	-183.049
rs13056038	0	0	-182.249
rs6519319	1.06641e-07	-183.518	-182.388
rs7288411	4.54188e-07	-182.068	-180.96
rs13055312	0	0	-182.998
rs1016109	0	0	-182.74
rs1076647	0	0	-182.728
rs1076648	0	0	-182.883
rs73173022	0	0	-182.778
rs73888313	0	0	-181.803
rs73173027	0	0	-181.848
rs2899356	8.0366e-08	-183.799	-182.749
rs146747373	0	0	-181.992
rs112564946	6.19083e-08	-184.06	-183.272
rs60230297	0	0	-181.801
rs73173032	0	0	-182.141
rs5758732	5.74175e-08	-184.135	-183.065
rs12169066	0	0	-182.122
rs8142177	6.16253e-06	-179.462	-178.561
rs2899357	5.9244e-08	-184.104	-183.026
rs5751277	6.24622e-08	-184.051	-182.927
rs721296	4.64973e-06	-179.744	-178.865
rs9611801	5.53779e-08	-184.172	-183.044
rs5758733	5.68245e-08	-184.146	-183.022
rs73173039	0	0	-182.208
rs113054100	3.67415e-08	-184.582	-183.669
rs7289072	3.69407e-06	-179.974	-179.098
rs6002743	4.18082e-06	-179.85	-178.976
rs5996168	4.37849e-06	-179.804	-178.944
rs4822133	7.28161e-08	-183.897	-182.794
