## Supplementary material for "Characterization of shared and ancestry-specific signals driving complex traits using multi-ancestry fine-mapping": mscaviar_results_study0_post.txt

SNP_ID	Prob_in_pCausalSet
rs2064258	3.34072e-07
rs2143177	3.25808e-07
rs116914944	8.27081e-08
rs182351309	1.12404e-07
rs78875171	4.8878e-07
rs62239076	1.32569e-06
rs117454168	2.44511e-07
rs118031454	2.24164e-07
rs62239087	1.33019e-06
rs76346318	1.58565e-07
rs133047	0.000124899
rs4140512	1.73881e-07
rs5995886	1.73957e-07
rs6001990	1.91394e-07
rs133051	4.94643e-06
rs12627881	3.67581e-07
rs12159974	1.592e-07
rs7292804	3.90731e-07
rs7293100	3.5953e-07
rs7284768	1.61834e-07
rs12158399	1.51301e-07
rs73171007	3.46779e-07
rs150917957	1.89387e-07
rs55775429	3.46779e-07
rs55746155	3.53655e-07
rs56203629	3.53655e-07
rs17002067	1.54262e-07
rs733999	1.54262e-07
rs17002069	3.84548e-07
rs6002000	1.50011e-07
rs5995890	1.47166e-07
rs73171013	1.54959e-07
rs8142396	1.52269e-07
rs8141330	1.52269e-07
rs56169543	3.41124e-07
rs113860965	3.40889e-07
rs7284506	3.40889e-07
rs79898470	1.62121e-07
rs73171017	4.09947e-07
rs5995893	1.68174e-07
rs11575919	3.12971e-07
rs133074	4.80896e-07
rs111950677	1.39203e-06
rs133075	1.54569e-06
rs6002019	1.85371e-06
rs133076	1.81359e-06
rs6002020	2.20348e-06
rs76002658	2.14596e-06
rs8142972	2.02001e-06
rs80533	2.63905e-06
rs133078	1.43522e-06
rs133079	1.47732e-06
rs8136721	2.07712e-06
rs7292057	2.12925e-06
rs7290861	2.17859e-06
rs133082	1.94673e-06
rs17343765	2.21729e-06
rs7288796	2.1746e-06
rs7289470	2.2721e-06
rs9789920	2.4602e-06
rs73171034	2.51262e-06
rs6002027	2.68632e-06
rs133084	2.03991e-06
rs117381839	3.33629e-07
rs6002031	2.42536e-06
rs5995898	2.48274e-06
rs5995899	2.48274e-06
rs13058356	1.78835e-06
rs7288407	2.47614e-06
rs6002033	2.56363e-06
rs6002034	2.45872e-06
rs6002035	2.45872e-06
rs4821971	2.37026e-06
rs6002036	1.54726e-06
rs5995903	1.54545e-06
rs6002037	1.54349e-06
rs5995904	1.5455e-06
rs6002038	1.54545e-06
rs5995905	1.54349e-06
rs6002039	1.54349e-06
rs6002040	1.54171e-06
rs6002041	1.54171e-06
rs6002042	1.53994e-06
rs5995906	1.53802e-06
rs5995907	1.53802e-06
rs5995908	1.53802e-06
rs8142344	1.53802e-06
rs75019194	1.53802e-06
rs75190628	1.53802e-06
rs12168697	1.51801e-06
rs6002045	1.55299e-06
rs998483	1.45102e-06
rs998482	1.51671e-06
rs998481	1.5506e-06
rs111603735	1.58223e-06
rs7290236	1.58457e-06
rs5995910	3.81148e-06
rs6002046	1.51904e-06
rs6002047	1.51904e-06
rs6002048	1.55299e-06
rs73171066	1.52139e-06
rs73171068	1.52139e-06
rs738660	1.56969e-06
rs8141301	1.55805e-06
rs8141083	1.53106e-06
rs8141574	1.52302e-06
rs12159130	1.52637e-06
rs7287750	1.52878e-06
rs5995914	1.43165e-06
rs5995915	1.56288e-06
rs5995916	1.53144e-06
rs6002051	1.53394e-06
rs6002052	1.5975e-06
rs78567764	1.53388e-06
rs79774802	1.53388e-06
rs6002053	1.53633e-06
rs6002054	1.53633e-06
rs5995919	1.53633e-06
rs5995922	1.54155e-06
rs6002055	1.55743e-06
rs6002056	1.54388e-06
rs6002058	1.61358e-06
rs6002059	1.61624e-06
rs5995924	1.61919e-06
rs5995925	1.61925e-06
rs5995928	1.62189e-06
rs12158613	1.62513e-06
rs73171079	1.62461e-06
rs76662656	1.62461e-06
rs12160628	4.45596e-06
rs17429171	1.63318e-06
rs13347194	1.78304e-06
rs13347204	1.78304e-06
rs13347199	1.6391e-06
rs13347212	1.6391e-06
rs73171083	1.64223e-06
rs73171084	1.6391e-06
rs7292907	1.38407e-06
rs6002065	4.08366e-06
rs6002067	1.57432e-06
rs6519227	1.55709e-06
rs6002068	1.64511e-06
rs6002069	1.64511e-06
rs6002071	1.64511e-06
rs6002072	1.28741e-06
rs6002073	1.28741e-06
rs34469816	1.64511e-06
rs35252376	1.64511e-06
rs17344464	1.64511e-06
rs5995935	1.65121e-06
rs6002075	1.65415e-06
rs73171089	1.69126e-06
rs6002077	1.69429e-06
rs6002078	1.69429e-06
rs6002079	1.69429e-06
rs6002082	1.70072e-06
rs6002084	1.70413e-06
rs28460292	1.66979e-06
rs28673614	1.70726e-06
rs6002085	1.74539e-06
rs41454646	3.58603e-06
rs4474975	3.38663e-06
rs2144390	3.98557e-06
rs11704680	1.00174e-06
rs12159792	3.392e-06
rs1962742	1.65905e-06
rs1962743	1.66223e-06
rs1807606	1.05923e-06
rs73172804	1.71341e-06
rs35860575	6.16821e-07
rs76987417	3.64784e-06
rs75304169	3.64994e-06
rs76803228	3.9978e-06
rs73172807	5.53164e-06
rs8135390	1.52539e-06
rs8136127	1.62713e-06
rs8135533	1.96743e-06
rs8135325	1.60105e-06
rs73172811	1.60481e-06
rs73172812	1.98115e-06
rs17344652	2.45993e-06
rs73172815	1.98979e-06
rs73172816	2.53502e-06
rs12628800	1.99046e-06
rs12628781	2.42117e-06
rs74796450	1.99526e-06
rs113945244	1.99965e-06
rs73172818	2.44462e-06
rs17344680	2.00899e-06
rs17344701	1.96339e-06
rs111584197	2.10713e-06
rs111969611	2.10713e-06
rs73172821	2.02781e-06
rs112045582	2.46826e-06
rs113202924	2.04221e-06
rs78742429	2.047e-06
rs112621888	2.047e-06
rs74853810	2.047e-06
rs73172823	2.047e-06
rs17344784	2.0523e-06
rs12628957	2.57845e-06
rs112457329	8.64356e-07
rs73172836	2.2004e-06
rs6519233	1.99502e-06
rs12159716	1.50545e-06
rs73172841	1.56352e-06
rs73172842	1.56352e-06
rs74884385	1.56017e-06
rs8137147	1.4994e-06
rs8141323	1.52934e-06
rs8140367	1.59488e-06
rs8141633	1.56017e-06
rs73172844	1.52934e-06
rs112978895	1.17346e-06
rs75277619	1.49269e-06
rs2038339	8.92705e-07
rs12628621	9.73662e-07
rs6002108	9.01482e-07
rs8138897	9.8586e-07
rs1987053	9.4493e-07
rs73172853	9.47284e-07
rs73172856	1.10663e-06
rs5758064	2.43212e-06
rs7290757	9.11961e-07
rs7290060	8.83652e-07
rs73172857	8.74767e-07
rs73172858	8.76646e-07
rs8138448	7.94952e-07
rs73172859	8.24336e-07
rs73172860	8.11764e-07
rs80032488	9.2797e-07
rs5758065	4.56376e-06
rs77378734	6.66171e-07
rs73172875	6.10862e-07
rs73172881	5.98344e-07
rs138312	2.17815e-06
rs12628488	6.63871e-07
rs7287625	2.04633e-06
rs138321	2.57491e-06
rs13054099	3.07852e-06
rs138333	3.42107e-06
rs138337	3.87106e-06
rs117407521	1.59746e-07
rs73172894	7.56125e-07
rs138342	4.45273e-06
rs138344	3.757e-06
rs103197	7.93565e-06
rs76793398	1.04735e-05
rs148825900	6.06602e-06
rs138354	9.69391e-06
rs4821976	3.26211e-06
rs1005402	6.08044e-06
rs9611433	1.42496e-05
rs5758123	1.29789e-05
rs117740374	5.82088e-08
rs5995963	6.52531e-06
rs71325199	9.20355e-08
rs9611435	3.42279e-06
rs5758131	1.35345e-05
rs2143610	1.15066e-05
rs2899341	3.81333e-06
rs9611440	1.41885e-05
rs9611441	1.25744e-05
rs74520475	1.12171e-05
rs9611442	8.99462e-06
rs111298861	7.95653e-06
rs56080538	1.5156e-05
rs2413631	2.06178e-05
rs17347451	1.32721e-05
rs9611447	1.88664e-05
rs5758150	1.20565e-05
rs5758152	2.38908e-05
rs144960271	2.94222e-06
rs5751020	1.56326e-05
rs117820404	6.39009e-06
rs5758168	5.10418e-06
rs5758169	5.06861e-06
rs1884249	6.89902e-06
rs5758171	2.01575e-05
rs5758172	5.80245e-06
rs9611452	5.61084e-06
rs9611453	2.62579e-05
rs5995983	2.52278e-05
rs5758174	1.71182e-05
rs5758175	1.58806e-05
rs5758176	1.40449e-05
rs5758177	2.08592e-05
rs743001	0.000203801
rs13056300	1.78711e-05
rs12166627	3.98474e-07
rs5758186	3.64929e-07
rs9611459	0.0020342
rs5751028	3.03524e-07
rs5751029	3.19327e-07
rs9607765	0.00348135
rs8136385	7.21317e-07
rs8139372	7.21317e-07
rs8139660	7.21317e-07
rs13054700	7.08804e-07
rs34280060	7.62798e-07
rs926914	0.00205142
rs9611460	0.000135753
rs73424511	7.35448e-07
rs75723348	0.00227811
rs71327109	7.02379e-07
rs34287622	6.83646e-07
rs5758191	1.56761e-06
rs73424526	8.43096e-07
rs117428413	1.07539e-07
rs9611465	0.00231798
rs9611466	0.00267155
rs9611467	0.00234945
rs9607768	0.0025865
rs12484477	0.00254428
rs4820423	0.0032364
rs12628527	7.76234e-07
rs4820426	0.00350293
rs4821982	0.00350293
rs9611469	0.00351154
rs73174657	0.00351585
rs112779734	0.000675222
rs113578757	7.76324e-07
rs7291559	7.76374e-07
rs9607769	0.00318535
rs9611474	0.00335758
rs73174660	0.00367156
rs139852185	1.01647e-06
rs117234572	1.93491e-06
rs4821989	0.0046754
rs4821990	0.0044643
rs7289484	8.238e-07
rs7289906	8.238e-07
rs12484971	0.00406487
rs143302916	8.23804e-07
rs8136890	8.23776e-07
rs13055800	0.00446608
rs4821991	0.00446608
rs6519241	9.56428e-07
rs13057109	6.54622e-07
rs8137990	9.10295e-07
rs8138039	8.23703e-07
rs8138365	8.23683e-07
rs12628681	8.33475e-07
rs8139536	8.65146e-07
rs7285811	9.64738e-07
rs7287229	3.6191e-07
rs67254554	1.00603e-06
rs7284083	1.03255e-06
rs7292484	8.49075e-07
rs8142874	0.00381864
rs8138132	2.32978e-07
rs7287837	8.49331e-07
rs7289218	8.49331e-07
rs28814423	0.00353266
rs7284653	9.15529e-07
rs7285123	1.03316e-06
rs5995987	9.69573e-07
rs5995988	9.69573e-07
rs58226304	7.75206e-07
rs9619935	0.00388174
rs35260652	8.71541e-07
rs35857096	6.46284e-07
rs9611486	0.00162033
rs13053242	0.00339625
rs9611487	0.00362264
rs113322803	6.98186e-07
rs5758209	0.000158886
rs9306351	2.04764e-07
rs9611488	0.00371563
rs4821998	0.00706943
rs12485034	0.00649139
rs4821999	7.41463e-06
rs5758212	5.33715e-06
rs8136923	0.0071717
rs5751033	5.909e-06
rs4822000	1.59453e-05
rs8142276	7.56951e-06
rs8141730	7.76364e-06
rs9607771	0.00715865
rs7290458	7.2979e-06
rs7289989	7.55095e-06
rs9623320	0.0068936
rs5758216	6.12889e-06
rs5751038	4.75252e-06
rs5758222	3.18967e-07
rs5995992	0.00537598
rs12165625	1.00178e-06
rs11090039	0.00923043
rs7286979	3.39315e-07
rs146115798	3.23367e-06
rs13058113	0.00550272
rs75066103	2.40239e-06
rs117072685	1.32514e-07
rs2064560	0.00451265
rs9611503	0.00478866
rs4820428	0.00362586
rs4822008	0.00426956
rs9611505	0.00381157
rs75843224	1.75029e-06
rs20551	0.00637441
rs191312004	8.98106e-07
rs10854741	1.27121e-06
rs2057070	0.00432943
rs9619950	1.16133e-06
rs9611509	0.00453136
rs6002271	0.00518528
rs116886942	1.70433e-06
rs9611510	0.00527692
rs77339131	2.91511e-06
rs1046088	1.56063e-07
rs6002277	0.00503573
rs9607782	0.744421
rs2092563	0.00374907
rs28457031	1.47867e-07
rs136402	0.00195014
rs78947368	3.21342e-06
rs142143747	9.96834e-07
rs117279218	3.61063e-06
rs4820433	0.00246375
rs3818003	0.00206064
rs9611519	0.00476561
rs9611520	0.00476561
rs2273085	0.00221425
rs5758264	0.002173
rs5758265	0.00275188
rs5758266	0.00287902
rs5758267	0.00261705
rs2179744	0.00327321
rs5758268	0.00361793
rs5751069	0.00217499
rs9611522	0.00105953
rs117300019	3.64382e-07
rs4820434	1.70535e-05
rs9611525	1.58631e-05
rs3171692	0.000195693
rs73176656	4.79474e-07
rs1983631	0.000214119
rs9611527	0.000168481
rs45627435	2.80457e-06
rs9611528	8.15449e-05
rs7364221	0.000126703
rs146017020	5.4708e-07
rs4820435	8.26627e-05
rs2235849	9.34246e-05
rs5751071	3.45105e-05
rs5751072	5.16112e-05
rs2235850	7.95922e-05
rs2284079	8.32239e-05
rs2413639	7.95434e-05
rs2235852	8.66893e-05
rs5758274	8.64773e-05
rs5751074	7.94192e-05
rs117255386	2.36455e-06
rs118129028	7.80569e-08
rs2267429	7.94642e-05
rs9611540	0.000113229
rs6002310	0.000174724
rs9611542	7.7192e-05
rs118089244	2.36455e-06
rs1969666	0.000141066
rs1535048	8.4284e-05
rs1984839	0.000228668
rs139084213	1.32734e-06
rs9607791	4.39247e-07
rs2024566	0.000290134
rs9611546	0.000184498
rs2024567	0.000436596
rs2092564	0.000154646
rs4822020	0.000397945
rs6002323	0.000275783
rs1883825	0.000326995
rs1883826	0.000217426
rs1883827	0.000326995
rs9611548	0.000164818
rs9611549	0.000199032
rs6002328	3.83376e-05
rs9611555	3.80829e-05
rs79356064	8.95868e-07
rs138818147	7.51921e-07
rs9607793	2.00765e-07
rs1883828	4.14195e-06
rs2281331	4.78493e-06
rs117893811	4.72496e-07
rs187826601	2.65424e-07
rs11090045	0.00196586
rs117079136	8.97755e-07
rs9619963	5.00032e-06
rs57711468	2.81226e-06
rs7287294	2.41451e-06
rs117247796	1.71224e-07
rs73176684	3.72768e-07
rs9607801	5.7017e-06
rs17365991	6.22742e-07
rs2073167	5.39167e-07
rs9611576	1.07247e-06
rs75804965	1.28435e-06
rs75208280	1.65126e-06
rs2899345	5.17137e-07
rs5758341	1.11512e-06
rs5758342	7.92796e-07
rs9611588	3.75917e-07
rs9611589	3.98243e-07
rs41276317	1.19218e-06
rs41276319	6.49262e-06
rs9607804	5.83878e-06
rs9607805	4.14626e-06
rs9611598	6.0801e-07
rs2267432	5.46781e-07
rs143426938	6.85507e-06
rs9607809	4.22387e-06
rs146585608	1.75516e-06
rs111825235	1.48193e-06
rs2076198	5.08451e-07
rs41281291	9.86488e-07
rs143096365	1.01159e-06
rs77755184	1.28416e-06
rs78404259	1.46547e-07
rs143715682	4.86728e-06
rs77099570	1.69751e-07
rs73161310	1.64219e-06
rs117064001	4.23613e-06
rs28384701	1.86264e-06
rs141241605	1.83942e-06
rs8142745	5.21384e-06
rs28384790	1.66035e-07
rs148422560	2.51988e-06
rs148537066	1.90809e-07
rs73161359	2.29126e-06
rs73161386	1.6583e-06
rs79634727	2.13228e-07
rs117206252	3.32454e-07
rs117483839	2.94524e-07
rs17377987	6.75783e-07
rs140842820	1.42146e-06
rs8136343	1.16212e-07
rs74705753	1.98256e-07
rs56229399	7.73827e-07
rs7364180	5.05892e-07
rs4822055	4.0577e-07
rs4822056	4.128e-07
rs41281295	4.20954e-07
rs41277466	4.29442e-07
rs41277467	4.89637e-07
rs77889640	4.19435e-07
rs7285782	4.69081e-07
rs5758487	3.68736e-06
rs55760438	6.50456e-07
rs57380124	4.29784e-07
rs9611674	4.71391e-07
rs4822057	4.30093e-07
rs4822058	4.46248e-07
rs34344173	3.04627e-07
rs13057991	4.57286e-07
rs2006638	4.70131e-07
rs4822060	4.14445e-07
rs9607850	9.85285e-07
rs7293096	4.1437e-07
rs1124998	4.14716e-07
rs4269017	3.72948e-07
rs7288536	3.96137e-07
rs7288838	1.02283e-06
rs7292219	3.59439e-07
rs34587252	4.58158e-07
rs2413660	4.90006e-07
rs12170228	2.86865e-07
rs117181659	4.00196e-06
rs80094991	1.06651e-05
rs67057013	5.46013e-07
rs719440	6.50313e-07
rs55834311	5.45872e-07
rs7292386	5.57093e-07
rs133280	6.79361e-07
rs133281	7.11781e-07
rs17002706	7.0182e-07
rs714015	8.07292e-07
rs2413662	6.74321e-07
rs133286	7.08807e-07
rs2269657	5.80419e-07
rs133287	8.03787e-07
rs133290	1.10622e-06
rs4820447	1.06576e-06
rs4822061	7.01148e-07
rs4822062	5.04048e-07
rs2228314	6.15171e-07
rs73163396	1.11459e-06
rs1052717	4.87415e-06
rs17002737	7.2443e-08
rs2839715	3.03241e-06
rs2267443	4.55276e-08
rs6002524	9.86128e-08
rs5996080	9.55026e-08
rs4822066	2.41147e-05
rs12157312	9.54294e-08
rs73165113	8.44713e-08
rs9620000	1.16989e-07
rs6002527	1.16111e-07
rs17379759	2.77737e-05
rs74989989	7.77386e-08
rs73165117	7.7597e-08
rs2269662	8.40415e-08
rs1894710	2.04545e-05
rs2157590	1.78987e-05
rs2229442	1.1896e-07
rs4822067	1.82739e-05
rs73165119	8.46535e-08
rs79498857	8.05806e-08
rs73165121	8.38916e-08
rs76140449	7.626e-08
rs117492772	8.00045e-08
rs6002536	1.22356e-07
rs146928770	7.90002e-08
rs79681549	1.25262e-05
rs6002537	1.22356e-07
rs78328564	7.90002e-08
rs73165124	7.90002e-08
rs5758504	1.52114e-05
rs12160926	1.33093e-07
rs61603876	7.99355e-08
rs6002539	1.37844e-07
rs117237923	8.45693e-08
rs140649172	1.41338e-07
rs141342807	8.61088e-08
rs73165125	8.60715e-08
rs73165126	8.20338e-08
rs73165127	8.70824e-08
rs73165129	8.80053e-08
rs763263	0.0135157
rs73165130	9.1171e-08
rs182240980	9.55421e-08
rs80243871	8.06785e-08
rs6002543	1.29998e-07
rs7290134	0.00865358
rs5996087	1.36994e-07
rs55898132	7.94606e-08
rs73165134	7.68803e-08
rs5996088	1.37953e-07
rs77657071	7.64185e-08
rs41277473	7.7354e-08
rs12158335	0.00621512
rs117193272	7.80918e-08
rs144886236	9.93392e-08
rs8139212	0.000140475
rs117215978	9.77341e-08
rs145240808	2.26803e-06
rs73165137	9.53025e-08
rs73165139	9.65082e-08
rs77441740	3.84704e-06
rs112045239	2.71484e-05
rs74348413	9.65134e-08
rs9620001	0.0860952
rs73165141	9.86627e-08
rs10154646	0.0888038
rs5996089	1.73667e-07
rs6002545	0.000375055
rs6002546	0.0317417
rs139454492	1.04769e-07
rs73432628	0.000135015
rs117962560	1.0302e-07
rs8135804	0.00013502
rs1047997	0.0807555
rs55917324	1.02976e-07
rs1894713	0.0808518
rs67516067	0.000174105
rs73165147	0.000235096
rs12483944	0.000148714
rs6002548	0.0673693
rs6002551	0.000311668
rs6002552	0.0704464
rs6002554	0.0536336
rs3752591	0.0332973
rs73165152	0.000209955
rs1023498	0.0612191
rs1023499	0.0535894
rs1023500	0.0612987
rs7293091	0.0510745
rs73165153	9.76095e-08
rs35542507	1.01257e-07
rs3752592	9.24561e-05
rs41277477	9.92129e-08
rs6002555	0.029989
rs6002556	4.55752e-06
rs5996091	0.00201191
rs5996092	7.63551e-06
rs8141722	0.00197802
rs5996093	0.00258361
rs5751182	3.97277e-07
rs73165159	2.04392e-06
rs5996094	6.70669e-06
rs2187959	3.76083e-07
rs2157591	0.00204749
rs6519296	3.86112e-07
rs7285557	5.86672e-06
rs6519297	0.000773383
rs4822069	3.64949e-06
rs4822070	0.000773725
rs4822071	2.62216e-07
rs73417007	0.000440474
rs62240996	2.51444e-07
rs62240998	2.62187e-07
rs67222508	0.000411511
rs78863773	0.000582851
rs6002560	2.61723e-07
rs57986573	0.000312969
rs8140164	0.000296375
rs6002561	3.64403e-06
rs60751895	0.000331879
rs1984419	2.17286e-07
rs8137409	0.00040541
rs67797654	0.000284096
rs4822072	4.87052e-08
rs5996096	0.00160363
rs4822074	4.87158e-07
rs4822075	4.54121e-05
rs2899350	1.97116e-06
rs79005996	4.03939e-06
rs4822076	0.00664478
rs6519298	0.000269848
rs916440	7.52245e-06
rs739292	0.000214673
rs5758525	3.1903e-07
rs66487809	6.33857e-06
rs5751191	0.00607033
rs4820451	2.74467e-07
rs739293	3.44831e-07
rs763260	2.85616e-07
rs5758527	0.000155433
rs4822077	1.18279e-06
rs11914200	7.03657e-08
rs62241000	7.0865e-08
rs5751194	2.75603e-07
rs5751195	0.000159936
rs739294	2.48216e-06
rs133292	0.000168839
rs133293	0.000186052
rs133294	0.000237587
rs133295	1.01234e-06
rs11090065	7.23463e-08
rs4820454	2.68965e-07
rs6519301	0.000170024
rs133297	1.35361e-06
rs133298	1.14751e-06
rs56234624	3.15355e-07
rs133299	1.15189e-07
rs2097561	3.15444e-07
rs2097562	3.15444e-07
rs739295	1.17717e-07
rs133300	0.000291736
rs739296	3.155e-07
rs133301	0.000252091
rs7290907	3.06785e-07
rs7290655	3.06785e-07
rs133302	1.10447e-07
rs710194	1.31609e-07
rs1062753	2.69482e-07
rs4822079	2.76394e-07
rs133303	0.000342291
rs133304	1.31003e-07
rs133305	0.000332049
rs133306	0.000315294
rs8138080	3.2976e-07
rs133307	0.000315294
rs34071114	1.03062e-07
rs9623489	3.1259e-07
rs5758537	0.000315232
rs133308	1.20403e-07
rs11090066	3.21529e-07
rs9623490	3.21529e-07
rs129853	1.10163e-07
rs129855	0.000347588
rs129856	0.000300623
rs9620006	3.21649e-07
rs129857	0.000331668
rs5751197	1.2224e-07
rs6002571	0.000286147
rs9611700	3.42187e-07
rs133313	0.000229148
rs133314	0.000229197
rs133315	1.07674e-07
rs133317	4.27367e-06
rs2413663	3.33571e-07
rs133318	0.000253185
rs133319	1.10108e-07
rs59993856	2.97164e-07
rs133321	0.000272052
rs9620007	2.70696e-07
rs133322	0.000263866
rs133323	0.0002467
rs133324	0.000284885
rs4822081	2.60338e-07
rs133325	0.00025843
rs133326	0.000234492
rs145965651	2.01537e-07
rs133327	0.000234504
rs133328	0.000258976
rs133329	1.17658e-07
rs133330	0.000246858
rs9611710	2.35198e-07
rs12166549	2.2342e-07
rs9611711	2.28922e-07
rs9611712	2.28908e-07
rs133331	1.25686e-07
rs133332	1.10065e-07
rs133333	1.14818e-07
rs5758550	1.12571e-07
rs5751202	4.8368e-08
rs9607868	2.34764e-07
rs4822082	1.22331e-07
rs133335	0.000164838
rs133336	0.000131039
rs133337	1.05227e-07
rs133338	1.04864e-07
rs133339	0.000164702
rs133340	0.000147172
rs9607869	2.12701e-07
rs133341	1.16454e-07
rs133342	2.15147e-07
rs133344	8.18733e-08
rs9611714	2.4376e-06
rs133346	0.000176769
rs2301521	0.00191958
rs133347	0.000184738
rs133348	0.00015316
rs133349	0.000168596
rs133350	0.00181848
rs133351	2.72884e-06
rs5758553	0.000184715
rs5751204	0.00221382
rs133352	0.00221809
rs4822084	0.000188881
rs133353	0.00209992
rs133355	0.00173633
rs133356	0.00165872
rs6002586	0.00199528
rs133357	0.000159389
rs133358	0.000183429
rs34277770	3.27481e-06
rs5758559	0.00200937
rs10854749	3.12668e-06
rs5758562	0.00194875
rs5751209	0.00160768
rs144373253	1.9818e-07
rs5758566	0.00173459
rs1063392	0.000116632
rs2013960	0.000130536
rs2854837	0.00132692
rs2413666	0.000572622
rs133367	5.13669e-05
rs133368	0.0012687
rs133369	0.00110286
rs133370	0.000776058
rs133371	0.000776058
rs133373	3.65396e-05
rs133374	0.000776058
rs133375	0.000892976
rs133376	2.17828e-05
rs133377	0.00063886
rs2859438	0.000739217
rs133378	0.000773985
rs28605764	0.000267563
rs5758573	6.18858e-07
rs133379	0.000560527
rs133380	0.000267887
rs13057094	0.000533342
rs4822088	0.000701992
rs133381	0.000917335
rs133382	0.000742059
rs133383	2.27529e-05
rs1807493	8.7525e-08
rs1807494	0.000895216
rs8135801	0.000811307
rs2269524	0.000707477
rs6002592	0.000850355
rs2071711	0.000513871
rs5758574	2.03968e-05
rs7245	2.44652e-05
rs4147641	0.000601208
rs6002596	0.000453761
rs4147640	0.000551526
rs2284087	2.10384e-05
rs1801311	0.0005525
rs4147638	0.000454053
rs6002597	0.000455837
rs6002598	0.000498301
rs6002600	0.000522441
rs6002601	0.000522441
rs5758577	3.21383e-05
rs5758578	3.66207e-05
rs61527837	0.000498824
rs5996108	0.000276266
rs8138500	0.000549143
rs7292241	0.000621683
rs7291996	0.000500651
rs6002602	0.000549733
rs6002603	0.000501192
rs73421049	0.000501209
rs6002604	0.000551277
rs5996109	0.00055097
rs5996110	0.000550332
rs5996111	0.000621321
rs6002605	0.000524871
rs6002606	0.000548243
rs6002607	2.57373e-05
rs6002608	2.47209e-05
rs6002609	0.000314757
rs6002610	0.00054792
rs12157818	0.000522168
rs9620026	0.000573075
rs28817600	0.000569796
rs112400358	9.39563e-08
rs28791586	0.000599756
rs2839708	0.000598868
rs6519306	0.000570506
rs73167135	3.08031e-06
rs6002614	0.000622656
rs79801871	6.78641e-08
rs6002615	2.99393e-05
rs6002616	0.000514229
rs8141702	0.000669423
rs2413668	3.87477e-05
rs5996113	0.000733981
rs7364289	0.0005915
rs7364293	0.00056401
rs2413669	0.000651261
rs6002618	0.000620512
rs5751216	2.31774e-05
rs78548180	5.75372e-06
rs5996115	0.000620342
rs6002621	0.000564039
rs2839709	7.59283e-08
rs2839710	0.000618727
rs2413670	2.76507e-05
rs2413671	2.76507e-05
rs7286375	0.00061899
rs61665536	0.000618727
rs2413672	0.000618727
rs6002623	0.000618727
rs6002624	0.00056382
rs11090076	0.000618754
rs8143153	0.000617502
rs5751220	3.76207e-05
rs8138678	0.000677311
rs111988926	5.8208e-08
rs5996116	0.000711792
rs5758587	5.05537e-05
rs6002625	0.000512822
rs6002626	3.84167e-05
rs5758589	3.36588e-05
rs764481	0.000742574
rs34385013	1.45476e-05
rs35028622	9.26817e-06
rs116390392	0.000200045
rs1135840	1.00597e-05
rs28371725	3.45863e-06
rs16947	0.000187741
rs28624811	0.000204956
rs1080985	6.25449e-08
rs1080983	0.000276184
rs28680494	1.21906e-05
rs28439297	1.21963e-05
rs28542726	9.87613e-06
rs28369142	0.000263968
rs28579115	2.01286e-05
rs28670611	1.3657e-05
rs4993393	0.000804553
rs28515621	0.000912428
rs2743449	2.61341e-05
rs28570317	0.00114845
rs116907259	1.74654e-07
rs6002633	0.0005975
rs2743451	1.7964e-05
rs56404506	1.13238e-05
rs2854741	6.55112e-08
rs1800754	2.3887e-05
rs1058167	0.00241906
rs28514673	0.000213282
rs2743459	2.73449e-05
rs2854740	1.7259e-05
rs2743461	4.70731e-05
rs5758605	8.08826e-05
rs2142694	6.07507e-05
rs2743462	8.11555e-05
rs2743464	1.05175e-07
rs12167368	8.58746e-06
rs2070904	2.70404e-07
rs2743465	2.39731e-05
rs61736524	9.1898e-06
rs2743467	0.000392523
rs189492326	1.98911e-07
rs6519313	5.18871e-08
rs28507165	4.99357e-08
rs5758619	3.02302e-05
rs79724799	9.33985e-08
rs9623534	1.49539e-05
rs73167200	1.09596e-05
rs9306356	1.68839e-05
rs742089	1.27833e-05
rs9611749	1.30469e-06
rs760648	3.4301e-05
rs7287503	1.36119e-05
rs2413684	3.34172e-05
rs2899355	4.817e-05
rs35234745	7.38432e-08
rs17476888	7.58066e-08
rs12484402	3.98121e-08
rs5751239	2.47326e-08
rs17002872	5.41487e-08
rs73169118	4.32477e-06
rs5758645	1.86064e-05
rs17002876	0.000161373
rs5751241	1.53043e-05
rs6002655	0.000260652
rs2070116	5.45416e-08
rs34030679	1.41751e-05
rs73169123	1.27217e-05
rs5996130	9.27314e-06
rs5758653	3.71899e-05
rs932376	5.273e-07
rs2143139	0.000116632
rs17002897	4.10593e-08
rs2143138	2.99645e-08
rs117878768	6.6043e-08
rs5751245	3.92224e-07
rs144242396	1.43895e-07
rs5758659	6.39522e-05
rs5758660	3.59313e-05
rs5758661	3.06076e-08
rs28854583	4.37524e-08
rs116867592	7.59564e-08
rs17386770	7.87139e-08
rs78870601	8.17757e-08
rs78463060	7.58063e-08
rs5758666	2.76359e-07
rs5751247	2.55698e-07
rs5758670	2.44524e-05
rs150398197	4.44119e-06
rs28805093	4.68804e-08
rs5751250	2.89171e-05
rs5751251	3.83197e-08
rs138929129	7.84177e-07
rs5758677	2.9892e-05
rs5751255	4.81605e-05
rs134866	2.75275e-08
rs13056975	9.36732e-08
rs134867	2.26185e-05
rs134869	1.98262e-05
rs134870	2.48702e-08
rs9623546	7.96445e-06
rs73169135	8.95988e-07
rs134873	2.33794e-05
rs134874	0.00020459
rs134877	3.5543e-05
rs134878	0.000139942
rs134879	3.76062e-05
rs12168969	1.48464e-05
rs134880	4.09365e-08
rs134881	4.29424e-08
rs134882	3.84493e-05
rs134885	0.00013924
rs134886	0.00013924
rs134887	0.000111372
rs134888	0.000187939
rs134889	0.000133598
rs134891	0.000127135
rs76462269	4.31666e-05
rs86669	2.35622e-08
rs77238205	1.30456e-05
rs134899	0.000117019
rs134900	3.05187e-05
rs134901	9.80404e-05
rs134902	3.1942e-05
rs134903	0.00013264
rs80506	1.8056e-05
rs134906	2.6553e-05
rs6002672	6.08875e-06
rs73886025	2.61411e-07
rs8137939	8.36529e-07
rs8141607	1.86375e-07
rs11090082	1.51389e-06
rs4822101	5.8331e-08
rs4822102	5.71632e-08
rs4822103	5.83545e-08
rs4820459	1.31808e-06
rs4822105	5.80618e-08
rs762998	6.15724e-08
rs762999	6.03375e-08
rs8142378	1.14751e-06
rs111480017	1.28685e-06
rs4822108	1.38864e-06
rs117749645	1.3916e-07
rs13055057	1.38714e-06
rs6002681	2.72533e-07
rs6002684	6.79514e-07
rs35248349	1.55402e-06
rs11704435	2.46901e-07
rs57163740	2.0868e-07
rs4822109	1.98963e-07
rs1107526	1.89745e-07
rs2413685	5.2324e-07
rs2157297	4.95434e-07
rs2157298	4.85227e-07
rs73169171	4.89326e-07
rs36141542	2.46325e-07
rs5758709	2.73983e-07
rs73169175	1.13932e-07
rs5751263	4.04577e-07
rs5751264	3.94557e-07
rs5758711	2.46035e-07
rs57684853	5.73268e-07
rs8142108	7.82373e-07
rs8138069	5.36699e-07
rs60201604	4.85962e-07
rs9623566	6.95653e-07
rs59087868	1.78573e-07
rs7288345	1.83449e-07
rs9620039	1.7436e-07
rs1041879	1.03856e-07
rs1041880	1.09377e-07
rs2071773	1.16009e-07
rs35955687	3.76219e-07
rs35517400	1.76256e-07
rs35758714	1.72751e-07
rs34423568	1.65417e-07
rs17479531	1.24096e-07
rs12484845	1.47138e-07
rs4822121	2.55339e-07
rs9623573	2.9246e-07
rs2294361	2.85168e-07
rs2294362	2.85629e-07
rs6002714	3.86429e-07
rs34963472	2.20058e-07
rs742157	2.62898e-07
rs73173005	2.13232e-07
rs10084635	6.42372e-07
rs12484450	3.14663e-07
rs12484851	3.14663e-07
rs13057554	3.08214e-07
rs34273880	2.76269e-07
rs35831717	3.10874e-07
rs5996150	3.05096e-07
rs5996151	3.05096e-07
rs6002721	3.20978e-07
rs6002722	3.10874e-07
rs34797957	2.87292e-07
rs12160838	2.60362e-07
rs35151068	2.60362e-07
rs5996153	2.65726e-07
rs35282507	2.55122e-07
rs5758722	3.15777e-07
rs34966242	2.70662e-07
rs28591661	2.55122e-07
rs28733316	2.55122e-07
rs13056038	5.67883e-07
rs6519319	5.8807e-07
rs7288411	2.50387e-06
rs13055312	2.68637e-07
rs1016109	3.47803e-07
rs1076647	3.5169e-07
rs1076648	3.01253e-07
rs73173022	3.34731e-07
rs73888313	8.87757e-07
rs73173027	8.48282e-07
rs2899356	4.09871e-07
rs146747373	7.34848e-07
rs112564946	2.45019e-07
rs60230297	8.88746e-07
rs73173032	6.33179e-07
rs5758732	2.9352e-07
rs12169066	6.45259e-07
rs8142177	2.8879e-05
rs2899357	3.05751e-07
rs5751277	3.36841e-07
rs721296	2.14133e-05
rs9611801	2.97942e-07
rs5758733	3.05018e-07
rs73173039	5.91761e-07
rs113054100	1.54634e-07
rs7289072	1.69628e-05
rs6002743	1.91789e-05
rs5996168	1.98704e-05
rs4822133	3.88083e-07
