## Supplementary material for "Characterization of shared and ancestry-specific signals driving complex traits using multi-ancestry fine-mapping": mscaviar_results_study1_post.txt

SNP_ID	Prob_in_pCausalSet
rs2064258	1.13669e-07
rs2143177	1.0861e-07
rs4140512	5.02713e-08
rs5995886	5.03802e-08
rs6001990	5.42887e-08
rs12627881	8.92705e-08
rs12159974	4.81828e-08
rs7292804	9.37382e-08
rs7293100	8.74975e-08
rs7284768	4.89154e-08
rs12158399	4.72722e-08
rs73171007	8.60867e-08
rs55775429	8.60867e-08
rs55746155	8.74796e-08
rs56203629	8.74796e-08
rs17002067	4.791e-08
rs733999	4.791e-08
rs17002069	9.32658e-08
rs6002000	4.70349e-08
rs5995890	4.64493e-08
rs73171013	4.75449e-08
rs8142396	4.69966e-08
rs8141330	4.69966e-08
rs56169543	8.37769e-08
rs113860965	8.34884e-08
rs7284506	8.34884e-08
rs79898470	4.88703e-08
rs73171017	9.77947e-08
rs5995893	5.01412e-08
rs11575919	1.45389e-07
rs133074	1.46956e-07
rs111950677	4.79397e-07
rs133075	3.0904e-07
rs6002019	6.22711e-07
rs133076	3.55852e-07
rs6002020	7.33553e-07
rs76002658	7.06378e-07
rs8142972	6.65553e-07
rs80533	4.92567e-07
rs133078	2.88948e-07
rs133079	2.95939e-07
rs8136721	6.59714e-07
rs7292057	6.81858e-07
rs7290861	6.97018e-07
rs133082	3.82804e-07
rs17343765	7.03605e-07
rs7288796	6.92861e-07
rs7289470	7.22695e-07
rs9789920	7.73067e-07
rs73171034	7.88961e-07
rs6002027	8.39147e-07
rs133084	4.04799e-07
rs6002031	7.62509e-07
rs5995898	7.79904e-07
rs5995899	7.79904e-07
rs13058356	3.66098e-07
rs7288407	7.73073e-07
rs6002033	7.80468e-07
rs6002034	7.5502e-07
rs6002035	7.5502e-07
rs4821971	5.07647e-07
rs6002036	4.74681e-07
rs5995903	4.72774e-07
rs6002037	4.70693e-07
rs5995904	4.72819e-07
rs6002038	4.72774e-07
rs5995905	4.70693e-07
rs6002039	4.70693e-07
rs6002040	4.68815e-07
rs6002041	4.68815e-07
rs6002042	4.66951e-07
rs5995906	4.64916e-07
rs5995907	4.64916e-07
rs5995908	4.64916e-07
rs8142344	4.64916e-07
rs75019194	4.64916e-07
rs75190628	4.64916e-07
rs12168697	3.41309e-07
rs6002045	5.52991e-07
rs998483	3.26998e-07
rs998482	5.39117e-07
rs998481	5.50464e-07
rs111603735	5.62912e-07
rs7290236	5.63596e-07
rs5995910	7.93146e-07
rs6002046	5.41592e-07
rs6002047	5.41592e-07
rs6002048	5.52991e-07
rs73171066	5.44085e-07
rs73171068	5.44085e-07
rs738660	3.52349e-07
rs8141301	5.58358e-07
rs8141083	5.49231e-07
rs8141574	5.46519e-07
rs12159130	5.49379e-07
rs7287750	5.51929e-07
rs5995914	5.18855e-07
rs5995915	5.63481e-07
rs5995916	5.54755e-07
rs6002051	5.57408e-07
rs6002052	5.77294e-07
rs78567764	5.57344e-07
rs79774802	5.57344e-07
rs6002053	5.59952e-07
rs6002054	5.59952e-07
rs5995919	5.59952e-07
rs5995922	5.65491e-07
rs6002055	5.8235e-07
rs6002056	5.67963e-07
rs6002058	5.9432e-07
rs6002059	5.97139e-07
rs5995924	6.00264e-07
rs5995925	6.00332e-07
rs5995928	6.03126e-07
rs12158613	6.04259e-07
rs73171079	6.0601e-07
rs76662656	6.0601e-07
rs12160628	1.66163e-06
rs17429171	6.15086e-07
rs13347194	6.72868e-07
rs13347204	6.72868e-07
rs13347199	6.21353e-07
rs13347212	6.21353e-07
rs73171083	6.24674e-07
rs73171084	6.21353e-07
rs7292907	3.16742e-07
rs6002065	1.53597e-06
rs6002067	6.00285e-07
rs6519227	3.61158e-07
rs6002068	6.27717e-07
rs6002069	6.27717e-07
rs6002071	6.27717e-07
rs6002072	5.02271e-07
rs6002073	5.02271e-07
rs34469816	6.27717e-07
rs35252376	6.27717e-07
rs17344464	6.27717e-07
rs5995935	6.34181e-07
rs6002075	6.37294e-07
rs73171089	6.50794e-07
rs6002077	6.53997e-07
rs6002078	6.53997e-07
rs6002079	6.53997e-07
rs6002082	6.60801e-07
rs6002084	6.64407e-07
rs28460292	6.5386e-07
rs28673614	6.67711e-07
rs6002085	6.84056e-07
rs41454646	7.73341e-07
rs4474975	7.29826e-07
rs2144390	8.57665e-07
rs11704680	2.35279e-07
rs12159792	7.35318e-07
rs1962742	6.65461e-07
rs1962743	6.68838e-07
rs1807606	2.45614e-07
rs73172804	7.00069e-07
rs35860575	1.52414e-07
rs76987417	8.02907e-07
rs75304169	8.05049e-07
rs76803228	9.16478e-07
rs73172807	1.20882e-06
rs8135390	6.36744e-07
rs8136127	6.79056e-07
rs8135533	8.4571e-07
rs8135325	6.73358e-07
rs73172811	6.77361e-07
rs73172812	8.32443e-07
rs17344652	1.06107e-06
rs73172815	8.4154e-07
rs73172816	1.10681e-06
rs12628800	8.42246e-07
rs12628781	1.05567e-06
rs74796450	8.47291e-07
rs113945244	8.51915e-07
rs73172818	1.08016e-06
rs17344680	8.61743e-07
rs17344701	8.42514e-07
rs111584197	9.08111e-07
rs111969611	9.08111e-07
rs73172821	8.81548e-07
rs112045582	1.10483e-06
rs113202924	8.96702e-07
rs78742429	9.01739e-07
rs112621888	9.01739e-07
rs74853810	9.01739e-07
rs73172823	9.01739e-07
rs17344784	9.07325e-07
rs12628957	1.15207e-06
rs112457329	4.15847e-07
rs73172836	9.79795e-07
rs6519233	8.77507e-07
rs12159716	6.42515e-07
rs73172841	6.63222e-07
rs73172842	6.63222e-07
rs74884385	6.59649e-07
rs8137147	6.37712e-07
rs8141323	6.47422e-07
rs8140367	6.73412e-07
rs8141633	6.59649e-07
rs73172844	6.47422e-07
rs112978895	3.48262e-07
rs75277619	6.3053e-07
rs2038339	3.71334e-07
rs12628621	4.20881e-07
rs6002108	3.92649e-07
rs8138897	4.19512e-07
rs1987053	4.02327e-07
rs73172853	4.04933e-07
rs73172856	4.75952e-07
rs5758064	4.96319e-07
rs7290757	3.91295e-07
rs7290060	3.85804e-07
rs73172857	3.87951e-07
rs73172858	3.90052e-07
rs8138448	3.57536e-07
rs73172859	3.74694e-07
rs73172860	3.60528e-07
rs80032488	4.128e-07
rs5758065	9.22699e-07
rs77378734	3.31523e-07
rs73172875	3.02349e-07
rs73172881	2.87626e-07
rs138312	4.46944e-07
rs12628488	3.16572e-07
rs7287625	4.00215e-07
rs138321	5.06456e-07
rs13054099	6.67574e-07
rs138333	6.36367e-07
rs138337	7.26454e-07
rs138342	8.24315e-07
rs138344	7.11011e-07
rs103197	1.53507e-06
rs138354	1.87828e-06
rs4821976	6.10925e-07
rs1005402	1.12268e-06
rs9611433	2.7463e-06
rs5758123	2.50263e-06
rs5995963	1.20399e-06
rs9611435	6.35052e-07
rs5758131	2.67375e-06
rs2143610	2.20221e-06
rs2899341	7.09608e-07
rs9611440	2.69902e-06
rs9611441	2.36367e-06
rs9611442	1.69386e-06
rs111298861	1.48196e-06
rs56080538	2.80829e-06
rs2413631	4.50987e-06
rs17347451	2.42571e-06
rs9611447	3.43506e-06
rs5758150	2.65005e-06
rs5758152	4.39788e-06
rs5751020	2.88226e-06
rs5758168	9.71199e-07
rs5758169	9.70505e-07
rs1884249	2.13296e-06
rs5758171	3.82306e-06
rs5758172	1.12191e-06
rs9611452	1.08419e-06
rs9611453	4.96815e-06
rs5995983	4.6841e-06
rs5758174	3.19792e-06
rs5758175	2.97025e-06
rs5758176	2.62416e-06
rs5758177	6.17137e-06
rs743001	3.77297e-05
rs13056300	4.25351e-06
rs12166627	9.46895e-08
rs5758186	8.30754e-08
rs9611459	0.000448658
rs5751028	7.10625e-08
rs5751029	7.42801e-08
rs9607765	0.000769877
rs8136385	1.452e-07
rs8139372	1.452e-07
rs8139660	1.452e-07
rs13054700	1.4285e-07
rs34280060	1.52787e-07
rs926914	0.000468234
rs9611460	3.08995e-05
rs73424511	1.47931e-07
rs75723348	0.000475471
rs71327109	1.4182e-07
rs34287622	1.38448e-07
rs5758191	3.01319e-07
rs73424526	1.6736e-07
rs9611465	0.000487748
rs9611466	0.000562753
rs9611467	0.000519217
rs9607768	0.000571753
rs12484477	0.000557237
rs4820423	0.000712478
rs12628527	1.55188e-07
rs4820426	0.000777445
rs4821982	0.000777445
rs9611469	0.000782488
rs73174657	0.000786804
rs112779734	0.00014334
rs113578757	1.55287e-07
rs7291559	1.55341e-07
rs9607769	0.00070895
rs9611474	0.000751386
rs73174660	0.000817161
rs4821989	0.00103769
rs4821990	0.000992213
rs7289484	1.63539e-07
rs7289906	1.63539e-07
rs12484971	0.000903676
rs143302916	1.63544e-07
rs8136890	1.63513e-07
rs13055800	0.000993992
rs4821991	0.000993992
rs6519241	1.87615e-07
rs8137990	1.79182e-07
rs8138039	1.63434e-07
rs8138365	1.63411e-07
rs12628681	1.65279e-07
rs8139536	1.71119e-07
rs7285811	1.8947e-07
rs7287229	7.95611e-08
rs67254554	1.97959e-07
rs7284083	2.02808e-07
rs7292484	1.6925e-07
rs8142874	0.000922698
rs8138132	5.75726e-08
rs7287837	1.6953e-07
rs7289218	1.6953e-07
rs28814423	0.000866183
rs7284653	1.81997e-07
rs7285123	2.03462e-07
rs5995987	1.92009e-07
rs5995988	1.92009e-07
rs58226304	1.56172e-07
rs9619935	0.000985795
rs35260652	1.73467e-07
rs35857096	1.32009e-07
rs9611486	0.000421922
rs13053242	0.000887295
rs9611487	0.000956162
rs113322803	1.41496e-07
rs5758209	2.89713e-05
rs9306351	5.19113e-08
rs9611488	0.000974023
rs4821998	0.00188153
rs12485034	0.00172459
rs4821999	1.5274e-06
rs5758212	9.93563e-07
rs8136923	0.00190532
rs5751033	1.1007e-06
rs4822000	3.2065e-06
rs8142276	1.55282e-06
rs8141730	1.59224e-06
rs9607771	0.00189227
rs7290458	1.4873e-06
rs7289989	1.53406e-06
rs9623320	0.00182519
rs5758216	1.33639e-06
rs5751038	9.46775e-07
rs5758222	7.66975e-08
rs5995992	0.00145892
rs11090039	0.00246129
rs7286979	8.20894e-08
rs13058113	0.00139601
rs2064560	0.0011434
rs9611503	0.00119193
rs4820428	0.000892445
rs4822008	0.00105738
rs9611505	0.000948825
rs20551	0.00159409
rs2057070	0.0010859
rs9611509	0.00113333
rs6002271	0.00128375
rs9611510	0.00134758
rs6002277	0.00128596
rs9607782	0.161107
rs2092563	0.00096869
rs136402	0.000643484
rs4820433	0.000820969
rs3818003	0.000498413
rs9611519	0.00124747
rs9611520	0.00124747
rs2273085	0.000538698
rs5758264	0.00053021
rs5758265	0.000679305
rs5758266	0.00070857
rs5758267	0.000646027
rs2179744	0.000769913
rs5758268	0.000858978
rs5751069	0.000521639
rs9611522	0.000286587
rs4820434	4.19677e-06
rs9611525	4.63151e-06
rs3171692	3.81174e-05
rs1983631	4.2277e-05
rs9611527	3.32887e-05
rs9611528	1.55213e-05
rs7364221	2.53446e-05
rs4820435	1.73707e-05
rs2235849	1.81548e-05
rs5751071	6.63389e-06
rs5751072	9.84748e-06
rs2235850	1.51982e-05
rs2284079	1.58497e-05
rs2413639	1.51494e-05
rs2235852	1.65089e-05
rs5758274	1.64688e-05
rs5751074	1.50251e-05
rs2267429	1.50701e-05
rs9611540	2.39862e-05
rs6002310	3.73268e-05
rs9611542	1.66146e-05
rs1969666	3.01944e-05
rs1535048	1.79537e-05
rs1984839	4.8296e-05
rs2024566	6.18221e-05
rs9611546	3.95706e-05
rs2024567	9.32711e-05
rs2092564	3.32137e-05
rs4822020	8.51252e-05
rs6002323	5.93774e-05
rs1883825	6.82817e-05
rs1883826	4.48841e-05
rs1883827	6.82817e-05
rs9611548	5.84164e-05
rs9611549	4.11987e-05
rs6002328	7.87802e-06
rs9611555	7.79549e-06
rs1883828	8.22371e-07
rs2281331	9.16224e-07
rs11090045	0.00066497
rs9619963	9.8879e-07
rs57711468	5.4563e-07
rs7287294	5.0077e-07
rs2073167	1.44305e-07
rs9611576	2.44598e-07
rs75208280	3.19196e-07
rs2899345	1.44637e-07
rs5758341	3.01215e-07
rs5758342	2.16507e-07
rs9611588	9.81348e-08
rs9611589	1.02065e-07
rs9607805	8.05733e-07
rs2267432	1.37098e-07
rs111825235	7.00159e-07
rs2076198	1.21809e-07
rs8142745	1.04001e-06
rs28384790	4.40244e-08
rs8136343	3.65538e-08
rs56229399	1.58876e-07
rs7364180	1.05953e-07
rs4822055	8.98808e-08
rs4822056	9.08558e-08
rs41281295	9.22708e-08
rs41277466	9.39074e-08
rs41277467	1.05155e-07
rs77889640	9.21828e-08
rs7285782	1.27171e-07
rs5758487	7.65978e-07
rs55760438	1.35128e-07
rs57380124	9.41766e-08
rs9611674	1.23546e-07
rs4822057	9.45637e-08
rs4822058	9.72698e-08
rs13057991	1.18901e-07
rs2006638	1.01898e-07
rs4822060	9.17692e-08
rs9607850	2.40914e-07
rs7293096	9.1677e-08
rs1124998	9.21033e-08
rs4269017	9.5108e-08
rs7288536	1.04057e-07
rs7288838	2.50577e-07
rs7292219	8.23329e-08
rs34587252	1.04325e-07
rs2413660	1.27043e-07
rs12170228	8.62309e-08
rs67057013	1.26944e-07
rs719440	1.8337e-07
rs55834311	1.26772e-07
rs7292386	1.29059e-07
rs133280	1.98358e-07
rs133281	2.06899e-07
rs17002706	1.56637e-07
rs714015	2.31719e-07
rs2413662	1.50874e-07
rs133286	2.03572e-07
rs2269657	1.21657e-07
rs133287	2.27846e-07
rs133290	3.635e-07
rs4820447	2.95e-07
rs4822061	2.05479e-07
rs4822062	1.1429e-07
rs2228314	1.30272e-07
rs73163396	2.29642e-07
rs1052717	1.59923e-06
rs17002737	2.70224e-08
rs2839715	5.8696e-07
rs2267443	2.82668e-08
rs6002524	3.82353e-08
rs5996080	3.84572e-08
rs4822066	4.5328e-06
rs12157312	3.83238e-08
rs73165113	3.40283e-08
rs9620000	4.2084e-08
rs6002527	4.06353e-08
rs17379759	5.10064e-06
rs74989989	3.76776e-08
rs73165117	3.73891e-08
rs2269662	3.91059e-08
rs1894710	3.7516e-06
rs2157590	3.28864e-06
rs2229442	4.65873e-08
rs4822067	3.3562e-06
rs73165119	3.78418e-08
rs79498857	3.67941e-08
rs73165121	3.81611e-08
rs76140449	3.67748e-08
rs117492772	3.77117e-08
rs6002536	4.83498e-08
rs146928770	3.74156e-08
rs79681549	2.29798e-06
rs6002537	4.83498e-08
rs78328564	3.74156e-08
rs73165124	3.74156e-08
rs5758504	3.30396e-06
rs12160926	5.03939e-08
rs61603876	3.75733e-08
rs6002539	5.16844e-08
rs117237923	3.83958e-08
rs140649172	5.22507e-08
rs141342807	3.79331e-08
rs73165125	3.78612e-08
rs73165126	3.68308e-08
rs73165127	3.79759e-08
rs73165129	3.80648e-08
rs763263	0.00275432
rs73165130	3.86022e-08
rs182240980	3.9349e-08
rs80243871	3.57456e-08
rs6002543	4.78797e-08
rs7290134	0.00174972
rs5996087	5.52178e-08
rs55898132	3.50595e-08
rs73165134	2.82414e-08
rs5996088	4.80814e-08
rs77657071	3.38982e-08
rs41277473	3.41016e-08
rs12158335	0.00124619
rs117193272	3.38839e-08
rs144886236	3.76724e-08
rs8139212	2.55972e-05
rs117215978	3.6819e-08
rs73165137	3.62244e-08
rs73165139	3.64275e-08
rs112045239	4.95718e-06
rs74348413	3.62456e-08
rs9620001	0.0172086
rs73165141	3.64736e-08
rs10154646	0.0177294
rs5996089	5.13379e-08
rs6002545	6.85147e-05
rs6002546	0.00641979
rs139454492	3.72785e-08
rs73432628	2.46815e-05
rs117962560	3.63326e-08
rs8135804	2.46862e-05
rs1047997	0.0160027
rs55917324	3.62561e-08
rs1894713	0.016099
rs67516067	3.1944e-05
rs73165147	4.29741e-05
rs12483944	2.72265e-05
rs6002548	0.0133604
rs6002551	5.71354e-05
rs6002552	0.0138762
rs6002554	0.0105772
rs3752591	0.00655885
rs73165152	3.84185e-05
rs1023498	0.0119816
rs1023499	0.010533
rs1023500	0.0120612
rs7293091	0.00995393
rs73165153	3.46045e-08
rs35542507	3.51337e-08
rs3752592	1.68456e-05
rs41277477	3.3596e-08
rs6002555	0.00549936
rs6002556	8.60146e-07
rs5996091	0.0003785
rs5996092	1.40932e-06
rs8141722	0.000373029
rs5996093	0.000487909
rs5751182	9.88422e-08
rs5996094	1.24144e-06
rs2187959	9.5036e-08
rs2157591	0.000387644
rs6519296	9.69277e-08
rs7285557	1.08972e-06
rs6519297	0.000145481
rs4822069	6.84624e-07
rs4822070	0.000145823
rs4822071	7.22992e-08
rs73417007	8.35853e-05
rs62240996	7.01605e-08
rs62240998	7.22553e-08
rs67222508	7.78694e-05
rs78863773	0.000110596
rs6002560	7.16498e-08
rs57986573	5.90413e-05
rs8140164	5.56799e-05
rs6002561	6.80861e-07
rs60751895	6.2619e-05
rs1984419	5.95442e-08
rs8137409	7.5113e-05
rs67797654	5.24563e-05
rs4822072	3.24526e-08
rs5996096	0.00029377
rs4822074	1.1505e-07
rs4822075	8.26911e-06
rs2899350	4.46603e-07
rs79005996	7.48459e-07
rs4822076	0.00127508
rs6519298	5.14591e-05
rs916440	1.38215e-06
rs739292	4.02998e-05
rs5758525	8.29765e-08
rs66487809	1.16641e-06
rs5751191	0.00118826
rs4820451	7.51769e-08
rs739293	9.29037e-08
rs763260	7.78841e-08
rs5758527	2.84483e-05
rs4822077	2.77519e-07
rs11914200	3.44109e-08
rs62241000	2.82768e-08
rs5751194	7.71071e-08
rs5751195	3.09398e-05
rs739294	5.4382e-07
rs133292	3.2626e-05
rs133293	3.61507e-05
rs133294	4.66992e-05
rs133295	2.44201e-07
rs11090065	2.84163e-08
rs4820454	7.38103e-08
rs6519301	3.29445e-05
rs133297	2.89579e-07
rs133298	2.63377e-07
rs56234624	7.31696e-08
rs133299	3.90491e-08
rs2097561	7.32783e-08
rs2097562	7.32783e-08
rs739295	3.93571e-08
rs133300	5.57515e-05
rs739296	7.3348e-08
rs133301	4.77309e-05
rs7290907	7.17162e-08
rs7290655	7.17162e-08
rs133302	3.77146e-08
rs710194	4.21951e-08
rs1062753	6.46087e-08
rs4822079	7.04304e-08
rs133303	6.48619e-05
rs133304	4.12397e-08
rs133305	6.26536e-05
rs133306	5.94931e-05
rs8138080	7.55345e-08
rs133307	5.94931e-05
rs9623489	7.23876e-08
rs5758537	5.94308e-05
rs133308	3.90229e-08
rs11090066	7.41026e-08
rs9623490	7.41026e-08
rs129853	3.70133e-08
rs129855	6.53127e-05
rs129856	5.64453e-05
rs9620006	7.42487e-08
rs129857	6.22722e-05
rs5751197	3.92123e-08
rs6002571	5.38139e-05
rs9611700	7.78189e-08
rs133313	4.31299e-05
rs133314	4.31785e-05
rs133315	3.64838e-08
rs133317	1.01912e-06
rs2413663	7.63165e-08
rs133318	4.81102e-05
rs133319	3.69203e-08
rs59993856	6.95583e-08
rs133321	5.12478e-05
rs9620007	6.45373e-08
rs133322	5.00358e-05
rs133323	4.63844e-05
rs133324	5.36233e-05
rs4822081	6.25289e-08
rs133325	4.86686e-05
rs133326	4.41522e-05
rs133327	4.41646e-05
rs133328	4.92152e-05
rs133329	3.85225e-08
rs133330	4.6543e-05
rs9611710	5.77708e-08
rs12166549	5.55711e-08
rs9611711	5.65755e-08
rs9611712	5.6557e-08
rs133331	4.00619e-08
rs133332	3.70718e-08
rs133333	3.77518e-08
rs5758550	3.74846e-08
rs9607868	5.75542e-08
rs4822082	3.93591e-08
rs133335	3.12541e-05
rs133336	2.50075e-05
rs133337	3.59241e-08
rs133338	3.5852e-08
rs133339	3.11185e-05
rs133340	2.78751e-05
rs9607869	5.35392e-08
rs133341	3.79627e-08
rs133342	5.67969e-08
rs133344	3.05676e-08
rs9611714	7.05817e-07
rs133346	3.49394e-05
rs2301521	0.000388703
rs133347	3.63328e-05
rs133348	2.9905e-05
rs133349	3.30368e-05
rs133350	0.000363724
rs133351	5.69997e-07
rs5758553	3.63105e-05
rs5751204	0.000440509
rs133352	0.000441688
rs4822084	3.66852e-05
rs133353	0.000418158
rs133355	0.000344856
rs133356	0.000329443
rs6002586	0.000392824
rs133357	3.14449e-05
rs133358	3.61387e-05
rs34277770	6.91152e-07
rs5758559	0.000403279
rs10854749	6.5443e-07
rs5758562	0.000412236
rs5751209	0.000341241
rs5758566	0.000368643
rs1063392	2.21907e-05
rs2013960	2.72875e-05
rs2854837	0.000279221
rs2413666	0.000119445
rs133367	1.12342e-05
rs133368	0.000260749
rs133369	0.000228783
rs133370	0.000163838
rs133371	0.000163838
rs133373	7.77432e-06
rs133374	0.000163838
rs133375	0.000188203
rs133376	4.69183e-06
rs133377	0.000131465
rs2859438	0.0001538
rs133378	0.000161765
rs28605764	5.73749e-05
rs5758573	1.36865e-07
rs133379	0.000114184
rs133380	5.76984e-05
rs13057094	0.000108172
rs4822088	0.000144931
rs133381	0.000187423
rs133382	0.000156643
rs133383	4.8794e-06
rs1807493	3.42486e-08
rs1807494	0.000189598
rs8135801	0.000172415
rs2269524	0.000149104
rs6002592	0.000178299
rs2071711	0.00010642
rs5758574	4.22416e-06
rs7245	4.76343e-06
rs4147641	0.000131603
rs6002596	9.82677e-05
rs4147640	0.000124913
rs2284087	4.32377e-06
rs1801311	0.000125887
rs4147638	9.85596e-05
rs6002597	0.000100343
rs6002598	0.000108926
rs6002600	0.000114001
rs6002601	0.000114001
rs5758577	6.20043e-06
rs5758578	7.5602e-06
rs61527837	0.00010945
rs5996108	5.96537e-05
rs8138500	0.000122529
rs7292241	0.000136176
rs7291996	0.000111277
rs6002602	0.00012312
rs6002603	0.000111818
rs73421049	0.000111836
rs6002604	0.000124664
rs5996109	0.000124357
rs5996110	0.000123719
rs5996111	0.000135813
rs6002605	0.000116431
rs6002606	0.00012163
rs6002607	5.37166e-06
rs6002608	5.1602e-06
rs6002609	6.77225e-05
rs6002610	0.000121307
rs12157818	0.000113727
rs9620026	0.000125499
rs28817600	0.000124778
rs112400358	3.49364e-08
rs28791586	0.000130151
rs2839708	0.000129262
rs6519306	0.00012293
rs73167135	5.77042e-07
rs6002614	0.000133933
rs6002615	6.70709e-06
rs6002616	0.000109108
rs8141702	0.000138678
rs2413668	7.56732e-06
rs5996113	0.000151903
rs7364289	0.000125735
rs7364293	0.000118146
rs2413669	0.000138406
rs6002618	0.000131789
rs5751216	4.53281e-06
rs78548180	1.08278e-06
rs5996115	0.000131619
rs6002621	0.000118175
rs2839709	3.18363e-08
rs2839710	0.000130003
rs2413670	5.42919e-06
rs2413671	5.42919e-06
rs7286375	0.000130266
rs61665536	0.000130003
rs2413672	0.000130003
rs6002623	0.000130003
rs6002624	0.000117956
rs11090076	0.000130031
rs8143153	0.000128778
rs5751220	8.11342e-06
rs8138678	0.000141446
rs5996116	0.000149377
rs5758587	9.94366e-06
rs6002625	0.000105637
rs6002626	7.54196e-06
rs5758589	7.2447e-06
rs764481	0.000154842
rs34385013	3.08307e-06
rs35028622	1.96342e-06
rs116390392	4.34926e-05
rs1135840	2.13963e-06
rs28371725	6.43215e-07
rs16947	4.25234e-05
rs28624811	4.63203e-05
rs1080985	3.31405e-08
rs1080983	6.17234e-05
rs28680494	2.52161e-06
rs28439297	2.5274e-06
rs28542726	2.13006e-06
rs28369142	5.66812e-05
rs28579115	4.31986e-06
rs28670611	2.84292e-06
rs4993393	0.000166428
rs28515621	0.000185504
rs2743449	5.20432e-06
rs28570317	0.000233204
rs6002633	0.000125128
rs2743451	3.50924e-06
rs56404506	2.91775e-06
rs2854741	2.99877e-08
rs1800754	4.64783e-06
rs1058167	0.000499433
rs28514673	4.54867e-05
rs2743459	5.25849e-06
rs2854740	3.24695e-06
rs2743461	1.0328e-05
rs5758605	1.78094e-05
rs2142694	1.33823e-05
rs2743462	1.80825e-05
rs2743464	3.31322e-08
rs12167368	1.59635e-06
rs2070904	6.37354e-08
rs2743465	4.80899e-06
rs61736524	1.69254e-06
rs2743467	7.15583e-05
rs6519313	2.5361e-08
rs28507165	2.34163e-08
rs5758619	5.5663e-06
rs9623534	2.75062e-06
rs73167200	2.01967e-06
rs9306356	3.08952e-06
rs742089	2.36175e-06
rs760648	6.25516e-06
rs7287503	2.51037e-06
rs2413684	6.14044e-06
rs2899355	8.8501e-06
rs12484402	2.21121e-08
rs5751239	1.87423e-08
rs17002872	2.49323e-08
rs73169118	8.09339e-07
rs5758645	3.3995e-06
rs17002876	3.00832e-05
rs5751241	2.80058e-06
rs6002655	4.76969e-05
rs2070116	2.46608e-08
rs34030679	2.59237e-06
rs73169123	2.33761e-06
rs5996130	1.71324e-06
rs5758653	6.80645e-06
rs932376	1.12524e-07
rs2143139	2.20107e-05
rs17002897	2.29105e-08
rs2143138	1.94509e-08
rs5751245	8.75287e-08
rs5758659	1.17239e-05
rs5758660	6.58053e-06
rs5758661	1.94838e-08
rs28854583	2.65497e-08
rs5758666	7.29616e-08
rs5751247	6.84362e-08
rs5758670	4.4747e-06
rs150398197	8.47753e-07
rs28805093	2.49131e-08
rs5751250	5.29938e-06
rs5751251	2.14534e-08
rs5758677	5.43688e-06
rs5751255	8.75104e-06
rs134866	1.91262e-08
rs134867	4.11799e-06
rs134869	3.61341e-06
rs134870	1.87292e-08
rs9623546	1.5027e-06
rs73169135	1.78823e-07
rs134873	4.2704e-06
rs134874	3.85449e-05
rs134877	6.50741e-06
rs134878	2.64929e-05
rs134879	6.9272e-06
rs12168969	2.76446e-06
rs134880	2.35804e-08
rs134881	2.37144e-08
rs134882	7.06496e-06
rs134885	2.60225e-05
rs134886	2.60225e-05
rs134887	2.08583e-05
rs134888	3.51875e-05
rs134889	2.49932e-05
rs134891	2.37311e-05
rs76462269	8.30338e-06
rs86669	1.83585e-08
rs77238205	2.60233e-06
rs134899	2.18547e-05
rs134900	5.58591e-06
rs134901	1.83843e-05
rs134902	5.84542e-06
rs134903	2.48556e-05
rs80506	3.38015e-06
rs134906	5.05466e-06
rs6002672	1.17093e-06
rs8137939	1.65518e-07
rs11090082	2.88435e-07
rs4822101	2.67111e-08
rs4822102	2.64058e-08
rs4822103	2.67657e-08
rs4820459	2.80441e-07
rs4822105	2.668e-08
rs762998	2.69198e-08
rs762999	2.66368e-08
rs8142378	2.88685e-07
rs111480017	3.29126e-07
rs4822108	2.68605e-07
rs13055057	2.67024e-07
rs6002681	6.55748e-08
rs6002684	1.82147e-07
rs35248349	2.96132e-07
rs11704435	6.21295e-08
rs57163740	5.39159e-08
rs4822109	5.35797e-08
rs1107526	5.2046e-08
rs2413685	1.1684e-07
rs2157297	1.10745e-07
rs2157298	1.08772e-07
rs73169171	1.02628e-07
rs36141542	6.11189e-08
rs5758709	6.53911e-08
rs5751263	8.85569e-08
rs5751264	8.76388e-08
rs5758711	6.0391e-08
rs57684853	1.34475e-07
rs8142108	1.58815e-07
rs8138069	1.26887e-07
rs60201604	1.13897e-07
rs9623566	1.42231e-07
rs59087868	5.3467e-08
rs9620039	5.33935e-08
rs1041879	3.27038e-08
rs1041880	4.0229e-08
rs2071773	3.48697e-08
rs4822121	7.65261e-08
rs9623573	8.59864e-08
rs2294361	8.45612e-08
rs2294362	8.51537e-08
rs6002714	8.57904e-08
rs6519319	1.2045e-07
rs7288411	4.68002e-07
rs2899356	9.55668e-08
rs112564946	8.29833e-08
rs5758732	7.25747e-08
rs8142177	6.17944e-06
rs2899357	7.42229e-08
rs5751277	7.66524e-08
rs721296	4.66702e-06
rs9611801	6.96087e-08
rs5758733	7.10958e-08
rs113054100	5.61697e-08
rs7289072	3.71143e-06
rs6002743	4.19819e-06
rs5996168	4.39611e-06
rs4822133	8.72116e-08
