## Supplementary material for "Characterization of shared and ancestry-specific signals driving complex traits using multi-ancestry fine-mapping": not_shared_pips.txt

SNP_ID	shared_ll_x	notshared_ll_x	shared_ll_y	notshared_ll_y	not_shared_pip
rs1005402	-181.176	-180.079	-181.176	-180.079	4.98556e-06
rs10084635	0.0	-182.125	0.0	-182.125	6.42372e-07
rs10154646	-171.479	-170.501	-171.479	-170.501	0.0710743999999999
rs1016109	0.0	-182.74	0.0	-182.74	3.47803e-07
rs1023498	-171.872	-170.868	-171.872	-170.868	0.0492374999999999
rs1023499	-172.0	-171.002	-172.0	-171.002	0.0430566
rs1023500	-171.865	-170.868	-171.865	-170.868	0.0492374999999999
rs103197	-180.861	-179.824	-180.861	-179.824	6.4301600000000005e-06
rs1041879	-185.248	-183.998	-185.248	-183.998	9.882820000000003e-08
rs1041880	-185.037	-183.958	-185.037	-183.958	1.0294999999999999e-07
rs1046088	0.0	-183.541	0.0	-183.541	1.56063e-07
rs1047997	-171.582	-170.594	-171.582	-170.594	0.0647529999999999
rs1052717	-180.819	-180.472	-180.819	-180.472	3.3342999999999996e-06
rs1058167	-175.051	-174.113	-175.051	-174.113	0.001919659
rs1062753	-184.255	-183.135	-184.255	-183.135	2.3340430000000002e-07
rs1063392	-178.167	-177.126	-178.167	-177.126	9.447089999999999e-05
rs1076647	0.0	-182.728	0.0	-182.728	3.5169e-07
rs1076648	0.0	-182.883	0.0	-182.883	3.01253e-07
rs1080983	-177.141	-176.306	-177.141	-176.306	0.00021449660000000004
rs1080985	-185.51	-184.385	-185.51	-184.385	6.683719999999999e-08
rs10854741	0.0	-181.445	0.0	-181.445	1.27121e-06
rs10854749	-181.719	-180.757	-181.719	-180.757	2.50453e-06
rs1107526	-184.576	-183.468	-184.576	-183.468	1.6786000000000002e-07
rs11090039	-173.465	-172.864	-173.465	-172.864	0.0067691999999999995
rs11090045	-174.775	-174.514	-174.775	-174.514	0.001300954
rs11090065	-185.553	-184.294	-185.553	-184.294	7.32216e-08
rs11090066	-184.081	-182.967	-184.081	-182.967	2.758546000000001e-07
rs11090076	-176.397	-175.482	-176.397	-175.482	0.0004887569999999999
rs11090082	-182.567	-181.455	-182.567	-181.455	1.253091e-06
rs111298861	-180.896	-179.813	-180.896	-179.813	6.502789999999999e-06
rs111480017	-182.453	-181.688	-182.453	-181.688	9.97198e-07
rs111584197	-181.423	-181.434	-181.423	-181.434	1.2857929999999998e-06
rs111603735	-181.911	-181.606	-181.911	-181.606	1.0823599999999997e-06
rs111825235	-181.707	-181.812	-181.707	-181.812	8.793969999999995e-07
rs111950677	-182.078	-181.714	-182.078	-181.714	9.72125e-07
rs111969611	-181.423	-181.434	-181.423	-181.434	1.2857929999999998e-06
rs111988926	0.0	-184.525	0.0	-184.525	5.8208e-08
rs112045239	-179.665	-178.569	-179.665	-178.569	2.221932e-05
rs112045582	-181.222	-181.309	-181.222	-181.309	1.45695e-06
rs112400358	-185.223	-184.079	-185.223	-184.079	9.06031e-08
rs112457329	-182.274	-182.298	-182.274	-182.298	5.415209999999998e-07
rs1124998	-183.823	-182.719	-183.823	-182.719	3.5163829999999997e-07
rs112564946	-184.06	-183.272	-184.06	-183.272	2.0418569999999992e-07
rs112621888	-181.432	-181.474	-181.432	-181.474	1.2350230000000005e-06
rs112779734	-176.31	-175.408	-176.31	-175.408	0.0005319159999999
rs112978895	-182.404	-181.821	-182.404	-181.821	8.7285e-07
rs113054100	-184.582	-183.669	-184.582	-183.669	1.373207e-07
rs113202924	-181.438	-181.474	-181.438	-181.474	1.234768e-06
rs113322803	-183.339	-182.223	-183.339	-182.223	5.845580000000001e-07
rs113578757	-183.236	-182.119	-183.236	-182.119	6.48799e-07
rs1135840	-180.518	-179.601	-180.518	-179.601	7.95373e-06
rs113860965	-183.968	-182.927	-183.968	-182.927	2.8844999999999997e-07
rs113945244	-181.489	-181.476	-181.489	-181.476	1.232537e-06
rs11575919	-183.476	-183.128	-183.476	-183.128	2.36182e-07
rs116390392	-177.492	-176.62	-177.492	-176.62	0.0001565872
rs116867592	0.0	-184.262	0.0	-184.262	7.59564e-08
rs116886942	0.0	-181.149	0.0	-181.149	1.70433e-06
rs116907259	0.0	-183.422	0.0	-183.422	1.74654e-07
rs116914944	0.0	-184.176	0.0	-184.176	8.27081e-08
rs11704435	-184.328	-183.224	-184.328	-183.224	2.143443e-07
rs11704680	-182.804	-181.907	-182.804	-181.907	8.012449999999999e-07
rs117064001	0.0	-180.24	0.0	-180.24	4.23613e-06
rs117072685	0.0	-183.705	0.0	-183.705	1.32514e-07
rs117079136	0.0	-181.793	0.0	-181.793	8.97755e-07
rs117181659	0.0	-180.291	0.0	-180.291	4.00196e-06
rs117193272	-185.36	-184.228	-185.36	-184.228	7.83513e-08
rs117206252	0.0	-182.785	0.0	-182.785	3.32454e-07
rs117215978	-185.167	-184.048	-185.167	-184.048	9.37691e-08
rs117234572	0.0	-181.024	0.0	-181.024	1.93491e-06
rs117237923	-185.205	-184.161	-185.205	-184.161	8.372130000000002e-08
rs117247796	0.0	-183.447	0.0	-183.447	1.71224e-07
rs117255386	0.0	-180.823	0.0	-180.823	2.36455e-06
rs117279218	0.0	-180.4	0.0	-180.4	3.61063e-06
rs117300019	0.0	-182.692	0.0	-182.692	3.64382e-07
rs117381839	0.0	-182.782	0.0	-182.782	3.33629e-07
rs117407521	0.0	-183.518	0.0	-183.518	1.59746e-07
rs117428413	0.0	-183.914	0.0	-183.914	1.07539e-07
rs117454168	0.0	-183.092	0.0	-183.092	2.44511e-07
rs117483839	0.0	-182.906	0.0	-182.906	2.94524e-07
rs117492772	-185.252	-184.204	-185.252	-184.204	8.026620000000001e-08
rs117740374	0.0	-184.528	0.0	-184.528	5.82088e-08
rs117749645	0.0	-183.656	0.0	-183.656	1.3916e-07
rs117820404	0.0	-179.829	0.0	-179.829	6.39009e-06
rs117878768	0.0	-184.402	0.0	-184.402	6.6043e-08
rs117893811	0.0	-182.434	0.0	-182.434	4.72496e-07
rs117962560	-185.153	-184.003	-185.153	-184.003	9.80048e-08
rs118031454	0.0	-183.18	0.0	-183.18	2.24164e-07
rs118089244	0.0	-180.823	0.0	-180.823	2.36455e-06
rs118129028	0.0	-184.234	0.0	-184.234	7.80569e-08
rs11914200	-185.398	-184.3	-185.398	-184.3	7.27182e-08
rs12157312	-185.142	-184.068	-185.142	-184.068	9.195700000000001e-08
rs12157818	-176.53	-175.661	-176.53	-175.661	0.00040847699999999997
rs12158335	-174.134	-173.162	-174.134	-173.162	0.00496895
rs12158399	-184.748	-183.677	-184.748	-183.677	1.3632280000000006e-07
rs12158613	-181.84	-181.601	-181.84	-181.601	1.088319e-06
rs12159130	-181.937	-181.645	-181.937	-181.645	1.040925e-06
rs12159716	-181.787	-181.741	-181.787	-181.741	9.457989999999997e-07
rs12159792	-181.61	-180.696	-181.61	-180.696	2.6901899999999994e-06
rs12159974	-184.711	-183.63	-184.711	-183.63	1.427652e-07
rs12160628	-180.792	-180.632	-180.792	-180.632	2.86595e-06
rs12160838	0.0	-183.029	0.0	-183.029	2.60362e-07
rs12160926	-184.738	-183.793	-184.738	-183.793	1.2089350000000006e-07
rs12165625	0.0	-181.683	0.0	-181.683	1.00178e-06
rs12166549	-184.451	-183.308	-184.451	-183.308	1.9613909999999997e-07
rs12166627	-183.811	-182.778	-183.811	-182.778	3.3471290000000005e-07
rs12167368	-180.809	-179.726	-180.809	-179.726	7.01927e-06
rs12168697	-182.406	-181.494	-182.406	-181.494	1.210691e-06
rs12168969	-180.256	-179.181	-180.256	-179.181	1.2110280000000004e-05
rs12169066	0.0	-182.122	0.0	-182.122	6.45259e-07
rs12170228	-183.973	-183.112	-183.973	-183.112	2.387617e-07
rs12483944	-177.958	-176.87	-177.958	-176.87	0.0001215157
rs12484402	-186.163	-184.739	-186.163	-184.739	4.68975e-08
rs12484450	0.0	-182.839	0.0	-182.839	3.14663e-07
rs12484477	-174.952	-174.09	-174.952	-174.09	0.001987079
rs12484845	0.0	-183.6	0.0	-183.6	1.47138e-07
rs12484851	0.0	-182.839	0.0	-182.839	3.14663e-07
rs12484971	-174.469	-173.626	-174.469	-173.626	0.00316123
rs12485034	-173.821	-173.215	-173.821	-173.215	0.0047668399999999
rs12627881	-183.888	-182.857	-183.888	-182.857	3.095527e-07
rs12628488	-182.576	-182.519	-182.576	-182.519	4.34385e-07
rs12628527	-183.237	-182.119	-183.237	-182.119	6.487919999999999e-07
rs12628621	-182.243	-182.143	-182.243	-182.143	6.32871e-07
rs12628681	-183.167	-182.048	-183.167	-182.048	6.958760000000002e-07
rs12628781	-181.267	-181.31	-181.267	-181.31	1.4548800000000001e-06
rs12628800	-181.5	-181.477	-181.5	-181.477	1.232054e-06
rs12628957	-181.178	-181.267	-181.178	-181.267	1.51992e-06
rs129853	-185.103	-183.942	-185.103	-183.942	1.0387310000000001e-07
rs129855	-177.087	-176.031	-177.087	-176.031	0.0002823045
rs129856	-177.233	-176.176	-177.233	-176.176	0.0002442069
rs129857	-177.135	-176.078	-177.135	-176.078	0.0002694248
rs13053242	-174.485	-173.857	-174.485	-173.857	0.0025089989999999
rs13054099	-181.704	-180.789	-181.704	-180.789	2.444234e-06
rs13054700	-183.328	-182.207	-183.328	-182.207	5.93686e-07
rs13055057	-182.652	-181.545	-182.652	-181.545	1.1479480000000001e-06
rs13055312	0.0	-182.998	0.0	-182.998	2.68637e-07
rs13055800	-174.373	-173.532	-174.373	-173.532	0.003472124
rs13056038	0.0	-182.249	0.0	-182.249	5.67883e-07
rs13056300	-179.831	-179.07	-179.831	-179.07	1.3656089999999997e-05
rs13056975	0.0	-184.052	0.0	-184.052	9.36732e-08
rs13057094	-176.581	-175.621	-176.581	-175.621	0.00042520200000000007
rs13057109	0.0	-182.109	0.0	-182.109	6.54622e-07
rs13057554	0.0	-182.86	0.0	-182.86	3.08214e-07
rs13057991	-183.564	-182.664	-183.564	-182.664	3.738210000000001e-07
rs13058113	-174.032	-173.364	-174.032	-173.364	0.00410675
rs13058356	-182.327	-181.312	-182.327	-181.312	1.45276e-06
rs133047	0.0	-176.856	0.0	-176.856	0.000124899
rs133051	0.0	-180.086	0.0	-180.086	4.94643e-06
rs133074	-183.356	-182.659	-183.356	-182.659	3.7770799999999996e-07
rs133075	-182.503	-181.449	-182.503	-181.449	1.266046e-06
rs133076	-182.355	-181.289	-182.355	-181.289	1.4867100000000002e-06
rs133078	-182.574	-181.523	-182.574	-181.523	1.175786e-06
rs133079	-182.548	-181.494	-182.548	-181.494	1.210767e-06
rs133082	-182.279	-181.219	-182.279	-181.219	1.5930760000000002e-06
rs133084	-182.221	-181.176	-182.221	-181.176	1.6646570000000002e-06
rs133280	-183.006	-182.323	-183.006	-182.323	5.24797e-07
rs133281	-182.958	-182.278	-182.958	-182.278	5.487080000000002e-07
rs133286	-182.975	-182.279	-182.975	-182.279	5.483549999999999e-07
rs133287	-182.849	-182.157	-182.849	-182.157	6.19033e-07
rs133290	-182.362	-181.904	-182.362	-181.904	7.972220000000001e-07
rs133292	-177.781	-176.76	-177.781	-176.76	0.0001362434
rs133293	-177.679	-176.664	-177.679	-176.664	0.0001499317
rs133294	-177.422	-176.422	-177.422	-176.422	0.0001909185999999
rs133295	-182.757	-181.895	-182.757	-181.895	8.041709999999999e-07
rs133297	-182.566	-181.585	-182.566	-181.585	1.0958469999999998e-06
rs133298	-182.671	-181.761	-182.671	-181.761	9.183570000000003e-07
rs133299	-185.034	-183.905	-185.034	-183.905	1.0780869999999999e-07
rs133300	-177.245	-176.21	-177.245	-176.21	0.0002360143
rs133301	-177.401	-176.354	-177.401	-176.354	0.00020438969999999997
rs133302	-185.085	-183.94	-185.085	-183.94	1.040506e-07
rs133303	-177.094	-176.048	-177.094	-176.048	0.0002774585
rs133304	-184.927	-183.793	-184.927	-183.793	1.2059830000000004e-07
rs133305	-177.129	-176.078	-177.129	-176.078	0.0002694248
rs133306	-177.18	-176.13	-177.18	-176.13	0.0002558303
rs133307	-177.18	-176.13	-177.18	-176.13	0.0002558303
rs133308	-185.014	-183.866	-185.014	-183.866	1.121035e-07
rs133313	-177.502	-176.448	-177.502	-176.448	0.0001860473
rs133314	-177.501	-176.448	-177.501	-176.448	0.00018604789999999998
rs133315	-185.127	-183.962	-185.127	-183.962	1.0187580000000001e-07
rs133317	-181.27	-180.483	-181.27	-180.483	3.2930559999999995e-06
rs133318	-177.393	-176.351	-177.393	-176.351	0.0002051044
rs133319	-185.106	-183.943	-185.106	-183.943	1.0383549999999999e-07
rs133321	-177.33	-176.277	-177.33	-176.277	0.00022083359999999997
rs133322	-177.354	-176.309	-177.354	-176.309	0.00021385979999999997
rs133323	-177.43	-176.374	-177.43	-176.374	0.00020034499999989998
rs133324	-177.284	-176.23	-177.284	-176.23	0.00023129090000000003
rs133325	-177.381	-176.328	-177.381	-176.328	0.0002097908
rs133326	-177.479	-176.425	-177.479	-176.425	0.00019036919999999998
rs133327	-177.479	-176.425	-177.479	-176.425	0.0001903689999999
rs133328	-177.37	-176.328	-177.37	-176.328	0.0002097904
rs133329	-185.037	-183.886	-185.037	-183.886	1.098931e-07
rs133330	-177.426	-176.374	-177.426	-176.374	0.0002003444
rs133331	-184.972	-183.829	-184.972	-183.829	1.163473e-07
rs133332	-185.102	-183.943	-185.102	-183.943	1.037896e-07
rs133333	-185.066	-183.907	-185.066	-183.907	1.0762980000000002e-07
rs133335	-177.825	-176.78	-177.825	-176.78	0.0001336135
rs133336	-178.047	-177.01	-178.047	-177.01	0.0001060615
rs133337	-185.152	-183.981	-185.152	-183.981	9.991350000000002e-08
rs133338	-185.156	-183.984	-185.156	-183.984	9.96226e-08
rs133339	-177.829	-176.78	-177.829	-176.78	0.0001336130999999
rs133340	-177.939	-176.892	-177.939	-176.892	0.00011932669999989998
rs133341	-185.055	-183.894	-185.055	-183.894	1.0895990000000001e-07
rs133342	-184.448	-183.346	-184.448	-183.346	1.885659e-07
rs133344	-185.426	-184.19	-185.426	-184.19	8.108170000000001e-08
rs133346	-177.713	-176.72	-177.713	-176.72	0.0001418606
rs133347	-177.674	-176.674	-177.674	-176.674	0.0001484362
rs133348	-177.868	-176.86	-177.868	-176.86	0.00012328559999999998
rs133349	-177.769	-176.765	-177.769	-176.765	0.00013559
rs133350	-175.368	-174.391	-175.368	-174.391	0.0014547879999999998
rs133351	-181.86	-180.891	-181.86	-180.891	2.1909030000000004e-06
rs133352	-175.174	-174.191	-175.174	-174.191	0.0017764339999999
rs133353	-175.229	-174.246	-175.229	-174.246	0.0016817940000000001
rs133355	-175.422	-174.435	-175.422	-174.435	0.0013915059999999998
rs133356	-175.468	-174.481	-175.468	-174.481	0.001329309
rs133357	-177.818	-176.822	-177.818	-176.822	0.0001279751
rs133358	-177.679	-176.682	-177.679	-176.682	0.0001473211
rs133367	-178.852	-177.981	-178.852	-177.981	4.0168100000000006e-05
rs133368	-175.701	-174.758	-175.701	-174.758	0.001007983
rs133369	-175.831	-174.9	-175.831	-174.9	0.0008741090000000001
rs133370	-176.165	-175.256	-176.165	-175.256	0.000612254
rs133371	-176.165	-175.256	-176.165	-175.256	0.000612254
rs133373	-179.221	-178.314	-179.221	-178.314	2.8799220000000002e-05
rs133374	-176.165	-175.256	-176.165	-175.256	0.000612254
rs133375	-176.027	-175.116	-176.027	-175.116	0.000704807
rs133376	-179.727	-178.834	-179.727	-178.834	1.7125410000000004e-05
rs133377	-176.386	-175.444	-176.386	-175.444	0.000507427
rs133378	-176.178	-175.256	-176.178	-175.256	0.000612254
rs133379	-176.527	-175.573	-176.527	-175.573	0.00044637500000000005
rs133380	-177.214	-176.326	-177.214	-176.326	0.0002102232
rs133381	-176.031	-175.081	-176.031	-175.081	0.000729944
rs133382	-176.21	-175.301	-176.21	-175.301	0.0005854500000000001
rs133383	-179.688	-178.789	-179.688	-178.789	1.790776e-05
rs13347194	-181.728	-181.52	-181.728	-181.52	1.179658e-06
rs13347199	-181.812	-181.602	-181.812	-181.602	1.0872330000000002e-06
rs13347204	-181.728	-181.52	-181.728	-181.52	1.179658e-06
rs13347212	-181.812	-181.602	-181.812	-181.602	1.0872330000000002e-06
rs134866	-186.561	-184.992	-186.561	-184.992	3.6527700000000005e-08
rs134867	-179.857	-178.755	-179.857	-178.755	1.852841e-05
rs134869	-179.989	-178.888	-179.989	-178.888	1.624053e-05
rs134870	-186.659	-185.051	-186.659	-185.051	3.4411800000000006e-08
rs134873	-179.821	-178.724	-179.821	-178.724	1.913684e-05
rs134874	-177.618	-176.562	-177.618	-176.562	0.0001660746999999
rs134877	-179.399	-178.306	-179.399	-178.306	2.9063549999999997e-05
rs134878	-177.993	-176.943	-177.993	-176.943	0.00011347890000000001
rs134879	-179.336	-178.251	-179.336	-178.251	3.070718e-05
rs134880	-186.09	-184.708	-186.09	-184.708	4.8345220000000004e-08
rs134881	-186.051	-184.678	-186.051	-184.678	4.9850760000000004e-08
rs134882	-179.316	-178.228	-179.316	-178.228	3.141242e-05
rs134885	-178.011	-176.945	-178.011	-176.945	0.00011324650000000001
rs134886	-178.011	-176.945	-178.011	-176.945	0.00011324650000000001
rs134887	-178.232	-177.168	-178.232	-177.168	9.05429e-05
rs134888	-177.709	-176.645	-177.709	-176.645	0.0001527807
rs134889	-178.051	-176.986	-178.051	-176.986	0.00010863399999989999
rs134891	-178.103	-177.035	-178.103	-177.035	0.0001034331
rs134899	-178.186	-177.118	-178.186	-177.118	9.519329999990001e-05
rs134900	-179.552	-178.458	-179.552	-178.458	2.4960710000000004e-05
rs134901	-178.359	-177.296	-178.359	-177.296	7.968529999999999e-05
rs134902	-179.506	-178.412	-179.506	-178.412	2.6124480000000002e-05
rs134903	-178.057	-176.994	-178.057	-176.994	0.0001078136
rs134906	-179.653	-178.607	-179.653	-178.607	2.152762e-05
rs136402	-174.815	-174.509	-174.815	-174.509	0.001306718
rs138312	-182.119	-181.118	-182.119	-181.118	1.7619960000000001e-06
rs138321	-181.988	-180.944	-181.988	-180.944	2.09787e-06
rs138333	-181.753	-180.651	-181.753	-180.651	2.812437e-06
rs138337	-181.618	-180.531	-181.618	-180.531	3.17271e-06
rs138342	-181.489	-180.389	-181.489	-180.389	3.656157e-06
rs138344	-181.64	-180.562	-181.64	-180.562	3.074355000000001e-06
rs138354	-180.657	-179.625	-180.657	-179.625	7.845309999999998e-06
rs138818147	0.0	-181.958	0.0	-181.958	7.51921e-07
rs138929129	0.0	-181.927	0.0	-181.927	7.84177e-07
rs139084213	0.0	-181.401	0.0	-181.401	1.32734e-06
rs139454492	-185.121	-183.989	-185.121	-183.989	9.937670000000003e-08
rs139852185	0.0	-181.668	0.0	-181.668	1.01647e-06
rs140649172	-184.679	-183.742	-184.679	-183.742	1.2721109999999998e-07
rs140842820	0.0	-181.333	0.0	-181.333	1.42146e-06
rs141241605	0.0	-181.071	0.0	-181.071	1.83942e-06
rs141342807	-185.206	-184.148	-185.206	-184.148	8.48331e-08
rs142143747	0.0	-181.685	0.0	-181.685	9.96834e-07
rs143096365	0.0	-181.672	0.0	-181.672	1.01159e-06
rs143302916	-183.179	-182.06	-183.179	-182.06	6.879459999999998e-07
rs143426938	0.0	-179.753	0.0	-179.753	6.85507e-06
rs143715682	0.0	-180.101	0.0	-180.101	4.86728e-06
rs144242396	0.0	-183.622	0.0	-183.622	1.43895e-07
rs144373253	0.0	-183.302	0.0	-183.302	1.9818e-07
rs144886236	-185.137	-184.034	-185.137	-184.034	9.503320000000001e-08
rs144960271	0.0	-180.604	0.0	-180.604	2.94222e-06
rs145240808	0.0	-180.865	0.0	-180.865	2.26803e-06
rs145965651	0.0	-183.285	0.0	-183.285	2.01537e-07
rs146017020	0.0	-182.28	0.0	-182.28	5.4708e-07
rs146115798	0.0	-180.509	0.0	-180.509	3.23367e-06
rs146585608	0.0	-181.121	0.0	-181.121	1.75516e-06
rs146747373	0.0	-181.992	0.0	-181.992	7.34848e-07
rs146928770	-185.266	-184.213	-185.266	-184.213	7.94886e-08
rs148422560	0.0	-180.755	0.0	-180.755	2.51988e-06
rs148537066	0.0	-183.34	0.0	-183.34	1.90809e-07
rs148825900	0.0	-179.881	0.0	-179.881	6.06602e-06
rs150398197	-181.452	-180.389	-181.452	-180.389	3.622201e-06
rs150917957	0.0	-183.348	0.0	-183.348	1.89387e-07
rs1535048	-178.386	-177.489	-178.386	-177.489	6.63637e-05
rs16947	-177.514	-176.695	-177.514	-176.695	0.0001452542
rs17002067	-184.729	-183.659	-184.729	-183.659	1.3866840000000003e-07
rs17002069	-183.836	-182.815	-183.836	-182.815	3.227656e-07
rs17002706	-183.231	-182.223	-183.231	-182.223	5.77333e-07
rs17002737	-185.606	-184.297	-185.606	-184.297	7.31312e-08
rs17002872	-185.852	-184.517	-185.852	-184.517	5.8566400000000005e-08
rs17002876	-177.866	-176.797	-177.866	-176.797	0.0001313187999999
rs17002897	-186.112	-184.712	-186.112	-184.712	4.8147439999999996e-08
rs17343765	-181.67	-181.235	-181.67	-181.235	1.568391e-06
rs17344464	-181.802	-181.601	-181.802	-181.601	1.087591e-06
rs17344652	-181.261	-181.289	-181.261	-181.289	1.48674e-06
rs17344680	-181.478	-181.476	-181.478	-181.476	1.233027e-06
rs17344701	-181.502	-181.498	-181.502	-181.498	1.206566e-06
rs17344784	-181.426	-181.474	-181.426	-181.474	1.2352930000000003e-06
rs17347451	-180.399	-179.299	-180.399	-179.299	1.0874069999999996e-05
rs17365991	0.0	-182.157	0.0	-182.157	6.22742e-07
rs17377987	0.0	-182.076	0.0	-182.076	6.75783e-07
rs17379759	-179.64	-178.55	-179.64	-178.55	2.2701479999999998e-05
rs17386770	0.0	-184.226	0.0	-184.226	7.87139e-08
rs17429171	-181.822	-181.602	-181.822	-181.602	1.086878e-06
rs17476888	0.0	-184.264	0.0	-184.264	7.58066e-08
rs17479531	0.0	-183.77	0.0	-183.77	1.24096e-07
rs1800754	-179.737	-178.716	-179.737	-178.716	1.926939e-05
rs1801311	-176.428	-175.617	-176.428	-175.617	0.000426649
rs1807493	-185.288	-184.134	-185.288	-184.134	8.57766e-08
rs1807494	-176.019	-175.114	-176.019	-175.114	0.0007056519999999
rs1807606	-182.757	-181.85	-182.757	-181.85	8.48016e-07
rs182240980	-185.118	-184.066	-185.118	-184.066	9.20913e-08
rs182351309	0.0	-183.869	0.0	-183.869	1.12404e-07
rs187826601	0.0	-183.01	0.0	-183.01	2.65424e-07
rs1883825	-177.05	-176.129	-177.05	-176.129	0.0002587459
rs1883826	-177.47	-176.534	-177.47	-176.534	0.0001725741
rs1883827	-177.05	-176.129	-177.05	-176.129	0.0002587459
rs1883828	-181.491	-180.473	-181.491	-180.473	3.3498010000000003e-06
rs1884249	-180.529	-180.112	-180.529	-180.112	4.8204600000000004e-06
rs1894710	-179.947	-178.855	-179.947	-178.855	1.67312e-05
rs1894713	-171.576	-170.594	-171.576	-170.594	0.0647528
rs189492326	0.0	-183.298	0.0	-183.298	1.98911e-07
rs191312004	0.0	-181.792	0.0	-181.792	8.98106e-07
rs1962742	-181.744	-181.618	-181.744	-181.618	1.0694349999999998e-06
rs1962743	-181.739	-181.618	-181.739	-181.618	1.069622e-06
rs1969666	-177.866	-176.976	-177.866	-176.976	0.0001109051999999
rs1983631	-177.53	-176.538	-177.53	-176.538	0.00017187239999989998
rs1984419	-184.395	-183.342	-184.395	-183.342	1.89377e-07
rs1984839	-177.396	-176.489	-177.396	-176.489	0.00018040500000000002
rs1987053	-182.29	-182.162	-182.29	-182.162	6.20505e-07
rs2006638	-183.702	-182.597	-183.702	-182.597	3.970302e-07
rs2013960	-177.959	-177.037	-177.959	-177.037	0.0001032817
rs2024566	-177.149	-176.254	-177.149	-176.254	0.00022834530000000002
rs2024567	-176.738	-175.846	-176.738	-175.846	0.0003433584999999
rs2038339	-182.374	-182.203	-182.374	-182.203	5.95923e-07
rs20551	-173.9	-173.212	-173.9	-173.212	0.004780360000000001
rs2057070	-174.284	-173.6	-174.284	-173.6	0.0032435700000000003
rs2064258	-183.674	-183.001	-183.674	-183.001	2.667044e-07
rs2064560	-174.232	-173.562	-174.232	-173.562	0.0033692899999999996
rs2070116	-185.857	-184.513	-185.857	-184.513	5.8780999999999995e-08
rs2070904	-184.274	-183.125	-184.274	-183.125	2.349198e-07
rs2071711	-176.597	-175.664	-176.597	-175.664	0.0004074829999999
rs2071773	-185.135	-183.899	-185.135	-183.899	1.087825e-07
rs2073167	-183.356	-182.519	-183.356	-182.519	4.327519999999999e-07
rs2076198	-183.528	-182.551	-183.528	-182.551	4.1933199999999993e-07
rs2092563	-174.398	-173.754	-174.398	-173.754	0.002780424
rs2092564	-177.77	-176.885	-177.77	-176.885	0.0001214661
rs2097561	-184.096	-182.986	-184.096	-182.986	2.7073690000000003e-07
rs2097562	-184.096	-182.986	-184.096	-182.986	2.7073690000000003e-07
rs2142694	-178.677	-177.816	-178.677	-177.816	4.7403799999999995e-05
rs2143138	-186.482	-184.94	-186.482	-184.94	3.845354e-08
rs2143139	-178.179	-177.124	-178.179	-177.124	9.465089999999999e-05
rs2143177	-183.723	-183.019	-183.723	-183.019	2.6201560000000004e-07
rs2143610	-180.497	-179.451	-180.497	-179.451	9.33369e-06
rs2144390	-181.453	-180.534	-181.453	-180.534	3.1612450000000005e-06
rs2157297	-183.624	-182.564	-183.624	-182.564	4.145706000000001e-07
rs2157298	-183.644	-182.584	-183.644	-182.584	4.063354e-07
rs2157590	-180.08	-178.989	-180.08	-178.989	1.4638419999999998e-05
rs2157591	-175.306	-174.255	-175.306	-174.255	0.0016598759999999998
rs2179744	-174.635	-173.859	-174.635	-173.859	0.0025033369999999996
rs2187959	-183.812	-182.834	-183.812	-182.834	3.144108e-07
rs2228314	-183.425	-182.343	-183.425	-182.343	5.137329999999999e-07
rs2229442	-184.859	-183.887	-184.859	-183.887	1.101103e-07
rs2235849	-178.382	-177.363	-178.382	-177.363	7.52998e-05
rs2235850	-178.559	-177.519	-178.559	-177.519	6.442339999999999e-05
rs2235852	-178.476	-177.433	-178.476	-177.433	7.020959999999999e-05
rs2267429	-178.568	-177.519	-178.568	-177.519	6.442329999999998e-05
rs2267432	-183.405	-182.496	-183.405	-182.496	4.44587e-07
rs2267443	-185.858	-184.61	-185.858	-184.61	5.33894e-08
rs2269524	-176.26	-175.348	-176.26	-175.348	0.0005584069999999
rs2269657	-183.5	-182.397	-183.5	-182.397	4.87108e-07
rs2269662	-185.192	-184.165	-185.192	-184.165	8.34046e-08
rs2273085	-174.992	-174.261	-174.992	-174.261	0.001675592
rs2281331	-181.38	-180.321	-181.38	-180.321	3.8976839999999995e-06
rs2284079	-178.517	-177.474	-178.517	-177.474	6.740359999999999e-05
rs2284087	-179.809	-178.856	-179.809	-178.856	1.674705e-05
rs2294361	-184.001	-183.12	-184.001	-183.12	2.38041e-07
rs2294362	-183.994	-183.119	-183.994	-183.119	2.3817310000000004e-07
rs2301521	-175.302	-174.34	-175.302	-174.34	0.001530909
rs2413631	-179.773	-178.901	-179.773	-178.901	1.614255e-05
rs2413639	-178.563	-177.519	-178.563	-177.519	6.442339999999999e-05
rs2413660	-183.487	-182.599	-183.487	-182.599	3.9871300000000003e-07
rs2413662	-183.273	-182.261	-183.273	-182.261	5.55521e-07
rs2413663	-184.045	-182.933	-184.045	-182.933	2.856595e-07
rs2413666	-176.482	-175.557	-176.482	-175.557	0.000453209
rs2413668	-179.247	-178.234	-179.247	-178.234	3.12108e-05
rs2413669	-176.334	-175.433	-176.334	-175.433	0.0005128889999998999
rs2413670	-179.581	-178.572	-179.581	-178.572	2.225213e-05
rs2413671	-179.581	-178.572	-179.581	-178.572	2.225213e-05
rs2413672	-176.397	-175.482	-176.397	-175.482	0.0004887559999999
rs2413684	-179.457	-178.368	-179.457	-178.368	2.7304840000000003e-05
rs2413685	-183.563	-182.513	-183.563	-182.513	4.36504e-07
rs2743449	-179.623	-178.632	-179.623	-178.632	2.096094e-05
rs2743451	-180.019	-179.002	-180.019	-179.002	1.44851e-05
rs2743459	-179.613	-178.579	-179.613	-178.579	2.211617e-05
rs2743461	-178.937	-178.07	-178.937	-178.07	3.67803e-05
rs2743462	-178.375	-177.53	-178.375	-177.53	6.3109e-05
rs2743464	-185.228	-183.98	-185.228	-183.98	1.000632e-07
rs2743465	-179.703	-178.721	-179.703	-178.721	1.919543e-05
rs2743467	-176.997	-175.902	-176.997	-175.902	0.00032099309999989996
rs28369142	-177.227	-176.34	-177.227	-176.34	0.00020732120000000002
rs28371725	-181.731	-180.63	-181.731	-180.63	2.843271e-06
rs28384701	0.0	-181.058	0.0	-181.058	1.86264e-06
rs28384790	-184.777	-183.581	-184.777	-183.581	1.497058e-07
rs2839708	-176.402	-175.521	-176.402	-175.521	0.00046963999999999996
rs2839709	-185.431	-184.248	-185.431	-184.248	7.655620000000001e-08
rs2839710	-176.397	-175.482	-176.397	-175.482	0.0004887559999999
rs2839715	-181.827	-180.769	-181.827	-180.769	2.474944e-06
rs28439297	-180.349	-179.403	-180.349	-179.403	9.701480000000002e-06
rs28457031	0.0	-183.595	0.0	-183.595	1.47867e-07
rs28460292	-181.761	-181.6	-181.761	-181.6	1.0890500000000002e-06
rs28507165	-185.96	-184.581	-185.96	-184.581	5.493604e-08
rs28514673	-177.447	-176.551	-177.447	-176.551	0.0001678295
rs28515621	-176.042	-175.085	-176.042	-175.085	0.000726956
rs28542726	-180.522	-179.623	-180.522	-179.623	7.780369999999999e-06
rs2854740	-180.096	-179.033	-180.096	-179.033	1.4040970000000001e-05
rs2854741	-185.57	-184.362	-185.57	-184.362	6.832869999999999e-08
rs2854837	-175.632	-174.719	-175.632	-174.719	0.001047733
rs28570317	-175.813	-174.854	-175.813	-174.854	0.0009152779999999998
rs28579115	-179.811	-178.912	-179.811	-178.912	1.584292e-05
rs28591661	0.0	-183.049	0.0	-183.049	2.55122e-07
rs2859438	-176.229	-175.301	-176.229	-175.301	0.0005854489999999999
rs28605764	-177.22	-176.326	-177.22	-176.326	0.00021022250000000002
rs28624811	-177.428	-176.607	-177.428	-176.607	0.0001586723
rs28670611	-180.231	-179.291	-180.231	-179.291	1.084688e-05
rs28673614	-181.739	-181.578	-181.739	-181.578	1.1126689999999997e-06
rs28680494	-180.352	-179.403	-180.352	-179.403	9.70149e-06
rs28733316	0.0	-183.049	0.0	-183.049	2.55122e-07
rs28791586	-176.395	-175.521	-176.395	-175.521	0.00046964099999999997
rs28805093	-185.949	-184.613	-185.949	-184.613	5.3178639999999994e-08
rs28814423	-174.51	-173.796	-174.51	-173.796	0.0026665189999999003
rs28817600	-176.437	-175.575	-176.437	-175.575	0.00044505399999999996
rs28854583	-185.943	-184.643	-185.943	-184.643	5.1575560000000003e-08
rs2899341	-181.642	-180.544	-181.642	-180.544	3.131538e-06
rs2899345	-183.355	-182.568	-183.355	-182.568	4.1208999999999993e-07
rs2899350	-182.116	-181.231	-182.116	-181.231	1.5596069999999998e-06
rs2899355	-179.09	-178.002	-179.09	-178.002	3.9348000000000003e-05
rs2899356	-183.799	-182.749	-183.799	-182.749	3.4470580000000003e-07
rs2899357	-184.104	-183.026	-184.104	-183.026	2.6148590000000005e-07
rs3171692	-177.636	-176.624	-177.636	-176.624	0.0001576058
rs34030679	-180.321	-179.223	-180.321	-179.223	1.161055e-05
rs34071114	0.0	-183.956	0.0	-183.956	1.03062e-07
rs34273880	0.0	-182.97	0.0	-182.97	2.76269e-07
rs34277770	-181.663	-180.713	-181.663	-180.713	2.616344e-06
rs34280060	-183.254	-182.136	-183.254	-182.136	6.37767e-07
rs34287622	-183.363	-182.243	-183.363	-182.243	5.729719999999999e-07
rs34344173	0.0	-182.872	0.0	-182.872	3.04627e-07
rs34385013	-180.15	-179.233	-180.15	-179.233	1.149813e-05
rs34423568	0.0	-183.483	0.0	-183.483	1.65417e-07
rs34469816	-181.802	-181.601	-181.802	-181.601	1.087591e-06
rs34587252	-183.688	-182.63	-183.688	-182.63	3.8450880000000014e-07
rs34797957	0.0	-182.93	0.0	-182.93	2.87292e-07
rs34963472	0.0	-183.197	0.0	-183.197	2.20058e-07
rs34966242	0.0	-182.99	0.0	-182.99	2.70662e-07
rs35028622	-180.604	-179.682	-180.604	-179.682	7.338190000000001e-06
rs35151068	0.0	-183.029	0.0	-183.029	2.60362e-07
rs35234745	0.0	-184.29	0.0	-184.29	7.38432e-08
rs35248349	-182.543	-181.432	-182.543	-181.432	1.285568e-06
rs35252376	-181.802	-181.601	-181.802	-181.601	1.087591e-06
rs35260652	-183.115	-182.006	-183.115	-182.006	7.259999999999999e-07
rs35282507	0.0	-183.049	0.0	-183.049	2.55122e-07
rs35517400	0.0	-183.419	0.0	-183.419	1.76256e-07
rs35542507	-185.191	-184.017	-185.191	-184.017	9.662190000000001e-08
rs35758714	0.0	-183.439	0.0	-183.439	1.72751e-07
rs35831717	0.0	-182.852	0.0	-182.852	3.10874e-07
rs35857096	-183.416	-182.298	-183.416	-182.298	5.421410000000001e-07
rs35860575	-183.283	-182.379	-183.283	-182.379	4.99437e-07
rs35955687	0.0	-182.661	0.0	-182.661	3.76219e-07
rs36141542	-184.345	-183.224	-184.345	-183.224	2.142807e-07
rs3752591	-172.474	-171.479	-172.474	-171.479	0.026738469999999997
rs3752592	-178.44	-177.345	-178.44	-177.345	7.563849999999999e-05
rs3818003	-175.069	-174.331	-175.069	-174.331	0.0015622649999999997
rs41276317	0.0	-181.508	0.0	-181.508	1.19218e-06
rs41276319	0.0	-179.813	0.0	-179.813	6.49262e-06
rs41277466	-183.796	-182.683	-183.796	-182.683	3.641454e-07
rs41277467	-183.664	-182.557	-183.664	-182.557	4.1313339999999994e-07
rs41277473	-185.36	-184.235	-185.36	-184.235	7.782080000000001e-08
rs41277477	-185.242	-184.034	-185.242	-184.034	9.501970000000001e-08
rs41281291	0.0	-181.698	0.0	-181.698	9.86488e-07
rs41281295	-183.817	-182.703	-183.817	-182.703	3.5726459999999997e-07
rs4140512	-184.639	-183.55	-184.639	-183.55	1.547165e-07
rs41454646	-181.558	-180.639	-181.558	-180.639	2.8460289999999997e-06
rs4147638	-176.673	-175.8	-176.673	-175.8	0.0003555284
rs4147640	-176.436	-175.617	-176.436	-175.617	0.000426651
rs4147641	-176.384	-175.521	-176.384	-175.521	0.0004696409999999999
rs4269017	-183.818	-182.847	-183.818	-182.847	3.110798e-07
rs4474975	-181.618	-180.696	-181.618	-180.696	2.690062e-06
rs45627435	0.0	-180.653	0.0	-180.653	2.80457e-06
rs4820423	-174.706	-173.851	-174.706	-173.851	0.0025239579999999998
rs4820426	-174.619	-173.774	-174.619	-173.774	0.002725521
rs4820428	-174.48	-173.771	-174.48	-173.771	0.002733455
rs4820433	-174.571	-174.28	-174.571	-174.28	0.001642843
rs4820434	-179.845	-179.127	-179.845	-179.127	1.289697e-05
rs4820435	-178.422	-177.505	-178.422	-177.505	6.532479999999999e-05
rs4820447	-182.573	-181.877	-182.573	-181.877	8.156099999999998e-07
rs4820451	-184.113	-183.134	-184.113	-183.134	2.3308170000000007e-07
rs4820454	-184.136	-183.152	-184.136	-183.152	2.288321e-07
rs4820459	-182.604	-181.614	-182.604	-181.614	1.068939e-06
rs4821971	-181.991	-181.046	-181.991	-181.046	1.8953149999999999e-06
rs4821976	-181.795	-180.7	-181.795	-180.7	2.679103e-06
rs4821982	-174.619	-173.774	-174.619	-173.774	0.002725521
rs4821989	-174.33	-173.485	-174.33	-173.485	0.0036377499999999995
rs4821990	-174.375	-173.532	-174.375	-173.532	0.003472123
rs4821991	-174.373	-173.532	-174.373	-173.532	0.003472124
rs4821998	-173.734	-173.13	-173.734	-173.13	0.0051879399999999
rs4821999	-180.864	-179.904	-180.864	-179.904	5.919149999999999e-06
rs4822000	-180.117	-179.135	-180.117	-179.135	1.2770000000000001e-05
rs4822008	-174.311	-173.61	-174.311	-173.61	0.00321222
rs4822020	-176.829	-175.939	-176.829	-175.939	0.0003128534
rs4822055	-183.85	-182.738	-183.85	-182.738	3.446654e-07
rs4822056	-183.835	-182.721	-183.835	-182.721	3.505698e-07
rs4822057	-183.791	-182.683	-183.791	-182.683	3.643849e-07
rs4822058	-183.756	-182.648	-183.756	-182.648	3.776944e-07
rs4822060	-183.826	-182.719	-183.826	-182.719	3.515752e-07
rs4822061	-182.975	-182.287	-182.975	-182.287	5.41605e-07
rs4822062	-183.584	-182.539	-183.584	-182.539	4.208794000000001e-07
rs4822066	-179.759	-178.696	-179.759	-178.696	1.961132e-05
rs4822067	-180.059	-178.968	-180.059	-178.968	1.4946040000000003e-05
rs4822069	-181.669	-180.578	-181.669	-180.578	2.994338e-06
rs4822070	-176.283	-175.227	-176.283	-175.227	0.000627932
rs4822071	-184.159	-183.174	-184.159	-183.174	2.2378060000000002e-07
rs4822072	-185.696	-184.54	-185.696	-184.54	5.71994e-08
rs4822074	-183.583	-182.584	-183.583	-182.584	4.0409859999999987e-07
rs4822075	-179.156	-178.058	-179.156	-178.058	3.717101e-05
rs4822076	-174.114	-173.084	-174.114	-173.084	0.0053697400000000005
rs4822077	-182.618	-181.738	-182.618	-181.738	9.40539e-07
rs4822079	-184.177	-183.12	-184.177	-183.12	2.3697420000000003e-07
rs4822081	-184.296	-183.166	-184.296	-183.166	2.2615370000000002e-07
rs4822082	-185.0	-183.852	-185.0	-183.852	1.1365750000000001e-07
rs4822084	-177.664	-176.649	-177.664	-176.649	0.0001522264
rs4822088	-176.288	-175.351	-176.288	-175.351	0.0005570929999999999
rs4822101	-185.745	-184.461	-185.745	-184.461	6.21153e-08
rs4822102	-185.767	-184.476	-185.767	-184.476	6.115779999999999e-08
rs4822103	-185.743	-184.46	-185.743	-184.46	6.21464e-08
rs4822105	-185.749	-184.464	-185.749	-184.464	6.190420000000001e-08
rs4822108	-182.646	-181.545	-182.646	-181.545	1.1480309999999999e-06
rs4822109	-184.533	-183.424	-184.533	-183.424	1.7537390000000003e-07
rs4822121	-184.125	-183.219	-184.125	-183.219	2.1557929999999998e-07
rs4822133	-183.897	-182.794	-183.897	-182.794	3.2966239999999997e-07
rs4993393	-176.151	-175.215	-176.151	-175.215	0.000638157
rs55746155	-183.915	-182.895	-183.915	-182.895	2.978504e-07
rs55760438	-183.38	-182.282	-183.38	-182.282	5.44024e-07
rs55775429	-183.935	-182.914	-183.935	-182.914	2.923675e-07
rs55834311	-183.473	-182.469	-183.473	-182.469	4.5168199999999993e-07
rs55898132	-185.32	-184.213	-185.32	-184.213	7.95285e-08
rs55917324	-185.155	-184.004	-185.155	-184.004	9.797309999999999e-08
rs56080538	-180.252	-179.169	-180.252	-179.169	1.237591e-05
rs56169543	-183.964	-182.927	-183.964	-182.927	2.885039e-07
rs56203629	-183.915	-182.895	-183.915	-182.895	2.978504e-07
rs56229399	-183.201	-182.113	-183.201	-182.113	6.43867e-07
rs56234624	-184.098	-182.986	-184.098	-182.986	2.707164e-07
rs56404506	-180.2	-179.54	-180.2	-179.54	8.449210000000001e-06
rs57163740	-184.508	-183.376	-184.508	-183.376	1.837451e-07
rs57380124	-183.794	-182.684	-183.794	-182.684	3.6430779999999997e-07
rs5751020	-180.226	-179.137	-180.226	-179.137	1.2778359999999997e-05
rs5751028	-184.148	-183.028	-184.148	-183.028	2.6113670000000007e-07
rs5751029	-184.094	-182.98	-184.094	-182.98	2.738437e-07
rs5751033	-181.196	-180.109	-181.196	-180.109	4.83642e-06
rs5751038	-181.349	-180.341	-181.349	-180.341	3.8361710000000005e-06
rs5751069	-175.024	-174.274	-175.024	-174.274	0.0016533909999999997
rs5751071	-179.39	-178.356	-179.39	-178.356	2.790619e-05
rs5751072	-178.994	-177.952	-178.994	-177.952	4.1793080000000003e-05
rs5751074	-178.571	-177.519	-178.571	-177.519	6.44233e-05
rs5751182	-183.763	-182.781	-183.763	-182.781	3.315456e-07
rs5751191	-174.185	-173.181	-174.185	-173.181	0.0048820899999999995
rs5751194	-184.088	-183.133	-184.088	-183.133	2.3317929999999998e-07
rs5751195	-177.834	-176.814	-177.834	-176.814	0.00012902659999999998
rs5751197	-185.003	-183.853	-185.003	-183.853	1.136015e-07
rs5751202	0.0	-184.712	0.0	-184.712	4.8368e-08
rs5751204	-175.177	-174.193	-175.177	-174.193	0.0017733429999999997
rs5751209	-175.432	-174.53	-175.432	-174.53	0.001266473
rs5751216	-179.762	-178.747	-179.762	-178.747	1.8675030000000002e-05
rs5751220	-179.178	-178.289	-179.178	-178.289	2.954184e-05
rs5751239	-186.663	-185.054	-186.663	-185.054	3.43215e-08
rs5751241	-180.245	-179.147	-180.245	-179.147	1.253158e-05
rs5751245	-183.887	-182.779	-183.887	-182.779	3.332919e-07
rs5751247	-184.221	-183.197	-184.221	-183.197	2.193504e-07
rs5751250	-179.605	-178.512	-179.605	-178.512	2.36457e-05
rs5751251	-186.217	-184.773	-186.217	-184.773	4.5479060000000006e-08
rs5751255	-179.102	-178.0	-179.102	-178.0	3.943716e-05
rs5751263	-183.874	-182.75	-183.874	-182.75	3.441575e-07
rs5751264	-183.889	-182.776	-183.889	-182.776	3.3540979999999997e-07
rs5751277	-184.051	-182.927	-184.051	-182.927	2.8856899999999997e-07
rs5758064	-182.01	-181.008	-182.01	-181.008	1.9665130000000003e-06
rs5758065	-181.376	-180.384	-181.376	-180.384	3.671977e-06
rs5758123	-180.368	-179.333	-180.368	-179.333	1.050587e-05
rs5758131	-180.302	-179.297	-180.302	-179.297	1.0891250000000002e-05
rs5758150	-180.308	-179.44	-180.308	-179.44	9.44117e-06
rs5758152	-179.801	-178.713	-179.801	-178.713	1.952094e-05
rs5758168	-181.324	-180.259	-181.324	-180.259	4.161735e-06
rs5758169	-181.325	-180.268	-181.325	-180.268	4.127077e-06
rs5758171	-179.942	-178.89	-179.942	-178.89	1.6363460000000004e-05
rs5758172	-181.178	-180.136	-181.178	-180.136	4.70994e-06
rs5758174	-180.122	-179.05	-180.122	-179.05	1.3948760000000002e-05
rs5758175	-180.196	-179.125	-180.196	-179.125	1.293887e-05
rs5758176	-180.321	-179.247	-180.321	-179.247	1.1449199999999999e-05
rs5758177	-179.458	-178.995	-179.458	-178.995	1.4739569999999998e-05
rs5758186	-183.957	-182.854	-183.957	-182.854	3.107512e-07
rs5758191	-182.527	-181.428	-182.527	-181.428	1.2942670000000002e-06
rs5758209	-177.915	-176.819	-177.915	-176.819	0.0001299425
rs5758212	-181.299	-180.21	-181.299	-180.21	4.371627e-06
rs5758216	-181.0	-180.111	-181.0	-180.111	4.82674e-06
rs5758222	-184.064	-182.987	-184.064	-182.987	2.722213e-07
rs5758264	-175.008	-174.28	-175.008	-174.28	0.0016428299999999999
rs5758265	-174.76	-174.048	-174.76	-174.048	0.002072615
rs5758266	-174.718	-174.002	-174.718	-174.002	0.0021704919999999
rs5758267	-174.81	-174.098	-174.81	-174.098	0.001971065
rs5758268	-174.524	-173.762	-174.524	-173.762	0.0027589900000000002
rs5758274	-178.479	-177.435	-178.479	-177.435	7.00377e-05
rs5758341	-182.546	-181.837	-182.546	-181.837	8.556850000000001e-07
rs5758342	-182.904	-182.164	-182.904	-182.164	6.171729999999999e-07
rs5758487	-181.561	-180.597	-181.561	-180.597	2.953218e-06
rs5758504	-180.08	-179.195	-180.08	-179.195	1.1942e-05
rs5758525	-183.981	-182.99	-183.981	-182.99	2.690115e-07
rs5758527	-177.919	-176.83	-177.919	-176.83	0.0001270132999999
rs5758537	-177.182	-176.13	-177.182	-176.13	0.0002558306
rs5758550	-185.082	-183.924	-185.082	-183.924	1.058096e-07
rs5758553	-177.674	-176.674	-177.674	-176.674	0.0001484353
rs5758559	-175.265	-174.292	-175.265	-174.292	0.0016061229999999
rs5758562	-175.243	-174.336	-175.243	-174.336	0.0015365479999998998
rs5758566	-175.355	-174.454	-175.355	-174.454	0.001365981
rs5758573	-183.378	-182.345	-183.378	-182.345	5.12753e-07
rs5758574	-179.833	-178.889	-179.833	-178.889	1.620536e-05
rs5758577	-179.447	-178.418	-179.447	-178.418	2.5967809999999993e-05
rs5758578	-179.249	-178.304	-179.249	-178.304	2.9093140000000004e-05
rs5758587	-178.974	-177.97	-178.974	-177.97	4.064076e-05
rs5758589	-179.292	-178.399	-179.292	-178.399	2.6448560000000003e-05
rs5758605	-178.39	-177.53	-178.39	-177.53	6.31086e-05
rs5758619	-179.556	-178.469	-179.556	-178.469	2.469204e-05
rs5758645	-180.05	-178.952	-180.05	-178.952	1.523474e-05
rs5758653	-179.354	-178.26	-179.354	-178.26	3.0411390000000004e-05
rs5758659	-178.809	-177.719	-178.809	-177.719	5.22563e-05
rs5758660	-179.388	-178.295	-179.388	-178.295	2.9378749999999994e-05
rs5758661	-186.464	-184.928	-186.464	-184.928	3.89369e-08
rs5758666	-184.139	-183.126	-184.139	-183.126	2.3563860000000001e-07
rs5758670	-179.775	-178.68	-179.775	-178.68	2.0005620000000002e-05
rs5758677	-179.579	-178.477	-179.579	-178.477	2.448282e-05
rs5758709	-184.252	-183.123	-184.252	-183.123	2.371761e-07
rs5758711	-184.357	-183.225	-184.357	-183.225	2.1434800000000003e-07
rs5758722	0.0	-182.836	0.0	-182.836	3.15777e-07
rs5758732	-184.135	-183.065	-184.135	-183.065	2.5125970000000006e-07
rs5758733	-184.146	-183.022	-184.146	-183.022	2.624648e-07
rs57684853	-183.414	-182.437	-183.414	-182.437	4.7120700000000007e-07
rs57711468	-181.909	-180.85	-181.909	-180.85	2.295686e-06
rs57986573	-177.187	-176.133	-177.187	-176.133	0.00025395750000000003
rs58226304	-183.23	-182.121	-183.23	-182.121	6.470299999999999e-07
rs59087868	-184.572	-183.53	-184.572	-183.53	1.5781460000000002e-07
rs5995886	-184.637	-183.55	-184.637	-183.55	1.54751e-07
rs5995890	-184.776	-183.701	-184.776	-183.701	1.330331e-07
rs5995893	-184.654	-183.582	-184.654	-183.582	1.4988200000000002e-07
rs5995898	-181.563	-181.122	-181.563	-181.122	1.757084e-06
rs5995899	-181.563	-181.122	-181.563	-181.122	1.757084e-06
rs5995903	-182.083	-181.569	-182.083	-181.569	1.123468e-06
rs5995904	-182.083	-181.569	-182.083	-181.569	1.123479e-06
rs5995905	-182.088	-181.569	-182.088	-181.569	1.1233650000000004e-06
rs5995906	-182.1	-181.569	-182.1	-181.569	1.1230540000000003e-06
rs5995907	-182.1	-181.569	-182.1	-181.569	1.1230540000000003e-06
rs5995908	-182.1	-181.569	-182.1	-181.569	1.1230540000000003e-06
rs5995910	-181.532	-180.57	-181.532	-180.57	3.0502640000000005e-06
rs5995914	-181.998	-181.708	-181.998	-181.708	9.77019e-07
rs5995915	-181.911	-181.624	-181.911	-181.624	1.0636209999999998e-06
rs5995916	-181.928	-181.645	-181.928	-181.645	1.041245e-06
rs5995919	-181.918	-181.644	-181.918	-181.644	1.041542e-06
rs5995922	-181.908	-181.644	-181.908	-181.644	1.0418669999999999e-06
rs5995924	-181.846	-181.603	-181.846	-181.603	1.086054e-06
rs5995925	-181.846	-181.603	-181.846	-181.603	1.086052e-06
rs5995928	-181.842	-181.603	-181.842	-181.603	1.0862100000000001e-06
rs5995935	-181.791	-181.601	-181.791	-181.601	1.0879489999999999e-06
rs5995963	-181.105	-180.008	-181.105	-180.008	5.349120000000001e-06
rs5995983	-179.738	-178.661	-179.738	-178.661	2.057202e-05
rs5995987	-183.006	-181.902	-183.006	-181.902	8.055940000000001e-07
rs5995988	-183.006	-181.902	-183.006	-181.902	8.055940000000001e-07
rs5995992	-173.988	-173.411	-173.988	-173.411	0.0039171
rs5996080	-185.139	-184.067	-185.139	-184.067	9.201740000000002e-08
rs5996087	-184.644	-183.773	-184.644	-183.773	1.234228e-07
rs5996088	-184.765	-183.759	-184.765	-183.759	1.251166e-07
rs5996089	-184.615	-183.549	-184.615	-183.549	1.542383e-07
rs5996091	-175.329	-174.271	-175.329	-174.271	0.00163344
rs5996092	-180.935	-179.841	-180.935	-179.841	6.255410000000001e-06
rs5996093	-175.075	-174.022	-175.075	-174.022	0.002095731
rs5996094	-181.064	-179.971	-181.064	-179.971	5.4945699999999995e-06
rs5996096	-175.583	-174.496	-175.583	-174.496	0.00130989
rs5996108	-177.176	-176.295	-177.176	-176.295	0.0002166470999999
rs5996109	-176.44	-175.617	-176.44	-175.617	0.000426649
rs5996110	-176.446	-175.617	-176.446	-175.617	0.00042664900000000003
rs5996111	-176.353	-175.488	-176.353	-175.488	0.00048554200000000005
rs5996113	-176.241	-175.307	-176.241	-175.307	0.0005821120000000001
rs5996115	-176.384	-175.482	-176.384	-175.482	0.000488757
rs5996116	-176.258	-175.341	-176.258	-175.341	0.000562449
rs5996130	-180.738	-179.648	-180.738	-179.648	7.587900000000001e-06
rs5996150	0.0	-182.87	0.0	-182.87	3.05096e-07
rs5996151	0.0	-182.87	0.0	-182.87	3.05096e-07
rs5996153	0.0	-183.008	0.0	-183.008	2.65726e-07
rs5996168	-179.804	-178.944	-179.804	-178.944	1.550953e-05
rs59993856	-184.16	-183.042	-184.16	-183.042	2.5603190000000006e-07
rs6001990	-184.534	-183.464	-184.534	-183.464	1.685637e-07
rs6002000	-184.756	-183.684	-184.756	-183.684	1.352925e-07
rs6002019	-181.801	-181.431	-181.801	-181.431	1.2896949999999998e-06
rs6002020	-181.63	-181.261	-181.63	-181.261	1.5284950000000003e-06
rs6002027	-181.487	-181.043	-181.487	-181.043	1.9011930000000003e-06
rs6002031	-181.586	-181.145	-181.586	-181.145	1.7170989999999998e-06
rs6002033	-181.561	-181.078	-181.561	-181.078	1.8351500000000001e-06
rs6002034	-181.595	-181.122	-181.595	-181.122	1.7562160000000002e-06
rs6002035	-181.595	-181.122	-181.595	-181.122	1.7562160000000002e-06
rs6002036	-182.079	-181.569	-182.079	-181.569	1.1235769999999995e-06
rs6002037	-182.088	-181.569	-182.088	-181.569	1.1233650000000004e-06
rs6002038	-182.083	-181.569	-182.083	-181.569	1.123468e-06
rs6002039	-182.088	-181.569	-182.088	-181.569	1.1233650000000004e-06
rs6002040	-182.092	-181.569	-182.092	-181.569	1.1232610000000003e-06
rs6002041	-182.092	-181.569	-182.092	-181.569	1.1232610000000003e-06
rs6002042	-182.096	-181.569	-182.096	-181.569	1.1231569999999996e-06
rs6002045	-181.93	-181.624	-181.93	-181.624	1.063027e-06
rs6002046	-181.952	-181.646	-181.952	-181.646	1.0404760000000002e-06
rs6002047	-181.952	-181.646	-181.952	-181.646	1.0404760000000002e-06
rs6002048	-181.93	-181.624	-181.93	-181.624	1.063027e-06
rs6002051	-181.923	-181.645	-181.923	-181.645	1.0413980000000005e-06
rs6002052	-181.885	-181.604	-181.885	-181.604	1.084764e-06
rs6002053	-181.918	-181.644	-181.918	-181.644	1.041542e-06
rs6002054	-181.918	-181.644	-181.918	-181.644	1.041542e-06
rs6002055	-181.879	-181.643	-181.879	-181.643	1.0428499999999999e-06
rs6002056	-181.904	-181.644	-181.904	-181.644	1.042011e-06
rs6002058	-181.856	-181.603	-181.856	-181.603	1.0857239999999999e-06
rs6002059	-181.852	-181.603	-181.852	-181.603	1.0858790000000001e-06
rs6002065	-180.873	-180.722	-180.873	-180.722	2.6200500000000004e-06
rs6002067	-181.849	-181.642	-181.849	-181.642	1.0438909999999998e-06
rs6002068	-181.802	-181.601	-181.802	-181.601	1.087591e-06
rs6002069	-181.802	-181.601	-181.802	-181.601	1.087591e-06
rs6002071	-181.802	-181.601	-181.802	-181.601	1.087591e-06
rs6002072	-182.04	-181.841	-182.04	-181.841	8.560590000000001e-07
rs6002073	-182.04	-181.841	-182.04	-181.841	8.560590000000001e-07
rs6002075	-181.786	-181.601	-181.786	-181.601	1.0881240000000005e-06
rs6002077	-181.759	-181.579	-181.759	-181.579	1.111911e-06
rs6002078	-181.759	-181.579	-181.759	-181.579	1.111911e-06
rs6002079	-181.759	-181.579	-181.759	-181.579	1.111911e-06
rs6002082	-181.749	-181.579	-181.749	-181.579	1.112283e-06
rs6002084	-181.744	-181.579	-181.744	-181.579	1.1124809999999996e-06
rs6002085	-181.713	-181.559	-181.713	-181.559	1.134826e-06
rs6002108	-182.32	-182.214	-182.32	-182.214	5.88923e-07
rs6002271	-174.117	-173.415	-174.117	-173.415	0.0039015699999998994
rs6002277	-174.115	-173.455	-174.115	-173.455	0.00374983
rs6002310	-177.654	-176.761	-177.654	-176.761	0.0001374307999999
rs6002323	-177.189	-176.307	-177.189	-176.307	0.00021643939999989998
rs6002328	-179.212	-178.267	-179.212	-178.267	3.049151999999999e-05
rs6002524	-185.128	-184.041	-185.128	-184.041	9.44369e-08
rs6002527	-184.994	-183.904	-184.994	-183.904	1.0828909999999999e-07
rs6002536	-184.813	-183.864	-184.813	-183.864	1.1264719999999999e-07
rs6002537	-184.813	-183.864	-184.813	-183.864	1.1264719999999999e-07
rs6002539	-184.7	-183.764	-184.7	-183.764	1.24504e-07
rs6002543	-184.794	-183.812	-184.794	-183.812	1.187241e-07
rs6002545	-177.035	-175.944	-177.035	-175.944	0.0003065683
rs6002546	-172.495	-171.534	-172.495	-171.534	0.02532193
rs6002548	-171.762	-170.776	-171.762	-170.776	0.0540090999999999
rs6002551	-177.216	-176.13	-177.216	-176.13	0.00025456080000000003
rs6002552	-171.725	-170.729	-171.725	-170.729	0.05657020000000001
rs6002554	-171.996	-171.002	-171.996	-171.002	0.043056399999999995
rs6002555	-172.653	-171.567	-172.653	-171.567	0.024489679999999903
rs6002556	-181.437	-180.36	-181.437	-180.36	3.7269920000000003e-06
rs6002560	-184.168	-183.175	-184.168	-183.175	2.23625e-07
rs6002561	-181.674	-180.578	-181.674	-180.578	2.992411e-06
rs6002571	-177.281	-176.226	-177.281	-176.226	0.00023236250000000002
rs6002586	-175.292	-174.294	-175.292	-174.294	0.0016024879999998998
rs6002592	-176.081	-175.163	-176.081	-175.163	0.0006720879999999
rs6002596	-176.676	-175.8	-176.676	-175.8	0.00035552809999999995
rs6002597	-176.655	-175.8	-176.655	-175.8	0.00035552800000000003
rs6002598	-176.573	-175.709	-176.573	-175.709	0.00038940899999999996
rs6002600	-176.528	-175.661	-176.528	-175.661	0.00040847599999999996
rs6002601	-176.528	-175.661	-176.528	-175.661	0.00040847599999999996
rs6002602	-176.45	-175.617	-176.45	-175.617	0.00042664900000000003
rs6002603	-176.547	-175.709	-176.547	-175.709	0.00038941
rs6002604	-176.438	-175.617	-176.438	-175.617	0.00042664900000000003
rs6002605	-176.506	-175.661	-176.506	-175.661	0.00040847599999999996
rs6002606	-176.463	-175.617	-176.463	-175.617	0.000426649
rs6002607	-179.591	-178.659	-179.591	-178.659	2.039872e-05
rs6002608	-179.632	-178.699	-179.632	-178.699	1.959378e-05
rs6002609	-177.049	-176.164	-177.049	-176.164	0.0002470690999999
rs6002610	-176.465	-175.617	-176.465	-175.617	0.000426649
rs6002614	-176.367	-175.482	-176.367	-175.482	0.000488757
rs6002615	-179.363	-178.527	-179.363	-178.527	2.3268490000000002e-05
rs6002616	-176.572	-175.669	-176.572	-175.669	0.000405155
rs6002618	-176.383	-175.482	-176.383	-175.482	0.000488757
rs6002621	-176.492	-175.573	-176.492	-175.573	0.00044589799999999996
rs6002623	-176.397	-175.482	-176.397	-175.482	0.0004887559999999
rs6002624	-176.494	-175.573	-176.494	-175.573	0.000445896
rs6002625	-176.605	-175.664	-176.605	-175.664	0.00040721899999999995
rs6002626	-179.251	-178.243	-179.251	-178.243	3.090538e-05
rs6002633	-176.436	-175.516	-176.436	-175.516	0.00047240399999999994
rs6002655	-177.406	-176.316	-177.406	-176.316	0.0002129828999999
rs6002672	-181.125	-180.077	-181.125	-180.077	4.94706e-06
rs6002681	-184.247	-183.126	-184.247	-183.126	2.3573620000000008e-07
rs6002684	-183.097	-182.308	-183.097	-182.308	5.365769999999999e-07
rs6002714	-183.915	-182.796	-183.915	-182.796	3.2899940000000004e-07
rs6002721	0.0	-182.82	0.0	-182.82	3.20978e-07
rs6002722	0.0	-182.852	0.0	-182.852	3.10874e-07
rs6002743	-179.85	-178.976	-179.85	-178.976	1.5015449999999999e-05
rs60201604	-183.601	-182.592	-183.601	-182.592	4.0361340000000005e-07
rs60230297	0.0	-181.801	0.0	-181.801	8.88746e-07
rs60751895	-177.132	-176.077	-177.132	-176.077	0.0002692897999999
rs61527837	-176.568	-175.709	-176.568	-175.709	0.00038941
rs61603876	-185.256	-184.205	-185.256	-184.205	8.01968e-08
rs61665536	-176.397	-175.482	-176.397	-175.482	0.0004887559999999
rs61736524	-180.75	-179.657	-180.75	-179.657	7.525180000000001e-06
rs62239076	0.0	-181.403	0.0	-181.403	1.32569e-06
rs62239087	0.0	-181.399	0.0	-181.399	1.33019e-06
rs62240996	-184.199	-183.213	-184.199	-183.213	2.1521390000000002e-07
rs62240998	-184.159	-183.174	-184.159	-183.174	2.2376670000000002e-07
rs62241000	-185.569	-184.31	-185.569	-184.31	7.204240000000003e-08
rs6519227	-182.348	-181.476	-182.348	-181.476	1.2313499999999999e-06
rs6519233	-181.461	-181.497	-181.461	-181.497	1.206851e-06
rs6519241	-183.03	-181.913	-183.03	-181.913	7.96493e-07
rs6519296	-183.788	-182.808	-183.788	-182.808	3.224645e-07
rs6519297	-176.285	-175.227	-176.285	-175.227	0.000627932
rs6519298	-177.326	-176.288	-177.326	-176.288	0.00021841869999999998
rs6519301	-177.771	-176.753	-177.771	-176.753	0.00013710989999999999
rs6519306	-176.452	-175.57	-176.452	-175.57	0.00044761
rs6519313	-185.865	-184.544	-185.865	-184.544	5.69995e-08
rs6519319	-183.518	-182.388	-183.518	-182.388	4.952379999999999e-07
rs66487809	-181.125	-180.025	-181.125	-180.025	5.20018e-06
rs67057013	-183.471	-182.469	-183.471	-182.469	4.5171500000000004e-07
rs67222508	-176.911	-175.86	-176.911	-175.86	0.0003336716
rs67254554	-182.973	-181.865	-182.973	-181.865	8.359749999999999e-07
rs67516067	-177.798	-176.713	-177.798	-176.713	0.00014218920000000002
rs67797654	-177.308	-176.228	-177.308	-176.228	0.00023166849999999999
rs710194	-184.904	-183.79	-184.904	-183.79	1.2094689999999999e-07
rs71325199	0.0	-184.07	0.0	-184.07	9.20355e-08
rs71327109	-183.336	-182.216	-183.336	-182.216	5.88323e-07
rs714015	-182.832	-182.157	-182.832	-182.157	6.193989999999999e-07
rs719440	-183.088	-182.354	-183.088	-182.354	5.085410000000001e-07
rs721296	-179.744	-178.865	-179.744	-178.865	1.678086e-05
rs7245	-179.712	-178.692	-179.712	-178.692	1.973203e-05
rs7284083	-182.947	-181.839	-182.947	-181.839	8.576459999999998e-07
rs7284506	-183.968	-182.927	-183.968	-182.927	2.8844999999999997e-07
rs7284653	-183.064	-181.958	-183.064	-181.958	7.61546e-07
rs7284768	-184.691	-183.616	-184.691	-183.616	1.44816e-07
rs7285123	-182.943	-181.839	-182.943	-181.839	8.576920000000002e-07
rs7285557	-181.196	-180.104	-181.196	-180.104	4.806379999999999e-06
rs7285782	-183.494	-182.649	-183.494	-182.649	3.793959999999999e-07
rs7285811	-183.019	-181.905	-183.019	-181.905	8.03008e-07
rs7286375	-176.395	-175.482	-176.395	-175.482	0.0004887579999999999
rs7286979	-183.985	-182.931	-183.985	-182.931	2.878238e-07
rs7287229	-184.002	-182.857	-184.002	-182.857	3.1001370000000004e-07
rs7287294	-182.001	-181.016	-182.001	-181.016	1.9451399999999996e-06
rs7287503	-180.353	-179.265	-180.353	-179.265	1.1129569999999995e-05
rs7287625	-182.231	-181.169	-182.231	-181.169	1.6750650000000002e-06
rs7287750	-181.933	-181.645	-181.933	-181.645	1.0410809999999998e-06
rs7287837	-183.141	-182.032	-183.141	-182.032	7.077510000000002e-07
rs7288345	0.0	-183.38	0.0	-183.38	1.83449e-07
rs7288407	-181.572	-181.122	-181.572	-181.122	1.7568389999999999e-06
rs7288411	-182.068	-180.96	-182.068	-180.96	2.063496e-06
rs7288536	-183.719	-182.797	-183.719	-182.797	3.2697520000000004e-07
rs7288796	-181.686	-181.256	-181.686	-181.256	1.5367010000000003e-06
rs7288838	-182.733	-181.892	-182.733	-181.892	8.088889999999999e-07
rs7289072	-179.974	-179.098	-179.974	-179.098	1.328609e-05
rs7289218	-183.141	-182.032	-183.141	-182.032	7.077510000000002e-07
rs7289470	-181.642	-181.213	-181.642	-181.213	1.604367e-06
rs7289484	-183.179	-182.06	-183.179	-182.06	6.87945e-07
rs7289906	-183.179	-182.06	-183.179	-182.06	6.87945e-07
rs7289989	-180.86	-179.883	-180.86	-179.883	6.048269999999999e-06
rs7290060	-182.34	-182.233	-182.34	-182.233	5.7798e-07
rs7290134	-173.795	-172.833	-173.795	-172.833	0.006903879999999999
rs7290236	-181.909	-181.605	-181.909	-181.605	1.0839999999999997e-06
rs7290458	-180.891	-179.917	-180.891	-179.917	5.842100000000001e-06
rs7290655	-184.123	-183.013	-184.123	-183.013	2.636656e-07
rs7290757	-182.321	-182.197	-182.321	-182.197	5.99072e-07
rs7290861	-181.681	-181.256	-181.681	-181.256	1.536864e-06
rs7290907	-184.123	-183.013	-184.123	-183.013	2.636656e-07
rs7291559	-183.236	-182.119	-183.236	-182.119	6.488050000000001e-07
rs7291996	-176.552	-175.709	-176.552	-175.709	0.00038941000000000003
rs7292057	-181.703	-181.278	-181.703	-181.278	1.502684e-06
rs7292219	-183.96	-182.857	-183.96	-182.857	3.0641070000000005e-07
rs7292241	-176.35	-175.488	-176.35	-175.488	0.000485543
rs7292386	-183.452	-182.449	-183.452	-182.449	4.60636e-07
rs7292484	-183.142	-182.032	-183.142	-182.032	7.077290000000002e-07
rs7292804	-183.828	-182.798	-183.828	-182.798	3.2816700000000003e-07
rs7292907	-182.486	-181.588	-182.486	-181.588	1.101878e-06
rs7293091	-172.057	-171.048	-172.057	-171.048	0.04112061
rs7293096	-183.827	-182.719	-183.827	-182.719	3.515572e-07
rs7293100	-183.911	-182.877	-183.911	-182.877	3.032067e-07
rs73161310	0.0	-181.184	0.0	-181.184	1.64219e-06
rs73161359	0.0	-180.851	0.0	-180.851	2.29126e-06
rs73161386	0.0	-181.175	0.0	-181.175	1.6583e-06
rs73163396	-182.808	-181.762	-182.808	-181.762	9.153379999999999e-07
rs73165113	-185.312	-184.167	-185.312	-184.167	8.324580000000003e-08
rs73165117	-185.277	-184.227	-185.277	-184.227	7.84551e-08
rs73165119	-185.217	-184.161	-185.217	-184.161	8.372309999999998e-08
rs73165121	-185.215	-184.168	-185.215	-184.168	8.31885e-08
rs73165124	-185.266	-184.213	-185.266	-184.213	7.94886e-08
rs73165125	-185.208	-184.149	-185.208	-184.149	8.479870000000001e-08
rs73165126	-185.259	-184.186	-185.259	-184.186	8.16664e-08
rs73165127	-185.199	-184.14	-185.199	-184.14	8.55699e-08
rs73165129	-185.191	-184.131	-185.191	-184.131	8.627410000000001e-08
rs73165130	-185.16	-184.103	-185.16	-184.103	8.87132e-08
rs73165134	-185.532	-184.247	-185.532	-184.247	7.682010000000001e-08
rs73165137	-185.194	-184.068	-185.194	-184.068	9.184370000000001e-08
rs73165139	-185.183	-184.058	-185.183	-184.058	9.27979e-08
rs73165141	-185.17	-184.04	-185.17	-184.04	9.45109e-08
rs73165147	-177.502	-176.412	-177.502	-176.412	0.00019214989999989998
rs73165152	-177.614	-176.525	-177.614	-176.525	0.0001715647
rs73165153	-185.224	-184.048	-185.224	-184.048	9.369499999999999e-08
rs73165159	0.0	-180.968	0.0	-180.968	2.04392e-06
rs73167135	-181.841	-180.746	-181.841	-180.746	2.5312e-06
rs73167200	-180.572	-179.481	-180.572	-179.481	8.96789e-06
rs73169118	-181.498	-180.41	-181.498	-180.41	3.543535e-06
rs73169123	-180.425	-179.332	-180.425	-179.332	1.041199e-05
rs73169135	-183.073	-181.97	-183.073	-181.97	7.45283e-07
rs73169171	-183.699	-182.564	-183.699	-182.564	4.14346e-07
rs73169175	0.0	-183.855	0.0	-183.855	1.13932e-07
rs73171007	-183.935	-182.914	-183.935	-182.914	2.923675e-07
rs73171013	-184.734	-183.655	-184.734	-183.655	1.3933510000000002e-07
rs73171017	-183.778	-182.753	-183.778	-182.753	3.434081e-07
rs73171034	-181.551	-181.11	-181.551	-181.11	1.777905e-06
rs73171066	-181.947	-181.645	-181.947	-181.645	1.040623e-06
rs73171068	-181.947	-181.645	-181.947	-181.645	1.040623e-06
rs73171079	-181.837	-181.602	-181.837	-181.602	1.08637e-06
rs73171083	-181.806	-181.601	-181.806	-181.601	1.0874119999999999e-06
rs73171084	-181.812	-181.602	-181.812	-181.602	1.0872330000000002e-06
rs73171089	-181.764	-181.579	-181.764	-181.579	1.111734e-06
rs73172804	-181.692	-181.598	-181.692	-181.598	1.091629e-06
rs73172807	-181.104	-180.214	-181.104	-180.214	4.35706e-06
rs73172811	-181.729	-181.676	-181.729	-181.676	1.0093769999999996e-06
rs73172812	-181.512	-181.477	-181.512	-181.477	1.2315709999999998e-06
rs73172815	-181.501	-181.477	-181.501	-181.477	1.23202e-06
rs73172816	-181.218	-181.268	-181.218	-181.268	1.51809e-06
rs73172818	-181.244	-181.31	-181.244	-181.31	1.4559199999999998e-06
rs73172821	-181.455	-181.475	-181.455	-181.475	1.2340119999999999e-06
rs73172823	-181.432	-181.474	-181.432	-181.474	1.2350230000000005e-06
rs73172836	-181.347	-181.413	-181.347	-181.413	1.3125230000000001e-06
rs73172841	-181.752	-181.703	-181.752	-181.703	9.826700000000004e-07
rs73172842	-181.752	-181.703	-181.752	-181.703	9.826700000000004e-07
rs73172844	-181.778	-181.722	-181.778	-181.722	9.638459999999996e-07
rs73172853	-182.283	-182.162	-182.283	-182.162	6.207570000000001e-07
rs73172856	-182.109	-182.025	-182.109	-182.025	7.115780000000001e-07
rs73172857	-182.336	-182.249	-182.336	-182.249	5.68778e-07
rs73172858	-182.331	-182.249	-182.331	-182.249	5.689979999999999e-07
rs73172859	-182.378	-182.312	-182.378	-182.312	5.3395e-07
rs73172860	-182.417	-182.315	-182.417	-182.315	5.323559999999998e-07
rs73172875	-182.636	-182.603	-182.636	-182.603	3.990889999999999e-07
rs73172881	-182.686	-182.609	-182.686	-182.609	3.96884e-07
rs73172894	0.0	-181.963	0.0	-181.963	7.56125e-07
rs73173005	0.0	-183.229	0.0	-183.229	2.13232e-07
rs73173022	0.0	-182.778	0.0	-182.778	3.34731e-07
rs73173027	0.0	-181.848	0.0	-181.848	8.48282e-07
rs73173032	0.0	-182.141	0.0	-182.141	6.33179e-07
rs73173039	0.0	-182.208	0.0	-182.208	5.91761e-07
rs73174657	-174.607	-173.773	-174.607	-173.773	0.002729082
rs73174660	-174.569	-173.728	-174.569	-173.728	0.002854435
rs73176656	0.0	-182.412	0.0	-182.412	4.79474e-07
rs73176684	0.0	-182.664	0.0	-182.664	3.72768e-07
rs733999	-184.729	-183.659	-184.729	-183.659	1.3866840000000003e-07
rs73417007	-176.84	-175.792	-176.84	-175.792	0.00035691870000000004
rs73421049	-176.547	-175.709	-176.547	-175.709	0.000389409
rs73424511	-183.289	-182.172	-183.289	-182.172	6.15301e-07
rs73424526	-183.154	-182.038	-183.154	-182.038	7.03482e-07
rs73432628	-178.057	-176.967	-178.057	-176.967	0.00011036149999999999
rs7364180	-183.655	-182.526	-183.655	-182.526	4.277494e-07
rs7364221	-178.044	-177.065	-178.044	-177.065	0.00010138940000000002
rs7364289	-176.43	-175.53	-176.43	-175.53	0.0004657989999999999
rs7364293	-176.492	-175.573	-176.492	-175.573	0.00044589599999989997
rs738660	-182.372	-181.461	-182.372	-181.461	1.251329e-06
rs73886025	0.0	-183.024	0.0	-183.024	2.61411e-07
rs73888313	0.0	-181.803	0.0	-181.803	8.87757e-07
rs739292	-177.571	-176.513	-177.571	-176.513	0.0001744026
rs739293	-183.855	-182.925	-183.855	-182.925	2.869637000000001e-07
rs739294	-181.911	-180.996	-181.911	-180.996	1.972264e-06
rs739295	-185.017	-183.886	-185.017	-183.886	1.0984849999999998e-07
rs739296	-184.095	-182.986	-184.095	-182.986	2.707488e-07
rs742089	-180.417	-179.33	-180.417	-179.33	1.0449669999999999e-05
rs742157	0.0	-183.019	0.0	-183.019	2.62898e-07
rs743001	-177.65	-176.573	-177.65	-176.573	0.0001660997
rs74348413	-185.187	-184.058	-185.187	-184.058	9.28052e-08
rs74520475	0.0	-179.266	0.0	-179.266	1.12171e-05
rs74705753	0.0	-183.302	0.0	-183.302	1.98256e-07
rs74796450	-181.494	-181.476	-181.494	-181.476	1.232311e-06
rs74853810	-181.432	-181.474	-181.432	-181.474	1.2350230000000005e-06
rs74884385	-181.758	-181.703	-181.758	-181.703	9.82449e-07
rs74989989	-185.269	-184.225	-185.269	-184.225	7.86022e-08
rs75019194	-182.1	-181.569	-182.1	-181.569	1.1230540000000003e-06
rs75066103	0.0	-180.807	0.0	-180.807	2.40239e-06
rs75190628	-182.1	-181.569	-182.1	-181.569	1.1230540000000003e-06
rs75208280	-182.465	-181.376	-182.465	-181.376	1.3603580000000002e-06
rs75277619	-181.806	-181.743	-181.806	-181.743	9.43604e-07
rs75304169	-181.518	-180.628	-181.518	-180.628	2.879209e-06
rs75723348	-175.112	-174.187	-175.112	-174.187	0.0018026709999998999
rs75804965	0.0	-181.434	0.0	-181.434	1.28435e-06
rs75843224	0.0	-181.124	0.0	-181.124	1.75029e-06
rs76002658	-181.668	-181.282	-181.668	-181.282	1.4971159999999998e-06
rs760648	-179.441	-178.344	-179.441	-178.344	2.8073639999999998e-05
rs76140449	-185.301	-184.24	-185.301	-184.24	7.7389e-08
rs762998	-185.704	-184.421	-185.704	-184.421	6.462600000000003e-08
rs762999	-185.726	-184.437	-185.726	-184.437	6.36205e-08
rs763260	-184.069	-183.097	-184.069	-183.097	2.416881e-07
rs763263	-173.34	-172.389	-173.34	-172.389	0.01076142
rs76346318	0.0	-183.525	0.0	-183.525	1.58565e-07
rs764481	-176.222	-175.297	-176.222	-175.297	0.0005877659999998999
rs76462269	-179.153	-178.123	-179.153	-178.123	3.4892759999999996e-05
rs76662656	-181.837	-181.602	-181.837	-181.602	1.08637e-06
rs76793398	0.0	-179.335	0.0	-179.335	1.04735e-05
rs76803228	-181.387	-180.548	-181.387	-180.548	3.1174560000000007e-06
rs76987417	-181.521	-180.628	-181.521	-180.628	2.879159e-06
rs77099570	0.0	-183.457	0.0	-183.457	1.69751e-07
rs77238205	-180.317	-179.326	-180.317	-179.326	1.0473970000000001e-05
rs77339131	0.0	-180.614	0.0	-180.614	2.91511e-06
rs77378734	-182.533	-182.534	-182.533	-182.534	4.278220000000001e-07
rs77441740	0.0	-180.336	0.0	-180.336	3.84704e-06
rs77657071	-185.372	-184.244	-185.372	-184.244	7.70887e-08
rs77755184	0.0	-181.434	0.0	-181.434	1.28416e-06
rs77889640	-183.819	-182.707	-183.819	-182.707	3.55919e-07
rs78328564	-185.266	-184.213	-185.266	-184.213	7.94886e-08
rs78404259	0.0	-183.604	0.0	-183.604	1.46547e-07
rs78463060	0.0	-184.264	0.0	-184.264	7.58063e-08
rs78548180	-181.199	-180.127	-181.199	-180.127	4.6993e-06
rs78567764	-181.923	-181.645	-181.923	-181.645	1.0413959999999998e-06
rs78742429	-181.432	-181.474	-181.432	-181.474	1.2350230000000005e-06
rs78863773	-176.56	-175.512	-176.56	-175.512	0.000472285
rs78870601	0.0	-184.188	0.0	-184.188	8.17757e-08
rs78875171	0.0	-182.401	0.0	-182.401	4.8878e-07
rs78947368	0.0	-180.517	0.0	-180.517	3.21342e-06
rs79005996	-181.576	-180.474	-181.576	-180.474	3.3189590000000003e-06
rs79356064	0.0	-181.795	0.0	-181.795	8.95868e-07
rs79498857	-185.269	-184.2	-185.269	-184.2	8.056929999999999e-08
rs79634727	0.0	-183.229	0.0	-183.229	2.13228e-07
rs79681549	-180.44	-179.345	-180.44	-179.345	1.025638e-05
rs79724799	0.0	-184.055	0.0	-184.055	9.33985e-08
rs79774802	-181.923	-181.645	-181.923	-181.645	1.0413959999999998e-06
rs79801871	0.0	-184.373	0.0	-184.373	6.78641e-08
rs79898470	-184.691	-183.614	-184.691	-183.614	1.450703e-07
rs80032488	-182.269	-182.199	-182.269	-182.199	5.98304e-07
rs80094991	0.0	-179.316	0.0	-179.316	1.06651e-05
rs80243871	-185.294	-184.2	-185.294	-184.2	8.05259e-08
rs80506	-180.057	-178.988	-180.057	-178.988	1.470447e-05
rs80533	-182.014	-180.906	-182.014	-180.906	2.174133e-06
rs8135325	-181.735	-181.676	-181.735	-181.676	1.009136e-06
rs8135390	-181.794	-181.717	-181.794	-181.717	9.687480000000002e-07
rs8135533	-181.498	-181.497	-181.498	-181.497	1.2076460000000003e-06
rs8135801	-176.114	-175.214	-176.114	-175.214	0.000638926
rs8135804	-178.057	-176.967	-178.057	-176.967	0.00011036179999990001
rs8136127	-181.726	-181.657	-181.726	-181.657	1.0286480000000003e-06
rs8136343	-185.096	-183.903	-185.096	-183.903	1.0876800000000001e-07
rs8136385	-183.31	-182.19	-183.31	-182.19	6.03865e-07
rs8136721	-181.737	-181.299	-181.737	-181.299	1.4719800000000006e-06
rs8136890	-183.179	-182.06	-183.179	-182.06	6.879429999999999e-07
rs8136923	-173.721	-173.115	-173.721	-173.115	0.0052664399999999
rs8137147	-181.794	-181.743	-181.794	-181.743	9.440579999999995e-07
rs8137409	-176.949	-175.873	-176.949	-175.873	0.00033032599999989996
rs8137939	-183.161	-182.039	-183.161	-182.039	6.986369999999999e-07
rs8137990	-183.08	-181.962	-183.08	-181.962	7.58783e-07
rs8138039	-183.18	-182.06	-183.18	-182.06	6.879349999999999e-07
rs8138069	-183.481	-182.501	-183.481	-182.501	4.4221399999999994e-07
rs8138080	-184.058	-182.943	-184.058	-182.943	2.826115000000001e-07
rs8138132	-184.418	-183.275	-184.418	-183.275	2.0390400000000002e-07
rs8138365	-183.18	-182.06	-183.18	-182.06	6.879340000000001e-07
rs8138448	-182.428	-182.339	-182.428	-182.339	5.198200000000002e-07
rs8138500	-176.455	-175.617	-176.455	-175.617	0.00042665000000000004
rs8138678	-176.313	-175.39	-176.313	-175.39	0.000535899
rs8138897	-182.244	-182.124	-182.244	-182.124	6.446619999999997e-07
rs8139212	-178.021	-176.926	-178.021	-176.926	0.00011490579999999999
rs8139372	-183.31	-182.19	-183.31	-182.19	6.03865e-07
rs8139536	-183.13	-182.012	-183.13	-182.012	7.21723e-07
rs8139660	-183.31	-182.19	-183.31	-182.19	6.03865e-07
rs8140164	-177.246	-176.186	-177.246	-176.186	0.00024072469999990003
rs8140367	-181.736	-181.682	-181.736	-181.682	1.0033959999999999e-06
rs8141083	-181.937	-181.641	-181.937	-181.641	1.0454689999999998e-06
rs8141301	-181.92	-181.624	-181.92	-181.624	1.0633319999999997e-06
rs8141323	-181.778	-181.722	-181.778	-181.722	9.638459999999996e-07
rs8141330	-184.751	-183.67	-184.751	-183.67	1.371934e-07
rs8141574	-181.943	-181.646	-181.943	-181.646	1.040139e-06
rs8141607	0.0	-183.362	0.0	-183.362	1.86375e-07
rs8141633	-181.758	-181.703	-181.758	-181.703	9.82449e-07
rs8141702	-176.332	-175.399	-176.332	-175.399	0.000530777
rs8141722	-175.344	-174.289	-175.344	-174.289	0.0016050209999999999
rs8141730	-180.822	-179.858	-180.822	-179.858	6.203180000000001e-06
rs8142108	-183.211	-182.111	-183.211	-182.111	6.518440000000002e-07
rs8142177	-179.462	-178.561	-179.462	-178.561	2.273338e-05
rs8142276	-180.848	-179.883	-180.848	-179.883	6.048469999999999e-06
rs8142344	-182.1	-181.569	-182.1	-181.569	1.1230540000000003e-06
rs8142378	-182.591	-181.794	-182.591	-181.794	8.971109999999999e-07
rs8142396	-184.751	-183.67	-184.751	-183.67	1.371934e-07
rs8142745	-181.253	-180.248	-181.253	-180.248	4.20427e-06
rs8142874	-174.447	-173.713	-174.447	-173.713	0.0028959819999999
rs8142972	-181.73	-181.34	-181.73	-181.34	1.411861e-06
rs8143153	-176.406	-175.482	-176.406	-175.482	0.0004887559999999999
rs86669	-186.719	-185.085	-186.719	-185.085	3.326796e-08
rs916440	-180.953	-179.854	-180.953	-179.854	6.1683e-06
rs926914	-175.126	-174.317	-175.126	-174.317	0.001583222
rs9306351	-184.554	-183.394	-184.554	-183.394	1.810893e-07
rs9306356	-180.145	-179.048	-180.145	-179.048	1.3822239999999997e-05
rs932376	-183.593	-182.494	-183.593	-182.494	4.4330719999999997e-07
rs9607765	-174.629	-173.779	-174.629	-173.779	0.002711509
rs9607768	-174.927	-174.076	-174.927	-174.076	0.002014783
rs9607769	-174.711	-173.87	-174.711	-173.87	0.0024764339999999
rs9607771	-173.728	-173.115	-173.728	-173.115	0.00526642
rs9607782	-169.285	-168.408	-169.285	-168.408	0.583314
rs9607791	0.0	-182.506	0.0	-182.506	4.39247e-07
rs9607793	0.0	-183.289	0.0	-183.289	2.00765e-07
rs9607801	0.0	-179.943	0.0	-179.943	5.7017e-06
rs9607804	0.0	-179.919	0.0	-179.919	5.83878e-06
rs9607805	-181.514	-180.47	-181.514	-180.47	3.3699210000000005e-06
rs9607809	0.0	-180.243	0.0	-180.243	4.22387e-06
rs9607850	-182.775	-181.927	-182.775	-181.927	7.807870000000001e-07
rs9607868	-184.403	-183.262	-184.403	-183.262	2.0543379999999997e-07
rs9607869	-184.501	-183.354	-184.501	-183.354	1.87425e-07
rs9611433	-180.275	-179.24	-180.275	-179.24	1.153288e-05
rs9611435	-181.755	-180.65	-181.755	-180.65	2.8153940000000004e-06
rs9611440	-180.292	-179.241	-180.292	-179.241	1.151858e-05
rs9611441	-180.425	-179.359	-180.425	-179.359	1.023941e-05
rs9611442	-180.76	-179.693	-180.76	-179.693	7.329360000000001e-06
rs9611447	-180.049	-178.947	-180.049	-178.947	1.545896e-05
rs9611452	-181.213	-180.169	-181.213	-180.169	4.555989999999999e-06
rs9611453	-179.679	-178.625	-179.679	-178.625	2.131873e-05
rs9611459	-175.169	-174.316	-175.169	-174.316	0.001585576
rs9611460	-177.844	-177.031	-177.844	-177.031	0.00010489009999999999
rs9611465	-175.086	-174.172	-175.086	-174.172	0.001830264
rs9611466	-174.943	-174.031	-174.943	-174.031	0.0021088310000000002
rs9611467	-175.023	-174.172	-175.023	-174.172	0.0018302689999999998
rs9611469	-174.613	-173.773	-174.613	-173.773	0.002729088
rs9611474	-174.653	-173.819	-174.653	-173.819	0.0026062299999999997
rs9611486	-175.229	-174.596	-175.229	-174.596	0.001198452
rs9611487	-174.411	-173.796	-174.411	-173.796	0.002666522
rs9611488	-174.392	-173.768	-174.392	-173.768	0.002741651
rs9611503	-174.191	-173.497	-174.191	-173.497	0.00359679
rs9611505	-174.419	-173.725	-174.419	-173.725	0.0028627849999999
rs9611509	-174.241	-173.554	-174.241	-173.554	0.0033980699999999996
rs9611510	-174.068	-173.408	-174.068	-173.408	0.00392938
rs9611519	-174.145	-173.519	-174.145	-173.519	0.0035182
rs9611520	-174.145	-173.519	-174.145	-173.519	0.0035182
rs9611522	-175.615	-175.034	-175.615	-175.034	0.000772989
rs9611525	-179.74	-179.261	-179.74	-179.261	1.128183e-05
rs9611527	-177.77	-176.778	-177.77	-176.778	0.00013522289999999998
rs9611528	-178.538	-177.494	-178.538	-177.494	6.6053e-05
rs9611540	-178.096	-177.193	-178.096	-177.193	8.9276e-05
rs9611542	-178.464	-177.58	-178.464	-177.58	6.061120000000001e-05
rs9611546	-177.595	-176.708	-177.595	-176.708	0.0001449612
rs9611548	-177.196	-177.017	-177.196	-177.017	0.00010646840000000001
rs9611549	-177.556	-176.623	-177.556	-176.623	0.0001578657
rs9611555	-179.222	-178.273	-179.222	-178.273	3.0319190000000002e-05
rs9611576	-182.757	-181.83	-182.757	-181.83	8.61572e-07
rs9611588	-183.792	-182.846	-183.792	-182.846	3.120914e-07
rs9611589	-183.743	-182.79	-183.743	-182.79	3.301284e-07
rs9611598	0.0	-182.182	0.0	-182.182	6.0801e-07
rs9611674	-183.521	-182.637	-183.521	-182.637	3.8382500000000004e-07
rs9611700	-184.021	-182.908	-184.021	-182.908	2.927321000000001e-07
rs9611710	-184.399	-183.261	-184.399	-183.261	2.0572540000000002e-07
rs9611711	-184.427	-183.286	-184.427	-183.286	2.006277e-07
rs9611712	-184.427	-183.286	-184.427	-183.286	2.0062360000000002e-07
rs9611714	-181.66	-181.107	-181.66	-181.107	1.7801370000000003e-06
rs9611749	0.0	-181.417	0.0	-181.417	1.30469e-06
rs9611801	-184.172	-183.044	-184.172	-183.044	2.567949e-07
rs9619935	-174.38	-173.713	-174.38	-173.713	0.002895987
rs9619950	0.0	-181.535	0.0	-181.535	1.16133e-06
rs9619963	-181.304	-180.285	-181.304	-180.285	4.0417199999999995e-06
rs9620000	-184.958	-183.898	-184.958	-183.898	1.08861e-07
rs9620001	-171.509	-170.532	-171.509	-170.532	0.06888659999999999
rs9620006	-184.079	-182.967	-184.079	-182.967	2.758809000000001e-07
rs9620007	-184.255	-183.13	-184.255	-183.13	2.345431e-07
rs9620026	-176.432	-175.57	-176.432	-175.57	0.00044761
rs9620039	-184.583	-183.554	-184.583	-183.554	1.542609e-07
rs9623320	-173.764	-173.154	-173.764	-173.154	0.0050684499999999995
rs9623489	-184.11	-182.994	-184.11	-182.994	2.686092000000001e-07
rs9623490	-184.081	-182.967	-184.081	-182.967	2.758546000000001e-07
rs9623534	-180.261	-179.171	-180.261	-179.171	1.223124e-05
rs9623546	-180.871	-179.805	-180.871	-179.805	6.490369999999999e-06
rs9623566	-183.332	-182.225	-183.332	-182.225	5.815799999999999e-07
rs9623573	-183.979	-183.096	-183.979	-183.096	2.437722000000001e-07
rs9789920	-181.572	-181.131	-181.572	-181.131	1.741381e-06
rs998481	-181.934	-181.624	-181.934	-181.624	1.0628740000000002e-06
rs998482	-181.956	-181.646	-181.956	-181.646	1.0403309999999998e-06
rs998483	-182.451	-181.538	-182.451	-181.538	1.1580119999999999e-06
