## Supplementary material for "Characterization of shared and ancestry-specific signals driving complex traits using multi-ancestry fine-mapping": results_schizophrenia.txt

chr	start_bp	end_bp	rsid	eur_pip	afr_pip	eur_maf	afr_maf	bp	bp	eur_beta	afr_beta	eur_se	afr_se	eur_zscore	afr_zscore	eur_pval	afr_pval	global_pip	eur_nocausal	afr_nocausal	shared_pip	not_shared_pip	shared_ll	notshared_ll	num_snps_eur	num_snps_afr	nc	runtime
22	40527819	43122003	rs10154646	0.0888038	0.0177294	0.200795	0.124008	42331409	42331409	0.0749033700266622	0.0149969810059077	0.0109	0.026	6.871868809785522	0.5768069617656808	7.661e-12	0.5628	0.0888037999999999	2.78716e-11	0.623771	0.0177294	0.0710743999999999	-171.479	-170.501	1180	1021	2	38630.896
22	40527819	43122003	rs1023498	0.0612191	0.0119816	0.200795	0.123016	42340569	42340569	0.074095829222854	0.0131037693769772	0.0109	0.0258	6.797782497509542	0.5078980378673333	1.18e-11	0.6109	0.0612190999999999	2.78716e-11	0.623771	0.0119816	0.0492374999999999	-171.872	-170.868	1180	1021	2	38630.896
22	40527819	43122003	rs1047997	0.0807555	0.0160027	0.200795	0.124008	42334953	42334953	0.0746992259002006	0.0142973047008244	0.0109	0.0259	6.853139990844092	0.5520194865183167	8.218e-12	0.5814	0.0807555999999999	2.78716e-11	0.623771	0.0160026	0.0647529999999999	-171.582	-170.594	1180	1021	2	38630.896
22	40527819	43122003	rs6002554	0.0536336	0.0105772	0.200795	0.123016	42339095	42339095	0.0737986386007454	0.0138042809763971	0.0109	0.0258	6.770517302820679	0.5350496502479496	1.362e-11	0.5943	0.0536336	2.78716e-11	0.623771	0.0105772	0.0430563999999999	-171.996	-171.002	1180	1021	2	38630.896
22	40527819	43122003	rs1023500	0.0612987	0.0120612	0.200795	0.123016	42340844	42340844	0.074095829222854	0.0135971385060249	0.0109	0.0258	6.797782497509542	0.5270208723265465	1.166e-11	0.5982	0.0612986999999999	2.78716e-11	0.623771	0.0120612	0.0492374999999999	-171.865	-170.868	1180	1021	2	38630.896
22	40527819	43122003	rs1023499	0.0535894	0.010533	0.200795	0.123016	42340582	42340582	0.0737986386007454	0.0134984841513417	0.0109	0.0258	6.770517302820679	0.5231970601295233	1.365e-11	0.6013	0.0535895	2.78716e-11	0.623771	0.0105329	0.0430566	-172.0	-171.002	1180	1021	2	38630.896
22	40527819	43122003	rs9620001	0.0860952	0.0172086	0.201789	0.124008	42330229	42330229	0.0746992259002006	0.0150954876453349	0.0109	0.026	6.853139990844092	0.5805956786667269	8.385e-12	0.5612	0.0860952	2.78716e-11	0.623771	0.0172086	0.0688865999999999	-171.509	-170.532	1180	1021	2	38630.896
22	40527819	43122003	rs6002548	0.0673693	0.0133604	0.200795	0.123016	42337040	42337040	0.0743000965537901	0.0142973047008244	0.0109	0.0258	6.81652261961377	0.5541590969311783	1.023e-11	0.5809	0.0673693999999999	2.78716e-11	0.623771	0.0133603	0.0540090999999999	-171.762	-170.776	1180	1021	2	38630.896
22	40527819	43122003	rs9607782	0.744421	0.161107	0.265408	0.0555556	41587556	41587556	-0.0755967721743758	-0.0303973537275885	0.01	0.0373	-7.55967721743758	-0.8149424591846782	4.968e-14	0.4143	0.744421	2.78716e-11	0.623771	0.161107	0.583314	-169.285	-168.408	1180	1021	2	38630.896
22	40527819	43122003	rs1894713	0.0808518	0.016099	0.200795	0.123016	42335621	42335621	0.0746992259002006	0.0147014028528927	0.0109	0.0259	6.853139990844092	0.5676217317719189	8.277e-12	0.5711	0.0808518	2.78716e-11	0.623771	0.016099	0.0647528	-171.576	-170.594	1180	1021	2	38630.896
22	40527819	43122003	rs7293091	0.0510745	0.00995393	0.200795	0.123016	42341308	42341308	0.0736964589223369	0.0126990249774084	0.0109	0.0258	6.76114302039788	0.49221027044218607	1.464e-11	0.6232	0.05107452	2.78716e-11	0.623771	0.00995391	0.04112061	-172.057	-171.048	1180	1021	2	38630.896
22	40527819	43122003	rs6002552	0.0704464	0.0138762	0.200795	0.123016	42338351	42338351	0.0744022145744603	0.0136957831289865	0.0109	0.0258	6.82589124536333	0.5308443073250582	1.003e-11	0.595	0.0704464	2.78716e-11	0.623771	0.0138762	0.0565702	-171.725	-170.729	1180	1021	2	38630.896
