## Supplementary material for "Characterization of shared and ancestry-specific signals driving complex traits using multi-ancestry fine-mapping": global_pips.txt

SNP_ID	shared_ll	notshared_ll	global_pips
rs1001469	-104.806	-103.911	0.0005146979999999998
rs111925803	-109.07	-108.534	5.52449e-06
rs112640312	0.0	-106.834	2.17581e-05
rs113637408	0.0	-107.308	1.35425e-05
rs113706174	0.0	-101.772	0.00343384
rs1140555	-107.817	-107.645	1.5091729999999999e-05
rs117017854	-107.958	-108.483	8.89391e-06
rs11704557	0.0	-106.959	1.91922e-05
rs117641416	0.0	-108.522	4.02287e-06
rs117802677	0.0	-106.642	2.63483e-05
rs117983891	-108.001	-107.135	2.061216e-05
rs12484572	-108.156	-107.413	1.6057129999999998e-05
rs13055562	-109.056	-108.45	5.89303e-06
rs13056386	-109.355	-108.63	4.77819e-06
rs13057207	0.0	-107.045	1.76219e-05
rs131709	-109.349	-108.388	5.76958e-06
rs131719	-109.149	-108.244	6.7452400000000005e-06
rs131722	-108.361	-108.086	9.37208e-06
rs131733	-108.982	-108.148	7.541999999999999e-06
rs131734	-108.599	-107.686	1.1761190000000001e-05
rs131736	-107.591	-107.492	1.8072540000000003e-05
rs131742	-109.604	-108.641	4.481126e-06
rs131789	-108.908	-107.947	8.97384e-06
rs131790	-109.121	-108.159	7.25298e-06
rs131792	-108.996	-108.036	8.20732e-06
rs139026351	0.0	-107.146	1.59227e-05
rs140693299	-107.799	-108.017	1.218782e-05
rs141494339	0.0	-107.007	1.82963e-05
rs144356196	-108.317	-108.46	7.56796e-06
rs145891752	0.0	-106.319	3.64075e-05
rs1557620	-104.869	-103.988	0.000478109
rs17001607	-104.369	-103.625	0.000709156
rs17001608	-105.425	-104.658	0.0002511179
rs186314729	-108.21	-108.555	7.55271e-06
rs2013430	-108.849	-108.22	7.372570000000001e-06
rs2238834	-107.216	-106.306	4.680378e-05
rs2272847	-108.778	-108.219	7.5200299999999996e-06
rs2272848	-108.986	-108.403	6.215389999999999e-06
rs2272855	-108.714	-107.853	1.006821e-05
rs2341007	-101.391	-100.82	0.01224985
rs2341009	-106.462	-105.531	0.0001010798
rs2341010	-105.488	-104.568	0.0002655432
rs28412679	-108.634	-107.999	9.182790000000002e-06
rs3817818	-108.285	-107.355	1.631776e-05
rs3865764	0.0	-104.77	0.000171368
rs4040041	-107.59	-108.299	1.1837620000000001e-05
rs41282361	0.0	-106.849	2.14226e-05
rs5770814	0.0	-107.961	7.04789e-06
rs5771237	-108.876	-108.258	7.11997e-06
rs58111256	-104.243	-103.503	0.000801682
rs6009942	-100.275	-100.09	0.0287001
rs6009945	-101.071	-100.419	0.017901359999999998
rs6010035	-100.524	-100.345	0.022290290000000004
rs6010043	-99.5087	-98.7574	0.0920331
rs6010045	-98.4321	-97.939	0.2233501
rs6010046	-100.498	-99.6045	0.03820404
rs60225523	-108.164	-108.588	7.601290000000001e-06
rs6151408	0.0	-107.412	1.22062e-05
rs6151424	0.0	-107.128	1.62095e-05
rs6151425	0.0	-107.163	1.56568e-05
rs71311698	-108.247	-107.312	1.701955e-05
rs71311699	-108.168	-107.233	1.8426430000000002e-05
rs713692	-97.781	-96.9377	0.555929
rs72619590	-105.207	-104.452	0.0003093345
rs73174437	0.0	-107.918	7.35761e-06
rs74667571	-107.946	-108.407	9.28234e-06
rs74786443	0.0	-106.739	2.3935e-05
rs75339271	-107.983	-108.298	9.627179999999999e-06
rs76300267	-108.12	-107.267	1.812413e-05
rs78060754	-107.902	-107.949	1.2121029999999998e-05
rs79330110	-108.021	-108.486	8.59526e-06
rs80327784	-107.882	-108.425	9.519829999999999e-06
rs8136450	-105.364	-104.473	0.0002937104
rs916005	0.0	-106.787	2.27989e-05
rs9616789	-105.422	-104.688	0.0002454975
rs9616795	0.0	-106.739	2.3935e-05
rs9616798	-106.71	-105.785	7.851160000000001e-05
rs9616801	0.0	-107.174	1.54915e-05
rs9616815	-105.952	-105.066	0.00016251860000000002
rs9616818	-105.922	-105.066	0.0001636069
rs9616877	0.0	-106.555	2.87627e-05
rs9616879	0.0	-106.944	1.94901e-05
rs9616886	0.0	-106.661	2.58682e-05
rs9616887	0.0	-106.865	2.10928e-05
rs9616914	-109.209	-108.298	6.37923e-06
rs9616937	-104.839	-103.986	0.00048183
rs966020	-109.425	-108.468	5.33154e-06
