## Supplementary material for "Characterization of shared and ancestry-specific signals driving complex traits using multi-ancestry fine-mapping": mscaviar_results_study0_post.txt

SNP_ID	Prob_in_pCausalSet
rs2272847	7.46165e-06
rs2272848	6.15828e-06
rs5771237	7.065e-06
rs2013430	7.31822e-06
rs3817818	1.62778e-05
rs2272855	1.00253e-05
rs111925803	5.4645e-06
rs28412679	9.12884e-06
rs78060754	1.20136e-05
rs75339271	9.4849e-06
rs140693299	1.20598e-05
rs144356196	7.44814e-06
rs186314729	7.40453e-06
rs80327784	9.33871e-06
rs74667571	9.11609e-06
rs79330110	8.42791e-06
rs117017854	8.71568e-06
rs60225523	7.43999e-06
rs131792	8.16843e-06
rs131790	7.21414e-06
rs131789	8.93503e-06
rs9616789	0.000245449
rs58111256	0.000801634
rs17001607	0.000709108
rs17001608	0.000251071
rs113637408	1.35425e-05
rs72619590	0.000309287
rs131742	4.44217e-06
rs9616877	2.87627e-05
rs966020	5.29242e-06
rs2238834	4.67631e-05
rs9616879	1.94901e-05
rs41282361	2.14226e-05
rs139026351	1.59227e-05
rs9616795	2.3935e-05
rs916005	2.27989e-05
rs1140555	1.5006e-05
rs131736	1.79804e-05
rs131734	1.17205e-05
rs131733	7.49785e-06
rs74786443	2.3935e-05
rs9616798	7.84716e-05
rs117802677	2.63483e-05
rs112640312	2.17581e-05
rs131722	9.2944e-06
rs145891752	3.64075e-05
rs131719	6.70409e-06
rs9616886	2.58682e-05
rs9616887	2.10928e-05
rs11704557	1.91922e-05
rs141494339	1.82963e-05
rs6151425	1.56568e-05
rs6151424	1.62095e-05
rs9616801	1.54915e-05
rs6151408	1.22062e-05
rs131709	5.73064e-06
rs4040041	1.16233e-05
rs6009942	0.0287
rs6010035	0.0222902
rs76300267	1.8081e-05
rs2341007	0.0122498
rs117983891	2.05696e-05
rs13057207	1.76219e-05
rs6009945	0.0179013
rs6010043	0.0920331
rs6010045	0.22335
rs6010046	0.038204
rs713692	0.555929
rs71311698	1.69798e-05
rs71311699	1.83867e-05
rs12484572	1.60089e-05
rs9616914	6.33831e-06
rs117641416	4.02287e-06
rs9616815	0.000162477
rs5770814	7.04789e-06
rs9616937	0.000481787
rs13056386	4.72864e-06
rs13055562	5.8372e-06
rs2341009	0.00010104
rs8136450	0.000293669
rs9616818	0.000163564
rs1557620	0.000478067
rs1001469	0.000514656
rs2341010	0.000265503
rs113706174	0.00343384
rs73174437	7.35761e-06
rs3865764	0.000171368
