## Supplementary material for "Characterization of shared and ancestry-specific signals driving complex traits using multi-ancestry fine-mapping": mscaviar_results_study1_post.txt

SNP_ID	Prob_in_pCausalSet
rs2272847	2.13481e-06
rs2272848	1.74381e-06
rs5771237	1.9366e-06
rs2013430	1.98735e-06
rs3817818	3.43909e-06
rs2272855	2.25667e-06
rs111925803	1.61062e-06
rs28412679	2.45206e-06
rs78060754	5.09351e-06
rs75339271	4.73717e-06
rs140693299	5.65295e-06
rs144356196	3.41001e-06
rs186314729	3.81047e-06
rs80327784	5.26764e-06
rs74667571	4.93719e-06
rs79330110	4.59194e-06
rs117017854	4.89059e-06
rs60225523	3.99883e-06
rs131792	1.70821e-06
rs131790	1.51158e-06
rs131789	1.8618e-06
rs9616789	5.95497e-05
rs58111256	0.000193579
rs17001607	0.000170707
rs17001608	5.93927e-05
rs72619590	7.3822e-05
rs131742	9.47956e-07
rs966020	1.12579e-06
rs2238834	9.94305e-06
rs1140555	5.51084e-06
rs131736	6.89446e-06
rs131734	2.52309e-06
rs131733	1.73672e-06
rs9616798	1.64513e-05
rs131722	3.2292e-06
rs131719	1.47362e-06
rs131709	1.21145e-06
rs4040041	7.02565e-06
rs6009942	0.0102314
rs6010035	0.00797746
rs76300267	4.05161e-06
rs2341007	0.00335296
rs117983891	4.55558e-06
rs6009945	0.00461481
rs6010043	0.0220197
rs6010045	0.0646235
rs6010046	0.00818965
rs713692	0.12393
rs71311698	3.57068e-06
rs71311699	3.86131e-06
rs12484572	3.9155e-06
rs9616914	1.38948e-06
rs9616815	3.50709e-05
rs9616937	0.000106688
rs13056386	1.21552e-06
rs13055562	1.62819e-06
rs2341009	2.10711e-05
rs8136450	6.31442e-05
rs9616818	3.61598e-05
rs1557620	0.000103558
rs1001469	0.000110241
rs2341010	5.57711e-05
