## Supplementary material for "Characterization of shared and ancestry-specific signals driving complex traits using multi-ancestry fine-mapping": not_shared_pips.txt

SNP_ID	shared_ll_x	notshared_ll_x	shared_ll_y	notshared_ll_y	not_shared_pip
rs1001469	-104.806	-103.911	-104.806	-103.911	0.0004044989999999
rs111925803	-109.07	-108.534	-109.07	-108.534	3.97386e-06
rs112640312	0.0	-106.834	0.0	-106.834	2.17581e-05
rs113637408	0.0	-107.308	0.0	-107.308	1.35425e-05
rs113706174	0.0	-101.772	0.0	-101.772	0.00343384
rs1140555	-107.817	-107.645	-107.817	-107.645	9.666620000000001e-06
rs117017854	-107.958	-108.483	-107.958	-108.483	4.181550000000001e-06
rs11704557	0.0	-106.959	0.0	-106.959	1.91922e-05
rs117641416	0.0	-108.522	0.0	-108.522	4.02287e-06
rs117802677	0.0	-106.642	0.0	-106.642	2.63483e-05
rs117983891	-108.001	-107.135	-108.001	-107.135	1.609914e-05
rs12484572	-108.156	-107.413	-108.156	-107.413	1.2189859999999997e-05
rs13055562	-109.056	-108.45	-109.056	-108.45	4.32067e-06
rs13056386	-109.355	-108.63	-109.355	-108.63	3.6122200000000005e-06
rs13057207	0.0	-107.045	0.0	-107.045	1.76219e-05
rs131709	-109.349	-108.388	-109.349	-108.388	4.59707e-06
rs131719	-109.149	-108.244	-109.149	-108.244	5.312770000000001e-06
rs131722	-108.361	-108.086	-108.361	-108.086	6.22056e-06
rs131733	-108.982	-108.148	-108.982	-108.148	5.849429999999999e-06
rs131734	-108.599	-107.686	-108.599	-107.686	9.27879e-06
rs131736	-107.591	-107.492	-107.591	-107.492	1.1270220000000004e-05
rs131742	-109.604	-108.641	-109.604	-108.641	3.5721259999999995e-06
rs131789	-108.908	-107.947	-108.908	-107.947	7.1508499999999995e-06
rs131790	-109.121	-108.159	-109.121	-108.159	5.78024e-06
rs131792	-108.996	-108.036	-108.996	-108.036	6.538e-06
rs139026351	0.0	-107.146	0.0	-107.146	1.59227e-05
rs140693299	-107.799	-108.017	-107.799	-108.017	6.66289e-06
rs141494339	0.0	-107.007	0.0	-107.007	1.82963e-05
rs144356196	-108.317	-108.46	-108.317	-108.46	4.2777699999999995e-06
rs145891752	0.0	-106.319	0.0	-106.319	3.64075e-05
rs1557620	-104.869	-103.988	-104.869	-103.988	0.000374593
rs17001607	-104.369	-103.625	-104.369	-103.625	0.000538497
rs17001608	-105.425	-104.658	-105.425	-104.658	0.00019177210000000003
rs186314729	-108.21	-108.555	-108.21	-108.555	3.890420000000001e-06
rs2013430	-108.849	-108.22	-108.849	-108.22	5.439570000000001e-06
rs2238834	-107.216	-106.306	-107.216	-106.306	3.690141e-05
rs2272847	-108.778	-108.219	-108.778	-108.219	5.443599999999998e-06
rs2272848	-108.986	-108.403	-108.986	-108.403	4.528689999999999e-06
rs2272855	-108.714	-107.853	-108.714	-107.853	7.85445e-06
rs2341007	-101.391	-100.82	-101.391	-100.82	0.008896939999999999
rs2341009	-106.462	-105.531	-106.462	-105.531	8.00485e-05
rs2341010	-105.488	-104.568	-105.488	-104.568	0.0002098123
rs28412679	-108.634	-107.999	-108.634	-107.999	6.7846800000000024e-06
rs3817818	-108.285	-107.355	-108.285	-107.355	1.2918629999999999e-05
rs3865764	0.0	-104.77	0.0	-104.77	0.000171368
rs4040041	-107.59	-108.299	-107.59	-108.299	5.02629e-06
rs41282361	0.0	-106.849	0.0	-106.849	2.14226e-05
rs5770814	0.0	-107.961	0.0	-107.961	7.04789e-06
rs5771237	-108.876	-108.258	-108.876	-108.258	5.23834e-06
rs58111256	-104.243	-103.503	-104.243	-103.503	0.0006081509999999999
rs6009942	-100.275	-100.09	-100.275	-100.09	0.0184688
rs6009945	-101.071	-100.419	-101.071	-100.419	0.0132866099999999
rs6010035	-100.524	-100.345	-100.524	-100.345	0.014312920000000002
rs6010043	-99.5087	-98.7574	-99.5087	-98.7574	0.0700134
rs6010045	-98.4321	-97.939	-98.4321	-97.939	0.1587267
rs6010046	-100.498	-99.6045	-100.498	-99.6045	0.03001443
rs60225523	-108.164	-108.588	-108.164	-108.588	3.7637600000000017e-06
rs6151408	0.0	-107.412	0.0	-107.412	1.22062e-05
rs6151424	0.0	-107.128	0.0	-107.128	1.62095e-05
rs6151425	0.0	-107.163	0.0	-107.163	1.56568e-05
rs71311698	-108.247	-107.312	-108.247	-107.312	1.348862e-05
rs71311699	-108.168	-107.233	-108.168	-107.233	1.460485e-05
rs713692	-97.781	-96.9377	-97.781	-96.9377	0.431999
rs72619590	-105.207	-104.452	-105.207	-104.452	0.00023556
rs73174437	0.0	-107.918	0.0	-107.918	7.35761e-06
rs74667571	-107.946	-108.407	-107.946	-108.407	4.5114000000000005e-06
rs74786443	0.0	-106.739	0.0	-106.739	2.3935e-05
rs75339271	-107.983	-108.298	-107.983	-108.298	5.03229e-06
rs76300267	-108.12	-107.267	-108.12	-107.267	1.4115650000000001e-05
rs78060754	-107.902	-107.949	-107.902	-107.949	7.1349499999999985e-06
rs79330110	-108.021	-108.486	-108.021	-108.486	4.170669999999999e-06
rs80327784	-107.882	-108.425	-107.882	-108.425	4.43331e-06
rs8136450	-105.364	-104.473	-105.364	-104.473	0.0002306076
rs916005	0.0	-106.787	0.0	-106.787	2.27989e-05
rs9616789	-105.422	-104.688	-105.422	-104.688	0.0001859963
rs9616795	0.0	-106.739	0.0	-106.739	2.3935e-05
rs9616798	-106.71	-105.785	-106.71	-105.785	6.210030000000001e-05
rs9616801	0.0	-107.174	0.0	-107.174	1.54915e-05
rs9616815	-105.952	-105.066	-105.952	-105.066	0.0001274893
rs9616818	-105.922	-105.066	-105.922	-105.066	0.00012749
rs9616877	0.0	-106.555	0.0	-106.555	2.87627e-05
rs9616879	0.0	-106.944	0.0	-106.944	1.94901e-05
rs9616886	0.0	-106.661	0.0	-106.661	2.58682e-05
rs9616887	0.0	-106.865	0.0	-106.865	2.10928e-05
rs9616914	-109.209	-108.298	-109.209	-108.298	5.03067e-06
rs9616937	-104.839	-103.986	-104.839	-103.986	0.000375185
rs966020	-109.425	-108.468	-109.425	-108.468	4.24487e-06
