## Supplementary material for "Characterization of shared and ancestry-specific signals driving complex traits using multi-ancestry fine-mapping": results_schizophrenia.txt

chr	start_bp	end_bp	rsid	eur_pip	afr_pip	eur_maf	afr_maf	bp	bp	eur_beta	afr_beta	eur_se	afr_se	eur_zscore	afr_zscore	eur_pval	afr_pval	global_pip	eur_nocausal	afr_nocausal	shared_pip	not_shared_pip	shared_ll	notshared_ll	num_snps_eur	num_snps_afr	nc	runtime
22	50609735	51609735	rs6010043	0.0920331	0.0220197	0.696819	0.559524	51099133	51099133	-0.0529051189949894	-0.0127003085782322	0.0094	0.0182	-5.628204148403127	-0.6978191526501208	1.815e-08	0.4839	0.0920331	1.40381e-05	0.753821	0.0220197	0.0700134	-99.5087	-98.7574	87	62	1	0.073
22	50609735	51609735	rs6010045	0.22335	0.0646235	0.709742	0.594246	51103091	51103091	-0.0548997899816623	-0.0196008476550609	0.0095	0.0187	-5.77892526122761	-1.048173671393631	7.445e-09	0.2947	0.2233501	1.40381e-05	0.753821	0.0646234	0.1587267	-98.4321	-97.939	87	62	1	0.073
22	50609735	51609735	rs713692	0.555929	0.12393	0.705765	0.505952	51109735	51109735	-0.0566020980240563	-0.0095958936734469	0.0095	0.0185	-5.9581155814796105	-0.5186969553214541	2.666e-09	0.6039	0.555929	1.40381e-05	0.753821	0.12393	0.431999	-97.781	-96.9377	87	62	1	0.073
