## Supplementary material for "Characterization of shared and ancestry-specific signals driving complex traits using multi-ancestry fine-mapping": global_pips.txt

SNP_ID	shared_ll	notshared_ll	global_pips
rs1024197	-95.7641	-95.3742	1.57561e-05
rs10399665	-95.8015	-95.7107	1.4403699999999999e-05
rs10449318	-91.1237	-93.7391	0.0013257199999999998
rs1055236	-98.406	-97.9369	1.1405560000000002e-06
rs1058619	-94.8637	-96.6447	3.1985499999999994e-05
rs1058766	-88.0716	-89.6311	0.028685000000000002
rs1061039	-96.3714	-95.9226	8.687120000000002e-06
rs1064826	-90.0617	-91.8512	0.0038934
rs10779701	-95.4903	-96.047	1.8214e-05
rs10779702	-87.7732	-90.0194	0.038008999999999994
rs10779704	-98.2519	-98.0597	1.26287e-06
rs10864345	-97.66	-97.2175	2.39168e-06
rs10864353	-96.0506	-95.6958	1.175104e-05
rs10864354	-95.7995	-95.4226	1.51695e-05
rs10864356	-96.0278	-95.6958	1.196956e-05
rs10864360	-97.4385	-97.0989	2.9244099999999998e-06
rs10864361	-98.1057	-97.6341	1.5407899999999997e-06
rs10864362	-98.1513	-97.6758	1.4733800000000002e-06
rs1107286	-97.7249	-98.3917	1.9318700000000005e-06
rs11121153	-98.3912	-97.7911	1.1916499999999998e-06
rs11121154	-97.9916	-97.4833	1.7407100000000002e-06
rs11121157	-99.6881	-99.1938	3.1815100000000005e-07
rs11121161	-95.4505	-96.0	1.89664e-05
rs11121162	-95.5058	-96.0471	1.79593e-05
rs11121164	-95.0877	-95.724	2.70623e-05
rs11121172	-87.9448	-89.5177	0.032549499999999995
rs11121186	-96.0037	-95.6052	1.2420580000000001e-05
rs11121188	-93.1674	-95.3833	0.000172755
rs11121194	-96.1321	-95.7907	1.0803850000000002e-05
rs11121199	-96.1334	-95.7433	1.0891399999999997e-05
rs11121201	-96.2783	-95.9226	9.35987e-06
rs11121202	-96.4903	-96.0581	7.686880000000001e-06
rs11121204	-96.8822	-96.4125	5.2353199999999985e-06
rs11121205	-96.7706	-96.3258	5.823099999999999e-06
rs11121209	-97.6407	-97.2239	2.4253799999999996e-06
rs11121210	-97.5626	-97.1812	2.60411e-06
rs11121212	-97.4433	-97.0989	2.91325e-06
rs11121215	-98.3055	-97.8329	1.262052e-06
rs11121216	-97.587	-97.2655	2.51227e-06
rs11121224	-97.5882	-96.6746	2.88818e-06
rs11121239	-98.0211	-98.9125	1.41388e-06
rs11581328	-97.8949	-98.7253	1.6105499999999998e-06
rs11583580	-93.3169	-95.8428	0.00014805799999999998
rs11584036	-92.6818	-95.3445	0.00027894599999999997
rs11585805	-92.6703	-94.754	0.00028472100000000004
rs11588961	-98.7259	-98.4924	7.917329999999999e-07
rs116024147	0.0	-99.316	6.04209e-08
rs12024032	-99.8671	-98.9773	2.9369700000000007e-07
rs12027657	-98.2852	-97.604	1.3509699999999999e-06
rs12028160	-99.9527	-99.0156	2.7337900000000006e-07
rs12030885	-97.7778	-96.8879	2.37301e-06
rs12046643	-96.046	-95.6958	1.179494e-05
rs12061328	-96.1463	-95.7433	1.0779680000000001e-05
rs12075458	-97.9008	-97.1023	2.0454099999999998e-06
rs12080583	-96.1507	-95.7433	1.0741779999999998e-05
rs12121507	-97.8589	-97.3689	1.9798799999999998e-06
rs12122933	-98.3055	-97.7477	1.2857589999999998e-06
rs12123076	-95.8102	-96.8593	1.2779200000000001e-05
rs12125525	-94.6908	-96.4441	3.80535e-05
rs12128827	-94.777	-96.4448	3.49973e-05
rs12131864	-95.9777	-95.6052	1.2682399999999999e-05
rs12132135	-93.0249	-95.8049	0.00019769800000000003
rs12135416	-99.6675	-98.848	3.5155e-07
rs12136689	-93.9772	-95.9133	7.73135e-05
rs12136766	-97.335	-96.8486	3.3405700000000003e-06
rs12142465	-91.0068	-92.9924	0.0015059600000000002
rs12143547	-93.5601	-95.5769	0.00011711
rs12144098	-96.2816	-98.0005	7.76145e-06
rs12403640	-100.184	-99.2466	2.1701599999999996e-07
rs12565834	-90.9462	-93.4132	0.0015862299999999997
rs12724979	-95.7597	-95.3742	1.58128e-05
rs12727604	-97.8985	-97.4085	1.9029700000000003e-06
rs12728882	-97.8141	-97.3332	2.0665099999999995e-06
rs12735687	-93.8489	-95.8269	8.78154e-05
rs12753546	0.0	-99.0614	7.79366e-08
rs12756257	-96.3038	-95.9226	9.169079999999999e-06
rs12758680	-99.9593	-99.1264	2.6355300000000003e-07
rs12759741	-90.5818	-94.0059	0.0022641299999999996
rs1318218	-96.6248	-96.1925	6.719780000000001e-06
rs13596	-87.9092	-90.0194	0.0332612
rs1381928	-96.9881	-96.7186	4.529570000000001e-06
rs1463049	-96.1507	-95.7433	1.0741779999999998e-05
rs1463050	-96.1379	-95.7433	1.0852590000000001e-05
rs1463051	-96.1507	-95.7433	1.0741779999999998e-05
rs1463052	-97.5626	-97.1812	2.60411e-06
rs1463053	-97.6479	-97.2664	2.3911499999999995e-06
rs1466654	-95.9507	-95.8633	1.23999e-05
rs1466655	-96.619	-96.5799	6.30986e-06
rs1467013	-95.5754	-96.0472	1.6858e-05
rs1472878	-98.1778	-97.4895	1.5068e-06
rs1473420	-96.2362	-95.8332	9.852840000000003e-06
rs1473496	-90.5354	-91.4769	0.00251221
rs1473497	-91.1924	-93.6486	0.0012402399999999999
rs159960	-93.134	-92.7393	0.000218828
rs159961	-88.0458	-91.164	0.028648400000000004
rs159962	-88.0742	-91.4312	0.027801799999999998
rs159963	-93.1974	-93.0059	0.00019790799999999998
rs172531	-87.6107	-91.1639	0.044150199999999994
rs1763838	-88.391	-91.0552	0.020370100000000002
rs1763839	-88.3088	-90.9978	0.0221086
rs1809332	-96.6495	-96.1925	6.58932e-06
rs1844583	-91.2026	-92.2033	0.0012845699999999999
rs1884352	-94.9232	-94.4703	3.700059999999999e-05
rs1889853	-93.8657	-95.1775	8.819180000000001e-05
rs1889854	-93.951	-95.3569	8.066589999999998e-05
rs1922983	-96.1853	-95.7907	1.0350389999999998e-05
rs1934138	-96.4778	-96.0581	7.764269999999999e-06
rs1953827	-97.7629	-97.3889	2.1283499999999997e-06
rs2016084	-96.2318	-95.8332	9.88777e-06
rs2029706	-97.2287	-98.4049	3.0732799999999997e-06
rs2045820	-97.5758	-97.2269	2.55389e-06
rs2100888	-96.8493	-96.4125	5.37374e-06
rs2120459	-98.2742	-97.5647	1.37557e-06
rs2120461	-88.2803	-91.0502	0.022729199999999998
rs2252865	-87.6792	-90.0194	0.04169210000000001
rs2289731	-96.7299	-98.2046	4.997e-06
rs2292242	-91.4169	-92.0957	0.001059494
rs2401137	-97.7495	-97.2666	2.2054299999999997e-06
rs2401138	-97.6479	-97.2664	2.3911499999999995e-06
rs2401189	-99.9504	-99.0156	2.73814e-07
rs2636314	-96.121	-97.455	9.237299999999999e-06
rs2661863	-88.7412	-91.2161	0.014386500000000002
rs2661868	-96.4527	-97.8074	6.62434e-06
rs2708625	-98.0802	-98.5675	1.3751699999999998e-06
rs2708628	-96.3194	-97.6665	7.571049999999999e-06
rs2708630	-88.3273	-90.8885	0.021737999999999997
rs2708631	-96.0694	-97.6967	9.622889999999998e-06
rs2708632	-88.406	-91.3244	0.0200159
rs2708633	-88.4056	-91.1592	0.020056199999999996
rs2748456	-96.2657	-97.6654	7.9714e-06
rs2784737	-88.4561	-91.3244	0.019046899999999995
rs2784738	-96.2657	-97.6654	7.9714e-06
rs2784739	-97.1624	-98.0914	3.32889e-06
rs2784740	-97.4864	-98.0285	2.47781e-06
rs301789	-88.3286	-91.1068	0.021655700000000003
rs301790	-88.2114	-91.0552	0.024332199999999995
rs301791	-88.355	-91.2154	0.021074699999999995
rs301792	-88.0296	-90.9402	0.029165300000000005
rs301795	-88.2195	-90.9978	0.024151800000000005
rs301796	-88.2446	-91.0552	0.023546500000000005
rs301797	-88.0219	-91.2154	0.029327099999999995
rs301798	-87.3914	-91.0551	0.054949300000000006
rs301799	-91.3076	-91.5299	0.0012351800000000002
rs301801	-87.6621	-91.2153	0.0419383
rs301802	-91.3371	-91.4769	0.0012114
rs301803	-88.012	-91.5383	0.0295609
rs301804	-89.9449	-92.0994	0.00433982
rs301805	-89.7504	-89.997	0.00584502
rs301806	-90.2339	-90.6505	0.00353929
rs301807	-90.4028	-90.6751	0.00303506
rs301808	-88.0032	-91.2154	0.0298748
rs301814	-95.9455	-95.6248	1.29687e-05
rs301816	-92.8665	-92.7393	0.00027263700000000005
rs301818	-88.0706	-91.645	0.027873099999999998
rs301819	-91.4201	-91.5299	0.0011192620000000002
rs302714	-87.8176	-91.1068	0.0359497
rs302719	-87.986	-91.4876	0.0303434
rs34430711	-95.651	-97.285	1.46195e-05
rs35167234	-97.1005	-96.3671	4.476050000000001e-06
rs35288526	-98.1726	-97.5251	1.4995899999999997e-06
rs35865480	-96.1032	-95.6959	1.126447e-05
rs3737670	-98.2363	-97.8326	1.33349e-06
rs3765971	-88.4257	-91.0502	0.019685900000000003
rs3795310	-88.0895	-88.5247	0.030159600000000005
rs4351668	-96.021	-95.653	1.2135220000000002e-05
rs4480384	-96.1975	-95.7907	1.024948e-05
rs4908501	-93.1147	-95.4294	0.000181797
rs4908505	-98.193	-97.7132	1.4145300000000004e-06
rs4908506	-98.1513	-97.6758	1.4733800000000002e-06
rs4908507	-97.4862	-97.1837	2.76895e-06
rs4908511	-99.9133	-98.9776	2.84229e-07
rs4908750	-93.4439	-95.9575	0.00013043
rs4908760	-95.9319	-95.3743	1.38029e-05
rs4908761	-95.9384	-95.5574	1.3213199999999997e-05
rs4908769	-95.6532	-97.439	1.4522000000000001e-05
rs4908782	-97.8152	-98.7429	1.7331399999999998e-06
rs4995074	-90.4839	-94.1022	0.00249451
rs555346050	0.0	-99.2002	6.78389e-08
rs55819363	-93.3824	-95.8434	0.000138794
rs55985071	-93.4448	-95.8832	0.000130444
rs61783642	-96.0859	-95.6958	1.1421389999999998e-05
rs6577488	-95.9645	-95.6052	1.2818300000000002e-05
rs6577489	-93.1433	-95.3414	0.00017702599999999997
rs6577491	-96.0769	-95.6958	1.1503809999999999e-05
rs6577492	-95.9086	-95.5142	1.3648999999999998e-05
rs6577494	-95.976	-95.653	1.2585e-05
rs6577496	-96.0729	-95.6958	1.154141e-05
rs6577497	-92.362	-94.878	0.00038479199999999996
rs6577499	-95.9474	-95.5574	1.3118400000000003e-05
rs6577501	-95.4003	-95.0909	2.23235e-05
rs6577502	-96.1937	-95.7907	1.0280879999999997e-05
rs6577509	-96.8116	-96.5437	5.402119999999999e-06
rs6577513	-96.9323	-96.7185	4.742860000000001e-06
rs6577514	-98.0668	-97.6755	1.57587e-06
rs6577515	-97.9083	-97.4744	1.8625099999999998e-06
rs6577516	-97.8884	-97.5122	1.8780900000000002e-06
rs6577517	-98.1985	-97.6344	1.43303e-06
rs6663123	-96.515	-96.0581	7.53765e-06
rs6663876	-99.4081	-98.6025	4.5392900000000007e-07
rs6664111	-96.7242	-96.2386	6.151940000000001e-06
rs6666191	-96.5282	-96.1046	7.3884499999999995e-06
rs6668508	-96.0847	-95.7433	1.1328049999999999e-05
rs6669503	-96.0341	-95.653	1.2007799999999999e-05
rs6670508	-96.4732	-96.1508	7.65358e-06
rs6673587	-99.1084	-98.2801	6.16395e-07
rs6674651	-95.8114	-95.466	1.4899300000000001e-05
rs6674832	-97.7088	-97.3046	2.26004e-06
rs6675443	-96.736	-96.2386	6.0953e-06
rs6677718	-100.063	-99.1032	2.464770000000001e-07
rs6677736	-95.9074	-95.5573	1.35474e-05
rs6678140	-88.5601	-91.2161	0.0172036
rs6681362	-96.6248	-96.1925	6.719780000000001e-06
rs6684644	-99.5514	-98.744	3.93518e-07
rs6692693	-97.7331	-97.3468	2.1980300000000004e-06
rs6693009	-98.2803	-97.7959	1.2974999999999999e-06
rs6694282	-96.9788	-98.4766	3.89264e-06
rs6695867	-97.4617	-97.1405	2.847429999999999e-06
rs6701331	-97.3669	-96.8922	3.2276999999999996e-06
rs6702060	-96.159	-95.7434	1.067067e-05
rs67959876	-93.1355	-95.3413	0.000178399
rs71641052	0.0	-99.0614	7.79366e-08
rs72635792	-94.815	-95.7711	3.475719999999999e-05
rs72864229	-97.4532	-98.9641	2.42124e-06
rs7513420	-97.7299	-97.3046	2.2223299999999994e-06
rs7517675	-94.9473	-95.6326	3.10199e-05
rs7518608	-95.9507	-95.6052	1.29623e-05
rs7520025	-96.8074	-96.5886	5.378229999999998e-06
rs7520617	-96.0684	-95.6958	1.158352e-05
rs7526171	-96.6781	-96.1925	6.4422299999999995e-06
rs7527389	-95.9553	-95.6052	1.2913900000000002e-05
rs7530745	-95.7704	-95.3257	1.58319e-05
rs7532459	-97.1281	-96.8473	3.9456e-06
rs7537923	-98.0355	-97.5225	1.6676000000000003e-06
rs7537982	-96.6079	-96.1509	6.8693e-06
rs7542312	-96.1455	-95.7907	1.068724e-05
rs7543004	-95.8036	-95.4226	1.51201e-05
rs7544052	-97.1281	-96.8473	3.9456e-06
rs7546225	-97.4281	-98.4782	2.5341800000000005e-06
rs7547411	-96.3289	-96.0161	8.82624e-06
rs7551849	-96.0638	-95.6958	1.1625919999999998e-05
rs7554486	-98.0471	-97.2278	1.7771200000000002e-06
rs7556169	-97.8991	-97.4322	1.8926399999999997e-06
rs76546460	-93.3067	-95.8427	0.00014957
rs77034884	0.0	-99.2291	6.59015e-08
rs77253658	-100.099	-99.4575	2.1817499999999998e-07
rs78232287	-100.266	-99.2948	2.01929e-07
rs78641116	-97.6368	-97.7455	2.2339799999999996e-06
rs80046868	-91.1293	-93.5063	0.00132266
rs894875	-88.0773	-90.8309	0.0278494
rs910581	-95.8081	-95.4226	1.5065699999999997e-05
rs914994	-100.184	-99.4154	2.0687399999999998e-07
rs922366	-96.8649	-96.3715	5.35338e-06
rs953043	-94.6202	-96.4435	4.0758300000000006e-05
rs9645401	-92.8375	-95.4228	0.00023896299999999997
