## Supplementary material for "Characterization of shared and ancestry-specific signals driving complex traits using multi-ancestry fine-mapping": mscaviar_results_study0_post.txt

SNP_ID	Prob_in_pCausalSet
rs78232287	2.01311e-07
rs2120459	1.37477e-06
rs1472878	1.50599e-06
rs12027657	1.35015e-06
rs35288526	1.49874e-06
rs11121153	1.19076e-06
rs12122933	1.28483e-06
rs7537923	1.66663e-06
rs11121154	1.73974e-06
rs12727604	1.90198e-06
rs12728882	2.06551e-06
rs12121507	1.97888e-06
rs10864345	2.39064e-06
rs12758680	2.62843e-07
rs77253658	2.17309e-07
rs11121157	3.1715e-07
rs72864229	2.41315e-06
rs1107286	1.92865e-06
rs6694282	3.88499e-06
rs78641116	2.23217e-06
rs1466655	6.3083e-06
rs1466654	1.23984e-05
rs1467013	1.68554e-05
rs72635792	3.4753e-05
rs11121161	1.89636e-05
rs11121162	1.79565e-05
rs10779701	1.82112e-05
rs55985071	0.000130425
rs55819363	0.000138774
rs4908750	0.00013041
rs11583580	0.000148038
rs11121164	2.70592e-05
rs76546460	0.000149549
rs12132135	0.000197672
rs7517675	3.10167e-05
rs1844583	0.00128457
rs11585805	0.000284708
rs2292242	0.00105949
rs9645401	0.000238941
rs116024147	6.04209e-08
rs11584036	0.000278923
rs80046868	0.00132264
rs10449318	0.0013257
rs1473497	0.00124022
rs1473496	0.00251221
rs12142465	0.00150594
rs12565834	0.00158621
rs1058619	3.19758e-05
rs2289731	4.98964e-06
rs12143547	0.000117098
rs555346050	6.78389e-08
rs35167234	4.47528e-06
rs1055236	1.13954e-06
rs10399665	1.44023e-05
rs11588961	7.90441e-07
rs1064826	0.00389339
rs1889854	8.06592e-05
rs1889853	8.81858e-05
rs11121172	0.0325495
rs1058766	0.028685
rs13596	0.0332611
rs2252865	0.041692
rs10779702	0.038009
rs3795310	0.0301596
rs894875	0.0278494
rs6678140	0.0172036
rs2708633	0.0200561
rs2636314	9.23106e-06
rs3765971	0.0196859
rs2708630	0.021738
rs2120461	0.0227292
rs2708628	7.56471e-06
rs2661863	0.0143865
rs2784737	0.0190469
rs2708631	9.61443e-06
rs2708632	0.0200159
rs2784738	7.9647e-06
rs301796	0.0235465
rs2748456	7.9647e-06
rs301795	0.0241518
rs301792	0.0291653
rs301791	0.0210747
rs301790	0.0243322
rs301789	0.0216557
rs2661868	6.61793e-06
rs1763838	0.0203701
rs1763839	0.0221086
rs159960	0.000218827
rs301804	0.00433981
rs2708625	1.37248e-06
rs301805	0.00584502
rs301806	0.00353929
rs159961	0.0286484
rs301807	0.00303506
rs302714	0.0359496
rs301808	0.0298747
rs301797	0.0293271
rs301798	0.0549492
rs301799	0.00123518
rs302719	0.0303433
rs159962	0.0278018
rs172531	0.0441501
rs301801	0.0419382
rs301802	0.0012114
rs2784739	3.32471e-06
rs301803	0.0295608
rs2784740	2.47499e-06
rs301819	0.00111926
rs301818	0.027873
rs159963	0.000197907
rs301816	0.000272635
rs11581328	1.6067e-06
rs301814	1.29675e-05
rs12080583	1.07407e-05
rs4908760	1.3802e-05
rs910581	1.50646e-05
rs7543004	1.5119e-05
rs1922983	1.03493e-05
rs12061328	1.07786e-05
rs6577488	1.28171e-05
rs4995074	0.00249445
rs4351668	1.21341e-05
rs6577489	0.000177011
rs1024197	1.57551e-05
rs1884352	3.69996e-05
rs7551849	1.16248e-05
rs11121186	1.24195e-05
rs12724979	1.58117e-05
rs12046643	1.17938e-05
rs67959876	0.000178384
rs12753546	7.79366e-08
rs6674651	1.48981e-05
rs10864353	1.17499e-05
rs10864354	1.51684e-05
rs11121188	0.00017274
rs4908761	1.32121e-05
rs6677736	1.35463e-05
rs4908501	0.000181781
rs7527389	1.29128e-05
rs7518608	1.29612e-05
rs7530745	1.58309e-05
rs12759741	0.00226408
rs6669503	1.20067e-05
rs12735687	8.78036e-05
rs10864356	1.19684e-05
rs11121194	1.08027e-05
rs7542312	1.06861e-05
rs7520617	1.15824e-05
rs6668508	1.13269e-05
rs6577491	1.15027e-05
rs6577492	1.36479e-05
rs6577494	1.25838e-05
rs6577496	1.15403e-05
rs12131864	1.26813e-05
rs61783642	1.14203e-05
rs1463051	1.07407e-05
rs1463050	1.08515e-05
rs1463049	1.07407e-05
rs11121199	1.08903e-05
rs12136689	7.73023e-05
rs35865480	1.12634e-05
rs6577497	0.000384772
rs6702060	1.06696e-05
rs6577499	1.31173e-05
rs2016084	9.88668e-06
rs6577501	2.23223e-05
rs6577502	1.02798e-05
rs1473420	9.85176e-06
rs12756257	9.16797e-06
rs71641052	7.79366e-08
rs11121201	9.35873e-06
rs7547411	8.82506e-06
rs11121202	7.68583e-06
rs1061039	8.68609e-06
rs6663123	7.53663e-06
rs7537982	6.86827e-06
rs1934138	7.76321e-06
rs6670508	7.6524e-06
rs7526171	6.44123e-06
rs6675443	6.09431e-06
rs6664111	6.15094e-06
rs922366	5.35239e-06
rs11121204	5.23431e-06
rs1809332	6.5883e-06
rs11121205	5.82207e-06
rs6666191	7.38739e-06
rs6681362	6.71873e-06
rs1318218	6.71873e-06
rs2100888	5.3727e-06
rs4480384	1.02484e-05
rs12136766	3.33958e-06
rs6701331	3.2267e-06
rs7532459	3.94438e-06
rs7544052	3.94438e-06
rs1953827	2.12724e-06
rs7513420	2.22127e-06
rs11121209	2.42431e-06
rs1381928	4.52834e-06
rs6674832	2.25896e-06
rs2401137	2.20443e-06
rs10779704	1.26152e-06
rs7520025	5.37693e-06
rs6577509	5.40088e-06
rs1463052	2.603e-06
rs4908769	1.45121e-05
rs6577513	4.74156e-06
rs2401138	2.39004e-06
rs1463053	2.39004e-06
rs6692693	2.19693e-06
rs11121210	2.603e-06
rs6577514	1.57477e-06
rs6577515	1.86146e-06
rs6577516	1.87698e-06
rs3737670	1.33241e-06
rs34430711	1.46111e-05
rs10864360	2.92325e-06
rs11121212	2.9121e-06
rs10864361	1.53978e-06
rs4908505	1.41353e-06
rs4908506	1.47237e-06
rs6695867	2.84626e-06
rs10864362	1.47237e-06
rs11121215	1.26104e-06
rs6577517	1.4321e-06
rs2045820	2.55274e-06
rs4908507	2.76775e-06
rs11121216	2.5111e-06
rs7556169	1.89163e-06
rs6693009	1.2965e-06
rs12075458	2.04468e-06
rs7554486	1.7764e-06
rs12125525	3.80441e-05
rs11121224	2.88753e-06
rs953043	4.07481e-05
rs12030885	2.37235e-06
rs12128827	3.49887e-05
rs12024032	2.93028e-07
rs12028160	2.7274e-07
rs4908511	2.8359e-07
rs12144098	7.75204e-06
rs12403640	2.16377e-07
rs2401189	2.73174e-07
rs6677718	2.45853e-07
rs12123076	1.27746e-05
rs2029706	3.06784e-06
rs7546225	2.5294e-06
rs4908782	1.72888e-06
rs11121239	1.40974e-06
rs12135416	3.50833e-07
rs6684644	3.92792e-07
rs6673587	6.15686e-07
rs6663876	4.53202e-07
rs914994	2.06114e-07
