## Supplementary material for "Characterization of shared and ancestry-specific signals driving complex traits using multi-ancestry fine-mapping": mscaviar_results_study1_post.txt

SNP_ID	Prob_in_pCausalSet
rs77034884	6.59015e-08
rs78232287	1.40836e-07
rs2120459	1.02824e-06
rs1472878	1.1323e-06
rs12027657	1.01708e-06
rs35288526	1.13824e-06
rs11121153	9.14943e-07
rs12122933	9.96782e-07
rs7537923	1.30544e-06
rs11121154	1.36403e-06
rs12727604	1.49695e-06
rs12728882	1.62869e-06
rs12121507	1.55744e-06
rs10864345	1.90007e-06
rs12758680	1.91232e-07
rs77253658	1.66593e-07
rs11121157	2.50879e-07
rs72864229	2.34342e-06
rs1107286	1.78282e-06
rs6694282	3.76042e-06
rs78641116	1.94525e-06
rs1466655	5.37935e-06
rs1466654	1.04931e-05
rs1467013	1.52727e-05
rs72635792	3.26688e-05
rs11121161	1.73047e-05
rs11121162	1.63741e-05
rs10779701	1.66288e-05
rs55985071	0.000128592
rs55819363	0.000136866
rs4908750	0.000128714
rs11583580	0.000146131
rs11121164	2.48718e-05
rs76546460	0.000147642
rs12132135	0.000195701
rs7517675	2.86195e-05
rs1844583	0.00121042
rs11585805	0.000278948
rs2292242	0.000976909
rs9645401	0.00023602
rs11584036	0.000275763
rs80046868	0.00130253
rs10449318	0.00130978
rs1473497	0.00122278
rs1473496	0.00235888
rs12142465	0.00147228
rs12565834	0.00156413
rs1058619	3.11216e-05
rs2289731	4.82078e-06
rs12143547	0.000114581
rs35167234	3.32371e-06
rs1055236	9.01634e-07
rs10399665	1.21822e-05
rs11588961	6.55351e-07
rs1064826	0.00378795
rs1889854	7.75058e-05
rs1889853	8.44091e-05
rs11121172	0.0314618
rs1058766	0.0277139
rs13596	0.0326026
rs2252865	0.0410335
rs10779702	0.0373504
rs3795310	0.0272234
rs894875	0.0275569
rs6678140	0.0170046
rs2708633	0.0198455
rs2636314	8.85504e-06
rs3765971	0.019451
rs2708630	0.0214618
rs2120461	0.0224942
rs2708628	7.26295e-06
rs2661863	0.0141875
rs2784737	0.0188683
rs2708631	9.32626e-06
rs2708632	0.0198373
rs2784738	7.6633e-06
rs301796	0.0233128
rs2748456	7.6633e-06
rs301795	0.0239043
rs301792	0.0289031
rs301791	0.0208756
rs301790	0.0240985
rs301789	0.0214338
rs2661868	6.35764e-06
rs1763838	0.0201364
rs1763839	0.0218611
rs159960	0.00017544
rs301804	0.00425755
rs2708625	1.25014e-06
rs301805	0.0051715
rs301806	0.0031889
rs159961	0.0284388
rs301807	0.00269319
rs302714	0.0357277
rs301808	0.0296756
rs301797	0.029128
rs301798	0.0547155
rs301799	0.00108976
rs302719	0.0301917
rs159962	0.0276414
rs172531	0.0439406
rs301801	0.0417392
rs301802	0.00105806
rs2784739	3.12748e-06
rs301803	0.0294167
rs2784740	2.26169e-06
rs301819	0.000973835
rs301818	0.0277435
rs159963	0.000164673
rs301816	0.000229248
rs11581328	1.50532e-06
rs301814	1.05474e-05
rs12080583	8.59132e-06
rs4908760	1.06918e-05
rs910581	1.21016e-05
rs7543004	1.2156e-05
rs1922983	8.29942e-06
rs12061328	8.62921e-06
rs6577488	1.03492e-05
rs4995074	0.00248347
rs4351668	9.78127e-06
rs6577489	0.000173824
rs1024197	1.2645e-05
rs1884352	2.93164e-05
rs7551849	9.37079e-06
rs11121186	9.95142e-06
rs12724979	1.27017e-05
rs12046643	9.53977e-06
rs67959876	0.000175197
rs6674651	1.20612e-05
rs10864353	9.49591e-06
rs10864354	1.22054e-05
rs11121188	0.000169686
rs4908761	1.06229e-05
rs6677736	1.09572e-05
rs4908501	0.000178869
rs7527389	1.04448e-05
rs7518608	1.04932e-05
rs7530745	1.2566e-05
rs12759741	0.00225196
rs6669503	9.65383e-06
rs12735687	8.5848e-05
rs10864356	9.71443e-06
rs11121194	8.75292e-06
rs7542312	8.6363e-06
rs7520617	9.32835e-06
rs6668508	9.17759e-06
rs6577491	9.2487e-06
rs6577492	1.09443e-05
rs6577494	1.0231e-05
rs6577496	9.28627e-06
rs12131864	1.02133e-05
rs61783642	9.16622e-06
rs1463051	8.59132e-06
rs1463050	8.70209e-06
rs1463049	8.59132e-06
rs11121199	8.74092e-06
rs12136689	7.55094e-05
rs35865480	9.00934e-06
rs6577497	0.0003797
rs6702060	8.5202e-06
rs6577499	1.05282e-05
rs2016084	7.92219e-06
rs6577501	1.81932e-05
rs6577502	8.22991e-06
rs1473420	7.88726e-06
rs12756257	7.37167e-06
rs11121201	7.56246e-06
rs7547411	7.18948e-06
rs11121202	6.11737e-06
rs1061039	6.88971e-06
rs6663123	5.96815e-06
rs7537982	5.43898e-06
rs1934138	6.19477e-06
rs6670508	6.22326e-06
rs7526171	5.07022e-06
rs6675443	4.78512e-06
rs6664111	4.84176e-06
rs922366	4.20635e-06
rs11121204	4.13441e-06
rs1809332	5.21731e-06
rs11121205	4.6224e-06
rs6666191	5.89025e-06
rs6681362	5.34777e-06
rs1318218	5.34777e-06
rs2100888	4.27284e-06
rs4480384	8.19848e-06
rs12136766	2.62911e-06
rs6701331	2.54669e-06
rs7532459	3.23347e-06
rs7544052	3.23347e-06
rs1953827	1.71442e-06
rs7513420	1.77185e-06
rs11121209	1.93696e-06
rs1381928	3.71943e-06
rs6674832	1.80956e-06
rs2401137	1.73739e-06
rs10779704	1.052e-06
rs7520025	4.45558e-06
rs6577509	4.4369e-06
rs1463052	2.09436e-06
rs4908769	1.41372e-05
rs6577513	3.93272e-06
rs2401138	1.92311e-06
rs1463053	1.92311e-06
rs6692693	1.76623e-06
rs11121210	2.09436e-06
rs6577514	1.26534e-06
rs6577515	1.48253e-06
rs6577516	1.5123e-06
rs3737670	1.06827e-06
rs34430711	1.41674e-05
rs10864360	2.37085e-06
rs11121212	2.35969e-06
rs10864361	1.21701e-06
rs4908505	1.11544e-06
rs4908506	1.16286e-06
rs6695867	2.31652e-06
rs10864362	1.16286e-06
rs11121215	9.96821e-07
rs6577517	1.10924e-06
rs2045820	2.06697e-06
rs4908507	2.26055e-06
rs11121216	2.04388e-06
rs7556169	1.49619e-06
rs6693009	1.02223e-06
rs12075458	1.49332e-06
rs7554486	1.29021e-06
rs12125525	3.69953e-05
rs11121224	2.04099e-06
rs953043	3.97e-05
rs12030885	1.68865e-06
rs12128827	3.39391e-05
rs12024032	2.0959e-07
rs12028160	1.92426e-07
rs4908511	2.00122e-07
rs12144098	7.5457e-06
rs12403640	1.52895e-07
rs2401189	1.92861e-07
rs6677718	1.72354e-07
rs12123076	1.2079e-05
rs2029706	2.92845e-06
rs7546225	2.39932e-06
rs4908782	1.63022e-06
rs11121239	1.32756e-06
rs12135416	2.55796e-07
rs6684644	2.8719e-07
rs6673587	4.4687e-07
rs6663876	3.31329e-07
rs914994	1.52932e-07
