## Supplementary material for "Characterization of shared and ancestry-specific signals driving complex traits using multi-ancestry fine-mapping": not_shared_pips.txt

SNP_ID	shared_ll_x	notshared_ll_x	shared_ll_y	notshared_ll_y	not_shared_pip
rs1024197	-95.7641	-95.3742	-95.7641	-95.3742	3.1121000000000002e-06
rs10399665	-95.8015	-95.7107	-95.8015	-95.7107	2.2229000000000004e-06
rs10449318	-91.1237	-93.7391	-91.1237	-93.7391	1.5959999999900013e-05
rs1055236	-98.406	-97.9369	-98.406	-97.9369	2.399380000000002e-07
rs1058619	-94.8637	-96.6447	-94.8637	-96.6447	8.735999999999911e-07
rs1058766	-88.0716	-89.6311	-88.0716	-89.6311	0.000971099999999999
rs1061039	-96.3714	-95.9226	-96.3714	-95.9226	1.7984400000000015e-06
rs1064826	-90.0617	-91.8512	-90.0617	-91.8512	0.00010545999999999993
rs10779701	-95.4903	-96.047	-95.4903	-96.047	1.587999999999999e-06
rs10779702	-87.7732	-90.0194	-87.7732	-90.0194	0.0006585999999998982
rs10779704	-98.2519	-98.0597	-98.2519	-98.0597	2.1221999999999998e-07
rs10864345	-97.66	-97.2175	-97.66	-97.2175	4.926500000000003e-07
rs10864353	-96.0506	-95.6958	-96.0506	-95.6958	2.2562699999999986e-06
rs10864354	-95.7995	-95.4226	-95.7995	-95.4226	2.9652e-06
rs10864356	-96.0278	-95.6958	-96.0278	-95.6958	2.25629e-06
rs10864360	-97.4385	-97.0989	-97.4385	-97.0989	5.547200000000001e-07
rs10864361	-98.1057	-97.6341	-98.1057	-97.6341	3.2478999999999956e-07
rs10864362	-98.1513	-97.6758	-98.1513	-97.6758	3.115300000000003e-07
rs1107286	-97.7249	-98.3917	-97.7249	-98.3917	1.5227000000000045e-07
rs11121153	-98.3912	-97.7911	-98.3912	-97.7911	2.775969999999998e-07
rs11121154	-97.9916	-97.4833	-97.9916	-97.4833	3.776500000000001e-07
rs11121157	-99.6881	-99.1938	-99.6881	-99.1938	6.827300000000004e-08
rs11121161	-95.4505	-96.0	-95.4505	-96.0	1.6644999999999974e-06
rs11121162	-95.5058	-96.0471	-95.5058	-96.0471	1.587999999999999e-06
rs11121164	-95.0877	-95.724	-95.0877	-95.724	2.1935999999999988e-06
rs11121172	-87.9448	-89.5177	-87.9448	-89.5177	0.0010876999999998999
rs11121186	-96.0037	-95.6052	-96.0037	-95.6052	2.47024e-06
rs11121188	-93.1674	-95.3833	-93.1674	-95.3833	3.083999999999986e-06
rs11121194	-96.1321	-95.7907	-96.1321	-95.7907	2.0520800000000022e-06
rs11121199	-96.1334	-95.7433	-96.1334	-95.7433	2.151579999999995e-06
rs11121201	-96.2783	-95.9226	-96.2783	-95.9226	1.79855e-06
rs11121202	-96.4903	-96.0581	-96.4903	-96.0581	1.5705600000000013e-06
rs11121204	-96.8822	-96.4125	-96.8822	-96.4125	1.1019199999999993e-06
rs11121205	-96.7706	-96.3258	-96.7706	-96.3258	1.2017299999999994e-06
rs11121209	-97.6407	-97.2239	-97.6407	-97.2239	4.894899999999999e-07
rs11121210	-97.5626	-97.1812	-97.5626	-97.1812	5.108600000000002e-07
rs11121212	-97.4433	-97.0989	-97.4433	-97.0989	5.547099999999998e-07
rs11121215	-98.3055	-97.8329	-98.3055	-97.8329	2.662429999999998e-07
rs11121216	-97.587	-97.2655	-97.587	-97.2655	4.695600000000003e-07
rs11121224	-97.5882	-96.6746	-97.5882	-96.6746	8.4784e-07
rs11121239	-98.0211	-98.9125	-98.0211	-98.9125	9.045999999999998e-08
rs11581328	-97.8949	-98.7253	-97.8949	-98.7253	1.0907999999999981e-07
rs11583580	-93.3169	-95.8428	-93.3169	-95.8428	1.9469999998999825e-06
rs11584036	-92.6818	-95.3445	-92.6818	-95.3445	3.205999999899992e-06
rs11585805	-92.6703	-94.754	-92.6703	-94.754	5.785999999999975e-06
rs11588961	-98.7259	-98.4924	-98.7259	-98.4924	1.3767399999999989e-07
rs116024147	0.0	-99.316	0.0	-99.316	6.04209e-08
rs12024032	-99.8671	-98.9773	-99.8671	-98.9773	8.477600000000012e-08
rs12027657	-98.2852	-97.604	-98.2852	-97.604	3.3471e-07
rs12028160	-99.9527	-99.0156	-99.9527	-99.0156	8.159200000000011e-08
rs12030885	-97.7778	-96.8879	-97.7778	-96.8879	6.850199999999999e-07
rs12046643	-96.046	-95.6958	-96.046	-95.6958	2.2563100000000014e-06
rs12061328	-96.1463	-95.7433	-96.1463	-95.7433	2.1515499999999998e-06
rs12075458	-97.9008	-97.1023	-97.9008	-97.1023	5.528200000000002e-07
rs12080583	-96.1507	-95.7433	-96.1507	-95.7433	2.1515399999999974e-06
rs12121507	-97.8589	-97.3689	-97.8589	-97.3689	4.234400000000001e-07
rs12122933	-98.3055	-97.7477	-98.3055	-97.7477	2.899059999999997e-07
rs12123076	-95.8102	-96.8593	-95.8102	-96.8593	7.047999999999987e-07
rs12125525	-94.6908	-96.4441	-94.6908	-96.4441	1.0675999999999964e-06
rs12128827	-94.777	-96.4448	-94.777	-96.4448	1.0667999999999946e-06
rs12131864	-95.9777	-95.6052	-95.9777	-95.6052	2.4702000000000005e-06
rs12132135	-93.0249	-95.8049	-93.0249	-95.8049	2.023000000000004e-06
rs12135416	-99.6675	-98.848	-99.6675	-98.848	9.647099999999999e-08
rs12136689	-93.9772	-95.9133	-93.9772	-95.9133	1.8153000000000028e-06
rs12136766	-97.335	-96.8486	-97.335	-96.8486	7.124500000000003e-07
rs12142465	-91.0068	-92.9924	-91.0068	-92.9924	3.3700000000000006e-05
rs12143547	-93.5601	-95.5769	-93.5601	-95.5769	2.5410000000000016e-06
rs12144098	-96.2816	-98.0005	-96.2816	-98.0005	2.2515999999999972e-07
rs12403640	-100.184	-99.2466	-100.184	-99.2466	6.476e-08
rs12565834	-90.9462	-93.4132	-90.9462	-93.4132	2.211999999989986e-05
rs12724979	-95.7597	-95.3742	-95.7597	-95.3742	3.1121999999999988e-06
rs12727604	-97.8985	-97.4085	-97.8985	-97.4085	4.0701000000000057e-07
rs12728882	-97.8141	-97.3332	-97.8141	-97.3332	4.388199999999994e-07
rs12735687	-93.8489	-95.8269	-93.8489	-95.8269	1.979200000000003e-06
rs12753546	0.0	-99.0614	0.0	-99.0614	7.79366e-08
rs12756257	-96.3038	-95.9226	-96.3038	-95.9226	1.7985200000000004e-06
rs12758680	-99.9593	-99.1264	-99.9593	-99.1264	7.303100000000009e-08
rs12759741	-90.5818	-94.0059	-90.5818	-94.0059	1.2219999999899672e-05
rs1318218	-96.6248	-96.1925	-96.6248	-96.1925	1.373060000000001e-06
rs13596	-87.9092	-90.0194	-87.9092	-90.0194	0.0006586999999999982
rs1381928	-96.9881	-96.7186	-96.9881	-96.7186	8.113700000000013e-07
rs1463049	-96.1507	-95.7433	-96.1507	-95.7433	2.1515399999999974e-06
rs1463050	-96.1379	-95.7433	-96.1379	-95.7433	2.151589999999999e-06
rs1463051	-96.1507	-95.7433	-96.1507	-95.7433	2.1515399999999974e-06
rs1463052	-97.5626	-97.1812	-97.5626	-97.1812	5.108600000000002e-07
rs1463053	-97.6479	-97.2664	-97.6479	-97.2664	4.6914999999999957e-07
rs1466654	-95.9507	-95.8633	-95.9507	-95.8633	1.9083e-06
rs1466655	-96.619	-96.5799	-96.619	-96.5799	9.320700000000004e-07
rs1467013	-95.5754	-96.0472	-95.5754	-96.0472	1.5878999999999988e-06
rs1472878	-98.1778	-97.4895	-98.1778	-97.4895	3.753099999999999e-07
rs1473420	-96.2362	-95.8332	-96.2362	-95.8332	1.966660000000005e-06
rs1473496	-90.5354	-91.4769	-90.5354	-91.4769	0.00015333000000000013
rs1473497	-91.1924	-93.6486	-91.1924	-93.6486	1.7479999999899876e-05
rs159960	-93.134	-92.7393	-93.134	-92.7393	4.3389000000000014e-05
rs159961	-88.0458	-91.164	-88.0458	-91.164	0.00020960000000000076
rs159962	-88.0742	-91.4312	-88.0742	-91.4312	0.0001603999999999009
rs159963	-93.1974	-93.0059	-93.1974	-93.0059	3.32359999999e-05
rs172531	-87.6107	-91.1639	-87.6107	-91.1639	0.00020969999999990302
rs1763838	-88.391	-91.0552	-88.391	-91.0552	0.00023369999999999988
rs1763839	-88.3088	-90.9978	-88.3088	-90.9978	0.0002474999999999977
rs1809332	-96.6495	-96.1925	-96.6495	-96.1925	1.3730300000000006e-06
rs1844583	-91.2026	-92.2033	-91.2026	-92.2033	7.414999999990008e-05
rs1884352	-94.9232	-94.4703	-94.9232	-94.4703	7.685199999999992e-06
rs1889853	-93.8657	-95.1775	-93.8657	-95.1775	3.7887000000000066e-06
rs1889854	-93.951	-95.3569	-93.951	-95.3569	3.166799999999978e-06
rs1922983	-96.1853	-95.7907	-96.1853	-95.7907	2.0520599999999974e-06
rs1934138	-96.4778	-96.0581	-96.4778	-96.0581	1.5705599999999987e-06
rs1953827	-97.7629	-97.3889	-97.7629	-97.3889	4.150400000000001e-07
rs2016084	-96.2318	-95.8332	-96.2318	-95.8332	1.9666700000000006e-06
rs2029706	-97.2287	-98.4049	-97.2287	-98.4049	1.502700000000001e-07
rs2045820	-97.5758	-97.2269	-97.5758	-97.2269	4.880700000000001e-07
rs2100888	-96.8493	-96.4125	-96.8493	-96.4125	1.1019399999999998e-06
rs2120459	-98.2742	-97.5647	-98.2742	-97.5647	3.481300000000001e-07
rs2120461	-88.2803	-91.0502	-88.2803	-91.0502	0.00023499999999990195
rs2252865	-87.6792	-90.0194	-87.6792	-90.0194	0.0006587000000000051
rs2289731	-96.7299	-98.2046	-96.7299	-98.2046	1.835799999999997e-07
rs2292242	-91.4169	-92.0957	-91.4169	-92.0957	8.25890000000001e-05
rs2401137	-97.7495	-97.2666	-97.7495	-97.2666	4.6904000000000013e-07
rs2401138	-97.6479	-97.2664	-97.6479	-97.2664	4.6914999999999957e-07
rs2401189	-99.9504	-99.0156	-99.9504	-99.0156	8.159299999999998e-08
rs2636314	-96.121	-97.455	-96.121	-97.455	3.8849999999999975e-07
rs2661863	-88.7412	-91.2161	-88.7412	-91.2161	0.00019899999999999952
rs2661868	-96.4527	-97.8074	-96.4527	-97.8074	2.7310999999999983e-07
rs2708625	-98.0802	-98.5675	-98.0802	-98.5675	1.2771999999999977e-07
rs2708628	-96.3194	-97.6665	-96.3194	-97.6665	3.144399999999993e-07
rs2708630	-88.3273	-90.8885	-88.3273	-90.8885	0.00027619999999990014
rs2708631	-96.0694	-97.6967	-96.0694	-97.6967	3.0508999999999745e-07
rs2708632	-88.406	-91.3244	-88.406	-91.3244	0.00017860000000000098
rs2708633	-88.4056	-91.1592	-88.4056	-91.1592	0.00021079999999989996
rs2748456	-96.2657	-97.6654	-96.2657	-97.6654	3.147999999999991e-07
rs2784737	-88.4561	-91.3244	-88.4561	-91.3244	0.00017859999999990037
rs2784738	-96.2657	-97.6654	-96.2657	-97.6654	3.147999999999991e-07
rs2784739	-97.1624	-98.0914	-97.1624	-98.0914	2.0559000000000035e-07
rs2784740	-97.4864	-98.0285	-97.4864	-98.0285	2.1893999999999997e-07
rs301789	-88.3286	-91.1068	-88.3286	-91.1068	0.00022190000000000057
rs301790	-88.2114	-91.0552	-88.2114	-91.0552	0.00023369999999990274
rs301791	-88.355	-91.2154	-88.355	-91.2154	0.00019909999999990005
rs301792	-88.0296	-90.9402	-88.0296	-90.9402	0.0002622000000000006
rs301795	-88.2195	-90.9978	-88.2195	-90.9978	0.0002475000000000012
rs301796	-88.2446	-91.0552	-88.2446	-91.0552	0.00023369999999999988
rs301797	-88.0219	-91.2154	-88.0219	-91.2154	0.00019909999999990005
rs301798	-87.3914	-91.0551	-87.3914	-91.0551	0.00023390000000000216
rs301799	-91.3076	-91.5299	-91.3076	-91.5299	0.00014542000000000005
rs301801	-87.6621	-91.2153	-87.6621	-91.2153	0.0001991999999999966
rs301802	-91.3371	-91.4769	-91.3371	-91.4769	0.00015334000000000007
rs301803	-88.012	-91.5383	-88.012	-91.5383	0.00014429999999999998
rs301804	-89.9449	-92.0994	-89.9449	-92.0994	8.228000000000055e-05
rs301805	-89.7504	-89.997	-89.7504	-89.997	0.0006735200000000004
rs301806	-90.2339	-90.6505	-90.2339	-90.6505	0.0003503899999999999
rs301807	-90.4028	-90.6751	-90.4028	-90.6751	0.0003418700000000002
rs301808	-88.0032	-91.2154	-88.0032	-91.2154	0.00019929999999999948
rs301814	-95.9455	-95.6248	-95.9455	-95.6248	2.4224999999999993e-06
rs301816	-92.8665	-92.7393	-92.8665	-92.7393	4.339099999999999e-05
rs301818	-88.0706	-91.645	-88.0706	-91.645	0.00012969999999989934
rs301819	-91.4201	-91.5299	-91.4201	-91.5299	0.00014542899999999998
rs302714	-87.8176	-91.1068	-87.8176	-91.1068	0.00022210000000000285
rs302719	-87.986	-91.4876	-87.986	-91.4876	0.00015180000000000055
rs34430711	-95.651	-97.285	-95.651	-97.285	4.605000000000001e-07
rs35167234	-97.1005	-96.3671	-97.1005	-96.3671	1.1531100000000011e-06
rs35288526	-98.1726	-97.5251	-98.1726	-97.5251	3.6219999999999947e-07
rs35865480	-96.1032	-95.6959	-96.1032	-95.6959	2.2562000000000005e-06
rs3737670	-98.2363	-97.8326	-98.2363	-97.8326	2.662999999999999e-07
rs3765971	-88.4257	-91.0502	-88.4257	-91.0502	0.0002348999999999997
rs3795310	-88.0895	-88.5247	-88.0895	-88.5247	0.0029362000000000034
rs4351668	-96.021	-95.653	-96.021	-95.653	2.355070000000002e-06
rs4480384	-96.1975	-95.7907	-96.1975	-95.7907	2.052079999999999e-06
rs4908501	-93.1147	-95.4294	-93.1147	-95.4294	2.9440000000000043e-06
rs4908505	-98.193	-97.7132	-98.193	-97.7132	3.0009000000000046e-07
rs4908506	-98.1513	-97.6758	-98.1513	-97.6758	3.115300000000003e-07
rs4908507	-97.4862	-97.1837	-97.4862	-97.1837	5.096000000000002e-07
rs4908511	-99.9133	-98.9776	-99.9133	-98.9776	8.474600000000004e-08
rs4908750	-93.4439	-95.9575	-93.4439	-95.9575	1.7360000000000118e-06
rs4908760	-95.9319	-95.3743	-95.9319	-95.3743	3.112e-06
rs4908761	-95.9384	-95.5574	-95.9384	-95.5574	2.5913999999999952e-06
rs4908769	-95.6532	-97.439	-95.6532	-97.439	3.946999999999998e-07
rs4908782	-97.8152	-98.7429	-97.8152	-98.7429	1.0717999999999988e-07
rs4995074	-90.4839	-94.1022	-90.4839	-94.1022	1.1099999999999999e-05
rs555346050	0.0	-99.2002	0.0	-99.2002	6.78389e-08
rs55819363	-93.3824	-95.8434	-93.3824	-95.8434	1.947999999999989e-06
rs55985071	-93.4448	-95.8832	-93.4448	-95.8832	1.8710000000000233e-06
rs61783642	-96.0859	-95.6958	-96.0859	-95.6958	2.256259999999998e-06
rs6577488	-95.9645	-95.6052	-95.9645	-95.6052	2.4703000000000024e-06
rs6577489	-93.1433	-95.3414	-93.1433	-95.3414	3.2169999999000025e-06
rs6577491	-96.0769	-95.6958	-96.0769	-95.6958	2.2562200000000002e-06
rs6577492	-95.9086	-95.5142	-95.9086	-95.5142	2.705799999999997e-06
rs6577494	-95.976	-95.653	-95.976	-95.653	2.3552000000000008e-06
rs6577496	-96.0729	-95.6958	-96.0729	-95.6958	2.2562500000000006e-06
rs6577497	-92.362	-94.878	-92.362	-94.878	5.11199999989997e-06
rs6577499	-95.9474	-95.5574	-95.9474	-95.5574	2.591300000000005e-06
rs6577501	-95.4003	-95.0909	-95.4003	-95.0909	4.131499999999999e-06
rs6577502	-96.1937	-95.7907	-96.1937	-95.7907	2.052049999999995e-06
rs6577509	-96.8116	-96.5437	-96.8116	-96.5437	9.664599999999989e-07
rs6577513	-96.9323	-96.7185	-96.9323	-96.7185	8.114400000000015e-07
rs6577514	-98.0668	-97.6755	-98.0668	-97.6755	3.116300000000001e-07
rs6577515	-97.9083	-97.4744	-97.9083	-97.4744	3.8103e-07
rs6577516	-97.8884	-97.5122	-97.8884	-97.5122	3.6690000000000004e-07
rs6577517	-98.1985	-97.6344	-98.1985	-97.6344	3.2472000000000017e-07
rs6663123	-96.515	-96.0581	-96.515	-96.0581	1.5705199999999993e-06
rs6663876	-99.4081	-98.6025	-99.4081	-98.6025	1.233270000000001e-07
rs6664111	-96.7242	-96.2386	-96.7242	-96.2386	1.3111800000000005e-06
rs6666191	-96.5282	-96.1046	-96.5282	-96.1046	1.499259999999999e-06
rs6668508	-96.0847	-95.7433	-96.0847	-95.7433	2.1516100000000006e-06
rs6669503	-96.0341	-95.653	-96.0341	-95.653	2.35507e-06
rs6670508	-96.4732	-96.1508	-96.4732	-96.1508	1.431499999999999e-06
rs6673587	-99.1084	-98.2801	-99.1084	-98.2801	1.7023400000000001e-07
rs6674651	-95.8114	-95.466	-95.8114	-95.466	2.8393e-06
rs6674832	-97.7088	-97.3046	-97.7088	-97.3046	4.515599999999998e-07
rs6675443	-96.736	-96.2386	-96.736	-96.2386	1.3111699999999998e-06
rs6677718	-100.063	-99.1032	-100.063	-99.1032	7.474700000000011e-08
rs6677736	-95.9074	-95.5573	-95.9074	-95.5573	2.5913e-06
rs6678140	-88.5601	-91.2161	-88.5601	-91.2161	0.0001989999999999978
rs6681362	-96.6248	-96.1925	-96.6248	-96.1925	1.373060000000001e-06
rs6684644	-99.5514	-98.744	-99.5514	-98.744	1.07054e-07
rs6692693	-97.7331	-97.3468	-97.7331	-97.3468	4.3290000000000034e-07
rs6693009	-98.2803	-97.7959	-98.2803	-97.7959	2.7627e-07
rs6694282	-96.9788	-98.4766	-96.9788	-98.4766	1.3987000000000015e-07
rs6695867	-97.4617	-97.1405	-97.4617	-97.1405	5.32079999999999e-07
rs6701331	-97.3669	-96.8922	-97.3669	-96.8922	6.820099999999998e-07
rs6702060	-96.159	-95.7434	-96.159	-95.7434	2.1515400000000007e-06
rs67959876	-93.1355	-95.3413	-93.1355	-95.3413	3.21700000000002e-06
rs71641052	0.0	-99.0614	0.0	-99.0614	7.79366e-08
rs72635792	-94.815	-95.7711	-94.815	-95.7711	2.092599999999994e-06
rs72864229	-97.4532	-98.9641	-97.4532	-98.9641	8.591000000000017e-08
rs7513420	-97.7299	-97.3046	-97.7299	-97.3046	4.5153999999999945e-07
rs7517675	-94.9473	-95.6326	-94.9473	-95.6326	2.4035999999999985e-06
rs7518608	-95.9507	-95.6052	-95.9507	-95.6052	2.470199999999999e-06
rs7520025	-96.8074	-96.5886	-96.8074	-96.5886	9.239499999999982e-07
rs7520617	-96.0684	-95.6958	-96.0684	-95.6958	2.25629e-06
rs7526171	-96.6781	-96.1925	-96.6781	-96.1925	1.37301e-06
rs7527389	-95.9553	-95.6052	-95.9553	-95.6052	2.470200000000002e-06
rs7530745	-95.7704	-95.3257	-95.7704	-95.3257	3.266899999999999e-06
rs7532459	-97.1281	-96.8473	-97.1281	-96.8473	7.133500000000001e-07
rs7537923	-98.0355	-97.5225	-98.0355	-97.5225	3.6313000000000037e-07
rs7537982	-96.6079	-96.1509	-96.6079	-96.1509	1.4313499999999994e-06
rs7542312	-96.1455	-95.7907	-96.1455	-95.7907	2.052079999999999e-06
rs7543004	-95.8036	-95.4226	-95.8036	-95.4226	2.9652e-06
rs7544052	-97.1281	-96.8473	-97.1281	-96.8473	7.133500000000001e-07
rs7546225	-97.4281	-98.4782	-97.4281	-98.4782	1.3964000000000058e-07
rs7547411	-96.3289	-96.0161	-96.3289	-96.0161	1.6379399999999994e-06
rs7551849	-96.0638	-95.6958	-96.0638	-95.6958	2.2562499999999972e-06
rs7554486	-98.0471	-97.2278	-98.0471	-97.2278	4.876300000000002e-07
rs7556169	-97.8991	-97.4322	-97.8991	-97.4322	3.9745999999999996e-07
rs76546460	-93.3067	-95.8427	-93.3067	-95.8427	1.9490000000000045e-06
rs77034884	0.0	-99.2291	0.0	-99.2291	6.59015e-08
rs77253658	-100.099	-99.4575	-100.099	-99.4575	5.2447999999999994e-08
rs78232287	-100.266	-99.2948	-100.266	-99.2948	6.171100000000002e-08
rs78641116	-97.6368	-97.7455	-97.6368	-97.7455	2.9053999999999985e-07
rs80046868	-91.1293	-93.5063	-91.1293	-93.5063	2.015000000000003e-05
rs894875	-88.0773	-90.8309	-88.0773	-90.8309	0.0002925000000000011
rs910581	-95.8081	-95.4226	-95.8081	-95.4226	2.965199999999995e-06
rs914994	-100.184	-99.4154	-100.184	-99.4154	5.4702000000000035e-08
rs922366	-96.8649	-96.3715	-96.8649	-96.3715	1.1480199999999996e-06
rs953043	-94.6202	-96.4435	-94.6202	-96.4435	1.068500000000005e-06
rs9645401	-92.8375	-95.4228	-92.8375	-95.4228	2.964999999899992e-06
