## Supplementary material for "Characterization of shared and ancestry-specific signals driving complex traits using multi-ancestry fine-mapping": global_pips.txt

SNP_ID	shared_ll	notshared_ll	global_pips
rs1004291	-132.182	-131.538	1.2624700000000003e-08
rs1008137	-136.035	-135.073	2.9196e-10
rs1013793	-132.056	-131.913	1.2960999999999998e-08
rs1029632	-132.071	-131.95	1.2716599999999999e-08
rs10732843	-131.946	-131.591	1.5018600000000002e-08
rs10749850	-131.063	-134.123	2.9568700000000002e-08
rs10789433	-130.903	-131.05	3.93806e-08
rs10789435	-133.311	-135.007	3.1939099999999998e-09
rs10789436	-133.161	-134.656	3.73344e-09
rs10789441	-128.673	-128.861	3.64478e-07
rs10789442	-131.104	-130.876	3.4066800000000006e-08
rs10890253	-133.497	-135.11	2.6573500000000005e-09
rs10890255	-133.167	-134.712	3.7047499999999996e-09
rs10890261	-133.153	-134.608	3.770879999999999e-09
rs10890265	-125.953	-128.822	4.90771e-06
rs10890267	-128.067	-129.159	6.193609999999998e-07
rs10890268	-130.801	-133.641	3.84771e-08
rs10890273	-130.249	-133.721	6.657670000000002e-08
rs10890275	-130.057	-133.62	8.061929999999999e-08
rs10890280	-132.139	-132.028	1.18689e-08
rs10890281	-132.533	-132.428	7.994799999999999e-09
rs10890286	-132.435	-134.712	7.565810000000002e-09
rs11172	-132.379	-131.846	1.0099359999999999e-08
rs111854184	0.0	-130.81	6.29943e-09
rs111888775	-132.655	-131.971	7.941799999999998e-09
rs11210838	0.0	-135.943	3.71479e-11
rs11210839	-133.013	-132.289	5.60889e-09
rs11210840	-134.827	-135.251	7.54233e-10
rs11210850	-131.015	-131.177	3.514669999999999e-08
rs11210860	-134.524	-134.037	1.1705530000000004e-09
rs11210869	-134.03	-133.476	1.9474600000000002e-09
rs11210871	-120.311	-125.908	0.0013712900000000003
rs11210881	-125.883	-128.905	5.25475e-06
rs11210884	-126.024	-128.878	4.57161e-06
rs11210885	-126.106	-128.932	4.209680000000001e-06
rs11210886	-127.661	-129.814	8.981720000000001e-07
rs11210887	-118.127	-123.642	0.0121785
rs11210888	-128.084	-129.159	6.09908e-07
rs11210892	-115.149	-121.445	0.23932799999999999
rs11210893	-128.0	-129.169	6.59742e-07
rs11210894	-127.876	-128.999	7.48923e-07
rs11210895	-127.939	-129.062	7.03352e-07
rs11210896	-127.965	-129.088	6.85275e-07
rs11210900	-128.093	-129.301	6.002229999999999e-07
rs11210907	-130.107	-133.649	7.664560000000001e-08
rs11210912	-132.1	-132.028	1.2258199999999997e-08
rs11210913	-131.54	-134.344	1.83863e-08
rs11210914	-131.986	-131.913	1.3749099999999998e-08
rs11210916	-131.546	-131.519	2.1204e-08
rs11210917	-131.861	-131.756	1.5646400000000002e-08
rs11210922	-134.646	-135.011	9.09671e-10
rs11210931	-134.092	-134.617	1.5579200000000001e-09
rs11210934	-132.837	-133.986	5.24116e-09
rs11210935	-128.171	-132.572	5.29999e-07
rs11210936	-134.789	-135.434	7.68365e-10
rs11210937	-129.914	-133.225	9.313009999999999e-08
rs11210939	-133.874	-135.29	1.8353900000000002e-09
rs11210967	-135.468	-134.644	4.946880000000001e-10
rs112361411	-131.045	-131.154	3.43289e-08
rs112407523	-127.87	-129.01	7.526410000000001e-07
rs112410202	0.0	-133.528	4.15457e-10
rs112518613	-132.111	-132.028	1.21439e-08
rs112646031	-131.747	-131.719	1.7337800000000002e-08
rs112984125	-131.096	-131.154	3.283410000000001e-08
rs113551349	-133.361	-132.849	3.766250000000001e-09
rs113688544	0.0	-131.272	3.96612e-09
rs113758528	0.0	-131.343	3.69557e-09
rs1143701	-130.941	-133.66	3.3515899999999995e-08
rs1143702	-115.698	-121.916	0.13813
rs115429924	-127.851	-128.999	7.66832e-07
rs11559314	0.0	-135.709	4.69256e-11
rs11577403	-134.976	-134.545	7.364750000000001e-10
rs11577684	-131.052	-131.137	3.419879999999999e-08
rs11578313	-134.643	-135.331	8.861620000000001e-10
rs11580074	-133.424	-135.061	2.8569500000000006e-09
rs11580258	-134.413	-133.829	1.3363299999999999e-09
rs11581514	-132.023	-131.95	1.3248200000000001e-08
rs11584382	-131.818	-131.756	1.6227e-08
rs11586016	-134.224	-133.365	1.7323199999999999e-09
rs11586272	-135.089	-135.591	5.76245e-10
rs11587427	0.0	-131.949	2.01505e-09
rs11587504	-132.058	-131.311	1.46599e-08
rs11587515	-131.829	-131.756	1.60819e-08
rs11589584	-129.359	-129.931	1.76407e-07
rs11590279	-132.438	-132.318	8.81251e-09
rs11590619	-129.229	-129.712	2.0255599999999998e-07
rs11804031	-128.028	-129.159	6.42926e-07
rs11805774	-130.924	-130.993	3.8954999999999994e-08
rs11810109	-130.919	-131.035	3.8894600000000003e-08
rs1198982	-134.946	-133.934	8.812000000000001e-10
rs1199036	-132.956	-132.247	5.91292e-09
rs1199038	-132.546	-131.928	8.715070000000001e-09
rs1199039	-134.991	-134.006	8.35025e-10
rs12026752	-126.031	-128.879	4.53812e-06
rs12037700	-134.662	-135.184	8.819190000000001e-10
rs12040333	-135.299	-135.769	4.685639999999999e-10
rs12041746	-128.104	-129.301	5.93901e-07
rs12044961	-134.47	-134.763	1.0932229999999998e-09
rs12045413	-127.815	-128.944	7.95825e-07
rs12046114	-135.227	-135.615	5.077890000000001e-10
rs12058355	-132.56	-131.928	8.622849999999999e-09
rs12062824	-132.09	-132.028	1.2368700000000002e-08
rs12069733	-131.978	-132.729	1.26734e-08
rs12075670	-127.958	-129.078	6.901810000000001e-07
rs12076635	-133.404	-135.058	2.912400000000001e-09
rs12076751	-132.138	-131.519	1.31092e-08
rs12083110	-132.549	-132.429	7.88793e-09
rs12089622	-133.307	-134.702	3.2401300000000005e-09
rs1209384	-136.241	-135.228	2.41365e-10
rs1209702	-131.972	-131.352	1.5481300000000004e-08
rs12119149	-131.45	-134.322	2.0115800000000002e-08
rs12126199	-136.951	-135.885	1.2066040000000002e-10
rs12127226	-134.833	-135.393	7.408280000000001e-10
rs12127737	-134.432	-135.638	1.06002e-09
rs12140829	-136.831	-135.77	1.358537e-10
rs12145999	-133.099	-135.128	3.91534e-09
rs12354267	-132.091	-132.014	1.23865e-08
rs12401813	-130.665	-130.756	5.0316299999999995e-08
rs12403025	-132.642	-134.852	6.15805e-09
rs12403036	-132.669	-134.869	5.99819e-09
rs12405972	-129.592	-129.889	1.4358e-07
rs12410155	-130.977	-131.112	3.66136e-08
rs12410334	-128.41	-131.491	4.19627e-07
rs12410444	-131.026	-131.154	3.48966e-08
rs12723279	-134.092	-134.617	1.5579200000000001e-09
rs12726459	0.0	-135.722	4.63486e-11
rs12726706	-135.0	-135.561	6.264319999999999e-10
rs12737898	-134.134	-135.04	1.4517999999999999e-09
rs12738136	-133.411	-135.109	2.88827e-09
rs12741964	0.0	-135.777	4.38311e-11
rs12760274	0.0	-130.914	5.6758e-09
rs1291047	-136.966	-135.925	1.1798350000000002e-10
rs1334973	-131.934	-131.233	1.64007e-08
rs140786067	-127.845	-128.999	7.708549999999999e-07
rs144631840	0.0	-134.763	1.20874e-10
rs145155829	0.0	-132.019	1.87899e-09
rs1467808	-134.203	-133.212	1.83993e-09
rs1467809	-134.286	-133.358	1.6608699999999999e-09
rs1472661	-131.925	-131.913	1.44832e-08
rs1476670	0.0	-135.272	7.26383e-11
rs1539150	-135.659	-134.715	4.2287800000000003e-10
rs1548634	-135.907	-135.169	3.11418e-10
rs1556580	-135.114	-134.075	7.51154e-10
rs1556581	-134.27	-133.324	1.6974800000000002e-09
rs1572272	-131.899	-131.239	1.6821000000000002e-08
rs1636876	-134.32	-134.795	1.2464e-09
rs1636877	-136.275	-135.568	2.1395799999999999e-10
rs1636879	-136.444	-135.461	1.95158e-10
rs16830922	-127.727	-128.906	8.66744e-07
rs16830935	-125.818	-128.878	5.604809999999999e-06
rs16830948	-125.764	-128.878	5.912429999999999e-06
rs16830952	-125.764	-128.878	5.912429999999999e-06
rs16831024	-127.975	-129.078	6.791669999999999e-07
rs17371903	-130.919	-130.843	3.99604e-08
rs17401357	-130.96	-131.035	3.75514e-08
rs1749959	-132.612	-131.928	8.2886e-09
rs1749960	-135.395	-135.498	4.43408e-10
rs1749961	-135.395	-135.498	4.43408e-10
rs17531412	-131.169	-131.272	3.0338000000000003e-08
rs17573239	-132.349	-131.529	1.117897e-08
rs1760669	-132.619	-131.971	8.16017e-09
rs1760670	-132.681	-132.009	7.716759999999998e-09
rs1762343	-134.747	-135.191	8.153749999999999e-10
rs1766968	-136.147	-135.173	2.61875e-10
rs1808730	-131.722	-131.763	1.75982e-08
rs182626007	0.0	-134.682	1.31095e-10
rs1859726	-136.159	-135.368	2.45577e-10
rs1887402	-132.502	-131.97	8.92739e-09
rs1889588	-135.595	-135.335	3.83809e-10
rs1971342	-130.904	-130.954	3.984599999999999e-08
rs1972794	-127.855	-129.025	7.632309999999999e-07
rs1973512	-130.856	-133.836	3.6395900000000005e-08
rs1999674	-134.504	-135.238	1.0151830000000001e-09
rs2004899	-132.972	-134.544	4.4992699999999995e-09
rs2015628	-125.868	-128.822	5.33894e-06
rs2027130	-131.846	-131.239	1.75008e-08
rs2039530	-129.607	-130.601	1.3357800000000003e-07
rs2039531	-132.193	-131.497	1.2644829999999999e-08
rs2040950	-134.597	-134.91	9.60646e-10
rs2077652	-125.882	-128.852	5.2614999999999995e-06
rs2105028	-131.622	-131.097	2.1495399999999997e-08
rs2105029	-134.389	-133.721	1.3967699999999997e-09
rs2108202	-134.796	-135.344	7.69078e-10
rs2152112	-132.983	-132.122	5.99749e-09
rs2152113	-134.598	-134.108	1.08793e-09
rs2158954	-132.499	-132.389	8.278649999999998e-09
rs2158956	-131.476	-134.31	1.9604400000000003e-08
rs2240447	-133.162	-135.153	3.6767700000000003e-09
rs2242637	-134.2	-135.015	1.3674999999999997e-09
rs2245439	-136.342	-135.59	2.0246999999999997e-10
rs2251802	-131.281	-130.715	3.0504499999999994e-08
rs2251804	-130.779	-130.038	5.2611e-08
rs2255632	-132.638	-131.653	8.78038e-09
rs2262984	-131.03	-130.492	3.89647e-08
rs2270972	-131.109	-131.192	3.22967e-08
rs2274465	-129.286	-129.843	1.9006899999999998e-07
rs2275180	-133.427	-132.466	3.9608100000000005e-09
rs2282225	-135.473	-135.544	4.11971e-10
rs2282226	-134.219	-133.209	1.82182e-09
rs2301993	-133.468	-135.33	2.71636e-09
rs2352990	-134.78	-135.389	7.77617e-10
rs2367724	-116.211	-122.729	0.08274050000000001
rs2367804	-134.016	-134.503	1.6879099999999998e-09
rs2428851	-132.974	-133.837	4.642719999999999e-09
rs2428852	-133.198	-133.904	3.75485e-09
rs2428853	-136.969	-135.98	1.1568470000000002e-10
rs2428854	-132.913	-133.791	4.93181e-09
rs2428953	-134.623	-134.895	9.400640000000002e-10
rs2428954	-134.659	-134.896	9.10291e-10
rs2428957	-136.116	-135.224	2.6365599999999996e-10
rs2428959	-136.211	-135.437	2.3203600000000002e-10
rs2428960	-136.435	-135.614	1.8785200000000002e-10
rs2428961	-136.435	-135.614	1.8785200000000002e-10
rs2428962	-134.295	-134.759	1.2796499999999998e-09
rs2428964	-134.346	-134.862	1.2097499999999999e-09
rs2429049	-135.642	-134.782	4.1971600000000004e-10
rs2429050	-135.57	-134.715	4.50409e-10
rs2429056	-135.343	-134.514	5.610730000000001e-10
rs2478978	-133.28	-134.723	3.3224700000000004e-09
rs2485652	-135.608	-134.75	4.33954e-10
rs2485653	-133.178	-132.447	4.763790000000001e-09
rs2485989	-136.028	-135.227	2.8073699999999993e-10
rs2485990	-136.151	-135.361	2.4752999999999997e-10
rs2485991	-136.402	-135.611	1.9266699999999997e-10
rs2485996	-133.072	-133.869	4.230059999999999e-09
rs2486007	-136.473	-135.489	1.8967000000000003e-10
rs2486009	0.0	-134.092	2.36538e-10
rs2486011	-133.882	-134.431	1.9185200000000005e-09
rs2486014	-136.158	-135.339	2.4764999999999997e-10
rs2494994	-131.255	-130.757	3.0849300000000003e-08
rs2494995	-133.448	-135.1	2.7877099999999997e-09
rs2494997	-134.551	-135.242	9.714790000000001e-10
rs2527776	-132.923	-133.705	4.914849999999999e-09
rs2527777	-133.039	-133.839	4.37082e-09
rs2782638	-132.949	-132.083	6.214690000000001e-09
rs2782639	-135.385	-135.826	4.3093600000000003e-10
rs2782640	-135.608	-134.845	4.22862e-10
rs2782641	-135.329	-134.282	6.073969999999999e-10
rs2782642	-132.949	-132.083	6.214690000000001e-09
rs2782643	-132.5	-131.708	9.535790000000001e-09
rs2782644	-132.502	-131.708	9.52258e-09
rs2782645	-132.984	-132.122	5.98957e-09
rs2782646	-132.56	-131.793	8.92308e-09
rs2782647	-132.186	-131.497	1.2707329999999999e-08
rs2782648	-132.069	-131.412	1.41799e-08
rs2782649	-131.998	-131.367	1.5121900000000003e-08
rs2782650	-131.453	-130.893	2.5653699999999996e-08
rs2782651	-133.915	-134.702	1.8213399999999998e-09
rs2782652	-135.866	-135.057	3.30677e-10
rs2782653	-133.675	-133.384	2.63232e-09
rs2782657	-130.521	-129.783	6.801269999999999e-08
rs2788371	-133.024	-133.817	4.44061e-09
rs2819330	-136.726	-135.755	1.4664800000000004e-10
rs2819332	-136.066	-135.411	2.60252e-10
rs2819333	-135.213	-134.177	6.79727e-10
rs2819334	-134.947	-134.28	7.99244e-10
rs2819335	-134.777	-134.108	9.47571e-10
rs2819336	-134.182	-133.581	1.6910600000000002e-09
rs2819339	-134.43	-135.454	1.07272e-09
rs2819340	-132.865	-134.558	4.98886e-09
rs2842171	-131.98	-131.764	1.4154600000000002e-08
rs2842175	-133.374	-135.07	2.9991100000000004e-09
rs2842176	-133.414	-135.06	2.8843099999999995e-09
rs2842177	-132.461	-131.664	9.92725e-09
rs2842178	-134.283	-133.725	1.5134199999999997e-09
rs2842179	-132.82	-131.956	7.0621599999999995e-09
rs2842180	-132.433	-131.708	1.001708e-08
rs2842182	-134.357	-135.176	1.16888e-09
rs2842183	-133.55	-135.152	2.52219e-09
rs2842184	-132.624	-131.833	8.42203e-09
rs2842185	-134.393	-133.831	1.35689e-09
rs2842186	-132.89	-134.294	4.91252e-09
rs2842187	-134.397	-133.831	1.3524600000000001e-09
rs2842188	-134.979	-133.938	8.60539e-10
rs2842189	-135.105	-134.246	7.180730000000001e-10
rs2842193	-131.528	-130.935	2.39785e-08
rs2842194	-133.234	-134.742	3.4701399999999994e-09
rs2842195	-131.243	-130.757	3.11325e-08
rs2842196	-131.859	-131.106	1.7922299999999996e-08
rs2842197	-131.767	-131.06	1.9416e-08
rs2842198	-130.382	-129.644	7.8164e-08
rs28833034	-131.526	-134.341	1.8646299999999997e-08
rs2906457	-133.127	-133.834	4.03105e-09
rs2906458	-132.931	-133.486	4.964329999999999e-09
rs2906466	-134.947	-135.194	6.816509999999998e-10
rs2906468	-130.627	-133.855	4.5653600000000005e-08
rs2906469	0.0	-136.036	3.38363e-11
rs2906471	-133.878	-134.376	1.9354900000000003e-09
rs2906597	-136.104	-135.176	2.6968199999999996e-10
rs2916568	-130.823	-133.668	3.7645599999999997e-08
rs2970606	-130.908	-133.882	3.454760000000001e-08
rs2970609	-130.812	-133.643	3.8060999999999986e-08
rs2970610	-115.352	-121.562	0.19527299999999997
rs2991990	-134.51	-133.615	1.314568e-09
rs2992036	-131.918	-131.147	1.69769e-08
rs2992037	-133.359	-134.184	3.1673800000000007e-09
rs2992038	-130.782	-130.839	4.49566e-08
rs2993251	-135.918	-134.92	3.317330000000001e-10
rs2993619	-134.041	-135.128	1.57686e-09
rs3000761	-133.287	-135.018	3.26795e-09
rs3001721	-132.48	-131.708	9.679879999999998e-09
rs3001723	-117.026	-122.245	0.03665609999999999
rs3011216	-131.987	-131.267	1.5634e-08
rs3011217	-134.264	-134.766	1.3154700000000002e-09
rs3011219	-134.157	-134.647	1.4650400000000001e-09
rs3011220	-134.043	-134.529	1.6426399999999998e-09
rs3011222	-134.238	-134.615	1.36591e-09
rs3011223	-134.637	-134.911	9.268240000000001e-10
rs3011224	-134.589	-134.91	9.673630000000002e-10
rs3011225	-130.682	-133.873	4.3247699999999995e-08
rs3011228	-134.254	-135.125	1.29041e-09
rs304303	-133.704	-135.449	2.1516600000000004e-09
rs3094954	-134.621	-134.911	9.40263e-10
rs3120044	-134.478	-133.469	1.4051000000000002e-09
rs3120047	-135.357	-134.318	5.89134e-10
rs3120122	-134.363	-133.358	1.5740600000000002e-09
rs3120124	-135.459	-134.42	5.3207e-10
rs3120276	-134.47	-133.506	1.397056e-09
rs3120802	-134.276	-134.758	1.3017500000000002e-09
rs3120803	-134.283	-134.776	1.2915099999999996e-09
rs3120804	-136.141	-135.205	2.60593e-10
rs3120805	-136.133	-135.197	2.6271299999999994e-10
rs34224911	-130.856	-130.883	4.19259e-08
rs34830883	-134.667	-135.743	8.440590000000001e-10
rs34898652	-135.074	-134.282	7.270010000000001e-10
rs35290231	-129.67	-130.065	1.3142499999999997e-07
rs35393217	-129.624	-130.019	1.3761500000000003e-07
rs35732878	-132.615	-131.928	8.27458e-09
rs37452	-133.787	-134.313	2.1135900000000003e-09
rs37453	-131.822	-132.018	1.5619000000000002e-08
rs37454	-131.732	-131.938	1.7062499999999998e-08
rs37455	-131.79	-131.98	1.6136999999999998e-08
rs37456	-131.859	-132.059	1.50425e-08
rs37458	-131.695	-131.875	1.7755800000000003e-08
rs37459	-131.944	-132.134	1.3826799999999998e-08
rs37470	-131.892	-132.018	1.46909e-08
rs37471	-131.974	-132.018	1.3678099999999999e-08
rs3762422	-134.625	-135.329	9.014389999999999e-10
rs3768046	-134.946	-133.901	8.903340000000001e-10
rs3791033	-130.113	-129.853	9.222730000000001e-08
rs3791034	-129.9	-129.678	1.133881e-07
rs3791035	-130.96	-131.035	3.75514e-08
rs3791036	-130.35	-133.767	6.018530000000001e-08
rs3791040	-132.326	-132.258	9.77417e-09
rs3791041	-130.935	-134.055	3.357390000000001e-08
rs3791042	-131.567	-134.365	1.7907e-08
rs3791043	-131.939	-131.872	1.4387600000000001e-08
rs3791044	-131.775	-131.719	1.6931299999999998e-08
rs3791046	-131.54	-131.519	2.13114e-08
rs3791047	-132.086	-131.991	1.24843e-08
rs3791054	-134.534	-134.825	1.0251030000000002e-09
rs3791068	-134.724	-135.304	8.244910000000001e-10
rs3791075	-135.508	-135.87	3.84241e-10
rs3791076	-135.247	-135.683	4.95338e-10
rs3791085	-135.267	-135.685	4.863560000000001e-10
rs3791087	-135.347	-135.752	4.49319e-10
rs3791089	-135.299	-135.715	4.70927e-10
rs3791090	-135.286	-135.713	4.768039999999999e-10
rs3791092	-135.375	-135.777	4.36957e-10
rs3791101	-130.98	-129.97	4.646820000000001e-08
rs3791102	-132.96	-134.049	4.646360000000001e-09
rs3791112	-134.428	-135.18	1.0931e-09
rs3791116	-133.028	-135.054	4.19975e-09
rs3791119	-133.149	-135.169	3.72448e-09
rs3791120	-133.176	-135.184	3.6263799999999996e-09
rs3791129	-131.78	-133.316	1.48397e-08
rs3791134	-131.674	-131.763	1.83493e-08
rs3791136	-131.528	-131.641	2.11717e-08
rs3791137	-133.049	-134.505	4.182860000000001e-09
rs3791138	-133.049	-134.505	4.182860000000001e-09
rs3791139	-131.656	-131.763	1.8643399999999995e-08
rs3791140	-131.534	-131.641	2.1062700000000005e-08
rs3791144	-126.185	-128.987	3.8912e-06
rs3791151	-130.032	-129.931	9.739479999999998e-08
rs3828146	-133.253	-135.213	3.36099e-09
rs3828149	-125.749	-128.878	6.003840000000001e-06
rs3828150	-133.123	-134.557	3.88757e-09
rs3862228	-130.137	-133.662	7.44389e-08
rs4031031	-134.494	-135.155	1.030476e-09
rs4141739	-132.308	-131.603	1.1293709999999999e-08
rs4141740	-132.906	-132.209	6.19918e-09
rs4141741	-133.235	-132.523	4.47786e-09
rs4314918	-129.968	-133.578	8.80665e-08
rs4336891	-127.864	-129.046	7.558740000000001e-07
rs4448553	-134.367	-135.69	1.1254199999999998e-09
rs4567315	-133.609	-135.255	2.37379e-09
rs4660253	-136.941	-136.033	1.1610299999999998e-10
rs4660257	-131.178	-131.234	3.0274599999999996e-08
rs4660259	-130.071	-133.626	7.945099999999999e-08
rs4660260	-130.071	-133.626	7.945099999999999e-08
rs4660261	-131.633	-134.407	1.67617e-08
rs4660262	-134.168	-134.988	1.4114100000000002e-09
rs4660263	-133.149	-135.169	3.72448e-09
rs4660729	-135.109	-134.111	7.451860000000001e-10
rs4660731	-131.888	-132.008	1.4751599999999999e-08
rs4660733	-130.774	-130.714	4.6105200000000006e-08
rs4660740	0.0	-131.643	2.73718e-09
rs4660743	-129.91	-133.539	9.32903e-08
rs4660745	-131.935	-131.835	1.4528299999999997e-08
rs4660753	-134.613	-134.91	9.46766e-10
rs4660754	-134.613	-134.91	9.46766e-10
rs4660756	-131.544	-130.547	2.63282e-08
rs4660758	-133.047	-135.114	4.11714e-09
rs4660759	-133.147	-135.17	3.729890000000001e-09
rs4660761	-127.906	-131.055	6.940939999999999e-07
rs483679	-130.944	-133.891	3.33275e-08
rs486883	-130.908	-133.882	3.454760000000001e-08
rs489319	-130.01	-129.72	1.027729e-07
rs492929	0.0	-135.624	5.10732e-11
rs499257	-116.08	-121.861	0.0943326
rs501299	-131.662	-131.763	1.85383e-08
rs509173	-130.917	-133.849	3.42335e-08
rs512579	-135.699	-135.639	3.3463599999999996e-10
rs513862	-130.969	-133.896	3.2516500000000005e-08
rs516790	-131.103	-133.8	2.8498199999999996e-08
rs516921	-130.134	-132.96	7.497599999999998e-08
rs517191	-129.389	-129.931	1.71584e-07
rs517849	-130.963	-133.663	3.2773e-08
rs519357	-131.012	-133.923	3.11624e-08
rs519669	-132.732	-134.724	5.651169999999999e-09
rs530201	-130.605	-133.611	4.6755e-08
rs530373	-136.288	-135.382	2.22906e-10
rs530531	-133.316	-134.981	3.17824e-09
rs531459	-130.758	-133.613	4.01597e-08
rs539096	-132.698	-134.605	5.86078e-09
rs548299	-136.927	-135.888	1.225985e-10
rs549845	-118.186	-123.75	0.011481099999999998
rs552638	-131.844	-131.764	1.58545e-08
rs55663821	-132.722	-131.956	7.58568e-09
rs55666439	-129.443	-129.977	1.62766e-07
rs55684236	-130.098	-130.02	9.08848e-08
rs55693463	-128.324	-128.51	5.164730000000002e-07
rs55695044	-132.465	-132.354	8.564229999999997e-09
rs55935510	-132.504	-131.708	9.50944e-09
rs559481	-129.939	-133.185	9.08124e-08
rs559575	-130.799	-133.665	3.8560300000000005e-08
rs56175694	-131.563	-131.475	2.10342e-08
rs56319043	0.0	-131.386	3.53948e-09
rs56338811	-132.161	-132.105	1.1505320000000002e-08
rs56367078	-131.975	-131.913	1.3873100000000002e-08
rs564318	-130.92	-133.885	3.4122700000000004e-08
rs56701980	-132.161	-132.105	1.1505320000000002e-08
rs571862	-130.967	-133.64	3.26681e-08
rs573350	-133.127	-134.63	3.862910000000001e-09
rs574736	-130.92	-133.885	3.4122700000000004e-08
rs581005	-130.92	-133.885	3.4122700000000004e-08
rs583040	-131.57	-131.602	2.05197e-08
rs585652	-130.794	-133.618	3.8786600000000007e-08
rs585711	-130.794	-133.618	3.8786600000000007e-08
rs586339	-132.581	-134.84	6.54162e-09
rs58854399	-135.339	-135.734	4.53504e-10
rs588657	-130.778	-133.49	3.94259e-08
rs59305903	-132.001	-131.95	1.34953e-08
rs594293	-130.944	-133.891	3.33275e-08
rs596522	-131.601	-131.519	2.0224900000000005e-08
rs603542	-116.101	-121.916	0.09237640000000001
rs605709	-131.476	-131.763	2.1828e-08
rs607062	-132.425	-134.788	7.6346e-09
rs609171	-130.956	-133.893	3.29191e-08
rs617521	-130.969	-133.896	3.2516500000000005e-08
rs61768370	-129.485	-130.019	1.5608300000000004e-07
rs61768371	-129.477	-130.019	1.5710800000000003e-07
rs61768372	-129.228	-129.801	2.0105199999999997e-07
rs61768374	-130.985	-131.035	3.6742899999999995e-08
rs61768408	0.0	-131.838	2.25276e-09
rs61768432	-132.428	-132.428	8.73833e-09
rs61769611	-133.969	-133.33	2.11113e-09
rs61769642	-131.787	-131.888	1.6358899999999996e-08
rs61769643	0.0	-135.845	4.09801e-11
rs61769649	-129.673	-129.978	1.32221e-07
rs618678	-130.39	-130.115	7.010929999999999e-08
rs620851	-130.969	-133.896	3.2516500000000005e-08
rs623965	-130.969	-133.896	3.2516500000000005e-08
rs628342	-130.777	-133.638	3.94106e-08
rs631248	-132.311	-133.994	8.684510000000002e-09
rs636547	-130.92	-133.885	3.4122700000000004e-08
rs639929	-131.142	-133.759	2.7437999999999997e-08
rs641351	-131.301	-133.872	2.34193e-08
rs641365	-131.27	-133.846	2.41398e-08
rs6429631	-130.969	-133.896	3.2516500000000005e-08
rs6429636	-130.367	-133.781	5.915089999999999e-08
rs6429637	-132.106	-132.068	1.21255e-08
rs6429638	-131.47	-134.313	1.9719599999999995e-08
rs6429639	-132.012	-131.95	1.33677e-08
rs643445	-130.799	-133.665	3.8560300000000005e-08
rs647372	-136.868	-135.828	1.300155e-10
rs649504	-130.872	-133.874	3.5818e-08
rs650729	-133.037	-134.575	4.218389999999999e-09
rs652941	-132.34	-131.725	1.0699330000000001e-08
rs653953	-116.062	-122.037	0.0960344
rs656131	-135.067	-135.553	5.897489999999998e-10
rs660899	-129.523	-130.065	1.5004200000000004e-07
rs663618	-133.065	-134.6	4.104059999999999e-09
rs664336	-130.605	-133.611	4.6755e-08
rs664728	-130.605	-133.611	4.6755e-08
rs66559745	-132.729	-131.971	7.51648e-09
rs6656457	-131.861	-131.756	1.5646400000000002e-08
rs6658300	-134.558	-134.592	1.0339830000000001e-09
rs6664485	-132.075	-131.991	1.2600900000000001e-08
rs6668616	-132.09	-132.028	1.2368700000000002e-08
rs6669157	-131.512	-134.338	1.89116e-08
rs6671164	-134.421	-135.557	1.0755899999999998e-09
rs6673970	-131.88	-131.835	1.52205e-08
rs6674176	-129.817	-133.502	1.02412e-07
rs6675620	-133.556	-135.371	2.4897e-09
rs667676	-131.073	-133.75	2.9362800000000002e-08
rs6678767	-132.063	-131.991	1.27195e-08
rs6678785	-127.307	-128.743	1.3040199999999996e-06
rs6680421	-133.961	-135.477	1.6759900000000001e-09
rs6686238	-131.498	-134.324	1.9173899999999995e-08
rs6690243	-134.924	-133.901	9.039449999999998e-10
rs6692611	-133.911	-134.733	1.82408e-09
rs6694318	-135.518	-135.517	3.9782499999999997e-10
rs6696529	-131.923	-131.872	1.45903e-08
rs6697354	-130.325	-133.75	6.166950000000001e-08
rs6698389	-131.595	-131.685	1.9850099999999998e-08
rs6700256	-132.09	-132.028	1.2368700000000002e-08
rs673242	-131.495	-131.475	2.2279899999999996e-08
rs673253	-126.514	-126.732	3.14407e-06
rs673485	-131.672	-134.338	1.61447e-08
rs674725	-133.085	-134.579	4.02972e-09
rs6801	-134.787	-135.344	7.75626e-10
rs68191270	-133.367	-135.034	3.0203800000000007e-09
rs685756	-132.339	-131.642	1.0925819999999999e-08
rs694197	-130.933	-133.888	3.3703499999999995e-08
rs6954	-134.202	-135.039	1.3622699999999997e-09
rs710249	-132.609	-131.793	8.60904e-09
rs710251	-135.477	-135.489	4.1357000000000005e-10
rs710252	-132.394	-131.764	1.017611e-08
rs713191	-134.254	-134.646	1.3425800000000001e-09
rs7161	-132.797	-134.995	5.27793e-09
rs72669002	-132.701	-132.048	7.52482e-09
rs72671107	0.0	-135.903	3.86646e-11
rs72671121	-133.487	-132.485	3.777479999999999e-09
rs72671139	0.0	-135.382	6.50966e-11
rs72673082	-131.586	-131.642	2.0136500000000006e-08
rs72678674	0.0	-132.057	1.80994e-09
rs72678680	0.0	-131.984	1.94632e-09
rs72678691	-134.772	-135.055	8.09154e-10
rs72883034	-131.179	-133.939	2.6389699999999997e-08
rs7412307	-128.263	-131.455	4.85892e-07
rs7413861	-131.723	-131.1	1.9877799999999994e-08
rs74735466	0.0	-135.629	5.08255e-11
rs7511800	-131.863	-131.835	1.5437900000000004e-08
rs7516647	-131.766	-131.678	1.7163300000000003e-08
rs7520053	-131.756	-131.678	1.73165e-08
rs7520981	-136.897	-135.933	1.233709e-10
rs7527092	-136.272	-136.022	1.9476300000000003e-10
rs752963	-128.444	-129.057	4.3889699999999996e-07
rs7529895	-132.343	-132.242	9.661359999999999e-09
rs7531165	-132.117	-132.028	1.20901e-08
rs7542434	-135.149	-135.538	5.485599999999999e-10
rs7543520	-131.436	-134.315	2.03928e-08
rs7546040	-131.274	-134.232	2.3964000000000002e-08
rs7549094	-131.526	-134.341	1.8646299999999997e-08
rs7549876	-136.009	-135.112	2.9388100000000003e-10
rs7551551	-131.747	-131.719	1.7337800000000002e-08
rs7551644	-131.947	-131.913	1.4205e-08
rs7552219	-135.144	-135.556	5.49966e-10
rs7556565	-133.38	-135.279	2.96283e-09
rs76011621	0.0	-132.709	9.42815e-10
rs76017264	-129.904	-129.275	1.226964e-07
rs76546746	0.0	-130.418	9.32274e-09
rs76760124	0.0	-130.603	7.74171e-09
rs77201694	0.0	-135.662	4.91852e-11
rs77236314	-128.045	-129.159	6.32633e-07
rs77274018	-127.888	-129.025	7.39195e-07
rs78050663	0.0	-132.706	9.45338e-10
rs78263269	-127.888	-129.025	7.39195e-07
rs783302	-132.785	-133.811	5.5557000000000006e-09
rs783303	-132.703	-133.673	6.0494400000000006e-09
rs78406870	0.0	-133.485	4.33679e-10
rs79265289	-128.468	-131.224	3.9728399999999997e-07
rs79746139	0.0	-133.752	3.32297e-10
rs80194172	-128.019	-129.133	6.493620000000001e-07
rs80325941	0.0	-135.426	6.22731e-11
rs803675	-128.118	-132.377	5.589009999999999e-07
rs803676	-132.792	-133.788	5.52446e-09
rs803677	-132.823	-133.789	5.368800000000001e-09
rs803678	-132.965	-133.801	4.6931800000000005e-09
rs803679	-127.949	-132.225	6.616899999999999e-07
rs803680	-132.922	-133.836	4.87738e-09
rs803681	-132.861	-133.768	5.1850000000000014e-09
rs803682	-132.665	-133.57	6.3085299999999995e-09
rs803683	-132.876	-133.768	5.1132e-09
rs810680	-133.179	-133.904	3.81922e-09
rs839752	-132.67	-131.971	7.855519999999999e-09
rs839753	-134.806	-135.223	7.709820000000001e-10
rs839754	-132.678	-132.009	7.73028e-09
rs839755	-131.897	-131.352	1.6402600000000003e-08
rs839756	-134.836	-135.251	7.485740000000001e-10
rs839757	-134.889	-135.309	7.091420000000001e-10
rs839758	-136.691	-135.858	1.4592800000000002e-10
rs839759	-132.258	-131.583	1.1785150000000002e-08
rs839760	-132.429	-131.792	9.841249999999999e-09
rs839761	-132.693	-131.916	7.832e-09
rs839763	-132.79	-132.09	6.968799999999999e-09
rs839764	-132.462	-131.807	9.56062e-09
rs839766	-132.489	-131.807	9.37283e-09
rs839768	-132.804	-131.956	7.147219999999999e-09
rs839769	-132.389	-131.623	1.058153e-08
rs839770	-132.849	-132.0	6.8326e-09
rs839771	-132.47	-131.708	9.748599999999998e-09
rs839772	-132.381	-131.623	1.0643150000000001e-08
rs839773	-132.424	-131.664	1.0206140000000002e-08
rs839993	-132.642	-132.009	7.94864e-09
rs839995	-132.576	-131.928	8.517299999999999e-09
rs839996	-132.586	-131.889	8.533950000000001e-09
rs839997	-135.189	-135.325	5.4253e-10
rs866332	-132.084	-131.436	1.3936099999999999e-08
rs917294	-130.804	-133.952	3.8273900000000004e-08
rs9326136	-134.113	-135.007	1.4841599999999996e-09
rs943513	-132.929	-132.369	5.862079999999999e-09
rs951740	-135.487	-134.451	5.168259999999999e-10
rs9727068	-134.097	-134.993	1.5071199999999999e-09
rs9783098	-127.928	-129.025	7.12053e-07
rs9787076	-130.277	-130.028	7.81109e-08
rs9787240	-131.539	-131.66	2.0911500000000002e-08
rs9793186	-132.487	-131.708	9.62542e-09
rs9793527	-132.943	-132.083	6.2384599999999996e-09
rs999288	-132.145	-131.497	1.3103689999999998e-08
