## Supplementary material for "Characterization of shared and ancestry-specific signals driving complex traits using multi-ancestry fine-mapping": mscaviar_results_shared_pips.txt

SNP_ID	shared_pip	shared_ll	notshared_ll
rs11559314	0	0	-135.709
rs144631840	0	0	-134.763
rs7520981	8.58463e-11	-136.897	-135.933
rs7549876	2.08636e-10	-136.009	-135.112
rs4660253	8.2143e-11	-136.941	-136.033
rs3120047	4.00457e-10	-135.357	-134.318
rs3120124	3.61662e-10	-135.459	-134.42
rs1209384	1.65419e-10	-136.241	-135.228
rs3768046	6.04058e-10	-134.946	-133.901
rs7527092	1.60431e-10	-136.272	-136.022
rs6690243	6.1765e-10	-134.924	-133.901
rs4660729	5.1318e-10	-135.109	-134.111
rs1556580	5.10685e-10	-135.114	-134.075
rs3120044	9.64029e-10	-134.478	-133.469
rs3120122	1.08151e-09	-134.363	-133.358
rs1556581	1.1876e-09	-134.27	-133.324
rs2275180	2.75931e-09	-133.427	-132.466
rs1467808	1.26988e-09	-134.203	-133.212
rs1467809	1.16824e-09	-134.286	-133.358
rs2282225	3.56615e-10	-135.473	-135.544
rs2282226	1.25006e-09	-134.219	-133.209
rs6694318	3.40965e-10	-135.518	-135.517
rs3120276	9.72327e-10	-134.47	-133.506
rs2991990	9.33674e-10	-134.51	-133.615
rs1198982	6.04158e-10	-134.946	-133.934
rs1199039	5.77288e-10	-134.991	-134.006
rs839997	4.73625e-10	-135.189	-135.325
rs866332	1.05679e-08	-132.084	-131.436
rs12076751	1.00112e-08	-132.138	-131.519
rs4660731	1.28522e-08	-131.888	-132.008
rs1209702	1.18178e-08	-131.972	-131.352
rs1199038	6.65632e-09	-132.546	-131.928
rs12058355	6.56411e-09	-132.56	-131.928
rs839993	6.0508e-09	-132.642	-132.009
rs710252	7.75076e-09	-132.394	-131.764
rs1749959	6.22994e-09	-132.612	-131.928
rs35732878	6.21592e-09	-132.615	-131.928
rs111888775	5.96912e-09	-132.655	-131.971
rs1199036	4.41711e-09	-132.956	-132.247
rs1760670	5.81896e-09	-132.681	-132.009
rs839995	6.45859e-09	-132.576	-131.928
rs839996	6.39369e-09	-132.586	-131.889
rs72669002	5.69889e-09	-132.701	-132.048
rs1760669	6.18746e-09	-132.619	-131.971
rs1749960	3.85458e-10	-135.395	-135.498
rs1749961	3.85458e-10	-135.395	-135.498
rs839763	5.21868e-09	-132.79	-132.09
rs710251	3.55071e-10	-135.477	-135.489
rs11210838	0	0	-135.943
rs72671107	0	0	-135.903
rs839764	7.23753e-09	-132.462	-131.807
rs652941	8.17687e-09	-132.34	-131.725
rs839766	7.04979e-09	-132.489	-131.807
rs11587504	1.08464e-08	-132.058	-131.311
rs685756	8.18597e-09	-132.339	-131.642
rs4141739	8.44337e-09	-132.308	-131.603
rs4141740	4.64518e-09	-132.906	-132.209
rs4141741	3.34271e-09	-133.235	-132.523
rs66559745	5.54391e-09	-132.729	-131.971
rs11586272	5.23414e-10	-135.089	-135.591
rs11210839	4.17444e-09	-133.013	-132.289
rs11210840	6.80011e-10	-134.827	-135.251
rs12140829	9.17028e-11	-136.831	-135.77
rs11172	7.86506e-09	-132.379	-131.846
rs839752	5.88288e-09	-132.67	-131.971
rs839753	6.94689e-10	-134.806	-135.223
rs839754	5.83248e-09	-132.678	-132.009
rs839755	1.2739e-08	-131.897	-131.352
rs839756	6.74386e-10	-134.836	-135.251
rs839757	6.39122e-10	-134.889	-135.309
rs1004291	9.58473e-09	-132.182	-131.538
rs999288	9.93751e-09	-132.145	-131.497
rs1762343	7.36574e-10	-134.747	-135.191
rs12126199	8.13146e-11	-136.951	-135.885
rs839758	1.05486e-10	-136.691	-135.858
rs839759	8.87801e-09	-132.258	-131.583
rs839760	7.48393e-09	-132.429	-131.792
rs839761	5.74936e-09	-132.693	-131.916
rs710249	6.25196e-09	-132.609	-131.793
rs17573239	8.10989e-09	-132.349	-131.529
rs839768	5.14584e-09	-132.804	-131.956
rs839769	7.78998e-09	-132.389	-131.623
rs839770	4.91665e-09	-132.849	-132
rs839771	7.18393e-09	-132.47	-131.708
rs839772	7.8516e-09	-132.381	-131.623
rs839773	7.52513e-09	-132.424	-131.664
rs3001721	7.11522e-09	-132.48	-131.708
rs2152112	4.30221e-09	-132.983	-132.122
rs2494997	8.96626e-10	-134.551	-135.242
rs9793186	7.06077e-09	-132.487	-131.708
rs9793527	4.47508e-09	-132.943	-132.083
rs72671121	2.5975e-09	-133.487	-132.485
rs2782638	4.45133e-09	-132.949	-132.083
rs1999674	9.40055e-10	-134.504	-135.238
rs55935510	6.94482e-09	-132.504	-131.708
rs55663821	5.5842e-09	-132.722	-131.956
rs2842177	7.2463e-09	-132.461	-131.664
rs2782642	4.45133e-09	-132.949	-132.083
rs2782643	6.97115e-09	-132.5	-131.708
rs2782644	6.95795e-09	-132.502	-131.708
rs2782645	4.29428e-09	-132.984	-132.122
rs2782646	6.56592e-09	-132.56	-131.793
rs2842179	5.0608e-09	-132.82	-131.956
rs2039531	9.47871e-09	-132.193	-131.497
rs2782647	9.54117e-09	-132.186	-131.497
rs2842180	7.45233e-09	-132.433	-131.708
rs2782648	1.07303e-08	-132.069	-131.412
rs2842182	1.08893e-09	-134.357	-135.176
rs2842184	6.15742e-09	-132.624	-131.833
rs2782649	1.15129e-08	-131.998	-131.367
rs1572272	1.27208e-08	-131.899	-131.239
rs2027130	1.34006e-08	-131.846	-131.239
rs2255632	6.06993e-09	-132.638	-131.653
rs2842193	1.84213e-08	-131.528	-130.935
rs2782650	1.98579e-08	-131.453	-130.893
rs6954	1.27057e-09	-134.202	-135.039
rs2251804	3.89832e-08	-130.779	-130.038
rs2251802	2.35832e-08	-131.281	-130.715
rs6692611	1.69947e-09	-133.911	-134.733
rs2782651	1.69282e-09	-133.915	-134.702
rs2842195	2.44946e-08	-131.243	-130.757
rs1334973	1.2275e-08	-131.934	-131.233
rs2494994	2.42115e-08	-131.255	-130.757
rs2992036	1.2481e-08	-131.918	-131.147
rs2782652	2.40617e-10	-135.866	-135.057
rs2262984	3.03091e-08	-131.03	-130.492
rs2842196	1.3238e-08	-131.859	-131.106
rs2842197	1.45146e-08	-131.767	-131.06
rs2782657	5.04231e-08	-130.521	-129.783
rs2842198	5.79493e-08	-130.382	-129.644
rs2105029	1.05425e-09	-134.389	-133.721
rs7413861	1.5165e-08	-131.723	-131.1
rs2105028	1.67704e-08	-131.622	-131.097
rs12069733	1.17495e-08	-131.978	-132.729
rs4660733	3.91755e-08	-130.774	-130.714
rs10789433	3.4426e-08	-130.903	-131.05
rs10732843	1.21354e-08	-131.946	-131.591
rs11210850	3.07832e-08	-131.015	-131.177
rs2992038	3.88379e-08	-130.782	-130.839
rs2992037	2.95172e-09	-133.359	-134.184
rs2782653	2.15236e-09	-133.675	-133.384
rs72671139	0	0	-135.382
rs34898652	5.31404e-10	-135.074	-134.282
rs11210860	9.20714e-10	-134.524	-134.037
rs2152113	8.55265e-10	-134.598	-134.108
rs11577403	5.86176e-10	-134.976	-134.545
rs2819330	1.01817e-10	-136.726	-135.755
rs2819332	1.97042e-10	-136.066	-135.411
rs2782639	3.89178e-10	-135.385	-135.826
rs2842189	5.15368e-10	-135.105	-134.246
rs2782640	3.11467e-10	-135.608	-134.845
rs78406870	0	0	-133.485
rs951740	3.51684e-10	-135.487	-134.451
rs1889588	3.15605e-10	-135.595	-135.335
rs2782641	4.11939e-10	-135.329	-134.282
rs2039530	1.25815e-07	-129.607	-130.601
rs2842188	5.84643e-10	-134.979	-133.938
rs2819333	4.62553e-10	-135.213	-134.177
rs2819334	6.03351e-10	-134.947	-134.28
rs2819335	7.14842e-10	-134.777	-134.108
rs2842187	1.04541e-09	-134.397	-133.831
rs2819336	1.29693e-09	-134.182	-133.581
rs11580258	1.02871e-09	-134.413	-133.829
rs2819339	1.01215e-09	-134.43	-135.454
rs2842185	1.04983e-09	-134.393	-133.831
rs2842183	2.4403e-09	-133.55	-135.152
rs10890253	2.57188e-09	-133.497	-135.11
rs2842178	1.17206e-09	-134.283	-133.725
rs2494995	2.70141e-09	-133.448	-135.1
rs2842176	2.79452e-09	-133.414	-135.06
rs2842175	2.91016e-09	-133.374	-135.07
rs11580074	2.76726e-09	-133.424	-135.061
rs11210869	1.5097e-09	-134.03	-133.476
rs10789435	3.09921e-09	-133.311	-135.007
rs3000761	3.1743e-09	-133.287	-135.018
rs68191270	2.92822e-09	-133.367	-135.034
rs12076635	2.82238e-09	-133.404	-135.058
rs61769611	1.6044e-09	-133.969	-133.33
rs2842194	3.3467e-09	-133.234	-134.742
rs11210871	0.00137045	-120.311	-125.908
rs10890255	3.57759e-09	-133.167	-134.712
rs74735466	0	0	-135.629
rs2478978	3.19667e-09	-133.28	-134.723
rs11586016	1.24332e-09	-134.224	-133.365
rs12089622	3.11166e-09	-133.307	-134.702
rs2842186	4.71922e-09	-132.89	-134.294
rs943513	4.53721e-09	-132.929	-132.369
rs1887402	6.95451e-09	-132.502	-131.97
rs79265289	3.9312e-07	-128.468	-131.224
rs16830922	8.24474e-07	-127.727	-128.906
rs3001723	0.0366231	-117.026	-122.245
rs2819340	4.84042e-09	-132.865	-134.558
rs2842171	1.17284e-08	-131.98	-131.764
rs6678785	1.25428e-06	-127.307	-128.743
rs10789436	3.59889e-09	-133.161	-134.656
rs650729	4.07254e-09	-133.037	-134.575
rs663618	3.96179e-09	-133.065	-134.6
rs552638	1.34282e-08	-131.844	-131.764
rs752963	4.0256e-07	-128.444	-129.057
rs2004899	4.34883e-09	-132.972	-134.544
rs1808730	1.51714e-08	-131.722	-131.763
rs2015628	5.29298e-06	-125.868	-128.822
rs2077652	5.21688e-06	-125.882	-128.852
rs16830935	5.56135e-06	-125.818	-128.878
rs3791134	1.59224e-08	-131.674	-131.763
rs16830948	5.86897e-06	-125.764	-128.878
rs16830952	5.86897e-06	-125.764	-128.878
rs3791136	1.84302e-08	-131.528	-131.641
rs3791137	4.0264e-09	-133.049	-134.505
rs3791138	4.0264e-09	-133.049	-134.505
rs3828149	5.96038e-06	-125.749	-128.878
rs3828150	3.73911e-09	-133.123	-134.557
rs6698389	1.72249e-08	-131.595	-131.685
rs61769642	1.42169e-08	-131.787	-131.888
rs3791139	1.62166e-08	-131.656	-131.763
rs3791140	1.83211e-08	-131.534	-131.641
rs501299	1.61113e-08	-131.662	-131.763
rs61769643	0	0	-135.845
rs10890261	3.62976e-09	-133.153	-134.608
rs11210881	5.21244e-06	-125.883	-128.905
rs573350	3.72489e-09	-133.127	-134.63
rs605709	1.94004e-08	-131.476	-131.763
rs72673082	1.73952e-08	-131.586	-131.642
rs583040	1.76679e-08	-131.57	-131.602
rs674725	3.88449e-09	-133.085	-134.579
rs673253	2.77224e-06	-126.514	-126.732
rs673242	1.90422e-08	-131.495	-131.475
rs10890265	4.86177e-06	-125.953	-128.822
rs11210884	4.52816e-06	-126.024	-128.878
rs12026752	4.49467e-06	-126.031	-128.879
rs11210885	4.16847e-06	-126.106	-128.932
rs56175694	1.77967e-08	-131.563	-131.475
rs3791144	3.85223e-06	-126.185	-128.987
rs596522	1.71259e-08	-131.601	-131.519
rs112410202	0	0	-133.528
rs492929	0	0	-135.624
rs530373	1.5779e-10	-136.288	-135.382
rs17371903	3.38702e-08	-130.919	-130.843
rs631248	8.42361e-09	-132.311	-133.994
rs11210886	8.81123e-07	-127.661	-129.814
rs512579	2.84308e-10	-135.699	-135.639
rs539096	5.71923e-09	-132.698	-134.605
rs519669	5.52544e-09	-132.732	-134.724
rs11210887	0.0121703	-118.127	-123.642
rs549845	0.0114737	-118.186	-123.75
rs11210888	5.77097e-07	-128.084	-129.159
rs499257	0.0942841	-116.08	-121.861
rs3791151	8.22364e-08	-130.032	-129.931
rs10890267	5.8655e-07	-128.067	-129.159
rs603542	0.0923305	-116.101	-121.916
rs55684236	7.70049e-08	-130.098	-130.02
rs588657	3.89942e-08	-130.778	-133.49
rs12075670	6.54589e-07	-127.958	-129.078
rs516790	2.81817e-08	-131.103	-133.8
rs516921	7.42429e-08	-130.134	-132.96
rs517849	3.24098e-08	-130.963	-133.663
rs11804031	6.10114e-07	-128.028	-129.159
rs667676	2.903e-08	-131.073	-133.75
rs653953	0.0959938	-116.062	-122.037
rs571862	3.22964e-08	-130.967	-133.64
rs641365	2.38373e-08	-131.27	-133.846
rs641351	2.31246e-08	-131.301	-133.872
rs639929	2.71081e-08	-131.142	-133.759
rs80194172	6.15682e-07	-128.019	-129.133
rs77236314	5.99821e-07	-128.045	-129.159
rs16831024	6.43576e-07	-127.975	-129.078
rs1143701	3.31516e-08	-130.941	-133.66
rs1143702	0.138084	-115.698	-121.916
rs9783098	6.74546e-07	-127.928	-129.025
rs673485	1.59599e-08	-131.672	-134.338
rs643445	3.81977e-08	-130.799	-133.665
rs559575	3.81977e-08	-130.799	-133.665
rs531459	3.97779e-08	-130.758	-133.613
rs628342	3.90381e-08	-130.777	-133.638
rs2916568	3.72844e-08	-130.823	-133.668
rs78263269	7.01687e-07	-127.888	-129.025
rs77274018	7.01687e-07	-127.888	-129.025
rs182626007	0	0	-134.682
rs115429924	7.28327e-07	-127.851	-128.999
rs140786067	7.32349e-07	-127.845	-128.999
rs10890268	3.8106e-08	-130.801	-133.641
rs12405972	1.27768e-07	-129.592	-129.889
rs2970609	3.76905e-08	-130.812	-133.643
rs2970610	0.195208	-115.352	-121.562
rs61769649	1.17745e-07	-129.673	-129.978
rs1972794	7.25725e-07	-127.855	-129.025
rs585711	3.84066e-08	-130.794	-133.618
rs585652	3.84066e-08	-130.794	-133.618
rs11210892	0.239255	-115.149	-121.445
rs35393217	1.23734e-07	-129.624	-130.019
rs664728	4.63723e-08	-130.605	-133.611
rs11210893	6.27244e-07	-128	-129.169
rs664336	4.63723e-08	-130.605	-133.611
rs530201	4.63723e-08	-130.605	-133.611
rs11210894	7.10418e-07	-127.876	-128.999
rs11210895	6.6719e-07	-127.939	-129.062
rs35290231	1.18168e-07	-129.67	-130.065
rs11210896	6.50042e-07	-127.965	-129.088
rs2970606	3.42561e-08	-130.908	-133.882
rs564318	3.38319e-08	-130.92	-133.885
rs486883	3.42561e-08	-130.908	-133.882
rs12045413	7.55121e-07	-127.815	-128.944
rs649504	3.55239e-08	-130.872	-133.874
rs574736	3.38319e-08	-130.92	-133.885
rs636547	3.38319e-08	-130.92	-133.885
rs581005	3.38319e-08	-130.92	-133.885
rs112407523	7.14543e-07	-127.87	-129.01
rs2367724	0.0827201	-116.211	-122.729
rs694197	3.34136e-08	-130.933	-133.888
rs483679	3.30382e-08	-130.944	-133.891
rs594293	3.30382e-08	-130.944	-133.891
rs609171	3.26308e-08	-130.956	-133.893
rs620851	3.22288e-08	-130.969	-133.896
rs530531	3.08102e-09	-133.316	-134.981
rs623965	3.22288e-08	-130.969	-133.896
rs55666439	1.48289e-07	-129.443	-129.977
rs61768370	1.422e-07	-129.485	-130.019
rs72883034	2.61143e-08	-131.179	-133.939
rs6429631	3.22288e-08	-130.969	-133.896
rs617521	3.22288e-08	-130.969	-133.896
rs513862	3.22288e-08	-130.969	-133.896
rs519357	3.08822e-08	-131.012	-133.923
rs517191	1.56423e-07	-129.389	-129.931
rs660899	1.36784e-07	-129.523	-130.065
rs12041746	5.6542e-07	-128.104	-129.301
rs61768371	1.43227e-07	-129.477	-130.019
rs2274465	1.73507e-07	-129.286	-129.843
rs11210900	5.71743e-07	-128.093	-129.301
rs11589584	1.61248e-07	-129.359	-129.931
rs509173	3.3932e-08	-130.917	-133.849
rs559481	9.02268e-08	-129.939	-133.185
rs61768372	1.83773e-07	-129.228	-129.801
rs113758528	0	0	-131.343
rs76017264	9.34802e-08	-129.904	-129.275
rs4336891	7.19134e-07	-127.864	-129.046
rs11590619	1.8367e-07	-129.229	-129.712
rs1973512	3.60904e-08	-130.856	-133.836
rs656131	5.34883e-10	-135.067	-135.553
rs6658300	8.90509e-10	-134.558	-134.592
rs10789441	3.20272e-07	-128.673	-128.861
rs489319	8.40374e-08	-130.01	-129.72
rs607062	7.51677e-09	-132.425	-134.788
rs618678	5.74896e-08	-130.39	-130.115
rs3791033	7.58398e-08	-130.113	-129.853
rs586339	6.42967e-09	-132.581	-134.84
rs10789442	2.81695e-08	-131.104	-130.876
rs55693463	4.53644e-07	-128.324	-128.51
rs9787076	6.43476e-08	-130.277	-130.028
rs3791034	9.38485e-08	-129.9	-129.678
rs4660257	2.61559e-08	-131.178	-131.234
rs4660740	0	0	-131.643
rs6697354	6.13365e-08	-130.325	-133.75
rs61768374	3.17164e-08	-130.985	-131.035
rs113688544	0	0	-131.272
rs1971342	3.43952e-08	-130.904	-130.954
rs11805774	3.37107e-08	-130.924	-130.993
rs17401357	3.25249e-08	-130.96	-131.035
rs3791035	3.25249e-08	-130.96	-131.035
rs3791036	5.98581e-08	-130.35	-133.767
rs2270972	2.80014e-08	-131.109	-131.192
rs145155829	0	0	-132.019
rs56319043	0	0	-131.386
rs112984125	2.83715e-08	-131.096	-131.154
rs304303	2.09078e-09	-133.704	-135.449
rs17531412	2.63729e-08	-131.169	-131.272
rs6429636	5.88282e-08	-130.367	-133.781
rs112361411	2.98661e-08	-131.045	-131.154
rs111854184	0	0	-130.81
rs76760124	0	0	-130.603
rs10890273	6.62342e-08	-130.249	-133.721
rs11810109	3.38679e-08	-130.919	-131.035
rs12410155	3.19586e-08	-130.977	-131.112
rs12410444	3.04339e-08	-131.026	-131.154
rs11210907	7.62772e-08	-130.107	-133.649
rs10890275	8.02401e-08	-130.057	-133.62
rs4660259	7.90744e-08	-130.071	-133.626
rs4660260	7.90744e-08	-130.071	-133.626
rs4660743	9.28791e-08	-129.91	-133.539
rs3862228	7.40755e-08	-130.137	-133.662
rs76546746	0	0	-130.418
rs6429637	1.03362e-08	-132.106	-132.068
rs76011621	0	0	-132.709
rs6673970	1.29609e-08	-131.88	-131.835
rs3791040	8.29466e-09	-132.326	-132.258
rs3791041	3.33287e-08	-130.935	-134.055
rs10749850	2.93396e-08	-131.063	-134.123
rs1013793	1.08715e-08	-132.056	-131.913
rs1029632	1.0703e-08	-132.071	-131.95
rs1472661	1.23934e-08	-131.925	-131.913
rs59305903	1.14816e-08	-132.001	-131.95
rs6686238	1.89864e-08	-131.498	-134.324
rs6696529	1.24135e-08	-131.923	-131.872
rs6429638	1.95299e-08	-131.47	-134.313
rs2158956	1.94144e-08	-131.476	-134.31
rs28833034	1.84618e-08	-131.526	-134.341
rs112646031	1.48004e-08	-131.747	-131.719
rs7549094	1.84618e-08	-131.526	-134.341
rs7551551	1.48004e-08	-131.747	-131.719
rs7511800	1.31785e-08	-131.863	-131.835
rs56338811	9.78051e-09	-132.161	-132.105
rs56367078	1.17834e-08	-131.975	-131.913
rs56701980	9.78051e-09	-132.161	-132.105
rs12062824	1.05054e-08	-132.09	-132.028
rs6668616	1.05054e-08	-132.09	-132.028
rs11584382	1.37831e-08	-131.818	-131.756
rs6669157	1.87267e-08	-131.512	-134.338
rs6700256	1.05054e-08	-132.09	-132.028
rs6429639	1.13541e-08	-132.012	-131.95
rs3791042	1.7727e-08	-131.567	-134.365
rs3791043	1.22107e-08	-131.939	-131.872
rs3791044	1.43939e-08	-131.775	-131.719
rs6678767	1.07861e-08	-132.063	-131.991
rs11210912	1.03948e-08	-132.1	-132.028
rs61768408	0	0	-131.838
rs11581514	1.12346e-08	-132.023	-131.95
rs11587515	1.3638e-08	-131.829	-131.756
rs11210913	1.82025e-08	-131.54	-134.344
rs11210914	1.16594e-08	-131.986	-131.913
rs72678674	0	0	-132.057
rs112518613	1.02806e-08	-132.111	-132.028
rs6664485	1.06676e-08	-132.075	-131.991
rs7520053	1.46722e-08	-131.756	-131.678
rs7551644	1.21152e-08	-131.947	-131.913
rs4660261	1.65892e-08	-131.633	-134.407
rs3791046	1.82123e-08	-131.54	-131.519
rs11210916	1.81049e-08	-131.546	-131.519
rs6656457	1.32026e-08	-131.861	-131.756
rs4660745	1.22688e-08	-131.935	-131.835
rs11210917	1.32026e-08	-131.861	-131.756
rs3791047	1.0551e-08	-132.086	-131.991
rs7531165	1.02269e-08	-132.117	-132.028
rs7516647	1.45191e-08	-131.766	-131.678
rs10890280	1.00058e-08	-132.139	-132.028
rs72678680	0	0	-131.984
rs7529895	8.15818e-09	-132.343	-132.242
rs11587427	0	0	-131.949
rs12119149	1.99279e-08	-131.45	-134.322
rs61768432	7.49011e-09	-132.428	-132.428
rs55695044	7.21925e-09	-132.465	-132.354
rs7543520	2.02035e-08	-131.436	-134.315
rs11590279	7.41855e-09	-132.438	-132.318
rs2158954	6.98083e-09	-132.499	-132.389
rs12083110	6.64001e-09	-132.549	-132.429
rs10890281	6.74685e-09	-132.533	-132.428
rs7546040	2.37585e-08	-131.274	-134.232
rs12354267	1.04977e-08	-132.091	-132.014
rs12760274	0	0	-130.914
rs917294	3.80019e-08	-130.804	-133.952
rs11577684	2.96576e-08	-131.052	-131.137
rs12741964	0	0	-135.777
rs3791054	9.11532e-10	-134.534	-134.825
rs72678691	7.189e-10	-134.772	-135.055
rs9787240	1.82194e-08	-131.539	-131.66
rs12044961	9.72317e-10	-134.47	-134.763
rs34224911	3.60703e-08	-130.856	-130.883
rs11210922	8.15317e-10	-134.646	-135.011
rs12401813	4.3672e-08	-130.665	-130.756
rs80325941	0	0	-135.426
rs37471	1.17968e-08	-131.974	-132.018
rs37470	1.28095e-08	-131.892	-132.018
rs3791068	7.54142e-10	-134.724	-135.304
rs37459	1.21521e-08	-131.944	-132.134
rs37458	1.55856e-08	-131.695	-131.875
rs12037700	8.02581e-10	-134.662	-135.184
rs37456	1.32371e-08	-131.859	-132.059
rs37455	1.41829e-08	-131.79	-131.98
rs37454	1.50254e-08	-131.732	-131.938
rs37453	1.37374e-08	-131.822	-132.018
rs3011216	1.16479e-08	-131.987	-131.267
rs37452	1.92406e-09	-133.787	-134.313
rs3791075	3.44284e-10	-135.508	-135.87
rs12046114	4.56228e-10	-135.227	-135.615
rs3011217	1.19498e-09	-134.264	-134.766
rs3011219	1.32933e-09	-134.157	-134.647
rs2906471	1.75752e-09	-133.878	-134.376
rs3011220	1.48991e-09	-134.043	-134.529
rs7542434	4.92899e-10	-135.149	-135.538
rs12723279	1.41811e-09	-134.092	-134.617
rs11210931	1.41811e-09	-134.092	-134.617
rs7552219	4.95287e-10	-135.144	-135.556
rs12040333	4.24368e-10	-135.299	-135.769
rs2367804	1.53108e-09	-134.016	-134.503
rs713191	1.20676e-09	-134.254	-134.646
rs3791076	4.4718e-10	-135.247	-135.683
rs2040950	8.5628e-10	-134.597	-134.91
rs2906469	0	0	-136.036
rs3011222	1.22582e-09	-134.238	-134.615
rs3011223	8.22607e-10	-134.637	-134.911
rs3011224	8.62968e-10	-134.589	-134.91
rs2906468	4.53539e-08	-130.627	-133.855
rs3011225	4.29533e-08	-130.682	-133.873
rs3094954	8.35986e-10	-134.621	-134.911
rs4660753	8.42461e-10	-134.613	-134.91
rs4660754	8.42461e-10	-134.613	-134.91
rs2906466	6.03137e-10	-134.947	-135.194
rs3791085	4.38288e-10	-135.267	-135.685
rs58854399	4.07722e-10	-135.339	-135.734
rs3791087	4.04348e-10	-135.347	-135.752
rs3011228	1.20621e-09	-134.254	-135.125
rs3791089	4.24255e-10	-135.299	-135.715
rs3791090	4.30071e-10	-135.286	-135.713
rs3791092	3.93113e-10	-135.375	-135.777
rs2906458	4.531e-09	-132.931	-133.486
rs2906457	3.72508e-09	-133.127	-133.834
rs2428853	7.98812e-11	-136.969	-135.98
rs2788371	4.12926e-09	-133.024	-133.817
rs2527777	4.06617e-09	-133.039	-133.839
rs2527776	4.56653e-09	-132.923	-133.705
rs2428852	3.46949e-09	-133.198	-133.904
rs77201694	0	0	-135.662
rs810680	3.53376e-09	-133.179	-133.904
rs803679	6.6016e-07	-127.949	-132.225
rs803678	4.37676e-09	-132.965	-133.801
rs803677	5.04855e-09	-132.823	-133.789
rs803676	5.204e-09	-132.792	-133.788
rs803675	5.57587e-07	-128.118	-132.377
rs2428851	4.33747e-09	-132.974	-133.837
rs2485996	3.93451e-09	-133.072	-133.869
rs2428854	4.61218e-09	-132.913	-133.791
rs803683	4.78643e-09	-132.876	-133.768
rs803682	5.90994e-09	-132.665	-133.57
rs803681	4.85812e-09	-132.861	-133.768
rs803680	4.57194e-09	-132.922	-133.836
rs783303	5.68982e-09	-132.703	-133.673
rs3791101	3.18808e-08	-130.98	-129.97
rs783302	5.24256e-09	-132.785	-133.811
rs3791102	4.39958e-09	-132.96	-134.049
rs11210934	4.97813e-09	-132.837	-133.986
rs11210935	5.28918e-07	-128.171	-132.572
rs2428964	1.1003e-09	-134.346	-134.862
rs4314918	8.76713e-08	-129.968	-133.578
rs78050663	0	0	-132.706
rs3791112	1.01343e-09	-134.428	-135.18
rs6674176	1.01986e-07	-129.817	-133.502
rs2486011	1.75009e-09	-133.882	-134.431
rs4660262	1.3149e-09	-134.168	-134.988
rs4660756	1.81381e-08	-131.544	-130.547
rs3120802	1.18026e-09	-134.276	-134.758
rs3120803	1.17216e-09	-134.283	-134.776
rs1636876	1.1293e-09	-134.32	-134.795
rs1636877	1.59921e-10	-136.275	-135.568
rs2428962	1.15823e-09	-134.295	-134.759
rs2245439	1.49597e-10	-136.342	-135.59
rs9326136	1.38951e-09	-134.113	-135.007
rs11210936	7.0657e-10	-134.789	-135.434
rs2485991	1.40885e-10	-136.402	-135.611
rs11578313	8.17653e-10	-134.643	-135.331
rs2428961	1.36246e-10	-136.435	-135.614
rs2428960	1.36246e-10	-136.435	-135.614
rs2352990	7.12963e-10	-134.78	-135.389
rs4031031	9.48798e-10	-134.494	-135.155
rs2428959	1.70435e-10	-136.211	-135.437
rs12127226	6.76448e-10	-134.833	-135.393
rs2108202	7.01495e-10	-134.796	-135.344
rs1859726	1.79596e-10	-136.159	-135.368
rs6801	7.07995e-10	-134.787	-135.344
rs2485990	1.81032e-10	-136.151	-135.361
rs1548634	2.30918e-10	-135.907	-135.169
rs12726706	5.72003e-10	-135	-135.561
rs3762422	8.32821e-10	-134.625	-135.329
rs2242637	1.27355e-09	-134.2	-135.015
rs12127737	1.00961e-09	-134.432	-135.638
rs1766968	1.81651e-10	-136.147	-135.173
rs6671164	1.02095e-09	-134.421	-135.557
rs3120804	1.82868e-10	-136.141	-135.205
rs34830883	7.98676e-10	-134.667	-135.743
rs11210937	9.25673e-08	-129.914	-133.225
rs3120805	1.84361e-10	-136.133	-135.197
rs9727068	1.41111e-09	-134.097	-134.993
rs2906597	1.89719e-10	-136.104	-135.176
rs12737898	1.36022e-09	-134.134	-135.04
rs2485989	2.04703e-10	-136.028	-135.227
rs6680421	1.6168e-09	-133.961	-135.477
rs2428957	1.87423e-10	-136.116	-135.224
rs4448553	1.07759e-09	-134.367	-135.69
rs3791116	4.10936e-09	-133.028	-135.054
rs2240447	3.59491e-09	-133.162	-135.153
rs7556565	2.89067e-09	-133.38	-135.279
rs6675620	2.4239e-09	-133.556	-135.371
rs2486014	1.79676e-10	-136.158	-135.339
rs1008137	2.03272e-10	-136.035	-135.073
rs4660263	3.64396e-09	-133.149	-135.169
rs4660758	4.03205e-09	-133.047	-135.114
rs2301993	2.64779e-09	-133.468	-135.33
rs12145999	3.8314e-09	-133.099	-135.128
rs1636879	1.35025e-10	-136.444	-135.461
rs3828146	3.28395e-09	-133.253	-135.213
rs3791119	3.64396e-09	-133.149	-135.169
rs3791120	3.547e-09	-133.176	-135.184
rs4660759	3.64944e-09	-133.147	-135.17
rs7412307	4.82588e-07	-128.263	-131.455
rs2486007	1.31208e-10	-136.473	-135.489
rs7161	5.18213e-09	-132.797	-134.995
rs4660761	6.89166e-07	-127.906	-131.055
rs12410334	4.16441e-07	-128.41	-131.491
rs2428954	8.04471e-10	-134.659	-134.896
rs2428953	8.34116e-10	-134.623	-134.895
rs4567315	2.2999e-09	-133.609	-135.255
rs2993619	1.49292e-09	-134.041	-135.128
rs12738136	2.80275e-09	-133.411	-135.109
rs12403025	6.04744e-09	-132.642	-134.852
rs12403036	5.88952e-09	-132.669	-134.869
rs10890286	7.43863e-09	-132.435	-134.712
rs11210939	1.76405e-09	-133.874	-135.29
rs113551349	2.94642e-09	-133.361	-132.849
rs3791129	1.43259e-08	-131.78	-133.316
rs79746139	0	0	-133.752
rs2486009	0	0	-134.092
rs1476670	0	0	-135.272
rs2993251	2.28442e-10	-135.918	-134.92
rs647372	8.83622e-11	-136.868	-135.828
rs1291047	8.01512e-11	-136.966	-135.925
rs548299	8.33405e-11	-136.927	-135.888
rs2429056	4.05962e-10	-135.343	-134.514
rs12726459	0	0	-135.722
rs11210967	3.58488e-10	-135.468	-134.644
rs2485653	3.539e-09	-133.178	-132.447
rs2485652	3.11506e-10	-135.608	-134.75
rs2429050	3.23623e-10	-135.57	-134.715
rs2429049	3.01071e-10	-135.642	-134.782
rs1539150	2.96074e-10	-135.659	-134.715
