## Supplementary material for "Characterization of shared and ancestry-specific signals driving complex traits using multi-ancestry fine-mapping": mscaviar_results_study0_post.txt

SNP_ID	Prob_in_pCausalSet
rs11559314	4.69256e-11
rs144631840	1.20874e-10
rs7520981	1.22329e-10
rs7549876	2.92783e-10
rs4660253	1.14996e-10
rs3120047	5.88189e-10
rs3120124	5.31125e-10
rs1209384	2.40388e-10
rs3768046	8.89396e-10
rs7527092	1.92551e-10
rs6690243	9.02987e-10
rs4660729	7.44202e-10
rs1556580	7.5021e-10
rs3120044	1.40413e-09
rs3120122	1.57309e-09
rs1556581	1.69645e-09
rs2275180	3.95979e-09
rs1467808	1.83894e-09
rs1467809	1.65982e-09
rs2282225	4.08955e-10
rs2282226	1.82085e-09
rs6694318	3.95032e-10
rs3120276	1.39604e-09
rs2991990	1.31348e-09
rs1198982	8.80231e-10
rs1199039	8.3403e-10
rs839997	5.39338e-10
rs866332	1.39347e-08
rs12076751	1.31077e-08
rs4660731	1.47486e-08
rs1209702	1.54799e-08
rs1199038	8.71364e-09
rs12058355	8.62143e-09
rs839993	7.94723e-09
rs710252	1.01747e-08
rs1749959	8.28726e-09
rs35732878	8.27324e-09
rs111888775	7.94045e-09
rs1199036	5.91161e-09
rs1760670	7.7154e-09
rs839995	8.51591e-09
rs839996	8.53263e-09
rs72669002	7.52344e-09
rs1760669	8.15878e-09
rs1749960	4.40296e-10
rs1749961	4.40296e-10
rs839763	6.96748e-09
rs710251	4.10747e-10
rs11210838	3.71479e-11
rs72671107	3.86646e-11
rs839764	9.55924e-09
rs652941	1.06979e-08
rs839766	9.37149e-09
rs11587504	1.46586e-08
rs685756	1.09245e-08
rs4141739	1.12924e-08
rs4141740	6.19786e-09
rs4141741	4.47656e-09
rs66559745	7.51523e-09
rs11586272	5.71418e-10
rs11210839	5.6076e-09
rs11210840	7.49927e-10
rs12140829	1.34914e-10
rs11172	1.00978e-08
rs839752	7.8542e-09
rs839753	7.66711e-10
rs839754	7.72892e-09
rs839755	1.64011e-08
rs839756	7.44303e-10
rs839757	7.04835e-10
rs1004291	1.26233e-08
rs999288	1.31023e-08
rs1762343	8.10992e-10
rs12126199	1.19723e-10
rs839758	1.44738e-10
rs839759	1.17838e-08
rs839760	9.83984e-09
rs839761	7.83077e-09
rs710249	8.60787e-09
rs17573239	1.11778e-08
rs839768	7.14608e-09
rs839769	1.05803e-08
rs839770	6.83146e-09
rs839771	9.74736e-09
rs839772	1.06419e-08
rs839773	1.02049e-08
rs3001721	9.67865e-09
rs2152112	5.99637e-09
rs2494997	9.65735e-10
rs9793186	9.6242e-09
rs9793527	6.23733e-09
rs72671121	3.7765e-09
rs2782638	6.21357e-09
rs1999674	1.00916e-09
rs55935510	9.50824e-09
rs55663821	7.58444e-09
rs2842177	9.92605e-09
rs2782642	6.21357e-09
rs2782643	9.53458e-09
rs2782644	9.52138e-09
rs2782645	5.98845e-09
rs2782646	8.92184e-09
rs2842179	7.06104e-09
rs2039531	1.26435e-08
rs2782647	1.2706e-08
rs2842180	1.00158e-08
rs2782648	1.41786e-08
rs2842182	1.16231e-09
rs2842184	8.42083e-09
rs2782649	1.51204e-08
rs1572272	1.68196e-08
rs2027130	1.74994e-08
rs2255632	8.77938e-09
rs2842193	2.3977e-08
rs2782650	2.56521e-08
rs6954	1.35566e-09
rs2251804	5.26097e-08
rs2251802	3.0503e-08
rs6692611	1.81771e-09
rs2782651	1.81522e-09
rs2842195	3.11308e-08
rs1334973	1.63993e-08
rs2494994	3.08477e-08
rs2992036	1.69756e-08
rs2782652	3.29478e-10
rs2262984	3.89632e-08
rs2842196	1.79211e-08
rs2842197	1.94147e-08
rs2782657	6.80114e-08
rs2842198	7.81628e-08
rs2105029	1.3954e-09
rs7413861	1.98763e-08
rs2105028	2.14938e-08
rs12069733	1.26678e-08
rs4660733	4.61027e-08
rs10789433	3.93775e-08
rs10732843	1.50167e-08
rs11210850	3.51436e-08
rs2992038	4.49538e-08
rs2992037	3.16114e-09
rs2782653	2.63032e-09
rs72671139	6.50966e-11
rs34898652	7.25791e-10
rs11210860	1.16891e-09
rs2152113	1.08629e-09
rs11577403	7.34728e-10
rs2819330	1.45619e-10
rs2819332	2.5884e-10
rs2782639	4.26293e-10
rs2842189	7.16941e-10
rs2782640	4.2161e-10
rs78406870	4.33679e-10
rs951740	5.15878e-10
rs1889588	3.81695e-10
rs2782641	6.06459e-10
rs2039530	1.33571e-07
rs2842188	8.59598e-10
rs2819333	6.7878e-10
rs2819334	7.9787e-10
rs2819335	9.46203e-10
rs2842187	1.35095e-09
rs2819336	1.6896e-09
rs11580258	1.33484e-09
rs2819339	1.0641e-09
rs2842185	1.35537e-09
rs2842183	2.50566e-09
rs10890253	2.64084e-09
rs2842178	1.5119e-09
rs2494995	2.77037e-09
rs2842176	2.8673e-09
rs2842175	2.9809e-09
rs11580074	2.84014e-09
rs11210869	1.94593e-09
rs10789435	3.17606e-09
rs3000761	3.24918e-09
rs68191270	3.00306e-09
rs12076635	2.89526e-09
rs61769611	2.10972e-09
rs2842194	3.45666e-09
rs11210871	0.00137129
rs10890255	3.69075e-09
rs2478978	3.30997e-09
rs11586016	1.73119e-09
rs12089622	3.22833e-09
rs2842186	4.90103e-09
rs943513	5.86056e-09
rs1887402	8.92583e-09
rs79265289	3.97241e-07
rs16830922	8.66735e-07
rs3001723	0.0366561
rs2819340	4.97265e-09
rs2842171	1.41524e-08
rs6678785	1.30401e-06
rs10789436	3.72031e-09
rs650729	4.20476e-09
rs663618	4.09042e-09
rs552638	1.58521e-08
rs752963	4.38892e-07
rs2004899	4.48514e-09
rs1808730	1.75954e-08
rs2015628	5.33889e-06
rs2077652	5.26145e-06
rs16830935	5.60475e-06
rs3791134	1.83464e-08
rs16830948	5.91237e-06
rs16830952	5.91237e-06
rs3791136	2.11687e-08
rs3791137	4.17049e-09
rs3791138	4.17049e-09
rs3828149	6.00378e-06
rs3828150	3.87542e-09
rs6698389	1.98472e-08
rs61769642	1.63559e-08
rs3791139	1.86405e-08
rs3791140	2.10597e-08
rs501299	1.85353e-08
rs61769643	4.09801e-11
rs10890261	3.75839e-09
rs11210881	5.2547e-06
rs573350	3.84969e-09
rs605709	2.18244e-08
rs72673082	2.01337e-08
rs583040	2.05169e-08
rs674725	4.01671e-09
rs673253	3.14406e-06
rs673242	2.22773e-08
rs10890265	4.90767e-06
rs11210884	4.57156e-06
rs12026752	4.53807e-06
rs11210885	4.20963e-06
rs56175694	2.10318e-08
rs3791144	3.89115e-06
rs596522	2.02224e-08
rs112410202	4.15457e-10
rs492929	5.10732e-11
rs530373	2.21815e-10
rs17371903	3.9958e-08
rs631248	8.66933e-09
rs11210886	8.98149e-07
rs512579	3.31996e-10
rs539096	5.83977e-09
rs519669	5.62711e-09
rs11210887	0.0121785
rs549845	0.0114811
rs11210888	6.09901e-07
rs499257	0.0943326
rs3791151	9.73924e-08
rs10890267	6.19354e-07
rs603542	0.0923764
rs55684236	9.08823e-08
rs588657	3.93814e-08
rs12075670	6.90172e-07
rs516790	2.84521e-08
rs516921	7.49281e-08
rs517849	3.27279e-08
rs11804031	6.42918e-07
rs667676	2.93183e-08
rs653953	0.0960344
rs571862	3.26245e-08
rs641365	2.40996e-08
rs641351	2.33791e-08
rs639929	2.73964e-08
rs80194172	6.49354e-07
rs77236314	6.32625e-07
rs16831024	6.79159e-07
rs1143701	3.34697e-08
rs1143702	0.13813
rs9783098	7.12045e-07
rs673485	1.60907e-08
rs643445	3.85053e-08
rs559575	3.85053e-08
rs531459	4.0106e-08
rs628342	3.93562e-08
rs2916568	3.75919e-08
rs78263269	7.39186e-07
rs77274018	7.39186e-07
rs182626007	1.31095e-10
rs115429924	7.66824e-07
rs140786067	7.70846e-07
rs10890268	3.84241e-08
rs12405972	1.43576e-07
rs2970609	3.80086e-08
rs2970610	0.195273
rs61769649	1.32217e-07
rs1972794	7.63223e-07
rs585711	3.87347e-08
rs585652	3.87347e-08
rs11210892	0.239328
rs35393217	1.37611e-07
rs664728	4.66904e-08
rs11210893	6.59734e-07
rs664336	4.66904e-08
rs530201	4.66904e-08
rs11210894	7.48915e-07
rs11210895	7.03344e-07
rs35290231	1.31421e-07
rs11210896	6.85267e-07
rs2970606	3.44799e-08
rs564318	3.40558e-08
rs486883	3.44799e-08
rs12045413	7.95817e-07
rs649504	3.57477e-08
rs574736	3.40558e-08
rs636547	3.40558e-08
rs581005	3.40558e-08
rs112407523	7.52633e-07
rs2367724	0.0827405
rs694197	3.36374e-08
rs483679	3.32621e-08
rs594293	3.32621e-08
rs609171	3.28546e-08
rs620851	3.24527e-08
rs530531	3.16124e-09
rs623965	3.24527e-08
rs55666439	1.62761e-07
rs61768370	1.56078e-07
rs72883034	2.63381e-08
rs6429631	3.24527e-08
rs617521	3.24527e-08
rs513862	3.24527e-08
rs519357	3.10994e-08
rs517191	1.71579e-07
rs660899	1.50037e-07
rs12041746	5.93892e-07
rs61768371	1.57104e-07
rs2274465	1.90065e-07
rs11210900	6.00214e-07
rs11589584	1.76403e-07
rs509173	3.41706e-08
rs559481	9.07336e-08
rs61768372	2.01047e-07
rs113758528	3.69557e-09
rs76017264	1.22695e-07
rs4336891	7.55865e-07
rs11590619	2.02552e-07
rs1973512	3.6329e-08
rs656131	5.39606e-10
rs6658300	8.93312e-10
rs10789441	3.64475e-07
rs489319	1.02771e-07
rs607062	7.58766e-09
rs618678	7.01073e-08
rs3791033	9.22253e-08
rs586339	6.50256e-09
rs10789442	3.40646e-08
rs55693463	5.1647e-07
rs9787076	7.81088e-08
rs3791034	1.13386e-07
rs4660257	3.02718e-08
rs4660740	2.73718e-09
rs6697354	6.14795e-08
rs61768374	3.67401e-08
rs113688544	3.96612e-09
rs1971342	3.98432e-08
rs11805774	3.89522e-08
rs17401357	3.75486e-08
rs3791035	3.75486e-08
rs3791036	6.0006e-08
rs2270972	3.22938e-08
rs145155829	1.87899e-09
rs56319043	3.53948e-09
rs112984125	3.28313e-08
rs304303	2.12201e-09
rs17531412	3.0335e-08
rs6429636	5.89906e-08
rs112361411	3.43259e-08
rs111854184	6.29943e-09
rs76760124	7.74171e-09
rs10890273	6.64074e-08
rs11810109	3.88916e-08
rs12410155	3.66105e-08
rs12410444	3.48936e-08
rs11210907	7.64738e-08
rs10890275	8.045e-08
rs4660259	7.92842e-08
rs4660260	7.92842e-08
rs4660743	9.31185e-08
rs3862228	7.42721e-08
rs76546746	9.32274e-09
rs6429637	1.2123e-08
rs76011621	9.42815e-10
rs6673970	1.52179e-08
rs3791040	9.77169e-09
rs3791041	3.34345e-08
rs10749850	2.94424e-08
rs1013793	1.29587e-08
rs1029632	1.27142e-08
rs1472661	1.44806e-08
rs59305903	1.34928e-08
rs6686238	1.90606e-08
rs6696529	1.45878e-08
rs6429638	1.96063e-08
rs2158956	1.94886e-08
rs28833034	1.85361e-08
rs112646031	1.73352e-08
rs7549094	1.85361e-08
rs7551551	1.73352e-08
rs7511800	1.54354e-08
rs56338811	1.15028e-08
rs56367078	1.38706e-08
rs56701980	1.15028e-08
rs12062824	1.23662e-08
rs6668616	1.23662e-08
rs11584382	1.62245e-08
rs6669157	1.8803e-08
rs6700256	1.23662e-08
rs6429639	1.33652e-08
rs3791042	1.78012e-08
rs3791043	1.43851e-08
rs3791044	1.69287e-08
rs6678767	1.2717e-08
rs11210912	1.22557e-08
rs61768408	2.25276e-09
rs11581514	1.32457e-08
rs11587515	1.60794e-08
rs11210913	1.82746e-08
rs11210914	1.37466e-08
rs72678674	1.80994e-09
rs112518613	1.21414e-08
rs6664485	1.25985e-08
rs7520053	1.7314e-08
rs7551644	1.42024e-08
rs4660261	1.66655e-08
rs3791046	2.13088e-08
rs11210916	2.12014e-08
rs6656457	1.5644e-08
rs4660745	1.45258e-08
rs11210917	1.5644e-08
rs3791047	1.24819e-08
rs7531165	1.20877e-08
rs7516647	1.71609e-08
rs10890280	1.18666e-08
rs72678680	1.94632e-09
rs7529895	9.65895e-09
rs11587427	2.01505e-09
rs12119149	2.00246e-08
rs61768432	8.73567e-09
rs55695044	8.56185e-09
rs7543520	2.03003e-08
rs11590279	8.81015e-09
rs2158954	8.27626e-09
rs12083110	7.88557e-09
rs10890281	7.99241e-09
rs7546040	2.38678e-08
rs12354267	1.2384e-08
rs12760274	5.6758e-09
rs917294	3.81787e-08
rs11577684	3.4196e-08
rs12741964	4.38311e-11
rs3791054	1.02143e-09
rs72678691	8.05478e-10
rs9787240	2.09085e-08
rs12044961	1.08955e-09
rs34224911	4.19232e-08
rs11210922	9.05676e-10
rs12401813	5.03134e-08
rs80325941	6.22731e-11
rs37471	1.36753e-08
rs37470	1.46879e-08
rs3791068	8.19371e-10
rs37459	1.38236e-08
rs37458	1.77526e-08
rs12037700	8.77153e-10
rs37456	1.50392e-08
rs37455	1.61338e-08
rs37454	1.70593e-08
rs37453	1.56158e-08
rs3011216	1.56327e-08
rs37452	2.10899e-09
rs3791075	3.79969e-10
rs12046114	5.03517e-10
rs3011217	1.3109e-09
rs3011219	1.46055e-09
rs2906471	1.931e-09
rs3011220	1.63819e-09
rs7542434	5.44315e-10
rs12723279	1.55328e-09
rs11210931	1.55328e-09
rs7552219	5.45608e-10
rs12040333	4.63798e-10
rs2367804	1.68346e-09
rs713191	1.33853e-09
rs3791076	4.90799e-10
rs2040950	9.56877e-10
rs2906469	3.38363e-11
rs3011222	1.36192e-09
rs3011223	9.23204e-10
rs3011224	9.63565e-10
rs2906468	4.55526e-08
rs3011225	4.3152e-08
rs3094954	9.36583e-10
rs4660753	9.43058e-10
rs4660754	9.43058e-10
rs2906466	6.78088e-10
rs3791085	4.81907e-10
rs58854399	4.49146e-10
rs3791087	4.44905e-10
rs3011228	1.2835e-09
rs3791089	4.66478e-10
rs3791090	4.72294e-10
rs3791092	4.32543e-10
rs2906458	4.95965e-09
rs2906457	4.02556e-09
rs2428853	1.14668e-10
rs2788371	4.43462e-09
rs2527777	4.36479e-09
rs2527776	4.90894e-09
rs2428852	3.74936e-09
rs77201694	4.91852e-11
rs810680	3.81363e-09
rs803679	6.61466e-07
rs803678	4.68693e-09
rs803677	5.36166e-09
rs803676	5.5171e-09
rs803675	5.58674e-07
rs2428851	4.6363e-09
rs2485996	4.22405e-09
rs2428854	4.92528e-09
rs803683	5.10658e-09
rs803682	6.30186e-09
rs803681	5.17828e-09
rs803680	4.8706e-09
rs783303	6.04229e-09
rs3791101	4.64672e-08
rs783302	5.5481e-09
rs3791102	4.63819e-09
rs11210934	5.23249e-09
rs11210935	5.29699e-07
rs2428964	1.2051e-09
rs4314918	8.7884e-08
rs78050663	9.45338e-10
rs3791112	1.087e-09
rs6674176	1.02217e-07
rs2486011	1.91378e-09
rs4660262	1.40495e-09
rs4660756	2.63273e-08
rs3120802	1.29729e-09
rs3120803	1.28699e-09
rs1636876	1.24196e-09
rs1636877	1.61264e-10
rs2428962	1.27526e-09
rs2245439	1.50881e-10
rs9326136	1.47714e-09
rs11210936	7.62801e-10
rs2485991	1.42119e-10
rs11578313	8.80392e-10
rs2428961	1.37442e-10
rs2428960	1.37442e-10
rs2352990	7.72296e-10
rs4031031	1.02496e-09
rs2428959	1.71685e-10
rs12127226	7.35781e-10
rs2108202	7.64119e-10
rs1859726	1.80824e-10
rs6801	7.7062e-10
rs2485990	1.8226e-10
rs1548634	2.32209e-10
rs12726706	6.21294e-10
rs3762422	8.95561e-10
rs2242637	1.36105e-09
rs12127737	1.04853e-09
rs1766968	1.82666e-10
rs6671164	1.06543e-09
rs3120804	1.83924e-10
rs34830883	8.34067e-10
rs11210937	9.26532e-08
rs3120805	1.85417e-10
rs9727068	1.5001e-09
rs2906597	1.90784e-10
rs12737898	1.44467e-09
rs2485989	2.05914e-10
rs6680421	1.65903e-09
rs2428957	1.88527e-10
rs4448553	1.11123e-09
rs3791116	4.1695e-09
rs2240447	3.64496e-09
rs7556565	2.93144e-09
rs6675620	2.45984e-09
rs2486014	1.80867e-10
rs1008137	2.04298e-10
rs4660263	3.68689e-09
rs4660758	4.07955e-09
rs2301993	2.68374e-09
rs12145999	3.88144e-09
rs1636879	1.36037e-10
rs3828146	3.32794e-09
rs3791119	3.68689e-09
rs3791120	3.58879e-09
rs4660759	3.69122e-09
rs7412307	4.82654e-07
rs2486007	1.3222e-10
rs7161	5.23015e-09
rs4660761	6.89229e-07
rs12410334	4.165e-07
rs2428954	8.07951e-10
rs2428953	8.37724e-10
rs4567315	2.35547e-09
rs2993619	1.50172e-09
rs12738136	2.86975e-09
rs12403025	6.12228e-09
rs12403036	5.96241e-09
rs10890286	7.5296e-09
rs11210939	1.82188e-09
rs113551349	3.76466e-09
rs3791129	1.4827e-08
rs79746139	3.32297e-10
rs2486009	2.36538e-10
rs1476670	7.26383e-11
rs2993251	3.30744e-10
rs647372	1.29054e-10
rs1291047	1.17021e-10
rs548299	1.21635e-10
rs2429056	5.59905e-10
rs12726459	4.63486e-11
rs11210967	4.93513e-10
rs2485653	4.76251e-09
rs2485652	4.32817e-10
rs2429050	4.49269e-10
rs2429049	4.18581e-10
rs1539150	4.21836e-10
