## Supplementary material for "Characterization of shared and ancestry-specific signals driving complex traits using multi-ancestry fine-mapping": mscaviar_results_study1_post.txt

SNP_ID	Prob_in_pCausalSet
rs7520981	8.68882e-11
rs7549876	2.09734e-10
rs4660253	8.325e-11
rs3120047	4.01402e-10
rs3120124	3.62607e-10
rs1209384	1.66396e-10
rs3768046	6.04996e-10
rs7527092	1.62643e-10
rs6690243	6.18608e-10
rs4660729	5.14164e-10
rs1556580	5.11629e-10
rs3120044	9.64999e-10
rs3120122	1.08248e-09
rs1556581	1.18863e-09
rs2275180	2.76033e-09
rs1467808	1.27087e-09
rs1467809	1.16929e-09
rs2282225	3.59631e-10
rs2282226	1.25103e-09
rs6694318	3.43758e-10
rs3120276	9.73343e-10
rs2991990	9.34762e-10
rs1198982	6.05127e-10
rs1199039	5.78283e-10
rs839997	4.76817e-10
rs866332	1.05693e-08
rs12076751	1.00127e-08
rs4660731	1.28552e-08
rs1209702	1.18192e-08
rs1199038	6.65775e-09
rs12058355	6.56553e-09
rs839993	6.05221e-09
rs710252	7.75217e-09
rs1749959	6.23128e-09
rs35732878	6.21726e-09
rs111888775	5.97047e-09
rs1199036	4.41842e-09
rs1760670	5.82032e-09
rs839995	6.45998e-09
rs839996	6.39501e-09
rs72669002	5.70027e-09
rs1760669	6.18885e-09
rs1749960	3.8857e-10
rs1749961	3.8857e-10
rs839763	5.22e-09
rs710251	3.57894e-10
rs839764	7.23891e-09
rs652941	8.1783e-09
rs839766	7.05113e-09
rs11587504	1.08477e-08
rs685756	8.18729e-09
rs4141739	8.44468e-09
rs4141740	4.6465e-09
rs4141741	3.34401e-09
rs66559745	5.54516e-09
rs11586272	5.28241e-10
rs11210839	4.17573e-09
rs11210840	6.84317e-10
rs12140829	9.26425e-11
rs11172	7.86662e-09
rs839752	5.8842e-09
rs839753	6.9896e-10
rs839754	5.83384e-09
rs839755	1.27405e-08
rs839756	6.78657e-10
rs839757	6.43429e-10
rs1004291	9.58613e-09
rs999288	9.9389e-09
rs1762343	7.40957e-10
rs12126199	8.2252e-11
rs839758	1.06676e-10
rs839759	8.87936e-09
rs839760	7.48534e-09
rs839761	5.75059e-09
rs710249	6.25313e-09
rs17573239	8.11106e-09
rs839768	5.14698e-09
rs839769	7.79121e-09
rs839770	4.91779e-09
rs839771	7.18517e-09
rs839772	7.85285e-09
rs839773	7.52637e-09
rs3001721	7.11645e-09
rs2152112	4.30333e-09
rs2494997	9.0237e-10
rs9793186	7.06199e-09
rs9793527	4.47621e-09
rs72671121	2.59848e-09
rs2782638	4.45245e-09
rs1999674	9.46078e-10
rs55935510	6.94602e-09
rs55663821	5.58544e-09
rs2842177	7.2475e-09
rs2782642	4.45245e-09
rs2782643	6.97236e-09
rs2782644	6.95915e-09
rs2782645	4.2954e-09
rs2782646	6.56716e-09
rs2842179	5.06192e-09
rs2039531	9.48004e-09
rs2782647	9.5425e-09
rs2842180	7.45361e-09
rs2782648	1.07316e-08
rs2842182	1.0955e-09
rs2842184	6.15862e-09
rs2782649	1.15144e-08
rs1572272	1.27222e-08
rs2027130	1.3402e-08
rs2255632	6.07093e-09
rs2842193	1.84228e-08
rs2782650	1.98595e-08
rs6954	1.27718e-09
rs2251804	3.89845e-08
rs2251802	2.35847e-08
rs6692611	1.70584e-09
rs2782651	1.69894e-09
rs2842195	2.44963e-08
rs1334973	1.22764e-08
rs2494994	2.42131e-08
rs2992036	1.24823e-08
rs2782652	2.41816e-10
rs2262984	3.03106e-08
rs2842196	1.32392e-08
rs2842197	1.45159e-08
rs2782657	5.04244e-08
rs2842198	5.79505e-08
rs2105029	1.05562e-09
rs7413861	1.51665e-08
rs2105028	1.6772e-08
rs12069733	1.17551e-08
rs4660733	3.9178e-08
rs10789433	3.44291e-08
rs10732843	1.21373e-08
rs11210850	3.07863e-08
rs2992038	3.88407e-08
rs2992037	2.95796e-09
rs2782653	2.15436e-09
rs34898652	5.32614e-10
rs11210860	9.22357e-10
rs2152113	8.56905e-10
rs11577403	5.87923e-10
rs2819330	1.02846e-10
rs2819332	1.98454e-10
rs2782639	3.93821e-10
rs2842189	5.165e-10
rs2782640	3.12719e-10
rs951740	3.52632e-10
rs1889588	3.17719e-10
rs2782641	4.12877e-10
rs2039530	1.25822e-07
rs2842188	5.85584e-10
rs2819333	4.635e-10
rs2819334	6.04725e-10
rs2819335	7.1621e-10
rs2842187	1.04692e-09
rs2819336	1.29839e-09
rs11580258	1.0302e-09
rs2819339	1.02077e-09
rs2842185	1.05135e-09
rs2842183	2.45683e-09
rs10890253	2.58839e-09
rs2842178	1.17358e-09
rs2494995	2.71875e-09
rs2842176	2.81153e-09
rs2842175	2.92837e-09
rs11580074	2.78407e-09
rs11210869	1.51123e-09
rs10789435	3.11706e-09
rs3000761	3.19307e-09
rs68191270	2.94554e-09
rs12076635	2.83952e-09
rs61769611	1.60581e-09
rs2842194	3.36018e-09
rs11210871	0.00137045
rs10890255	3.59159e-09
rs74735466	5.08255e-11
rs2478978	3.20917e-09
rs11586016	1.24445e-09
rs12089622	3.12346e-09
rs2842186	4.73071e-09
rs943513	4.53873e-09
rs1887402	6.95607e-09
rs79265289	3.93163e-07
rs16830922	8.24483e-07
rs3001723	0.0366231
rs2819340	4.85663e-09
rs2842171	1.17306e-08
rs6678785	1.25429e-06
rs10789436	3.61202e-09
rs650729	4.08617e-09
rs663618	3.97543e-09
rs552638	1.34306e-08
rs752963	4.02565e-07
rs2004899	4.36296e-09
rs1808730	1.51742e-08
rs2015628	5.29303e-06
rs2077652	5.21693e-06
rs16830935	5.56141e-06
rs3791134	1.59253e-08
rs16830948	5.86903e-06
rs16830952	5.86903e-06
rs3791136	1.84332e-08
rs3791137	4.03877e-09
rs3791138	4.03877e-09
rs3828149	5.96044e-06
rs3828150	3.75126e-09
rs6698389	1.72278e-08
rs61769642	1.42199e-08
rs3791139	1.62195e-08
rs3791140	1.83241e-08
rs501299	1.61143e-08
rs10890261	3.64225e-09
rs11210881	5.21249e-06
rs573350	3.73811e-09
rs605709	1.9404e-08
rs72673082	1.7398e-08
rs583040	1.76707e-08
rs674725	3.8975e-09
rs673253	2.77225e-06
rs673242	1.90448e-08
rs10890265	4.86181e-06
rs11210884	4.52821e-06
rs12026752	4.49472e-06
rs11210885	4.16852e-06
rs56175694	1.77991e-08
rs3791144	3.85228e-06
rs596522	1.71284e-08
rs530373	1.58881e-10
rs17371903	3.38726e-08
rs631248	8.43879e-09
rs11210886	8.81146e-07
rs512579	2.86948e-10
rs539096	5.74024e-09
rs519669	5.5495e-09
rs11210887	0.0121703
rs549845	0.0114737
rs11210888	5.77104e-07
rs499257	0.0942841
rs3791151	8.22388e-08
rs10890267	5.86557e-07
rs603542	0.0923305
rs55684236	7.70074e-08
rs588657	3.90387e-08
rs12075670	6.54598e-07
rs516790	2.82278e-08
rs516921	7.42908e-08
rs517849	3.24549e-08
rs11804031	6.10122e-07
rs667676	2.90745e-08
rs653953	0.0959938
rs571862	3.234e-08
rs641365	2.38775e-08
rs641351	2.31648e-08
rs639929	2.71497e-08
rs80194172	6.1569e-07
rs77236314	5.99829e-07
rs16831024	6.43584e-07
rs1143701	3.31978e-08
rs1143702	0.138084
rs9783098	6.74554e-07
rs673485	1.60139e-08
rs643445	3.82527e-08
rs559575	3.82527e-08
rs531459	3.98316e-08
rs628342	3.90925e-08
rs2916568	3.73381e-08
rs78263269	7.01696e-07
rs77274018	7.01696e-07
rs115429924	7.28335e-07
rs140786067	7.32358e-07
rs10890268	3.8159e-08
rs12405972	1.27772e-07
rs2970609	3.77429e-08
rs2970610	0.195208
rs61769649	1.17749e-07
rs1972794	7.25733e-07
rs585711	3.84585e-08
rs585652	3.84585e-08
rs11210892	0.239255
rs35393217	1.23738e-07
rs664728	4.64369e-08
rs11210893	6.27252e-07
rs664336	4.64369e-08
rs530201	4.64369e-08
rs11210894	7.10426e-07
rs11210895	6.67198e-07
rs35290231	1.18172e-07
rs11210896	6.5005e-07
rs2970606	3.43238e-08
rs564318	3.38988e-08
rs486883	3.43238e-08
rs12045413	7.55129e-07
rs649504	3.55942e-08
rs574736	3.38988e-08
rs636547	3.38988e-08
rs581005	3.38988e-08
rs112407523	7.14551e-07
rs2367724	0.0827201
rs694197	3.34797e-08
rs483679	3.31036e-08
rs594293	3.31036e-08
rs609171	3.26953e-08
rs620851	3.22926e-08
rs530531	3.09802e-09
rs623965	3.22926e-08
rs55666439	1.48294e-07
rs61768370	1.42205e-07
rs72883034	2.61659e-08
rs6429631	3.22926e-08
rs617521	3.22926e-08
rs513862	3.22926e-08
rs519357	3.09452e-08
rs517191	1.56428e-07
rs660899	1.36789e-07
rs12041746	5.65429e-07
rs61768371	1.43231e-07
rs2274465	1.73511e-07
rs11210900	5.71752e-07
rs11589584	1.61252e-07
rs509173	3.39949e-08
rs559481	9.03056e-08
rs61768372	1.83778e-07
rs76017264	9.34816e-08
rs4336891	7.19143e-07
rs11590619	1.83674e-07
rs1973512	3.61573e-08
rs656131	5.85026e-10
rs6658300	1.03118e-09
rs10789441	3.20275e-07
rs489319	8.40393e-08
rs607062	7.56371e-09
rs618678	5.74916e-08
rs3791033	7.58418e-08
rs586339	6.46873e-09
rs10789442	2.81717e-08
rs55693463	4.53647e-07
rs9787076	6.43497e-08
rs3791034	9.38506e-08
rs4660257	2.61587e-08
rs6697354	6.15265e-08
rs61768374	3.17192e-08
rs1971342	3.4398e-08
rs11805774	3.37135e-08
rs17401357	3.25277e-08
rs3791035	3.25277e-08
rs3791036	6.00374e-08
rs2270972	2.80043e-08
rs112984125	2.83743e-08
rs304303	2.12043e-09
rs17531412	2.63759e-08
rs6429636	5.89885e-08
rs112361411	2.98691e-08
rs10890273	6.64035e-08
rs11810109	3.38709e-08
rs12410155	3.19617e-08
rs12410444	3.04369e-08
rs11210907	7.6449e-08
rs10890275	8.04094e-08
rs4660259	7.92412e-08
rs4660260	7.92412e-08
rs4660743	9.30509e-08
rs3862228	7.42423e-08
rs6429637	1.03387e-08
rs6673970	1.29635e-08
rs3791040	8.29714e-09
rs3791041	3.34681e-08
rs10749850	2.94659e-08
rs1013793	1.08738e-08
rs1029632	1.07054e-08
rs1472661	1.2396e-08
rs59305903	1.14841e-08
rs6686238	1.90997e-08
rs6696529	1.2416e-08
rs6429638	1.96432e-08
rs2158956	1.95302e-08
rs28833034	1.8572e-08
rs112646031	1.4803e-08
rs7549094	1.8572e-08
rs7551551	1.4803e-08
rs7511800	1.3181e-08
rs56338811	9.78303e-09
rs56367078	1.17859e-08
rs56701980	9.78303e-09
rs12062824	1.05079e-08
rs6668616	1.05079e-08
rs11584382	1.37856e-08
rs6669157	1.88353e-08
rs6700256	1.05079e-08
rs6429639	1.13566e-08
rs3791042	1.78328e-08
rs3791043	1.22132e-08
rs3791044	1.43965e-08
rs6678767	1.07886e-08
rs11210912	1.03973e-08
rs11581514	1.12371e-08
rs11587515	1.36405e-08
rs11210913	1.83142e-08
rs11210914	1.16619e-08
rs112518613	1.02831e-08
rs6664485	1.067e-08
rs7520053	1.46747e-08
rs7551644	1.21178e-08
rs4660261	1.66854e-08
rs3791046	1.82149e-08
rs11210916	1.81075e-08
rs6656457	1.3205e-08
rs4660745	1.22713e-08
rs11210917	1.3205e-08
rs3791047	1.05534e-08
rs7531165	1.02293e-08
rs7516647	1.45215e-08
rs10890280	1.00081e-08
rs7529895	8.16059e-09
rs12119149	2.00191e-08
rs61768432	7.49277e-09
rs55695044	7.22163e-09
rs7543520	2.0296e-08
rs11590279	7.42091e-09
rs2158954	6.98322e-09
rs12083110	6.64237e-09
rs10890281	6.74924e-09
rs7546040	2.38547e-08
rs12354267	1.05002e-08
rs917294	3.80971e-08
rs11577684	2.96604e-08
rs3791054	9.15205e-10
rs72678691	7.22576e-10
rs9787240	1.82224e-08
rs12044961	9.7599e-10
rs34224911	3.6073e-08
rs11210922	8.19312e-10
rs12401813	4.36749e-08
rs37471	1.17996e-08
rs37470	1.28125e-08
rs3791068	7.59262e-10
rs37459	1.21553e-08
rs37458	1.55888e-08
rs12037700	8.07347e-10
rs37456	1.32404e-08
rs37455	1.41861e-08
rs37454	1.50286e-08
rs37453	1.37406e-08
rs3011216	1.16492e-08
rs37452	1.92866e-09
rs3791075	3.48556e-10
rs12046114	4.605e-10
rs3011217	1.19955e-09
rs3011219	1.33382e-09
rs2906471	1.76201e-09
rs3011220	1.49436e-09
rs7542434	4.97144e-10
rs12723279	1.42275e-09
rs11210931	1.42275e-09
rs7552219	4.99645e-10
rs12040333	4.29134e-10
rs2367804	1.53553e-09
rs713191	1.21081e-09
rs3791076	4.51719e-10
rs2040950	8.60049e-10
rs3011222	1.22981e-09
rs3011223	8.26227e-10
rs3011224	8.66766e-10
rs2906468	4.54549e-08
rs3011225	4.3049e-08
rs3094954	8.39666e-10
rs4660753	8.46169e-10
rs4660754	8.46169e-10
rs2906466	6.067e-10
rs3791085	4.42737e-10
rs58854399	4.1208e-10
rs3791087	4.08762e-10
rs3011228	1.21312e-09
rs3791089	4.28704e-10
rs3791090	4.34581e-10
rs3791092	3.97527e-10
rs2906458	4.53568e-09
rs2906457	3.73057e-09
rs2428853	8.08979e-11
rs2788371	4.13525e-09
rs2527777	4.0722e-09
rs2527776	4.57244e-09
rs2428852	3.47498e-09
rs810680	3.53935e-09
rs803679	6.60384e-07
rs803678	4.38301e-09
rs803677	5.05569e-09
rs803676	5.21136e-09
rs803675	5.57814e-07
rs2428851	4.34389e-09
rs2485996	3.94052e-09
rs2428854	4.61871e-09
rs803683	4.79305e-09
rs803682	5.91661e-09
rs803681	4.86484e-09
rs803680	4.57872e-09
rs783303	5.69697e-09
rs3791101	3.18818e-08
rs783302	5.25016e-09
rs3791102	4.40775e-09
rs11210934	4.9868e-09
rs11210935	5.29218e-07
rs2428964	1.10495e-09
rs4314918	8.78538e-08
rs3791112	1.01953e-09
rs6674176	1.02181e-07
rs2486011	1.75483e-09
rs4660262	1.32136e-09
rs4660756	1.8139e-08
rs3120802	1.18472e-09
rs3120803	1.17668e-09
rs1636876	1.13374e-09
rs1636877	2.12615e-10
rs2428962	1.16262e-09
rs2245439	2.01186e-10
rs9326136	1.39653e-09
rs11210936	7.12134e-10
rs2485991	1.91433e-10
rs11578313	8.23423e-10
rs2428961	1.86656e-10
rs2428960	1.86656e-10
rs2352990	7.18284e-10
rs4031031	9.54314e-10
rs2428959	2.30786e-10
rs12127226	6.81495e-10
rs2108202	7.06454e-10
rs1859726	2.44349e-10
rs6801	7.13001e-10
rs2485990	2.46302e-10
rs1548634	3.10127e-10
rs12726706	5.77141e-10
rs3762422	8.38699e-10
rs2242637	1.28e-09
rs12127737	1.0211e-09
rs1766968	2.6086e-10
rs6671164	1.03111e-09
rs3120804	2.59537e-10
rs34830883	8.08668e-10
rs11210937	9.30442e-08
rs3120805	2.61657e-10
rs9727068	1.41813e-09
rs2906597	2.68617e-10
rs12737898	1.36735e-09
rs2485989	2.79526e-10
rs6680421	1.63376e-09
rs2428957	2.62552e-10
rs4448553	1.09178e-09
rs3791116	4.13961e-09
rs2240447	3.62672e-09
rs7556565	2.92206e-09
rs6675620	2.45376e-09
rs2486014	2.46459e-10
rs1008137	2.90934e-10
rs4660263	3.68155e-09
rs4660758	4.06964e-09
rs2301993	2.68041e-09
rs12145999	3.8653e-09
rs1636879	1.94146e-10
rs3828146	3.317e-09
rs3791119	3.68155e-09
rs3791120	3.58459e-09
rs4660759	3.68811e-09
rs7412307	4.85826e-07
rs2486007	1.88658e-10
rs7161	5.22991e-09
rs4660761	6.94031e-07
rs12410334	4.19568e-07
rs2428954	9.06811e-10
rs2428953	9.36456e-10
rs4567315	2.31822e-09
rs2993619	1.56806e-09
rs12738136	2.82127e-09
rs12403025	6.08321e-09
rs12403036	5.9253e-09
rs10890286	7.47484e-09
rs11210939	1.77756e-09
rs113551349	2.94801e-09
rs3791129	1.43386e-08
rs2993251	2.29431e-10
rs647372	8.93237e-11
rs1291047	8.11137e-11
rs548299	8.4304e-11
rs2429056	4.0713e-10
rs11210967	3.59663e-10
rs2485653	3.54028e-09
rs2485652	3.12643e-10
rs2429050	3.24763e-10
rs2429049	3.02206e-10
rs1539150	2.97116e-10
