## Supplementary material for "Characterization of shared and ancestry-specific signals driving complex traits using multi-ancestry fine-mapping": not_shared_pips.txt

SNP_ID	shared_ll_x	notshared_ll_x	shared_ll_y	notshared_ll_y	not_shared_pip
rs1004291	-132.182	-131.538	-132.182	-131.538	3.0399700000000048e-09
rs1008137	-136.035	-135.073	-136.035	-135.073	8.868799999999999e-11
rs1013793	-132.056	-131.913	-132.056	-131.913	2.089499999999997e-09
rs1029632	-132.071	-131.95	-132.071	-131.95	2.0136000000000006e-09
rs10732843	-131.946	-131.591	-131.946	-131.591	2.8832000000000026e-09
rs10749850	-131.063	-134.123	-131.063	-134.123	2.2910000000000038e-10
rs10789433	-130.903	-131.05	-130.903	-131.05	4.9545999999999986e-09
rs10789435	-133.311	-135.007	-133.311	-135.007	9.469999999999968e-11
rs10789436	-133.161	-134.656	-133.161	-134.656	1.345499999999997e-10
rs10789441	-128.673	-128.861	-128.673	-128.861	4.420599999999999e-08
rs10789442	-131.104	-130.876	-131.104	-130.876	5.897300000000006e-09
rs10890253	-133.497	-135.11	-133.497	-135.11	8.547000000000012e-11
rs10890255	-133.167	-134.712	-133.167	-134.712	1.271599999999998e-10
rs10890261	-133.153	-134.608	-133.153	-134.608	1.411199999999992e-10
rs10890265	-125.953	-128.822	-125.953	-128.822	4.5940000000000106e-08
rs10890267	-128.067	-129.159	-128.067	-129.159	3.28109999999998e-08
rs10890268	-130.801	-133.641	-130.801	-133.641	3.711000000000026e-10
rs10890273	-130.249	-133.721	-130.249	-133.721	3.42500000000031e-10
rs10890275	-130.057	-133.62	-130.057	-133.62	3.791999999999906e-10
rs10890280	-132.139	-132.028	-132.139	-132.028	1.8631000000000003e-09
rs10890281	-132.533	-132.428	-132.533	-132.428	1.2479499999999988e-09
rs10890286	-132.435	-134.712	-132.435	-134.712	1.2718000000000204e-10
rs11172	-132.379	-131.846	-132.379	-131.846	2.2343e-09
rs111854184	0.0	-130.81	0.0	-130.81	6.29943e-09
rs111888775	-132.655	-131.971	-132.655	-131.971	1.9726799999999986e-09
rs11210838	0.0	-135.943	0.0	-135.943	3.71479e-11
rs11210839	-133.013	-132.289	-133.013	-132.289	1.4344499999999993e-09
rs11210840	-134.827	-135.251	-134.827	-135.251	7.4222e-11
rs11210850	-131.015	-131.177	-131.015	-131.177	4.363499999999991e-09
rs11210860	-134.524	-134.037	-134.524	-134.037	2.4983900000000044e-10
rs11210869	-134.03	-133.476	-134.03	-133.476	4.3775999999999974e-10
rs11210871	-120.311	-125.908	-120.311	-125.908	8.399999999999987e-07
rs11210881	-125.883	-128.905	-125.883	-128.905	4.231000000000028e-08
rs11210884	-126.024	-128.878	-126.024	-128.878	4.3450000000000406e-08
rs11210885	-126.106	-128.932	-126.106	-128.932	4.1210000000001254e-08
rs11210886	-127.661	-129.814	-127.661	-129.814	1.704900000000009e-08
rs11210887	-118.127	-123.642	-118.127	-123.642	8.199999999999874e-06
rs11210888	-128.084	-129.159	-128.084	-129.159	3.2811000000000015e-08
rs11210892	-115.149	-121.445	-115.149	-121.445	7.299999999990647e-05
rs11210893	-128.0	-129.169	-128.0	-129.169	3.249800000000006e-08
rs11210894	-127.876	-128.999	-127.876	-128.999	3.8505000000000066e-08
rs11210895	-127.939	-129.062	-127.939	-129.062	3.6161999999999977e-08
rs11210896	-127.965	-129.088	-127.965	-129.088	3.5232999999999956e-08
rs11210900	-128.093	-129.301	-128.093	-129.301	2.8479999999999895e-08
rs11210907	-130.107	-133.649	-130.107	-133.649	3.684000000000154e-10
rs11210912	-132.1	-132.028	-132.1	-132.028	1.863399999999995e-09
rs11210913	-131.54	-134.344	-131.54	-134.344	1.837999999999993e-10
rs11210914	-131.986	-131.913	-131.986	-131.913	2.089699999999998e-09
rs11210916	-131.546	-131.519	-131.546	-131.519	3.099099999999999e-09
rs11210917	-131.861	-131.756	-131.861	-131.756	2.443800000000001e-09
rs11210922	-134.646	-135.011	-134.646	-135.011	9.435400000000002e-11
rs11210931	-134.092	-134.617	-134.092	-134.617	1.3980999999999995e-10
rs11210934	-132.837	-133.986	-132.837	-133.986	2.6303000000000007e-10
rs11210935	-128.171	-132.572	-128.171	-132.572	1.0809999999999817e-09
rs11210936	-134.789	-135.434	-134.789	-135.434	6.179499999999999e-11
rs11210937	-129.914	-133.225	-129.914	-133.225	5.628000000000055e-10
rs11210939	-133.874	-135.29	-133.874	-135.29	7.133999999999988e-11
rs11210967	-135.468	-134.644	-135.468	-134.644	1.3620000000000006e-10
rs112361411	-131.045	-131.154	-131.045	-131.154	4.462799999999994e-09
rs112407523	-127.87	-129.01	-127.87	-129.01	3.8098000000000054e-08
rs112410202	0.0	-133.528	0.0	-133.528	4.15457e-10
rs112518613	-132.111	-132.028	-132.111	-132.028	1.863300000000001e-09
rs112646031	-131.747	-131.719	-131.747	-131.719	2.5374000000000016e-09
rs112984125	-131.096	-131.154	-131.096	-131.154	4.462600000000013e-09
rs113551349	-133.361	-132.849	-133.361	-132.849	8.198300000000009e-10
rs113688544	0.0	-131.272	0.0	-131.272	3.96612e-09
rs113758528	0.0	-131.343	0.0	-131.343	3.69557e-09
rs1143701	-130.941	-133.66	-130.941	-133.66	3.642999999999922e-10
rs1143702	-115.698	-121.916	-115.698	-121.916	4.599999999999049e-05
rs115429924	-127.851	-128.999	-127.851	-128.999	3.8505000000000066e-08
rs11559314	0.0	-135.709	0.0	-135.709	4.69256e-11
rs11577403	-134.976	-134.545	-134.976	-134.545	1.5029899999999998e-10
rs11577684	-131.052	-131.137	-131.052	-131.137	4.541199999999988e-09
rs11578313	-134.643	-135.331	-134.643	-135.331	6.8509e-11
rs11580074	-133.424	-135.061	-133.424	-135.061	8.969000000000075e-11
rs11580258	-134.413	-133.829	-134.413	-133.829	3.076199999999998e-10
rs11581514	-132.023	-131.95	-132.023	-131.95	2.0136000000000006e-09
rs11584382	-131.818	-131.756	-131.818	-131.756	2.4439e-09
rs11586016	-134.224	-133.365	-134.224	-133.365	4.889999999999999e-10
rs11586272	-135.089	-135.591	-135.089	-135.591	5.283100000000002e-11
rs11587427	0.0	-131.949	0.0	-131.949	2.01505e-09
rs11587504	-132.058	-131.311	-132.058	-131.311	3.8135e-09
rs11587515	-131.829	-131.756	-131.829	-131.756	2.4439e-09
rs11589584	-129.359	-129.931	-129.359	-129.931	1.515900000000001e-08
rs11590279	-132.438	-132.318	-132.438	-132.318	1.3939600000000004e-09
rs11590619	-129.229	-129.712	-129.229	-129.712	1.8886e-08
rs11804031	-128.028	-129.159	-128.028	-129.159	3.281200000000004e-08
rs11805774	-130.924	-130.993	-130.924	-130.993	5.2443e-09
rs11810109	-130.919	-131.035	-130.919	-131.035	5.026700000000006e-09
rs1198982	-134.946	-133.934	-134.946	-133.934	2.77042e-10
rs1199036	-132.956	-132.247	-132.956	-132.247	1.4958099999999996e-09
rs1199038	-132.546	-131.928	-132.546	-131.928	2.058750000000002e-09
rs1199039	-134.991	-134.006	-134.991	-134.006	2.5773700000000006e-10
rs12026752	-126.031	-128.879	-126.031	-128.879	4.3450000000000406e-08
rs12037700	-134.662	-135.184	-134.662	-135.184	7.933799999999994e-11
rs12040333	-135.299	-135.769	-135.299	-135.769	4.4195999999999823e-11
rs12041746	-128.104	-129.301	-128.104	-129.301	2.8480999999999923e-08
rs12044961	-134.47	-134.763	-134.47	-134.763	1.209059999999997e-10
rs12045413	-127.815	-128.944	-127.815	-128.944	4.070399999999999e-08
rs12046114	-135.227	-135.615	-135.227	-135.615	5.1561000000000035e-11
rs12058355	-132.56	-131.928	-132.56	-131.928	2.0587399999999986e-09
rs12062824	-132.09	-132.028	-132.09	-132.028	1.863300000000001e-09
rs12069733	-131.978	-132.729	-131.978	-132.729	9.239000000000001e-10
rs12075670	-127.958	-129.078	-127.958	-129.078	3.5592000000000124e-08
rs12076635	-133.404	-135.058	-133.404	-135.058	9.002000000000131e-11
rs12076751	-132.138	-131.519	-132.138	-131.519	3.097999999999999e-09
rs12083110	-132.549	-132.429	-132.549	-132.429	1.24792e-09
rs12089622	-133.307	-134.702	-133.307	-134.702	1.2847000000000007e-10
rs1209384	-136.241	-135.228	-136.241	-135.228	7.594600000000002e-11
rs1209702	-131.972	-131.352	-131.972	-131.352	3.663500000000005e-09
rs12119149	-131.45	-134.322	-131.45	-134.322	1.8789999999999932e-10
rs12126199	-136.951	-135.885	-136.951	-135.885	3.934580000000003e-11
rs12127226	-134.833	-135.393	-134.833	-135.393	6.438000000000004e-11
rs12127737	-134.432	-135.638	-134.432	-135.638	5.0410000000000036e-11
rs12140829	-136.831	-135.77	-136.831	-135.77	4.415089999999999e-11
rs12145999	-133.099	-135.128	-133.099	-135.128	8.394000000000002e-11
rs12354267	-132.091	-132.014	-132.091	-132.014	1.8888000000000003e-09
rs12401813	-130.665	-130.756	-130.665	-130.756	6.6442999999999995e-09
rs12403025	-132.642	-134.852	-132.642	-134.852	1.1060999999999989e-10
rs12403036	-132.669	-134.869	-132.669	-134.869	1.086700000000002e-10
rs12405972	-129.592	-129.889	-129.592	-129.889	1.5811999999999983e-08
rs12410155	-130.977	-131.112	-130.977	-131.112	4.654999999999998e-09
rs12410334	-128.41	-131.491	-128.41	-131.491	3.18599999999996e-09
rs12410444	-131.026	-131.154	-131.026	-131.154	4.462700000000002e-09
rs12723279	-134.092	-134.617	-134.092	-134.617	1.3980999999999995e-10
rs12726459	0.0	-135.722	0.0	-135.722	4.63486e-11
rs12726706	-135.0	-135.561	-135.0	-135.561	5.4428999999999875e-11
rs12737898	-134.134	-135.04	-134.134	-135.04	9.15799999999998e-11
rs12738136	-133.411	-135.109	-133.411	-135.109	8.551999999999993e-11
rs12741964	0.0	-135.777	0.0	-135.777	4.38311e-11
rs12760274	0.0	-130.914	0.0	-130.914	5.6758e-09
rs1291047	-136.966	-135.925	-136.966	-135.925	3.783230000000002e-11
rs1334973	-131.934	-131.233	-131.934	-131.233	4.125699999999999e-09
rs140786067	-127.845	-128.999	-127.845	-128.999	3.850599999999988e-08
rs144631840	0.0	-134.763	0.0	-134.763	1.20874e-10
rs145155829	0.0	-132.019	0.0	-132.019	1.87899e-09
rs1467808	-134.203	-133.212	-134.203	-133.212	5.700500000000001e-10
rs1467809	-134.286	-133.358	-134.286	-133.358	4.926299999999998e-10
rs1472661	-131.925	-131.913	-131.925	-131.913	2.0898e-09
rs1476670	0.0	-135.272	0.0	-135.272	7.26383e-11
rs1539150	-135.659	-134.715	-135.659	-134.715	1.26804e-10
rs1548634	-135.907	-135.169	-135.907	-135.169	8.049999999999998e-11
rs1556580	-135.114	-134.075	-135.114	-134.075	2.40469e-10
rs1556581	-134.27	-133.324	-134.27	-133.324	5.098800000000001e-10
rs1572272	-131.899	-131.239	-131.899	-131.239	4.100200000000003e-09
rs1636876	-134.32	-134.795	-134.32	-134.795	1.1709999999999994e-10
rs1636877	-136.275	-135.568	-136.275	-135.568	5.4036999999999976e-11
rs1636879	-136.444	-135.461	-136.444	-135.461	6.0133e-11
rs16830922	-127.727	-128.906	-127.727	-128.906	4.227000000000002e-08
rs16830935	-125.818	-128.878	-125.818	-128.878	4.345999999999941e-08
rs16830948	-125.764	-128.878	-125.764	-128.878	4.345999999999941e-08
rs16830952	-125.764	-128.878	-125.764	-128.878	4.345999999999941e-08
rs16831024	-127.975	-129.078	-127.975	-129.078	3.5590999999999885e-08
rs17371903	-130.919	-130.843	-130.919	-130.843	6.0901999999999945e-09
rs17401357	-130.96	-131.035	-130.96	-131.035	5.026499999999995e-09
rs1749959	-132.612	-131.928	-132.612	-131.928	2.0586600000000004e-09
rs1749960	-135.395	-135.498	-135.395	-135.498	5.794999999999999e-11
rs1749961	-135.395	-135.498	-135.395	-135.498	5.794999999999999e-11
rs17531412	-131.169	-131.272	-131.169	-131.272	3.965100000000005e-09
rs17573239	-132.349	-131.529	-132.349	-131.529	3.0690800000000016e-09
rs1760669	-132.619	-131.971	-132.619	-131.971	1.97271e-09
rs1760670	-132.681	-132.009	-132.681	-132.009	1.897799999999998e-09
rs1762343	-134.747	-135.191	-134.747	-135.191	7.880099999999978e-11
rs1766968	-136.147	-135.173	-136.147	-135.173	8.022399999999999e-11
rs1808730	-131.722	-131.763	-131.722	-131.763	2.4268000000000016e-09
rs182626007	0.0	-134.682	0.0	-134.682	1.31095e-10
rs1859726	-136.159	-135.368	-136.159	-135.368	6.598100000000002e-11
rs1887402	-132.502	-131.97	-132.502	-131.97	1.9728799999999995e-09
rs1889588	-135.595	-135.335	-135.595	-135.335	6.820399999999996e-11
rs1971342	-130.904	-130.954	-130.904	-130.954	5.4507999999999895e-09
rs1972794	-127.855	-129.025	-127.855	-129.025	3.7505999999999807e-08
rs1973512	-130.856	-133.836	-130.856	-133.836	3.055000000000089e-10
rs1999674	-134.504	-135.238	-134.504	-135.238	7.512799999999991e-11
rs2004899	-132.972	-134.544	-132.972	-134.544	1.5043999999999933e-10
rs2015628	-125.868	-128.822	-125.868	-128.822	4.595999999999981e-08
rs2027130	-131.846	-131.239	-131.846	-131.239	4.100200000000001e-09
rs2039530	-129.607	-130.601	-129.607	-130.601	7.763000000000068e-09
rs2039531	-132.193	-131.497	-132.193	-131.497	3.1661200000000002e-09
rs2040950	-134.597	-134.91	-134.597	-134.91	1.0436599999999999e-10
rs2077652	-125.882	-128.852	-125.882	-128.852	4.462000000000009e-08
rs2105028	-131.622	-131.097	-131.622	-131.097	4.725000000000001e-09
rs2105029	-134.389	-133.721	-134.389	-133.721	3.4251999999999956e-10
rs2108202	-134.796	-135.344	-134.796	-135.344	6.758300000000001e-11
rs2152112	-132.983	-132.122	-132.983	-132.122	1.6952799999999995e-09
rs2152113	-134.598	-134.108	-134.598	-134.108	2.3266499999999994e-10
rs2158954	-132.499	-132.389	-132.499	-132.389	1.2978199999999983e-09
rs2158956	-131.476	-134.31	-131.476	-134.31	1.9000000000000369e-10
rs2240447	-133.162	-135.153	-133.162	-135.153	8.185999999999955e-11
rs2242637	-134.2	-135.015	-134.2	-135.015	9.394999999999945e-11
rs2245439	-136.342	-135.59	-136.342	-135.59	5.2872999999999994e-11
rs2251802	-131.281	-130.715	-131.281	-130.715	6.921299999999993e-09
rs2251804	-130.779	-130.038	-130.779	-130.038	1.3627799999999997e-08
rs2255632	-132.638	-131.653	-132.638	-131.653	2.7104500000000003e-09
rs2262984	-131.03	-130.492	-131.03	-130.492	8.6556e-09
rs2270972	-131.109	-131.192	-131.109	-131.192	4.2952999999999994e-09
rs2274465	-129.286	-129.843	-129.286	-129.843	1.6562000000000013e-08
rs2275180	-133.427	-132.466	-133.427	-132.466	1.2015000000000005e-09
rs2282225	-135.473	-135.544	-135.473	-135.544	5.535599999999997e-11
rs2282226	-134.219	-133.209	-134.219	-133.209	5.717600000000001e-10
rs2301993	-133.468	-135.33	-133.468	-135.33	6.85699999999999e-11
rs2352990	-134.78	-135.389	-134.78	-135.389	6.465400000000001e-11
rs2367724	-116.211	-122.729	-116.211	-122.729	2.039999999998987e-05
rs2367804	-134.016	-134.503	-134.016	-134.503	1.5682999999999955e-10
rs2428851	-132.974	-133.837	-132.974	-133.837	3.052499999999987e-10
rs2428852	-133.198	-133.904	-133.198	-133.904	2.853599999999995e-10
rs2428853	-136.969	-135.98	-136.969	-135.98	3.5803500000000025e-11
rs2428854	-132.913	-133.791	-132.913	-133.791	3.1963000000000006e-10
rs2428953	-134.623	-134.895	-134.623	-134.895	1.0594800000000022e-10
rs2428954	-134.659	-134.896	-134.659	-134.896	1.0581999999999995e-10
rs2428957	-136.116	-135.224	-136.116	-135.224	7.623299999999995e-11
rs2428959	-136.211	-135.437	-136.211	-135.437	6.160100000000001e-11
rs2428960	-136.435	-135.614	-136.435	-135.614	5.160599999999998e-11
rs2428961	-136.435	-135.614	-136.435	-135.614	5.160599999999998e-11
rs2428962	-134.295	-134.759	-134.295	-134.759	1.2141999999999957e-10
rs2428964	-134.346	-134.862	-134.346	-134.862	1.0944999999999987e-10
rs2429049	-135.642	-134.782	-135.642	-134.782	1.18645e-10
rs2429050	-135.57	-134.715	-135.57	-134.715	1.26786e-10
rs2429056	-135.343	-134.514	-135.343	-134.514	1.5511100000000006e-10
rs2478978	-133.28	-134.723	-133.28	-134.723	1.2580000000000012e-10
rs2485652	-135.608	-134.75	-135.608	-134.75	1.22448e-10
rs2485653	-133.178	-132.447	-133.178	-132.447	1.2247900000000015e-09
rs2485989	-136.028	-135.227	-136.028	-135.227	7.603399999999993e-11
rs2485990	-136.151	-135.361	-136.151	-135.361	6.649799999999996e-11
rs2485991	-136.402	-135.611	-136.402	-135.611	5.178199999999999e-11
rs2485996	-133.072	-133.869	-133.072	-133.869	2.9554999999999863e-10
rs2486007	-136.473	-135.489	-136.473	-135.489	5.846200000000004e-11
rs2486009	0.0	-134.092	0.0	-134.092	2.36538e-10
rs2486011	-133.882	-134.431	-133.882	-134.431	1.6843000000000021e-10
rs2486014	-136.158	-135.339	-136.158	-135.339	6.797399999999996e-11
rs2494994	-131.255	-130.757	-131.255	-130.757	6.637800000000002e-09
rs2494995	-133.448	-135.1	-133.448	-135.1	8.629999999999959e-11
rs2494997	-134.551	-135.242	-134.551	-135.242	7.485299999999993e-11
rs2527776	-132.923	-133.705	-132.923	-133.705	3.4831999999999865e-10
rs2527777	-133.039	-133.839	-133.039	-133.839	3.0464999999999936e-10
rs2782638	-132.949	-132.083	-132.949	-132.083	1.7633600000000012e-09
rs2782639	-135.385	-135.826	-135.385	-135.826	4.1758e-11
rs2782640	-135.608	-134.845	-135.608	-134.845	1.1139500000000001e-10
rs2782641	-135.329	-134.282	-135.329	-134.282	1.9545799999999984e-10
rs2782642	-132.949	-132.083	-132.949	-132.083	1.7633600000000012e-09
rs2782643	-132.5	-131.708	-132.5	-131.708	2.5646399999999995e-09
rs2782644	-132.502	-131.708	-132.502	-131.708	2.5646300000000005e-09
rs2782645	-132.984	-132.122	-132.984	-132.122	1.6952899999999994e-09
rs2782646	-132.56	-131.793	-132.56	-131.793	2.3571600000000006e-09
rs2782647	-132.186	-131.497	-132.186	-131.497	3.1661599999999997e-09
rs2782648	-132.069	-131.412	-132.069	-131.412	3.4495999999999993e-09
rs2782649	-131.998	-131.367	-131.998	-131.367	3.609000000000006e-09
rs2782650	-131.453	-130.893	-131.453	-130.893	5.7958e-09
rs2782651	-133.915	-134.702	-133.915	-134.702	1.2851999999999988e-10
rs2782652	-135.866	-135.057	-135.866	-135.057	9.006e-11
rs2782653	-133.675	-133.384	-133.675	-133.384	4.799599999999997e-10
rs2782657	-130.521	-129.783	-130.521	-129.783	1.75896e-08
rs2788371	-133.024	-133.817	-133.024	-133.817	3.1134999999999934e-10
rs2819330	-136.726	-135.755	-136.726	-135.755	4.4831000000000036e-11
rs2819332	-136.066	-135.411	-136.066	-135.411	6.321000000000003e-11
rs2819333	-135.213	-134.177	-135.213	-134.177	2.1717399999999997e-10
rs2819334	-134.947	-134.28	-134.947	-134.28	1.9589299999999996e-10
rs2819335	-134.777	-134.108	-134.777	-134.108	2.3272899999999997e-10
rs2819336	-134.182	-133.581	-134.182	-133.581	3.9412999999999996e-10
rs2819339	-134.43	-135.454	-134.43	-135.454	6.056999999999993e-11
rs2819340	-132.865	-134.558	-132.865	-134.558	1.4844000000000037e-10
rs2842171	-131.98	-131.764	-131.98	-131.764	2.4262000000000022e-09
rs2842175	-133.374	-135.07	-133.374	-135.07	8.89500000000002e-11
rs2842176	-133.414	-135.06	-133.414	-135.06	8.978999999999954e-11
rs2842177	-132.461	-131.664	-132.461	-131.664	2.6809500000000008e-09
rs2842178	-134.283	-133.725	-134.283	-133.725	3.4135999999999953e-10
rs2842179	-132.82	-131.956	-132.82	-131.956	2.00136e-09
rs2842180	-132.433	-131.708	-132.433	-131.708	2.56475e-09
rs2842182	-134.357	-135.176	-134.357	-135.176	7.994999999999992e-11
rs2842183	-133.55	-135.152	-133.55	-135.152	8.189000000000001e-11
rs2842184	-132.624	-131.833	-132.624	-131.833	2.2646100000000005e-09
rs2842185	-134.393	-133.831	-134.393	-133.831	3.0705999999999997e-10
rs2842186	-132.89	-134.294	-132.89	-134.294	1.9330000000000015e-10
rs2842187	-134.397	-133.831	-134.397	-133.831	3.070499999999999e-10
rs2842188	-134.979	-133.938	-134.979	-133.938	2.75896e-10
rs2842189	-135.105	-134.246	-135.105	-134.246	2.0270499999999997e-10
rs2842193	-131.528	-130.935	-131.528	-130.935	5.557199999999999e-09
rs2842194	-133.234	-134.742	-133.234	-134.742	1.2343999999999932e-10
rs2842195	-131.243	-130.757	-131.243	-130.757	6.6378999999999975e-09
rs2842196	-131.859	-131.106	-131.859	-131.106	4.6842999999999955e-09
rs2842197	-131.767	-131.06	-131.767	-131.06	4.9014000000000005e-09
rs2842198	-130.382	-129.644	-130.382	-129.644	2.0214699999999996e-08
rs28833034	-131.526	-134.341	-131.526	-134.341	1.8450000000000076e-10
rs2906457	-133.127	-133.834	-133.127	-133.834	3.0596999999999993e-10
rs2906458	-132.931	-133.486	-132.931	-133.486	4.3332999999999896e-10
rs2906466	-134.947	-135.194	-134.947	-135.194	7.85139999999997e-11
rs2906468	-130.627	-133.855	-130.627	-133.855	2.9970000000001293e-10
rs2906469	0.0	-136.036	0.0	-136.036	3.38363e-11
rs2906471	-133.878	-134.376	-133.878	-134.376	1.7797000000000037e-10
rs2906597	-136.104	-135.176	-136.104	-135.176	7.9963e-11
rs2916568	-130.823	-133.668	-130.823	-133.668	3.6120000000000326e-10
rs2970606	-130.908	-133.882	-130.908	-133.882	2.915000000000129e-10
rs2970609	-130.812	-133.643	-130.812	-133.643	3.7049999999999e-10
rs2970610	-115.352	-121.562	-115.352	-121.562	6.499999999989847e-05
rs2991990	-134.51	-133.615	-134.51	-133.615	3.8089399999999995e-10
rs2992036	-131.918	-131.147	-131.918	-131.147	4.495900000000002e-09
rs2992037	-133.359	-134.184	-133.359	-134.184	2.1566000000000089e-10
rs2992038	-130.782	-130.839	-130.782	-130.839	6.1187e-09
rs2993251	-135.918	-134.92	-135.918	-134.92	1.0329100000000007e-10
rs2993619	-134.041	-135.128	-134.041	-135.128	8.394000000000002e-11
rs3000761	-133.287	-135.018	-133.287	-135.018	9.364999999999998e-11
rs3001721	-132.48	-131.708	-132.48	-131.708	2.5646599999999976e-09
rs3001723	-117.026	-122.245	-117.026	-122.245	3.2999999999901164e-05
rs3011216	-131.987	-131.267	-131.987	-131.267	3.986099999999999e-09
rs3011217	-134.264	-134.766	-134.264	-134.766	1.2049000000000007e-10
rs3011219	-134.157	-134.647	-134.157	-134.647	1.3570999999999994e-10
rs3011220	-134.043	-134.529	-134.043	-134.529	1.5272999999999953e-10
rs3011222	-134.238	-134.615	-134.238	-134.615	1.4009000000000008e-10
rs3011223	-134.637	-134.911	-134.637	-134.911	1.0421699999999995e-10
rs3011224	-134.589	-134.91	-134.589	-134.91	1.0439500000000024e-10
rs3011225	-130.682	-133.873	-130.682	-133.873	2.944000000000043e-10
rs3011228	-134.254	-135.125	-134.254	-135.125	8.420000000000018e-11
rs304303	-133.704	-135.449	-133.704	-135.449	6.088000000000031e-11
rs3094954	-134.621	-134.911	-134.621	-134.911	1.0427699999999995e-10
rs3120044	-134.478	-133.469	-134.478	-133.469	4.410710000000001e-10
rs3120047	-135.357	-134.318	-135.357	-134.318	1.8867700000000004e-10
rs3120122	-134.363	-133.358	-134.363	-133.358	4.925500000000001e-10
rs3120124	-135.459	-134.42	-135.459	-134.42	1.7040800000000002e-10
rs3120276	-134.47	-133.506	-134.47	-133.506	4.2472900000000014e-10
rs3120802	-134.276	-134.758	-134.276	-134.758	1.2149000000000017e-10
rs3120803	-134.283	-134.776	-134.283	-134.776	1.1934999999999939e-10
rs3120804	-136.141	-135.205	-136.141	-135.205	7.772500000000001e-11
rs3120805	-136.133	-135.197	-136.133	-135.197	7.835199999999993e-11
rs34224911	-130.856	-130.883	-130.856	-130.883	5.855600000000001e-09
rs34830883	-134.667	-135.743	-134.667	-135.743	4.538300000000003e-11
rs34898652	-135.074	-134.282	-135.074	-134.282	1.955970000000001e-10
rs35290231	-129.67	-130.065	-129.67	-130.065	1.3256999999999971e-08
rs35393217	-129.624	-130.019	-129.624	-130.019	1.388100000000007e-08
rs35732878	-132.615	-131.928	-132.615	-131.928	2.0586599999999996e-09
rs37452	-133.787	-134.313	-133.787	-134.313	1.8953000000000028e-10
rs37453	-131.822	-132.018	-131.822	-132.018	1.881600000000003e-09
rs37454	-131.732	-131.938	-131.732	-131.938	2.037099999999999e-09
rs37455	-131.79	-131.98	-131.79	-131.98	1.9540999999999976e-09
rs37456	-131.859	-132.059	-131.859	-132.059	1.8054000000000004e-09
rs37458	-131.695	-131.875	-131.695	-131.875	2.170200000000003e-09
rs37459	-131.944	-132.134	-131.944	-132.134	1.6746999999999971e-09
rs37470	-131.892	-132.018	-131.892	-132.018	1.8814000000000006e-09
rs37471	-131.974	-132.018	-131.974	-132.018	1.8813e-09
rs3762422	-134.625	-135.329	-134.625	-135.329	6.86179999999999e-11
rs3768046	-134.946	-133.901	-134.946	-133.901	2.8627600000000004e-10
rs3791033	-130.113	-129.853	-130.113	-129.853	1.6387500000000014e-08
rs3791034	-129.9	-129.678	-129.9	-129.678	1.9539600000000006e-08
rs3791035	-130.96	-131.035	-130.96	-131.035	5.026499999999995e-09
rs3791036	-130.35	-133.767	-130.35	-133.767	3.2720000000001103e-10
rs3791040	-132.326	-132.258	-132.326	-132.258	1.47951e-09
rs3791041	-130.935	-134.055	-130.935	-134.055	2.452000000000173e-10
rs3791042	-131.567	-134.365	-131.567	-134.365	1.7999999999999896e-10
rs3791043	-131.939	-131.872	-131.939	-131.872	2.1769000000000014e-09
rs3791044	-131.775	-131.719	-131.775	-131.719	2.5373999999999983e-09
rs3791046	-131.54	-131.519	-131.54	-131.519	3.099099999999999e-09
rs3791047	-132.086	-131.991	-132.086	-131.991	1.933300000000001e-09
rs3791054	-134.534	-134.825	-134.534	-134.825	1.1357100000000006e-10
rs3791068	-134.724	-135.304	-134.724	-135.304	7.034900000000006e-11
rs3791075	-135.508	-135.87	-135.508	-135.87	3.995700000000001e-11
rs3791076	-135.247	-135.683	-135.247	-135.683	4.815799999999995e-11
rs3791085	-135.267	-135.685	-135.267	-135.685	4.8068000000000056e-11
rs3791087	-135.347	-135.752	-135.347	-135.752	4.497100000000001e-11
rs3791089	-135.299	-135.715	-135.299	-135.715	4.667200000000002e-11
rs3791090	-135.286	-135.713	-135.286	-135.713	4.6732999999999874e-11
rs3791092	-135.375	-135.777	-135.375	-135.777	4.384399999999996e-11
rs3791101	-130.98	-129.97	-130.98	-129.97	1.4587400000000012e-08
rs3791102	-132.96	-134.049	-132.96	-134.049	2.467800000000015e-10
rs3791112	-134.428	-135.18	-134.428	-135.18	7.967e-11
rs3791116	-133.028	-135.054	-133.028	-135.054	9.038999999999973e-11
rs3791119	-133.149	-135.169	-133.149	-135.169	8.052000000000005e-11
rs3791120	-133.176	-135.184	-133.176	-135.184	7.937999999999978e-11
rs3791129	-131.78	-133.316	-131.78	-133.316	5.137999999999996e-10
rs3791134	-131.674	-131.763	-131.674	-131.763	2.4269000000000004e-09
rs3791136	-131.528	-131.641	-131.528	-131.641	2.7414999999999984e-09
rs3791137	-133.049	-134.505	-133.049	-134.505	1.5646000000000093e-10
rs3791138	-133.049	-134.505	-133.049	-134.505	1.5646000000000093e-10
rs3791139	-131.656	-131.763	-131.656	-131.763	2.426799999999995e-09
rs3791140	-131.534	-131.641	-131.534	-131.641	2.741600000000004e-09
rs3791144	-126.185	-128.987	-126.185	-128.987	3.897000000000041e-08
rs3791151	-130.032	-129.931	-130.032	-129.931	1.5158399999999978e-08
rs3828146	-133.253	-135.213	-133.253	-135.213	7.703999999999997e-11
rs3828149	-125.749	-128.878	-125.749	-128.878	4.3460000000001105e-08
rs3828150	-133.123	-134.557	-133.123	-134.557	1.4846000000000013e-10
rs3862228	-130.137	-133.662	-130.137	-133.662	3.6340000000000973e-10
rs4031031	-134.494	-135.155	-134.494	-135.155	8.167799999999985e-11
rs4141739	-132.308	-131.603	-132.308	-131.603	2.85034e-09
rs4141740	-132.906	-132.209	-132.906	-132.209	1.5540000000000002e-09
rs4141741	-133.235	-132.523	-133.235	-132.523	1.1351499999999997e-09
rs4314918	-129.968	-133.578	-129.968	-133.578	3.9520000000000873e-10
rs4336891	-127.864	-129.046	-127.864	-129.046	3.674000000000005e-08
rs4448553	-134.367	-135.69	-134.367	-135.69	4.7829999999999617e-11
rs4567315	-133.609	-135.255	-133.609	-135.255	7.389000000000004e-11
rs4660253	-136.941	-136.033	-136.941	-136.033	3.395999999999998e-11
rs4660257	-131.178	-131.234	-131.178	-131.234	4.118700000000002e-09
rs4660259	-130.071	-133.626	-130.071	-133.626	3.765999999999956e-10
rs4660260	-130.071	-133.626	-130.071	-133.626	3.765999999999956e-10
rs4660261	-131.633	-134.407	-131.633	-134.407	1.7249999999999708e-10
rs4660262	-134.168	-134.988	-134.168	-134.988	9.650999999999991e-11
rs4660263	-133.149	-135.169	-133.149	-135.169	8.052000000000005e-11
rs4660729	-135.109	-134.111	-135.109	-134.111	2.3200600000000008e-10
rs4660731	-131.888	-132.008	-131.888	-132.008	1.8993999999999995e-09
rs4660733	-130.774	-130.714	-130.774	-130.714	6.929700000000007e-09
rs4660740	0.0	-131.643	0.0	-131.643	2.73718e-09
rs4660743	-129.91	-133.539	-129.91	-133.539	4.112000000000004e-10
rs4660745	-131.935	-131.835	-131.935	-131.835	2.259499999999996e-09
rs4660753	-134.613	-134.91	-134.613	-134.91	1.0430499999999998e-10
rs4660754	-134.613	-134.91	-134.613	-134.91	1.0430499999999998e-10
rs4660756	-131.544	-130.547	-131.544	-130.547	8.190100000000001e-09
rs4660758	-133.047	-135.114	-133.047	-135.114	8.508999999999934e-11
rs4660759	-133.147	-135.17	-133.147	-135.17	8.045000000000048e-11
rs4660761	-127.906	-131.055	-127.906	-131.055	4.9279999999998705e-09
rs483679	-130.944	-133.891	-130.944	-133.891	2.892999999999998e-10
rs486883	-130.908	-133.882	-130.908	-133.882	2.915000000000129e-10
rs489319	-130.01	-129.72	-130.01	-129.72	1.8735500000000003e-08
rs492929	0.0	-135.624	0.0	-135.624	5.10732e-11
rs499257	-116.08	-121.861	-116.08	-121.861	4.850000000000687e-05
rs501299	-131.662	-131.763	-131.662	-131.763	2.426999999999999e-09
rs509173	-130.917	-133.849	-130.917	-133.849	3.0149999999999777e-10
rs512579	-135.699	-135.639	-135.699	-135.639	5.032799999999995e-11
rs513862	-130.969	-133.896	-130.969	-133.896	2.8770000000000594e-10
rs516790	-131.103	-133.8	-131.103	-133.8	3.1649999999999823e-10
rs516921	-130.134	-132.96	-130.134	-132.96	7.330999999999763e-10
rs517191	-129.389	-129.931	-129.389	-129.931	1.5161000000000012e-08
rs517849	-130.963	-133.663	-130.963	-133.663	3.631999999999989e-10
rs519357	-131.012	-133.923	-131.012	-133.923	2.8019999999999744e-10
rs519669	-132.732	-134.724	-132.732	-134.724	1.257299999999989e-10
rs530201	-130.605	-133.611	-130.605	-133.611	3.8269999999999455e-10
rs530373	-136.288	-135.382	-136.288	-135.382	6.5116e-11
rs530531	-133.316	-134.981	-133.316	-134.981	9.72199999999998e-11
rs531459	-130.758	-133.613	-130.758	-133.613	3.8179999999999883e-10
rs539096	-132.698	-134.605	-132.698	-134.605	1.4154999999999937e-10
rs548299	-136.927	-135.888	-136.927	-135.888	3.925800000000001e-11
rs549845	-118.186	-123.75	-118.186	-123.75	7.399999999900542e-06
rs552638	-131.844	-131.764	-131.844	-131.764	2.426300000000001e-09
rs55663821	-132.722	-131.956	-132.722	-131.956	2.00148e-09
rs55666439	-129.443	-129.977	-129.443	-129.977	1.4476999999999978e-08
rs55684236	-130.098	-130.02	-130.098	-130.02	1.3879899999999997e-08
rs55693463	-128.324	-128.51	-128.324	-128.51	6.282900000000017e-08
rs55695044	-132.465	-132.354	-132.465	-132.354	1.3449799999999967e-09
rs55935510	-132.504	-131.708	-132.504	-131.708	2.5646200000000006e-09
rs559481	-129.939	-133.185	-129.939	-133.185	5.856000000000076e-10
rs559575	-130.799	-133.665	-130.799	-133.665	3.6260000000000617e-10
rs56175694	-131.563	-131.475	-131.563	-131.475	3.2374999999999984e-09
rs56319043	0.0	-131.386	0.0	-131.386	3.53948e-09
rs56338811	-132.161	-132.105	-132.161	-132.105	1.7248100000000029e-09
rs56367078	-131.975	-131.913	-131.975	-131.913	2.089700000000001e-09
rs564318	-130.92	-133.885	-130.92	-133.885	2.908000000000015e-10
rs56701980	-132.161	-132.105	-132.161	-132.105	1.7248100000000029e-09
rs571862	-130.967	-133.64	-130.967	-133.64	3.716999999999953e-10
rs573350	-133.127	-134.63	-133.127	-134.63	1.3802000000000073e-10
rs574736	-130.92	-133.885	-130.92	-133.885	2.908000000000015e-10
rs581005	-130.92	-133.885	-130.92	-133.885	2.908000000000015e-10
rs583040	-131.57	-131.602	-131.57	-131.602	2.8518000000000004e-09
rs585652	-130.794	-133.618	-130.794	-133.618	3.8000000000000737e-10
rs585711	-130.794	-133.618	-130.794	-133.618	3.8000000000000737e-10
rs586339	-132.581	-134.84	-132.581	-134.84	1.1195000000000022e-10
rs58854399	-135.339	-135.734	-135.339	-135.734	4.578200000000004e-11
rs588657	-130.778	-133.49	-130.778	-133.49	4.316999999999972e-10
rs59305903	-132.001	-131.95	-132.001	-131.95	2.013700000000001e-09
rs594293	-130.944	-133.891	-130.944	-133.891	2.892999999999998e-10
rs596522	-131.601	-131.519	-131.601	-131.519	3.0990000000000068e-09
rs603542	-116.101	-121.916	-116.101	-121.916	4.5900000000001495e-05
rs605709	-131.476	-131.763	-131.476	-131.763	2.4275999999999985e-09
rs607062	-132.425	-134.788	-132.425	-134.788	1.178300000000002e-10
rs609171	-130.956	-133.893	-130.956	-133.893	2.882999999999987e-10
rs617521	-130.969	-133.896	-130.969	-133.896	2.8770000000000594e-10
rs61768370	-129.485	-130.019	-129.485	-130.019	1.3883000000000072e-08
rs61768371	-129.477	-130.019	-129.477	-130.019	1.388100000000007e-08
rs61768372	-129.228	-129.801	-129.228	-129.801	1.7279000000000032e-08
rs61768374	-130.985	-131.035	-130.985	-131.035	5.026500000000002e-09
rs61768408	0.0	-131.838	0.0	-131.838	2.25276e-09
rs61768432	-132.428	-132.428	-132.428	-132.428	1.2482199999999996e-09
rs61769611	-133.969	-133.33	-133.969	-133.33	5.0673e-10
rs61769642	-131.787	-131.888	-131.787	-131.888	2.1419999999999953e-09
rs61769643	0.0	-135.845	0.0	-135.845	4.09801e-11
rs61769649	-129.673	-129.978	-129.673	-129.978	1.4476000000000003e-08
rs618678	-130.39	-130.115	-130.39	-130.115	1.26197e-08
rs620851	-130.969	-133.896	-130.969	-133.896	2.8770000000000594e-10
rs623965	-130.969	-133.896	-130.969	-133.896	2.8770000000000594e-10
rs628342	-130.777	-133.638	-130.777	-133.638	3.7249999999999887e-10
rs631248	-132.311	-133.994	-132.311	-133.994	2.609000000000027e-10
rs636547	-130.92	-133.885	-130.92	-133.885	2.908000000000015e-10
rs639929	-131.142	-133.759	-131.142	-133.759	3.299000000000015e-10
rs641351	-131.301	-133.872	-131.301	-133.872	2.9470000000000065e-10
rs641365	-131.27	-133.846	-131.27	-133.846	3.024999999999989e-10
rs6429631	-130.969	-133.896	-130.969	-133.896	2.8770000000000594e-10
rs6429636	-130.367	-133.781	-130.367	-133.781	3.226999999999927e-10
rs6429637	-132.106	-132.068	-132.106	-132.068	1.7893e-09
rs6429638	-131.47	-134.313	-131.47	-134.313	1.8969999999999408e-10
rs6429639	-132.012	-131.95	-132.012	-131.95	2.013599999999999e-09
rs643445	-130.799	-133.665	-130.799	-133.665	3.6260000000000617e-10
rs647372	-136.868	-135.828	-136.868	-135.828	4.16533e-11
rs649504	-130.872	-133.874	-130.872	-133.874	2.9409999999999467e-10
rs650729	-133.037	-134.575	-133.037	-134.575	1.4584999999999862e-10
rs652941	-132.34	-131.725	-132.34	-131.725	2.5224600000000004e-09
rs653953	-116.062	-122.037	-116.062	-122.037	4.0600000000001746e-05
rs656131	-135.067	-135.553	-135.067	-135.553	5.4865999999999695e-11
rs660899	-129.523	-130.065	-129.523	-130.065	1.3258000000000052e-08
rs663618	-133.065	-134.6	-133.065	-134.6	1.4226999999999893e-10
rs664336	-130.605	-133.611	-130.605	-133.611	3.8269999999999455e-10
rs664728	-130.605	-133.611	-130.605	-133.611	3.8269999999999455e-10
rs66559745	-132.729	-131.971	-132.729	-131.971	1.97257e-09
rs6656457	-131.861	-131.756	-131.861	-131.756	2.443800000000001e-09
rs6658300	-134.558	-134.592	-134.558	-134.592	1.4347399999999995e-10
rs6664485	-132.075	-131.991	-132.075	-131.991	1.933300000000001e-09
rs6668616	-132.09	-132.028	-132.09	-132.028	1.863300000000001e-09
rs6669157	-131.512	-134.338	-131.512	-134.338	1.8489999999999923e-10
rs6671164	-134.421	-135.557	-134.421	-135.557	5.463999999999972e-11
rs6673970	-131.88	-131.835	-131.88	-131.835	2.2596e-09
rs6674176	-129.817	-133.502	-129.817	-133.502	4.260000000000066e-10
rs6675620	-133.556	-135.371	-133.556	-135.371	6.580000000000033e-11
rs667676	-131.073	-133.75	-131.073	-133.75	3.328000000000028e-10
rs6678767	-132.063	-131.991	-132.063	-131.991	1.9334e-09
rs6678785	-127.307	-128.743	-127.307	-128.743	4.9739999999999544e-08
rs6680421	-133.961	-135.477	-133.961	-135.477	5.918999999999988e-11
rs6686238	-131.498	-134.324	-131.498	-134.324	1.8749999999999423e-10
rs6690243	-134.924	-133.901	-134.924	-133.901	2.862949999999997e-10
rs6692611	-133.911	-134.733	-133.911	-134.733	1.2461000000000005e-10
rs6694318	-135.518	-135.517	-135.518	-135.517	5.6859999999999946e-11
rs6696529	-131.923	-131.872	-131.923	-131.872	2.1767999999999993e-09
rs6697354	-130.325	-133.75	-130.325	-133.75	3.3300000000002025e-10
rs6698389	-131.595	-131.685	-131.595	-131.685	2.6251999999999996e-09
rs6700256	-132.09	-132.028	-132.09	-132.028	1.863300000000001e-09
rs673242	-131.495	-131.475	-131.495	-131.475	3.2376999999999993e-09
rs673253	-126.514	-126.732	-126.514	-126.732	3.7182999999999996e-07
rs673485	-131.672	-134.338	-131.672	-134.338	1.8480000000000044e-10
rs674725	-133.085	-134.579	-133.085	-134.579	1.452299999999995e-10
rs6801	-134.787	-135.344	-134.787	-135.344	6.763100000000001e-11
rs68191270	-133.367	-135.034	-133.367	-135.034	9.216000000000064e-11
rs685756	-132.339	-131.642	-132.339	-131.642	2.7398500000000002e-09
rs694197	-130.933	-133.888	-130.933	-133.888	2.8989999999999256e-10
rs6954	-134.202	-135.039	-134.202	-135.039	9.169999999999938e-11
rs710249	-132.609	-131.793	-132.609	-131.793	2.3570800000000007e-09
rs710251	-135.477	-135.489	-135.477	-135.489	5.849900000000005e-11
rs710252	-132.394	-131.764	-132.394	-131.764	2.4253499999999993e-09
rs713191	-134.254	-134.646	-134.254	-134.646	1.3581999999999985e-10
rs7161	-132.797	-134.995	-132.797	-134.995	9.580000000000043e-11
rs72669002	-132.701	-132.048	-132.701	-132.048	1.8259300000000001e-09
rs72671107	0.0	-135.903	0.0	-135.903	3.86646e-11
rs72671121	-133.487	-132.485	-133.487	-132.485	1.1799799999999986e-09
rs72671139	0.0	-135.382	0.0	-135.382	6.50966e-11
rs72673082	-131.586	-131.642	-131.586	-131.642	2.7413000000000108e-09
rs72678674	0.0	-132.057	0.0	-132.057	1.80994e-09
rs72678680	0.0	-131.984	0.0	-131.984	1.94632e-09
rs72678691	-134.772	-135.055	-134.772	-135.055	9.025400000000001e-11
rs72883034	-131.179	-133.939	-131.179	-133.939	2.753999999999993e-10
rs7412307	-128.263	-131.455	-128.263	-131.455	3.303999999999935e-09
rs7413861	-131.723	-131.1	-131.723	-131.1	4.712799999999996e-09
rs74735466	0.0	-135.629	0.0	-135.629	5.08255e-11
rs7511800	-131.863	-131.835	-131.863	-131.835	2.259400000000004e-09
rs7516647	-131.766	-131.678	-131.766	-131.678	2.6442000000000062e-09
rs7520053	-131.756	-131.678	-131.756	-131.678	2.6443000000000017e-09
rs7520981	-136.897	-135.933	-136.897	-135.933	3.752460000000001e-11
rs7527092	-136.272	-136.022	-136.272	-136.022	3.433200000000004e-11
rs752963	-128.444	-129.057	-128.444	-129.057	3.633699999999999e-08
rs7529895	-132.343	-132.242	-132.343	-132.242	1.5031799999999998e-09
rs7531165	-132.117	-132.028	-132.117	-132.028	1.863199999999999e-09
rs7542434	-135.149	-135.538	-135.149	-135.538	5.5660999999999794e-11
rs7543520	-131.436	-134.315	-131.436	-134.315	1.8929999999999892e-10
rs7546040	-131.274	-134.232	-131.274	-134.232	2.055000000000014e-10
rs7549094	-131.526	-134.341	-131.526	-134.341	1.8450000000000076e-10
rs7549876	-136.009	-135.112	-136.009	-135.112	8.524500000000002e-11
rs7551551	-131.747	-131.719	-131.747	-131.719	2.5374000000000016e-09
rs7551644	-131.947	-131.913	-131.947	-131.913	2.0898e-09
rs7552219	-135.144	-135.556	-135.144	-135.556	5.467899999999995e-11
rs7556565	-133.38	-135.279	-133.38	-135.279	7.21600000000003e-11
rs76011621	0.0	-132.709	0.0	-132.709	9.42815e-10
rs76017264	-129.904	-129.275	-129.904	-129.275	2.92162e-08
rs76546746	0.0	-130.418	0.0	-130.418	9.32274e-09
rs76760124	0.0	-130.603	0.0	-130.603	7.74171e-09
rs77201694	0.0	-135.662	0.0	-135.662	4.91852e-11
rs77236314	-128.045	-129.159	-128.045	-129.159	3.281200000000004e-08
rs77274018	-127.888	-129.025	-127.888	-129.025	3.7508000000000074e-08
rs78050663	0.0	-132.706	0.0	-132.706	9.45338e-10
rs78263269	-127.888	-129.025	-127.888	-129.025	3.7508000000000074e-08
rs783302	-132.785	-133.811	-132.785	-133.811	3.1314000000000084e-10
rs783303	-132.703	-133.673	-132.703	-133.673	3.5962000000000087e-10
rs78406870	0.0	-133.485	0.0	-133.485	4.33679e-10
rs79265289	-128.468	-131.224	-128.468	-131.224	4.16400000000001e-09
rs79746139	0.0	-133.752	0.0	-133.752	3.32297e-10
rs80194172	-128.019	-129.133	-128.019	-129.133	3.3680000000000074e-08
rs80325941	0.0	-135.426	0.0	-135.426	6.22731e-11
rs803675	-128.118	-132.377	-128.118	-132.377	1.3139999999998488e-09
rs803676	-132.792	-133.788	-132.792	-133.788	3.2045999999999995e-10
rs803677	-132.823	-133.789	-132.823	-133.789	3.2025000000000083e-10
rs803678	-132.965	-133.801	-132.965	-133.801	3.1642000000000086e-10
rs803679	-127.949	-132.225	-127.949	-132.225	1.529999999999882e-09
rs803680	-132.922	-133.836	-132.922	-133.836	3.054399999999997e-10
rs803681	-132.861	-133.768	-132.861	-133.768	3.2688000000000167e-10
rs803682	-132.665	-133.57	-132.665	-133.57	3.9858999999999914e-10
rs803683	-132.876	-133.768	-132.876	-133.768	3.267699999999997e-10
rs810680	-133.179	-133.904	-133.179	-133.904	2.8545999999999996e-10
rs839752	-132.67	-131.971	-132.67	-131.971	1.9726399999999983e-09
rs839753	-134.806	-135.223	-134.806	-135.223	7.629300000000008e-11
rs839754	-132.678	-132.009	-132.678	-132.009	1.8978000000000006e-09
rs839755	-131.897	-131.352	-131.897	-131.352	3.663600000000002e-09
rs839756	-134.836	-135.251	-134.836	-135.251	7.418800000000012e-11
rs839757	-134.889	-135.309	-134.889	-135.309	7.002000000000003e-11
rs839758	-136.691	-135.858	-136.691	-135.858	4.044200000000002e-11
rs839759	-132.258	-131.583	-132.258	-131.583	2.9071400000000024e-09
rs839760	-132.429	-131.792	-132.429	-131.792	2.3573200000000003e-09
rs839761	-132.693	-131.916	-132.693	-131.916	2.0826400000000006e-09
rs839763	-132.79	-132.09	-132.79	-132.09	1.7501199999999993e-09
rs839764	-132.462	-131.807	-132.462	-131.807	2.32309e-09
rs839766	-132.489	-131.807	-132.489	-131.807	2.323039999999999e-09
rs839768	-132.804	-131.956	-132.804	-131.956	2.0013799999999996e-09
rs839769	-132.389	-131.623	-132.389	-131.623	2.7915500000000016e-09
rs839770	-132.849	-132.0	-132.849	-132.0	1.9159499999999994e-09
rs839771	-132.47	-131.708	-132.47	-131.708	2.5646699999999983e-09
rs839772	-132.381	-131.623	-132.381	-131.623	2.79155e-09
rs839773	-132.424	-131.664	-132.424	-131.664	2.6810100000000025e-09
rs839993	-132.642	-132.009	-132.642	-132.009	1.89784e-09
rs839995	-132.576	-131.928	-132.576	-131.928	2.058709999999999e-09
rs839996	-132.586	-131.889	-132.586	-131.889	2.1402600000000015e-09
rs839997	-135.189	-135.325	-135.189	-135.325	6.890499999999998e-11
rs866332	-132.084	-131.436	-132.084	-131.436	3.3682e-09
rs917294	-130.804	-133.952	-130.804	-133.952	2.72000000000004e-10
rs9326136	-134.113	-135.007	-134.113	-135.007	9.464999999999946e-11
rs943513	-132.929	-132.369	-132.929	-132.369	1.3248699999999985e-09
rs951740	-135.487	-134.451	-135.487	-134.451	1.6514199999999982e-10
rs9727068	-134.097	-134.993	-134.097	-134.993	9.600999999999996e-11
rs9783098	-127.928	-129.025	-127.928	-129.025	3.7507000000000046e-08
rs9787076	-130.277	-130.028	-130.277	-130.028	1.3763299999999992e-08
rs9787240	-131.539	-131.66	-131.539	-131.66	2.6921000000000007e-09
rs9793186	-132.487	-131.708	-132.487	-131.708	2.5646500000000002e-09
rs9793527	-132.943	-132.083	-132.943	-132.083	1.7633799999999993e-09
rs999288	-132.145	-131.497	-132.145	-131.497	3.166179999999998e-09
