## Supplementary material for "Characterization of shared and ancestry-specific signals driving complex traits using multi-ancestry fine-mapping": global_pips.txt

SNP_ID	shared_ll	notshared_ll	global_pips
rs10127957	-74.4543	-76.5769	0.0285141
rs10493396	-83.5045	-83.9021	3.64859e-06
rs10789203	-74.9893	-76.9931	0.016740500000000002
rs10789204	-74.3384	-76.461	0.0320183
rs11208792	-83.4621	-84.5523	3.6151200000000005e-06
rs114377291	0.0	-84.1566	2.84872e-07
rs114881303	0.0	-83.7138	4.43557e-07
rs115235383	0.0	-84.0411	3.19764e-07
rs115966259	0.0	-84.1801	2.78272e-07
rs116330886	0.0	-84.4251	2.17808e-07
rs116498241	0.0	-83.3281	6.5233e-07
rs12065338	-73.9583	-76.2277	0.0466989
rs12081185	-73.6393	-75.8737	0.06428519999999999
rs12123415	-83.4967	-84.3551	3.5404799999999993e-06
rs12129719	-75.9407	-76.193	0.007141979999999999
rs12133853	-83.4621	-84.5523	3.6151200000000005e-06
rs12739892	-85.4246	-84.8071	6.296120000000001e-07
rs12751825	-84.7871	-84.0817	1.216922e-06
rs12760107	-85.3954	-84.7783	6.48212e-07
rs1392812	-83.9234	-84.7443	2.31639e-06
rs1392817	-85.0857	-84.1258	9.68807e-07
rs1392819	-83.3504	-84.4481	4.040600000000001e-06
rs1392820	-85.5815	-84.6535	5.844409999999999e-07
rs139972382	0.0	-83.9883	3.371e-07
rs141518748	0.0	-83.3823	6.17915e-07
rs142014788	0.0	-83.5959	4.99084e-07
rs142579433	0.0	-83.9395	3.53942e-07
rs143397435	0.0	-84.2038	2.71743e-07
rs143950079	0.0	-83.564	5.15246e-07
rs146303495	0.0	-83.8182	3.9961e-07
rs148200993	0.0	-83.9521	3.49524e-07
rs1500959	-85.8081	-84.8806	4.6588099999999996e-07
rs1500961	-85.7378	-84.8111	4.99707e-07
rs150709025	0.0	-84.0002	3.33113e-07
rs17127652	0.0	-84.065	3.12206e-07
rs17412347	-82.7976	-84.6204	6.83222e-06
rs1892346	-73.6479	-75.5999	0.0641
rs1937460	-83.2541	-82.4704	5.752540000000001e-06
rs2801576	-73.6129	-75.7183	0.0661657
rs2801577	-85.1221	-84.1974	9.243859999999998e-07
rs2801578	-73.8219	-77.4965	0.0528373
rs2801580	-73.3243	-75.572	0.08806869999999999
rs2801581	-84.3986	-83.539	1.87017e-06
rs2840676	-73.6502	-75.6623	0.06386469999999998
rs2840677	-80.0757	-79.971	0.000119909
rs34280859	-85.3973	-84.7784	6.472649999999999e-07
rs4077431	-74.4673	-76.5769	0.028152800000000002
rs4133072	-74.2676	-76.461	0.0343189
rs4272595	-85.5726	-84.7032	5.797380000000001e-07
rs4347184	-74.2877	-76.5221	0.03361280000000001
rs4384209	-84.2623	-84.6806	1.70655e-06
rs4609402	-73.8137	-76.0482	0.053993
rs500541	-84.5269	-84.0835	1.4868299999999999e-06
rs529601	-84.6122	-83.8982	1.4526899999999998e-06
rs536858	-85.5752	-84.7261	5.749380000000001e-07
rs571146	-85.0475	-84.3561	9.346159999999998e-07
rs573942	-84.5952	-83.7722	1.5207700000000001e-06
rs57550775	-83.3553	-84.0821	4.115949999999999e-06
rs599381	-84.8691	-84.2398	1.1004109999999998e-06
rs611838	-85.4215	-84.6067	6.640849999999999e-07
rs61797059	-84.8318	-84.2752	1.1231239999999997e-06
rs6588168	-72.9506	-75.6288	0.12718900000000002
rs6661750	-85.1473	-84.185	9.116019999999999e-07
rs6664699	-75.1513	-76.9931	0.0142915
rs6681523	-85.3508	-84.5228	7.153489999999999e-07
rs6684621	-74.2648	-76.5221	0.03437810000000001
rs6694912	-83.8893	-82.9368	3.1977900000000003e-06
rs6694927	-74.3538	-76.5221	0.0314996
rs6698162	-73.6822	-75.9299	0.06157
rs6704418	-73.8831	-76.1659	0.05033409999999999
rs74522047	0.0	-84.3878	2.26068e-07
rs7512880	-83.4375	-84.5208	3.70629e-06
rs7518112	-85.0986	-84.2516	9.254519999999999e-07
rs7521986	-83.6294	-84.691	3.06275e-06
rs7539350	-85.1474	-84.185	9.11522e-07
rs7548408	-83.5048	-83.9757	3.6216199999999995e-06
rs7552924	-83.385	-84.5467	3.89029e-06
rs75716520	0.0	-82.4567	1.55923e-06
rs76004715	0.0	-84.7867	1.51704e-07
rs77605029	0.0	-84.1177	2.96192e-07
rs783037	-82.6815	-81.7521	1.0626559999999998e-05
rs78774785	0.0	-84.065	3.12206e-07
rs80255322	0.0	-82.5986	1.35296e-06
rs868321	-85.2609	-84.298	8.13864e-07
rs884712	-83.4015	-84.1578	3.92177e-06
