## Supplementary material for "Characterization of shared and ancestry-specific signals driving complex traits using multi-ancestry fine-mapping": mscaviar_results_study0_post.txt

SNP_ID	Prob_in_pCausalSet
rs142014788	4.99084e-07
rs146303495	3.9961e-07
rs114881303	4.43557e-07
rs143950079	5.15246e-07
rs141518748	6.17915e-07
rs115966259	2.78272e-07
rs148200993	3.49524e-07
rs116498241	6.5233e-07
rs150709025	3.33113e-07
rs74522047	2.26068e-07
rs116330886	2.17808e-07
rs143397435	2.71743e-07
rs139972382	3.371e-07
rs114377291	2.84872e-07
rs142579433	3.53942e-07
rs77605029	2.96192e-07
rs115235383	3.19764e-07
rs78774785	3.12206e-07
rs17127652	3.12206e-07
rs17412347	6.80061e-06
rs4384209	1.54451e-06
rs6664699	0.0142915
rs12739892	6.27307e-07
rs12760107	6.45907e-07
rs34280859	6.44965e-07
rs10789203	0.0167404
rs4272595	5.77955e-07
rs10789204	0.0320182
rs4077431	0.0281528
rs10127957	0.0285141
rs6694927	0.0314996
rs4133072	0.0343188
rs4347184	0.0336127
rs6681523	7.13494e-07
rs6684621	0.0343781
rs12065338	0.0466988
rs6704418	0.0503341
rs4609402	0.053993
rs6698162	0.06157
rs7518112	9.23636e-07
rs12081185	0.0642851
rs6588168	0.127189
rs12751825	1.21483e-06
rs12129719	0.00714197
rs2801580	0.0880687
rs2801581	1.86838e-06
rs61797059	1.12069e-06
rs2801576	0.0661656
rs2840676	0.0638647
rs2801577	9.22707e-07
rs1892346	0.0641
rs2801578	0.0528371
rs2840677	0.000119905
rs1937460	5.75062e-06
rs75716520	1.55923e-06
rs12123415	3.5301e-06
rs1392812	2.30617e-06
rs80255322	1.35296e-06
rs7521986	3.04954e-06
rs11208792	3.60166e-06
rs12133853	3.60166e-06
rs7512880	3.69297e-06
rs1500961	4.98023e-07
rs1392820	5.82762e-07
rs1392819	4.02714e-06
rs1500959	4.64196e-07
rs7552924	3.87575e-06
rs1392817	9.67187e-07
rs884712	3.9125e-06
rs868321	8.12247e-07
rs57550775	4.10699e-06
rs7548408	3.61475e-06
rs7539350	9.09906e-07
rs6661750	9.09986e-07
rs10493396	3.64222e-06
rs6694912	3.19616e-06
rs76004715	1.51704e-07
rs573942	1.51892e-06
rs529601	1.45062e-06
rs571146	9.32489e-07
rs599381	1.09815e-06
rs500541	1.4841e-06
rs611838	6.62203e-07
rs536858	5.73117e-07
rs783037	1.06249e-05
