## Supplementary material for "Characterization of shared and ancestry-specific signals driving complex traits using multi-ancestry fine-mapping": mscaviar_results_study1_post.txt

SNP_ID	Prob_in_pCausalSet
rs17412347	6.68467e-06
rs4384209	1.6999e-06
rs6664699	0.0139236
rs12739892	4.83272e-07
rs12760107	4.97533e-07
rs34280859	4.96586e-07
rs10789203	0.0163726
rs4272595	4.16597e-07
rs10789204	0.031392
rs4077431	0.0275951
rs10127957	0.0279564
rs6694927	0.0309104
rs4133072	0.0336926
rs4347184	0.0330236
rs6681523	5.1967e-07
rs6684621	0.0337889
rs12065338	0.0459079
rs6704418	0.0494928
rs4609402	0.0530466
rs6698162	0.0605048
rs7518112	6.68194e-07
rs12081185	0.0631583
rs6588168	0.12575
rs12751825	9.11987e-07
rs12129719	0.00632314
rs2801580	0.086545
rs2801581	1.34367e-06
rs61797059	8.72549e-07
rs2801576	0.0648494
rs2840676	0.0624725
rs2801577	6.52587e-07
rs1892346	0.0626182
rs2801578	0.0526151
rs2840677	0.000101187
rs1937460	4.21642e-06
rs12123415	3.31727e-06
rs1392812	2.16832e-06
rs7521986	2.909e-06
rs11208792	3.43679e-06
rs12133853	3.43679e-06
rs7512880	3.5217e-06
rs1500961	3.53337e-07
rs1392820	4.12802e-07
rs1392819	3.84121e-06
rs1500959	3.29452e-07
rs7552924	3.71196e-06
rs1392817	6.76628e-07
rs884712	3.64648e-06
rs868321	5.6817e-07
rs57550775	3.818e-06
rs7548408	3.28713e-06
rs7539350	6.36233e-07
rs6661750	6.36314e-07
rs10493396	3.28753e-06
rs6694912	2.23466e-06
rs573942	1.10423e-06
rs529601	1.0859e-06
rs571146	7.03388e-07
rs599381	8.4054e-07
rs500541	1.18308e-06
rs611838	4.84341e-07
rs536858	4.15573e-07
rs783037	7.47374e-06
