## Supplementary material for "Characterization of shared and ancestry-specific signals driving complex traits using multi-ancestry fine-mapping": not_shared_pips.txt

SNP_ID	shared_ll_x	notshared_ll_x	shared_ll_y	notshared_ll_y	not_shared_pip
rs10127957	-74.4543	-76.5769	-74.4543	-76.5769	0.0005577000000000013
rs10493396	-83.5045	-83.9021	-83.5045	-83.9021	3.6742999999999963e-07
rs10789203	-74.9893	-76.9931	-74.9893	-76.9931	0.0003679999999999968
rs10789204	-74.3384	-76.461	-74.3384	-76.461	0.0006263999999999992
rs11208792	-83.4621	-84.5523	-83.4621	-84.5523	1.91790000000001e-07
rs114377291	0.0	-84.1566	0.0	-84.1566	2.84872e-07
rs114881303	0.0	-83.7138	0.0	-83.7138	4.43557e-07
rs115235383	0.0	-84.0411	0.0	-84.0411	3.19764e-07
rs115966259	0.0	-84.1801	0.0	-84.1801	2.78272e-07
rs116330886	0.0	-84.4251	0.0	-84.4251	2.17808e-07
rs116498241	0.0	-83.3281	0.0	-83.3281	6.5233e-07
rs12065338	-73.9583	-76.2277	-73.9583	-76.2277	0.0007911000000000029
rs12081185	-73.6393	-75.8737	-73.6393	-75.8737	0.0011269999999999059
rs12123415	-83.4967	-84.3551	-83.4967	-84.3551	2.3358999999999949e-07
rs12129719	-75.9407	-76.193	-75.9407	-76.193	0.0008188499999999006
rs12133853	-83.4621	-84.5523	-83.4621	-84.5523	1.91790000000001e-07
rs12739892	-85.4246	-84.8071	-85.4246	-84.8071	1.4864500000000012e-07
rs12751825	-84.7871	-84.0817	-84.7871	-84.0817	3.070269999999999e-07
rs12760107	-85.3954	-84.7783	-85.3954	-84.7783	1.5298400000000004e-07
rs1392812	-83.9234	-84.7443	-83.9234	-84.7443	1.5828999999999997e-07
rs1392817	-85.0857	-84.1258	-85.0857	-84.1258	2.937989999999999e-07
rs1392819	-83.3504	-84.4481	-83.3504	-84.4481	2.1285000000000085e-07
rs1392820	-85.5815	-84.6535	-85.5815	-84.6535	1.733179999999999e-07
rs139972382	0.0	-83.9883	0.0	-83.9883	3.371e-07
rs141518748	0.0	-83.3823	0.0	-83.3823	6.17915e-07
rs142014788	0.0	-83.5959	0.0	-83.5959	4.99084e-07
rs142579433	0.0	-83.9395	0.0	-83.9395	3.53942e-07
rs143397435	0.0	-84.2038	0.0	-84.2038	2.71743e-07
rs143950079	0.0	-83.564	0.0	-83.564	5.15246e-07
rs146303495	0.0	-83.8182	0.0	-83.8182	3.9961e-07
rs148200993	0.0	-83.9521	0.0	-83.9521	3.49524e-07
rs1500959	-85.8081	-84.8806	-85.8081	-84.8806	1.3811400000000002e-07
rs1500961	-85.7378	-84.8111	-85.7378	-84.8111	1.4805400000000006e-07
rs150709025	0.0	-84.0002	0.0	-84.0002	3.33113e-07
rs17127652	0.0	-84.065	0.0	-84.065	3.12206e-07
rs17412347	-82.7976	-84.6204	-82.7976	-84.6204	1.791600000000005e-07
rs1892346	-73.6479	-75.5999	-73.6479	-75.5999	0.0014818000000000053
rs1937460	-83.2541	-82.4704	-83.2541	-82.4704	1.5380400000000006e-06
rs2801576	-73.6129	-75.7183	-73.6129	-75.7183	0.0013163999999999954
rs2801577	-85.1221	-84.1974	-85.1221	-84.1974	2.734779999999998e-07
rs2801578	-73.8219	-77.4965	-73.8219	-77.4965	0.0002223999999999976
rs2801580	-73.3243	-75.572	-73.3243	-75.572	0.0015236999999999057
rs2801581	-84.3986	-83.539	-84.3986	-83.539	5.282899999999998e-07
rs2840676	-73.6502	-75.6623	-73.6502	-75.6623	0.001392199999999899
rs2840677	-80.0757	-79.971	-80.0757	-79.971	1.8725999999999997e-05
rs34280859	-85.3973	-84.7784	-85.3973	-84.7784	1.529789999999999e-07
rs4077431	-74.4673	-76.5769	-74.4673	-76.5769	0.0005576999999999978
rs4133072	-74.2676	-76.461	-74.2676	-76.461	0.0006263999999999992
rs4272595	-85.5726	-84.7032	-85.5726	-84.7032	1.6492400000000013e-07
rs4347184	-74.2877	-76.5221	-74.2877	-76.5221	0.0005893000000000009
rs4384209	-84.2623	-84.6806	-84.2623	-84.6806	1.686899999999999e-07
rs4609402	-73.8137	-76.0482	-73.8137	-76.0482	0.0009464
rs500541	-84.5269	-84.0835	-84.5269	-84.0835	3.0648000000000003e-07
rs529601	-84.6122	-83.8982	-84.6122	-83.8982	3.688599999999997e-07
rs536858	-85.5752	-84.7261	-85.5752	-84.7261	1.6118600000000008e-07
rs571146	-85.0475	-84.3561	-85.0475	-84.3561	2.3335499999999978e-07
rs573942	-84.5952	-83.7722	-84.5952	-83.7722	4.1839000000000003e-07
rs57550775	-83.3553	-84.0821	-83.3553	-84.0821	3.06909999999999e-07
rs599381	-84.8691	-84.2398	-84.8691	-84.2398	2.621319999999997e-07
rs611838	-85.4215	-84.6067	-85.4215	-84.6067	1.8162599999999996e-07
rs61797059	-84.8318	-84.2752	-84.8318	-84.2752	2.5300899999999967e-07
rs6588168	-72.9506	-75.6288	-72.9506	-75.6288	0.0014389999999999958
rs6661750	-85.1473	-84.185	-85.1473	-84.185	2.7690400000000006e-07
rs6664699	-75.1513	-76.9931	-75.1513	-76.9931	0.00036790000000000087
rs6681523	-85.3508	-84.5228	-85.3508	-84.5228	1.975339999999999e-07
rs6684621	-74.2648	-76.5221	-74.2648	-76.5221	0.000589200000000005
rs6694912	-83.8893	-82.9368	-83.8893	-82.9368	9.647600000000002e-07
rs6694927	-74.3538	-76.5221	-74.3538	-76.5221	0.0005892000000000015
rs6698162	-73.6822	-75.9299	-73.6822	-75.9299	0.0010652000000000023
rs6704418	-73.8831	-76.1659	-73.8831	-76.1659	0.0008412999999998991
rs74522047	0.0	-84.3878	0.0	-84.3878	2.26068e-07
rs7512880	-83.4375	-84.5208	-83.4375	-84.5208	1.979100000000001e-07
rs7518112	-85.0986	-84.2516	-85.0986	-84.2516	2.59074e-07
rs7521986	-83.6294	-84.691	-83.6294	-84.691	1.6696e-07
rs7539350	-85.1474	-84.185	-85.1474	-84.185	2.76905e-07
rs7548408	-83.5048	-83.9757	-83.5048	-83.9757	3.4136e-07
rs7552924	-83.385	-84.5467	-83.385	-84.5467	1.928699999999999e-07
rs75716520	0.0	-82.4567	0.0	-82.4567	1.55923e-06
rs76004715	0.0	-84.7867	0.0	-84.7867	1.51704e-07
rs77605029	0.0	-84.1177	0.0	-84.1177	2.96192e-07
rs783037	-82.6815	-81.7521	-82.6815	-81.7521	3.154479999999998e-06
rs78774785	0.0	-84.065	0.0	-84.065	3.12206e-07
rs80255322	0.0	-82.5986	0.0	-82.5986	1.35296e-06
rs868321	-85.2609	-84.298	-85.2609	-84.298	2.4731100000000004e-07
rs884712	-83.4015	-84.1578	-83.4015	-84.1578	2.8455999999999995e-07
