## Supplementary material for "Characterization of shared and ancestry-specific signals driving complex traits using multi-ancestry fine-mapping": results_schizophrenia.txt

chr	start_bp	end_bp	rsid	eur_pip	afr_pip	eur_maf	afr_maf	bp	bp	eur_beta	afr_beta	eur_se	afr_se	eur_zscore	afr_zscore	eur_pval	afr_pval	global_pip	eur_nocausal	afr_nocausal	shared_pip	not_shared_pip	shared_ll	notshared_ll	num_snps_eur	num_snps_afr	nc	runtime
1	65831478	66831478	rs12081185	0.0642851	0.0631583	0.580517	0.318452	66321193	66321193	-0.0473956369746291	-0.0505987987633697	0.0087	0.0184	-5.447774364899897	-2.7499347154005274	5.661e-08	0.005936	0.0642851999999999	2.49365e-06	0.0178811	0.0631582	0.0011269999999999	-73.6393	-75.8737	85	63	1	0.074
1	65831478	66831478	rs6704418	0.0503341	0.0494928	0.580517	0.31746	66317547	66317547	-0.0469029460862576	-0.0507039943747058	0.0087	0.0183	-5.391143228305472	-2.770710075120536	7.765e-08	0.005768	0.0503340999999999	2.49365e-06	0.0178811	0.0494928	0.0008412999999998	-73.8831	-76.1659	85	63	1	0.074
1	65831478	66831478	rs2801580	0.0880687	0.086545	0.581511	0.318452	66326044	66326044	-0.047899061319535	-0.0507039943747058	0.0087	0.0184	-5.50563923213046	-2.7556518681905326	4.274e-08	0.006002	0.0880686999999999	2.49365e-06	0.0178811	0.086545	0.0015236999999999	-73.3243	-75.572	85	63	1	0.074
1	65831478	66831478	rs6698162	0.06157	0.0605048	0.580517	0.31746	66319371	66319371	-0.0473012731180131	-0.0507039943747058	0.0087	0.0184	-5.436927944599207	-2.7556518681905326	6.178e-08	0.005755	0.06157	2.49365e-06	0.0178811	0.0605048	0.0010652	-73.6822	-75.9299	85	63	1	0.074
1	65831478	66831478	rs2801576	0.0661656	0.0648494	0.579523	0.318452	66329791	66329791	-0.048203336386541	-0.050104527566688	0.0088	0.0186	-5.4776518621069314	-2.6937918046606453	3.885e-08	0.007094	0.0661657	2.49365e-06	0.0178811	0.0648493	0.0013163999999999	-73.6129	-75.7183	85	63	1	0.074
1	65831478	66831478	rs1892346	0.0641	0.0626182	0.580517	0.313492	66331478	66331478	-0.0484027392281675	-0.0490957108440633	0.0088	0.0187	-5.500311275928125	-2.62543908257023	3.557e-08	0.008818	0.0641	2.49365e-06	0.0178811	0.0626182	0.0014818	-73.6479	-75.5999	85	63	1	0.074
1	65831478	66831478	rs6588168	0.127189	0.12575	0.580517	0.318452	66324118	66324118	-0.0478046499481398	-0.0540022233826842	0.0087	0.0184	-5.494787350360897	-2.934903444711098	4.705e-08	0.003365	0.127189	2.49365e-06	0.0178811	0.12575	0.0014389999999999	-72.9506	-75.6288	85	63	1	0.074
1	65831478	66831478	rs4609402	0.053993	0.0530466	0.580517	0.31746	66318628	66318628	-0.0471020897690825	-0.0505987987633697	0.0087	0.0184	-5.414033306791092	-2.7499347154005274	6.682e-08	0.0058	0.053993	2.49365e-06	0.0178811	0.0530466	0.0009464	-73.8137	-76.0482	85	63	1	0.074
1	65831478	66831478	rs2840676	0.0638647	0.0624725	0.579523	0.31746	66330636	66330636	-0.0482977854077521	-0.0495999919914836	0.0088	0.0187	-5.488384705426374	-2.6524059888493903	3.694e-08	0.007929	0.0638646999999999	2.49365e-06	0.0178811	0.0624725	0.0013921999999998	-73.6502	-75.6623	85	63	1	0.074
1	65831478	66831478	rs2801578	0.0528371	0.0526151	0.569583	0.451389	66332655	66332655	-0.0451019739124202	-0.0593042438991411	0.0088	0.0179	-5.125224308229567	-3.313086251348665	3.053e-07	0.0009461	0.0528373	2.49365e-06	0.0178811	0.0526149	0.0002223999999999	-73.8219	-77.4965	85	63	1	0.074
