## Supplementary material for "Characterization of shared and ancestry-specific signals driving complex traits using multi-ancestry fine-mapping": global_pips.txt

SNP_ID	shared_ll	notshared_ll	global_pips
rs10127961	-77.2214	-76.1474	0.00532325
rs10157198	-81.1819	-79.982	9.405259999999997e-05
rs10157205	-81.3237	-80.1979	7.798489999999997e-05
rs10157788	-82.9492	-81.2257	1.97502e-05
rs10157802	-83.0999	-81.295	1.768696e-05
rs10159060	-82.8271	-81.1644	2.20717e-05
rs10159097	-81.2661	-80.1492	8.236599999999999e-05
rs10159196	-77.2593	-76.1737	0.0051786
rs1021756	-79.8358	-78.7656	0.00035338400000000004
rs10399828	-79.0665	-78.4734	0.0006548830000000001
rs10399932	-79.065	-78.4733	0.0006556660000000001
rs10443225	0.0	-80.9285	1.26657e-05
rs10465817	-76.6924	-75.6555	0.00887938
rs10465867	-82.0856	-80.6972	4.216569999999999e-05
rs10465868	-79.6993	-78.6389	0.00040654600000000003
rs10465869	-79.6727	-78.6117	0.000417547
rs10493513	-79.1251	-78.1997	0.0006651859999999999
rs10493514	-79.0968	-78.1722	0.000684101
rs10493515	-79.5024	-78.4188	0.0005013649999999999
rs10493516	-77.2655	-76.1961	0.005078869999999999
rs10493517	-79.6965	-78.6126	0.000412631
rs10493518	-79.6971	-78.6126	0.00041247599999999995
rs1067872	-77.0283	-75.9553	0.0064248099999999995
rs10732841	-76.9452	-75.8621	0.00708357
rs10732842	-83.6802	-81.5482	1.1974209999999999e-05
rs10736419	-76.8248	-75.7414	0.00804297
rs10736420	-83.2709	-81.3836	1.558801e-05
rs10749815	-80.5191	-79.3669	0.000181429
rs10749816	-79.0719	-78.4875	0.000650546
rs10749819	-76.9391	-75.8559	0.007138730000000001
rs10749820	-77.1354	-76.0615	0.00581565
rs10749821	-77.3218	-76.2448	0.004819899999999999
rs10749822	-76.8778	-75.7943	0.00761888
rs10749823	-81.8505	-80.4913	5.08902e-05
rs10749824	-80.9129	-79.7221	0.0001298909
rs10749826	-81.3229	-80.1985	7.80163e-05
rs10789358	-78.8544	-78.1794	0.0008229149999999999
rs10789359	-78.9533	-78.3552	0.0007346739999999999
rs10789360	-79.8478	-78.7275	0.0003527560000000001
rs10789361	-79.8778	-78.7572	0.000342424
rs10789363	-80.3352	-79.1963	0.000217858
rs10789368	-79.503	-78.4188	0.0005011670000000001
rs10789369	-77.0942	-76.0106	0.006091050000000001
rs10789370	-77.2153	-76.1295	0.0054179399999999996
rs10789373	-76.6609	-75.6104	0.00922021
rs10889992	-79.6397	-79.0687	0.00035855800000000003
rs10889993	-78.2616	-77.5543	0.0015328199999999996
rs10889994	-79.9486	-79.0474	0.00030134800000000006
rs10889999	-80.4839	-79.5611	0.00018031400000000002
rs10890005	-80.3258	-79.3071	0.000213809
rs10890006	-80.3258	-79.3071	0.000213809
rs10890008	-79.1703	-78.5551	0.0005930079999999999
rs10890009	0.0	-80.7548	1.50812e-05
rs10890011	-78.9584	-78.4534	0.0007176670000000001
rs10890012	-78.0801	-77.4987	0.0017469200000000003
rs10890013	-78.0492	-77.4684	0.0018013799999999998
rs10890014	-78.0838	-77.4987	0.0017417300000000001
rs10890015	-78.0838	-77.4987	0.0017417300000000001
rs10890016	-78.8821	-78.2061	0.0008005969999999999
rs10890017	-79.8485	-78.7275	0.00035276700000000003
rs10890018	-79.9883	-78.8658	0.000306701
rs10890019	-79.9323	-78.8132	0.000323962
rs10890020	-80.3352	-79.1963	0.000217858
rs10890021	-80.3352	-79.1963	0.000217858
rs10890025	-79.3112	-78.2231	0.0006113610000000002
rs10890029	-79.2165	-78.1298	0.000671433
rs10890030	-79.2213	-78.1327	0.0006672259999999999
rs10890031	-79.5042	-78.4189	0.0005007919999999999
rs10890032	-75.7727	-74.7393	0.0218533
rs10890033	-76.9449	-75.8621	0.00707899
rs10890034	-77.2727	-76.1962	0.00506284
rs10890035	-76.9886	-75.9056	0.006779420000000001
rs10890036	-77.3209	-76.2448	0.004821550000000001
rs10890037	-76.8704	-75.787	0.007683450000000001
rs10890038	-81.0553	-79.8527	0.0001137869
rs10890039	-77.2153	-76.1282	0.00540387
rs10890040	-81.2625	-80.0283	9.2901e-05
rs10890043	-82.6961	-81.0845	2.49261e-05
rs10890044	0.0	-80.6763	1.62995e-05
rs10890046	-81.2	-79.976	9.444069999999999e-05
rs10890047	-81.271	-80.034	8.843170000000003e-05
rs10890048	-83.4384	-81.4554	1.395241e-05
rs10890049	-83.4335	-81.4534	1.399872e-05
rs10890050	-83.2835	-81.3668	1.5568589999999998e-05
rs10890054	-80.8147	-79.7067	0.0001320828
rs10890061	-81.4392	-80.3076	6.96155e-05
rs10890063	-81.1668	-80.1145	9.008159999999998e-05
rs10890064	-83.0029	-81.2529	1.901843e-05
rs10890065	-83.0567	-81.2765	1.823816e-05
rs111613006	0.0	-80.5354	1.87651e-05
rs111652150	0.0	-79.8147	3.85846e-05
rs111809683	0.0	-80.5862	1.78353e-05
rs111905258	0.0	-81.0245	1.1507e-05
rs111993682	0.0	-79.5802	4.87924e-05
rs111998680	0.0	-81.1984	9.67046e-06
rs1120980	-79.5204	-78.434	0.000492907
rs1120981	-77.0385	-75.9552	0.006451400000000001
rs11209963	-78.6025	-78.2496	0.0009616990000000001
rs11210055	-80.9889	-79.8925	0.00010755700000000001
rs11210056	-79.9596	-79.1598	0.000275278
rs11210059	-79.9259	-79.0828	0.000288075
rs11210067	-79.6575	-79.0891	0.000352036
rs11210070	-76.2025	-75.447	0.011710670000000001
rs11210071	-76.4718	-75.7789	0.008811219999999998
rs11210072	-76.4688	-75.7788	0.00883096
rs11210073	-76.4718	-75.7789	0.008811219999999998
rs11210074	-81.8424	-80.633	5.1616099999999995e-05
rs11210075	-79.011	-78.0625	0.000749392
rs11210076	-79.0395	-78.0904	0.000728487
rs11210077	-79.8169	-78.8716	0.000346152
rs11210079	-82.9145	-81.1976	2.12314e-05
rs11210080	-80.1536	-79.1737	0.00024962700000000004
rs11210081	-79.2115	-78.3265	0.0006030010000000001
rs11210082	-80.3921	-79.3689	0.00019895499999999998
rs11210084	-80.2773	-79.3473	0.000219849
rs11210085	-80.0733	-79.1606	0.00026821600000000005
rs11210091	-79.0391	-78.1139	0.000724866
rs11210092	-79.012	-78.083	0.00074554
rs11210094	-82.8796	-81.1876	2.17431e-05
rs11210095	-78.8958	-77.9393	0.0008439340000000002
rs11210099	-79.8184	-78.9712	0.00034231800000000004
rs11210100	-80.0147	-79.1502	0.00028260700000000004
rs11210103	-80.3889	-79.477	0.00019699500000000005
rs11210105	-78.6611	-77.7911	0.0010426710000000002
rs11210108	-80.5739	-79.6284	0.000165641
rs11210111	-80.6642	-79.6959	0.00015213500000000002
rs11210112	-78.6759	-77.8522	0.001015205
rs11210114	-80.5732	-79.5989	0.000166486
rs11210115	-78.5945	-77.7985	0.0010936449999999999
rs11210117	-78.5469	-77.7654	0.0011428660000000002
rs11210118	-78.5469	-77.7654	0.0011428660000000002
rs11210119	-80.4464	-79.4545	0.00018879200000000002
rs11210120	-78.5108	-77.7357	0.001183014
rs11210121	-80.2961	-79.3095	0.000218788
rs11210122	-80.3258	-79.3071	0.000213809
rs11210123	-80.2986	-79.284	0.00021948499999999998
rs11210124	-80.2986	-79.284	0.00021948499999999998
rs11210125	-78.6128	-77.932	0.001046431
rs11210126	-80.2684	-79.2581	0.000225954
rs11210127	-80.6934	-79.6423	0.000149999
rs11210128	-78.3718	-77.6876	0.0013323599999999999
rs11210139	-80.7735	-79.6706	0.00014002399999999999
rs11210141	-78.2337	-77.6877	0.00148814
rs11210143	-78.2264	-77.6875	0.0014970500000000004
rs11210144	-79.0079	-78.4155	0.000694207
rs11210145	-77.94	-77.4034	0.00199212
rs11210146	-80.3841	-79.2695	0.00020598500000000003
rs11210148	-77.9619	-77.4337	0.00194593
rs11210150	-77.9619	-77.4337	0.00194593
rs11210151	-77.9619	-77.4337	0.00194593
rs11210152	-77.9619	-77.4337	0.00194593
rs11210155	-78.0036	-77.4675	0.00186917
rs11210156	-78.0002	-77.4675	0.0018745000000000003
rs11210157	-77.9598	-77.4337	0.0019492800000000003
rs11210158	-78.0751	-77.6283	0.00171204
rs11210159	-78.0413	-77.5953	0.0017705299999999998
rs11210160	-78.0015	-77.4675	0.0018724099999999997
rs11210161	-78.0015	-77.4675	0.0018724099999999997
rs11210162	-78.0012	-77.4675	0.0018737399999999996
rs11210163	-78.0054	-77.4676	0.0018665300000000001
rs11210164	-78.0397	-77.4979	0.0018050100000000001
rs11210165	-78.0508	-77.4981	0.0017888
rs11210166	-79.1811	-78.5557	0.0005878040000000001
rs11210167	-79.1604	-78.6568	0.00058657
rs11210168	-78.35	-77.7833	0.0013301099999999996
rs11210170	-78.9738	-78.4786	0.0007054860000000001
rs11210172	-77.9321	-77.3422	0.0020294199999999997
rs11210174	-79.0733	-78.4054	0.000660585
rs11210176	-79.7333	-78.9107	0.00035506700000000003
rs11210177	-80.8844	-79.689	0.0001281948
rs11210179	-80.0182	-78.8948	0.00029775300000000005
rs11210180	-79.9886	-78.8658	0.00030654200000000003
rs11210181	-79.9326	-78.8132	0.00032379399999999997
rs11210182	-80.3394	-79.1966	0.000217393
rs11210184	-80.3903	-79.2619	0.000208451
rs11210185	-79.7571	-78.6372	0.000387136
rs11210186	-79.7778	-78.6573	0.00037932399999999995
rs11210187	-79.7462	-78.6271	0.0003913980000000001
rs11210188	-79.3692	-78.2766	0.000576155
rs11210191	-79.3422	-78.2529	0.000592754
rs11210193	-79.3471	-78.2559	0.0005894149999999999
rs11210195	-79.2518	-78.1623	0.000647473
rs11210196	-79.3954	-78.3042	0.000560294
rs11210201	-76.6515	-75.5686	0.00952546
rs11210202	-76.6516	-75.5686	0.00952362
rs11210203	-76.7031	-75.6205	0.009027960000000002
rs11210204	-76.7488	-75.6663	0.00861992
rs11210205	-76.8481	-75.7668	0.00778863
rs11210207	-76.8497	-75.7668	0.00779389
rs11210209	-77.2717	-76.1962	0.00506469
rs11210211	-77.2649	-76.1961	0.00508049
rs11210215	-77.3218	-76.2448	0.004819899999999999
rs11210216	-76.8236	-75.7414	0.008062800000000002
rs11210217	-76.8248	-75.7414	0.00804297
rs11210218	-79.4796	-78.402	0.000511846
rs11210219	-77.167	-76.0807	0.005682919999999999
rs11210220	-77.2596	-76.1737	0.005181719999999999
rs11210221	-77.2596	-76.1737	0.005181719999999999
rs11210222	-77.2596	-76.1737	0.005181719999999999
rs11210223	-77.2154	-76.1295	0.00541848
rs11210224	-77.2597	-76.1737	0.00518222
rs11210225	-77.2596	-76.1737	0.005181719999999999
rs11210226	-77.2154	-76.1295	0.00541848
rs11210227	-77.2121	-76.1262	0.00544076
rs11210229	-77.2595	-76.1737	0.00518165
rs11210232	-79.6846	-78.6112	0.000415928
rs11210235	-79.6652	-78.6114	0.000419685
rs11210236	-79.6727	-78.6117	0.000417547
rs11210237	-79.7273	-78.6687	0.00039498999999999996
rs11210238	-81.1071	-79.9019	0.00010705690000000001
rs11210242	-79.5048	-78.4137	0.000497887
rs11210243	-79.3923	-78.2945	0.000559342
rs11210244	-79.4217	-78.3232	0.0005432620000000001
rs11210245	0.0	-80.8503	1.36977e-05
rs11210247	-79.502	-78.4009	0.000501091
rs11210251	-79.4221	-78.3232	0.000543899
rs11210252	-83.5787	-81.5042	1.2788010000000004e-05
rs11210254	-81.1305	-79.9115	0.0001053267
rs11210255	-82.1249	-80.7135	4.091670000000001e-05
rs11210256	-82.1256	-80.7137	4.0883599999999996e-05
rs11210257	-79.8454	-78.729	0.00035618900000000003
rs11210258	-78.4792	-77.3996	0.0013779719999999999
rs11210259	-79.8456	-78.729	0.00035616900000000004
rs11210261	-79.8104	-78.6994	0.000367836
rs11210263	-79.8095	-78.6994	0.00036801900000000003
rs11210266	-79.7894	-78.7053	0.000371181
rs11210274	-76.6511	-75.6104	0.009271540000000002
rs11210276	-79.7624	-78.6922	0.000379689
rs11210286	-83.4335	-81.4534	1.399872e-05
rs11210289	-80.9067	-79.7402	0.00012061519999999998
rs11210290	-83.4014	-81.4395	1.43011e-05
rs11210292	-82.808	-81.1488	2.26611e-05
rs11210300	-80.8147	-79.7067	0.0001320828
rs11210306	-80.8451	-79.8718	0.0001199781
rs11210320	-81.4085	-80.284	7.16142e-05
rs1121231	-83.2922	-81.394	1.5311400000000004e-05
rs1121232	-83.2922	-81.394	1.5311400000000004e-05
rs112665829	0.0	-80.9265	1.26898e-05
rs112913804	0.0	-79.2264	6.94265e-05
rs112959438	-78.2601	-77.7204	0.00144759
rs112982912	0.0	-80.6335	1.70183e-05
rs113059969	0.0	-81.1735	9.91438e-06
rs113074776	0.0	-80.9432	1.24805e-05
rs113170171	-78.2601	-77.7204	0.00144759
rs113235860	0.0	-80.23	2.54866e-05
rs113316052	0.0	-80.7891	1.45601e-05
rs113318433	0.0	-80.2233	2.56565e-05
rs113369865	0.0	-81.0245	1.1507e-05
rs113472255	0.0	-80.9243	1.27237e-05
rs113578584	0.0	-80.7822	1.46613e-05
rs113614010	0.0	-80.8966	1.30792e-05
rs113713923	0.0	-80.5772	1.80002e-05
rs113740867	-78.2601	-77.7204	0.00144759
rs113960845	0.0	-81.0329	1.14101e-05
rs114203215	0.0	-80.7706	1.48327e-05
rs114416845	0.0	-81.0882	1.07966e-05
rs114814645	-80.2282	-79.2149	0.00023526
rs114832588	0.0	-81.0561	1.11476e-05
rs115352608	0.0	-80.627	1.71251e-05
rs11576269	-78.2713	-77.7207	0.0014344800000000001
rs11577544	-83.1493	-81.3183	1.719987e-05
rs11578300	-76.7513	-75.8896	0.0069590400000000005
rs11580539	-76.7941	-75.71	0.00822307
rs11581459	-77.3983	-76.3118	0.00451045
rs11582111	0.0	-79.1756	7.31264e-05
rs11582461	-78.3534	-77.7834	0.00132645
rs11587164	-79.7949	-79.0834	0.00031722300000000005
rs11588262	-79.747	-79.2339	0.000318794
rs11589271	-83.0245	-81.2475	1.899387e-05
rs11589392	-80.3044	-79.2893	0.00021824899999999998
rs11589504	-79.8994	-79.1118	0.00029140099999999994
rs11589897	-78.3534	-77.7834	0.00132645
rs11590930	-78.2751	-77.7208	0.0014300299999999999
rs1160682	-75.7512	-74.7393	0.022165500000000005
rs11800984	-76.6562	-75.6104	0.00924451
rs11805813	-77.2597	-76.1737	0.00518222
rs11805871	-77.2597	-76.1737	0.00518222
rs11806728	-79.8276	-78.7068	0.000360252
rs11807366	-76.75	-75.6601	0.008652199999999999
rs11809026	-77.2597	-76.1737	0.00518222
rs11809098	-77.2597	-76.1737	0.00518222
rs11809486	-77.2154	-76.1295	0.005418409999999999
rs11811400	-80.2029	-79.1915	0.00024115199999999996
rs12021955	-80.5218	-79.5534	0.00017495000000000005
rs12022006	-80.5163	-79.5528	0.000175767
rs12023265	-83.2422	-81.3686	1.6384389999999998e-05
rs12023347	-79.5396	-78.4501	0.000484182
rs12024899	-83.0467	-81.275	1.9170700000000003e-05
rs12025473	-79.9605	-79.0842	0.000298774
rs12025606	-80.8256	-79.6522	0.00013461510000000002
rs12025823	-82.8311	-81.1603	2.2587399999999993e-05
rs12026485	-79.8017	-78.7473	0.00036339699999999995
rs12026912	-81.5834	-80.2949	6.596610000000002e-05
rs12029032	-80.7995	-79.6293	0.0001380178
rs12029861	-80.7993	-79.618	0.0001454373
rs12030954	-82.7571	-81.1291	2.41942e-05
rs12033140	-79.5313	-78.4457	0.000487442
rs12033289	-81.6005	-80.3106	6.48588e-05
rs12033354	-80.7832	-79.69	0.00013833650000000003
rs12033505	-79.4271	-78.3233	0.000540296
rs12034860	-77.0384	-75.9552	0.006461990000000001
rs12034885	-80.9934	-79.8093	0.0001155276
rs12035848	-77.3032	-76.2221	0.00493507
rs12036558	-79.5415	-78.4502	0.000483379
rs12037168	-79.3416	-78.2444	0.0005891280000000001
rs12037338	-78.9718	-78.3213	0.000728098
rs12039430	-79.886	-78.7683	0.000342024
rs12039928	-82.9435	-81.218	2.06721e-05
rs12042085	-78.8297	-78.2174	0.0008326490000000001
rs12042444	-76.5497	-75.5107	0.01025789
rs12042865	-79.9232	-79.047	0.00031001
rs12043079	-83.2933	-81.3945	1.530031e-05
rs12043387	-77.3056	-76.2222	0.00493269
rs12044079	-77.1666	-76.0807	0.00569163
rs12044218	-79.2212	-78.1327	0.000667609
rs12044276	-80.2902	-79.3887	0.00021675900000000002
rs12044316	-79.7209	-78.6684	0.0003969739999999999
rs12044362	-78.2211	-77.522	0.00159379
rs12044445	-80.85	-79.6648	0.00013339219999999999
rs12046068	-81.2002	-80.1344	8.74827e-05
rs12046843	-80.8827	-79.7745	0.0001258139
rs12047905	-81.3947	-80.2734	7.252949999999999e-05
rs12047954	-83.4229	-81.4283	1.4585870000000003e-05
rs12048330	-81.3171	-80.0768	8.44721e-05
rs12049376	-79.74	-78.6501	0.00039615699999999995
rs12059553	-78.9783	-78.4545	0.000705909
rs12061680	-76.7488	-75.6663	0.00861992
rs12064829	0.0	-80.5025	1.94093e-05
rs12066492	-79.989	-79.1169	0.00028799800000000003
rs12069039	-79.85	-78.7276	0.000352424
rs12071295	0.0	-80.9814	1.20144e-05
rs12073546	-83.5765	-81.5059	1.2790830000000002e-05
rs12077046	-79.3112	-78.2231	0.0006113610000000002
rs12086900	-83.432	-81.4525	1.4013630000000003e-05
rs12087611	-78.9268	-78.3734	0.0007475350000000001
rs12089282	0.0	-80.8657	1.3498e-05
rs12091246	-83.432	-81.4525	1.4013630000000003e-05
rs12097442	-80.3756	-79.4747	0.00019980100000000002
rs12116628	0.0	-80.6817	1.62107e-05
rs12117216	-76.3862	-75.6247	0.00975999
rs12117265	-79.8378	-79.0758	0.00030783799999999995
rs12117304	-76.9886	-75.9056	0.00679454
rs12117582	-77.6431	-77.0199	0.00270586
rs12118352	-78.8399	-77.9456	0.0008776880000000001
rs12118367	-78.2644	-77.6884	0.0014514700000000003
rs12118804	-78.1958	-77.6577	0.00154317
rs12118981	-78.9517	-78.1111	0.000773735
rs12119161	-78.552	-77.6746	0.0011651150000000002
rs12119633	-78.2536	-77.6881	0.00146429
rs12120198	-80.2257	-79.2148	0.00023574000000000002
rs12120214	-77.1672	-76.0807	0.00568334
rs12120282	-80.2537	-79.2407	0.000229378
rs12120482	0.0	-81.2038	9.61839e-06
rs12120585	0.0	-80.8934	1.31183e-05
rs12120813	0.0	-80.6057	1.74913e-05
rs12120825	-77.94	-77.4034	0.00199212
rs12120935	-78.423	-77.7469	0.0012636509999999998
rs12121084	-78.2337	-77.6877	0.00148814
rs12121441	-79.1756	-78.2572	0.0006312280000000001
rs12122055	-78.5596	-77.8711	0.001105421
rs12122177	0.0	-80.9718	1.21292e-05
rs12122178	0.0	-80.5759	1.80197e-05
rs12122377	-79.662	-78.7977	0.00039999299999999996
rs12122520	-78.3763	-77.8125	0.0012948900000000001
rs12122901	-79.3244	-78.7071	0.0005093439999999999
rs12123154	0.0	-80.5448	1.85899e-05
rs12123391	-80.2282	-79.2149	0.00023526
rs12124553	-78.4162	-77.8136	0.001253885
rs12126062	-78.0036	-77.4675	0.00186917
rs12126618	-78.6137	-77.7376	0.0010950690000000002
rs12126658	-80.3066	-79.2895	0.00021784199999999997
rs12126688	-78.1077	-77.5018	0.0017075799999999998
rs12126853	-79.0191	-78.0627	0.000745031
rs12127236	-78.5861	-77.9	0.001075955
rs12127282	-78.9962	-78.0554	0.000759924
rs12127301	-78.4294	-77.747	0.001257375
rs12127629	-77.167	-76.0807	0.005682919999999999
rs12127723	-79.4299	-78.5222	0.00048211999999999994
rs12127823	-80.2257	-79.2148	0.00023574000000000002
rs12127938	-78.6962	-77.8496	0.0010005939999999998
rs12127945	0.0	-81.0092	1.16827e-05
rs12128161	-76.8561	-75.7726	0.0077871799999999994
rs12128225	-79.012	-78.083	0.00074554
rs12128235	-76.9379	-75.8559	0.007157489999999999
rs12128393	-79.6834	-79.1122	0.000343257
rs12128495	-76.7525	-75.67	0.00858826
rs12128855	-78.3356	-77.7829	0.00134515
rs12129026	-78.24	-77.2847	0.0016229099999999998
rs12129573	-75.5689	-74.539	0.0267892
rs12129942	-79.1864	-78.4166	0.0006282130000000001
rs12130289	-78.4024	-77.7815	0.0012760199999999997
rs12131201	-78.3248	-77.7508	0.00136598
rs12132090	-79.9613	-78.8396	0.000315017
rs12132337	0.0	-80.5448	1.85899e-05
rs12132492	-79.153	-78.2358	0.000644486
rs12132857	0.0	-80.5448	1.85899e-05
rs12133863	-79.6797	-79.1004	0.000353932
rs12133927	0.0	-80.6262	1.71372e-05
rs12133935	-79.5723	-78.9039	0.00040194099999999995
rs12134034	-76.5557	-75.8512	0.00812467
rs12134115	0.0	-80.6763	1.62995e-05
rs12134194	-80.4325	-79.4337	0.00019162699999999996
rs12134234	-78.6994	-77.8527	0.00099744
rs12135094	-77.1668	-76.0807	0.005691569999999999
rs12135442	-76.2778	-75.6177	0.01061201
rs12135546	-80.1533	-79.1001	0.000255474
rs12136496	-78.3352	-77.7829	0.00134625
rs12136682	-79.1222	-78.2131	0.00066361
rs12136862	-76.2102	-75.4471	0.011643019999999999
rs12136984	-79.2807	-78.1784	0.000621279
rs12137042	-78.2681	-77.6885	0.00144712
rs12137150	-78.2607	-77.6883	0.00145587
rs12137298	-77.9181	-77.342	0.00205235
rs12137361	-78.5265	-77.6028	0.001209686
rs12137388	-80.1792	-79.47	0.000220916
rs12137741	-78.9493	-78.1111	0.0007751349999999999
rs12137869	-76.723	-75.9234	0.00703948
rs12137935	-76.6334	-75.8173	0.007732999999999999
rs12137963	-76.7058	-75.8895	0.007193830000000002
rs12138089	-76.549	-75.8171	0.00823455
rs12138265	-78.3419	-77.6707	0.0013689299999999998
rs12138301	-80.2304	-79.2151	0.00023482700000000003
rs12138334	-78.3693	-77.7004	0.0013312800000000002
rs12138397	-78.2536	-77.6881	0.00146429
rs12138472	0.0	-80.9632	1.22336e-05
rs12139090	-80.3066	-79.2895	0.00021784199999999997
rs12139242	-79.6649	-79.0899	0.000349944
rs12139274	-79.6254	-79.0845	0.00036133100000000005
rs12139556	0.0	-80.6767	1.62947e-05
rs12139604	0.0	-80.5112	1.92235e-05
rs12139967	0.0	-80.5448	1.85899e-05
rs12140493	0.0	-80.907	1.2941e-05
rs12140625	-80.2219	-79.0896	0.00024321
rs12140851	-76.538	-75.8171	0.00830297
rs12140865	-81.1551	-79.9329	0.00010284879999999999
rs12141350	-78.4629	-77.7799	0.001216095
rs12141451	-80.2562	-79.2409	0.00022891000000000006
rs12141936	-82.1435	-80.7269	4.02563e-05
rs12142152	-79.7718	-78.9391	0.00034250199999999995
rs12142184	-80.2282	-79.2149	0.00023526
rs12142252	-78.5297	-77.8542	0.0011357659999999999
rs12142377	-80.2282	-79.2149	0.00023526
rs12142414	-80.2282	-79.2149	0.00023526
rs12142471	-78.2375	-77.6877	0.0014835000000000002
rs12142513	0.0	-80.9285	1.26657e-05
rs12142515	-79.2789	-78.19	0.000630914
rs12142655	-76.218	-75.4471	0.01157567
rs12142986	-79.9307	-78.8131	0.000324276
rs12143426	0.0	-80.8981	1.30571e-05
rs12143587	-78.2375	-77.6877	0.0014835000000000002
rs12143664	0.0	-80.5448	1.85899e-05
rs12143796	-79.2115	-78.3265	0.0006030010000000001
rs12143820	-80.3902	-79.4434	0.000198032
rs12144768	0.0	-81.4023	7.88607e-06
rs12144988	-78.2032	-77.6579	0.0015339800000000001
rs12145223	-75.9485	-75.0127	0.0158612
rs12145230	-76.6813	-75.8894	0.007324550000000001
rs12145366	0.0	-80.8954	1.30911e-05
rs12145429	-76.848	-75.7654	0.007801419999999999
rs12145432	-76.6997	-75.6167	0.009070249999999998
rs12145482	-80.0116	-79.1693	0.00026442299999999996
rs12145685	-80.2326	-79.2153	0.00023439900000000002
rs12145800	-78.3419	-77.6707	0.0013689299999999998
rs12239956	-79.8391	-78.7288	0.00035726399999999993
rs12240100	-80.6824	-79.5438	0.000154103
rs12401308	-79.2115	-78.2638	0.000613164
rs12402991	-80.2282	-79.2149	0.00023526
rs12404978	-80.4571	-79.3215	0.00019541399999999998
rs12405997	-78.9014	-77.9992	0.000827171
rs12406002	-77.9658	-77.4338	0.0019397500000000003
rs12406253	-79.4458	-78.3591	0.0005312989999999999
rs12407163	-78.2375	-77.6877	0.0014835000000000002
rs12409116	-80.3346	-79.2679	0.00021349599999999998
rs12409235	-80.2282	-79.2149	0.00023526
rs12409265	-80.2282	-79.2149	0.00023526
rs12410714	-81.0614	-80.2205	9.229669999999998e-05
rs12410787	-80.4433	-79.4754	0.000188589
rs12562533	-79.7052	-78.6129	0.00040815999999999997
rs12563453	-83.0276	-81.256	1.98802e-05
rs12564425	-79.5048	-78.4189	0.0005006140000000001
rs12565252	-80.1807	-79.1828	0.00024487
rs12565386	-79.7449	-78.6406	0.000393659
rs12566027	-78.2539	-77.5542	0.0015425499999999997
rs12567259	-83.0784	-81.2887	1.884402e-05
rs12567284	-83.0439	-81.2384	1.9817780000000004e-05
rs12569115	-79.7374	-78.6403	0.00039575300000000004
rs12718437	-79.6957	-78.6125	0.00041285399999999993
rs12718438	-81.0554	-79.8527	0.00011375870000000001
rs12724056	-78.952	-77.9963	0.000797634
rs12724133	-78.2108	-77.658	0.0015244600000000003
rs12724536	-80.1664	-79.1903	0.00024743599999999997
rs12724603	0.0	-80.5067	1.93173e-05
rs12724780	-79.9595	-78.9468	0.00030701099999999994
rs12725886	-78.2268	-77.6584	0.0015048100000000003
rs12726518	-83.3737	-81.4275	1.4580210000000002e-05
rs12727364	-80.0108	-79.1088	0.000285048
rs12729077	-78.2032	-77.6579	0.0015339800000000001
rs12729247	-80.0663	-79.2282	0.000250075
rs12731600	-80.1542	-79.1483	0.00025280600000000006
rs12731986	-77.203	-76.1735	0.005310549999999999
rs12734738	-83.0475	-81.2527	1.951812e-05
rs12735281	-79.0005	-78.0623	0.0007550699999999999
rs12736962	-79.9837	-79.1533	0.000271059
rs12737087	-79.5369	-78.45	0.00048494699999999995
rs12737220	-83.2918	-81.3887	1.544471e-05
rs12742409	-79.7485	-78.6917	0.000383489
rs12742692	-77.9786	-77.4413	0.0019170300000000001
rs12743343	-83.3837	-81.4302	1.448979e-05
rs12744582	-77.2597	-76.1737	0.00518222
rs12745861	-78.952	-77.9963	0.000797634
rs12746555	-83.3587	-81.4197	1.473731e-05
rs12747728	-79.4864	-78.3858	0.000510299
rs12748358	-80.2282	-79.2149	0.00023526
rs12749479	-80.1215	-79.1133	0.000249808
rs12752404	-80.2546	-79.2408	0.000229206
rs12752778	-79.1292	-78.2398	0.000655487
rs12754690	-79.7863	-78.6727	0.000376906
rs12755125	-78.5052	-77.7356	0.0011880899999999997
rs12757636	-83.0992	-81.2881	1.78868e-05
rs12759031	-79.4071	-78.3152	0.00055564
rs12759558	-80.2458	-79.2613	0.00022984399999999996
rs12760667	-78.9664	-78.0242	0.000783209
rs1316718	-79.7027	-78.639	0.000405416
rs1329981	-81.1466	-80.0984	9.179690000000001e-05
rs1329982	-81.4101	-80.2853	7.150969999999999e-05
rs1329984	-81.4305	-80.2975	7.025520000000001e-05
rs1329986	-83.0338	-81.2647	1.8560659999999997e-05
rs1329988	-82.9492	-81.2253	1.9684900000000002e-05
rs1329989	-82.9409	-81.221	1.9810100000000002e-05
rs1329990	-82.983	-81.2432	1.917087e-05
rs1329992	-83.0169	-81.2602	1.880941e-05
rs1338645	-77.1632	-76.0774	0.00571521
rs1338646	-81.1306	-79.9116	0.00010530490000000003
rs1338647	-79.7351	-78.669	0.0003927840000000001
rs1338648	-79.7351	-78.669	0.0003927840000000001
rs1338649	-79.7351	-78.669	0.0003927840000000001
rs1338650	-79.6938	-78.6125	0.000413389
rs1338651	-77.2592	-76.1737	0.005180799999999999
rs1338653	-79.7491	-78.6917	0.00038331799999999995
rs1338654	-77.2597	-76.1737	0.00518222
rs1338656	-79.6962	-78.6388	0.00040729899999999996
rs1358041	-79.9885	-79.1814	0.000267952
rs1358042	-79.9654	-79.1603	0.00027406800000000003
rs1360241	-81.3594	-80.2486	7.487100000000001e-05
rs1360242	-81.3618	-80.2492	7.47353e-05
rs1360243	-81.582	-80.2947	6.6015e-05
rs1360244	-82.9382	-81.2203	1.98396e-05
rs1361244	-79.7246	-78.6686	0.000395761
rs1373914	-78.4901	-78.1847	0.0010665549999999998
rs137948505	-80.2282	-79.2149	0.00023526
rs1392582	-82.1684	-80.7439	3.93691e-05
rs1392583	-81.2099	-79.9805	9.75115e-05
rs1393012	-83.438	-81.4551	1.3956109999999997e-05
rs139705609	-78.3549	-77.671	0.00135503
rs140220780	0.0	-81.049	1.12313e-05
rs1405051	-80.1124	-79.1991	0.00025798699999999994
rs1405052	-80.0914	-79.2304	0.00024541699999999994
rs1405055	-80.2274	-79.3578	0.00021469299999999999
rs1405056	-80.8945	-79.8321	0.0001168662
rs1411281	-82.9353	-81.2189	1.9882e-05
rs1411282	-80.8682	-79.6947	0.0001289467
rs141479426	0.0	-80.9034	1.29883e-05
rs1416266	-79.7045	-78.6128	0.00040835499999999995
rs1416268	-77.2151	-76.1295	0.0054398599999999995
rs1416269	-77.2152	-76.1295	0.005438189999999999
rs1416274	-79.6989	-78.6389	0.000406528
rs143980025	0.0	-80.7877	1.4581e-05
rs1460939	-78.6217	-78.2506	0.0009467960000000001
rs1460940	-80.1669	-79.1757	0.00023575200000000002
rs1464952	-80.0733	-79.1606	0.00026821600000000005
rs147274468	0.0	-81.0268	1.14797e-05
rs1475061	-76.7039	-75.6205	0.00902371
rs1475062	-76.7033	-75.6205	0.00903081
rs1475063	-76.7033	-75.6205	0.00903081
rs1475064	-77.1243	-76.0806	0.00578316
rs1475065	-81.1095	-79.8992	0.0001071461
rs1500429	-80.8923	-79.7032	0.00013241700000000002
rs1500430	-82.1506	-80.7316	3.99958e-05
rs1501482	-81.5332	-80.259	6.893150000000002e-05
rs1501483	-83.5763	-81.5004	1.282573e-05
rs1501485	-81.635	-80.3451	6.26126e-05
rs1501489	-83.3824	-81.4294	1.450359e-05
rs1525978	-79.8702	-79.018	0.00032286699999999996
rs1525979	-79.7789	-78.9897	0.00034975299999999996
rs1525980	-76.051	-75.1205	0.0142945
rs1525986	-80.0691	-79.2284	0.00024947399999999996
rs1525987	-79.9946	-79.1819	0.00026672299999999996
rs1525988	-79.9715	-79.1608	0.00027280999999999996
rs1525989	-79.9827	-79.1808	0.000269136
rs1525991	-79.8994	-79.1118	0.00029140099999999994
rs1525994	-80.1443	-79.2695	0.00023369600000000003
rs1525996	-80.2095	-79.2449	0.00023545800000000005
rs1538375	-79.7045	-78.6128	0.00040835499999999995
rs1538376	-79.7045	-78.6128	0.00040835499999999995
rs1546271	-77.0378	-75.9964	0.00627531
rs1556193	-82.8184	-81.155	2.2480300000000002e-05
rs1572668	-79.3936	-78.2945	0.000558518
rs1572669	-81.0835	-79.8772	0.0001106726
rs1576426	-81.1466	-80.0984	9.179690000000001e-05
rs1576427	-81.1438	-80.0978	9.199610000000001e-05
rs1576428	-81.1466	-80.0984	9.179370000000002e-05
rs1576429	-81.0461	-80.2332	9.29867e-05
rs1576430	-81.0248	-80.2174	9.48473e-05
rs1576431	-81.4353	-80.3216	6.946820000000001e-05
rs1576436	-81.1588	-79.9621	9.61403e-05
rs1576437	-81.2652	-80.0666	8.656839999999998e-05
rs1578022	-76.955	-75.8647	0.007004470000000001
rs1599337	-79.0454	-78.5436	0.0006365319999999999
rs1599339	-78.9078	-78.4332	0.0007262770000000001
rs1604135	-82.7933	-81.1483	2.2053899999999996e-05
rs1604136	-82.8009	-81.1521	2.19255e-05
rs1604137	-82.7693	-81.1338	2.3088299999999994e-05
rs1604348	-81.199	-79.9758	9.44604e-05
rs1604349	-83.2723	-81.3844	1.556846e-05
rs1604350	-76.5898	-75.5189	0.00999834
rs1604352	-81.2471	-80.0482	8.815110000000001e-05
rs1608923	-76.5107	-75.779	0.008555179999999999
rs1664410	-78.7946	-78.421	0.000796807
rs1697229	-82.0767	-80.6681	4.1382600000000006e-05
rs17094009	0.0	-80.514	1.91718e-05
rs17503369	-81.7673	-80.4932	5.248779999999999e-05
rs17512695	0.0	-80.9579	1.23064e-05
rs17570390	-80.7699	-80.1062	0.000117805
rs17573281	0.0	-80.904	1.29861e-05
rs1805215	-81.0502	-79.8522	0.000114596
rs1830091	-79.858	-79.018	0.000308126
rs1846727	-81.1834	-79.9575	0.00010001409999999999
rs1846939	-83.2518	-81.3729	1.627449e-05
rs1852232	-78.5147	-77.5681	0.0012300640000000003
rs1852233	-78.2653	-77.5544	0.0015286700000000002
rs1854643	-80.8416	-79.6721	0.0001322917
rs1854644	-80.7553	-79.5857	0.00014423460000000002
rs1856410	-77.2154	-76.1295	0.00541848
rs1885246	-76.9893	-75.9056	0.0067857199999999986
rs1885247	-76.9391	-75.8559	0.007137280000000001
rs1885248	-81.0259	-79.8265	0.00011707759999999999
rs1885249	-77.2149	-76.1295	0.0054415999999999996
rs1885250	-79.7374	-78.6404	0.0003980880000000001
rs1885251	-79.7091	-78.613	0.00040939899999999996
rs1917881	-79.7538	-78.9692	0.000358318
rs1917882	-79.1392	-78.2036	0.000656858
rs1917883	-76.2856	-75.6177	0.01054835
rs1923201	-76.6528	-75.5699	0.009506560000000002
rs1923202	-76.7035	-75.6205	0.00903453
rs1923204	-79.503	-78.4188	0.0005011670000000001
rs1923206	-77.3204	-76.2448	0.004822450000000001
rs1923207	-76.9902	-75.9117	0.0067341400000000004
rs1923211	-77.2635	-76.1961	0.005083880000000001
rs1923212	-77.2635	-76.1961	0.005083880000000001
rs1923214	-77.268	-76.1961	0.0050729899999999994
rs1923216	-77.1398	-76.0615	0.00580567
rs1923217	-79.5351	-78.45	0.000485483
rs1923218	-77.3619	-76.2888	0.00461815
rs1923219	-77.2755	-76.1962	0.005058120000000001
rs1923222	-77.2765	-76.1962	0.0050569099999999995
rs1923223	-76.9886	-75.9056	0.00679621
rs1923224	-76.987	-75.9056	0.00681452
rs1923225	-79.4269	-78.3423	0.0005412259999999999
rs1923226	-79.4511	-78.3735	0.000526646
rs1923227	-83.6819	-81.5466	1.195578e-05
rs1923228	-77.2596	-76.1737	0.005181600000000001
rs1923229	-83.5652	-81.501	1.2877239999999999e-05
rs1923230	-77.2154	-76.1295	0.00541848
rs1923231	-77.2154	-76.1295	0.00541848
rs1923232	-83.5671	-81.5016	1.287385e-05
rs1923233	-77.2154	-76.1295	0.00541848
rs1923234	-77.2154	-76.1295	0.00541848
rs1923236	-77.2154	-76.1295	0.00541848
rs1923237	-83.5573	-81.4962	1.2966050000000001e-05
rs1923238	-77.2595	-76.1737	0.00518165
rs1923240	-79.4408	-78.3589	0.0005329360000000001
rs1923242	-82.9676	-81.2255	2.1044900000000006e-05
rs1923243	-79.7105	-78.6131	0.00040908799999999994
rs1923244	-81.0549	-79.8526	0.0001138761
rs1949888	-78.244	-77.4943	0.0015250200000000002
rs1951361	-76.9886	-75.9056	0.006779420000000001
rs1952643	-81.1696	-80.1151	8.98854e-05
rs1952644	-81.4158	-80.2934	7.103949999999999e-05
rs1952645	-81.2759	-80.0828	8.545069999999998e-05
rs1952646	-81.3773	-80.2611	7.367509999999998e-05
rs1952647	-81.337	-80.2337	7.63794e-05
rs1984201	-77.2162	-76.1295	0.005412500000000001
rs1993709	-80.0206	-79.1249	0.000265187
rs2008280	-77.2635	-76.1961	0.005083880000000001
rs2025080	-76.9949	-75.9117	0.006742439999999999
rs2088764	-83.4384	-81.4554	1.395241e-05
rs2095794	-79.4922	-78.389	0.0005050600000000001
rs2133001	-80.3348	-79.264	0.000204567
rs2134094	-81.2302	-80.0456	8.919749999999999e-05
rs2145784	-76.9889	-75.9056	0.00678851
rs2173735	-79.7206	-78.6623	0.000394487
rs2173894	-82.9334	-81.2174	1.9919099999999997e-05
rs2180945	-79.4437	-78.359	0.000531955
rs2180946	-77.3166	-76.2447	0.0048303700000000005
rs2208564	-82.7716	-81.1303	2.4025099999999995e-05
rs2208565	-77.2674	-76.1961	0.00507438
rs2208566	-76.9888	-75.9056	0.00678094
rs2224494	-79.4731	-78.3904	0.000516128
rs2257886	-80.8561	-79.8233	0.0001202967
rs2259126	-77.9834	-77.2711	0.00196016
rs2340398	-77.2707	-76.1962	0.00506674
rs2340399	-77.2697	-76.1962	0.00506902
rs2340400	-77.0926	-76.0167	0.006078880000000002
rs2340401	-76.9889	-75.9056	0.00678997
rs2340402	-79.4448	-78.359	0.000531612
rs2340403	-77.1336	-76.0538	0.005837550000000001
rs2340404	-80.9959	-79.8233	0.00012107229999999999
rs2341260	-82.8828	-81.1909	2.0713e-05
rs2341392	-79.7526	-78.6957	0.00038192700000000006
rs2422320	-76.643	-75.8893	0.00753682
rs2422321	-76.5679	-75.8171	0.00811812
rs2422322	-76.7033	-75.8895	0.0072067899999999985
rs2492971	-78.5654	-78.209	0.000998756
rs2590942	-78.5426	-78.1874	0.0010215110000000001
rs2590943	-78.581	-78.2101	0.00098604
rs2613500	-80.01	-79.0733	0.000271251
rs2613503	-79.9832	-79.0904	0.000275054
rs2613504	-80.084	-79.1539	0.00025141
rs2613505	-79.9005	-79.0094	0.000298627
rs2613507	-80.0655	-79.1374	0.00025596500000000003
rs2613508	-79.8478	-78.9455	0.00031581000000000003
rs2692856	-80.9328	-79.8807	0.00011210830000000003
rs2692858	-80.8153	-79.7917	0.00012493699999999999
rs2764508	-80.0251	-78.8596	0.000287847
rs2764511	-80.7525	-79.7766	0.0001310725
rs2797104	-78.5726	-78.2279	0.0009893699999999998
rs2815747	-80.2106	-79.243	0.00022404400000000004
rs2815748	-80.2883	-79.2963	0.00020885
rs2815749	-80.1747	-79.1844	0.00023384899999999998
rs2815766	-78.5549	-78.2085	0.001007315
rs2815775	-78.7922	-78.4434	0.0007949310000000001
rs28393357	0.0	-80.9034	1.29883e-05
rs2841186	-80.0713	-78.9039	0.000275038
rs2841187	-80.0439	-78.8776	0.00028258100000000006
rs2841192	-79.818	-78.9749	0.000339349
rs28585577	-80.6056	-79.4532	0.00016908800000000002
rs28589838	-78.2017	-77.6375	0.0015417900000000001
rs28685835	-82.7746	-81.1328	2.4021e-05
rs2879989	-83.2855	-81.3909	1.538512e-05
rs28826052	0.0	-80.9285	1.26657e-05
rs2901713	-79.8642	-78.9713	0.000327189
rs34193223	-78.2337	-77.6877	0.00148814
rs34219974	-78.2264	-77.6875	0.0014970500000000004
rs34336802	0.0	-80.8524	1.36746e-05
rs34411050	-83.4346	-81.454	1.3988620000000002e-05
rs34459928	-78.2017	-77.6375	0.0015417900000000001
rs34475691	-83.4335	-81.4534	1.399872e-05
rs34477433	-78.8195	-77.9168	0.0008977969999999999
rs34535929	-78.648	-77.9481	0.001014564
rs34547319	-77.2154	-76.1295	0.00541848
rs34548060	-77.9569	-77.3426	0.00198866
rs34631243	-78.555	-77.7626	0.0011366739999999998
rs34719239	-78.1251	-77.5291	0.0016748300000000002
rs34843145	0.0	-80.6006	1.75901e-05
rs34868208	-78.1559	-77.5592	0.00162442
rs34895167	0.0	-80.7534	1.50928e-05
rs34956095	-78.1591	-77.5593	0.00162014
rs35053768	0.0	-80.7679	1.49041e-05
rs35079701	-83.5781	-81.5016	1.2807930000000002e-05
rs35105379	-83.449	-81.4596	1.3853000000000001e-05
rs35133930	-78.0655	-77.4984	0.0017675700000000004
rs35205560	-80.2257	-79.2148	0.00023574000000000002
rs35209284	-77.9569	-77.3426	0.00198866
rs35286654	-78.1591	-77.5593	0.00162014
rs35290681	0.0	-80.2699	2.44796e-05
rs35312548	-78.6183	-77.9161	0.0010456100000000002
rs35446706	-77.9963	-77.4674	0.0018804699999999998
rs35449387	-78.5295	-77.765	0.00115816
rs35489458	-77.9963	-77.4674	0.0018804699999999998
rs35493511	-78.5295	-77.765	0.00115816
rs35531383	-79.0387	-78.0935	0.000729558
rs35578487	-78.0538	-77.4379	0.0018056900000000002
rs35641559	-79.2513	-78.1623	0.0006472919999999999
rs35851404	-79.4702	-78.3903	0.000516834
rs35967561	-78.5295	-77.765	0.00115816
rs35998080	-76.4912	-75.8169	0.008603729999999999
rs36048434	0.0	-80.6681	1.64415e-05
rs36051652	-78.1591	-77.5593	0.00162014
rs36053729	-78.1591	-77.5593	0.00162014
rs36118829	-77.9619	-77.4337	0.00194593
rs3845343	-79.545	-78.4568	0.0004813110000000001
rs3964487	-77.1651	-76.0939	0.00562438
rs3998	-78.207	-77.658	0.0015292000000000003
rs4074990	-79.6849	-78.5692	0.00041597799999999995
rs4113049	-79.4872	-78.3858	0.000509854
rs4113050	-79.4872	-78.3858	0.000509854
rs4116074	-79.815	-79.0521	0.00031492099999999996
rs4128551	-80.2963	-79.2838	0.00021989799999999997
rs4128552	-80.2684	-79.2581	0.000225954
rs4129350	-80.2339	-79.1242	0.00024282200000000004
rs4130885	-78.4728	-77.7832	0.001205898
rs4146851	-80.0064	-79.1829	0.00026437400000000005
rs4233091	-79.0391	-78.1139	0.000724866
rs4233093	-79.8499	-78.9852	0.00033194900000000006
rs4233096	-78.9342	-78.0332	0.0008001950000000001
rs4233100	-78.2734	-77.6036	0.00146551
rs4233101	-78.4808	-77.8091	0.0011911409999999997
rs4233103	-78.4056	-77.7206	0.001288322
rs4261072	-80.0517	-78.921	0.000288833
rs4263954	-78.396	-77.7204	0.0012981119999999997
rs4268306	-79.1354	-78.5288	0.000612963
rs4269731	-79.7648	-78.9211	0.00036082700000000003
rs4271155	-79.7973	-78.9449	0.0003494920000000001
rs4271157	-83.1033	-81.2992	1.761693e-05
rs4272573	-79.844	-78.9723	0.00033475200000000006
rs4272574	-80.2582	-79.127	0.00023469400000000005
rs4274014	-80.7403	-79.5645	0.00014733459999999998
rs4282756	-81.2099	-79.9805	9.75115e-05
rs4285657	-81.1564	-79.9343	0.0001027096
rs4287126	-79.488	-78.3858	0.000509425
rs4288548	-80.4659	-79.33	0.00019366499999999998
rs4292907	-80.3235	-79.307	0.00021420899999999998
rs4294371	-77.9976	-77.4674	0.0018783299999999999
rs4295841	-78.423	-77.7469	0.0012636509999999998
rs4297242	-78.4566	-77.7797	0.0012221620000000002
rs4298682	-78.9839	-78.0817	0.0007616700000000001
rs4306085	-80.6345	-79.5602	0.00015973700000000002
rs4307522	-80.2963	-79.2838	0.00021989799999999997
rs4308929	-77.9619	-77.4337	0.00194593
rs4310400	-80.2986	-79.284	0.00021948499999999998
rs4328030	-78.9583	-78.0186	0.0007894040000000001
rs4330880	-80.0314	-79.1157	0.000280072
rs4341323	-78.207	-77.658	0.0015292000000000003
rs4344272	-79.0387	-78.0935	0.000729558
rs4344273	-78.9861	-78.0818	0.0007604819999999998
rs4350155	0.0	-80.985	1.1971e-05
rs4353039	-81.2102	-79.9806	9.746780000000001e-05
rs4353041	-78.1696	-77.6246	0.00158547
rs4354497	-79.6976	-78.6388	0.00040691100000000003
rs4355999	-78.3926	-77.7204	0.0013015359999999998
rs4358996	-80.2986	-79.284	0.00021948499999999998
rs4361942	-79.7875	-78.6727	0.000377324
rs4361946	-81.7953	-80.4467	5.341639999999999e-05
rs4361947	-83.0947	-81.2937	1.7741960000000005e-05
rs4366276	-80.7071	-79.5862	0.000149941
rs4367755	-82.9624	-81.2327	1.95489e-05
rs4369180	-78.1692	-77.6246	0.00158677
rs4369181	-79.5152	-78.414	0.0004929069999999999
rs4382664	-83.0584	-81.2799	1.8191779999999996e-05
rs4384177	-81.795	-80.4467	5.341679999999999e-05
rs4391625	-78.2713	-77.7207	0.0014344800000000001
rs4396074	-83.0343	-81.268	1.8521339999999998e-05
rs4406595	-79.7312	-78.6401	0.000397487
rs4409593	-79.0559	-78.1238	0.0007142820000000001
rs4425940	-78.4359	-77.7503	0.001250061
rs4427361	-78.1962	-77.6252	0.0015523700000000002
rs4428835	-78.2945	-77.7213	0.00140776
rs4430278	-83.0592	-81.2792	1.881693e-05
rs4433341	-80.6105	-79.5369	0.00016352399999999996
rs4452995	-78.2448	-77.6879	0.0014747800000000002
rs4454487	-78.2032	-77.6579	0.0015339800000000001
rs4454488	-78.1272	-77.5944	0.0016510199999999998
rs4456055	-79.0663	-78.1241	0.0007090870000000001
rs4465150	-78.2264	-77.6875	0.0014970500000000004
rs4469676	-78.3993	-77.7205	0.0012947170000000004
rs4475699	-80.3881	-79.2618	0.00020893200000000003
rs4477222	-80.1137	-79.0976	0.00026365099999999995
rs4483359	-77.9619	-77.4337	0.00194593
rs4491023	-78.6179	-77.7903	0.001076822
rs4492565	-78.3801	-77.8126	0.0012909200000000003
rs4495635	-80.4402	-79.4156	0.00019116299999999997
rs4498756	-80.3008	-79.2842	0.00021907499999999997
rs4503303	-81.993	-80.6135	4.457860000000001e-05
rs4503305	-78.0538	-77.4379	0.0018056900000000002
rs4512593	-80.2963	-79.2838	0.00021989799999999997
rs4520373	-78.3056	-77.7215	0.00139514
rs4523481	-76.6455	-75.5599	0.009563519999999999
rs4526565	-79.7941	-78.9447	0.00035045300000000003
rs4537504	-78.0435	-77.4979	0.0017993899999999999
rs4537505	-80.6921	-79.5191	0.000160728
rs4540593	-82.7972	-81.1501	2.1988800000000002e-05
rs4543746	-78.3755	-77.7489	0.00131224
rs4557913	-79.7246	-78.6686	0.000395761
rs4559446	-80.4665	-79.5411	0.00018349599999999995
rs4562575	-80.3151	-79.2992	0.00021597699999999998
rs4564089	-79.1051	-78.5001	0.000631558
rs4565655	-83.0958	-81.2936	1.773826e-05
rs4570373	-78.2751	-77.7208	0.0014300299999999999
rs4571921	-78.3235	-77.7647	0.0013637599999999999
rs4571923	-78.1739	-77.1227	0.0018641899999999997
rs4571924	-82.7943	-81.1413	2.2918900000000002e-05
rs4578169	-78.2213	-77.6226	0.0015227399999999999
rs4579707	-79.8067	-78.9455	0.00034675499999999997
rs4579710	-78.0362	-77.4978	0.00181011
rs4582739	-78.2573	-77.6882	0.0014598300000000003
rs4584349	-79.9228	-79.0924	0.00030755400000000003
rs4590631	-78.4793	-77.5245	0.0012796399999999999
rs4592217	-78.6591	-77.7911	0.0010435880000000002
rs4592219	-78.0882	-77.4717	0.0017449199999999998
rs4593761	-78.2751	-77.7208	0.0014300299999999999
rs4593762	-78.3801	-77.8126	0.0012909200000000003
rs4593766	-76.6818	-75.5983	0.00923694
rs4601539	-77.9846	-77.3733	0.0019338900000000002
rs4603080	-78.5116	-77.8415	0.0011535610000000002
rs4604650	-80.4672	-79.5101	0.00018387700000000002
rs4606267	-83.0581	-81.2773	1.821847e-05
rs4607818	-78.2213	-77.6226	0.0015227399999999999
rs4614208	-80.43	-79.4335	0.00019202399999999998
rs4622012	-80.1578	-79.1387	0.00025251599999999994
rs4622015	-78.3388	-77.7191	0.0013588299999999997
rs4623647	-80.2029	-79.1915	0.00024115199999999996
rs4633240	-78.1272	-77.5944	0.0016510199999999998
rs4633241	-78.2337	-77.6877	0.00148814
rs4634854	-80.7054	-79.5861	0.000150142
rs4636406	-79.732	-78.6401	0.00039728699999999997
rs4638066	-83.1171	-81.3067	1.7430829999999998e-05
rs4641264	-78.3339	-77.6779	0.0013770399999999997
rs4649955	-78.4011	-78.2	0.001144474
rs4649967	-79.8209	-79.0526	0.000313598
rs4649968	-79.0046	-78.0624	0.0007528420000000002
rs4649972	-78.91	-78.0056	0.000820333
rs4649975	-80.4436	-79.4542	0.000189235
rs4649976	-78.5411	-77.7653	0.001147974
rs4649977	-80.2537	-79.2407	0.000229378
rs4649978	-80.2537	-79.2407	0.000229378
rs4649979	-80.3008	-79.2842	0.00021907499999999997
rs4649981	-79.8193	-78.9883	0.0003265279999999999
rs4650152	-80.1142	-79.2739	0.00023844699999999998
rs4650157	-79.0046	-78.0624	0.0007528420000000002
rs4650158	-78.9885	-78.0347	0.0007676219999999999
rs4650165	-79.0249	-78.0834	0.000738605
rs4650167	-79.0026	-78.0555	0.000756424
rs4650177	-80.2712	-79.2867	0.00022416300000000002
rs4650178	-80.2712	-79.2867	0.00022416300000000002
rs4650180	-80.2692	-79.2865	0.00022452399999999998
rs4650181	-80.2692	-79.2865	0.00022452399999999998
rs4650182	-80.2282	-79.2149	0.00023526
rs4650183	-78.5267	-77.8541	0.0011384779999999998
rs4650188	-78.4594	-77.7732	0.0012212520000000001
rs4650193	-78.3801	-77.8126	0.0012909200000000003
rs4650194	-78.3501	-77.7833	0.0013298099999999998
rs4650195	-78.0655	-77.4984	0.0017675700000000004
rs4650196	-78.3534	-77.7834	0.00132645
rs4650197	-78.1226	-77.502	0.00168736
rs4650199	-80.7682	-79.5892	0.0001434359
rs4650200	-79.8519	-79.0384	0.00031478699999999997
rs4650201	-79.9932	-78.866	0.00030579100000000003
rs4650205	-79.8063	-78.6844	0.00036862099999999997
rs4650206	-79.7163	-78.5997	0.000403319
rs4650219	-80.8187	-79.8461	0.0001231348
rs477278	-77.0887	-76.017	0.006044389999999999
rs483940	0.0	-80.8829	1.32572e-05
rs496819	-81.1197	-79.9018	0.00010658229999999998
rs4998957	-79.7036	-78.6128	0.000408575
rs5015578	-77.2783	-76.1927	0.0050776599999999995
rs5015579	-77.2783	-76.1927	0.0050776599999999995
rs501899	-82.2575	-80.8058	3.64224e-05
rs505725	-82.0974	-80.6935	4.19144e-05
rs511175	-82.0722	-80.6754	4.285799999999999e-05
rs527068	-77.1256	-76.0523	0.00582561
rs528200	-81.2099	-79.9805	9.74925e-05
rs531924	-82.2558	-80.8053	3.6495199999999996e-05
rs536029	-81.2099	-79.9805	9.75115e-05
rs538159	-81.2096	-79.9805	9.75765e-05
rs557855	-80.8292	-79.646	0.00014123070000000002
rs55834926	-78.3614	-77.6711	0.0013480599999999997
rs55859451	-78.4558	-77.7635	0.0012272840000000004
rs55954633	-80.2257	-79.2148	0.00023574000000000002
rs55994666	-77.215	-76.1295	0.00541703
rs56060088	-79.4323	-78.3552	0.0005325100000000001
rs56142491	0.0	-79.506	5.25173e-05
rs56193390	-80.3066	-79.2895	0.00021784199999999997
rs56224832	-78.3582	-77.671	0.0013515300000000003
rs564056	-81.1834	-79.9575	0.0001000338
rs564186	0.0	-80.9487	1.24134e-05
rs57442339	0.0	-80.5754	1.80301e-05
rs57578100	-80.0485	-78.9633	0.00029093199999999993
rs57852356	-78.238	-77.6878	0.0014819700000000002
rs580742	-83.5572	-81.4927	1.2988429999999998e-05
rs58391878	-80.8476	-79.8564	0.0001196408
rs60273785	-78.2756	-77.7208	0.00142856
rs604654	-80.9317	-79.7392	0.00012786029999999998
rs614131	-81.2545	-80.0227	9.226610000000001e-05
rs61605983	-79.7776	-78.7184	0.00037274800000000006
rs61628231	-78.342	-77.7192	0.0013558399999999999
rs61765511	-79.7312	-78.6688	0.00039387800000000007
rs61765512	-79.7312	-78.6688	0.00039387800000000007
rs61765513	-79.7299	-78.6688	0.00039424300000000007
rs61765515	-80.1316	-79.6543	0.00021362300000000002
rs61765555	-79.4875	-79.3694	0.000380803
rs61765597	-78.0279	-77.4055	0.0018556000000000002
rs61765598	-77.9971	-77.3753	0.0019133499999999999
rs61765636	0.0	-80.6661	1.64807e-05
rs61765637	-79.3474	-78.2559	0.0005888969999999999
rs61766375	-78.2713	-77.7207	0.0014344800000000001
rs61766376	-78.2601	-77.7204	0.00144759
rs61767168	-80.2969	-79.8169	0.000181387
rs61767506	-77.9619	-77.4337	0.00194593
rs61767607	-78.173	-77.6247	0.00158183
rs61771778	-78.4777	-78.2982	0.001056295
rs61771874	0.0	-79.6586	4.50847e-05
rs61771892	0.0	-79.5	5.28326e-05
rs61771896	0.0	-79.4121	5.76869e-05
rs61771920	0.0	-79.7947	3.93496e-05
rs61771934	0.0	-79.7341	4.1805e-05
rs61771935	0.0	-79.3619	6.06523e-05
rs61771936	-80.2265	-79.1115	0.00023113800000000004
rs61772284	-78.5632	-77.6034	0.001178419
rs61772285	0.0	-80.6976	1.59696e-05
rs61772331	0.0	-79.8969	3.55549e-05
rs61772332	0.0	-80.6565	1.66245e-05
rs61772333	0.0	-79.7865	3.9706e-05
rs61773609	-80.2708	-79.2866	0.00022430199999999998
rs61774085	-81.7607	-80.4239	5.40784e-05
rs61774086	-79.1455	-78.2402	0.000647641
rs61774465	0.0	-78.9365	9.28068e-05
rs622421	-82.0725	-80.6754	4.28416e-05
rs628933	-80.8953	-79.7034	0.0001318423
rs6424496	-79.3698	-78.5193	0.000530778
rs6424507	-79.8554	-78.9195	0.00033469499999999987
rs6424508	-80.4315	-79.5547	0.000188585
rs6424510	-78.403	-77.7334	0.001287398
rs6424511	-80.2788	-79.2639	0.00022382599999999997
rs6424512	-78.403	-77.7334	0.001287398
rs6424513	-80.2257	-79.2148	0.00023574000000000002
rs6424514	-80.2257	-79.2148	0.00023574000000000002
rs6424521	-79.1002	-78.4999	0.0006341199999999998
rs6424532	-79.9565	-78.8394	0.00031593599999999995
rs6424533	-79.9289	-78.813	0.00032462800000000004
rs6424535	-80.2725	-79.1441	0.000231119
rs6424536	-79.906	-78.7911	0.00033204800000000004
rs6424545	-76.6818	-75.5983	0.00923815
rs6424546	-76.7035	-75.6205	0.00902021
rs6424547	-76.7036	-75.6205	0.00902095
rs6424548	-76.7029	-75.6205	0.0090272
rs6424554	-81.2712	-80.0676	8.619469999999999e-05
rs6424555	-81.3244	-80.1038	8.22834e-05
rs6424558	-83.0537	-81.2741	1.828929e-05
rs647478	-81.0678	-79.8563	0.00011207730000000001
rs647959	-81.0675	-79.8562	0.00011213939999999998
rs662655	-75.0469	-75.3516	0.033567200000000005
rs664487	-80.9221	-79.729	0.0001285845
rs66553711	-83.0412	-81.2562	1.874858e-05
rs6655995	-77.2702	-76.1962	0.0050678599999999996
rs6656687	-78.6533	-77.7336	0.001062828
rs6657069	-79.9794	-79.1023	0.000293456
rs6657082	-80.1496	-79.202	0.00025017599999999996
rs6657272	-80.1906	-79.2859	0.000237224
rs6657470	-80.5133	-79.5525	0.000176202
rs6657881	-78.1067	-77.5134	0.0017049900000000002
rs6657885	-78.141	-77.5436	0.0016488800000000001
rs6658012	-78.0504	-77.4981	0.0017900499999999998
rs6659679	-79.0526	-78.1217	0.0007169790000000001
rs6662171	-78.4056	-77.7206	0.001288322
rs6662867	-82.9547	-81.2286	1.9595e-05
rs6665094	-79.7122	-79.0135	0.000343462
rs666532	-77.1519	-76.0625	0.005734319999999999
rs6666312	-82.8039	-81.147	2.2737500000000004e-05
rs6666765	-77.9976	-77.4674	0.0018783299999999999
rs6667006	-79.9432	-79.0771	0.00030269400000000005
rs6667201	-80.1457	-79.2708	0.000233377
rs6667503	-82.8065	-81.1481	2.2697499999999994e-05
rs6667756	-79.957	-79.094	0.000299041
rs6668347	-81.4767	-80.3537	6.685939999999999e-05
rs6668412	-80.4873	-79.5338	0.000171769
rs6668602	-77.3129	-76.2447	0.004839120000000001
rs6669337	-81.5539	-80.2755	6.76786e-05
rs6669843	-79.4859	-78.3858	0.00050972
rs6669872	-80.2295	-79.3379	0.000215642
rs6670128	-78.2594	-77.3155	0.00158655
rs6671002	-77.3078	-76.2222	0.004933670000000001
rs6671028	-77.9947	-77.446	0.00188951
rs6671075	-82.878	-81.1907	2.0671500000000004e-05
rs6671130	-77.2598	-76.1737	0.0051797300000000004
rs6671203	-77.2596	-76.1737	0.005181719999999999
rs6672225	-79.3909	-78.2945	0.0005596259999999999
rs6672279	-80.4835	-79.3436	0.00018751599999999998
rs6672818	-79.3436	-78.2529	0.0005915359999999999
rs6673702	-77.2697	-76.1962	0.00506902
rs6673911	-77.2154	-76.1295	0.00541848
rs6673919	-77.2596	-76.1737	0.005181719999999999
rs6674404	-78.0435	-77.4979	0.0017993899999999999
rs6675727	-82.641	-81.0676	2.4854000000000003e-05
rs6675954	-79.8653	-78.7411	0.00034769299999999994
rs6676166	-78.9703	-78.335	0.000726945
rs6676874	-80.7206	-79.5463	0.00015649499999999998
rs6679116	-80.1124	-79.1991	0.00025798699999999994
rs6679389	-79.4271	-78.3233	0.000540296
rs6679710	-79.0811	-78.2112	0.000683943
rs6681060	-80.6971	-79.6621	0.000149043
rs6681595	-77.2691	-76.1961	0.005070379999999999
rs6681999	-78.9312	-78.305	0.0007544660000000001
rs66820357	-80.0569	-79.1734	0.000271961
rs6682579	-80.2696	-79.1685	0.000234305
rs6682845	-78.9219	-77.9649	0.0008223289999999999
rs6683123	-82.2909	-80.8827	3.34314e-05
rs6683380	-78.073	-77.4985	0.00175691
rs6684318	-78.5812	-77.6724	0.001138521
rs6684331	-78.0618	-77.4983	0.0017729599999999999
rs6684341	-79.4902	-78.396	0.000510216
rs6684541	-79.8374	-78.7143	0.000357485
rs6684841	-80.3025	-79.1951	0.00022697099999999997
rs6684973	-75.8671	-74.835	0.019864200000000005
rs6686255	-78.0088	-77.4676	0.00186127
rs6688940	-81.8345	-80.4793	5.16459e-05
rs6689032	-76.9946	-75.9117	0.00673356
rs6689226	-77.2888	-76.2171	0.0049633
rs6689491	-80.2943	-79.3626	0.00021620899999999998
rs6689493	-77.204	-76.1182	0.005477810000000001
rs6690119	-78.4326	-77.7502	0.001253315
rs6690611	-80.4927	-79.5319	0.000179804
rs6692884	-80.557	-79.4053	0.000177262
rs6693460	-81.5765	-80.4212	6.48601e-05
rs6694107	-80.7539	-79.5856	0.0001443632
rs6694433	-79.9829	-79.1025	0.00029246599999999996
rs6694593	-79.8787	-79.1314	0.00029438800000000003
rs6694634	-78.0218	-77.4762	0.00183803
rs6694836	-76.7081	-75.9209	0.00712265
rs6695200	-83.2594	-81.3789	1.567643e-05
rs6695455	-78.0693	-77.4985	0.0017622199999999999
rs6695460	-78.0693	-77.4985	0.0017622199999999999
rs6696623	-77.246	-76.1621	0.005236609999999999
rs6696689	-80.7931	-79.6911	0.00013721480000000003
rs6697023	-79.8653	-78.7411	0.00034775500000000005
rs6697098	-78.0435	-77.4979	0.0017993899999999999
rs6698500	-78.0763	-77.4986	0.0017521599999999998
rs6698993	-81.1307	-79.9115	0.00010517579999999998
rs6699861	-78.339	-77.783	0.0013420699999999997
rs6700324	-77.2663	-76.1961	0.0050763599999999985
rs6700402	-82.9331	-81.2176	1.99181e-05
rs6700560	-80.1485	-79.271	0.00023289199999999995
rs6700625	-78.0435	-77.4979	0.0017993899999999999
rs6701520	-81.1551	-79.9328	0.00010272359999999999
rs6701544	-77.2153	-76.1295	0.0054179399999999996
rs6702039	-77.3213	-76.2448	0.004820700000000001
rs67027234	0.0	-80.8357	1.39011e-05
rs6702943	-77.2661	-76.1961	0.00507733
rs6703116	-81.3839	-80.2626	7.33148e-05
rs6703341	-82.9936	-81.2473	1.9063660000000002e-05
rs6703953	-78.802	-78.1478	0.0008636499999999999
rs6704376	-77.2154	-76.1295	0.00541848
rs6704461	-77.2154	-76.1295	0.00541848
rs67133442	-76.747	-75.8896	0.00698061
rs67347745	0.0	-80.4775	1.99106e-05
rs67437638	-78.3856	-77.7531	0.0013006010000000004
rs67682924	-83.1984	-81.3498	1.6499090000000002e-05
rs67797316	-83.5669	-81.5036	1.2863790000000003e-05
rs67805078	-83.4457	-81.4586	1.3884249999999998e-05
rs68122083	-78.2601	-77.7204	0.00144759
rs686775	-76.6346	-75.5687	0.00953253
rs707444	-78.8968	-78.2933	0.0007556819999999998
rs71655410	-83.5133	-81.4577	1.348326e-05
rs72678448	-83.3423	-81.4104	1.4912139999999998e-05
rs72680235	0.0	-80.2939	2.38981e-05
rs7415137	-77.3178	-76.2447	0.00482788
rs7416650	-79.7206	-78.6623	0.000394487
rs7417820	-78.2032	-77.6579	0.0015339800000000001
rs74318333	0.0	-80.8676	1.34595e-05
rs7512635	-82.9473	-81.2225	1.9749399999999998e-05
rs7512691	-80.2282	-79.2149	0.00023526
rs7513375	-79.9795	-78.8793	0.00030890000000000003
rs7513593	-79.2102	-78.1234	0.000675568
rs7514409	-78.1602	-77.5628	0.00161821
rs7514832	-79.846	-78.7275	0.000353196
rs75157325	0.0	-80.7514	1.51188e-05
rs7515828	-77.6775	-76.5896	0.00343051
rs7516218	-78.3757	-77.7006	0.0013246200000000003
rs7516446	-80.4001	-79.492	0.00019471899999999996
rs7516608	-76.9205	-75.8371	0.0073057
rs7516673	-79.8184	-78.9712	0.00034231800000000004
rs7517062	-82.8221	-81.162	2.2157699999999996e-05
rs7517355	-77.1713	-76.0984	0.00559515
rs7517842	-78.6162	-77.9321	0.001043687
rs7518008	-80.3881	-79.2618	0.00020893200000000003
rs7519030	-79.7001	-78.6389	0.000406152
rs7519147	-81.5706	-80.2952	6.64084e-05
rs7519251	-79.9981	-79.0911	0.00028721599999999997
rs7519995	-80.5818	-79.5999	0.000165285
rs7520239	-81.3622	-80.1144	8.100789999999999e-05
rs7521446	-79.7001	-78.6389	0.000406152
rs7522217	-79.5783	-78.497	0.00046430999999999995
rs7522520	-79.8994	-78.7836	0.000334366
rs7523396	-80.0108	-79.1088	0.000285048
rs7523688	-78.836	-78.2616	0.000821299
rs7523829	-78.1375	-77.0892	0.0019309
rs7524355	-78.4623	-77.8575	0.001198026
rs7524524	-81.1579	-80.1006	9.100739999999998e-05
rs7524751	0.0	-80.5862	1.78353e-05
rs7525662	-81.1846	-80.1327	9.266230000000001e-05
rs7525762	-80.0108	-79.1088	0.000285048
rs7526372	-80.5847	-79.6003	0.00016489200000000003
rs75267789	0.0	-80.1667	2.71259e-05
rs7526981	-78.2845	-77.6977	0.0014257200000000003
rs7528197	-78.5411	-77.7653	0.001147974
rs7528238	-78.2563	-77.7203	0.0014521700000000002
rs7528312	-80.4224	-79.4328	0.000193238
rs7528322	-76.8998	-75.8168	0.0074132
rs7528640	-77.9054	-77.3694	0.00206195
rs7529163	0.0	-80.8765	1.33414e-05
rs7529752	-79.9522	-79.0596	0.000301615
rs75298794	0.0	-81.2038	9.61839e-06
rs7530705	-81.8247	-80.4698	5.2005099999999994e-05
rs75312152	0.0	-80.5754	1.80301e-05
rs75313313	0.0	-80.4125	2.12301e-05
rs7531927	-80.0779	-79.2292	0.00024784800000000006
rs7532052	-80.8193	-79.7655	0.00013263560000000002
rs7532462	-79.6094	-78.5277	0.00045014599999999996
rs7532534	0.0	-80.7602	1.4987e-05
rs7532640	-83.079	-81.2864	1.862368e-05
rs7533366	-79.9857	-78.8565	0.000308661
rs7534840	-76.6924	-75.6555	0.00887938
rs7536364	-79.6735	-78.8374	0.00039413899999999995
rs7538193	0.0	-80.9285	1.26657e-05
rs7538421	-77.971	-77.4339	0.0019315
rs7538462	-83.2855	-81.3909	1.538518e-05
rs7540134	-80.6463	-79.572	0.000154258
rs7540296	-79.0335	-78.1067	0.0007295669999999999
rs75407229	-77.0424	-75.9964	0.00625758
rs7541529	-76.9448	-75.8621	0.00707848
rs7542203	-80.2257	-79.2148	0.00023574000000000002
rs7542499	-81.7188	-80.4031	5.8235999999999996e-05
rs7542794	-80.7532	-79.5855	0.00014443200000000003
rs7543450	-83.2528	-81.3755	1.5783650000000003e-05
rs7543704	-80.2035	-79.1915	0.00024101599999999996
rs7543826	-80.2282	-79.2149	0.00023526
rs7544848	-76.5612	-75.8512	0.008090980000000001
rs7544965	-76.9205	-75.8371	0.0073057
rs7545548	-78.222	-77.5934	0.0015310199999999997
rs7546041	-82.7914	-81.14	2.29547e-05
rs7546305	-79.394	-78.3108	0.000558692
rs7546928	-79.8572	-79.0646	0.00032381399999999996
rs7546987	-77.64	-76.5528	0.0035374199999999995
rs7547059	-77.6794	-76.5915	0.0033959100000000002
rs7547148	-78.2644	-77.6884	0.0014514700000000003
rs7549372	-79.2793	-78.19	0.0006304330000000001
rs7549440	-79.9017	-79.112	0.00029088599999999997
rs7549892	-78.3582	-77.671	0.0013515300000000003
rs7549985	-80.2004	-79.1913	0.000241644
rs7550849	-80.2537	-79.2407	0.000229378
rs7551153	-81.202	-79.9763	9.432659999999999e-05
rs75518232	0.0	-80.2657	2.458e-05
rs7552256	-80.6107	-79.6211	0.000160863
rs7552761	-79.1428	-78.5292	0.000609276
rs7553862	-83.0543	-81.2738	1.8287379999999996e-05
rs7553998	-79.7233	-78.6685	0.0003961549999999999
rs7554291	-80.5993	-79.6198	0.000162408
rs7554968	-77.0383	-75.9552	0.0064635
rs7555449	-78.3388	-77.6706	0.00137221
rs7555507	-79.5145	-78.4335	0.0004948469999999999
rs75691724	0.0	-80.8873	1.31999e-05
rs76171142	-78.2601	-77.7204	0.00144759
rs76224041	0.0	-80.8784	1.33167e-05
rs76271180	0.0	-80.6139	1.73554e-05
rs76290833	0.0	-80.9428	1.24866e-05
rs76356146	0.0	-79.5715	4.92119e-05
rs76588403	-80.2282	-79.2149	0.00023526
rs76858387	0.0	-79.6446	4.57469e-05
rs76974922	0.0	-80.5754	1.80301e-05
rs77010294	0.0	-80.7602	1.4987e-05
rs77051274	0.0	-80.9573	1.2307e-05
rs77625328	0.0	-80.0348	3.09701e-05
rs77695096	0.0	-81.1984	9.67046e-06
rs77857773	0.0	-80.9102	1.29078e-05
rs77933245	0.0	-81.0103	1.16717e-05
rs78081508	0.0	-80.9703	1.21468e-05
rs782211	-79.0225	-78.4715	0.000658455
rs782214	-78.9769	-78.4494	0.0006856149999999999
rs782218	-78.6293	-78.3077	0.000930754
rs782221	-78.6526	-78.327	0.000910006
rs782240	-78.4474	-78.1825	0.0011049000000000002
rs782242	-78.5382	-78.2462	0.0010139600000000002
rs782245	-78.5259	-78.2455	0.0010243689999999998
rs782257	-78.4678	-78.165	0.0010900509999999999
rs78497794	0.0	-80.8312	1.39665e-05
rs78527600	0.0	-80.7706	1.48327e-05
rs78564186	0.0	-79.3535	6.11486e-05
rs78588084	0.0	-80.9785	1.20487e-05
rs78772853	0.0	-80.9486	1.24134e-05
rs79001452	0.0	-81.1735	9.91438e-06
rs79453422	0.0	-80.4682	2.0074e-05
rs79503544	0.0	-80.5349	1.87745e-05
rs796698	-78.8838	-78.4441	0.0007385229999999998
rs79767231	-80.2537	-79.2407	0.000229378
rs79774017	0.0	-81.1706	9.94163e-06
rs79775918	0.0	-80.8069	1.43165e-05
rs79822077	-80.2282	-79.2149	0.00023526
rs79848811	0.0	-80.2296	2.54941e-05
rs79852272	0.0	-78.9017	9.60344e-05
rs79904435	0.0	-80.9668	1.21903e-05
rs80234690	0.0	-80.9444	1.24736e-05
rs80284744	0.0	-80.6677	1.64418e-05
rs8179409	-80.3824	-79.2687	0.000209937
rs871819	-76.8349	-75.7623	0.00781772
rs911493	-79.5075	-78.419	0.0004995529999999999
rs940917	-79.8704	-79.024	0.000322446
rs940918	-80.2301	-79.2383	0.00023205999999999997
rs9425118	-76.7034	-75.6205	0.009033179999999998
rs9425120	-77.1773	-76.0962	0.00554787
rs9425122	-83.0445	-81.2716	1.839461e-05
rs9425124	-83.0333	-81.2682	1.8533009999999998e-05
rs959414	-81.5697	-80.2865	6.670990000000001e-05
rs962930	-81.9915	-80.6019	4.5060299999999986e-05
rs9633293	-78.8396	-78.2618	0.0008188769999999999
rs9645298	-79.2077	-78.4935	0.00058194
rs978433	-80.7703	-79.6078	0.0001417116
rs978616	-83.4273	-81.4507	1.4058509999999998e-05
rs9919151	-80.536	-79.555	0.000172867
rs992956	-78.4678	-78.165	0.0010900509999999999
rs9970090	-80.1386	-79.2291	0.00025149000000000005
