## Supplementary material for "Characterization of shared and ancestry-specific signals driving complex traits using multi-ancestry fine-mapping": mscaviar_results_shared_pips.txt

SNP_ID	shared_pip	shared_ll	notshared_ll
rs1460940	0.000162691	-80.1669	-79.1757
rs2815749	0.000161414	-80.1747	-79.1844
rs2815748	0.000144084	-80.2883	-79.2963
rs2613500	0.000190312	-80.01	-79.0733
rs2815747	0.000155736	-80.2106	-79.243
rs2613508	0.000223834	-79.8478	-78.9455
rs2613507	0.000180051	-80.0655	-79.1374
rs2613505	0.000212345	-79.9005	-79.0094
rs2613504	0.000176737	-80.084	-79.1539
rs1993709	0.000188319	-80.0206	-79.1249
rs2613503	0.000195484	-79.9832	-79.0904
rs1599339	0.00057279	-78.9078	-78.4332
rs1599337	0.000499093	-79.0454	-78.5436
rs2815775	0.000642989	-78.7922	-78.4434
rs1460939	0.000762545	-78.6217	-78.2506
rs111993682	0	0	-79.5802
rs2590943	0.000794186	-78.581	-78.2101
rs11209963	0.000777263	-78.6025	-78.2496
rs2590942	0.000825252	-78.5426	-78.1874
rs2492971	0.000806691	-78.5654	-78.209
rs4649955	0.000950678	-78.4011	-78.2
rs2815766	0.000815148	-78.5549	-78.2085
rs2797104	0.000800896	-78.5726	-78.2279
rs782257	0.000889348	-78.4678	-78.165
rs992956	0.000889348	-78.4678	-78.165
rs1373914	0.000869766	-78.4901	-78.1847
rs782240	0.000907668	-78.4474	-78.1825
rs782245	0.000839192	-78.5259	-78.2455
rs782242	0.000828912	-78.5382	-78.2462
rs782221	0.00073932	-78.6526	-78.327
rs782218	0.000756732	-78.6293	-78.3077
rs61771778	0.000880617	-78.4777	-78.2982
rs1664410	0.000641425	-78.7946	-78.421
rs11582111	0	0	-79.1756
rs796698	0.000586687	-78.8838	-78.4441
rs782214	0.00053458	-78.9769	-78.4494
rs782211	0.000510731	-79.0225	-78.4715
rs707444	0.000579149	-78.8968	-78.2933
rs79852272	0	0	-78.9017
rs79453422	0	0	-80.4682
rs61774465	0	0	-78.9365
rs78564186	0	0	-79.3535
rs61771874	0	0	-79.6586
rs56142491	0	0	-79.506
rs12127723	0.000341589	-79.4299	-78.5222
rs61771892	0	0	-79.5
rs61771896	0	0	-79.4121
rs76858387	0	0	-79.6446
rs113235860	0	0	-80.23
rs61771920	0	0	-79.7947
rs1830091	0.000222521	-79.858	-79.018
rs113318433	0	0	-80.2233
rs12736962	0.00019628	-79.9837	-79.1533
rs12145482	0.00019083	-80.0116	-79.1693
rs1525994	0.000167121	-80.1443	-79.2695
rs11210055	7.18379e-05	-80.9889	-79.8925
rs6700560	0.000166419	-80.1485	-79.271
rs6667201	0.000166887	-80.1457	-79.2708
rs6669872	0.000153469	-80.2295	-79.3379
rs1405055	0.000153743	-80.2274	-79.3578
rs1405056	7.89259e-05	-80.8945	-79.8321
rs1405052	0.000176192	-80.0914	-79.2304
rs2764508	0.000187648	-80.0251	-78.8596
rs7531927	0.000178543	-80.0779	-79.2292
rs2841187	0.000184169	-80.0439	-78.8776
rs1525986	0.000180115	-80.0691	-79.2284
rs2841186	0.000179178	-80.0713	-78.9039
rs4650152	0.000172172	-80.1142	-79.2739
rs12729247	0.000180695	-80.0663	-79.2282
rs4146851	0.000191787	-80.0064	-79.1829
rs1525987	0.00019406	-79.9946	-79.1819
rs1525988	0.000198598	-79.9715	-79.1608
rs1358041	0.00019525	-79.9885	-79.1814
rs1358042	0.000199816	-79.9654	-79.1603
rs11210056	0.000200989	-79.9596	-79.1598
rs1525989	0.000196396	-79.9827	-79.1808
rs2692856	7.59642e-05	-80.9328	-79.8807
rs7549440	0.000212962	-79.9017	-79.112
rs1525991	0.000213462	-79.8994	-79.1118
rs11589504	0.000213462	-79.8994	-79.1118
rs2257886	8.20185e-05	-80.8561	-79.8233
rs11210059	0.000207848	-79.9259	-79.0828
rs12117265	0.000227042	-79.8378	-79.0758
rs2692858	8.5431e-05	-80.8153	-79.7917
rs4649967	0.000230904	-79.8209	-79.0526
rs61771934	0	0	-79.7341
rs4116074	0.000232189	-79.815	-79.0521
rs61771935	0	0	-79.3619
rs6694593	0.000217959	-79.8787	-79.1314
rs2764511	9.09649e-05	-80.7525	-79.7766
rs11587164	0.000237039	-79.7949	-79.0834
rs6665094	0.000257472	-79.7122	-79.0135
rs12139242	0.000270261	-79.6649	-79.0899
rs12128393	0.000265333	-79.6834	-79.1122
rs12139274	0.000281216	-79.6254	-79.0845
rs11588262	0.000249755	-79.747	-79.2339
rs11210067	0.000272289	-79.6575	-79.0891
rs10889992	0.00027717	-79.6397	-79.0687
rs61771936	0.000153221	-80.2265	-79.1115
rs115352608	0	0	-80.627
rs12135442	0.00804602	-76.2778	-75.6177
rs1917883	0.00798245	-76.2856	-75.6177
rs35998080	0.0065013	-76.4912	-75.8169
rs12749479	0.000171912	-80.1215	-79.1133
rs12117216	0.00721211	-76.3862	-75.6247
rs12566027	0.00117211	-78.2539	-77.5542
rs1949888	0.00113204	-78.244	-77.4943
rs12044362	0.00121123	-78.2211	-77.522
rs1852233	0.00115832	-78.2653	-77.5544
rs12142655	0.00853241	-76.218	-75.4471
rs11210070	0.00866734	-76.2025	-75.447
rs11210071	0.00662726	-76.4718	-75.7789
rs11210072	0.00664699	-76.4688	-75.7788
rs11210073	0.00662726	-76.4718	-75.7789
rs12136862	0.00859974	-76.2102	-75.4471
rs12134034	0.00609314	-76.5557	-75.8512
rs10889993	0.00116244	-78.2616	-77.5543
rs7544848	0.00605949	-76.5612	-75.8512
rs12140851	0.00620087	-76.538	-75.8171
rs1608923	0.00637149	-76.5107	-75.779
rs12138089	0.00613251	-76.549	-75.8171
rs2422320	0.00558116	-76.643	-75.8893
rs2259126	0.00146889	-77.9834	-77.2711
rs2422321	0.00601622	-76.5679	-75.8171
rs6694836	0.00522783	-76.7081	-75.9209
rs12145230	0.00536912	-76.6813	-75.8894
rs12137869	0.0051495	-76.723	-75.9234
rs12137935	0.0056315	-76.6334	-75.8173
rs12137963	0.00523856	-76.7058	-75.8895
rs2422322	0.00525149	-76.7033	-75.8895
rs112913804	0	0	-79.2264
rs67133442	0.00502558	-76.747	-75.8896
rs11578300	0.00500404	-76.7513	-75.8896
rs1525980	0.0100761	-76.051	-75.1205
rs12145223	0.0111633	-75.9485	-75.0127
rs11210074	3.35186e-05	-81.8424	-80.633
rs662655	0.0302181	-75.0469	-75.3516
rs6656687	0.000753555	-78.6533	-77.7336
rs2841192	0.000249438	-79.818	-78.9749
rs12144768	0	0	-81.4023
rs12129942	0.000471382	-79.1864	-78.4166
rs940917	0.000236813	-79.8704	-79.024
rs7546928	0.000241491	-79.8572	-79.0646
rs1917881	0.00026781	-79.7538	-78.9692
rs2901713	0.000237008	-79.8642	-78.9713
rs1525979	0.000261073	-79.7789	-78.9897
rs1525978	0.000236727	-79.8702	-79.018
rs12129026	0.0011385	-78.24	-77.2847
rs12735281	0.000532407	-79.0005	-78.0623
rs10889994	0.000217749	-79.9486	-79.0474
rs12066492	0.000209942	-79.989	-79.1169
rs4649968	0.000530201	-79.0046	-78.0624
rs4650157	0.000530201	-79.0046	-78.0624
rs12025823	1.21429e-05	-82.8311	-81.1603
rs7519251	0.00020717	-79.9981	-79.0911
rs11210075	0.000526786	-79.011	-78.0625
rs11210076	0.000511986	-79.0395	-78.0904
rs4650158	0.000538747	-78.9885	-78.0347
rs12126853	0.000522469	-79.0191	-78.0627
rs6670128	0.00111684	-78.2594	-77.3155
rs6424496	0.000389291	-79.3698	-78.5193
rs6657272	0.000171258	-80.1906	-79.2859
rs11210077	0.000246635	-79.8169	-78.8716
rs6684318	0.00080977	-78.5812	-77.6724
rs1852232	0.000865187	-78.5147	-77.5681
rs1525996	0.000166819	-80.2095	-79.2449
rs12401308	0.000431129	-79.2115	-78.2638
rs11210079	1.1162e-05	-82.9145	-81.1976
rs1917882	0.000463527	-79.1392	-78.2036
rs11210080	0.000175972	-80.1536	-79.1737
rs12132492	0.000457279	-79.153	-78.2358
rs6668412	0.000120558	-80.4873	-79.5338
rs6679710	0.000492061	-79.0811	-78.2112
rs940918	0.000162996	-80.2301	-79.2383
rs11210081	0.000431992	-79.2115	-78.3265
rs12143796	0.000431992	-79.2115	-78.3265
rs11210082	0.000138323	-80.3921	-79.3689
rs12565252	0.000171865	-80.1807	-79.1828
rs1405051	0.000186054	-80.1124	-79.1991
rs6679116	0.000186054	-80.1124	-79.1991
rs12752778	0.000469002	-79.1292	-78.2398
rs61774085	3.30847e-05	-81.7607	-80.4239
rs12039928	1.08288e-05	-82.9435	-81.218
rs6689491	0.000155061	-80.2943	-79.3626
rs6657082	0.000178495	-80.1496	-79.202
rs61774086	0.000461251	-79.1455	-78.2402
rs12136682	0.000472103	-79.1222	-78.2131
rs11210084	0.000157759	-80.2773	-79.3473
rs11210085	0.000193472	-80.0733	-79.1606
rs1464952	0.000193472	-80.0733	-79.1606
rs12117582	0.00207482	-77.6431	-77.0199
rs12727364	0.000206342	-80.0108	-79.1088
rs7523396	0.000206342	-80.0108	-79.1088
rs7525762	0.000206342	-80.0108	-79.1088
rs12121441	0.000447969	-79.1756	-78.2572
rs7529752	0.000218957	-79.9522	-79.0596
rs10493513	0.000471103	-79.1251	-78.1997
rs10493514	0.00048461	-79.0968	-78.1722
rs9970090	0.000181649	-80.1386	-79.2291
rs4233091	0.000513395	-79.0391	-78.1139
rs11210091	0.000513395	-79.0391	-78.1139
rs4330880	0.000201924	-80.0314	-79.1157
rs11210092	0.000527451	-79.012	-78.083
rs12128225	0.000527451	-79.012	-78.083
rs4579707	0.00025414	-79.8067	-78.9455
rs12127282	0.000535723	-78.9962	-78.0554
rs4650165	0.000520588	-79.0249	-78.0834
rs12760667	0.000551915	-78.9664	-78.0242
rs4526565	0.000257746	-79.7941	-78.9447
rs4271155	0.000256809	-79.7973	-78.9449
rs4272573	0.000244585	-79.844	-78.9723
rs11210094	1.15825e-05	-82.8796	-81.1876
rs4650167	0.000532258	-79.0026	-78.0555
rs12724056	0.000559803	-78.952	-77.9963
rs7536364	0.000290986	-79.6735	-78.8374
rs6424507	0.000239749	-79.8554	-78.9195
rs114832588	0	0	-81.0561
rs12745861	0.000559803	-78.952	-77.9963
rs6682845	0.000576907	-78.9219	-77.9649
rs11210095	0.00059216	-78.8958	-77.9393
rs4584349	0.00022746	-79.9228	-79.0924
rs4590631	0.000898499	-78.4793	-77.5245
rs61772284	0.000826163	-78.5632	-77.6034
rs12122377	0.000292739	-79.662	-78.7977
rs12137361	0.000857238	-78.5265	-77.6028
rs4269731	0.000265902	-79.7648	-78.9211
rs11210099	0.000252008	-79.8184	-78.9712
rs7516673	0.000252008	-79.8184	-78.9712
rs4456055	0.000499753	-79.0663	-78.1241
rs11210100	0.000207011	-80.0147	-79.1502
rs6667006	0.000221443	-79.9432	-79.0771
rs61772285	0	0	-80.6976
rs4409593	0.000504893	-79.0559	-78.1238
rs4328030	0.000556796	-78.9583	-78.0186
rs4649972	0.000584662	-78.91	-78.0056
rs35531383	0.000513729	-79.0387	-78.0935
rs6667756	0.00021911	-79.957	-79.094
rs4344272	0.000513729	-79.0387	-78.0935
rs4233093	0.000242931	-79.8499	-78.9852
rs12724536	0.000174951	-80.1664	-79.1903
rs12042865	0.000226283	-79.9232	-79.047
rs7540296	0.000516548	-79.0335	-78.1067
rs12025473	0.000218083	-79.9605	-79.0842
rs12064829	0	0	-80.5025
rs66820357	0.000198107	-80.0569	-79.1734
rs6694433	0.000213233	-79.9829	-79.1025
rs6657069	0.000214194	-79.9794	-79.1023
rs6659679	0.000507131	-79.0526	-78.1217
rs12044276	0.000157105	-80.2902	-79.3887
rs12405997	0.000589991	-78.9014	-77.9992
rs11210103	0.000142338	-80.3889	-79.477
rs4233096	0.000570943	-78.9342	-78.0332
rs12137741	0.000563022	-78.9493	-78.1111
rs12118981	0.000561637	-78.9517	-78.1111
rs7516446	0.000140857	-80.4001	-79.492
rs4298682	0.00054326	-78.9839	-78.0817
rs61772331	0	0	-79.8969
rs61772332	0	0	-80.6565
rs34477433	0.000640264	-78.8195	-77.9168
rs4344273	0.000542084	-78.9861	-78.0818
rs12118352	0.000627455	-78.8399	-77.9456
rs12097442	0.000144977	-80.3756	-79.4747
rs12126618	0.000786987	-78.6137	-77.7376
rs12119161	0.000837013	-78.552	-77.6746
rs12734738	9.89558e-06	-83.0475	-81.2527
rs11210105	0.00075063	-78.6611	-77.7911
rs4592217	0.000751539	-78.6591	-77.7911
rs12567284	9.99572e-06	-83.0439	-81.2384
rs61772333	0	0	-79.7865
rs4559446	0.000132179	-80.4665	-79.5411
rs6424508	0.00013787	-80.4315	-79.5547
rs10889999	0.000129994	-80.4839	-79.5611
rs140220780	0	0	-81.049
rs11210108	0.000118578	-80.5739	-79.6284
rs12134234	0.000722831	-78.6994	-77.8527
rs12127938	0.00072513	-78.6962	-77.8496
rs12143820	0.000141571	-80.3902	-79.4434
rs11210111	0.000108129	-80.6642	-79.6959
rs4604650	0.00013103	-80.4672	-79.5101
rs4491023	0.000784517	-78.6179	-77.7903
rs11210112	0.000740451	-78.6759	-77.8522
rs12410787	0.000133915	-80.4433	-79.4754
rs6690611	0.000128071	-80.4927	-79.5319
rs6657470	0.000125508	-80.5133	-79.5525
rs12021955	0.000124314	-80.5218	-79.5534
rs12022006	0.000125093	-80.5163	-79.5528
rs34631243	0.000836155	-78.555	-77.7626
rs11210114	0.000118081	-80.5732	-79.5989
rs7554291	0.000114994	-80.5993	-79.6198
rs11210115	0.000803728	-78.5945	-77.7985
rs7519995	0.000116939	-80.5818	-79.5999
rs6693460	4.33104e-05	-81.5765	-80.4212
rs7526372	0.000116565	-80.5847	-79.6003
rs7552256	0.000113526	-80.6107	-79.6211
rs9919151	0.000122328	-80.536	-79.555
rs11210117	0.000843202	-78.5469	-77.7654
rs11210118	0.000843202	-78.5469	-77.7654
rs4649975	0.000133432	-80.4436	-79.4542
rs11210119	0.000133008	-80.4464	-79.4545
rs7525662	6.40616e-05	-81.1846	-80.1327
rs7528197	0.000848273	-78.5411	-77.7653
rs7528312	0.000136239	-80.4224	-79.4328
rs12089282	0	0	-80.8657
rs11210120	0.000874308	-78.5108	-77.7357
rs4649976	0.000848273	-78.5411	-77.7653
rs4614208	0.000135075	-80.43	-79.4335
rs12755125	0.000879346	-78.5052	-77.7356
rs12134194	0.000134694	-80.4325	-79.4337
rs12409116	0.000146484	-80.3346	-79.2679
rs11210121	0.00015438	-80.2961	-79.3095
rs35493511	0.000858381	-78.5295	-77.765
rs35967561	0.000858381	-78.5295	-77.765
rs35449387	0.000858381	-78.5295	-77.765
rs12759558	0.000162279	-80.2458	-79.2613
rs4650177	0.000158274	-80.2712	-79.2867
rs4650178	0.000158274	-80.2712	-79.2867
rs4650180	0.000158624	-80.2692	-79.2865
rs4650181	0.000158624	-80.2692	-79.2865
rs61773609	0.000158408	-80.2708	-79.2866
rs35312548	0.00078781	-78.6183	-77.9161
rs11589392	0.00015257	-80.3044	-79.2893
rs34535929	0.000764866	-78.648	-77.9481
rs55859451	0.000926991	-78.4558	-77.7635
rs56193390	0.000152177	-80.3066	-79.2895
rs55954633	0.000165007	-80.2257	-79.2148
rs56224832	0.00102218	-78.3582	-77.671
rs55834926	0.00101872	-78.3614	-77.6711
rs7542203	0.000165007	-80.2257	-79.2148
rs7549892	0.00102218	-78.3582	-77.671
rs7549985	0.000169239	-80.2004	-79.1913
rs12139090	0.000152177	-80.3066	-79.2895
rs139705609	0.00102566	-78.3549	-77.671
rs35205560	0.000165007	-80.2257	-79.2148
rs79767231	0.000160446	-80.2537	-79.2407
rs137948505	0.000164542	-80.2282	-79.2149
rs76588403	0.000164542	-80.2282	-79.2149
rs12409235	0.000164542	-80.2282	-79.2149
rs12748358	0.000164542	-80.2282	-79.2149
rs12409265	0.000164542	-80.2282	-79.2149
rs12402991	0.000164542	-80.2282	-79.2149
rs11811400	0.000168763	-80.2029	-79.1915
rs4623647	0.000168763	-80.2029	-79.1915
rs6681060	0.000103635	-80.6971	-79.6621
rs79822077	0.000164542	-80.2282	-79.2149
rs114814645	0.000164542	-80.2282	-79.2149
rs12142184	0.000164542	-80.2282	-79.2149
rs12138265	0.00103947	-78.3419	-77.6707
rs12123391	0.000164542	-80.2282	-79.2149
rs12145685	0.00016371	-80.2326	-79.2153
rs12142252	0.000861499	-78.5297	-77.8542
rs12138301	0.000164124	-80.2304	-79.2151
rs12138334	0.00101146	-78.3693	-77.7004
rs12145800	0.00103947	-78.3419	-77.6707
rs12142377	0.000164542	-80.2282	-79.2149
rs12142414	0.000164542	-80.2282	-79.2149
rs4650182	0.000164542	-80.2282	-79.2149
rs12046843	8.52657e-05	-80.8827	-79.7745
rs4650183	0.000864187	-78.5267	-77.8541
rs7543704	0.000168631	-80.2035	-79.1915
rs7512691	0.000164542	-80.2282	-79.2149
rs7543826	0.000164542	-80.2282	-79.2149
rs7555449	0.00104271	-78.3388	-77.6706
rs12731600	0.000177241	-80.1542	-79.1483
rs12752404	0.000160281	-80.2546	-79.2408
rs12141451	0.000159995	-80.2562	-79.2409
rs12126658	0.000152177	-80.3066	-79.2895
rs6424510	0.000977937	-78.403	-77.7334
rs6424511	0.000156466	-80.2788	-79.2639
rs6424512	0.000977937	-78.403	-77.7334
rs6424513	0.000165007	-80.2257	-79.2148
rs7550849	0.000160446	-80.2537	-79.2407
rs6424514	0.000165007	-80.2257	-79.2148
rs7516218	0.00100484	-78.3757	-77.7006
rs4649977	0.000160446	-80.2537	-79.2407
rs4649978	0.000160446	-80.2537	-79.2407
rs12120198	0.000165007	-80.2257	-79.2148
rs12127823	0.000165007	-80.2257	-79.2148
rs12120282	0.000160446	-80.2537	-79.2407
rs4649979	0.000153059	-80.3008	-79.2842
rs4495635	0.000133224	-80.4402	-79.4156
rs4562575	0.000150938	-80.3151	-79.2992
rs4233100	0.00111317	-78.2734	-77.6036
rs4498756	0.000153059	-80.3008	-79.2842
rs4295841	0.000958341	-78.423	-77.7469
rs4297242	0.000926699	-78.4566	-77.7797
rs11210122	0.000149284	-80.3258	-79.3071
rs10890005	0.000149284	-80.3258	-79.3071
rs10890006	0.000149284	-80.3258	-79.3071
rs7517842	0.000789969	-78.6162	-77.9321
rs4358996	0.000153454	-80.2986	-79.284
rs4310400	0.000153454	-80.2986	-79.284
rs4292907	0.000149669	-80.3235	-79.307
rs11210123	0.000153454	-80.2986	-79.284
rs11210124	0.000153454	-80.2986	-79.284
rs12141350	0.00092068	-78.4629	-77.7799
rs12127236	0.000813972	-78.5861	-77.9
rs7532052	9.16537e-05	-80.8193	-79.7655
rs12127301	0.000952116	-78.4294	-77.747
rs4512593	0.000153853	-80.2963	-79.2838
rs4128552	0.0001582	-80.2684	-79.2581
rs4128551	0.000153853	-80.2963	-79.2838
rs4307522	0.000153853	-80.2963	-79.2838
rs12120935	0.000958341	-78.423	-77.7469
rs11210125	0.000792688	-78.6128	-77.932
rs11210126	0.0001582	-80.2684	-79.2581
rs12122055	0.00083575	-78.5596	-77.8711
rs12033354	9.42368e-05	-80.7832	-79.69
rs4130885	0.00091147	-78.4728	-77.7832
rs6696689	9.31752e-05	-80.7931	-79.6911
rs79775918	0	0	-80.8069
rs9645298	0.000437129	-79.2077	-78.4935
rs4425940	0.00094579	-78.4359	-77.7503
rs4603080	0.000875816	-78.5116	-77.8415
rs4233101	0.000904228	-78.4808	-77.8091
rs11210127	0.000103716	-80.6934	-79.6423
rs4233103	0.000974896	-78.4056	-77.7206
rs4650188	0.00092387	-78.4594	-77.7732
rs11210128	0.0010084	-78.3718	-77.6876
rs6662171	0.000974896	-78.4056	-77.7206
rs6690119	0.000949021	-78.4326	-77.7502
rs4622012	0.000176243	-80.1578	-79.1387
rs4469676	0.000981245	-78.3993	-77.7205
rs4477222	0.000184186	-80.1137	-79.0976
rs4355999	0.000988024	-78.3926	-77.7204
rs4263954	0.000984622	-78.396	-77.7204
rs12724780	0.000214684	-79.9595	-78.9468
rs4543746	0.00100752	-78.3755	-77.7489
rs61628231	0.00104194	-78.342	-77.7192
rs12130289	0.000981052	-78.4024	-77.7815
rs4622015	0.0010449	-78.3388	-77.7191
rs4433341	0.000112178	-80.6105	-79.5369
rs4306085	0.000109558	-80.6345	-79.5602
rs12116628	0	0	-80.6817
rs12135546	0.000176244	-80.1533	-79.1001
rs7524355	0.000924618	-78.4623	-77.8575
rs11210139	9.5077e-05	-80.7735	-79.6706
rs7526981	0.00110498	-78.2845	-77.6977
rs4520373	0.00108194	-78.3056	-77.7215
rs7532640	9.44192e-06	-83.079	-81.2864
rs6676166	0.000557249	-78.9703	-78.335
rs6681999	0.000579598	-78.9312	-78.305
rs12131201	0.00106181	-78.3248	-77.7508
rs4427361	0.00120752	-78.1962	-77.6252
rs4428835	0.00109448	-78.2945	-77.7213
rs80284744	0	0	-80.6677
rs7547148	0.00112773	-78.2644	-77.6884
rs12137042	0.00112341	-78.2681	-77.6885
rs12118367	0.00112773	-78.2644	-77.6884
rs12137150	0.00113208	-78.2607	-77.6883
rs28589838	0.00120114	-78.2017	-77.6375
rs34459928	0.00120114	-78.2017	-77.6375
rs12042085	0.000641795	-78.8297	-78.2174
rs4582739	0.00113603	-78.2573	-77.6882
rs12138397	0.00114044	-78.2536	-77.6881
rs12119633	0.00114044	-78.2536	-77.6881
rs12725886	0.00117122	-78.2268	-77.6584
rs11210141	0.00116413	-78.2337	-77.6877
rs12142471	0.00115952	-78.2375	-77.6877
rs12407163	0.00115952	-78.2375	-77.6877
rs4366276	0.000101102	-80.7071	-79.5862
rs4634854	0.000101293	-80.7054	-79.5861
rs4564089	0.000487632	-79.1051	-78.5001
rs12121084	0.00116413	-78.2337	-77.6877
rs12143587	0.00115952	-78.2375	-77.6877
rs4430278	9.59647e-06	-83.0592	-81.2792
rs11210143	0.00117298	-78.2264	-77.6875
rs4391625	0.00112101	-78.2713	-77.7207
rs11590930	0.00111658	-78.2751	-77.7208
rs60273785	0.00111512	-78.2756	-77.7208
rs57852356	0.001158	-78.238	-77.6878
rs4268306	0.000473095	-79.1354	-78.5288
rs11576269	0.00112101	-78.2713	-77.7207
rs4570373	0.00111658	-78.2751	-77.7208
rs10890008	0.00045677	-79.1703	-78.5551
rs4593761	0.00111658	-78.2751	-77.7208
rs4571921	0.00106377	-78.3235	-77.7647
rs4452995	0.00115086	-78.2448	-77.6879
rs7552761	0.000469468	-79.1428	-78.5292
rs6424521	0.000490153	-79.1002	-78.4999
rs34193223	0.00116413	-78.2337	-77.6877
rs10890009	0	0	-80.7548
rs12724133	0.00119072	-78.2108	-77.658
rs3998	0.00119544	-78.207	-77.658
rs4341323	0.00119544	-78.207	-77.658
rs61767607	0.00123679	-78.173	-77.6247
rs4353041	0.00124042	-78.1696	-77.6246
rs11210144	0.000537595	-79.0079	-78.4155
rs12729077	0.00120019	-78.2032	-77.6579
rs4454487	0.00120019	-78.2032	-77.6579
rs7417820	0.00120019	-78.2032	-77.6579
rs4633240	0.00129534	-78.1272	-77.5944
rs4454488	0.00129534	-78.1272	-77.5944
rs4369180	0.00124171	-78.1692	-77.6246
rs4633241	0.00116413	-78.2337	-77.6877
rs10399932	0.000507829	-79.065	-78.4733
rs12144988	0.00120019	-78.2032	-77.6579
rs10399828	0.000507058	-79.0665	-78.4734
rs12118804	0.00120931	-78.1958	-77.6577
rs4465150	0.00117298	-78.2264	-77.6875
rs34219974	0.00117298	-78.2264	-77.6875
rs61766375	0.00112101	-78.2713	-77.7207
rs68122083	0.00113402	-78.2601	-77.7204
rs112982912	0	0	-80.6335
rs113740867	0.00113402	-78.2601	-77.7204
rs112959438	0.00113402	-78.2601	-77.7204
rs113170171	0.00113402	-78.2601	-77.7204
rs12240100	0.000103186	-80.6824	-79.5438
rs61766376	0.00113402	-78.2601	-77.7204
rs76171142	0.00113402	-78.2601	-77.7204
rs12120825	0.00156166	-77.94	-77.4034
rs11210145	0.00156166	-77.94	-77.4034
rs11210146	0.000139077	-80.3841	-79.2695
rs7538421	0.00151395	-77.971	-77.4339
rs7528238	0.00113857	-78.2563	-77.7203
rs9633293	0.000636266	-78.8396	-78.2618
rs7528640	0.00161662	-77.9054	-77.3694
rs12406002	0.00152216	-77.9658	-77.4338
rs11210148	0.0015283	-77.9619	-77.4337
rs36118829	0.0015283	-77.9619	-77.4337
rs61767506	0.0015283	-77.9619	-77.4337
rs4483359	0.0015283	-77.9619	-77.4337
rs4308929	0.0015283	-77.9619	-77.4337
rs11210150	0.0015283	-77.9619	-77.4337
rs11210151	0.0015283	-77.9619	-77.4337
rs11210152	0.0015283	-77.9619	-77.4337
rs7523688	0.000638657	-78.836	-78.2616
rs12126062	0.00146543	-78.0036	-77.4675
rs35446706	0.00147667	-77.9963	-77.4674
rs35489458	0.00147667	-77.9963	-77.4674
rs6672279	0.000125396	-80.4835	-79.3436
rs11210155	0.00146543	-78.0036	-77.4675
rs11210156	0.00147074	-78.0002	-77.4675
rs11210157	0.00153164	-77.9598	-77.4337
rs11210158	0.00136817	-78.0751	-77.6283
rs11210159	0.00141516	-78.0413	-77.5953
rs4579710	0.0014184	-78.0362	-77.4978
rs4294371	0.00147456	-77.9976	-77.4674
rs6666765	0.00147456	-77.9976	-77.4674
rs11210160	0.00146866	-78.0015	-77.4675
rs11210161	0.00146866	-78.0015	-77.4675
rs11210162	0.00146998	-78.0012	-77.4675
rs11210163	0.00146281	-78.0054	-77.4676
rs12742692	0.00150256	-77.9786	-77.4413
rs11210164	0.00141333	-78.0397	-77.4979
rs6686255	0.00145758	-78.0088	-77.4676
rs6671028	0.00147702	-77.9947	-77.446
rs6694634	0.0014378	-78.0218	-77.4762
rs6697098	0.00140774	-78.0435	-77.4979
rs6674404	0.00140774	-78.0435	-77.4979
rs6700625	0.00140774	-78.0435	-77.4979
rs4537504	0.00140774	-78.0435	-77.4979
rs11210165	0.00139723	-78.0508	-77.4981
rs12128855	0.00105057	-78.3356	-77.7829
rs6684331	0.00138146	-78.0618	-77.4983
rs6699861	0.00104751	-78.339	-77.783
rs12136496	0.00105166	-78.3352	-77.7829
rs12122520	0.00100889	-78.3763	-77.8125
rs12137388	0.00016619	-80.1792	-79.47
rs4593762	0.00100495	-78.3801	-77.8126
rs4492565	0.00100495	-78.3801	-77.8126
rs4650193	0.00100495	-78.3801	-77.8126
rs11210166	0.000451653	-79.1811	-78.5557
rs4650194	0.00103536	-78.3501	-77.7833
rs11210167	0.000463404	-79.1604	-78.6568
rs11589897	0.00103203	-78.3534	-77.7834
rs11582461	0.00103203	-78.3534	-77.7834
rs11210168	0.00103566	-78.35	-77.7833
rs11210170	0.000558363	-78.9738	-78.4786
rs4650195	0.0013761	-78.0655	-77.4984
rs10890011	0.000566805	-78.9584	-78.4534
rs4650196	0.00103203	-78.3534	-77.7834
rs35133930	0.0013761	-78.0655	-77.4984
rs6695455	0.00137078	-78.0693	-77.4985
rs6695460	0.00137078	-78.0693	-77.4985
rs6658012	0.00139846	-78.0504	-77.4981
rs6683380	0.0013655	-78.073	-77.4985
rs6698500	0.00136078	-78.0763	-77.4986
rs10890012	0.00135558	-78.0801	-77.4987
rs10890013	0.00139802	-78.0492	-77.4684
rs10890014	0.00135041	-78.0838	-77.4987
rs10890015	0.00135041	-78.0838	-77.4987
rs10749815	0.000120748	-80.5191	-79.3669
rs12124553	0.000968209	-78.4162	-77.8136
rs34719239	0.00129522	-78.1251	-77.5291
rs34868208	0.00125606	-78.1559	-77.5592
rs34956095	0.00125181	-78.1591	-77.5593
rs36051652	0.00125181	-78.1591	-77.5593
rs36053729	0.00125181	-78.1591	-77.5593
rs35286654	0.00125181	-78.1591	-77.5593
rs12059553	0.000555224	-78.9783	-78.4545
rs12037338	0.000556067	-78.9718	-78.3213
rs12126688	0.00131744	-78.1077	-77.5018
rs6657881	0.00131936	-78.1067	-77.5134
rs6657885	0.00127471	-78.141	-77.5436
rs4650197	0.00129733	-78.1226	-77.502
rs10789358	0.000624694	-78.8544	-78.1794
rs61765597	0.00142609	-78.0279	-77.4055
rs61765598	0.00147065	-77.9971	-77.3753
rs67437638	0.000997149	-78.3856	-77.7531
rs4592219	0.00134288	-78.0882	-77.4717
rs4503305	0.00138986	-78.0538	-77.4379
rs10890016	0.000607605	-78.8821	-78.2061
rs35578487	0.00138986	-78.0538	-77.4379
rs35209284	0.00153126	-77.9569	-77.3426
rs34548060	0.00153126	-77.9569	-77.3426
rs12137298	0.00159465	-77.9181	-77.342
rs6703953	0.000659059	-78.802	-78.1478
rs11210172	0.00157181	-77.9321	-77.3422
rs4601539	0.00149031	-77.9846	-77.3733
rs12087611	0.000584158	-78.9268	-78.3734
rs4641264	0.0010499	-78.3339	-77.6779
rs4607818	0.00117701	-78.2213	-77.6226
rs4578169	0.00117701	-78.2213	-77.6226
rs7514409	0.00125117	-78.1602	-77.5628
rs11210174	0.000502412	-79.0733	-78.4054
rs7545548	0.00117505	-78.222	-77.5934
rs10749816	0.000504777	-79.0719	-78.4875
rs10789359	0.000568323	-78.9533	-78.3552
rs12133863	0.000274806	-79.6797	-79.1004
rs12122901	0.000392237	-79.3244	-78.7071
rs12133935	0.000305722	-79.5723	-78.9039
rs4274014	9.74524e-05	-80.7403	-79.5645
rs12034885	7.63637e-05	-80.9934	-79.8093
rs4650199	9.47687e-05	-80.7682	-79.5892
rs4650200	0.000230687	-79.8519	-79.0384
rs4649981	0.000238131	-79.8193	-78.9883
rs11210176	0.000259545	-79.7333	-78.9107
rs12142152	0.000249654	-79.7718	-78.9391
rs11210177	8.41409e-05	-80.8844	-79.689
rs12069039	0.000237671	-79.85	-78.7276
rs10789360	0.000237996	-79.8478	-78.7275
rs10789361	0.000231014	-79.8778	-78.7572
rs7514832	0.000238428	-79.846	-78.7275
rs10890017	0.000238005	-79.8485	-78.7275
rs4272574	0.00015764	-80.2582	-79.127
rs12142986	0.000218907	-79.9307	-78.8131
rs12132090	0.000212394	-79.9613	-78.8396
rs67347745	0	0	-80.4775
rs10890018	0.000206726	-79.9883	-78.8658
rs11210179	0.000200625	-80.0182	-78.8948
rs10890019	0.000218599	-79.9323	-78.8132
rs6424532	0.000213293	-79.9565	-78.8394
rs6424533	0.000219251	-79.9289	-78.813
rs6424535	0.000155367	-80.2725	-79.1441
rs6424536	0.000224338	-79.906	-78.7911
rs7522520	0.000225853	-79.8994	-78.7836
rs11210180	0.000206569	-79.9886	-78.8658
rs11210181	0.000218433	-79.9326	-78.8132
rs4650201	0.000205835	-79.9932	-78.866
rs12140625	0.000163233	-80.2219	-79.0896
rs12044445	8.81909e-05	-80.85	-79.6648
rs11210182	0.000145494	-80.3394	-79.1966
rs28585577	0.000113272	-80.6056	-79.4532
rs10789363	0.000145945	-80.3352	-79.1963
rs10890020	0.000145945	-80.3352	-79.1963
rs10890021	0.000145945	-80.3352	-79.1963
rs35053768	0	0	-80.7679
rs6692884	0.000118735	-80.557	-79.4053
rs11806728	0.000243089	-79.8276	-78.7068
rs12024899	9.8552e-06	-83.0467	-81.275
rs4288548	0.000130561	-80.4659	-79.33
rs113472255	0	0	-80.9243
rs4475699	0.00014139	-80.3881	-79.2618
rs4261072	0.000194206	-80.0517	-78.921
rs7518008	0.00014139	-80.3881	-79.2618
rs11210184	0.000140926	-80.3903	-79.2619
rs4129350	0.000165356	-80.2339	-79.1242
rs113614010	0	0	-80.8966
rs7533366	0.000207734	-79.9857	-78.8565
rs8179409	0.000142831	-80.3824	-79.2687
rs6697023	0.000234519	-79.8653	-78.7411
rs6675954	0.000234458	-79.8653	-78.7411
rs6684541	0.000241183	-79.8374	-78.7143
rs6684841	0.000154768	-80.3025	-79.1951
rs4650205	0.000248796	-79.8063	-78.6844
rs12404978	0.000131775	-80.4571	-79.3215
rs6682579	0.000160154	-80.2696	-79.1685
rs11210185	0.000261537	-79.7571	-78.6372
rs57578100	0.000199975	-80.0485	-78.9633
rs11210186	0.000256215	-79.7778	-78.6573
rs12030954	1.33632e-05	-82.7571	-81.1291
rs11210187	0.000264518	-79.7462	-78.6271
rs4650206	0.000272919	-79.7163	-78.5997
rs4074990	0.000281549	-79.6849	-78.5692
rs12136984	0.000422712	-79.2807	-78.1784
rs61765636	0	0	-80.6661
rs11210188	0.000395672	-79.3692	-78.2766
rs6672818	0.000406715	-79.3436	-78.2529
rs61765637	0.000404606	-79.3474	-78.2559
rs4571923	0.00129388	-78.1739	-77.1227
rs12759031	0.00038196	-79.4071	-78.3152
rs10890025	0.000420953	-79.3112	-78.2231
rs12077046	0.000420953	-79.3112	-78.2231
rs11210191	0.000407919	-79.3422	-78.2529
rs11210193	0.000405118	-79.3471	-78.2559
rs6684341	0.000350002	-79.4902	-78.396
rs7513593	0.00046526	-79.2102	-78.1234
rs11210195	0.000445121	-79.2518	-78.1623
rs12139556	0	0	-80.6767
rs12044218	0.000459197	-79.2212	-78.1327
rs11210196	0.000384698	-79.3954	-78.3042
rs10890029	0.000462445	-79.2165	-78.1298
rs12142515	0.00043411	-79.2789	-78.19
rs77625328	0	0	-80.0348
rs7549372	0.000433635	-79.2793	-78.19
rs10890030	0.000458817	-79.2213	-78.1327
rs7523829	0.00134114	-78.1375	-77.0892
rs35641559	0.000444941	-79.2513	-78.1623
rs12145366	0	0	-80.8954
rs12049376	0.000271806	-79.74	-78.6501
rs28685835	1.32228e-05	-82.7746	-81.1328
rs7555507	0.000340517	-79.5145	-78.4335
rs7522217	0.000319441	-79.5783	-78.497
rs7532462	0.000309657	-79.6094	-78.5277
rs11210201	0.00648675	-76.6515	-75.5686
rs11210202	0.00648493	-76.6516	-75.5686
rs12128495	0.00584497	-76.7525	-75.67
rs12023347	0.00033237	-79.5396	-78.4501
rs12129573	0.0185134	-75.5689	-74.539
rs12145429	0.00530996	-76.848	-75.7654
rs12145432	0.00617548	-76.6997	-75.6167
rs1923240	0.000366658	-79.4408	-78.3589
rs1923201	0.00647179	-76.6528	-75.5699
rs1923202	0.00615074	-76.7035	-75.6205
rs9425118	0.00614941	-76.7034	-75.6205
rs2180945	0.000365691	-79.4437	-78.359
rs1475061	0.00613994	-76.7039	-75.6205
rs4593766	0.00628455	-76.6818	-75.5983
rs6424545	0.00628575	-76.6818	-75.5983
rs1475062	0.00614702	-76.7033	-75.6205
rs1475063	0.00614702	-76.7033	-75.6205
rs11210203	0.00614418	-76.7031	-75.6205
rs6424546	0.00613644	-76.7035	-75.6205
rs6424547	0.00613716	-76.7036	-75.6205
rs6424548	0.00614342	-76.7029	-75.6205
rs11210204	0.0058665	-76.7488	-75.6663
rs11210205	0.00530056	-76.8481	-75.7668
rs12061680	0.0058665	-76.7488	-75.6663
rs35851404	0.000355683	-79.4702	-78.3903
rs2224494	0.000354987	-79.4731	-78.3904
rs11210207	0.00530582	-76.8497	-75.7668
rs7517355	0.00381356	-77.1713	-76.0984
rs7528322	0.00504751	-76.8998	-75.8168
rs10127961	0.00362757	-77.2214	-76.1474
rs10732841	0.00482359	-76.9452	-75.8621
rs10890031	0.00034417	-79.5042	-78.4189
rs2340398	0.00345256	-77.2707	-76.1962
rs10890032	0.015091	-75.7727	-74.7393
rs12737087	0.000333123	-79.5369	-78.45
rs12564425	0.000343995	-79.5048	-78.4189
rs1923204	0.000344541	-79.503	-78.4188
rs112665829	0	0	-80.9265
rs11210209	0.0034505	-77.2717	-76.1962
rs1885246	0.00462125	-76.9893	-75.9056
rs1885247	0.0048614	-76.9391	-75.8559
rs10749819	0.00486285	-76.9391	-75.8559
rs10890033	0.00481902	-76.9449	-75.8621
rs12036558	0.000331579	-79.5415	-78.4502
rs3845343	0.000330508	-79.545	-78.4568
rs2145784	0.00462404	-76.9889	-75.9056
rs1923206	0.0032856	-77.3204	-76.2448
rs6684973	0.0137242	-75.8671	-74.835
rs1923207	0.00458468	-76.9902	-75.9117
rs1120980	0.000338654	-79.5204	-78.434
rs1120981	0.00439255	-77.0385	-75.9552
rs6689226	0.00338464	-77.2888	-76.2171
rs2208564	1.32202e-05	-82.7716	-81.1303
rs2208565	0.00346017	-77.2674	-76.1961
rs2208566	0.00461645	-76.9888	-75.9056
rs6700324	0.00346216	-77.2663	-76.1961
rs6702943	0.00346311	-77.2661	-76.1961
rs76271180	0	0	-80.6139
rs1951361	0.00461495	-76.9886	-75.9056
rs10749820	0.0039611	-77.1354	-76.0615
rs11210211	0.00346627	-77.2649	-76.1961
rs10789368	0.000344541	-79.503	-78.4188
rs1923211	0.00346965	-77.2635	-76.1961
rs1923212	0.00346965	-77.2635	-76.1961
rs962930	2.72764e-05	-81.9915	-80.6019
rs10493515	0.000344736	-79.5024	-78.4188
rs1160682	0.0154034	-75.7512	-74.7393
rs2008280	0.00346965	-77.2635	-76.1961
rs6668602	0.00330224	-77.3129	-76.2447
rs10493516	0.00346467	-77.2655	-76.1961
rs2180946	0.00329351	-77.3166	-76.2447
rs1923214	0.00345879	-77.268	-76.1961
rs2340399	0.00345483	-77.2697	-76.1962
rs75267789	0	0	-80.1667
rs2340400	0.00413854	-77.0926	-76.0167
rs6655995	0.00345367	-77.2702	-76.1962
rs6673702	0.00345483	-77.2697	-76.1962
rs12033140	0.000334961	-79.5313	-78.4457
rs10890034	0.00344867	-77.2727	-76.1962
rs10789369	0.00414581	-77.0942	-76.0106
rs34336802	0	0	-80.8524
rs6681595	0.00345617	-77.2691	-76.1961
rs10890035	0.00461495	-76.9886	-75.9056
rs7541529	0.00481851	-76.9448	-75.8621
rs1923216	0.00395114	-77.1398	-76.0615
rs1923217	0.000333651	-79.5351	-78.45
rs1923218	0.00314815	-77.3619	-76.2888
rs6689032	0.00458412	-76.9946	-75.9117
rs7415137	0.00329101	-77.3178	-76.2447
rs10890036	0.00328469	-77.3209	-76.2448
rs1923219	0.00344394	-77.2755	-76.1962
rs2025080	0.00459298	-76.9949	-75.9117
rs6702039	0.00328384	-77.3213	-76.2448
rs10749821	0.00328304	-77.3218	-76.2448
rs11210215	0.00328304	-77.3218	-76.2448
rs911493	0.000342952	-79.5075	-78.419
rs2340401	0.0046255	-76.9889	-75.9056
rs2340402	0.000365354	-79.4448	-78.359
rs2340403	0.00397387	-77.1336	-76.0538
rs1923222	0.00344273	-77.2765	-76.1962
rs12034860	0.00440314	-77.0384	-75.9552
rs12128161	0.00530453	-76.8561	-75.7726
rs12128235	0.0048816	-76.9379	-75.8559
rs12117304	0.00463006	-76.9886	-75.9056
rs1923223	0.00463172	-76.9886	-75.9056
rs1923224	0.00465002	-76.987	-75.9056
rs12406253	0.000365044	-79.4458	-78.3591
rs7554968	0.00440465	-77.0383	-75.9552
rs11210216	0.0054969	-76.8236	-75.7414
rs7544965	0.00497596	-76.9205	-75.8371
rs7516608	0.00497596	-76.9205	-75.8371
rs1923225	0.000372135	-79.4269	-78.3423
rs10890037	0.00523303	-76.8704	-75.787
rs10749822	0.00518827	-76.8778	-75.7943
rs10732842	5.01202e-06	-83.6802	-81.5482
rs10736419	0.00547708	-76.8248	-75.7414
rs11210217	0.00547708	-76.8248	-75.7414
rs1923226	0.000362745	-79.4511	-78.3735
rs17503369	3.2894e-05	-81.7673	-80.4932
rs11210218	0.000352529	-79.4796	-78.402
rs1923227	4.99177e-06	-83.6819	-81.5466
rs7546305	0.000384194	-79.394	-78.3108
rs7515828	0.00233337	-77.6775	-76.5896
rs7546987	0.00240453	-77.64	-76.5528
rs7547059	0.00230833	-77.6794	-76.5915
rs11581459	0.00306882	-77.3983	-76.3118
rs12135094	0.00386693	-77.1668	-76.0807
rs12120214	0.00385871	-77.1672	-76.0807
rs12127629	0.00385828	-77.167	-76.0807
rs11210219	0.00385828	-77.167	-76.0807
rs10789370	0.003681	-77.2153	-76.1295
rs11210220	0.00352062	-77.2596	-76.1737
rs11210221	0.00352062	-77.2596	-76.1737
rs11210222	0.00352062	-77.2596	-76.1737
rs1923228	0.00352052	-77.2596	-76.1737
rs1923229	5.60039e-06	-83.5652	-81.501
rs12120482	0	0	-81.2038
rs75298794	0	0	-81.2038
rs78588084	0	0	-80.9785
rs12718437	0.000283685	-79.6957	-78.6125
rs12718438	7.49499e-05	-81.0554	-79.8527
rs6671130	0.00351865	-77.2598	-76.1737
rs6671002	0.00335193	-77.3078	-76.2222
rs6671203	0.00352062	-77.2596	-76.1737
rs6673911	0.00368154	-77.2154	-76.1295
rs6673919	0.00352062	-77.2596	-76.1737
rs11210223	0.00368154	-77.2154	-76.1295
rs11210224	0.00352114	-77.2597	-76.1737
rs11210225	0.00352062	-77.2596	-76.1737
rs1923230	0.00368154	-77.2154	-76.1295
rs1923231	0.00368154	-77.2154	-76.1295
rs1923232	5.59619e-06	-83.5671	-81.5016
rs1923233	0.00368154	-77.2154	-76.1295
rs1923234	0.00368154	-77.2154	-76.1295
rs80234690	0	0	-80.9444
rs1923236	0.00368154	-77.2154	-76.1295
rs12044079	0.003867	-77.1666	-76.0807
rs11210226	0.00368154	-77.2154	-76.1295
rs58391878	8.25952e-05	-80.8476	-79.8564
rs11210227	0.00369665	-77.2121	-76.1262
rs1338645	0.00388298	-77.1632	-76.0774
rs34547319	0.00368154	-77.2154	-76.1295
rs79001452	0	0	-81.1735
rs113059969	0	0	-81.1735
rs55994666	0.00368009	-77.215	-76.1295
rs6701544	0.003681	-77.2153	-76.1295
rs6704376	0.00368154	-77.2154	-76.1295
rs6704461	0.00368154	-77.2154	-76.1295
rs6689493	0.00372224	-77.204	-76.1182
rs1984201	0.00367557	-77.2162	-76.1295
rs1856410	0.00368154	-77.2154	-76.1295
rs1338654	0.00352114	-77.2597	-76.1737
rs5015579	0.00345137	-77.2783	-76.1927
rs5015578	0.00345137	-77.2783	-76.1927
rs11809026	0.00352114	-77.2597	-76.1737
rs11805813	0.00352114	-77.2597	-76.1737
rs12744582	0.00352114	-77.2597	-76.1737
rs10493517	0.000283466	-79.6965	-78.6126
rs11805871	0.00352114	-77.2597	-76.1737
rs11809098	0.00352114	-77.2597	-76.1737
rs11809486	0.00368147	-77.2154	-76.1295
rs10890038	7.4977e-05	-81.0553	-79.8527
rs10890039	0.00366839	-77.2153	-76.1282
rs6696623	0.00355684	-77.246	-76.1621
rs11210229	0.00352056	-77.2595	-76.1737
rs1923237	5.64989e-06	-83.5573	-81.4962
rs1923238	0.00352056	-77.2595	-76.1737
rs10493518	0.000283312	-79.6971	-78.6126
rs1338651	0.00351971	-77.2592	-76.1737
rs1338650	0.00028421	-79.6938	-78.6125
rs10159196	0.0035175	-77.2593	-76.1737
rs1572669	7.28102e-05	-81.0835	-79.8772
rs12567259	9.60788e-06	-83.0784	-81.2887
rs11210232	0.000286605	-79.6846	-78.6112
rs1885248	7.7218e-05	-81.0259	-79.8265
rs1885249	0.00370464	-77.2149	-76.1295
rs1885250	0.000272454	-79.7374	-78.6404
rs1885251	0.000280292	-79.7091	-78.613
rs1805215	7.5746e-05	-81.0502	-79.8522
rs111998680	0	0	-81.1984
rs1416268	0.00370292	-77.2151	-76.1295
rs1416269	0.00370125	-77.2152	-76.1295
rs77695096	0	0	-81.1984
rs1923242	1.10225e-05	-82.9676	-81.2255
rs74318333	0	0	-80.8676
rs1923243	0.000279989	-79.7105	-78.6131
rs1923244	7.50636e-05	-81.0549	-79.8526
rs12035848	0.00335332	-77.3032	-76.2221
rs12043387	0.00335096	-77.3056	-76.2222
rs2340404	8.09991e-05	-80.9959	-79.8233
rs3964487	0.00382303	-77.1651	-76.0939
rs1316718	0.000279644	-79.7027	-78.639
rs12140493	0	0	-80.907
rs11210235	0.000290389	-79.6652	-78.6114
rs11210236	0.000288291	-79.6727	-78.6117
rs10465867	2.58144e-05	-82.0856	-80.6972
rs10465868	0.000280753	-79.6993	-78.6389
rs10465869	0.000288291	-79.6727	-78.6117
rs1475064	0.00395836	-77.1243	-76.0806
rs1475065	7.01659e-05	-81.1095	-79.8992
rs12143426	0	0	-80.8981
rs12731986	0.0036492	-77.203	-76.1735
rs12044316	0.000274824	-79.7209	-78.6684
rs7553998	0.000274019	-79.7233	-78.6685
rs4557913	0.000273633	-79.7246	-78.6686
rs1361244	0.000273633	-79.7246	-78.6686
rs1338656	0.00028149	-79.6962	-78.6388
rs114416845	0	0	-81.0882
rs11210237	0.000272877	-79.7273	-78.6687
rs4354497	0.000281109	-79.6976	-78.6388
rs1416274	0.000280734	-79.6989	-78.6389
rs7521446	0.000280365	-79.7001	-78.6389
rs7519030	0.000280365	-79.7001	-78.6389
rs11210238	7.0161e-05	-81.1071	-79.9019
rs61765511	0.000271786	-79.7312	-78.6688
rs61765512	0.000271786	-79.7312	-78.6688
rs61765513	0.000272144	-79.7299	-78.6688
rs4998957	0.000279479	-79.7036	-78.6128
rs4636406	0.000271664	-79.732	-78.6401
rs1538375	0.000279263	-79.7045	-78.6128
rs1538376	0.000279263	-79.7045	-78.6128
rs1416266	0.000279263	-79.7045	-78.6128
rs4406595	0.00027186	-79.7312	-78.6401
rs1338647	0.000270711	-79.7351	-78.669
rs1338648	0.000270711	-79.7351	-78.669
rs1338649	0.000270711	-79.7351	-78.669
rs12569115	0.000270159	-79.7374	-78.6403
rs12562533	0.000279073	-79.7052	-78.6129
rs12565386	0.000268104	-79.7449	-78.6406
rs12563453	1.02382e-05	-83.0276	-81.256
rs56060088	0.000365664	-79.4323	-78.3552
rs11580539	0.00557593	-76.7941	-75.71
rs147274468	0	0	-81.0268
rs6672225	0.000382273	-79.3909	-78.2945
rs6669843	0.00034782	-79.4859	-78.3858
rs61765515	0.000168322	-80.1316	-79.6543
rs11210242	0.000340454	-79.5048	-78.4137
rs11210243	0.000381995	-79.3923	-78.2945
rs11210244	0.000370918	-79.4217	-78.3232
rs11577544	8.48353e-06	-83.1493	-81.3183
rs4523481	0.00648375	-76.6455	-75.5599
rs1572668	0.00038118	-79.3936	-78.2945
rs11210245	0	0	-80.8503
rs10749823	3.11007e-05	-81.8505	-80.4913
rs11210247	0.000341601	-79.502	-78.4009
rs10749824	8.56128e-05	-80.9129	-79.7221
rs6688940	3.16164e-05	-81.8345	-80.4793
rs4537505	0.00010657	-80.6921	-79.5191
rs4369181	0.000335545	-79.5152	-78.414
rs67027234	0	0	-80.8357
rs2095794	0.0003437	-79.4922	-78.389
rs12033505	0.000367992	-79.4271	-78.3233
rs6679389	0.000367992	-79.4271	-78.3233
rs113713923	0	0	-80.5772
rs12071295	0	0	-80.9814
rs6676874	0.000103795	-80.7206	-79.5463
rs4287126	0.000347534	-79.488	-78.3858
rs113316052	0	0	-80.7891
rs4113049	0.000347959	-79.4872	-78.3858
rs4113050	0.000347959	-79.4872	-78.3858
rs12747728	0.000348398	-79.4864	-78.3858
rs4350155	0	0	-80.985
rs11210251	0.000371551	-79.4221	-78.3232
rs564186	0	0	-80.9487
rs604654	8.43452e-05	-80.9317	-79.7392
rs483940	0	0	-80.8829
rs12037168	0.000402645	-79.3416	-78.2444
rs67797316	5.59949e-06	-83.5669	-81.5036
rs10890040	6.03806e-05	-81.2625	-80.0283
rs11807366	0.00586853	-76.75	-75.6601
rs1500429	8.74277e-05	-80.8923	-79.7032
rs628933	8.68776e-05	-80.8953	-79.7034
rs12073546	5.544e-06	-83.5765	-81.5059
rs664487	8.47529e-05	-80.9221	-79.729
rs557855	9.3427e-05	-80.8292	-79.646
rs12029861	9.62377e-05	-80.7993	-79.618
rs11210252	5.52931e-06	-83.5787	-81.5042
rs647959	7.33718e-05	-81.0675	-79.8562
rs647478	7.33134e-05	-81.0678	-79.8563
rs501899	2.17325e-05	-82.2575	-80.8058
rs531924	2.17923e-05	-82.2558	-80.8053
rs1392582	2.37627e-05	-82.1684	-80.7439
rs1392583	6.34009e-05	-81.2099	-79.9805
rs1846727	6.51032e-05	-81.1834	-79.9575
rs113369865	0	0	-81.0245
rs114203215	0	0	-80.7706
rs111905258	0	0	-81.0245
rs564056	6.5122e-05	-81.1834	-79.9575
rs4282756	6.34009e-05	-81.2099	-79.9805
rs1500430	2.41987e-05	-82.1506	-80.7316
rs536029	6.34009e-05	-81.2099	-79.9805
rs496819	6.95668e-05	-81.1197	-79.9018
rs77010294	0	0	-80.7602
rs12039430	0.000231537	-79.886	-78.7683
rs113960845	0	0	-81.0329
rs4503303	2.70421e-05	-81.993	-80.6135
rs528200	6.33827e-05	-81.2099	-79.9805
rs505725	2.55174e-05	-82.0974	-80.6935
rs622421	2.61532e-05	-82.0725	-80.6754
rs511175	2.61671e-05	-82.0722	-80.6754
rs11210254	6.87375e-05	-81.1305	-79.9115
rs11210255	2.48355e-05	-82.1249	-80.7135
rs11210256	2.48077e-05	-82.1256	-80.7137
rs1338646	6.8716e-05	-81.1306	-79.9116
rs12140865	6.70405e-05	-81.1551	-79.9329
rs12141936	2.43833e-05	-82.1435	-80.7269
rs538159	6.34628e-05	-81.2096	-79.9805
rs11210257	0.00024129	-79.8454	-78.729
rs12120585	0	0	-80.8934
rs11210258	0.000944331	-78.4792	-77.3996
rs7532534	0	0	-80.7602
rs78081508	0	0	-80.9703
rs11210259	0.000241269	-79.8456	-78.729
rs4353039	6.3364e-05	-81.2102	-79.9806
rs4285657	6.69667e-05	-81.1564	-79.9343
rs4361942	0.000255787	-79.7875	-78.6727
rs141479426	0	0	-80.9034
rs614131	5.96484e-05	-81.2545	-80.0227
rs28393357	0	0	-80.9034
rs17570390	8.89817e-05	-80.7699	-80.1062
rs78527600	0	0	-80.7706
rs12754690	0.000255377	-79.7863	-78.6727
rs6698993	6.85911e-05	-81.1307	-79.9115
rs6701520	6.69192e-05	-81.1551	-79.9328
rs11210261	0.000249499	-79.8104	-78.6994
rs11210263	0.000249677	-79.8095	-78.6994
rs35079701	5.53079e-06	-83.5781	-81.5016
rs1578022	0.00473918	-76.955	-75.8647
rs12239956	0.000242342	-79.8391	-78.7288
rs1501483	5.54042e-06	-83.5763	-81.5004
rs666532	0.0038805	-77.1519	-76.0625
rs580742	5.64728e-06	-83.5572	-81.4927
rs1697229	2.47904e-05	-82.0767	-80.6681
rs66553711	9.46192e-06	-83.0412	-81.2562
rs9425120	0.00375703	-77.1773	-76.0962
rs7513375	0.000210009	-79.9795	-78.8793
rs75407229	0.00427546	-77.0424	-75.9964
rs143980025	0	0	-80.7877
rs1067872	0.00436015	-77.0283	-75.9553
rs11589271	9.62463e-06	-83.0245	-81.2475
rs527068	0.00395358	-77.1256	-76.0523
rs61765555	0.000320565	-79.4875	-79.3694
rs1021756	0.000242601	-79.8358	-78.7656
rs477278	0.00410327	-77.0887	-76.017
rs1546271	0.00429316	-77.0378	-75.9964
rs71655410	5.88744e-06	-83.5133	-81.4577
rs11210266	0.000253549	-79.7894	-78.7053
rs10789373	0.00628793	-76.6609	-75.6104
rs871819	0.00530386	-76.8349	-75.7623
rs11800984	0.00631221	-76.6562	-75.6104
rs7416650	0.000271671	-79.7206	-78.6623
rs2173735	0.000271671	-79.7206	-78.6623
rs7530705	3.18039e-05	-81.8247	-80.4698
rs12742409	0.000264219	-79.7485	-78.6917
rs10465817	0.00607758	-76.6924	-75.6555
rs7534840	0.00607758	-76.6924	-75.6555
rs12026485	0.000250568	-79.8017	-78.7473
rs4361946	3.27458e-05	-81.7953	-80.4467
rs4384177	3.27464e-05	-81.795	-80.4467
rs77857773	0	0	-80.9102
rs12757636	8.9068e-06	-83.0992	-81.2881
rs11210274	0.00633922	-76.6511	-75.6104
rs111652150	0	0	-79.8147
rs12724603	0	0	-80.5067
rs61605983	0.000256619	-79.7776	-78.7184
rs2341392	0.000263133	-79.7526	-78.6957
rs1338653	0.000264052	-79.7491	-78.6917
rs686775	0.00647627	-76.6346	-75.5687
rs12042444	0.00701513	-76.5497	-75.5107
rs17512695	0	0	-80.9579
rs76224041	0	0	-80.8784
rs36048434	0	0	-80.6681
rs1604350	0.00678433	-76.5898	-75.5189
rs11210276	0.000260493	-79.7624	-78.6922
rs75157325	0	0	-80.7514
rs10890043	1.37835e-05	-82.6961	-81.0845
rs12134115	0	0	-80.6763
rs7519147	4.22508e-05	-81.5706	-80.2952
rs10890044	0	0	-80.6763
rs17094009	0	0	-80.514
rs1501485	3.96207e-05	-81.635	-80.3451
rs12743343	6.69948e-06	-83.3837	-81.4302
rs1501489	6.70766e-06	-83.3824	-81.4294
rs12132337	0	0	-80.5448
rs12139604	0	0	-80.5112
rs12142513	0	0	-80.9285
rs79503544	0	0	-80.5349
rs12132857	0	0	-80.5448
rs78497794	0	0	-80.8312
rs12048330	5.44781e-05	-81.3171	-80.0768
rs1604349	7.44804e-06	-83.2723	-81.3844
rs10736420	7.46039e-06	-83.2709	-81.3836
rs12043079	7.27279e-06	-83.2933	-81.3945
rs28826052	0	0	-80.9285
rs1121232	7.2801e-06	-83.2922	-81.394
rs1121231	7.2801e-06	-83.2922	-81.394
rs2879989	7.32928e-06	-83.2855	-81.3909
rs6695200	7.52347e-06	-83.2594	-81.3789
rs7520239	5.21088e-05	-81.3622	-80.1144
rs12143664	0	0	-80.5448
rs12122177	0	0	-80.9718
rs12122178	0	0	-80.5759
rs12139967	0	0	-80.5448
rs7538462	7.32932e-06	-83.2855	-81.3909
rs7543450	7.59265e-06	-83.2528	-81.3755
rs7551153	6.11812e-05	-81.202	-79.9763
rs12091246	6.38977e-06	-83.432	-81.4525
rs12086900	6.38977e-06	-83.432	-81.4525
rs10890046	6.12865e-05	-81.2	-79.976
rs10890047	5.713e-05	-81.271	-80.034
rs1393012	6.35172e-06	-83.438	-81.4551
rs978616	6.42098e-06	-83.4273	-81.4507
rs7538193	0	0	-80.9285
rs1604348	6.13048e-05	-81.199	-79.9758
rs34411050	6.37516e-06	-83.4346	-81.454
rs1501482	4.38923e-05	-81.5332	-80.259
rs67805078	6.30494e-06	-83.4457	-81.4586
rs1846939	7.88671e-06	-83.2518	-81.3729
rs12023265	7.96151e-06	-83.2422	-81.3686
rs72678448	6.97346e-06	-83.3423	-81.4104
rs6669337	4.30414e-05	-81.5539	-80.2755
rs57442339	0	0	-80.5754
rs2088764	6.34959e-06	-83.4384	-81.4554
rs959414	4.23428e-05	-81.5697	-80.2865
rs79774017	0	0	-81.1706
rs35105379	6.28236e-06	-83.449	-81.4596
rs111809683	0	0	-80.5862
rs12033289	4.10644e-05	-81.6005	-80.3106
rs10890048	6.34959e-06	-83.4384	-81.4554
rs113578584	0	0	-80.7822
rs11210286	6.38106e-06	-83.4335	-81.4534
rs34475691	6.38106e-06	-83.4335	-81.4534
rs10890049	6.38106e-06	-83.4335	-81.4534
rs1360243	4.18424e-05	-81.582	-80.2947
rs7524751	0	0	-80.5862
rs76974922	0	0	-80.5754
rs12026912	4.17987e-05	-81.5834	-80.2949
rs7542499	3.65213e-05	-81.7188	-80.4031
rs12737220	7.33439e-06	-83.2918	-81.3887
rs978433	9.40135e-05	-80.7703	-79.6078
rs10443225	0	0	-80.9285
rs1854643	8.75449e-05	-80.8416	-79.6721
rs75312152	0	0	-80.5754
rs113074776	0	0	-80.9432
rs111613006	0	0	-80.5354
rs1854644	9.54764e-05	-80.7553	-79.5857
rs6694107	9.55998e-05	-80.7539	-79.5856
rs7512635	1.02426e-05	-82.9473	-81.2225
rs12123154	0	0	-80.5448
rs1329988	1.02091e-05	-82.9492	-81.2253
rs1329989	1.02937e-05	-82.9409	-81.221
rs12025606	8.89749e-05	-80.8256	-79.6522
rs12029032	9.1327e-05	-80.7995	-79.6293
rs12120813	0	0	-80.6057
rs7542794	9.5664e-05	-80.7532	-79.5855
rs10890050	7.32081e-06	-83.2835	-81.3668
rs2173894	1.03692e-05	-82.9334	-81.2174
rs11210289	7.88777e-05	-80.9067	-79.7402
rs11210290	6.58252e-06	-83.4014	-81.4395
rs12133927	0	0	-80.6262
rs6703341	9.78494e-06	-82.9936	-81.2473
rs61767168	0.000142874	-80.2969	-79.8169
rs76356146	0	0	-79.5715
rs6662867	1.01504e-05	-82.9547	-81.2286
rs11210292	1.2247e-05	-82.808	-81.1488
rs2341260	1.09074e-05	-82.8828	-81.1909
rs4571924	1.24243e-05	-82.7943	-81.1413
rs7546041	1.24504e-05	-82.7914	-81.14
rs1329990	9.86333e-06	-82.983	-81.2432
rs6700402	1.03704e-05	-82.9331	-81.2176
rs6666312	1.23021e-05	-82.8039	-81.147
rs12138472	0	0	-80.9632
rs1360244	1.03176e-05	-82.9382	-81.2203
rs12746555	6.86729e-06	-83.3587	-81.4197
rs12726518	6.76879e-06	-83.3737	-81.4275
rs1411281	1.03469e-05	-82.9353	-81.2189
rs6667503	1.22732e-05	-82.8065	-81.1481
rs1411282	8.51987e-05	-80.8682	-79.6947
rs1556193	1.21256e-05	-82.8184	-81.155
rs12127945	0	0	-81.0092
rs1604135	1.18523e-05	-82.7933	-81.1483
rs1604136	1.17625e-05	-82.8009	-81.1521
rs1604137	1.2569e-05	-82.7693	-81.1338
rs11210300	8.88909e-05	-80.8147	-79.7067
rs10890054	8.88909e-05	-80.8147	-79.7067
rs6671075	1.08918e-05	-82.878	-81.1907
rs75313313	0	0	-80.4125
rs10159060	1.18632e-05	-82.8271	-81.1644
rs7517062	1.19238e-05	-82.8221	-81.162
rs4540593	1.18046e-05	-82.7972	-81.1501
rs17573281	0	0	-80.904
rs34895167	0	0	-80.7534
rs6675727	1.37983e-05	-82.641	-81.0676
rs11210306	8.34052e-05	-80.8451	-79.8718
rs12047954	6.62811e-06	-83.4229	-81.4283
rs4650219	8.56173e-05	-80.8187	-79.8461
rs7540134	0.000104886	-80.6463	-79.572
rs2134094	5.8387e-05	-81.2302	-80.0456
rs1604352	5.74221e-05	-81.2471	-80.0482
rs1576437	5.63964e-05	-81.2652	-80.0666
rs67682924	8.06701e-06	-83.1984	-81.3498
rs10749826	5.16546e-05	-81.3229	-80.1985
rs6424554	5.60523e-05	-81.2712	-80.0676
rs6424555	5.32036e-05	-81.3244	-80.1038
rs77933245	0	0	-81.0103
rs77051274	0	0	-80.9573
rs76290833	0	0	-80.9428
rs1576436	6.26712e-05	-81.1588	-79.9621
rs10159097	5.46727e-05	-81.2661	-80.1492
rs10157198	6.12388e-05	-81.1819	-79.982
rs10157205	5.16093e-05	-81.3237	-80.1979
rs1329984	4.63766e-05	-81.4305	-80.2975
rs6703116	4.85909e-05	-81.3839	-80.2626
rs10890061	4.59774e-05	-81.4392	-80.3076
rs78772853	0	0	-80.9486
rs1329982	4.73376e-05	-81.4101	-80.2853
rs12047905	4.80699e-05	-81.3947	-80.2734
rs11210320	4.74126e-05	-81.4085	-80.284
rs1952647	5.09298e-05	-81.337	-80.2337
rs1952646	4.89142e-05	-81.3773	-80.2611
rs1952645	5.57606e-05	-81.2759	-80.0828
rs1952644	4.70635e-05	-81.4158	-80.2934
rs1360242	4.96761e-05	-81.3618	-80.2492
rs1360241	4.97981e-05	-81.3594	-80.2486
rs1576431	4.61584e-05	-81.4353	-80.3216
rs6668347	4.42862e-05	-81.4767	-80.3537
rs1576430	6.90372e-05	-81.0248	-80.2174
rs1576429	6.75827e-05	-81.0461	-80.2332
rs1576428	6.26024e-05	-81.1466	-80.0984
rs1576427	6.27874e-05	-81.1438	-80.0978
rs7529163	0	0	-80.8765
rs10890063	6.13551e-05	-81.1668	-80.1145
rs79904435	0	0	-80.9668
rs1952643	6.11761e-05	-81.1696	-80.1151
rs7524524	6.18837e-05	-81.1579	-80.1006
rs12046068	5.93229e-05	-81.2002	-80.1344
rs1576426	6.26053e-05	-81.1466	-80.0984
rs1329981	6.26053e-05	-81.1466	-80.0984
rs12410714	6.65633e-05	-81.0614	-80.2205
rs10890064	9.76037e-06	-83.0029	-81.2529
rs1329992	9.61899e-06	-83.0169	-81.2602
rs6683123	1.99657e-05	-82.2909	-80.8827
rs1329986	9.42234e-06	-83.0338	-81.2647
rs7553862	9.23092e-06	-83.0543	-81.2738
rs6424558	9.23661e-06	-83.0537	-81.2741
rs10157788	1.02531e-05	-82.9492	-81.2257
rs10157802	8.81944e-06	-83.0999	-81.295
rs4565655	8.85754e-06	-83.0958	-81.2936
rs4361947	8.86444e-06	-83.0947	-81.2937
rs10890065	9.20794e-06	-83.0567	-81.2765
rs4606267	9.19513e-06	-83.0581	-81.2773
rs4367755	1.01188e-05	-82.9624	-81.2327
rs4271157	8.78867e-06	-83.1033	-81.2992
rs9425122	9.32119e-06	-83.0445	-81.2716
rs72680235	0	0	-80.2939
rs79848811	0	0	-80.2296
rs4638066	8.66877e-06	-83.1171	-81.3067
rs4396074	9.41706e-06	-83.0343	-81.268
rs4382664	9.19412e-06	-83.0584	-81.2799
rs35290681	0	0	-80.2699
rs34843145	0	0	-80.6006
rs9425124	9.43059e-06	-83.0333	-81.2682
rs75518232	0	0	-80.2657
rs75691724	0	0	-80.8873
rs2133001	0.000137595	-80.3348	-79.264
