## Supplementary material for "Characterization of shared and ancestry-specific signals driving complex traits using multi-ancestry fine-mapping": mscaviar_results_study0_post.txt

SNP_ID	Prob_in_pCausalSet
rs1460940	0.000230484
rs2815749	0.000228572
rs2815748	0.000203529
rs2613500	0.00026571
rs2815747	0.000218606
rs2613508	0.000310114
rs2613507	0.000250341
rs2613505	0.000292836
rs2613504	0.000245791
rs1993709	0.000259368
rs2613503	0.000269236
rs1599339	0.000717594
rs1599337	0.000628036
rs2815775	0.000784991
rs1460939	0.000937212
rs111993682	4.87924e-05
rs2590943	0.000976477
rs11209963	0.00095193
rs2590942	0.0010118
rs2492971	0.000989045
rs4649955	0.00113303
rs2815766	0.000997502
rs2797104	0.000979527
rs782257	0.0010798
rs992956	0.0010798
rs1373914	0.00105632
rs782240	0.00109422
rs782245	0.00101382
rs782242	0.00100354
rs782221	0.000899899
rs782218	0.000920618
rs61771778	0.0010445
rs1664410	0.000787145
rs11582111	7.31264e-05
rs796698	0.000729505
rs782214	0.000677398
rs782211	0.00065043
rs707444	0.00074816
rs79852272	9.60344e-05
rs79453422	2.0074e-05
rs61774465	9.28068e-05
rs78564186	6.11486e-05
rs61771874	4.50847e-05
rs56142491	5.25173e-05
rs12127723	0.000476565
rs61771892	5.28326e-05
rs61771896	5.76869e-05
rs76858387	4.57469e-05
rs113235860	2.54866e-05
rs61771920	3.93496e-05
rs1830091	0.000301979
rs113318433	2.56565e-05
rs12736962	0.000264769
rs12145482	0.000258206
rs1525994	0.000227634
rs11210055	0.000102397
rs6700560	0.000226847
rs6667201	0.000227315
rs6669872	0.000209646
rs1405055	0.000208535
rs1405056	0.000111557
rs1405052	0.000239288
rs2764508	0.000283551
rs7531927	0.000241638
rs2841187	0.000278284
rs1525986	0.00024321
rs2841186	0.000270742
rs4650152	0.000232147
rs12729247	0.00024379
rs4146851	0.00025802
rs1525987	0.000260293
rs1525988	0.00026638
rs1358041	0.000261483
rs1358042	0.000267598
rs11210056	0.000268771
rs1525989	0.000262629
rs2692856	0.000106679
rs7549440	0.000284338
rs1525991	0.000284838
rs11589504	0.000284838
rs2257886	0.000114805
rs11210059	0.000281917
rs12117265	0.000301111
rs2692858	0.000119419
rs4649967	0.000306933
rs61771934	4.1805e-05
rs4116074	0.000308218
rs61771935	6.06523e-05
rs6694593	0.000287511
rs2764511	0.000125248
rs11587164	0.000310103
rs6665094	0.000336294
rs12139242	0.000341636
rs12128393	0.000334886
rs12139274	0.000352698
rs11588262	0.000309642
rs11210067	0.000343665
rs10889992	0.000350234
rs61771936	0.000226551
rs115352608	1.71251e-05
rs12135442	0.0106051
rs1917883	0.0105415
rs35998080	0.00859691
rs12749479	0.000244614
rs12117216	0.00975376
rs12566027	0.00153546
rs1949888	0.00151859
rs12044362	0.0015867
rs1852233	0.00152167
rs12142655	0.0115695
rs11210070	0.0117044
rs11210071	0.00880453
rs11210072	0.00882426
rs11210073	0.00880453
rs12136862	0.0116368
rs12134034	0.00811806
rs10889993	0.00152579
rs7544848	0.00808441
rs12140851	0.00829647
rs1608923	0.00854876
rs12138089	0.00822812
rs2422320	0.00753053
rs2259126	0.0019535
rs2422321	0.00811182
rs6694836	0.00711657
rs12145230	0.0073185
rs12137869	0.00703348
rs12137935	0.0077271
rs12137963	0.00718793
rs2422322	0.00720087
rs112913804	6.94265e-05
rs67133442	0.00697495
rs11578300	0.00695341
rs1525980	0.0142892
rs12145223	0.015856
rs11210074	3.96694e-05
rs662655	0.0335472
rs6656687	0.00105738
rs2841192	0.000332783
rs12144768	7.88607e-06
rs12129942	0.000621316
rs940917	0.000315875
rs7546928	0.000316779
rs1917881	0.00035128
rs2901713	0.000320999
rs1525979	0.000342741
rs1525978	0.000316345
rs12129026	0.00161769
rs12735281	0.000749688
rs10889994	0.000295179
rs12066492	0.000281568
rs4649968	0.000747482
rs4650157	0.000747482
rs12025823	1.65776e-05
rs7519251	0.000281065
rs11210075	0.000744067
rs11210076	0.000723162
rs4650158	0.00076233
rs12126853	0.00073975
rs6670128	0.00158127
rs6424496	0.000524459
rs6657272	0.000230928
rs11210077	0.000340379
rs6684318	0.00113302
rs1852232	0.00122478
rs1525996	0.000229632
rs12401308	0.000607805
rs11210079	1.52755e-05
rs1917882	0.00065144
rs11210080	0.000243947
rs12132492	0.000638958
rs6668412	0.000165935
rs6679710	0.000678134
rs940918	0.000226422
rs11210081	0.000597259
rs12143796	0.000597259
rs11210082	0.000193449
rs12565252	0.000239276
rs1405051	0.000251778
rs6679116	0.000251778
rs12752778	0.000649788
rs61774085	4.97088e-05
rs12039928	1.50757e-05
rs6689491	0.000210021
rs6657082	0.000244219
rs61774086	0.000642037
rs12136682	0.000658032
rs11210084	0.00021366
rs11210085	0.000262027
rs1464952	0.000262027
rs12117582	0.00269856
rs12727364	0.000278803
rs7523396	0.000278803
rs7525762	0.000278803
rs12121441	0.000625692
rs7529752	0.000295327
rs10493513	0.000659699
rs10493514	0.000678614
rs9970090	0.000245224
rs4233091	0.000719392
rs11210091	0.000719392
rs4330880	0.000273923
rs11210092	0.000740091
rs12128225	0.000740091
rs4579707	0.000340288
rs12127282	0.000754546
rs4650165	0.000733228
rs12760667	0.000777843
rs4526565	0.000343894
rs4271155	0.000342957
rs4272573	0.000328351
rs11210094	1.60401e-05
rs4650167	0.000751081
rs12724056	0.000792346
rs7536364	0.000387532
rs6424507	0.000328791
rs114832588	1.11476e-05
rs12745861	0.000792346
rs6682845	0.000817053
rs11210095	0.000838657
rs4584349	0.000300751
rs4590631	0.00127439
rs61772284	0.00117319
rs12122377	0.00039362
rs12137361	0.00120426
rs4269731	0.000354228
rs11210099	0.000335719
rs7516673	0.000335719
rs4456055	0.000703704
rs11210100	0.000276032
rs6667006	0.000296188
rs61772285	1.59696e-05
rs4409593	0.000708844
rs4328030	0.000784021
rs4649972	0.000814751
rs35531383	0.000724196
rs6667756	0.000292495
rs4344272	0.000724196
rs4233093	0.000325487
rs12724536	0.000241674
rs12042865	0.000303594
rs7540296	0.000724099
rs12025473	0.000292335
rs12064829	1.94093e-05
rs66820357	0.000265519
rs6694433	0.000286047
rs6657069	0.000287008
rs6659679	0.000711528
rs12044276	0.00021028
rs12405997	0.000821574
rs11210103	0.000190516
rs4233096	0.000794587
rs12137741	0.000769133
rs12118981	0.000767748
rs7516446	0.000188193
rs4298682	0.000756061
rs61772331	3.55549e-05
rs61772332	1.66245e-05
rs34477433	0.000892214
rs4344273	0.000754885
rs12118352	0.000872052
rs12097442	0.00019321
rs12126618	0.00108935
rs12119161	0.00115941
rs12734738	1.35098e-05
rs11210105	0.00103691
rs4592217	0.00103782
rs12567284	1.34292e-05
rs61772333	3.9706e-05
rs4559446	0.000177036
rs6424508	0.000181687
rs10889999	0.00017381
rs140220780	1.12313e-05
rs11210108	0.000159249
rs12134234	0.00099153
rs12127938	0.000994683
rs12143820	0.00019185
rs11210111	0.00014585
rs4604650	0.000177714
rs4491023	0.0010708
rs11210112	0.00100915
rs12410787	0.000182543
rs6690611	0.000173642
rs6657470	0.00017002
rs12021955	0.000168826
rs12022006	0.000169605
rs34631243	0.00113043
rs11210114	0.000160362
rs7554291	0.000156304
rs11210115	0.00108742
rs7519995	0.00015922
rs6693460	5.8689e-05
rs7526372	0.000158846
rs7552256	0.000154836
rs9919151	0.00016684
rs11210117	0.00113655
rs11210118	0.00113655
rs4649975	0.000183369
rs11210119	0.000182945
rs7525662	8.63419e-05
rs7528197	0.00114162
rs7528312	0.00018739
rs12089282	1.3498e-05
rs11210120	0.00117666
rs4649976	0.00114162
rs4614208	0.000186226
rs12755125	0.0011817
rs12134194	0.000185845
rs12409116	0.000208291
rs11210121	0.000213007
rs35493511	0.00115173
rs35967561	0.00115173
rs35449387	0.00115173
rs12759558	0.000224079
rs4650177	0.000218381
rs4650178	0.000218381
rs4650180	0.00021873
rs4650181	0.00021873
rs61773609	0.000218515
rs35312548	0.00103871
rs11589392	0.000212676
rs34535929	0.00100764
rs55859451	0.00122034
rs56193390	0.000212283
rs55954633	0.000230181
rs56224832	0.00134456
rs55834926	0.00134111
rs7542203	0.000230181
rs7549892	0.00134456
rs7549985	0.000236085
rs12139090	0.000212283
rs139705609	0.00134804
rs35205560	0.000230181
rs79767231	0.000223819
rs137948505	0.000229716
rs76588403	0.000229716
rs12409235	0.000229716
rs12748358	0.000229716
rs12409265	0.000229716
rs12402991	0.000229716
rs11811400	0.000235609
rs4623647	0.000235609
rs6681060	0.000143319
rs79822077	0.000229716
rs114814645	0.000229716
rs12142184	0.000229716
rs12138265	0.00136185
rs12123391	0.000229716
rs12145685	0.000228884
rs12142252	0.00112868
rs12138301	0.000229298
rs12138334	0.00132418
rs12145800	0.00136185
rs12142377	0.000229716
rs12142414	0.000229716
rs4650182	0.000229716
rs12046843	0.000120509
rs4650183	0.00113137
rs7543704	0.000235477
rs7512691	0.000229716
rs7543826	0.000229716
rs7555449	0.0013651
rs12731600	0.000247247
rs12752404	0.000223653
rs12141451	0.000223367
rs12126658	0.000212283
rs6424510	0.00128029
rs6424511	0.000218267
rs6424512	0.00128029
rs6424513	0.000230181
rs7550849	0.000223819
rs6424514	0.000230181
rs7516218	0.00131756
rs4649977	0.000223819
rs4649978	0.000223819
rs12120198	0.000230181
rs12127823	0.000230181
rs12120282	0.000223819
rs4649979	0.000213516
rs4495635	0.000185575
rs4562575	0.000210404
rs4233100	0.00145842
rs4498756	0.000213516
rs4295841	0.00125659
rs4297242	0.0012151
rs11210122	0.00020825
rs10890005	0.00020825
rs10890006	0.00020825
rs7517842	0.00103665
rs4358996	0.000213911
rs4310400	0.000213911
rs4292907	0.000208635
rs11210123	0.000213911
rs11210124	0.000213911
rs12141350	0.00120908
rs12127236	0.00106894
rs7532052	0.000126942
rs12127301	0.00125036
rs4512593	0.00021431
rs4128552	0.000220366
rs4128551	0.00021431
rs4307522	0.00021431
rs12120935	0.00125659
rs11210125	0.00103937
rs11210126	0.000220366
rs12122055	0.00109843
rs12033354	0.000133007
rs4130885	0.00119893
rs6696689	0.000131945
rs79775918	1.43165e-05
rs9645298	0.000574973
rs4425940	0.00124307
rs4603080	0.00114645
rs4233101	0.00118404
rs11210127	0.000144413
rs4233103	0.00128133
rs4650188	0.00121426
rs11210128	0.00132537
rs6662171	0.00128133
rs6690119	0.0012463
rs4622012	0.000247051
rs4469676	0.00128768
rs4477222	0.000258186
rs4355999	0.00129445
rs4263954	0.00129105
rs12724780	0.000301587
rs4543746	0.0013048
rs61628231	0.00134837
rs12130289	0.00126852
rs4622015	0.00135133
rs4433341	0.000158177
rs4306085	0.000154377
rs12116628	1.62107e-05
rs12135546	0.000250244
rs7524355	0.00119038
rs11210139	0.000134772
rs7526981	0.00141796
rs4520373	0.00138735
rs7532640	1.3438e-05
rs6676166	0.000719402
rs6681999	0.000746859
rs12131201	0.0013581
rs4427361	0.00154449
rs4428835	0.00139989
rs80284744	1.64418e-05
rs7547148	0.00144363
rs12137042	0.00143931
rs12118367	0.00144363
rs12137150	0.00144799
rs28589838	0.00153386
rs34459928	0.00153386
rs12042085	0.000824957
rs4582739	0.00145193
rs12138397	0.00145635
rs12119633	0.00145635
rs12725886	0.00149691
rs11210141	0.00148004
rs12142471	0.00147543
rs12407163	0.00147543
rs4366276	0.000144876
rs4634854	0.000145067
rs4564089	0.00062369
rs12121084	0.00148004
rs12143587	0.00147543
rs4430278	1.37684e-05
rs11210143	0.00148889
rs4391625	0.00142642
rs11590930	0.00142199
rs60273785	0.00142053
rs57852356	0.00147391
rs4268306	0.000605096
rs11576269	0.00142642
rs4570373	0.00142199
rs10890008	0.000585201
rs4593761	0.00142199
rs4571921	0.00135576
rs4452995	0.00146677
rs7552761	0.000601469
rs6424521	0.000626211
rs34193223	0.00148004
rs10890009	1.50812e-05
rs12724133	0.00151642
rs3998	0.00152113
rs4341323	0.00152113
rs61767607	0.00157376
rs4353041	0.00157738
rs11210144	0.000686269
rs12729077	0.00152588
rs4454487	0.00152588
rs7417820	0.00152588
rs4633240	0.00164282
rs4454488	0.00164282
rs4369180	0.00157867
rs4633241	0.00148004
rs10399932	0.000647696
rs12144988	0.00152588
rs10399828	0.000646925
rs12118804	0.00153501
rs4465150	0.00148889
rs34219974	0.00148889
rs61766375	0.00142642
rs68122083	0.00143943
rs112982912	1.70183e-05
rs113740867	0.00143943
rs112959438	0.00143943
rs113170171	0.00143943
rs12240100	0.000149182
rs61766376	0.00143943
rs76171142	0.00143943
rs12120825	0.00198399
rs11210145	0.00198399
rs11210146	0.000201064
rs7538421	0.00192337
rs7528238	0.00144398
rs9633293	0.000810877
rs7528640	0.00205382
rs12406002	0.00193158
rs11210148	0.00193772
rs36118829	0.00193772
rs61767506	0.00193772
rs4483359	0.00193772
rs4308929	0.00193772
rs11210150	0.00193772
rs11210151	0.00193772
rs11210152	0.00193772
rs7523688	0.000813269
rs12126062	0.00186102
rs35446706	0.00187226
rs35489458	0.00187226
rs6672279	0.000182717
rs11210155	0.00186102
rs11210156	0.00186633
rs11210157	0.00194106
rs11210158	0.00170306
rs11210159	0.00176155
rs4579710	0.00180198
rs4294371	0.00187014
rs6666765	0.00187014
rs11210160	0.00186425
rs11210161	0.00186425
rs11210162	0.00186557
rs11210163	0.0018584
rs12742692	0.0019089
rs11210164	0.00179691
rs6686255	0.00185317
rs6671028	0.00188148
rs6694634	0.00182997
rs6697098	0.00179132
rs6674404	0.00179132
rs6700625	0.00179132
rs4537504	0.00179132
rs11210165	0.0017808
rs12128855	0.00133709
rs6684331	0.00176504
rs6699861	0.00133403
rs12136496	0.00133818
rs12122520	0.00128691
rs12137388	0.000213138
rs4593762	0.00128297
rs4492565	0.00128297
rs4650193	0.00128297
rs11210166	0.000580084
rs4650194	0.00132187
rs11210167	0.000577668
rs11589897	0.00131854
rs11582461	0.00131854
rs11210168	0.00132217
rs11210170	0.00069662
rs4650195	0.00175968
rs10890011	0.000708911
rs4650196	0.00131854
rs35133930	0.00175968
rs6695455	0.00175436
rs6695460	0.00175436
rs6658012	0.00178204
rs6683380	0.00174908
rs6698500	0.00174436
rs10890012	0.00173915
rs10890013	0.00179361
rs10890014	0.00173399
rs10890015	0.00173399
rs10749815	0.000176694
rs12124553	0.00124623
rs34719239	0.00166718
rs34868208	0.00161677
rs34956095	0.00161252
rs36051652	0.00161252
rs36053729	0.00161252
rs35286654	0.00161252
rs12059553	0.000697331
rs12037338	0.000720682
rs12126688	0.00170001
rs6657881	0.00169731
rs6657885	0.00164124
rs4650197	0.0016799
rs10789358	0.000815736
rs61765597	0.00184817
rs61765598	0.00190592
rs67437638	0.0012932
rs4592219	0.00173743
rs4503305	0.00179821
rs10890016	0.000793418
rs35578487	0.00179821
rs35209284	0.00198117
rs34548060	0.00198117
rs12137298	0.00204456
rs6703953	0.000856314
rs11210172	0.00202173
rs4601539	0.00192638
rs12087611	0.000739268
rs4641264	0.00136983
rs4607818	0.00151509
rs4578169	0.00151509
rs7514409	0.00161056
rs11210174	0.000653274
rs7545548	0.00152361
rs10749816	0.0006425
rs10789359	0.0007268
rs12133863	0.000345375
rs12122901	0.000501442
rs12133935	0.000394355
rs4274014	0.00014259
rs12034885	0.000110638
rs4650199	0.000138695
rs4650200	0.000308245
rs4649981	0.000320142
rs11210176	0.000348662
rs12142152	0.000336155
rs11210177	0.000123497
rs12069039	0.000347669
rs10789360	0.000347994
rs10789361	0.000337655
rs7514832	0.000348425
rs10890017	0.000348003
rs4272574	0.000229883
rs12142986	0.000319486
rs12132090	0.000310239
rs67347745	1.99106e-05
rs10890018	0.000301921
rs11210179	0.000292971
rs10890019	0.000319178
rs6424532	0.000311138
rs6424533	0.00031983
rs6424535	0.00022629
rs6424536	0.00032725
rs7522520	0.000329573
rs11210180	0.000301765
rs11210181	0.000319013
rs4650201	0.000301031
rs12140625	0.000238424
rs12044445	0.000128598
rs11210182	0.000212613
rs28585577	0.000164204
rs10789363	0.000213064
rs10890020	0.000213064
rs10890021	0.000213064
rs35053768	1.49041e-05
rs6692884	0.000172404
rs11806728	0.000355491
rs12024899	1.42699e-05
rs4288548	0.000188738
rs113472255	1.27237e-05
rs4475699	0.000203972
rs4261072	0.000284067
rs7518008	0.000203972
rs11210184	0.000203508
rs4129350	0.000237813
rs113614010	1.30792e-05
rs7533366	0.000303896
rs8179409	0.000204885
rs6697023	0.000342985
rs6675954	0.000342924
rs6684541	0.000352714
rs6684841	0.000221911
rs4650205	0.00036385
rs12404978	0.000190486
rs6682579	0.000229216
rs11210185	0.00038236
rs57578100	0.000285819
rs11210186	0.000374547
rs12030954	1.88102e-05
rs11210187	0.000386617
rs4650206	0.000398524
rs4074990	0.000411185
rs12136984	0.000616473
rs61765636	1.64807e-05
rs11210188	0.000571177
rs6672818	0.000586542
rs61765637	0.000583929
rs4571923	0.00185912
rs12759031	0.00055064
rs10890025	0.000606347
rs12077046	0.000606347
rs11210191	0.000587746
rs11210193	0.000584441
rs6684341	0.000505237
rs7513593	0.000670564
rs11210195	0.000642508
rs12139556	1.62947e-05
rs12044218	0.000662639
rs11210196	0.000555314
rs10890029	0.000666427
rs12142515	0.000625916
rs77625328	3.09701e-05
rs7549372	0.000625441
rs10890030	0.000662259
rs7523829	0.00192582
rs35641559	0.000642328
rs12145366	1.30911e-05
rs12049376	0.000391123
rs28685835	1.89645e-05
rs7555507	0.000489806
rs7522217	0.000459261
rs7532462	0.000445094
rs11210201	0.00952053
rs11210202	0.0095187
rs12128495	0.00858333
rs12023347	0.000479194
rs12129573	0.0267841
rs12145429	0.00779649
rs12145432	0.00906532
rs1923240	0.000527925
rs1923201	0.00950164
rs1923202	0.0090296
rs9425118	0.00902826
rs2180945	0.000526958
rs1475061	0.00901879
rs4593766	0.00923203
rs6424545	0.00923323
rs1475062	0.00902588
rs1475063	0.00902588
rs11210203	0.00902303
rs6424546	0.00901529
rs6424547	0.00901602
rs6424548	0.00902227
rs11210204	0.00861498
rs11210205	0.00778368
rs12061680	0.00861498
rs35851404	0.000511813
rs2224494	0.000511117
rs11210207	0.00778895
rs7517355	0.00559014
rs7528322	0.00740826
rs10127961	0.00531825
rs10732841	0.00707862
rs10890031	0.000495789
rs2340398	0.00506174
rs10890032	0.0218482
rs12737087	0.000479947
rs12564425	0.000495614
rs1923204	0.000496159
rs112665829	1.26898e-05
rs11210209	0.00505969
rs1885246	0.00678078
rs1885247	0.00713234
rs10749819	0.00713379
rs10890033	0.00707405
rs12036558	0.000478403
rs3845343	0.000476316
rs2145784	0.00678357
rs1923206	0.00481745
rs6684973	0.0198591
rs1923207	0.00672917
rs1120980	0.000487907
rs1120981	0.00644645
rs6689226	0.00495827
rs2208564	1.90191e-05
rs2208565	0.00506935
rs2208566	0.00677599
rs6700324	0.00507134
rs6702943	0.00507229
rs76271180	1.73554e-05
rs1951361	0.00677448
rs10749820	0.00581066
rs11210211	0.00507545
rs10789368	0.000496159
rs1923211	0.00507883
rs1923212	0.00507883
rs962930	4.05349e-05
rs10493515	0.000496354
rs1160682	0.0221603
rs2008280	0.00507883
rs6668602	0.00483408
rs10493516	0.00507384
rs2180946	0.00482535
rs1923214	0.00506797
rs2340399	0.00506401
rs75267789	2.71259e-05
rs2340400	0.0060739
rs6655995	0.00506285
rs6673702	0.00506401
rs12033140	0.000482437
rs10890034	0.00505785
rs10789369	0.00608612
rs34336802	1.36746e-05
rs6681595	0.00506536
rs10890035	0.00677448
rs7541529	0.00707354
rs1923216	0.0058007
rs1923217	0.000480475
rs1923218	0.00461313
rs6689032	0.00672862
rs7415137	0.00482286
rs10890036	0.00481655
rs1923219	0.00505314
rs2025080	0.00673749
rs6702039	0.0048157
rs10749821	0.0048149
rs11210215	0.0048149
rs911493	0.00049457
rs2340401	0.00678503
rs2340402	0.00052662
rs2340403	0.00583258
rs1923222	0.00505193
rs12034860	0.00645704
rs12128161	0.00778225
rs12128235	0.00715254
rs12117304	0.00678959
rs1923223	0.00679126
rs1923224	0.00680956
rs12406253	0.000526311
rs7554968	0.00645855
rs11210216	0.00805785
rs7544965	0.00730075
rs7516608	0.00730075
rs1923225	0.000536232
rs10890037	0.00767851
rs10749822	0.00761394
rs10732842	7.43808e-06
rs10736419	0.00803803
rs11210217	0.00803803
rs1923226	0.00052162
rs17503369	4.75658e-05
rs11210218	0.000506816
rs1923227	7.3954e-06
rs7546305	0.000553707
rs7515828	0.00342556
rs7546987	0.00353248
rs7547059	0.00339099
rs11581459	0.00450553
rs12135094	0.00568664
rs12120214	0.00567842
rs12127629	0.005678
rs11210219	0.005678
rs10789370	0.00541301
rs11210220	0.00517679
rs11210221	0.00517679
rs11210222	0.00517679
rs1923228	0.00517668
rs1923229	8.27103e-06
rs12120482	9.61839e-06
rs75298794	9.61839e-06
rs78588084	1.20487e-05
rs12718437	0.000407824
rs12718438	0.000108802
rs6671130	0.00517481
rs6671002	0.00492873
rs6671203	0.00517679
rs6673911	0.00541355
rs6673919	0.00517679
rs11210223	0.00541355
rs11210224	0.0051773
rs11210225	0.00517679
rs1923230	0.00541355
rs1923231	0.00541355
rs1923232	8.26124e-06
rs1923233	0.00541355
rs1923234	0.00541355
rs80234690	1.24736e-05
rs1923236	0.00541355
rs12044079	0.00568671
rs11210226	0.00541355
rs58391878	0.000113837
rs11210227	0.00543583
rs1338645	0.00571028
rs34547319	0.00541355
rs79001452	9.91438e-06
rs113059969	9.91438e-06
rs55994666	0.0054121
rs6701544	0.00541301
rs6704376	0.00541355
rs6704461	0.00541355
rs6689493	0.00547288
rs1984201	0.00540758
rs1856410	0.00541355
rs1338654	0.0051773
rs5015579	0.00507273
rs5015578	0.00507273
rs11809026	0.0051773
rs11805813	0.0051773
rs12744582	0.0051773
rs10493517	0.000407605
rs11805871	0.0051773
rs11809098	0.0051773
rs11809486	0.00541348
rs10890038	0.000108829
rs10890039	0.00539896
rs6696623	0.00523167
rs11210229	0.00517672
rs1923237	8.32314e-06
rs1923238	0.00517672
rs10493518	0.000407452
rs1338651	0.00517587
rs1338650	0.000408349
rs10159196	0.00517367
rs1572669	0.000105719
rs12567259	1.37282e-05
rs11210232	0.000410849
rs1885248	0.000112122
rs1885249	0.00543666
rs1885250	0.000393121
rs1885251	0.000404432
rs1805215	0.000109598
rs111998680	9.67046e-06
rs1416268	0.00543493
rs1416269	0.00543326
rs77695096	9.67046e-06
rs1923242	1.50623e-05
rs74318333	1.34595e-05
rs1923243	0.000404128
rs1923244	0.000108916
rs12035848	0.00493011
rs12043387	0.00492775
rs2340404	0.000115904
rs3964487	0.00561941
rs1316718	0.00040031
rs12140493	1.2941e-05
rs11210235	0.000414529
rs11210236	0.00041243
rs10465867	3.71665e-05
rs10465868	0.000401419
rs10465869	0.00041243
rs1475064	0.00577802
rs1475065	0.000102245
rs12143426	1.30571e-05
rs12731986	0.00530531
rs12044316	0.000391796
rs7553998	0.000390991
rs4557913	0.000390605
rs1361244	0.000390605
rs1338656	0.000402157
rs114416845	1.07966e-05
rs11210237	0.000389849
rs4354497	0.000401776
rs1416274	0.000401401
rs7521446	0.000401032
rs7519030	0.000401032
rs11210238	0.000102127
rs61765511	0.000388758
rs61765512	0.000388758
rs61765513	0.000389116
rs4998957	0.000403619
rs4636406	0.000392331
rs1538375	0.000403403
rs1538376	0.000403403
rs1416266	0.000403403
rs4406595	0.000392527
rs1338647	0.000387684
rs1338648	0.000387684
rs1338649	0.000387684
rs12569115	0.000390826
rs12562533	0.000403212
rs12565386	0.000388771
rs12563453	1.41765e-05
rs56060088	0.000527537
rs11580539	0.0082182
rs147274468	1.14797e-05
rs6672225	0.00055475
rs6669843	0.000504847
rs61765515	0.000202949
rs11210242	0.000492974
rs11210243	0.000554471
rs11210244	0.000538391
rs11577544	1.2234e-05
rs4523481	0.00955867
rs1572668	0.000553657
rs11210245	1.36977e-05
rs10749823	4.64303e-05
rs11210247	0.000496232
rs10749824	0.000125032
rs6688940	4.71799e-05
rs4537505	0.000155902
rs4369181	0.000488066
rs67027234	1.39011e-05
rs2095794	0.00050023
rs12033505	0.000535465
rs6679389	0.000535465
rs113713923	1.80002e-05
rs12071295	1.20144e-05
rs6676874	0.000151657
rs4287126	0.000504561
rs113316052	1.45601e-05
rs4113049	0.000504985
rs4113050	0.000504985
rs12747728	0.000505424
rs4350155	1.1971e-05
rs11210251	0.000539024
rs564186	1.24134e-05
rs604654	0.000123003
rs483940	1.32572e-05
rs12037168	0.000584255
rs67797316	8.28638e-06
rs10890040	8.80533e-05
rs11807366	0.0086474
rs1500429	0.000127567
rs628933	0.000127017
rs12073546	8.19183e-06
rs664487	0.000123743
rs557855	0.000136383
rs12029861	0.000140598
rs11210252	8.14592e-06
rs647959	0.000107315
rs647478	0.000107257
rs501899	3.15748e-05
rs531924	3.16347e-05
rs1392582	3.45191e-05
rs1392583	9.26897e-05
rs1846727	9.51931e-05
rs113369865	1.1507e-05
rs114203215	1.48327e-05
rs111905258	1.1507e-05
rs564056	9.52119e-05
rs4282756	9.26897e-05
rs1500430	3.51407e-05
rs536029	9.26897e-05
rs496819	0.000101762
rs77010294	1.4987e-05
rs12039430	0.000337202
rs113960845	1.14101e-05
rs4503303	3.99835e-05
rs528200	9.26715e-05
rs505725	3.70619e-05
rs622421	3.79916e-05
rs511175	3.80055e-05
rs11210254	0.000100504
rs11210255	3.60589e-05
rs11210256	3.60311e-05
rs1338646	0.000100483
rs12140865	9.8027e-05
rs12141936	3.53958e-05
rs538159	9.27516e-05
rs11210257	0.000351365
rs12120585	1.31183e-05
rs11210258	0.00137312
rs7532534	1.4987e-05
rs78081508	1.21468e-05
rs11210259	0.000351345
rs4353039	9.26528e-05
rs4285657	9.78847e-05
rs4361942	0.000372501
rs141479426	1.29883e-05
rs614131	8.74795e-05
rs28393357	1.29883e-05
rs17570390	0.000106908
rs78527600	1.48327e-05
rs12754690	0.000372091
rs6698993	0.000100358
rs6701520	9.79058e-05
rs11210261	0.000362997
rs11210263	0.000363176
rs35079701	8.12582e-06
rs1578022	0.00699966
rs12239956	0.000352417
rs1501483	8.13545e-06
rs666532	0.00572949
rs580742	8.28541e-06
rs1697229	3.68712e-05
rs66553711	1.32129e-05
rs9425120	0.00554301
rs7513375	0.000303976
rs75407229	0.00625251
rs143980025	1.4581e-05
rs1067872	0.0064199
rs11589271	1.34007e-05
rs527068	0.0058207
rs61765555	0.00036494
rs1021756	0.000348325
rs477278	0.00603946
rs1546271	0.00627021
rs71655410	8.4643e-06
rs11210266	0.000366222
rs10789373	0.00921519
rs871819	0.00781282
rs11800984	0.00923946
rs7416650	0.000389396
rs2173735	0.000389396
rs7530705	4.75717e-05
rs12742409	0.000378383
rs10465817	0.00887427
rs7534840	0.00887427
rs12026485	0.000358265
rs4361946	4.89839e-05
rs4384177	4.89844e-05
rs77857773	1.29078e-05
rs12757636	1.26133e-05
rs11210274	0.00926646
rs111652150	3.85846e-05
rs12724603	1.93173e-05
rs61605983	0.00036765
rs2341392	0.000376821
rs1338653	0.000378216
rs686775	0.0095276
rs12042444	0.0102528
rs17512695	1.23064e-05
rs76224041	1.33167e-05
rs36048434	1.64415e-05
rs1604350	0.00999344
rs11210276	0.000374657
rs75157325	1.51188e-05
rs10890043	2.01789e-05
rs12134115	1.62995e-05
rs7519147	6.16023e-05
rs10890044	1.62995e-05
rs17094009	1.91718e-05
rs1501485	5.78213e-05
rs12743343	9.91317e-06
rs1501489	9.92135e-06
rs12132337	1.85899e-05
rs12139604	1.92235e-05
rs12142513	1.26657e-05
rs79503544	1.87745e-05
rs12132857	1.85899e-05
rs78497794	1.39665e-05
rs12048330	7.97232e-05
rs1604349	1.11367e-05
rs10736420	1.11491e-05
rs12043079	1.09105e-05
rs28826052	1.26657e-05
rs1121232	1.09215e-05
rs1121231	1.09215e-05
rs2879989	1.09953e-05
rs6695200	1.12866e-05
rs7520239	7.62601e-05
rs12143664	1.85899e-05
rs12122177	1.21292e-05
rs12122178	1.80197e-05
rs12139967	1.85899e-05
rs7538462	1.09953e-05
rs7543450	1.13601e-05
rs7551153	8.95875e-05
rs12091246	9.4928e-06
rs12086900	9.4928e-06
rs10890046	8.96929e-05
rs10890047	8.37016e-05
rs1393012	9.43843e-06
rs978616	9.54239e-06
rs7538193	1.26657e-05
rs1604348	8.97111e-05
rs34411050	9.47818e-06
rs1501482	6.41677e-05
rs67805078	9.37379e-06
rs1846939	1.15636e-05
rs12023265	1.16729e-05
rs72678448	1.02735e-05
rs6669337	6.2912e-05
rs57442339	1.80301e-05
rs2088764	9.4363e-06
rs959414	6.19611e-05
rs79774017	9.94163e-06
rs35105379	9.33536e-06
rs111809683	1.78353e-05
rs12033289	6.01168e-05
rs10890048	9.4363e-06
rs113578584	1.46613e-05
rs11210286	9.48408e-06
rs34475691	9.48408e-06
rs10890049	9.48408e-06
rs1360243	6.12791e-05
rs7524751	1.78353e-05
rs76974922	1.80301e-05
rs12026912	6.12354e-05
rs7542499	5.35066e-05
rs12737220	1.08024e-05
rs978433	0.000136894
rs10443225	1.26657e-05
rs1854643	0.000127474
rs75312152	1.80301e-05
rs113074776	1.24805e-05
rs111613006	1.87651e-05
rs1854644	0.000139464
rs6694107	0.000139587
rs7512635	1.53179e-05
rs12123154	1.85899e-05
rs1329988	1.5126e-05
rs1329989	1.52512e-05
rs12025606	0.000129829
rs12029032	0.000133228
rs12120813	1.74913e-05
rs7542794	0.000139652
rs10890050	1.04779e-05
rs2173894	1.53268e-05
rs11210289	0.00011594
rs11210290	9.77642e-06
rs12133927	1.71372e-05
rs6703341	1.46117e-05
rs61767168	0.000169691
rs76356146	4.92119e-05
rs6662867	1.4991e-05
rs11210292	1.79203e-05
rs2341260	1.6109e-05
rs4571924	1.817e-05
rs7546041	1.8196e-05
rs1329990	1.44661e-05
rs6700402	1.52873e-05
rs6666312	1.79755e-05
rs12138472	1.22336e-05
rs1360244	1.51979e-05
rs12746555	1.01636e-05
rs12726518	1.00463e-05
rs1411281	1.52272e-05
rs6667503	1.79466e-05
rs1411282	0.000124139
rs1556193	1.77211e-05
rs12127945	1.16827e-05
rs1604135	1.69276e-05
rs1604136	1.67993e-05
rs1604137	1.8095e-05
rs11210300	0.000126956
rs10890054	0.000126956
rs6671075	1.58086e-05
rs75313313	2.12301e-05
rs10159060	1.70701e-05
rs7517062	1.71307e-05
rs4540593	1.67621e-05
rs17573281	1.29861e-05
rs34895167	1.50928e-05
rs6675727	1.98426e-05
rs11210306	0.000113995
rs12047954	9.47498e-06
rs4650219	0.000117183
rs7540134	0.000149046
rs2134094	8.42397e-05
rs1604352	8.32748e-05
rs1576437	8.16694e-05
rs67682924	1.2029e-05
rs10749826	7.26044e-05
rs6424554	8.13254e-05
rs6424555	7.74696e-05
rs77933245	1.16717e-05
rs77051274	1.2307e-05
rs76290833	1.24866e-05
rs1576436	9.13405e-05
rs10159097	7.69884e-05
rs10157198	8.92528e-05
rs10157205	7.25842e-05
rs1329984	6.47e-05
rs6703116	6.77474e-05
rs10890061	6.40236e-05
rs78772853	1.24134e-05
rs1329982	6.59177e-05
rs12047905	6.69375e-05
rs11210320	6.60222e-05
rs1952647	7.0736e-05
rs1952646	6.80707e-05
rs1952645	8.05032e-05
rs1952644	6.54088e-05
rs1360242	6.91309e-05
rs1360241	6.92529e-05
rs1576431	6.36895e-05
rs6668347	6.10671e-05
rs1576430	8.58181e-05
rs1576429	8.38927e-05
rs1576428	8.58962e-05
rs1576427	8.60812e-05
rs7529163	1.33414e-05
rs10890063	8.41838e-05
rs79904435	1.21903e-05
rs1952643	8.40048e-05
rs7524524	8.51775e-05
rs12046068	8.16528e-05
rs1576426	8.58991e-05
rs1329981	8.58991e-05
rs12410714	8.38417e-05
rs10890064	1.44405e-05
rs1329992	1.41776e-05
rs6683123	2.54774e-05
rs1329986	1.35483e-05
rs7553862	1.3265e-05
rs6424558	1.32999e-05
rs10157788	1.47968e-05
rs10157802	1.27049e-05
rs4565655	1.2773e-05
rs4361947	1.28076e-05
rs10890065	1.33038e-05
rs4606267	1.3291e-05
rs4367755	1.46946e-05
rs4271157	1.27626e-05
rs9425122	1.35078e-05
rs72680235	2.38981e-05
rs79848811	2.54941e-05
rs4638066	1.26427e-05
rs4396074	1.37418e-05
rs4382664	1.34507e-05
rs35290681	2.44796e-05
rs34843145	1.75901e-05
rs9425124	1.38665e-05
rs75518232	2.458e-05
rs75691724	1.31999e-05
rs2133001	0.000199702
