## Supplementary material for "Characterization of shared and ancestry-specific signals driving complex traits using multi-ancestry fine-mapping": mscaviar_results_study1_post.txt

SNP_ID	Prob_in_pCausalSet
rs1460940	0.000167959
rs2815749	0.000166691
rs2815748	0.000149405
rs2613500	0.000195853
rs2815747	0.000161174
rs2613508	0.00022953
rs2613507	0.000185675
rs2613505	0.000218136
rs2613504	0.000182356
rs1993709	0.000194138
rs2613503	0.000201302
rs1599339	0.000581473
rs1599337	0.000507589
rs2815775	0.000652929
rs1460939	0.000772129
rs2590943	0.000803749
rs11209963	0.000787032
rs2590942	0.000834963
rs2492971	0.000816402
rs4649955	0.000962122
rs2815766	0.000824961
rs2797104	0.000810739
rs782257	0.000899599
rs992956	0.000899599
rs1373914	0.000880001
rs782240	0.000918348
rs782245	0.000849741
rs782242	0.000839332
rs782221	0.000749427
rs782218	0.000766868
rs61771778	0.000892412
rs1664410	0.000651087
rs796698	0.000595705
rs782214	0.000542797
rs782211	0.000518756
rs707444	0.000586671
rs12127723	0.000347144
rs1830091	0.000228668
rs12736962	0.00020257
rs12145482	0.000197047
rs1525994	0.000173183
rs11210055	7.69979e-05
rs6700560	0.000172464
rs6667201	0.000172949
rs6669872	0.000159465
rs1405055	0.000159901
rs1405056	8.42351e-05
rs1405052	0.000182321
rs2764508	0.000191944
rs7531927	0.000184753
rs2841187	0.000188466
rs1525986	0.000186379
rs2841186	0.000183474
rs4650152	0.000178472
rs12729247	0.00018698
rs4146851	0.000198141
rs1525987	0.00020049
rs1525988	0.000205028
rs1358041	0.000201719
rs1358042	0.000206286
rs11210056	0.000207496
rs1525989	0.000202903
rs2692856	8.13935e-05
rs7549440	0.00021951
rs1525991	0.000220025
rs11589504	0.000220025
rs2257886	8.75102e-05
rs11210059	0.000214006
rs12117265	0.000233769
rs2692858	9.0949e-05
rs4649967	0.000237569
rs4116074	0.000238892
rs6694593	0.000224836
rs2764511	9.67894e-05
rs11587164	0.000244159
rs6665094	0.00026464
rs12139242	0.000278569
rs12128393	0.000273704
rs12139274	0.000289849
rs11588262	0.000258907
rs11210067	0.00028066
rs10889992	0.000285494
rs61771936	0.000157808
rs12135442	0.00805293
rs1917883	0.0079893
rs35998080	0.00650812
rs12749479	0.000177106
rs12117216	0.00721834
rs12566027	0.0011792
rs1949888	0.00113847
rs12044362	0.00121832
rs1852233	0.00116532
rs12142655	0.00853858
rs11210070	0.00867361
rs11210071	0.00663395
rs11210072	0.00665369
rs11210073	0.00663395
rs12136862	0.00860596
rs12134034	0.00609975
rs10889993	0.00116947
rs7544848	0.00606606
rs12140851	0.00620737
rs1608923	0.00637791
rs12138089	0.00613894
rs2422320	0.00558745
rs2259126	0.00147555
rs2422321	0.00602252
rs6694836	0.00523391
rs12145230	0.00537517
rs12137869	0.0051555
rs12137935	0.0056374
rs12137963	0.00524446
rs2422322	0.00525741
rs67133442	0.00503124
rs11578300	0.00500967
rs1525980	0.0100814
rs12145223	0.0111685
rs11210074	4.54653e-05
rs662655	0.0302381
rs6656687	0.000759003
rs2841192	0.000256004
rs12129942	0.000478279
rs940917	0.000243384
rs7546928	0.000248526
rs1917881	0.000274848
rs2901713	0.000243198
rs1525979	0.000268085
rs1525978	0.000243249
rs12129026	0.00114372
rs12735281	0.000537789
rs10889994	0.000223918
rs12066492	0.000216372
rs4649968	0.000535561
rs4650157	0.000535561
rs12025823	1.81527e-05
rs7519251	0.000213321
rs11210075	0.000532111
rs11210076	0.000517311
rs4650158	0.000544039
rs12126853	0.00052775
rs6670128	0.00112212
rs6424496	0.00039561
rs6657272	0.000177554
rs11210077	0.000252408
rs6684318	0.000815271
rs1852232	0.000870471
rs1525996	0.000172645
rs12401308	0.000436488
rs11210079	1.71179e-05
rs1917882	0.000468945
rs11210080	0.000181652
rs12132492	0.000462807
rs6668412	0.000126392
rs6679710	0.00049787
rs940918	0.000168634
rs11210081	0.000437734
rs12143796	0.000437734
rs11210082	0.000143829
rs12565252	0.000177459
rs1405051	0.000192263
rs6679116	0.000192263
rs12752778	0.000474701
rs61774085	3.74543e-05
rs12039928	1.64252e-05
rs6689491	0.000161249
rs6657082	0.000184452
rs61774086	0.000466855
rs12136682	0.000477681
rs11210084	0.000163948
rs11210085	0.000199661
rs1464952	0.000199661
rs12117582	0.00208212
rs12727364	0.000212587
rs7523396	0.000212587
rs7525762	0.000212587
rs12121441	0.000453505
rs7529752	0.000225245
rs10493513	0.00047659
rs10493514	0.000490097
rs9970090	0.000187915
rs4233091	0.000518869
rs11210091	0.000518869
rs4330880	0.000208073
rs11210092	0.0005329
rs12128225	0.0005329
rs4579707	0.000260607
rs12127282	0.000541101
rs4650165	0.000525965
rs12760667	0.000557281
rs4526565	0.000264305
rs4271155	0.000263344
rs4272573	0.000250986
rs11210094	1.72855e-05
rs4650167	0.000537601
rs12724056	0.000565091
rs7536364	0.000297593
rs6424507	0.000245653
rs12745861	0.000565091
rs6682845	0.000582183
rs11210095	0.000597437
rs4584349	0.000234263
rs4590631	0.000903749
rs61772284	0.000831392
rs12122377	0.000299112
rs12137361	0.000862664
rs4269731	0.000272501
rs11210099	0.000258607
rs7516673	0.000258607
rs4456055	0.000505136
rs11210100	0.000213586
rs6667006	0.000227949
rs4409593	0.000510331
rs4328030	0.000562179
rs4649972	0.000590244
rs35531383	0.000519091
rs6667756	0.000225656
rs4344272	0.000519091
rs4233093	0.000249393
rs12724536	0.000180713
rs12042865	0.000232699
rs7540296	0.000522016
rs12025473	0.000224522
rs66820357	0.000204549
rs6694433	0.000219652
rs6657069	0.000220642
rs6659679	0.000512582
rs12044276	0.000163584
rs12405997	0.000595588
rs11210103	0.000148817
rs4233096	0.000576551
rs12137741	0.000569024
rs12118981	0.000567624
rs7516446	0.000147383
rs4298682	0.000548869
rs34477433	0.000645847
rs4344273	0.000547681
rs12118352	0.000633091
rs12097442	0.000151568
rs12126618	0.000792706
rs12119161	0.000842718
rs12734738	1.59039e-05
rs11210105	0.000756391
rs4592217	0.000757307
rs12567284	1.63843e-05
rs4559446	0.000138639
rs6424508	0.000144768
rs10889999	0.000136498
rs11210108	0.00012497
rs12134234	0.000728741
rs12127938	0.000731041
rs12143820	0.000147753
rs11210111	0.000114414
rs4604650	0.000137193
rs4491023	0.000790539
rs11210112	0.000746506
rs12410787	0.000139961
rs6690611	0.000134233
rs6657470	0.00013169
rs12021955	0.000130438
rs12022006	0.000131255
rs34631243	0.000842399
rs11210114	0.000124205
rs7554291	0.000121098
rs11210115	0.000809953
rs7519995	0.000123004
rs6693460	4.94815e-05
rs7526372	0.000122611
rs7552256	0.000119553
rs9919151	0.000128355
rs11210117	0.000849518
rs11210118	0.000849518
rs4649975	0.000139298
rs11210119	0.000138855
rs7525662	7.0382e-05
rs7528197	0.000854627
rs7528312	0.000142087
rs11210120	0.000880662
rs4649976	0.000854627
rs4614208	0.000140873
rs12755125	0.000885736
rs12134194	0.000140476
rs12409116	0.000151689
rs11210121	0.000160161
rs35493511	0.000864811
rs35967561	0.000864811
rs35449387	0.000864811
rs12759558	0.000168044
rs4650177	0.000164056
rs4650178	0.000164056
rs4650180	0.000164418
rs4650181	0.000164418
rs61773609	0.000164195
rs35312548	0.00079471
rs11589392	0.000158143
rs34535929	0.00077179
rs55859451	0.000933935
rs56193390	0.000157736
rs55954633	0.000170566
rs56224832	0.00102915
rs55834926	0.00102567
rs7542203	0.000170566
rs7549892	0.00102915
rs7549985	0.000174798
rs12139090	0.000157736
rs139705609	0.00103265
rs35205560	0.000170566
rs79767231	0.000166005
rs137948505	0.000170086
rs76588403	0.000170086
rs12409235	0.000170086
rs12748358	0.000170086
rs12409265	0.000170086
rs12402991	0.000170086
rs11811400	0.000174306
rs4623647	0.000174306
rs6681060	0.000109359
rs79822077	0.000170086
rs114814645	0.000170086
rs12142184	0.000170086
rs12138265	0.00104655
rs12123391	0.000170086
rs12145685	0.000169225
rs12142252	0.000868585
rs12138301	0.000169653
rs12138334	0.00101856
rs12145800	0.00104655
rs12142377	0.000170086
rs12142414	0.000170086
rs4650182	0.000170086
rs12046843	9.05706e-05
rs4650183	0.000871295
rs7543704	0.00017417
rs7512691	0.000170086
rs7543826	0.000170086
rs7555449	0.00104982
rs12731600	0.0001828
rs12752404	0.000165834
rs12141451	0.000165538
rs12126658	0.000157736
rs6424510	0.000985045
rs6424511	0.000162025
rs6424512	0.000985045
rs6424513	0.000170566
rs7550849	0.000166005
rs6424514	0.000170566
rs7516218	0.0010119
rs4649977	0.000166005
rs4649978	0.000166005
rs12120198	0.000170566
rs12127823	0.000170566
rs12120282	0.000166005
rs4649979	0.000158618
rs4495635	0.000138812
rs4562575	0.000156511
rs4233100	0.00112026
rs4498756	0.000158618
rs4295841	0.000965402
rs4297242	0.000933761
rs11210122	0.000154843
rs10890005	0.000154843
rs10890006	0.000154843
rs7517842	0.000797006
rs4358996	0.000159028
rs4310400	0.000159028
rs4292907	0.000155243
rs11210123	0.000159028
rs11210124	0.000159028
rs12141350	0.000927695
rs12127236	0.000820987
rs7532052	9.73473e-05
rs12127301	0.000959131
rs4512593	0.000159441
rs4128552	0.000163788
rs4128551	0.000159441
rs4307522	0.000159441
rs12120935	0.000965402
rs11210125	0.000799749
rs11210126	0.000163788
rs12122055	0.000842741
rs12033354	9.95663e-05
rs4130885	0.000918438
rs6696689	9.8445e-05
rs9645298	0.000444096
rs4425940	0.000952781
rs4603080	0.000882927
rs4233101	0.000911329
rs11210127	0.000109302
rs4233103	0.000981888
rs4650188	0.000930862
rs11210128	0.00101539
rs6662171	0.000981888
rs6690119	0.000956036
rs4622012	0.000181708
rs4469676	0.000988282
rs4477222	0.000189651
rs4355999	0.00099511
rs4263954	0.000991684
rs12724780	0.000220108
rs4543746	0.00101496
rs61628231	0.00104941
rs12130289	0.000988552
rs4622015	0.0010524
rs4433341	0.000117525
rs4306085	0.000114918
rs12135546	0.000181474
rs7524355	0.000932264
rs11210139	0.000100329
rs7526981	0.00111274
rs4520373	0.00108973
rs7532640	1.46276e-05
rs6676166	0.000564792
rs6681999	0.000587205
rs12131201	0.00106969
rs4427361	0.0012154
rs4428835	0.00110235
rs7547148	0.00113557
rs12137042	0.00113122
rs12118367	0.00113557
rs12137150	0.00113996
rs28589838	0.00120907
rs34459928	0.00120907
rs12042085	0.000649487
rs4582739	0.00114393
rs12138397	0.00114838
rs12119633	0.00114838
rs12725886	0.00117912
rs11210141	0.00117223
rs12142471	0.00116759
rs12407163	0.00116759
rs4366276	0.000106167
rs4634854	0.000106368
rs4564089	0.0004955
rs12121084	0.00117223
rs12143587	0.00116759
rs4430278	1.4645e-05
rs11210143	0.00118114
rs4391625	0.00112907
rs11590930	0.00112462
rs60273785	0.00112315
rs57852356	0.00116606
rs4268306	0.000480962
rs11576269	0.00112907
rs4570373	0.00112462
rs10890008	0.000464577
rs4593761	0.00112462
rs4571921	0.00107177
rs4452995	0.00115887
rs7552761	0.000477275
rs6424521	0.000498062
rs34193223	0.00117223
rs12724133	0.00119876
rs3998	0.00120351
rs4341323	0.00120351
rs61767607	0.00124486
rs4353041	0.00124851
rs11210144	0.000545533
rs12729077	0.00120829
rs4454487	0.00120829
rs7417820	0.00120829
rs4633240	0.00130354
rs4454488	0.00130354
rs4369180	0.00124981
rs4633241	0.00117223
rs10399932	0.000515799
rs12144988	0.00120829
rs10399828	0.000515016
rs12118804	0.00121747
rs4465150	0.00118114
rs34219974	0.00118114
rs61766375	0.00112907
rs68122083	0.00114218
rs113740867	0.00114218
rs112959438	0.00114218
rs113170171	0.00114218
rs12240100	0.000108107
rs61766376	0.00114218
rs76171142	0.00114218
rs12120825	0.00156979
rs11210145	0.00156979
rs11210146	0.000143998
rs7538421	0.00152208
rs7528238	0.00114676
rs9633293	0.000644266
rs7528640	0.00162475
rs12406002	0.00153033
rs11210148	0.00153651
rs36118829	0.00153651
rs61767506	0.00153651
rs4483359	0.00153651
rs4308929	0.00153651
rs11210150	0.00153651
rs11210151	0.00153651
rs11210152	0.00153651
rs7523688	0.000646687
rs12126062	0.00147358
rs35446706	0.00148488
rs35489458	0.00148488
rs6672279	0.000130195
rs11210155	0.00147358
rs11210156	0.00147891
rs11210157	0.00153986
rs11210158	0.00137715
rs11210159	0.00142414
rs4579710	0.00142653
rs4294371	0.00148275
rs6666765	0.00148275
rs11210160	0.00147682
rs11210161	0.00147682
rs11210162	0.00147815
rs11210163	0.00147094
rs12742692	0.00151069
rs11210164	0.00142143
rs6686255	0.00146568
rs6671028	0.00148505
rs6694634	0.00144586
rs6697098	0.00141581
rs6674404	0.00141581
rs6700625	0.00141581
rs4537504	0.00141581
rs11210165	0.00140523
rs12128855	0.00105863
rs6684331	0.00138938
rs6699861	0.00105555
rs12136496	0.00105973
rs12122520	0.00101687
rs12137388	0.000173968
rs4593762	0.0010129
rs4492565	0.0010129
rs4650193	0.0010129
rs11210166	0.000459373
rs4650194	0.0010433
rs11210167	0.000472306
rs11589897	0.00103994
rs11582461	0.00103994
rs11210168	0.0010436
rs11210170	0.000567229
rs4650195	0.00138399
rs10890011	0.000575561
rs4650196	0.00103994
rs35133930	0.00138399
rs6695455	0.00137864
rs6695460	0.00137864
rs6658012	0.00140647
rs6683380	0.00137333
rs6698500	0.00136858
rs10890012	0.00136335
rs10890013	0.00140579
rs10890014	0.00135815
rs10890015	0.00135815
rs10749815	0.000125483
rs12124553	0.000975864
rs34719239	0.00130287
rs34868208	0.00126371
rs34956095	0.00125943
rs36051652	0.00125943
rs36053729	0.00125943
rs35286654	0.00125943
rs12059553	0.000563802
rs12037338	0.000563483
rs12126688	0.00132501
rs6657881	0.00132704
rs6657885	0.00128235
rs4650197	0.00130479
rs10789358	0.000631873
rs61765597	0.00143352
rs61765598	0.00147808
rs67437638	0.00100455
rs4592219	0.00135037
rs4503305	0.00139734
rs10890016	0.000614784
rs35578487	0.00139734
rs35209284	0.00153875
rs34548060	0.00153875
rs12137298	0.00160244
rs6703953	0.000666395
rs11210172	0.0015795
rs4601539	0.00149782
rs12087611	0.000592425
rs4641264	0.00105711
rs4607818	0.00118466
rs4578169	0.00118466
rs7514409	0.00125882
rs11210174	0.000509723
rs7545548	0.00118246
rs10749816	0.000512823
rs10789359	0.000576197
rs12133863	0.000283363
rs12122901	0.000400139
rs12133935	0.000313308
rs4274014	0.000102197
rs12034885	8.12533e-05
rs4650199	9.95096e-05
rs4650200	0.000237229
rs4649981	0.000244517
rs11210176	0.00026595
rs12142152	0.000256001
rs11210177	8.88387e-05
rs12069039	0.000242426
rs10789360	0.000242758
rs10789361	0.000235783
rs7514832	0.000243199
rs10890017	0.000242769
rs4272574	0.000162451
rs12142986	0.000223697
rs12132090	0.000217172
rs10890018	0.000211506
rs11210179	0.000205407
rs10890019	0.000223383
rs6424532	0.000218091
rs6424533	0.000224049
rs6424535	0.000160196
rs6424536	0.000229136
rs7522520	0.000230646
rs11210180	0.000211346
rs11210181	0.000223214
rs4650201	0.000210595
rs12140625	0.000168019
rs12044445	9.29851e-05
rs11210182	0.000150274
rs28585577	0.000118156
rs10789363	0.000150739
rs10890020	0.000150739
rs10890021	0.000150739
rs6692884	0.000123593
rs11806728	0.00024785
rs12024899	1.4756e-05
rs4288548	0.000135488
rs4475699	0.00014635
rs4261072	0.000198972
rs7518008	0.00014635
rs11210184	0.000145869
rs4129350	0.000170365
rs7533366	0.000212499
rs8179409	0.000147883
rs6697023	0.000239289
rs6675954	0.000239227
rs6684541	0.000245954
rs6684841	0.000159828
rs4650205	0.000253567
rs12404978	0.000136703
rs6682579	0.000165243
rs11210185	0.000266313
rs57578100	0.000205088
rs11210186	0.000260992
rs12030954	1.87472e-05
rs11210187	0.000269299
rs4650206	0.000277714
rs4074990	0.000286342
rs12136984	0.000427518
rs11210188	0.00040065
rs6672818	0.000411709
rs61765637	0.000409574
rs4571923	0.00129895
rs12759031	0.00038696
rs10890025	0.000425967
rs12077046	0.000425967
rs11210191	0.000412927
rs11210193	0.000410092
rs6684341	0.000354981
rs7513593	0.000470264
rs11210195	0.000450086
rs12044218	0.000464167
rs11210196	0.000389678
rs10890029	0.000467451
rs12142515	0.000439108
rs7549372	0.000438627
rs10890030	0.000463784
rs7523829	0.00134622
rs35641559	0.000449905
rs12049376	0.00027684
rs28685835	1.82793e-05
rs7555507	0.000345558
rs7522217	0.00032449
rs7532462	0.000314709
rs11210201	0.00649168
rs11210202	0.00648985
rs12128495	0.0058499
rs12023347	0.000337358
rs12129573	0.0185185
rs12145429	0.00531489
rs12145432	0.00618041
rs1923240	0.000371669
rs1923201	0.00647671
rs1923202	0.00615567
rs9425118	0.00615433
rs2180945	0.000370688
rs1475061	0.00614486
rs4593766	0.00628946
rs6424545	0.00629067
rs1475062	0.00615195
rs1475063	0.00615195
rs11210203	0.00614911
rs6424546	0.00614136
rs6424547	0.00614209
rs6424548	0.00614835
rs11210204	0.00587144
rs11210205	0.00530551
rs12061680	0.00587144
rs35851404	0.000360704
rs2224494	0.000359998
rs11210207	0.00531076
rs7517355	0.00381857
rs7528322	0.00505245
rs10127961	0.00363257
rs10732841	0.00482854
rs10890031	0.000349173
rs2340398	0.00345756
rs10890032	0.0150961
rs12737087	0.000338123
rs12564425	0.000348995
rs1923204	0.000349549
rs11210209	0.0034555
rs1885246	0.00462619
rs1885247	0.00486634
rs10749819	0.00486779
rs10890033	0.00482396
rs12036558	0.000336555
rs3845343	0.000335503
rs2145784	0.00462898
rs1923206	0.0032906
rs6684973	0.0137293
rs1923207	0.00458965
rs1120980	0.000343654
rs1120981	0.0043975
rs6689226	0.00338967
rs2208564	1.82262e-05
rs2208565	0.0034652
rs2208566	0.0046214
rs6700324	0.00346718
rs6702943	0.00346815
rs1951361	0.00461989
rs10749820	0.00396609
rs11210211	0.00347131
rs10789368	0.000349549
rs1923211	0.0034747
rs1923212	0.0034747
rs962930	3.18018e-05
rs10493515	0.000349747
rs1160682	0.0154086
rs2008280	0.0034747
rs6668602	0.00330728
rs10493516	0.0034697
rs2180946	0.00329853
rs1923214	0.00346381
rs2340399	0.00345984
rs2340400	0.00414352
rs6655995	0.00345868
rs6673702	0.00345984
rs12033140	0.000339966
rs10890034	0.00345366
rs10789369	0.00415074
rs6681595	0.00346119
rs10890035	0.00461989
rs7541529	0.00482345
rs1923216	0.00395611
rs1923217	0.000338659
rs1923218	0.00315317
rs6689032	0.00458906
rs7415137	0.00329603
rs10890036	0.00328969
rs1923219	0.00344892
rs2025080	0.00459793
rs6702039	0.00328884
rs10749821	0.00328804
rs11210215	0.00328804
rs911493	0.000347935
rs2340401	0.00463044
rs2340402	0.000370346
rs2340403	0.00397884
rs1923222	0.00344771
rs12034860	0.00440809
rs12128161	0.00530946
rs12128235	0.00488655
rs12117304	0.00463501
rs1923223	0.00463667
rs1923224	0.00465498
rs12406253	0.000370032
rs7554968	0.0044096
rs11210216	0.00550185
rs7544965	0.00498091
rs7516608	0.00498091
rs1923225	0.000377129
rs10890037	0.00523797
rs10749822	0.00519321
rs10732842	9.54815e-06
rs10736419	0.00548202
rs11210217	0.00548202
rs1923226	0.000367771
rs17503369	3.7816e-05
rs11210218	0.000357559
rs1923227	9.55215e-06
rs7546305	0.000389179
rs7515828	0.00233832
rs7546987	0.00240947
rs7547059	0.00231325
rs11581459	0.00307374
rs12135094	0.00387186
rs12120214	0.00386363
rs12127629	0.0038632
rs11210219	0.0038632
rs10789370	0.00368593
rs11210220	0.00352555
rs11210221	0.00352555
rs11210222	0.00352555
rs1923228	0.00352544
rs1923229	1.02066e-05
rs12718437	0.000288715
rs12718438	7.99066e-05
rs6671130	0.00352357
rs6671002	0.00335687
rs6671203	0.00352555
rs6673911	0.00368647
rs6673919	0.00352555
rs11210223	0.00368647
rs11210224	0.00352606
rs11210225	0.00352555
rs1923230	0.00368647
rs1923231	0.00368647
rs1923232	1.02088e-05
rs1923233	0.00368647
rs1923234	0.00368647
rs1923236	0.00368647
rs12044079	0.00387192
rs11210226	0.00368647
rs58391878	8.8399e-05
rs11210227	0.00370158
rs1338645	0.00388791
rs34547319	0.00368647
rs55994666	0.00368502
rs6701544	0.00368593
rs6704376	0.00368647
rs6704461	0.00368647
rs6689493	0.00372717
rs1984201	0.00368049
rs1856410	0.00368647
rs1338654	0.00352606
rs5015579	0.0034563
rs5015578	0.0034563
rs11809026	0.00352606
rs11805813	0.00352606
rs12744582	0.00352606
rs10493517	0.000288492
rs11805871	0.00352606
rs11809098	0.00352606
rs11809486	0.0036864
rs10890038	7.99349e-05
rs10890039	0.0036733
rs6696623	0.00356178
rs11210229	0.00352549
rs1923237	1.02928e-05
rs1923238	0.00352549
rs10493518	0.000288336
rs1338651	0.00352464
rs1338650	0.00028925
rs10159196	0.00352243
rs1572669	7.77638e-05
rs12567259	1.47237e-05
rs11210232	0.000291684
rs1885248	8.21736e-05
rs1885249	0.00370958
rs1885250	0.000277421
rs1885251	0.000285259
rs1805215	8.0744e-05
rs1416268	0.00370785
rs1416269	0.00370618
rs1923242	1.70051e-05
rs1923243	0.000284949
rs1923244	8.00237e-05
rs12035848	0.00335828
rs12043387	0.0033559
rs2340404	8.61674e-05
rs3964487	0.003828
rs1316718	0.00028475
rs11210235	0.000295545
rs11210236	0.000293408
rs10465867	3.08136e-05
rs10465868	0.00028588
rs10465869	0.000293408
rs1475064	0.0039635
rs1475065	7.5067e-05
rs12731986	0.00365444
rs12044316	0.000280002
rs7553998	0.000279183
rs4557913	0.000278789
rs1361244	0.000278789
rs1338656	0.000286632
rs11210237	0.000278018
rs4354497	0.000286244
rs1416274	0.000285861
rs7521446	0.000285485
rs7519030	0.000285485
rs11210238	7.50909e-05
rs61765511	0.000276906
rs61765512	0.000276906
rs61765513	0.000277271
rs4998957	0.000284435
rs4636406	0.00027662
rs1538375	0.000284215
rs1538376	0.000284215
rs1416266	0.000284215
rs4406595	0.00027682
rs1338647	0.000275811
rs1338648	0.000275811
rs1338649	0.000275811
rs12569115	0.000275086
rs12562533	0.000284021
rs12565386	0.000272992
rs12563453	1.59419e-05
rs56060088	0.000370637
rs11580539	0.0055808
rs6672225	0.000387149
rs6669843	0.000352693
rs61765515	0.000178996
rs11210242	0.000345367
rs11210243	0.000386866
rs11210244	0.000375789
rs11577544	1.34494e-05
rs4523481	0.0064886
rs1572668	0.000386041
rs10749823	3.55606e-05
rs11210247	0.00034646
rs10749824	9.04717e-05
rs6688940	3.60824e-05
rs4537505	0.000111396
rs4369181	0.000340386
rs2095794	0.00034853
rs12033505	0.000372823
rs6679389	0.000372823
rs6676874	0.000108633
rs4287126	0.000352398
rs4113049	0.000352828
rs4113050	0.000352828
rs12747728	0.000353273
rs11210251	0.000376426
rs604654	8.92025e-05
rs12037168	0.000407518
rs67797316	1.01769e-05
rs10890040	6.52283e-05
rs11807366	0.00587333
rs1500429	9.22777e-05
rs628933	9.17029e-05
rs12073546	1.0143e-05
rs664487	8.95944e-05
rs557855	9.82747e-05
rs12029861	0.000101077
rs11210252	1.01714e-05
rs647959	7.81962e-05
rs647478	7.81337e-05
rs501899	2.65801e-05
rs531924	2.66528e-05
rs1392582	2.86127e-05
rs1392583	6.82227e-05
rs1846727	6.99242e-05
rs564056	6.99439e-05
rs4282756	6.82227e-05
rs1500430	2.90538e-05
rs536029	6.82227e-05
rs496819	7.43871e-05
rs12039430	0.000236359
rs4503303	3.16372e-05
rs528200	6.82037e-05
rs505725	3.03699e-05
rs622421	3.10032e-05
rs511175	3.10196e-05
rs11210254	7.35602e-05
rs11210255	2.96933e-05
rs11210256	2.96602e-05
rs1338646	7.35379e-05
rs12140865	7.18623e-05
rs12141936	2.92438e-05
rs538159	6.82877e-05
rs11210257	0.000246114
rs11210258	0.000949183
rs11210259	0.000246093
rs4353039	6.8179e-05
rs4285657	7.17916e-05
rs4361942	0.00026061
rs614131	6.4435e-05
rs17570390	9.98787e-05
rs12754690	0.000260192
rs6698993	7.34089e-05
rs6701520	7.1737e-05
rs11210261	0.000254338
rs11210263	0.00025452
rs35079701	1.02129e-05
rs1578022	0.00474399
rs12239956	0.000247189
rs1501483	1.02307e-05
rs666532	0.00388533
rs580742	1.03503e-05
rs1697229	2.93018e-05
rs66553711	1.49976e-05
rs9425120	0.00376189
rs7513375	0.000214933
rs75407229	0.00428053
rs1067872	0.00436506
rs11589271	1.52178e-05
rs527068	0.00395849
rs61765555	0.000336428
rs1021756	0.00024766
rs477278	0.0041082
rs1546271	0.00429826
rs71655410	1.09064e-05
rs11210266	0.000258508
rs10789373	0.00629295
rs871819	0.00530876
rs11800984	0.00631726
rs7416650	0.000276762
rs2173735	0.000276762
rs7530705	3.62373e-05
rs12742409	0.000269325
rs10465817	0.00608269
rs7534840	0.00608269
rs12026485	0.0002557
rs4361946	3.71783e-05
rs4384177	3.71788e-05
rs12757636	1.41803e-05
rs11210274	0.0063443
rs61605983	0.000261717
rs2341392	0.000268239
rs1338653	0.000269154
rs686775	0.0064812
rs12042444	0.00702022
rs1604350	0.00678923
rs11210276	0.000265525
rs10890043	1.85307e-05
rs7519147	4.70569e-05
rs1501485	4.4412e-05
rs12743343	1.12761e-05
rs1501489	1.12899e-05
rs12048330	5.9227e-05
rs1604349	1.18798e-05
rs10736420	1.18993e-05
rs12043079	1.16626e-05
rs1121232	1.167e-05
rs1121231	1.167e-05
rs2879989	1.17191e-05
rs6695200	1.19133e-05
rs7520239	5.68566e-05
rs7538462	1.17192e-05
rs7543450	1.20162e-05
rs7551153	6.59203e-05
rs12091246	1.09106e-05
rs12086900	1.09106e-05
rs10890046	6.60343e-05
rs10890047	6.18601e-05
rs1393012	1.08694e-05
rs978616	1.09371e-05
rs1604348	6.60541e-05
rs34411050	1.08856e-05
rs1501482	4.86561e-05
rs67805078	1.08154e-05
rs1846939	1.25976e-05
rs12023265	1.2673e-05
rs72678448	1.16121e-05
rs6669337	4.7808e-05
rs2088764	1.08657e-05
rs959414	4.70916e-05
rs35105379	1.08e-05
rs12033289	4.58064e-05
rs10890048	1.08657e-05
rs11210286	1.08957e-05
rs34475691	1.08957e-05
rs10890049	1.08957e-05
rs1360243	4.65783e-05
rs12026912	4.65294e-05
rs7542499	4.12507e-05
rs12737220	1.19767e-05
rs978433	9.88311e-05
rs1854643	9.23626e-05
rs1854644	0.000100247
rs6694107	0.000100376
rs7512635	1.46741e-05
rs1329988	1.4768e-05
rs1329989	1.48526e-05
rs12025606	9.3761e-05
rs12029032	9.61168e-05
rs7542794	0.000100444
rs10890050	1.24115e-05
rs2173894	1.49615e-05
rs11210289	8.35529e-05
rs11210290	1.11072e-05
rs6703341	1.42369e-05
rs61767168	0.00015457
rs6662867	1.47544e-05
rs11210292	1.69878e-05
rs2341260	1.55114e-05
rs4571924	1.71732e-05
rs7546041	1.72091e-05
rs1329990	1.45681e-05
rs6700402	1.50012e-05
rs6666312	1.70641e-05
rs1360244	1.49593e-05
rs12746555	1.1441e-05
rs12726518	1.13027e-05
rs1411281	1.50017e-05
rs6667503	1.70241e-05
rs1411282	9.00064e-05
rs1556193	1.68848e-05
rs1604135	1.69786e-05
rs1604136	1.68887e-05
rs1604137	1.75623e-05
rs11210300	9.40177e-05
rs10890054	9.40177e-05
rs6671075	1.57547e-05
rs10159060	1.68648e-05
rs7517062	1.69508e-05
rs4540593	1.70313e-05
rs6675727	1.88097e-05
rs11210306	8.93883e-05
rs12047954	1.1739e-05
rs4650219	9.15691e-05
rs7540134	0.000110098
rs2134094	6.33448e-05
rs1604352	6.22984e-05
rs1576437	6.12954e-05
rs67682924	1.25371e-05
rs10749826	5.70665e-05
rs6424554	6.09216e-05
rs6424555	5.80174e-05
rs1576436	6.7471e-05
rs10159097	6.00503e-05
rs10157198	6.60386e-05
rs10157205	5.701e-05
rs1329984	5.19318e-05
rs6703116	5.41583e-05
rs10890061	5.15693e-05
rs1329982	5.29296e-05
rs12047905	5.36619e-05
rs11210320	5.30046e-05
rs1952647	5.65732e-05
rs1952646	5.45186e-05
rs1952645	6.07081e-05
rs1952644	5.26942e-05
rs1360242	5.52805e-05
rs1360241	5.54162e-05
rs1576431	5.19371e-05
rs6668347	5.00785e-05
rs1576430	7.80664e-05
rs1576429	7.66767e-05
rs1576428	6.84999e-05
rs1576427	6.87023e-05
rs10890063	6.72529e-05
rs1952643	6.70567e-05
rs7524524	6.77136e-05
rs12046068	6.51528e-05
rs1576426	6.85031e-05
rs1329981	6.85031e-05
rs12410714	7.50183e-05
rs10890064	1.43383e-05
rs1329992	1.42508e-05
rs6683123	2.79197e-05
rs1329986	1.44347e-05
rs7553862	1.42533e-05
rs6424558	1.4226e-05
rs10157788	1.52065e-05
rs10157802	1.38015e-05
rs4565655	1.38228e-05
rs4361947	1.37988e-05
rs10890065	1.41423e-05
rs4606267	1.41226e-05
rs4367755	1.49731e-05
rs4271157	1.3643e-05
rs9425122	1.4208e-05
rs4638066	1.34569e-05
rs4396074	1.41966e-05
rs4382664	1.39352e-05
rs9425124	1.40971e-05
rs2133001	0.00014246
