## Supplementary material for "Characterization of shared and ancestry-specific signals driving complex traits using multi-ancestry fine-mapping": not_shared_pips.txt

SNP_ID	shared_ll_x	notshared_ll_x	shared_ll_y	notshared_ll_y	not_shared_pip
rs10127961	-77.2214	-76.1474	-77.2214	-76.1474	0.0016956799999999998
rs10157198	-81.1819	-79.982	-81.1819	-79.982	3.281379999999996e-05
rs10157205	-81.3237	-80.1979	-81.3237	-80.1979	2.637559999999997e-05
rs10157788	-82.9492	-81.2257	-82.9492	-81.2257	9.4971e-06
rs10157802	-83.0999	-81.295	-83.0999	-81.295	8.867519999999999e-06
rs10159060	-82.8271	-81.1644	-82.8271	-81.1644	1.02085e-05
rs10159097	-81.2661	-80.1492	-81.2661	-80.1492	2.7693299999999988e-05
rs10159196	-77.2593	-76.1737	-77.2593	-76.1737	0.0016611000000000004
rs1021756	-79.8358	-78.7656	-79.8358	-78.7656	0.00011078299999999999
rs10399828	-79.0665	-78.4734	-79.0665	-78.4734	0.00014782499999999997
rs10399932	-79.065	-78.4733	-79.065	-78.4733	0.00014783699999999995
rs10443225	0.0	-80.9285	0.0	-80.9285	1.26657e-05
rs10465817	-76.6924	-75.6555	-76.6924	-75.6555	0.0028017999999999993
rs10465867	-82.0856	-80.6972	-82.0856	-80.6972	1.6351299999999987e-05
rs10465868	-79.6993	-78.6389	-79.6993	-78.6389	0.00012579299999999997
rs10465869	-79.6727	-78.6117	-79.6727	-78.6117	0.000129256
rs10493513	-79.1251	-78.1997	-79.1251	-78.1997	0.00019408299999990004
rs10493514	-79.0968	-78.1722	-79.0968	-78.1722	0.000199491
rs10493515	-79.5024	-78.4188	-79.5024	-78.4188	0.00015662899999989996
rs10493516	-77.2655	-76.1961	-77.2655	-76.1961	0.0016141999999999003
rs10493517	-79.6965	-78.6126	-79.6965	-78.6126	0.000129165
rs10493518	-79.6971	-78.6126	-79.6971	-78.6126	0.0001291639999999
rs1067872	-77.0283	-75.9553	-77.0283	-75.9553	0.0020646599999998997
rs10732841	-76.9452	-75.8621	-76.9452	-75.8621	0.00225998
rs10732842	-83.6802	-81.5482	-83.6802	-81.5482	6.96219e-06
rs10736419	-76.8248	-75.7414	-76.8248	-75.7414	0.0025658900000000004
rs10736420	-83.2709	-81.3836	-83.2709	-81.3836	8.127620000000001e-06
rs10749815	-80.5191	-79.3669	-80.5191	-79.3669	6.0680999999999984e-05
rs10749816	-79.0719	-78.4875	-79.0719	-78.4875	0.00014576900000000002
rs10749819	-76.9391	-75.8559	-76.9391	-75.8559	0.00227588
rs10749820	-77.1354	-76.0615	-77.1354	-76.0615	0.00185455
rs10749821	-77.3218	-76.2448	-77.3218	-76.2448	0.0015368599999998995
rs10749822	-76.8778	-75.7943	-76.8778	-75.7943	0.0024306099999999997
rs10749823	-81.8505	-80.4913	-81.8505	-80.4913	1.9789500000000004e-05
rs10749824	-80.9129	-79.7221	-80.9129	-79.7221	4.4278100000000006e-05
rs10749826	-81.3229	-80.1985	-81.3229	-80.1985	2.6361700000000002e-05
rs10789358	-78.8544	-78.1794	-78.8544	-78.1794	0.00019822099999989998
rs10789359	-78.9533	-78.3552	-78.9533	-78.3552	0.00016635099999989995
rs10789360	-79.8478	-78.7275	-79.8478	-78.7275	0.00011476000000000002
rs10789361	-79.8778	-78.7572	-79.8778	-78.7572	0.00011141000000000002
rs10789363	-80.3352	-79.1963	-80.3352	-79.1963	7.1913e-05
rs10789368	-79.503	-78.4188	-79.503	-78.4188	0.00015662599999999993
rs10789369	-77.0942	-76.0106	-77.0942	-76.0106	0.00194524
rs10789370	-77.2153	-76.1295	-77.2153	-76.1295	0.0017369399999999
rs10789373	-76.6609	-75.6104	-76.6609	-75.6104	0.0029322799999999998
rs10889992	-79.6397	-79.0687	-79.6397	-79.0687	8.1388e-05
rs10889993	-78.2616	-77.5543	-78.2616	-77.5543	0.00037037999999990005
rs10889994	-79.9486	-79.0474	-79.9486	-79.0474	8.359900000000001e-05
rs10889999	-80.4839	-79.5611	-80.4839	-79.5611	5.031999999999999e-05
rs10890005	-80.3258	-79.3071	-80.3258	-79.3071	6.452500000000001e-05
rs10890006	-80.3258	-79.3071	-80.3258	-79.3071	6.452500000000001e-05
rs10890008	-79.1703	-78.5551	-79.1703	-78.5551	0.00013623799999990004
rs10890009	0.0	-80.7548	0.0	-80.7548	1.50812e-05
rs10890011	-78.9584	-78.4534	-78.9584	-78.4534	0.00015086199999999998
rs10890012	-78.0801	-77.4987	-78.0801	-77.4987	0.00039134
rs10890013	-78.0492	-77.4684	-78.0492	-77.4684	0.0004033599999999
rs10890014	-78.0838	-77.4987	-78.0838	-77.4987	0.0003913199999999999
rs10890015	-78.0838	-77.4987	-78.0838	-77.4987	0.0003913199999999999
rs10890016	-78.8821	-78.2061	-78.8821	-78.2061	0.00019299199999990005
rs10890017	-79.8485	-78.7275	-79.8485	-78.7275	0.00011476199999999997
rs10890018	-79.9883	-78.8658	-79.9883	-78.8658	9.997499999999998e-05
rs10890019	-79.9323	-78.8132	-79.9323	-78.8132	0.000105363
rs10890020	-80.3352	-79.1963	-80.3352	-79.1963	7.1913e-05
rs10890021	-80.3352	-79.1963	-80.3352	-79.1963	7.1913e-05
rs10890025	-79.3112	-78.2231	-79.3112	-78.2231	0.00019040800000000004
rs10890029	-79.2165	-78.1298	-79.2165	-78.1298	0.000208988
rs10890030	-79.2213	-78.1327	-79.2213	-78.1327	0.00020840899999989999
rs10890031	-79.5042	-78.4189	-79.5042	-78.4189	0.00015662199999990007
rs10890032	-75.7727	-74.7393	-75.7727	-74.7393	0.006762299999999999
rs10890033	-76.9449	-75.8621	-76.9449	-75.8621	0.00225997
rs10890034	-77.2727	-76.1962	-77.2727	-76.1962	0.0016141699999999998
rs10890035	-76.9886	-75.9056	-76.9886	-75.9056	0.002164470000000001
rs10890036	-77.3209	-76.2448	-77.3209	-76.2448	0.0015368600000000001
rs10890037	-76.8704	-75.787	-76.8704	-75.787	0.00245042
rs10890038	-81.0553	-79.8527	-81.0553	-79.8527	3.880990000000001e-05
rs10890039	-77.2153	-76.1282	-77.2153	-76.1282	0.0017354799999999997
rs10890040	-81.2625	-80.0283	-81.2625	-80.0283	3.2520399999999994e-05
rs10890043	-82.6961	-81.0845	-82.6961	-81.0845	1.1142599999999999e-05
rs10890044	0.0	-80.6763	0.0	-80.6763	1.62995e-05
rs10890046	-81.2	-79.976	-81.2	-79.976	3.31542e-05
rs10890047	-81.271	-80.034	-81.271	-80.034	3.130170000000003e-05
rs10890048	-83.4384	-81.4554	-83.4384	-81.4554	7.602819999999999e-06
rs10890049	-83.4335	-81.4534	-83.4335	-81.4534	7.61766e-06
rs10890050	-83.2835	-81.3668	-83.2835	-81.3668	8.247779999999998e-06
rs10890054	-80.8147	-79.7067	-80.8147	-79.7067	4.3191899999999996e-05
rs10890061	-81.4392	-80.3076	-81.4392	-80.3076	2.36381e-05
rs10890063	-81.1668	-80.1145	-81.1668	-80.1145	2.8726499999999976e-05
rs10890064	-83.0029	-81.2529	-83.0029	-81.2529	9.25806e-06
rs10890065	-83.0567	-81.2765	-83.0567	-81.2765	9.030220000000002e-06
rs111613006	0.0	-80.5354	0.0	-80.5354	1.87651e-05
rs111652150	0.0	-79.8147	0.0	-79.8147	3.85846e-05
rs111809683	0.0	-80.5862	0.0	-80.5862	1.78353e-05
rs111905258	0.0	-81.0245	0.0	-81.0245	1.1507e-05
rs111993682	0.0	-79.5802	0.0	-79.5802	4.87924e-05
rs111998680	0.0	-81.1984	0.0	-81.1984	9.67046e-06
rs1120980	-79.5204	-78.434	-79.5204	-78.434	0.00015425300000000003
rs1120981	-77.0385	-75.9552	-77.0385	-75.9552	0.00205885
rs11209963	-78.6025	-78.2496	-78.6025	-78.2496	0.00018443599999999995
rs11210055	-80.9889	-79.8925	-80.9889	-79.8925	3.5719099999999995e-05
rs11210056	-79.9596	-79.1598	-79.9596	-79.1598	7.4289e-05
rs11210059	-79.9259	-79.0828	-79.9259	-79.0828	8.022699999999999e-05
rs11210067	-79.6575	-79.0891	-79.6575	-79.0891	7.974700000000002e-05
rs11210070	-76.2025	-75.447	-76.2025	-75.447	0.0030433299999999986
rs11210071	-76.4718	-75.7789	-76.4718	-75.7789	0.002183959999999899
rs11210072	-76.4688	-75.7788	-76.4688	-75.7788	0.0021839700000000004
rs11210073	-76.4718	-75.7789	-76.4718	-75.7789	0.002183959999999899
rs11210074	-81.8424	-80.633	-81.8424	-80.633	1.80975e-05
rs11210075	-79.011	-78.0625	-79.011	-78.0625	0.00022260599999999998
rs11210076	-79.0395	-78.0904	-79.0395	-78.0904	0.00021650100000000002
rs11210077	-79.8169	-78.8716	-79.8169	-78.8716	9.951700000000003e-05
rs11210079	-82.9145	-81.1976	-82.9145	-81.1976	1.0069400000000002e-05
rs11210080	-80.1536	-79.1737	-80.1536	-79.1737	7.3655e-05
rs11210081	-79.2115	-78.3265	-79.2115	-78.3265	0.00017100900000000002
rs11210082	-80.3921	-79.3689	-80.3921	-79.3689	6.063199999989998e-05
rs11210084	-80.2773	-79.3473	-80.2773	-79.3473	6.209e-05
rs11210085	-80.0733	-79.1606	-80.0733	-79.1606	7.474399999999999e-05
rs11210091	-79.0391	-78.1139	-79.0391	-78.1139	0.00021147099999999997
rs11210092	-79.012	-78.083	-79.012	-78.083	0.0002180890000000001
rs11210094	-82.8796	-81.1876	-82.8796	-81.1876	1.0160599999999999e-05
rs11210095	-78.8958	-77.9393	-78.8958	-77.9393	0.00025177399999999996
rs11210099	-79.8184	-78.9712	-79.8184	-78.9712	9.030999999999997e-05
rs11210100	-80.0147	-79.1502	-80.0147	-79.1502	7.559599999999999e-05
rs11210103	-80.3889	-79.477	-80.3889	-79.477	5.4657e-05
rs11210105	-78.6611	-77.7911	-78.6611	-77.7911	0.00029204100000000005
rs11210108	-80.5739	-79.6284	-80.5739	-79.6284	4.706300000000001e-05
rs11210111	-80.6642	-79.6959	-80.6642	-79.6959	4.4006e-05
rs11210112	-78.6759	-77.8522	-78.6759	-77.8522	0.0002747539999999999
rs11210114	-80.5732	-79.5989	-80.5732	-79.5989	4.840500000000001e-05
rs11210115	-78.5945	-77.7985	-78.5945	-77.7985	0.0002899169999998999
rs11210117	-78.5469	-77.7654	-78.5469	-77.7654	0.00029966399999999994
rs11210118	-78.5469	-77.7654	-78.5469	-77.7654	0.00029966399999999994
rs11210119	-80.4464	-79.4545	-80.4464	-79.4545	5.578399999999999e-05
rs11210120	-78.5108	-77.7357	-78.5108	-77.7357	0.00030870600000000006
rs11210121	-80.2961	-79.3095	-80.2961	-79.3095	6.440800000000001e-05
rs11210122	-80.3258	-79.3071	-80.3258	-79.3071	6.452500000000001e-05
rs11210123	-80.2986	-79.284	-80.2986	-79.284	6.603099999990001e-05
rs11210124	-80.2986	-79.284	-80.2986	-79.284	6.603099999990001e-05
rs11210125	-78.6128	-77.932	-78.6128	-77.932	0.00025374299999999996
rs11210126	-80.2684	-79.2581	-80.2684	-79.2581	6.7754e-05
rs11210127	-80.6934	-79.6423	-80.6934	-79.6423	4.6283000000000004e-05
rs11210128	-78.3718	-77.6876	-78.3718	-77.6876	0.0003239599999998999
rs11210139	-80.7735	-79.6706	-80.7735	-79.6706	4.49469999999e-05
rs11210141	-78.2337	-77.6877	-78.2337	-77.6877	0.00032401
rs11210143	-78.2264	-77.6875	-78.2264	-77.6875	0.0003240700000000001
rs11210144	-79.0079	-78.4155	-79.0079	-78.4155	0.00015661199999999998
rs11210145	-77.94	-77.4034	-77.94	-77.4034	0.0004304599999999999
rs11210146	-80.3841	-79.2695	-80.3841	-79.2695	6.690799999999999e-05
rs11210148	-77.9619	-77.4337	-77.9619	-77.4337	0.00041763
rs11210150	-77.9619	-77.4337	-77.9619	-77.4337	0.00041763
rs11210151	-77.9619	-77.4337	-77.9619	-77.4337	0.00041763
rs11210152	-77.9619	-77.4337	-77.9619	-77.4337	0.00041763
rs11210155	-78.0036	-77.4675	-78.0036	-77.4675	0.0004037400000000001
rs11210156	-78.0002	-77.4675	-78.0002	-77.4675	0.0004037600000000002
rs11210157	-77.9598	-77.4337	-77.9598	-77.4337	0.00041764000000000016
rs11210158	-78.0751	-77.6283	-78.0751	-77.6283	0.00034387
rs11210159	-78.0413	-77.5953	-78.0413	-77.5953	0.00035536999999990007
rs11210160	-78.0015	-77.4675	-78.0015	-77.4675	0.00040374999999989985
rs11210161	-78.0015	-77.4675	-78.0015	-77.4675	0.00040374999999989985
rs11210162	-78.0012	-77.4675	-78.0012	-77.4675	0.0004037599999999
rs11210163	-78.0054	-77.4676	-78.0054	-77.4676	0.00040372
rs11210164	-78.0397	-77.4979	-78.0397	-77.4979	0.00039167999999999994
rs11210165	-78.0508	-77.4981	-78.0508	-77.4981	0.00039156999999999994
rs11210166	-79.1811	-78.5557	-79.1811	-78.5557	0.00013615100000000005
rs11210167	-79.1604	-78.6568	-79.1604	-78.6568	0.00012316600000000002
rs11210168	-78.35	-77.7833	-78.35	-77.7833	0.00029444999999989996
rs11210170	-78.9738	-78.4786	-78.9738	-78.4786	0.00014712299999999998
rs11210172	-77.9321	-77.3422	-77.9321	-77.3422	0.0004576099999998998
rs11210174	-79.0733	-78.4054	-79.0733	-78.4054	0.00015817299999999995
rs11210176	-79.7333	-78.9107	-79.7333	-78.9107	9.552199999999996e-05
rs11210177	-80.8844	-79.689	-80.8844	-79.689	4.405389999999999e-05
rs11210179	-80.0182	-78.8948	-80.0182	-78.8948	9.712799999999998e-05
rs11210180	-79.9886	-78.8658	-79.9886	-78.8658	9.997299999999997e-05
rs11210181	-79.9326	-78.8132	-79.9326	-78.8132	0.0001053609999999
rs11210182	-80.3394	-79.1966	-80.3394	-79.1966	7.1899e-05
rs11210184	-80.3903	-79.2619	-80.3903	-79.2619	6.752499999999997e-05
rs11210185	-79.7571	-78.6372	-79.7571	-78.6372	0.000125599
rs11210186	-79.7778	-78.6573	-79.7778	-78.6573	0.00012310899999989997
rs11210187	-79.7462	-78.6271	-79.7462	-78.6271	0.00012688
rs11210188	-79.3692	-78.2766	-79.3692	-78.2766	0.00018048299999999995
rs11210191	-79.3422	-78.2529	-79.3422	-78.2529	0.000184835
rs11210193	-79.3471	-78.2559	-79.3471	-78.2559	0.00018429699999989997
rs11210195	-79.2518	-78.1623	-79.2518	-78.1623	0.000202352
rs11210196	-79.3954	-78.3042	-79.3954	-78.3042	0.00017559600000000003
rs11210201	-76.6515	-75.5686	-76.6515	-75.5686	0.003038709999999999
rs11210202	-76.6516	-75.5686	-76.6516	-75.5686	0.00303869
rs11210203	-76.7031	-75.6205	-76.7031	-75.6205	0.00288378
rs11210204	-76.7488	-75.6663	-76.7488	-75.6663	0.0027534199999999995
rs11210205	-76.8481	-75.7668	-76.8481	-75.7668	0.00248807
rs11210207	-76.8497	-75.7668	-76.8497	-75.7668	0.00248807
rs11210209	-77.2717	-76.1962	-77.2717	-76.1962	0.0016141900000000002
rs11210211	-77.2649	-76.1961	-77.2649	-76.1961	0.00161422
rs11210215	-77.3218	-76.2448	-77.3218	-76.2448	0.0015368599999998995
rs11210216	-76.8236	-75.7414	-76.8236	-75.7414	0.0025659000000000003
rs11210217	-76.8248	-75.7414	-76.8248	-75.7414	0.0025658900000000004
rs11210218	-79.4796	-78.402	-79.4796	-78.402	0.00015931700000000002
rs11210219	-77.167	-76.0807	-77.167	-76.0807	0.0018246399999999005
rs11210220	-77.2596	-76.1737	-77.2596	-76.1737	0.0016610999999999002
rs11210221	-77.2596	-76.1737	-77.2596	-76.1737	0.0016610999999999002
rs11210222	-77.2596	-76.1737	-77.2596	-76.1737	0.0016610999999999002
rs11210223	-77.2154	-76.1295	-77.2154	-76.1295	0.0017369399999999998
rs11210224	-77.2597	-76.1737	-77.2597	-76.1737	0.0016610800000000005
rs11210225	-77.2596	-76.1737	-77.2596	-76.1737	0.0016610999999999002
rs11210226	-77.2154	-76.1295	-77.2154	-76.1295	0.0017369399999999998
rs11210227	-77.2121	-76.1262	-77.2121	-76.1262	0.00174411
rs11210229	-77.2595	-76.1737	-77.2595	-76.1737	0.0016610900000000005
rs11210232	-79.6846	-78.6112	-79.6846	-78.6112	0.00012932299999999998
rs11210235	-79.6652	-78.6114	-79.6652	-78.6114	0.000129296
rs11210236	-79.6727	-78.6117	-79.6727	-78.6117	0.000129256
rs11210237	-79.7273	-78.6687	-79.7273	-78.6687	0.0001221129999999
rs11210238	-81.1071	-79.9019	-81.1071	-79.9019	3.68959e-05
rs11210242	-79.5048	-78.4137	-79.5048	-78.4137	0.000157433
rs11210243	-79.3923	-78.2945	-79.3923	-78.2945	0.000177347
rs11210244	-79.4217	-78.3232	-79.4217	-78.3232	0.000172344
rs11210245	0.0	-80.8503	0.0	-80.8503	1.36977e-05
rs11210247	-79.502	-78.4009	-79.502	-78.4009	0.00015948999999999992
rs11210251	-79.4221	-78.3232	-79.4221	-78.3232	0.000172348
rs11210252	-83.5787	-81.5042	-83.5787	-81.5042	7.258700000000005e-06
rs11210254	-81.1305	-79.9115	-81.1305	-79.9115	3.65892e-05
rs11210255	-82.1249	-80.7135	-82.1249	-80.7135	1.6081200000000008e-05
rs11210256	-82.1256	-80.7137	-82.1256	-80.7137	1.6075900000000003e-05
rs11210257	-79.8454	-78.729	-79.8454	-78.729	0.00011489899999999999
rs11210258	-78.4792	-77.3996	-78.4792	-77.3996	0.00043364099999989995
rs11210259	-79.8456	-78.729	-79.8456	-78.729	0.00011489999999999997
rs11210261	-79.8104	-78.6994	-79.8104	-78.6994	0.00011833700000000004
rs11210263	-79.8095	-78.6994	-79.8095	-78.6994	0.00011834199999999996
rs11210266	-79.7894	-78.7053	-79.7894	-78.7053	0.000117632
rs11210274	-76.6511	-75.6104	-76.6511	-75.6104	0.0029323200000000004
rs11210276	-79.7624	-78.6922	-79.7624	-78.6922	0.00011919600000000002
rs11210286	-83.4335	-81.4534	-83.4335	-81.4534	7.61766e-06
rs11210289	-80.9067	-79.7402	-80.9067	-79.7402	4.17374999999e-05
rs11210290	-83.4014	-81.4395	-83.4014	-81.4395	7.71858e-06
rs11210292	-82.808	-81.1488	-82.808	-81.1488	1.0414099999999999e-05
rs11210300	-80.8147	-79.7067	-80.8147	-79.7067	4.3191899999999996e-05
rs11210306	-80.8451	-79.8718	-80.8451	-79.8718	3.65729e-05
rs11210320	-81.4085	-80.284	-81.4085	-80.284	2.4201599999999995e-05
rs1121231	-83.2922	-81.394	-83.2922	-81.394	8.031300000000004e-06
rs1121232	-83.2922	-81.394	-83.2922	-81.394	8.031300000000004e-06
rs112665829	0.0	-80.9265	0.0	-80.9265	1.26898e-05
rs112913804	0.0	-79.2264	0.0	-79.2264	6.94265e-05
rs112959438	-78.2601	-77.7204	-78.2601	-77.7204	0.00031357
rs112982912	0.0	-80.6335	0.0	-80.6335	1.70183e-05
rs113059969	0.0	-81.1735	0.0	-81.1735	9.91438e-06
rs113074776	0.0	-80.9432	0.0	-80.9432	1.24805e-05
rs113170171	-78.2601	-77.7204	-78.2601	-77.7204	0.00031357
rs113235860	0.0	-80.23	0.0	-80.23	2.54866e-05
rs113316052	0.0	-80.7891	0.0	-80.7891	1.45601e-05
rs113318433	0.0	-80.2233	0.0	-80.2233	2.56565e-05
rs113369865	0.0	-81.0245	0.0	-81.0245	1.1507e-05
rs113472255	0.0	-80.9243	0.0	-80.9243	1.27237e-05
rs113578584	0.0	-80.7822	0.0	-80.7822	1.46613e-05
rs113614010	0.0	-80.8966	0.0	-80.8966	1.30792e-05
rs113713923	0.0	-80.5772	0.0	-80.5772	1.80002e-05
rs113740867	-78.2601	-77.7204	-78.2601	-77.7204	0.00031357
rs113960845	0.0	-81.0329	0.0	-81.0329	1.14101e-05
rs114203215	0.0	-80.7706	0.0	-80.7706	1.48327e-05
rs114416845	0.0	-81.0882	0.0	-81.0882	1.07966e-05
rs114814645	-80.2282	-79.2149	-80.2282	-79.2149	7.0718e-05
rs114832588	0.0	-81.0561	0.0	-81.0561	1.11476e-05
rs115352608	0.0	-80.627	0.0	-80.627	1.71251e-05
rs11576269	-78.2713	-77.7207	-78.2713	-77.7207	0.00031346999999999994
rs11577544	-83.1493	-81.3183	-83.1493	-81.3183	8.71634e-06
rs11578300	-76.7513	-75.8896	-76.7513	-75.8896	0.0019549999999999993
rs11580539	-76.7941	-75.71	-76.7941	-75.71	0.002647140000000001
rs11581459	-77.3983	-76.3118	-77.3983	-76.3118	0.0014416300000000002
rs11582111	0.0	-79.1756	0.0	-79.1756	7.31264e-05
rs11582461	-78.3534	-77.7834	-78.3534	-77.7834	0.0002944200000000001
rs11587164	-79.7949	-79.0834	-79.7949	-79.0834	8.018399999999999e-05
rs11588262	-79.747	-79.2339	-79.747	-79.2339	6.903900000000001e-05
rs11589271	-83.0245	-81.2475	-83.0245	-81.2475	9.36924e-06
rs11589392	-80.3044	-79.2893	-80.3044	-79.2893	6.56789999999e-05
rs11589504	-79.8994	-79.1118	-79.8994	-79.1118	7.793899999989997e-05
rs11589897	-78.3534	-77.7834	-78.3534	-77.7834	0.0002944200000000001
rs11590930	-78.2751	-77.7208	-78.2751	-77.7208	0.0003134499999998999
rs1160682	-75.7512	-74.7393	-75.7512	-74.7393	0.006762100000000002
rs11800984	-76.6562	-75.6104	-76.6562	-75.6104	0.002932299999999999
rs11805813	-77.2597	-76.1737	-77.2597	-76.1737	0.0016610800000000005
rs11805871	-77.2597	-76.1737	-77.2597	-76.1737	0.0016610800000000005
rs11806728	-79.8276	-78.7068	-79.8276	-78.7068	0.00011716299999999999
rs11807366	-76.75	-75.6601	-76.75	-75.6601	0.0027836699999998996
rs11809026	-77.2597	-76.1737	-77.2597	-76.1737	0.0016610800000000005
rs11809098	-77.2597	-76.1737	-77.2597	-76.1737	0.0016610800000000005
rs11809486	-77.2154	-76.1295	-77.2154	-76.1295	0.0017369399999998996
rs11811400	-80.2029	-79.1915	-80.2029	-79.1915	7.23889999999e-05
rs12021955	-80.5218	-79.5534	-80.5218	-79.5534	5.063600000000001e-05
rs12022006	-80.5163	-79.5528	-80.5163	-79.5528	5.067400000000001e-05
rs12023265	-83.2422	-81.3686	-83.2422	-81.3686	8.422879999999997e-06
rs12023347	-79.5396	-78.4501	-79.5396	-78.4501	0.00015181199999999998
rs12024899	-83.0467	-81.275	-83.0467	-81.275	9.315500000000003e-06
rs12025473	-79.9605	-79.0842	-79.9605	-79.0842	8.069100000000003e-05
rs12025606	-80.8256	-79.6522	-80.8256	-79.6522	4.564019999999999e-05
rs12025823	-82.8311	-81.1603	-82.8311	-81.1603	1.0444499999999996e-05
rs12026485	-79.8017	-78.7473	-79.8017	-78.7473	0.00011282899999989998
rs12026912	-81.5834	-80.2949	-81.5834	-80.2949	2.4167400000000022e-05
rs12029032	-80.7995	-79.6293	-80.7995	-79.6293	4.669079999999999e-05
rs12029861	-80.7993	-79.618	-80.7993	-79.618	4.919959999999999e-05
rs12030954	-82.7571	-81.1291	-82.7571	-81.1291	1.0831e-05
rs12033140	-79.5313	-78.4457	-79.5313	-78.4457	0.000152481
rs12033289	-81.6005	-80.3106	-81.6005	-80.3106	2.3794399999999997e-05
rs12033354	-80.7832	-79.69	-80.7832	-79.69	4.409970000000001e-05
rs12033505	-79.4271	-78.3233	-79.4271	-78.3233	0.00017230400000000002
rs12034860	-77.0384	-75.9552	-77.0384	-75.9552	0.00205885
rs12034885	-80.9934	-79.8093	-80.9934	-79.8093	3.91639e-05
rs12035848	-77.3032	-76.2221	-77.3032	-76.2221	0.0015817499999999998
rs12036558	-79.5415	-78.4502	-79.5415	-78.4502	0.0001518
rs12037168	-79.3416	-78.2444	-79.3416	-78.2444	0.00018648299999999998
rs12037338	-78.9718	-78.3213	-78.9718	-78.3213	0.000172031
rs12039430	-79.886	-78.7683	-79.886	-78.7683	0.00011048700000000001
rs12039928	-82.9435	-81.218	-82.9435	-81.218	9.843300000000001e-06
rs12042085	-78.8297	-78.2174	-78.8297	-78.2174	0.00019085399999999996
rs12042444	-76.5497	-75.5107	-76.5497	-75.5107	0.0032427600000000008
rs12042865	-79.9232	-79.047	-79.9232	-79.047	8.372699999999999e-05
rs12043079	-83.2933	-81.3945	-83.2933	-81.3945	8.02752e-06
rs12043387	-77.3056	-76.2222	-77.3056	-76.2222	0.00158173
rs12044079	-77.1666	-76.0807	-77.1666	-76.0807	0.0018246299999999994
rs12044218	-79.2212	-78.1327	-79.2212	-78.1327	0.000208412
rs12044276	-80.2902	-79.3887	-80.2902	-79.3887	5.9653999999999995e-05
rs12044316	-79.7209	-78.6684	-79.7209	-78.6684	0.0001221499999999
rs12044362	-78.2211	-77.522	-78.2211	-77.522	0.0003825600000000001
rs12044445	-80.85	-79.6648	-80.85	-79.6648	4.520129999989999e-05
rs12046068	-81.2002	-80.1344	-81.2002	-80.1344	2.8159799999999994e-05
rs12046843	-80.8827	-79.7745	-80.8827	-79.7745	4.054819999999999e-05
rs12047905	-81.3947	-80.2734	-81.3947	-80.2734	2.4459599999999992e-05
rs12047954	-83.4229	-81.4283	-83.4229	-81.4283	7.957760000000004e-06
rs12048330	-81.3171	-80.0768	-81.3171	-80.0768	2.999399999999999e-05
rs12049376	-79.74	-78.6501	-79.74	-78.6501	0.0001243509999999
rs12059553	-78.9783	-78.4545	-78.9783	-78.4545	0.000150685
rs12061680	-76.7488	-75.6663	-76.7488	-75.6663	0.0027534199999999995
rs12064829	0.0	-80.5025	0.0	-80.5025	1.94093e-05
rs12066492	-79.989	-79.1169	-79.989	-79.1169	7.805599999999999e-05
rs12069039	-79.85	-78.7276	-79.85	-78.7276	0.00011475299999999999
rs12071295	0.0	-80.9814	0.0	-80.9814	1.20144e-05
rs12073546	-83.5765	-81.5059	-83.5765	-81.5059	7.246830000000002e-06
rs12077046	-79.3112	-78.2231	-79.3112	-78.2231	0.00019040800000000004
rs12086900	-83.432	-81.4525	-83.432	-81.4525	7.623860000000005e-06
rs12087611	-78.9268	-78.3734	-78.9268	-78.3734	0.00016337700000000003
rs12089282	0.0	-80.8657	0.0	-80.8657	1.3498e-05
rs12091246	-83.432	-81.4525	-83.432	-81.4525	7.623860000000005e-06
rs12097442	-80.3756	-79.4747	-80.3756	-79.4747	5.4824e-05
rs12116628	0.0	-80.6817	0.0	-80.6817	1.62107e-05
rs12117216	-76.3862	-75.6247	-76.3862	-75.6247	0.0025478799999999998
rs12117265	-79.8378	-79.0758	-79.8378	-79.0758	8.079599999989999e-05
rs12117304	-76.9886	-75.9056	-76.9886	-75.9056	0.00216448
rs12117582	-77.6431	-77.0199	-77.6431	-77.0199	0.0006310400000000002
rs12118352	-78.8399	-77.9456	-78.8399	-77.9456	0.000250233
rs12118367	-78.2644	-77.6884	-78.2644	-77.6884	0.0003237400000000001
rs12118804	-78.1958	-77.6577	-78.1958	-77.6577	0.00033386000000000006
rs12118981	-78.9517	-78.1111	-78.9517	-78.1111	0.00021209799999999997
rs12119161	-78.552	-77.6746	-78.552	-77.6746	0.00032810200000000004
rs12119633	-78.2536	-77.6881	-78.2536	-77.6881	0.0003238500000000001
rs12120198	-80.2257	-79.2148	-80.2257	-79.2148	7.073299999999999e-05
rs12120214	-77.1672	-76.0807	-77.1672	-76.0807	0.0018246300000000003
rs12120282	-80.2537	-79.2407	-80.2537	-79.2407	6.893200000000001e-05
rs12120482	0.0	-81.2038	0.0	-81.2038	9.61839e-06
rs12120585	0.0	-80.8934	0.0	-80.8934	1.31183e-05
rs12120813	0.0	-80.6057	0.0	-80.6057	1.74913e-05
rs12120825	-77.94	-77.4034	-77.94	-77.4034	0.0004304599999999999
rs12120935	-78.423	-77.7469	-78.423	-77.7469	0.00030530999999989997
rs12121084	-78.2337	-77.6877	-78.2337	-77.6877	0.00032401
rs12121441	-79.1756	-78.2572	-79.1756	-78.2572	0.00018325899999999996
rs12122055	-78.5596	-77.8711	-78.5596	-77.8711	0.0002696710000000001
rs12122177	0.0	-80.9718	0.0	-80.9718	1.21292e-05
rs12122178	0.0	-80.5759	0.0	-80.5759	1.80197e-05
rs12122377	-79.662	-78.7977	-79.662	-78.7977	0.00010725399999990002
rs12122520	-78.3763	-77.8125	-78.3763	-77.8125	0.000286
rs12122901	-79.3244	-78.7071	-79.3244	-78.7071	0.00011710699999990007
rs12123154	0.0	-80.5448	0.0	-80.5448	1.85899e-05
rs12123391	-80.2282	-79.2149	-80.2282	-79.2149	7.0718e-05
rs12124553	-78.4162	-77.8136	-78.4162	-77.8136	0.0002856759999999999
rs12126062	-78.0036	-77.4675	-78.0036	-77.4675	0.0004037400000000001
rs12126618	-78.6137	-77.7376	-78.6137	-77.7376	0.000308082
rs12126658	-80.3066	-79.2895	-80.3066	-79.2895	6.56649999999e-05
rs12126688	-78.1077	-77.5018	-78.1077	-77.5018	0.0003901399999999
rs12126853	-79.0191	-78.0627	-79.0191	-78.0627	0.00022256199999999993
rs12127236	-78.5861	-77.9	-78.5861	-77.9	0.0002619829999999999
rs12127282	-78.9962	-78.0554	-78.9962	-78.0554	0.00022420100000000004
rs12127301	-78.4294	-77.747	-78.4294	-77.747	0.000305259
rs12127629	-77.167	-76.0807	-77.167	-76.0807	0.0018246399999999005
rs12127723	-79.4299	-78.5222	-79.4299	-78.5222	0.00014053099999989998
rs12127823	-80.2257	-79.2148	-80.2257	-79.2148	7.073299999999999e-05
rs12127938	-78.6962	-77.8496	-78.6962	-77.8496	0.00027546399999990004
rs12127945	0.0	-81.0092	0.0	-81.0092	1.16827e-05
rs12128161	-76.8561	-75.7726	-76.8561	-75.7726	0.0024826499999998997
rs12128225	-79.012	-78.083	-79.012	-78.083	0.0002180890000000001
rs12128235	-76.9379	-75.8559	-76.9379	-75.8559	0.0022758899999999003
rs12128393	-79.6834	-79.1122	-79.6834	-79.1122	7.792400000000005e-05
rs12128495	-76.7525	-75.67	-76.7525	-75.67	0.0027432900000000007
rs12128855	-78.3356	-77.7829	-78.3356	-77.7829	0.00029458
rs12129026	-78.24	-77.2847	-78.24	-77.2847	0.00048440999999990004
rs12129573	-75.5689	-74.539	-75.5689	-74.539	0.0082758
rs12129942	-79.1864	-78.4166	-79.1864	-78.4166	0.00015683099999999996
rs12130289	-78.4024	-77.7815	-78.4024	-77.7815	0.00029496799999989987
rs12131201	-78.3248	-77.7508	-78.3248	-77.7508	0.0003041699999999999
rs12132090	-79.9613	-78.8396	-79.9613	-78.8396	0.00010262300000000001
rs12132337	0.0	-80.5448	0.0	-80.5448	1.85899e-05
rs12132492	-79.153	-78.2358	-79.153	-78.2358	0.000187207
rs12132857	0.0	-80.5448	0.0	-80.5448	1.85899e-05
rs12133863	-79.6797	-79.1004	-79.6797	-79.1004	7.9126e-05
rs12133927	0.0	-80.6262	0.0	-80.6262	1.71372e-05
rs12133935	-79.5723	-78.9039	-79.5723	-78.9039	9.621899999989996e-05
rs12134034	-76.5557	-75.8512	-76.5557	-75.8512	0.00203153
rs12134115	0.0	-80.6763	0.0	-80.6763	1.62995e-05
rs12134194	-80.4325	-79.4337	-80.4325	-79.4337	5.693299999989999e-05
rs12134234	-78.6994	-77.8527	-78.6994	-77.8527	0.0002746090000000001
rs12135094	-77.1668	-76.0807	-77.1668	-76.0807	0.0018246399999999
rs12135442	-76.2778	-75.6177	-76.2778	-75.6177	0.0025659900000000006
rs12135546	-80.1533	-79.1001	-80.1533	-79.1001	7.923000000000001e-05
rs12136496	-78.3352	-77.7829	-78.3352	-77.7829	0.00029458999999999996
rs12136682	-79.1222	-78.2131	-79.1222	-78.2131	0.00019150700000000005
rs12136862	-76.2102	-75.4471	-76.2102	-75.4471	0.0030432799999999
rs12136984	-79.2807	-78.1784	-79.2807	-78.1784	0.00019856699999999997
rs12137042	-78.2681	-77.6885	-78.2681	-77.6885	0.00032371000000000006
rs12137150	-78.2607	-77.6883	-78.2607	-77.6883	0.00032379
rs12137298	-77.9181	-77.342	-77.9181	-77.342	0.0004577000000000001
rs12137361	-78.5265	-77.6028	-78.5265	-77.6028	0.000352448
rs12137388	-80.1792	-79.47	-80.1792	-79.47	5.4726000000000004e-05
rs12137741	-78.9493	-78.1111	-78.9493	-78.1111	0.00021211299999989992
rs12137869	-76.723	-75.9234	-76.723	-75.9234	0.0018899799999999994
rs12137935	-76.6334	-75.8173	-76.6334	-75.8173	0.0021014999999998995
rs12137963	-76.7058	-75.8895	-76.7058	-75.8895	0.0019552700000000003
rs12138089	-76.549	-75.8171	-76.549	-75.8171	0.0021020400000000003
rs12138265	-78.3419	-77.6707	-78.3419	-77.6707	0.0003294599999999
rs12138301	-80.2304	-79.2151	-80.2304	-79.2151	7.0703e-05
rs12138334	-78.3693	-77.7004	-78.3693	-77.7004	0.00031981999999999996
rs12138397	-78.2536	-77.6881	-78.2536	-77.6881	0.0003238500000000001
rs12138472	0.0	-80.9632	0.0	-80.9632	1.22336e-05
rs12139090	-80.3066	-79.2895	-80.3066	-79.2895	6.56649999999e-05
rs12139242	-79.6649	-79.0899	-79.6649	-79.0899	7.968299999999999e-05
rs12139274	-79.6254	-79.0845	-79.6254	-79.0845	8.011500000000001e-05
rs12139556	0.0	-80.6767	0.0	-80.6767	1.62947e-05
rs12139604	0.0	-80.5112	0.0	-80.5112	1.92235e-05
rs12139967	0.0	-80.5448	0.0	-80.5448	1.85899e-05
rs12140493	0.0	-80.907	0.0	-80.907	1.2941e-05
rs12140625	-80.2219	-79.0896	-80.2219	-79.0896	7.997700000000001e-05
rs12140851	-76.538	-75.8171	-76.538	-75.8171	0.0021021
rs12140865	-81.1551	-79.9329	-81.1551	-79.9329	3.5808299999899997e-05
rs12141350	-78.4629	-77.7799	-78.4629	-77.7799	0.00029541499999999994
rs12141451	-80.2562	-79.2409	-80.2562	-79.2409	6.891500000000001e-05
rs12141936	-82.1435	-80.7269	-82.1435	-80.7269	1.5873000000000002e-05
rs12142152	-79.7718	-78.9391	-79.7718	-78.9391	9.284799999990001e-05
rs12142184	-80.2282	-79.2149	-80.2282	-79.2149	7.0718e-05
rs12142252	-78.5297	-77.8542	-78.5297	-77.8542	0.00027426699999989984
rs12142377	-80.2282	-79.2149	-80.2282	-79.2149	7.0718e-05
rs12142414	-80.2282	-79.2149	-80.2282	-79.2149	7.0718e-05
rs12142471	-78.2375	-77.6877	-78.2375	-77.6877	0.00032397999999999997
rs12142513	0.0	-80.9285	0.0	-80.9285	1.26657e-05
rs12142515	-79.2789	-78.19	-79.2789	-78.19	0.00019680400000000002
rs12142655	-76.218	-75.4471	-76.218	-75.4471	0.003043259999999999
rs12142986	-79.9307	-78.8131	-79.9307	-78.8131	0.00010536900000000001
rs12143426	0.0	-80.8981	0.0	-80.8981	1.30571e-05
rs12143587	-78.2375	-77.6877	-78.2375	-77.6877	0.00032397999999999997
rs12143664	0.0	-80.5448	0.0	-80.5448	1.85899e-05
rs12143796	-79.2115	-78.3265	-79.2115	-78.3265	0.00017100900000000002
rs12143820	-80.3902	-79.4434	-80.3902	-79.4434	5.6461e-05
rs12144768	0.0	-81.4023	0.0	-81.4023	7.88607e-06
rs12144988	-78.2032	-77.6579	-78.2032	-77.6579	0.0003337899999999998
rs12145223	-75.9485	-75.0127	-75.9485	-75.0127	0.0046979
rs12145230	-76.6813	-75.8894	-76.6813	-75.8894	0.00195543
rs12145366	0.0	-80.8954	0.0	-80.8954	1.30911e-05
rs12145429	-76.848	-75.7654	-76.848	-75.7654	0.0024914599999999003
rs12145432	-76.6997	-75.6167	-76.6997	-75.6167	0.0028947699999999
rs12145482	-80.0116	-79.1693	-80.0116	-79.1693	7.359299999990001e-05
rs12145685	-80.2326	-79.2153	-80.2326	-79.2153	7.0689e-05
rs12145800	-78.3419	-77.6707	-78.3419	-77.6707	0.0003294599999999
rs12239956	-79.8391	-78.7288	-79.8391	-78.7288	0.00011492199999990003
rs12240100	-80.6824	-79.5438	-80.6824	-79.5438	5.0917e-05
rs12401308	-79.2115	-78.2638	-79.2115	-78.2638	0.00018203500000000004
rs12402991	-80.2282	-79.2149	-80.2282	-79.2149	7.0718e-05
rs12404978	-80.4571	-79.3215	-80.4571	-79.3215	6.36389999999e-05
rs12405997	-78.9014	-77.9992	-78.9014	-77.9992	0.00023718000000000003
rs12406002	-77.9658	-77.4338	-77.9658	-77.4338	0.00041759
rs12406253	-79.4458	-78.3591	-79.4458	-78.3591	0.00016625499999989996
rs12407163	-78.2375	-77.6877	-78.2375	-77.6877	0.00032397999999999997
rs12409116	-80.3346	-79.2679	-80.3346	-79.2679	6.701199999990001e-05
rs12409235	-80.2282	-79.2149	-80.2282	-79.2149	7.0718e-05
rs12409265	-80.2282	-79.2149	-80.2282	-79.2149	7.0718e-05
rs12410714	-81.0614	-80.2205	-81.0614	-80.2205	2.573339999999998e-05
rs12410787	-80.4433	-79.4754	-80.4433	-79.4754	5.4674e-05
rs12562533	-79.7052	-78.6129	-79.7052	-78.6129	0.0001290869999999
rs12563453	-83.0276	-81.256	-83.0276	-81.256	9.642e-06
rs12564425	-79.5048	-78.4189	-79.5048	-78.4189	0.00015661900000000004
rs12565252	-80.1807	-79.1828	-80.1807	-79.1828	7.300500000000001e-05
rs12565386	-79.7449	-78.6406	-79.7449	-78.6406	0.00012555499999999996
rs12566027	-78.2539	-77.5542	-78.2539	-77.5542	0.0003704399999998999
rs12567259	-83.0784	-81.2887	-83.0784	-81.2887	9.236139999999999e-06
rs12567284	-83.0439	-81.2384	-83.0439	-81.2384	9.822060000000004e-06
rs12569115	-79.7374	-78.6403	-79.7374	-78.6403	0.00012559399999999998
rs12718437	-79.6957	-78.6125	-79.6957	-78.6125	0.00012916899999990003
rs12718438	-81.0554	-79.8527	-81.0554	-79.8527	3.88088e-05
rs12724056	-78.952	-77.9963	-78.952	-77.9963	0.00023783099999999998
rs12724133	-78.2108	-77.658	-78.2108	-77.658	0.0003337400000000001
rs12724536	-80.1664	-79.1903	-80.1664	-79.1903	7.248499999989999e-05
rs12724603	0.0	-80.5067	0.0	-80.5067	1.93173e-05
rs12724780	-79.9595	-78.9468	-79.9595	-78.9468	9.232699999989997e-05
rs12725886	-78.2268	-77.6584	-78.2268	-77.6584	0.00033359000000000015
rs12726518	-83.3737	-81.4275	-83.3737	-81.4275	7.811420000000003e-06
rs12727364	-80.0108	-79.1088	-80.0108	-79.1088	7.870599999999997e-05
rs12729077	-78.2032	-77.6579	-78.2032	-77.6579	0.0003337899999999998
rs12729247	-80.0663	-79.2282	-80.0663	-79.2282	6.937999999999999e-05
rs12731600	-80.1542	-79.1483	-80.1542	-79.1483	7.556500000000001e-05
rs12731986	-77.203	-76.1735	-77.203	-76.1735	0.0016613499999999
rs12734738	-83.0475	-81.2527	-83.0475	-81.2527	9.622540000000001e-06
rs12735281	-79.0005	-78.0623	-79.0005	-78.0623	0.00022266299999989993
rs12736962	-79.9837	-79.1533	-79.9837	-79.1533	7.477899999999997e-05
rs12737087	-79.5369	-78.45	-79.5369	-78.45	0.00015182399999989998
rs12737220	-83.2918	-81.3887	-83.2918	-81.3887	8.110319999999999e-06
rs12742409	-79.7485	-78.6917	-79.7485	-78.6917	0.00011926999999999999
rs12742692	-77.9786	-77.4413	-77.9786	-77.4413	0.0004144699999999999
rs12743343	-83.3837	-81.4302	-83.3837	-81.4302	7.79031e-06
rs12744582	-77.2597	-76.1737	-77.2597	-76.1737	0.0016610800000000005
rs12745861	-78.952	-77.9963	-78.952	-77.9963	0.00023783099999999998
rs12746555	-83.3587	-81.4197	-83.3587	-81.4197	7.870019999999999e-06
rs12747728	-79.4864	-78.3858	-79.4864	-78.3858	0.000161901
rs12748358	-80.2282	-79.2149	-80.2282	-79.2149	7.0718e-05
rs12749479	-80.1215	-79.1133	-80.1215	-79.1133	7.789600000000001e-05
rs12752404	-80.2546	-79.2408	-80.2546	-79.2408	6.892500000000001e-05
rs12752778	-79.1292	-78.2398	-79.1292	-78.2398	0.00018648499999999996
rs12754690	-79.7863	-78.6727	-79.7863	-78.6727	0.000121529
rs12755125	-78.5052	-77.7356	-78.5052	-77.7356	0.00030874399999989994
rs12757636	-83.0992	-81.2881	-83.0992	-81.2881	8.98e-06
rs12759031	-79.4071	-78.3152	-79.4071	-78.3152	0.00017368000000000006
rs12759558	-80.2458	-79.2613	-80.2458	-79.2613	6.756499999989999e-05
rs12760667	-78.9664	-78.0242	-78.9664	-78.0242	0.00023129399999999994
rs1316718	-79.7027	-78.639	-79.7027	-78.639	0.00012577200000000001
rs1329981	-81.1466	-80.0984	-81.1466	-80.0984	2.91916e-05
rs1329982	-81.4101	-80.2853	-81.4101	-80.2853	2.4172099999999992e-05
rs1329984	-81.4305	-80.2975	-81.4305	-80.2975	2.3878600000000012e-05
rs1329986	-83.0338	-81.2647	-83.0338	-81.2647	9.13832e-06
rs1329988	-82.9492	-81.2253	-82.9492	-81.2253	9.475799999999998e-06
rs1329989	-82.9409	-81.221	-82.9409	-81.221	9.5164e-06
rs1329990	-82.983	-81.2432	-82.983	-81.2432	9.307540000000001e-06
rs1329992	-83.0169	-81.2602	-83.0169	-81.2602	9.19042e-06
rs1338645	-77.1632	-76.0774	-77.1632	-76.0774	0.0018322300000000002
rs1338646	-81.1306	-79.9116	-81.1306	-79.9116	3.6588900000000005e-05
rs1338647	-79.7351	-78.669	-79.7351	-78.669	0.00012207300000000005
rs1338648	-79.7351	-78.669	-79.7351	-78.669	0.00012207300000000005
rs1338649	-79.7351	-78.669	-79.7351	-78.669	0.00012207300000000005
rs1338650	-79.6938	-78.6125	-79.6938	-78.6125	0.000129179
rs1338651	-77.2592	-76.1737	-77.2592	-76.1737	0.0016610899999999003
rs1338653	-79.7491	-78.6917	-79.7491	-78.6917	0.00011926599999989996
rs1338654	-77.2597	-76.1737	-77.2597	-76.1737	0.0016610800000000005
rs1338656	-79.6962	-78.6388	-79.6962	-78.6388	0.00012580899999989998
rs1358041	-79.9885	-79.1814	-79.9885	-79.1814	7.270200000000001e-05
rs1358042	-79.9654	-79.1603	-79.9654	-79.1603	7.425199999999997e-05
rs1360241	-81.3594	-80.2486	-81.3594	-80.2486	2.507290000000001e-05
rs1360242	-81.3618	-80.2492	-81.3618	-80.2492	2.5059200000000006e-05
rs1360243	-81.582	-80.2947	-81.582	-80.2947	2.41726e-05
rs1360244	-82.9382	-81.2203	-82.9382	-81.2203	9.522e-06
rs1361244	-79.7246	-78.6686	-79.7246	-78.6686	0.000122128
rs1373914	-78.4901	-78.1847	-78.4901	-78.1847	0.0001967889999999001
rs137948505	-80.2282	-79.2149	-80.2282	-79.2149	7.0718e-05
rs1392582	-82.1684	-80.7439	-82.1684	-80.7439	1.5606400000000004e-05
rs1392583	-81.2099	-79.9805	-81.2099	-79.9805	3.41106e-05
rs1393012	-83.438	-81.4551	-83.438	-81.4551	7.6043899999999955e-06
rs139705609	-78.3549	-77.671	-78.3549	-77.671	0.00032936999999999984
rs140220780	0.0	-81.049	0.0	-81.049	1.12313e-05
rs1405051	-80.1124	-79.1991	-80.1124	-79.1991	7.193299999989997e-05
rs1405052	-80.0914	-79.2304	-80.0914	-79.2304	6.922499999989997e-05
rs1405055	-80.2274	-79.3578	-80.2274	-79.3578	6.09499999999e-05
rs1405056	-80.8945	-79.8321	-80.8945	-79.8321	3.79403e-05
rs1411281	-82.9353	-81.2189	-82.9353	-81.2189	9.5351e-06
rs1411282	-80.8682	-79.6947	-80.8682	-79.6947	4.3748e-05
rs141479426	0.0	-80.9034	0.0	-80.9034	1.29883e-05
rs1416266	-79.7045	-78.6128	-79.7045	-78.6128	0.00012909199999989996
rs1416268	-77.2151	-76.1295	-77.2151	-76.1295	0.0017369399999998996
rs1416269	-77.2152	-76.1295	-77.2152	-76.1295	0.0017369399999999
rs1416274	-79.6989	-78.6389	-79.6989	-78.6389	0.00012579400000000004
rs143980025	0.0	-80.7877	0.0	-80.7877	1.4581e-05
rs1460939	-78.6217	-78.2506	-78.6217	-78.2506	0.00018425099999999997
rs1460940	-80.1669	-79.1757	-80.1669	-79.1757	7.3061e-05
rs1464952	-80.0733	-79.1606	-80.0733	-79.1606	7.474399999999999e-05
rs147274468	0.0	-81.0268	0.0	-81.0268	1.14797e-05
rs1475061	-76.7039	-75.6205	-76.7039	-75.6205	0.0028837700000000008
rs1475062	-76.7033	-75.6205	-76.7033	-75.6205	0.0028837900000000007
rs1475063	-76.7033	-75.6205	-76.7033	-75.6205	0.0028837900000000007
rs1475064	-77.1243	-76.0806	-77.1243	-76.0806	0.0018247999999999997
rs1475065	-81.1095	-79.8992	-81.1095	-79.8992	3.69802e-05
rs1500429	-80.8923	-79.7032	-80.8923	-79.7032	4.498929999999999e-05
rs1500430	-82.1506	-80.7316	-82.1506	-80.7316	1.57971e-05
rs1501482	-81.5332	-80.259	-81.5332	-80.259	2.5039200000000016e-05
rs1501483	-83.5763	-81.5004	-83.5763	-81.5004	7.28531e-06
rs1501485	-81.635	-80.3451	-81.635	-80.3451	2.2991900000000006e-05
rs1501489	-83.3824	-81.4294	-83.3824	-81.4294	7.79593e-06
rs1525978	-79.8702	-79.018	-79.8702	-79.018	8.61399999999e-05
rs1525979	-79.7789	-78.9897	-79.7789	-78.9897	8.867999999989998e-05
rs1525980	-76.051	-75.1205	-76.051	-75.1205	0.004218400000000001
rs1525986	-80.0691	-79.2284	-80.0691	-79.2284	6.93589999999e-05
rs1525987	-79.9946	-79.1819	-79.9946	-79.1819	7.26629999999e-05
rs1525988	-79.9715	-79.1608	-79.9715	-79.1608	7.42119999999e-05
rs1525989	-79.9827	-79.1808	-79.9827	-79.1808	7.274000000000001e-05
rs1525991	-79.8994	-79.1118	-79.8994	-79.1118	7.793899999989997e-05
rs1525994	-80.1443	-79.2695	-80.1443	-79.2695	6.6575e-05
rs1525996	-80.2095	-79.2449	-80.2095	-79.2449	6.8639e-05
rs1538375	-79.7045	-78.6128	-79.7045	-78.6128	0.00012909199999989996
rs1538376	-79.7045	-78.6128	-79.7045	-78.6128	0.00012909199999989996
rs1546271	-77.0378	-75.9964	-77.0378	-75.9964	0.0019821500000000002
rs1556193	-82.8184	-81.155	-82.8184	-81.155	1.03547e-05
rs1572668	-79.3936	-78.2945	-79.3936	-78.2945	0.00017733800000000003
rs1572669	-81.0835	-79.8772	-81.0835	-79.8772	3.78624e-05
rs1576426	-81.1466	-80.0984	-81.1466	-80.0984	2.91916e-05
rs1576427	-81.1438	-80.0978	-81.1438	-80.0978	2.9208700000000004e-05
rs1576428	-81.1466	-80.0984	-81.1466	-80.0984	2.919130000000002e-05
rs1576429	-81.0461	-80.2332	-81.0461	-80.2332	2.5404000000000003e-05
rs1576430	-81.0248	-80.2174	-81.0248	-80.2174	2.5810100000000006e-05
rs1576431	-81.4353	-80.3216	-81.4353	-80.3216	2.3309800000000005e-05
rs1576436	-81.1588	-79.9621	-81.1588	-79.9621	3.346910000000001e-05
rs1576437	-81.2652	-80.0666	-81.2652	-80.0666	3.0171999999999975e-05
rs1578022	-76.955	-75.8647	-76.955	-75.8647	0.0022652899999999997
rs1599337	-79.0454	-78.5436	-79.0454	-78.5436	0.00013743899999989998
rs1599339	-78.9078	-78.4332	-78.9078	-78.4332	0.000153487
rs1604135	-82.7933	-81.1483	-82.7933	-81.1483	1.0201599999999999e-05
rs1604136	-82.8009	-81.1521	-82.8009	-81.1521	1.0162999999999999e-05
rs1604137	-82.7693	-81.1338	-82.7693	-81.1338	1.0519299999999998e-05
rs1604348	-81.199	-79.9758	-81.199	-79.9758	3.3155600000000005e-05
rs1604349	-83.2723	-81.3844	-83.2723	-81.3844	8.120419999999999e-06
rs1604350	-76.5898	-75.5189	-76.5898	-75.5189	0.00321401
rs1604352	-81.2471	-80.0482	-81.2471	-80.0482	3.072900000000001e-05
rs1608923	-76.5107	-75.779	-76.5107	-75.779	0.0021836899999999005
rs1664410	-78.7946	-78.421	-78.7946	-78.421	0.00015538199999999992
rs1697229	-82.0767	-80.6681	-82.0767	-80.6681	1.6592200000000007e-05
rs17094009	0.0	-80.514	0.0	-80.514	1.91718e-05
rs17503369	-81.7673	-80.4932	-81.7673	-80.4932	1.959379999999999e-05
rs17512695	0.0	-80.9579	0.0	-80.9579	1.23064e-05
rs17570390	-80.7699	-80.1062	-80.7699	-80.1062	2.88233e-05
rs17573281	0.0	-80.904	0.0	-80.904	1.29861e-05
rs1805215	-81.0502	-79.8522	-81.0502	-79.8522	3.8849999999999996e-05
rs1830091	-79.858	-79.018	-79.858	-79.018	8.560499999999999e-05
rs1846727	-81.1834	-79.9575	-81.1834	-79.9575	3.4910899999899994e-05
rs1846939	-83.2518	-81.3729	-83.2518	-81.3729	8.387780000000002e-06
rs1852232	-78.5147	-77.5681	-78.5147	-77.5681	0.0003648769999999999
rs1852233	-78.2653	-77.5544	-78.2653	-77.5544	0.00037035
rs1854643	-80.8416	-79.6721	-80.8416	-79.6721	4.474680000000001e-05
rs1854644	-80.7553	-79.5857	-80.7553	-79.5857	4.875819999999998e-05
rs1856410	-77.2154	-76.1295	-77.2154	-76.1295	0.0017369399999999998
rs1885246	-76.9893	-75.9056	-76.9893	-75.9056	0.0021644699999998993
rs1885247	-76.9391	-75.8559	-76.9391	-75.8559	0.00227588
rs1885248	-81.0259	-79.8265	-81.0259	-79.8265	3.9859599999899996e-05
rs1885249	-77.2149	-76.1295	-77.2149	-76.1295	0.0017369599999998999
rs1885250	-79.7374	-78.6404	-79.7374	-78.6404	0.000125634
rs1885251	-79.7091	-78.613	-79.7091	-78.613	0.00012910699999989998
rs1917881	-79.7538	-78.9692	-79.7538	-78.9692	9.0508e-05
rs1917882	-79.1392	-78.2036	-79.1392	-78.2036	0.00019333099999999998
rs1917883	-76.2856	-75.6177	-76.2856	-75.6177	0.0025658999999999994
rs1923201	-76.6528	-75.5699	-76.6528	-75.5699	0.003034770000000001
rs1923202	-76.7035	-75.6205	-76.7035	-75.6205	0.0028837900000000007
rs1923204	-79.503	-78.4188	-79.503	-78.4188	0.00015662599999999993
rs1923206	-77.3204	-76.2448	-77.3204	-76.2448	0.0015368499999999998
rs1923207	-76.9902	-75.9117	-76.9902	-75.9117	0.0021494599999999997
rs1923211	-77.2635	-76.1961	-77.2635	-76.1961	0.00161423
rs1923212	-77.2635	-76.1961	-77.2635	-76.1961	0.00161423
rs1923214	-77.268	-76.1961	-77.268	-76.1961	0.0016141999999998995
rs1923216	-77.1398	-76.0615	-77.1398	-76.0615	0.00185453
rs1923217	-79.5351	-78.45	-79.5351	-78.45	0.00015183199999999997
rs1923218	-77.3619	-76.2888	-77.3619	-76.2888	0.0014699999999999995
rs1923219	-77.2755	-76.1962	-77.2755	-76.1962	0.0016141800000000002
rs1923222	-77.2765	-76.1962	-77.2765	-76.1962	0.0016141799999998996
rs1923223	-76.9886	-75.9056	-76.9886	-75.9056	0.00216449
rs1923224	-76.987	-75.9056	-76.987	-75.9056	0.0021644999999999998
rs1923225	-79.4269	-78.3423	-79.4269	-78.3423	0.00016909099999990005
rs1923226	-79.4511	-78.3735	-79.4511	-78.3735	0.000163901
rs1923227	-83.6819	-81.5466	-83.6819	-81.5466	6.9640100000000004e-06
rs1923228	-77.2596	-76.1737	-77.2596	-76.1737	0.0016610799999999997
rs1923229	-83.5652	-81.501	-83.5652	-81.501	7.2768500000000005e-06
rs1923230	-77.2154	-76.1295	-77.2154	-76.1295	0.0017369399999999998
rs1923231	-77.2154	-76.1295	-77.2154	-76.1295	0.0017369399999999998
rs1923232	-83.5671	-81.5016	-83.5671	-81.5016	7.27766e-06
rs1923233	-77.2154	-76.1295	-77.2154	-76.1295	0.0017369399999999998
rs1923234	-77.2154	-76.1295	-77.2154	-76.1295	0.0017369399999999998
rs1923236	-77.2154	-76.1295	-77.2154	-76.1295	0.0017369399999999998
rs1923237	-83.5573	-81.4962	-83.5573	-81.4962	7.316159999999999e-06
rs1923238	-77.2595	-76.1737	-77.2595	-76.1737	0.0016610900000000005
rs1923240	-79.4408	-78.3589	-79.4408	-78.3589	0.000166278
rs1923242	-82.9676	-81.2255	-82.9676	-81.2255	1.002240000000001e-05
rs1923243	-79.7105	-78.6131	-79.7105	-78.6131	0.00012909899999989996
rs1923244	-81.0549	-79.8526	-81.0549	-79.8526	3.88125e-05
rs1949888	-78.244	-77.4943	-78.244	-77.4943	0.00039298
rs1951361	-76.9886	-75.9056	-76.9886	-75.9056	0.002164470000000001
rs1952643	-81.1696	-80.1151	-81.1696	-80.1151	2.8709299999999993e-05
rs1952644	-81.4158	-80.2934	-81.4158	-80.2934	2.397599999999999e-05
rs1952645	-81.2759	-80.0828	-81.2759	-80.0828	2.9690099999999982e-05
rs1952646	-81.3773	-80.2611	-81.3773	-80.2611	2.4760899999999982e-05
rs1952647	-81.337	-80.2337	-81.337	-80.2337	2.5449599999999994e-05
rs1984201	-77.2162	-76.1295	-77.2162	-76.1295	0.0017369299999999998
rs1993709	-80.0206	-79.1249	-80.0206	-79.1249	7.686800000000001e-05
rs2008280	-77.2635	-76.1961	-77.2635	-76.1961	0.00161423
rs2025080	-76.9949	-75.9117	-76.9949	-75.9117	0.0021494599999999
rs2088764	-83.4384	-81.4554	-83.4384	-81.4554	7.602819999999999e-06
rs2095794	-79.4922	-78.389	-79.4922	-78.389	0.00016136
rs2133001	-80.3348	-79.264	-80.3348	-79.264	6.6972e-05
rs2134094	-81.2302	-80.0456	-81.2302	-80.0456	3.0810499999999986e-05
rs2145784	-76.9889	-75.9056	-76.9889	-75.9056	0.00216447
rs2173735	-79.7206	-78.6623	-79.7206	-78.6623	0.00012281599999999998
rs2173894	-82.9334	-81.2174	-82.9334	-81.2174	9.5499e-06
rs2180945	-79.4437	-78.359	-79.4437	-78.359	0.00016626399999999995
rs2180946	-77.3166	-76.2447	-77.3166	-76.2447	0.0015368599999999997
rs2208564	-82.7716	-81.1303	-82.7716	-81.1303	1.0804899999999995e-05
rs2208565	-77.2674	-76.1961	-77.2674	-76.1961	0.00161421
rs2208566	-76.9888	-75.9056	-76.9888	-75.9056	0.00216449
rs2224494	-79.4731	-78.3904	-79.4731	-78.3904	0.000161141
rs2257886	-80.8561	-79.8233	-80.8561	-79.8233	3.82782e-05
rs2259126	-77.9834	-77.2711	-77.9834	-77.2711	0.0004912699999999998
rs2340398	-77.2707	-76.1962	-77.2707	-76.1962	0.0016141800000000002
rs2340399	-77.2697	-76.1962	-77.2697	-76.1962	0.0016141899999999997
rs2340400	-77.0926	-76.0167	-77.0926	-76.0167	0.0019403400000000005
rs2340401	-76.9889	-75.9056	-76.9889	-75.9056	0.00216447
rs2340402	-79.4448	-78.359	-79.4448	-78.359	0.00016625799999999997
rs2340403	-77.1336	-76.0538	-77.1336	-76.0538	0.0018636800000000004
rs2340404	-80.9959	-79.8233	-80.9959	-79.8233	4.0073199999900004e-05
rs2341260	-82.8828	-81.1909	-82.8828	-81.1909	9.8056e-06
rs2341392	-79.7526	-78.6957	-79.7526	-78.6957	0.00011879400000000003
rs2422320	-76.643	-75.8893	-76.643	-75.8893	0.0019556599999999997
rs2422321	-76.5679	-75.8171	-76.5679	-75.8171	0.0021018999999999994
rs2422322	-76.7033	-75.8895	-76.7033	-75.8895	0.0019552999999998995
rs2492971	-78.5654	-78.209	-78.5654	-78.209	0.00019206499999999994
rs2590942	-78.5426	-78.1874	-78.5426	-78.1874	0.00019625899999999995
rs2590943	-78.581	-78.2101	-78.581	-78.2101	0.0001918540000000001
rs2613500	-80.01	-79.0733	-80.01	-79.0733	8.093900000000003e-05
rs2613503	-79.9832	-79.0904	-79.9832	-79.0904	7.957e-05
rs2613504	-80.084	-79.1539	-80.084	-79.1539	7.467299999999998e-05
rs2613505	-79.9005	-79.0094	-79.9005	-79.0094	8.6282e-05
rs2613507	-80.0655	-79.1374	-80.0655	-79.1374	7.591399999999998e-05
rs2613508	-79.8478	-78.9455	-79.8478	-78.9455	9.197599999999996e-05
rs2692856	-80.9328	-79.8807	-80.9328	-79.8807	3.6144100000000005e-05
rs2692858	-80.8153	-79.7917	-80.8153	-79.7917	3.9505999999899993e-05
rs2764508	-80.0251	-78.8596	-80.0251	-78.8596	0.00010019899999999998
rs2764511	-80.7525	-79.7766	-80.7525	-79.7766	4.010759999999999e-05
rs2797104	-78.5726	-78.2279	-78.5726	-78.2279	0.00018847399999990003
rs2815747	-80.2106	-79.243	-80.2106	-79.243	6.830800000000002e-05
rs2815748	-80.2883	-79.2963	-80.2883	-79.2963	6.476600000000001e-05
rs2815749	-80.1747	-79.1844	-80.1747	-79.1844	7.243499999990002e-05
rs2815766	-78.5549	-78.2085	-78.5549	-78.2085	0.00019216699999999992
rs2815775	-78.7922	-78.4434	-78.7922	-78.4434	0.00015194200000000007
rs28393357	0.0	-80.9034	0.0	-80.9034	1.29883e-05
rs2841186	-80.0713	-78.9039	-80.0713	-78.9039	9.586000000000002e-05
rs2841187	-80.0439	-78.8776	-80.0439	-78.8776	9.8412e-05
rs2841192	-79.818	-78.9749	-79.818	-78.9749	8.991100000000003e-05
rs28585577	-80.6056	-79.4532	-80.6056	-79.4532	5.5815999999999996e-05
rs28589838	-78.2017	-77.6375	-78.2017	-77.6375	0.00034064999999999985
rs28685835	-82.7746	-81.1328	-82.7746	-81.1328	1.07982e-05
rs2879989	-83.2855	-81.3909	-83.2855	-81.3909	8.055840000000001e-06
rs28826052	0.0	-80.9285	0.0	-80.9285	1.26657e-05
rs2901713	-79.8642	-78.9713	-79.8642	-78.9713	9.018099999999997e-05
rs34193223	-78.2337	-77.6877	-78.2337	-77.6877	0.00032401
rs34219974	-78.2264	-77.6875	-78.2264	-77.6875	0.0003240700000000001
rs34336802	0.0	-80.8524	0.0	-80.8524	1.36746e-05
rs34411050	-83.4346	-81.454	-83.4346	-81.454	7.6134600000000015e-06
rs34459928	-78.2017	-77.6375	-78.2017	-77.6375	0.00034064999999999985
rs34475691	-83.4335	-81.4534	-83.4335	-81.4534	7.61766e-06
rs34477433	-78.8195	-77.9168	-78.8195	-77.9168	0.00025753299999990004
rs34535929	-78.648	-77.9481	-78.648	-77.9481	0.0002496979999999999
rs34547319	-77.2154	-76.1295	-77.2154	-76.1295	0.0017369399999999998
rs34548060	-77.9569	-77.3426	-77.9569	-77.3426	0.00045740000000000017
rs34631243	-78.555	-77.7626	-78.555	-77.7626	0.0003005189999999001
rs34719239	-78.1251	-77.5291	-78.1251	-77.5291	0.00037961000000000006
rs34843145	0.0	-80.6006	0.0	-80.6006	1.75901e-05
rs34868208	-78.1559	-77.5592	-78.1559	-77.5592	0.00036835999999999987
rs34895167	0.0	-80.7534	0.0	-80.7534	1.50928e-05
rs34956095	-78.1591	-77.5593	-78.1591	-77.5593	0.00036833000000000005
rs35053768	0.0	-80.7679	0.0	-80.7679	1.49041e-05
rs35079701	-83.5781	-81.5016	-83.5781	-81.5016	7.277140000000002e-06
rs35105379	-83.449	-81.4596	-83.449	-81.4596	7.570639999999999e-06
rs35133930	-78.0655	-77.4984	-78.0655	-77.4984	0.0003914700000000001
rs35205560	-80.2257	-79.2148	-80.2257	-79.2148	7.073299999999999e-05
rs35209284	-77.9569	-77.3426	-77.9569	-77.3426	0.00045740000000000017
rs35286654	-78.1591	-77.5593	-78.1591	-77.5593	0.00036833000000000005
rs35290681	0.0	-80.2699	0.0	-80.2699	2.44796e-05
rs35312548	-78.6183	-77.9161	-78.6183	-77.9161	0.0002578
rs35446706	-77.9963	-77.4674	-77.9963	-77.4674	0.0004037999999999
rs35449387	-78.5295	-77.765	-78.5295	-77.765	0.0002997790000000001
rs35489458	-77.9963	-77.4674	-77.9963	-77.4674	0.0004037999999999
rs35493511	-78.5295	-77.765	-78.5295	-77.765	0.0002997790000000001
rs35531383	-79.0387	-78.0935	-79.0387	-78.0935	0.00021582900000000006
rs35578487	-78.0538	-77.4379	-78.0538	-77.4379	0.00041583000000000006
rs35641559	-79.2513	-78.1623	-79.2513	-78.1623	0.00020235099999989996
rs35851404	-79.4702	-78.3903	-79.4702	-78.3903	0.000161151
rs35967561	-78.5295	-77.765	-78.5295	-77.765	0.0002997790000000001
rs35998080	-76.4912	-75.8169	-76.4912	-75.8169	0.0021024299999999
rs36048434	0.0	-80.6681	0.0	-80.6681	1.64415e-05
rs36051652	-78.1591	-77.5593	-78.1591	-77.5593	0.00036833000000000005
rs36053729	-78.1591	-77.5593	-78.1591	-77.5593	0.00036833000000000005
rs36118829	-77.9619	-77.4337	-77.9619	-77.4337	0.00041763
rs3845343	-79.545	-78.4568	-79.545	-78.4568	0.00015080300000000003
rs3964487	-77.1651	-76.0939	-77.1651	-76.0939	0.0018013500000000002
rs3998	-78.207	-77.658	-78.207	-77.658	0.00033376
rs4074990	-79.6849	-78.5692	-79.6849	-78.5692	0.00013442899999989997
rs4113049	-79.4872	-78.3858	-79.4872	-78.3858	0.000161895
rs4113050	-79.4872	-78.3858	-79.4872	-78.3858	0.000161895
rs4116074	-79.815	-79.0521	-79.815	-79.0521	8.27319999999e-05
rs4128551	-80.2963	-79.2838	-80.2963	-79.2838	6.604499999990002e-05
rs4128552	-80.2684	-79.2581	-80.2684	-79.2581	6.7754e-05
rs4129350	-80.2339	-79.1242	-80.2339	-79.1242	7.746599999999999e-05
rs4130885	-78.4728	-77.7832	-78.4728	-77.7832	0.0002944279999999999
rs4146851	-80.0064	-79.1829	-80.0064	-79.1829	7.258699999999999e-05
rs4233091	-79.0391	-78.1139	-79.0391	-78.1139	0.00021147099999999997
rs4233093	-79.8499	-78.9852	-79.8499	-78.9852	8.901800000000001e-05
rs4233096	-78.9342	-78.0332	-78.9342	-78.0332	0.000229252
rs4233100	-78.2734	-77.6036	-78.2734	-77.6036	0.00035234000000000003
rs4233101	-78.4808	-77.8091	-78.4808	-77.8091	0.0002869129999999
rs4233103	-78.4056	-77.7206	-78.4056	-77.7206	0.0003134259999999999
rs4261072	-80.0517	-78.921	-80.0517	-78.921	9.462700000000001e-05
rs4263954	-78.396	-77.7204	-78.396	-77.7204	0.00031348999999989986
rs4268306	-79.1354	-78.5288	-79.1354	-78.5288	0.00013986800000000002
rs4269731	-79.7648	-78.9211	-79.7648	-78.9211	9.492499999999999e-05
rs4271155	-79.7973	-78.9449	-79.7973	-78.9449	9.268300000000003e-05
rs4271157	-83.1033	-81.2992	-83.1033	-81.2992	8.828259999999999e-06
rs4272573	-79.844	-78.9723	-79.844	-78.9723	9.016699999999999e-05
rs4272574	-80.2582	-79.127	-80.2582	-79.127	7.705400000000001e-05
rs4274014	-80.7403	-79.5645	-80.7403	-79.5645	4.988219999989999e-05
rs4282756	-81.2099	-79.9805	-81.2099	-79.9805	3.41106e-05
rs4285657	-81.1564	-79.9343	-81.1564	-79.9343	3.574289999999999e-05
rs4287126	-79.488	-78.3858	-79.488	-78.3858	0.000161891
rs4288548	-80.4659	-79.33	-80.4659	-79.33	6.310399999989998e-05
rs4292907	-80.3235	-79.307	-80.3235	-79.307	6.453999999989998e-05
rs4294371	-77.9976	-77.4674	-77.9976	-77.4674	0.00040376999999989995
rs4295841	-78.423	-77.7469	-78.423	-77.7469	0.00030530999999989997
rs4297242	-78.4566	-77.7797	-78.4566	-77.7797	0.00029546299999999993
rs4298682	-78.9839	-78.0817	-78.9839	-78.0817	0.00021840999999999994
rs4306085	-80.6345	-79.5602	-80.6345	-79.5602	5.0178999999999995e-05
rs4307522	-80.2963	-79.2838	-80.2963	-79.2838	6.604499999990002e-05
rs4308929	-77.9619	-77.4337	-77.9619	-77.4337	0.00041763
rs4310400	-80.2986	-79.284	-80.2986	-79.284	6.603099999990001e-05
rs4328030	-78.9583	-78.0186	-78.9583	-78.0186	0.00023260799999999993
rs4330880	-80.0314	-79.1157	-80.0314	-79.1157	7.814800000000002e-05
rs4341323	-78.207	-77.658	-78.207	-77.658	0.00033376
rs4344272	-79.0387	-78.0935	-79.0387	-78.0935	0.00021582900000000006
rs4344273	-78.9861	-78.0818	-78.9861	-78.0818	0.0002183979999999
rs4350155	0.0	-80.985	0.0	-80.985	1.1971e-05
rs4353039	-81.2102	-79.9806	-81.2102	-79.9806	3.41038e-05
rs4353041	-78.1696	-77.6246	-78.1696	-77.6246	0.00034504999999999996
rs4354497	-79.6976	-78.6388	-79.6976	-78.6388	0.000125802
rs4355999	-78.3926	-77.7204	-78.3926	-77.7204	0.0003135119999999
rs4358996	-80.2986	-79.284	-80.2986	-79.284	6.603099999990001e-05
rs4361942	-79.7875	-78.6727	-79.7875	-78.6727	0.00012153700000000001
rs4361946	-81.7953	-80.4467	-81.7953	-80.4467	2.067059999999999e-05
rs4361947	-83.0947	-81.2937	-83.0947	-81.2937	8.877520000000004e-06
rs4366276	-80.7071	-79.5862	-80.7071	-79.5862	4.883900000000001e-05
rs4367755	-82.9624	-81.2327	-82.9624	-81.2327	9.430099999999998e-06
rs4369180	-78.1692	-77.6246	-78.1692	-77.6246	0.0003450599999999999
rs4369181	-79.5152	-78.414	-79.5152	-78.414	0.00015736199999990007
rs4382664	-83.0584	-81.2799	-83.0584	-81.2799	8.99766e-06
rs4384177	-81.795	-80.4467	-81.795	-80.4467	2.067039999999999e-05
rs4391625	-78.2713	-77.7207	-78.2713	-77.7207	0.00031346999999999994
rs4396074	-83.0343	-81.268	-83.0343	-81.268	9.10428e-06
rs4406595	-79.7312	-78.6401	-79.7312	-78.6401	0.000125627
rs4409593	-79.0559	-78.1238	-79.0559	-78.1238	0.00020938900000000004
rs4425940	-78.4359	-77.7503	-78.4359	-77.7503	0.00030427100000000006
rs4427361	-78.1962	-77.6252	-78.1962	-77.6252	0.00034485000000000006
rs4428835	-78.2945	-77.7213	-78.2945	-77.7213	0.00031328
rs4430278	-83.0592	-81.2792	-83.0592	-81.2792	9.220460000000002e-06
rs4433341	-80.6105	-79.5369	-80.6105	-79.5369	5.13459999999e-05
rs4452995	-78.2448	-77.6879	-78.2448	-77.6879	0.0003239199999999999
rs4454487	-78.2032	-77.6579	-78.2032	-77.6579	0.0003337899999999998
rs4454488	-78.1272	-77.5944	-78.1272	-77.5944	0.00035567999999989997
rs4456055	-79.0663	-78.1241	-79.0663	-78.1241	0.00020933399999999993
rs4465150	-78.2264	-77.6875	-78.2264	-77.6875	0.0003240700000000001
rs4469676	-78.3993	-77.7205	-78.3993	-77.7205	0.00031347199999999997
rs4475699	-80.3881	-79.2618	-80.3881	-79.2618	6.7542e-05
rs4477222	-80.1137	-79.0976	-80.1137	-79.0976	7.946499999989998e-05
rs4483359	-77.9619	-77.4337	-77.9619	-77.4337	0.00041763
rs4491023	-78.6179	-77.7903	-78.6179	-77.7903	0.0002923050000000001
rs4492565	-78.3801	-77.8126	-78.3801	-77.8126	0.0002859700000000002
rs4495635	-80.4402	-79.4156	-80.4402	-79.4156	5.79389999999e-05
rs4498756	-80.3008	-79.2842	-80.3008	-79.2842	6.60159999999e-05
rs4503303	-81.993	-80.6135	-81.993	-80.6135	1.7536500000000007e-05
rs4503305	-78.0538	-77.4379	-78.0538	-77.4379	0.00041583000000000006
rs4512593	-80.2963	-79.2838	-80.2963	-79.2838	6.604499999990002e-05
rs4520373	-78.3056	-77.7215	-78.3056	-77.7215	0.0003132
rs4523481	-76.6455	-75.5599	-76.6455	-75.5599	0.0030797699999999
rs4526565	-79.7941	-78.9447	-79.7941	-78.9447	9.270699999999998e-05
rs4537504	-78.0435	-77.4979	-78.0435	-77.4979	0.00039164999999989993
rs4537505	-80.6921	-79.5191	-80.6921	-79.5191	5.4158000000000006e-05
rs4540593	-82.7972	-81.1501	-82.7972	-81.1501	1.0184199999999998e-05
rs4543746	-78.3755	-77.7489	-78.3755	-77.7489	0.0003047200000000001
rs4557913	-79.7246	-78.6686	-79.7246	-78.6686	0.000122128
rs4559446	-80.4665	-79.5411	-80.4665	-79.5411	5.131699999989998e-05
rs4562575	-80.3151	-79.2992	-80.3151	-79.2992	6.503899999989998e-05
rs4564089	-79.1051	-78.5001	-79.1051	-78.5001	0.00014392599999999995
rs4565655	-83.0958	-81.2936	-83.0958	-81.2936	8.88072e-06
rs4570373	-78.2751	-77.7208	-78.2751	-77.7208	0.0003134499999998999
rs4571921	-78.3235	-77.7647	-78.3235	-77.7647	0.0002999899999999
rs4571923	-78.1739	-77.1227	-78.1739	-77.1227	0.0005703099999998999
rs4571924	-82.7943	-81.1413	-82.7943	-81.1413	1.0494599999999998e-05
rs4578169	-78.2213	-77.6226	-78.2213	-77.6226	0.00034572999999989986
rs4579707	-79.8067	-78.9455	-79.8067	-78.9455	9.261499999990003e-05
rs4579710	-78.0362	-77.4978	-78.0362	-77.4978	0.00039171
rs4582739	-78.2573	-77.6882	-78.2573	-77.6882	0.00032380000000000017
rs4584349	-79.9228	-79.0924	-79.9228	-79.0924	8.009399999999998e-05
rs4590631	-78.4793	-77.5245	-78.4793	-77.5245	0.0003811409999998999
rs4592217	-78.6591	-77.7911	-78.6591	-77.7911	0.00029204900000000006
rs4592219	-78.0882	-77.4717	-78.0882	-77.4717	0.00040203999999990003
rs4593761	-78.2751	-77.7208	-78.2751	-77.7208	0.0003134499999998999
rs4593762	-78.3801	-77.8126	-78.3801	-77.8126	0.0002859700000000002
rs4593766	-76.6818	-75.5983	-76.6818	-75.5983	0.002952390000000001
rs4601539	-77.9846	-77.3733	-77.9846	-77.3733	0.00044358000000000006
rs4603080	-78.5116	-77.8415	-78.5116	-77.8415	0.00027774500000000003
rs4604650	-80.4672	-79.5101	-80.4672	-79.5101	5.284699999999999e-05
rs4606267	-83.0581	-81.2773	-83.0581	-81.2773	9.02334e-06
rs4607818	-78.2213	-77.6226	-78.2213	-77.6226	0.00034572999999989986
rs4614208	-80.43	-79.4335	-80.43	-79.4335	5.694899999990002e-05
rs4622012	-80.1578	-79.1387	-80.1578	-79.1387	7.627299999989998e-05
rs4622015	-78.3388	-77.7191	-78.3388	-77.7191	0.00031392999999989984
rs4623647	-80.2029	-79.1915	-80.2029	-79.1915	7.23889999999e-05
rs4633240	-78.1272	-77.5944	-78.1272	-77.5944	0.00035567999999989997
rs4633241	-78.2337	-77.6877	-78.2337	-77.6877	0.00032401
rs4634854	-80.7054	-79.5861	-80.7054	-79.5861	4.8849000000000006e-05
rs4636406	-79.732	-78.6401	-79.732	-78.6401	0.00012562299999989998
rs4638066	-83.1171	-81.3067	-83.1171	-81.3067	8.762059999999998e-06
rs4641264	-78.3339	-77.6779	-78.3339	-77.6779	0.0003271399999998999
rs4649955	-78.4011	-78.2	-78.4011	-78.2	0.00019379599999999988
rs4649967	-79.8209	-79.0526	-79.8209	-79.0526	8.269399999999999e-05
rs4649968	-79.0046	-78.0624	-79.0046	-78.0624	0.00022264099999999998
rs4649972	-78.91	-78.0056	-78.91	-78.0056	0.00023567100000000001
rs4649975	-80.4436	-79.4542	-80.4436	-79.4542	5.5802999999999994e-05
rs4649976	-78.5411	-77.7653	-78.5411	-77.7653	0.000299701
rs4649977	-80.2537	-79.2407	-80.2537	-79.2407	6.893200000000001e-05
rs4649978	-80.2537	-79.2407	-80.2537	-79.2407	6.893200000000001e-05
rs4649979	-80.3008	-79.2842	-80.3008	-79.2842	6.60159999999e-05
rs4649981	-79.8193	-78.9883	-79.8193	-78.9883	8.839699999990002e-05
rs4650152	-80.1142	-79.2739	-80.1142	-79.2739	6.627499999990001e-05
rs4650157	-79.0046	-78.0624	-79.0046	-78.0624	0.00022264099999999998
rs4650158	-78.9885	-78.0347	-78.9885	-78.0347	0.00022887499999989995
rs4650165	-79.0249	-78.0834	-79.0249	-78.0834	0.00021801700000000004
rs4650167	-79.0026	-78.0555	-79.0026	-78.0555	0.00022416600000000004
rs4650177	-80.2712	-79.2867	-80.2712	-79.2867	6.588899999999999e-05
rs4650178	-80.2712	-79.2867	-80.2712	-79.2867	6.588899999999999e-05
rs4650180	-80.2692	-79.2865	-80.2692	-79.2865	6.589999999989998e-05
rs4650181	-80.2692	-79.2865	-80.2692	-79.2865	6.589999999989998e-05
rs4650182	-80.2282	-79.2149	-80.2282	-79.2149	7.0718e-05
rs4650183	-78.5267	-77.8541	-78.5267	-77.8541	0.0002742909999999001
rs4650188	-78.4594	-77.7732	-78.4594	-77.7732	0.0002973819999999999
rs4650193	-78.3801	-77.8126	-78.3801	-77.8126	0.0002859700000000002
rs4650194	-78.3501	-77.7833	-78.3501	-77.7833	0.0002944499999999002
rs4650195	-78.0655	-77.4984	-78.0655	-77.4984	0.0003914700000000001
rs4650196	-78.3534	-77.7834	-78.3534	-77.7834	0.0002944200000000001
rs4650197	-78.1226	-77.502	-78.1226	-77.502	0.00039003
rs4650199	-80.7682	-79.5892	-80.7682	-79.5892	4.86672e-05
rs4650200	-79.8519	-79.0384	-79.8519	-79.0384	8.40999999999e-05
rs4650201	-79.9932	-78.866	-79.9932	-78.866	9.995599999999998e-05
rs4650205	-79.8063	-78.6844	-79.8063	-78.6844	0.00011982499999989998
rs4650206	-79.7163	-78.5997	-79.7163	-78.5997	0.00013040000000000003
rs4650219	-80.8187	-79.8461	-80.8187	-79.8461	3.751750000000001e-05
rs477278	-77.0887	-76.017	-77.0887	-76.017	0.0019411199999999004
rs483940	0.0	-80.8829	0.0	-80.8829	1.32572e-05
rs496819	-81.1197	-79.9018	-81.1197	-79.9018	3.701549999989999e-05
rs4998957	-79.7036	-78.6128	-79.7036	-78.6128	0.00012909599999999999
rs5015578	-77.2783	-76.1927	-77.2783	-76.1927	0.0016262899999998997
rs5015579	-77.2783	-76.1927	-77.2783	-76.1927	0.0016262899999998997
rs501899	-82.2575	-80.8058	-82.2575	-80.8058	1.46899e-05
rs505725	-82.0974	-80.6935	-82.0974	-80.6935	1.6397e-05
rs511175	-82.0722	-80.6754	-82.0722	-80.6754	1.669089999999999e-05
rs527068	-77.1256	-76.0523	-77.1256	-76.0523	0.0018720300000000002
rs528200	-81.2099	-79.9805	-81.2099	-79.9805	3.4109799999999997e-05
rs531924	-82.2558	-80.8053	-82.2558	-80.8053	1.4702900000000001e-05
rs536029	-81.2099	-79.9805	-81.2099	-79.9805	3.41106e-05
rs538159	-81.2096	-79.9805	-81.2096	-79.9805	3.41137e-05
rs557855	-80.8292	-79.646	-80.8292	-79.646	4.78037e-05
rs55834926	-78.3614	-77.6711	-78.3614	-77.6711	0.00032933999999989983
rs55859451	-78.4558	-77.7635	-78.4558	-77.7635	0.000300293
rs55954633	-80.2257	-79.2148	-80.2257	-79.2148	7.073299999999999e-05
rs55994666	-77.215	-76.1295	-77.215	-76.1295	0.0017369399999999998
rs56060088	-79.4323	-78.3552	-79.4323	-78.3552	0.00016684600000000006
rs56142491	0.0	-79.506	0.0	-79.506	5.25173e-05
rs56193390	-80.3066	-79.2895	-80.3066	-79.2895	6.56649999999e-05
rs56224832	-78.3582	-77.671	-78.3582	-77.671	0.00032935000000000017
rs564056	-81.1834	-79.9575	-81.1834	-79.9575	3.491179999999999e-05
rs564186	0.0	-80.9487	0.0	-80.9487	1.24134e-05
rs57442339	0.0	-80.5754	0.0	-80.5754	1.80301e-05
rs57578100	-80.0485	-78.9633	-80.0485	-78.9633	9.095699999990003e-05
rs57852356	-78.238	-77.6878	-78.238	-77.6878	0.00032397000000000003
rs580742	-83.5572	-81.4927	-83.5572	-81.4927	7.3411499999999975e-06
rs58391878	-80.8476	-79.8564	-80.8476	-79.8564	3.7045599999999996e-05
rs60273785	-78.2756	-77.7208	-78.2756	-77.7208	0.0003134399999999999
rs604654	-80.9317	-79.7392	-80.9317	-79.7392	4.3515099999899995e-05
rs614131	-81.2545	-80.0227	-81.2545	-80.0227	3.261769999999999e-05
rs61605983	-79.7776	-78.7184	-79.7776	-78.7184	0.00011612900000000003
rs61628231	-78.342	-77.7192	-78.342	-77.7192	0.0003138999999998998
rs61765511	-79.7312	-78.6688	-79.7312	-78.6688	0.00012209200000000002
rs61765512	-79.7312	-78.6688	-79.7312	-78.6688	0.00012209200000000002
rs61765513	-79.7299	-78.6688	-79.7299	-78.6688	0.00012209900000000002
rs61765515	-80.1316	-79.6543	-80.1316	-79.6543	4.5301000000000006e-05
rs61765555	-79.4875	-79.3694	-79.4875	-79.3694	6.0238e-05
rs61765597	-78.0279	-77.4055	-78.0279	-77.4055	0.0004295099999999999
rs61765598	-77.9971	-77.3753	-77.9971	-77.3753	0.0004426999999998999
rs61765636	0.0	-80.6661	0.0	-80.6661	1.64807e-05
rs61765637	-79.3474	-78.2559	-79.3474	-78.2559	0.00018429099999990004
rs61766375	-78.2713	-77.7207	-78.2713	-77.7207	0.00031346999999999994
rs61766376	-78.2601	-77.7204	-78.2601	-77.7204	0.00031357
rs61767168	-80.2969	-79.8169	-80.2969	-79.8169	3.8513e-05
rs61767506	-77.9619	-77.4337	-77.9619	-77.4337	0.00041763
rs61767607	-78.173	-77.6247	-78.173	-77.6247	0.00034504
rs61771778	-78.4777	-78.2982	-78.4777	-78.2982	0.00017567800000000008
rs61771874	0.0	-79.6586	0.0	-79.6586	4.50847e-05
rs61771892	0.0	-79.5	0.0	-79.5	5.28326e-05
rs61771896	0.0	-79.4121	0.0	-79.4121	5.76869e-05
rs61771920	0.0	-79.7947	0.0	-79.7947	3.93496e-05
rs61771934	0.0	-79.7341	0.0	-79.7341	4.1805e-05
rs61771935	0.0	-79.3619	0.0	-79.3619	6.06523e-05
rs61771936	-80.2265	-79.1115	-80.2265	-79.1115	7.791700000000002e-05
rs61772284	-78.5632	-77.6034	-78.5632	-77.6034	0.000352256
rs61772285	0.0	-80.6976	0.0	-80.6976	1.59696e-05
rs61772331	0.0	-79.8969	0.0	-79.8969	3.55549e-05
rs61772332	0.0	-80.6565	0.0	-80.6565	1.66245e-05
rs61772333	0.0	-79.7865	0.0	-79.7865	3.9706e-05
rs61773609	-80.2708	-79.2866	-80.2708	-79.2866	6.58939999999e-05
rs61774085	-81.7607	-80.4239	-81.7607	-80.4239	2.0993700000000002e-05
rs61774086	-79.1455	-78.2402	-79.1455	-78.2402	0.00018639000000000004
rs61774465	0.0	-78.9365	0.0	-78.9365	9.28068e-05
rs622421	-82.0725	-80.6754	-82.0725	-80.6754	1.66884e-05
rs628933	-80.8953	-79.7034	-80.8953	-79.7034	4.496470000000001e-05
rs6424496	-79.3698	-78.5193	-79.3698	-78.5193	0.00014148699999999998
rs6424507	-79.8554	-78.9195	-79.8554	-78.9195	9.49459999999e-05
rs6424508	-80.4315	-79.5547	-80.4315	-79.5547	5.0715000000000005e-05
rs6424510	-78.403	-77.7334	-78.403	-77.7334	0.000309461
rs6424511	-80.2788	-79.2639	-80.2788	-79.2639	6.735999999990002e-05
rs6424512	-78.403	-77.7334	-78.403	-77.7334	0.000309461
rs6424513	-80.2257	-79.2148	-80.2257	-79.2148	7.073299999999999e-05
rs6424514	-80.2257	-79.2148	-80.2257	-79.2148	7.073299999999999e-05
rs6424521	-79.1002	-78.4999	-79.1002	-78.4999	0.00014396699999989998
rs6424532	-79.9565	-78.8394	-79.9565	-78.8394	0.00010264299999989998
rs6424533	-79.9289	-78.813	-79.9289	-78.813	0.00010537699999999998
rs6424535	-80.2725	-79.1441	-80.2725	-79.1441	7.5752e-05
rs6424536	-79.906	-78.7911	-79.906	-78.7911	0.00010770999999999998
rs6424545	-76.6818	-75.5983	-76.6818	-75.5983	0.002952400000000001
rs6424546	-76.7035	-75.6205	-76.7035	-75.6205	0.0028837700000000008
rs6424547	-76.7036	-75.6205	-76.7036	-75.6205	0.00288379
rs6424548	-76.7029	-75.6205	-76.7029	-75.6205	0.0028837800000000007
rs6424554	-81.2712	-80.0676	-81.2712	-80.0676	3.014239999999999e-05
rs6424555	-81.3244	-80.1038	-81.3244	-80.1038	2.90798e-05
rs6424558	-83.0537	-81.2741	-83.0537	-81.2741	9.052680000000001e-06
rs647478	-81.0678	-79.8563	-81.0678	-79.8563	3.87639e-05
rs647959	-81.0675	-79.8562	-81.0675	-79.8562	3.87675999999e-05
rs662655	-75.0469	-75.3516	-75.0469	-75.3516	0.0033490999999999972
rs664487	-80.9221	-79.729	-80.9221	-79.729	4.383160000000001e-05
rs66553711	-83.0412	-81.2562	-83.0412	-81.2562	9.286660000000001e-06
rs6655995	-77.2702	-76.1962	-77.2702	-76.1962	0.0016141899999999
rs6656687	-78.6533	-77.7336	-78.6533	-77.7336	0.000309273
rs6657069	-79.9794	-79.1023	-79.9794	-79.1023	7.9262e-05
rs6657082	-80.1496	-79.202	-80.1496	-79.202	7.168099999989999e-05
rs6657272	-80.1906	-79.2859	-80.1906	-79.2859	6.596599999999998e-05
rs6657470	-80.5133	-79.5525	-80.5133	-79.5525	5.0694e-05
rs6657881	-78.1067	-77.5134	-78.1067	-77.5134	0.00038562999999999987
rs6657885	-78.141	-77.5436	-78.141	-77.5436	0.00037416999999999984
rs6658012	-78.0504	-77.4981	-78.0504	-77.4981	0.0003915899999999001
rs6659679	-79.0526	-78.1217	-79.0526	-78.1217	0.000209848
rs6662171	-78.4056	-77.7206	-78.4056	-77.7206	0.0003134259999999999
rs6662867	-82.9547	-81.2286	-82.9547	-81.2286	9.444600000000001e-06
rs6665094	-79.7122	-79.0135	-79.7122	-79.0135	8.598999999999998e-05
rs666532	-77.1519	-76.0625	-77.1519	-76.0625	0.0018538199999998998
rs6666312	-82.8039	-81.147	-82.8039	-81.147	1.0435400000000003e-05
rs6666765	-77.9976	-77.4674	-77.9976	-77.4674	0.00040376999999989995
rs6667006	-79.9432	-79.0771	-79.9432	-79.0771	8.125100000000001e-05
rs6667201	-80.1457	-79.2708	-80.1457	-79.2708	6.649e-05
rs6667503	-82.8065	-81.1481	-82.8065	-81.1481	1.0424299999999998e-05
rs6667756	-79.957	-79.094	-79.957	-79.094	7.993099999999999e-05
rs6668347	-81.4767	-80.3537	-81.4767	-80.3537	2.257319999999999e-05
rs6668412	-80.4873	-79.5338	-80.4873	-79.5338	5.121100000000001e-05
rs6668602	-77.3129	-76.2447	-77.3129	-76.2447	0.0015368799999999996
rs6669337	-81.5539	-80.2755	-81.5539	-80.2755	2.4637200000000002e-05
rs6669843	-79.4859	-78.3858	-79.4859	-78.3858	0.00016189999999999998
rs6669872	-80.2295	-79.3379	-80.2295	-79.3379	6.2173e-05
rs6670128	-78.2594	-77.3155	-78.2594	-77.3155	0.0004697099999999999
rs6671002	-77.3078	-76.2222	-77.3078	-76.2222	0.0015817400000000003
rs6671028	-77.9947	-77.446	-77.9947	-77.446	0.00041249000000000017
rs6671075	-82.878	-81.1907	-82.878	-81.1907	9.779700000000004e-06
rs6671130	-77.2598	-76.1737	-77.2598	-76.1737	0.0016610799999999997
rs6671203	-77.2596	-76.1737	-77.2596	-76.1737	0.0016610999999999002
rs6672225	-79.3909	-78.2945	-79.3909	-78.2945	0.00017735299999989998
rs6672279	-80.4835	-79.3436	-80.4835	-79.3436	6.211999999989999e-05
rs6672818	-79.3436	-78.2529	-79.3436	-78.2529	0.00018482099999989998
rs6673702	-77.2697	-76.1962	-77.2697	-76.1962	0.0016141899999999997
rs6673911	-77.2154	-76.1295	-77.2154	-76.1295	0.0017369399999999998
rs6673919	-77.2596	-76.1737	-77.2596	-76.1737	0.0016610999999999002
rs6674404	-78.0435	-77.4979	-78.0435	-77.4979	0.00039164999999989993
rs6675727	-82.641	-81.0676	-82.641	-81.0676	1.1055700000000003e-05
rs6675954	-79.8653	-78.7411	-79.8653	-78.7411	0.00011323499999989998
rs6676166	-78.9703	-78.335	-78.9703	-78.335	0.000169696
rs6676874	-80.7206	-79.5463	-80.7206	-79.5463	5.269999999989999e-05
rs6679116	-80.1124	-79.1991	-80.1124	-79.1991	7.193299999989997e-05
rs6679389	-79.4271	-78.3233	-79.4271	-78.3233	0.00017230400000000002
rs6679710	-79.0811	-78.2112	-79.0811	-78.2112	0.000191882
rs6681060	-80.6971	-79.6621	-80.6971	-79.6621	4.540799999999998e-05
rs6681595	-77.2691	-76.1961	-77.2691	-76.1961	0.0016142099999998994
rs6681999	-78.9312	-78.305	-78.9312	-78.305	0.000174868
rs66820357	-80.0569	-79.1734	-80.0569	-79.1734	7.385399999999999e-05
rs6682579	-80.2696	-79.1685	-80.2696	-79.1685	7.4151e-05
rs6682845	-78.9219	-77.9649	-78.9219	-77.9649	0.00024542199999990006
rs6683123	-82.2909	-80.8827	-82.2909	-80.8827	1.3465699999999999e-05
rs6683380	-78.073	-77.4985	-78.073	-77.4985	0.00039141
rs6684318	-78.5812	-77.6724	-78.5812	-77.6724	0.00032875099999999996
rs6684331	-78.0618	-77.4983	-78.0618	-77.4983	0.00039149999999989996
rs6684341	-79.4902	-78.396	-79.4902	-78.396	0.000160214
rs6684541	-79.8374	-78.7143	-79.8374	-78.7143	0.00011630199999999999
rs6684841	-80.3025	-79.1951	-80.3025	-79.1951	7.22029999999e-05
rs6684973	-75.8671	-74.835	-75.8671	-74.835	0.006139999999999998
rs6686255	-78.0088	-77.4676	-78.0088	-77.4676	0.00040368999999999995
rs6688940	-81.8345	-80.4793	-81.8345	-80.4793	2.0029500000000002e-05
rs6689032	-76.9946	-75.9117	-76.9946	-75.9117	0.0021494400000000007
rs6689226	-77.2888	-76.2171	-77.2888	-76.2171	0.0015786600000000004
rs6689491	-80.2943	-79.3626	-80.2943	-79.3626	6.11479999999e-05
rs6689493	-77.204	-76.1182	-77.204	-76.1182	0.0017555699999999997
rs6690119	-78.4326	-77.7502	-78.4326	-77.7502	0.0003042940000000001
rs6690611	-80.4927	-79.5319	-80.4927	-79.5319	5.173299999999999e-05
rs6692884	-80.557	-79.4053	-80.557	-79.4053	5.8527000000000004e-05
rs6693460	-81.5765	-80.4212	-81.5765	-80.4212	2.1549700000000008e-05
rs6694107	-80.7539	-79.5856	-80.7539	-79.5856	4.876339999999998e-05
rs6694433	-79.9829	-79.1025	-79.9829	-79.1025	7.923299999989999e-05
rs6694593	-79.8787	-79.1314	-79.8787	-79.1314	7.642899999999998e-05
rs6694634	-78.0218	-77.4762	-78.0218	-77.4762	0.0004002300000000001
rs6694836	-76.7081	-75.9209	-76.7081	-75.9209	0.0018948200000000002
rs6695200	-83.2594	-81.3789	-83.2594	-81.3789	8.15296e-06
rs6695455	-78.0693	-77.4985	-78.0693	-77.4985	0.0003914399999998999
rs6695460	-78.0693	-77.4985	-78.0693	-77.4985	0.0003914399999998999
rs6696623	-77.246	-76.1621	-77.246	-76.1621	0.0016797699999999004
rs6696689	-80.7931	-79.6911	-80.7931	-79.6911	4.4039600000000004e-05
rs6697023	-79.8653	-78.7411	-79.8653	-78.7411	0.00011323599999999998
rs6697098	-78.0435	-77.4979	-78.0435	-77.4979	0.00039164999999989993
rs6698500	-78.0763	-77.4986	-78.0763	-77.4986	0.0003913799999999
rs6698993	-81.1307	-79.9115	-81.1307	-79.9115	3.6584699999900005e-05
rs6699861	-78.339	-77.783	-78.339	-77.783	0.00029455999999989995
rs6700324	-77.2663	-76.1961	-77.2663	-76.1961	0.0016141999999998995
rs6700402	-82.9331	-81.2176	-82.9331	-81.2176	9.547700000000002e-06
rs6700560	-80.1485	-79.271	-80.1485	-79.271	6.647299999989998e-05
rs6700625	-78.0435	-77.4979	-78.0435	-77.4979	0.00039164999999989993
rs6701520	-81.1551	-79.9328	-81.1551	-79.9328	3.5804399999899995e-05
rs6701544	-77.2153	-76.1295	-77.2153	-76.1295	0.0017369399999999
rs6702039	-77.3213	-76.2448	-77.3213	-76.2448	0.0015368599999999997
rs67027234	0.0	-80.8357	0.0	-80.8357	1.39011e-05
rs6702943	-77.2661	-76.1961	-77.2661	-76.1961	0.0016142199999999995
rs6703116	-81.3839	-80.2626	-81.3839	-80.2626	2.4723899999999995e-05
rs6703341	-82.9936	-81.2473	-82.9936	-81.2473	9.27872e-06
rs6703953	-78.802	-78.1478	-78.802	-78.1478	0.0002045909999999
rs6704376	-77.2154	-76.1295	-77.2154	-76.1295	0.0017369399999999998
rs6704461	-77.2154	-76.1295	-77.2154	-76.1295	0.0017369399999999998
rs67133442	-76.747	-75.8896	-76.747	-75.8896	0.00195503
rs67347745	0.0	-80.4775	0.0	-80.4775	1.99106e-05
rs67437638	-78.3856	-77.7531	-78.3856	-77.7531	0.00030345200000000006
rs67682924	-83.1984	-81.3498	-83.1984	-81.3498	8.432080000000002e-06
rs67797316	-83.5669	-81.5036	-83.5669	-81.5036	7.264300000000005e-06
rs67805078	-83.4457	-81.4586	-83.4457	-81.4586	7.579309999999999e-06
rs68122083	-78.2601	-77.7204	-78.2601	-77.7204	0.00031357
rs686775	-76.6346	-75.5687	-76.6346	-75.5687	0.0030562600000000007
rs707444	-78.8968	-78.2933	-78.8968	-78.2933	0.0001765329999998999
rs71655410	-83.5133	-81.4577	-83.5133	-81.4577	7.595820000000001e-06
rs72678448	-83.3423	-81.4104	-83.3423	-81.4104	7.938679999999998e-06
rs72680235	0.0	-80.2939	0.0	-80.2939	2.38981e-05
rs7415137	-77.3178	-76.2447	-77.3178	-76.2447	0.0015368699999999996
rs7416650	-79.7206	-78.6623	-79.7206	-78.6623	0.00012281599999999998
rs7417820	-78.2032	-77.6579	-78.2032	-77.6579	0.0003337899999999998
rs74318333	0.0	-80.8676	0.0	-80.8676	1.34595e-05
rs7512635	-82.9473	-81.2225	-82.9473	-81.2225	9.5068e-06
rs7512691	-80.2282	-79.2149	-80.2282	-79.2149	7.0718e-05
rs7513375	-79.9795	-78.8793	-79.9795	-78.8793	9.889099999999999e-05
rs7513593	-79.2102	-78.1234	-79.2102	-78.1234	0.00021030799999999998
rs7514409	-78.1602	-77.5628	-78.1602	-77.5628	0.0003670399999999999
rs7514832	-79.846	-78.7275	-79.846	-78.7275	0.00011476800000000001
rs75157325	0.0	-80.7514	0.0	-80.7514	1.51188e-05
rs7515828	-77.6775	-76.5896	-77.6775	-76.5896	0.00109714
rs7516218	-78.3757	-77.7006	-78.3757	-77.7006	0.0003197800000000002
rs7516446	-80.4001	-79.492	-80.4001	-79.492	5.386199999989999e-05
rs7516608	-76.9205	-75.8371	-76.9205	-75.8371	0.0023297400000000003
rs7516673	-79.8184	-78.9712	-79.8184	-78.9712	9.030999999999997e-05
rs7517062	-82.8221	-81.162	-82.8221	-81.162	1.02339e-05
rs7517355	-77.1713	-76.0984	-77.1713	-76.0984	0.00178159
rs7517842	-78.6162	-77.9321	-78.6162	-77.9321	0.000253718
rs7518008	-80.3881	-79.2618	-80.3881	-79.2618	6.7542e-05
rs7519030	-79.7001	-78.6389	-79.7001	-78.6389	0.00012578700000000003
rs7519147	-81.5706	-80.2952	-81.5706	-80.2952	2.4157600000000007e-05
rs7519251	-79.9981	-79.0911	-79.9981	-79.0911	8.00459999999e-05
rs7519995	-80.5818	-79.5999	-80.5818	-79.5999	4.834599999999999e-05
rs7520239	-81.3622	-80.1144	-81.3622	-80.1144	2.889909999999999e-05
rs7521446	-79.7001	-78.6389	-79.7001	-78.6389	0.00012578700000000003
rs7522217	-79.5783	-78.497	-79.5783	-78.497	0.00014486899999989998
rs7522520	-79.8994	-78.7836	-79.8994	-78.7836	0.000108513
rs7523396	-80.0108	-79.1088	-80.0108	-79.1088	7.870599999999997e-05
rs7523688	-78.836	-78.2616	-78.836	-78.2616	0.000182642
rs7523829	-78.1375	-77.0892	-78.1375	-77.0892	0.0005897599999999999
rs7524355	-78.4623	-77.8575	-78.4623	-77.8575	0.00027340800000000005
rs7524524	-81.1579	-80.1006	-81.1579	-80.1006	2.912369999999998e-05
rs7524751	0.0	-80.5862	0.0	-80.5862	1.78353e-05
rs7525662	-81.1846	-80.1327	-81.1846	-80.1327	2.86007e-05
rs7525762	-80.0108	-79.1088	-80.0108	-79.1088	7.870599999999997e-05
rs7526372	-80.5847	-79.6003	-80.5847	-79.6003	4.8327e-05
rs75267789	0.0	-80.1667	0.0	-80.1667	2.71259e-05
rs7526981	-78.2845	-77.6977	-78.2845	-77.6977	0.0003207399999999999
rs7528197	-78.5411	-77.7653	-78.5411	-77.7653	0.000299701
rs7528238	-78.2563	-77.7203	-78.2563	-77.7203	0.00031360000000000003
rs7528312	-80.4224	-79.4328	-80.4224	-79.4328	5.6999000000000014e-05
rs7528322	-76.8998	-75.8168	-76.8998	-75.8168	0.00236569
rs7528640	-77.9054	-77.3694	-77.9054	-77.3694	0.00044532999999999986
rs7529163	0.0	-80.8765	0.0	-80.8765	1.33414e-05
rs7529752	-79.9522	-79.0596	-79.9522	-79.0596	8.265799999999997e-05
rs75298794	0.0	-81.2038	0.0	-81.2038	9.61839e-06
rs7530705	-81.8247	-80.4698	-81.8247	-80.4698	2.02012e-05
rs75312152	0.0	-80.5754	0.0	-80.5754	1.80301e-05
rs75313313	0.0	-80.4125	0.0	-80.4125	2.12301e-05
rs7531927	-80.0779	-79.2292	-80.0779	-79.2292	6.9305e-05
rs7532052	-80.8193	-79.7655	-80.8193	-79.7655	4.098189999999999e-05
rs7532462	-79.6094	-78.5277	-79.6094	-78.5277	0.00014048899999989997
rs7532534	0.0	-80.7602	0.0	-80.7602	1.4987e-05
rs7532640	-83.079	-81.2864	-83.079	-81.2864	9.181760000000001e-06
rs7533366	-79.9857	-78.8565	-79.9857	-78.8565	0.000100927
rs7534840	-76.6924	-75.6555	-76.6924	-75.6555	0.0028017999999999993
rs7536364	-79.6735	-78.8374	-79.6735	-78.8374	0.00010315299999989996
rs7538193	0.0	-80.9285	0.0	-80.9285	1.26657e-05
rs7538421	-77.971	-77.4339	-77.971	-77.4339	0.00041755000000000004
rs7538462	-83.2855	-81.3909	-83.2855	-81.3909	8.055860000000003e-06
rs7540134	-80.6463	-79.572	-80.6463	-79.572	4.9372e-05
rs7540296	-79.0335	-78.1067	-79.0335	-78.1067	0.00021301899999989998
rs75407229	-77.0424	-75.9964	-77.0424	-75.9964	0.0019821200000000004
rs7541529	-76.9448	-75.8621	-76.9448	-75.8621	0.00225997
rs7542203	-80.2257	-79.2148	-80.2257	-79.2148	7.073299999999999e-05
rs7542499	-81.7188	-80.4031	-81.7188	-80.4031	2.1714700000000004e-05
rs7542794	-80.7532	-79.5855	-80.7532	-79.5855	4.8768000000000005e-05
rs7543450	-83.2528	-81.3755	-83.2528	-81.3755	8.191000000000003e-06
rs7543704	-80.2035	-79.1915	-80.2035	-79.1915	7.238499999989999e-05
rs7543826	-80.2282	-79.2149	-80.2282	-79.2149	7.0718e-05
rs7544848	-76.5612	-75.8512	-76.5612	-75.8512	0.0020314899999999995
rs7544965	-76.9205	-75.8371	-76.9205	-75.8371	0.0023297400000000003
rs7545548	-78.222	-77.5934	-78.222	-77.5934	0.0003559699999999
rs7546041	-82.7914	-81.14	-82.7914	-81.14	1.0504299999999999e-05
rs7546305	-79.394	-78.3108	-79.394	-78.3108	0.00017449799999999998
rs7546928	-79.8572	-79.0646	-79.8572	-79.0646	8.232299999989999e-05
rs7546987	-77.64	-76.5528	-77.64	-76.5528	0.0011328899999999
rs7547059	-77.6794	-76.5915	-77.6794	-76.5915	0.0010875799999999999
rs7547148	-78.2644	-77.6884	-78.2644	-77.6884	0.0003237400000000001
rs7549372	-79.2793	-78.19	-79.2793	-78.19	0.00019679800000000004
rs7549440	-79.9017	-79.112	-79.9017	-79.112	7.79239999999e-05
rs7549892	-78.3582	-77.671	-78.3582	-77.671	0.00032935000000000017
rs7549985	-80.2004	-79.1913	-80.2004	-79.1913	7.2405e-05
rs7550849	-80.2537	-79.2407	-80.2537	-79.2407	6.893200000000001e-05
rs7551153	-81.202	-79.9763	-81.202	-79.9763	3.314540000000001e-05
rs75518232	0.0	-80.2657	0.0	-80.2657	2.458e-05
rs7552256	-80.6107	-79.6211	-80.6107	-79.6211	4.7337e-05
rs7552761	-79.1428	-78.5292	-79.1428	-78.5292	0.00013980799999999995
rs7553862	-83.0543	-81.2738	-83.0543	-81.2738	9.05646e-06
rs7553998	-79.7233	-78.6685	-79.7233	-78.6685	0.0001221359999999
rs7554291	-80.5993	-79.6198	-80.5993	-79.6198	4.7414000000000004e-05
rs7554968	-77.0383	-75.9552	-77.0383	-75.9552	0.0020588499999999992
rs7555449	-78.3388	-77.6706	-78.3388	-77.6706	0.00032949999999999993
rs7555507	-79.5145	-78.4335	-79.5145	-78.4335	0.00015432999999990003
rs75691724	0.0	-80.8873	0.0	-80.8873	1.31999e-05
rs76171142	-78.2601	-77.7204	-78.2601	-77.7204	0.00031357
rs76224041	0.0	-80.8784	0.0	-80.8784	1.33167e-05
rs76271180	0.0	-80.6139	0.0	-80.6139	1.73554e-05
rs76290833	0.0	-80.9428	0.0	-80.9428	1.24866e-05
rs76356146	0.0	-79.5715	0.0	-79.5715	4.92119e-05
rs76588403	-80.2282	-79.2149	-80.2282	-79.2149	7.0718e-05
rs76858387	0.0	-79.6446	0.0	-79.6446	4.57469e-05
rs76974922	0.0	-80.5754	0.0	-80.5754	1.80301e-05
rs77010294	0.0	-80.7602	0.0	-80.7602	1.4987e-05
rs77051274	0.0	-80.9573	0.0	-80.9573	1.2307e-05
rs77625328	0.0	-80.0348	0.0	-80.0348	3.09701e-05
rs77695096	0.0	-81.1984	0.0	-81.1984	9.67046e-06
rs77857773	0.0	-80.9102	0.0	-80.9102	1.29078e-05
rs77933245	0.0	-81.0103	0.0	-81.0103	1.16717e-05
rs78081508	0.0	-80.9703	0.0	-80.9703	1.21468e-05
rs782211	-79.0225	-78.4715	-79.0225	-78.4715	0.0001477239999999999
rs782214	-78.9769	-78.4494	-78.9769	-78.4494	0.00015103499999990003
rs782218	-78.6293	-78.3077	-78.6293	-78.3077	0.00017402200000000002
rs782221	-78.6526	-78.327	-78.6526	-78.327	0.00017068599999999997
rs782240	-78.4474	-78.1825	-78.4474	-78.1825	0.00019723199999999998
rs782242	-78.5382	-78.2462	-78.5382	-78.2462	0.00018504799999999994
rs782245	-78.5259	-78.2455	-78.5259	-78.2455	0.00018517699999990006
rs782257	-78.4678	-78.165	-78.4678	-78.165	0.00020070299999989992
rs78497794	0.0	-80.8312	0.0	-80.8312	1.39665e-05
rs78527600	0.0	-80.7706	0.0	-80.7706	1.48327e-05
rs78564186	0.0	-79.3535	0.0	-79.3535	6.11486e-05
rs78588084	0.0	-80.9785	0.0	-80.9785	1.20487e-05
rs78772853	0.0	-80.9486	0.0	-80.9486	1.24134e-05
rs79001452	0.0	-81.1735	0.0	-81.1735	9.91438e-06
rs79453422	0.0	-80.4682	0.0	-80.4682	2.0074e-05
rs79503544	0.0	-80.5349	0.0	-80.5349	1.87745e-05
rs796698	-78.8838	-78.4441	-78.8838	-78.4441	0.00015183599999989996
rs79767231	-80.2537	-79.2407	-80.2537	-79.2407	6.893200000000001e-05
rs79774017	0.0	-81.1706	0.0	-81.1706	9.94163e-06
rs79775918	0.0	-80.8069	0.0	-80.8069	1.43165e-05
rs79822077	-80.2282	-79.2149	-80.2282	-79.2149	7.0718e-05
rs79848811	0.0	-80.2296	0.0	-80.2296	2.54941e-05
rs79852272	0.0	-78.9017	0.0	-78.9017	9.60344e-05
rs79904435	0.0	-80.9668	0.0	-80.9668	1.21903e-05
rs80234690	0.0	-80.9444	0.0	-80.9444	1.24736e-05
rs80284744	0.0	-80.6677	0.0	-80.6677	1.64418e-05
rs8179409	-80.3824	-79.2687	-80.3824	-79.2687	6.710599999999999e-05
rs871819	-76.8349	-75.7623	-76.8349	-75.7623	0.0025138600000000006
rs911493	-79.5075	-78.419	-79.5075	-78.419	0.00015660099999989996
rs940917	-79.8704	-79.024	-79.8704	-79.024	8.5633e-05
rs940918	-80.2301	-79.2383	-80.2301	-79.2383	6.906399999990001e-05
rs9425118	-76.7034	-75.6205	-76.7034	-75.6205	0.0028837699999998993
rs9425120	-77.1773	-76.0962	-77.1773	-76.0962	0.0017908399999999997
rs9425122	-83.0445	-81.2716	-83.0445	-81.2716	9.073419999999998e-06
rs9425124	-83.0333	-81.2682	-83.0333	-81.2682	9.102420000000001e-06
rs959414	-81.5697	-80.2865	-81.5697	-80.2865	2.4367100000000013e-05
rs962930	-81.9915	-80.6019	-81.9915	-80.6019	1.7783899999999994e-05
rs9633293	-78.8396	-78.2618	-78.8396	-78.2618	0.00018261099999989999
rs9645298	-79.2077	-78.4935	-79.2077	-78.4935	0.00014481099999999995
rs978433	-80.7703	-79.6078	-80.7703	-79.6078	4.7698099999999997e-05
rs978616	-83.4273	-81.4507	-83.4273	-81.4507	7.637529999999998e-06
rs9919151	-80.536	-79.555	-80.536	-79.555	5.0539e-05
rs992956	-78.4678	-78.165	-78.4678	-78.165	0.00020070299999989992
rs9970090	-80.1386	-79.2291	-80.1386	-79.2291	6.984099999999998e-05
