## Supplementary material for "Characterization of shared and ancestry-specific signals driving complex traits using multi-ancestry fine-mapping": global_pips.txt

SNP_ID	shared_ll	notshared_ll	global_pips
rs10127817	-176.232	-175.17	3.83168e-08
rs1013810	-181.345	-179.52	3.16585e-10
rs1015212	-178.423	-177.525	4.0281e-09
rs10157665	-176.123	-175.102	4.207889999999999e-08
rs10465749	-176.447	-175.443	3.025730000000001e-08
rs10493899	0.0	-179.67	1.37606e-10
rs10493900	-177.106	-176.09	1.56264e-08
rs10518636	-178.54	-177.411	3.90387e-09
rs10747488	-173.568	-172.549	7.36218e-07
rs10747489	-175.709	-174.718	8.576960000000001e-08
rs10747490	-175.627	-174.675	9.24695e-08
rs10747491	-175.867	-174.907	7.279979999999999e-08
rs10747492	-175.95	-174.976	6.722899999999999e-08
rs10747495	-171.142	-170.277	8.14234e-06
rs10747496	-170.848	-170.02	1.082691e-05
rs10783059	-174.169	-173.099	3.01163e-07
rs10783060	-174.275	-173.207	2.707e-07
rs10783069	-181.381	-179.537	3.08233e-10
rs10783070	-181.404	-179.547	3.03146e-10
rs10783082	-170.905	-170.071	1.0246210000000001e-05
rs10875070	-171.917	-170.93	2.79993e-06
rs10875071	-167.705	-166.745	0.00018845
rs10875073	-163.825	-164.779	0.0070365900000000006
rs10875075	-165.366	-166.378	0.00150248
rs10875076	-161.744	-161.872	0.05968579999999999
rs10875077	-169.652	-169.492	2.25615e-05
rs10875078	-169.61	-169.443	2.35675e-05
rs10875079	-170.557	-170.516	8.99879e-06
rs10875084	-166.513	-166.153	0.00054141
rs10875085	-166.362	-166.019	0.0006278879999999998
rs10875086	-177.195	-176.201	1.428542e-08
rs10875087	-177.008	-176.193	1.62827e-08
rs10875088	-176.891	-176.206	1.77154e-08
rs10875090	-176.529	-176.011	2.44091e-08
rs10875098	-181.385	-179.538	3.07522e-10
rs10875099	-181.387	-179.539	3.07101e-10
rs10875100	-181.384	-179.538	3.0744600000000003e-10
rs10875111	-174.752	-173.798	2.22375e-07
rs10875112	-175.926	-174.976	6.844730000000001e-08
rs10875113	-175.921	-174.976	6.870850000000001e-08
rs10875118	-175.931	-175.023	6.732579999999999e-08
rs10875120	-166.873	-166.104	0.0005792340000000001
rs10875121	-170.334	-169.337	1.89446e-05
rs10875124	-170.967	-170.121	9.6524e-06
rs10875125	-170.969	-170.121	9.640869999999999e-06
rs10875127	-176.873	-176.657	1.6136799999999997e-08
rs10875131	-177.116	-176.112	1.54064e-08
rs10875133	-180.704	-179.174	5.34982e-10
rs10875134	-178.067	-177.192	5.708299999999999e-09
rs1112314	-165.65	-164.581	0.001516
rs111244535	-171.378	-171.95	3.65152e-06
rs111252289	0.0	-179.895	1.09968e-10
rs111584358	0.0	-180.384	6.77752e-11
rs11165845	-165.608	-166.498	0.00118489
rs11165846	-163.896	-164.825	0.00656255
rs11165847	-165.721	-166.302	0.0010741100000000003
rs11165850	-164.673	-165.817	0.00298626
rs11165855	-162.544	-162.551	0.0272269
rs11165856	-162.591	-162.6	0.025898799999999996
rs11165860	-170.066	-170.035	1.4656299999999997e-05
rs11165861	-166.729	-166.98	0.000400141
rs11165862	-173.385	-173.366	5.30155e-07
rs11165863	-171.202	-170.133	5.8785699999999995e-06
rs11165864	-171.368	-174.52	3.50925e-06
rs11165865	-169.133	-168.067	4.64262e-05
rs11165867	-164.895	-165.228	0.00250088
rs11165868	-165.08	-165.159	0.0021328500000000004
rs11165870	-172.766	-173.476	8.92044e-07
rs11165872	-172.519	-173.653	1.1129100000000002e-06
rs11165873	-172.542	-173.645	1.08909e-06
rs11165874	-176.101	-175.634	3.69828e-08
rs11165875	-176.24	-175.708	3.26131e-08
rs11165895	-181.411	-179.551	3.01568e-10
rs11165897	-181.292	-179.495	3.28829e-10
rs11165917	-175.051	-174.408	1.095072e-07
rs11165920	-175.193	-174.219	1.43877e-07
rs11165921	-175.442	-174.474	1.1182349999999998e-07
rs11165922	-177.49	-176.512	1.0972999999999998e-08
rs11165924	-180.106	-178.822	8.4051e-10
rs11165934	-165.022	-164.225	0.0037017500000000006
rs11165935	-169.877	-168.888	2.97989e-05
rs11165937	-171.598	-170.594	5.35509e-06
rs11165938	-165.469	-164.676	0.0023644399999999998
rs11165939	-165.408	-164.614	0.0025139999999999997
rs11165940	-165.312	-164.514	0.0027680299999999994
rs11165965	-176.52	-176.018	2.50793e-08
rs11165969	-177.111	-176.385	1.46019e-08
rs111711976	0.0	-180.443	6.39109e-11
rs111983855	0.0	-180.443	6.39109e-11
rs112043062	0.0	-180.398	6.68161e-11
rs112716947	0.0	-180.466	6.24506e-11
rs113128853	0.0	-179.729	1.29785e-10
rs113386591	0.0	-179.939	1.05854e-10
rs113400063	0.0	-180.235	7.86908e-11
rs113445054	0.0	-179.566	1.52735e-10
rs113529524	0.0	-180.126	8.77341e-11
rs113811368	-178.0	-177.181	6.0637200000000015e-09
rs113933113	0.0	-180.321	7.22043e-11
rs114119439	0.0	-175.858	6.2801e-09
rs114307916	0.0	-178.887	2.9823e-10
rs114326478	0.0	-178.846	3.10593e-10
rs114360246	0.0	-179.506	1.63116e-10
rs114402789	0.0	-178.841	3.12057e-10
rs114500736	0.0	-176.574	3.0614e-09
rs114733895	0.0	-179.16	2.30685e-10
rs114831558	0.0	-180.065	9.32448e-11
rs114845577	0.0	-177.893	8.03385e-10
rs114894221	0.0	-178.861	3.05854e-10
rs115108429	0.0	-178.851	3.08936e-10
rs115332211	0.0	-174.154	3.43977e-08
rs115354697	0.0	-180.133	8.7122e-11
rs115368645	0.0	-179.554	1.5549e-10
rs115510655	0.0	-178.882	2.9967e-10
rs115633725	0.0	-179.38	1.83762e-10
rs115637836	-181.379	-179.533	3.0855299999999996e-10
rs115644251	0.0	-176.49	3.3297e-09
rs115708714	0.0	-178.278	5.47423e-10
rs11583545	-176.695	-175.616	2.4245599999999996e-08
rs115861610	0.0	-178.887	2.9823e-10
rs11587447	-178.441	-177.469	4.09756e-09
rs11587636	-180.396	-178.984	6.72787e-10
rs11589238	-176.515	-175.504	2.8337399999999996e-08
rs116048198	0.0	-178.83	3.15507e-10
rs116104946	0.0	-177.894	8.02536e-10
rs116241948	0.0	-179.611	1.4684e-10
rs116620462	0.0	-176.566	3.08981e-09
rs116674558	0.0	-178.183	6.01993e-10
rs116675568	0.0	-176.526	3.20908e-09
rs116711437	0.0	-178.907	2.92411e-10
rs116790941	0.0	-180.138	8.67087e-11
rs116818286	0.0	-179.835	1.16716e-10
rs11808765	-174.613	-173.546	1.9303299999999998e-07
rs1198571	-170.878	-170.02	1.058741e-05
rs1198572	-162.953	-162.116	0.0290524
rs1198573	-170.961	-170.109	9.718969999999998e-06
rs1198574	-171.021	-170.171	9.159390000000002e-06
rs1198575	-174.845	-174.085	1.8810399999999997e-07
rs1198576	-170.166	-169.319	2.14532e-05
rs1198577	-170.059	-169.216	2.3850299999999998e-05
rs1198578	-171.319	-170.471	6.7766699999999994e-06
rs1198579	-172.157	-171.293	2.9462799999999995e-06
rs1198580	-163.536	-162.721	0.016110099999999995
rs1198581	-164.085	-163.286	0.009268379999999998
rs1198582	-163.465	-162.658	0.0172581
rs1198583	-172.203	-171.392	2.7808800000000002e-06
rs1198588	-160.796	-160.024	0.245795
rs1198589	-170.245	-169.423	1.9697900000000003e-05
rs1198590	-170.101	-169.281	2.2749099999999995e-05
rs1198591	-162.901	-162.085	0.0303472
rs1198592	-172.252	-171.383	2.6823999999999995e-06
rs1198593	-172.203	-171.334	2.81752e-06
rs1198594	-173.073	-172.201	1.181162e-06
rs1198595	-173.238	-172.351	1.005081e-06
rs1198596	-172.406	-171.536	2.3003399999999996e-06
rs1198598	-163.79	-162.972	0.0125046
rs1198600	-171.994	-171.144	3.455400000000001e-06
rs12021567	-165.739	-164.67	0.00138586
rs12022243	-166.198	-165.13	0.000876228
rs12022771	-165.659	-164.589	0.00150255
rs12022799	-169.719	-168.65	2.5847000000000005e-05
rs12024083	-165.698	-164.629	0.0014437800000000002
rs12024103	-170.961	-169.969	7.2983399999999995e-06
rs12024396	-170.782	-170.835	7.13267e-06
rs12026223	-165.647	-164.581	0.00151899
rs12026229	-165.604	-164.537	0.00158671
rs12027965	-178.286	-177.243	4.849289999999999e-09
rs12028565	-176.292	-175.637	3.19066e-08
rs12029106	-176.312	-175.268	3.51555e-08
rs12030174	-169.664	-168.595	2.7315499999999996e-05
rs12030316	-165.194	-164.125	0.0023920500000000006
rs12030332	-175.758	-174.688	6.16897e-08
rs12031561	-176.708	-176.244	2.02575e-08
rs12032384	-161.996	-161.978	0.04709780000000001
rs12033263	-178.708	-177.562	3.3140200000000005e-09
rs12038518	-171.879	-170.869	2.93773e-06
rs12039093	-169.735	-168.666	2.5436500000000003e-05
rs12040045	-169.311	-168.242	3.887150000000001e-05
rs12040059	-165.809	-164.74	0.0012921000000000002
rs12040388	-165.562	-164.493	0.00165503
rs12040699	-166.373	-165.304	0.000735477
rs12040763	-165.834	-164.765	0.0012605800000000003
rs12042394	-165.625	-164.556	0.0015537
rs12043021	-166.211	-165.142	0.000864944
rs12043040	-166.013	-164.944	0.0010544509999999999
rs12043125	-165.786	-164.717	0.001323131
rs12045421	-165.606	-164.537	0.00158346
rs12046744	-176.357	-175.314	3.36028e-08
rs12046771	-167.986	-167.01	0.00014286809999999997
rs12047072	-165.699	-164.629	0.0014434699999999999
rs12047563	-165.562	-164.493	0.00165503
rs12047625	-165.659	-164.589	0.0015026
rs12047716	-165.742	-164.673	0.00138242
rs12048428	-168.476	-167.416	8.937e-05
rs12048663	-169.664	-168.595	2.7307000000000005e-05
rs12049600	-168.503	-167.437	8.72093e-05
rs12049622	-176.476	-175.428	2.9873500000000006e-08
rs12062845	-175.548	-174.573	1.007824e-07
rs12063370	-163.745	-164.85	0.0075775
rs12067567	-165.509	-164.715	0.0022764300000000003
rs12067700	-165.705	-164.902	0.00187495
rs12068763	-164.5	-163.737	0.006191580000000001
rs12069773	0.0	-179.585	1.49895e-10
rs12070513	-181.048	-179.37	3.96008e-10
rs12070583	-169.098	-168.029	4.81078e-05
rs12071067	-165.351	-164.551	0.00266527
rs12072739	-173.839	-172.848	5.5711e-07
rs12073487	-173.794	-172.794	5.84667e-07
rs12073839	-180.403	-178.974	6.765519999999999e-10
rs12077442	-175.251	-174.322	1.34204e-07
rs12077962	-165.157	-164.388	0.0032108200000000005
rs12082064	0.0	-179.609	1.46348e-10
rs12089031	-174.628	-173.647	2.5233600000000004e-07
rs12089260	-162.668	-162.699	0.0239084
rs12094520	-179.892	-178.769	9.659269999999999e-10
rs12096100	-171.191	-170.122	5.943079999999999e-06
rs1211661	-178.469	-177.492	5.124910000000001e-09
rs12122032	-181.368	-179.531	3.1114100000000003e-10
rs12122552	0.0	-176.96	2.08161e-09
rs12123121	-176.029	-175.897	3.67218e-08
rs12123145	-173.276	-175.46	5.229989999999999e-07
rs12126093	-174.213	-175.2	2.0243600000000003e-07
rs12126850	0.0	-177.309	1.46839e-09
rs12126921	-172.839	-173.551	8.2871e-07
rs12129397	-172.783	-173.511	8.756609999999999e-07
rs12129731	-176.974	-176.271	1.66494e-08
rs12136186	-174.004	-174.86	2.51339e-07
rs12138817	-177.547	-177.021	8.77059e-09
rs12139338	-177.943	-176.932	6.802839999999999e-09
rs12143861	-170.509	-170.543	9.358289999999999e-06
rs12354219	-172.984	-173.552	7.26207e-07
rs12404420	-177.207	-176.375	1.360684e-08
rs12406713	-175.764	-174.826	8.02523e-08
rs12407539	-163.58	-163.025	0.0105072
rs12409761	-173.478	-173.433	4.846779999999999e-07
rs12411169	-162.66	-162.802	0.0238571
rs12563828	-164.905	-165.719	0.0023953200000000003
rs12564011	-175.884	-176.44	4.1715299999999996e-08
rs12565467	-162.291	-162.239	0.03522229999999999
rs12566907	-162.576	-162.65	0.0260828
rs12567176	-177.349	-176.342	1.222287e-08
rs12568621	-162.868	-162.817	0.019783999999999996
rs12724641	-180.493	-179.047	6.19307e-10
rs12731506	0.0	-177.183	1.66643e-09
rs12731784	-179.534	-178.306	1.490632e-09
rs12734197	-180.437	-179.014	6.481960000000001e-10
rs12734505	-179.375	-178.198	1.7078099999999997e-09
rs12735808	-173.898	-174.817	2.78231e-07
rs12737713	-180.528	-179.069	6.014380000000001e-10
rs12741167	-175.714	-175.429	5.21858e-08
rs12750945	-172.063	-171.065	2.4271300000000004e-06
rs12759539	-173.764	-174.678	3.1788500000000007e-07
rs13373752	0.0	-179.722	1.30765e-10
rs1337521	-180.734	-179.187	5.11163e-10
rs1337522	-180.888	-179.28	4.5026600000000006e-10
rs1337523	-181.377	-179.535	3.0914300000000006e-10
rs13375516	-180.432	-178.989	6.61385e-10
rs1352253	-180.436	-178.994	6.584370000000001e-10
rs1356917	-165.606	-164.537	0.0015841
rs1356918	-165.562	-164.493	0.0016551999999999997
rs1356919	-165.562	-164.493	0.0016551999999999997
rs138057001	0.0	-178.851	3.08936e-10
rs1386499	-180.506	-179.05	6.23721e-10
rs139304127	0.0	-179.182	2.2232e-10
rs139889128	0.0	-177.095	1.81562e-09
rs1408082	-178.802	-177.855	2.7995599999999998e-09
rs140920004	0.0	-179.218	2.14377e-10
rs1415683	-162.236	-162.184	0.037225
rs141931471	0.0	-180.104	8.96743e-11
rs142272269	-181.381	-179.533	3.0819299999999997e-10
rs142469003	0.0	-177.834	8.51759e-10
rs143612452	0.0	-178.866	3.04471e-10
rs143674409	0.0	-179.228	2.12276e-10
rs144407312	0.0	-179.279	2.04693e-10
rs144601766	0.0	-177.902	7.95951e-10
rs145078673	0.0	-179.182	2.22276e-10
rs145599941	-176.446	-175.401	3.07628e-08
rs145801776	0.0	-178.902	2.93813e-10
rs1473475	-179.691	-178.434	1.2880859999999998e-09
rs1473476	-179.692	-178.434	1.2876660000000001e-09
rs147838288	0.0	-179.854	1.14493e-10
rs148050011	0.0	-178.866	3.04471e-10
rs148617624	0.0	-178.83	3.15507e-10
rs1487296	-180.436	-179.023	6.445150000000001e-10
rs1487297	-180.393	-178.979	6.83535e-10
rs1487298	-180.427	-179.002	6.634459999999998e-10
rs1487299	-180.129	-178.787	8.560810000000001e-10
rs1487304	-177.251	-177.053	1.1036020000000002e-08
rs1487306	-178.255	-177.349	4.77677e-09
rs1487308	-180.225	-178.867	7.809270000000001e-10
rs149760873	0.0	-178.887	2.9823e-10
rs149906100	-171.951	-174.824	1.9592999999999996e-06
rs150148381	-173.339	-175.484	4.909339999999998e-07
rs150253940	0.0	-178.902	2.93813e-10
rs1507061	-179.532	-178.306	1.491892e-09
rs1538176	-165.876	-165.968	0.000958615
rs1556794	-165.778	-165.968	0.0010411709999999996
rs1576176	0.0	-177.222	1.59767e-09
rs1580486	-178.472	-177.55	3.865920000000001e-09
rs1609519	-174.956	-174.224	1.2395559999999998e-07
rs1622611	-171.116	-170.269	8.301360000000002e-06
rs1625579	-162.602	-161.771	0.04113950000000001
rs1628294	-178.433	-177.453	5.3108600000000004e-09
rs1702291	-163.537	-162.783	0.0158882
rs1702292	-163.693	-162.953	0.0135814
rs1702293	-178.462	-177.48	5.15659e-09
rs1702294	-162.667	-161.805	0.0388947
rs17100664	0.0	-179.098	2.43482e-10
rs17117424	0.0	-178.634	3.83659e-10
rs17117459	0.0	-179.482	1.65012e-10
rs17117461	0.0	-179.389	1.80967e-10
rs17117466	0.0	-179.389	1.80967e-10
rs17117472	0.0	-178.614	3.91572e-10
rs17117478	0.0	-179.22	2.14125e-10
rs17117724	0.0	-179.624	1.4414e-10
rs17117845	-180.409	-178.995	6.639980000000001e-10
rs17369442	0.0	-177.579	1.11881e-09
rs17369919	-181.534	-179.604	2.7665800000000004e-10
rs17371457	-176.354	-176.044	2.7644799999999996e-08
rs17378455	-181.509	-179.593	2.8167200000000004e-10
rs17379561	-174.848	-173.785	2.0588800000000002e-07
rs17381287	-181.467	-179.538	2.95336e-10
rs17381615	0.0	-179.696	1.34041e-10
rs17385693	0.0	-179.791	1.21929e-10
rs1782810	-162.492	-161.647	0.04610039999999999
rs1782811	-170.801	-169.92	1.1492310000000002e-05
rs1782812	-162.879	-162.072	0.030884299999999996
rs1782813	-170.424	-169.56	1.66878e-05
rs1782815	-172.025	-171.141	3.3834699999999995e-06
rs1782818	-163.642	-162.891	0.014297599999999999
rs1801265	-176.064	-175.119	5.9486499999999995e-08
rs1879371	-170.02	-170.225	1.4944399999999999e-05
rs1879375	-168.834	-167.769	6.27234e-05
rs1890138	-161.651	-161.772	0.0655667
rs1892549	-170.757	-169.92	1.1888409999999999e-05
rs1892550	-170.757	-169.92	1.1888409999999999e-05
rs1892551	-170.757	-169.92	1.1888409999999999e-05
rs1892552	-170.706	-169.869	1.2503509999999997e-05
rs1915313	-161.759	-161.924	0.05857600000000001
rs1938558	-170.803	-169.97	1.1344709999999999e-05
rs1938559	-170.803	-169.97	1.1344709999999999e-05
rs1938560	-170.804	-169.97	1.1330719999999998e-05
rs1938561	-170.83	-169.97	1.1111810000000002e-05
rs1938562	-171.195	-170.326	7.731680000000001e-06
rs1938563	-171.195	-170.326	7.731680000000001e-06
rs1938564	-172.024	-171.126	3.39459e-06
rs1938565	-170.618	-169.768	1.3703810000000002e-05
rs1938566	-171.749	-170.874	4.44299e-06
rs1938567	-170.503	-169.661	1.5338e-05
rs1938568	-170.908	-170.071	1.022231e-05
rs1938569	-170.909	-170.071	1.020982e-05
rs1938570	-170.057	-169.235	2.3862599999999997e-05
rs1938571	-171.833	-170.973	4.069700000000001e-06
rs1938572	-170.803	-169.97	1.1344709999999999e-05
rs1938573	-170.803	-169.97	1.1344709999999999e-05
rs2049112	-176.119	-175.057	4.28904e-08
rs2065943	-181.396	-179.544	3.04821e-10
rs2129579	-181.189	-179.444	3.64025e-10
rs2151563	-180.33	-178.919	7.227230000000001e-10
rs2154402	-178.338	-177.367	5.849209999999998e-09
rs2154403	-170.235	-169.392	2.0069799999999995e-05
rs2171367	-178.267	-177.384	4.682570000000001e-09
rs2171368	-178.13	-177.254	5.35987e-09
rs2200582	-177.297	-176.548	1.2183790000000003e-08
rs2200583	-177.271	-176.25	1.328507e-08
rs2200584	0.0	-179.719	1.31028e-10
rs2248658	-181.309	-179.5	3.2455899999999995e-10
rs2297595	-180.421	-178.983	6.673940000000001e-10
rs2391873	-171.521	-170.625	5.61906e-06
rs2391902	-171.924	-171.027	3.74864e-06
rs2391903	-178.22	-177.28	6.543889999999999e-09
rs2391904	-170.856	-170.02	1.076121e-05
rs2391905	-170.851	-170.02	1.0799919999999998e-05
rs2485437	-181.334	-179.512	3.1877100000000004e-10
rs2660298	-171.116	-170.269	8.301360000000002e-06
rs2660299	-163.489	-162.721	0.0167175
rs2660300	-163.557	-162.783	0.015640600000000004
rs2660301	-172.379	-171.595	2.3180499999999998e-06
rs2660302	-168.291	-167.566	0.000137225
rs2660304	-162.061	-161.211	0.0710288
rs2786490	-181.302	-179.499	3.26274e-10
rs2786498	-180.867	-179.267	4.58253e-10
rs2786500	-180.893	-179.283	4.486889999999999e-10
rs2786501	-181.309	-179.503	3.2470799999999994e-10
rs2786503	-180.961	-179.321	4.24774e-10
rs2786504	-180.97	-179.327	4.21471e-10
rs2786505	-181.317	-179.506	3.2262300000000004e-10
rs2786509	-180.309	-178.903	7.367399999999999e-10
rs2786543	-181.38	-179.536	3.08421e-10
rs2786544	-181.056	-179.375	3.930879999999999e-10
rs2802525	-173.224	-172.4	1.0050749999999999e-06
rs2802529	-171.295	-170.441	6.937459999999999e-06
rs2802530	-177.919	-176.988	8.930449999999999e-09
rs2802531	-177.951	-177.019	8.643639999999999e-09
rs2802532	-178.332	-177.392	5.841899999999999e-09
rs2802533	-163.612	-162.845	0.0147795
rs2802535	-161.915	-161.082	0.0818457
rs2802536	-170.157	-169.319	2.15939e-05
rs2811193	-180.94	-179.309	4.3179999999999995e-10
rs2811194	-180.98	-179.332	4.183739999999999e-10
rs2811195	-180.949	-179.315	4.2882800000000004e-10
rs2811196	-180.99	-179.338	4.1509099999999997e-10
rs2811197	-180.951	-179.316	4.2854000000000005e-10
rs2811198	-181.278	-179.488	3.3232099999999995e-10
rs2811199	-180.908	-179.292	4.42869e-10
rs2811200	-181.303	-179.5	3.26206e-10
rs2811201	-180.942	-179.311	4.31431e-10
rs2811202	-181.306	-179.501	3.2547500000000006e-10
rs2811203	-180.874	-179.281	4.5227200000000005e-10
rs2811209	-181.333	-179.511	3.1889599999999997e-10
rs2811210	-180.981	-179.334	4.17124e-10
rs2811214	-181.385	-179.538	3.07322e-10
rs2811215	-181.032	-179.362	4.00991e-10
rs28526496	-165.741	-164.673	0.0013827500000000003
rs28582591	-169.824	-168.839	3.1407e-05
rs28641479	-169.827	-168.839	3.13195e-05
rs28696953	-174.273	-173.207	2.7113900000000006e-07
rs28714464	-165.741	-164.673	0.0013827500000000003
rs28829687	-165.741	-164.673	0.001382941
rs2893376	-171.706	-170.807	4.671969999999999e-06
rs2893391	-180.435	-179.013	6.48903e-10
rs36025579	-164.142	-163.682	0.00587796
rs36028749	-179.922	-178.782	9.424679999999997e-10
rs3790386	-181.399	-179.542	3.04169e-10
rs3790387	-180.264	-178.871	7.668170000000001e-10
rs3790389	-179.878	-178.579	1.0882409999999999e-09
rs3897854	-173.072	-173.632	6.645309999999999e-07
rs3897855	-172.223	-172.9	1.53928e-06
rs4245672	-178.314	-177.254	4.74584e-09
rs4245673	-170.908	-170.071	1.022231e-05
rs4246516	-170.992	-169.988	9.80988e-06
rs4264037	-176.242	-175.191	3.7807599999999995e-08
rs4271249	-174.398	-173.356	3.012059999999999e-07
rs4274102	-165.249	-164.446	0.0029617799999999994
rs4292998	-162.528	-161.688	0.0444315
rs4294451	-166.879	-166.104	0.000576446
rs4300257	-165.188	-164.119	0.0024047500000000006
rs4304627	-179.418	-178.198	1.6756499999999999e-09
rs4319377	-162.577	-162.6	0.0262092
rs4319378	-173.588	-173.481	4.3781899999999996e-07
rs4322261	-171.87	-170.874	4.07128e-06
rs4336888	-168.238	-168.358	9.01658e-05
rs4372296	-175.778	-174.796	7.979519999999999e-08
rs4375301	-172.827	-171.799	1.55196e-06
rs4378243	-172.496	-171.491	2.1821999999999996e-06
rs4379706	-175.881	-174.893	7.19306e-08
rs4381229	-171.194	-170.125	5.924610000000001e-06
rs4394693	-175.924	-174.976	6.85136e-08
rs4394694	-175.541	-174.626	9.984880000000001e-08
rs4399192	-173.33	-172.473	9.096010000000002e-07
rs4411173	-170.579	-169.707	1.43273e-05
rs4421623	-174.687	-173.704	2.37943e-07
rs4423049	-166.653	-165.861	0.0007252069999999998
rs4428925	-165.834	-164.765	0.0012609610000000001
rs4434871	-169.698	-168.629	2.6400900000000003e-05
rs4445510	-166.013	-164.944	0.0010544509999999999
rs4447033	-170.803	-169.97	1.1344709999999999e-05
rs4456128	-166.887	-166.104	0.0005730830000000001
rs4477335	-170.803	-169.97	1.1344709999999999e-05
rs4478846	-172.02	-171.026	3.5032200000000003e-06
rs4480407	-170.703	-169.869	1.2532710000000002e-05
rs4492658	-171.2	-174.425	4.14992e-06
rs4495746	-166.215	-165.438	0.00111929
rs4495747	-165.606	-164.537	0.00158406
rs4497250	-165.648	-165.883	0.00119019
rs4503384	-165.562	-164.493	0.0016551999999999997
rs4506495	-172.427	-171.428	2.3355699999999997e-06
rs4523551	-175.405	-174.436	1.157549e-07
rs4523552	-175.136	-174.168	1.52183e-07
rs4546957	-175.923	-174.976	6.857370000000001e-08
rs45522136	-181.135	-179.411	4.28811e-10
rs4573558	-170.467	-169.593	1.60345e-05
rs4584446	-170.85	-170.02	1.081342e-05
rs4589145	-169.023	-169.249	4.08391e-05
rs4598523	-165.887	-165.126	0.00154791
rs4634942	-170.15	-170.015	1.3638600000000002e-05
rs4634961	-170.774	-169.97	1.159902e-05
rs471581	-175.926	-174.931	5.0675300000000005e-08
rs4949952	-177.197	-176.311	1.3802599999999998e-08
rs4949953	-173.145	-173.624	6.2268e-07
rs4949958	-181.366	-179.529	3.117789999999999e-10
rs4950033	-176.87	-175.954	1.9301899999999998e-08
rs4950035	-172.959	-173.513	7.454569999999998e-07
rs4950110	-180.209	-178.834	8.048120000000001e-10
rs4950111	-178.13	-177.254	5.359339999999999e-09
rs4950117	-170.754	-169.92	1.191621e-05
rs4950118	-171.359	-170.526	6.50594e-06
rs4950119	-161.577	-160.806	0.11322100000000002
rs4950120	-170.806	-169.97	1.131671e-05
rs4950142	-176.061	-176.109	3.4850199999999995e-08
rs4970719	-175.878	-174.893	7.210149999999998e-08
rs4970720	-175.58	-174.626	9.69523e-08
rs4970721	-175.745	-174.772	8.257800000000001e-08
rs4970722	-175.197	-174.259	1.417068e-07
rs4970723	-175.193	-174.259	1.42126e-07
rs4970725	-166.859	-166.104	0.0005855070000000001
rs4970728	-179.664	-178.405	1.329426e-09
rs499009	-175.639	-174.656	6.72462e-08
rs5005705	-171.874	-171.043	3.88268e-06
rs507170	-175.891	-174.902	5.23816e-08
rs526645	-175.338	-174.378	9.029680000000001e-08
rs553388	-175.924	-174.931	5.080140000000001e-08
rs55651621	-174.699	-174.062	1.5642400000000002e-07
rs55652347	-168.416	-167.349	9.514429999999998e-05
rs55684412	-179.642	-178.386	1.3564720000000002e-09
rs55748568	-165.562	-164.493	0.0016551999999999997
rs55811950	-177.583	-176.538	9.89643e-09
rs55824522	-165.921	-164.852	0.0011558200000000001
rs55912562	-165.75	-164.681	0.00137162
rs56000287	-165.194	-164.125	0.0023912
rs56012174	-179.321	-178.173	1.79996e-09
rs56279424	-165.699	-164.629	0.0014436799999999997
rs56293913	-181.278	-179.486	3.31867e-10
rs56300389	-176.474	-175.428	2.9917300000000005e-08
rs56389703	-165.562	-164.493	0.0016551999999999997
rs56401000	-165.605	-164.537	0.00158429
rs56682383	-168.689	-167.623	7.23662e-05
rs56732321	-164.867	-164.056	0.00433763
rs57058326	-176.263	-175.197	3.72032e-08
rs57468345	-165.357	-164.551	0.00264906
rs57555420	-176.654	-175.574	2.52773e-08
rs57676409	-171.191	-170.122	5.9438299999999985e-06
rs58067278	-165.606	-164.537	0.00158394
rs58203161	-176.596	-175.518	2.6777400000000004e-08
rs58516533	-171.27	-170.2	5.495219999999999e-06
rs58626076	-181.215	-179.456	3.4837e-10
rs58897692	-165.966	-164.898	0.00110435
rs58941846	-170.269	-170.05	1.2039800000000001e-05
rs59111295	-165.871	-166.055	0.000956807
rs59879323	-176.369	-175.31	3.33788e-08
rs60314659	-165.834	-164.765	0.0012605800000000003
rs60495923	-165.808	-164.739	0.0012936409999999999
rs61033129	-181.485	-179.583	2.8632799999999996e-10
rs61785881	-169.884	-168.936	2.9268999999999997e-05
rs61785882	-169.773	-168.833	3.26455e-05
rs61785883	-178.133	-177.139	7.27412e-09
rs61785886	-169.429	-168.587	4.499710000000001e-05
rs61785888	-170.52	-169.644	1.5207300000000001e-05
rs61785889	0.0	-179.003	2.69864e-10
rs61785940	0.0	-179.605	1.47698e-10
rs61786278	-176.14	-175.129	4.12247e-08
rs61786317	-175.301	-174.346	9.35358e-08
rs61786318	-175.339	-174.379	9.026900000000001e-08
rs61786353	-175.326	-174.379	9.10415e-08
rs61786354	-176.263	-175.244	3.6569300000000004e-08
rs61786356	-175.046	-174.155	1.18456e-07
rs61786357	-174.94	-174.055	1.3147059999999995e-07
rs61786599	-181.111	-179.404	3.7756999999999997e-10
rs61786606	0.0	-179.718	1.32003e-10
rs61786610	0.0	-179.74	1.29097e-10
rs61786696	-178.186	-177.251	6.76634e-09
rs61786697	-178.191	-177.251	6.749489999999999e-09
rs61786758	0.0	-178.627	3.93071e-10
rs61787781	0.0	-179.507	1.62897e-10
rs61787782	-173.782	-172.794	5.89836e-07
rs61787783	-179.463	-178.309	1.8150899999999998e-09
rs61787784	-179.479	-178.322	1.78861e-09
rs61787785	-174.846	-173.785	2.0622000000000003e-07
rs61787819	-175.455	-174.471	1.109502e-07
rs61787820	-175.34	-174.374	1.238966e-07
rs61787823	-173.068	-172.216	1.1821980000000002e-06
rs61787824	-178.692	-177.599	4.10319e-09
rs61787826	-172.799	-171.941	1.5486499999999998e-06
rs61787827	-178.48	-177.406	5.073230000000001e-09
rs61787828	-177.784	-176.746	1.049133e-08
rs61787829	-178.63	-177.557	4.42196e-09
rs61787830	-178.448	-177.388	5.3225e-09
rs61787962	-174.967	-174.224	1.2296230000000002e-07
rs61787963	-174.933	-174.191	1.2718229999999998e-07
rs61787976	-174.926	-174.191	1.278872e-07
rs61787977	-176.587	-175.533	2.68027e-08
rs61787980	-174.759	-174.062	1.4957900000000002e-07
rs61787981	-174.633	-174.126	1.62095e-07
rs61788476	0.0	-175.137	1.28921e-08
rs61789073	0.0	-178.996	2.73223e-10
rs61789075	-178.79	-177.685	3.77931e-09
rs61789077	-170.041	-169.055	2.5305099999999996e-05
rs61789078	-170.494	-169.508	1.60684e-05
rs61789079	-170.55	-169.559	1.52169e-05
rs61789080	0.0	-179.527	1.59793e-10
rs61789082	-170.647	-169.661	1.379051e-05
rs61789253	-179.825	-178.536	1.1437639999999998e-09
rs61789254	-180.841	-179.252	4.683509999999999e-10
rs61789255	-179.977	-178.656	9.94041e-10
rs61789256	-181.132	-179.415	3.7163599999999994e-10
rs61789257	-180.234	-178.851	7.86909e-10
rs61789258	-179.976	-178.656	9.946519999999999e-10
rs61789259	-180.345	-178.93	7.130700000000001e-10
rs61790060	-180.002	-178.676	9.71949e-10
rs61790062	-180.355	-178.937	7.070309999999999e-10
rs61790063	-179.908	-178.603	1.058944e-09
rs61790064	-180.354	-178.937	7.0743e-10
rs61790065	-180.309	-178.907	7.36231e-10
rs61790066	-180.126	-178.771	8.667180000000001e-10
rs628959	-175.893	-174.902	5.2315300000000005e-08
rs644023	-175.949	-174.95	4.95803e-08
rs644428	-176.0	-175.008	4.69978e-08
rs6593646	-176.63	-175.601	2.54453e-08
rs6604093	-176.08	-175.119	5.87631e-08
rs6604098	-166.708	-165.922	0.0006855350000000001
rs6658412	-174.59	-173.598	2.62319e-07
rs6660936	-176.272	-175.203	3.679499999999999e-08
rs6663357	-181.38	-179.536	3.08453e-10
rs6663670	-180.349	-178.931	7.114359999999999e-10
rs6663751	-168.65	-167.59	7.510049999999999e-05
rs6664489	-164.919	-164.119	0.00410761
rs6665429	-172.522	-175.109	1.1086999999999999e-06
rs6668296	-179.84	-178.549	1.1275880000000002e-09
rs6672095	-176.796	-176.338	1.8792499999999998e-08
rs6672867	-170.03	-169.835	1.55409e-05
rs6676121	-178.155	-177.265	5.25082e-09
rs6677116	-176.132	-175.172	5.57526e-08
rs6677305	-178.13	-177.254	5.35891e-09
rs6677502	-165.562	-164.493	0.0016551999999999997
rs6678858	-165.026	-165.39	0.0021887
rs6679142	-170.783	-170.739	7.165439999999999e-06
rs6679536	-165.826	-166.688	0.000954233
rs6683873	-178.039	-177.169	5.86145e-09
rs6683957	-181.123	-179.409	3.74161e-10
rs6685859	-173.62	-175.541	3.66471e-07
rs6686712	-176.624	-175.574	2.5777300000000003e-08
rs6687374	-165.913	-166.132	0.000913915
rs6689552	-172.991	-172.138	1.275577e-06
rs6690620	-169.769	-168.7	2.45943e-05
rs6690816	-162.607	-162.6	0.025598899999999997
rs6691565	-165.119	-165.868	0.0019410300000000003
rs6692580	-172.991	-172.138	1.275577e-06
rs6693628	-164.76	-165.228	0.00283166
rs6696976	-176.507	-175.662	2.7431899999999998e-08
rs6698780	-176.756	-175.685	2.2744199999999996e-08
rs6698789	-176.655	-175.603	2.5006699999999997e-08
rs6699630	-169.684	-169.536	2.18178e-05
rs6700670	-176.854	-175.839	2.0214200000000002e-08
rs6701322	-161.453	-161.61	0.0796123
rs6701415	-176.69	-175.63	2.4219700000000005e-08
rs6703588	-165.353	-164.551	0.0026606
rs67086927	-180.439	-178.995	6.57125e-10
rs693680	-175.49	-174.52	7.77216e-08
rs723702	-180.488	-179.045	6.21354e-10
rs72726670	-176.936	-175.899	1.87662e-08
rs72726678	-175.367	-174.409	8.766440000000002e-08
rs72726689	-176.311	-175.282	3.49788e-08
rs72726691	-175.053	-174.185	1.168594e-07
rs72728414	-161.699	-161.924	0.0618057
rs72728416	-161.522	-161.717	0.07398129999999999
rs72728417	-175.267	-175.999	7.65096e-08
rs72728435	-163.031	-162.968	0.016830000000000005
rs72728436	-165.698	-164.629	0.0014437800000000002
rs72728438	-165.65	-164.581	0.00151574
rs72728442	-165.65	-164.581	0.001516
rs72728443	-165.65	-164.581	0.001516
rs72728447	-165.606	-164.537	0.00158394
rs72728450	-165.606	-164.537	0.00158394
rs72728467	-165.969	-164.9	0.0011013199999999998
rs72728468	-165.969	-164.9	0.00110132
rs72732387	-180.812	-179.235	4.785730000000001e-10
rs72732395	-180.985	-179.338	4.1494500000000006e-10
rs72732396	-180.836	-179.25	4.69023e-10
rs72732398	-180.888	-179.28	4.4989599999999993e-10
rs72735971	0.0	-178.565	4.11009e-10
rs72735981	0.0	-179.182	2.22276e-10
rs72737820	0.0	-178.942	2.84485e-10
rs72963738	-171.152	-170.287	8.06544e-06
rs72969621	0.0	-179.292	1.99303e-10
rs72975761	-180.381	-178.954	6.91685e-10
rs72975763	-180.368	-178.945	6.994109999999999e-10
rs72975765	-180.368	-178.945	6.993840000000002e-10
rs72975785	-180.419	-178.981	6.6866e-10
rs72975790	-180.419	-178.981	6.686250000000002e-10
rs72975796	-179.872	-178.573	1.095018e-09
rs72977714	-180.267	-178.875	7.6424e-10
rs72977716	-180.256	-178.867	7.71465e-10
rs72977720	-179.752	-178.479	1.2229820000000003e-09
rs72977751	-181.217	-179.457	3.4809799999999995e-10
rs74104367	-170.943	-169.999	7.3259099999999995e-06
rs74104372	-171.214	-170.251	5.618479999999999e-06
rs74104373	-171.6	-170.641	3.8157100000000004e-06
rs74105107	-163.887	-164.825	0.006619170000000001
rs74105109	-164.587	-165.475	0.00327728
rs74105110	-171.561	-170.689	3.86905e-06
rs74105111	-170.893	-170.05	7.491619999999999e-06
rs74105145	-169.803	-168.733	2.37867e-05
rs74105146	-169.803	-168.733	2.37867e-05
rs74105148	-168.586	-167.52	8.02222e-05
rs74105150	-169.769	-168.7	2.4594799999999997e-05
rs74105153	-169.769	-168.7	2.45943e-05
rs74105186	-168.586	-167.52	8.02222e-05
rs74105189	-168.452	-167.385	9.173580000000002e-05
rs74105234	-173.849	-174.733	2.9041e-07
rs74105276	-180.032	-178.701	9.43477e-10
rs74105295	-181.249	-179.474	3.39702e-10
rs74105298	-181.456	-179.57	2.9226600000000003e-10
rs74105299	-181.497	-179.588	2.8385e-10
rs74105301	-181.195	-179.447	3.5352100000000005e-10
rs74105302	-181.226	-179.461	3.456300000000001e-10
rs74106717	-168.303	-167.244	0.0001062341
rs74108303	-180.893	-179.291	4.4664000000000007e-10
rs74108304	-181.205	-179.451	3.5091799999999995e-10
rs74108305	-181.106	-179.402	3.7837000000000006e-10
rs7418577	-175.853	-174.922	7.313039999999999e-08
rs74342068	0.0	-180.546	5.76318e-11
rs74344183	-175.845	-176.411	4.3325999999999994e-08
rs74525187	-181.157	-179.421	4.20348e-10
rs74675134	-180.257	-178.868	7.706440000000001e-10
rs74684283	-181.425	-179.557	2.9853499999999994e-10
rs74721888	-181.416	-179.551	3.00385e-10
rs74773972	0.0	-177.545	1.13693e-09
rs74796875	-180.919	-179.302	4.370960000000001e-10
rs74904371	0.0	-178.872	3.02811e-10
rs74935720	0.0	-174.935	1.57219e-08
rs7512213	-169.802	-168.733	2.3790999999999996e-05
rs7512910	-180.453	-179.004	6.492239999999999e-10
rs7515904	-170.096	-169.855	1.4664800000000002e-05
rs7516433	-176.731	-176.147	2.01963e-08
rs7516781	-165.876	-164.809	0.00120797
rs7518848	-175.636	-174.656	6.73823e-08
rs75199627	0.0	-174.181	3.51405e-08
rs7520464	-178.106	-177.232	5.489620000000001e-09
rs7521383	-173.422	-173.466	5.077809999999999e-07
rs75229359	0.0	-179.209	2.16327e-10
rs7523609	-161.908	-162.028	0.050724799999999994
rs7524038	-175.74	-174.772	8.2859e-08
rs7526108	-173.399	-172.384	8.711449999999999e-07
rs75267292	0.0	-176.222	4.35296e-09
rs75269296	0.0	-178.902	2.93813e-10
rs7527030	-165.606	-164.537	0.00158394
rs7527272	-175.986	-174.912	4.91637e-08
rs75294762	-179.911	-178.604	1.0562029999999999e-09
rs7531138	-171.531	-172.662	2.9895e-06
rs75314491	-181.464	-179.57	2.90816e-10
rs7533902	-179.653	-178.47	1.3164679999999999e-09
rs7535930	-165.891	-166.132	0.000932536
rs7536690	-170.302	-170.126	1.183142e-05
rs7537165	-181.329	-179.512	3.2020900000000007e-10
rs75382280	-180.863	-179.268	4.583199999999999e-10
rs7540201	-162.729	-162.753	0.0225121
rs7541618	-162.626	-162.65	0.0249687
rs7543523	-165.828	-166.093	0.000990491
rs7543614	-165.799	-166.048	0.00102096
rs7544128	-168.569	-168.682	6.480859999999998e-05
rs75451404	-178.232	-177.172	6.54234e-09
rs7546532	-177.198	-176.601	1.275496e-08
rs75467533	0.0	-180.329	7.16119e-11
rs7548189	-165.45	-164.381	0.0018505499999999999
rs75497903	0.0	-179.973	1.02321e-10
rs7550959	-171.879	-173.124	2.10523e-06
rs75513088	-170.494	-169.508	1.60684e-05
rs7554083	0.0	-179.699	1.33678e-10
rs7554282	0.0	-179.699	1.33678e-10
rs7555294	-168.434	-167.424	9.217919999999999e-05
rs7555984	-171.239	-170.17	5.663709999999999e-06
rs7556387	-176.29	-175.229	3.605039999999999e-08
rs7556439	-175.116	-174.186	1.1175709999999999e-07
rs75570956	-178.496	-177.429	4.820079999999999e-09
rs75621692	-179.918	-178.611	1.048778e-09
rs75641275	-174.757	-173.698	2.25312e-07
rs75659087	-181.418	-179.551	3.00072e-10
rs75706535	-179.884	-178.583	1.083088e-09
rs75800281	-181.125	-179.406	4.31549e-10
rs75848562	0.0	-174.774	1.84792e-08
rs75848580	-180.856	-179.261	4.6228900000000006e-10
rs76003396	-173.711	-172.835	6.23044e-07
rs76183049	0.0	-180.138	8.67087e-11
rs76266880	0.0	-180.446	6.36819e-11
rs76277277	-181.494	-179.583	2.8482900000000003e-10
rs76286687	0.0	-177.158	1.67395e-09
rs76353325	-180.372	-178.948	6.966600000000001e-10
rs76372718	0.0	-178.892	2.96723e-10
rs76586805	-179.48	-178.322	1.78604e-09
rs76593957	-181.115	-179.406	3.90024e-10
rs76611862	0.0	-178.846	3.10593e-10
rs76649014	0.0	-179.389	1.80967e-10
rs76816490	-180.906	-179.293	4.4287999999999997e-10
rs76834760	-180.913	-179.297	4.40309e-10
rs76866146	0.0	-178.892	2.96723e-10
rs76869799	0.0	-174.52	2.39354e-08
rs76871704	0.0	-179.192	2.20063e-10
rs76963373	0.0	-178.882	2.9967e-10
rs77018612	-181.134	-179.411	4.29015e-10
rs77039014	-181.145	-179.416	4.24245e-10
rs77299972	-165.079	-165.82	0.00202133
rs77325233	-180.929	-179.303	4.35747e-10
rs77326442	-180.905	-179.293	4.4295599999999995e-10
rs77431965	0.0	-177.174	1.64573e-09
rs77482155	0.0	-177.69	1.00376e-09
rs77619582	-180.865	-179.27	4.5732699999999993e-10
rs77674075	0.0	-178.892	2.96723e-10
rs77705434	0.0	-176.354	3.80922e-09
rs77743956	-181.378	-179.532	3.0869299999999997e-10
rs77806051	-181.311	-179.504	3.2417700000000004e-10
rs77974252	0.0	-178.907	2.92411e-10
rs78000828	0.0	-178.902	2.93813e-10
rs78155123	-169.822	-168.754	2.3321e-05
rs78372232	0.0	-177.05	1.90011e-09
rs78411707	-181.134	-179.411	4.29308e-10
rs78422095	0.0	-178.922	2.87891e-10
rs78508369	0.0	-179.519	1.61039e-10
rs78542688	0.0	-179.397	1.79731e-10
rs78558062	-180.325	-178.915	7.25941e-10
rs78575518	0.0	-177.905	7.93414e-10
rs78576334	0.0	-178.902	2.93813e-10
rs78695904	-180.318	-178.91	7.307720000000001e-10
rs78728761	0.0	-177.407	1.30447e-09
rs78891607	-180.749	-179.201	5.02745e-10
rs78949299	0.0	-179.192	2.20063e-10
rs78970785	-173.894	-173.128	3.6172300000000007e-07
rs78974981	-168.516	-167.449	8.606299999999999e-05
rs79047566	-180.938	-179.312	4.307870000000001e-10
rs79055225	-172.738	-171.885	1.6451099999999998e-06
rs79215295	0.0	-180.413	6.58434e-11
rs79385582	-180.93	-179.307	4.34222e-10
rs79415308	-181.501	-179.587	2.8322699999999994e-10
rs79441368	0.0	-178.907	2.92411e-10
rs79498699	-181.039	-179.369	4.10823e-10
rs79561591	-180.921	-179.303	4.3665999999999997e-10
rs79599355	0.0	-180.413	6.58434e-11
rs79607352	-180.906	-179.293	4.42797e-10
rs79691313	-180.336	-178.923	7.195179999999999e-10
rs79699616	0.0	-180.25	7.74883e-11
rs79884288	-180.314	-178.907	7.3334e-10
rs79917705	-181.337	-179.512	3.1817099999999996e-10
rs80075254	0.0	-179.015	2.68385e-10
rs80158081	0.0	-178.877	3.01195e-10
rs80215295	-181.504	-179.588	2.82774e-10
rs80253778	-180.872	-179.274	4.55001e-10
rs80289781	-170.305	-169.347	1.92659e-05
rs80348255	0.0	-178.877	3.01195e-10
rs822555	-178.089	-177.172	5.6628399999999994e-09
rs822614	-178.067	-177.192	5.70718e-09
rs822615	-178.046	-177.17	5.832199999999999e-09
rs827500	-175.52	-174.549	7.54716e-08
rs9285628	-169.985	-168.996	2.6752199999999998e-05
rs9324374	-176.002	-175.071	6.30554e-08
rs9324378	-165.242	-164.446	0.0029790500000000004
rs9324379	-169.927	-168.94	2.8333499999999996e-05
rs9324380	-178.075	-177.152	7.58748e-09
rs9324381	-172.133	-171.239	3.04363e-06
rs9324382	-172.052	-171.19	3.27399e-06
rs9324383	-170.804	-169.97	1.1330719999999998e-05
rs9324384	-170.822	-170.02	1.104432e-05
rs9324385	-170.834	-170.02	1.094762e-05
rs9324386	-170.835	-170.02	1.0934910000000002e-05
rs9324387	-170.938	-170.117	9.890430000000001e-06
rs9324388	-170.894	-170.071	1.0333720000000002e-05
rs9324389	-170.963	-170.121	9.686169999999998e-06
rs9440288	-171.262	-170.422	7.18311e-06
rs9440293	-171.143	-170.287	8.121939999999997e-06
rs9440302	-180.325	-178.999	6.80302e-10
rs9440393	-170.911	-170.071	1.0197420000000001e-05
rs945879	-171.606	-170.537	3.91581e-06
rs955850	-170.281	-170.078	1.20883e-05
rs9658841	-170.897	-170.071	1.030901e-05
rs9659380	-169.981	-168.996	2.6825500000000003e-05
rs9659624	-170.824	-170.02	1.1029720000000002e-05
rs9659996	-170.834	-170.02	1.094762e-05
rs9661157	-170.848	-170.02	1.082691e-05
rs9661794	-175.731	-174.772	8.345220000000001e-08
rs9662232	-166.818	-166.043	0.000612622
rs9662365	-180.02	-178.822	8.729590000000001e-10
rs9662719	-175.388	-174.482	1.159951e-07
rs9662870	-173.27	-172.42	9.647350000000002e-07
rs9724773	-172.035	-171.154	3.34744e-06
rs9725319	-170.803	-169.97	1.1344709999999999e-05
rs9727548	-175.938	-175.024	6.695630000000001e-08
rs9727787	-165.741	-164.673	0.00138316
rs9727941	-172.139	-171.257	3.01889e-06
rs9727976	-173.024	-172.169	1.234018e-06
rs9729190	-163.894	-163.125	0.011364700000000002
rs9729897	-166.842	-166.043	0.0006015390000000001
rs977630	0.0	-179.655	1.39768e-10
rs9782950	-165.015	-164.469	0.00248895
rs9783115	-172.313	-171.319	1.8875700000000002e-06
rs9887792	-164.915	-164.121	0.004114040000000001
rs9887831	-164.921	-164.121	0.00409597
rs9887848	-164.659	-163.864	0.005315180000000001
rs994478	-180.503	-179.055	6.131590000000001e-10
