## Supplementary material for "Characterization of shared and ancestry-specific signals driving complex traits using multi-ancestry fine-mapping": mscaviar_results_shared_pips.txt

SNP_ID	shared_pip	shared_ll	notshared_ll
rs114119439	0	0	-175.858
rs61788476	0	0	-175.137
rs55811950	6.72173e-09	-177.583	-176.538
rs693680	5.39279e-08	-175.49	-174.52
rs827500	5.23578e-08	-175.52	-174.549
rs6660936	2.47732e-08	-176.272	-175.203
rs499009	4.64785e-08	-175.639	-174.656
rs61786278	2.82318e-08	-176.14	-175.129
rs78970785	2.65736e-07	-173.894	-173.128
rs7518848	4.66143e-08	-175.636	-174.656
rs7556387	2.43336e-08	-176.29	-175.229
rs10157665	2.87317e-08	-176.123	-175.102
rs72726670	1.27522e-08	-176.936	-175.899
rs7527272	3.30425e-08	-175.986	-174.912
rs553388	3.50254e-08	-175.924	-174.931
rs644428	3.23981e-08	-176	-175.008
rs507170	3.61371e-08	-175.891	-174.902
rs628959	3.60711e-08	-175.893	-174.902
rs471581	3.48996e-08	-175.926	-174.931
rs11587447	2.84625e-09	-178.441	-177.469
rs644023	3.4107e-08	-175.949	-174.95
rs11589238	1.94129e-08	-176.515	-175.504
rs12029106	2.38623e-08	-176.312	-175.268
rs12046744	2.28133e-08	-176.357	-175.314
rs6700670	1.38277e-08	-176.854	-175.839
rs56300389	2.02918e-08	-176.474	-175.428
rs526645	6.28837e-08	-175.338	-174.378
rs12049622	2.02481e-08	-176.476	-175.428
rs61786317	6.52238e-08	-175.301	-174.346
rs145599941	2.08731e-08	-176.446	-175.401
rs61786318	6.28838e-08	-175.339	-174.379
rs72726678	6.10848e-08	-175.367	-174.409
rs10465749	2.07679e-08	-176.447	-175.443
rs4264037	2.5608e-08	-176.242	-175.191
rs28696953	1.82728e-07	-174.273	-173.207
rs61786353	6.36551e-08	-175.326	-174.379
rs2049112	2.89415e-08	-176.119	-175.057
rs10783060	1.82291e-07	-174.275	-173.207
rs61786354	2.49937e-08	-176.263	-175.244
rs7556439	7.85167e-08	-175.116	-174.186
rs61786356	8.41741e-08	-175.046	-174.155
rs115644251	0	0	-176.49
rs11808765	1.30015e-07	-174.613	-173.546
rs72726689	2.38305e-08	-176.311	-175.282
rs61786357	9.3601e-08	-174.94	-174.055
rs72726691	8.35936e-08	-175.053	-174.185
rs10783059	2.02663e-07	-174.169	-173.099
rs12030332	4.1516e-08	-175.758	-174.688
rs58203161	1.79773e-08	-176.596	-175.518
rs1609519	9.19827e-08	-174.956	-174.224
rs11583545	1.62673e-08	-176.695	-175.616
rs61787962	9.09912e-08	-174.967	-174.224
rs61787963	9.41171e-08	-174.933	-174.191
rs57555420	1.69576e-08	-176.654	-175.574
rs61787976	9.48203e-08	-174.926	-174.191
rs61787977	1.81351e-08	-176.587	-175.533
rs59879323	2.25484e-08	-176.369	-175.31
rs57058326	2.50756e-08	-176.263	-175.197
rs61787980	1.11965e-07	-174.759	-174.062
rs10127817	2.58555e-08	-176.232	-175.17
rs115332211	0	0	-174.154
rs55651621	1.18803e-07	-174.699	-174.062
rs6698780	1.52967e-08	-176.756	-175.685
rs6698789	1.69277e-08	-176.655	-175.603
rs6701415	1.63509e-08	-176.69	-175.63
rs61787981	1.26805e-07	-174.633	-174.126
rs6686712	1.74609e-08	-176.624	-175.574
rs6593646	1.73464e-08	-176.63	-175.601
rs12038518	2.01965e-06	-171.879	-170.869
rs12407539	0.00815997	-163.58	-163.025
rs7555294	6.33092e-05	-168.434	-167.424
rs74104367	5.13371e-06	-170.943	-169.999
rs75267292	0	0	-176.222
rs36025579	0.00466022	-164.142	-163.682
rs9783115	1.30248e-06	-172.313	-171.319
rs9782950	0.00193483	-165.015	-164.469
rs12750945	1.6719e-06	-172.063	-171.065
rs12024103	5.03843e-06	-170.961	-169.969
rs1879375	4.22719e-05	-168.834	-167.769
rs12046771	9.91656e-05	-167.986	-167.01
rs74104372	3.91414e-06	-171.214	-170.251
rs74104373	2.66165e-06	-171.6	-170.641
rs10875070	1.93602e-06	-171.917	-170.93
rs10875071	0.00013147	-167.705	-166.745
rs11165845	0.00111201	-165.608	-166.498
rs11165846	0.00617439	-163.896	-164.825
rs74105107	0.006231	-163.887	-164.825
rs6679536	0.000893953	-165.826	-166.688
rs6685859	3.5783e-07	-173.62	-175.541
rs11165847	0.000985506	-165.721	-166.302
rs10875073	0.00663011	-163.825	-164.779
rs111244535	3.33953e-06	-171.378	-171.95
rs77299972	0.00187775	-165.079	-165.82
rs6691565	0.00180424	-165.119	-165.868
rs150148381	4.81721e-07	-173.339	-175.484
rs12123145	5.13554e-07	-173.276	-175.46
rs74344183	3.96983e-08	-175.845	-176.411
rs74105109	0.00307459	-164.587	-165.475
rs74105110	2.76904e-06	-171.561	-170.689
rs12564011	3.81887e-08	-175.884	-176.44
rs12563828	0.00223649	-164.905	-165.719
rs74105111	5.40629e-06	-170.893	-170.05
rs11165850	0.00284225	-164.673	-165.817
rs12063370	0.00719866	-163.745	-164.85
rs10875075	0.00142035	-165.366	-166.378
rs1879371	1.31992e-05	-170.02	-170.225
rs72728414	0.0547452	-161.699	-161.924
rs76869799	0	0	-174.52
rs72728416	0.0652977	-161.522	-161.717
rs72728417	7.10369e-08	-175.267	-175.999
rs7515904	1.21391e-05	-170.096	-169.855
rs1915313	0.0515155	-161.759	-161.924
rs6701322	0.0699506	-161.453	-161.61
rs12070583	3.23807e-05	-169.098	-168.029
rs10875076	0.0522543	-161.744	-161.872
rs10875077	1.89307e-05	-169.652	-169.492
rs10875078	1.97537e-05	-169.61	-169.443
rs55652347	6.40993e-05	-168.416	-167.349
rs1890138	0.0573482	-161.651	-161.772
rs6699630	1.83438e-05	-169.684	-169.536
rs7523609	0.0443667	-161.908	-162.028
rs78974981	5.79869e-05	-168.516	-167.449
rs12030316	0.00161039	-165.194	-164.125
rs12040045	2.61634e-05	-169.311	-168.242
rs10875079	7.69415e-06	-170.557	-170.516
rs12032384	0.0404133	-161.996	-161.978
rs6672867	1.2965e-05	-170.03	-169.835
rs56000287	0.00160954	-165.194	-164.125
rs1415683	0.0317815	-162.236	-162.184
rs74105145	1.60104e-05	-169.803	-168.733
rs74105146	1.60104e-05	-169.803	-168.733
rs12565467	0.0300717	-162.291	-162.239
rs74105148	5.40571e-05	-168.586	-167.52
rs74105150	1.65544e-05	-169.769	-168.7
rs72728435	0.0143441	-163.031	-162.968
rs72728436	0.000971906	-165.698	-164.629
rs74105153	1.65539e-05	-169.769	-168.7
rs72728438	0.00102035	-165.65	-164.581
rs56279424	0.000971806	-165.699	-164.629
rs12568621	0.0168947	-162.868	-162.817
rs6690620	1.65539e-05	-169.769	-168.7
rs6690816	0.0220105	-162.607	-162.6
rs72728442	0.00102061	-165.65	-164.581
rs72728443	0.00102061	-165.65	-164.581
rs74105186	5.40571e-05	-168.586	-167.52
rs1112314	0.00102061	-165.65	-164.581
rs6679142	6.12159e-06	-170.783	-170.739
rs58067278	0.00106635	-165.606	-164.537
rs72728447	0.00106635	-165.606	-164.537
rs72728450	0.00106635	-165.606	-164.537
rs74105189	6.18029e-05	-168.452	-167.385
rs11165855	0.0234571	-162.544	-162.551
rs11165856	0.0223105	-162.591	-162.6
rs1356917	0.00106651	-165.606	-164.537
rs1356918	0.00111438	-165.562	-164.493
rs1356919	0.00111438	-165.562	-164.493
rs6677502	0.00111438	-165.562	-164.493
rs56401000	0.00106669	-165.605	-164.537
rs6665429	1.09522e-06	-172.522	-175.109
rs55748568	0.00111438	-165.562	-164.493
rs56389703	0.00111438	-165.562	-164.493
rs12047563	0.00111421	-165.562	-164.493
rs12040388	0.00111421	-165.562	-164.493
rs12047716	0.000930724	-165.742	-164.673
rs4319377	0.0226208	-162.577	-162.6
rs4495747	0.00106647	-165.606	-164.537
rs4503384	0.00111438	-165.562	-164.493
rs7527030	0.00106635	-165.606	-164.537
rs12039093	1.71226e-05	-169.735	-168.666
rs7541618	0.0215525	-162.626	-162.65
rs12049600	5.8769e-05	-168.503	-167.437
rs12021567	0.000932952	-165.739	-164.67
rs12042394	0.00104584	-165.625	-164.556
rs12040059	0.000869835	-165.809	-164.74
rs12040763	0.000848617	-165.834	-164.765
rs12043125	0.000890723	-165.786	-164.717
rs56682383	4.87743e-05	-168.689	-167.623
rs60314659	0.000848617	-165.834	-164.765
rs955850	1.00666e-05	-170.281	-170.078
rs28714464	0.000931057	-165.741	-164.673
rs4634942	1.14868e-05	-170.15	-170.015
rs28526496	0.000931057	-165.741	-164.673
rs12089260	0.0206559	-162.668	-162.699
rs28829687	0.000931246	-165.741	-164.673
rs7536690	9.90598e-06	-170.302	-170.126
rs9727787	0.000931468	-165.741	-164.673
rs7516781	0.00081355	-165.876	-164.809
rs7540201	0.0194321	-162.729	-162.753
rs55824522	0.000778166	-165.921	-164.852
rs12411169	0.0209241	-162.66	-162.802
rs72728467	0.000741433	-165.969	-164.9
rs12566907	0.0226666	-162.576	-162.65
rs72728468	0.000741439	-165.969	-164.9
rs12043021	0.000582252	-166.211	-165.142
rs12043040	0.000709821	-166.013	-164.944
rs12022243	0.000589961	-166.198	-165.13
rs12040699	0.000495194	-166.373	-165.304
rs4428925	0.000848999	-165.834	-164.765
rs4445510	0.000709821	-166.013	-164.944
rs58897692	0.000743512	-165.966	-164.898
rs12024083	0.000971906	-165.698	-164.629
rs149906100	1.94134e-06	-171.951	-174.824
rs11165860	1.2547e-05	-170.066	-170.035
rs12047072	0.000971597	-165.699	-164.629
rs116675568	0	0	-176.526
rs114500736	0	0	-176.574
rs12026223	0.0010236	-165.647	-164.581
rs12026229	0.00106912	-165.604	-164.537
rs12045421	0.00106587	-165.606	-164.537
rs7512213	1.60147e-05	-169.802	-168.733
rs7548189	0.00124559	-165.45	-164.381
rs116620462	0	0	-176.566
rs55912562	0.000923411	-165.75	-164.681
rs60495923	0.000870765	-165.808	-164.739
rs12047625	0.00101144	-165.659	-164.589
rs12048428	6.03385e-05	-168.476	-167.416
rs11165861	0.000355271	-166.729	-166.98
rs12022771	0.00101139	-165.659	-164.589
rs12022799	1.74018e-05	-169.719	-168.65
rs12030174	1.83916e-05	-169.664	-168.595
rs12048663	1.8383e-05	-169.664	-168.595
rs11165862	4.54621e-07	-173.385	-173.366
rs7544128	5.66107e-05	-168.569	-168.682
rs7555984	3.81244e-06	-171.239	-170.17
rs7521383	4.39472e-07	-173.422	-173.466
rs11165863	3.95734e-06	-171.202	-170.133
rs4300257	0.0016187	-165.188	-164.119
rs4434871	1.77716e-05	-169.698	-168.629
rs57676409	4.00114e-06	-171.191	-170.122
rs12409761	4.14043e-07	-173.478	-173.433
rs58516533	3.69876e-06	-171.27	-170.2
rs4381229	3.98835e-06	-171.194	-170.125
rs4319378	3.70481e-07	-173.588	-173.481
rs4336888	7.88283e-05	-168.238	-168.358
rs11165864	3.48477e-06	-171.368	-174.52
rs12096100	4.00038e-06	-171.191	-170.122
rs74106717	7.1763e-05	-168.303	-167.244
rs78155123	1.5704e-05	-169.822	-168.754
rs12143861	8.08845e-06	-170.509	-170.543
rs11165865	3.12886e-05	-169.133	-168.067
rs945879	2.63618e-06	-171.606	-170.537
rs4492658	4.12298e-06	-171.2	-174.425
rs1556794	0.000917681	-165.778	-165.968
rs1538176	0.000835128	-165.876	-165.968
rs11165867	0.0022421	-164.895	-165.228
rs6663751	5.07114e-05	-168.65	-167.59
rs6687374	0.000809143	-165.913	-166.132
rs6678858	0.00196862	-165.026	-165.39
rs7543523	0.000881456	-165.828	-166.093
rs7543614	0.000906975	-165.799	-166.048
rs7535930	0.000827765	-165.891	-166.132
rs4589145	3.61853e-05	-169.023	-169.249
rs6693628	0.00257289	-164.76	-165.228
rs12024396	6.18351e-06	-170.782	-170.835
rs4497250	0.00105577	-165.648	-165.883
rs59111295	0.000843628	-165.871	-166.055
rs58941846	9.95451e-06	-170.269	-170.05
rs11165868	0.0018554	-165.08	-165.159
rs10875084	0.000438739	-166.513	-166.153
rs10875085	0.000510588	-166.362	-166.019
rs4949952	9.82183e-09	-177.197	-176.311
rs10875086	9.84112e-09	-177.195	-176.201
rs4950033	1.36113e-08	-176.87	-175.954
rs12123121	3.08467e-08	-176.029	-175.897
rs12028565	2.40868e-08	-176.292	-175.637
rs11165870	8.24258e-07	-172.766	-173.476
rs12126093	1.90569e-07	-174.213	-175.2
rs12126921	7.6583e-07	-172.839	-173.551
rs12129397	8.10252e-07	-172.783	-173.511
rs11165872	1.05607e-06	-172.519	-173.653
rs11165873	1.03186e-06	-172.542	-173.645
rs7516433	1.55004e-08	-176.731	-176.147
rs12031561	1.59943e-08	-176.708	-176.244
rs10875087	1.17992e-08	-177.008	-176.193
rs4949953	5.64226e-07	-173.145	-173.624
rs10875088	1.32884e-08	-176.891	-176.206
rs11165874	2.91399e-08	-176.101	-175.634
rs11165875	2.53319e-08	-176.24	-175.708
rs3897855	1.41864e-06	-172.223	-172.9
rs3897854	6.06558e-07	-173.072	-173.632
rs4950035	6.8013e-07	-172.959	-173.513
rs12354219	6.63395e-07	-172.984	-173.552
rs10875090	1.90302e-08	-176.529	-176.011
rs7531138	2.83649e-06	-171.531	-172.662
rs7550959	2.00888e-06	-171.879	-173.124
rs6696976	1.97874e-08	-176.507	-175.662
rs12735808	2.60848e-07	-173.898	-174.817
rs12136186	2.34688e-07	-174.004	-174.86
rs74105234	2.71664e-07	-173.849	-174.733
rs6672095	1.49054e-08	-176.796	-176.338
rs12759539	2.97952e-07	-173.764	-174.678
rs144407312	0	0	-179.279
rs114733895	0	0	-179.16
rs12122032	1.52058e-10	-181.368	-179.531
rs11165895	1.45613e-10	-181.411	-179.551
rs74684283	1.43556e-10	-181.425	-179.557
rs2786543	1.50205e-10	-181.38	-179.536
rs2811215	2.12651e-10	-181.032	-179.362
rs2811214	1.49452e-10	-181.385	-179.538
rs2786544	2.07375e-10	-181.056	-179.375
rs2248658	1.60822e-10	-181.309	-179.5
rs4949958	1.52427e-10	-181.366	-179.529
rs79917705	1.56341e-10	-181.337	-179.512
rs56293913	1.65725e-10	-181.278	-179.486
rs10875098	1.49564e-10	-181.385	-179.538
rs10875099	1.49298e-10	-181.387	-179.539
rs6663357	1.50223e-10	-181.38	-179.536
rs10783069	1.5007e-10	-181.381	-179.537
rs78372232	0	0	-177.05
rs2811210	2.2359e-10	-180.981	-179.334
rs2811209	1.56902e-10	-181.333	-179.511
rs2485437	1.56885e-10	-181.334	-179.512
rs142272269	1.49707e-10	-181.381	-179.533
rs77743956	1.5009e-10	-181.378	-179.532
rs7537165	1.58157e-10	-181.329	-179.512
rs11165897	1.63954e-10	-181.292	-179.495
rs2786490	1.62213e-10	-181.302	-179.499
rs115637836	1.50002e-10	-181.379	-179.533
rs2811203	2.48315e-10	-180.874	-179.281
rs2811202	1.61693e-10	-181.306	-179.501
rs3790386	1.47109e-10	-181.399	-179.542
rs1337523	1.50708e-10	-181.377	-179.535
rs10783070	1.46668e-10	-181.404	-179.547
rs2811201	2.33101e-10	-180.942	-179.311
rs2786498	2.51165e-10	-180.867	-179.267
rs77806051	1.60806e-10	-181.311	-179.504
rs2811200	1.62183e-10	-181.303	-179.5
rs2811199	2.4086e-10	-180.908	-179.292
rs2811198	1.66309e-10	-181.278	-179.488
rs1013810	1.55723e-10	-181.345	-179.52
rs2065943	1.47803e-10	-181.396	-179.544
rs74721888	1.44667e-10	-181.416	-179.551
rs2786500	2.44735e-10	-180.893	-179.283
rs2786501	1.61168e-10	-181.309	-179.503
rs2811197	2.31173e-10	-180.951	-179.316
rs10875100	1.49573e-10	-181.384	-179.538
rs2786503	2.2861e-10	-180.961	-179.321
rs2811196	2.2209e-10	-180.99	-179.338
rs7533902	8.55642e-10	-179.653	-178.47
rs2786504	2.26389e-10	-180.97	-179.327
rs12033263	2.1743e-09	-178.708	-177.562
rs2786505	1.59732e-10	-181.317	-179.506
rs2811195	2.31344e-10	-180.949	-179.315
rs75659087	1.44372e-10	-181.418	-179.551
rs2811194	2.24299e-10	-180.98	-179.332
rs78891607	2.81792e-10	-180.749	-179.201
rs17369442	0	0	-177.579
rs2811193	2.33293e-10	-180.94	-179.309
rs114360246	0	0	-179.506
rs72732387	2.64911e-10	-180.812	-179.235
rs79047566	2.33092e-10	-180.938	-179.312
rs1337521	2.8679e-10	-180.734	-179.187
rs79561591	2.37079e-10	-180.921	-179.303
rs1337522	2.45732e-10	-180.888	-179.28
rs72732395	2.22377e-10	-180.985	-179.338
rs10518636	2.57798e-09	-178.54	-177.411
rs72732396	2.58593e-10	-180.836	-179.25
rs72732398	2.45545e-10	-180.888	-179.28
rs74796875	2.37448e-10	-180.919	-179.302
rs12073839	3.98868e-10	-180.403	-178.974
rs12070513	2.09234e-10	-181.048	-179.37
rs75314491	1.37963e-10	-181.464	-179.57
rs78508369	0	0	-179.519
rs6663670	4.21667e-10	-180.349	-178.931
rs79607352	2.41079e-10	-180.906	-179.293
rs76816490	2.4114e-10	-180.906	-179.293
rs7512910	3.79778e-10	-180.453	-179.004
rs77326442	2.41196e-10	-180.905	-179.293
rs79385582	2.35301e-10	-180.93	-179.307
rs76834760	2.39422e-10	-180.913	-179.297
rs12731506	0	0	-177.183
rs67086927	3.85221e-10	-180.439	-178.995
rs77619582	2.51001e-10	-180.865	-179.27
rs80215295	1.32605e-10	-181.504	-179.588
rs76277277	1.33917e-10	-181.494	-179.583
rs72975761	4.08356e-10	-180.381	-178.954
rs72975763	4.13557e-10	-180.368	-178.945
rs72975765	4.13534e-10	-180.368	-178.945
rs115368645	0	0	-179.554
rs75382280	2.51642e-10	-180.863	-179.268
rs79415308	1.32949e-10	-181.501	-179.587
rs80253778	2.49403e-10	-180.872	-179.274
rs13375516	3.87968e-10	-180.432	-178.989
rs72975785	3.92874e-10	-180.419	-178.981
rs116241948	0	0	-179.611
rs77325233	2.36005e-10	-180.929	-179.303
rs75848580	2.53885e-10	-180.856	-179.261
rs72975790	3.92844e-10	-180.419	-178.981
rs76353325	4.11783e-10	-180.372	-178.948
rs72975796	6.79984e-10	-179.872	-178.573
rs2151563	4.29465e-10	-180.33	-178.919
rs2786509	4.38812e-10	-180.309	-178.903
rs3790387	4.59155e-10	-180.264	-178.871
rs75294762	6.54e-10	-179.911	-178.604
rs78695904	4.34899e-10	-180.318	-178.91
rs75706535	6.72173e-10	-179.884	-178.583
rs74935720	0	0	-174.935
rs61789253	7.13126e-10	-179.825	-178.536
rs61789254	2.58029e-10	-180.841	-179.252
rs78558062	4.31588e-10	-180.325	-178.915
rs79691313	4.27259e-10	-180.336	-178.923
rs61789255	6.12203e-10	-179.977	-178.656
rs79884288	4.36611e-10	-180.314	-178.907
rs61789256	1.92815e-10	-181.132	-179.415
rs3790389	6.75961e-10	-179.878	-178.579
rs61789257	4.72892e-10	-180.234	-178.851
rs72977714	4.57647e-10	-180.267	-178.875
rs61789258	6.1274e-10	-179.976	-178.656
rs75621692	6.49417e-10	-179.918	-178.611
rs72977716	4.62593e-10	-180.256	-178.867
rs74675134	4.61899e-10	-180.257	-178.868
rs61789259	4.22993e-10	-180.345	-178.93
rs61790060	5.97527e-10	-180.002	-178.676
rs6668296	7.02581e-10	-179.84	-178.549
rs2297595	3.92256e-10	-180.421	-178.983
rs61790062	4.19054e-10	-180.355	-178.937
rs61790063	6.56322e-10	-179.908	-178.603
rs61790064	4.19386e-10	-180.354	-178.937
rs72977720	7.67032e-10	-179.752	-178.479
rs61790065	4.39151e-10	-180.309	-178.907
rs74105276	5.78681e-10	-180.032	-178.701
rs61790066	5.26722e-10	-180.126	-178.771
rs75848562	0	0	-174.774
rs61786599	1.96853e-10	-181.111	-179.404
rs55684412	8.56101e-10	-179.642	-178.386
rs4304627	1.07171e-09	-179.418	-178.198
rs61033129	1.35286e-10	-181.485	-179.583
rs17378455	1.32148e-10	-181.509	-179.593
rs6683957	1.94503e-10	-181.123	-179.409
rs12139338	4.6609e-09	-177.943	-176.932
rs4970728	8.38103e-10	-179.664	-178.405
rs17369919	1.28822e-10	-181.534	-179.604
rs74105295	1.7129e-10	-181.249	-179.474
rs74105298	1.39296e-10	-181.456	-179.57
rs74105299	1.33647e-10	-181.497	-179.588
rs72977751	1.76882e-10	-181.217	-179.457
rs74105301	1.80531e-10	-181.195	-179.447
rs74105302	1.75129e-10	-181.226	-179.461
rs74108303	2.44405e-10	-180.893	-179.291
rs58626076	1.77039e-10	-181.215	-179.456
rs74108304	1.78782e-10	-181.205	-179.451
rs74108305	1.97471e-10	-181.106	-179.402
rs56012174	1.18017e-09	-179.321	-178.173
rs12126850	0	0	-177.309
rs76593957	2.05203e-10	-181.115	-179.406
rs61786606	0	0	-179.718
rs61786610	0	0	-179.74
rs79498699	2.19853e-10	-181.039	-179.369
rs4375301	1.06257e-06	-172.827	-171.799
rs10747488	5.05577e-07	-173.568	-172.549
rs113811368	4.3961e-09	-178	-177.181
rs75199627	0	0	-174.181
rs11165917	8.28245e-08	-175.051	-174.408
rs7526108	5.98915e-07	-173.399	-172.384
rs77018612	2.29984e-10	-181.134	-179.411
rs75800281	2.31945e-10	-181.125	-179.406
rs61787781	0	0	-179.507
rs6658412	1.81783e-07	-174.59	-173.598
rs61787782	4.09245e-07	-173.782	-172.794
rs74525187	2.2385e-10	-181.157	-179.421
rs77039014	2.26693e-10	-181.145	-179.416
rs12073487	4.04076e-07	-173.794	-172.794
rs12072739	3.86131e-07	-173.839	-172.848
rs4421623	1.65349e-07	-174.687	-173.704
rs12089031	1.75493e-07	-174.628	-173.647
rs4970719	5.01003e-08	-175.878	-174.893
rs10747489	5.94682e-08	-175.709	-174.718
rs4372296	5.55353e-08	-175.778	-174.796
rs45522136	2.29848e-10	-181.135	-179.411
rs78411707	2.30176e-10	-181.134	-179.411
rs4379706	4.99295e-08	-175.881	-174.893
rs10747490	6.49198e-08	-175.627	-174.675
rs11165920	1.003e-07	-175.193	-174.219
rs4970720	6.80181e-08	-175.58	-174.626
rs75641275	1.52484e-07	-174.757	-173.698
rs4523551	8.07663e-08	-175.405	-174.436
rs4523552	1.0629e-07	-175.136	-174.168
rs76586805	1.20945e-09	-179.48	-178.322
rs61787783	1.23041e-09	-179.463	-178.309
rs61787784	1.21176e-09	-179.479	-178.322
rs61787785	1.39491e-07	-174.846	-173.785
rs79599355	0	0	-180.413
rs11165921	7.81e-08	-175.442	-174.474
rs10875111	1.56016e-07	-174.752	-173.798
rs9661794	5.84692e-08	-175.731	-174.772
rs11165922	7.69346e-09	-177.49	-176.512
rs6677116	3.90579e-08	-176.132	-175.172
rs6604093	4.1154e-08	-176.08	-175.119
rs17379561	1.3916e-07	-174.848	-173.785
rs10747491	5.09964e-08	-175.867	-174.907
rs4970721	5.75955e-08	-175.745	-174.772
rs10747492	4.68799e-08	-175.95	-174.976
rs12062845	7.0243e-08	-175.548	-174.573
rs61787819	7.71163e-08	-175.455	-174.471
rs61787820	8.65724e-08	-175.34	-174.374
rs7524038	5.78763e-08	-175.74	-174.772
rs10875112	4.80974e-08	-175.926	-174.976
rs4394693	4.81637e-08	-175.924	-174.976
rs4546957	4.82237e-08	-175.923	-174.976
rs10875113	4.83584e-08	-175.921	-174.976
rs111983855	0	0	-180.443
rs1801265	4.18766e-08	-176.064	-175.119
rs4970722	9.99242e-08	-175.197	-174.259
rs4970723	1.00343e-07	-175.193	-174.259
rs77705434	0	0	-176.354
rs9324374	4.45771e-08	-176.002	-175.071
rs12406713	5.65856e-08	-175.764	-174.826
rs9727548	4.75645e-08	-175.938	-175.024
rs7418577	5.16552e-08	-175.853	-174.922
rs76266880	0	0	-180.446
rs10875118	4.79338e-08	-175.931	-175.023
rs111711976	0	0	-180.443
rs9662719	8.26094e-08	-175.388	-174.482
rs74342068	0	0	-180.546
rs12077442	9.49042e-08	-175.251	-174.322
rs4394694	7.09127e-08	-175.541	-174.626
rs112043062	0	0	-180.398
rs79215295	0	0	-180.413
rs61787823	8.55089e-07	-173.068	-172.216
rs11165924	5.23091e-10	-180.106	-178.822
rs9727976	8.91589e-07	-173.024	-172.169
rs4399192	6.56821e-07	-173.33	-172.473
rs75570956	3.32042e-09	-178.496	-177.429
rs61787824	2.78906e-09	-178.692	-177.599
rs9662870	6.98014e-07	-173.27	-172.42
rs76003396	4.47378e-07	-173.711	-172.835
rs61787826	1.11797e-06	-172.799	-171.941
rs6689552	9.22129e-07	-172.991	-172.138
rs6692580	9.22129e-07	-172.991	-172.138
rs79055225	1.1895e-06	-172.738	-171.885
rs61787827	3.46185e-09	-178.48	-177.406
rs75451404	4.47972e-09	-178.232	-177.172
rs61787828	7.20745e-09	-177.784	-176.746
rs4456128	0.00042279	-166.887	-166.104
rs61787829	3.01753e-09	-178.63	-177.557
rs9729897	0.000441852	-166.842	-166.043
rs61787830	3.64219e-09	-178.448	-177.388
rs113933113	0	0	-180.321
rs4970725	0.000435214	-166.859	-166.104
rs4294451	0.000426153	-166.879	-166.104
rs4378243	1.50505e-06	-172.496	-171.491
rs4478846	2.42476e-06	-172.02	-171.026
rs4271249	2.04869e-07	-174.398	-173.356
rs12741167	4.25794e-08	-175.714	-175.429
rs10875120	0.000428941	-166.873	-166.104
rs9662232	0.000452935	-166.818	-166.043
rs75467533	0	0	-180.329
rs61789073	0	0	-178.996
rs4506495	1.61377e-06	-172.427	-171.428
rs12122552	0	0	-176.96
rs6604098	0.000505223	-166.708	-165.922
rs4322261	2.81592e-06	-171.87	-170.874
rs4423049	0.000533585	-166.653	-165.861
rs111584358	0	0	-180.384
rs4495746	0.000827117	-166.215	-165.438
rs4598523	0.00114882	-165.887	-165.126
rs61789075	2.56403e-09	-178.79	-177.685
rs112716947	0	0	-180.466
rs4274102	0.00217259	-165.249	-164.446
rs9324378	0.00218986	-165.242	-164.446
rs10875121	1.30989e-05	-170.334	-169.337
rs11165934	0.00272086	-165.022	-164.225
rs6664489	0.00301595	-164.919	-164.119
rs9729190	0.00841569	-163.894	-163.125
rs4246516	6.76633e-06	-170.992	-169.988
rs113529524	0	0	-180.126
rs9285628	1.85458e-05	-169.985	-168.996
rs9324379	1.96482e-05	-169.927	-168.94
rs11165935	2.06579e-05	-169.877	-168.888
rs9659380	1.86192e-05	-169.981	-168.996
rs56732321	0.00317494	-164.867	-164.056
rs28641479	2.17121e-05	-169.827	-168.839
rs28582591	2.17996e-05	-169.824	-168.839
rs61789077	1.75592e-05	-170.041	-169.055
rs75513088	1.11499e-05	-170.494	-169.508
rs61789078	1.11499e-05	-170.494	-169.508
rs9887831	0.00300728	-164.921	-164.121
rs61789079	1.0543e-05	-170.55	-169.559
rs9887848	0.00390864	-164.659	-163.864
rs9887792	0.00302536	-164.915	-164.121
rs80075254	0	0	-179.015
rs11165937	3.69434e-06	-171.598	-170.594
rs6703588	0.00195243	-165.353	-164.551
rs61789080	0	0	-179.527
rs12067700	0.00137599	-165.705	-164.902
rs113400063	0	0	-180.235
rs61789082	9.56925e-06	-170.647	-169.661
rs57468345	0.0019409	-165.357	-164.551
rs12071067	0.0019571	-165.351	-164.551
rs12067567	0.00167435	-165.509	-164.715
rs12068763	0.00459281	-164.5	-163.737
rs11165938	0.00173985	-165.469	-164.676
rs11165939	0.00184896	-165.408	-164.614
rs11165940	0.00203357	-165.312	-164.514
rs80289781	1.34883e-05	-170.305	-169.347
rs12077962	0.00237785	-165.157	-164.388
rs61785881	2.05561e-05	-169.884	-168.936
rs61785882	2.29858e-05	-169.773	-168.833
rs78542688	0	0	-179.397
rs61785883	5.06946e-09	-178.133	-177.139
rs113386591	0	0	-179.939
rs12094520	6.34967e-10	-179.892	-178.769
rs36028749	6.1588e-10	-179.922	-178.782
rs72963738	5.81031e-06	-171.152	-170.287
rs61785886	3.26365e-05	-169.429	-168.587
rs61785888	1.09265e-05	-170.52	-169.644
rs4573558	1.15303e-05	-170.467	-169.593
rs2893376	3.33403e-06	-171.706	-170.807
rs2391873	4.01349e-06	-171.521	-170.625
rs9440288	5.21744e-06	-171.262	-170.422
rs9324380	5.4055e-09	-178.075	-177.152
rs9662365	5.59083e-10	-180.02	-178.822
rs1938570	1.74145e-05	-170.057	-169.235
rs114831558	0	0	-180.065
rs75497903	0	0	-179.973
rs2154403	1.45625e-05	-170.235	-169.392
rs61785889	0	0	-179.003
rs12138817	6.81717e-09	-177.547	-177.021
rs10747495	5.86879e-06	-171.142	-170.277
rs1938564	2.42301e-06	-172.024	-171.126
rs1938563	5.56816e-06	-171.195	-170.326
rs1938562	5.56816e-06	-171.195	-170.326
rs2391902	2.67684e-06	-171.924	-171.027
rs2154402	4.111e-09	-178.338	-177.367
rs9324381	2.1755e-06	-172.133	-171.239
rs1938561	8.02293e-06	-170.83	-169.97
rs9440293	5.87162e-06	-171.143	-170.287
rs9727941	2.16556e-06	-172.139	-171.257
rs9724773	2.40124e-06	-172.035	-171.154
rs1938565	9.9207e-06	-170.618	-169.768
rs61785940	0	0	-179.605
rs1938566	3.19379e-06	-171.749	-170.874
rs1938567	1.11315e-05	-170.503	-169.661
rs2391903	4.64105e-09	-178.22	-177.28
rs1892549	8.63991e-06	-170.757	-169.92
rs1892550	8.63991e-06	-170.757	-169.92
rs1892551	8.63991e-06	-170.757	-169.92
rs1892552	9.08692e-06	-170.706	-169.869
rs2391904	7.82399e-06	-170.856	-170.02
rs9324382	2.36234e-06	-172.052	-171.19
rs1938571	2.93771e-06	-171.833	-170.973
rs4447033	8.25583e-06	-170.803	-169.97
rs1938572	8.25583e-06	-170.803	-169.97
rs1938573	8.25583e-06	-170.803	-169.97
rs1938558	8.25583e-06	-170.803	-169.97
rs1938559	8.25583e-06	-170.803	-169.97
rs1938560	8.2418e-06	-170.804	-169.97
rs9324383	8.2418e-06	-170.804	-169.97
rs9725319	8.25583e-06	-170.803	-169.97
rs4477335	8.25583e-06	-170.803	-169.97
rs4480407	9.11618e-06	-170.703	-169.869
rs77482155	0	0	-177.69
rs9659624	8.09244e-06	-170.824	-170.02
rs5005705	2.82655e-06	-171.874	-171.043
rs9324384	8.10711e-06	-170.822	-170.02
rs79699616	0	0	-180.25
rs4634961	8.51016e-06	-170.774	-169.97
rs9324385	8.01036e-06	-170.834	-170.02
rs9324386	7.99763e-06	-170.835	-170.02
rs9324387	7.2206e-06	-170.938	-170.117
rs9324388	7.54052e-06	-170.894	-170.071
rs9659996	8.01036e-06	-170.834	-170.02
rs9658841	7.51576e-06	-170.897	-170.071
rs9661157	7.88966e-06	-170.848	-170.02
rs10747496	7.88966e-06	-170.848	-170.02
rs4584446	7.87612e-06	-170.85	-170.02
rs2391905	7.86265e-06	-170.851	-170.02
rs4950117	8.66773e-06	-170.754	-169.92
rs4950118	4.73454e-06	-171.359	-170.526
rs10783082	7.45299e-06	-170.905	-170.071
rs4950119	0.0838046	-161.577	-160.806
rs4950120	8.22785e-06	-170.806	-169.97
rs4245673	7.42907e-06	-170.908	-170.071
rs1938568	7.42907e-06	-170.908	-170.071
rs72735971	0	0	-178.565
rs9440393	7.40414e-06	-170.911	-170.071
rs9440302	4.15509e-10	-180.325	-178.999
rs17117424	0	0	-178.634
rs9324389	7.02975e-06	-170.963	-170.121
rs1938569	7.41657e-06	-170.909	-170.071
rs10875124	6.99598e-06	-170.967	-170.121
rs10875125	6.98445e-06	-170.969	-170.121
rs1198574	6.63293e-06	-171.021	-170.171
rs1198573	7.03168e-06	-170.961	-170.109
rs1198572	0.0211142	-162.953	-162.116
rs1198571	7.65014e-06	-170.878	-170.02
rs17371457	2.24499e-08	-176.354	-176.044
rs1782815	2.42606e-06	-172.025	-171.141
rs1782813	1.20318e-05	-170.424	-169.56
rs17117459	0	0	-179.482
rs76649014	0	0	-179.389
rs17117461	0	0	-179.389
rs17117466	0	0	-179.389
rs17117472	0	0	-178.614
rs1702294	0.0280665	-162.667	-161.805
rs17117478	0	0	-179.22
rs1702293	3.61545e-09	-178.462	-177.48
rs1782810	0.0334267	-162.492	-161.647
rs1782811	8.24378e-06	-170.801	-169.92
rs1628294	3.72445e-09	-178.433	-177.453
rs72735981	0	0	-179.182
rs1625579	0.0299517	-162.602	-161.771
rs78949299	0	0	-179.192
rs76871704	0	0	-179.192
rs145078673	0	0	-179.182
rs75229359	0	0	-179.209
rs143674409	0	0	-179.228
rs72969621	0	0	-179.292
rs140920004	0	0	-179.218
rs139304127	0	0	-179.182
rs4292998	0.0322621	-162.528	-161.688
rs4411173	1.03083e-05	-170.579	-169.707
rs2802535	0.0595596	-161.915	-161.082
rs138057001	0	0	-178.851
rs115354697	0	0	-180.133
rs116048198	0	0	-178.83
rs114845577	0	0	-177.893
rs148617624	0	0	-178.83
rs116790941	0	0	-180.138
rs114894221	0	0	-178.861
rs76183049	0	0	-180.138
rs114402789	0	0	-178.841
rs74904371	0	0	-178.872
rs2660304	0.0514344	-162.061	-161.211
rs78422095	0	0	-178.922
rs115108429	0	0	-178.851
rs141931471	0	0	-180.104
rs61786696	4.80493e-09	-178.186	-177.251
rs61786697	4.78891e-09	-178.191	-177.251
rs76963373	0	0	-178.882
rs76372718	0	0	-178.892
rs115510655	0	0	-178.882
rs76866146	0	0	-178.892
rs2660302	0.000102864	-168.291	-167.566
rs77674075	0	0	-178.892
rs2660301	1.70911e-06	-172.379	-171.595
rs139889128	0	0	-177.095
rs150253940	0	0	-178.902
rs145801776	0	0	-178.902
rs78000828	0	0	-178.902
rs1702292	0.0101371	-163.693	-162.953
rs75269296	0	0	-178.902
rs1782818	0.0106326	-163.642	-162.891
rs144601766	0	0	-177.902
rs78576334	0	0	-178.902
rs1702291	0.0118097	-163.537	-162.783
rs76611862	0	0	-178.846
rs2802533	0.0109471	-163.612	-162.845
rs10875127	1.33277e-08	-176.873	-176.657
rs142469003	0	0	-177.834
rs2660300	0.0115621	-163.557	-162.783
rs2660299	0.0123769	-163.489	-162.721
rs114326478	0	0	-178.846
rs2802532	4.14286e-09	-178.332	-177.392
rs1198583	2.03489e-06	-172.203	-171.392
rs143612452	0	0	-178.866
rs148050011	0	0	-178.866
rs80158081	0	0	-178.877
rs1198582	0.0126382	-163.465	-162.658
rs1198581	0.00680032	-164.085	-163.286
rs80348255	0	0	-178.877
rs1198580	0.0117695	-163.536	-162.721
rs149760873	0	0	-178.887
rs114307916	0	0	-178.887
rs115861610	0	0	-178.887
rs1198579	2.12259e-06	-172.157	-171.293
rs1211661	3.59503e-09	-178.469	-177.492
rs1198600	2.49925e-06	-171.994	-171.144
rs79441368	0	0	-178.907
rs77974252	0	0	-178.907
rs116711437	0	0	-178.907
rs1198598	0.0091271	-163.79	-162.972
rs78575518	0	0	-177.905
rs116104946	0	0	-177.894
rs1198596	1.65436e-06	-172.406	-171.536
rs1198595	7.19378e-07	-173.238	-172.351
rs1198594	8.49026e-07	-173.073	-172.201
rs1198593	2.02721e-06	-172.203	-171.334
rs1198592	1.92999e-06	-172.252	-171.383
rs4950142	2.99921e-08	-176.061	-176.109
rs1198591	0.0221611	-162.901	-162.085
rs116674558	0	0	-178.183
rs77431965	0	0	-177.174
rs2802531	6.13162e-09	-177.951	-177.019
rs2802530	6.33744e-09	-177.919	-176.988
rs2802529	5.01215e-06	-171.295	-170.441
rs1782812	0.0226135	-162.879	-162.072
rs115708714	0	0	-178.278
rs78728761	0	0	-177.407
rs2802525	7.32406e-07	-173.224	-172.4
rs1198590	1.65951e-05	-170.101	-169.281
rs1198589	1.43622e-05	-170.245	-169.423
rs1198588	0.181737	-160.796	-160.024
rs76286687	0	0	-177.158
rs1622611	6.01055e-06	-171.116	-170.269
rs2802536	1.56758e-05	-170.157	-169.319
rs2660298	6.01055e-06	-171.116	-170.269
rs1198578	4.90439e-06	-171.319	-170.471
rs74773972	0	0	-177.545
rs1198577	1.72848e-05	-170.059	-169.216
rs1198576	1.55353e-05	-170.166	-169.319
rs1198575	1.39578e-07	-174.845	-174.085
rs12731784	9.49548e-10	-179.534	-178.306
rs61786758	0	0	-178.627
rs1507061	9.50698e-10	-179.532	-178.306
rs113445054	0	0	-179.566
rs72737820	0	0	-178.942
rs17100664	0	0	-179.098
rs115633725	0	0	-179.38
rs1473476	8.11707e-10	-179.692	-178.434
rs1473475	8.12088e-10	-179.691	-178.434
rs17117724	0	0	-179.624
rs1487299	5.22062e-10	-180.129	-178.787
rs12082064	0	0	-179.609
rs116818286	0	0	-179.835
rs10493899	0	0	-179.67
rs977630	0	0	-179.655
rs17381287	1.37539e-10	-181.467	-179.538
rs111252289	0	0	-179.895
rs1487308	4.72885e-10	-180.225	-178.867
rs994478	3.58055e-10	-180.503	-179.055
rs11587636	3.98734e-10	-180.396	-178.984
rs723702	3.63657e-10	-180.488	-179.045
rs13373752	0	0	-179.722
rs147838288	0	0	-179.854
rs113128853	0	0	-179.729
rs2893391	3.82839e-10	-180.435	-179.013
rs12734197	3.82268e-10	-180.437	-179.014
rs12734505	1.10611e-09	-179.375	-178.198
rs7554282	0	0	-179.699
rs7554083	0	0	-179.699
rs17385693	0	0	-179.791
rs12737713	3.49619e-10	-180.528	-179.069
rs12724641	3.62014e-10	-180.493	-179.047
rs17117845	3.93047e-10	-180.409	-178.995
rs17381615	0	0	-179.696
rs2200584	0	0	-179.719
rs1487296	3.81383e-10	-180.436	-179.023
rs12069773	0	0	-179.585
rs10875131	1.05707e-08	-177.116	-176.112
rs10493900	1.06862e-08	-177.106	-176.09
rs2200583	9.07161e-09	-177.271	-176.25
rs12567176	8.38251e-09	-177.349	-176.342
rs1487297	4.06511e-10	-180.393	-178.979
rs1487298	3.92753e-10	-180.427	-179.002
rs1352253	3.86431e-10	-180.436	-178.994
rs1386499	3.65268e-10	-180.506	-179.05
rs10875133	3.04789e-10	-180.704	-179.174
rs2129579	1.87632e-10	-181.189	-179.444
rs822555	3.98394e-09	-178.089	-177.172
rs11165965	1.97436e-08	-176.52	-176.018
rs4245672	3.19768e-09	-178.314	-177.254
rs1487306	3.36975e-09	-178.255	-177.349
rs1487304	9.14706e-09	-177.251	-177.053
rs6676121	3.72111e-09	-178.155	-177.265
rs12027965	3.28396e-09	-178.286	-177.243
rs4950110	4.854e-10	-180.209	-178.834
rs12129731	1.25081e-08	-176.974	-176.271
rs822615	4.14905e-09	-178.046	-177.17
rs822614	4.06212e-09	-178.067	-177.192
rs6683873	4.17754e-09	-178.039	-177.169
rs11165969	1.09033e-08	-177.111	-176.385
rs10875134	4.06321e-09	-178.067	-177.192
rs6677305	3.81277e-09	-178.13	-177.254
rs4950111	3.8132e-09	-178.13	-177.254
rs2200582	9.04294e-09	-177.297	-176.548
rs2171368	3.81372e-09	-178.13	-177.254
rs2171367	3.32439e-09	-178.267	-177.384
rs7520464	3.90821e-09	-178.106	-177.232
rs1580486	2.71523e-09	-178.472	-177.55
rs12404420	9.87229e-09	-177.207	-176.375
rs1015212	2.84893e-09	-178.423	-177.525
rs1408082	1.95164e-09	-178.802	-177.855
rs1576176	0	0	-177.222
rs7546532	9.78248e-09	-177.198	-176.601
