## Supplementary material for "Characterization of shared and ancestry-specific signals driving complex traits using multi-ancestry fine-mapping": mscaviar_results_study0_post.txt

SNP_ID	Prob_in_pCausalSet
rs114119439	6.2801e-09
rs61788476	1.28921e-08
rs55811950	9.80622e-09
rs693680	7.76274e-08
rs827500	7.53774e-08
rs6660936	3.67091e-08
rs499009	6.71532e-08
rs61786278	4.11342e-08
rs78970785	3.61608e-07
rs7518848	6.7289e-08
rs7556387	3.59638e-08
rs10157665	4.19892e-08
rs72726670	1.86771e-08
rs7527272	4.90784e-08
rs553388	5.0709e-08
rs644428	4.69053e-08
rs507170	5.2289e-08
rs628959	5.22229e-08
rs471581	5.05832e-08
rs11587447	3.99501e-09
rs644023	4.94885e-08
rs11589238	2.82464e-08
rs12029106	3.50674e-08
rs12046744	3.35145e-08
rs6700670	2.01232e-08
rs56300389	2.98293e-08
rs526645	9.02015e-08
rs12049622	2.97856e-08
rs61786317	9.34401e-08
rs145599941	3.06746e-08
rs61786318	9.01736e-08
rs72726678	8.75689e-08
rs10465749	3.01658e-08
rs4264037	3.77201e-08
rs28696953	2.71053e-07
rs61786353	9.09449e-08
rs2049112	4.2804e-08
rs10783060	2.70615e-07
rs61786354	3.64793e-08
rs7556439	1.11659e-07
rs61786356	1.18354e-07
rs115644251	3.3297e-09
rs11808765	1.92947e-07
rs72726689	3.48896e-08
rs61786357	1.31368e-07
rs72726691	1.16755e-07
rs10783059	3.01078e-07
rs12030332	6.16041e-08
rs58203161	2.66921e-08
rs1609519	1.23836e-07
rs11583545	2.41603e-08
rs61787962	1.22844e-07
rs61787963	1.27064e-07
rs57555420	2.51921e-08
rs61787976	1.27768e-07
rs61787977	2.67152e-08
rs59879323	3.3292e-08
rs57058326	3.7117e-08
rs61787980	1.49455e-07
rs10127817	3.82303e-08
rs115332211	3.43977e-08
rs55651621	1.56293e-07
rs6698780	2.26582e-08
rs6698789	2.4919e-08
rs6701415	2.41328e-08
rs61787981	1.61945e-07
rs6686712	2.56895e-08
rs6593646	2.53557e-08
rs12038518	2.93764e-06
rs12407539	0.0105072
rs7555294	9.21792e-05
rs74104367	7.32582e-06
rs75267292	4.35296e-09
rs36025579	0.00587796
rs9783115	1.88747e-06
rs9782950	0.00248895
rs12750945	2.42703e-06
rs12024103	7.29825e-06
rs1879375	6.27233e-05
rs12046771	0.000142868
rs74104372	5.61839e-06
rs74104373	3.81561e-06
rs10875070	2.79983e-06
rs10875071	0.00018845
rs11165845	0.00118489
rs11165846	0.00656255
rs74105107	0.00661917
rs6679536	0.000954232
rs6685859	3.64092e-07
rs11165847	0.00107411
rs10875073	0.00703659
rs111244535	3.65107e-06
rs77299972	0.00202133
rs6691565	0.00194103
rs150148381	4.87422e-07
rs12123145	5.19255e-07
rs74344183	4.27952e-08
rs74105109	0.00327728
rs74105110	3.86895e-06
rs12564011	4.11881e-08
rs12563828	0.00239532
rs74105111	7.49151e-06
rs11165850	0.00298626
rs12063370	0.00757749
rs10875075	0.00150248
rs1879371	1.49441e-05
rs72728414	0.0618057
rs76869799	2.39354e-08
rs72728416	0.0739813
rs72728417	7.59055e-08
rs7515904	1.46646e-05
rs1915313	0.058576
rs6701322	0.0796123
rs12070583	4.81077e-05
rs10875076	0.0596858
rs10875077	2.25613e-05
rs10875078	2.35673e-05
rs55652347	9.51442e-05
rs1890138	0.0655667
rs6699630	2.18175e-05
rs7523609	0.0507248
rs78974981	8.60629e-05
rs12030316	0.00239205
rs12040045	3.88714e-05
rs10875079	8.99854e-06
rs12032384	0.0470978
rs6672867	1.55406e-05
rs56000287	0.0023912
rs1415683	0.037225
rs74105145	2.37866e-05
rs74105146	2.37866e-05
rs12565467	0.0352223
rs74105148	8.02221e-05
rs74105150	2.45947e-05
rs72728435	0.01683
rs72728436	0.00144378
rs74105153	2.45942e-05
rs72728438	0.00151574
rs56279424	0.00144368
rs12568621	0.019784
rs6690620	2.45942e-05
rs6690816	0.0255989
rs72728442	0.001516
rs72728443	0.001516
rs74105186	8.02221e-05
rs1112314	0.001516
rs6679142	7.1652e-06
rs58067278	0.00158394
rs72728447	0.00158394
rs72728450	0.00158394
rs74105189	9.17357e-05
rs11165855	0.0272269
rs11165856	0.0258988
rs1356917	0.0015841
rs1356918	0.0016552
rs1356919	0.0016552
rs6677502	0.0016552
rs56401000	0.00158429
rs6665429	1.10205e-06
rs55748568	0.0016552
rs56389703	0.0016552
rs12047563	0.00165503
rs12040388	0.00165503
rs12047716	0.00138242
rs4319377	0.0262092
rs4495747	0.00158406
rs4503384	0.0016552
rs7527030	0.00158394
rs12039093	2.54365e-05
rs7541618	0.0249687
rs12049600	8.72092e-05
rs12021567	0.00138586
rs12042394	0.0015537
rs12040059	0.0012921
rs12040763	0.00126058
rs12043125	0.00132313
rs56682383	7.23662e-05
rs60314659	0.00126058
rs955850	1.2088e-05
rs28714464	0.00138275
rs4634942	1.36383e-05
rs28526496	0.00138275
rs12089260	0.0239084
rs28829687	0.00138294
rs7536690	1.18312e-05
rs9727787	0.00138316
rs7516781	0.00120797
rs7540201	0.0225121
rs55824522	0.00115582
rs12411169	0.0238571
rs72728467	0.00110132
rs12566907	0.0260828
rs72728468	0.00110132
rs12043021	0.000864943
rs12043040	0.00105445
rs12022243	0.000876228
rs12040699	0.000735477
rs4428925	0.00126096
rs4445510	0.00105445
rs58897692	0.00110435
rs12024083	0.00144378
rs149906100	1.95e-06
rs11165860	1.4656e-05
rs12047072	0.00144347
rs116675568	3.20908e-09
rs114500736	3.0614e-09
rs12026223	0.00151899
rs12026229	0.00158671
rs12045421	0.00158346
rs7512213	2.37909e-05
rs7548189	0.00185055
rs116620462	3.08981e-09
rs55912562	0.00137162
rs60495923	0.00129364
rs12047625	0.0015026
rs12048428	8.93699e-05
rs11165861	0.000400141
rs12022771	0.00150255
rs12022799	2.58469e-05
rs12030174	2.73154e-05
rs12048663	2.73069e-05
rs11165862	5.29905e-07
rs7544128	6.48083e-05
rs7555984	5.66363e-06
rs7521383	5.07514e-07
rs11165863	5.87848e-06
rs4300257	0.00240475
rs4434871	2.64009e-05
rs57676409	5.94375e-06
rs12409761	4.84434e-07
rs58516533	5.49513e-06
rs4381229	5.92453e-06
rs4319378	4.3759e-07
rs4336888	9.01656e-05
rs11165864	3.49479e-06
rs12096100	5.94299e-06
rs74106717	0.000106234
rs78155123	2.33209e-05
rs12143861	9.35803e-06
rs11165865	4.64261e-05
rs945879	3.91572e-06
rs4492658	4.13328e-06
rs1556794	0.00104117
rs1538176	0.000958615
rs11165867	0.00250088
rs6663751	7.51004e-05
rs6687374	0.000913914
rs6678858	0.0021887
rs7543523	0.00099049
rs7543614	0.00102096
rs7535930	0.000932535
rs4589145	4.08387e-05
rs6693628	0.00283166
rs12024396	7.1324e-06
rs4497250	0.00119019
rs59111295	0.000956806
rs58941846	1.20396e-05
rs11165868	0.00213285
rs10875084	0.000541409
rs10875085	0.000627888
rs4949952	1.36977e-08
rs10875086	1.41918e-08
rs4950033	1.92011e-08
rs12123121	3.10727e-08
rs12028565	3.1777e-08
rs11165870	8.91537e-07
rs12126093	1.91275e-07
rs12126921	8.28202e-07
rs12129397	8.75145e-07
rs11165872	1.1121e-06
rs11165873	1.08834e-06
rs7516433	2.00555e-08
rs12031561	2.00962e-08
rs10875087	1.6171e-08
rs4949953	6.22278e-07
rs10875088	1.75874e-08
rs11165874	3.68258e-08
rs11165875	3.24661e-08
rs3897855	1.53879e-06
rs3897854	6.64095e-07
rs4950035	7.45023e-07
rs12354219	7.25767e-07
rs10875090	2.42584e-08
rs7531138	2.98873e-06
rs7550959	2.10436e-06
rs6696976	2.73232e-08
rs12735808	2.61492e-07
rs12136186	2.35294e-07
rs74105234	2.72284e-07
rs6672095	1.86268e-08
rs12759539	2.98591e-07
rs144407312	2.04693e-10
rs114733895	2.30685e-10
rs12122032	2.25858e-10
rs11165895	2.16285e-10
rs74684283	2.13102e-10
rs2786543	2.22874e-10
rs2811215	3.1502e-10
rs2811214	2.21675e-10
rs2786544	3.06533e-10
rs2248658	2.3595e-10
rs4949958	2.25889e-10
rs79917705	2.28564e-10
rs56293913	2.42418e-10
rs10875098	2.21727e-10
rs10875099	2.2146e-10
rs6663357	2.22937e-10
rs10783069	2.22667e-10
rs78372232	1.90011e-09
rs2811210	3.3086e-10
rs2811209	2.29798e-10
rs2485437	2.30235e-10
rs142272269	2.19866e-10
rs77743956	2.20669e-10
rs7537165	2.34843e-10
rs11165897	2.43195e-10
rs2786490	2.40346e-10
rs115637836	2.20581e-10
rs2811203	3.61237e-10
rs2811202	2.39825e-10
rs3790386	2.16811e-10
rs1337523	2.23808e-10
rs10783070	2.17804e-10
rs2811201	3.46023e-10
rs2786498	3.7286e-10
rs77806051	2.3835e-10
rs2811200	2.40543e-10
rs2811199	3.5719e-10
rs2811198	2.46686e-10
rs1013810	2.31186e-10
rs2065943	2.19525e-10
rs74721888	2.1392e-10
rs2786500	3.63258e-10
rs2786501	2.38961e-10
rs2811197	3.43061e-10
rs10875100	2.2217e-10
rs2786503	3.39379e-10
rs2811196	3.29697e-10
rs7533902	1.21895e-09
rs2786504	3.36054e-10
rs12033263	3.22866e-09
rs2786505	2.36462e-10
rs2811195	3.43428e-10
rs75659087	2.13025e-10
rs2811194	3.32977e-10
rs78891607	4.15542e-10
rs17369442	1.11881e-09
rs2811193	3.46515e-10
rs114360246	1.63116e-10
rs72732387	3.92943e-10
rs79047566	3.43014e-10
rs1337521	4.25713e-10
rs79561591	3.48912e-10
rs1337522	3.64954e-10
rs72732395	3.26778e-10
rs10518636	3.8178e-09
rs72732396	3.82985e-10
rs72732398	3.64391e-10
rs74796875	3.48947e-10
rs12073839	5.90352e-10
rs12070513	3.10472e-10
rs75314491	2.02987e-10
rs78508369	1.61039e-10
rs6663670	6.26066e-10
rs79607352	3.55845e-10
rs76816490	3.55906e-10
rs7512910	5.63837e-10
rs77326442	3.55962e-10
rs79385582	3.47112e-10
rs76834760	3.53222e-10
rs12731506	1.66643e-09
rs67086927	5.71576e-10
rs77619582	3.70064e-10
rs80215295	1.955e-10
rs76277277	1.97115e-10
rs72975761	6.06326e-10
rs72975763	6.14057e-10
rs72975765	6.14035e-10
rs115368645	1.5549e-10
rs75382280	3.71189e-10
rs79415308	1.96147e-10
rs80253778	3.67821e-10
rs13375516	5.76e-10
rs72975785	5.83269e-10
rs116241948	1.4684e-10
rs77325233	3.50256e-10
rs75848580	3.76809e-10
rs72975790	5.8324e-10
rs76353325	6.11192e-10
rs72975796	1.00967e-09
rs2151563	6.37129e-10
rs2786509	6.51247e-10
rs3790387	6.81256e-10
rs75294762	9.70774e-10
rs78695904	6.45171e-10
rs75706535	9.97628e-10
rs74935720	1.57219e-08
rs61789253	1.05827e-09
rs61789254	3.82611e-10
rs78558062	6.40397e-10
rs79691313	6.33974e-10
rs61789255	9.08566e-10
rs79884288	6.47757e-10
rs61789256	2.85742e-10
rs3790389	1.00262e-09
rs61789257	7.01173e-10
rs72977714	6.78463e-10
rs61789258	9.09103e-10
rs75621692	9.63121e-10
rs72977716	6.85621e-10
rs74675134	6.84927e-10
rs61789259	6.27437e-10
rs61790060	8.86345e-10
rs6668296	1.04192e-09
rs2297595	5.81695e-10
rs61790062	6.21259e-10
rs61790063	9.73262e-10
rs61790064	6.21591e-10
rs72977720	1.13726e-09
rs61790065	6.50042e-10
rs74105276	8.57628e-10
rs61790066	7.80989e-10
rs75848562	1.84792e-08
rs61786599	2.91166e-10
rs55684412	1.27112e-09
rs4304627	1.59013e-09
rs61033129	2.00619e-10
rs17378455	1.95972e-10
rs6683957	2.8878e-10
rs12139338	6.70862e-09
rs4970728	1.24399e-09
rs17369919	1.91259e-10
rs74105295	2.54308e-10
rs74105298	2.06612e-10
rs74105299	1.98344e-10
rs72977751	2.599e-10
rs74105301	2.64156e-10
rs74105302	2.5613e-10
rs74108303	3.55851e-10
rs58626076	2.5951e-10
rs74108304	2.62213e-10
rs74108305	2.90563e-10
rs56012174	1.70727e-09
rs12126850	1.46839e-09
rs76593957	2.91171e-10
rs61786606	1.32003e-10
rs61786610	1.29097e-10
rs79498699	3.11869e-10
rs4375301	1.55186e-06
rs10747488	7.36117e-07
rs113811368	5.94633e-09
rs11165917	1.09378e-07
rs7526108	8.71044e-07
rs77018612	3.10035e-10
rs75800281	3.12915e-10
rs61787781	1.62897e-10
rs6658412	2.62218e-07
rs61787782	5.89735e-07
rs74525187	3.02537e-10
rs77039014	3.0627e-10
rs12073487	5.84566e-07
rs12072739	5.57009e-07
rs4421623	2.37842e-07
rs12089031	2.52235e-07
rs4970719	7.20003e-08
rs10747489	8.56701e-08
rs4372296	7.96946e-08
rs45522136	3.09899e-10
rs78411707	3.10227e-10
rs4379706	7.18295e-08
rs10747490	9.23674e-08
rs11165920	1.43775e-07
rs4970720	9.68504e-08
rs75641275	2.25199e-07
rs4523551	1.15654e-07
rs4523552	1.52081e-07
rs76586805	1.67125e-09
rs61787783	1.70016e-09
rs61787784	1.67355e-09
rs61787785	2.06106e-07
rs79599355	6.58434e-11
rs11165921	1.11722e-07
rs10875111	2.22273e-07
rs9661794	8.33503e-08
rs11165922	1.08727e-08
rs6677116	5.56508e-08
rs6604093	5.86613e-08
rs17379561	2.05774e-07
rs10747491	7.2698e-08
rs4970721	8.24766e-08
rs10747492	6.71276e-08
rs12062845	1.00681e-07
rs61787819	1.10849e-07
rs61787820	1.23795e-07
rs7524038	8.27574e-08
rs10875112	6.83451e-08
rs4394693	6.84114e-08
rs4546957	6.84714e-08
rs10875113	6.86061e-08
rs111983855	6.39109e-11
rs1801265	5.9384e-08
rs4970722	1.41604e-07
rs4970723	1.42023e-07
rs77705434	3.80922e-09
rs9324374	6.29523e-08
rs12406713	8.01497e-08
rs9727548	6.68524e-08
rs7418577	7.30278e-08
rs76266880	6.36819e-11
rs10875118	6.72216e-08
rs111711976	6.39109e-11
rs9662719	1.15891e-07
rs74342068	5.76318e-11
rs12077442	1.34101e-07
rs4394694	9.97451e-08
rs112043062	6.68161e-11
rs79215295	6.58434e-11
rs61787823	1.18209e-06
rs11165924	6.22355e-10
rs9727976	1.23391e-06
rs4399192	9.09494e-07
rs75570956	4.70943e-09
rs61787824	3.99383e-09
rs9662870	9.64627e-07
rs76003396	6.22938e-07
rs61787826	1.54855e-06
rs6689552	1.27547e-06
rs6692580	1.27547e-06
rs79055225	1.645e-06
rs61787827	4.96541e-09
rs75451404	6.43392e-09
rs61787828	1.03839e-08
rs4456128	0.000573083
rs61787829	4.31439e-09
rs9729897	0.000601539
rs61787830	5.21493e-09
rs113933113	7.22043e-11
rs4970725	0.000585507
rs4294451	0.000576446
rs4378243	2.1821e-06
rs4478846	3.50311e-06
rs4271249	3.01114e-07
rs12741167	5.19987e-08
rs10875120	0.000579234
rs9662232	0.000612622
rs75467533	7.16119e-11
rs61789073	2.73223e-10
rs4506495	2.33546e-06
rs12122552	2.08161e-09
rs6604098	0.000685535
rs4322261	4.07117e-06
rs4423049	0.000725207
rs111584358	6.77752e-11
rs4495746	0.00111929
rs4598523	0.00154791
rs61789075	3.6672e-09
rs112716947	6.24506e-11
rs4274102	0.00296178
rs9324378	0.00297905
rs10875121	1.89445e-05
rs11165934	0.00370175
rs6664489	0.00410761
rs9729190	0.0113647
rs4246516	9.80978e-06
rs113529524	8.77341e-11
rs9285628	2.6752e-05
rs9324379	2.83334e-05
rs11165935	2.97988e-05
rs9659380	2.68254e-05
rs56732321	0.00433763
rs28641479	3.13194e-05
rs28582591	3.14069e-05
rs61789077	2.53049e-05
rs75513088	1.60683e-05
rs61789078	1.60683e-05
rs9887831	0.00409597
rs61789079	1.52168e-05
rs9887848	0.00531518
rs9887792	0.00411404
rs80075254	2.68385e-10
rs11165937	5.35498e-06
rs6703588	0.0026606
rs61789080	1.59793e-10
rs12067700	0.00187495
rs113400063	7.86908e-11
rs61789082	1.37904e-05
rs57468345	0.00264906
rs12071067	0.00266527
rs12067567	0.00227643
rs12068763	0.00619158
rs11165938	0.00236444
rs11165939	0.002514
rs11165940	0.00276803
rs80289781	1.92658e-05
rs12077962	0.00321082
rs61785881	2.92688e-05
rs61785882	3.26454e-05
rs78542688	1.79731e-10
rs61785883	7.16645e-09
rs113386591	1.05854e-10
rs12094520	7.67002e-10
rs36028749	7.44688e-10
rs72963738	8.06532e-06
rs61785886	4.4997e-05
rs61785888	1.52072e-05
rs4573558	1.60344e-05
rs2893376	4.67186e-06
rs2391873	5.61895e-06
rs9440288	7.183e-06
rs9324380	7.4751e-09
rs9662365	6.77182e-10
rs1938570	2.38625e-05
rs114831558	9.32448e-11
rs75497903	1.02321e-10
rs2154403	2.00696e-05
rs61785889	2.69864e-10
rs12138817	8.61353e-09
rs10747495	8.14222e-06
rs1938564	3.39448e-06
rs1938563	7.73157e-06
rs1938562	7.73157e-06
rs2391902	3.74853e-06
rs2154402	5.73882e-09
rs9324381	3.04351e-06
rs1938561	1.11117e-05
rs9440293	8.12183e-06
rs9727941	3.01878e-06
rs9724773	3.34733e-06
rs1938565	1.37037e-05
rs61785940	1.47698e-10
rs1938566	4.44288e-06
rs1938567	1.53379e-05
rs2391903	6.43203e-09
rs1892549	1.18883e-05
rs1892550	1.18883e-05
rs1892551	1.18883e-05
rs1892552	1.25034e-05
rs2391904	1.07611e-05
rs9324382	3.27388e-06
rs1938571	4.06959e-06
rs4447033	1.13446e-05
rs1938572	1.13446e-05
rs1938573	1.13446e-05
rs1938558	1.13446e-05
rs1938559	1.13446e-05
rs1938560	1.13306e-05
rs9324383	1.13306e-05
rs9725319	1.13446e-05
rs4477335	1.13446e-05
rs4480407	1.25326e-05
rs77482155	1.00376e-09
rs9659624	1.10296e-05
rs5005705	3.88257e-06
rs9324384	1.10442e-05
rs79699616	7.74883e-11
rs4634961	1.15989e-05
rs9324385	1.09475e-05
rs9324386	1.09348e-05
rs9324387	9.89031e-06
rs9324388	1.03336e-05
rs9659996	1.09475e-05
rs9658841	1.03089e-05
rs9661157	1.08268e-05
rs10747496	1.08268e-05
rs4584446	1.08133e-05
rs2391905	1.07998e-05
rs4950117	1.19161e-05
rs4950118	6.50582e-06
rs10783082	1.02461e-05
rs4950119	0.113221
rs4950120	1.13166e-05
rs4245673	1.02222e-05
rs1938568	1.02222e-05
rs72735971	4.11009e-10
rs9440393	1.01973e-05
rs9440302	5.2945e-10
rs17117424	3.83659e-10
rs9324389	9.68606e-06
rs1938569	1.02097e-05
rs10875124	9.65229e-06
rs10875125	9.64076e-06
rs1198574	9.15928e-06
rs1198573	9.71886e-06
rs1198572	0.0290524
rs1198571	1.05873e-05
rs17371457	2.74594e-08
rs1782815	3.38336e-06
rs1782813	1.66877e-05
rs17117459	1.65012e-10
rs76649014	1.80967e-10
rs17117461	1.80967e-10
rs17117466	1.80967e-10
rs17117472	3.91572e-10
rs1702294	0.0388947
rs17117478	2.14125e-10
rs1702293	5.04623e-09
rs1782810	0.0461004
rs1782811	1.14922e-05
rs1628294	5.20055e-09
rs72735981	2.22276e-10
rs1625579	0.0411395
rs78949299	2.20063e-10
rs76871704	2.20063e-10
rs145078673	2.22276e-10
rs75229359	2.16327e-10
rs143674409	2.12276e-10
rs72969621	1.99303e-10
rs140920004	2.14377e-10
rs139304127	2.2232e-10
rs4292998	0.0444315
rs4411173	1.43271e-05
rs2802535	0.0818457
rs138057001	3.08936e-10
rs115354697	8.7122e-11
rs116048198	3.15507e-10
rs114845577	8.03385e-10
rs148617624	3.15507e-10
rs116790941	8.67087e-11
rs114894221	3.05854e-10
rs76183049	8.67087e-11
rs114402789	3.12057e-10
rs74904371	3.02811e-10
rs2660304	0.0710288
rs78422095	2.87891e-10
rs115108429	3.08936e-10
rs141931471	8.96743e-11
rs61786696	6.65432e-09
rs61786697	6.6383e-09
rs76963373	2.9967e-10
rs76372718	2.96723e-10
rs115510655	2.9967e-10
rs76866146	2.96723e-10
rs2660302	0.000137225
rs77674075	2.96723e-10
rs2660301	2.31794e-06
rs139889128	1.81562e-09
rs150253940	2.93813e-10
rs145801776	2.93813e-10
rs78000828	2.93813e-10
rs1702292	0.0135814
rs75269296	2.93813e-10
rs1782818	0.0142976
rs144601766	7.95951e-10
rs78576334	2.93813e-10
rs1702291	0.0158882
rs76611862	3.10593e-10
rs2802533	0.0147795
rs10875127	1.59244e-08
rs142469003	8.51759e-10
rs2660300	0.0156406
rs2660299	0.0167175
rs114326478	3.10593e-10
rs2802532	5.72937e-09
rs1198583	2.78076e-06
rs143612452	3.04471e-10
rs148050011	3.04471e-10
rs80158081	3.01195e-10
rs1198582	0.0172581
rs1198581	0.00926838
rs80348255	3.01195e-10
rs1198580	0.0161101
rs149760873	2.9823e-10
rs114307916	2.9823e-10
rs115861610	2.9823e-10
rs1198579	2.94617e-06
rs1211661	5.0142e-09
rs1198600	3.45528e-06
rs79441368	2.92411e-10
rs77974252	2.92411e-10
rs116711437	2.92411e-10
rs1198598	0.0125046
rs78575518	7.93414e-10
rs116104946	8.02536e-10
rs1198596	2.30023e-06
rs1198595	1.00497e-06
rs1198594	1.18105e-06
rs1198593	2.81741e-06
rs1198592	2.68229e-06
rs4950142	3.45797e-08
rs1198591	0.0303472
rs116674558	6.01993e-10
rs77431965	1.64573e-09
rs2802531	8.53226e-09
rs2802530	8.81908e-09
rs2802529	6.93735e-06
rs1782812	0.0308843
rs115708714	5.47423e-10
rs78728761	1.30447e-09
rs2802525	1.00496e-06
rs1198590	2.2749e-05
rs1198589	1.96977e-05
rs1198588	0.245795
rs76286687	1.67395e-09
rs1622611	8.30124e-06
rs2802536	2.15937e-05
rs2660298	8.30124e-06
rs1198578	6.77656e-06
rs74773972	1.13693e-09
rs1198577	2.38502e-05
rs1198576	2.14531e-05
rs1198575	1.87983e-07
rs12731784	1.40418e-09
rs61786758	3.93071e-10
rs1507061	1.40533e-09
rs113445054	1.52735e-10
rs72737820	2.84485e-10
rs17100664	2.43482e-10
rs115633725	1.83762e-10
rs1473476	1.20146e-09
rs1473475	1.20184e-09
rs17117724	1.4414e-10
rs1487299	7.68334e-10
rs12082064	1.46348e-10
rs116818286	1.16716e-10
rs10493899	1.37606e-10
rs977630	1.39768e-10
rs17381287	1.93401e-10
rs111252289	1.09968e-10
rs1487308	6.91314e-10
rs994478	5.23665e-10
rs11587636	5.83418e-10
rs723702	5.31861e-10
rs13373752	1.30765e-10
rs147838288	1.14493e-10
rs113128853	1.29785e-10
rs2893391	5.58886e-10
rs12734197	5.58314e-10
rs12734505	1.61846e-09
rs7554282	1.33678e-10
rs7554083	1.33678e-10
rs17385693	1.21929e-10
rs12737713	5.12692e-10
rs12724641	5.30218e-10
rs17117845	5.74175e-10
rs17381615	1.34041e-10
rs2200584	1.31028e-10
rs1487296	5.51969e-10
rs12069773	1.49895e-10
rs10875131	1.53142e-08
rs10493900	1.55352e-08
rs2200583	1.3194e-08
rs12567176	1.21303e-08
rs1487297	5.93459e-10
rs1487298	5.73371e-10
rs1352253	5.72441e-10
rs1386499	5.34072e-10
rs10875133	4.4465e-10
rs2129579	2.73752e-10
rs822555	5.55808e-09
rs11165965	2.49214e-08
rs4245672	4.65501e-09
rs1487306	4.66946e-09
rs1487304	1.08081e-08
rs6676121	5.14246e-09
rs12027965	4.75701e-09
rs4950110	7.18668e-10
rs12129731	1.65203e-08
rs822615	5.72311e-09
rs822614	5.5977e-09
rs6683873	5.7516e-09
rs11165969	1.44756e-08
rs10875134	5.59879e-09
rs6677305	5.24904e-09
rs4950111	5.24946e-09
rs2200582	1.20597e-08
rs2171368	5.24998e-09
rs2171367	4.57231e-09
rs7520464	5.3797e-09
rs1580486	3.75816e-09
rs12404420	1.3494e-08
rs1015212	3.91779e-09
rs1408082	2.69018e-09
rs1576176	1.59767e-09
rs7546532	1.26119e-08
