## Supplementary material for "Characterization of shared and ancestry-specific signals driving complex traits using multi-ancestry fine-mapping": mscaviar_results_study1_post.txt

SNP_ID	Prob_in_pCausalSet
rs55811950	6.81194e-09
rs693680	5.40221e-08
rs827500	5.2452e-08
rs6660936	2.48591e-08
rs499009	4.65715e-08
rs61786278	2.83223e-08
rs78970785	2.65851e-07
rs7518848	4.67076e-08
rs7556387	2.44202e-08
rs10157665	2.88214e-08
rs72726670	1.28413e-08
rs7527272	3.31278e-08
rs553388	3.51178e-08
rs644428	3.24906e-08
rs507170	3.62297e-08
rs628959	3.61635e-08
rs471581	3.49917e-08
rs11587447	2.9488e-09
rs644023	3.41988e-08
rs11589238	1.95039e-08
rs12029106	2.39504e-08
rs12046744	2.29016e-08
rs6700670	1.39187e-08
rs56300389	2.03798e-08
rs526645	6.2979e-08
rs12049622	2.0336e-08
rs61786317	6.53195e-08
rs145599941	2.09613e-08
rs61786318	6.29792e-08
rs72726678	6.11803e-08
rs10465749	2.08594e-08
rs4264037	2.56955e-08
rs28696953	1.82814e-07
rs61786353	6.37517e-08
rs2049112	2.90279e-08
rs10783060	1.82376e-07
rs61786354	2.50837e-08
rs7556439	7.86148e-08
rs61786356	8.42761e-08
rs11808765	1.30101e-07
rs72726689	2.39197e-08
rs61786357	9.37036e-08
rs72726691	8.3698e-08
rs10783059	2.02748e-07
rs12030332	4.16016e-08
rs58203161	1.80626e-08
rs1609519	9.21023e-08
rs11583545	1.63526e-08
rs61787962	9.11095e-08
rs61787963	9.42354e-08
rs57555420	1.70428e-08
rs61787976	9.49395e-08
rs61787977	1.82226e-08
rs59879323	2.26352e-08
rs57058326	2.51618e-08
rs61787980	1.12089e-07
rs10127817	2.5942e-08
rs55651621	1.18934e-07
rs6698780	1.53827e-08
rs6698789	1.70154e-08
rs6701415	1.64378e-08
rs61787981	1.26955e-07
rs6686712	1.75487e-08
rs6593646	1.7436e-08
rs12038518	2.01974e-06
rs12407539	0.00815997
rs7555294	6.33092e-05
rs74104367	5.1338e-06
rs36025579	0.00466022
rs9783115	1.30258e-06
rs9782950	0.00193483
rs12750945	1.672e-06
rs12024103	5.03852e-06
rs1879375	4.2272e-05
rs12046771	9.91657e-05
rs74104372	3.91423e-06
rs74104373	2.66175e-06
rs10875070	1.93612e-06
rs10875071	0.00013147
rs11165845	0.00111201
rs11165846	0.00617439
rs74105107	0.006231
rs6679536	0.000893954
rs6685859	3.60209e-07
rs11165847	0.000985506
rs10875073	0.00663011
rs111244535	3.33998e-06
rs77299972	0.00187775
rs6691565	0.00180424
rs150148381	4.85233e-07
rs12123145	5.17298e-07
rs74344183	4.02291e-08
rs74105109	0.00307459
rs74105110	2.76914e-06
rs12564011	3.87159e-08
rs12563828	0.00223649
rs74105111	5.4064e-06
rs11165850	0.00284225
rs12063370	0.00719867
rs10875075	0.00142035
rs1879371	1.31995e-05
rs72728414	0.0547452
rs72728416	0.0652977
rs72728417	7.1641e-08
rs7515904	1.21393e-05
rs1915313	0.0515155
rs6701322	0.0699506
rs12070583	3.23808e-05
rs10875076	0.0522543
rs10875077	1.89309e-05
rs10875078	1.97539e-05
rs55652347	6.40994e-05
rs1890138	0.0573482
rs6699630	1.83441e-05
rs7523609	0.0443667
rs78974981	5.7987e-05
rs12030316	0.00161039
rs12040045	2.61635e-05
rs10875079	7.6944e-06
rs12032384	0.0404133
rs6672867	1.29653e-05
rs56000287	0.00160954
rs1415683	0.0317815
rs74105145	1.60105e-05
rs74105146	1.60105e-05
rs12565467	0.0300717
rs74105148	5.40572e-05
rs74105150	1.65545e-05
rs72728435	0.0143441
rs72728436	0.000971906
rs74105153	1.6554e-05
rs72728438	0.00102035
rs56279424	0.000971806
rs12568621	0.0168947
rs6690620	1.6554e-05
rs6690816	0.0220105
rs72728442	0.00102061
rs72728443	0.00102061
rs74105186	5.40572e-05
rs1112314	0.00102061
rs6679142	6.12183e-06
rs58067278	0.00106635
rs72728447	0.00106635
rs72728450	0.00106635
rs74105189	6.1803e-05
rs11165855	0.0234571
rs11165856	0.0223105
rs1356917	0.00106651
rs1356918	0.00111438
rs1356919	0.00111438
rs6677502	0.00111438
rs56401000	0.00106669
rs6665429	1.10187e-06
rs55748568	0.00111438
rs56389703	0.00111438
rs12047563	0.00111421
rs12040388	0.00111421
rs12047716	0.000930724
rs4319377	0.0226208
rs4495747	0.00106647
rs4503384	0.00111438
rs7527030	0.00106635
rs12039093	1.71226e-05
rs7541618	0.0215525
rs12049600	5.87691e-05
rs12021567	0.000932952
rs12042394	0.00104584
rs12040059	0.000869835
rs12040763	0.000848617
rs12043125	0.000890724
rs56682383	4.87743e-05
rs60314659	0.000848617
rs955850	1.00669e-05
rs28714464	0.000931057
rs4634942	1.14871e-05
rs28526496	0.000931057
rs12089260	0.0206559
rs28829687	0.000931247
rs7536690	9.9062e-06
rs9727787	0.000931468
rs7516781	0.00081355
rs7540201	0.0194321
rs55824522	0.000778166
rs12411169	0.0209241
rs72728467	0.000741433
rs12566907	0.0226666
rs72728468	0.000741439
rs12043021	0.000582253
rs12043040	0.000709822
rs12022243	0.000589961
rs12040699	0.000495194
rs4428925	0.000849
rs4445510	0.000709822
rs58897692	0.000743512
rs12024083	0.000971906
rs149906100	1.95064e-06
rs11165860	1.25473e-05
rs12047072	0.000971597
rs12026223	0.0010236
rs12026229	0.00106912
rs12045421	0.00106587
rs7512213	1.60148e-05
rs7548189	0.00124559
rs55912562	0.000923411
rs60495923	0.000870766
rs12047625	0.00101144
rs12048428	6.03386e-05
rs11165861	0.000355271
rs12022771	0.00101139
rs12022799	1.74019e-05
rs12030174	1.83917e-05
rs12048663	1.83831e-05
rs11165862	4.54871e-07
rs7544128	5.6611e-05
rs7555984	3.81252e-06
rs7521383	4.39739e-07
rs11165863	3.95743e-06
rs4300257	0.0016187
rs4434871	1.77716e-05
rs57676409	4.00122e-06
rs12409761	4.14287e-07
rs58516533	3.69885e-06
rs4381229	3.98843e-06
rs4319378	3.7071e-07
rs4336888	7.88285e-05
rs11165864	3.49923e-06
rs12096100	4.00047e-06
rs74106717	7.17631e-05
rs78155123	1.57041e-05
rs12143861	8.08871e-06
rs11165865	3.12887e-05
rs945879	2.63627e-06
rs4492658	4.13962e-06
rs1556794	0.000917682
rs1538176	0.000835128
rs11165867	0.0022421
rs6663751	5.07115e-05
rs6687374	0.000809144
rs6678858	0.00196862
rs7543523	0.000881457
rs7543614	0.000906975
rs7535930	0.000827766
rs4589145	3.61857e-05
rs6693628	0.00257289
rs12024396	6.18378e-06
rs4497250	0.00105577
rs59111295	0.000843629
rs58941846	9.95471e-06
rs11165868	0.0018554
rs10875084	0.00043874
rs10875085	0.000510588
rs4949952	9.92673e-09
rs10875086	9.93474e-09
rs4950033	1.37121e-08
rs12123121	3.64958e-08
rs12028565	2.42164e-08
rs11165870	8.24765e-07
rs12126093	2.0173e-07
rs12126921	7.66338e-07
rs12129397	8.10768e-07
rs11165872	1.05688e-06
rs11165873	1.03261e-06
rs7516433	1.56412e-08
rs12031561	1.61556e-08
rs10875087	1.19109e-08
rs4949953	5.64628e-07
rs10875088	1.34164e-08
rs11165874	2.92969e-08
rs11165875	2.54789e-08
rs3897855	1.41913e-06
rs3897854	6.06994e-07
rs4950035	6.80564e-07
rs12354219	6.63835e-07
rs10875090	1.91809e-08
rs7531138	2.83726e-06
rs7550959	2.00975e-06
rs6696976	1.98961e-08
rs12735808	2.77587e-07
rs12136186	2.50733e-07
rs74105234	2.8979e-07
rs6672095	1.50711e-08
rs12759539	3.17246e-07
rs12122032	2.37341e-10
rs11165895	2.30896e-10
rs74684283	2.28989e-10
rs2786543	2.35752e-10
rs2811215	2.98622e-10
rs2811214	2.35099e-10
rs2786544	2.9393e-10
rs2248658	2.49431e-10
rs4949958	2.38317e-10
rs79917705	2.45948e-10
rs56293913	2.55174e-10
rs10875098	2.35359e-10
rs10875099	2.34939e-10
rs6663357	2.35739e-10
rs10783069	2.35636e-10
rs2811210	3.09854e-10
rs2811209	2.46e-10
rs2485437	2.45421e-10
rs142272269	2.38034e-10
rs77743956	2.38114e-10
rs7537165	2.43523e-10
rs11165897	2.49588e-10
rs2786490	2.48141e-10
rs115637836	2.37974e-10
rs2811203	3.3935e-10
rs2811202	2.47343e-10
rs3790386	2.34467e-10
rs1337523	2.36043e-10
rs10783070	2.3201e-10
rs2811201	3.18509e-10
rs2786498	3.36558e-10
rs77806051	2.46633e-10
rs2811200	2.47846e-10
rs2811199	3.26539e-10
rs2811198	2.51944e-10
rs1013810	2.41122e-10
rs2065943	2.33099e-10
rs74721888	2.31132e-10
rs2786500	3.30166e-10
rs2786501	2.46915e-10
rs2811197	3.16652e-10
rs10875100	2.34849e-10
rs2786503	3.14005e-10
rs2811196	3.07484e-10
rs7533902	9.5316e-10
rs2786504	3.11806e-10
rs12033263	2.25966e-09
rs2786505	2.45893e-10
rs2811195	3.16744e-10
rs75659087	2.31419e-10
rs2811194	3.09696e-10
rs78891607	3.68995e-10
rs2811193	3.18578e-10
rs72732387	3.50541e-10
rs79047566	3.20865e-10
rs1337521	3.7224e-10
rs79561591	3.24827e-10
rs1337522	3.31044e-10
rs72732395	3.10544e-10
rs10518636	2.66405e-09
rs72732396	3.44631e-10
rs72732398	3.3105e-10
rs74796875	3.25597e-10
rs12073839	4.85068e-10
rs12070513	2.9477e-10
rs75314491	2.25792e-10
rs6663670	5.07037e-10
rs79607352	3.28031e-10
rs76816490	3.28114e-10
rs7512910	4.65165e-10
rs77326442	3.2819e-10
rs79385582	3.22411e-10
rs76834760	3.26509e-10
rs67086927	4.7077e-10
rs77619582	3.38264e-10
rs80215295	2.19879e-10
rs76277277	2.21631e-10
rs72975761	4.93715e-10
rs72975763	4.98911e-10
rs72975765	4.98883e-10
rs75382280	3.38773e-10
rs79415308	2.20029e-10
rs80253778	3.36583e-10
rs13375516	4.73353e-10
rs72975785	4.78265e-10
rs77325233	3.21496e-10
rs75848580	3.39365e-10
rs72975790	4.78229e-10
rs76353325	4.97251e-10
rs72975796	7.65332e-10
rs2151563	5.15059e-10
rs2786509	5.24305e-10
rs3790387	5.44716e-10
rs75294762	7.39429e-10
rs78695904	5.205e-10
rs75706535	7.57633e-10
rs61789253	7.9862e-10
rs61789254	3.43769e-10
rs78558062	5.17132e-10
rs79691313	5.12803e-10
rs61789255	6.97678e-10
rs79884288	5.22194e-10
rs61789256	2.78709e-10
rs3790389	7.61582e-10
rs61789257	5.58628e-10
rs72977714	5.43424e-10
rs61789258	6.98289e-10
rs75621692	7.35074e-10
rs72977716	5.48437e-10
rs74675134	5.47616e-10
rs61789259	5.08626e-10
rs61790060	6.83131e-10
rs6668296	7.88249e-10
rs2297595	4.77955e-10
rs61790062	5.04826e-10
rs61790063	7.42004e-10
rs61790064	5.05225e-10
rs72977720	8.52754e-10
rs61790065	5.2534e-10
rs74105276	6.6453e-10
rs61790066	6.12451e-10
rs61786599	2.83257e-10
rs55684412	9.41453e-10
rs4304627	1.15723e-09
rs61033129	2.20995e-10
rs17378455	2.17848e-10
rs6683957	2.79884e-10
rs12139338	4.75512e-09
rs4970728	9.23539e-10
rs17369919	2.14221e-10
rs74105295	2.56684e-10
rs74105298	2.2495e-10
rs74105299	2.19153e-10
rs72977751	2.6508e-10
rs74105301	2.69896e-10
rs74105302	2.64629e-10
rs74108303	3.35194e-10
rs58626076	2.65899e-10
rs74108304	2.67487e-10
rs74108305	2.85278e-10
rs56012174	1.27286e-09
rs76593957	3.04056e-10
rs79498699	3.18807e-10
rs4375301	1.06267e-06
rs10747488	5.05678e-07
rs113811368	4.51349e-09
rs75199627	3.51405e-08
rs11165917	8.29537e-08
rs7526108	5.99016e-07
rs77018612	3.48964e-10
rs75800281	3.50579e-10
rs6658412	1.81884e-07
rs61787782	4.09346e-07
rs74525187	3.41661e-10
rs77039014	3.44668e-10
rs12073487	4.04177e-07
rs12072739	3.86232e-07
rs4421623	1.6545e-07
rs12089031	1.75594e-07
rs4970719	5.02015e-08
rs10747489	5.95677e-08
rs4372296	5.56359e-08
rs45522136	3.4876e-10
rs78411707	3.49257e-10
rs4379706	5.00306e-08
rs10747490	6.50219e-08
rs11165920	1.00402e-07
rs4970720	6.812e-08
rs75641275	1.52597e-07
rs4523551	8.08672e-08
rs4523552	1.06392e-07
rs76586805	1.32424e-09
rs61787783	1.34534e-09
rs61787784	1.32682e-09
rs61787785	1.39605e-07
rs11165921	7.82015e-08
rs10875111	1.56118e-07
rs9661794	5.85711e-08
rs11165922	7.79376e-09
rs6677116	3.91597e-08
rs6604093	4.12558e-08
rs17379561	1.39274e-07
rs10747491	5.10982e-08
rs4970721	5.76969e-08
rs10747492	4.69813e-08
rs12062845	7.03444e-08
rs61787819	7.72175e-08
rs61787820	8.6674e-08
rs7524038	5.79779e-08
rs10875112	4.81996e-08
rs4394693	4.82659e-08
rs4546957	4.8326e-08
rs10875113	4.84608e-08
rs1801265	4.19791e-08
rs4970722	1.00027e-07
rs4970723	1.00446e-07
rs9324374	4.46802e-08
rs12406713	5.66882e-08
rs9727548	4.76684e-08
rs7418577	5.17578e-08
rs10875118	4.8038e-08
rs9662719	8.27135e-08
rs12077442	9.50072e-08
rs4394694	7.10164e-08
rs61787823	8.55197e-07
rs11165924	7.41246e-10
rs9727976	8.91697e-07
rs4399192	6.56928e-07
rs75570956	3.43107e-09
rs61787824	2.89842e-09
rs9662870	6.98122e-07
rs76003396	4.47484e-07
rs61787826	1.11807e-06
rs6689552	9.22236e-07
rs6692580	9.22236e-07
rs79055225	1.18961e-06
rs61787827	3.56967e-09
rs75451404	4.58814e-09
rs61787828	7.31488e-09
rs4456128	0.00042279
rs61787829	3.1251e-09
rs9729897	0.000441852
rs61787830	3.74976e-09
rs4970725	0.000435214
rs4294451	0.000426153
rs4378243	1.50515e-06
rs4478846	2.42487e-06
rs4271249	2.04961e-07
rs12741167	4.27665e-08
rs10875120	0.000428941
rs9662232	0.000452935
rs4506495	1.61388e-06
rs6604098	0.000505223
rs4322261	2.81603e-06
rs4423049	0.000533585
rs4495746	0.000827117
rs4598523	0.00114882
rs61789075	2.67614e-09
rs4274102	0.00217259
rs9324378	0.00218986
rs10875121	1.3099e-05
rs11165934	0.00272086
rs6664489	0.00301595
rs9729190	0.00841569
rs4246516	6.76643e-06
rs9285628	1.8546e-05
rs9324379	1.96483e-05
rs11165935	2.0658e-05
rs9659380	1.86193e-05
rs56732321	0.00317494
rs28641479	2.17122e-05
rs28582591	2.17997e-05
rs61789077	1.75594e-05
rs75513088	1.115e-05
rs61789078	1.115e-05
rs9887831	0.00300728
rs61789079	1.05431e-05
rs9887848	0.00390864
rs9887792	0.00302536
rs11165937	3.69445e-06
rs6703588	0.00195243
rs12067700	0.00137599
rs61789082	9.56936e-06
rs57468345	0.0019409
rs12071067	0.0019571
rs12067567	0.00167435
rs12068763	0.00459281
rs11165938	0.00173985
rs11165939	0.00184896
rs11165940	0.00203357
rs80289781	1.34884e-05
rs12077962	0.00237785
rs61785881	2.05563e-05
rs61785882	2.29859e-05
rs61785883	5.17713e-09
rs12094520	8.33892e-10
rs36028749	8.1366e-10
rs72963738	5.81043e-06
rs61785886	3.26366e-05
rs61785888	1.09266e-05
rs4573558	1.15304e-05
rs2893376	3.33414e-06
rs2391873	4.0136e-06
rs9440288	5.21755e-06
rs9324380	5.51788e-09
rs9662365	7.5486e-10
rs1938570	1.74146e-05
rs2154403	1.45627e-05
rs12138817	6.97423e-09
rs10747495	5.86891e-06
rs1938564	2.42312e-06
rs1938563	5.56827e-06
rs1938562	5.56827e-06
rs2391902	2.67695e-06
rs2154402	4.22139e-09
rs9324381	2.17562e-06
rs1938561	8.02304e-06
rs9440293	5.87173e-06
rs9727941	2.16567e-06
rs9724773	2.40135e-06
rs1938565	9.92081e-06
rs1938566	3.1939e-06
rs1938567	1.11316e-05
rs2391903	4.75291e-09
rs1892549	8.64002e-06
rs1892550	8.64002e-06
rs1892551	8.64002e-06
rs1892552	9.08703e-06
rs2391904	7.8241e-06
rs9324382	2.36245e-06
rs1938571	2.93782e-06
rs4447033	8.25594e-06
rs1938572	8.25594e-06
rs1938573	8.25594e-06
rs1938558	8.25594e-06
rs1938559	8.25594e-06
rs1938560	8.24192e-06
rs9324383	8.24192e-06
rs9725319	8.25594e-06
rs4477335	8.25594e-06
rs4480407	9.11629e-06
rs9659624	8.09256e-06
rs5005705	2.82666e-06
rs9324384	8.10723e-06
rs4634961	8.51028e-06
rs9324385	8.01048e-06
rs9324386	7.99774e-06
rs9324387	7.22072e-06
rs9324388	7.54064e-06
rs9659996	8.01048e-06
rs9658841	7.51587e-06
rs9661157	7.88977e-06
rs10747496	7.88977e-06
rs4584446	7.87624e-06
rs2391905	7.86277e-06
rs4950117	8.66784e-06
rs4950118	4.73466e-06
rs10783082	7.4531e-06
rs4950119	0.0838046
rs4950120	8.22796e-06
rs4245673	7.42918e-06
rs1938568	7.42918e-06
rs9440393	7.40426e-06
rs9440302	5.66361e-10
rs9324389	7.02986e-06
rs1938569	7.41669e-06
rs10875124	6.99609e-06
rs10875125	6.98456e-06
rs1198574	6.63304e-06
rs1198573	7.03179e-06
rs1198572	0.0211142
rs1198571	7.65025e-06
rs17371457	2.26353e-08
rs1782815	2.42617e-06
rs1782813	1.20319e-05
rs1702294	0.0280665
rs1702293	3.72581e-09
rs1782810	0.0334267
rs1782811	8.24389e-06
rs1628294	3.83476e-09
rs1625579	0.0299517
rs4292998	0.0322621
rs4411173	1.03085e-05
rs2802535	0.0595596
rs2660304	0.0514344
rs61786696	4.91695e-09
rs61786697	4.9001e-09
rs2660302	0.000102864
rs2660301	1.70922e-06
rs1702292	0.0101371
rs1782818	0.0106326
rs1702291	0.0118097
rs2802533	0.0109471
rs10875127	1.35401e-08
rs2660300	0.0115621
rs2660299	0.0123769
rs2802532	4.25539e-09
rs1198583	2.03501e-06
rs1198582	0.0126382
rs1198581	0.00680032
rs1198580	0.0117695
rs1198579	2.1227e-06
rs1211661	3.70574e-09
rs1198600	2.49937e-06
rs1198598	0.0091271
rs1198596	1.65447e-06
rs1198595	7.19489e-07
rs1198594	8.49138e-07
rs1198593	2.02732e-06
rs1198592	1.9301e-06
rs4950142	3.02626e-08
rs1198591	0.0221611
rs2802531	6.243e-09
rs2802530	6.44881e-09
rs2802529	5.01226e-06
rs1782812	0.0226135
rs2802525	7.32521e-07
rs1198590	1.65952e-05
rs1198589	1.43624e-05
rs1198588	0.181737
rs1622611	6.01067e-06
rs2802536	1.5676e-05
rs2660298	6.01067e-06
rs1198578	4.9045e-06
rs1198577	1.72849e-05
rs1198576	1.55354e-05
rs1198575	1.39699e-07
rs12731784	1.036e-09
rs1507061	1.03726e-09
rs1473476	8.97913e-10
rs1473475	8.98334e-10
rs1487299	6.09809e-10
rs17381287	2.39474e-10
rs1487308	5.62498e-10
rs994478	4.47549e-10
rs11587636	4.88103e-10
rs723702	4.5315e-10
rs2893391	4.72856e-10
rs12734197	4.7215e-10
rs12734505	1.19546e-09
rs12737713	4.38365e-10
rs12724641	4.51103e-10
rs17117845	4.8287e-10
rs1487296	4.73929e-10
rs10875131	1.06629e-08
rs10493900	1.07774e-08
rs2200583	9.16268e-09
rs12567176	8.47508e-09
rs1487297	4.96587e-10
rs1487298	4.82828e-10
rs1352253	4.72427e-10
rs1386499	4.54917e-10
rs10875133	3.95121e-10
rs2129579	2.77905e-10
rs822555	4.0887e-09
rs11165965	1.99015e-08
rs4245672	3.28851e-09
rs1487306	3.47706e-09
rs1487304	9.37498e-09
rs6676121	3.82947e-09
rs12027965	3.37624e-09
rs4950110	5.71544e-10
rs12129731	1.26372e-08
rs822615	4.25814e-09
rs822614	4.1716e-09
rs6683873	4.28739e-09
rs11165969	1.10296e-08
rs10875134	4.17272e-09
rs6677305	3.92264e-09
rs4950111	3.92308e-09
rs2200582	9.16703e-09
rs2171368	3.92361e-09
rs2171367	3.43465e-09
rs7520464	4.01813e-09
rs1580486	2.82299e-09
rs12404420	9.98513e-09
rs1015212	2.95924e-09
rs1408082	2.06102e-09
rs7546532	9.92554e-09
