## Supplementary material for "Characterization of shared and ancestry-specific signals driving complex traits using multi-ancestry fine-mapping": not_shared_pips.txt

SNP_ID	shared_ll_x	notshared_ll_x	shared_ll_y	notshared_ll_y	not_shared_pip
rs10127817	-176.232	-175.17	-176.232	-175.17	1.2461300000000001e-08
rs1013810	-181.345	-179.52	-181.345	-179.52	1.60862e-10
rs1015212	-178.423	-177.525	-178.423	-177.525	1.1791700000000002e-09
rs10157665	-176.123	-175.102	-176.123	-175.102	1.3347199999999991e-08
rs10465749	-176.447	-175.443	-176.447	-175.443	9.489400000000015e-09
rs10493899	0.0	-179.67	0.0	-179.67	1.37606e-10
rs10493900	-177.106	-176.09	-177.106	-176.09	4.940199999999999e-09
rs10518636	-178.54	-177.411	-178.54	-177.411	1.3258899999999999e-09
rs10747488	-173.568	-172.549	-173.568	-172.549	2.3064100000000003e-07
rs10747489	-175.709	-174.718	-175.709	-174.718	2.6301400000000013e-08
rs10747490	-175.627	-174.675	-175.627	-174.675	2.7549700000000002e-08
rs10747491	-175.867	-174.907	-175.867	-174.907	2.1803399999999995e-08
rs10747492	-175.95	-174.976	-175.95	-174.976	2.0349099999999998e-08
rs10747495	-171.142	-170.277	-171.142	-170.277	2.2735499999999996e-06
rs10747496	-170.848	-170.02	-170.848	-170.02	2.9372499999999997e-06
rs10783059	-174.169	-173.099	-174.169	-173.099	9.850000000000002e-08
rs10783060	-174.275	-173.207	-174.275	-173.207	8.840900000000001e-08
rs10783069	-181.381	-179.537	-181.381	-179.537	1.58163e-10
rs10783070	-181.404	-179.547	-181.404	-179.547	1.56478e-10
rs10783082	-170.905	-170.071	-170.905	-170.071	2.7932199999999995e-06
rs10875070	-171.917	-170.93	-171.917	-170.93	8.639100000000002e-07
rs10875071	-167.705	-166.745	-167.705	-166.745	5.6979999999999986e-05
rs10875073	-163.825	-164.779	-163.825	-164.779	0.00040647999999999986
rs10875075	-165.366	-166.378	-165.366	-166.378	8.213000000000014e-05
rs10875076	-161.744	-161.872	-161.744	-161.872	0.0074314999999999035
rs10875077	-169.652	-169.492	-169.652	-169.492	3.630799999999999e-06
rs10875078	-169.61	-169.443	-169.61	-169.443	3.8138000000000007e-06
rs10875079	-170.557	-170.516	-170.557	-170.516	1.3046400000000004e-06
rs10875084	-166.513	-166.153	-166.513	-166.153	0.00010267099999999998
rs10875085	-166.362	-166.019	-166.362	-166.019	0.00011729999999990001
rs10875086	-177.195	-176.201	-177.195	-176.201	4.4443e-09
rs10875087	-177.008	-176.193	-177.008	-176.193	4.483500000000002e-09
rs10875088	-176.891	-176.206	-176.891	-176.206	4.426999999999999e-09
rs10875090	-176.529	-176.011	-176.529	-176.011	5.378899999999999e-09
rs10875098	-181.385	-179.538	-181.385	-179.538	1.57958e-10
rs10875099	-181.387	-179.539	-181.387	-179.539	1.5780300000000001e-10
rs10875100	-181.384	-179.538	-181.384	-179.538	1.5787300000000002e-10
rs10875111	-174.752	-173.798	-174.752	-173.798	6.635899999999999e-08
rs10875112	-175.926	-174.976	-175.926	-174.976	2.034990000000002e-08
rs10875113	-175.921	-174.976	-175.921	-174.976	2.0350100000000012e-08
rs10875118	-175.931	-175.023	-175.931	-175.023	1.9391999999999993e-08
rs10875120	-166.873	-166.104	-166.873	-166.104	0.00015029299999999997
rs10875121	-170.334	-169.337	-170.334	-169.337	5.845700000000002e-06
rs10875124	-170.967	-170.121	-170.967	-170.121	2.6564199999999994e-06
rs10875125	-170.969	-170.121	-170.969	-170.121	2.656420000000001e-06
rs10875127	-176.873	-176.657	-176.873	-176.657	2.809099999999996e-09
rs10875131	-177.116	-176.112	-177.116	-176.112	4.835700000000001e-09
rs10875133	-180.704	-179.174	-180.704	-179.174	2.3019299999999998e-10
rs10875134	-178.067	-177.192	-178.067	-177.192	1.6450899999999997e-09
rs1112314	-165.65	-164.581	-165.65	-164.581	0.0004953900000000001
rs111244535	-171.378	-171.95	-171.378	-171.95	3.1198999999999987e-07
rs111252289	0.0	-179.895	0.0	-179.895	1.09968e-10
rs111584358	0.0	-180.384	0.0	-180.384	6.77752e-11
rs11165845	-165.608	-166.498	-165.608	-166.498	7.288e-05
rs11165846	-163.896	-164.825	-163.896	-164.825	0.00038816000000000024
rs11165847	-165.721	-166.302	-165.721	-166.302	8.860400000000016e-05
rs11165850	-164.673	-165.817	-164.673	-165.817	0.00014400999999999997
rs11165855	-162.544	-162.551	-162.544	-162.551	0.0037697999999999968
rs11165856	-162.591	-162.6	-162.591	-162.6	0.0035882999999998985
rs11165860	-170.066	-170.035	-170.066	-170.035	2.109299999999995e-06
rs11165861	-166.729	-166.98	-166.729	-166.98	4.487000000000002e-05
rs11165862	-173.385	-173.366	-173.385	-173.366	7.553400000000005e-08
rs11165863	-171.202	-170.133	-171.202	-170.133	1.9212300000000007e-06
rs11165864	-171.368	-174.52	-171.368	-174.52	2.4479999999999806e-08
rs11165865	-169.133	-168.067	-169.133	-168.067	1.5137600000000002e-05
rs11165867	-164.895	-165.228	-164.895	-165.228	0.0002587800000000001
rs11165868	-165.08	-165.159	-165.08	-165.159	0.00027744999999999983
rs11165870	-172.766	-173.476	-172.766	-173.476	6.778600000000005e-08
rs11165872	-172.519	-173.653	-172.519	-173.653	5.684000000000029e-08
rs11165873	-172.542	-173.645	-172.542	-173.645	5.723000000000004e-08
rs11165874	-176.101	-175.634	-176.101	-175.634	7.842899999999997e-09
rs11165875	-176.24	-175.708	-176.24	-175.708	7.281200000000002e-09
rs11165895	-181.411	-179.551	-181.411	-179.551	1.55955e-10
rs11165897	-181.292	-179.495	-181.292	-179.495	1.6487499999999999e-10
rs11165917	-175.051	-174.408	-175.051	-174.408	2.66827e-08
rs11165920	-175.193	-174.219	-175.193	-174.219	4.357700000000001e-08
rs11165921	-175.442	-174.474	-175.442	-174.474	3.372349999999999e-08
rs11165922	-177.49	-176.512	-177.49	-176.512	3.279539999999999e-09
rs11165924	-180.106	-178.822	-180.106	-178.822	3.17419e-10
rs11165934	-165.022	-164.225	-165.022	-164.225	0.0009808900000000003
rs11165935	-169.877	-168.888	-169.877	-168.888	9.141e-06
rs11165937	-171.598	-170.594	-171.598	-170.594	1.6607499999999997e-06
rs11165938	-165.469	-164.676	-165.469	-164.676	0.0006245899999999
rs11165939	-165.408	-164.614	-165.408	-164.614	0.0006650399999999
rs11165940	-165.312	-164.514	-165.312	-164.514	0.0007344599999999
rs11165965	-176.52	-176.018	-176.52	-176.018	5.335699999999999e-09
rs11165969	-177.111	-176.385	-177.111	-176.385	3.6986000000000004e-09
rs111711976	0.0	-180.443	0.0	-180.443	6.39109e-11
rs111983855	0.0	-180.443	0.0	-180.443	6.39109e-11
rs112043062	0.0	-180.398	0.0	-180.398	6.68161e-11
rs112716947	0.0	-180.466	0.0	-180.466	6.24506e-11
rs113128853	0.0	-179.729	0.0	-179.729	1.29785e-10
rs113386591	0.0	-179.939	0.0	-179.939	1.05854e-10
rs113400063	0.0	-180.235	0.0	-180.235	7.86908e-11
rs113445054	0.0	-179.566	0.0	-179.566	1.52735e-10
rs113529524	0.0	-180.126	0.0	-180.126	8.77341e-11
rs113811368	-178.0	-177.181	-178.0	-177.181	1.667620000000001e-09
rs113933113	0.0	-180.321	0.0	-180.321	7.22043e-11
rs114119439	0.0	-175.858	0.0	-175.858	6.2801e-09
rs114307916	0.0	-178.887	0.0	-178.887	2.9823e-10
rs114326478	0.0	-178.846	0.0	-178.846	3.10593e-10
rs114360246	0.0	-179.506	0.0	-179.506	1.63116e-10
rs114402789	0.0	-178.841	0.0	-178.841	3.12057e-10
rs114500736	0.0	-176.574	0.0	-176.574	3.0614e-09
rs114733895	0.0	-179.16	0.0	-179.16	2.30685e-10
rs114831558	0.0	-180.065	0.0	-180.065	9.32448e-11
rs114845577	0.0	-177.893	0.0	-177.893	8.03385e-10
rs114894221	0.0	-178.861	0.0	-178.861	3.05854e-10
rs115108429	0.0	-178.851	0.0	-178.851	3.08936e-10
rs115332211	0.0	-174.154	0.0	-174.154	3.43977e-08
rs115354697	0.0	-180.133	0.0	-180.133	8.7122e-11
rs115368645	0.0	-179.554	0.0	-179.554	1.5549e-10
rs115510655	0.0	-178.882	0.0	-178.882	2.9967e-10
rs115633725	0.0	-179.38	0.0	-179.38	1.83762e-10
rs115637836	-181.379	-179.533	-181.379	-179.533	1.5855100000000002e-10
rs115644251	0.0	-176.49	0.0	-176.49	3.3297e-09
rs115708714	0.0	-178.278	0.0	-178.278	5.47423e-10
rs11583545	-176.695	-175.616	-176.695	-175.616	7.9783e-09
rs115861610	0.0	-178.887	0.0	-178.887	2.9823e-10
rs11587447	-178.441	-177.469	-178.441	-177.469	1.2513099999999999e-09
rs11587636	-180.396	-178.984	-180.396	-178.984	2.7405299999999997e-10
rs11589238	-176.515	-175.504	-176.515	-175.504	8.924499999999998e-09
rs116048198	0.0	-178.83	0.0	-178.83	3.15507e-10
rs116104946	0.0	-177.894	0.0	-177.894	8.02536e-10
rs116241948	0.0	-179.611	0.0	-179.611	1.4684e-10
rs116620462	0.0	-176.566	0.0	-176.566	3.08981e-09
rs116674558	0.0	-178.183	0.0	-178.183	6.01993e-10
rs116675568	0.0	-176.526	0.0	-176.526	3.20908e-09
rs116711437	0.0	-178.907	0.0	-178.907	2.92411e-10
rs116790941	0.0	-180.138	0.0	-180.138	8.67087e-11
rs116818286	0.0	-179.835	0.0	-179.835	1.16716e-10
rs11808765	-174.613	-173.546	-174.613	-173.546	6.301800000000002e-08
rs1198571	-170.878	-170.02	-170.878	-170.02	2.937270000000001e-06
rs1198572	-162.953	-162.116	-162.953	-162.116	0.0079382
rs1198573	-170.961	-170.109	-170.961	-170.109	2.6872899999999973e-06
rs1198574	-171.021	-170.171	-171.021	-170.171	2.5264600000000017e-06
rs1198575	-174.845	-174.085	-174.845	-174.085	4.852600000000002e-08
rs1198576	-170.166	-169.319	-170.166	-169.319	5.9179e-06
rs1198577	-170.059	-169.216	-170.059	-169.216	6.5655e-06
rs1198578	-171.319	-170.471	-171.319	-170.471	1.8722800000000001e-06
rs1198579	-172.157	-171.293	-172.157	-171.293	8.236899999999996e-07
rs1198580	-163.536	-162.721	-163.536	-162.721	0.004340599999999901
rs1198581	-164.085	-163.286	-164.085	-163.286	0.0024680599999999005
rs1198582	-163.465	-162.658	-163.465	-162.658	0.004619899999999998
rs1198583	-172.203	-171.392	-172.203	-171.392	7.459899999999999e-07
rs1198588	-160.796	-160.024	-160.796	-160.024	0.064058
rs1198589	-170.245	-169.423	-170.245	-169.423	5.335700000000004e-06
rs1198590	-170.101	-169.281	-170.101	-169.281	6.153999999999996e-06
rs1198591	-162.901	-162.085	-162.901	-162.085	0.008186100000000002
rs1198592	-172.252	-171.383	-172.252	-171.383	7.524099999999996e-07
rs1198593	-172.203	-171.334	-172.203	-171.334	7.903099999999997e-07
rs1198594	-173.073	-172.201	-173.073	-172.201	3.32136e-07
rs1198595	-173.238	-172.351	-173.238	-172.351	2.8570300000000005e-07
rs1198596	-172.406	-171.536	-172.406	-171.536	6.459800000000001e-07
rs1198598	-163.79	-162.972	-163.79	-162.972	0.0033774999999999986
rs1198600	-171.994	-171.144	-171.994	-171.144	9.56150000000001e-07
rs12021567	-165.739	-164.67	-165.739	-164.67	0.000452908
rs12022243	-166.198	-165.13	-166.198	-165.13	0.000286267
rs12022771	-165.659	-164.589	-165.659	-164.589	0.00049116
rs12022799	-169.719	-168.65	-169.719	-168.65	8.445200000000005e-06
rs12024083	-165.698	-164.629	-165.698	-164.629	0.00047187399999999995
rs12024103	-170.961	-169.969	-170.961	-169.969	2.2599099999999983e-06
rs12024396	-170.782	-170.835	-170.782	-170.835	9.491599999999999e-07
rs12026223	-165.647	-164.581	-165.647	-164.581	0.0004953900000000001
rs12026229	-165.604	-164.537	-165.604	-164.537	0.0005175900000000001
rs12027965	-178.286	-177.243	-178.286	-177.243	1.5653299999999992e-09
rs12028565	-176.292	-175.637	-176.292	-175.637	7.819799999999999e-09
rs12029106	-176.312	-175.268	-176.312	-175.268	1.1293200000000001e-08
rs12030174	-169.664	-168.595	-169.664	-168.595	8.923900000000001e-06
rs12030316	-165.194	-164.125	-165.194	-164.125	0.0007816600000000002
rs12030332	-175.758	-174.688	-175.758	-174.688	2.0173700000000003e-08
rs12031561	-176.708	-176.244	-176.708	-176.244	4.263200000000001e-09
rs12032384	-161.996	-161.978	-161.996	-161.978	0.006684500000000003
rs12033263	-178.708	-177.562	-178.708	-177.562	1.1397200000000003e-09
rs12038518	-171.879	-170.869	-171.879	-170.869	9.1808e-07
rs12039093	-169.735	-168.666	-169.735	-168.666	8.313900000000002e-06
rs12040045	-169.311	-168.242	-169.311	-168.242	1.2708100000000008e-05
rs12040059	-165.809	-164.74	-165.809	-164.74	0.000422265
rs12040388	-165.562	-164.493	-165.562	-164.493	0.00054082
rs12040699	-166.373	-165.304	-166.373	-165.304	0.000240283
rs12040763	-165.834	-164.765	-165.834	-164.765	0.0004119630000000001
rs12042394	-165.625	-164.556	-165.625	-164.556	0.0005078600000000002
rs12043021	-166.211	-165.142	-166.211	-165.142	0.00028269199999999997
rs12043040	-166.013	-164.944	-166.013	-164.944	0.0003446299999998999
rs12043125	-165.786	-164.717	-165.786	-164.717	0.000432408
rs12045421	-165.606	-164.537	-165.606	-164.537	0.0005175900000000001
rs12046744	-176.357	-175.314	-176.357	-175.314	1.0789500000000002e-08
rs12046771	-167.986	-167.01	-167.986	-167.01	4.37024999999e-05
rs12047072	-165.699	-164.629	-165.699	-164.629	0.00047187299999989986
rs12047563	-165.562	-164.493	-165.562	-164.493	0.00054082
rs12047625	-165.659	-164.589	-165.659	-164.589	0.00049116
rs12047716	-165.742	-164.673	-165.742	-164.673	0.00045169600000000013
rs12048428	-168.476	-167.416	-168.476	-167.416	2.9031500000000008e-05
rs12048663	-169.664	-168.595	-169.664	-168.595	8.924000000000005e-06
rs12049600	-168.503	-167.437	-168.503	-167.437	2.8440300000000006e-05
rs12049622	-176.476	-175.428	-176.476	-175.428	9.625400000000007e-09
rs12062845	-175.548	-174.573	-175.548	-174.573	3.05394e-08
rs12063370	-163.745	-164.85	-163.745	-164.85	0.0003788400000000001
rs12067567	-165.509	-164.715	-165.509	-164.715	0.0006020799999999998
rs12067700	-165.705	-164.902	-165.705	-164.902	0.0004989600000000001
rs12068763	-164.5	-163.737	-164.5	-163.737	0.0015987700000000002
rs12069773	0.0	-179.585	0.0	-179.585	1.49895e-10
rs12070513	-181.048	-179.37	-181.048	-179.37	1.86774e-10
rs12070583	-169.098	-168.029	-169.098	-168.029	1.57271e-05
rs12071067	-165.351	-164.551	-165.351	-164.551	0.0007081700000000002
rs12072739	-173.839	-172.848	-173.839	-172.848	1.7097899999999999e-07
rs12073487	-173.794	-172.794	-173.794	-172.794	1.8059100000000003e-07
rs12073839	-180.403	-178.974	-180.403	-178.974	2.776839999999998e-10
rs12077442	-175.251	-174.322	-175.251	-174.322	3.9299800000000004e-08
rs12077962	-165.157	-164.388	-165.157	-164.388	0.0008329700000000002
rs12082064	0.0	-179.609	0.0	-179.609	1.46348e-10
rs12089031	-174.628	-173.647	-174.628	-173.647	7.684300000000005e-08
rs12089260	-162.668	-162.699	-162.668	-162.699	0.0032524999999999984
rs12094520	-179.892	-178.769	-179.892	-178.769	3.3095999999999986e-10
rs12096100	-171.191	-170.122	-171.191	-170.122	1.942699999999999e-06
rs1211661	-178.469	-177.492	-178.469	-177.492	1.5298800000000013e-09
rs12122032	-181.368	-179.531	-181.368	-179.531	1.5908300000000003e-10
rs12122552	0.0	-176.96	0.0	-176.96	2.08161e-09
rs12123121	-176.029	-175.897	-176.029	-175.897	5.875099999999997e-09
rs12123145	-173.276	-175.46	-173.276	-175.46	9.44499999999983e-09
rs12126093	-174.213	-175.2	-174.213	-175.2	1.1867000000000063e-08
rs12126850	0.0	-177.309	0.0	-177.309	1.46839e-09
rs12126921	-172.839	-173.551	-172.839	-173.551	6.287999999999994e-08
rs12129397	-172.783	-173.511	-172.783	-173.511	6.540899999999987e-08
rs12129731	-176.974	-176.271	-176.974	-176.271	4.1413e-09
rs12136186	-174.004	-174.86	-174.004	-174.86	1.6651000000000008e-08
rs12138817	-177.547	-177.021	-177.547	-177.021	1.9534199999999992e-09
rs12139338	-177.943	-176.932	-177.943	-176.932	2.1419399999999993e-09
rs12143861	-170.509	-170.543	-170.509	-170.543	1.2698400000000004e-06
rs12354219	-172.984	-173.552	-172.984	-173.552	6.281199999999997e-08
rs12404420	-177.207	-176.375	-177.207	-176.375	3.734549999999999e-09
rs12406713	-175.764	-174.826	-175.764	-174.826	2.36667e-08
rs12407539	-163.58	-163.025	-163.58	-163.025	0.0023472299999999988
rs12409761	-173.478	-173.433	-173.478	-173.433	7.063499999999992e-08
rs12411169	-162.66	-162.802	-162.66	-162.802	0.002932999999999998
rs12563828	-164.905	-165.719	-164.905	-165.719	0.00015883
rs12564011	-175.884	-176.44	-175.884	-176.44	3.5266000000000006e-09
rs12565467	-162.291	-162.239	-162.291	-162.239	0.005150599999999901
rs12566907	-162.576	-162.65	-162.576	-162.65	0.003416200000000001
rs12567176	-177.349	-176.342	-177.349	-176.342	3.840359999999999e-09
rs12568621	-162.868	-162.817	-162.868	-162.817	0.0028892999999999003
rs12724641	-180.493	-179.047	-180.493	-179.047	2.5729299999999997e-10
rs12731506	0.0	-177.183	0.0	-177.183	1.66643e-09
rs12731784	-179.534	-178.306	-179.534	-178.306	5.41084e-10
rs12734197	-180.437	-179.014	-180.437	-179.014	2.6592800000000007e-10
rs12734505	-179.375	-178.198	-179.375	-178.198	6.016999999999995e-10
rs12735808	-173.898	-174.817	-173.898	-174.817	1.738299999999999e-08
rs12737713	-180.528	-179.069	-180.528	-179.069	2.51819e-10
rs12741167	-175.714	-175.429	-175.714	-175.429	9.606399999999995e-09
rs12750945	-172.063	-171.065	-172.063	-171.065	7.552300000000004e-07
rs12759539	-173.764	-174.678	-173.764	-174.678	1.993300000000013e-08
rs13373752	0.0	-179.722	0.0	-179.722	1.30765e-10
rs1337521	-180.734	-179.187	-180.734	-179.187	2.2437300000000005e-10
rs1337522	-180.888	-179.28	-180.888	-179.28	2.0453400000000005e-10
rs1337523	-181.377	-179.535	-181.377	-179.535	1.5843500000000006e-10
rs13375516	-180.432	-178.989	-180.432	-178.989	2.73417e-10
rs1352253	-180.436	-178.994	-180.436	-178.994	2.7200600000000004e-10
rs1356917	-165.606	-164.537	-165.606	-164.537	0.0005175900000000001
rs1356918	-165.562	-164.493	-165.562	-164.493	0.0005408199999998998
rs1356919	-165.562	-164.493	-165.562	-164.493	0.0005408199999998998
rs138057001	0.0	-178.851	0.0	-178.851	3.08936e-10
rs1386499	-180.506	-179.05	-180.506	-179.05	2.58453e-10
rs139304127	0.0	-179.182	0.0	-179.182	2.2232e-10
rs139889128	0.0	-177.095	0.0	-177.095	1.81562e-09
rs1408082	-178.802	-177.855	-178.802	-177.855	8.479199999999997e-10
rs140920004	0.0	-179.218	0.0	-179.218	2.14377e-10
rs1415683	-162.236	-162.184	-162.236	-162.184	0.005443500000000004
rs141931471	0.0	-180.104	0.0	-180.104	8.96743e-11
rs142272269	-181.381	-179.533	-181.381	-179.533	1.5848599999999998e-10
rs142469003	0.0	-177.834	0.0	-177.834	8.51759e-10
rs143612452	0.0	-178.866	0.0	-178.866	3.04471e-10
rs143674409	0.0	-179.228	0.0	-179.228	2.12276e-10
rs144407312	0.0	-179.279	0.0	-179.279	2.04693e-10
rs144601766	0.0	-177.902	0.0	-177.902	7.95951e-10
rs145078673	0.0	-179.182	0.0	-179.182	2.22276e-10
rs145599941	-176.446	-175.401	-176.446	-175.401	9.889699999999998e-09
rs145801776	0.0	-178.902	0.0	-178.902	2.93813e-10
rs1473475	-179.691	-178.434	-179.691	-178.434	4.759979999999996e-10
rs1473476	-179.692	-178.434	-179.692	-178.434	4.75959e-10
rs147838288	0.0	-179.854	0.0	-179.854	1.14493e-10
rs148050011	0.0	-178.866	0.0	-178.866	3.04471e-10
rs148617624	0.0	-178.83	0.0	-178.83	3.15507e-10
rs1487296	-180.436	-179.023	-180.436	-179.023	2.63132e-10
rs1487297	-180.393	-178.979	-180.393	-178.979	2.7702399999999997e-10
rs1487298	-180.427	-179.002	-180.427	-179.002	2.706929999999998e-10
rs1487299	-180.129	-178.787	-180.129	-178.787	3.3401900000000004e-10
rs1487304	-177.251	-177.053	-177.251	-177.053	1.8889600000000017e-09
rs1487306	-178.255	-177.349	-178.255	-177.349	1.40702e-09
rs1487308	-180.225	-178.867	-180.225	-178.867	3.08042e-10
rs149760873	0.0	-178.887	0.0	-178.887	2.9823e-10
rs149906100	-171.951	-174.824	-171.951	-174.824	1.7959999999999825e-08
rs150148381	-173.339	-175.484	-173.339	-175.484	9.21299999999978e-09
rs150253940	0.0	-178.902	0.0	-178.902	2.93813e-10
rs1507061	-179.532	-178.306	-179.532	-178.306	5.411939999999999e-10
rs1538176	-165.876	-165.968	-165.876	-165.968	0.00012348700000000003
rs1556794	-165.778	-165.968	-165.778	-165.968	0.0001234899999999
rs1576176	0.0	-177.222	0.0	-177.222	1.59767e-09
rs1580486	-178.472	-177.55	-178.472	-177.55	1.1506900000000015e-09
rs1609519	-174.956	-174.224	-174.956	-174.224	3.1972899999999986e-08
rs1622611	-171.116	-170.269	-171.116	-170.269	2.2908100000000017e-06
rs1625579	-162.602	-161.771	-162.602	-161.771	0.011187800000000001
rs1628294	-178.433	-177.453	-178.433	-177.453	1.5864099999999997e-09
rs1702291	-163.537	-162.783	-163.537	-162.783	0.004078500000000002
rs1702292	-163.693	-162.953	-163.693	-162.953	0.003444300000000001
rs1702293	-178.462	-177.48	-178.462	-177.48	1.5411400000000003e-09
rs1702294	-162.667	-161.805	-162.667	-161.805	0.010828199999999996
rs17100664	0.0	-179.098	0.0	-179.098	2.43482e-10
rs17117424	0.0	-178.634	0.0	-178.634	3.83659e-10
rs17117459	0.0	-179.482	0.0	-179.482	1.65012e-10
rs17117461	0.0	-179.389	0.0	-179.389	1.80967e-10
rs17117466	0.0	-179.389	0.0	-179.389	1.80967e-10
rs17117472	0.0	-178.614	0.0	-178.614	3.91572e-10
rs17117478	0.0	-179.22	0.0	-179.22	2.14125e-10
rs17117724	0.0	-179.624	0.0	-179.624	1.4414e-10
rs17117845	-180.409	-178.995	-180.409	-178.995	2.709510000000001e-10
rs17369442	0.0	-177.579	0.0	-177.579	1.11881e-09
rs17369919	-181.534	-179.604	-181.534	-179.604	1.4783600000000005e-10
rs17371457	-176.354	-176.044	-176.354	-176.044	5.194899999999999e-09
rs17378455	-181.509	-179.593	-181.509	-179.593	1.4952400000000003e-10
rs17379561	-174.848	-173.785	-174.848	-173.785	6.672800000000001e-08
rs17381287	-181.467	-179.538	-181.467	-179.538	1.5779700000000001e-10
rs17381615	0.0	-179.696	0.0	-179.696	1.34041e-10
rs17385693	0.0	-179.791	0.0	-179.791	1.21929e-10
rs1782810	-162.492	-161.647	-162.492	-161.647	0.012673699999999906
rs1782811	-170.801	-169.92	-170.801	-169.92	3.2485300000000033e-06
rs1782812	-162.879	-162.072	-162.879	-162.072	0.008270799999999898
rs1782813	-170.424	-169.56	-170.424	-169.56	4.655999999999999e-06
rs1782815	-172.025	-171.141	-172.025	-171.141	9.574099999999994e-07
rs1782818	-163.642	-162.891	-163.642	-162.891	0.0036649999999998992
rs1801265	-176.064	-175.119	-176.064	-175.119	1.7609899999999998e-08
rs1879371	-170.02	-170.225	-170.02	-170.225	1.7451999999999998e-06
rs1879375	-168.834	-167.769	-168.834	-167.769	2.0451500000000006e-05
rs1890138	-161.651	-161.772	-161.651	-161.772	0.008218500000000004
rs1892549	-170.757	-169.92	-170.757	-169.92	3.2484999999999995e-06
rs1892550	-170.757	-169.92	-170.757	-169.92	3.2484999999999995e-06
rs1892551	-170.757	-169.92	-170.757	-169.92	3.2484999999999995e-06
rs1892552	-170.706	-169.869	-170.706	-169.869	3.4165899999999947e-06
rs1915313	-161.759	-161.924	-161.759	-161.924	0.007060500000000004
rs1938558	-170.803	-169.97	-170.803	-169.97	3.0888800000000005e-06
rs1938559	-170.803	-169.97	-170.803	-169.97	3.0888800000000005e-06
rs1938560	-170.804	-169.97	-170.804	-169.97	3.088919999999998e-06
rs1938561	-170.83	-169.97	-170.83	-169.97	3.088880000000002e-06
rs1938562	-171.195	-170.326	-171.195	-170.326	2.163520000000001e-06
rs1938563	-171.195	-170.326	-171.195	-170.326	2.163520000000001e-06
rs1938564	-172.024	-171.126	-172.024	-171.126	9.715799999999996e-07
rs1938565	-170.618	-169.768	-170.618	-169.768	3.783110000000002e-06
rs1938566	-171.749	-170.874	-171.749	-170.874	1.2491999999999998e-06
rs1938567	-170.503	-169.661	-170.503	-169.661	4.206500000000001e-06
rs1938568	-170.908	-170.071	-170.908	-170.071	2.793239999999999e-06
rs1938569	-170.909	-170.071	-170.909	-170.071	2.79325e-06
rs1938570	-170.057	-169.235	-170.057	-169.235	6.4481e-06
rs1938571	-171.833	-170.973	-171.833	-170.973	1.131990000000001e-06
rs1938572	-170.803	-169.97	-170.803	-169.97	3.0888800000000005e-06
rs1938573	-170.803	-169.97	-170.803	-169.97	3.0888800000000005e-06
rs2049112	-176.119	-175.057	-176.119	-175.057	1.3948899999999996e-08
rs2065943	-181.396	-179.544	-181.396	-179.544	1.57018e-10
rs2129579	-181.189	-179.444	-181.189	-179.444	1.76393e-10
rs2151563	-180.33	-178.919	-180.33	-178.919	2.93258e-10
rs2154402	-178.338	-177.367	-178.338	-177.367	1.7382099999999979e-09
rs2154403	-170.235	-169.392	-170.235	-169.392	5.5072999999999955e-06
rs2171367	-178.267	-177.384	-178.267	-177.384	1.3581800000000008e-09
rs2171368	-178.13	-177.254	-178.13	-177.254	1.5461499999999993e-09
rs2200582	-177.297	-176.548	-177.297	-176.548	3.140850000000005e-09
rs2200583	-177.271	-176.25	-177.271	-176.25	4.2134600000000005e-09
rs2200584	0.0	-179.719	0.0	-179.719	1.31028e-10
rs2248658	-181.309	-179.5	-181.309	-179.5	1.6373699999999994e-10
rs2297595	-180.421	-178.983	-180.421	-178.983	2.7513800000000003e-10
rs2391873	-171.521	-170.625	-171.521	-170.625	1.60557e-06
rs2391902	-171.924	-171.027	-171.924	-171.027	1.0717999999999996e-06
rs2391903	-178.22	-177.28	-178.22	-177.28	1.902839999999999e-09
rs2391904	-170.856	-170.02	-170.856	-170.02	2.937220000000001e-06
rs2391905	-170.851	-170.02	-170.851	-170.02	2.9372699999999977e-06
rs2485437	-181.334	-179.512	-181.334	-179.512	1.6188600000000004e-10
rs2660298	-171.116	-170.269	-171.116	-170.269	2.2908100000000017e-06
rs2660299	-163.489	-162.721	-163.489	-162.721	0.0043406
rs2660300	-163.557	-162.783	-163.557	-162.783	0.0040785000000000005
rs2660301	-172.379	-171.595	-172.379	-171.595	6.089400000000003e-07
rs2660302	-168.291	-167.566	-168.291	-167.566	3.436099999999999e-05
rs2660304	-162.061	-161.211	-162.061	-161.211	0.019594400000000005
rs2786490	-181.302	-179.499	-181.302	-179.499	1.6406099999999998e-10
rs2786498	-180.867	-179.267	-180.867	-179.267	2.0708800000000004e-10
rs2786500	-180.893	-179.283	-180.893	-179.283	2.0395399999999988e-10
rs2786501	-181.309	-179.503	-181.309	-179.503	1.6353999999999993e-10
rs2786503	-180.961	-179.321	-180.961	-179.321	1.96164e-10
rs2786504	-180.97	-179.327	-180.97	-179.327	1.95082e-10
rs2786505	-181.317	-179.506	-181.317	-179.506	1.6289100000000005e-10
rs2786509	-180.309	-178.903	-180.309	-178.903	2.9792799999999985e-10
rs2786543	-181.38	-179.536	-181.38	-179.536	1.5821600000000001e-10
rs2786544	-181.056	-179.375	-181.056	-179.375	1.8571299999999987e-10
rs2802525	-173.224	-172.4	-173.224	-172.4	2.7266900000000004e-07
rs2802529	-171.295	-170.441	-171.295	-170.441	1.925309999999999e-06
rs2802530	-177.919	-176.988	-177.919	-176.988	2.5930099999999987e-09
rs2802531	-177.951	-177.019	-177.951	-177.019	2.5120199999999985e-09
rs2802532	-178.332	-177.392	-178.332	-177.392	1.6990399999999987e-09
rs2802533	-163.612	-162.845	-163.612	-162.845	0.0038323999999999997
rs2802535	-161.915	-161.082	-161.915	-161.082	0.022286099999999996
rs2802536	-170.157	-169.319	-170.157	-169.319	5.9181e-06
rs2811193	-180.94	-179.309	-180.94	-179.309	1.98507e-10
rs2811194	-180.98	-179.332	-180.98	-179.332	1.9407499999999984e-10
rs2811195	-180.949	-179.315	-180.949	-179.315	1.9748399999999998e-10
rs2811196	-180.99	-179.338	-180.99	-179.338	1.9300099999999996e-10
rs2811197	-180.951	-179.316	-180.951	-179.316	1.9736700000000006e-10
rs2811198	-181.278	-179.488	-181.278	-179.488	1.6601199999999994e-10
rs2811199	-180.908	-179.292	-180.908	-179.292	2.02009e-10
rs2811200	-181.303	-179.5	-181.303	-179.5	1.6402300000000002e-10
rs2811201	-180.942	-179.311	-180.942	-179.311	1.9832999999999998e-10
rs2811202	-181.306	-179.501	-181.306	-179.501	1.6378200000000005e-10
rs2811203	-180.874	-179.281	-180.874	-179.281	2.0395700000000006e-10
rs2811209	-181.333	-179.511	-181.333	-179.511	1.6199399999999998e-10
rs2811210	-180.981	-179.334	-180.981	-179.334	1.9353399999999999e-10
rs2811214	-181.385	-179.538	-181.385	-179.538	1.5787e-10
rs2811215	-181.032	-179.362	-181.032	-179.362	1.8834e-10
rs28526496	-165.741	-164.673	-165.741	-164.673	0.0004516930000000001
rs28582591	-169.824	-168.839	-169.824	-168.839	9.607399999999999e-06
rs28641479	-169.827	-168.839	-169.827	-168.839	9.607399999999999e-06
rs28696953	-174.273	-173.207	-174.273	-173.207	8.841100000000012e-08
rs28714464	-165.741	-164.673	-165.741	-164.673	0.0004516930000000001
rs28829687	-165.741	-164.673	-165.741	-164.673	0.0004516949999999999
rs2893376	-171.706	-170.807	-171.706	-170.807	1.337939999999999e-06
rs2893391	-180.435	-179.013	-180.435	-179.013	2.6606400000000004e-10
rs36025579	-164.142	-163.682	-164.142	-163.682	0.0012177400000000001
rs36028749	-179.922	-178.782	-179.922	-178.782	3.2658799999999947e-10
rs3790386	-181.399	-179.542	-181.399	-179.542	1.5706e-10
rs3790387	-180.264	-178.871	-180.264	-178.871	3.07662e-10
rs3790389	-179.878	-178.579	-179.878	-178.579	4.1227999999999984e-10
rs3897854	-173.072	-173.632	-173.072	-173.632	5.79729999999998e-08
rs3897855	-172.223	-172.9	-172.223	-172.9	1.2064e-07
rs4245672	-178.314	-177.254	-178.314	-177.254	1.5481600000000002e-09
rs4245673	-170.908	-170.071	-170.908	-170.071	2.793239999999999e-06
rs4246516	-170.992	-169.988	-170.992	-169.988	3.043549999999999e-06
rs4264037	-176.242	-175.191	-176.242	-175.191	1.2199600000000002e-08
rs4271249	-174.398	-173.356	-174.398	-173.356	9.633699999999992e-08
rs4274102	-165.249	-164.446	-165.249	-164.446	0.0007891899999999002
rs4292998	-162.528	-161.688	-162.528	-161.688	0.012169399999999997
rs4294451	-166.879	-166.104	-166.879	-166.104	0.00015029299999999997
rs4300257	-165.188	-164.119	-165.188	-164.119	0.0007860500000000002
rs4304627	-179.418	-178.198	-179.418	-178.198	6.039399999999999e-10
rs4319377	-162.577	-162.6	-162.577	-162.6	0.0035883999999999985
rs4319378	-173.588	-173.481	-173.588	-173.481	6.733800000000002e-08
rs4322261	-171.87	-170.874	-171.87	-170.874	1.2553599999999996e-06
rs4336888	-168.238	-168.358	-168.238	-168.358	1.1337499999999998e-05
rs4372296	-175.778	-174.796	-175.778	-174.796	2.4259899999999995e-08
rs4375301	-172.827	-171.799	-172.827	-171.799	4.893900000000001e-07
rs4378243	-172.496	-171.491	-172.496	-171.491	6.771499999999999e-07
rs4379706	-175.881	-174.893	-175.881	-174.893	2.2001100000000005e-08
rs4381229	-171.194	-170.125	-171.194	-170.125	1.936260000000001e-06
rs4394693	-175.924	-174.976	-175.924	-174.976	2.0349900000000008e-08
rs4394694	-175.541	-174.626	-175.541	-174.626	2.8936100000000007e-08
rs4399192	-173.33	-172.473	-173.33	-172.473	2.5278000000000023e-07
rs4411173	-170.579	-169.707	-170.579	-169.707	4.019e-06
rs4421623	-174.687	-173.704	-174.687	-173.704	7.2594e-08
rs4423049	-166.653	-165.861	-166.653	-165.861	0.00019162199999989994
rs4428925	-165.834	-164.765	-165.834	-164.765	0.0004119619999999999
rs4434871	-169.698	-168.629	-169.698	-168.629	8.629300000000002e-06
rs4445510	-166.013	-164.944	-166.013	-164.944	0.0003446299999998999
rs4447033	-170.803	-169.97	-170.803	-169.97	3.0888800000000005e-06
rs4456128	-166.887	-166.104	-166.887	-166.104	0.00015029299999999997
rs4477335	-170.803	-169.97	-170.803	-169.97	3.0888800000000005e-06
rs4478846	-172.02	-171.026	-172.02	-171.026	1.0784600000000005e-06
rs4480407	-170.703	-169.869	-170.703	-169.869	3.4165300000000023e-06
rs4492658	-171.2	-174.425	-171.2	-174.425	2.6940000000000796e-08
rs4495746	-166.215	-165.438	-166.215	-165.438	0.00029217299999999996
rs4495747	-165.606	-164.537	-165.606	-164.537	0.0005175900000000001
rs4497250	-165.648	-165.883	-165.648	-165.883	0.0001344200000000001
rs4503384	-165.562	-164.493	-165.562	-164.493	0.0005408199999998998
rs4506495	-172.427	-171.428	-172.427	-171.428	7.218000000000002e-07
rs4523551	-175.405	-174.436	-175.405	-174.436	3.49886e-08
rs4523552	-175.136	-174.168	-175.136	-174.168	4.589300000000001e-08
rs4546957	-175.923	-174.976	-175.923	-174.976	2.0350000000000013e-08
rs45522136	-181.135	-179.411	-181.135	-179.411	1.98963e-10
rs4573558	-170.467	-169.593	-170.467	-169.593	4.5042e-06
rs4584446	-170.85	-170.02	-170.85	-170.02	2.9373e-06
rs4589145	-169.023	-169.249	-169.023	-169.249	4.653799999999999e-06
rs4598523	-165.887	-165.126	-165.887	-165.126	0.00039908999999999995
rs4634942	-170.15	-170.015	-170.15	-170.015	2.151800000000002e-06
rs4634961	-170.774	-169.97	-170.774	-169.97	3.0888600000000008e-06
rs471581	-175.926	-174.931	-175.926	-174.931	1.5775700000000012e-08
rs4949952	-177.197	-176.311	-177.197	-176.311	3.980769999999997e-09
rs4949953	-173.145	-173.624	-173.145	-173.624	5.845399999999995e-08
rs4949958	-181.366	-179.529	-181.366	-179.529	1.5935199999999986e-10
rs4950033	-176.87	-175.954	-176.87	-175.954	5.690600000000001e-09
rs4950035	-172.959	-173.513	-172.959	-173.513	6.532699999999972e-08
rs4950110	-180.209	-178.834	-180.209	-178.834	3.1941200000000005e-10
rs4950111	-178.13	-177.254	-178.13	-177.254	1.5461399999999994e-09
rs4950117	-170.754	-169.92	-170.754	-169.92	3.2484799999999998e-06
rs4950118	-171.359	-170.526	-171.359	-170.526	1.7713999999999997e-06
rs4950119	-161.577	-160.806	-161.577	-160.806	0.029416399999999995
rs4950120	-170.806	-169.97	-170.806	-169.97	3.0888600000000008e-06
rs4950142	-176.061	-176.109	-176.061	-176.109	4.858099999999995e-09
rs4970719	-175.878	-174.893	-175.878	-174.893	2.200119999999999e-08
rs4970720	-175.58	-174.626	-175.58	-174.626	2.8934199999999997e-08
rs4970721	-175.745	-174.772	-175.745	-174.772	2.4982500000000012e-08
rs4970722	-175.197	-174.259	-175.197	-174.259	4.17826e-08
rs4970723	-175.193	-174.259	-175.193	-174.259	4.178300000000001e-08
rs4970725	-166.859	-166.104	-166.859	-166.104	0.00015029299999999997
rs4970728	-179.664	-178.405	-179.664	-178.405	4.91323e-10
rs499009	-175.639	-174.656	-175.639	-174.656	2.07677e-08
rs5005705	-171.874	-171.043	-171.874	-171.043	1.0561300000000003e-06
rs507170	-175.891	-174.902	-175.891	-174.902	1.6244499999999997e-08
rs526645	-175.338	-174.378	-175.338	-174.378	2.74131e-08
rs553388	-175.924	-174.931	-175.924	-174.931	1.5776000000000015e-08
rs55651621	-174.699	-174.062	-174.699	-174.062	3.762100000000003e-08
rs55652347	-168.416	-167.349	-168.416	-167.349	3.104499999999997e-05
rs55684412	-179.642	-178.386	-179.642	-178.386	5.00371e-10
rs55748568	-165.562	-164.493	-165.562	-164.493	0.0005408199999998998
rs55811950	-177.583	-176.538	-177.583	-176.538	3.1747e-09
rs55824522	-165.921	-164.852	-165.921	-164.852	0.00037765399999999995
rs55912562	-165.75	-164.681	-165.75	-164.681	0.0004482090000000001
rs56000287	-165.194	-164.125	-165.194	-164.125	0.00078166
rs56012174	-179.321	-178.173	-179.321	-178.173	6.1979e-10
rs56279424	-165.699	-164.629	-165.699	-164.629	0.0004718739999999
rs56293913	-181.278	-179.486	-181.278	-179.486	1.66142e-10
rs56300389	-176.474	-175.428	-176.474	-175.428	9.625500000000006e-09
rs56389703	-165.562	-164.493	-165.562	-164.493	0.0005408199999998998
rs56401000	-165.605	-164.537	-165.605	-164.537	0.0005176
rs56682383	-168.689	-167.623	-168.689	-167.623	2.3591900000000007e-05
rs56732321	-164.867	-164.056	-164.867	-164.056	0.0011626900000000005
rs57058326	-176.263	-175.197	-176.263	-175.197	1.2127600000000003e-08
rs57468345	-165.357	-164.551	-165.357	-164.551	0.00070816
rs57555420	-176.654	-175.574	-176.654	-175.574	8.319700000000001e-09
rs57676409	-171.191	-170.122	-171.191	-170.122	1.9426899999999994e-06
rs58067278	-165.606	-164.537	-165.606	-164.537	0.0005175900000000001
rs58203161	-176.596	-175.518	-176.596	-175.518	8.800100000000005e-09
rs58516533	-171.27	-170.2	-171.27	-170.2	1.7964599999999994e-06
rs58626076	-181.215	-179.456	-181.215	-179.456	1.71331e-10
rs58897692	-165.966	-164.898	-165.966	-164.898	0.00036083800000000004
rs58941846	-170.269	-170.05	-170.269	-170.05	2.0852899999999995e-06
rs59111295	-165.871	-166.055	-165.871	-166.055	0.00011317899999999993
rs59879323	-176.369	-175.31	-176.369	-175.31	1.08304e-08
rs60314659	-165.834	-164.765	-165.834	-164.765	0.0004119630000000001
rs60495923	-165.808	-164.739	-165.808	-164.739	0.0004228759999998999
rs61033129	-181.485	-179.583	-181.485	-179.583	1.5104199999999997e-10
rs61785881	-169.884	-168.936	-169.884	-168.936	8.7129e-06
rs61785882	-169.773	-168.833	-169.773	-168.833	9.659699999999998e-06
rs61785883	-178.133	-177.139	-178.133	-177.139	2.2046599999999997e-09
rs61785886	-169.429	-168.587	-169.429	-168.587	1.2360600000000012e-05
rs61785888	-170.52	-169.644	-170.52	-169.644	4.2808e-06
rs61785889	0.0	-179.003	0.0	-179.003	2.69864e-10
rs61785940	0.0	-179.605	0.0	-179.605	1.47698e-10
rs61786278	-176.14	-175.129	-176.14	-175.129	1.2992899999999997e-08
rs61786317	-175.301	-174.346	-175.301	-174.346	2.8311999999999996e-08
rs61786318	-175.339	-174.379	-175.339	-174.379	2.7385200000000014e-08
rs61786353	-175.326	-174.379	-175.326	-174.379	2.73864e-08
rs61786354	-176.263	-175.244	-176.263	-175.244	1.1575599999999999e-08
rs61786356	-175.046	-174.155	-175.046	-174.155	3.42819e-08
rs61786357	-174.94	-174.055	-174.94	-174.055	3.786959999999997e-08
rs61786599	-181.111	-179.404	-181.111	-179.404	1.8071699999999997e-10
rs61786606	0.0	-179.718	0.0	-179.718	1.32003e-10
rs61786610	0.0	-179.74	0.0	-179.74	1.29097e-10
rs61786696	-178.186	-177.251	-178.186	-177.251	1.96141e-09
rs61786697	-178.191	-177.251	-178.191	-177.251	1.9605799999999986e-09
rs61786758	0.0	-178.627	0.0	-178.627	3.93071e-10
rs61787781	0.0	-179.507	0.0	-179.507	1.62897e-10
rs61787782	-173.782	-172.794	-173.782	-172.794	1.8059099999999998e-07
rs61787783	-179.463	-178.309	-179.463	-178.309	5.846799999999997e-10
rs61787784	-179.479	-178.322	-179.479	-178.322	5.768500000000001e-10
rs61787785	-174.846	-173.785	-174.846	-173.785	6.672900000000007e-08
rs61787819	-175.455	-174.471	-175.455	-174.471	3.383389999999999e-08
rs61787820	-175.34	-174.374	-175.34	-174.374	3.7324199999999995e-08
rs61787823	-173.068	-172.216	-173.068	-172.216	3.2710900000000026e-07
rs61787824	-178.692	-177.599	-178.692	-177.599	1.3141299999999999e-09
rs61787826	-172.799	-171.941	-172.799	-171.941	4.3067999999999983e-07
rs61787827	-178.48	-177.406	-178.48	-177.406	1.6113800000000007e-09
rs61787828	-177.784	-176.746	-177.784	-176.746	3.2838800000000005e-09
rs61787829	-178.63	-177.557	-178.63	-177.557	1.4044300000000003e-09
rs61787830	-178.448	-177.388	-178.448	-177.388	1.6803100000000004e-09
rs61787962	-174.967	-174.224	-174.967	-174.224	3.197110000000005e-08
rs61787963	-174.933	-174.191	-174.933	-174.191	3.306519999999998e-08
rs61787976	-174.926	-174.191	-174.926	-174.191	3.3066899999999995e-08
rs61787977	-176.587	-175.533	-176.587	-175.533	8.6676e-09
rs61787980	-174.759	-174.062	-174.759	-174.062	3.761400000000005e-08
rs61787981	-174.633	-174.126	-174.633	-174.126	3.5289999999999994e-08
rs61788476	0.0	-175.137	0.0	-175.137	1.28921e-08
rs61789073	0.0	-178.996	0.0	-178.996	2.73223e-10
rs61789075	-178.79	-177.685	-178.79	-177.685	1.21528e-09
rs61789077	-170.041	-169.055	-170.041	-169.055	7.7459e-06
rs61789078	-170.494	-169.508	-170.494	-169.508	4.9185000000000004e-06
rs61789079	-170.55	-169.559	-170.55	-169.559	4.673899999999999e-06
rs61789080	0.0	-179.527	0.0	-179.527	1.59793e-10
rs61789082	-170.647	-169.661	-170.647	-169.661	4.22126e-06
rs61789253	-179.825	-178.536	-179.825	-178.536	4.3063799999999965e-10
rs61789254	-180.841	-179.252	-180.841	-179.252	2.1032199999999987e-10
rs61789255	-179.977	-178.656	-179.977	-178.656	3.818379999999999e-10
rs61789256	-181.132	-179.415	-181.132	-179.415	1.78821e-10
rs61789257	-180.234	-178.851	-180.234	-178.851	3.14017e-10
rs61789258	-179.976	-178.656	-179.976	-178.656	3.819119999999999e-10
rs61789259	-180.345	-178.93	-180.345	-178.93	2.90077e-10
rs61790060	-180.002	-178.676	-180.002	-178.676	3.7442200000000005e-10
rs61790062	-180.355	-178.937	-180.355	-178.937	2.879769999999998e-10
rs61790063	-179.908	-178.603	-179.908	-178.603	4.026220000000001e-10
rs61790064	-180.354	-178.937	-180.354	-178.937	2.88044e-10
rs61790065	-180.309	-178.907	-180.309	-178.907	2.9707999999999997e-10
rs61790066	-180.126	-178.771	-180.126	-178.771	3.3999600000000003e-10
rs628959	-175.893	-174.902	-175.893	-174.902	1.6244200000000014e-08
rs644023	-175.949	-174.95	-175.949	-174.95	1.54733e-08
rs644428	-176.0	-175.008	-176.0	-175.008	1.4599699999999995e-08
rs6593646	-176.63	-175.601	-176.63	-175.601	8.0989e-09
rs6604093	-176.08	-175.119	-176.08	-175.119	1.76091e-08
rs6604098	-166.708	-165.922	-166.708	-165.922	0.00018031200000000007
rs6658412	-174.59	-173.598	-174.59	-173.598	8.0536e-08
rs6660936	-176.272	-175.203	-176.272	-175.203	1.2021799999999993e-08
rs6663357	-181.38	-179.536	-181.38	-179.536	1.5822999999999998e-10
rs6663670	-180.349	-178.931	-180.349	-178.931	2.8976899999999986e-10
rs6663751	-168.65	-167.59	-168.65	-167.59	2.4389099999999993e-05
rs6664489	-164.919	-164.119	-164.919	-164.119	0.0010916600000000004
rs6665429	-172.522	-175.109	-172.522	-175.109	1.3480000000000039e-08
rs6668296	-179.84	-178.549	-179.84	-178.549	4.2500700000000004e-10
rs6672095	-176.796	-176.338	-176.796	-176.338	3.8871000000000024e-09
rs6672867	-170.03	-169.835	-170.03	-169.835	2.5758999999999985e-06
rs6676121	-178.155	-177.265	-178.155	-177.265	1.5297099999999997e-09
rs6677116	-176.132	-175.172	-176.132	-175.172	1.6694700000000002e-08
rs6677305	-178.13	-177.254	-178.13	-177.254	1.5461399999999994e-09
rs6677502	-165.562	-164.493	-165.562	-164.493	0.0005408199999998998
rs6678858	-165.026	-165.39	-165.026	-165.39	0.0002200800000000001
rs6679142	-170.783	-170.739	-170.783	-170.739	1.0438499999999985e-06
rs6679536	-165.826	-166.688	-165.826	-166.688	6.028000000000001e-05
rs6683873	-178.039	-177.169	-178.039	-177.169	1.6839099999999998e-09
rs6683957	-181.123	-179.409	-181.123	-179.409	1.7965799999999999e-10
rs6685859	-173.62	-175.541	-173.62	-175.541	8.640999999999978e-09
rs6686712	-176.624	-175.574	-176.624	-175.574	8.316400000000002e-09
rs6687374	-165.913	-166.132	-165.913	-166.132	0.00010477199999999994
rs6689552	-172.991	-172.138	-172.991	-172.138	3.534479999999999e-07
rs6690620	-169.769	-168.7	-169.769	-168.7	8.040399999999998e-06
rs6690816	-162.607	-162.6	-162.607	-162.6	0.0035883999999999014
rs6691565	-165.119	-165.868	-165.119	-165.868	0.00013679000000000013
rs6692580	-172.991	-172.138	-172.991	-172.138	3.534479999999999e-07
rs6693628	-164.76	-165.228	-164.76	-165.228	0.0002587700000000002
rs6696976	-176.507	-175.662	-176.507	-175.662	7.644500000000003e-09
rs6698780	-176.756	-175.685	-176.756	-175.685	7.447499999999998e-09
rs6698789	-176.655	-175.603	-176.655	-175.603	8.078999999999999e-09
rs6699630	-169.684	-169.536	-169.684	-169.536	3.474000000000001e-06
rs6700670	-176.854	-175.839	-176.854	-175.839	6.386499999999999e-09
rs6701322	-161.453	-161.61	-161.453	-161.61	0.009661699999999995
rs6701415	-176.69	-175.63	-176.69	-175.63	7.868800000000005e-09
rs6703588	-165.353	-164.551	-165.353	-164.551	0.0007081699999999999
rs67086927	-180.439	-178.995	-180.439	-178.995	2.7190400000000005e-10
rs693680	-175.49	-174.52	-175.49	-174.52	2.3793700000000005e-08
rs723702	-180.488	-179.045	-180.488	-179.045	2.5769699999999997e-10
rs72726670	-176.936	-175.899	-176.936	-175.899	6.014000000000002e-09
rs72726678	-175.367	-174.409	-175.367	-174.409	2.6579600000000035e-08
rs72726689	-176.311	-175.282	-176.311	-175.282	1.1148300000000001e-08
rs72726691	-175.053	-174.185	-175.053	-174.185	3.326579999999999e-08
rs72728414	-161.699	-161.924	-161.699	-161.924	0.007060499999999997
rs72728416	-161.522	-161.717	-161.522	-161.717	0.008683599999999903
rs72728417	-175.267	-175.999	-175.267	-175.999	5.472700000000009e-09
rs72728435	-163.031	-162.968	-163.031	-162.968	0.002485900000000001
rs72728436	-165.698	-164.629	-165.698	-164.629	0.00047187399999999995
rs72728438	-165.65	-164.581	-165.65	-164.581	0.0004953900000000001
rs72728442	-165.65	-164.581	-165.65	-164.581	0.0004953900000000001
rs72728443	-165.65	-164.581	-165.65	-164.581	0.0004953900000000001
rs72728447	-165.606	-164.537	-165.606	-164.537	0.0005175900000000001
rs72728450	-165.606	-164.537	-165.606	-164.537	0.0005175900000000001
rs72728467	-165.969	-164.9	-165.969	-164.9	0.00035988699999990007
rs72728468	-165.969	-164.9	-165.969	-164.9	0.00035988100000000005
rs72732387	-180.812	-179.235	-180.812	-179.235	2.1366200000000008e-10
rs72732395	-180.985	-179.338	-180.985	-179.338	1.9256800000000005e-10
rs72732396	-180.836	-179.25	-180.836	-179.25	2.1043000000000002e-10
rs72732398	-180.888	-179.28	-180.888	-179.28	2.0435099999999988e-10
rs72735971	0.0	-178.565	0.0	-178.565	4.11009e-10
rs72735981	0.0	-179.182	0.0	-179.182	2.22276e-10
rs72737820	0.0	-178.942	0.0	-178.942	2.84485e-10
rs72963738	-171.152	-170.287	-171.152	-170.287	2.25513e-06
rs72969621	0.0	-179.292	0.0	-179.292	1.99303e-10
rs72975761	-180.381	-178.954	-180.381	-178.954	2.83329e-10
rs72975763	-180.368	-178.945	-180.368	-178.945	2.858539999999999e-10
rs72975765	-180.368	-178.945	-180.368	-178.945	2.8585000000000016e-10
rs72975785	-180.419	-178.981	-180.419	-178.981	2.7578600000000005e-10
rs72975790	-180.419	-178.981	-180.419	-178.981	2.7578100000000017e-10
rs72975796	-179.872	-178.573	-179.872	-178.573	4.15034e-10
rs72977714	-180.267	-178.875	-180.267	-178.875	3.0659300000000005e-10
rs72977716	-180.256	-178.867	-180.256	-178.867	3.08872e-10
rs72977720	-179.752	-178.479	-179.752	-178.479	4.5595000000000027e-10
rs72977751	-181.217	-179.457	-181.217	-179.457	1.7121599999999994e-10
rs74104367	-170.943	-169.999	-170.943	-169.999	2.1921999999999983e-06
rs74104372	-171.214	-170.251	-171.214	-170.251	1.7043399999999993e-06
rs74104373	-171.6	-170.641	-171.6	-170.641	1.1540599999999994e-06
rs74105107	-163.887	-164.825	-163.887	-164.825	0.0003881699999999993
rs74105109	-164.587	-165.475	-164.587	-165.475	0.00020269000000000016
rs74105110	-171.561	-170.689	-171.561	-170.689	1.10001e-06
rs74105111	-170.893	-170.05	-170.893	-170.05	2.085329999999999e-06
rs74105145	-169.803	-168.733	-169.803	-168.733	7.776300000000002e-06
rs74105146	-169.803	-168.733	-169.803	-168.733	7.776300000000002e-06
rs74105148	-168.586	-167.52	-168.586	-167.52	2.6165100000000005e-05
rs74105150	-169.769	-168.7	-169.769	-168.7	8.040400000000002e-06
rs74105153	-169.769	-168.7	-169.769	-168.7	8.040399999999998e-06
rs74105186	-168.586	-167.52	-168.586	-167.52	2.6165100000000005e-05
rs74105189	-168.452	-167.385	-168.452	-167.385	2.993290000000002e-05
rs74105234	-173.849	-174.733	-173.849	-174.733	1.8746000000000028e-08
rs74105276	-180.032	-178.701	-180.032	-178.701	3.64796e-10
rs74105295	-181.249	-179.474	-181.249	-179.474	1.6841199999999998e-10
rs74105298	-181.456	-179.57	-181.456	-179.57	1.5297000000000004e-10
rs74105299	-181.497	-179.588	-181.497	-179.588	1.50203e-10
rs74105301	-181.195	-179.447	-181.195	-179.447	1.7299000000000004e-10
rs74105302	-181.226	-179.461	-181.226	-179.461	1.7050100000000007e-10
rs74106717	-168.303	-167.244	-168.303	-167.244	3.447110000000001e-05
rs74108303	-180.893	-179.291	-180.893	-179.291	2.0223500000000008e-10
rs74108304	-181.205	-179.451	-181.205	-179.451	1.7213599999999995e-10
rs74108305	-181.106	-179.402	-181.106	-179.402	1.8089900000000006e-10
rs7418577	-175.853	-174.922	-175.853	-174.922	2.1475200000000003e-08
rs74342068	0.0	-180.546	0.0	-180.546	5.76318e-11
rs74344183	-175.845	-176.411	-175.845	-176.411	3.6277000000000014e-09
rs74525187	-181.157	-179.421	-181.157	-179.421	1.9649799999999998e-10
rs74675134	-180.257	-178.868	-180.257	-178.868	3.0874500000000005e-10
rs74684283	-181.425	-179.557	-181.425	-179.557	1.5497899999999993e-10
rs74721888	-181.416	-179.551	-181.416	-179.551	1.55718e-10
rs74773972	0.0	-177.545	0.0	-177.545	1.13693e-09
rs74796875	-180.919	-179.302	-180.919	-179.302	1.9964800000000006e-10
rs74904371	0.0	-178.872	0.0	-178.872	3.02811e-10
rs74935720	0.0	-174.935	0.0	-174.935	1.57219e-08
rs7512213	-169.802	-168.733	-169.802	-168.733	7.776299999999999e-06
rs7512910	-180.453	-179.004	-180.453	-179.004	2.694459999999999e-10
rs7515904	-170.096	-169.855	-170.096	-169.855	2.525700000000002e-06
rs7516433	-176.731	-176.147	-176.731	-176.147	4.695899999999999e-09
rs7516781	-165.876	-164.809	-165.876	-164.809	0.00039442000000000004
rs7518848	-175.636	-174.656	-175.636	-174.656	2.0768000000000004e-08
rs75199627	0.0	-174.181	0.0	-174.181	3.51405e-08
rs7520464	-178.106	-177.232	-178.106	-177.232	1.581410000000001e-09
rs7521383	-173.422	-173.466	-173.422	-173.466	6.830899999999993e-08
rs75229359	0.0	-179.209	0.0	-179.209	2.16327e-10
rs7523609	-161.908	-162.028	-161.908	-162.028	0.006358099999999901
rs7524038	-175.74	-174.772	-175.74	-174.772	2.4982700000000003e-08
rs7526108	-173.399	-172.384	-173.399	-172.384	2.722299999999999e-07
rs75267292	0.0	-176.222	0.0	-176.222	4.35296e-09
rs75269296	0.0	-178.902	0.0	-178.902	2.93813e-10
rs7527030	-165.606	-164.537	-165.606	-164.537	0.0005175900000000001
rs7527272	-175.986	-174.912	-175.986	-174.912	1.61212e-08
rs75294762	-179.911	-178.604	-179.911	-178.604	4.0220299999999984e-10
rs7531138	-171.531	-172.662	-171.531	-172.662	1.530099999999999e-07
rs75314491	-181.464	-179.57	-181.464	-179.57	1.52853e-10
rs7533902	-179.653	-178.47	-179.653	-178.47	4.608259999999999e-10
rs7535930	-165.891	-166.132	-165.891	-166.132	0.00010477100000000003
rs7536690	-170.302	-170.126	-170.302	-170.126	1.9254399999999996e-06
rs7537165	-181.329	-179.512	-181.329	-179.512	1.6205200000000007e-10
rs75382280	-180.863	-179.268	-180.863	-179.268	2.0667799999999988e-10
rs7540201	-162.729	-162.753	-162.729	-162.753	0.0030799999999999994
rs7541618	-162.626	-162.65	-162.626	-162.65	0.003416200000000001
rs7543523	-165.828	-166.093	-165.828	-166.093	0.00010903500000000006
rs7543614	-165.799	-166.048	-165.799	-166.048	0.00011398500000000004
rs7544128	-168.569	-168.682	-168.569	-168.682	8.197899999999978e-06
rs75451404	-178.232	-177.172	-178.232	-177.172	2.0626199999999996e-09
rs7546532	-177.198	-176.601	-177.198	-176.601	2.9724799999999992e-09
rs75467533	0.0	-180.329	0.0	-180.329	7.16119e-11
rs7548189	-165.45	-164.381	-165.45	-164.381	0.0006049599999999001
rs75497903	0.0	-179.973	0.0	-179.973	1.02321e-10
rs7550959	-171.879	-173.124	-171.879	-173.124	9.635000000000036e-08
rs75513088	-170.494	-169.508	-170.494	-169.508	4.9185000000000004e-06
rs7554083	0.0	-179.699	0.0	-179.699	1.33678e-10
rs7554282	0.0	-179.699	0.0	-179.699	1.33678e-10
rs7555294	-168.434	-167.424	-168.434	-167.424	2.887e-05
rs7555984	-171.239	-170.17	-171.239	-170.17	1.8512699999999987e-06
rs7556387	-176.29	-175.229	-176.29	-175.229	1.171679999999999e-08
rs7556439	-175.116	-174.186	-175.116	-174.186	3.324040000000001e-08
rs75570956	-178.496	-177.429	-178.496	-177.429	1.4996599999999993e-09
rs75621692	-179.918	-178.611	-179.918	-178.611	3.9936099999999996e-10
rs75641275	-174.757	-173.698	-174.757	-173.698	7.2828e-08
rs75659087	-181.418	-179.551	-181.418	-179.551	1.557e-10
rs75706535	-179.884	-178.583	-179.884	-178.583	4.10915e-10
rs75800281	-181.125	-179.406	-181.125	-179.406	1.9960400000000002e-10
rs75848562	0.0	-174.774	0.0	-174.774	1.84792e-08
rs75848580	-180.856	-179.261	-180.856	-179.261	2.0840400000000006e-10
rs76003396	-173.711	-172.835	-173.711	-172.835	1.7566599999999993e-07
rs76183049	0.0	-180.138	0.0	-180.138	8.67087e-11
rs76266880	0.0	-180.446	0.0	-180.446	6.36819e-11
rs76277277	-181.494	-179.583	-181.494	-179.583	1.5091200000000004e-10
rs76286687	0.0	-177.158	0.0	-177.158	1.67395e-09
rs76353325	-180.372	-178.948	-180.372	-178.948	2.8487700000000003e-10
rs76372718	0.0	-178.892	0.0	-178.892	2.96723e-10
rs76586805	-179.48	-178.322	-179.48	-178.322	5.7659e-10
rs76593957	-181.115	-179.406	-181.115	-179.406	1.84821e-10
rs76611862	0.0	-178.846	0.0	-178.846	3.10593e-10
rs76649014	0.0	-179.389	0.0	-179.389	1.80967e-10
rs76816490	-180.906	-179.293	-180.906	-179.293	2.0173999999999997e-10
rs76834760	-180.913	-179.297	-180.913	-179.297	2.00887e-10
rs76866146	0.0	-178.892	0.0	-178.892	2.96723e-10
rs76869799	0.0	-174.52	0.0	-174.52	2.39354e-08
rs76871704	0.0	-179.192	0.0	-179.192	2.20063e-10
rs76963373	0.0	-178.882	0.0	-178.882	2.9967e-10
rs77018612	-181.134	-179.411	-181.134	-179.411	1.99031e-10
rs77039014	-181.145	-179.416	-181.145	-179.416	1.9755200000000002e-10
rs77299972	-165.079	-165.82	-165.079	-165.82	0.00014357999999999992
rs77325233	-180.929	-179.303	-180.929	-179.303	1.99742e-10
rs77326442	-180.905	-179.293	-180.905	-179.293	2.0175999999999993e-10
rs77431965	0.0	-177.174	0.0	-177.174	1.64573e-09
rs77482155	0.0	-177.69	0.0	-177.69	1.00376e-09
rs77619582	-180.865	-179.27	-180.865	-179.27	2.0632599999999986e-10
rs77674075	0.0	-178.892	0.0	-178.892	2.96723e-10
rs77705434	0.0	-176.354	0.0	-176.354	3.80922e-09
rs77743956	-181.378	-179.532	-181.378	-179.532	1.5860299999999997e-10
rs77806051	-181.311	-179.504	-181.311	-179.504	1.6337100000000003e-10
rs77974252	0.0	-178.907	0.0	-178.907	2.92411e-10
rs78000828	0.0	-178.902	0.0	-178.902	2.93813e-10
rs78155123	-169.822	-168.754	-169.822	-168.754	7.616999999999998e-06
rs78372232	0.0	-177.05	0.0	-177.05	1.90011e-09
rs78411707	-181.134	-179.411	-181.134	-179.411	1.9913200000000003e-10
rs78422095	0.0	-178.922	0.0	-178.922	2.87891e-10
rs78508369	0.0	-179.519	0.0	-179.519	1.61039e-10
rs78542688	0.0	-179.397	0.0	-179.397	1.79731e-10
rs78558062	-180.325	-178.915	-180.325	-178.915	2.94353e-10
rs78575518	0.0	-177.905	0.0	-177.905	7.93414e-10
rs78576334	0.0	-178.902	0.0	-178.902	2.93813e-10
rs78695904	-180.318	-178.91	-180.318	-178.91	2.9587300000000006e-10
rs78728761	0.0	-177.407	0.0	-177.407	1.30447e-09
rs78891607	-180.749	-179.201	-180.749	-179.201	2.2095300000000002e-10
rs78949299	0.0	-179.192	0.0	-179.192	2.20063e-10
rs78970785	-173.894	-173.128	-173.894	-173.128	9.598700000000013e-08
rs78974981	-168.516	-167.449	-168.516	-167.449	2.8076099999999994e-05
rs79047566	-180.938	-179.312	-180.938	-179.312	1.9769500000000006e-10
rs79055225	-172.738	-171.885	-172.738	-171.885	4.556099999999998e-07
rs79215295	0.0	-180.413	0.0	-180.413	6.58434e-11
rs79385582	-180.93	-179.307	-180.93	-179.307	1.9892099999999998e-10
rs79415308	-181.501	-179.587	-181.501	-179.587	1.5027799999999993e-10
rs79441368	0.0	-178.907	0.0	-178.907	2.92411e-10
rs79498699	-181.039	-179.369	-181.039	-179.369	1.9097000000000001e-10
rs79561591	-180.921	-179.303	-180.921	-179.303	1.9958099999999995e-10
rs79599355	0.0	-180.413	0.0	-180.413	6.58434e-11
rs79607352	-180.906	-179.293	-180.906	-179.293	2.0171799999999999e-10
rs79691313	-180.336	-178.923	-180.336	-178.923	2.9225899999999977e-10
rs79699616	0.0	-180.25	0.0	-180.25	7.74883e-11
rs79884288	-180.314	-178.907	-180.314	-178.907	2.9672899999999996e-10
rs79917705	-181.337	-179.512	-181.337	-179.512	1.6183e-10
rs80075254	0.0	-179.015	0.0	-179.015	2.68385e-10
rs80158081	0.0	-178.877	0.0	-178.877	3.01195e-10
rs80215295	-181.504	-179.588	-181.504	-179.588	1.5016899999999998e-10
rs80253778	-180.872	-179.274	-180.872	-179.274	2.0559799999999998e-10
rs80289781	-170.305	-169.347	-170.305	-169.347	5.777600000000002e-06
rs80348255	0.0	-178.877	0.0	-178.877	3.01195e-10
rs822555	-178.089	-177.172	-178.089	-177.172	1.6788999999999992e-09
rs822614	-178.067	-177.192	-178.067	-177.192	1.6450600000000001e-09
rs822615	-178.046	-177.17	-178.046	-177.17	1.683149999999999e-09
rs827500	-175.52	-174.549	-175.52	-174.549	2.3113799999999994e-08
rs9285628	-169.985	-168.996	-169.985	-168.996	8.2064e-06
rs9324374	-176.002	-175.071	-176.002	-175.071	1.8478299999999998e-08
rs9324378	-165.242	-164.446	-165.242	-164.446	0.0007891899999999999
rs9324379	-169.927	-168.94	-169.927	-168.94	8.6853e-06
rs9324380	-178.075	-177.152	-178.075	-177.152	2.1819799999999995e-09
rs9324381	-172.133	-171.239	-172.133	-171.239	8.681299999999998e-07
rs9324382	-172.052	-171.19	-172.052	-171.19	9.1165e-07
rs9324383	-170.804	-169.97	-170.804	-169.97	3.088919999999998e-06
rs9324384	-170.822	-170.02	-170.822	-170.02	2.9372100000000003e-06
rs9324385	-170.834	-170.02	-170.834	-170.02	2.9372600000000004e-06
rs9324386	-170.835	-170.02	-170.835	-170.02	2.937280000000002e-06
rs9324387	-170.938	-170.117	-170.938	-170.117	2.66983e-06
rs9324388	-170.894	-170.071	-170.894	-170.071	2.7932000000000023e-06
rs9324389	-170.963	-170.121	-170.963	-170.121	2.6564199999999985e-06
rs9440288	-171.262	-170.422	-171.262	-170.422	1.96567e-06
rs9440293	-171.143	-170.287	-171.143	-170.287	2.2503199999999966e-06
rs9440302	-180.325	-178.999	-180.325	-178.999	2.6479300000000005e-10
rs9440393	-170.911	-170.071	-170.911	-170.071	2.7932799999999995e-06
rs945879	-171.606	-170.537	-171.606	-170.537	1.2796299999999996e-06
rs955850	-170.281	-170.078	-170.281	-170.078	2.0217000000000013e-06
rs9658841	-170.897	-170.071	-170.897	-170.071	2.79325e-06
rs9659380	-169.981	-168.996	-169.981	-168.996	8.206300000000003e-06
rs9659624	-170.824	-170.02	-170.824	-170.02	2.937280000000002e-06
rs9659996	-170.834	-170.02	-170.834	-170.02	2.9372600000000004e-06
rs9661157	-170.848	-170.02	-170.848	-170.02	2.9372499999999997e-06
rs9661794	-175.731	-174.772	-175.731	-174.772	2.498300000000002e-08
rs9662232	-166.818	-166.043	-166.818	-166.043	0.00015968699999999994
rs9662365	-180.02	-178.822	-180.02	-178.822	3.13876e-10
rs9662719	-175.388	-174.482	-175.388	-174.482	3.33857e-08
rs9662870	-173.27	-172.42	-173.27	-172.42	2.667210000000002e-07
rs9724773	-172.035	-171.154	-172.035	-171.154	9.462000000000004e-07
rs9725319	-170.803	-169.97	-170.803	-169.97	3.0888800000000005e-06
rs9727548	-175.938	-175.024	-175.938	-175.024	1.9391800000000008e-08
rs9727787	-165.741	-164.673	-165.741	-164.673	0.00045169200000000007
rs9727941	-172.139	-171.257	-172.139	-171.257	8.533300000000003e-07
rs9727976	-173.024	-172.169	-173.024	-172.169	3.4242900000000005e-07
rs9729190	-163.894	-163.125	-163.894	-163.125	0.00294901
rs9729897	-166.842	-166.043	-166.842	-166.043	0.000159687
rs977630	0.0	-179.655	0.0	-179.655	1.39768e-10
rs9782950	-165.015	-164.469	-165.015	-164.469	0.0005541200000000002
rs9783115	-172.313	-171.319	-172.313	-171.319	5.850900000000001e-07
rs9887792	-164.915	-164.121	-164.915	-164.121	0.0010886800000000003
rs9887831	-164.921	-164.121	-164.921	-164.121	0.0010886899999999998
rs9887848	-164.659	-163.864	-164.659	-163.864	0.0014065400000000004
rs994478	-180.503	-179.055	-180.503	-179.055	2.5510400000000006e-10
