## Supplementary material for "Characterization of shared and ancestry-specific signals driving complex traits using multi-ancestry fine-mapping": mscaviar_results_shared_pips.txt

SNP_ID	shared_pip	shared_ll	notshared_ll
rs72692854	0	0	-44.8961
rs7532876	0	0	-43.0456
rs6687454	0	0	-42.3826
rs1339495	0	0	-43.0059
rs1339494	0	0	-42.9703
rs72692857	0	0	-40.9041
rs12061856	0	0	-42.5573
rs12063281	0	0	-41.3825
rs12063329	0	0	-41.2646
rs55840906	0	0	-41.4229
rs7550350	0	0	-42.8468
rs28443768	0	0	-42.5963
rs28366567	0	0	-40.9452
rs72692861	0	0	-42.6707
rs11205316	0	0	-42.9588
rs77391665	0	0	-41.4229
rs12073359	0	0	-42.6317
rs12093499	0	0	-41.4229
rs12058502	0	0	-42.5573
rs11589585	0	0	-41.0273
rs12058090	0	0	-41.4999
rs12060211	0	0	-41.4596
rs12061565	0	0	-41.4229
rs55918911	0	0	-42.6707
rs55633125	0	0	-41.4596
rs56125600	0	0	-42.7448
rs7519918	0	0	-42.9946
rs12063059	0	0	-41.4999
rs12061167	0	0	-41.4999
rs12061196	0	0	-41.5402
rs12098106	0	0	-41.4999
rs12065681	0	0	-41.4999
rs2319280	0	0	-41.0637
rs11205317	0	0	-41.5402
rs72692865	0	0	-41.5402
rs12066132	0	0	-41.5402
rs12060027	0	0	-42.7095
rs12066293	0	0	-41.5402
rs12067422	0	0	-41.5402
rs72692866	0	0	-41.5767
rs12062861	0	0	-41.5767
rs11205319	0	0	-41.5402
rs28753817	0	0	-41.5767
rs28560140	0	0	-41.2239
rs9662055	0	0	-41.6169
rs112541899	0	0	-41.657
rs72692869	0	0	-41.657
rs72692870	0	0	-41.3825
rs28660389	0	0	-42.7836
rs7554367	0	0	-44.1648
rs10888568	0	0	-42.9694
rs72692873	0	0	-41.6838
rs7530922	0	0	-41.8095
rs111312323	0	0	-41.4596
rs12072796	0	0	-42.931
rs12074281	0	0	-41.8493
rs10888569	0	0	-43.1455
rs1964542	0	0	-43.0702
rs11205321	0	0	-41.8493
rs113607766	0	0	-41.889
rs7550323	0	0	-41.8095
rs2169895	0	0	-43.2559
rs55647342	0	0	-43.081
rs140505938	0	0	-41.6169
rs72692886	0	0	-41.6169
rs7520930	0	0	-43.1098
rs11584354	0	0	-41.6933
rs2027349	0	0	-43.6612
rs11583720	0	0	-43.2646
rs11585955	0	0	-43.2646
rs112287706	0	0	-41.7732
rs72692893	0	0	-41.7732
rs72692895	0	0	-43.192
rs72692896	0	0	-42.8959
rs72692897	0	0	-43.1539
rs72692898	0	0	-41.7333
rs72692899	0	0	-41.7333
rs72692900	0	0	-41.7333
rs111465664	0	0	-41.7333
rs72692901	0	0	-43.1192
rs72692902	0	0	-41.6933
rs4058847	0	0	-43.3658
rs56212907	0	0	-41.7333
rs1824847	0	0	-44.4025
rs72694905	0	0	-43.0078
rs7553622	0	0	-43.181
rs72694906	0	0	-43.0427
rs3850838	0	0	-43.3306
rs11577346	0	0	-41.4999
rs72694908	0	0	-43.1192
rs112238813	0	0	-41.4999
rs56188926	0	0	-43.1192
rs112521467	0	0	-41.5767
rs111397987	0	0	-41.6169
rs7555080	0	0	-43.3739
rs112245786	0	0	-41.4999
rs112814713	0	0	-41.5767
rs72694914	0	0	-41.5767
rs72694915	0	0	-41.5767
rs11205326	0	0	-43.339
rs72694917	0	0	-43.192
rs72694918	0	0	-43.1192
rs72694919	0	0	-43.1192
rs10749674	0	0	-43.339
rs72694923	0	0	-41.5402
rs6694729	0	0	-43.3039
rs72694926	0	0	-41.4596
rs3925724	0	0	-43.1554
rs72694927	0	0	-43.0541
rs72694928	0	0	-41.4596
rs113897387	0	0	-41.642
rs4926407	0	0	-43.2298
rs6666959	0	0	-43.2298
rs116203299	0	0	-42.9434
rs113082139	0	0	-41.6023
rs111443519	0	0	-41.6933
rs10494264	0	0	-43.1554
rs72694933	0	0	-42.1003
rs2039800	0	0	-43.1162
rs55840680	0	0	-41.4863
rs72694936	0	0	-41.4863
rs10888572	0	0	-43.0059
rs11205331	0	0	-42.9703
rs1975957	0	0	-43.0059
rs4926408	0	0	-43.0059
rs11587963	0	0	-41.4063
rs56369603	0	0	-41.4063
rs11205333	0	0	-41.8676
rs6657062	0	0	-43.0808
rs113961006	0	0	-41.4063
rs56397877	0	0	-42.1318
rs72694942	0	0	-41.3699
rs55909733	0	0	-41.8327
rs72694943	0	0	-42.7974
rs72694944	0	0	-41.3699
rs72694945	0	0	-41.3699
rs12138231	0	0	-40.8458
rs72694946	0	0	-41.4063
rs2318763	0	0	-42.5733
rs72694950	0	0	-42.9935
rs72694951	0	0	-41.3699
rs72694953	0	0	-41.3699
rs72694954	0	0	-41.6781
rs58426216	0	0	-42.9558
rs1545762	0	0	-42.9815
rs3208509	0	0	-42.9815
rs56349882	0	0	-42.8456
rs59607464	0	0	-42.8456
rs78681982	0	0	-44.6199
rs10888573	2.86509e-05	-48.9777	-48.0183
rs1382573	0	0	-41.509
rs1824850	0	0	-41.5485
rs1824849	0	0	-41.509
rs11589922	0	0	-43.0654
rs72694955	0	0	-42.2319
rs11591200	0	0	-41.509
rs72694956	0	0	-41.509
rs973374	0.000101718	-47.7106	-47.1361
rs72694957	0	0	-41.473
rs4926411	0	0	-42.7077
rs72694959	0	0	-41.1723
rs4926412	0	0	-42.8195
rs7544145	0	0	-43.0911
rs55802315	0	0	-41.473
rs1824848	0	0	-41.8884
rs11589801	0	0	-41.1723
rs4926391	0	0	-41.9254
rs7521768	0	0	-41.642
rs7521783	0	0	-41.642
rs78676616	0	0	-41.3699
rs72694960	0	0	-41.253
rs7518179	0	0	-42.1544
rs72694961	0	0	-41.4063
rs72694962	0	0	-41.7177
rs72694964	0	0	-41.4063
rs1105209	0	0	-42.5882
rs12124898	0	0	-42.1544
rs11205337	0	0	-43.5556
rs72694965	0	0	-41.4463
rs3118119	0	0	-42.5128
rs113833990	0	0	-46.0152
rs112850955	0	0	-46.1876
rs7550600	1.66078e-05	-49.523	-48.7507
rs7551023	1.25808e-05	-49.8007	-48.9939
rs12133238	6.09245e-06	-50.5258	-49.6657
rs3118124	1.59124e-05	-49.5658	-48.7341
rs6692738	6.64861e-06	-50.4384	-49.5799
rs11584606	0	0	-46.3441
rs12131063	7.13916e-06	-50.3673	-49.52
rs10888575	6.92535e-06	-50.3977	-49.5499
rs11205339	7.15646e-06	-50.3648	-49.52
rs72694969	0	0	-46.2731
rs6660127	7.19563e-06	-50.3594	-49.5199
rs12083178	7.21561e-06	-50.3566	-49.5198
rs72694971	0	0	-46.2582
rs66773125	0	0	-47.0109
rs111666531	0	0	-46.2878
rs66649150	0	0	-46.8932
rs59507173	7.77975e-06	-50.2813	-49.4624
rs11588837	0	0	-46.2878
rs72694972	0	0	-46.2878
rs6703332	8.3196e-06	-50.2142	-49.4048
rs56892994	0	0	-47.1112
rs67880399	0	0	-46.948
rs56305459	0	0	-46.3147
rs1535873	8.58043e-06	-50.1834	-49.3744
rs72694974	0	0	-46.3147
rs16835254	0	0	-47.0026
rs12086155	0	0	-46.9766
rs58395667	0	0	-46.9766
rs7532164	9.25336e-06	-50.1079	-49.2858
rs11576997	0	0	-46.3709
rs78417158	9.25336e-06	-50.1079	-49.2858
rs7535712	8.68074e-06	-50.1717	-49.2592
rs11811787	1.05781e-05	-49.9741	-49.1496
rs10888576	1.02557e-05	-50.005	-49.15
rs55647200	9.4627e-06	-50.0855	-49.2581
rs55956539	8.9437e-06	-50.1419	-49.3166
rs79427717	0	0	-47.5186
rs113613310	0	0	-46.3441
rs12569047	1.03528e-05	-49.9956	-49.2264
rs61161619	1.01022e-05	-50.0201	-49.2573
rs11205347	9.88707e-06	-50.0416	-49.2849
rs112768027	0	0	-46.4296
rs112595055	0	0	-46.5797
rs7555995	1.39e-05	-49.701	-48.9527
rs138963552	0	0	-47.0657
rs113186789	0	0	-46.2853
rs7512697	5.34609e-06	-50.6565	-49.8335
rs6668679	5.17615e-06	-50.6888	-49.8623
rs113541041	0	0	-46.6126
rs11579087	0	0	-46.6661
rs11580307	0	0	-46.6941
rs13374483	4.79279e-06	-50.7657	-49.9447
rs13374013	4.79279e-06	-50.7657	-49.9447
rs72694990	0	0	-46.7301
rs10888577	5.33467e-06	-50.6586	-49.8054
rs143299593	0	0	-46.6126
rs111320111	0	0	-46.6406
rs17646887	0	0	-47.1653
rs41304255	0	0	-47.2764
rs11548267	0	0	-46.4768
rs34755378	0	0	-46.4768
rs72694993	0	0	-46.4768
rs12138787	0	0	-48.0062
rs11584761	0	0	-48.1291
rs56133109	0	0	-48.1291
rs942453	0	0	-48.13
rs12142178	0	0	-47.9568
rs12139286	0	0	-47.9072
rs12145630	0	0	-47.7073
rs16835780	0	0	-47.9827
rs111528930	0	0	-48.2449
rs113299325	0	0	-48.3664
rs1050818	0	0	-46.3202
rs12144315	0	0	-48.2737
rs12120683	0	0	-48.2485
rs72696807	0	0	-48.2004
rs72696808	0	0	-48.1774
rs149000906	0	0	-48.2256
rs7542510	0	0	-46.5816
rs11205360	0	0	-48.2004
rs34391279	0	0	-46.6503
rs11580234	0	0	-48.2965
rs114327352	0	0	-48.4167
rs11205361	0	0	-48.3215
rs12126958	0	0	-46.7836
rs11584070	0	0	-47.9808
rs6670974	0	0	-46.7306
rs113007736	0	0	-48.0293
rs11584613	0	0	-46.7306
rs11205362	0	0	-48.103
rs12136332	0	0	-46.7627
rs11587606	0	0	-48.0777
rs112385890	0	0	-48.0547
rs142893220	0	0	-48.0547
rs72696824	0	0	-48.0777
rs116780502	0	0	-48.0547
rs67733549	0	0	-46.7306
rs28560019	0	0	-48.0293
rs72696828	0	0	-48.0293
rs3850841	0	0	-46.7306
rs16836143	0	0	-46.7306
rs36023386	0	0	-46.7306
rs7519691	0	0	-46.7306
rs55973252	0	0	-48.0547
rs7522820	0	0	-46.7306
rs16836230	0	0	-46.798
rs11587682	0	0	-48.1762
rs41300865	0	0	-48.151
rs11587837	0	0	-48.151
rs12142331	0	0	-48.1282
rs12137967	0	0	-46.7627
rs11576289	0	0	-47.9564
rs11576293	0	0	-47.9564
rs72696841	0	0	-48.151
rs12121966	0	0	-46.7306
rs143773357	0	0	-46.226
rs11579341	0	0	-48.151
rs140754090	0	0	-48.151
rs12120867	0	0	-48.151
rs12123044	0	0	-48.1282
rs11578585	0	0	-48.0777
rs2133128	0	0	-48.103
rs2173376	0	0	-46.7627
rs12128653	0	0	-46.6629
rs34353365	0	0	-46.6951
rs72696848	0	0	-48.0547
rs11582835	0	0	-48.103
rs12128385	0	0	-48.0547
rs72696852	0	0	-48.103
rs72696853	0	0	-46.6629
rs12130583	0	0	-46.6273
rs12126312	0	0	-48.0547
rs72696855	0	0	-48.9252
rs11205366	0	0	-46.6273
rs11584488	0	0	-46.6273
rs68097764	0	0	-46.6951
rs138692352	0	0	-48.103
rs116779810	0	0	-48.103
rs72696859	0	0	-48.1282
rs11586880	0	0	-48.1282
rs12134306	0	0	-46.6951
rs34247601	0	0	-46.7627
rs36029278	0	0	-46.7627
rs12741448	0	0	-46.7627
rs9651184	0	0	-46.7627
rs11205367	0	0	-48.1282
rs11205368	0	0	-46.7627
rs36122812	0	0	-46.83
rs11808242	0	0	-46.7627
rs11589873	0	0	-46.798
rs11588184	0	0	-46.798
rs11588185	0	0	-46.798
rs11589632	0	0	-46.798
rs11588221	0	0	-48.103
rs12757823	0	0	-46.798
rs56321241	0	0	-46.798
rs12142196	0	0	-46.83
rs12140697	0	0	-46.83
rs114537627	0	0	-48.151
rs11205369	0	0	-46.83
rs72696873	0	0	-48.151
rs12144091	0	0	-46.83
rs12745446	0	0	-46.83
rs35839589	0	0	-46.8619
rs4265470	0	0	-48.224
rs12738490	0	0	-46.897
rs12726415	0	0	-46.897
rs12120428	0	0	-49.1186
rs12144958	0	0	-48.199
rs12145967	0	0	-46.83
rs36038795	0	0	-46.83
rs11205374	0	0	-48.2716
rs72696880	0	0	-46.2056
rs11580810	0	0	-46.8619
rs67566205	0	0	-46.897
rs67654647	0	0	-46.8619
rs34456572	0	0	-46.8619
rs12145566	0	0	-46.83
rs34906632	0	0	-46.8619
rs12119320	0	0	-48.2467
rs35322831	0	0	-46.8619
rs3862206	0	0	-47.0302
rs1011546	0	0	-46.8619
rs1962480	0	0	-46.8619
rs16836940	0.00017076	-47.1926	-47.6015
rs11580764	0	0	-48.2716
rs6703798	0	0	-46.8619
rs6694168	0	0	-46.8619
rs12121133	0	0	-46.8619
rs71622700	0	0	-46.8619
rs11205376	0	0	-46.8619
rs11577751	0	0	-48.2943
rs11205377	0	0	-48.2943
rs12123103	0	0	-46.8619
rs11205378	0	0	-46.8619
rs34933405	0	0	-46.8619
rs113970757	0	0	-48.2716
rs12126130	0	0	-46.8619
rs12120775	0	0	-46.8619
rs12120779	0	0	-46.897
rs12123805	0	0	-46.897
rs12126240	0	0	-46.8619
rs72696901	0	0	-48.151
rs11581051	0	0	-46.9288
rs6694394	0	0	-46.8619
rs6686690	0	0	-46.8619
rs11582170	0	0	-46.83
rs10888582	0	0	-46.9637
rs10788874	0	0	-46.9288
rs11205380	0	0	-46.9288
rs11205381	0	0	-46.9288
rs12126327	0	0	-46.9288
rs12126357	0	0	-46.9288
rs12131672	0	0	-46.9288
rs41273537	0	0	-48.3664
rs12739019	0	0	-46.9288
rs6686809	0	0	-46.9288
rs12131083	0	0	-46.9288
rs66513313	0	0	-46.897
rs72698822	0	0	-48.3417
rs12132890	0	0	-46.897
rs12130082	0	0	-46.897
rs67903303	0	0	-46.897
rs74335909	0	0	-46.897
rs12129491	0	0	-46.897
rs55816515	0	0	-46.897
rs72698829	0	0	-46.897
rs7417465	0	0	-46.897
rs35699789	0	0	-46.8619
rs36020363	0	0	-46.7627
rs12141218	0	0	-46.7627
rs1043293	0	0	-46.7627
rs12136802	0	0	-46.5592
rs72698842	0	0	-48.199
rs12729727	0	0	-46.5592
rs12134682	0	0	-48.1762
rs4970946	0.000243949	-46.8359	-47.1883
rs12729719	0.000231835	-46.8868	-47.2225
rs11205383	0	0	-46.5592
rs35591746	0	0	-46.5592
rs35989785	0	0	-46.6273
rs34029237	0	0	-46.6273
rs12737757	0	0	-46.6273
rs41264059	0	0	-46.6273
rs41264139	0	0	-46.5592
rs12142874	0	0	-48.2449
rs12138453	0	0	-48.2449
rs7542068	0	0	-46.5592
rs112103825	0	0	-48.151
rs7552883	0	0	-46.5266
rs11811950	0	0	-46.5949
rs142968010	0	0	-48.3638
rs12116970	0.00019782	-47.0455	-47.3187
rs141935877	0	0	-46.5387
rs11811159	0	0	-46.6629
rs72698870	0	0	-46.6629
rs12731738	0	0	-46.6951
rs1343965	0	0	-46.6629
rs11588874	0	0	-46.6273
rs12023021	6.07457e-06	-50.5287	-49.5607
rs11205386	0	0	-48.6659
rs41264469	0	0	-49.4719
rs72698892	0	0	-46.3073
rs12129037	3.3701e-05	-48.8153	-48.8776
rs66464034	3.04161e-05	-48.9179	-48.9793
rs12132918	0	0	-48.125
rs72700804	0	0	-48.1727
rs147537877	3.25987e-05	-48.8486	-48.9149
rs140044826	0	0	-48.3368
rs149768933	3.08445e-05	-48.9039	-48.9588
rs66866430	3.08445e-05	-48.9039	-48.9588
rs114673162	0	0	-48.3368
rs72700806	3.02253e-05	-48.9242	-48.9592
rs72700810	0	0	-48.3612
rs142094124	0	0	-46.8124
rs1980062	2.7073e-05	-49.0343	-49.0732
rs72700813	0	0	-47.4184
rs12134634	0	0	-48.9679
rs12131376	0	0	-48.9239
rs34848955	0	0	-48.5382
rs72700829	0	0	-49.5401
rs6695123	2.93225e-05	-48.9545	-48.5997
rs6681426	4.41457e-05	-48.5454	-48.1132
rs2280078	5.01146e-05	-48.4185	-47.8781
rs10888386	5.65259e-05	-48.2981	-47.7733
rs12067556	5.33419e-05	-48.3561	-47.6823
rs12402939	3.9231e-05	-48.6634	-48.0508
