## Supplementary material for "Characterization of shared and ancestry-specific signals driving complex traits using multi-ancestry fine-mapping": mscaviar_results_study0_post.txt

SNP_ID	Prob_in_pCausalSet
rs72692854	0.00028287
rs7532876	0.00179983
rs6687454	0.00349276
rs1339495	0.00187286
rs1339494	0.00194068
rs72692857	0.0153206
rs12061856	0.00293314
rs12063281	0.00949562
rs12063329	0.010684
rs55840906	0.00911944
rs7550350	0.00219587
rs28443768	0.00282084
rs28366567	0.0147037
rs72692861	0.00261868
rs11205316	0.0019632
rs77391665	0.00911944
rs12073359	0.00272263
rs12093499	0.00911944
rs12058502	0.00293314
rs11589585	0.0135457
rs12058090	0.00844354
rs12060211	0.00879086
rs12061565	0.00911944
rs55918911	0.00261868
rs55633125	0.00879086
rs56125600	0.00243155
rs7519918	0.00189402
rs12063059	0.00844354
rs12061167	0.00844354
rs12061196	0.00811042
rs12098106	0.00844354
rs12065681	0.00844354
rs2319280	0.0130612
rs11205317	0.00811042
rs72692865	0.00811042
rs12066132	0.00811042
rs12060027	0.00251886
rs12066293	0.00811042
rs12067422	0.00811042
rs72692866	0.00781939
rs12062861	0.00781939
rs11205319	0.00811042
rs28753817	0.00781939
rs28560140	0.0111273
rs9662055	0.00751173
rs112541899	0.00721659
rs72692869	0.00721659
rs72692870	0.00949562
rs28660389	0.00233912
rs7554367	0.000587756
rs10888568	0.00194237
rs72692873	0.00702535
rs7530922	0.00619582
rs111312323	0.00879086
rs12072796	0.00201853
rs12074281	0.00595406
rs10888569	0.00162884
rs1964542	0.0017562
rs11205321	0.00595406
rs113607766	0.00572206
rs7550323	0.00619582
rs2169895	0.00145849
rs55647342	0.00173735
rs140505938	0.00751173
rs72692886	0.00751173
rs7520930	0.00168792
rs11584354	0.00695871
rs2027349	0.000972486
rs11583720	0.00144589
rs11585955	0.00144589
rs112287706	0.00642444
rs72692893	0.00642444
rs72692895	0.00155476
rs72692896	0.00209047
rs72692897	0.00161516
rs72692898	0.00668605
rs72692899	0.00668605
rs72692900	0.00668605
rs111465664	0.00668605
rs72692901	0.00167219
rs72692902	0.00695871
rs4058847	0.0013067
rs56212907	0.00668605
rs1824847	0.000463394
rs72694905	0.00186919
rs7553622	0.00157192
rs72694906	0.00180516
rs3850838	0.0013536
rs11577346	0.00844354
rs72694908	0.00167219
rs112238813	0.00844354
rs56188926	0.00167219
rs112521467	0.00781939
rs111397987	0.00751173
rs7555080	0.00129617
rs112245786	0.00844354
rs112814713	0.00781939
rs72694914	0.00781939
rs72694915	0.00781939
rs11205326	0.00134229
rs72694917	0.00155476
rs72694918	0.00167219
rs72694919	0.00167219
rs10749674	0.00134229
rs72694923	0.00811042
rs6694729	0.00139014
rs72694926	0.00879086
rs3925724	0.00161271
rs72694927	0.0017847
rs72694928	0.00879086
rs113897387	0.00732529
rs4926407	0.0014971
rs6666959	0.0014971
rs116203299	0.00199354
rs113082139	0.0076223
rs111443519	0.00695871
rs10494264	0.00161271
rs72694933	0.0046323
rs2039800	0.00167727
rs55840680	0.00855936
rs72694936	0.00855936
rs10888572	0.00187286
rs11205331	0.00194068
rs1975957	0.00187286
rs4926408	0.00187286
rs11587963	0.00927218
rs56369603	0.00927218
rs11205333	0.0058456
rs6657062	0.0017377
rs113961006	0.00927218
rs56397877	0.00448872
rs72694942	0.00961626
rs55909733	0.00605349
rs72694943	0.00230692
rs72694944	0.00961626
rs72694945	0.00961626
rs12138231	0.0162408
rs72694946	0.00927218
rs2318763	0.00288649
rs72694950	0.00189618
rs72694951	0.00961626
rs72694953	0.00961626
rs72694954	0.00706569
rs58426216	0.00196911
rs1545762	0.00191897
rs3208509	0.00191897
rs56349882	0.00219831
rs59607464	0.00219831
rs78681982	0.000372851
rs10888573	4.10742e-05
rs1382573	0.00836712
rs1824850	0.00804286
rs1824849	0.00836712
rs11589922	0.00176466
rs72694955	0.00406087
rs11591200	0.00836712
rs72694956	0.00836712
rs973374	0.000131773
rs72694957	0.00867365
rs4926411	0.00252359
rs72694959	0.0117168
rs4926412	0.00225663
rs7544145	0.00171986
rs55802315	0.00867365
rs1824848	0.00572547
rs11589801	0.0117168
rs4926391	0.00551743
rs7521768	0.00732529
rs7521783	0.00732529
rs78676616	0.00961626
rs72694960	0.0108089
rs7518179	0.00438814
rs72694961	0.00927218
rs72694962	0.00679111
rs72694964	0.00927218
rs1105209	0.00284379
rs12124898	0.00438814
rs11205337	0.00108087
rs72694965	0.00890839
rs3118119	0.00306647
rs113833990	9.23759e-05
rs112850955	7.77525e-05
rs7550600	2.25513e-05
rs7551023	1.72323e-05
rs12133238	8.44763e-06
rs3118124	2.19592e-05
rs6692738	9.21878e-06
rs11584606	6.64833e-05
rs12131063	9.87022e-06
rs10888575	9.57462e-06
rs11205339	9.88752e-06
rs72694969	7.13777e-05
rs6660127	9.92669e-06
rs12083178	9.94667e-06
rs72694971	7.24465e-05
rs66773125	3.41305e-05
rs111666531	7.03352e-05
rs66649150	3.83927e-05
rs59507173	1.0674e-05
rs11588837	7.03352e-05
rs72694972	7.03352e-05
rs6703332	1.13879e-05
rs56892994	3.08737e-05
rs67880399	3.63465e-05
rs56305459	6.84723e-05
rs1535873	1.17449e-05
rs72694974	6.84723e-05
rs16835254	3.44157e-05
rs12086155	3.53211e-05
rs58395667	3.53211e-05
rs7532164	1.27161e-05
rs11576997	6.4728e-05
rs78417158	1.27161e-05
rs7535712	1.22422e-05
rs11811787	1.45528e-05
rs10888576	1.42304e-05
rs55647200	1.30242e-05
rs55956539	1.23002e-05
rs79427717	2.05421e-05
rs113613310	6.64833e-05
rs12569047	1.40276e-05
rs61161619	1.36636e-05
rs11205347	1.33498e-05
rs112768027	6.10367e-05
rs112595055	5.25297e-05
rs7555995	1.87461e-05
rs138963552	3.23117e-05
rs113186789	7.05094e-05
rs7512697	7.32853e-06
rs6668679	7.1012e-06
rs113541041	5.08309e-05
rs11579087	4.81825e-05
rs11580307	4.6854e-05
rs13374483	6.56158e-06
rs13374013	6.56158e-06
rs72694990	4.51969e-05
rs10888577	7.37642e-06
rs143299593	5.08309e-05
rs111320111	4.9425e-05
rs17646887	2.92468e-05
rs41304255	2.61711e-05
rs11548267	5.82247e-05
rs34755378	5.82247e-05
rs72694993	5.82247e-05
rs12138787	1.2615e-05
rs11584761	1.11565e-05
rs56133109	1.11565e-05
rs942453	1.11459e-05
rs12142178	1.32539e-05
rs12139286	1.39273e-05
rs12145630	1.701e-05
rs16835780	1.29152e-05
rs111528930	9.93581e-06
rs113299325	8.79911e-06
rs1050818	6.80967e-05
rs12144315	9.65453e-06
rs12120683	9.90026e-06
rs72696807	1.03883e-05
rs72696808	1.06297e-05
rs149000906	1.01295e-05
rs7542510	5.243e-05
rs11205360	1.03883e-05
rs34391279	4.89485e-05
rs11580234	9.43682e-06
rs114327352	8.36786e-06
rs11205361	9.20343e-06
rs12126958	4.28386e-05
rs11584070	1.29392e-05
rs6670974	4.51747e-05
rs113007736	1.23264e-05
rs11584613	4.51747e-05
rs11205362	1.14517e-05
rs12136332	4.37459e-05
rs11587606	1.17446e-05
rs112385890	1.20179e-05
rs142893220	1.20179e-05
rs72696824	1.17446e-05
rs116780502	1.20179e-05
rs67733549	4.51747e-05
rs28560019	1.23264e-05
rs72696828	1.23264e-05
rs3850841	4.51747e-05
rs16836143	4.51747e-05
rs36023386	4.51747e-05
rs7519691	4.51747e-05
rs55973252	1.20179e-05
rs7522820	4.51747e-05
rs16836230	4.22294e-05
rs11587682	1.06433e-05
rs41300865	1.0914e-05
rs11587837	1.0914e-05
rs12142331	1.11666e-05
rs12137967	4.37459e-05
rs11576289	1.32596e-05
rs11576293	1.32596e-05
rs72696841	1.0914e-05
rs12121966	4.51747e-05
rs143773357	7.48182e-05
rs11579341	1.0914e-05
rs140754090	1.0914e-05
rs12120867	1.0914e-05
rs12123044	1.11666e-05
rs11578585	1.17446e-05
rs2133128	1.14517e-05
rs2173376	4.37459e-05
rs12128653	4.83389e-05
rs34353365	4.68038e-05
rs72696848	1.20179e-05
rs11582835	1.14517e-05
rs12128385	1.20179e-05
rs72696852	1.14517e-05
rs72696853	4.83389e-05
rs12130583	5.00895e-05
rs12126312	1.20179e-05
rs72696855	5.03246e-06
rs11205366	5.00895e-05
rs11584488	5.00895e-05
rs68097764	4.68038e-05
rs138692352	1.14517e-05
rs116779810	1.14517e-05
rs72696859	1.11666e-05
rs11586880	1.11666e-05
rs12134306	4.68038e-05
rs34247601	4.37459e-05
rs36029278	4.37459e-05
rs12741448	4.37459e-05
rs9651184	4.37459e-05
rs11205367	1.11666e-05
rs11205368	4.37459e-05
rs36122812	4.08992e-05
rs11808242	4.37459e-05
rs11589873	4.22294e-05
rs11588184	4.22294e-05
rs11588185	4.22294e-05
rs11589632	4.22294e-05
rs11588221	1.14517e-05
rs12757823	4.22294e-05
rs56321241	4.22294e-05
rs12142196	4.08992e-05
rs12140697	4.08992e-05
rs114537627	1.0914e-05
rs11205369	4.08992e-05
rs72696873	1.0914e-05
rs12144091	4.08992e-05
rs12745446	4.08992e-05
rs35839589	3.96134e-05
rs4265470	1.01462e-05
rs12738490	3.82484e-05
rs12726415	3.82484e-05
rs12120428	4.14755e-06
rs12144958	1.04034e-05
rs12145967	4.08992e-05
rs36038795	4.08992e-05
rs11205374	9.67403e-06
rs72696880	7.63613e-05
rs11580810	3.96134e-05
rs67566205	3.82484e-05
rs67654647	3.96134e-05
rs34456572	3.96134e-05
rs12145566	4.08992e-05
rs34906632	3.96134e-05
rs12119320	9.91834e-06
rs35322831	3.96134e-05
rs3862206	3.34793e-05
rs1011546	3.96134e-05
rs1962480	3.96134e-05
rs16836940	0.00018951
rs11580764	9.67403e-06
rs6703798	3.96134e-05
rs6694168	3.96134e-05
rs12121133	3.96134e-05
rs71622700	3.96134e-05
rs11205376	3.96134e-05
rs11577751	9.45754e-06
rs11205377	9.45754e-06
rs12123103	3.96134e-05
rs11205378	3.96134e-05
rs34933405	3.96134e-05
rs113970757	9.67403e-06
rs12126130	3.96134e-05
rs12120775	3.96134e-05
rs12120779	3.82484e-05
rs12123805	3.82484e-05
rs12126240	3.96134e-05
rs72696901	1.0914e-05
rs11581051	3.70509e-05
rs6694394	3.96134e-05
rs6686690	3.96134e-05
rs11582170	4.08992e-05
rs10888582	3.57795e-05
rs10788874	3.70509e-05
rs11205380	3.70509e-05
rs11205381	3.70509e-05
rs12126327	3.70509e-05
rs12126357	3.70509e-05
rs12131672	3.70509e-05
rs41273537	8.79911e-06
rs12739019	3.70509e-05
rs6686809	3.70509e-05
rs12131083	3.70509e-05
rs66513313	3.82484e-05
rs72698822	9.0197e-06
rs12132890	3.82484e-05
rs12130082	3.82484e-05
rs67903303	3.82484e-05
rs74335909	3.82484e-05
rs12129491	3.82484e-05
rs55816515	3.82484e-05
rs72698829	3.82484e-05
rs7417465	3.82484e-05
rs35699789	3.96134e-05
rs36020363	4.37459e-05
rs12141218	4.37459e-05
rs1043293	4.37459e-05
rs12136802	5.36208e-05
rs72698842	1.04034e-05
rs12729727	5.36208e-05
rs12134682	1.06433e-05
rs4970946	0.000272384
rs12729719	0.00025931
rs11205383	5.36208e-05
rs35591746	5.36208e-05
rs35989785	5.00895e-05
rs34029237	5.00895e-05
rs12737757	5.00895e-05
rs41264059	5.00895e-05
rs41264139	5.36208e-05
rs12142874	9.93581e-06
rs12138453	9.93581e-06
rs7542068	5.36208e-05
rs112103825	1.0914e-05
rs7552883	5.53943e-05
rs11811950	5.17393e-05
rs142968010	8.82266e-06
rs12116970	0.000222771
rs141935877	5.47274e-05
rs11811159	4.83389e-05
rs72698870	4.83389e-05
rs12731738	4.68038e-05
rs1343965	4.83389e-05
rs11588874	5.00895e-05
rs12023021	8.70004e-06
rs11205386	6.52199e-06
rs41264469	2.91306e-06
rs72698892	6.89798e-05
rs12129037	3.88659e-05
rs66464034	3.50705e-05
rs12132918	1.12015e-05
rs72700804	1.06804e-05
rs147537877	3.757e-05
rs140044826	9.06398e-06
rs149768933	3.55987e-05
rs66866430	3.55987e-05
rs114673162	9.06398e-06
rs72700806	3.49794e-05
rs72700810	8.84561e-06
rs142094124	4.16266e-05
rs1980062	3.13025e-05
rs72700813	2.27066e-05
rs12134634	4.8218e-06
rs12131376	5.03881e-06
rs34848955	7.41052e-06
rs72700829	2.72089e-06
rs6695123	2.9396e-05
rs6681426	4.42134e-05
rs2280078	5.01753e-05
rs10888386	5.65875e-05
rs12067556	5.33949e-05
rs12402939	3.92875e-05
