## Supplementary material for "Characterization of shared and ancestry-specific signals driving complex traits using multi-ancestry fine-mapping": mscaviar_results_study1_post.txt

SNP_ID	Prob_in_pCausalSet
rs10888573	2.86907e-05
rs973374	0.000101776
rs7550600	1.66561e-05
rs7551023	1.26276e-05
rs12133238	6.13716e-06
rs3118124	1.59579e-05
rs6692738	6.69331e-06
rs12131063	7.18434e-06
rs10888575	6.97053e-06
rs11205339	7.20174e-06
rs6660127	7.24116e-06
rs12083178	7.26127e-06
rs59507173	7.8262e-06
rs6703332	8.36646e-06
rs1535873	8.62728e-06
rs7532164	9.29954e-06
rs78417158	9.29954e-06
rs7535712	8.72286e-06
rs11811787	1.06241e-05
rs10888576	1.03003e-05
rs55647200	9.50861e-06
rs55956539	8.98975e-06
rs12569047	1.04014e-05
rs61161619	1.01512e-05
rs11205347	9.93642e-06
rs7555995	1.39496e-05
rs7512697	5.39269e-06
rs6668679	5.22261e-06
rs13374483	4.83962e-06
rs13374013	4.83962e-06
rs10888577	5.37983e-06
rs16836940	0.000170917
rs4970946	0.000244097
rs12729719	0.000231981
rs12116970	0.000197957
rs12023021	6.11455e-06
rs12129037	3.38138e-05
rs66464034	3.0529e-05
rs147537877	3.2712e-05
rs149768933	3.09567e-05
rs66866430	3.09567e-05
rs72700806	3.03351e-05
rs1980062	2.71836e-05
rs6695123	3.62173e-05
rs6681426	5.54133e-05
rs2280078	6.43929e-05
rs10888386	7.2388e-05
rs12067556	7.073e-05
rs12402939	5.12389e-05
