## Supplementary material for "Characterization of shared and ancestry-specific signals driving complex traits using multi-ancestry fine-mapping": global_pips.txt

SNP_ID	shared_ll	notshared_ll	global_pips
rs10127785	-150.044	-149.082	7.145920000000001e-09
rs1028315	-147.371	-146.864	9.19656e-08
rs1028316	-150.085	-150.157	5.513719999999999e-09
rs10489219	-146.978	-146.89	1.2618099999999998e-07
rs10753147	-148.41	-148.069	3.14623e-08
rs10798504	-149.689	-150.232	7.782270000000001e-09
rs10798512	-150.277	-150.219	4.6380200000000005e-09
rs10798514	-150.085	-150.018	5.62449e-09
rs10913297	-149.357	-148.933	1.2403939999999999e-08
rs10913320	-149.801	-149.869	7.327760000000001e-09
rs10913329	-150.197	-150.105	5.0483700000000004e-09
rs10913336	-149.788	-149.663	7.63702e-09
rs10913339	-143.428	-143.458	4.3180800000000005e-06
rs10913341	-143.96	-143.119	3.0255000000000005e-06
rs10913405	-150.01	-149.045	7.39941e-09
rs10913420	-143.01	-142.743	6.8693500000000006e-06
rs111289647	-148.806	-149.202	1.90791e-08
rs111885000	-146.269	-145.335	3.08867e-07
rs1123317	-140.294	-140.222	0.0001006341
rs112410126	-150.612	-150.304	3.4582299999999995e-09
rs112514430	-140.505	-140.472	8.097029999999999e-05
rs112571600	-146.726	-145.771	1.9669399999999997e-07
rs112651114	-150.625	-150.321	3.40998e-09
rs114496455	-150.582	-150.32	3.5328999999999997e-09
rs114601674	-142.699	-141.978	1.034381e-05
rs114941157	-151.444	-149.855	2.2279800000000004e-09
rs115449657	-150.565	-150.319	3.58291e-09
rs11576836	-139.69	-139.12	0.00020205299999999997
rs11577482	-139.823	-139.357	0.000172981
rs11577856	-142.782	-142.119	9.378900000000003e-06
rs11578222	-142.822	-142.151	9.03547e-06
rs11578741	-139.873	-139.402	0.00016466900000000002
rs11579573	-140.027	-139.497	0.000143017
rs11579578	-142.823	-142.151	9.022630000000003e-06
rs11579645	-142.778	-142.119	9.407520000000002e-06
rs11581304	-146.837	-146.311	1.5754100000000002e-07
rs11581477	-139.821	-139.606	0.00016516799999999996
rs11581714	-147.172	-146.708	1.112105e-07
rs11582132	-139.079	-138.863	0.000347082
rs11582500	0.0	-146.62	2.54509e-08
rs11583327	-139.985	-139.648	0.000143351
rs11585306	-138.654	-138.466	0.000528289
rs11587000	-138.649	-138.466	0.000530384
rs11587004	-146.965	-146.394	1.3998900000000005e-07
rs11587772	-140.084	-139.542	0.000135387
rs11588897	-146.564	-145.999	2.0876100000000003e-07
rs11588941	-146.512	-145.941	2.20208e-07
rs11589912	-142.653	-141.914	1.088231e-05
rs12031361	-146.876	-146.63	1.43391e-07
rs12037639	-146.479	-147.104	1.91506e-07
rs12039685	-146.267	-146.544	2.44667e-07
rs12116988	-146.775	-145.82	1.8740499999999998e-07
rs12117205	-146.726	-145.771	1.9679400000000003e-07
rs12117541	-148.802	-148.485	2.11686e-08
rs12120222	-150.34	-149.38	5.3092100000000005e-09
rs12120894	-148.969	-148.617	1.80216e-08
rs12126154	-149.191	-148.854	1.44004e-08
rs12126914	-150.591	-149.633	4.12726e-09
rs12128612	-148.977	-148.578	1.80412e-08
rs12134071	-150.744	-149.778	3.5513199999999993e-09
rs12136329	-150.053	-149.874	5.913430000000001e-09
rs12137274	-146.143	-145.261	3.4509000000000003e-07
rs12138989	-146.726	-145.771	1.9674299999999998e-07
rs12139234	-150.075	-149.122	6.9051499999999995e-09
rs12139947	-146.382	-145.54	2.68587e-07
rs12140439	-147.008	-146.048	1.4862799999999997e-07
rs12141039	-149.841	-149.23	7.963720000000001e-09
rs12143554	-149.029	-148.067	1.97102e-08
rs12144442	-146.574	-145.779	2.18801e-07
rs12563758	-148.43	-147.503	3.5509699999999995e-08
rs12569209	-149.288	-148.326	1.52173e-08
rs12729262	-146.956	-146.581	1.3552500000000002e-07
rs138588986	0.0	-150.081	7.98862e-10
rs1402641	-148.81	-148.241	2.2125799999999998e-08
rs1402642	-148.811	-148.447	2.1171799999999995e-08
rs143763753	-142.683	-141.978	1.047021e-05
rs143783363	-147.286	-146.783	1.000179e-07
rs144530198	0.0	-150.219	6.96256e-10
rs145284617	-149.14	-149.43	1.3810200000000002e-08
rs145635232	-142.936	-142.14	8.32194e-06
rs147814741	-149.37	-148.424	1.3951009999999997e-08
rs148709203	0.0	-147.869	7.29734e-09
rs149109934	0.0	-149.895	9.62045e-10
rs16851031	-146.984	-146.581	1.3252e-07
rs16851035	-146.99	-146.581	1.31892e-07
rs16851037	-132.696	-132.954	0.19208400000000003
rs16851048	-132.564	-132.771	0.22047599999999998
rs16851050	-140.969	-140.781	5.218899999999999e-05
rs16851062	-140.951	-140.903	5.19727e-05
rs16851143	-147.128	-146.672	1.1605760000000002e-07
rs16851147	-147.41	-146.89	8.867519999999999e-08
rs16851203	-147.27	-146.783	1.013332e-07
rs16851221	-146.797	-146.284	1.6351800000000002e-07
rs16851227	-146.875	-146.311	1.5293399999999998e-07
rs16851248	-146.463	-145.886	2.3156999999999998e-07
rs16851250	-146.965	-146.367	1.4087799999999997e-07
rs16851266	-146.889	-146.284	1.52273e-07
rs17315200	-140.144	-139.906	0.00012006710000000002
rs17315214	-140.135	-139.906	0.000120983
rs17315298	-138.657	-138.423	0.000530824
rs17315346	0.0	-146.655	2.45758e-08
rs17380778	-139.508	-139.17	0.00023103
rs17610666	-139.942	-139.452	0.000154282
rs17659270	-149.836	-149.779	7.202109999999999e-09
rs17659437	-135.187	-136.173	0.0149698
rs182078111	0.0	-148.488	3.92928e-09
rs1883242	-140.581	-140.387	7.70032e-05
rs1883243	-140.581	-140.387	7.70032e-05
rs1883244	-141.03	-140.864	4.89378e-05
rs1883903	-139.942	-139.452	0.000154313
rs1883904	-140.02	-139.452	0.000145247
rs1883905	-140.002	-139.452	0.000147222
rs1885646	-150.895	-150.194	2.8366200000000005e-09
rs189635458	0.0	-146.658	2.44959e-08
rs1923631	-150.086	-149.122	6.8547500000000005e-09
rs1923638	-150.189	-149.234	6.167389999999999e-09
rs1923639	-149.109	-149.493	1.4106500000000001e-08
rs1996742	-139.896	-139.694	0.000152956
rs2065140	-149.464	-149.457	1.037515e-08
rs2065141	-148.894	-149.315	1.7420300000000003e-08
rs2143799	-143.251	-142.429	6.1138e-06
rs2146299	-146.939	-145.978	1.5937599999999998e-07
rs2205879	-146.654	-146.342	1.81072e-07
rs2205886	-140.907	-140.864	5.4271600000000004e-05
rs2205887	-148.974	-148.029	2.0716e-08
rs2223297	-140.951	-140.903	5.19727e-05
rs2223819	-147.126	-146.534	1.19805e-07
rs2294336	-146.073	-146.183	3.0319599999999996e-07
rs2861918	-143.891	-143.945	2.70704e-06
rs2861974	-140.317	-140.222	9.86741e-05
rs2861982	-147.543	-147.034	7.74918e-08
rs2902096	-149.506	-150.074	9.322980000000002e-09
rs3131329	-146.779	-145.821	1.8678700000000002e-07
rs3131333	-145.577	-144.78	5.93204e-07
rs3176443	-134.527	-134.497	0.0319462
rs34498520	-149.187	-149.789	1.2784800000000002e-08
rs34929437	-149.185	-149.825	1.27798e-08
rs35640420	-147.999	-147.104	5.414090000000001e-08
rs3922649	-147.678	-149.34	5.4677699999999985e-08
rs4311843	-147.594	-149.335	5.932510000000001e-08
rs4316327	-150.071	-149.122	6.927530000000001e-09
rs4360486	-147.617	-149.336	5.8038700000000005e-08
rs4428842	-147.161	-146.708	1.1215059999999999e-07
rs4442331	-146.746	-148.401	1.3887499999999998e-07
rs4453002	-140.709	-140.619	6.659020000000001e-05
rs4532784	-147.048	-148.632	1.028685e-07
rs4650963	-135.527	-135.986	0.011083900000000002
rs4652232	-148.947	-148.612	1.83648e-08
rs4652233	-150.724	-149.948	3.4334699999999997e-09
rs4652238	-148.991	-148.029	2.0482099999999997e-08
rs4652240	-148.987	-148.029	2.05326e-08
rs4652242	-148.883	-147.941	2.2666999999999994e-08
rs4652247	-148.699	-149.787	2.0170900000000004e-08
rs4652249	-147.413	-146.864	8.898829999999999e-08
rs55827622	-147.009	-146.048	1.48543e-07
rs55847117	-148.777	-147.815	2.53627e-08
rs55902020	-146.78	-145.82	1.8676100000000004e-07
rs55972006	-149.416	-148.466	1.3337289999999999e-08
rs56067457	-149.449	-148.5	1.290139e-08
rs56114350	-146.775	-145.82	1.8731299999999998e-07
rs56172417	-142.897	-142.14	8.563189999999999e-06
rs56172555	-140.239	-140.182	0.00010604609999999997
rs56239341	-142.677	-141.978	1.0512309999999998e-05
rs56334878	-149.368	-148.421	1.398321e-08
rs56383844	-142.679	-141.978	1.0498210000000001e-05
rs57046618	-139.01	-138.735	0.00037569599999999996
rs58219571	-140.576	-140.387	7.72967e-05
rs58967969	-134.067	-134.207	0.04943890000000001
rs61813472	-150.169	-149.218	6.2834e-09
rs61813493	-149.738	-148.776	9.699319999999999e-09
rs61813513	-148.842	-149.26	1.8355600000000004e-08
rs61813516	-148.806	-149.112	1.9257299999999998e-08
rs61813517	-149.817	-150.002	7.105579999999999e-09
rs61813518	-148.785	-148.954	1.9978000000000002e-08
rs6425446	-147.789	-149.278	4.9196200000000003e-08
rs66465149	-133.071	-133.253	0.133187
rs6660559	-147.922	-147.004	5.8879e-08
rs6663086	-142.007	-143.084	1.6259000000000005e-05
rs6667502	-150.103	-149.772	5.7783400000000005e-09
rs6667899	-149.834	-149.779	7.216079999999999e-09
rs6670165	-134.412	-134.862	0.033847699999999994
rs6672376	-146.748	-146.918	1.5326699999999997e-07
rs6673896	-150.425	-149.576	4.72015e-09
rs6678280	-149.368	-148.421	1.397789e-08
rs6693903	-149.888	-149.96	6.715989999999999e-09
rs6699077	-149.821	-149.9	7.17153e-09
rs67664585	-133.039	-133.253	0.13697900000000002
rs67709676	-147.228	-146.698	1.0661070000000001e-07
rs68105828	-132.838	-133.072	0.167062
rs72710803	-143.55	-142.94	4.29837e-06
rs72720790	-138.78	-138.601	0.00046523000000000007
rs72720791	-139.004	-138.821	0.000372043
rs72720800	-138.606	-138.423	0.0005539099999999999
rs72722503	-138.62	-138.423	0.0005476139999999999
rs72722526	-140.976	-140.781	5.187580000000001e-05
rs72722535	-140.994	-140.946	4.9768e-05
rs72722581	-146.113	-146.153	2.9415100000000005e-07
rs72724808	-147.002	-146.545	1.3167000000000001e-07
rs72724811	-147.168	-146.708	1.115246e-07
rs72724832	0.0	-146.895	1.93273e-08
rs72724839	0.0	-146.823	2.07794e-08
rs72724841	-147.269	-146.783	1.0137119999999999e-07
rs72724843	-147.266	-146.783	1.0161330000000001e-07
rs72724863	-147.164	-146.59	1.1485519999999999e-07
rs72724865	-146.763	-146.226	1.7003599999999997e-07
rs72724871	0.0	-149.002	2.35031e-09
rs72724874	-146.564	-145.999	2.0876100000000003e-07
rs72724880	-146.361	-145.769	2.57341e-07
rs72724882	-146.359	-145.7	2.62124e-07
rs72724890	-142.861	-142.076	8.944419999999998e-06
rs72724892	-140.077	-139.497	0.00013757199999999998
rs72724899	-142.832	-142.041	9.223830000000002e-06
rs72726705	-142.721	-141.978	1.017161e-05
rs72726712	-142.702	-141.978	1.0317309999999998e-05
rs72726716	-139.822	-139.357	0.000173028
rs72726717	-142.697	-141.978	1.0358809999999999e-05
rs72726718	-140.158	-139.637	0.000125158
rs72726721	-139.823	-139.357	0.000172981
rs72726726	-139.781	-139.357	0.000178826
rs72726737	-142.823	-142.088	9.168399999999998e-06
rs72726743	-142.755	-142.041	9.758649999999998e-06
rs72726745	-142.653	-141.946	1.0793110000000002e-05
rs72726750	-142.911	-142.213	8.318300000000001e-06
rs72726755	-142.796	-142.119	9.28302e-06
rs72726756	-142.925	-142.248	8.16023e-06
rs72726757	-142.774	-142.119	9.435079999999999e-06
rs736840	-147.452	-146.945	8.482059999999998e-08
rs736841	-149.857	-149.983	6.8753399999999995e-09
rs742791	-146.343	-145.642	2.6901700000000003e-07
rs7522738	-149.588	-148.628	1.126801e-08
rs7525539	-150.159	-149.194	6.37331e-09
rs7528533	-148.375	-147.455	3.74311e-08
rs7535203	-140.09	-139.542	0.000134853
rs75530729	-149.097	-149.573	1.41544e-08
rs75608493	-146.189	-149.183	2.3685700000000004e-07
rs760687	-149.077	-148.116	1.8785199999999997e-08
rs76227043	-147.276	-146.783	1.0080709999999998e-07
rs76714282	0.0	-146.705	2.33629e-08
rs78502333	-150.56	-150.303	3.60739e-09
rs79122187	-140.633	-140.432	7.32071e-05
rs926321	-147.206	-146.754	1.072446e-07
rs9425804	-148.991	-148.029	2.04803e-08
rs970763	-146.526	-146.199	2.06536e-07
rs9787143	-147.384	-146.864	9.10148e-08
rs9787286	-146.971	-146.451	1.3762300000000001e-07
rs9919161	-150.147	-149.554	5.83886e-09
rs9919270	-150.459	-149.706	4.44789e-09
rs9970077	-143.388	-143.119	4.71151e-06
rs9970167	-147.823	-147.497	5.643259999999999e-08
