## Supplementary material for "Characterization of shared and ancestry-specific signals driving complex traits using multi-ancestry fine-mapping": mscaviar_results_shared_pips.txt

SNP_ID	shared_pip	shared_ll	notshared_ll
rs12141039	6.0925e-09	-149.841	-149.23
rs6667502	4.68975e-09	-150.103	-149.772
rs10913297	9.88608e-09	-149.357	-148.933
rs12117541	1.72264e-08	-148.802	-148.485
rs12120894	1.45669e-08	-148.969	-148.617
rs12128612	1.44516e-08	-148.977	-148.578
rs1402641	1.7094e-08	-148.81	-148.241
rs1402642	1.70759e-08	-148.811	-148.447
rs12126154	1.16762e-08	-149.191	-148.854
rs10798504	7.09529e-09	-149.689	-150.232
rs2861918	2.33767e-06	-143.891	-143.945
rs2902096	8.51825e-09	-149.506	-150.074
rs4652232	1.48938e-08	-148.947	-148.612
rs10753147	2.5489e-08	-148.41	-148.069
rs4652233	2.52101e-09	-150.724	-149.948
rs9919270	3.28555e-09	-150.459	-149.706
rs12031361	1.18212e-07	-146.876	-146.63
rs17380778	0.000187264	-139.508	-139.17
rs11583327	0.000116211	-139.985	-139.648
rs3176443	0.0272615	-134.527	-134.497
rs17315200	9.91089e-05	-140.144	-139.906
rs17315214	0.000100024	-140.135	-139.906
rs11581477	0.000136872	-139.821	-139.606
rs1996742	0.000127045	-139.896	-139.694
rs58967969	0.0431792	-134.067	-134.207
rs11582500	0	0	-146.62
rs11582132	0.00028762	-139.079	-138.863
rs12729262	1.09058e-07	-146.956	-146.581
rs16851031	1.06054e-07	-146.984	-146.581
rs72720790	0.000387896	-138.78	-138.601
rs72720791	0.000309978	-139.004	-138.821
rs16851035	1.05426e-07	-146.99	-146.581
rs11587000	0.000441904	-138.649	-138.466
rs66465149	0.116946	-133.071	-133.253
rs11585306	0.000439809	-138.654	-138.466
rs144530198	0	0	-150.219
rs72720800	0.000461505	-138.606	-138.423
rs67664585	0.120737	-133.039	-133.253
rs72722503	0.000455209	-138.62	-138.423
rs68105828	0.147584	-132.838	-133.072
rs2205879	1.47491e-07	-146.654	-146.342
rs16851037	0.170184	-132.696	-132.954
rs17315298	0.00043842	-138.657	-138.423
rs970763	1.67775e-07	-146.526	-146.199
rs57046618	0.000308065	-139.01	-138.735
rs16851048	0.194178	-132.564	-132.771
rs12569209	1.05961e-08	-149.288	-148.326
rs6670165	0.030597	-134.412	-134.862
rs760687	1.30846e-08	-149.077	-148.116
rs16851050	4.34501e-05	-140.969	-140.781
rs17315346	0	0	-146.655
rs4652238	1.42614e-08	-148.991	-148.029
rs79122187	6.08141e-05	-140.633	-140.432
rs1883244	4.08922e-05	-141.03	-140.864
rs9425804	1.42596e-08	-148.991	-148.029
rs1883243	6.40465e-05	-140.581	-140.387
rs1883242	6.40465e-05	-140.581	-140.387
rs112410126	2.81927e-09	-150.612	-150.304
rs58219571	6.434e-05	-140.576	-140.387
rs112651114	2.78149e-09	-150.625	-150.321
rs72722526	4.3137e-05	-140.976	-140.781
rs4652240	1.43118e-08	-148.987	-148.029
rs112514430	6.9063e-05	-140.505	-140.472
rs2205887	1.44953e-08	-148.974	-148.029
rs114496455	2.90373e-09	-150.582	-150.32
rs115449657	2.95347e-09	-150.565	-150.319
rs2205886	4.62261e-05	-140.907	-140.864
rs4652242	1.58751e-08	-148.883	-147.941
rs16851062	4.42355e-05	-140.951	-140.903
rs78502333	2.96764e-09	-150.56	-150.303
rs2223297	4.42355e-05	-140.951	-140.903
rs72722535	4.23589e-05	-140.994	-140.946
rs56172555	9.01327e-05	-140.239	-140.182
rs114941157	1.22675e-09	-151.444	-149.855
rs1123317	8.53498e-05	-140.294	-140.222
rs2861974	8.33898e-05	-140.317	-140.222
rs4453002	5.63175e-05	-140.709	-140.619
rs6660559	4.15399e-08	-147.922	-147.004
rs17659270	6.12176e-09	-149.836	-149.779
rs12563758	2.49835e-08	-148.43	-147.503
rs6667899	6.13568e-09	-149.834	-149.779
rs6693903	5.81413e-09	-149.888	-149.96
rs7528533	2.63928e-08	-148.375	-147.455
rs17659437	0.0140935	-135.187	-136.173
rs35640420	3.8464e-08	-147.999	-147.104
rs4650963	0.010027	-135.527	-135.986
rs12037639	1.75818e-07	-146.479	-147.104
rs189635458	0	0	-146.658
rs6663086	1.53855e-05	-142.007	-143.084
rs10489219	1.06751e-07	-146.978	-146.89
rs72722581	2.53563e-07	-146.113	-146.153
rs2294336	2.63806e-07	-146.073	-146.183
rs4652247	1.90988e-08	-148.699	-149.787
rs6672376	1.34385e-07	-146.748	-146.918
rs12039685	2.17226e-07	-146.267	-146.544
rs76714282	0	0	-146.705
rs67709676	8.30784e-08	-147.228	-146.698
rs72724808	1.04241e-07	-147.002	-146.545
rs72724811	8.82321e-08	-147.168	-146.708
rs11581714	8.7918e-08	-147.172	-146.708
rs148709203	0	0	-147.869
rs4428842	8.88579e-08	-147.161	-146.708
rs2861982	6.06782e-08	-147.543	-147.034
rs16851143	9.18963e-08	-147.128	-146.672
rs16851147	6.92514e-08	-147.41	-146.89
rs72724832	0	0	-146.895
rs926321	8.49813e-08	-147.206	-146.754
rs1028316	4.77295e-09	-150.085	-150.157
rs1028315	7.20296e-08	-147.371	-146.864
rs736841	5.99407e-09	-149.857	-149.983
rs736840	6.64328e-08	-147.452	-146.945
rs72724839	0	0	-146.823
rs6699077	6.21375e-09	-149.821	-149.9
rs72724841	7.97473e-08	-147.269	-146.783
rs10913320	6.34064e-09	-149.801	-149.869
rs10798512	3.94205e-09	-150.277	-150.219
rs10798514	4.77335e-09	-150.085	-150.018
rs72724843	7.99891e-08	-147.266	-146.783
rs16851203	7.97093e-08	-147.27	-146.783
rs10913329	4.2683e-09	-150.197	-150.105
rs4652249	6.90528e-08	-147.413	-146.864
rs76227043	7.91833e-08	-147.276	-146.783
rs143783363	7.83944e-08	-147.286	-146.783
rs11581304	1.22868e-07	-146.837	-146.311
rs9787286	1.07483e-07	-146.971	-146.451
rs9787143	7.10788e-08	-147.384	-146.864
rs11587004	1.08097e-07	-146.965	-146.394
rs16851221	1.27897e-07	-146.797	-146.284
rs10913336	6.42351e-09	-149.788	-149.663
rs16851227	1.1826e-07	-146.875	-146.311
rs72724863	8.86252e-08	-147.164	-146.59
rs72724865	1.32323e-07	-146.763	-146.226
rs12136329	4.93113e-09	-150.053	-149.874
rs72724871	0	0	-149.002
rs2223819	9.20636e-08	-147.126	-146.534
rs72724874	1.61435e-07	-146.564	-145.999
rs11588897	1.61435e-07	-146.564	-145.999
rs11588941	1.70056e-07	-146.512	-145.941
rs16851248	1.78575e-07	-146.463	-145.886
rs10913339	3.71688e-06	-143.428	-143.458
rs72724880	1.97772e-07	-146.361	-145.769
rs16851250	1.08119e-07	-146.965	-146.367
rs72724882	1.98289e-07	-146.359	-145.7
rs742791	2.0133e-07	-146.343	-145.642
rs16851266	1.16653e-07	-146.889	-146.284
rs10913341	2.18178e-06	-143.96	-143.119
rs2143799	4.43292e-06	-143.251	-142.429
rs182078111	0	0	-148.488
rs72724890	6.55201e-06	-142.861	-142.076
rs72724892	0.00010602	-140.077	-139.497
rs145635232	6.07625e-06	-142.936	-142.14
rs6673896	3.39695e-09	-150.425	-149.576
rs1883905	0.000114218	-140.002	-139.452
rs1883904	0.000112244	-140.02	-139.452
rs72724899	6.74564e-06	-142.832	-142.041
rs11579573	0.000111465	-140.027	-139.497
rs7535203	0.000104686	-140.09	-139.542
rs11587772	0.00010522	-140.084	-139.542
rs72726705	7.53086e-06	-142.721	-141.978
rs11589912	8.06784e-06	-142.653	-141.914
rs11578741	0.000129973	-139.873	-139.402
rs149109934	0	0	-149.895
rs1883903	0.00012131	-139.942	-139.452
rs72726712	7.67651e-06	-142.702	-141.978
rs72726716	0.000136732	-139.822	-139.357
rs72726717	7.71802e-06	-142.697	-141.978
rs72726718	9.77131e-05	-140.158	-139.637
rs17610666	0.000121279	-139.942	-139.452
rs72726721	0.000136685	-139.823	-139.357
rs11577482	0.000136685	-139.823	-139.357
rs72726726	0.00014253	-139.781	-139.357
rs11576836	0.000156067	-139.69	-139.12
rs72726737	6.80266e-06	-142.823	-142.088
rs56172417	6.31749e-06	-142.897	-142.14
rs114601674	7.70307e-06	-142.699	-141.978
rs72726743	7.28046e-06	-142.755	-142.041
rs72726745	8.06694e-06	-142.653	-141.946
rs143763753	7.82949e-06	-142.683	-141.978
rs56383844	7.85748e-06	-142.679	-141.978
rs56239341	7.87158e-06	-142.677	-141.978
rs138588986	0	0	-150.081
rs72726750	6.2318e-06	-142.911	-142.213
rs72726755	6.99055e-06	-142.796	-142.119
rs72726756	6.14503e-06	-142.925	-142.248
rs11579578	6.80107e-06	-142.823	-142.151
rs11578222	6.81391e-06	-142.822	-142.151
rs11577856	7.08643e-06	-142.782	-142.119
rs11579645	7.11505e-06	-142.778	-142.119
rs72726757	7.14259e-06	-142.774	-142.119
rs72710803	3.28946e-06	-143.55	-142.94
rs34498520	1.17146e-08	-149.187	-149.789
rs34929437	1.17481e-08	-149.185	-149.825
rs1885646	2.12343e-09	-150.895	-150.194
rs6678280	9.775e-09	-149.368	-148.421
rs56067457	9.01873e-09	-149.449	-148.5
rs56334878	9.78028e-09	-149.368	-148.421
rs61813472	4.3898e-09	-150.169	-149.218
rs147814741	9.76268e-09	-149.37	-148.424
rs55972006	9.32138e-09	-149.416	-148.466
rs12139234	4.81997e-09	-150.075	-149.122
rs1923638	4.30324e-09	-150.189	-149.234
rs55847117	1.76621e-08	-148.777	-147.815
rs12143554	1.37255e-08	-149.029	-148.067
rs10127785	4.97569e-09	-150.044	-149.082
rs7525539	4.43385e-09	-150.159	-149.194
rs10913405	5.14858e-09	-150.01	-149.045
rs61813493	6.75224e-09	-149.738	-148.776
rs1923631	4.76965e-09	-150.086	-149.122
rs4316327	4.84232e-09	-150.071	-149.122
rs12134071	2.47013e-09	-150.744	-149.778
rs12120222	3.6993e-09	-150.34	-149.38
rs7522738	7.85079e-09	-149.588	-148.628
rs12126914	2.87727e-09	-150.591	-149.633
rs2065140	8.88356e-09	-149.464	-149.457
rs2065141	1.57013e-08	-148.894	-149.315
rs2146299	1.11011e-07	-146.939	-145.978
rs1923639	1.26679e-08	-149.109	-149.493
rs75530729	1.28264e-08	-149.097	-149.573
rs55827622	1.03475e-07	-147.009	-146.048
rs12140439	1.0356e-07	-147.008	-146.048
rs61813513	1.65403e-08	-148.842	-149.26
rs12116988	1.30782e-07	-146.775	-145.82
rs12138989	1.37298e-07	-146.726	-145.771
rs55902020	1.30137e-07	-146.78	-145.82
rs56114350	1.30688e-07	-146.775	-145.82
rs111289647	1.71543e-08	-148.806	-149.202
rs3131329	1.30191e-07	-146.779	-145.821
rs12117205	1.37349e-07	-146.726	-145.771
rs112571600	1.37248e-07	-146.726	-145.771
rs145284617	1.22778e-08	-149.14	-149.43
rs61813516	1.71523e-08	-148.806	-149.112
rs12137274	2.46017e-07	-146.143	-145.261
rs12139947	1.93661e-07	-146.382	-145.54
rs61813517	6.24123e-09	-149.817	-150.002
rs61813518	1.75118e-08	-148.785	-148.954
rs3131333	4.33018e-07	-145.577	-144.78
rs111885000	2.16925e-07	-146.269	-145.335
rs12144442	1.59816e-07	-146.574	-145.779
rs9970167	4.58433e-08	-147.823	-147.497
rs9919161	4.48514e-09	-150.147	-149.554
rs10913420	5.64072e-06	-143.01	-142.743
rs9970077	3.86793e-06	-143.388	-143.119
rs6425446	4.74123e-08	-147.789	-149.278
rs75608493	2.34895e-07	-146.189	-149.183
rs3922649	5.30024e-08	-147.678	-149.34
rs4311843	5.764e-08	-147.594	-149.335
rs4360486	5.63564e-08	-147.617	-149.336
rs4442331	1.34589e-07	-146.746	-148.401
rs4532784	9.94667e-08	-147.048	-148.632
