## Supplementary material for "Characterization of shared and ancestry-specific signals driving complex traits using multi-ancestry fine-mapping": mscaviar_results_study0_post.txt

SNP_ID	Prob_in_pCausalSet
rs12141039	7.9529e-09
rs6667502	5.76391e-09
rs10913297	1.23909e-08
rs12117541	2.11541e-08
rs12120894	1.80077e-08
rs12128612	1.80278e-08
rs1402641	2.21145e-08
rs1402642	2.11579e-08
rs12126154	1.43862e-08
rs10798504	7.74625e-09
rs2861918	2.70702e-06
rs2902096	9.28634e-09
rs4652232	1.83506e-08
rs10753147	3.14481e-08
rs4652233	3.42425e-09
rs9919270	4.43848e-09
rs12031361	1.43375e-07
rs17380778	0.00023103
rs11583327	0.000143351
rs3176443	0.0319462
rs17315200	0.000120067
rs17315214	0.000120983
rs11581477	0.000165168
rs1996742	0.000152956
rs58967969	0.0494389
rs11582500	2.54509e-08
rs11582132	0.000347082
rs12729262	1.35511e-07
rs16851031	1.32507e-07
rs72720790	0.00046523
rs72720791	0.000372043
rs16851035	1.31879e-07
rs11587000	0.000530384
rs66465149	0.133187
rs11585306	0.000528289
rs144530198	6.96256e-10
rs72720800	0.00055391
rs67664585	0.136979
rs72722503	0.000547614
rs68105828	0.167062
rs2205879	1.81058e-07
rs16851037	0.192084
rs17315298	0.000530824
rs970763	2.06521e-07
rs57046618	0.000375696
rs16851048	0.220476
rs12569209	1.52097e-08
rs6670165	0.0338477
rs760687	1.87776e-08
rs16851050	5.2189e-05
rs17315346	2.45758e-08
rs4652238	2.04745e-08
rs79122187	7.32071e-05
rs1883244	4.89377e-05
rs9425804	2.04727e-08
rs1883243	7.70032e-05
rs1883242	7.70032e-05
rs112410126	3.4433e-09
rs58219571	7.72967e-05
rs112651114	3.39501e-09
rs72722526	5.18758e-05
rs4652240	2.05249e-08
rs112514430	8.09703e-05
rs2205887	2.07083e-08
rs114496455	3.51726e-09
rs115449657	3.567e-09
rs2205886	5.42716e-05
rs4652242	2.26592e-08
rs16851062	5.19727e-05
rs78502333	3.59167e-09
rs2223297	5.19727e-05
rs72722535	4.97679e-05
rs56172555	0.000106046
rs114941157	1.23082e-09
rs1123317	0.000100634
rs2861974	9.86741e-05
rs4453002	6.65902e-05
rs6660559	5.88711e-08
rs17659270	7.18305e-09
rs12563758	3.55018e-08
rs6667899	7.19698e-09
rs6693903	6.69416e-09
rs7528533	3.74232e-08
rs17659437	0.0149698
rs35640420	5.41328e-08
rs4650963	0.0110839
rs12037639	1.91469e-07
rs189635458	2.44959e-08
rs6663086	1.62589e-05
rs10489219	1.26163e-07
rs72722581	2.9413e-07
rs2294336	3.03174e-07
rs4652247	2.01083e-08
rs6672376	1.53244e-07
rs12039685	2.44641e-07
rs76714282	2.33629e-08
rs67709676	1.06599e-07
rs72724808	1.31657e-07
rs72724811	1.11512e-07
rs11581714	1.11198e-07
rs148709203	7.29734e-09
rs4428842	1.12138e-07
rs2861982	7.74798e-08
rs16851143	1.16045e-07
rs16851147	8.86634e-08
rs72724832	1.93273e-08
rs926321	1.07232e-07
rs1028316	5.49179e-09
rs1028315	9.19537e-08
rs736841	6.85226e-09
rs736840	8.48087e-08
rs72724839	2.07794e-08
rs6699077	7.14959e-09
rs72724841	1.01359e-07
rs10913320	7.30606e-09
rs10798512	4.61877e-09
rs10798514	5.60554e-09
rs72724843	1.01601e-07
rs16851203	1.01321e-07
rs10913329	5.02985e-09
rs4652249	8.89769e-08
rs76227043	1.00795e-07
rs143783363	1.00006e-07
rs11581304	1.57529e-07
rs9787286	1.37611e-07
rs9787143	9.1003e-08
rs11587004	1.39978e-07
rs16851221	1.63506e-07
rs10913336	7.61927e-09
rs16851227	1.52922e-07
rs72724863	1.14844e-07
rs72724865	1.70024e-07
rs12136329	5.89655e-09
rs72724871	2.35031e-09
rs2223819	1.19794e-07
rs72724874	2.0875e-07
rs11588897	2.0875e-07
rs11588941	2.20197e-07
rs16851248	2.31559e-07
rs10913339	4.31806e-06
rs72724880	2.5733e-07
rs16851250	1.40867e-07
rs72724882	2.62113e-07
rs742791	2.69007e-07
rs16851266	1.52262e-07
rs10913341	3.0255e-06
rs2143799	6.11379e-06
rs182078111	3.92928e-09
rs72724890	8.94441e-06
rs72724892	0.000137572
rs145635232	8.32193e-06
rs6673896	4.71161e-09
rs1883905	0.000147221
rs1883904	0.000145247
rs72724899	9.22382e-06
rs11579573	0.000143017
rs7535203	0.000134853
rs11587772	0.000135387
rs72726705	1.01716e-05
rs11589912	1.08823e-05
rs11578741	0.000164669
rs149109934	9.62045e-10
rs1883903	0.000154313
rs72726712	1.03173e-05
rs72726716	0.000173028
rs72726717	1.03588e-05
rs72726718	0.000125158
rs17610666	0.000154282
rs72726721	0.000172981
rs11577482	0.000172981
rs72726726	0.000178826
rs11576836	0.000202053
rs72726737	9.16839e-06
rs56172417	8.56318e-06
rs114601674	1.03438e-05
rs72726743	9.75864e-06
rs72726745	1.07931e-05
rs143763753	1.04702e-05
rs56383844	1.04982e-05
rs56239341	1.05123e-05
rs138588986	7.98862e-10
rs72726750	8.31829e-06
rs72726755	9.28301e-06
rs72726756	8.16022e-06
rs11579578	9.02262e-06
rs11578222	9.03546e-06
rs11577856	9.37889e-06
rs11579645	9.40751e-06
rs72726757	9.43506e-06
rs72710803	4.29836e-06
rs34498520	1.27473e-08
rs34929437	1.27407e-08
rs1885646	2.82664e-09
rs6678280	1.39702e-08
rs56067457	1.28937e-08
rs56334878	1.39755e-08
rs61813472	6.27571e-09
rs147814741	1.39433e-08
rs55972006	1.33296e-08
rs12139234	6.89748e-09
rs1923638	6.15973e-09
rs55847117	2.53551e-08
rs12143554	1.97027e-08
rs10127785	7.13831e-09
rs7525539	6.36572e-09
rs10913405	7.39183e-09
rs61813493	9.69173e-09
rs1923631	6.84716e-09
rs4316327	6.91983e-09
rs12134071	3.54372e-09
rs12120222	5.30158e-09
rs7522738	1.12604e-08
rs12126914	4.1196e-09
rs2065140	1.03552e-08
rs2065141	1.73895e-08
rs2146299	1.59368e-07
rs1923639	1.40768e-08
rs75530729	1.41216e-08
rs55827622	1.48536e-07
rs12140439	1.48621e-07
rs61813513	1.83249e-08
rs12116988	1.87398e-07
rs12138989	1.96735e-07
rs55902020	1.86753e-07
rs56114350	1.87305e-07
rs111289647	1.90492e-08
rs3131329	1.8678e-07
rs12117205	1.96786e-07
rs112571600	1.96686e-07
rs145284617	1.37833e-08
rs61813516	1.923e-08
rs12137274	3.45082e-07
rs12139947	2.68578e-07
rs61813517	7.08103e-09
rs61813518	1.99543e-08
rs3131333	5.93195e-07
rs111885000	3.08859e-07
rs12144442	2.18792e-07
rs9970167	5.64183e-08
rs9919161	5.82783e-09
rs10913420	6.86933e-06
rs9970077	4.7115e-06
rs6425446	4.91035e-08
rs75608493	2.36307e-07
rs3922649	5.45657e-08
rs4311843	5.92033e-08
rs4360486	5.79196e-08
rs4442331	1.38769e-07
rs4532784	1.02769e-07
