## Supplementary material for "Characterization of shared and ancestry-specific signals driving complex traits using multi-ancestry fine-mapping": mscaviar_results_study1_post.txt

SNP_ID	Prob_in_pCausalSet
rs12141039	6.10332e-09
rs6667502	4.70418e-09
rs10913297	9.89912e-09
rs12117541	1.72409e-08
rs12120894	1.45808e-08
rs12128612	1.4465e-08
rs1402641	1.71053e-08
rs1402642	1.70898e-08
rs12126154	1.16904e-08
rs10798504	7.13131e-09
rs2861918	2.33769e-06
rs2902096	8.55489e-09
rs4652232	1.4908e-08
rs10753147	2.55032e-08
rs4652233	2.53023e-09
rs9919270	3.29496e-09
rs12031361	1.18228e-07
rs17380778	0.000187264
rs11583327	0.000116211
rs3176443	0.0272615
rs17315200	9.9109e-05
rs17315214	0.000100024
rs11581477	0.000136872
rs1996742	0.000127045
rs58967969	0.0431792
rs11582132	0.00028762
rs12729262	1.09072e-07
rs16851031	1.06067e-07
rs72720790	0.000387896
rs72720791	0.000309978
rs16851035	1.05439e-07
rs11587000	0.000441904
rs66465149	0.116946
rs11585306	0.000439809
rs72720800	0.000461505
rs67664585	0.120737
rs72722503	0.000455209
rs68105828	0.147584
rs2205879	1.47505e-07
rs16851037	0.170184
rs17315298	0.00043842
rs970763	1.6779e-07
rs57046618	0.000308065
rs16851048	0.194178
rs12569209	1.06037e-08
rs6670165	0.030597
rs760687	1.30922e-08
rs16851050	4.34501e-05
rs4652238	1.4269e-08
rs79122187	6.08141e-05
rs1883244	4.08923e-05
rs9425804	1.42672e-08
rs1883243	6.40465e-05
rs1883242	6.40465e-05
rs112410126	2.8342e-09
rs58219571	6.434e-05
rs112651114	2.79646e-09
rs72722526	4.3137e-05
rs4652240	1.43195e-08
rs112514430	6.9063e-05
rs2205887	1.4503e-08
rs114496455	2.91937e-09
rs115449657	2.96938e-09
rs2205886	4.62261e-05
rs4652242	1.58829e-08
rs16851062	4.42355e-05
rs78502333	2.98336e-09
rs2223297	4.42355e-05
rs72722535	4.2359e-05
rs56172555	9.01328e-05
rs114941157	2.22391e-09
rs1123317	8.53499e-05
rs2861974	8.33898e-05
rs4453002	5.63175e-05
rs6660559	4.15478e-08
rs17659270	6.14082e-09
rs12563758	2.49914e-08
rs6667899	6.15478e-09
rs6693903	5.83596e-09
rs7528533	2.64007e-08
rs17659437	0.0140935
rs35640420	3.84721e-08
rs4650963	0.010027
rs12037639	1.75855e-07
rs6663086	1.53856e-05
rs10489219	1.06769e-07
rs72722581	2.53584e-07
rs2294336	2.63828e-07
rs4652247	1.91614e-08
rs6672376	1.34408e-07
rs12039685	2.17252e-07
rs67709676	8.30901e-08
rs72724808	1.04254e-07
rs72724811	8.82447e-08
rs11581714	8.79305e-08
rs4428842	8.88705e-08
rs2861982	6.06902e-08
rs16851143	9.19089e-08
rs16851147	6.92632e-08
rs926321	8.49939e-08
rs1028316	4.79488e-09
rs1028315	7.20415e-08
rs736841	6.01715e-09
rs736840	6.64447e-08
rs6699077	6.23569e-09
rs72724841	7.97595e-08
rs10913320	6.36234e-09
rs10798512	3.9613e-09
rs10798514	4.7923e-09
rs72724843	8.00014e-08
rs16851203	7.97215e-08
rs10913329	4.28682e-09
rs4652249	6.90642e-08
rs76227043	7.91954e-08
rs143783363	7.84063e-08
rs11581304	1.2288e-07
rs9787286	1.07495e-07
rs9787143	7.10906e-08
rs11587004	1.08108e-07
rs16851221	1.27909e-07
rs10913336	6.44126e-09
rs16851227	1.18272e-07
rs72724863	8.86364e-08
rs72724865	1.32335e-07
rs12136329	4.94801e-09
rs2223819	9.20746e-08
rs72724874	1.61446e-07
rs11588897	1.61446e-07
rs11588941	1.70067e-07
rs16851248	1.78586e-07
rs10913339	3.7169e-06
rs72724880	1.97783e-07
rs16851250	1.0813e-07
rs72724882	1.983e-07
rs742791	2.0134e-07
rs16851266	1.16664e-07
rs10913341	2.18178e-06
rs2143799	4.43293e-06
rs72724890	6.55202e-06
rs72724892	0.00010602
rs145635232	6.07626e-06
rs6673896	3.40549e-09
rs1883905	0.000114219
rs1883904	0.000112244
rs72724899	6.74565e-06
rs11579573	0.000111465
rs7535203	0.000104686
rs11587772	0.00010522
rs72726705	7.53087e-06
rs11589912	8.06785e-06
rs11578741	0.000129973
rs1883903	0.00012131
rs72726712	7.67652e-06
rs72726716	0.000136732
rs72726717	7.71803e-06
rs72726718	9.77131e-05
rs17610666	0.000121279
rs72726721	0.000136685
rs11577482	0.000136685
rs72726726	0.00014253
rs11576836	0.000156067
rs72726737	6.80267e-06
rs56172417	6.3175e-06
rs114601674	7.70308e-06
rs72726743	7.28047e-06
rs72726745	8.06695e-06
rs143763753	7.8295e-06
rs56383844	7.85749e-06
rs56239341	7.87159e-06
rs72726750	6.23181e-06
rs72726755	6.99056e-06
rs72726756	6.14504e-06
rs11579578	6.80108e-06
rs11578222	6.81392e-06
rs11577856	7.08644e-06
rs11579645	7.11506e-06
rs72726757	7.14261e-06
rs72710803	3.28947e-06
rs34498520	1.17521e-08
rs34929437	1.17872e-08
rs1885646	2.13341e-09
rs6678280	9.78269e-09
rs56067457	9.02642e-09
rs56334878	9.78799e-09
rs61813472	4.39749e-09
rs147814741	9.77039e-09
rs55972006	9.32907e-09
rs12139234	4.82764e-09
rs1923638	4.3109e-09
rs55847117	1.76697e-08
rs12143554	1.3733e-08
rs10127785	4.9833e-09
rs7525539	4.44144e-09
rs10913405	5.15616e-09
rs61813493	6.75983e-09
rs1923631	4.77724e-09
rs4316327	4.85002e-09
rs12134071	2.47773e-09
rs12120222	3.70693e-09
rs7522738	7.8584e-09
rs12126914	2.88493e-09
rs2065140	8.90351e-09
rs2065141	1.57321e-08
rs2146299	1.11019e-07
rs1923639	1.26976e-08
rs75530729	1.28592e-08
rs55827622	1.03482e-07
rs12140439	1.03567e-07
rs61813513	1.6571e-08
rs12116988	1.30789e-07
rs12138989	1.37306e-07
rs55902020	1.30145e-07
rs56114350	1.30696e-07
rs111289647	1.71842e-08
rs3131329	1.30198e-07
rs12117205	1.37357e-07
rs112571600	1.37256e-07
rs145284617	1.23047e-08
rs61813516	1.71796e-08
rs12137274	2.46025e-07
rs12139947	1.9367e-07
rs61813517	6.26578e-09
rs61813518	1.75355e-08
rs3131333	4.33027e-07
rs111885000	2.16933e-07
rs12144442	1.59825e-07
rs9970167	4.58576e-08
rs9919161	4.49617e-09
rs10913420	5.64074e-06
rs9970077	3.86794e-06
rs6425446	4.7505e-08
rs75608493	2.35445e-07
rs3922649	5.31144e-08
rs4311843	5.77618e-08
rs4360486	5.64755e-08
rs4442331	1.34695e-07
rs4532784	9.95662e-08
