## Supplementary material for "Characterization of shared and ancestry-specific signals driving complex traits using multi-ancestry fine-mapping": not_shared_pips.txt

SNP_ID	shared_ll_x	notshared_ll_x	shared_ll_y	notshared_ll_y	not_shared_pip
rs10127785	-150.044	-149.082	-150.044	-149.082	2.170230000000001e-09
rs1028315	-147.371	-146.864	-147.371	-146.864	1.9936e-08
rs1028316	-150.085	-150.157	-150.085	-150.157	7.407699999999993e-10
rs10489219	-146.978	-146.89	-146.978	-146.89	1.9429999999999983e-08
rs10753147	-148.41	-148.069	-148.41	-148.069	5.973299999999996e-09
rs10798504	-149.689	-150.232	-149.689	-150.232	6.869800000000017e-10
rs10798512	-150.277	-150.219	-150.277	-150.219	6.959700000000004e-10
rs10798514	-150.085	-150.018	-150.085	-150.018	8.511400000000004e-10
rs10913297	-149.357	-148.933	-149.357	-148.933	2.51786e-09
rs10913320	-149.801	-149.869	-149.801	-149.869	9.87120000000001e-10
rs10913329	-150.197	-150.105	-150.197	-150.105	7.800699999999994e-10
rs10913336	-149.788	-149.663	-149.788	-149.663	1.2135100000000003e-09
rs10913339	-143.428	-143.458	-143.428	-143.458	6.012000000000007e-07
rs10913341	-143.96	-143.119	-143.96	-143.119	8.437200000000006e-07
rs10913405	-150.01	-149.045	-150.01	-149.045	2.25083e-09
rs10913420	-143.01	-142.743	-143.01	-142.743	1.2286300000000008e-06
rs111289647	-148.806	-149.202	-148.806	-149.202	1.9248000000000015e-09
rs111885000	-146.269	-145.335	-146.269	-145.335	9.194200000000002e-08
rs1123317	-140.294	-140.222	-140.294	-140.222	1.5284300000000005e-05
rs112410126	-150.612	-150.304	-150.612	-150.304	6.389599999999992e-10
rs112514430	-140.505	-140.472	-140.505	-140.472	1.1907299999999987e-05
rs112571600	-146.726	-145.771	-146.726	-145.771	5.9446000000000015e-08
rs112651114	-150.625	-150.321	-150.625	-150.321	6.284899999999998e-10
rs114496455	-150.582	-150.32	-150.582	-150.32	6.291699999999998e-10
rs114601674	-142.699	-141.978	-142.699	-141.978	2.6407399999999994e-06
rs114941157	-151.444	-149.855	-151.444	-149.855	1.00123e-09
rs115449657	-150.565	-150.319	-150.565	-150.319	6.294399999999998e-10
rs11576836	-139.69	-139.12	-139.69	-139.12	4.598599999990001e-05
rs11577482	-139.823	-139.357	-139.823	-139.357	3.6296000000000006e-05
rs11577856	-142.782	-142.119	-142.782	-142.119	2.2924700000000043e-06
rs11578222	-142.822	-142.151	-142.822	-142.151	2.2215599999999998e-06
rs11578741	-139.873	-139.402	-139.873	-139.402	3.4695999999999994e-05
rs11579573	-140.027	-139.497	-140.027	-139.497	3.1552e-05
rs11579578	-142.823	-142.151	-142.823	-142.151	2.221560000000005e-06
rs11579645	-142.778	-142.119	-142.778	-142.119	2.2924700000000026e-06
rs11581304	-146.837	-146.311	-146.837	-146.311	3.467300000000001e-08
rs11581477	-139.821	-139.606	-139.821	-139.606	2.829599999990001e-05
rs11581714	-147.172	-146.708	-147.172	-146.708	2.3292500000000008e-08
rs11582132	-139.079	-138.863	-139.079	-138.863	5.9462000000000035e-05
rs11582500	0.0	-146.62	0.0	-146.62	2.54509e-08
rs11583327	-139.985	-139.648	-139.985	-139.648	2.714e-05
rs11585306	-138.654	-138.466	-138.654	-138.466	8.848000000000005e-05
rs11587000	-138.649	-138.466	-138.649	-138.466	8.847999999999994e-05
rs11587004	-146.965	-146.394	-146.965	-146.394	3.1892000000000045e-08
rs11587772	-140.084	-139.542	-140.084	-139.542	3.0166999999999998e-05
rs11588897	-146.564	-145.999	-146.564	-145.999	4.732600000000006e-08
rs11588941	-146.512	-145.941	-146.512	-145.941	5.015200000000001e-08
rs11589912	-142.653	-141.914	-142.653	-141.914	2.8144699999999995e-06
rs12031361	-146.876	-146.63	-146.876	-146.63	2.517899999999999e-08
rs12037639	-146.479	-147.104	-146.479	-147.104	1.5688e-08
rs12039685	-146.267	-146.544	-146.267	-146.544	2.7441000000000014e-08
rs12116988	-146.775	-145.82	-146.775	-145.82	5.662299999999999e-08
rs12117205	-146.726	-145.771	-146.726	-145.771	5.944500000000007e-08
rs12117541	-148.802	-148.485	-148.802	-148.485	3.942200000000001e-09
rs12120222	-150.34	-149.38	-150.34	-149.38	1.6099100000000007e-09
rs12120894	-148.969	-148.617	-148.969	-148.617	3.454699999999999e-09
rs12126154	-149.191	-148.854	-149.191	-148.854	2.7241999999999993e-09
rs12126914	-150.591	-149.633	-150.591	-149.633	1.2499899999999997e-09
rs12128612	-148.977	-148.578	-148.977	-148.578	3.589600000000001e-09
rs12134071	-150.744	-149.778	-150.744	-149.778	1.0811899999999992e-09
rs12136329	-150.053	-149.874	-150.053	-149.874	9.823000000000015e-10
rs12137274	-146.143	-145.261	-146.143	-145.261	9.907300000000008e-08
rs12138989	-146.726	-145.771	-146.726	-145.771	5.9445000000000014e-08
rs12139234	-150.075	-149.122	-150.075	-149.122	2.0851799999999996e-09
rs12139947	-146.382	-145.54	-146.382	-145.54	7.492600000000002e-08
rs12140439	-147.008	-146.048	-147.008	-146.048	4.506799999999998e-08
rs12141039	-149.841	-149.23	-149.841	-149.23	1.8712200000000013e-09
rs12143554	-149.029	-148.067	-149.029	-148.067	5.984700000000001e-09
rs12144442	-146.574	-145.779	-146.574	-145.779	5.8984999999999995e-08
rs12563758	-148.43	-147.503	-148.43	-147.503	1.0526199999999995e-08
rs12569209	-149.288	-148.326	-149.288	-148.326	4.6212e-09
rs12729262	-146.956	-146.581	-146.956	-146.581	2.6467000000000048e-08
rs138588986	0.0	-150.081	0.0	-150.081	7.98862e-10
rs1402641	-148.81	-148.241	-148.81	-148.241	5.031800000000001e-09
rs1402642	-148.811	-148.447	-148.811	-148.447	4.095899999999994e-09
rs143763753	-142.683	-141.978	-142.683	-141.978	2.6407200000000014e-06
rs143783363	-147.286	-146.783	-147.286	-146.783	2.1623499999999995e-08
rs144530198	0.0	-150.219	0.0	-150.219	6.96256e-10
rs145284617	-149.14	-149.43	-149.14	-149.43	1.5324000000000019e-09
rs145635232	-142.936	-142.14	-142.936	-142.14	2.2456900000000005e-06
rs147814741	-149.37	-148.424	-149.37	-148.424	4.188329999999997e-09
rs148709203	0.0	-147.869	0.0	-147.869	7.29734e-09
rs149109934	0.0	-149.895	0.0	-149.895	9.62045e-10
rs16851031	-146.984	-146.581	-146.984	-146.581	2.6465999999999994e-08
rs16851035	-146.99	-146.581	-146.99	-146.581	2.6466000000000007e-08
rs16851037	-132.696	-132.954	-132.696	-132.954	0.021900000000000003
rs16851048	-132.564	-132.771	-132.564	-132.771	0.026297999999999905
rs16851050	-140.969	-140.781	-140.969	-140.781	8.738899999999992e-06
rs16851062	-140.951	-140.903	-140.951	-140.903	7.737199999999998e-06
rs16851143	-147.128	-146.672	-147.128	-146.672	2.416130000000003e-08
rs16851147	-147.41	-146.89	-147.41	-146.89	1.9423800000000005e-08
rs16851203	-147.27	-146.783	-147.27	-146.783	2.162389999999999e-08
rs16851221	-146.797	-146.284	-146.797	-146.284	3.5621000000000025e-08
rs16851227	-146.875	-146.311	-146.875	-146.311	3.4673999999999983e-08
rs16851248	-146.463	-145.886	-146.463	-145.886	5.299500000000003e-08
rs16851250	-146.965	-146.367	-146.965	-146.367	3.275899999999997e-08
rs16851266	-146.889	-146.284	-146.889	-146.284	3.562e-08
rs17315200	-140.144	-139.906	-140.144	-139.906	2.09582e-05
rs17315214	-140.135	-139.906	-140.135	-139.906	2.0959e-05
rs17315298	-138.657	-138.423	-138.657	-138.423	9.240400000000003e-05
rs17315346	0.0	-146.655	0.0	-146.655	2.45758e-08
rs17380778	-139.508	-139.17	-139.508	-139.17	4.376599999999999e-05
rs17610666	-139.942	-139.452	-139.942	-139.452	3.3002999999999996e-05
rs17659270	-149.836	-149.779	-149.836	-149.779	1.0803499999999995e-09
rs17659437	-135.187	-136.173	-135.187	-136.173	0.0008763
rs182078111	0.0	-148.488	0.0	-148.488	3.92928e-09
rs1883242	-140.581	-140.387	-140.581	-140.387	1.2956699999999997e-05
rs1883243	-140.581	-140.387	-140.581	-140.387	1.2956699999999997e-05
rs1883244	-141.03	-140.864	-141.03	-140.864	8.045599999999996e-06
rs1883903	-139.942	-139.452	-139.942	-139.452	3.3002999999999996e-05
rs1883904	-140.02	-139.452	-140.02	-139.452	3.300299999999998e-05
rs1883905	-140.002	-139.452	-140.002	-139.452	3.3004e-05
rs1885646	-150.895	-150.194	-150.895	-150.194	7.131900000000001e-10
rs189635458	0.0	-146.658	0.0	-146.658	2.44959e-08
rs1923631	-150.086	-149.122	-150.086	-149.122	2.0851000000000006e-09
rs1923638	-150.189	-149.234	-150.189	-149.234	1.864149999999999e-09
rs1923639	-149.109	-149.493	-149.109	-149.493	1.4386000000000004e-09
rs1996742	-139.896	-139.694	-139.896	-139.694	2.591099999999999e-05
rs2065140	-149.464	-149.457	-149.464	-149.457	1.4915899999999994e-09
rs2065141	-148.894	-149.315	-148.894	-149.315	1.7190000000000037e-09
rs2143799	-143.251	-142.429	-143.251	-142.429	1.6808799999999997e-06
rs2146299	-146.939	-145.978	-146.939	-145.978	4.8364999999999983e-08
rs2205879	-146.654	-146.342	-146.654	-146.342	3.358099999999999e-08
rs2205886	-140.907	-140.864	-140.907	-140.864	8.045499999999996e-06
rs2205887	-148.974	-148.029	-148.974	-148.029	6.220699999999999e-09
rs2223297	-140.951	-140.903	-140.951	-140.903	7.737199999999998e-06
rs2223819	-147.126	-146.534	-147.126	-146.534	2.7741400000000005e-08
rs2294336	-146.073	-146.183	-146.073	-146.183	3.9389999999999984e-08
rs2861918	-143.891	-143.945	-143.891	-143.945	3.693699999999998e-07
rs2861974	-140.317	-140.222	-140.317	-140.222	1.5284300000000005e-05
rs2861982	-147.543	-147.034	-147.543	-147.034	1.6813600000000012e-08
rs2902096	-149.506	-150.074	-149.506	-150.074	8.047300000000029e-10
rs3131329	-146.779	-145.821	-146.779	-145.821	5.659600000000001e-08
rs3131333	-145.577	-144.78	-145.577	-144.78	1.60186e-07
rs3176443	-134.527	-134.497	-134.527	-134.497	0.0046847
rs34498520	-149.187	-149.789	-149.187	-149.789	1.0702000000000032e-09
rs34929437	-149.185	-149.825	-149.185	-149.825	1.0316999999999992e-09
rs35640420	-147.999	-147.104	-147.999	-147.104	1.5676900000000016e-08
rs3922649	-147.678	-149.34	-147.678	-149.34	1.6752999999999899e-09
rs4311843	-147.594	-149.335	-147.594	-149.335	1.6851000000000169e-09
rs4316327	-150.071	-149.122	-150.071	-149.122	2.085210000000001e-09
rs4360486	-147.617	-149.336	-147.617	-149.336	1.682300000000011e-09
rs4428842	-147.161	-146.708	-147.161	-146.708	2.329270000000002e-08
rs4442331	-146.746	-148.401	-146.746	-148.401	4.286000000000016e-09
rs4453002	-140.709	-140.619	-140.709	-140.619	1.0272700000000014e-05
rs4532784	-147.048	-148.632	-147.048	-148.632	3.4018000000000087e-09
rs4650963	-135.527	-135.986	-135.527	-135.986	0.0010569000000000012
rs4652232	-148.947	-148.612	-148.947	-148.612	3.4709999999999985e-09
rs4652233	-150.724	-149.948	-150.724	-149.948	9.124599999999996e-10
rs4652238	-148.991	-148.029	-148.991	-148.029	6.2207e-09
rs4652240	-148.987	-148.029	-148.987	-148.029	6.220800000000001e-09
rs4652242	-148.883	-147.941	-148.883	-147.941	6.791899999999997e-09
rs4652247	-148.699	-149.787	-148.699	-149.787	1.0721000000000034e-09
rs4652249	-147.413	-146.864	-147.413	-146.864	1.9935499999999987e-08
rs55827622	-147.009	-146.048	-147.009	-146.048	4.5068000000000004e-08
rs55847117	-148.777	-147.815	-148.777	-147.815	7.700600000000002e-09
rs55902020	-146.78	-145.82	-146.78	-145.82	5.662400000000007e-08
rs55972006	-149.416	-148.466	-149.416	-148.466	4.0159100000000005e-09
rs56067457	-149.449	-148.5	-149.449	-148.5	3.88266e-09
rs56114350	-146.775	-145.82	-146.775	-145.82	5.662499999999999e-08
rs56172417	-142.897	-142.14	-142.897	-142.14	2.2456999999999987e-06
rs56172555	-140.239	-140.182	-140.239	-140.182	1.591339999989999e-05
rs56239341	-142.677	-141.978	-142.677	-141.978	2.6407299999999987e-06
rs56334878	-149.368	-148.421	-149.368	-148.421	4.202929999999999e-09
rs56383844	-142.679	-141.978	-142.679	-141.978	2.6407300000000004e-06
rs57046618	-139.01	-138.735	-139.01	-138.735	6.76309999999e-05
rs58219571	-140.576	-140.387	-140.576	-140.387	1.2956699999999997e-05
rs58967969	-134.067	-134.207	-134.067	-134.207	0.0062597
rs61813472	-150.169	-149.218	-150.169	-149.218	1.8936e-09
rs61813493	-149.738	-148.776	-149.738	-148.776	2.9470800000000005e-09
rs61813513	-148.842	-149.26	-148.842	-149.26	1.815300000000003e-09
rs61813516	-148.806	-149.112	-148.806	-149.112	2.1050000000000013e-09
rs61813517	-149.817	-150.002	-149.817	-150.002	8.643499999999994e-10
rs61813518	-148.785	-148.954	-148.785	-148.954	2.4662000000000013e-09
rs6425446	-147.789	-149.278	-147.789	-149.278	1.7839000000000058e-09
rs66465149	-133.071	-133.253	-133.071	-133.253	0.016241000000000005
rs6660559	-147.922	-147.004	-147.922	-147.004	1.73391e-08
rs6663086	-142.007	-143.084	-142.007	-143.084	8.735000000000044e-07
rs6667502	-150.103	-149.772	-150.103	-149.772	1.0885900000000007e-09
rs6667899	-149.834	-149.779	-149.834	-149.779	1.0803999999999989e-09
rs6670165	-134.412	-134.862	-134.412	-134.862	0.003250699999999898
rs6672376	-146.748	-146.918	-146.748	-146.918	1.888199999999997e-08
rs6673896	-150.425	-149.576	-150.425	-149.576	1.3232000000000001e-09
rs6678280	-149.368	-148.421	-149.368	-148.421	4.202889999999999e-09
rs6693903	-149.888	-149.96	-149.888	-149.96	9.018599999999988e-10
rs6699077	-149.821	-149.9	-149.821	-149.9	9.577800000000004e-10
rs67664585	-133.039	-133.253	-133.039	-133.253	0.016241999999999993
rs67709676	-147.228	-146.698	-147.228	-146.698	2.3532300000000005e-08
rs68105828	-132.838	-133.072	-132.838	-133.072	0.019477999999999995
rs72710803	-143.55	-142.94	-143.55	-142.94	1.0089099999999996e-06
rs72720790	-138.78	-138.601	-138.78	-138.601	7.733400000000003e-05
rs72720791	-139.004	-138.821	-139.004	-138.821	6.206500000000004e-05
rs72720800	-138.606	-138.423	-138.606	-138.423	9.240499999990003e-05
rs72722503	-138.62	-138.423	-138.62	-138.423	9.240499999990003e-05
rs72722526	-140.976	-140.781	-140.976	-140.781	8.738800000000012e-06
rs72722535	-140.994	-140.946	-140.994	-140.946	7.409100000000003e-06
rs72722581	-146.113	-146.153	-146.113	-146.153	4.058800000000007e-08
rs72724808	-147.002	-146.545	-147.002	-146.545	2.7429000000000014e-08
rs72724811	-147.168	-146.708	-147.168	-146.708	2.3292500000000008e-08
rs72724832	0.0	-146.895	0.0	-146.895	1.93273e-08
rs72724839	0.0	-146.823	0.0	-146.823	2.07794e-08
rs72724841	-147.269	-146.783	-147.269	-146.783	2.1623900000000017e-08
rs72724843	-147.266	-146.783	-147.266	-146.783	2.162420000000002e-08
rs72724863	-147.164	-146.59	-147.164	-146.59	2.6230000000000017e-08
rs72724865	-146.763	-146.226	-146.763	-146.226	3.771299999999996e-08
rs72724871	0.0	-149.002	0.0	-149.002	2.35031e-09
rs72724874	-146.564	-145.999	-146.564	-145.999	4.732600000000006e-08
rs72724880	-146.361	-145.769	-146.361	-145.769	5.956899999999997e-08
rs72724882	-146.359	-145.7	-146.359	-145.7	6.383500000000002e-08
rs72724890	-142.861	-142.076	-142.861	-142.076	2.3924099999999983e-06
rs72724892	-140.077	-139.497	-140.077	-139.497	3.155199999990001e-05
rs72724899	-142.832	-142.041	-142.832	-142.041	2.478190000000002e-06
rs72726705	-142.721	-141.978	-142.721	-141.978	2.64075e-06
rs72726712	-142.702	-141.978	-142.702	-141.978	2.640799999999997e-06
rs72726716	-139.822	-139.357	-139.822	-139.357	3.6296000000000006e-05
rs72726717	-142.697	-141.978	-142.697	-141.978	2.640790000000001e-06
rs72726718	-140.158	-139.637	-140.158	-139.637	2.74449e-05
rs72726721	-139.823	-139.357	-139.823	-139.357	3.6296000000000006e-05
rs72726726	-139.781	-139.357	-139.781	-139.357	3.6296000000000006e-05
rs72726737	-142.823	-142.088	-142.823	-142.088	2.3657399999999986e-06
rs72726743	-142.755	-142.041	-142.755	-142.041	2.4781899999999987e-06
rs72726745	-142.653	-141.946	-142.653	-141.946	2.7261700000000024e-06
rs72726750	-142.911	-142.213	-142.911	-142.213	2.086500000000001e-06
rs72726755	-142.796	-142.119	-142.796	-142.119	2.29247e-06
rs72726756	-142.925	-142.248	-142.925	-142.248	2.0152000000000006e-06
rs72726757	-142.774	-142.119	-142.774	-142.119	2.2924900000000006e-06
rs736840	-147.452	-146.945	-147.452	-146.945	1.838779999999998e-08
rs736841	-149.857	-149.983	-149.857	-149.983	8.812699999999998e-10
rs742791	-146.343	-145.642	-146.343	-145.642	6.76870000000001e-08
rs7522738	-149.588	-148.628	-149.588	-148.628	3.4172200000000007e-09
rs7525539	-150.159	-149.194	-150.159	-149.194	1.9394599999999994e-09
rs7528533	-148.375	-147.455	-148.375	-147.455	1.1038299999999999e-08
rs7535203	-140.09	-139.542	-140.09	-139.542	3.0166999999999998e-05
rs75530729	-149.097	-149.573	-149.097	-149.573	1.3280000000000004e-09
rs75608493	-146.189	-149.183	-146.189	-149.183	1.9620000000000807e-09
rs760687	-149.077	-148.116	-149.077	-148.116	5.700600000000001e-09
rs76227043	-147.276	-146.783	-147.276	-146.783	2.1623799999999985e-08
rs76714282	0.0	-146.705	0.0	-146.705	2.33629e-08
rs78502333	-150.56	-150.303	-150.56	-150.303	6.3975e-10
rs79122187	-140.633	-140.432	-140.633	-140.432	1.2393000000000001e-05
rs926321	-147.206	-146.754	-147.206	-146.754	2.2263299999999995e-08
rs9425804	-148.991	-148.029	-148.991	-148.029	6.220699999999999e-09
rs970763	-146.526	-146.199	-146.526	-146.199	3.8760999999999986e-08
rs9787143	-147.384	-146.864	-147.384	-146.864	1.9936e-08
rs9787286	-146.971	-146.451	-146.971	-146.451	3.014000000000002e-08
rs9919161	-150.147	-149.554	-150.147	-149.554	1.3537200000000002e-09
rs9919270	-150.459	-149.706	-150.459	-149.706	1.16234e-09
rs9970077	-143.388	-143.119	-143.388	-143.119	8.435800000000001e-07
rs9970167	-147.823	-147.497	-147.823	-147.497	1.0589299999999993e-08
