## Supplementary material for "Characterization of shared and ancestry-specific signals driving complex traits using multi-ancestry fine-mapping": results_schizophrenia.txt

chr	start_bp	end_bp	rsid	eur_pip	afr_pip	eur_maf	afr_maf	bp	bp	eur_beta	afr_beta	eur_se	afr_se	eur_zscore	afr_zscore	eur_pval	afr_pval	global_pip	eur_nocausal	afr_nocausal	shared_pip	not_shared_pip	shared_ll	notshared_ll	num_snps_eur	num_snps_afr	nc	runtime
1	176776006	177776006	rs66465149	0.133187	0.116946	0.215706	0.210317	177262675	177262675	-0.0737003629299574	-0.0366951051877892	0.0107	0.0222	-6.887884385977327	-1.6529326661166306	6.993e-12	0.09827	0.133187	1.13478e-08	0.117927	0.116946	0.016241	-133.071	-133.253	249	237	1	0.899
1	176776006	177776006	rs16851048	0.220476	0.194178	0.2167	0.210317	177276006	177276006	-0.0744972786929105	-0.0375980304153185	0.0107	0.0225	-6.962362494664534	-1.6710235740141557	4.149e-12	0.09432	0.2204759999999999	1.13478e-08	0.117927	0.194178	0.0262979999999999	-132.564	-132.771	249	237	1	0.899
1	176776006	177776006	rs68105828	0.167062	0.147584	0.215706	0.210317	177268669	177268669	-0.0740018239414889	-0.0375045865412751	0.0107	0.0222	-6.9160583122886825	-1.689395790147527	5.696e-12	0.09136	0.167062	1.13478e-08	0.117927	0.147584	0.0194779999999999	-132.838	-133.072	249	237	1	0.899
1	176776006	177776006	rs16851037	0.192084	0.170184	0.215706	0.210317	177271313	177271313	-0.0741956683066094	-0.0378991867540796	0.0107	0.0222	-6.934174608094336	-1.70717057450809	4.874e-12	0.08837	0.192084	1.13478e-08	0.117927	0.170184	0.0219	-132.696	-132.954	249	237	1	0.899
1	176776006	177776006	rs67664585	0.136979	0.120737	0.215706	0.210317	177265737	177265737	-0.0737003629299574	-0.0372035489975441	0.0107	0.0222	-6.887884385977327	-1.6758355404299143	7.077e-12	0.09416	0.136979	1.13478e-08	0.117927	0.120737	0.0162419999999999	-133.039	-133.253	249	237	1	0.899
