## Supplementary material for "Characterization of shared and ancestry-specific signals driving complex traits using multi-ancestry fine-mapping": global_pips.txt

SNP_ID	shared_ll	notshared_ll	global_pips
rs10158702	-106.575	-105.825	0.04335970000000001
rs10449265	-116.678	-116.21	1.6621200000000003e-06
rs10737571	-106.38	-105.462	0.055214900000000004
rs10753884	-115.52	-115.114	5.225740000000001e-06
rs10800684	-116.995	-116.018	1.380111e-06
rs10800696	-116.43	-115.463	2.4206899999999997e-06
rs10800697	-116.29	-115.324	2.7823e-06
rs10800700	-116.751	-115.776	1.7593100000000003e-06
rs10800703	-110.1	-109.44	0.0012485939999999996
rs10800706	-115.222	-115.478	6.35575e-06
rs10800737	-116.424	-116.033	2.10967e-06
rs10800746	-114.943	-115.504	8.15454e-06
rs10919858	-116.678	-115.708	1.8901000000000001e-06
rs10919859	-116.749	-115.779	1.7608600000000001e-06
rs10919860	-117.021	-116.049	1.342138e-06
rs10919879	-117.38	-116.399	9.401070000000001e-07
rs10919907	-116.43	-115.463	2.4206899999999997e-06
rs10919908	-110.601	-109.713	0.0008037270000000001
rs10919909	-116.328	-115.36	2.67999e-06
rs10919926	-116.623	-115.648	1.99995e-06
rs10919927	-106.186	-105.34	0.0656699
rs10919937	-106.273	-105.34	0.061731
rs10919938	-106.97	-106.002	0.0310722
rs10919944	-110.28	-109.379	0.001112404
rs10919947	-109.231	-108.511	0.00302177
rs10919967	-113.157	-115.23	4.533230000000001e-05
rs10920018	-115.932	-115.491	3.4872099999999997e-06
rs10920032	-115.696	-115.266	4.40332e-06
rs10920045	-115.478	-115.077	5.44399e-06
rs10920054	-116.236	-115.891	2.5225e-06
rs10920074	-111.982	-111.432	0.00018534099999999997
rs1128817	-117.031	-116.054	1.331182e-06
rs115738479	0.0	-116.538	2.51699e-07
rs11576960	-114.256	-113.342	2.09436e-05
rs11583546	0.0	-111.89	2.62701e-05
rs11587936	0.0	-116.131	3.78067e-07
rs11589638	-112.927	-112.143	7.62718e-05
rs12030637	-116.299	-115.326	2.763860000000001e-06
rs12031931	-117.027	-116.054	1.3349359999999999e-06
rs12034835	-116.872	-115.899	1.5581300000000001e-06
rs12037431	-116.845	-115.869	1.60248e-06
rs12058495	-116.394	-115.428	2.50853e-06
rs12071602	-116.995	-116.018	1.380283e-06
rs12073696	-116.394	-115.428	2.50853e-06
rs12086509	-110.511	-109.609	0.0008833080000000002
rs12117937	-116.698	-115.73	1.8510300000000001e-06
rs12126250	-115.949	-115.455	3.4665800000000003e-06
rs12130226	-116.085	-115.602	3.01885e-06
rs12130445	-106.866	-106.002	0.0334392
rs12131135	-107.395	-106.514	0.0197983
rs12131796	0.0	-115.048	1.117e-06
rs12132298	0.0	-115.109	1.05084e-06
rs12132349	0.0	-115.01	1.16001e-06
rs12132778	-116.881	-115.915	1.5411799999999998e-06
rs12137256	-115.72	-115.266	4.31957e-06
rs12140784	-115.742	-115.306	4.2122e-06
rs12144219	-117.036	-116.06	1.3235939999999997e-06
rs12145140	-116.708	-116.243	1.6123799999999999e-06
rs12145993	-114.592	-113.675	1.49795e-05
rs12727980	-116.312	-115.946	2.3483599999999996e-06
rs1339574	-116.21	-115.244	3.0153899999999993e-06
rs1339576	-116.54	-115.571	2.16894e-06
rs139039649	0.0	-114.225	2.54356e-06
rs143917380	0.0	-112.005	2.3422e-05
rs146066525	0.0	-115.926	4.64002e-07
rs146117837	0.0	-114.685	1.6056e-06
rs148842689	-117.351	-116.396	9.60314e-07
rs1572768	-108.026	-107.181	0.0104273
rs1572771	-116.29	-115.324	2.7823e-06
rs16846614	-114.068	-113.156	2.52715e-05
rs16846692	-116.397	-115.423	2.5075e-06
rs17694768	-115.799	-115.342	3.993709999999999e-06
rs1832553	-115.508	-114.598	5.981519999999999e-06
rs184580087	0.0	-114.5	1.93187e-06
rs1874080	-115.528	-115.114	5.190260000000001e-06
rs1934331	-116.107	-115.139	3.34276e-06
rs2011967	-116.244	-115.28	2.91164e-06
rs2011969	-116.311	-115.347	2.72317e-06
rs2015694	-115.986	-115.015	3.77859e-06
rs2047147	-115.795	-115.342	4.00747e-06
rs2047148	-115.831	-115.379	3.863690000000001e-06
rs2050770	-116.244	-115.28	2.91294e-06
rs2050771	-116.209	-115.244	3.0179300000000003e-06
rs2066122	-116.041	-115.071	3.57472e-06
rs2153278	-112.955	-112.134	7.494049999999999e-05
rs2153279	-112.878	-112.056	8.092789999999999e-05
rs2153280	-116.142	-115.176	3.2262799999999994e-06
rs2204308	-116.817	-115.846	1.6458299999999997e-06
rs2204309	-116.958	-115.983	1.431289e-06
rs2225986	-110.59	-109.713	0.0008100410000000001
rs2589	-107.04	-106.127	0.028497199999999997
rs2790104	-116.247	-115.28	2.9068e-06
rs2790105	-116.111	-115.139	3.33499e-06
rs2790106	-115.866	-114.895	4.25871e-06
rs2790107	-115.867	-114.895	4.256990000000001e-06
rs2790108	-108.036	-107.181	0.010348200000000002
rs2790109	-116.326	-115.36	2.68514e-06
rs2790110	-114.582	-113.691	1.50237e-05
rs2790111	-116.324	-115.36	2.68752e-06
rs2790112	-116.22	-115.256	2.9825199999999995e-06
rs2790113	-116.22	-115.256	2.9825199999999995e-06
rs2790114	-116.221	-115.256	2.98124e-06
rs2790115	-116.45	-115.485	2.3710300000000002e-06
rs2790116	-116.557	-115.586	2.13353e-06
rs2790117	-116.523	-115.551	2.20876e-06
rs2790118	-116.571	-115.597	2.10666e-06
rs2790119	-116.69	-115.717	1.8688799999999999e-06
rs2790120	-113.113	-112.162	6.64208e-05
rs2790121	-116.76	-115.786	1.7437999999999997e-06
rs2790123	-116.061	-115.088	3.5070199999999998e-06
rs2790124	-116.022	-115.05	3.6452000000000007e-06
rs2790126	-116.295	-115.324	2.7740000000000005e-06
rs2790127	-116.329	-115.36	2.6791000000000003e-06
rs2790129	-116.292	-115.324	2.7791100000000005e-06
rs2790130	-116.328	-115.36	2.6809300000000004e-06
rs2790131	-116.327	-115.36	2.6819100000000004e-06
rs2790132	-110.509	-109.609	0.00088408
rs2790133	-116.327	-115.36	2.6829400000000004e-06
rs2790134	-116.289	-115.324	2.7846800000000005e-06
rs2790135	-116.289	-115.324	2.7846800000000005e-06
rs2790136	-116.252	-115.288	2.8882800000000002e-06
rs2790137	-113.118	-112.162	6.617750000000001e-05
rs2790138	-116.252	-115.288	2.8882800000000002e-06
rs2790139	-116.252	-115.288	2.8896399999999992e-06
rs2790140	-116.252	-115.288	2.8896399999999992e-06
rs2790141	-110.292	-109.394	0.001098153
rs2790142	-116.209	-115.244	3.0166300000000005e-06
rs2790143	-116.211	-115.244	3.0130400000000005e-06
rs2790144	-116.248	-115.28	2.90391e-06
rs2808474	-116.938	-115.962	1.4604800000000001e-06
rs2808475	-116.006	-115.034	3.7042700000000003e-06
rs2808476	-113.013	-112.072	7.316580000000001e-05
rs2808477	-113.07	-112.119	6.9347e-05
rs2808478	-116.791	-115.816	1.69124e-06
rs2808479	-116.559	-115.586	2.13151e-06
rs2808480	-116.482	-115.516	2.29622e-06
rs2808481	-116.357	-115.392	2.6009900000000003e-06
rs2808482	-116.394	-115.428	2.5074900000000003e-06
rs2808483	-116.395	-115.428	2.50648e-06
rs2808484	-110.442	-109.554	0.0009425609999999999
rs2808485	-110.55	-109.659	0.000846692
rs2808486	-116.293	-115.324	2.77721e-06
rs2808487	-116.293	-115.324	2.77721e-06
rs2808488	-116.295	-115.324	2.7740000000000005e-06
rs2808490	-116.327	-115.36	2.6819100000000004e-06
rs2808491	-116.327	-115.36	2.6819100000000004e-06
rs2808492	-110.508	-109.609	0.0008848570000000002
rs2808493	-116.29	-115.324	2.7823e-06
rs2808494	-116.289	-115.324	2.7846800000000005e-06
rs2808495	-113.166	-112.208	6.310579999999999e-05
rs2808497	-116.289	-115.324	2.7846800000000005e-06
rs2808498	-116.252	-115.288	2.8882800000000002e-06
rs2808499	-116.252	-115.288	2.8896399999999992e-06
rs2808500	-111.251	-110.329	0.000423825
rs2808501	-116.252	-115.288	2.8896399999999992e-06
rs2808502	-113.165	-112.208	6.317829999999999e-05
rs2808504	-115.948	-114.976	3.92508e-06
rs2808507	-116.209	-115.244	3.0166300000000005e-06
rs2808509	-116.209	-115.244	3.0166300000000005e-06
rs2808510	-110.214	-109.344	0.001178054
rs2808511	-110.158	-109.288	0.0012455440000000001
rs2808512	-116.175	-115.208	3.1233799999999995e-06
rs2808513	-116.314	-115.347	2.71732e-06
rs2808514	-109.976	-109.131	0.0014829600000000002
rs2808515	-109.943	-109.075	0.0015435499999999999
rs2808516	-116.317	-115.347	2.71255e-06
rs2808517	-116.314	-115.347	2.71719e-06
rs2808518	-116.144	-115.176	3.2219700000000003e-06
rs2808519	-116.382	-115.414	2.53892e-06
rs2808520	-115.973	-115.001	3.826350000000001e-06
rs296539	-115.285	-114.647	6.9567299999999985e-06
rs296543	-113.357	-112.531	5.01865e-05
rs296545	-113.272	-112.447	5.46389e-05
rs296546	-113.223	-112.406	5.7234499999999996e-05
rs296547	-114.964	-114.241	9.79262e-06
rs296548	-114.919	-114.202	1.0228610000000003e-05
rs35306155	-116.327	-115.36	2.6819100000000004e-06
rs35410747	0.0	-116.052	4.09263e-07
rs35650485	-114.571	-115.058	1.19053e-05
rs35730213	0.0	-115.109	1.05084e-06
rs35770173	0.0	-116.401	2.88669e-07
rs35877733	-117.429	-116.448	8.9526e-07
rs36003362	-109.0	-108.087	0.00401542
rs370411	-114.964	-114.241	9.79262e-06
rs378672	-116.445	-115.597	2.3026900000000006e-06
rs404339	-113.573	-112.744	4.04588e-05
rs41299637	0.0	-115.082	1.07938e-06
rs4244146	-117.056	-116.083	1.296637e-06
rs4256848	-116.527	-115.553	2.20132e-06
rs4297329	-110.196	-109.247	0.0012272829999999998
rs4317838	-106.179	-105.212	0.0684882
rs4356080	-110.059	-109.16	0.001386804
rs4382754	-115.854	-115.418	3.7627100000000003e-06
rs4387206	-106.736	-105.945	0.037310399999999994
rs4418638	-114.977	-116.335	7.50266e-06
rs4427435	-107.532	-106.634	0.017347
rs4459142	-110.014	-109.107	0.0014533500000000004
rs4471299	-110.229	-109.332	0.0011692139999999998
rs4498832	-109.718	-108.937	0.0018872799999999999
rs4506486	-107.435	-106.498	0.019332300000000004
rs4512680	-116.615	-115.656	2.00634e-06
rs4518934	-106.117	-105.277	0.0702349
rs4567307	-110.01	-109.107	0.0014572200000000002
rs4568863	-114.899	-116.223	8.119430000000001e-06
rs4636495	-109.596	-108.831	0.0021218600000000006
rs4915200	-112.996	-112.175	7.19254e-05
rs4915203	-105.916	-105.09	0.08557400000000001
rs4915209	-115.524	-115.114	5.208849999999999e-06
rs4915419	-116.246	-115.28	2.9072399999999997e-06
rs4915424	-112.996	-112.175	7.19254e-05
rs4915425	-112.997	-112.175	7.18718e-05
rs4915428	-116.521	-115.551	2.2120300000000006e-06
rs4915429	-116.52	-115.551	2.21279e-06
rs4915434	-116.95	-115.977	1.44124e-06
rs4915435	-107.026	-106.065	0.029311599999999997
rs4915441	-106.421	-105.52	0.052734500000000004
rs4915442	-109.796	-108.902	0.001801
rs4915443	-109.965	-109.05	0.00153011
rs4915444	-107.417	-106.483	0.019670399999999998
rs4915452	-115.767	-115.266	4.16371e-06
rs4915456	-116.527	-116.068	1.92983e-06
rs4915458	-115.703	-115.306	4.345419999999999e-06
rs55783905	-116.136	-115.641	2.87499e-06
rs55838263	0.0	-115.18	9.79053e-07
rs56363621	-116.842	-115.869	1.6057100000000002e-06
rs57872228	-113.637	-112.873	3.73231e-05
rs58828718	-116.664	-115.696	1.91586e-06
rs59655222	0.0	-114.938	1.24714e-06
rs61824928	-116.333	-115.36	2.6702900000000007e-06
rs6427813	-116.963	-115.986	1.4250819999999996e-06
rs6427814	-117.0	-116.023	1.373263e-06
rs6427815	-113.172	-112.371	5.9993499999999994e-05
rs6427826	-116.749	-115.776	1.7622100000000001e-06
rs6427827	-106.862	-105.896	0.034599000000000005
rs6427829	-108.947	-108.031	0.004236179999999999
rs6427830	-115.927	-115.124	3.81837e-06
rs6427846	-117.155	-116.222	1.1599889999999998e-06
rs6427847	-116.685	-115.734	1.86637e-06
rs6427848	-116.726	-115.77	1.79415e-06
rs6427850	-116.904	-115.953	1.4988600000000001e-06
rs6427851	-117.096	-116.13	1.2433040000000001e-06
rs6427852	-117.233	-116.278	1.0805149999999999e-06
rs6427854	-115.823	-115.379	3.889210000000001e-06
rs6656966	-115.91	-115.49	3.5483199999999993e-06
rs6657571	-116.982	-116.039	1.383431e-06
rs6657777	-116.875	-115.899	1.5549799999999998e-06
rs6662709	-116.359	-115.392	2.59773e-06
rs6664603	-107.992	-107.121	0.010866109999999998
rs6665819	-116.893	-115.917	1.5278099999999999e-06
rs6666661	-116.592	-115.618	2.06263e-06
rs6668384	-116.642	-115.675	1.9577900000000003e-06
rs6671242	-115.848	-114.939	4.25526e-06
rs6673000	-110.027	-109.107	0.00144078
rs6684083	-116.695	-115.734	1.8535300000000001e-06
rs6685394	-116.079	-115.107	3.44228e-06
rs6689473	-113.065	-112.253	6.695529999999999e-05
rs6692204	-109.223	-108.459	0.0030809799999999997
rs6696638	-116.079	-115.107	3.44228e-06
rs7354985	-113.064	-112.253	6.70275e-05
rs7365695	-107.533	-106.6	0.0175048
rs7511799	-113.259	-112.297	5.757619999999999e-05
rs7512898	-117.246	-116.291	1.0662749999999998e-06
rs7514015	-116.241	-115.891	2.5127799999999998e-06
rs7515363	-105.825	-104.967	0.0945734
rs7515910	-116.354	-116.386	2.10924e-06
rs7517691	-113.141	-112.331	6.201939999999999e-05
rs7517753	-113.143	-112.331	6.19576e-05
rs7518301	-113.58	-112.792	3.97633e-05
rs7518347	-117.264	-116.316	1.045432e-06
rs7518368	-116.342	-115.372	2.6462e-06
rs7520828	-116.327	-115.36	2.6829400000000004e-06
rs7521670	-116.111	-115.139	3.33499e-06
rs7522087	-115.818	-115.707	3.6792000000000007e-06
rs7522462	0.0	-115.259	9.04524e-07
rs7526387	-109.553	-108.725	0.00225431
rs7527464	-113.255	-112.448	5.530380000000001e-05
rs7530159	-115.688	-115.229	4.46625e-06
rs7530358	-113.589	-112.792	3.9481100000000004e-05
rs75327215	-117.091	-116.136	1.24529e-06
rs7535122	-116.324	-115.356	2.69085e-06
rs7538135	-116.077	-115.107	3.4470300000000006e-06
rs7540115	-116.408	-115.476	2.4477500000000004e-06
rs7542515	-106.959	-106.065	0.030727400000000002
rs7544904	-116.558	-115.584	2.1334800000000003e-06
rs7547000	-116.308	-115.926	2.36494e-06
rs7552536	-115.254	-115.113	6.5027099999999994e-06
rs7553595	-113.035	-112.212	6.91936e-05
rs7553682	-116.185	-115.219	3.0913899999999995e-06
rs7554511	0.0	-115.116	1.04312e-06
rs7554949	-109.665	-109.011	0.0019260999999999998
rs75821489	0.0	-113.616	4.67665e-06
rs76364860	0.0	-114.073	2.9617e-06
rs79456176	0.0	-113.961	3.31034e-06
rs819636	-115.434	-114.632	6.247019999999999e-06
rs819638	-114.437	-113.964	1.5642399999999998e-05
rs905634	-113.864	-114.198	2.4506800000000004e-05
rs940397	-113.126	-112.331	6.27266e-05
rs940399	-113.24	-112.448	5.5913999999999994e-05
rs9628674	-115.737	-115.152	4.369510000000001e-06
rs9660008	-116.521	-115.551	2.2113e-06
