## Supplementary material for "Characterization of shared and ancestry-specific signals driving complex traits using multi-ancestry fine-mapping": mscaviar_results_shared_pips.txt

SNP_ID	shared_pip	shared_ll	notshared_ll
rs12145993	1.05698e-05	-114.592	-113.675
rs115738479	0	0	-116.538
rs2204309	9.92757e-07	-116.958	-115.983
rs2204308	1.14307e-06	-116.817	-115.846
rs10919858	1.31264e-06	-116.678	-115.708
rs10919859	1.22312e-06	-116.749	-115.779
rs10919860	9.31559e-07	-117.021	-116.049
rs1339576	1.50686e-06	-116.54	-115.571
rs10800684	9.56555e-07	-116.995	-116.018
rs12071602	9.56729e-07	-116.995	-116.018
rs6665819	1.0592e-06	-116.893	-115.917
rs6668384	1.3614e-06	-116.642	-115.675
rs35770173	0	0	-116.401
rs6671242	3.01031e-06	-115.848	-114.939
rs4915419	2.02159e-06	-116.246	-115.28
rs35877733	6.19836e-07	-117.429	-116.448
rs58828718	1.33166e-06	-116.664	-115.696
rs12132778	1.07185e-06	-116.881	-115.915
rs12117937	1.28652e-06	-116.698	-115.73
rs6427813	9.8783e-07	-116.963	-115.986
rs6427814	9.51899e-07	-117	-116.023
rs12144219	9.17489e-07	-117.036	-116.06
rs10919879	6.5084e-07	-117.38	-116.399
rs12727980	1.8934e-06	-116.312	-115.946
rs7518301	2.91005e-05	-113.58	-112.792
rs7530358	2.88184e-05	-113.589	-112.792
rs4915200	5.21753e-05	-112.996	-112.175
rs4915424	5.21753e-05	-112.996	-112.175
rs4915425	5.21216e-05	-112.997	-112.175
rs2153279	5.86745e-05	-112.878	-112.056
rs2153278	5.43625e-05	-112.955	-112.134
rs6689473	4.86824e-05	-113.065	-112.253
rs7553595	5.01583e-05	-113.035	-112.212
rs7354985	4.87547e-05	-113.064	-112.253
rs7540115	1.71958e-06	-116.408	-115.476
rs7517753	4.50459e-05	-113.143	-112.331
rs7517691	4.51077e-05	-113.141	-112.331
rs6427815	4.37547e-05	-113.172	-112.371
rs7527464	4.02666e-05	-113.255	-112.448
rs940399	4.08769e-05	-113.24	-112.448
rs940397	4.58147e-05	-113.126	-112.331
rs819638	1.23417e-05	-114.437	-113.964
rs819636	4.55421e-06	-115.434	-114.632
rs6657571	9.68995e-07	-116.982	-116.039
rs1832553	4.23023e-06	-115.508	-114.598
rs2808504	2.72477e-06	-115.948	-114.976
rs2790124	2.53023e-06	-116.022	-115.05
rs2790123	2.4343e-06	-116.061	-115.088
rs2015694	2.62404e-06	-115.986	-115.015
rs2808476	5.12651e-05	-113.013	-112.072
rs2790121	1.20964e-06	-116.76	-115.786
rs2790120	4.63952e-05	-113.113	-112.162
rs2808477	4.84554e-05	-113.07	-112.119
rs2790119	1.29691e-06	-116.69	-115.717
rs2808478	1.17322e-06	-116.791	-115.816
rs2790118	1.46184e-06	-116.571	-115.597
rs2808479	1.47935e-06	-116.559	-115.586
rs2790117	1.53351e-06	-116.523	-115.551
rs35410747	0	0	-116.052
rs2790116	1.48136e-06	-116.557	-115.586
rs9660008	1.53604e-06	-116.521	-115.551
rs4915428	1.53677e-06	-116.521	-115.551
rs4915429	1.53753e-06	-116.52	-115.551
rs2808480	1.59696e-06	-116.482	-115.516
rs2790115	1.64939e-06	-116.45	-115.485
rs7553682	2.15046e-06	-116.185	-115.219
rs2790114	2.07374e-06	-116.221	-115.256
rs2790113	2.07504e-06	-116.22	-115.256
rs2790112	2.07504e-06	-116.22	-115.256
rs2790111	1.86992e-06	-116.324	-115.36
rs2790110	1.06835e-05	-114.582	-113.691
rs2790109	1.86754e-06	-116.326	-115.36
rs2225986	0.000578407	-110.59	-109.713
rs2808481	1.80928e-06	-116.357	-115.392
rs2808482	1.74351e-06	-116.394	-115.428
rs10919907	1.68338e-06	-116.43	-115.463
rs75821489	0	0	-113.616
rs10800696	1.68338e-06	-116.43	-115.463
rs10919908	0.000572093	-110.601	-109.713
rs12073696	1.74456e-06	-116.394	-115.428
rs12058495	1.74456e-06	-116.394	-115.428
rs6662709	1.80603e-06	-116.359	-115.392
rs2808483	1.74251e-06	-116.395	-115.428
rs2808484	0.000670916	-110.442	-109.554
rs7511799	4.00928e-05	-113.259	-112.297
rs1572771	1.93486e-06	-116.29	-115.324
rs2808485	0.000602006	-110.55	-109.659
rs35306155	1.86432e-06	-116.327	-115.36
rs2808486	1.92977e-06	-116.293	-115.324
rs2808487	1.92977e-06	-116.293	-115.324
rs2808488	1.92655e-06	-116.295	-115.324
rs2790126	1.92655e-06	-116.295	-115.324
rs2790127	1.86151e-06	-116.329	-115.36
rs10919909	1.8624e-06	-116.328	-115.36
rs12086509	0.000626218	-110.511	-109.609
rs2790129	1.93166e-06	-116.292	-115.324
rs2790130	1.86334e-06	-116.328	-115.36
rs2808490	1.86432e-06	-116.327	-115.36
rs2808491	1.86432e-06	-116.327	-115.36
rs2790131	1.86432e-06	-116.327	-115.36
rs2790132	0.000626988	-110.509	-109.609
rs2808492	0.000627767	-110.508	-109.609
rs7520828	1.86535e-06	-116.327	-115.36
rs2790133	1.86535e-06	-116.327	-115.36
rs2808493	1.93486e-06	-116.29	-115.324
rs10800697	1.93486e-06	-116.29	-115.324
rs2790134	1.93723e-06	-116.289	-115.324
rs2808494	1.93723e-06	-116.289	-115.324
rs2808495	4.39983e-05	-113.166	-112.208
rs2808497	1.93723e-06	-116.289	-115.324
rs2790135	1.93723e-06	-116.289	-115.324
rs2790136	2.00978e-06	-116.252	-115.288
rs2808498	2.00978e-06	-116.252	-115.288
rs2790137	4.61519e-05	-113.118	-112.162
rs2790138	2.00978e-06	-116.252	-115.288
rs2808499	2.01114e-06	-116.252	-115.288
rs2808500	0.000298666	-111.251	-110.329
rs2790139	2.01114e-06	-116.252	-115.288
rs2808501	2.01114e-06	-116.252	-115.288
rs2808502	4.40708e-05	-113.165	-112.208
rs2790140	2.01114e-06	-116.252	-115.288
rs2790141	0.000779233	-110.292	-109.394
rs2050770	2.0269e-06	-116.244	-115.28
rs2011967	2.0256e-06	-116.244	-115.28
rs2011969	1.89509e-06	-116.311	-115.347
rs2808507	2.09834e-06	-116.209	-115.244
rs2808509	2.09834e-06	-116.209	-115.244
rs2790142	2.09834e-06	-116.209	-115.244
rs2050771	2.09963e-06	-116.209	-115.244
rs2808510	0.000842766	-110.214	-109.344
rs2808511	0.000891048	-110.158	-109.288
rs1339574	2.09709e-06	-116.21	-115.244
rs2790143	2.09476e-06	-116.211	-115.244
rs2808512	2.17155e-06	-116.175	-115.208
rs2790144	2.01788e-06	-116.248	-115.28
rs2808513	1.88924e-06	-116.314	-115.347
rs2153280	2.24313e-06	-116.142	-115.176
rs2808514	0.00106834	-109.976	-109.131
rs2808515	0.00110494	-109.943	-109.075
rs2790104	2.02077e-06	-116.247	-115.28
rs2808516	1.88447e-06	-116.317	-115.347
rs2790105	2.31572e-06	-116.111	-115.139
rs7521670	2.31572e-06	-116.111	-115.139
rs2808517	1.88911e-06	-116.314	-115.347
rs1934331	2.32348e-06	-116.107	-115.139
rs2808518	2.23883e-06	-116.144	-115.176
rs7538135	2.39402e-06	-116.077	-115.107
rs2066122	2.48278e-06	-116.041	-115.071
rs2790107	2.95527e-06	-115.867	-114.895
rs2808519	1.7647e-06	-116.382	-115.414
rs2808520	2.65612e-06	-115.973	-115.001
rs6685394	2.38928e-06	-116.079	-115.107
rs6696638	2.38928e-06	-116.079	-115.107
rs2808475	2.57185e-06	-116.006	-115.034
rs2790106	2.957e-06	-115.866	-114.895
rs16846614	1.786e-05	-114.068	-113.156
rs4915434	1.00003e-06	-116.95	-115.977
rs6664603	0.00777053	-107.992	-107.121
rs36003362	0.00283773	-109	-108.087
rs75327215	8.68917e-07	-117.091	-116.136
rs1572768	0.0075139	-108.026	-107.181
rs2790108	0.00743481	-108.036	-107.181
rs2808474	1.01279e-06	-116.938	-115.962
rs6657777	1.07821e-06	-116.875	-115.899
rs1128817	9.22583e-07	-117.031	-116.054
rs12031931	9.26329e-07	-117.027	-116.054
rs4244146	8.99873e-07	-117.056	-116.083
rs4915435	0.0204107	-107.026	-106.065
rs12034835	1.08135e-06	-116.872	-115.899
rs56363621	1.11444e-06	-116.842	-115.869
rs4915203	0.0619794	-105.916	-105.09
rs148842689	6.70107e-07	-117.351	-116.396
rs12037431	1.11122e-06	-116.845	-115.869
rs4256848	1.52733e-06	-116.527	-115.553
rs6427826	1.22289e-06	-116.749	-115.776
rs10800700	1.22e-06	-116.751	-115.776
rs6427827	0.0240682	-106.862	-105.896
rs10919926	1.38717e-06	-116.623	-115.648
rs10919927	0.0473075	-106.186	-105.34
rs7544904	1.47995e-06	-116.558	-115.584
rs16846692	1.73979e-06	-116.397	-115.423
rs4518934	0.0506597	-106.117	-105.277
rs12030637	1.91793e-06	-116.299	-115.326
rs6666661	1.4308e-06	-116.592	-115.618
rs61824928	1.85307e-06	-116.333	-115.36
rs7515363	0.0678878	-105.825	-104.967
rs12131135	0.0141194	-107.395	-106.514
rs57872228	2.74873e-05	-113.637	-112.873
rs4317838	0.0476173	-106.179	-105.212
rs4427435	0.0123121	-107.532	-106.634
rs4512680	1.3984e-06	-116.615	-115.656
rs10919937	0.0433687	-106.273	-105.34
rs10919938	0.0215963	-106.97	-106.002
rs10158702	0.0320485	-106.575	-105.825
rs10737571	0.038958	-106.38	-105.462
rs4915441	0.0373911	-106.421	-105.52
rs11576960	1.479e-05	-114.256	-113.342
rs4387206	0.0272787	-106.736	-105.945
rs12130445	0.0239633	-106.866	-106.002
rs7542515	0.0218265	-106.959	-106.065
rs6692204	0.00226915	-109.223	-108.459
rs11587936	0	0	-116.131
rs2589	0.0201353	-107.04	-106.127
rs10800703	0.000943984	-110.1	-109.44
rs7554949	0.00145863	-109.665	-109.011
rs4915442	0.00127946	-109.796	-108.902
rs4915443	0.00108023	-109.965	-109.05
rs6673000	0.00101616	-110.027	-109.107
rs4459142	0.00102872	-110.014	-109.107
rs4567307	0.0010326	-110.01	-109.107
rs10919944	0.000788699	-110.28	-109.379
rs4506486	0.0135618	-107.435	-106.498
rs4356080	0.000983862	-110.059	-109.16
rs4471299	0.000829965	-110.229	-109.332
rs4915444	0.0138102	-107.417	-106.483
rs7365695	0.0122949	-107.533	-106.6
rs6427829	0.00299014	-108.947	-108.031
rs10919947	0.00225074	-109.231	-108.511
rs4498832	0.00138398	-109.718	-108.937
rs4636495	0.00156227	-109.596	-108.831
rs4297329	0.000857841	-110.196	-109.247
rs7526387	0.00163189	-109.553	-108.725
rs6427830	2.78301e-06	-115.927	-115.124
rs4568863	7.77462e-06	-114.899	-116.223
rs4418638	7.19434e-06	-114.977	-116.335
rs7515910	1.81615e-06	-116.354	-116.386
rs10800706	5.62952e-06	-115.222	-115.478
rs10919967	4.4401e-05	-113.157	-115.23
rs6427846	8.14718e-07	-117.155	-116.222
rs6427847	1.30384e-06	-116.685	-115.734
rs6427848	1.25134e-06	-116.726	-115.77
rs9628674	3.36328e-06	-115.737	-115.152
rs6427850	1.04718e-06	-116.904	-115.953
rs7535122	1.87038e-06	-116.324	-115.356
rs7512898	7.43991e-07	-117.246	-116.291
rs6684083	1.29103e-06	-116.695	-115.734
rs6427851	8.64783e-07	-117.096	-116.13
rs7518347	7.31051e-07	-117.264	-116.316
rs6427852	7.53961e-07	-117.233	-116.278
rs4915452	3.26564e-06	-115.767	-115.266
rs12137256	3.42124e-06	-115.72	-115.266
rs7530159	3.53438e-06	-115.688	-115.229
rs55783905	2.2577e-06	-116.136	-115.641
rs7518368	1.83817e-06	-116.342	-115.372
rs12126250	2.72316e-06	-115.949	-115.455
rs10449265	1.31254e-06	-116.678	-116.21
rs12130226	2.37689e-06	-116.085	-115.602
rs12145140	1.27426e-06	-116.708	-116.243
rs4915456	1.52698e-06	-116.527	-116.068
rs139039649	0	0	-114.225
rs10920018	2.76977e-06	-115.932	-115.491
rs6427854	3.08683e-06	-115.823	-115.379
rs6656966	2.83075e-06	-115.91	-115.49
rs4382754	2.99161e-06	-115.854	-115.418
rs17694768	3.1617e-06	-115.799	-115.342
rs2047148	3.06134e-06	-115.831	-115.379
rs2047147	3.17544e-06	-115.795	-115.342
rs10920032	3.50486e-06	-115.696	-115.266
rs76364860	0	0	-114.073
rs12140784	3.34918e-06	-115.742	-115.306
rs4915458	3.48218e-06	-115.703	-115.306
rs146117837	0	0	-114.685
rs79456176	0	0	-113.961
rs10800737	1.69247e-06	-116.424	-116.033
rs7547000	1.90092e-06	-116.308	-115.926
rs4915209	4.1637e-06	-115.524	-115.114
rs1874080	4.14512e-06	-115.528	-115.114
rs10753884	4.18055e-06	-115.52	-115.114
rs10920045	4.35924e-06	-115.478	-115.077
rs184580087	0	0	-114.5
rs7514015	2.03227e-06	-116.241	-115.891
rs10920054	2.04196e-06	-116.236	-115.891
rs7552536	5.45572e-06	-115.254	-115.113
rs7522087	3.10147e-06	-115.818	-115.707
rs35650485	1.07992e-05	-114.571	-115.058
rs146066525	0	0	-115.926
rs35730213	0	0	-115.109
rs55838263	0	0	-115.18
rs12132298	0	0	-115.109
rs12132349	0	0	-115.01
rs59655222	0	0	-114.938
rs7554511	0	0	-115.116
rs41299637	0	0	-115.082
rs12131796	0	0	-115.048
rs143917380	0	0	-112.005
rs10800746	7.4464e-06	-114.943	-115.504
rs7522462	0	0	-115.259
rs905634	2.18938e-05	-113.864	-114.198
rs378672	1.65769e-06	-116.445	-115.597
rs404339	2.92776e-05	-113.573	-112.744
rs296539	5.28822e-06	-115.285	-114.647
rs296543	3.63535e-05	-113.357	-112.531
rs296545	3.95788e-05	-113.272	-112.447
rs296546	4.15536e-05	-113.223	-112.406
rs296547	7.28844e-06	-114.964	-114.241
rs370411	7.28844e-06	-114.964	-114.241
rs296548	7.62655e-06	-114.919	-114.202
rs11589638	5.58765e-05	-112.927	-112.143
rs11583546	0	0	-111.89
rs10920074	0.000143796	-111.982	-111.432
