## Supplementary material for "Characterization of shared and ancestry-specific signals driving complex traits using multi-ancestry fine-mapping": mscaviar_results_study0_post.txt

SNP_ID	Prob_in_pCausalSet
rs12145993	1.4976e-05
rs115738479	2.51699e-07
rs2204309	1.42794e-06
rs2204308	1.64247e-06
rs10919858	1.88674e-06
rs10919859	1.7575e-06
rs10919860	1.33878e-06
rs1339576	2.16558e-06
rs10800684	1.37677e-06
rs12071602	1.37694e-06
rs6665819	1.52447e-06
rs6668384	1.95442e-06
rs35770173	2.88669e-07
rs6671242	4.2517e-06
rs4915419	2.90387e-06
rs35877733	8.91916e-07
rs58828718	1.91249e-06
rs12132778	1.5378e-06
rs12117937	1.84766e-06
rs6427813	1.42174e-06
rs6427814	1.36992e-06
rs12144219	1.32025e-06
rs10919879	9.36766e-07
rs12727980	2.34217e-06
rs7518301	3.97593e-05
rs7530358	3.94772e-05
rs4915200	7.19216e-05
rs4915424	7.19216e-05
rs4915425	7.18679e-05
rs2153279	8.0924e-05
rs2153278	7.49366e-05
rs6689473	6.69514e-05
rs7553595	6.91897e-05
rs7354985	6.70236e-05
rs7540115	2.44427e-06
rs7517753	6.19537e-05
rs7517691	6.20155e-05
rs6427815	5.99896e-05
rs7527464	5.52998e-05
rs940399	5.591e-05
rs940397	6.27226e-05
rs819638	1.56369e-05
rs819636	6.24306e-06
rs6657571	1.37997e-06
rs1832553	5.97797e-06
rs2808504	3.92174e-06
rs2790124	3.64186e-06
rs2790123	3.50368e-06
rs2015694	3.77525e-06
rs2808476	7.31623e-05
rs2790121	1.74045e-06
rs2790120	6.64174e-05
rs2808477	6.93436e-05
rs2790119	1.86553e-06
rs2808478	1.6879e-06
rs2790118	2.10331e-06
rs2808479	2.12816e-06
rs2790117	2.20541e-06
rs35410747	4.09263e-07
rs2790116	2.13017e-06
rs9660008	2.20794e-06
rs4915428	2.20867e-06
rs4915429	2.20943e-06
rs2808480	2.29285e-06
rs2790115	2.36766e-06
rs7553682	3.08803e-06
rs2790114	2.97787e-06
rs2790113	2.97916e-06
rs2790112	2.97916e-06
rs2790111	2.68415e-06
rs2790110	1.50201e-05
rs2790109	2.68177e-06
rs2225986	0.000810038
rs2808481	2.59762e-06
rs2808482	2.50412e-06
rs10919907	2.41732e-06
rs75821489	4.67665e-06
rs10800696	2.41732e-06
rs10919908	0.000803724
rs12073696	2.50517e-06
rs12058495	2.50517e-06
rs6662709	2.59437e-06
rs2808483	2.50312e-06
rs2808484	0.000942558
rs7511799	5.75728e-05
rs1572771	2.77894e-06
rs2808485	0.000846689
rs35306155	2.67855e-06
rs2808486	2.77385e-06
rs2808487	2.77385e-06
rs2808488	2.77064e-06
rs2790126	2.77064e-06
rs2790127	2.67574e-06
rs10919909	2.67663e-06
rs12086509	0.000883305
rs2790129	2.77575e-06
rs2790130	2.67757e-06
rs2808490	2.67855e-06
rs2808491	2.67855e-06
rs2790131	2.67855e-06
rs2790132	0.000884076
rs2808492	0.000884854
rs7520828	2.67958e-06
rs2790133	2.67958e-06
rs2808493	2.77894e-06
rs10800697	2.77894e-06
rs2790134	2.78131e-06
rs2808494	2.78131e-06
rs2808495	6.31024e-05
rs2808497	2.78131e-06
rs2790135	2.78131e-06
rs2790136	2.88491e-06
rs2808498	2.88491e-06
rs2790137	6.61741e-05
rs2790138	2.88491e-06
rs2808499	2.88627e-06
rs2808500	0.000423821
rs2790139	2.88627e-06
rs2808501	2.88627e-06
rs2808502	6.31749e-05
rs2790140	2.88627e-06
rs2790141	0.00109815
rs2050770	2.90957e-06
rs2011967	2.90827e-06
rs2011969	2.7198e-06
rs2808507	3.01327e-06
rs2808509	3.01327e-06
rs2790142	3.01327e-06
rs2050771	3.01456e-06
rs2808510	0.00117805
rs2808511	0.00124554
rs1339574	3.01202e-06
rs2790143	3.00968e-06
rs2808512	3.12002e-06
rs2790144	2.90055e-06
rs2808513	2.71396e-06
rs2153280	3.22292e-06
rs2808514	0.00148296
rs2808515	0.00154354
rs2790104	2.90344e-06
rs2808516	2.70919e-06
rs2790105	3.33164e-06
rs7521670	3.33164e-06
rs2808517	2.71383e-06
rs1934331	3.3394e-06
rs2808518	3.21862e-06
rs7538135	3.44368e-06
rs2066122	3.57137e-06
rs2790107	4.25365e-06
rs2808519	2.53556e-06
rs2808520	3.82301e-06
rs6685394	3.43894e-06
rs6696638	3.43894e-06
rs2808475	3.70092e-06
rs2790106	4.25537e-06
rs16846614	2.52679e-05
rs4915434	1.43788e-06
rs6664603	0.0108661
rs36003362	0.00401541
rs75327215	1.24187e-06
rs1572768	0.0104273
rs2790108	0.0103482
rs2808474	1.45713e-06
rs6657777	1.55164e-06
rs1128817	1.32784e-06
rs12031931	1.33158e-06
rs4244146	1.29328e-06
rs4915435	0.0293116
rs12034835	1.55478e-06
rs56363621	1.60236e-06
rs4915203	0.085574
rs148842689	9.56884e-07
rs12037431	1.59914e-06
rs4256848	2.19797e-06
rs6427826	1.75886e-06
rs10800700	1.75597e-06
rs6427827	0.034599
rs10919926	1.99661e-06
rs10919927	0.0656699
rs7544904	2.13014e-06
rs16846692	2.50416e-06
rs4518934	0.0702349
rs12030637	2.76052e-06
rs6666661	2.05929e-06
rs61824928	2.66695e-06
rs7515363	0.0945734
rs12131135	0.0197983
rs57872228	3.7319e-05
rs4317838	0.0684881
rs4427435	0.017347
rs4512680	2.00295e-06
rs10919937	0.061731
rs10919938	0.0310722
rs10158702	0.0433597
rs10737571	0.0552149
rs4915441	0.0527345
rs11576960	2.09401e-05
rs4387206	0.0373104
rs12130445	0.0334392
rs7542515	0.0307274
rs6692204	0.00308097
rs11587936	3.78067e-07
rs2589	0.0284972
rs10800703	0.00124859
rs7554949	0.00192609
rs4915442	0.001801
rs4915443	0.0015301
rs6673000	0.00144078
rs4459142	0.00145334
rs4567307	0.00145722
rs10919944	0.0011124
rs4506486	0.0193323
rs4356080	0.0013868
rs4471299	0.00116921
rs4915444	0.0196704
rs7365695	0.0175048
rs6427829	0.00423618
rs10919947	0.00302176
rs4498832	0.00188728
rs4636495	0.00212185
rs4297329	0.00122728
rs7526387	0.0022543
rs6427830	3.81441e-06
rs4568863	8.08235e-06
rs4418638	7.46341e-06
rs7515910	2.09984e-06
rs10800706	6.34419e-06
rs10919967	4.52561e-05
rs6427846	1.15649e-06
rs6427847	1.86295e-06
rs6427848	1.79075e-06
rs9628674	4.36457e-06
rs6427850	1.49543e-06
rs7535122	2.68749e-06
rs7512898	1.06285e-06
rs6684083	1.85014e-06
rs6427851	1.23992e-06
rs7518347	1.04198e-06
rs6427852	1.07709e-06
rs4915452	4.15834e-06
rs12137256	4.31394e-06
rs7530159	4.46065e-06
rs55783905	2.86957e-06
rs7518368	2.64285e-06
rs12126250	3.46117e-06
rs10449265	1.65652e-06
rs12130226	3.01336e-06
rs12145140	1.60675e-06
rs4915456	1.92419e-06
rs139039649	2.54356e-06
rs10920018	3.4815e-06
rs6427854	3.88352e-06
rs6656966	3.54248e-06
rs4382754	3.75697e-06
rs17694768	3.98809e-06
rs2047148	3.85804e-06
rs2047147	4.00183e-06
rs10920032	4.39756e-06
rs76364860	2.9617e-06
rs12140784	4.20646e-06
rs4915458	4.33946e-06
rs146117837	1.6056e-06
rs79456176	3.31034e-06
rs10800737	2.10363e-06
rs7547000	2.35885e-06
rs4915209	5.20297e-06
rs1874080	5.1844e-06
rs10753884	5.21983e-06
rs10920045	5.43806e-06
rs184580087	1.93187e-06
rs7514015	2.50649e-06
rs10920054	2.51618e-06
rs7552536	6.495e-06
rs7522087	3.67121e-06
rs35650485	1.18908e-05
rs146066525	4.64002e-07
rs35730213	1.05084e-06
rs55838263	9.79053e-07
rs12132298	1.05084e-06
rs12132349	1.16001e-06
rs59655222	1.24714e-06
rs7554511	1.04312e-06
rs41299637	1.07938e-06
rs12131796	1.117e-06
rs143917380	2.3422e-05
rs10800746	8.13875e-06
rs7522462	9.04524e-07
rs905634	2.44945e-05
rs378672	2.2989e-06
rs404339	4.04549e-05
rs296539	6.95206e-06
rs296543	5.01827e-05
rs296545	5.4635e-05
rs296546	5.72306e-05
rs296547	9.78834e-06
rs370411	9.78834e-06
rs296548	1.02243e-05
rs11589638	7.62678e-05
rs11583546	2.62701e-05
rs10920074	0.000185336
