## Supplementary material for "Characterization of shared and ancestry-specific signals driving complex traits using multi-ancestry fine-mapping": mscaviar_results_study1_post.txt

SNP_ID	Prob_in_pCausalSet
rs12145993	1.05733e-05
rs2204309	9.96106e-07
rs2204308	1.14643e-06
rs10919858	1.316e-06
rs10919859	1.22648e-06
rs10919860	9.34917e-07
rs1339576	1.51022e-06
rs10800684	9.59896e-07
rs12071602	9.60072e-07
rs6665819	1.06254e-06
rs6668384	1.36477e-06
rs6671242	3.01387e-06
rs4915419	2.02496e-06
rs35877733	6.2318e-07
rs58828718	1.33503e-06
rs12132778	1.07523e-06
rs12117937	1.28989e-06
rs6427813	9.91172e-07
rs6427814	9.55242e-07
rs12144219	9.20833e-07
rs10919879	6.54181e-07
rs12727980	1.89959e-06
rs7518301	2.91045e-05
rs7530358	2.88223e-05
rs4915200	5.21791e-05
rs4915424	5.21791e-05
rs4915425	5.21255e-05
rs2153279	5.86784e-05
rs2153278	5.43664e-05
rs6689473	4.86863e-05
rs7553595	5.01622e-05
rs7354985	4.87586e-05
rs7540115	1.72306e-06
rs7517753	4.50498e-05
rs7517691	4.51116e-05
rs6427815	4.37586e-05
rs7527464	4.02706e-05
rs940399	4.08809e-05
rs940397	4.58187e-05
rs819638	1.23472e-05
rs819636	4.55817e-06
rs6657571	9.72456e-07
rs1832553	4.23378e-06
rs2808504	2.72811e-06
rs2790124	2.53357e-06
rs2790123	2.43764e-06
rs2015694	2.62738e-06
rs2808476	5.12686e-05
rs2790121	1.21299e-06
rs2790120	4.63986e-05
rs2808477	4.84588e-05
rs2790119	1.30026e-06
rs2808478	1.17656e-06
rs2790118	1.46519e-06
rs2808479	1.4827e-06
rs2790117	1.53686e-06
rs2790116	1.48472e-06
rs9660008	1.5394e-06
rs4915428	1.54013e-06
rs4915429	1.54089e-06
rs2808480	1.60033e-06
rs2790115	1.65276e-06
rs7553682	2.15382e-06
rs2790114	2.07711e-06
rs2790113	2.0784e-06
rs2790112	2.0784e-06
rs2790111	1.87329e-06
rs2790110	1.06871e-05
rs2790109	1.87091e-06
rs2225986	0.00057841
rs2808481	1.81265e-06
rs2808482	1.74688e-06
rs10919907	1.68675e-06
rs10800696	1.68675e-06
rs10919908	0.000572096
rs12073696	1.74792e-06
rs12058495	1.74792e-06
rs6662709	1.80939e-06
rs2808483	1.74587e-06
rs2808484	0.000670919
rs7511799	4.00962e-05
rs1572771	1.93822e-06
rs2808485	0.000602009
rs35306155	1.86768e-06
rs2808486	1.93313e-06
rs2808487	1.93313e-06
rs2808488	1.92991e-06
rs2790126	1.92991e-06
rs2790127	1.86487e-06
rs10919909	1.86576e-06
rs12086509	0.000626221
rs2790129	1.93502e-06
rs2790130	1.8667e-06
rs2808490	1.86768e-06
rs2808491	1.86768e-06
rs2790131	1.86768e-06
rs2790132	0.000626992
rs2808492	0.00062777
rs7520828	1.86871e-06
rs2790133	1.86871e-06
rs2808493	1.93822e-06
rs10800697	1.93822e-06
rs2790134	1.9406e-06
rs2808494	1.9406e-06
rs2808495	4.40017e-05
rs2808497	1.9406e-06
rs2790135	1.9406e-06
rs2790136	2.01315e-06
rs2808498	2.01315e-06
rs2790137	4.61553e-05
rs2790138	2.01315e-06
rs2808499	2.01451e-06
rs2808500	0.00029867
rs2790139	2.01451e-06
rs2808501	2.01451e-06
rs2808502	4.40742e-05
rs2790140	2.01451e-06
rs2790141	0.000779236
rs2050770	2.03027e-06
rs2011967	2.02897e-06
rs2011969	1.89846e-06
rs2808507	2.1017e-06
rs2808509	2.1017e-06
rs2790142	2.1017e-06
rs2050771	2.103e-06
rs2808510	0.00084277
rs2808511	0.000891052
rs1339574	2.10046e-06
rs2790143	2.09812e-06
rs2808512	2.17491e-06
rs2790144	2.02124e-06
rs2808513	1.8926e-06
rs2153280	2.24649e-06
rs2808514	0.00106834
rs2808515	0.00110495
rs2790104	2.02413e-06
rs2808516	1.88783e-06
rs2790105	2.31907e-06
rs7521670	2.31907e-06
rs2808517	1.89247e-06
rs1934331	2.32684e-06
rs2808518	2.24218e-06
rs7538135	2.39737e-06
rs2066122	2.48613e-06
rs2790107	2.95861e-06
rs2808519	1.76806e-06
rs2808520	2.65946e-06
rs6685394	2.39262e-06
rs6696638	2.39262e-06
rs2808475	2.5752e-06
rs2790106	2.96034e-06
rs16846614	1.78636e-05
rs4915434	1.00339e-06
rs6664603	0.00777054
rs36003362	0.00283774
rs75327215	8.72337e-07
rs1572768	0.0075139
rs2790108	0.00743481
rs2808474	1.01614e-06
rs6657777	1.08155e-06
rs1128817	9.25925e-07
rs12031931	9.29685e-07
rs4244146	9.0323e-07
rs4915435	0.0204107
rs12034835	1.0847e-06
rs56363621	1.11779e-06
rs4915203	0.0619794
rs148842689	6.73537e-07
rs12037431	1.11456e-06
rs4256848	1.53068e-06
rs6427826	1.22624e-06
rs10800700	1.22334e-06
rs6427827	0.0240682
rs10919926	1.39051e-06
rs10919927	0.0473075
rs7544904	1.48329e-06
rs16846692	1.74313e-06
rs4518934	0.0506597
rs12030637	1.92127e-06
rs6666661	1.43414e-06
rs61824928	1.85641e-06
rs7515363	0.0678878
rs12131135	0.0141194
rs57872228	2.74914e-05
rs4317838	0.0476174
rs4427435	0.0123121
rs4512680	1.40179e-06
rs10919937	0.0433687
rs10919938	0.0215963
rs10158702	0.0320485
rs10737571	0.038958
rs4915441	0.0373911
rs11576960	1.47935e-05
rs4387206	0.0272787
rs12130445	0.0239633
rs7542515	0.0218265
rs6692204	0.00226916
rs2589	0.0201353
rs10800703	0.000943988
rs7554949	0.00145864
rs4915442	0.00127946
rs4915443	0.00108024
rs6673000	0.00101616
rs4459142	0.00102873
rs4567307	0.0010326
rs10919944	0.000788703
rs4506486	0.0135618
rs4356080	0.000983866
rs4471299	0.000829969
rs4915444	0.0138102
rs7365695	0.0122949
rs6427829	0.00299014
rs10919947	0.00225075
rs4498832	0.00138398
rs4636495	0.00156228
rs4297329	0.000857844
rs7526387	0.0016319
rs6427830	2.78697e-06
rs4568863	7.8117e-06
rs4418638	7.23359e-06
rs7515910	1.82555e-06
rs10800706	5.64108e-06
rs10919967	4.44772e-05
rs6427846	8.18217e-07
rs6427847	1.30726e-06
rs6427848	1.25474e-06
rs9628674	3.36822e-06
rs6427850	1.05061e-06
rs7535122	1.87374e-06
rs7512898	7.47416e-07
rs6684083	1.29442e-06
rs6427851	8.68167e-07
rs7518347	7.34503e-07
rs6427852	7.57386e-07
rs4915452	3.27101e-06
rs12137256	3.42687e-06
rs7530159	3.53998e-06
rs55783905	2.26312e-06
rs7518368	1.84152e-06
rs12126250	2.72857e-06
rs10449265	1.31814e-06
rs12130226	2.38238e-06
rs12145140	1.27989e-06
rs4915456	1.53262e-06
rs10920018	2.77548e-06
rs6427854	3.09252e-06
rs6656966	2.83659e-06
rs4382754	2.99735e-06
rs17694768	3.16732e-06
rs2047148	3.06699e-06
rs2047147	3.18108e-06
rs10920032	3.51062e-06
rs12140784	3.35492e-06
rs4915458	3.48814e-06
rs10800737	1.69851e-06
rs7547000	1.90701e-06
rs4915209	4.16958e-06
rs1874080	4.15098e-06
rs10753884	4.18646e-06
rs10920045	4.36517e-06
rs7514015	2.03856e-06
rs10920054	2.04828e-06
rs7552536	5.46343e-06
rs7522087	3.10946e-06
rs35650485	1.08137e-05
rs10800746	7.46219e-06
rs905634	2.19061e-05
rs378672	1.66148e-06
rs404339	2.92815e-05
rs296539	5.29289e-06
rs296543	3.63573e-05
rs296545	3.95827e-05
rs296546	4.15575e-05
rs296547	7.29272e-06
rs370411	7.29272e-06
rs296548	7.63086e-06
rs11589638	5.58805e-05
rs10920074	0.000143801
