## Supplementary material for "Characterization of shared and ancestry-specific signals driving complex traits using multi-ancestry fine-mapping": not_shared_pips.txt

SNP_ID	shared_ll_x	notshared_ll_x	shared_ll_y	notshared_ll_y	not_shared_pip
rs10158702	-106.575	-105.825	-106.575	-105.825	0.0113112
rs10449265	-116.678	-116.21	-116.678	-116.21	3.495800000000005e-07
rs10737571	-106.38	-105.462	-106.38	-105.462	0.016256899999999998
rs10753884	-115.52	-115.114	-115.52	-115.114	1.0451900000000007e-06
rs10800684	-116.995	-116.018	-116.995	-116.018	4.235560000000001e-07
rs10800696	-116.43	-115.463	-116.43	-115.463	7.373100000000002e-07
rs10800697	-116.29	-115.324	-116.29	-115.324	8.4744e-07
rs10800700	-116.751	-115.776	-116.751	-115.776	5.393100000000003e-07
rs10800703	-110.1	-109.44	-110.1	-109.44	0.0003046099999999
rs10800706	-115.222	-115.478	-115.222	-115.478	7.262300000000003e-07
rs10800737	-116.424	-116.033	-116.424	-116.033	4.172e-07
rs10800746	-114.943	-115.504	-114.943	-115.504	7.081400000000003e-07
rs10919858	-116.678	-115.708	-116.678	-115.708	5.774599999999999e-07
rs10919859	-116.749	-115.779	-116.749	-115.779	5.3774e-07
rs10919860	-117.021	-116.049	-117.021	-116.049	4.10579e-07
rs10919879	-117.38	-116.399	-117.38	-116.399	2.8926699999999997e-07
rs10919907	-116.43	-115.463	-116.43	-115.463	7.373100000000002e-07
rs10919908	-110.601	-109.713	-110.601	-109.713	0.00023163399999999998
rs10919909	-116.328	-115.36	-116.328	-115.36	8.1759e-07
rs10919926	-116.623	-115.648	-116.623	-115.648	6.127799999999997e-07
rs10919927	-106.186	-105.34	-106.186	-105.34	0.0183624
rs10919937	-106.273	-105.34	-106.273	-105.34	0.018362299999999998
rs10919938	-106.97	-106.002	-106.97	-106.002	0.009475900000000002
rs10919944	-110.28	-109.379	-110.28	-109.379	0.000323705
rs10919947	-109.231	-108.511	-109.231	-108.511	0.0007710299999999998
rs10919967	-113.157	-115.23	-113.157	-115.23	9.31300000000016e-07
rs10920018	-115.932	-115.491	-115.932	-115.491	7.174399999999999e-07
rs10920032	-115.696	-115.266	-115.696	-115.266	8.984600000000005e-07
rs10920045	-115.478	-115.077	-115.478	-115.077	1.08475e-06
rs10920054	-116.236	-115.891	-116.236	-115.891	4.805400000000001e-07
rs10920074	-111.982	-111.432	-111.982	-111.432	4.154499999990002e-05
rs1128817	-117.031	-116.054	-117.031	-116.054	4.0859899999999997e-07
rs115738479	0.0	-116.538	0.0	-116.538	2.51699e-07
rs11576960	-114.256	-113.342	-114.256	-113.342	6.1536e-06
rs11583546	0.0	-111.89	0.0	-111.89	2.62701e-05
rs11587936	0.0	-116.131	0.0	-116.131	3.78067e-07
rs11589638	-112.927	-112.143	-112.927	-112.143	2.0395300000000004e-05
rs12030637	-116.299	-115.326	-116.299	-115.326	8.459300000000011e-07
rs12031931	-117.027	-116.054	-117.027	-116.054	4.086070000000001e-07
rs12034835	-116.872	-115.899	-116.872	-115.899	4.767799999999999e-07
rs12037431	-116.845	-115.869	-116.845	-115.869	4.9126e-07
rs12058495	-116.394	-115.428	-116.394	-115.428	7.639700000000002e-07
rs12071602	-116.995	-116.018	-116.995	-116.018	4.2355400000000006e-07
rs12073696	-116.394	-115.428	-116.394	-115.428	7.639700000000002e-07
rs12086509	-110.511	-109.609	-110.511	-109.609	0.00025708999999999997
rs12117937	-116.698	-115.73	-116.698	-115.73	5.645099999999999e-07
rs12126250	-115.949	-115.455	-115.949	-115.455	7.434200000000001e-07
rs12130226	-116.085	-115.602	-116.085	-115.602	6.419599999999997e-07
rs12130445	-106.866	-106.002	-106.866	-106.002	0.009475900000000002
rs12131135	-107.395	-106.514	-107.395	-106.514	0.005678900000000001
rs12131796	0.0	-115.048	0.0	-115.048	1.117e-06
rs12132298	0.0	-115.109	0.0	-115.109	1.05084e-06
rs12132349	0.0	-115.01	0.0	-115.01	1.16001e-06
rs12132778	-116.881	-115.915	-116.881	-115.915	4.693299999999999e-07
rs12137256	-115.72	-115.266	-115.72	-115.266	8.983299999999999e-07
rs12140784	-115.742	-115.306	-115.742	-115.306	8.630200000000002e-07
rs12144219	-117.036	-116.06	-117.036	-116.06	4.061049999999995e-07
rs12145140	-116.708	-116.243	-116.708	-116.243	3.381200000000001e-07
rs12145993	-114.592	-113.675	-114.592	-113.675	4.4096999999999995e-06
rs12727980	-116.312	-115.946	-116.312	-115.946	4.5496000000000005e-07
rs1339574	-116.21	-115.244	-116.21	-115.244	9.182999999999997e-07
rs1339576	-116.54	-115.571	-116.54	-115.571	6.620799999999999e-07
rs139039649	0.0	-114.225	0.0	-114.225	2.54356e-06
rs143917380	0.0	-112.005	0.0	-112.005	2.3422e-05
rs146066525	0.0	-115.926	0.0	-115.926	4.64002e-07
rs146117837	0.0	-114.685	0.0	-114.685	1.6056e-06
rs148842689	-117.351	-116.396	-117.351	-116.396	2.9020699999999987e-07
rs1572768	-108.026	-107.181	-108.026	-107.181	0.002913400000000001
rs1572771	-116.29	-115.324	-116.29	-115.324	8.4744e-07
rs16846614	-114.068	-113.156	-114.068	-113.156	7.411500000000002e-06
rs16846692	-116.397	-115.423	-116.397	-115.423	7.677100000000001e-07
rs17694768	-115.799	-115.342	-115.799	-115.342	8.320099999999993e-07
rs1832553	-115.508	-114.598	-115.508	-114.598	1.751289999999999e-06
rs184580087	0.0	-114.5	0.0	-114.5	1.93187e-06
rs1874080	-115.528	-115.114	-115.528	-115.114	1.0451400000000006e-06
rs1934331	-116.107	-115.139	-116.107	-115.139	1.01928e-06
rs2011967	-116.244	-115.28	-116.244	-115.28	8.860399999999999e-07
rs2011969	-116.311	-115.347	-116.311	-115.347	8.2808e-07
rs2015694	-115.986	-115.015	-115.986	-115.015	1.1545499999999998e-06
rs2047147	-115.795	-115.342	-115.795	-115.342	8.320299999999998e-07
rs2047148	-115.831	-115.379	-115.831	-115.379	8.023500000000009e-07
rs2050770	-116.244	-115.28	-116.244	-115.28	8.860399999999999e-07
rs2050771	-116.209	-115.244	-116.209	-115.244	9.183000000000002e-07
rs2066122	-116.041	-115.071	-116.041	-115.071	1.09194e-06
rs2153278	-112.955	-112.134	-112.955	-112.134	2.0577999999999992e-05
rs2153279	-112.878	-112.056	-112.878	-112.056	2.2253399999999986e-05
rs2153280	-116.142	-115.176	-116.142	-115.176	9.831499999999996e-07
rs2204308	-116.817	-115.846	-116.817	-115.846	5.027599999999996e-07
rs2204309	-116.958	-115.983	-116.958	-115.983	4.3853200000000016e-07
rs2225986	-110.59	-109.713	-110.59	-109.713	0.00023163399999999998
rs2589	-107.04	-106.127	-107.04	-106.127	0.008361899999999901
rs2790104	-116.247	-115.28	-116.247	-115.28	8.860300000000001e-07
rs2790105	-116.111	-115.139	-116.111	-115.139	1.0192700000000002e-06
rs2790106	-115.866	-114.895	-115.866	-114.895	1.3017100000000005e-06
rs2790107	-115.867	-114.895	-115.867	-114.895	1.3017200000000012e-06
rs2790108	-108.036	-107.181	-108.036	-107.181	0.00291339
rs2790109	-116.326	-115.36	-116.326	-115.36	8.176000000000002e-07
rs2790110	-114.582	-113.691	-114.582	-113.691	4.3401999999999995e-06
rs2790111	-116.324	-115.36	-116.324	-115.36	8.175999999999998e-07
rs2790112	-116.22	-115.256	-116.22	-115.256	9.074799999999997e-07
rs2790113	-116.22	-115.256	-116.22	-115.256	9.074799999999997e-07
rs2790114	-116.221	-115.256	-116.221	-115.256	9.075000000000002e-07
rs2790115	-116.45	-115.485	-116.45	-115.485	7.216399999999998e-07
rs2790116	-116.557	-115.586	-116.557	-115.586	6.521699999999999e-07
rs2790117	-116.523	-115.551	-116.523	-115.551	6.7525e-07
rs2790118	-116.571	-115.597	-116.571	-115.597	6.448199999999999e-07
rs2790119	-116.69	-115.717	-116.69	-115.717	5.7197e-07
rs2790120	-113.113	-112.162	-113.113	-112.162	2.0025600000000007e-05
rs2790121	-116.76	-115.786	-116.76	-115.786	5.341599999999994e-07
rs2790123	-116.061	-115.088	-116.061	-115.088	1.07272e-06
rs2790124	-116.022	-115.05	-116.022	-115.05	1.1149700000000008e-06
rs2790126	-116.295	-115.324	-116.295	-115.324	8.474500000000007e-07
rs2790127	-116.329	-115.36	-116.329	-115.36	8.175900000000004e-07
rs2790129	-116.292	-115.324	-116.292	-115.324	8.474500000000007e-07
rs2790130	-116.328	-115.36	-116.328	-115.36	8.175900000000004e-07
rs2790131	-116.327	-115.36	-116.327	-115.36	8.175900000000004e-07
rs2790132	-110.509	-109.609	-110.509	-109.609	0.000257092
rs2790133	-116.327	-115.36	-116.327	-115.36	8.175900000000004e-07
rs2790134	-116.289	-115.324	-116.289	-115.324	8.474500000000007e-07
rs2790135	-116.289	-115.324	-116.289	-115.324	8.474500000000007e-07
rs2790136	-116.252	-115.288	-116.252	-115.288	8.784999999999997e-07
rs2790137	-113.118	-112.162	-113.118	-112.162	2.0025600000000007e-05
rs2790138	-116.252	-115.288	-116.252	-115.288	8.784999999999997e-07
rs2790139	-116.252	-115.288	-116.252	-115.288	8.784999999999993e-07
rs2790140	-116.252	-115.288	-116.252	-115.288	8.784999999999993e-07
rs2790141	-110.292	-109.394	-110.292	-109.394	0.0003189199999999999
rs2790142	-116.209	-115.244	-116.209	-115.244	9.182900000000003e-07
rs2790143	-116.211	-115.244	-116.211	-115.244	9.182800000000005e-07
rs2790144	-116.248	-115.28	-116.248	-115.28	8.860300000000001e-07
rs2808474	-116.938	-115.962	-116.938	-115.962	4.476899999999999e-07
rs2808475	-116.006	-115.034	-116.006	-115.034	1.1324199999999997e-06
rs2808476	-113.013	-112.072	-113.013	-112.072	2.1900700000000012e-05
rs2808477	-113.07	-112.119	-113.07	-112.119	2.0891600000000002e-05
rs2808478	-116.791	-115.816	-116.791	-115.816	5.180200000000001e-07
rs2808479	-116.559	-115.586	-116.559	-115.586	6.5216e-07
rs2808480	-116.482	-115.516	-116.482	-115.516	6.992599999999998e-07
rs2808481	-116.357	-115.392	-116.357	-115.392	7.917100000000003e-07
rs2808482	-116.394	-115.428	-116.394	-115.428	7.639800000000003e-07
rs2808483	-116.395	-115.428	-116.395	-115.428	7.6397e-07
rs2808484	-110.442	-109.554	-110.442	-109.554	0.0002716449999999
rs2808485	-110.55	-109.659	-110.55	-109.659	0.00024468600000000004
rs2808486	-116.293	-115.324	-116.293	-115.324	8.4744e-07
rs2808487	-116.293	-115.324	-116.293	-115.324	8.4744e-07
rs2808488	-116.295	-115.324	-116.295	-115.324	8.474500000000007e-07
rs2808490	-116.327	-115.36	-116.327	-115.36	8.175900000000004e-07
rs2808491	-116.327	-115.36	-116.327	-115.36	8.175900000000004e-07
rs2808492	-110.508	-109.609	-110.508	-109.609	0.00025708999999999997
rs2808493	-116.29	-115.324	-116.29	-115.324	8.4744e-07
rs2808494	-116.289	-115.324	-116.289	-115.324	8.474500000000007e-07
rs2808495	-113.166	-112.208	-113.166	-112.208	1.9107499999999986e-05
rs2808497	-116.289	-115.324	-116.289	-115.324	8.474500000000007e-07
rs2808498	-116.252	-115.288	-116.252	-115.288	8.784999999999997e-07
rs2808499	-116.252	-115.288	-116.252	-115.288	8.784999999999993e-07
rs2808500	-111.251	-110.329	-111.251	-110.329	0.000125159
rs2808501	-116.252	-115.288	-116.252	-115.288	8.784999999999993e-07
rs2808502	-113.165	-112.208	-113.165	-112.208	1.9107499999999993e-05
rs2808504	-115.948	-114.976	-115.948	-114.976	1.20031e-06
rs2808507	-116.209	-115.244	-116.209	-115.244	9.182900000000003e-07
rs2808509	-116.209	-115.244	-116.209	-115.244	9.182900000000003e-07
rs2808510	-110.214	-109.344	-110.214	-109.344	0.000335288
rs2808511	-110.158	-109.288	-110.158	-109.288	0.00035449599999999993
rs2808512	-116.175	-115.208	-116.175	-115.208	9.518299999999995e-07
rs2808513	-116.314	-115.347	-116.314	-115.347	8.280799999999998e-07
rs2808514	-109.976	-109.131	-109.976	-109.131	0.0004146199999999999
rs2808515	-109.943	-109.075	-109.943	-109.075	0.0004386099999998999
rs2808516	-116.317	-115.347	-116.317	-115.347	8.2808e-07
rs2808517	-116.314	-115.347	-116.314	-115.347	8.280800000000003e-07
rs2808518	-116.144	-115.176	-116.144	-115.176	9.831400000000002e-07
rs2808519	-116.382	-115.414	-116.382	-115.414	7.742200000000001e-07
rs2808520	-115.973	-115.001	-115.973	-115.001	1.170230000000001e-06
rs296539	-115.285	-114.647	-115.285	-114.647	1.6685099999999992e-06
rs296543	-113.357	-112.531	-113.357	-112.531	1.3833000000000001e-05
rs296545	-113.272	-112.447	-113.272	-112.447	1.5060100000000002e-05
rs296546	-113.223	-112.406	-113.223	-112.406	1.56809e-05
rs296547	-114.964	-114.241	-114.964	-114.241	2.50418e-06
rs296548	-114.919	-114.202	-114.919	-114.202	2.602060000000005e-06
rs35306155	-116.327	-115.36	-116.327	-115.36	8.175900000000004e-07
rs35410747	0.0	-116.052	0.0	-116.052	4.09263e-07
rs35650485	-114.571	-115.058	-114.571	-115.058	1.1060999999999995e-06
rs35730213	0.0	-115.109	0.0	-115.109	1.05084e-06
rs35770173	0.0	-116.401	0.0	-116.401	2.88669e-07
rs35877733	-117.429	-116.448	-117.429	-116.448	2.7542399999999997e-07
rs36003362	-109.0	-108.087	-109.0	-108.087	0.0011776899999999995
rs370411	-114.964	-114.241	-114.964	-114.241	2.50418e-06
rs378672	-116.445	-115.597	-116.445	-115.597	6.45000000000001e-07
rs404339	-113.573	-112.744	-113.573	-112.744	1.11812e-05
rs41299637	0.0	-115.082	0.0	-115.082	1.07938e-06
rs4244146	-117.056	-116.083	-117.056	-116.083	3.96764e-07
rs4256848	-116.527	-115.553	-116.527	-115.553	6.739900000000002e-07
rs4297329	-110.196	-109.247	-110.196	-109.247	0.00036944199999990003
rs4317838	-106.179	-105.212	-106.179	-105.212	0.020870899999999998
rs4356080	-110.059	-109.16	-110.059	-109.16	0.0004029419999999999
rs4382754	-115.854	-115.418	-115.854	-115.418	7.710999999999997e-07
rs4387206	-106.736	-105.945	-106.736	-105.945	0.010031699999999904
rs4418638	-114.977	-116.335	-114.977	-116.335	3.083199999999998e-07
rs4427435	-107.532	-106.634	-107.532	-106.634	0.005034900000000002
rs4459142	-110.014	-109.107	-110.014	-109.107	0.00042463000000000006
rs4471299	-110.229	-109.332	-110.229	-109.332	0.00033924899999990005
rs4498832	-109.718	-108.937	-109.718	-108.937	0.0005032999999999
rs4506486	-107.435	-106.498	-107.435	-106.498	0.0057705
rs4512680	-116.615	-115.656	-116.615	-115.656	6.0794e-07
rs4518934	-106.117	-105.277	-106.117	-105.277	0.0195752
rs4567307	-110.01	-109.107	-110.01	-109.107	0.0004246199999999999
rs4568863	-114.899	-116.223	-114.899	-116.223	3.448100000000012e-07
rs4636495	-109.596	-108.831	-109.596	-108.831	0.0005595900000000002
rs4915200	-112.996	-112.175	-112.996	-112.175	1.97501e-05
rs4915203	-105.916	-105.09	-105.916	-105.09	0.0235946
rs4915209	-115.524	-115.114	-115.524	-115.114	1.0451499999999996e-06
rs4915419	-116.246	-115.28	-116.246	-115.28	8.856500000000002e-07
rs4915424	-112.996	-112.175	-112.996	-112.175	1.97501e-05
rs4915425	-112.997	-112.175	-112.997	-112.175	1.9750200000000006e-05
rs4915428	-116.521	-115.551	-116.521	-115.551	6.752600000000009e-07
rs4915429	-116.52	-115.551	-116.52	-115.551	6.752599999999999e-07
rs4915434	-116.95	-115.977	-116.95	-115.977	4.4120999999999997e-07
rs4915435	-107.026	-106.065	-107.026	-106.065	0.0089008999999999
rs4915441	-106.421	-105.52	-106.421	-105.52	0.0153434
rs4915442	-109.796	-108.902	-109.796	-108.902	0.00052154
rs4915443	-109.965	-109.05	-109.965	-109.05	0.00044988000000000016
rs4915444	-107.417	-106.483	-107.417	-106.483	0.0058601999999999006
rs4915452	-115.767	-115.266	-115.767	-115.266	8.980700000000004e-07
rs4915456	-116.527	-116.068	-116.527	-116.068	4.028500000000001e-07
rs4915458	-115.703	-115.306	-115.703	-115.306	8.632399999999986e-07
rs55783905	-116.136	-115.641	-116.136	-115.641	6.172900000000001e-07
rs55838263	0.0	-115.18	0.0	-115.18	9.79053e-07
rs56363621	-116.842	-115.869	-116.842	-115.869	4.912700000000003e-07
rs57872228	-113.637	-112.873	-113.637	-112.873	9.835800000000002e-06
rs58828718	-116.664	-115.696	-116.664	-115.696	5.841999999999998e-07
rs59655222	0.0	-114.938	0.0	-114.938	1.24714e-06
rs61824928	-116.333	-115.36	-116.333	-115.36	8.172200000000007e-07
rs6427813	-116.963	-115.986	-116.963	-115.986	4.3725199999999955e-07
rs6427814	-117.0	-116.023	-117.0	-116.023	4.2136400000000007e-07
rs6427815	-113.172	-112.371	-113.172	-112.371	1.6238799999999998e-05
rs6427826	-116.749	-115.776	-116.749	-115.776	5.3932e-07
rs6427827	-106.862	-105.896	-106.862	-105.896	0.010530799999999996
rs6427829	-108.947	-108.031	-108.947	-108.031	0.0012460399999999002
rs6427830	-115.927	-115.124	-115.927	-115.124	1.03536e-06
rs6427846	-117.155	-116.222	-117.155	-116.222	3.4527099999999984e-07
rs6427847	-116.685	-115.734	-116.685	-115.734	5.625300000000001e-07
rs6427848	-116.726	-115.77	-116.726	-115.77	5.4281e-07
rs6427850	-116.904	-115.953	-116.904	-115.953	4.516799999999999e-07
rs6427851	-117.096	-116.13	-117.096	-116.13	3.785209999999999e-07
rs6427852	-117.233	-116.278	-117.233	-116.278	3.265540000000001e-07
rs6427854	-115.823	-115.379	-115.823	-115.379	8.023800000000009e-07
rs6656966	-115.91	-115.49	-115.91	-115.49	7.175699999999997e-07
rs6657571	-116.982	-116.039	-116.982	-116.039	4.1443599999999994e-07
rs6657777	-116.875	-115.899	-116.875	-115.899	4.7676999999999984e-07
rs6662709	-116.359	-115.392	-116.359	-115.392	7.917000000000002e-07
rs6664603	-107.992	-107.121	-107.992	-107.121	0.003095579999999899
rs6665819	-116.893	-115.917	-116.893	-115.917	4.686100000000001e-07
rs6666661	-116.592	-115.618	-116.592	-115.618	6.3183e-07
rs6668384	-116.642	-115.675	-116.642	-115.675	5.963900000000003e-07
rs6671242	-115.848	-114.939	-115.848	-114.939	1.2449500000000003e-06
rs6673000	-110.027	-109.107	-110.027	-109.107	0.0004246200000000001
rs6684083	-116.695	-115.734	-116.695	-115.734	5.624999999999999e-07
rs6685394	-116.079	-115.107	-116.079	-115.107	1.053e-06
rs6689473	-113.065	-112.253	-113.065	-112.253	1.8272899999999992e-05
rs6692204	-109.223	-108.459	-109.223	-108.459	0.0008118299999998997
rs6696638	-116.079	-115.107	-116.079	-115.107	1.053e-06
rs7354985	-113.064	-112.253	-113.064	-112.253	1.82728e-05
rs7365695	-107.533	-106.6	-107.533	-106.6	0.005209900000000002
rs7511799	-113.259	-112.297	-113.259	-112.297	1.7483399999999996e-05
rs7512898	-117.246	-116.291	-117.246	-116.291	3.2228399999999984e-07
rs7514015	-116.241	-115.891	-116.241	-115.891	4.805100000000002e-07
rs7515363	-105.825	-104.967	-105.825	-104.967	0.026685600000000004
rs7515910	-116.354	-116.386	-116.354	-116.386	2.9308999999999993e-07
rs7517691	-113.141	-112.331	-113.141	-112.331	1.691169999999999e-05
rs7517753	-113.143	-112.331	-113.143	-112.331	1.6911700000000003e-05
rs7518301	-113.58	-112.792	-113.58	-112.792	1.0662799999999999e-05
rs7518347	-117.264	-116.316	-117.264	-116.316	3.14381e-07
rs7518368	-116.342	-115.372	-116.342	-115.372	8.080300000000001e-07
rs7520828	-116.327	-115.36	-116.327	-115.36	8.175900000000004e-07
rs7521670	-116.111	-115.139	-116.111	-115.139	1.0192700000000002e-06
rs7522087	-115.818	-115.707	-115.818	-115.707	5.777300000000008e-07
rs7522462	0.0	-115.259	0.0	-115.259	9.04524e-07
rs7526387	-109.553	-108.725	-109.553	-108.725	0.0006224199999999998
rs7527464	-113.255	-112.448	-113.255	-112.448	1.5037200000000012e-05
rs7530159	-115.688	-115.229	-115.688	-115.229	9.318699999999999e-07
rs7530358	-113.589	-112.792	-113.589	-112.792	1.0662699999999999e-05
rs75327215	-117.091	-116.136	-117.091	-116.136	3.763729999999999e-07
rs7535122	-116.324	-115.356	-116.324	-115.356	8.204699999999998e-07
rs7538135	-116.077	-115.107	-116.077	-115.107	1.0530100000000006e-06
rs7540115	-116.408	-115.476	-116.408	-115.476	7.281700000000003e-07
rs7542515	-106.959	-106.065	-106.959	-106.065	0.0089009
rs7544904	-116.558	-115.584	-116.558	-115.584	6.535300000000004e-07
rs7547000	-116.308	-115.926	-116.308	-115.926	4.6401999999999984e-07
rs7552536	-115.254	-115.113	-115.254	-115.113	1.0469900000000005e-06
rs7553595	-113.035	-112.212	-113.035	-112.212	1.9035300000000004e-05
rs7553682	-116.185	-115.219	-116.185	-115.219	9.409299999999993e-07
rs7554511	0.0	-115.116	0.0	-115.116	1.04312e-06
rs7554949	-109.665	-109.011	-109.665	-109.011	0.00046746999999990003
rs75821489	0.0	-113.616	0.0	-113.616	4.67665e-06
rs76364860	0.0	-114.073	0.0	-114.073	2.9617e-06
rs79456176	0.0	-113.961	0.0	-113.961	3.31034e-06
rs819636	-115.434	-114.632	-115.434	-114.632	1.6928099999999991e-06
rs819638	-114.437	-113.964	-114.437	-113.964	3.300699999999997e-06
rs905634	-113.864	-114.198	-113.864	-114.198	2.6130000000000036e-06
rs940397	-113.126	-112.331	-113.126	-112.331	1.6911899999999996e-05
rs940399	-113.24	-112.448	-113.24	-112.448	1.5037099999999999e-05
rs9628674	-115.737	-115.152	-115.737	-115.152	1.006230000000001e-06
rs9660008	-116.521	-115.551	-116.521	-115.551	6.752599999999999e-07
