## Supplementary material for "Characterization of shared and ancestry-specific signals driving complex traits using multi-ancestry fine-mapping": global_pips.txt

SNP_ID	shared_ll	notshared_ll	global_pips
rs1022663	-72.5384	-72.2349	3.49981e-05
rs10489614	-66.0615	-65.6716	0.0231262
rs10746509	-66.7576	-66.3837	0.01149211
rs10864687	-66.9052	-66.4962	0.009984409999999997
rs10864688	-66.7816	-66.4371	0.01115621
rs10864690	-66.7875	-66.4371	0.01110392
rs10864691	-66.3855	-65.9829	0.0167681
rs10864692	-66.402	-65.9829	0.0165482
rs10864696	-70.7253	-70.8266	0.000201362
rs11122314	-66.5188	-66.1512	0.0145741
rs11122316	-69.2721	-68.7715	0.0009542849999999999
rs11122360	-69.6467	-69.6825	0.0005973869999999999
rs11122361	-69.6615	-69.6825	0.000589821
rs11122378	-73.3076	-72.7556	1.7060299999999997e-05
rs11122379	-73.3624	-72.8148	1.61346e-05
rs115796101	0.0	-72.2437	6.38955e-06
rs11583591	-72.8295	-72.0736	2.89162e-05
rs11584394	0.0	-74.1739	9.27294e-07
rs11584679	-73.4069	-72.8459	1.54791e-05
rs11585739	-66.3242	-65.9226	0.0178251
rs11586439	-71.7383	-71.0351	8.494830000000001e-05
rs115916197	0.0	-73.8061	1.33954e-06
rs11806744	-66.3242	-65.9226	0.0178251
rs11807834	-64.8994	-64.8572	0.0696342
rs12032088	-72.5199	-71.7582	3.94675e-05
rs12045647	-69.7982	-69.8482	0.000512406
rs12046567	-69.7205	-69.7634	0.000554332
rs12078342	-66.2035	-65.8075	0.020089
rs12083455	-66.1973	-65.8075	0.0201889
rs12086717	-66.1814	-65.8075	0.0204488
rs12087833	-70.4944	-70.4796	0.000257766
rs12404425	-66.5787	-66.211	0.013727900000000001
rs12564901	-66.3242	-65.9226	0.0178251
rs12565365	-65.8706	-65.4921	0.027926699999999995
rs12567442	-74.557	-73.8103	5.126789999999999e-06
rs1406929	-70.1215	-70.0167	0.000379343
rs1474839	-72.5689	-71.8649	3.70259e-05
rs17598179	0.0	-71.1135	1.97837e-05
rs17713580	-74.0831	-73.159	8.650840000000001e-06
rs17765720	-73.4665	-72.7105	1.5292899999999997e-05
rs181476129	0.0	-73.0917	2.73655e-06
rs1963152	-66.3297	-65.9226	0.017745699999999996
rs1967707	-66.7141	-66.3243	0.01204072
rs1998066	-66.7802	-66.3837	0.01128612
rs1998067	-72.8161	-72.0038	2.97512e-05
rs1998068	-66.5251	-66.1512	0.0145007
rs2057231	-66.3517	-65.9829	0.0172288
rs2057233	-66.6805	-66.3243	0.012371620000000002
rs2057234	-66.4591	-66.0972	0.015453499999999998
rs2078219	-66.2697	-65.8681	0.0188225
rs2883027	-66.3361	-65.9226	0.017654999999999997
rs3213497	-75.0894	-74.1389	3.1875900000000008e-06
rs3811489	-66.3965	-65.9829	0.016620799999999998
rs4412597	-66.2641	-65.8681	0.0189071
rs4548449	-73.7356	-72.7792	1.236455e-05
rs4582798	-66.4507	-66.0371	0.015743799999999995
rs4846832	-65.8706	-65.4921	0.027926699999999995
rs4846833	-66.6609	-66.8178	0.0116425
rs4846897	-72.4362	-71.6854	4.279300000000001e-05
rs4846898	-65.738	-65.342	0.0319962
rs55637646	-73.7471	-73.4696	1.0400690000000003e-05
rs55885665	0.0	-74.0893	1.00909e-06
rs55921197	-73.6692	-73.0794	1.1986829999999997e-05
rs56230791	-66.3067	-65.9226	0.0180761
rs56407636	-73.7905	-73.5361	9.918189999999999e-06
rs61578524	-73.3662	-72.8457	1.5976999999999996e-05
rs61825397	-73.6711	-73.0794	1.1968609999999998e-05
rs61825399	-73.6359	-73.1094	1.221673e-05
rs61825400	-73.1798	-72.6645	1.9229400000000003e-05
rs61825402	-73.3713	-72.8148	1.60234e-05
rs61825403	-73.3069	-72.7867	1.6951999999999996e-05
rs6541274	-66.5971	-66.2707	0.0133715
rs6659923	-72.7648	-72.0041	3.08883e-05
rs6667736	-72.9368	-72.7998	2.2833699999999998e-05
rs6678475	0.0	-72.113	7.28171e-06
rs6683205	-74.8718	-74.0631	3.8044999999999993e-06
rs6697219	-66.2237	-65.7886	0.0198419
rs67215573	-66.191	-65.8681	0.020057299999999997
rs73102039	-74.6934	-73.9745	4.441169999999999e-06
rs73105889	-66.5037	-66.211	0.0145894
rs7512794	-66.21	-65.8075	0.019984
rs7519536	-66.6503	-66.2707	0.0128086
rs7519655	-68.4416	-68.4408	0.0020038000000000005
rs7520068	-65.6938	-65.2802	0.03356239999999999
rs7520308	-67.7644	-67.899	0.00387272
rs7520640	-67.8182	-67.998	0.00364951
rs7527527	-71.5867	-70.6968	0.00010396499999999998
rs7529009	-66.2965	-65.9225	0.0182258
rs7530960	-66.6503	-66.2707	0.0128086
rs7536663	-67.74	-67.899	0.00395634
rs7537621	-66.6507	-66.3243	0.012673599999999998
rs754265	-65.8706	-65.4921	0.027926699999999995
rs754665	-66.8984	-66.5493	0.00993521
rs754666	-65.8706	-65.4921	0.027926699999999995
rs7549029	-65.7611	-65.342	0.0314117
rs77491833	0.0	-72.3946	5.49497e-06
rs77934293	-74.4059	-74.1187	5.391670000000001e-06
rs78703903	-74.9584	-74.0173	3.6233599999999996e-06
rs78781397	-74.6391	-73.7982	4.844190000000001e-06
rs79414537	0.0	-72.7057	4.02558e-06
rs79867492	-73.4834	-72.5452	1.5824899999999998e-05
rs868288	-68.6706	-68.9535	0.00153743
rs880328	-66.0115	-65.6099	0.024368199999999996
rs880329	-65.9997	-65.6099	0.024599500000000003
rs910498	-66.2697	-65.8681	0.0188225
rs910499	-72.2453	-71.5044	5.16593e-05
rs910500	-66.2641	-65.8681	0.0189071
rs910501	-72.7296	-71.9711	3.19752e-05
