## Supplementary material for "Characterization of shared and ancestry-specific signals driving complex traits using multi-ancestry fine-mapping": mscaviar_results_shared_pips.txt

SNP_ID	shared_pip	shared_ll	notshared_ll
rs11584394	0	0	-74.1739
rs181476129	0	0	-73.0917
rs115916197	0	0	-73.8061
rs6683205	2.76862e-06	-74.8718	-74.0631
rs7520308	0.00338026	-67.7644	-67.899
rs7536663	0.00346388	-67.74	-67.899
rs7520640	0.00320348	-67.8182	-67.998
rs7519655	0.00171734	-68.4416	-68.4408
rs73105889	0.011926	-66.5037	-66.211
rs67215573	0.0163044	-66.191	-65.8681
rs2057231	0.013883	-66.3517	-65.9829
rs7529009	0.0146718	-66.2965	-65.9225
rs2057233	0.00999341	-66.6805	-66.3243
rs2057234	0.0124691	-66.4591	-66.0972
rs7519536	0.0102995	-66.6503	-66.2707
rs7530960	0.0102995	-66.6503	-66.2707
rs11122314	0.0117465	-66.5188	-66.1512
rs12404425	0.0110643	-66.5787	-66.211
rs7537621	0.0102955	-66.6507	-66.3243
rs6541274	0.0108623	-66.5971	-66.2707
rs11122316	0.000748497	-69.2721	-68.7715
rs10864687	0.00798189	-66.9052	-66.4962
rs10864688	0.00903172	-66.7816	-66.4371
rs10746509	0.00925119	-66.7576	-66.3837
rs10864690	0.00897939	-66.7875	-66.4371
rs1998068	0.0116731	-66.5251	-66.1512
rs1998067	2.1629e-05	-72.8161	-72.0038
rs1998066	0.00904514	-66.7802	-66.3837
rs2883027	0.014101	-66.3361	-65.9226
rs3811489	0.013275	-66.3965	-65.9829
rs4582798	0.0125745	-66.4507	-66.0371
rs10864691	0.0134223	-66.3855	-65.9829
rs10864692	0.0132024	-66.402	-65.9829
rs12032088	2.90846e-05	-72.5199	-71.7582
rs868288	0.00136588	-68.6706	-68.9535
rs7527527	7.39517e-05	-71.5867	-70.6968
rs1474839	2.76937e-05	-72.5689	-71.8649
rs1967707	0.00966257	-66.7141	-66.3243
rs11583591	2.13415e-05	-72.8295	-72.0736
rs4412597	0.0151541	-66.2641	-65.8681
rs2078219	0.0150695	-66.2697	-65.8681
rs4846897	3.16254e-05	-72.4362	-71.6854
rs910498	0.0150695	-66.2697	-65.8681
rs910499	3.82761e-05	-72.2453	-71.5044
rs12564901	0.0142709	-66.3242	-65.9226
rs910500	0.0151541	-66.2641	-65.8681
rs910501	2.3583e-05	-72.7296	-71.9711
rs56230791	0.0145221	-66.3067	-65.9226
rs1022663	2.85519e-05	-72.5384	-72.2349
rs1963152	0.0141917	-66.3297	-65.9226
rs11585739	0.0142709	-66.3242	-65.9226
rs11806744	0.0142709	-66.3242	-65.9226
rs880328	0.0195096	-66.0115	-65.6099
rs880329	0.0197409	-65.9997	-65.6099
rs10489614	0.0185586	-66.0615	-65.6716
rs6659923	2.27687e-05	-72.7648	-72.0041
rs6697219	0.0157784	-66.2237	-65.7886
rs754265	0.022461	-65.8706	-65.4921
rs754666	0.022461	-65.8706	-65.4921
rs754665	0.0080363	-66.8984	-66.5493
rs4846832	0.022461	-65.8706	-65.4921
rs10864696	0.000175004	-70.7253	-70.8266
rs12565365	0.022461	-65.8706	-65.4921
rs4846833	0.0101907	-66.6609	-66.8178
rs4846898	0.0256452	-65.738	-65.342
rs12078342	0.0161014	-66.2035	-65.8075
rs12083455	0.0162014	-66.1973	-65.8075
rs7512794	0.0159965	-66.21	-65.8075
rs7520068	0.0268062	-65.6938	-65.2802
rs7549029	0.0250607	-65.7611	-65.342
rs11586439	6.35513e-05	-71.7383	-71.0351
rs55637646	8.52532e-06	-73.7471	-73.4696
rs56407636	8.16349e-06	-73.7905	-73.5361
rs12086717	0.0164613	-66.1814	-65.8075
rs12087833	0.000220473	-70.4944	-70.4796
rs1406929	0.000320099	-70.1215	-70.0167
rs78703903	2.53888e-06	-74.9584	-74.0173
rs12045647	0.000442286	-69.7982	-69.8482
rs12046567	0.000478011	-69.7205	-69.7634
rs11122360	0.000514634	-69.6467	-69.6825
rs11122361	0.00050707	-69.6615	-69.6825
rs6667736	1.91697e-05	-72.9368	-72.7998
rs12567442	3.79292e-06	-74.557	-73.8103
rs61825397	9.19814e-06	-73.6711	-73.0794
rs55921197	9.21633e-06	-73.6692	-73.0794
rs11584679	1.19801e-05	-73.4069	-72.8459
rs11122378	1.32305e-05	-73.3076	-72.7556
rs11122379	1.25249e-05	-73.3624	-72.8148
rs61825399	9.52823e-06	-73.6359	-73.1094
rs61825400	1.50347e-05	-73.1798	-72.6645
rs78781397	3.49411e-06	-74.6391	-73.7982
rs61825402	1.24139e-05	-73.3713	-72.8148
rs61825403	1.32395e-05	-73.3069	-72.7867
rs61578524	1.24773e-05	-73.3662	-72.8457
rs11807834	0.059321	-64.8994	-64.8572
rs6678475	0	0	-72.113
rs55885665	0	0	-74.0893
rs3213497	2.2273e-06	-75.0894	-74.1389
rs79867492	1.10983e-05	-73.4834	-72.5452
rs79414537	0	0	-72.7057
rs77934293	4.41182e-06	-74.4059	-74.1187
rs77491833	0	0	-72.3946
rs17713580	6.09249e-06	-74.0831	-73.159
rs17765720	1.12865e-05	-73.4665	-72.7105
rs4548449	8.62422e-06	-73.7356	-72.7792
rs115796101	0	0	-72.2437
rs17598179	0	0	-71.1135
rs73102039	3.30927e-06	-74.6934	-73.9745
