## Supplementary material for "Characterization of shared and ancestry-specific signals driving complex traits using multi-ancestry fine-mapping": mscaviar_results_study0_post.txt

SNP_ID	Prob_in_pCausalSet
rs11584394	9.27294e-07
rs181476129	2.73655e-06
rs115916197	1.33954e-06
rs6683205	3.79357e-06
rs7520308	0.00387269
rs7536663	0.00395631
rs7520640	0.00364948
rs7519655	0.00200378
rs73105889	0.0145894
rs67215573	0.0200573
rs2057231	0.0172288
rs7529009	0.0182258
rs2057233	0.0123716
rs2057234	0.0154535
rs7519536	0.0128086
rs7530960	0.0128086
rs11122314	0.0145741
rs12404425	0.0137278
rs7537621	0.0126736
rs6541274	0.0133714
rs11122316	0.00095427
rs10864687	0.00998439
rs10864688	0.0111562
rs10746509	0.0114921
rs10864690	0.0111039
rs1998068	0.0145007
rs1998067	2.97404e-05
rs1998066	0.0112861
rs2883027	0.017655
rs3811489	0.0166208
rs4582798	0.0157438
rs10864691	0.0167681
rs10864692	0.0165482
rs12032088	3.94562e-05
rs868288	0.0015374
rs7527527	0.000103955
rs1474839	3.70138e-05
rs1967707	0.0120407
rs11583591	2.89048e-05
rs4412597	0.018907
rs2078219	0.0188224
rs4846897	4.27815e-05
rs910498	0.0188224
rs910499	5.16477e-05
rs12564901	0.017825
rs910500	0.018907
rs910501	3.19638e-05
rs56230791	0.0180761
rs1022663	3.49802e-05
rs1963152	0.0177457
rs11585739	0.017825
rs11806744	0.017825
rs880328	0.0243682
rs880329	0.0245995
rs10489614	0.0231262
rs6659923	3.08769e-05
rs6697219	0.0198419
rs754265	0.0279267
rs754666	0.0279267
rs754665	0.0099352
rs4846832	0.0279267
rs10864696	0.000201335
rs12565365	0.0279267
rs4846833	0.0116425
rs4846898	0.0319962
rs12078342	0.0200889
rs12083455	0.0201889
rs7512794	0.019984
rs7520068	0.0335624
rs7549029	0.0314117
rs11586439	8.49363e-05
rs55637646	1.03821e-05
rs56407636	9.89915e-06
rs12086717	0.0204488
rs12087833	0.000257742
rs1406929	0.000379321
rs78703903	3.6138e-06
rs12045647	0.00051238
rs12046567	0.000554307
rs11122360	0.000597361
rs11122361	0.000589796
rs6667736	2.28124e-05
rs12567442	5.11518e-06
rs61825397	1.19551e-05
rs55921197	1.19733e-05
rs11584679	1.54652e-05
rs11122378	1.70462e-05
rs11122379	1.61205e-05
rs61825399	1.22023e-05
rs61825400	1.92149e-05
rs78781397	4.83362e-06
rs61825402	1.60094e-05
rs61825403	1.69375e-05
rs61578524	1.59625e-05
rs11807834	0.0696341
rs6678475	7.28171e-06
rs55885665	1.00909e-06
rs3213497	3.1781e-06
rs79867492	1.58154e-05
rs79414537	4.02558e-06
rs77934293	5.37309e-06
rs77491833	5.49497e-06
rs17713580	8.64117e-06
rs17765720	1.52815e-05
rs4548449	1.23552e-05
rs115796101	6.38955e-06
rs17598179	1.97837e-05
rs73102039	4.42921e-06
