## Supplementary material for "Characterization of shared and ancestry-specific signals driving complex traits using multi-ancestry fine-mapping": mscaviar_results_study1_post.txt

SNP_ID	Prob_in_pCausalSet
rs6683205	2.77955e-06
rs7520308	0.00338029
rs7536663	0.00346391
rs7520640	0.00320351
rs7519655	0.00171736
rs73105889	0.011926
rs67215573	0.0163044
rs2057231	0.013883
rs7529009	0.0146718
rs2057233	0.00999343
rs2057234	0.0124691
rs7519536	0.0102995
rs7530960	0.0102995
rs11122314	0.0117465
rs12404425	0.0110644
rs7537621	0.0102955
rs6541274	0.0108624
rs11122316	0.000748512
rs10864687	0.00798191
rs10864688	0.00903173
rs10746509	0.0092512
rs10864690	0.00897941
rs1998068	0.0116731
rs1998067	2.16398e-05
rs1998066	0.00904516
rs2883027	0.014101
rs3811489	0.013275
rs4582798	0.0125745
rs10864691	0.0134223
rs10864692	0.0132024
rs12032088	2.90959e-05
rs868288	0.00136591
rs7527527	7.39617e-05
rs1474839	2.77058e-05
rs1967707	0.00966259
rs11583591	2.13529e-05
rs4412597	0.0151542
rs2078219	0.0150696
rs4846897	3.16369e-05
rs910498	0.0150696
rs910499	3.82877e-05
rs12564901	0.014271
rs910500	0.0151542
rs910501	2.35944e-05
rs56230791	0.0145221
rs1022663	2.85698e-05
rs1963152	0.0141917
rs11585739	0.014271
rs11806744	0.014271
rs880328	0.0195096
rs880329	0.0197409
rs10489614	0.0185586
rs6659923	2.27801e-05
rs6697219	0.0157784
rs754265	0.022461
rs754666	0.022461
rs754665	0.00803631
rs4846832	0.022461
rs10864696	0.000175031
rs12565365	0.022461
rs4846833	0.0101907
rs4846898	0.0256452
rs12078342	0.0161015
rs12083455	0.0162014
rs7512794	0.0159965
rs7520068	0.0268062
rs7549029	0.0250607
rs11586439	6.35633e-05
rs55637646	8.54391e-06
rs56407636	8.18253e-06
rs12086717	0.0164613
rs12087833	0.000220497
rs1406929	0.000320121
rs78703903	2.54844e-06
rs12045647	0.000442312
rs12046567	0.000478036
rs11122360	0.00051466
rs11122361	0.000507095
rs6667736	1.9191e-05
rs12567442	3.80453e-06
rs61825397	9.21165e-06
rs55921197	9.22986e-06
rs11584679	1.1994e-05
rs11122378	1.32446e-05
rs11122379	1.2539e-05
rs61825399	9.54266e-06
rs61825400	1.50492e-05
rs78781397	3.50468e-06
rs61825402	1.24279e-05
rs61825403	1.3254e-05
rs61578524	1.24918e-05
rs11807834	0.0593211
rs3213497	2.23679e-06
rs79867492	1.11078e-05
rs77934293	4.4304e-06
rs17713580	6.10216e-06
rs17765720	1.12979e-05
rs4548449	8.63357e-06
rs73102039	3.32123e-06
