## Supplementary material for "Characterization of shared and ancestry-specific signals driving complex traits using multi-ancestry fine-mapping": not_shared_pips.txt

SNP_ID	shared_ll_x	notshared_ll_x	shared_ll_y	notshared_ll_y	not_shared_pip
rs1022663	-72.5384	-72.2349	-72.5384	-72.2349	6.446199999999999e-06
rs10489614	-66.0615	-65.6716	-66.0615	-65.6716	0.004567599999999998
rs10746509	-66.7576	-66.3837	-66.7576	-66.3837	0.0022409200000000004
rs10864687	-66.9052	-66.4962	-66.9052	-66.4962	0.0020025199999999
rs10864688	-66.7816	-66.4371	-66.7816	-66.4371	0.0021244899999999997
rs10864690	-66.7875	-66.4371	-66.7875	-66.4371	0.0021245299999999995
rs10864691	-66.3855	-65.9829	-66.3855	-65.9829	0.003345800000000001
rs10864692	-66.402	-65.9829	-66.402	-65.9829	0.0033457999999999995
rs10864696	-70.7253	-70.8266	-70.7253	-70.8266	2.635799999999998e-05
rs11122314	-66.5188	-66.1512	-66.5188	-66.1512	0.0028275999999999996
rs11122316	-69.2721	-68.7715	-69.2721	-68.7715	0.00020578799999989997
rs11122360	-69.6467	-69.6825	-69.6467	-69.6825	8.275299999990001e-05
rs11122361	-69.6615	-69.6825	-69.6615	-69.6825	8.275100000000005e-05
rs11122378	-73.3076	-72.7556	-73.3076	-72.7556	3.829799999999997e-06
rs11122379	-73.3624	-72.8148	-73.3624	-72.8148	3.6097000000000004e-06
rs115796101	0.0	-72.2437	0.0	-72.2437	6.38955e-06
rs11583591	-72.8295	-72.0736	-72.8295	-72.0736	7.5747000000000005e-06
rs11584394	0.0	-74.1739	0.0	-74.1739	9.27294e-07
rs11584679	-73.4069	-72.8459	-73.4069	-72.8459	3.498999999999998e-06
rs11585739	-66.3242	-65.9226	-66.3242	-65.9226	0.0035542000000000004
rs11586439	-71.7383	-71.0351	-71.7383	-71.0351	2.1397000000000012e-05
rs115916197	0.0	-73.8061	0.0	-73.8061	1.33954e-06
rs11806744	-66.3242	-65.9226	-66.3242	-65.9226	0.0035542000000000004
rs11807834	-64.8994	-64.8572	-64.8994	-64.8572	0.010313199999999995
rs12032088	-72.5199	-71.7582	-72.5199	-71.7582	1.0382900000000002e-05
rs12045647	-69.7982	-69.8482	-69.7982	-69.8482	7.011999999999996e-05
rs12046567	-69.7205	-69.7634	-69.7205	-69.7634	7.632100000000007e-05
rs12078342	-66.2035	-65.8075	-66.2035	-65.8075	0.003987600000000001
rs12083455	-66.1973	-65.8075	-66.1973	-65.8075	0.003987499999999998
rs12086717	-66.1814	-65.8075	-66.1814	-65.8075	0.003987499999999998
rs12087833	-70.4944	-70.4796	-70.4944	-70.4796	3.729299999999998e-05
rs12404425	-66.5787	-66.211	-66.5787	-66.211	0.0026636000000000003
rs12564901	-66.3242	-65.9226	-66.3242	-65.9226	0.0035542000000000004
rs12565365	-65.8706	-65.4921	-65.8706	-65.4921	0.005465699999999903
rs12567442	-74.557	-73.8103	-74.557	-73.8103	1.3338699999999992e-06
rs1406929	-70.1215	-70.0167	-70.1215	-70.0167	5.924399999999996e-05
rs1474839	-72.5689	-71.8649	-72.5689	-71.8649	9.332200000000002e-06
rs17598179	0.0	-71.1135	0.0	-71.1135	1.97837e-05
rs17713580	-74.0831	-73.159	-74.0831	-73.159	2.5583500000000015e-06
rs17765720	-73.4665	-72.7105	-73.4665	-72.7105	4.006399999999998e-06
rs181476129	0.0	-73.0917	0.0	-73.0917	2.73655e-06
rs1963152	-66.3297	-65.9226	-66.3297	-65.9226	0.0035539999999998993
rs1967707	-66.7141	-66.3243	-66.7141	-66.3243	0.002378149999999999
rs1998066	-66.7802	-66.3837	-66.7802	-66.3837	0.00224098
rs1998067	-72.8161	-72.0038	-72.8161	-72.0038	8.122200000000002e-06
rs1998068	-66.5251	-66.1512	-66.5251	-66.1512	0.0028275999999999996
rs2057231	-66.3517	-65.9829	-66.3517	-65.9829	0.0033457999999999995
rs2057233	-66.6805	-66.3243	-66.6805	-66.3243	0.0023782100000000004
rs2057234	-66.4591	-66.0972	-66.4591	-66.0972	0.0029843999999998993
rs2078219	-66.2697	-65.8681	-66.2697	-65.8681	0.0037529999999999994
rs2883027	-66.3361	-65.9226	-66.3361	-65.9226	0.0035539999999998993
rs3213497	-75.0894	-74.1389	-75.0894	-74.1389	9.60290000000001e-07
rs3811489	-66.3965	-65.9829	-66.3965	-65.9829	0.0033457999999999006
rs4412597	-66.2641	-65.8681	-66.2641	-65.8681	0.0037529999999999994
rs4548449	-73.7356	-72.7792	-73.7356	-72.7792	3.740330000000001e-06
rs4582798	-66.4507	-66.0371	-66.4507	-66.0371	0.003169299999999901
rs4846832	-65.8706	-65.4921	-65.8706	-65.4921	0.005465699999999903
rs4846833	-66.6609	-66.8178	-66.6609	-66.8178	0.0014517999999999996
rs4846897	-72.4362	-71.6854	-72.4362	-71.6854	1.1167600000000011e-05
rs4846898	-65.738	-65.342	-65.738	-65.342	0.0063510000000000025
rs55637646	-73.7471	-73.4696	-73.7471	-73.4696	1.8753700000000054e-06
rs55885665	0.0	-74.0893	0.0	-74.0893	1.00909e-06
rs55921197	-73.6692	-73.0794	-73.6692	-73.0794	2.770499999999995e-06
rs56230791	-66.3067	-65.9226	-66.3067	-65.9226	0.0035540000000000016
rs56407636	-73.7905	-73.5361	-73.7905	-73.5361	1.7547000000000003e-06
rs61578524	-73.3662	-72.8457	-73.3662	-72.8457	3.4996999999999963e-06
rs61825397	-73.6711	-73.0794	-73.6711	-73.0794	2.770469999999998e-06
rs61825399	-73.6359	-73.1094	-73.6359	-73.1094	2.6884999999999998e-06
rs61825400	-73.1798	-72.6645	-73.1798	-72.6645	4.194700000000002e-06
rs61825402	-73.3713	-72.8148	-73.3713	-72.8148	3.6095e-06
rs61825403	-73.3069	-72.7867	-73.3069	-72.7867	3.712499999999997e-06
rs6541274	-66.5971	-66.2707	-66.5971	-66.2707	0.0025091999999999996
rs6659923	-72.7648	-72.0041	-72.7648	-72.0041	8.1196e-06
rs6667736	-72.9368	-72.7998	-72.9368	-72.7998	3.664000000000001e-06
rs6678475	0.0	-72.113	0.0	-72.113	7.28171e-06
rs6683205	-74.8718	-74.0631	-74.8718	-74.0631	1.0358799999999991e-06
rs6697219	-66.2237	-65.7886	-66.2237	-65.7886	0.004063499999999998
rs67215573	-66.191	-65.8681	-66.191	-65.8681	0.0037528999999998994
rs73102039	-74.6934	-73.9745	-74.6934	-73.9745	1.1318999999999989e-06
rs73105889	-66.5037	-66.211	-66.5037	-66.211	0.0026634
rs7512794	-66.21	-65.8075	-66.21	-65.8075	0.003987499999999998
rs7519536	-66.6503	-66.2707	-66.6503	-66.2707	0.0025091000000000002
rs7519655	-68.4416	-68.4408	-68.4416	-68.4408	0.0002864600000000001
rs7520068	-65.6938	-65.2802	-65.6938	-65.2802	0.006756199999999903
rs7520308	-67.7644	-67.899	-67.7644	-67.899	0.0004924600000000001
rs7520640	-67.8182	-67.998	-67.8182	-67.998	0.00044603000000000004
rs7527527	-71.5867	-70.6968	-71.5867	-70.6968	3.001329999989999e-05
rs7529009	-66.2965	-65.9225	-66.2965	-65.9225	0.003554
rs7530960	-66.6503	-66.2707	-66.6503	-66.2707	0.0025091000000000002
rs7536663	-67.74	-67.899	-67.74	-67.899	0.0004924600000000001
rs7537621	-66.6507	-66.3243	-66.6507	-66.3243	0.0023780999999998987
rs754265	-65.8706	-65.4921	-65.8706	-65.4921	0.005465699999999903
rs754665	-66.8984	-66.5493	-66.8984	-66.5493	0.0018989100000000002
rs754666	-65.8706	-65.4921	-65.8706	-65.4921	0.005465699999999903
rs7549029	-65.7611	-65.342	-65.7611	-65.342	0.006350999999999999
rs77491833	0.0	-72.3946	0.0	-72.3946	5.49497e-06
rs77934293	-74.4059	-74.1187	-74.4059	-74.1187	9.798500000000005e-07
rs78703903	-74.9584	-74.0173	-74.9584	-74.0173	1.0844800000000002e-06
rs78781397	-74.6391	-73.7982	-74.6391	-73.7982	1.3500800000000011e-06
rs79414537	0.0	-72.7057	0.0	-72.7057	4.02558e-06
rs79867492	-73.4834	-72.5452	-73.4834	-72.5452	4.726599999999998e-06
rs868288	-68.6706	-68.9535	-68.6706	-68.9535	0.00017154999999999991
rs880328	-66.0115	-65.6099	-66.0115	-65.6099	0.0048585999999999005
rs880329	-65.9997	-65.6099	-65.9997	-65.6099	0.004858600000000001
rs910498	-66.2697	-65.8681	-66.2697	-65.8681	0.0037529999999999994
rs910499	-72.2453	-71.5044	-72.2453	-71.5044	1.3383200000000004e-05
rs910500	-66.2641	-65.8681	-66.2641	-65.8681	0.0037529999999999994
rs910501	-72.7296	-71.9711	-72.7296	-71.9711	8.392199999999997e-06
