## Supplementary material for "Characterization of shared and ancestry-specific signals driving complex traits using multi-ancestry fine-mapping": global_pips.txt

SNP_ID	shared_ll	notshared_ll	global_pips
rs1033021	-117.638	-116.812	3.4712299999999994e-09
rs1033023	-108.072	-107.313	4.864270000000001e-05
rs10495437	-116.153	-116.049	1.3146100000000003e-08
rs10495440	-117.083	-116.737	5.4099e-09
rs10754662	-118.352	-117.41	1.75731e-09
rs10754663	-116.552	-115.625	1.058487e-08
rs10802731	-116.267	-116.309	1.1480490000000002e-08
rs10802742	-112.191	-111.46	7.854799999999999e-07
rs10802745	-116.399	-115.453	1.2402869999999999e-08
rs10802746	-116.398	-115.453	1.2408069999999998e-08
rs10802747	-118.126	-117.192	2.19809e-09
rs10802748	-111.314	-110.473	1.94432e-06
rs10925763	-114.158	-113.78	1.014081e-07
rs10925765	-114.849	-114.895	4.7388e-08
rs10925766	0.0	-117.074	7.36174e-10
rs10925783	-112.939	-115.326	2.8031700000000003e-07
rs10925797	-112.361	-111.619	6.6445e-07
rs10925799	-109.898	-109.123	7.87087e-06
rs10925822	-116.135	-115.636	1.43986e-08
rs10925826	-117.086	-116.737	5.3979400000000005e-09
rs10925828	-117.152	-117.205	4.7331600000000015e-09
rs10925903	-117.13	-116.614	5.34406e-09
rs10925906	-117.122	-116.626	5.36413e-09
rs111599671	-117.763	-116.831	3.1559599999999995e-09
rs113186682	0.0	-117.205	6.45713e-10
rs114491960	0.0	-115.793	2.65203e-09
rs115545768	0.0	-116.304	1.59009e-09
rs11579040	0.0	-114.759	7.45514e-09
rs11581693	-112.033	-111.201	9.450800000000001e-07
rs11583195	-118.237	-117.445	1.88875e-09
rs11584953	-117.802	-116.996	2.93014e-09
rs11585084	0.0	-117.255	6.1453e-10
rs11587347	-97.9542	-98.9387	0.9443420000000001
rs11589518	-117.975	-117.138	2.4861799999999998e-09
rs116136253	0.0	-113.904	1.75393e-08
rs11807623	-115.395	-114.547	3.28972e-08
rs11809081	-113.914	-113.105	1.43161e-07
rs12039788	-118.311	-117.461	1.7829500000000001e-09
rs12040128	-116.523	-116.161	9.50025e-09
rs12058126	-117.459	-117.009	3.7905400000000004e-09
rs12085168	-118.061	-117.475	2.1402200000000003e-09
rs12093152	-117.69	-116.961	3.2114600000000004e-09
rs12096431	-116.115	-116.128	1.3427799999999999e-08
rs12097468	-117.356	-116.928	4.18423e-09
rs12119613	-107.89	-107.023	6.01249e-05
rs12139157	-118.046	-117.289	2.2657100000000004e-09
rs12141704	-118.211	-117.334	1.98539e-09
rs12240097	-116.951	-116.469	6.34762e-09
rs12741374	-116.348	-115.414	1.3006429999999997e-08
rs12743249	-117.659	-116.854	3.37931e-09
rs12754904	-116.434	-115.504	1.1921749999999999e-08
rs12759966	-116.41	-115.475	1.222663e-08
rs138784551	-117.333	-116.872	4.31197e-09
rs1396901	-115.487	-115.038	2.72538e-08
rs1396903	-117.274	-117.448	4.12234e-09
rs146560643	-114.549	-114.622	6.373929999999999e-08
rs1474324	0.0	-117.445	5.0821e-10
rs1509687	-116.374	-116.361	1.0400640000000003e-08
rs1509694	-116.703	-115.808	9.01491e-09
rs1509695	-116.707	-115.808	8.989090000000001e-09
rs1509701	-117.973	-117.022	2.57301e-09
rs1567399	-108.06	-107.37	4.83782e-05
rs16837664	-111.87	-111.011	1.120666e-06
rs16837703	-112.052	-111.245	9.20587e-07
rs16837806	-116.636	-116.491	8.163600000000001e-09
rs17553542	0.0	-116.134	1.8845e-09
rs17563310	0.0	-115.665	3.01361e-09
rs17640659	-111.639	-110.9	1.36693e-06
rs1848752	-112.8	-112.376	3.9813000000000003e-07
rs1912231	-115.035	-114.914	4.0322800000000006e-08
rs1915247	-111.939	-111.106	1.037915e-06
rs1915264	-112.09	-111.245	8.954029999999998e-07
rs1915265	-112.137	-111.295	8.53708e-07
rs1915270	-111.807	-110.961	1.1887950000000004e-06
rs1915275	-117.405	-117.152	3.85372e-09
rs1964065	-117.635	-116.799	3.4910700000000004e-09
rs2136522	-116.748	-116.614	7.2878e-09
rs2139666	-112.075	-111.245	9.05555e-07
rs2140422	-118.02	-117.416	2.2388600000000003e-09
rs2353420	-112.45	-111.667	6.14495e-07
rs2682350	-115.932	-115.912	1.6200300000000002e-08
rs28372463	0.0	-117.188	6.56856e-10
rs2841408	-117.302	-116.596	4.705109999999999e-09
rs2841410	-117.463	-116.749	4.01271e-09
rs2841411	-117.401	-116.653	4.30886e-09
rs28670059	-108.079	-107.313	4.8406e-05
rs35024245	-117.627	-116.778	3.5323399999999994e-09
rs35285223	-117.686	-116.961	3.22107e-09
rs35443910	-117.593	-116.996	3.42663e-09
rs35664373	-117.626	-116.778	3.53469e-09
rs35729605	-118.044	-117.176	2.3409200000000002e-09
rs4313384	-117.999	-117.161	2.4275800000000004e-09
rs4518891	-118.295	-117.391	1.8390500000000002e-09
rs4659894	-112.048	-111.201	9.34607e-07
rs56095644	-116.939	-116.314	6.63007e-09
rs56113657	-116.943	-116.314	6.61133e-09
rs56170575	-114.72	-114.131	6.047879999999998e-08
rs56336619	-112.391	-111.619	6.496699999999999e-07
rs58836406	-117.955	-117.135	2.52419e-09
rs61378617	-108.206	-107.433	4.2712499999999995e-05
rs61836495	-117.543	-117.227	3.3966899999999994e-09
rs61836497	-117.663	-117.419	2.97403e-09
rs61836498	-117.637	-117.391	3.0519399999999997e-09
rs6429104	-113.885	-113.481	1.33973e-07
rs6429121	-112.205	-111.46	7.771520000000001e-07
rs6670325	-116.326	-116.116	1.125803e-08
rs6675230	-116.693	-115.748	9.238410000000001e-09
rs6683053	-116.592	-115.685	1.0109680000000001e-08
rs6683054	-116.623	-115.717	9.79491e-09
rs6683676	-118.238	-117.361	1.93286e-09
rs6685164	-116.325	-115.383	1.3334489999999998e-08
rs6685861	-116.169	-115.968	1.3141799999999999e-08
rs6687744	-116.483	-115.564	1.130751e-08
rs6688183	-116.474	-115.536	1.147971e-08
rs6688258	-116.416	-115.965	1.07636e-08
rs6690909	-116.333	-115.381	1.327144e-08
rs6692638	-116.399	-115.453	1.2402869999999999e-08
rs6692642	-116.399	-115.453	1.2402869999999999e-08
rs71644945	-117.249	-116.487	5.032360000000001e-09
rs71644948	-118.082	-117.286	2.2080399999999997e-09
rs71644949	-118.216	-117.41	1.9360299999999996e-09
rs72769124	0.0	-98.9387	0.0553548
rs7538518	-116.451	-115.506	1.1769370000000002e-08
rs75453619	-116.542	-116.003	9.67316e-09
rs75473548	-116.976	-116.451	6.24604e-09
rs7550941	-112.498	-111.716	5.853780000000001e-07
rs75788762	0.0	-117.554	4.55464e-10
rs76262955	-116.625	-116.168	8.745209999999999e-09
rs76336475	0.0	-115.345	4.15155e-09
rs77942957	0.0	-116.567	1.22218e-09
rs79076243	-116.619	-116.168	8.785500000000001e-09
rs79134329	-117.064	-116.556	5.69693e-09
rs79369609	-116.786	-116.615	7.0607999999999994e-09
rs9428440	-117.673	-117.495	2.91098e-09
rs9428453	-117.221	-117.531	4.282010000000001e-09
rs9428798	-117.938	-117.47	2.3569500000000006e-09
rs9428801	-117.615	-117.365	3.12329e-09
rs9428805	-117.773	-117.522	2.66605e-09
rs9428808	-117.7	-117.496	2.8464300000000005e-09
rs9428817	-109.302	-108.345	1.50346e-05
rs9428819	-109.413	-108.457	1.3448610000000001e-05
