## Supplementary material for "Characterization of shared and ancestry-specific signals driving complex traits using multi-ancestry fine-mapping": mscaviar_results_shared_pips.txt

SNP_ID	shared_pip	shared_ll	notshared_ll
rs2841408	3.51769e-09	-117.302	-116.596
rs35443910	2.63071e-09	-117.593	-116.996
rs2841410	2.99327e-09	-117.463	-116.749
rs2841411	3.18712e-09	-117.401	-116.653
rs2140422	1.71555e-09	-118.02	-117.416
rs12139157	1.67194e-09	-118.046	-117.289
rs11583195	1.38039e-09	-118.237	-117.445
rs71644945	3.70771e-09	-117.249	-116.487
rs12743249	2.46163e-09	-117.659	-116.854
rs17553542	0	0	-116.134
rs35024245	2.54227e-09	-117.627	-116.778
rs35664373	2.5446e-09	-117.626	-116.778
rs11589518	1.79515e-09	-117.975	-117.138
rs4313384	1.75275e-09	-117.999	-117.161
rs77942957	0	0	-116.567
rs71644948	1.6125e-09	-118.082	-117.286
rs11584953	2.13418e-09	-117.802	-116.996
rs71644949	1.40984e-09	-118.216	-117.41
rs35285223	2.3966e-09	-117.686	-116.961
rs12093152	2.38703e-09	-117.69	-116.961
rs35729605	1.67569e-09	-118.044	-117.176
rs6429104	1.07211e-07	-113.885	-113.481
rs10925763	8.1559e-08	-114.158	-113.78
rs10925765	4.08823e-08	-114.849	-114.895
rs146560643	5.51854e-08	-114.549	-114.622
rs1474324	0	0	-117.445
rs10802731	9.89857e-09	-116.267	-116.309
rs10925766	0	0	-117.074
rs12096431	1.15306e-08	-116.115	-116.128
rs76336475	0	0	-115.345
rs17563310	0	0	-115.665
rs114491960	0	0	-115.793
rs10925783	2.76089e-07	-112.939	-115.326
rs75788762	0	0	-117.554
rs116136253	0	0	-113.904
rs9428798	1.86143e-09	-117.938	-117.47
rs61836495	2.76475e-09	-117.543	-117.227
rs9428440	2.42767e-09	-117.673	-117.495
rs9428801	2.57302e-09	-117.615	-117.365
rs1915275	3.17237e-09	-117.405	-117.152
rs9428805	2.19548e-09	-117.773	-117.522
rs9428808	2.3634e-09	-117.7	-117.496
rs61836497	2.45227e-09	-117.663	-117.419
rs61836498	2.51546e-09	-117.637	-117.391
rs16837664	8.04309e-07	-111.87	-111.011
rs9428453	3.81587e-09	-117.221	-117.531
rs1915270	8.56168e-07	-111.807	-110.961
rs9428817	1.04857e-05	-109.302	-108.345
rs4659894	6.72875e-07	-112.048	-111.201
rs1915264	6.45102e-07	-112.09	-111.245
rs11579040	0	0	-114.759
rs1915265	6.15497e-07	-112.137	-111.295
rs9428819	9.38179e-06	-109.413	-108.457
rs11581693	6.83349e-07	-112.033	-111.201
rs1915247	7.50225e-07	-111.939	-111.106
rs2139666	6.55254e-07	-112.075	-111.245
rs16837703	6.70286e-07	-112.052	-111.245
rs2353420	4.50383e-07	-112.45	-111.667
rs7550941	4.2904e-07	-112.498	-111.716
rs56336619	4.77375e-07	-112.391	-111.619
rs11587347	0.888988	-97.9542	-98.9387
rs10925797	4.92155e-07	-112.361	-111.619
rs10802742	5.83444e-07	-112.191	-111.46
rs6429121	5.75116e-07	-112.205	-111.46
rs10925799	5.78025e-06	-109.898	-109.123
rs28670059	3.56332e-05	-108.079	-107.313
rs1964065	2.52134e-09	-117.635	-116.799
rs1033023	3.58699e-05	-108.072	-107.313
rs1033021	2.51439e-09	-117.638	-116.812
rs72769124	0	0	-98.9387
rs2682350	1.38464e-08	-115.932	-115.912
rs61378617	3.13853e-05	-108.206	-107.433
rs1567399	3.63125e-05	-108.06	-107.37
rs10802745	8.67729e-09	-116.399	-115.453
rs10802746	8.68255e-09	-116.398	-115.453
rs6692638	8.67729e-09	-116.399	-115.453
rs6692642	8.67729e-09	-116.399	-115.453
rs1509701	1.79765e-09	-117.973	-117.022
rs7538518	8.2385e-09	-116.451	-115.506
rs6685164	9.34014e-09	-116.325	-115.383
rs6675230	6.46608e-09	-116.693	-115.748
rs1396901	2.16113e-08	-115.487	-115.038
rs6688183	8.05064e-09	-116.474	-115.536
rs12754904	8.38106e-09	-116.434	-115.504
rs12759966	8.58217e-09	-116.41	-115.475
rs12741374	9.13203e-09	-116.348	-115.414
rs6690909	9.26988e-09	-116.333	-115.381
rs10754662	1.2309e-09	-118.352	-117.41
rs10754663	7.4485e-09	-116.552	-115.625
rs10802747	1.54341e-09	-118.126	-117.192
rs6687744	7.97553e-09	-116.483	-115.564
rs6683053	7.15655e-09	-116.592	-115.685
rs6683054	6.93363e-09	-116.623	-115.717
rs1509695	6.37708e-09	-116.707	-115.808
rs1509694	6.40288e-09	-116.703	-115.808
rs4518891	1.30261e-09	-118.295	-117.391
rs6683676	1.3802e-09	-118.238	-117.361
rs12141704	1.41782e-09	-118.211	-117.334
rs12119613	4.30551e-05	-107.89	-107.023
rs10802748	1.40221e-06	-111.314	-110.473
rs11809081	1.04167e-07	-113.914	-113.105
rs11807623	2.36797e-08	-115.395	-114.547
rs58836406	1.8316e-09	-117.955	-117.135
rs115545768	0	0	-116.304
rs11585084	0	0	-117.255
rs12039788	1.28277e-09	-118.311	-117.461
rs56113657	5.0361e-09	-116.943	-116.314
rs56095644	5.05483e-09	-116.939	-116.314
rs56170575	4.65125e-08	-114.72	-114.131
rs12085168	1.64706e-09	-118.061	-117.475
rs10925822	1.12955e-08	-116.135	-115.636
rs75453619	7.52426e-09	-116.542	-116.003
rs6688258	8.53126e-09	-116.416	-115.965
rs1509687	8.89841e-09	-116.374	-116.361
rs12040128	7.6658e-09	-116.523	-116.161
rs17640659	1.01342e-06	-111.639	-110.9
rs10495440	4.37879e-09	-117.083	-116.737
rs10925826	4.36686e-09	-117.086	-116.737
rs1396903	3.61574e-09	-117.274	-117.448
rs16837806	6.84494e-09	-116.636	-116.491
rs79369609	5.89502e-09	-116.786	-116.615
rs2136522	6.12158e-09	-116.748	-116.614
rs6670325	9.338e-09	-116.326	-116.116
rs6685861	1.09171e-08	-116.169	-115.968
rs1848752	3.17342e-07	-112.8	-112.376
rs1912231	3.39384e-08	-115.035	-114.914
rs10495437	1.10935e-08	-116.153	-116.049
rs10925828	4.08717e-09	-117.152	-117.205
rs28372463	0	0	-117.188
rs12058126	3.00502e-09	-117.459	-117.009
rs111599671	2.21733e-09	-117.763	-116.831
rs76262955	6.92383e-09	-116.625	-116.168
rs79076243	6.96406e-09	-116.619	-116.168
rs10925903	4.17805e-09	-117.13	-116.614
rs12240097	4.9985e-09	-116.951	-116.469
rs75473548	4.87314e-09	-116.976	-116.451
rs113186682	0	0	-117.205
rs79134329	4.46116e-09	-117.064	-116.556
rs10925906	4.21139e-09	-117.122	-116.626
rs138784551	3.41094e-09	-117.333	-116.872
rs12097468	3.33229e-09	-117.356	-116.928
