## Supplementary material for "Characterization of shared and ancestry-specific signals driving complex traits using multi-ancestry fine-mapping": mscaviar_results_study0_post.txt

SNP_ID	Prob_in_pCausalSet
rs2841408	4.69851e-09
rs35443910	3.41924e-09
rs2841410	4.00616e-09
rs2841411	4.30253e-09
rs2140422	2.23149e-09
rs12139157	2.25941e-09
rs11583195	1.88266e-09
rs71644945	5.02613e-09
rs12743249	3.37333e-09
rs17553542	1.8845e-09
rs35024245	3.52662e-09
rs35664373	3.52896e-09
rs11589518	2.48037e-09
rs4313384	2.42178e-09
rs77942957	1.22218e-09
rs71644948	2.20198e-09
rs11584953	2.92415e-09
rs71644949	1.93002e-09
rs35285223	3.21458e-09
rs12093152	3.205e-09
rs35729605	2.33529e-09
rs6429104	1.33964e-07
rs10925763	1.01399e-07
rs10925765	4.7374e-08
rs146560643	6.3725e-08
rs1474324	5.0821e-10
rs10802731	1.14665e-08
rs10925766	7.36174e-10
rs12096431	1.34142e-08
rs76336475	4.15155e-09
rs17563310	3.01361e-09
rs114491960	2.65203e-09
rs10925783	2.80167e-07
rs75788762	4.55464e-10
rs116136253	1.75393e-08
rs9428798	2.34848e-09
rs61836495	3.38684e-09
rs9428440	2.89959e-09
rs9428801	3.11272e-09
rs1915275	3.84325e-09
rs9428805	2.65547e-09
rs9428808	2.83533e-09
rs61836497	2.9634e-09
rs61836498	3.04134e-09
rs16837664	1.12066e-06
rs9428453	4.26311e-09
rs1915270	1.18879e-06
rs9428817	1.50346e-05
rs4659894	9.34601e-07
rs1915264	8.95397e-07
rs11579040	7.45514e-09
rs1915265	8.53702e-07
rs9428819	1.34486e-05
rs11581693	9.45074e-07
rs1915247	1.03791e-06
rs2139666	9.05549e-07
rs16837703	9.20581e-07
rs2353420	6.14489e-07
rs7550941	5.85371e-07
rs56336619	6.49664e-07
rs11587347	0.944342
rs10925797	6.64444e-07
rs10802742	7.85474e-07
rs6429121	7.77146e-07
rs10925799	7.87086e-06
rs28670059	4.8406e-05
rs1964065	3.48528e-09
rs1033023	4.86427e-05
rs1033021	3.46537e-09
rs72769124	0.0553548
rs2682350	1.61872e-08
rs61378617	4.27125e-05
rs1567399	4.83782e-05
rs10802745	1.23977e-08
rs10802746	1.24029e-08
rs6692638	1.23977e-08
rs6692642	1.23977e-08
rs1509701	2.56784e-09
rs7538518	1.17642e-08
rs6685164	1.33293e-08
rs6675230	9.23324e-09
rs1396901	2.72453e-08
rs6688183	1.14745e-08
rs12754904	1.19165e-08
rs12759966	1.22214e-08
rs12741374	1.30012e-08
rs6690909	1.32663e-08
rs10754662	1.75208e-09
rs10754663	1.05796e-08
rs10802747	2.19282e-09
rs6687744	1.13022e-08
rs6683053	1.01043e-08
rs6683054	9.78954e-09
rs1509695	8.98367e-09
rs1509694	9.00947e-09
rs4518891	1.83362e-09
rs6683676	1.92727e-09
rs12141704	1.9798e-09
rs12119613	6.01249e-05
rs10802748	1.94431e-06
rs11809081	1.43155e-07
rs11807623	3.28915e-08
rs58836406	2.51828e-09
rs115545768	1.59009e-09
rs11585084	6.1453e-10
rs12039788	1.7772e-09
rs56113657	6.60421e-09
rs56095644	6.62293e-09
rs56170575	6.04714e-08
rs12085168	2.13271e-09
rs10925822	1.43905e-08
rs75453619	9.66537e-09
rs6688258	1.07551e-08
rs1509687	1.03874e-08
rs12040128	9.49095e-09
rs17640659	1.36693e-06
rs10495440	5.4004e-09
rs10925826	5.38847e-09
rs1396903	4.10601e-09
rs16837806	8.152e-09
rs79369609	7.04949e-09
rs2136522	7.27605e-09
rs6670325	1.12472e-08
rs6685861	1.31309e-08
rs1848752	3.98122e-07
rs1912231	4.0311e-08
rs10495437	1.3134e-08
rs10925828	4.71883e-09
rs28372463	6.56856e-10
rs12058126	3.78197e-09
rs111599671	3.1507e-09
rs76262955	8.73675e-09
rs79076243	8.77699e-09
rs10925903	5.33607e-09
rs12240097	6.33937e-09
rs75473548	6.23814e-09
rs113186682	6.45713e-10
rs79134329	5.68888e-09
rs10925906	5.35598e-09
rs138784551	4.30351e-09
rs12097468	4.17547e-09
