## Supplementary material for "Characterization of shared and ancestry-specific signals driving complex traits using multi-ancestry fine-mapping": mscaviar_results_study1_post.txt

SNP_ID	Prob_in_pCausalSet
rs2841408	3.52429e-09
rs35443910	2.6381e-09
rs2841410	2.99982e-09
rs2841411	3.19345e-09
rs2140422	1.72292e-09
rs12139157	1.67824e-09
rs11583195	1.38648e-09
rs71644945	3.71394e-09
rs12743249	2.46761e-09
rs35024245	2.54799e-09
rs35664373	2.55033e-09
rs11589518	1.80096e-09
rs4313384	1.75855e-09
rs71644948	1.61856e-09
rs11584953	2.14017e-09
rs71644949	1.41585e-09
rs35285223	2.40309e-09
rs12093152	2.39349e-09
rs35729605	1.68132e-09
rs6429104	1.0722e-07
rs10925763	8.15681e-08
rs10925765	4.08963e-08
rs146560643	5.51997e-08
rs10802731	9.91256e-09
rs12096431	1.15442e-08
rs10925783	2.76239e-07
rs9428798	1.8699e-09
rs61836495	2.7746e-09
rs9428440	2.43906e-09
rs9428801	2.58359e-09
rs1915275	3.18284e-09
rs9428805	2.20606e-09
rs9428808	2.3745e-09
rs61836497	2.4629e-09
rs61836498	2.52606e-09
rs16837664	8.04315e-07
rs9428453	3.83477e-09
rs1915270	8.56173e-07
rs9428817	1.04857e-05
rs4659894	6.72881e-07
rs1915264	6.45108e-07
rs1915265	6.15503e-07
rs9428819	9.3818e-06
rs11581693	6.83355e-07
rs1915247	7.5023e-07
rs2139666	6.5526e-07
rs16837703	6.70292e-07
rs2353420	4.50389e-07
rs7550941	4.29047e-07
rs56336619	4.77381e-07
rs11587347	0.888988
rs10925797	4.92161e-07
rs10802742	5.8345e-07
rs6429121	5.75122e-07
rs10925799	5.78026e-06
rs28670059	3.56332e-05
rs1964065	2.52713e-09
rs1033023	3.58699e-05
rs1033021	2.52025e-09
rs2682350	1.38595e-08
rs61378617	3.13853e-05
rs1567399	3.63125e-05
rs10802745	8.68246e-09
rs10802746	8.68772e-09
rs6692638	8.68246e-09
rs6692642	8.68246e-09
rs1509701	1.80282e-09
rs7538518	8.24367e-09
rs6685164	9.34533e-09
rs6675230	6.47125e-09
rs1396901	2.16198e-08
rs6688183	8.05585e-09
rs12754904	8.38631e-09
rs12759966	8.5874e-09
rs12741374	9.13726e-09
rs6690909	9.27502e-09
rs10754662	1.23613e-09
rs10754663	7.45377e-09
rs10802747	1.54868e-09
rs6687744	7.98084e-09
rs6683053	7.16193e-09
rs6683054	6.939e-09
rs1509695	6.3825e-09
rs1509694	6.40832e-09
rs4518891	1.30804e-09
rs6683676	1.38579e-09
rs12141704	1.42341e-09
rs12119613	4.30551e-05
rs10802748	1.40222e-06
rs11809081	1.04173e-07
rs11807623	2.36854e-08
rs58836406	1.83751e-09
rs12039788	1.28852e-09
rs56113657	5.04322e-09
rs56095644	5.06197e-09
rs56170575	4.65199e-08
rs12085168	1.65457e-09
rs10925822	1.13036e-08
rs75453619	7.53205e-09
rs6688258	8.53976e-09
rs1509687	8.91165e-09
rs12040128	7.6751e-09
rs17640659	1.01342e-06
rs10495440	4.38829e-09
rs10925826	4.37633e-09
rs1396903	3.63207e-09
rs16837806	6.85654e-09
rs79369609	5.90633e-09
rs2136522	6.13333e-09
rs6670325	9.34883e-09
rs6685861	1.0928e-08
rs1848752	3.1735e-07
rs1912231	3.39502e-08
rs10495437	1.11056e-08
rs10925828	4.1015e-09
rs12058126	3.01359e-09
rs111599671	2.22259e-09
rs76262955	6.93229e-09
rs79076243	6.97257e-09
rs10925903	4.18604e-09
rs12240097	5.00675e-09
rs75473548	4.88104e-09
rs79134329	4.46921e-09
rs10925906	4.21954e-09
rs138784551	3.4194e-09
rs12097468	3.34105e-09
