## Supplementary material for "Characterization of shared and ancestry-specific signals driving complex traits using multi-ancestry fine-mapping": not_shared_pips.txt

SNP_ID	shared_ll_x	notshared_ll_x	shared_ll_y	notshared_ll_y	not_shared_pip
rs1033021	-117.638	-116.812	-117.638	-116.812	9.568399999999994e-10
rs1033023	-108.072	-107.313	-108.072	-107.313	1.2772800000000008e-05
rs10495437	-116.153	-116.049	-116.153	-116.049	2.052600000000005e-09
rs10495440	-117.083	-116.737	-117.083	-116.737	1.0311099999999998e-09
rs10754662	-118.352	-117.41	-118.352	-117.41	5.2641e-10
rs10754663	-116.552	-115.625	-116.552	-115.625	3.1363700000000004e-09
rs10802731	-116.267	-116.309	-116.267	-116.309	1.5819200000000015e-09
rs10802742	-112.191	-111.46	-112.191	-111.46	2.0203599999999986e-07
rs10802745	-116.399	-115.453	-116.399	-115.453	3.72558e-09
rs10802746	-116.398	-115.453	-116.398	-115.453	3.725519999999999e-09
rs10802747	-118.126	-117.192	-118.126	-117.192	6.546799999999999e-10
rs10802748	-111.314	-110.473	-111.314	-110.473	5.421099999999999e-07
rs10925763	-114.158	-113.78	-114.158	-113.78	1.98491e-08
rs10925765	-114.849	-114.895	-114.849	-114.895	6.5057000000000025e-09
rs10925766	0.0	-117.074	0.0	-117.074	7.36174e-10
rs10925783	-112.939	-115.326	-112.939	-115.326	4.228000000000083e-09
rs10925797	-112.361	-111.619	-112.361	-111.619	1.722950000000001e-07
rs10925799	-109.898	-109.123	-109.898	-109.123	2.0906200000000005e-06
rs10925822	-116.135	-115.636	-116.135	-115.636	3.1031e-09
rs10925826	-117.086	-116.737	-117.086	-116.737	1.0310800000000001e-09
rs10925828	-117.152	-117.205	-117.152	-117.205	6.459900000000014e-10
rs10925903	-117.13	-116.614	-117.13	-116.614	1.1660100000000002e-09
rs10925906	-117.122	-116.626	-117.122	-116.626	1.1527400000000003e-09
rs111599671	-117.763	-116.831	-117.763	-116.831	9.386299999999997e-10
rs113186682	0.0	-117.205	0.0	-117.205	6.45713e-10
rs114491960	0.0	-115.793	0.0	-115.793	2.65203e-09
rs115545768	0.0	-116.304	0.0	-116.304	1.59009e-09
rs11579040	0.0	-114.759	0.0	-114.759	7.45514e-09
rs11581693	-112.033	-111.201	-112.033	-111.201	2.617310000000001e-07
rs11583195	-118.237	-117.445	-118.237	-117.445	5.083600000000001e-10
rs11584953	-117.802	-116.996	-117.802	-116.996	7.959599999999998e-10
rs11585084	0.0	-117.255	0.0	-117.255	6.1453e-10
rs11587347	-97.9542	-98.9387	-97.9542	-98.9387	0.055354000000000014
rs11589518	-117.975	-117.138	-117.975	-117.138	6.910299999999998e-10
rs116136253	0.0	-113.904	0.0	-113.904	1.75393e-08
rs11807623	-115.395	-114.547	-115.395	-114.547	9.217499999999996e-09
rs11809081	-113.914	-113.105	-113.914	-113.105	3.8994e-08
rs12039788	-118.311	-117.461	-118.311	-117.461	5.0018e-10
rs12040128	-116.523	-116.161	-116.523	-116.161	1.8344499999999996e-09
rs12058126	-117.459	-117.009	-117.459	-117.009	7.855199999999996e-10
rs12085168	-118.061	-117.475	-118.061	-117.475	4.931600000000002e-10
rs12093152	-117.69	-116.961	-117.69	-116.961	8.244299999999998e-10
rs12096431	-116.115	-116.128	-116.115	-116.128	1.8971999999999996e-09
rs12097468	-117.356	-116.928	-117.356	-116.928	8.519400000000003e-10
rs12119613	-107.89	-107.023	-107.89	-107.023	1.7069799999999997e-05
rs12139157	-118.046	-117.289	-118.046	-117.289	5.937700000000001e-10
rs12141704	-118.211	-117.334	-118.211	-117.334	5.675699999999999e-10
rs12240097	-116.951	-116.469	-116.951	-116.469	1.3491199999999996e-09
rs12741374	-116.348	-115.414	-116.348	-115.414	3.874399999999996e-09
rs12743249	-117.659	-116.854	-117.659	-116.854	9.176800000000001e-10
rs12754904	-116.434	-115.504	-116.434	-115.504	3.5406900000000005e-09
rs12759966	-116.41	-115.475	-116.41	-115.475	3.6444600000000005e-09
rs138784551	-117.333	-116.872	-117.333	-116.872	9.010300000000006e-10
rs1396901	-115.487	-115.038	-115.487	-115.038	5.642499999999999e-09
rs1396903	-117.274	-117.448	-117.274	-117.448	5.065999999999995e-10
rs146560643	-114.549	-114.622	-114.549	-114.622	8.553899999999986e-09
rs1474324	0.0	-117.445	0.0	-117.445	5.0821e-10
rs1509687	-116.374	-116.361	-116.374	-116.361	1.5022300000000046e-09
rs1509694	-116.703	-115.808	-116.703	-115.808	2.6120299999999993e-09
rs1509695	-116.707	-115.808	-116.707	-115.808	2.612010000000001e-09
rs1509701	-117.973	-117.022	-117.973	-117.022	7.753599999999999e-10
rs1567399	-108.06	-107.37	-108.06	-107.37	1.2065699999999995e-05
rs16837664	-111.87	-111.011	-111.87	-111.011	3.1635700000000003e-07
rs16837703	-112.052	-111.245	-112.052	-111.245	2.50301e-07
rs16837806	-116.636	-116.491	-116.636	-116.491	1.318660000000001e-09
rs17553542	0.0	-116.134	0.0	-116.134	1.8845e-09
rs17563310	0.0	-115.665	0.0	-115.665	3.01361e-09
rs17640659	-111.639	-110.9	-111.639	-110.9	3.5350999999999994e-07
rs1848752	-112.8	-112.376	-112.8	-112.376	8.078800000000002e-08
rs1912231	-115.035	-114.914	-115.035	-114.914	6.384400000000008e-09
rs1915247	-111.939	-111.106	-111.939	-111.106	2.8769000000000006e-07
rs1915264	-112.09	-111.245	-112.09	-111.245	2.503009999999998e-07
rs1915265	-112.137	-111.295	-112.137	-111.295	2.38211e-07
rs1915270	-111.807	-110.961	-111.807	-110.961	3.3262700000000043e-07
rs1915275	-117.405	-117.152	-117.405	-117.152	6.813500000000003e-10
rs1964065	-117.635	-116.799	-117.635	-116.799	9.697300000000001e-10
rs2136522	-116.748	-116.614	-116.748	-116.614	1.1662199999999993e-09
rs2139666	-112.075	-111.245	-112.075	-111.245	2.50301e-07
rs2140422	-118.02	-117.416	-118.02	-117.416	5.233100000000003e-10
rs2353420	-112.45	-111.667	-112.45	-111.667	1.6411199999999995e-07
rs2682350	-115.932	-115.912	-115.932	-115.912	2.353900000000002e-09
rs28372463	0.0	-117.188	0.0	-117.188	6.56856e-10
rs2841408	-117.302	-116.596	-117.302	-116.596	1.1874199999999992e-09
rs2841410	-117.463	-116.749	-117.463	-116.749	1.0194400000000004e-09
rs2841411	-117.401	-116.653	-117.401	-116.653	1.1217399999999999e-09
rs28670059	-108.079	-107.313	-108.079	-107.313	1.2772799999999994e-05
rs35024245	-117.627	-116.778	-117.627	-116.778	9.900699999999992e-10
rs35285223	-117.686	-116.961	-117.686	-116.961	8.244699999999997e-10
rs35443910	-117.593	-116.996	-117.593	-116.996	7.959200000000003e-10
rs35664373	-117.626	-116.778	-117.626	-116.778	9.900899999999998e-10
rs35729605	-118.044	-117.176	-118.044	-117.176	6.652299999999998e-10
rs4313384	-117.999	-117.161	-117.999	-117.161	6.7483e-10
rs4518891	-118.295	-117.391	-118.295	-117.391	5.364399999999999e-10
rs4659894	-112.048	-111.201	-112.048	-111.201	2.61732e-07
rs56095644	-116.939	-116.314	-116.939	-116.314	1.5752399999999996e-09
rs56113657	-116.943	-116.314	-116.943	-116.314	1.5752299999999997e-09
rs56170575	-114.72	-114.131	-114.72	-114.131	1.3966299999999984e-08
rs56336619	-112.391	-111.619	-112.391	-111.619	1.722949999999999e-07
rs58836406	-117.955	-117.135	-117.955	-117.135	6.925900000000002e-10
rs61378617	-108.206	-107.433	-108.206	-107.433	1.1327200000000002e-05
rs61836495	-117.543	-117.227	-117.543	-117.227	6.319399999999994e-10
rs61836497	-117.663	-117.419	-117.663	-117.419	5.217600000000001e-10
rs61836498	-117.637	-117.391	-117.637	-117.391	5.364799999999998e-10
rs6429104	-113.885	-113.481	-113.885	-113.481	2.6762e-08
rs6429121	-112.205	-111.46	-112.205	-111.46	2.0203600000000008e-07
rs6670325	-116.326	-116.116	-116.326	-116.116	1.9200299999999996e-09
rs6675230	-116.693	-115.748	-116.693	-115.748	2.77233e-09
rs6683053	-116.592	-115.685	-116.592	-115.685	2.95313e-09
rs6683054	-116.623	-115.717	-116.623	-115.717	2.8612800000000007e-09
rs6683676	-118.238	-117.361	-118.238	-117.361	5.526599999999998e-10
rs6685164	-116.325	-115.383	-116.325	-115.383	3.994349999999998e-09
rs6685861	-116.169	-115.968	-116.169	-115.968	2.2247000000000004e-09
rs6687744	-116.483	-115.564	-116.483	-115.564	3.33198e-09
rs6688183	-116.474	-115.536	-116.474	-115.536	3.4290699999999996e-09
rs6688258	-116.416	-115.965	-116.416	-115.965	2.232339999999999e-09
rs6690909	-116.333	-115.381	-116.333	-115.381	4.00156e-09
rs6692638	-116.399	-115.453	-116.399	-115.453	3.72558e-09
rs6692642	-116.399	-115.453	-116.399	-115.453	3.72558e-09
rs71644945	-117.249	-116.487	-117.249	-116.487	1.3246500000000016e-09
rs71644948	-118.082	-117.286	-118.082	-117.286	5.955399999999998e-10
rs71644949	-118.216	-117.41	-118.216	-117.41	5.2619e-10
rs72769124	0.0	-98.9387	0.0	-98.9387	0.0553548
rs7538518	-116.451	-115.506	-116.451	-115.506	3.530870000000002e-09
rs75453619	-116.542	-116.003	-116.542	-116.003	2.1488999999999995e-09
rs75473548	-116.976	-116.451	-116.976	-116.451	1.3728999999999997e-09
rs7550941	-112.498	-111.716	-112.498	-111.716	1.5633800000000009e-07
rs75788762	0.0	-117.554	0.0	-117.554	4.55464e-10
rs76262955	-116.625	-116.168	-116.625	-116.168	1.821379999999999e-09
rs76336475	0.0	-115.345	0.0	-115.345	4.15155e-09
rs77942957	0.0	-116.567	0.0	-116.567	1.22218e-09
rs79076243	-116.619	-116.168	-116.619	-116.168	1.8214400000000015e-09
rs79134329	-117.064	-116.556	-117.064	-116.556	1.2357699999999998e-09
rs79369609	-116.786	-116.615	-116.786	-116.615	1.1657799999999997e-09
rs9428440	-117.673	-117.495	-117.673	-117.495	4.833099999999996e-10
rs9428453	-117.221	-117.531	-117.221	-117.531	4.661400000000015e-10
rs9428798	-117.938	-117.47	-117.938	-117.47	4.955200000000006e-10
rs9428801	-117.615	-117.365	-117.615	-117.365	5.5027e-10
rs9428805	-117.773	-117.522	-117.773	-117.522	4.7057e-10
rs9428808	-117.7	-117.496	-117.7	-117.496	4.830300000000001e-10
rs9428817	-109.302	-108.345	-109.302	-108.345	4.5489e-06
rs9428819	-109.413	-108.457	-109.413	-108.457	4.0668199999999995e-06
