## Supplementary material for "Characterization of shared and ancestry-specific signals driving complex traits using multi-ancestry fine-mapping": global_pips.txt

SNP_ID	shared_ll	notshared_ll	global_pips
rs1005723	-134.425	-133.468	0.0005320940000000001
rs1008173	-134.621	-133.662	0.0004203590000000001
rs10157763	-132.669	-133.786	0.00195584
rs10158245	-132.673	-133.513	0.00203235
rs10158537	-134.935	-134.195	0.000389837
rs1058304	-132.046	-132.144	0.004690799999999999
rs1058305	-132.148	-132.218	0.00423307
rs10737888	-133.373	-133.432	0.00195942
rs10754803	-136.761	-135.931	3.806319999999999e-05
rs10754807	-134.065	-133.124	0.0009318530000000001
rs10803118	-135.775	-134.751	0.00013517899999999997
rs10803123	-135.946	-135.012	9.11941e-05
rs10803125	-135.878	-134.926	9.756689999999998e-05
rs10803128	-135.084	-134.281	0.00020721999999999998
rs10803130	-134.836	-134.085	0.00025821599999999997
rs10803131	-132.82	-132.271	0.0036576800000000004
rs10803132	-132.779	-132.234	0.00381723
rs10803133	-134.488	-133.718	0.00043529200000000005
rs10803136	-138.599	-137.217	1.4182059999999996e-05
rs10803138	-129.73	-129.137	0.049752899999999996
rs10803140	-137.732	-136.68	1.66544e-05
rs10803142	-136.453	-135.822	4.99835e-05
rs10803143	-136.83	-135.852	6.869620000000001e-05
rs10803146	-134.621	-134.092	0.000373212
rs10803150	-136.075	-135.051	8.81883e-05
rs10803152	-136.115	-135.103	8.747910000000001e-05
rs10803156	-136.006	-135.129	8.883669999999997e-05
rs10803158	-135.776	-134.959	0.00013511379999999997
rs10803161	-135.764	-134.871	0.0001394586
rs10803162	-135.035	-134.12	0.00031906300000000007
rs10803174	-133.951	-133.667	0.0005829379999999999
rs10926958	-135.731	-134.71	0.00014146309999999996
rs10926962	-136.061	-135.029	0.00010197199999999999
rs10926965	-136.086	-135.088	0.00010031979999999999
rs10926966	-136.143	-135.144	9.4628e-05
rs10926969	-136.019	-135.054	8.56567e-05
rs10926971	-134.406	-133.507	0.000476572
rs10926972	-134.396	-133.538	0.00048064099999999997
rs10926973	-134.359	-133.502	0.0004985650000000001
rs10926974	-135.973	-135.097	8.76219e-05
rs10926976	-135.861	-134.958	9.803270000000001e-05
rs10926978	-132.82	-132.271	0.0036576800000000004
rs10926979	-132.794	-132.234	0.00376722
rs10926981	-134.981	-134.158	0.000270392
rs10926982	-134.448	-133.676	0.00045900899999999997
rs10926987	-134.791	-134.259	0.00043965700000000004
rs10926988	-134.799	-134.151	0.00043819399999999993
rs10926989	-134.822	-134.18	0.000426809
rs10926991	-134.716	-133.992	0.000491635
rs10926994	-134.839	-134.09	0.000380549
rs10927002	-138.016	-136.835	1.2702859999999999e-05
rs10927003	-137.861	-136.694	1.4967970000000001e-05
rs10927011	-137.692	-136.698	1.60818e-05
rs10927013	-137.127	-136.323	2.8475499999999995e-05
rs10927025	-133.111	-134.069	0.0010413229999999998
rs10927027	-134.976	-135.436	0.000168771
rs10927028	-138.197	-136.961	3.1277300000000006e-05
rs10927029	-136.848	-135.893	0.00011789160000000001
rs10927031	-133.539	-133.93	0.00130926
rs10927033	-133.509	-133.741	0.00101797
rs10927035	-131.584	-133.137	0.006237899999999999
rs10927039	-134.37	-133.651	0.000610462
rs10927040	-134.49	-133.762	0.000539376
rs10927041	-134.364	-133.639	0.0006336180000000001
rs10927043	-135.045	-134.123	0.000305184
rs10927044	-131.542	-133.42	0.00583531
rs10927046	-135.081	-134.569	0.000205842
rs10927047	-134.232	-133.445	0.0006135310000000001
rs10927049	-135.028	-134.563	0.00024683
rs10927050	-135.443	-134.952	0.00016001400000000002
rs10927051	-134.859	-134.382	0.00030023699999999996
rs10927055	-132.955	-133.74	0.0015220899999999998
rs10927056	-134.1	-134.863	0.00043003600000000007
rs10927058	-132.22	-133.099	0.0033049700000000004
rs10927059	-135.678	-134.686	0.000156803
rs10927060	-132.812	-133.782	0.0017257200000000002
rs10927065	-137.084	-136.043	3.0279299999999997e-05
rs10927067	-135.776	-134.959	0.00013511379999999997
rs10927068	-136.866	-135.915	3.668689999999999e-05
rs10927075	-133.043	-134.127	0.0013255799999999998
rs10927076	-134.565	-133.71	0.0005237169999999999
rs10927078	-134.318	-133.431	0.000695367
rs10927081	-132.61	-133.715	0.0020783299999999998
rs10927124	-133.987	-133.641	0.000567161
rs111310772	-135.337	-134.324	0.00021580499999999998
rs111667565	-131.239	-131.614	0.009057830000000001
rs112646892	-134.893	-134.164	0.00034101099999999995
rs113085028	-135.396	-134.462	0.00021286600000000003
rs115753893	0.0	-131.332	0.000959746
rs11578459	-131.71	-133.499	0.00492873
rs11579221	0.0	-137.674	4.14948e-06
rs11579649	-134.883	-135.245	0.00018887300000000005
rs11585421	-135.671	-134.65	0.00015029399999999998
rs11585986	-132.275	-134.018	0.0026532100000000005
rs11586029	-133.386	-134.416	0.000937517
rs11589907	-132.398	-133.268	0.002706460000000001
rs11590190	0.0	-131.805	0.00194395
rs116040573	0.0	-134.66	3.61346e-05
rs116602592	0.0	-134.614	3.78366e-05
rs11799609	0.0	-131.548	0.00282245
rs11809042	-134.762	-134.227	0.000453669
rs11810833	0.0	-131.612	0.00253023
rs12021907	-135.42	-134.612	0.00016198500000000002
rs12023642	-134.212	-133.668	0.0005613909999999998
rs12023775	-133.891	-133.395	0.0007564929999999999
rs12031994	-135.958	-135.069	9.39035e-05
rs12032342	-133.952	-132.956	0.001113611
rs12034588	-133.623	-132.756	0.00146142
rs12037013	-134.722	-133.883	0.00036226499999999996
rs12038981	-137.366	-136.272	2.4028900000000003e-05
rs12041654	-134.26	-133.765	0.0004475410000000001
rs12042298	-134.094	-133.288	0.000648145
rs12045585	-134.731	-135.171	0.000376464
rs12045787	-134.529	-133.553	0.0005693590000000001
rs12047209	-135.697	-134.813	0.00012374469999999998
rs12048930	-137.112	-136.06	3.32493e-05
rs12049228	-135.249	-134.273	0.000257927
rs12058508	-134.852	-134.147	0.000551431
rs12061451	-134.791	-134.259	0.00043965700000000004
rs12065580	-134.739	-134.057	0.00041506900000000006
rs12068328	-135.671	-134.65	0.00015029399999999998
rs12074660	-132.643	-132.123	0.004385190000000001
rs12076373	-136.852	-135.792	3.8832100000000004e-05
rs12079656	-132.798	-132.277	0.00371814
rs12079702	-134.439	-133.607	0.00045482700000000004
rs12080886	-134.466	-133.607	0.00044506499999999997
rs12084733	-134.791	-134.259	0.000439752
rs12085949	-134.83	-134.289	0.00042300000000000004
rs12091558	-132.798	-132.277	0.00372095
rs12093457	-135.634	-134.62	0.000247199
rs12097743	-134.233	-133.372	0.000563559
rs12116882	-135.961	-134.974	0.00011631789999999999
rs12117580	-133.43	-134.241	0.000876604
rs12119594	-132.053	-133.777	0.0035077199999999998
rs12120901	0.0	-131.101	0.0012088
rs12124014	-135.908	-134.968	9.462620000000001e-05
rs12124113	-136.893	-135.947	3.5615600000000005e-05
rs12125920	-133.066	-134.164	0.00129429
rs12127367	-135.446	-134.573	0.00019947800000000003
rs12129652	-137.515	-136.532	1.90304e-05
rs12131952	-130.073	-129.38	0.0270052
rs12132661	0.0	-136.878	1.35852e-05
rs12134270	-131.337	-131.702	0.00794015
rs12135263	-135.931	-134.997	9.268449999999999e-05
rs12136624	-135.639	-134.667	0.00016517
rs12136727	-132.946	-134.057	0.0014716999999999998
rs12136847	-131.689	-133.464	0.00506345
rs12138168	-134.644	-133.673	0.000501318
rs12138722	-131.591	-133.537	0.005422580000000001
rs12138753	-131.817	-133.762	0.004225569999999999
rs12139282	0.0	-138.389	1.63106e-06
rs12140040	-135.418	-134.502	0.00018189999999999998
rs12140414	-133.91	-134.243	0.000855554
rs12141946	-131.38	-133.31	0.006979550000000001
rs12142652	-132.769	-133.97	0.0017485700000000003
rs12144546	-133.036	-133.944	0.0013871299999999997
rs12144559	-131.921	-133.604	0.0039898600000000005
rs12145558	-137.906	-136.914	1.3305820000000002e-05
rs12145759	-135.667	-134.774	0.0001191601
rs12403316	-136.037	-135.049	0.000107017
rs12406958	-131.739	-132.107	0.0052283
rs12408455	-134.081	-133.375	0.000839603
rs12408951	-133.543	-133.998	0.0013171599999999997
rs12691547	-133.846	-134.651	0.000557588
rs12691548	-132.259	-133.218	0.00310509
rs12723537	-133.317	-134.106	0.001006851
rs12723863	-134.202	-133.335	0.0005818920000000001
rs12735854	-131.576	-133.385	0.00571538
rs12739344	-131.729	-133.647	0.004631979999999999
rs12739982	0.0	-130.817	0.00648643
rs12739983	0.0	-130.85	0.00626366
rs12740033	-132.936	-132.388	0.0032251399999999996
rs12741781	-131.615	-130.929	0.011879630000000002
rs12742848	0.0	-133.459	0.000448548
rs12743000	-133.268	-134.333	0.0010470720000000002
rs12743377	0.0	-130.621	0.00795787
rs12743378	0.0	-130.655	0.00768204
rs12744216	-134.337	-133.475	0.000506432
rs12744253	-133.202	-134.275	0.0011217599999999999
rs12744297	-131.706	-133.443	0.00496701
rs12746623	-132.719	-133.944	0.0018369999999999999
rs12748751	-133.063	-133.974	0.00110022
rs12748870	-133.64	-133.541	0.00336066
rs12749004	-134.09	-133.232	0.0006541349999999999
rs12749011	-134.125	-133.27	0.0006267060000000001
rs12749316	-131.829	-133.673	0.00433718
rs12751210	-133.491	-133.432	0.0007971899999999999
rs12753750	-134.801	-135.241	0.00020337500000000002
rs12755452	-132.861	-132.311	0.0035027900000000004
rs12758920	-134.791	-134.259	0.000439752
rs12759571	-134.748	-134.213	0.000458336
rs13376709	-132.054	-133.725	0.0034059699999999995
rs1352162	-131.365	-133.021	0.00707833
rs1379700	-134.383	-135.097	0.000318458
rs1417121	-132.117	-132.21	0.00466949
rs14403	-131.349	-131.708	0.008128779999999999
rs145071536	0.0	-125.541	0.502429
rs1458023	-136.352	-135.341	7.427330000000002e-05
rs1458024	-136.228	-135.296	8.459380000000001e-05
rs145972342	0.0	-134.77	3.2401e-05
rs1486472	-129.3	-131.665	0.0617929
rs1486475	-134.586	-135.205	0.00025975999999999994
rs148998971	0.0	-135.548	3.0227e-05
rs150363459	-136.063	-135.032	0.00010158529999999998
rs150645877	-135.669	-134.65	0.000150252
rs1531244	-132.885	-134.154	0.00154697
rs1538773	-133.382	-133.466	0.0018973
rs1538774	-130.199	-129.539	0.0328044
rs1565440	-132.297	-131.461	0.0045395999999999995
rs1578275	-133.791	-134.201	0.001006793
rs1766030	-136.682	-135.619	4.83698e-05
rs1796844	-136.428	-135.388	6.170020000000001e-05
rs1796846	-136.343	-135.297	6.74306e-05
rs1796847	-136.713	-135.645	4.6759400000000005e-05
rs1809247	-133.532	-134.375	0.0008143769999999999
rs1843655	-136.142	-135.115	8.439739999999997e-05
rs1870272	-133.295	-134.361	0.0010147670000000002
rs191681313	0.0	-136.516	1.16595e-05
rs193107782	-135.613	-134.656	0.000171331
rs1973284	-131.661	-132.815	0.005612880000000001
rs2015399	-132.308	-132.334	0.00294238
rs2034915	-133.112	-133.973	0.0012844599999999999
rs2039839	-136.778	-136.089	3.87926e-05
rs2085555	-131.973	-133.743	0.0037980799999999997
rs2087072	-133.025	-134.005	0.00131114
rs2087563	-133.45	-132.604	0.001061299
rs2125230	-135.216	-134.227	0.00027406
rs2125231	-132.078	-133.788	0.0033643899999999997
rs2125232	-131.423	-133.308	0.00658066
rs2125233	-131.602	-133.4	0.005568320000000001
rs2168812	-134.892	-133.965	0.0003752770000000001
rs2171972	-134.452	-133.582	0.00046452600000000004
rs2171973	-132.148	-131.318	0.005419200000000001
rs2171974	-132.129	-131.3	0.005386180000000001
rs2171975	-134.406	-133.619	0.0004906120000000001
rs2220276	-131.236	-132.975	0.00803997
rs2256126	-130.294	-129.572	0.0242489
rs2275154	-132.786	-132.156	0.0038392
rs2275155	-134.745	-134.024	0.00047442499999999994
rs2290753	-131.957	-133.781	0.00370733
rs2290754	-134.8	-134.096	0.00034411999999999995
rs2291409	-131.822	-133.515	0.004418429999999999
rs2291410	-134.3	-133.565	0.000666851
rs2345282	-134.295	-133.566	0.000669656
rs2345994	-132.809	-134.091	0.00165037
rs2453200	-134.122	-133.681	0.0005101050000000001
rs2454231	-131.28	-133.488	0.00688582
rs2454234	-134.124	-133.652	0.000513711
rs2484639	-135.883	-135.202	0.00011331259999999998
rs2484640	-134.249	-133.643	0.0006820230000000001
rs2490393	-130.351	-129.617	0.0276279
rs2490395	-135.976	-135.292	0.0001024477
rs2500491	-131.265	-133.515	0.007665569999999999
rs2500496	-134.072	-133.779	0.0005205629999999999
rs2636321	-136.063	-135.435	9.24549e-05
rs2783971	-135.976	-135.296	0.00010881759999999999
rs2787232	-136.316	-135.271	6.92781e-05
rs28599724	-135.945	-135.097	9.565599999999998e-05
rs2881275	-135.942	-134.99	0.00011701399999999999
rs28869008	-135.582	-134.589	0.000177302
rs2953327	-133.572	-134.576	0.0006622269999999998
rs2953328	-133.406	-134.447	0.0007808499999999999
rs2953329	-134.249	-134.849	0.00034944500000000004
rs2953330	-132.091	-132.748	0.00293276
rs2953331	-133.616	-134.612	0.0006341970000000002
rs2992632	-130.414	-129.701	0.021450700000000003
rs2994320	-135.509	-134.752	0.00015520800000000005
rs2994321	-134.479	-134.951	0.00045868100000000006
rs2994327	-134.179	-133.308	0.0006260500000000001
rs2994328	-134.218	-133.357	0.000596827
rs2994329	-135.09	-134.172	0.00025522100000000003
rs2994330	-135.309	-134.67	0.000183676
rs2994339	-135.399	-134.685	0.000170973
rs2997490	-136.859	-135.853	6.40221e-05
rs3006916	-133.887	-133.208	0.0007492829999999999
rs3006917	-135.077	-134.383	0.00023130499999999998
rs3006918	-134.641	-133.673	0.00042234999999999994
rs3006922	-134.854	-133.933	0.0003184160000000001
rs3006923	-133.612	-132.849	0.0010948389999999998
rs3006924	-134.334	-133.456	0.0005222829999999999
rs3006925	-132.17	-131.177	0.005929389999999999
rs3006926	-133.051	-132.626	0.0017303000000000002
rs3006936	-133.682	-133.687	0.0013950500000000001
rs3006939	-133.655	-133.687	0.0014449799999999998
rs3006940	-133.498	-133.541	0.0017067799999999998
rs3008657	-134.332	-134.776	0.0003241500000000001
rs3008658	-133.678	-134.643	0.0005977269999999999
rs3008659	-133.511	-134.53	0.0007042200000000001
rs3008660	-133.484	-134.563	0.0007203380000000002
rs3015157	-136.675	-135.61	4.8524899999999993e-05
rs320305	-136.438	-135.397	6.25585e-05
rs320320	-135.788	-134.785	0.00013379100000000002
rs320322	-134.305	-133.393	0.0006929260000000002
rs320337	-135.738	-134.741	0.0001413524
rs320339	-134.996	-134.099	0.000337683
rs34297271	0.0	-131.515	0.00292361
rs34477525	-135.427	-134.548	0.00020408599999999997
rs34788824	0.0	-130.258	0.0116212
rs34862954	0.0	-131.546	0.00282879
rs35214822	-136.215	-135.195	8.85514e-05
rs35488407	0.0	-131.697	0.00247162
rs35978510	-132.027	-133.747	0.00360327
rs3753548	-130.099	-129.444	0.0347132
rs3766673	-134.599	-133.87	0.000479627
rs3818802	-134.387	-133.607	0.000489504
rs3856231	-131.822	-133.637	0.00443082
rs3896337	-135.665	-134.774	0.00011939139999999998
rs3897821	-132.332	-131.685	0.0045048499999999995
rs3904682	-133.452	-132.921	0.0009664429999999999
rs3904683	-134.101	-133.228	0.0006499619999999998
rs3904685	-134.202	-133.335	0.0005818920000000001
rs3943093	-132.567	-132.117	0.00490327
rs4132509	-136.326	-135.381	7.10381e-05
rs4146671	-133.389	-133.168	0.001184222
rs4430311	-133.077	-134.25	0.0010876800000000002
rs4478795	-136.198	-135.168	8.08533e-05
rs4515770	-133.413	-133.432	0.00187898
rs4518884	-133.241	-134.181	0.0010954600000000001
rs4546902	-136.009	-134.978	0.0001072199
rs45498504	0.0	-133.789	0.000308229
rs4553169	-134.87	-133.989	0.000395424
rs4565696	-136.137	-135.211	9.298780000000001e-05
rs4565697	-134.411	-133.507	0.000474941
rs4590656	-132.467	-133.612	0.0023755200000000008
rs4603115	-134.31	-134.996	0.000350618
rs4610997	-133.207	-134.353	0.0011211600000000002
rs4634890	-135.218	-134.405	0.00018358799999999996
rs4639743	-132.813	-134.08	0.0016628300000000003
rs4658401	-131.446	-133.365	0.006381660000000001
rs4658409	-133.49	-133.139	0.0009318919999999998
rs4658548	-132.242	-131.422	0.00479919
rs4658551	-135.384	-134.456	0.00016016799999999997
rs4658552	-133.956	-133.089	0.0007512550000000002
rs4658559	-129.828	-129.136	0.039020599999999996
rs4658560	-136.788	-135.938	3.72009e-05
rs4658574	-134.211	-133.34	0.000606323
rs4658585	-131.392	-133.328	0.006738240000000001
rs4658588	-132.138	-133.234	0.0034554099999999995
rs4658590	-133.003	-134.132	0.0013982600000000001
rs4658592	-132.942	-134.072	0.0014654800000000001
rs55655818	-131.65	-131.963	0.00578801
rs55778834	-131.94	-133.692	0.00386123
rs56020665	-135.341	-134.659	0.00017933100000000005
rs57824597	-136.042	-135.211	0.0001000652
rs58560561	-133.634	-133.265	0.000951744
rs58594024	-136.743	-135.686	4.37803e-05
rs58823746	-136.095	-135.236	8.338040000000003e-05
rs59953491	-136.348	-135.355	6.72653e-05
rs61833198	0.0	-136.704	1.43564e-05
rs61833200	-131.85	-133.593	0.004273719999999999
rs61833239	0.0	-126.616	0.265375
rs61833914	-135.972	-135.123	9.403319999999999e-05
rs6429422	-132.758	-132.224	0.0045369799999999995
rs6429430	-135.376	-134.381	0.0002301
rs6429433	-134.78	-133.788	0.000457879
rs6429435	-133.003	-134.148	0.0013732200000000003
rs6656918	-133.013	-132.829	0.0030456899999999993
rs6659180	-135.066	-134.17	0.00030577300000000007
rs6660534	-135.032	-134.292	0.00026358300000000007
rs6662118	-132.255	-131.422	0.004736590000000001
rs6662991	-134.216	-133.357	0.000574041
rs6667665	-131.268	-133.419	0.007020920000000001
rs6668649	-134.176	-133.302	0.000598466
rs6669104	-134.243	-133.404	0.0005558280000000001
rs6671475	-135.081	-134.359	0.000243391
rs6672195	-132.986	-134.095	0.00140258
rs6674314	-135.983	-135.201	0.00010590690000000001
rs6675851	-134.629	-133.703	0.000494924
rs6681863	-135.572	-134.589	0.00017862000000000005
rs6682448	-132.615	-132.122	0.00443638
rs6687181	-136.208	-135.231	7.76885e-05
rs6689352	-134.127	-133.27	0.000625432
rs6691020	-132.963	-133.982	0.0014476300000000003
rs6693895	-135.496	-134.486	0.000290882
rs6694738	-134.606	-133.826	0.00039675900000000005
rs6695785	-137.805	-136.673	1.66544e-05
rs67027895	-131.359	-131.665	0.00801256
rs6703335	-136.281	-135.73	6.13259e-05
rs67312095	0.0	-131.697	0.00267825
rs67686929	-135.345	-134.332	0.00020992600000000004
rs68192516	-134.787	-134.269	0.0004282289999999999
rs72759884	0.0	-130.239	0.0120342
rs72759887	0.0	-130.302	0.0113137
rs72759890	-134.524	-133.691	0.0006718949999999999
rs72759895	0.0	-135.456	4.02858e-05
rs73117478	-136.354	-135.323	6.08754e-05
rs73124169	-135.236	-134.232	0.00024601399999999997
rs73128287	-135.436	-134.611	0.00019679699999999997
rs74777638	-131.545	-131.953	0.00635923
rs74887645	-133.304	-134.134	0.001020222
rs75066105	0.0	-127.581	0.0407335
rs7514984	-135.91	-134.934	0.0001224867
rs7517340	-135.492	-134.8	0.000172585
rs7517921	-135.744	-134.746	0.00014925399999999998
rs7518350	-134.515	-133.608	0.00042785199999999994
rs7519673	-135.484	-134.57	0.00015693500000000003
rs7521079	-136.184	-135.35	7.537579999999998e-05
rs7522883	-134.378	-133.592	0.000509366
rs7523102	-131.802	-132.042	0.006183540000000001
rs7523822	-135.541	-134.655	0.00018041099999999998
rs7525348	-132.809	-132.193	0.00373614
rs7528450	-132.03	-133.869	0.00340003
rs7528764	-134.409	-133.507	0.000475752
rs7534117	-135.761	-134.782	0.00014457800000000002
rs7535162	-132.556	-131.874	0.00452247
rs7538011	-132.782	-133.033	0.0022677900000000004
rs7544966	-133.799	-133.283	0.0007060489999999999
rs7545162	-136.69	-135.762	5.1842500000000004e-05
rs7548254	-133.31	-134.283	0.001020643
rs7549780	-131.678	-133.358	0.00509918
rs7551241	-132.865	-134.122	0.0015496000000000002
rs7552659	-132.984	-133.984	0.00142082
rs7552820	-133.111	-134.082	0.0012481
rs7556516	-134.673	-133.753	0.00046215199999999996
rs75847692	0.0	-136.266	2.31792e-05
rs76202145	0.0	-125.93	0.212227
rs76243949	-134.011	-134.323	0.0007519520000000001
rs77406868	0.0	-137.261	7.03682e-06
rs77891117	0.0	-129.389	0.00668079
rs78887304	0.0	-136.511	1.88525e-05
rs79367267	-133.342	-133.613	0.00121442
rs80029414	-135.581	-134.562	0.00016478699999999998
rs884328	-133.698	-133.02	0.0009528859999999999
rs884808	-134.219	-133.41	0.0005725930000000001
rs897959	-133.453	-134.45	0.0008707270000000001
rs9287269	-135.731	-134.785	0.000149505
rs9428579	-133.318	-133.529	0.0012459200000000002
rs9428966	-131.996	-132.035	0.005192259999999999
rs953492	-135.972	-135.278	0.0001116781
rs971285	-133.274	-134.312	0.0010447800000000001
rs9724830	-135.889	-134.869	0.00018655099999999997
rs9782883	-134.883	-134.115	0.000382431
rs9782958	-135.35	-134.604	0.00020198900000000002
rs9803713	-131.357	-131.718	0.008339559999999998
rs9803993	-131.103	-131.505	0.010850680000000001
