## Supplementary material for "Characterization of shared and ancestry-specific signals driving complex traits using multi-ancestry fine-mapping": mscaviar_results_shared_pips.txt

SNP_ID	shared_pip	shared_ll	notshared_ll
rs12093457	0.000170633	-135.634	-134.62
rs6693895	0.000200988	-135.496	-134.486
rs9724830	0.000128712	-135.889	-134.869
rs1796844	4.19352e-05	-136.428	-135.388
rs10803118	9.26063e-05	-135.775	-134.751
rs111310772	0.000148265	-135.337	-134.324
rs67686929	0.00014419	-135.345	-134.332
rs2787232	4.70302e-05	-136.316	-135.271
rs1796846	4.57595e-05	-136.343	-135.297
rs1796847	3.15111e-05	-136.713	-135.645
rs1766030	3.26689e-05	-136.682	-135.619
rs11585421	0.000103051	-135.671	-134.65
rs12068328	0.000103051	-135.671	-134.65
rs3015157	3.27297e-05	-136.675	-135.61
rs150645877	0.000103008	-135.669	-134.65
rs80029414	0.000113079	-135.581	-134.562
rs191681313	0	0	-136.516
rs10926958	9.6941e-05	-135.731	-134.71
rs10926962	6.97516e-05	-136.061	-135.029
rs150363459	6.95735e-05	-136.063	-135.032
rs35214822	6.0773e-05	-136.215	-135.195
rs10926965	6.93118e-05	-136.086	-135.088
rs10926966	6.53621e-05	-136.143	-135.144
rs4546902	7.33813e-05	-136.009	-134.978
rs12124014	6.63959e-05	-135.908	-134.968
rs12135263	6.51438e-05	-135.931	-134.997
rs10803123	6.40815e-05	-135.946	-135.012
rs10926969	5.96451e-05	-136.019	-135.054
rs4565697	0.000339573	-134.411	-133.507
rs10803125	6.8198e-05	-135.878	-134.926
rs7528764	0.00034038	-134.409	-133.507
rs7518350	0.000305611	-134.515	-133.608
rs10926971	0.000341197	-134.406	-133.507
rs2171974	0.0039545	-132.129	-131.3
rs2171973	0.00397694	-132.148	-131.318
rs2171972	0.000335903	-134.452	-133.582
rs6662118	0.00347332	-132.255	-131.422
rs10926972	0.000348745	-134.396	-133.538
rs12079702	0.000332483	-134.439	-133.607
rs12080886	0.000322759	-134.466	-133.607
rs1565440	0.00332604	-132.297	-131.461
rs10926973	0.000361789	-134.359	-133.502
rs4634890	0.000133685	-135.218	-134.405
rs10803128	0.000151315	-135.084	-134.281
rs4658548	0.00353589	-132.242	-131.422
rs6669104	0.000405682	-134.243	-133.404
rs10926974	6.26701e-05	-135.973	-135.097
rs4658551	0.000112782	-135.384	-134.456
rs10926976	6.95282e-05	-135.861	-134.958
rs12744216	0.000366806	-134.337	-133.475
rs6689352	0.000453576	-134.127	-133.27
rs12749004	0.00047459	-134.09	-133.232
rs12749011	0.000454847	-134.125	-133.27
rs6662991	0.000416275	-134.216	-133.357
rs12097743	0.000408341	-134.233	-133.372
rs12145759	8.47853e-05	-135.667	-134.774
rs4658552	0.000543408	-133.956	-133.089
rs3896337	8.50129e-05	-135.665	-134.774
rs12723863	0.000420848	-134.202	-133.335
rs3904685	0.000420848	-134.202	-133.335
rs3904683	0.000469313	-134.101	-133.228
rs6668649	0.000431919	-134.176	-133.302
rs2087563	0.000765433	-133.45	-132.604
rs3904682	0.000751932	-133.452	-132.921
rs3897821	0.00344068	-132.332	-131.685
rs10803130	0.000190564	-134.836	-134.085
rs7535162	0.00342853	-132.556	-131.874
rs12741781	0.00899241	-131.615	-130.929
rs28599724	6.88963e-05	-135.945	-135.097
rs10926978	0.00288029	-132.82	-132.271
rs10926979	0.00295867	-132.794	-132.234
rs2275154	0.0029609	-132.786	-132.156
rs12755452	0.00275817	-132.861	-132.311
rs10803131	0.00288029	-132.82	-132.271
rs10803132	0.00300867	-132.779	-132.234
rs7525348	0.00289186	-132.809	-132.193
rs61833914	6.77131e-05	-135.972	-135.123
rs7521079	5.4523e-05	-136.184	-135.35
rs58823746	5.98934e-05	-136.095	-135.236
rs12740033	0.00253908	-132.936	-132.388
rs2171975	0.000359523	-134.406	-133.619
rs12742848	0	0	-133.459
rs3818802	0.00035913	-134.387	-133.607
rs6682448	0.00352661	-132.615	-132.122
rs10926981	0.000196162	-134.981	-134.158
rs12748870	0.00287153	-133.64	-133.541
rs12074660	0.00347545	-132.643	-132.123
rs10926982	0.000337538	-134.448	-133.676
rs12079656	0.00294571	-132.798	-132.277
rs12091558	0.00294852	-132.798	-132.277
rs10803133	0.000320245	-134.488	-133.718
rs3943093	0.00393468	-132.567	-132.117
rs2490395	7.71336e-05	-135.976	-135.292
rs2484639	8.53126e-05	-135.883	-135.202
rs2484640	0.000521781	-134.249	-133.643
rs2636321	7.05509e-05	-136.063	-135.435
rs12084733	0.000347858	-134.791	-134.259
rs12085949	0.000333941	-134.83	-134.289
rs12759571	0.000362264	-134.748	-134.213
rs12758920	0.000347858	-134.791	-134.259
rs953492	8.40199e-05	-135.972	-135.278
rs10926987	0.000347763	-134.791	-134.259
rs12061451	0.000347763	-134.791	-134.259
rs11809042	0.000358565	-134.762	-134.227
rs6429422	0.00358024	-132.758	-132.224
rs2783971	8.20918e-05	-135.976	-135.296
rs10926988	0.000336646	-134.799	-134.151
rs10926989	0.000328404	-134.822	-134.18
rs68192516	0.000338546	-134.787	-134.269
rs12058508	0.000404976	-134.852	-134.147
rs10158537	0.000292801	-134.935	-134.195
rs10926991	0.000370163	-134.716	-133.992
rs2275155	0.00035741	-134.745	-134.024
rs12065580	0.000315412	-134.739	-134.057
rs10926994	0.000283982	-134.839	-134.09
rs2992632	0.0160463	-130.414	-129.701
rs2256126	0.0181011	-130.294	-129.572
rs4146671	0.000973691	-133.389	-133.168
rs4658559	0.0293594	-129.828	-129.136
rs10803136	9.11794e-06	-138.599	-137.217
rs10754803	2.73589e-05	-136.761	-135.931
rs4658560	2.65928e-05	-136.788	-135.938
rs77406868	0	0	-137.261
rs2490393	0.0206546	-130.351	-129.617
rs10927002	8.19741e-06	-138.016	-136.835
rs11579221	0	0	-137.674
rs6695785	1.09866e-05	-137.805	-136.673
rs58560561	0.000760717	-133.634	-133.265
rs3753548	0.0264915	-130.099	-129.444
rs1538774	0.0250138	-130.199	-129.539
rs10927003	9.73073e-06	-137.861	-136.694
rs12023775	0.000589526	-133.891	-133.395
rs10803138	0.0385392	-129.73	-129.137
rs12120901	0	0	-131.101
rs10803140	1.12154e-05	-137.732	-136.68
rs12129652	1.30718e-05	-137.515	-136.532
rs10927011	1.09997e-05	-137.692	-136.698
rs12131952	0.0202554	-130.073	-129.38
rs10927013	2.05597e-05	-137.127	-136.323
rs10803142	3.77505e-05	-136.453	-135.822
rs2039839	2.88335e-05	-136.778	-136.089
rs6703335	4.7056e-05	-136.281	-135.73
rs3006925	0.0041035	-132.17	-131.177
rs2997490	4.4044e-05	-136.859	-135.853
rs12739982	0	0	-130.817
rs12739983	0	0	-130.85
rs10803143	4.75468e-05	-136.83	-135.852
rs12743377	0	0	-130.621
rs12743378	0	0	-130.655
rs34297271	0	0	-131.515
rs11810833	0	0	-131.612
rs34862954	0	0	-131.546
rs34788824	0	0	-130.258
rs72759884	0	0	-130.239
rs11799609	0	0	-131.548
rs35488407	0	0	-131.697
rs72759887	0	0	-130.302
rs67312095	0	0	-131.697
rs10927025	0.000977856	-133.111	-134.069
rs3006916	0.000557856	-133.887	-133.208
rs2994321	0.000417618	-134.479	-134.951
rs12748751	0.00103012	-133.063	-133.974
rs2994320	0.000113372	-135.509	-134.752
rs2994339	0.000126178	-135.399	-134.685
rs3006917	0.000171568	-135.077	-134.383
rs56020665	0.000133312	-135.341	-134.659
rs3006918	0.000300446	-134.641	-133.673
rs1008173	0.000299897	-134.621	-133.662
rs12751210	0.000676559	-133.491	-133.432
rs1005723	0.000382157	-134.425	-133.468
rs2994330	0.000137741	-135.309	-134.67
rs3006922	0.000227708	-134.854	-133.933
rs2994329	0.000183001	-135.09	-134.172
rs72759890	0.000516647	-134.524	-133.691
rs10927027	0.000152304	-134.976	-135.436
rs3006923	0.000809572	-133.612	-132.849
rs2994328	0.000432634	-134.218	-133.357
rs4658574	0.00043826	-134.211	-133.34
rs2994327	0.000452183	-134.179	-133.308
rs3006924	0.00037655	-134.334	-133.456
rs12042298	0.000474783	-134.094	-133.288
rs884808	0.000418969	-134.219	-133.41
rs884328	0.000718217	-133.698	-133.02
rs3006926	0.0013779	-133.051	-132.626
rs55655818	0.00513865	-131.65	-131.963
rs74777638	0.00570338	-131.545	-131.953
rs10927028	2.13109e-05	-138.197	-136.961
rs12406958	0.00466857	-131.739	-132.107
rs12132661	0	0	-136.878
rs12134270	0.00709034	-131.337	-131.702
rs10927029	8.30159e-05	-136.848	-135.893
rs14403	0.00726095	-131.349	-131.708
rs72759895	0	0	-135.456
rs1058305	0.00366346	-132.148	-132.218
rs75847692	0	0	-136.266
rs1058304	0.00407489	-132.046	-132.144
rs67027895	0.00711086	-131.359	-131.665
rs9428966	0.00447468	-131.996	-132.035
rs45498504	0	0	-133.789
rs111667565	0.00810101	-131.239	-131.614
rs1417121	0.00405662	-132.117	-132.21
rs9803713	0.00745665	-131.357	-131.718
rs7523102	0.00547282	-131.802	-132.042
rs9803993	0.00974676	-131.103	-131.505
rs12045585	0.000343011	-134.731	-135.171
rs76243949	0.000673254	-134.011	-134.323
rs12140414	0.000767823	-133.91	-134.243
rs1538773	0.00165573	-133.382	-133.466
rs3006936	0.00120462	-133.682	-133.687
rs3006939	0.00125232	-133.655	-133.687
rs10737888	0.00170382	-133.373	-133.432
rs12408951	0.00119661	-133.543	-133.998
rs76202145	0	0	-125.93
rs1578275	0.000910959	-133.791	-134.201
rs3006940	0.00148109	-133.498	-133.541
rs10927031	0.00118175	-133.539	-133.93
rs4515770	0.00162506	-133.413	-133.432
rs79367267	0.00108046	-133.342	-133.613
rs9428579	0.00110047	-133.318	-133.529
rs13376709	0.0033042	-132.054	-133.725
rs10927033	0.000901345	-133.509	-133.741
rs7538011	0.00201226	-132.782	-133.033
rs10927035	0.00603479	-131.584	-133.137
rs6656918	0.0025525	-133.013	-132.829
rs10803146	0.000291325	-134.621	-134.092
rs7517340	0.000130158	-135.492	-134.8
rs7549780	0.00494898	-131.678	-133.358
rs6694738	0.000291753	-134.606	-133.826
rs2291410	0.000497057	-134.3	-133.565
rs2220276	0.00781575	-131.236	-132.975
rs1352162	0.00686394	-131.365	-133.021
rs78887304	0	0	-136.511
rs3766673	0.000358079	-134.599	-133.87
rs10927039	0.000456924	-134.37	-133.651
rs12144559	0.00387309	-131.921	-133.604
rs75066105	0	0	-127.581
rs10927040	0.000402802	-134.49	-133.762
rs10927041	0.000473577	-134.364	-133.639
rs2291409	0.00429029	-131.822	-133.515
rs12744297	0.00482889	-131.706	-133.443
rs2345282	0.000500007	-134.295	-133.566
rs12139282	0	0	-138.389
rs115753893	0	0	-131.332
rs12408455	0.000630556	-134.081	-133.375
rs12119594	0.00340996	-132.053	-133.777
rs2085555	0.00369698	-131.973	-133.743
rs12136847	0.00492811	-131.689	-133.464
rs12735854	0.00556786	-131.576	-133.385
rs2125233	0.00542299	-131.602	-133.4
rs116602592	0	0	-134.614
rs320322	0.000491266	-134.305	-133.393
rs55778834	0.00375575	-131.94	-133.692
rs2125232	0.00642272	-131.423	-133.308
rs10927043	0.000215839	-135.045	-134.123
rs2125231	0.00326869	-132.078	-133.788
rs10927044	0.00569443	-131.542	-133.42
rs12023642	0.000437005	-134.212	-133.668
rs3856231	0.0043178	-131.822	-133.637
rs11578459	0.00479883	-131.71	-133.499
rs112646892	0.000254617	-134.893	-134.164
rs61833198	0	0	-136.704
rs35978510	0.00350238	-132.027	-133.747
rs2168812	0.000265061	-134.892	-133.965
rs61833200	0.00415582	-131.85	-133.593
rs7556516	0.000326964	-134.673	-133.753
rs12037013	0.000262187	-134.722	-133.883
rs12034588	0.00104869	-133.623	-132.756
rs6675851	0.000349482	-134.629	-133.703
rs7528450	0.00331489	-132.03	-133.869
rs6671475	0.000181813	-135.081	-134.359
rs12739344	0.0045244	-131.729	-133.647
rs6660534	0.000196041	-135.032	-134.292
rs11585986	0.00258028	-132.275	-134.018
rs12749316	0.00422951	-131.829	-133.673
rs145071536	0	0	-125.541
rs12138753	0.00413049	-131.817	-133.762
rs10927046	0.000161235	-135.081	-134.569
rs12138722	0.00530007	-131.591	-133.537
rs7522883	0.000374075	-134.378	-133.592
rs10927047	0.000450612	-134.232	-133.445
rs1486472	0.0608713	-129.3	-131.665
rs4658585	0.00658447	-131.392	-133.328
rs4658401	0.00623369	-131.446	-133.365
rs10754807	0.000654916	-134.065	-133.124
rs73124169	0.000169451	-135.236	-134.232
rs10927049	0.000195797	-135.028	-134.563
rs10927050	0.000126283	-135.443	-134.952
rs10927051	0.000237641	-134.859	-134.382
rs2290754	0.000258352	-134.8	-134.096
rs2290753	0.00361314	-131.957	-133.781
rs12141946	0.00681963	-131.38	-133.31
rs12145558	9.16208e-06	-137.906	-136.914
rs12723537	0.000937028	-133.317	-134.106
rs74887645	0.000952144	-133.304	-134.134
rs145972342	0	0	-134.77
rs320337	9.75981e-05	-135.738	-134.741
rs10927055	0.00141652	-132.955	-133.74
rs4603115	0.000323749	-134.31	-134.996
rs11589907	0.00253311	-132.398	-133.268
rs12691547	0.000519316	-133.846	-134.651
rs12691548	0.00292239	-132.259	-133.218
rs10927056	0.000399348	-134.1	-134.863
rs10803150	6.03545e-05	-136.075	-135.051
rs12117580	0.000817084	-133.43	-134.241
rs2087072	0.00123483	-133.025	-134.005
rs10158245	0.00189887	-132.673	-133.513
rs12032342	0.000768489	-133.952	-132.956
rs6429430	0.000159012	-135.376	-134.381
rs320320	9.22184e-05	-135.788	-134.785
rs1843655	5.77169e-05	-136.142	-135.115
rs10927058	0.00309622	-132.22	-133.099
rs4478795	5.52439e-05	-136.198	-135.168
rs10803152	6.0091e-05	-136.115	-135.103
rs4658588	0.00327696	-132.138	-133.234
rs12076373	2.62136e-05	-136.852	-135.792
rs10927059	0.000108488	-135.678	-134.686
rs7517921	0.000103089	-135.744	-134.746
rs1973284	0.00533956	-131.661	-132.815
rs6429433	0.000316511	-134.78	-133.788
rs320305	4.25871e-05	-136.438	-135.397
rs58594024	2.96066e-05	-136.743	-135.686
rs12038981	1.60355e-05	-137.366	-136.272
rs1486475	0.000238432	-134.586	-135.205
rs320339	0.000240562	-134.996	-134.099
rs12140040	0.00012877	-135.418	-134.502
rs10927060	0.0016252	-132.812	-133.782
rs2034915	0.00120164	-133.112	-133.973
rs6687181	5.39433e-05	-136.208	-135.231
rs116040573	0	0	-134.66
rs1809247	0.000760816	-133.532	-134.375
rs12144546	0.00130155	-133.036	-133.944
rs2125230	0.000189794	-135.216	-134.227
rs1458023	5.11054e-05	-136.352	-135.341
rs7548254	0.000961506	-133.31	-134.283
rs9782883	0.000282585	-134.883	-134.115
rs9782958	0.000149937	-135.35	-134.604
rs59953491	4.64766e-05	-136.348	-135.355
rs897959	0.000821454	-133.453	-134.45
rs4553169	0.000282928	-134.87	-133.989
rs12124113	2.48943e-05	-136.893	-135.947
rs4658590	0.00132876	-133.003	-134.132
rs1379700	0.000294586	-134.383	-135.097
rs11586029	0.000886224	-133.386	-134.416
rs12125920	0.00122769	-133.066	-134.164
rs10927065	2.05406e-05	-137.084	-136.043
rs12031994	6.68733e-05	-135.958	-135.069
rs10803156	6.34848e-05	-136.006	-135.129
rs4565696	6.56863e-05	-136.137	-135.211
rs2881275	8.19848e-05	-135.942	-134.99
rs971285	0.000987846	-133.274	-134.312
rs6674314	7.79518e-05	-135.983	-135.201
rs12743000	0.000991448	-133.268	-134.333
rs10803158	9.84525e-05	-135.776	-134.959
rs10927067	9.84525e-05	-135.776	-134.959
rs10927068	2.56049e-05	-136.866	-135.915
rs1870272	0.000960894	-133.295	-134.361
rs57824597	7.26926e-05	-136.042	-135.211
rs2345994	0.00157925	-132.809	-134.091
rs7545162	3.66442e-05	-136.69	-135.762
rs1458024	5.96279e-05	-136.228	-135.296
rs1531244	0.00147984	-132.885	-134.154
rs12048930	2.25749e-05	-137.112	-136.06
rs4132509	4.98289e-05	-136.326	-135.381
rs7551241	0.00148105	-132.865	-134.122
rs6429435	0.00130573	-133.003	-134.148
rs4639743	0.00159039	-132.813	-134.08
rs4610997	0.00106651	-133.207	-134.353
rs77891117	0	0	-129.389
rs73128287	0.000143117	-135.436	-134.611
rs12142652	0.00166706	-132.769	-133.97
rs12047209	8.82931e-05	-135.697	-134.813
rs9287269	0.000104953	-135.731	-134.785
rs10927075	0.00125646	-133.043	-134.127
rs148998971	0	0	-135.548
rs12403316	7.41742e-05	-136.037	-135.049
rs10927076	0.000377056	-134.565	-133.71
rs12116882	8.06189e-05	-135.961	-134.974
rs6672195	0.00133111	-132.986	-134.095
rs12746623	0.00175323	-132.719	-133.944
rs4658592	0.00139225	-132.942	-134.072
rs7534117	0.000100448	-135.761	-134.782
rs7514984	8.52072e-05	-135.91	-134.934
rs34477525	0.000146123	-135.427	-134.548
rs12744253	0.00106265	-133.202	-134.275
rs7523822	0.000128913	-135.541	-134.655
rs193107782	0.00011989	-135.613	-134.656
rs6691020	0.001367	-132.963	-133.982
rs12136727	0.00139691	-132.946	-134.057
rs12136624	0.000115017	-135.639	-134.667
rs6681863	0.000123949	-135.572	-134.589
rs7552659	0.00134035	-132.984	-133.984
rs10927078	0.000495993	-134.318	-133.431
rs7552820	0.00117538	-133.111	-134.082
rs113085028	0.000149913	-135.396	-134.462
rs28869008	0.000122635	-135.582	-134.589
rs12127367	0.000143126	-135.446	-134.573
rs10803161	9.94894e-05	-135.764	-134.871
rs4518884	0.00102985	-133.241	-134.181
rs7519673	0.000111017	-135.484	-134.57
rs10927081	0.00197169	-132.61	-133.715
rs10157763	0.00185679	-132.669	-133.786
rs12049228	0.000179222	-135.249	-134.273
rs6659180	0.000217772	-135.066	-134.17
rs12021907	0.000118106	-135.42	-134.612
rs4590656	0.00225796	-132.467	-133.612
rs10803162	0.000225945	-135.035	-134.12
rs12138168	0.000348954	-134.644	-133.673
rs61833239	0	0	-126.616
rs12045787	0.000395539	-134.529	-133.553
rs73117478	4.15722e-05	-136.354	-135.323
rs4430311	0.00103419	-133.077	-134.25
rs12753750	0.000183445	-134.801	-135.241
rs11579649	0.000169031	-134.883	-135.245
rs11590190	0	0	-131.805
rs3008657	0.000292633	-134.332	-134.776
rs2953328	0.000737193	-133.406	-134.447
rs3008658	0.000561796	-133.678	-134.643
rs3008659	0.00066403	-133.511	-134.53
rs2953330	0.00269892	-132.091	-132.748
rs2953331	0.000597179	-133.616	-134.612
rs3008660	0.000681464	-133.484	-134.563
rs2953327	0.000623857	-133.572	-134.576
rs2953329	0.000319921	-134.249	-134.849
rs2454231	0.0067579	-131.28	-133.488
rs6667665	0.00688381	-131.268	-133.419
rs2500491	0.00753742	-131.265	-133.515
rs10803174	0.000475123	-133.951	-133.667
rs10927124	0.000456877	-133.987	-133.641
rs12041654	0.000349872	-134.26	-133.765
rs2500496	0.000424759	-134.072	-133.779
rs4658409	0.000750684	-133.49	-133.139
rs2454234	0.000405045	-134.124	-133.652
rs2453200	0.000404758	-134.122	-133.681
rs7544966	0.000549507	-133.799	-133.283
rs2015399	0.00253831	-132.308	-132.334
