## Supplementary material for "Characterization of shared and ancestry-specific signals driving complex traits using multi-ancestry fine-mapping": mscaviar_results_study0_post.txt

SNP_ID	Prob_in_pCausalSet
rs12093457	0.000246149
rs6693895	0.000289832
rs9724830	0.0001855
rs1796844	6.06458e-05
rs10803118	0.000134132
rs111310772	0.000214758
rs67686929	0.000208879
rs2787232	6.82341e-05
rs1796846	6.63864e-05
rs1796847	4.57151e-05
rs1766030	4.73198e-05
rs11585421	0.000149247
rs12068328	0.000149247
rs3015157	4.74804e-05
rs150645877	0.000149204
rs80029414	0.00016374
rs191681313	1.16595e-05
rs10926958	0.000140415
rs10926962	0.000100923
rs150363459	0.000100533
rs35214822	8.74861e-05
rs10926965	9.92356e-05
rs10926966	9.35423e-05
rs4546902	0.00010617
rs12124014	9.34676e-05
rs12135263	9.15179e-05
rs10803123	9.00274e-05
rs10926969	8.45249e-05
rs4565697	0.000473758
rs10803125	9.64257e-05
rs7528764	0.000474565
rs7518350	0.000426671
rs10926971	0.000475382
rs2171974	0.00538492
rs2171973	0.00541795
rs2171972	0.000463299
rs6662118	0.00473534
rs10926972	0.000479395
rs12079702	0.000453544
rs12080886	0.000443819
rs1565440	0.00453835
rs10926973	0.000497319
rs4634890	0.000182288
rs10803128	0.000205908
rs4658548	0.00479791
rs6669104	0.000554555
rs10926974	8.63712e-05
rs4658551	0.000159017
rs10926976	9.68289e-05
rs12744216	0.000505193
rs6689352	0.000624189
rs12749004	0.000652893
rs12749011	0.00062546
rs6662991	0.000572798
rs12097743	0.000562319
rs12145759	0.000117952
rs4658552	0.000750028
rs3896337	0.00011818
rs12723863	0.000580661
rs3904685	0.000580661
rs3904683	0.000648741
rs6668649	0.000597245
rs2087563	0.00106007
rs3904682	0.000964789
rs3897821	0.00450336
rs10803130	0.000256867
rs7535162	0.00452104
rs12741781	0.0118782
rs28599724	9.43825e-05
rs10926978	0.00365605
rs10926979	0.0037656
rs2275154	0.0038377
rs12755452	0.00350115
rs10803131	0.00365605
rs10803132	0.00381559
rs7525348	0.00373461
rs61833914	9.27598e-05
rs7521079	7.40614e-05
rs58823746	8.21107e-05
rs12740033	0.0032235
rs2171975	0.000489308
rs12742848	0.000448548
rs3818802	0.000488193
rs6682448	0.00443465
rs10926981	0.000269126
rs12748870	0.00335856
rs12074660	0.0043835
rs10926982	0.000457685
rs12079656	0.00371646
rs12091558	0.00371927
rs10803133	0.000433965
rs3943093	0.00490147
rs2490395	0.000100915
rs2484639	0.000111788
rs2484640	0.00068046
rs2636321	9.08047e-05
rs12084733	0.000438038
rs12085949	0.000421301
rs12759571	0.000456631
rs12758920	0.000438038
rs953492	0.000110161
rs10926987	0.000437943
rs12061451	0.000437943
rs11809042	0.000451963
rs6429422	0.00453534
rs2783971	0.000107277
rs10926988	0.000436678
rs10926989	0.000425282
rs68192516	0.000426492
rs12058508	0.000549969
rs10158537	0.000388455
rs10926991	0.000490239
rs2275155	0.000473024
rs12065580	0.000413601
rs10926994	0.000379179
rs2992632	0.0214493
rs2256126	0.0242475
rs4146671	0.00118202
rs4658559	0.0390191
rs10803136	1.3092e-05
rs10754803	3.67031e-05
rs4658560	3.58686e-05
rs77406868	7.03682e-06
rs2490393	0.0276265
rs10927002	1.15551e-05
rs11579221	4.14948e-06
rs6695785	1.55032e-05
rs58560561	0.000949835
rs3753548	0.0347117
rs1538774	0.0328029
rs10927003	1.3858e-05
rs12023775	0.000754807
rs10803138	0.0497513
rs12120901	0.0012088
rs10803140	1.53807e-05
rs12129652	1.77176e-05
rs10927011	1.46902e-05
rs12131952	0.0270038
rs10927013	2.69351e-05
rs10803142	4.83197e-05
rs2039839	3.71351e-05
rs6703335	5.95243e-05
rs3006925	0.00592834
rs2997490	6.28801e-05
rs12739982	0.00648643
rs12739983	0.00626366
rs10803143	6.75111e-05
rs12743377	0.00795787
rs12743378	0.00768204
rs34297271	0.00292361
rs11810833	0.00253023
rs34862954	0.00282879
rs34788824	0.0116212
rs72759884	0.0120342
rs11799609	0.00282245
rs35488407	0.00247162
rs72759887	0.0113137
rs67312095	0.00267825
rs10927025	0.00103397
rs3006916	0.000747882
rs2994321	0.000453545
rs12748751	0.00109333
rs2994320	0.000153866
rs2994339	0.000169576
rs3006917	0.000229897
rs56020665	0.000177892
rs3006918	0.000421197
rs1008173	0.000419184
rs12751210	0.000794727
rs1005723	0.000530932
rs2994330	0.000182172
rs3006922	0.000317228
rs2994329	0.000254022
rs72759890	0.00067062
rs10927027	0.000162463
rs3006923	0.00109351
rs2994328	0.000595571
rs4658574	0.000605067
rs2994327	0.000624801
rs3006924	0.000521036
rs12042298	0.000646847
rs884808	0.000571299
rs884328	0.000951481
rs3006926	0.00172856
rs55655818	0.00578452
rs74777638	0.00635541
rs10927028	2.99475e-05
rs12406958	0.00522461
rs12132661	1.35852e-05
rs12134270	0.00793649
rs10927029	0.000116606
rs14403	0.00812514
rs72759895	4.02858e-05
rs1058305	0.00423032
rs75847692	2.31792e-05
rs1058304	0.00468798
rs67027895	0.0080091
rs9428966	0.0051896
rs45498504	0.000308229
rs111667565	0.00905414
rs1417121	0.00466669
rs9803713	0.00833592
rs7523102	0.00618033
rs9803993	0.0108469
rs12045585	0.00037143
rs76243949	0.000748295
rs12140414	0.000851847
rs1538773	0.00189453
rs3006936	0.00139246
rs3006939	0.00144233
rs10737888	0.00195673
rs12408951	0.00131304
rs76202145	0.212227
rs1578275	0.0010028
rs3006940	0.00170412
rs10927031	0.00130541
rs4515770	0.00187638
rs79367267	0.00121103
rs9428579	0.00124274
rs13376709	0.00339052
rs10927033	0.0010147
rs7538011	0.00226452
rs10927035	0.00622568
rs6656918	0.00304356
rs10803146	0.000371598
rs7517340	0.000171148
rs7549780	0.00508469
rs6694738	0.000395448
rs2291410	0.000665491
rs2220276	0.00802517
rs1352162	0.00706473
rs78887304	1.88525e-05
rs3766673	0.000478254
rs10927039	0.000609085
rs12144559	0.0039747
rs75066105	0.0407335
rs10927040	0.000538002
rs10927041	0.000632244
rs2291409	0.00440332
rs12744297	0.00495133
rs2345282	0.00066829
rs12139282	1.63106e-06
rs115753893	0.000959746
rs12408455	0.000838213
rs12119594	0.00349103
rs2085555	0.00378055
rs12136847	0.00504698
rs12735854	0.0056985
rs2125233	0.00555164
rs116602592	3.78366e-05
rs320322	0.000691698
rs55778834	0.00384435
rs2125232	0.00656247
rs10927043	0.00030396
rs2125231	0.00334792
rs10927044	0.00581687
rs12023642	0.000559804
rs3856231	0.00441284
rs11578459	0.00491185
rs112646892	0.000339633
rs61833198	1.43564e-05
rs35978510	0.0035868
rs2168812	0.000374055
rs61833200	0.00425744
rs7556516	0.000460925
rs12037013	0.000360999
rs12034588	0.00146018
rs6675851	0.000493703
rs7528450	0.00337961
rs6671475	0.000241997
rs12739344	0.00461128
rs6660534	0.000262206
rs11585986	0.00263404
rs12749316	0.00431827
rs145071536	0.502429
rs12138753	0.00420292
rs10927046	0.000204176
rs12138722	0.00540189
rs7522883	0.000508061
rs10927047	0.000612228
rs1486472	0.0617667
rs4658585	0.00671884
rs4658401	0.0063625
rs10754807	0.00093063
rs73124169	0.000244875
rs10927049	0.000245098
rs10927050	0.000158288
rs10927051	0.000298532
rs2290754	0.000342713
rs2290753	0.00368816
rs12141946	0.00696039
rs12145558	1.10549e-05
rs12723537	0.0010009
rs74887645	0.00101398
rs145972342	3.2401e-05
rs320337	0.000140092
rs10927055	0.00151636
rs4603115	0.000344111
rs11589907	0.00270038
rs12691547	0.000550884
rs12691548	0.00309846
rs10927056	0.000423199
rs10803150	8.69856e-05
rs12117580	0.000870408
rs2087072	0.00130389
rs10158245	0.00202639
rs12032342	0.00111249
rs6429430	0.000228969
rs320320	0.000132659
rs1843655	8.31964e-05
rs10927058	0.00329889
rs4478795	7.9657e-05
rs10803152	8.63498e-05
rs4658588	0.00344777
rs12076373	3.77001e-05
rs10927059	0.00015567
rs7517921	0.000148122
rs1973284	0.00560495
rs6429433	0.00045666
rs320305	6.13532e-05
rs58594024	4.25554e-05
rs12038981	2.27065e-05
rs1486475	0.000253057
rs320339	0.000336494
rs12140040	0.000180731
rs10927060	0.00171874
rs2034915	0.00127813
rs6687181	7.65268e-05
rs116040573	3.61346e-05
rs1809247	0.000807804
rs12144546	0.0013805
rs2125230	0.000272929
rs1458023	7.31385e-05
rs7548254	0.00101313
rs9782883	0.000381128
rs9782958	0.00020065
rs59953491	6.61222e-05
rs897959	0.000862671
rs4553169	0.000394235
rs12124113	3.43864e-05
rs4658590	0.0013895
rs1379700	0.000311191
rs11586029	0.000929211
rs12125920	0.0012858
rs10927065	2.91298e-05
rs12031994	9.26962e-05
rs10803156	8.7615e-05
rs4565696	9.18036e-05
rs2881275	0.000115858
rs971285	0.00103661
rs6674314	0.000104574
rs12743000	0.00103858
rs10803158	0.000133834
rs10927067	0.000133834
rs10927068	3.54666e-05
rs1870272	0.00100619
rs57824597	9.87852e-05
rs2345994	0.00163993
rs7545162	5.0624e-05
rs1458024	8.34121e-05
rs1531244	0.00153653
rs12048930	3.21073e-05
rs4132509	6.98607e-05
rs7551241	0.00153939
rs6429435	0.00136426
rs4639743	0.00165262
rs4610997	0.00111171
rs77891117	0.00668079
rs73128287	0.000195538
rs12142652	0.00173932
rs12047209	0.000122542
rs9287269	0.000148348
rs10927075	0.00131728
rs148998971	3.0227e-05
rs12403316	0.000105879
rs10927076	0.000522511
rs12116882	0.000115181
rs6672195	0.00139409
rs12746623	0.00182754
rs4658592	0.00145681
rs7534117	0.000143441
rs7514984	0.000121345
rs34477525	0.000202878
rs12744253	0.00111331
rs7523822	0.000179207
rs193107782	0.000170185
rs6691020	0.00144009
rs12136727	0.00146325
rs12136624	0.000164031
rs6681863	0.000177486
rs7552659	0.00141344
rs10927078	0.00069419
rs7552820	0.00124086
rs113085028	0.000211711
rs28869008	0.000176172
rs12127367	0.000198263
rs10803161	0.000138254
rs4518884	0.00108837
rs7519673	0.000155766
rs10927081	0.00207031
rs10157763	0.00194766
rs12049228	0.000256796
rs6659180	0.000304584
rs12021907	0.00016071
rs4590656	0.00236723
rs10803162	0.000317889
rs12138168	0.00050018
rs61833239	0.265375
rs12045787	0.000568224
rs73117478	5.97003e-05
rs4430311	0.00107814
rs12753750	0.000198251
rs11579649	0.000184269
rs11590190	0.00194395
rs3008657	0.000319665
rs2953328	0.000772314
rs3008658	0.000589457
rs3008659	0.000695684
rs2953330	0.00292791
rs2953331	0.000625663
rs3008660	0.000710951
rs2953327	0.000653727
rs2953329	0.000343952
rs2454231	0.00679152
rs6667665	0.00691402
rs2500491	0.00757827
rs10803174	0.000477234
rs10927124	0.000458857
rs12041654	0.000351585
rs2500496	0.000426892
rs4658409	0.00075265
rs2454234	0.000406828
rs2453200	0.000406598
rs7544966	0.000551172
rs2015399	0.0025413
