## Supplementary material for "Characterization of shared and ancestry-specific signals driving complex traits using multi-ancestry fine-mapping": mscaviar_results_study1_post.txt

SNP_ID	Prob_in_pCausalSet
rs12093457	0.000171683
rs6693895	0.000202038
rs9724830	0.000129763
rs1796844	4.29896e-05
rs10803118	9.36533e-05
rs111310772	0.000149312
rs67686929	0.000145237
rs2787232	4.80742e-05
rs1796846	4.68037e-05
rs1796847	3.25554e-05
rs1766030	3.37189e-05
rs11585421	0.000104098
rs12068328	0.000104098
rs3015157	3.37742e-05
rs150645877	0.000104056
rs80029414	0.000114126
rs10926958	9.79891e-05
rs10926962	7.08006e-05
rs150363459	7.06258e-05
rs35214822	6.18383e-05
rs10926965	7.0396e-05
rs10926966	6.64478e-05
rs4546902	7.44312e-05
rs12124014	6.75545e-05
rs12135263	6.63104e-05
rs10803123	6.52482e-05
rs10926969	6.07769e-05
rs4565697	0.000340756
rs10803125	6.93392e-05
rs7528764	0.000341567
rs7518350	0.000306792
rs10926971	0.000342387
rs2171974	0.00395576
rs2171973	0.00397819
rs2171972	0.00033713
rs6662118	0.00347457
rs10926972	0.000349991
rs12079702	0.000333766
rs12080886	0.000324005
rs1565440	0.00332729
rs10926973	0.000363035
rs4634890	0.000134985
rs10803128	0.000152627
rs4658548	0.00353717
rs6669104	0.000406955
rs10926974	6.39208e-05
rs4658551	0.000113933
rs10926976	7.0732e-05
rs12744216	0.000368045
rs6689352	0.000454819
rs12749004	0.000475832
rs12749011	0.000456093
rs6662991	0.000417518
rs12097743	0.000409581
rs12145759	8.59934e-05
rs4658552	0.000544635
rs3896337	8.62243e-05
rs12723863	0.000422079
rs3904685	0.000422079
rs3904683	0.000470534
rs6668649	0.00043314
rs2087563	0.000766662
rs3904682	0.000753586
rs3897821	0.00344217
rs10803130	0.000191913
rs7535162	0.00342996
rs12741781	0.00899384
rs28599724	7.01698e-05
rs10926978	0.00288192
rs10926979	0.00296029
rs2275154	0.0029624
rs12755452	0.00275981
rs10803131	0.00288192
rs10803132	0.00301031
rs7525348	0.00289339
rs61833914	6.89865e-05
rs7521079	5.58374e-05
rs58823746	6.11631e-05
rs12740033	0.00254072
rs2171975	0.000360827
rs3818802	0.000360441
rs6682448	0.00352834
rs10926981	0.000197428
rs12748870	0.00287363
rs12074660	0.00347714
rs10926982	0.000338862
rs12079656	0.00294739
rs12091558	0.0029502
rs10803133	0.000321572
rs3943093	0.00393648
rs2490395	7.86663e-05
rs2484639	8.68372e-05
rs2484640	0.000523344
rs2636321	7.22011e-05
rs12084733	0.000349572
rs12085949	0.00033564
rs12759571	0.000363969
rs12758920	0.000349572
rs953492	8.5537e-05
rs10926987	0.000349477
rs12061451	0.000349477
rs11809042	0.000360271
rs6429422	0.00358188
rs2783971	8.36324e-05
rs10926988	0.000338162
rs10926989	0.000329931
rs68192516	0.000340283
rs12058508	0.000406438
rs10158537	0.000294183
rs10926991	0.000371559
rs2275155	0.000358811
rs12065580	0.00031688
rs10926994	0.000285352
rs2992632	0.0160477
rs2256126	0.0181025
rs4146671	0.000975893
rs4658559	0.0293609
rs10803136	1.0208e-05
rs10754803	2.8719e-05
rs4658560	2.79251e-05
rs2490393	0.020656
rs10927002	9.34517e-06
rs6695785	1.21378e-05
rs58560561	0.000762626
rs3753548	0.026493
rs1538774	0.0250153
rs10927003	1.08407e-05
rs12023775	0.000591212
rs10803138	0.0385408
rs10803140	1.24891e-05
rs12129652	1.43846e-05
rs10927011	1.23913e-05
rs12131952	0.0202568
rs10927013	2.21001e-05
rs10803142	3.94143e-05
rs2039839	3.0491e-05
rs6703335	4.88576e-05
rs3006925	0.00410455
rs2997490	4.5186e-05
rs10803143	4.87319e-05
rs10927025	0.000985209
rs3006916	0.000559257
rs2994321	0.000422754
rs12748751	0.00103701
rs2994320	0.000114714
rs2994339	0.000127575
rs3006917	0.000172976
rs56020665	0.000134751
rs3006918	0.000301599
rs1008173	0.000301072
rs12751210	0.000679022
rs1005723	0.000383319
rs2994330	0.000139245
rs3006922	0.000228896
rs2994329	0.0001842
rs72759890	0.000517922
rs10927027	0.000158612
rs3006923	0.000810901
rs2994328	0.00043389
rs4658574	0.000439516
rs2994327	0.000453432
rs3006924	0.000377797
rs12042298	0.000476081
rs884808	0.000420263
rs884328	0.000719622
rs3006926	0.00137964
rs55655818	0.00514214
rs74777638	0.0057072
rs10927028	2.26407e-05
rs12406958	0.00467226
rs12134270	0.007094
rs10927029	8.43015e-05
rs14403	0.00726459
rs1058305	0.00366621
rs1058304	0.00407771
rs67027895	0.00711432
rs9428966	0.00447734
rs111667565	0.0081047
rs1417121	0.00405942
rs9803713	0.00746029
rs7523102	0.00547603
rs9803993	0.00975054
rs12045585	0.000348045
rs76243949	0.000676911
rs12140414	0.00077153
rs1538773	0.0016585
rs3006936	0.00120721
rs3006939	0.00125497
rs10737888	0.00170651
rs12408951	0.00120073
rs1578275	0.000914952
rs3006940	0.00148375
rs10927031	0.0011856
rs4515770	0.00162766
rs79367267	0.00108385
rs9428579	0.00110365
rs13376709	0.00331965
rs10927033	0.000904615
rs7538011	0.00201553
rs10927035	0.00604701
rs6656918	0.00255463
rs10803146	0.000292939
rs7517340	0.000131595
rs7549780	0.00496347
rs6694738	0.000293064
rs2291410	0.000498417
rs2220276	0.00783055
rs1352162	0.00687754
rs3766673	0.000359452
rs10927039	0.000458301
rs12144559	0.00388825
rs10927040	0.000404176
rs10927041	0.000474951
rs2291409	0.0043054
rs12744297	0.00484457
rs2345282	0.000501373
rs12408455	0.000631946
rs12119594	0.00342665
rs2085555	0.00371451
rs12136847	0.00494458
rs12735854	0.00558474
rs2125233	0.00543967
rs320322	0.000492494
rs55778834	0.00377263
rs2125232	0.00644091
rs10927043	0.000217063
rs2125231	0.00328516
rs10927044	0.00571287
rs12023642	0.000438592
rs3856231	0.00433578
rs11578459	0.00481571
rs112646892	0.000255995
rs35978510	0.00351885
rs2168812	0.000266283
rs61833200	0.0041721
rs7556516	0.000328191
rs12037013	0.000263453
rs12034588	0.00104993
rs6675851	0.000350703
rs7528450	0.00333531
rs6671475	0.000183207
rs12739344	0.0045451
rs6660534	0.000197418
rs11585986	0.00259945
rs12749316	0.00424842
rs12138753	0.00415314
rs10927046	0.000162901
rs12138722	0.00532076
rs7522883	0.00037538
rs10927047	0.000451915
rs1486472	0.0608975
rs4658585	0.00660387
rs4658401	0.00625285
rs10754807	0.000656139
rs73124169	0.00017059
rs10927049	0.000197529
rs10927050	0.000128009
rs10927051	0.000239346
rs2290754	0.000259759
rs2290753	0.00363231
rs12141946	0.00683879
rs12145558	1.1413e-05
rs12723537	0.000942979
rs74887645	0.000958386
rs320337	9.88585e-05
rs10927055	0.00142225
rs4603115	0.000330256
rs11589907	0.00253919
rs12691547	0.00052602
rs12691548	0.00292902
rs10927056	0.000406185
rs10803150	6.15572e-05
rs12117580	0.00082328
rs2087072	0.00124208
rs10158245	0.00190483
rs12032342	0.00076961
rs6429430	0.000160143
rs320320	9.33504e-05
rs1843655	5.89179e-05
rs10927058	0.0031023
rs4478795	5.64402e-05
rs10803152	6.12203e-05
rs4658588	0.0032846
rs12076373	2.73456e-05
rs10927059	0.000109621
rs7517921	0.000104221
rs1973284	0.00534749
rs6429433	0.00031773
rs320305	4.37924e-05
rs58594024	3.08315e-05
rs12038981	1.73579e-05
rs1486475	0.000245135
rs320339	0.000241751
rs12140040	0.000129939
rs10927060	0.00163218
rs2034915	0.00120797
rs6687181	5.5105e-05
rs1809247	0.000767389
rs12144546	0.00130818
rs2125230	0.000190925
rs1458023	5.22402e-05
rs7548254	0.000969019
rs9782883	0.000283888
rs9782958	0.000151276
rs59953491	4.76197e-05
rs897959	0.00082951
rs4553169	0.000284117
rs12124113	2.61235e-05
rs4658590	0.00133752
rs1379700	0.000301853
rs11586029	0.00089453
rs12125920	0.00123618
rs10927065	2.16901e-05
rs12031994	6.80806e-05
rs10803156	6.47065e-05
rs4565696	6.68705e-05
rs2881275	8.31408e-05
rs971285	0.000996016
rs6674314	7.92847e-05
rs12743000	0.00099994
rs10803158	9.97323e-05
rs10927067	9.97323e-05
rs10927068	2.68252e-05
rs1870272	0.000969471
rs57824597	7.39726e-05
rs2345994	0.00158969
rs7545162	3.78627e-05
rs1458024	6.08096e-05
rs1531244	0.00149028
rs12048930	2.37169e-05
rs4132509	5.10063e-05
rs7551241	0.00149126
rs6429435	0.00131469
rs4639743	0.0016006
rs4610997	0.00107596
rs73128287	0.000144376
rs12142652	0.00167631
rs12047209	8.94958e-05
rs9287269	0.00010611
rs10927075	0.00126476
rs12403316	7.53122e-05
rs10927076	0.000378262
rs12116882	8.17558e-05
rs6672195	0.0013396
rs12746623	0.00176269
rs4658592	0.00140092
rs7534117	0.000101585
rs7514984	8.63489e-05
rs34477525	0.000147331
rs12744253	0.0010711
rs7523822	0.000130117
rs193107782	0.000121036
rs6691020	0.00137454
rs12136727	0.00140536
rs12136624	0.000116156
rs6681863	0.000125083
rs7552659	0.00134773
rs10927078	0.00049717
rs7552820	0.00118262
rs113085028	0.000151068
rs28869008	0.000123765
rs12127367	0.000144341
rs10803161	0.000100694
rs4518884	0.00103694
rs7519673	0.000112186
rs10927081	0.00197971
rs10157763	0.00186497
rs12049228	0.000180353
rs6659180	0.000218961
rs12021907	0.000119381
rs4590656	0.00226625
rs10803162	0.000227119
rs12138168	0.000350092
rs12045787	0.000396674
rs73117478	4.27473e-05
rs4430311	0.00104373
rs12753750	0.000188569
rs11579649	0.000173635
rs3008657	0.000297118
rs2953328	0.000745729
rs3008658	0.000570066
rs3008659	0.000672566
rs2953330	0.00270377
rs2953331	0.000605713
rs3008660	0.000690851
rs2953327	0.000632357
rs2953329	0.000325414
rs2454231	0.0068522
rs6667665	0.00699071
rs2500491	0.00762472
rs10803174	0.000580827
rs10927124	0.000565181
rs12041654	0.000445828
rs2500496	0.00051843
rs4658409	0.000929926
rs2454234	0.000511928
rs2453200	0.000508265
rs7544966	0.000704384
rs2015399	0.00293939
