## Supplementary material for "Characterization of shared and ancestry-specific signals driving complex traits using multi-ancestry fine-mapping": not_shared_pips.txt

SNP_ID	shared_ll_x	notshared_ll_x	shared_ll_y	notshared_ll_y	not_shared_pip
rs1005723	-134.425	-133.468	-134.425	-133.468	0.000149937
rs1008173	-134.621	-133.662	-134.621	-133.662	0.000120462
rs10157763	-132.669	-133.786	-132.669	-133.786	9.904999999999983e-05
rs10158245	-132.673	-133.513	-132.673	-133.513	0.00013348000000000006
rs10158537	-134.935	-134.195	-134.935	-134.195	9.7036e-05
rs1058304	-132.046	-132.144	-132.046	-132.144	0.0006159099999999001
rs1058305	-132.148	-132.218	-132.148	-132.218	0.0005696100000000003
rs10737888	-133.373	-133.432	-133.373	-133.432	0.0002555999999999999
rs10754803	-136.761	-135.931	-136.761	-135.931	1.0704299999999992e-05
rs10754807	-134.065	-133.124	-134.065	-133.124	0.000276937
rs10803118	-135.775	-134.751	-135.775	-134.751	4.2572699999900016e-05
rs10803123	-135.946	-135.012	-135.946	-135.012	2.7112599999999995e-05
rs10803125	-135.878	-134.926	-135.878	-134.926	2.9368899999999976e-05
rs10803128	-135.084	-134.281	-135.084	-134.281	5.590499999989998e-05
rs10803130	-134.836	-134.085	-134.836	-134.085	6.76519999999e-05
rs10803131	-132.82	-132.271	-132.82	-132.271	0.0007773899999999998
rs10803132	-132.779	-132.234	-132.779	-132.234	0.0008085599999999998
rs10803133	-134.488	-133.718	-134.488	-133.718	0.00011504700000000001
rs10803136	-138.599	-137.217	-138.599	-137.217	5.064119999999996e-06
rs10803138	-129.73	-129.137	-129.73	-129.137	0.011213699999999896
rs10803140	-137.732	-136.68	-137.732	-136.68	5.439000000000002e-06
rs10803142	-136.453	-135.822	-136.453	-135.822	1.2233000000000003e-05
rs10803143	-136.83	-135.852	-136.83	-135.852	2.114940000000001e-05
rs10803146	-134.621	-134.092	-134.621	-134.092	8.1887e-05
rs10803150	-136.075	-135.051	-136.075	-135.051	2.7833799999999998e-05
rs10803152	-136.115	-135.103	-136.115	-135.103	2.7388100000000017e-05
rs10803156	-136.006	-135.129	-136.006	-135.129	2.5351899999999963e-05
rs10803158	-135.776	-134.959	-135.776	-134.959	3.66612999999e-05
rs10803161	-135.764	-134.871	-135.764	-134.871	3.996920000000001e-05
rs10803162	-135.035	-134.12	-135.035	-134.12	9.311800000000003e-05
rs10803174	-133.951	-133.667	-133.951	-133.667	0.00010781499999990002
rs10926958	-135.731	-134.71	-135.731	-134.71	4.4522099999899994e-05
rs10926962	-136.061	-135.029	-136.061	-135.029	3.22203999999e-05
rs10926965	-136.086	-135.088	-136.086	-135.088	3.1007999999899994e-05
rs10926966	-136.143	-135.144	-136.143	-135.144	2.9265900000000007e-05
rs10926969	-136.019	-135.054	-136.019	-135.054	2.60116e-05
rs10926971	-134.406	-133.507	-134.406	-133.507	0.00013537499999999997
rs10926972	-134.396	-133.538	-134.396	-133.538	0.00013189599999989998
rs10926973	-134.359	-133.502	-134.359	-133.502	0.00013677599999999997
rs10926974	-135.973	-135.097	-135.973	-135.097	2.49518e-05
rs10926976	-135.861	-134.958	-135.861	-134.958	2.850449999999999e-05
rs10926978	-132.82	-132.271	-132.82	-132.271	0.0007773899999999998
rs10926979	-132.794	-132.234	-132.794	-132.234	0.0008085499999999999
rs10926981	-134.981	-134.158	-134.981	-134.158	7.423e-05
rs10926982	-134.448	-133.676	-134.448	-133.676	0.00012147099999989999
rs10926987	-134.791	-134.259	-134.791	-134.259	9.189399999999997e-05
rs10926988	-134.799	-134.151	-134.799	-134.151	0.00010154799999990001
rs10926989	-134.822	-134.18	-134.822	-134.18	9.840499999999998e-05
rs10926991	-134.716	-133.992	-134.716	-133.992	0.00012147200000000002
rs10926994	-134.839	-134.09	-134.839	-134.09	9.656699999999999e-05
rs10927002	-138.016	-136.835	-138.016	-136.835	4.505450000000001e-06
rs10927003	-137.861	-136.694	-137.861	-136.694	5.237239999999999e-06
rs10927011	-137.692	-136.698	-137.692	-136.698	5.082099999999998e-06
rs10927013	-137.127	-136.323	-137.127	-136.323	7.915799999999996e-06
rs10927025	-133.111	-134.069	-133.111	-134.069	6.346699999990003e-05
rs10927027	-134.976	-135.436	-134.976	-135.436	1.646699999999999e-05
rs10927028	-138.197	-136.961	-138.197	-136.961	9.966400000000007e-06
rs10927029	-136.848	-135.893	-136.848	-135.893	3.48757e-05
rs10927031	-133.539	-133.93	-133.539	-133.93	0.00012750999999999995
rs10927033	-133.509	-133.741	-133.509	-133.741	0.00011662499999999998
rs10927035	-131.584	-133.137	-131.584	-133.137	0.00020310999999989966
rs10927039	-134.37	-133.651	-134.37	-133.651	0.000153538
rs10927040	-134.49	-133.762	-134.49	-133.762	0.00013657400000000004
rs10927041	-134.364	-133.639	-134.364	-133.639	0.00016004099999999998
rs10927043	-135.045	-134.123	-135.045	-134.123	8.9345e-05
rs10927044	-131.542	-133.42	-131.542	-133.42	0.00014087999999999948
rs10927046	-135.081	-134.569	-135.081	-134.569	4.4607e-05
rs10927047	-134.232	-133.445	-134.232	-133.445	0.00016291899999999998
rs10927049	-135.028	-134.563	-135.028	-134.563	5.1033000000000025e-05
rs10927050	-135.443	-134.952	-135.443	-134.952	3.373099999999998e-05
rs10927051	-134.859	-134.382	-134.859	-134.382	6.25959999999e-05
rs10927055	-132.955	-133.74	-132.955	-133.74	0.00010556999999989996
rs10927056	-134.1	-134.863	-134.1	-134.863	3.0688000000000015e-05
rs10927058	-132.22	-133.099	-132.22	-133.099	0.00020875000000000017
rs10927059	-135.678	-134.686	-135.678	-134.686	4.8315000000000014e-05
rs10927060	-132.812	-133.782	-132.812	-133.782	0.00010051999999999999
rs10927065	-137.084	-136.043	-137.084	-136.043	9.738699999999999e-06
rs10927067	-135.776	-134.959	-135.776	-134.959	3.66612999999e-05
rs10927068	-136.866	-135.915	-136.866	-135.915	1.108199999999999e-05
rs10927075	-133.043	-134.127	-133.043	-134.127	6.911999999990003e-05
rs10927076	-134.565	-133.71	-134.565	-133.71	0.00014666099999989995
rs10927078	-134.318	-133.431	-134.318	-133.431	0.000199374
rs10927081	-132.61	-133.715	-132.61	-133.715	0.00010663999999990011
rs10927124	-133.987	-133.641	-133.987	-133.641	0.00011028400000000004
rs111310772	-135.337	-134.324	-135.337	-134.324	6.75399999999e-05
rs111667565	-131.239	-131.614	-131.239	-131.614	0.0009568199999999989
rs112646892	-134.893	-134.164	-134.893	-134.164	8.639399999989998e-05
rs113085028	-135.396	-134.462	-135.396	-134.462	6.2953e-05
rs115753893	0.0	-131.332	0.0	-131.332	0.000959746
rs11578459	-131.71	-133.499	-131.71	-133.499	0.0001299000000000005
rs11579221	0.0	-137.674	0.0	-137.674	4.14948e-06
rs11579649	-134.883	-135.245	-134.883	-135.245	1.9842000000000004e-05
rs11585421	-135.671	-134.65	-135.671	-134.65	4.724299999989999e-05
rs11585986	-132.275	-134.018	-132.275	-134.018	7.293000000000013e-05
rs11586029	-133.386	-134.416	-133.386	-134.416	5.1293e-05
rs11589907	-132.398	-133.268	-132.398	-133.268	0.00017335000000000007
rs11590190	0.0	-131.805	0.0	-131.805	0.00194395
rs116040573	0.0	-134.66	0.0	-134.66	3.61346e-05
rs116602592	0.0	-134.614	0.0	-134.614	3.78366e-05
rs11799609	0.0	-131.548	0.0	-131.548	0.00282245
rs11809042	-134.762	-134.227	-134.762	-134.227	9.510400000000004e-05
rs11810833	0.0	-131.612	0.0	-131.612	0.00253023
rs12021907	-135.42	-134.612	-135.42	-134.612	4.387899999999999e-05
rs12023642	-134.212	-133.668	-134.212	-133.668	0.00012438599999989997
rs12023775	-133.891	-133.395	-133.891	-133.395	0.0001669669999999
rs12031994	-135.958	-135.069	-135.958	-135.069	2.7030200000000004e-05
rs12032342	-133.952	-132.956	-133.952	-132.956	0.000345122
rs12034588	-133.623	-132.756	-133.623	-132.756	0.00041273000000000004
rs12037013	-134.722	-133.883	-134.722	-133.883	0.00010007799999990001
rs12038981	-137.366	-136.272	-137.366	-136.272	7.993400000000004e-06
rs12041654	-134.26	-133.765	-134.26	-133.765	9.766899999999999e-05
rs12042298	-134.094	-133.288	-134.094	-133.288	0.00017336200000000004
rs12045585	-134.731	-135.171	-134.731	-135.171	3.345300000000002e-05
rs12045787	-134.529	-133.553	-134.529	-133.553	0.00017381999999999999
rs12047209	-135.697	-134.813	-135.697	-134.813	3.5451599999899994e-05
rs12048930	-137.112	-136.06	-137.112	-136.06	1.06744e-05
rs12049228	-135.249	-134.273	-135.249	-134.273	7.870500000000001e-05
rs12058508	-134.852	-134.147	-134.852	-134.147	0.00014645500000000003
rs12061451	-134.791	-134.259	-134.791	-134.259	9.189399999999997e-05
rs12065580	-134.739	-134.057	-134.739	-134.057	9.965700000000001e-05
rs12068328	-135.671	-134.65	-135.671	-134.65	4.724299999989999e-05
rs12074660	-132.643	-132.123	-132.643	-132.123	0.0009097399999999996
rs12076373	-136.852	-135.792	-136.852	-135.792	1.2618499999999998e-05
rs12079656	-132.798	-132.277	-132.798	-132.277	0.0007724300000000002
rs12079702	-134.439	-133.607	-134.439	-133.607	0.00012234399999999998
rs12080886	-134.466	-133.607	-134.466	-133.607	0.00012230599999990001
rs12084733	-134.791	-134.259	-134.791	-134.259	9.189400000000003e-05
rs12085949	-134.83	-134.289	-134.83	-134.289	8.9059e-05
rs12091558	-132.798	-132.277	-132.798	-132.277	0.0007724300000000002
rs12093457	-135.634	-134.62	-135.634	-134.62	7.656599999999997e-05
rs12097743	-134.233	-133.372	-134.233	-133.372	0.00015521800000000004
rs12116882	-135.961	-134.974	-135.961	-134.974	3.5698999999899994e-05
rs12117580	-133.43	-134.241	-133.43	-134.241	5.951999999999997e-05
rs12119594	-132.053	-133.777	-132.053	-133.777	9.775999999989994e-05
rs12120901	0.0	-131.101	0.0	-131.101	0.0012088
rs12124014	-135.908	-134.968	-135.908	-134.968	2.82303e-05
rs12124113	-136.893	-135.947	-136.893	-135.947	1.0721300000000005e-05
rs12125920	-133.066	-134.164	-133.066	-134.164	6.659999999999999e-05
rs12127367	-135.446	-134.573	-135.446	-134.573	5.635199999999999e-05
rs12129652	-137.515	-136.532	-137.515	-136.532	5.958599999999999e-06
rs12131952	-130.073	-129.38	-130.073	-129.38	0.0067498
rs12132661	0.0	-136.878	0.0	-136.878	1.35852e-05
rs12134270	-131.337	-131.702	-131.337	-131.702	0.0008498100000000003
rs12135263	-135.931	-134.997	-135.931	-134.997	2.7540700000000006e-05
rs12136624	-135.639	-134.667	-135.639	-134.667	5.015299999999999e-05
rs12136727	-132.946	-134.057	-132.946	-134.057	7.478999999990018e-05
rs12136847	-131.689	-133.464	-131.689	-133.464	0.00013533999999999942
rs12138168	-134.644	-133.673	-134.644	-133.673	0.00015236399999999994
rs12138722	-131.591	-133.537	-131.591	-133.537	0.00012251000000000015
rs12138753	-131.817	-133.762	-131.817	-133.762	9.507999999990024e-05
rs12139282	0.0	-138.389	0.0	-138.389	1.63106e-06
rs12140040	-135.418	-134.502	-135.418	-134.502	5.312999999990001e-05
rs12140414	-133.91	-134.243	-133.91	-134.243	8.773099999999996e-05
rs12141946	-131.38	-133.31	-131.38	-133.31	0.00015992000000000003
rs12142652	-132.769	-133.97	-132.769	-133.97	8.151000000000013e-05
rs12144546	-133.036	-133.944	-133.036	-133.944	8.557999999989985e-05
rs12144559	-131.921	-133.604	-131.921	-133.604	0.00011676999999999955
rs12145558	-137.906	-136.914	-137.906	-136.914	4.143740000000002e-06
rs12145759	-135.667	-134.774	-135.667	-134.774	3.4374799999999995e-05
rs12403316	-136.037	-135.049	-136.037	-135.049	3.28428e-05
rs12406958	-131.739	-132.107	-131.739	-132.107	0.0005597299999999996
rs12408455	-134.081	-133.375	-134.081	-133.375	0.00020904699999999997
rs12408951	-133.543	-133.998	-133.543	-133.998	0.0001205499999998999
rs12691547	-133.846	-134.651	-133.846	-134.651	3.8272e-05
rs12691548	-132.259	-133.218	-132.259	-133.218	0.00018270000000000005
rs12723537	-133.317	-134.106	-133.317	-134.106	6.9823e-05
rs12723863	-134.202	-133.335	-134.202	-133.335	0.000161044
rs12735854	-131.576	-133.385	-131.576	-133.385	0.00014751999999999994
rs12739344	-131.729	-133.647	-131.729	-133.647	0.0001075799999999006
rs12739982	0.0	-130.817	0.0	-130.817	0.00648643
rs12739983	0.0	-130.85	0.0	-130.85	0.00626366
rs12740033	-132.936	-132.388	-132.936	-132.388	0.0006860599999998999
rs12741781	-131.615	-130.929	-131.615	-130.929	0.002887220000000001
rs12742848	0.0	-133.459	0.0	-133.459	0.000448548
rs12743000	-133.268	-134.333	-133.268	-134.333	5.5623999999999995e-05
rs12743377	0.0	-130.621	0.0	-130.621	0.00795787
rs12743378	0.0	-130.655	0.0	-130.655	0.00768204
rs12744216	-134.337	-133.475	-134.337	-133.475	0.000139626
rs12744253	-133.202	-134.275	-133.202	-134.275	5.910999999989984e-05
rs12744297	-131.706	-133.443	-131.706	-133.443	0.00013812000000000026
rs12746623	-132.719	-133.944	-132.719	-133.944	8.376999999989997e-05
rs12748751	-133.063	-133.974	-133.063	-133.974	7.010000000000002e-05
rs12748870	-133.64	-133.541	-133.64	-133.541	0.00048913
rs12749004	-134.09	-133.232	-134.09	-133.232	0.00017954499999989996
rs12749011	-134.125	-133.27	-134.125	-133.27	0.000171859
rs12749316	-131.829	-133.673	-131.829	-133.673	0.00010767000000000068
rs12751210	-133.491	-133.432	-133.491	-133.432	0.00012063099999989999
rs12753750	-134.801	-135.241	-134.801	-135.241	1.9930000000000007e-05
rs12755452	-132.861	-132.311	-132.861	-132.311	0.0007446200000000001
rs12758920	-134.791	-134.259	-134.791	-134.259	9.189400000000003e-05
rs12759571	-134.748	-134.213	-134.748	-134.213	9.6072e-05
rs13376709	-132.054	-133.725	-132.054	-133.725	0.00010176999999989998
rs1352162	-131.365	-133.021	-131.365	-133.021	0.00021439000000000007
rs1379700	-134.383	-135.097	-134.383	-135.097	2.3871999999999977e-05
rs1417121	-132.117	-132.21	-132.117	-132.21	0.0006128699999999997
rs14403	-131.349	-131.708	-131.349	-131.708	0.0008678299999998994
rs145071536	0.0	-125.541	0.0	-125.541	0.502429
rs1458023	-136.352	-135.341	-136.352	-135.341	2.316790000000002e-05
rs1458024	-136.228	-135.296	-136.228	-135.296	2.496590000000001e-05
rs145972342	0.0	-134.77	0.0	-134.77	3.2401e-05
rs1486472	-129.3	-131.665	-129.3	-131.665	0.0009215999999999946
rs1486475	-134.586	-135.205	-134.586	-135.205	2.1327999999899965e-05
rs148998971	0.0	-135.548	0.0	-135.548	3.0227e-05
rs150363459	-136.063	-135.032	-136.063	-135.032	3.20117999999e-05
rs150645877	-135.669	-134.65	-135.669	-134.65	4.7244e-05
rs1531244	-132.885	-134.154	-132.885	-134.154	6.712999999999988e-05
rs1538773	-133.382	-133.466	-133.382	-133.466	0.00024156999999999998
rs1538774	-130.199	-129.539	-130.199	-129.539	0.007790599999999998
rs1565440	-132.297	-131.461	-132.297	-131.461	0.0012135599999998996
rs1578275	-133.791	-134.201	-133.791	-134.201	9.583399999999994e-05
rs1766030	-136.682	-135.619	-136.682	-135.619	1.5700899999999997e-05
rs1796844	-136.428	-135.388	-136.428	-135.388	1.976500000000001e-05
rs1796846	-136.343	-135.297	-136.343	-135.297	2.1671099999999997e-05
rs1796847	-136.713	-135.645	-136.713	-135.645	1.5248300000000008e-05
rs1809247	-133.532	-134.375	-133.532	-134.375	5.3560999999899966e-05
rs1843655	-136.142	-135.115	-136.142	-135.115	2.668049999999997e-05
rs1870272	-133.295	-134.361	-133.295	-134.361	5.3872999999999963e-05
rs191681313	0.0	-136.516	0.0	-136.516	1.16595e-05
rs193107782	-135.613	-134.656	-135.613	-134.656	5.1440999999999984e-05
rs1973284	-131.661	-132.815	-131.661	-132.815	0.00027331999999999964
rs2015399	-132.308	-132.334	-132.308	-132.334	0.0004040700000000003
rs2034915	-133.112	-133.973	-133.112	-133.973	8.281999999989998e-05
rs2039839	-136.778	-136.089	-136.778	-136.089	9.959099999999998e-06
rs2085555	-131.973	-133.743	-131.973	-133.743	0.00010109999999990005
rs2087072	-133.025	-134.005	-133.025	-134.005	7.631e-05
rs2087563	-133.45	-132.604	-133.45	-132.604	0.0002958659999999999
rs2125230	-135.216	-134.227	-135.216	-134.227	8.426600000000002e-05
rs2125231	-132.078	-133.788	-132.078	-133.788	9.569999999990003e-05
rs2125232	-131.423	-133.308	-131.423	-133.308	0.0001579400000000005
rs2125233	-131.602	-133.4	-131.602	-133.4	0.00014532999999999994
rs2168812	-134.892	-133.965	-134.892	-133.965	0.000110216
rs2171972	-134.452	-133.582	-134.452	-133.582	0.00012862299999999996
rs2171973	-132.148	-131.318	-132.148	-131.318	0.00144226
rs2171974	-132.129	-131.3	-132.129	-131.3	0.0014316800000000003
rs2171975	-134.406	-133.619	-134.406	-133.619	0.00013108899999999998
rs2220276	-131.236	-132.975	-131.236	-132.975	0.00022422000000000067
rs2256126	-130.294	-129.572	-130.294	-129.572	0.006147800000000002
rs2275154	-132.786	-132.156	-132.786	-132.156	0.0008783000000000003
rs2275155	-134.745	-134.024	-134.745	-134.024	0.00011701499999989997
rs2290753	-131.957	-133.781	-131.957	-133.781	9.419000000000007e-05
rs2290754	-134.8	-134.096	-134.8	-134.096	8.576799999989999e-05
rs2291409	-131.822	-133.515	-131.822	-133.515	0.00012813999999989993
rs2291410	-134.3	-133.565	-134.3	-133.565	0.00016979400000000002
rs2345282	-134.295	-133.566	-134.295	-133.566	0.00016964900000000002
rs2345994	-132.809	-134.091	-132.809	-134.091	7.112000000000004e-05
rs2453200	-134.122	-133.681	-134.122	-133.681	0.00010534699999999994
rs2454231	-131.28	-133.488	-131.28	-133.488	0.00012792000000000012
rs2454234	-134.124	-133.652	-134.124	-133.652	0.00010866600000000005
rs2484639	-135.883	-135.202	-135.883	-135.202	2.79999999999e-05
rs2484640	-134.249	-133.643	-134.249	-133.643	0.000160242
rs2490393	-130.351	-129.617	-130.351	-129.617	0.006973300000000002
rs2490395	-135.976	-135.292	-135.976	-135.292	2.5314100000000002e-05
rs2500491	-131.265	-133.515	-131.265	-133.515	0.00012814999999989987
rs2500496	-134.072	-133.779	-134.072	-133.779	9.580399999989999e-05
rs2636321	-136.063	-135.435	-136.063	-135.435	2.1904e-05
rs2783971	-135.976	-135.296	-135.976	-135.296	2.6725799999899997e-05
rs2787232	-136.316	-135.271	-136.316	-135.271	2.22479e-05
rs28599724	-135.945	-135.097	-135.945	-135.097	2.6759699999999974e-05
rs2881275	-135.942	-134.99	-135.942	-134.99	3.50291999999e-05
rs28869008	-135.582	-134.589	-135.582	-134.589	5.4667e-05
rs2953327	-133.572	-134.576	-133.572	-134.576	3.8369999999899955e-05
rs2953328	-133.406	-134.447	-133.406	-134.447	4.3656999999899934e-05
rs2953329	-134.249	-134.849	-134.249	-134.849	2.952400000000001e-05
rs2953330	-132.091	-132.748	-132.091	-132.748	0.00023383999999999992
rs2953331	-133.616	-134.612	-133.616	-134.612	3.701799999999999e-05
rs2992632	-130.414	-129.701	-130.414	-129.701	0.0054044
rs2994320	-135.509	-134.752	-135.509	-134.752	4.1836e-05
rs2994321	-134.479	-134.951	-134.479	-134.951	4.106299999999998e-05
rs2994327	-134.179	-133.308	-134.179	-133.308	0.00017386699999999997
rs2994328	-134.218	-133.357	-134.218	-133.357	0.00016419299999999998
rs2994329	-135.09	-134.172	-135.09	-134.172	7.221999999999998e-05
rs2994330	-135.309	-134.67	-135.309	-134.67	4.5934999999999986e-05
rs2994339	-135.399	-134.685	-135.399	-134.685	4.479499999999998e-05
rs2997490	-136.859	-135.853	-136.859	-135.853	1.9978099999999998e-05
rs3006916	-133.887	-133.208	-133.887	-133.208	0.00019142699999990002
rs3006917	-135.077	-134.383	-135.077	-134.383	5.973699999989998e-05
rs3006918	-134.641	-133.673	-134.641	-133.673	0.00012190399999989997
rs3006922	-134.854	-133.933	-134.854	-133.933	9.070800000000003e-05
rs3006923	-133.612	-132.849	-133.612	-132.849	0.0002852669999999
rs3006924	-134.334	-133.456	-134.334	-133.456	0.00014573299999990003
rs3006925	-132.17	-131.177	-132.17	-131.177	0.0018258899999998995
rs3006926	-133.051	-132.626	-133.051	-132.626	0.0003523999999999999
rs3006936	-133.682	-133.687	-133.682	-133.687	0.0001904299999999999
rs3006939	-133.655	-133.687	-133.655	-133.687	0.00019265999999990013
rs3006940	-133.498	-133.541	-133.498	-133.541	0.0002256899999999
rs3008657	-134.332	-134.776	-134.332	-134.776	3.1517e-05
rs3008658	-133.678	-134.643	-133.678	-134.643	3.5930999999899934e-05
rs3008659	-133.511	-134.53	-133.511	-134.53	4.018999999999995e-05
rs3008660	-133.484	-134.563	-133.484	-134.563	3.887399999999994e-05
rs3015157	-136.675	-135.61	-136.675	-135.61	1.5795199999999994e-05
rs320305	-136.438	-135.397	-136.438	-135.397	1.9971400000000003e-05
rs320320	-135.788	-134.785	-135.788	-134.785	4.157259999999999e-05
rs320322	-134.305	-133.393	-134.305	-133.393	0.00020166
rs320337	-135.738	-134.741	-135.738	-134.741	4.3754299999999995e-05
rs320339	-134.996	-134.099	-134.996	-134.099	9.712100000000003e-05
rs34297271	0.0	-131.515	0.0	-131.515	0.00292361
rs34477525	-135.427	-134.548	-135.427	-134.548	5.7962999999899996e-05
rs34788824	0.0	-130.258	0.0	-130.258	0.0116212
rs34862954	0.0	-131.546	0.0	-131.546	0.00282879
rs35214822	-136.215	-135.195	-136.215	-135.195	2.7778399999999998e-05
rs35488407	0.0	-131.697	0.0	-131.697	0.00247162
rs35978510	-132.027	-133.747	-132.027	-133.747	0.00010089000000000018
rs3753548	-130.099	-129.444	-130.099	-129.444	0.008221699999999998
rs3766673	-134.599	-133.87	-134.599	-133.87	0.00012154799999999997
rs3818802	-134.387	-133.607	-134.387	-133.607	0.000130374
rs3856231	-131.822	-133.637	-131.822	-133.637	0.00011302000000000013
rs3896337	-135.665	-134.774	-135.665	-134.774	3.4378499999900006e-05
rs3897821	-132.332	-131.685	-132.332	-131.685	0.0010641699999998995
rs3904682	-133.452	-132.921	-133.452	-132.921	0.00021451099999990006
rs3904683	-134.101	-133.228	-134.101	-133.228	0.00018064899999989994
rs3904685	-134.202	-133.335	-134.202	-133.335	0.000161044
rs3943093	-132.567	-132.117	-132.567	-132.117	0.0009685900000000001
rs4132509	-136.326	-135.381	-136.326	-135.381	2.12092e-05
rs4146671	-133.389	-133.168	-133.389	-133.168	0.0002105309999999999
rs4430311	-133.077	-134.25	-133.077	-134.25	5.3490000000000005e-05
rs4478795	-136.198	-135.168	-136.198	-135.168	2.56094e-05
rs4515770	-133.413	-133.432	-133.413	-133.432	0.0002539199999999999
rs4518884	-133.241	-134.181	-133.241	-134.181	6.561000000000002e-05
rs4546902	-136.009	-134.978	-136.009	-134.978	3.38386e-05
rs45498504	0.0	-133.789	0.0	-133.789	0.000308229
rs4553169	-134.87	-133.989	-134.87	-133.989	0.00011249600000000002
rs4565696	-136.137	-135.211	-136.137	-135.211	2.7301499999999996e-05
rs4565697	-134.411	-133.507	-134.411	-133.507	0.00013536799999999997
rs4590656	-132.467	-133.612	-132.467	-133.612	0.00011756000000000006
rs4603115	-134.31	-134.996	-134.31	-134.996	2.6869000000000003e-05
rs4610997	-133.207	-134.353	-133.207	-134.353	5.4650000000000054e-05
rs4634890	-135.218	-134.405	-135.218	-134.405	4.9902999999899996e-05
rs4639743	-132.813	-134.08	-132.813	-134.08	7.244e-05
rs4658401	-131.446	-133.365	-131.446	-133.365	0.00014796999999999987
rs4658409	-133.49	-133.139	-133.49	-133.139	0.0001812079999998999
rs4658548	-132.242	-131.422	-132.242	-131.422	0.0012633000000000002
rs4658551	-135.384	-134.456	-135.384	-134.456	4.7385999999900006e-05
rs4658552	-133.956	-133.089	-133.956	-133.089	0.00020784700000000004
rs4658559	-129.828	-129.136	-129.828	-129.136	0.009661199999999898
rs4658560	-136.788	-135.938	-136.788	-135.938	1.0608099999999998e-05
rs4658574	-134.211	-133.34	-134.211	-133.34	0.00016806299999999998
rs4658585	-131.392	-133.328	-131.392	-133.328	0.00015377000000000012
rs4658588	-132.138	-133.234	-132.138	-133.234	0.00017844999999989996
rs4658590	-133.003	-134.132	-133.003	-134.132	6.94999999999999e-05
rs4658592	-132.942	-134.072	-132.942	-134.072	7.322999999999987e-05
rs55655818	-131.65	-131.963	-131.65	-131.963	0.0006493599999999999
rs55778834	-131.94	-133.692	-131.94	-133.692	0.00010547999999999981
rs56020665	-135.341	-134.659	-135.341	-134.659	4.601900000000001e-05
rs57824597	-136.042	-135.211	-136.042	-135.211	2.7372599999999996e-05
rs58560561	-133.634	-133.265	-133.634	-133.265	0.00019102700000000008
rs58594024	-136.743	-135.686	-136.743	-135.686	1.41737e-05
rs58823746	-136.095	-135.236	-136.095	-135.236	2.3487000000000034e-05
rs59953491	-136.348	-135.355	-136.348	-135.355	2.0788699999999993e-05
rs61833198	0.0	-136.704	0.0	-136.704	1.43564e-05
rs61833200	-131.85	-133.593	-131.85	-133.593	0.00011789999999990003
rs61833239	0.0	-126.616	0.0	-126.616	0.265375
rs61833914	-135.972	-135.123	-135.972	-135.123	2.63201e-05
rs6429422	-132.758	-132.224	-132.758	-132.224	0.0009567399999998996
rs6429430	-135.376	-134.381	-135.376	-134.381	7.108800000000002e-05
rs6429433	-134.78	-133.788	-134.78	-133.788	0.000141368
rs6429435	-133.003	-134.148	-133.003	-134.148	6.749000000000013e-05
rs6656918	-133.013	-132.829	-133.013	-132.829	0.0004931899999998999
rs6659180	-135.066	-134.17	-135.066	-134.17	8.800100000000001e-05
rs6660534	-135.032	-134.292	-135.032	-134.292	6.754200000000003e-05
rs6662118	-132.255	-131.422	-132.255	-131.422	0.00126327
rs6662991	-134.216	-133.357	-134.216	-133.357	0.00015776599999999994
rs6667665	-131.268	-133.419	-131.268	-133.419	0.00013711000000000018
rs6668649	-134.176	-133.302	-134.176	-133.302	0.00016654699999999996
rs6669104	-134.243	-133.404	-134.243	-133.404	0.00015014599999999998
rs6671475	-135.081	-134.359	-135.081	-134.359	6.157800000000001e-05
rs6672195	-132.986	-134.095	-132.986	-134.095	7.147000000000013e-05
rs6674314	-135.983	-135.201	-135.983	-135.201	2.7955099999999993e-05
rs6675851	-134.629	-133.703	-134.629	-133.703	0.00014544199999999997
rs6681863	-135.572	-134.589	-135.572	-134.589	5.4671000000000006e-05
rs6682448	-132.615	-132.122	-132.615	-132.122	0.0009097700000000003
rs6687181	-136.208	-135.231	-136.208	-135.231	2.3745199999999998e-05
rs6689352	-134.127	-133.27	-134.127	-133.27	0.00017185599999999996
rs6691020	-132.963	-133.982	-132.963	-133.982	8.063000000000015e-05
rs6693895	-135.496	-134.486	-135.496	-134.486	8.9894e-05
rs6694738	-134.606	-133.826	-134.606	-133.826	0.00010500599999999999
rs6695785	-137.805	-136.673	-137.805	-136.673	5.6678e-06
rs67027895	-131.359	-131.665	-131.359	-131.665	0.0009017000000000001
rs6703335	-136.281	-135.73	-136.281	-135.73	1.4269899999999997e-05
rs67312095	0.0	-131.697	0.0	-131.697	0.00267825
rs67686929	-135.345	-134.332	-135.345	-134.332	6.573600000000002e-05
rs68192516	-134.787	-134.269	-134.787	-134.269	8.96829999999e-05
rs72759884	0.0	-130.239	0.0	-130.239	0.0120342
rs72759887	0.0	-130.302	0.0	-130.302	0.0113137
rs72759890	-134.524	-133.691	-134.524	-133.691	0.0001552479999999
rs72759895	0.0	-135.456	0.0	-135.456	4.02858e-05
rs73117478	-136.354	-135.323	-136.354	-135.323	1.9303200000000002e-05
rs73124169	-135.236	-134.232	-135.236	-134.232	7.656299999990001e-05
rs73128287	-135.436	-134.611	-135.436	-134.611	5.36799999999e-05
rs74777638	-131.545	-131.953	-131.545	-131.953	0.0006558499999999995
rs74887645	-133.304	-134.134	-133.304	-134.134	6.807800000000006e-05
rs75066105	0.0	-127.581	0.0	-127.581	0.0407335
rs7514984	-135.91	-134.934	-135.91	-134.934	3.727949999999999e-05
rs7517340	-135.492	-134.8	-135.492	-134.8	4.242699999999999e-05
rs7517921	-135.744	-134.746	-135.744	-134.746	4.6164999999899985e-05
rs7518350	-134.515	-133.608	-134.515	-133.608	0.00012224099999989997
rs7519673	-135.484	-134.57	-135.484	-134.57	4.5918e-05
rs7521079	-136.184	-135.35	-136.184	-135.35	2.0852799999999978e-05
rs7522883	-134.378	-133.592	-134.378	-133.592	0.000135291
rs7523102	-131.802	-132.042	-131.802	-132.042	0.0007107200000000006
rs7523822	-135.541	-134.655	-135.541	-134.655	5.149799999989998e-05
rs7525348	-132.809	-132.193	-132.809	-132.193	0.0008442800000000002
rs7528450	-132.03	-133.869	-132.03	-133.869	8.514000000000004e-05
rs7528764	-134.409	-133.507	-134.409	-133.507	0.00013537200000000003
rs7534117	-135.761	-134.782	-135.761	-134.782	4.413e-05
rs7535162	-132.556	-131.874	-132.556	-131.874	0.0010939399999999998
rs7538011	-132.782	-133.033	-132.782	-133.033	0.0002555299999999999
rs7544966	-133.799	-133.283	-133.799	-133.283	0.0001565419999999
rs7545162	-136.69	-135.762	-136.69	-135.762	1.51983e-05
rs7548254	-133.31	-134.283	-133.31	-134.283	5.9136999999999905e-05
rs7549780	-131.678	-133.358	-131.678	-133.358	0.00015019999999999964
rs7551241	-132.865	-134.122	-132.865	-134.122	6.85499999999999e-05
rs7552659	-132.984	-133.984	-132.984	-133.984	8.047000000000002e-05
rs7552820	-133.111	-134.082	-133.111	-134.082	7.272000000000008e-05
rs7556516	-134.673	-133.753	-134.673	-133.753	0.0001351879999999
rs75847692	0.0	-136.266	0.0	-136.266	2.31792e-05
rs76202145	0.0	-125.93	0.0	-125.93	0.212227
rs76243949	-134.011	-134.323	-134.011	-134.323	7.869799999999998e-05
rs77406868	0.0	-137.261	0.0	-137.261	7.03682e-06
rs77891117	0.0	-129.389	0.0	-129.389	0.00668079
rs78887304	0.0	-136.511	0.0	-136.511	1.88525e-05
rs79367267	-133.342	-133.613	-133.342	-133.613	0.0001339599999999998
rs80029414	-135.581	-134.562	-135.581	-134.562	5.170799999989998e-05
rs884328	-133.698	-133.02	-133.698	-133.02	0.0002346689999999
rs884808	-134.219	-133.41	-134.219	-133.41	0.00015362400000000005
rs897959	-133.453	-134.45	-133.453	-134.45	4.927299999999996e-05
rs9287269	-135.731	-134.785	-135.731	-134.785	4.4552e-05
rs9428579	-133.318	-133.529	-133.318	-133.529	0.00014544999999999988
rs9428966	-131.996	-132.035	-131.996	-132.035	0.0007175799999999
rs953492	-135.972	-135.278	-135.972	-135.278	2.76582e-05
rs971285	-133.274	-134.312	-133.274	-134.312	5.693400000000002e-05
rs9724830	-135.889	-134.869	-135.889	-134.869	5.7838999999899996e-05
rs9782883	-134.883	-134.115	-134.883	-134.115	9.9846e-05
rs9782958	-135.35	-134.604	-135.35	-134.604	5.2051999999999996e-05
rs9803713	-131.357	-131.718	-131.357	-131.718	0.0008829099999999
rs9803993	-131.103	-131.505	-131.103	-131.505	0.0011039199999999996
