## Supplementary material for "Characterization of shared and ancestry-specific signals driving complex traits using multi-ancestry fine-mapping": results_schizophrenia.txt

chr	start_bp	end_bp	rsid	eur_pip	afr_pip	eur_maf	afr_maf	bp	bp	eur_beta	afr_beta	eur_se	afr_se	eur_zscore	afr_zscore	eur_pval	afr_pval	global_pip	eur_nocausal	afr_nocausal	shared_pip	not_shared_pip	shared_ll	notshared_ll	num_snps_eur	num_snps_afr	nc	runtime
1	243005950	244293012	rs61833239	0.265375	NA	0.183897	0	244010441	NA	-0.0862989035863658	NA	0.0124	NA	-6.959588998900468	NA	2.795e-12	NA	0.265375	6.32869e-09	0.355273	NA	NA	NA	NA	435	399	2	844.884
1	243005950	244293012	rs76202145	0.212227	NA	0.0785288	0	243679792	NA	-0.0694036701388791	NA	0.0169	NA	-4.106726043720657	NA	3.861e-05	NA	0.212227	6.32869e-09	0.355273	NA	NA	NA	NA	435	399	2	844.884
1	243005950	244293012	rs145071536	0.502429	NA	0.195825	0	243793012	NA	-0.0851004766504662	NA	0.012	NA	-7.09170638753885	NA	1.615e-12	NA	0.502429	6.32869e-09	0.355273	NA	NA	NA	NA	435	399	2	844.884
1	243005950	244293012	rs1486472	0.0617667	0.0608975	0.633201	0.496032	243803714	243803714	-0.0546040319940407	-0.050798679887367	0.0093	0.0172	-5.871401289681796	-2.9534116213585464	3.868e-09	0.003126	0.0617929	6.32869e-09	0.355273	0.0608713	0.0009215999999999	-129.3	-131.665	435	399	2	844.884
