## Supplementary material for "Characterization of shared and ancestry-specific signals driving complex traits using multi-ancestry fine-mapping": global_pips.txt

SNP_ID	shared_ll	notshared_ll	global_pips
rs10171148	-87.9242	-87.9481	1.69724e-06
rs10172121	-85.5565	-85.3866	1.8657000000000004e-05
rs10176493	-84.7584	-83.8752	4.855580000000001e-05
rs10176964	-85.5362	-87.1767	1.6412300000000002e-05
rs10178735	-86.3713	-85.3867	9.97444e-06
rs10181985	-85.6443	-87.2053	1.47694e-05
rs10182358	-85.6347	-87.2623	1.48794e-05
rs10183442	-79.1721	-78.301	0.012908
rs10183553	-79.6051	-78.7522	0.008328620000000002
rs10184479	-79.1062	-78.2345	0.0137895
rs10184624	-78.794	-77.9351	0.0187736
rs10184652	-85.142	-84.293	3.27683e-05
rs10185730	-80.4684	-79.6716	0.0034588499999999994
rs10186810	-85.212	-84.3413	3.073879999999999e-05
rs10187728	-87.7673	-87.696	2.01328e-06
rs10188657	-80.1656	-80.2632	0.00393484
rs10189350	-80.7448	-81.077	0.0021443999999999994
rs10190565	-84.0628	-83.2419	9.56622e-05
rs10192869	-84.6523	-83.8258	5.31347e-05
rs10193722	-87.4489	-87.2521	2.82445e-06
rs10194692	-90.9026	-90.4171	9.437160000000001e-08
rs10197587	-85.2137	-84.3413	3.07031e-05
rs10199182	-79.2903	-78.5037	0.011204
rs10204823	-80.5949	-80.8609	0.0025093600000000004
rs10205300	-80.6068	-79.7919	0.00302657
rs10209288	-88.0569	-88.1515	1.47212e-06
rs10210820	-84.8989	-84.0878	4.1348500000000006e-05
rs10211373	-87.922	-88.0721	1.6728199999999996e-06
rs10495731	-86.875	-86.0087	5.820109999999999e-06
rs1074870	-90.9904	-90.6136	8.454199999999999e-08
rs10865093	-88.6594	-88.4402	8.450350000000001e-07
rs10865106	-85.6809	-84.7502	1.9572900000000004e-05
rs11124319	-88.9818	-88.5215	6.408469999999999e-07
rs11124322	-87.8776	-87.6449	1.8509700000000002e-06
rs11124327	-87.7624	-87.5285	2.0774099999999996e-06
rs11124360	-84.6467	-86.4374	3.9773799999999995e-05
rs11124367	-87.5436	-87.4293	2.5350000000000003e-06
rs11124398	-84.9906	-84.1366	3.81763e-05
rs11124401	-83.6797	-82.8615	0.000140214
rs11124553	-88.7598	-89.6849	6.747969999999999e-07
rs11124568	-89.2825	-90.2059	4.00136e-07
rs11124762	-91.0215	-90.6333	8.213800000000002e-08
rs11674333	-87.5376	-87.4293	2.5478400000000002e-06
rs11676365	-87.8811	-88.2739	1.6955799999999998e-06
rs11678757	-88.0144	-88.194	1.51957e-06
rs11687840	-88.8982	-89.1	6.262359999999999e-07
rs11691709	-88.7636	-89.1806	6.99842e-07
rs11886927	-78.7803	-78.0014	0.018619300000000002
rs11887562	-79.5827	-78.6282	0.008773339999999998
rs11887908	-86.3824	-85.456	9.692199999999998e-06
rs11889100	-84.5286	-83.7214	5.98168e-05
rs11889283	-80.5764	-79.7919	0.00309434
rs11892655	-79.2865	-79.308	0.00957628
rs11894059	-79.1548	-78.301	0.013068799999999998
rs11895519	-79.6069	-78.817	0.00817051
rs11896889	-79.8992	-79.1218	0.00607963
rs11897429	-90.5177	-90.0437	1.38347e-07
rs11901977	-80.8133	-80.9768	0.00204166
rs11903391	-80.0853	-79.2499	0.00512735
rs11903432	-80.0196	-79.1859	0.00547293
rs12052509	-89.6732	-90.5329	2.7184e-07
rs12052648	-86.3331	-88.1747	7.3550700000000005e-06
rs12052907	-86.902	-86.8705	4.75503e-06
rs12052908	-84.9795	-87.127	2.82822e-05
rs12053499	-89.7272	-88.7997	3.4192799999999994e-07
rs12373752	-87.6875	-87.5598	2.1997699999999997e-06
rs12464234	-87.8465	-88.1932	1.76351e-06
rs12466256	-89.3608	-89.974	3.7834299999999996e-07
rs12466547	-88.9543	-89.3049	5.822440000000001e-07
rs12466671	-88.5682	-88.9412	8.546459999999998e-07
rs12467345	-91.3856	-90.4925	6.446610000000001e-08
rs12469476	-89.1923	-88.835	5.08589e-07
rs12475241	-90.0358	-89.1561	2.47669e-07
rs12477701	-82.3712	-83.5166	0.00039659099999999996
rs12478557	-89.7272	-88.7997	3.4192799999999994e-07
rs12478745	-82.1802	-83.3602	0.00047923099999999994
rs12614150	-84.8367	-84.0335	4.39076e-05
rs12614151	-84.8486	-84.0335	4.35311e-05
rs12614708	-89.0854	-88.4029	6.078130000000001e-07
rs12615053	-87.82	-87.6892	1.9277599999999993e-06
rs12616027	-89.9967	-89.945	2.15986e-07
rs12616120	-88.6008	-87.9064	9.8967e-07
rs12616301	-84.6825	-83.8752	5.12866e-05
rs12616418	-88.6022	-88.2773	9.1188e-07
rs12616949	-89.6267	-89.9996	2.9654500000000007e-07
rs12617557	-89.3542	-89.9163	3.8251599999999996e-07
rs12618722	-85.6459	-87.5044	1.46179e-05
rs12618781	-88.5455	-88.2771	9.551820000000001e-07
rs12619197	-88.8052	-88.0718	8.14779e-07
rs12620364	-88.7311	-88.1189	8.516039999999999e-07
rs12621172	-89.2887	-89.5221	4.2220799999999996e-07
rs12624092	-84.9439	-84.1366	3.948950000000001e-05
rs12712388	-81.934	-83.0029	0.0006165490000000001
rs12712471	-80.4614	-80.3309	0.0030258300000000006
rs12712474	-80.0352	-79.1859	0.00541158
rs12712498	-79.8429	-79.1218	0.00633785
rs12712502	-79.0147	-78.2345	0.014734299999999999
rs12712503	-78.7558	-77.9351	0.019298000000000003
rs12712504	-78.7835	-77.9792	0.018687000000000002
rs12712505	-80.0919	-80.156	0.00425466
rs12712506	-79.0793	-78.2534	0.013984100000000001
rs12712510	-77.158	-76.3716	0.09449260000000001
rs12712521	-90.3404	-90.5248	1.4836e-07
rs12987255	-78.991	-78.2345	0.014993400000000002
rs12989860	-80.6419	-79.9118	0.0028572400000000005
rs12990561	-79.8597	-79.0634	0.0063564699999999995
rs12992463	-83.9556	-83.129	0.0001066563
rs12995260	-86.6021	-85.6764	7.779240000000001e-06
rs12996247	-80.0142	-79.1859	0.005494330000000001
rs13003264	-88.0556	-88.5522	1.4098099999999999e-06
rs13005634	-79.3724	-78.4879	0.0106056
rs13006508	-79.2444	-78.4383	0.011792000000000002
rs13006574	-81.9364	-83.1091	0.0006117860000000001
rs13011725	-82.0765	-83.4662	0.00052668
rs13012669	-82.1187	-83.5165	0.0005047610000000001
rs13015955	0.0	-90.2677	2.33526e-08
rs13017653	-84.8681	-84.0323	4.2935299999999995e-05
rs13021262	-79.3476	-78.4879	0.0107949
rs13026519	-79.8921	-79.0634	0.0062085
rs13029536	-80.9603	-80.156	0.00211928
rs13031296	-79.7566	-78.8707	0.007225230000000001
rs13032734	-90.4391	-89.7161	1.58596e-07
rs13033024	-79.6837	-78.817	0.007728850000000001
rs13034009	-82.1963	-83.1469	0.00047748900000000005
rs13383529	-79.773	-78.999	0.006890920000000001
rs13387284	-87.77	-87.5285	2.0644299999999996e-06
rs13387644	-87.8497	-87.6567	1.89053e-06
rs13394164	-90.3549	-90.5761	1.45581e-07
rs13396765	-90.2701	-90.5441	1.57493e-07
rs13410782	-78.936	-78.1276	0.0160621
rs13418342	-83.4472	-82.5548	0.000180649
rs13418451	-80.7689	-79.9745	0.00255932
rs13431543	-85.0077	-84.1907	3.7147e-05
rs1351879	-91.2302	-90.49	7.221510000000001e-08
rs1355175	-88.2914	-88.703	1.1228200000000002e-06
rs1355178	-89.6554	-89.9026	2.92128e-07
rs1385265	-89.8647	-90.6272	2.2595700000000002e-07
rs139588398	-79.5609	-78.6798	0.008774609999999999
rs1396724	-86.7305	-85.8066	6.83785e-06
rs1396726	-85.2489	-84.3949	2.9486500000000003e-05
rs1396727	-85.1621	-84.293	3.2297999999999995e-05
rs1396728	-79.3275	-78.4277	0.0111414
rs1396729	-85.4269	-84.4482	2.56007e-05
rs1396730	-79.3095	-78.4277	0.01128501
rs1396731	-86.8492	-86.0273	5.898589999999999e-06
rs144968947	-79.9621	-80.156	0.00476486
rs1463976	-86.2521	-85.3549	1.094698e-05
rs1463977	-78.9098	-78.1276	0.0163723
rs1463978	0.0	-90.4132	2.0192e-08
rs1463979	-88.3193	-87.41	1.3901590000000002e-06
rs1463980	-84.7921	-83.979	4.60334e-05
rs1463982	-87.209	-86.2416	4.29353e-06
rs1472943	-85.7821	-84.7988	1.7972599999999998e-05
rs1484663	-89.8417	-90.599	2.31311e-07
rs1484664	-89.8417	-90.599	2.31311e-07
rs1484665	-89.7924	-90.5085	2.43736e-07
rs1484684	-89.5264	-90.4753	3.130370000000001e-07
rs1484689	-90.9987	-90.2515	9.119519999999999e-08
rs1509364	-80.1511	-80.0284	0.004121670000000001
rs1509365	-79.8339	-79.854	0.005540660000000001
rs1509366	-86.6675	-85.8066	7.1513e-06
rs1509368	-79.369	-78.4879	0.010631099999999997
rs1509370	-86.2641	-85.2907	1.1064860000000002e-05
rs1509373	-79.6162	-79.4932	0.00703694
rs1509377	-85.0761	-84.984	2.97901e-05
rs1509378	-81.3329	-80.3443	0.0015402500000000002
rs1509384	-86.4163	-85.4986	9.345139999999999e-06
rs1509385	-80.5688	-80.7999	0.00258591
rs1509386	-80.693	-79.9118	0.0027514099999999997
rs1509387	-79.813	-79.8548	0.00564076
rs1509388	-79.1565	-78.3132	0.013008000000000002
rs1509389	-78.9	-78.0616	0.0167886
rs1509392	-78.8057	-78.0014	0.018277099999999998
rs1528777	-90.3532	-90.1346	1.55315e-07
rs1533045	-85.4507	-84.4956	2.48194e-05
rs1533046	-85.569	-84.5954	2.2175099999999997e-05
rs1543011	-84.9889	-84.0335	3.9389899999999994e-05
rs1554266	-88.8106	-88.4407	7.4677e-07
rs1554267	-88.7295	-88.3989	8.03778e-07
rs1554268	-88.1545	-88.3584	1.3170400000000003e-06
rs1554269	-88.575	-88.3191	9.25353e-07
rs1554274	-90.6533	-90.0585	1.240806e-07
rs1564811	-89.6318	-89.5996	3.1019500000000003e-07
rs1567362	-84.6316	-83.6747	5.6333e-05
rs1574689	-90.9734	-90.6738	8.47427e-08
rs1703818	-89.851	-89.9878	2.43444e-07
rs17044091	-89.644	-90.2419	2.8539999999999995e-07
rs17320320	-78.7888	-77.9792	0.018615299999999998
rs1858124	-84.5002	-83.5211	6.467699999999999e-05
rs1872324	-89.15	-89.719	4.68908e-07
rs1872326	-90.3218	-89.8235	1.6915799999999999e-07
rs1876766	-79.9497	-80.156	0.00481693
rs1912052	-79.8626	-80.0937	0.005239969999999999
rs1912054	-79.741	-78.8707	0.007306130000000001
rs1968876	-88.9778	-90.3333	5.30833e-07
rs1971358	-86.1614	-85.1892	1.225706e-05
rs1976576	-86.3074	-85.3193	1.0644149999999999e-05
rs1979986	-78.8474	-78.0616	0.0174433
rs1995812	-89.1076	-88.44	5.922530000000001e-07
rs2019046	-89.7927	-89.8859	2.5951899999999996e-07
rs2036731	-79.2439	-78.3614	0.0120526
rs2089626	-79.59	-79.4296	0.007267440000000001
rs2136377	-90.146	-90.0816	1.8639100000000002e-07
rs2141448	-90.1097	-89.5674	2.1114999999999996e-07
rs2339514	-85.9294	-85.0432	1.5067899999999998e-05
rs2339515	-88.912	-88.3199	7.07387e-07
rs2339518	-85.3115	-84.3477	2.86014e-05
rs2339519	-85.1722	-84.9434	2.76739e-05
rs28525561	-89.2391	-90.5305	4.099089999999999e-07
rs2879492	-90.3977	-90.3144	1.45325e-07
rs34226313	-78.9789	-78.2345	0.0151283
rs34333373	-88.8418	-89.1468	6.54761e-07
rs35447233	-90.7774	-89.8821	1.1850970000000002e-07
rs35747121	-85.9769	-87.8036	1.0506799999999999e-05
rs3849400	-90.0948	-89.5673	2.1361100000000002e-07
rs4073935	-84.8948	-85.707	3.2429e-05
rs4073950	-84.8868	-85.7558	3.256329999999999e-05
rs4073951	-87.8061	-87.6961	1.94828e-06
rs4074442	-88.8404	-88.1191	7.84124e-07
rs4146005	-88.6201	-89.5156	7.773969999999999e-07
rs4146015	-88.8879	-89.2507	6.214340000000001e-07
rs4258826	-87.8229	-87.6126	1.9476099999999996e-06
rs4261751	-84.9339	-84.1366	3.977909999999999e-05
rs4266050	-84.8388	-84.0335	4.384259999999999e-05
rs4273252	-84.8446	-84.0335	4.365679999999999e-05
rs4277554	-84.8428	-84.0335	4.3713999999999995e-05
rs4280484	-80.707	-80.9628	0.0022458099999999996
rs4300861	-88.9434	-88.1991	7.116210000000001e-07
rs4314021	-79.7625	-78.999	0.0069441400000000006
rs4321395	-88.0562	-87.8231	1.54836e-06
rs4330131	-87.9229	-87.6963	1.7671899999999997e-06
rs4361159	-79.7565	-79.9745	0.00583533
rs4362588	-87.2582	-87.7874	3.12034e-06
rs4366933	-79.3949	-78.554	0.010241800000000002
rs4369891	-84.9339	-84.1366	3.977909999999999e-05
rs4416248	-87.7668	-87.5684	2.0558e-06
rs4423628	-81.9934	-83.3602	0.0005728689999999999
rs4425103	-90.5712	-90.2332	1.27619e-07
rs4481018	-84.8388	-84.0335	4.384259999999999e-05
rs4490223	-81.3739	-82.8793	0.00105873
rs4490224	-84.9318	-84.1366	3.983960000000001e-05
rs4505562	-89.9921	-89.456	2.3716800000000002e-07
rs4527234	-85.8488	-87.8015	1.19056e-05
rs4544476	-88.119	-87.8573	1.4614700000000001e-06
rs4549121	-85.9236	-85.7074	1.30248e-05
rs4552217	-84.8446	-84.0335	4.365679999999999e-05
rs4557006	-88.8792	-88.6008	6.85376e-07
rs4558612	-88.8823	-88.0389	7.769299999999999e-07
rs4558613	-84.9318	-84.1366	3.983960000000001e-05
rs4563252	-80.0316	-79.9722	0.00459932
rs4572625	-84.6131	-84.4474	4.78901e-05
rs4574147	-80.1122	-79.308	0.00494863
rs4581924	-86.5163	-88.2566	6.141049999999999e-06
rs4589792	-87.8334	-87.6892	1.9062399999999997e-06
rs4635553	-86.9345	-87.4915	4.30225e-06
rs4665177	-86.5219	-88.3336	6.0948600000000005e-06
rs4665181	-89.0356	-89.6504	5.236740000000002e-07
rs4665495	-87.6501	-87.4745	2.30147e-06
rs4665499	-85.9122	-87.8026	1.11906e-05
rs4665501	-83.5966	-84.6997	0.00011670700000000002
rs4665505	-86.2137	-85.229	1.167756e-05
rs4665509	-89.2113	-90.0292	4.3261999999999997e-07
rs4988826	-89.4037	-89.6517	3.7567800000000004e-07
rs5015511	-84.878	-85.3864	3.3782600000000004e-05
rs56153184	-89.0316	-89.4124	5.37228e-07
rs56215556	-86.0086	-87.8041	1.0187619999999999e-05
rs56367633	-88.401	-88.7572	1.011916e-06
rs57537843	-88.6281	-87.9961	9.484970000000001e-07
rs57974740	-84.6598	-86.3897	3.932300000000001e-05
rs58184964	-88.5981	-87.6648	1.0594119999999999e-06
rs58261213	-87.6798	-87.4746	2.24538e-06
rs58648117	-88.3148	-87.9491	1.2250300000000001e-06
rs59030950	-88.6939	-89.6034	7.214670000000001e-07
rs59145082	-86.5182	-88.2972	6.122409999999999e-06
rs60209665	-90.0644	-89.4948	2.2230199999999997e-07
rs61533748	-88.5707	-88.8279	8.63287e-07
rs62122707	-90.8167	-90.3504	1.0242380000000002e-07
rs62124889	-79.8877	-79.0634	0.00622832
rs62136189	-84.8266	-84.0335	4.42335e-05
rs6544005	-87.0094	-86.1964	5.01322e-06
rs6544021	-84.7368	-84.6449	4.1822699999999995e-05
rs66464556	-90.1651	-89.2709	2.18539e-07
rs66517972	-89.1649	-89.4147	4.769309999999999e-07
rs66709522	-90.0434	-89.1561	2.4632e-07
rs66994942	-88.8044	-89.12	6.78939e-07
rs6705838	-79.6834	-79.6716	0.006469670000000001
rs6711112	-81.5561	-82.9302	0.000886872
rs6711601	-89.1548	-90.4517	4.45826e-07
rs6716550	-78.6071	-77.7836	0.022409299999999997
rs6720064	-87.0105	-86.8457	4.355329999999999e-06
rs6721370	-89.0562	-90.3925	4.912019999999999e-07
rs6721577	-86.7921	-86.6704	5.380600000000001e-06
rs6722939	-79.4929	-78.614	0.00938644
rs6722965	-85.9594	-86.7111	1.1231100000000002e-05
rs6726012	-88.5557	-88.2772	9.472170000000001e-07
rs6726845	-88.9765	-90.0894	5.3753e-07
rs6729322	-86.7772	-85.8944	6.4484e-06
rs6730719	-89.0803	-90.1579	4.854520000000001e-07
rs6735294	-78.7552	-77.9351	0.019306799999999995
rs6736681	-86.3664	-85.4427	9.840719999999999e-06
rs6738845	-85.3005	-85.1704	2.39448e-05
rs6738860	-88.7123	-88.4796	8.03391e-07
rs6739738	-85.9859	-87.9266	1.03837e-05
rs6741228	-85.8526	-85.242	1.5143400000000001e-05
rs6741729	-80.5858	-80.6277	0.0026043000000000004
rs6741864	-85.5803	-85.4583	1.8077300000000004e-05
rs67446571	-88.5573	-87.6212	1.1044010000000002e-06
rs6746518	-87.4949	-86.6628	3.10141e-06
rs6748263	-85.4292	-86.8673	1.8393999999999997e-05
rs6749813	-89.6311	-89.1895	3.33489e-07
rs6752896	-81.57	-83.0428	0.0008713109999999999
rs6756361	-89.3671	-90.1123	3.7212e-07
rs6759922	-87.7255	-87.5683	2.1278399999999996e-06
rs6761567	-81.2099	-82.8227	0.0012429200000000002
rs67849385	-84.7802	-83.979	4.6434200000000003e-05
rs67899576	-84.7883	-83.979	4.61605e-05
rs713514	-89.0622	-89.9228	5.00764e-07
rs716174	-90.02	-89.5287	2.2840000000000003e-07
rs719504	-90.1734	-89.7704	1.9236999999999997e-07
rs72793341	-84.9523	-84.1366	3.9247100000000006e-05
rs7369477	-80.9771	-82.6063	0.0015679500000000002
rs7370857	-81.193	-82.7147	0.0012680099999999998
rs7422205	-80.9652	-82.5548	0.00158867
rs7424912	-87.8367	-87.7792	1.8744199999999997e-06
rs7425354	-81.6366	-83.0933	0.0008155910000000001
rs7557429	-90.9107	-90.5149	9.189889999999999e-08
rs7557726	-80.126	-79.4296	0.004745450000000001
rs7559638	-79.2459	-78.3614	0.0120358
rs7559944	-88.1002	-88.0727	1.4338700000000002e-06
rs7560281	-78.7777	-78.0014	0.018654999999999998
rs7561327	-86.6534	-85.6764	7.505439999999999e-06
rs7562330	-89.0792	-90.3959	4.80428e-07
rs7562618	-81.5848	-82.9866	0.000860799
rs7563236	-79.1293	-78.3788	0.0130366
rs7563351	-79.1314	-78.3788	0.013016500000000002
rs7567080	-79.8764	-79.8548	0.00534169
rs7568047	-80.0584	-80.156	0.00438005
rs7570156	-79.3251	-78.554	0.0107762
rs7572495	-79.1293	-78.3788	0.0130366
rs7574734	-79.7949	-80.037	0.0055997
rs7576704	-84.9048	-84.0878	4.11705e-05
rs7577884	-85.8717	-86.5766	1.23042e-05
rs7578651	-87.9763	-88.1084	1.5879400000000003e-06
rs7579696	-84.7941	-83.979	4.59673e-05
rs7579809	-84.7941	-83.979	4.59673e-05
rs7579820	-84.7469	-83.9299	4.8212999999999994e-05
rs7580529	-80.3231	-80.4488	0.0033492899999999996
rs7583826	-84.8408	-84.0335	4.3778e-05
rs7585241	-83.9347	-83.2539	0.00010483540000000001
rs7585730	-88.4277	-87.9844	1.111325e-06
rs7591515	-79.7202	-78.9404	0.007275959999999999
rs7593204	-84.4444	-83.6661	6.45679e-05
rs7593206	-84.4466	-83.6661	6.446530000000001e-05
rs7593526	-84.8505	-84.0335	4.34688e-05
rs7594873	-84.9383	-84.8406	3.42209e-05
rs7595987	-84.4466	-83.6661	6.446530000000001e-05
rs7596182	-84.068	-83.2938	9.397259999999999e-05
rs7596367	-78.8413	-77.9792	0.017922100000000003
rs7596646	-86.7517	-85.7769	6.798020000000001e-06
rs7596961	-84.8989	-84.0878	4.1348500000000006e-05
rs7599198	-87.7712	-87.5684	2.04827e-06
rs7599844	-79.1293	-78.3788	0.0130366
rs7599976	-84.8446	-84.0335	4.365679999999999e-05
rs7600069	-84.8446	-84.0335	4.365679999999999e-05
rs7600146	-82.1575	-83.3202	0.0004906719999999999
rs7602309	-81.4935	-82.8794	0.0009436970000000001
rs7603463	-79.2973	-78.4277	0.011383800000000001
rs7606863	-86.7512	-85.8526	6.648609999999999e-06
rs7607130	-79.3641	-79.4296	0.00880761
rs7607694	-79.6371	-79.7347	0.0066749800000000005
rs77617544	0.0	-89.1315	7.27428e-08
rs8179610	-85.9576	-87.7605	1.07184e-05
rs877024	-79.1889	-78.4277	0.0123162
rs9308966	-79.5747	-78.6282	0.00882209
rs9308987	-87.0813	-86.2415	4.699919999999999e-06
rs937930	-88.2971	-88.7741	1.1093700000000001e-06
rs937931	-85.2161	-85.2533	2.5412700000000005e-05
rs937932	-79.3768	-79.4932	0.00863885
