## Supplementary material for "Characterization of shared and ancestry-specific signals driving complex traits using multi-ancestry fine-mapping": mscaviar_results_shared_pips.txt

SNP_ID	shared_pip	shared_ll	notshared_ll
rs1554274	9.52916e-08	-90.6533	-90.0585
rs1554266	6.01626e-07	-88.8106	-88.4407
rs1554267	6.5244e-07	-88.7295	-88.3989
rs1554268	1.15944e-06	-88.1545	-88.3584
rs1554269	7.61445e-07	-88.575	-88.3191
rs6726012	7.76283e-07	-88.5557	-88.2772
rs6721577	4.52822e-06	-86.7921	-86.6704
rs11124319	5.06971e-07	-88.9818	-88.5215
rs12616418	7.40969e-07	-88.6022	-88.2773
rs12618781	7.84243e-07	-88.5455	-88.2771
rs6722965	1.04126e-05	-85.9594	-86.7111
rs6720064	3.64004e-06	-87.0105	-86.8457
rs10193722	2.348e-06	-87.4489	-87.2521
rs77617544	0	0	-89.1315
rs12616120	7.42015e-07	-88.6008	-87.9064
rs7577884	1.1368e-05	-85.8717	-86.5766
rs4635553	3.92723e-06	-86.9345	-87.4915
rs6738860	6.63775e-07	-88.7123	-88.4796
rs11124322	1.52929e-06	-87.8776	-87.6449
rs4362588	2.84138e-06	-87.2582	-87.7874
rs4557006	5.61696e-07	-88.8792	-88.6008
rs4321395	1.2792e-06	-88.0562	-87.8231
rs4330131	1.46165e-06	-87.9229	-87.6963
rs13387284	1.70307e-06	-87.77	-87.5285
rs13387644	1.57263e-06	-87.8497	-87.6567
rs6759922	1.78057e-06	-87.7255	-87.5683
rs11124327	1.71605e-06	-87.7624	-87.5285
rs7599198	1.70101e-06	-87.7712	-87.5684
rs10172121	1.55794e-05	-85.5565	-85.3866
rs4258826	1.61539e-06	-87.8229	-87.6126
rs4416248	1.70856e-06	-87.7668	-87.5684
rs4549121	1.07921e-05	-85.9236	-85.7074
rs10865093	6.99813e-07	-88.6594	-88.4402
rs4073935	3.01953e-05	-84.8948	-85.707
rs4073950	3.0436e-05	-84.8868	-85.7558
rs4073951	1.64266e-06	-87.8061	-87.6961
rs10187728	1.70763e-06	-87.7673	-87.696
rs7424912	1.59317e-06	-87.8367	-87.7792
rs7559944	1.22416e-06	-88.1002	-88.0727
rs10171148	1.4597e-06	-87.9242	-87.9481
rs6748263	1.76938e-05	-85.4292	-86.8673
rs12053499	2.40557e-07	-89.7272	-88.7997
rs10211373	1.46298e-06	-87.922	-88.0721
rs12478557	2.40557e-07	-89.7272	-88.7997
rs11678757	1.33383e-06	-88.0144	-88.194
rs11687840	5.51162e-07	-88.8982	-89.1
rs7578651	1.38557e-06	-87.9763	-88.1084
rs10209288	1.27831e-06	-88.0569	-88.1515
rs12475241	1.76693e-07	-90.0358	-89.1561
rs12464234	1.57762e-06	-87.8465	-88.1932
rs11691709	6.30579e-07	-88.7636	-89.1806
rs11676365	1.52409e-06	-87.8811	-88.2739
rs66709522	1.75346e-07	-90.0434	-89.1561
rs56367633	9.06156e-07	-88.401	-88.7572
rs10181985	1.42702e-05	-85.6443	-87.2053
rs10182358	1.44079e-05	-85.6347	-87.2623
rs34333373	5.83123e-07	-88.8418	-89.1468
rs10176964	1.58986e-05	-85.5362	-87.1767
rs66464556	1.55262e-07	-90.1651	-89.2709
rs11124360	3.86977e-05	-84.6467	-86.4374
rs57974740	3.81944e-05	-84.6598	-86.3897
rs35747121	1.02324e-05	-85.9769	-87.8036
rs56215556	9.91331e-06	-86.0086	-87.8041
rs4589792	1.59851e-06	-87.8334	-87.6892
rs6761567	0.00120295	-81.2099	-82.8227
rs8179610	1.04319e-05	-85.9576	-87.7605
rs12618722	1.42477e-05	-85.6459	-87.5044
rs7369477	0.00151832	-80.9771	-82.6063
rs4665495	1.92004e-06	-87.6501	-87.4745
rs7422205	0.00153643	-80.9652	-82.5548
rs12052907	4.05721e-06	-86.902	-86.8705
rs12052908	2.77423e-05	-84.9795	-87.127
rs11124367	2.13591e-06	-87.5436	-87.4293
rs6711112	0.000850982	-81.5561	-82.9302
rs12373752	1.84952e-06	-87.6875	-87.5598
rs11674333	2.14875e-06	-87.5376	-87.4293
rs4527234	1.16306e-05	-85.8488	-87.8015
rs4665499	1.09159e-05	-85.9122	-87.8026
rs7370857	0.00122349	-81.193	-82.7147
rs4490223	0.00102097	-81.3739	-82.8793
rs6752896	0.000839243	-81.57	-83.0428
rs7425354	0.000785102	-81.6366	-83.0933
rs6739738	1.0141e-05	-85.9859	-87.9266
rs7602309	0.000905933	-81.4935	-82.8794
rs12615053	1.62002e-06	-87.82	-87.6892
rs7562618	0.000826877	-81.5848	-82.9866
rs58261213	1.86395e-06	-87.6798	-87.4746
rs13034009	0.000448591	-82.1963	-83.1469
rs59145082	5.95487e-06	-86.5182	-88.2972
rs12052648	7.16569e-06	-86.3331	-88.1747
rs4665177	5.9333e-06	-86.5219	-88.3336
rs4423628	0.000549522	-81.9934	-83.3602
rs13011725	0.00050568	-82.0765	-83.4662
rs13012669	0.000484792	-82.1187	-83.5165
rs7585241	7.88684e-05	-83.9347	-83.2539
rs7585730	8.82263e-07	-88.4277	-87.9844
rs4544476	1.20133e-06	-88.119	-87.8573
rs12477701	0.000376623	-82.3712	-83.5166
rs4581924	5.96656e-06	-86.5163	-88.2566
rs12478745	0.000455885	-82.1802	-83.3602
rs7600146	0.000466373	-82.1575	-83.3202
rs58648117	9.87725e-07	-88.3148	-87.9491
rs13006574	0.000581775	-81.9364	-83.1091
rs4665501	0.000110591	-83.5966	-84.6997
rs12712388	0.000583175	-81.934	-83.0029
rs5015511	3.07045e-05	-84.878	-85.3864
rs6741228	1.15871e-05	-85.8526	-85.242
rs4300861	5.26803e-07	-88.9434	-88.1991
rs12992463	7.72371e-05	-83.9556	-83.129
rs13017653	3.10126e-05	-84.8681	-84.0323
rs11889100	4.35469e-05	-84.5286	-83.7214
rs4074442	5.83917e-07	-88.8404	-88.1191
rs72793341	2.85058e-05	-84.9523	-84.1366
rs67446571	7.75011e-07	-88.5573	-87.6212
rs62136189	3.23258e-05	-84.8266	-84.0335
rs67849385	3.386e-05	-84.7802	-83.979
rs67899576	3.35864e-05	-84.7883	-83.979
rs7576704	2.98924e-05	-84.9048	-84.0878
rs13431543	2.6971e-05	-85.0077	-84.1907
rs7593204	4.73727e-05	-84.4444	-83.6661
rs7593206	4.72701e-05	-84.4466	-83.6661
rs7595987	4.72701e-05	-84.4466	-83.6661
rs7579696	3.33931e-05	-84.7941	-83.979
rs7596182	6.90229e-05	-84.068	-83.2938
rs7579809	3.33931e-05	-84.7941	-83.979
rs7579820	3.50057e-05	-84.7469	-83.9299
rs7593526	3.15611e-05	-84.8505	-84.0335
rs12624092	2.87483e-05	-84.9439	-84.1366
rs10210820	3.00703e-05	-84.8989	-84.0878
rs12614150	3.19999e-05	-84.8367	-84.0335
rs12614151	3.16232e-05	-84.8486	-84.0335
rs7596961	3.00703e-05	-84.8989	-84.0878
rs7599976	3.1749e-05	-84.8446	-84.0335
rs7600069	3.1749e-05	-84.8446	-84.0335
rs7583826	3.18703e-05	-84.8408	-84.0335
rs4552217	3.1749e-05	-84.8446	-84.0335
rs4277554	3.18062e-05	-84.8428	-84.0335
rs4481018	3.19348e-05	-84.8388	-84.0335
rs4266050	3.19348e-05	-84.8388	-84.0335
rs4273252	3.1749e-05	-84.8446	-84.0335
rs4261751	2.90378e-05	-84.9339	-84.1366
rs4369891	2.90378e-05	-84.9339	-84.1366
rs4558612	5.60002e-07	-88.8823	-88.0389
rs4558613	2.90982e-05	-84.9318	-84.1366
rs4490224	2.90982e-05	-84.9318	-84.1366
rs58184964	7.44085e-07	-88.5981	-87.6648
rs10176493	3.46057e-05	-84.7584	-83.8752
rs57537843	7.22078e-07	-88.6281	-87.9961
rs1396727	2.3112e-05	-85.1621	-84.293
rs10186810	2.1986e-05	-85.212	-84.3413
rs10197587	2.19503e-05	-85.2137	-84.3413
rs12620364	6.5136e-07	-88.7311	-88.1189
rs11124398	2.7435e-05	-84.9906	-84.1366
rs10192869	3.84788e-05	-84.6523	-83.8258
rs10190565	6.93827e-05	-84.0628	-83.2419
rs1396726	2.11901e-05	-85.2489	-84.3949
rs2339515	5.43596e-07	-88.912	-88.3199
rs10184652	2.35823e-05	-85.142	-84.293
rs12616301	3.73366e-05	-84.6825	-83.8752
rs12619197	6.04868e-07	-88.8052	-88.0718
rs1463980	3.34593e-05	-84.7921	-83.979
rs12614708	4.57078e-07	-89.0854	-88.4029
rs1995812	4.47007e-07	-89.1076	-88.44
rs1463979	9.83309e-07	-88.3193	-87.41
rs1463978	0	0	-90.4132
rs11124401	0.00010177	-83.6797	-82.8615
rs13418342	0.000128408	-83.4472	-82.5548
rs66994942	6.05349e-07	-88.8044	-89.12
rs61533748	7.6474e-07	-88.5707	-88.8279
rs12466671	7.66655e-07	-88.5682	-88.9412
rs12621172	3.72986e-07	-89.2887	-89.5221
rs6736681	6.93114e-06	-86.3664	-85.4427
rs1355178	2.58484e-07	-89.6554	-89.9026
rs10865106	1.37575e-05	-85.6809	-84.7502
rs12466547	5.21078e-07	-88.9543	-89.3049
rs1396729	1.77352e-05	-85.4269	-84.4482
rs1567362	3.92862e-05	-84.6316	-83.6747
rs1533045	1.73183e-05	-85.4507	-84.4956
rs12616949	2.6601e-07	-89.6267	-89.9996
rs1533046	1.53864e-05	-85.569	-84.5954
rs66517972	4.22129e-07	-89.1649	-89.4147
rs1543011	2.74821e-05	-84.9889	-84.0335
rs56153184	4.82298e-07	-89.0316	-89.4124
rs1472943	1.2433e-05	-85.7821	-84.7988
rs2339518	1.99045e-05	-85.3115	-84.3477
rs10178735	6.8972e-06	-86.3713	-85.3867
rs1971358	8.50822e-06	-86.1614	-85.1892
rs1509370	7.67777e-06	-86.2641	-85.2907
rs2136377	1.58261e-07	-90.146	-90.0816
rs2339519	2.28804e-05	-85.1722	-84.9434
rs2879492	1.23037e-07	-90.3977	-90.3144
rs12616027	1.83739e-07	-89.9967	-89.945
rs1858124	4.48003e-05	-84.5002	-83.5211
rs1509364	0.00346819	-80.1511	-80.0284
rs1509365	0.00476266	-79.8339	-79.854
rs4563252	0.00390809	-80.0316	-79.9722
rs9308966	0.00617153	-79.5747	-78.6282
rs11887562	0.00612278	-79.5827	-78.6282
rs4280484	0.00198912	-80.707	-80.9628
rs4574147	0.00360554	-80.1122	-79.308
rs11889283	0.00226656	-80.5764	-79.7919
rs10189350	0.00191541	-80.7448	-81.077
rs10185730	0.00252521	-80.4684	-79.6716
rs12990561	0.00464119	-79.8597	-79.0634
rs11895519	0.00597609	-79.6069	-78.817
rs4314021	0.00511486	-79.7625	-78.999
rs10205300	0.00219879	-80.6068	-79.7919
rs11903391	0.00370394	-80.0853	-79.2499
rs11903432	0.00395544	-80.0196	-79.1859
rs1976576	7.35247e-06	-86.3074	-85.3193
rs13026519	0.00449322	-79.8921	-79.0634
rs1509384	6.59377e-06	-86.4163	-85.4986
rs13029536	0.0015441	-80.9603	-80.156
rs1509385	0.00228382	-80.5688	-80.7999
rs1509386	0.00201716	-80.693	-79.9118
rs13418451	0.00186964	-80.7689	-79.9745
rs13383529	0.00506164	-79.773	-78.999
rs12989860	0.00212299	-80.6419	-79.9118
rs7596646	4.715e-06	-86.7517	-85.7769
rs10204823	0.0022251	-80.5949	-80.8609
rs11901977	0.00178852	-80.8133	-80.9768
rs1912052	0.00462781	-79.8626	-80.0937
rs11896889	0.00446166	-79.8992	-79.1218
rs7591515	0.00533627	-79.7202	-78.9404
rs11886927	0.0136587	-78.7803	-78.0014
rs10183553	0.00598729	-79.6051	-78.7522
rs13033024	0.00553444	-79.6837	-78.817
rs4665505	8.07499e-06	-86.2137	-85.229
rs4572625	4.00183e-05	-84.6131	-84.4474
rs11887908	6.82123e-06	-86.3824	-85.456
rs139588398	0.00625755	-79.5609	-78.6798
rs13031296	0.00514557	-79.7566	-78.8707
rs1876766	0.00424175	-79.9497	-80.156
rs7561327	5.20224e-06	-86.6534	-85.6764
rs1396724	4.8159e-06	-86.7305	-85.8066
rs12995260	5.47602e-06	-86.6021	-85.6764
rs13021262	0.0077453	-79.3476	-78.4879
rs6722939	0.00669804	-79.4929	-78.614
rs4361159	0.00514566	-79.7565	-79.9745
rs12996247	0.00397684	-80.0142	-79.1859
rs7574734	0.00495182	-79.7949	-80.037
rs1912054	0.00522647	-79.741	-78.8707
rs1509373	0.00592091	-79.6162	-79.4932
rs12712471	0.00254293	-80.4614	-80.3309
rs10184479	0.0098602	-79.1062	-78.2345
rs1396730	0.00804623	-79.3095	-78.4277
rs7559638	0.00857494	-79.2459	-78.3614
rs1463982	2.98468e-06	-87.209	-86.2416
rs62124889	0.00451305	-79.8877	-79.0634
rs12712474	0.0038941	-80.0352	-79.1859
rs13005634	0.00755596	-79.3724	-78.4879
rs7603463	0.00814505	-79.2973	-78.4277
rs10183442	0.00923166	-79.1721	-78.301
rs7606863	4.71758e-06	-86.7512	-85.8526
rs2036731	0.00859172	-79.2439	-78.3614
rs2089626	0.00607819	-79.59	-79.4296
rs1509368	0.00758147	-79.369	-78.4879
rs9308987	3.39106e-06	-87.0813	-86.2415
rs1396728	0.00790258	-79.3275	-78.4277
rs7596367	0.0128502	-78.8413	-77.9792
rs11892655	0.0082332	-79.2865	-79.308
rs11894059	0.00939251	-79.1548	-78.301
rs1509366	5.12933e-06	-86.6675	-85.8066
rs7567080	0.00456434	-79.8764	-79.8548
rs7607130	0.00761836	-79.3641	-79.4296
rs4366933	0.00738722	-79.3949	-78.554
rs937932	0.00752282	-79.3768	-79.4932
rs877024	0.00907745	-79.1889	-78.4277
rs7570156	0.00792159	-79.3251	-78.554
rs1396731	4.27708e-06	-86.8492	-86.0273
rs6544005	3.64395e-06	-87.0094	-86.1964
rs6746518	2.24249e-06	-87.4949	-86.6628
rs12712498	0.00471987	-79.8429	-79.1218
rs12987255	0.011064	-78.991	-78.2345
rs7557726	0.0035562	-80.126	-79.4296
rs12712502	0.0108049	-79.0147	-78.2345
rs10495731	4.16813e-06	-86.875	-86.0087
rs10188657	0.00341812	-80.1656	-80.2632
rs1463976	7.77046e-06	-86.2521	-85.3549
rs7560281	0.0136944	-78.7777	-78.0014
rs7563236	0.00963525	-79.1293	-78.3788
rs7572495	0.00963525	-79.1293	-78.3788
rs7563351	0.00961518	-79.1314	-78.3788
rs7599844	0.00963525	-79.1293	-78.3788
rs1979986	0.0127723	-78.8474	-78.0616
rs1463977	0.0119999	-78.9098	-78.1276
rs34226313	0.011199	-78.9789	-78.2345
rs7607694	0.00579843	-79.6371	-79.7347
rs7580529	0.0029201	-80.3231	-80.4488
rs13410782	0.0116897	-78.936	-78.1276
rs7568047	0.00380486	-80.0584	-80.156
rs12712503	0.0139974	-78.7558	-77.9351
rs17320320	0.0135434	-78.7888	-77.9792
rs12712504	0.0136151	-78.7835	-77.9792
rs6729322	4.59631e-06	-86.7772	-85.8944
rs12712505	0.00367948	-80.0919	-80.156
rs6716550	0.0162414	-78.6071	-77.7836
rs1509387	0.00486341	-79.813	-79.8548
rs6705838	0.00553603	-79.6834	-79.6716
rs1509388	0.00937597	-79.1565	-78.3132
rs1509389	0.0121176	-78.9	-78.0616
rs12712506	0.0101286	-79.0793	-78.2534
rs10184624	0.013473	-78.794	-77.9351
rs6741729	0.0022454	-80.5858	-80.6277
rs13006508	0.00858729	-79.2444	-78.4383
rs6735294	0.0140062	-78.7552	-77.9351
rs1509392	0.0133165	-78.8057	-78.0014
rs144968947	0.00418967	-79.9621	-80.156
rs10199182	0.00820211	-79.2903	-78.5037
rs6738845	2.01245e-05	-85.3005	-85.1704
rs6741864	1.52127e-05	-85.5803	-85.4583
rs12712510	0.0691783	-77.158	-76.3716
rs7594873	2.89085e-05	-84.9383	-84.8406
rs1509377	2.51872e-05	-85.0761	-84.984
rs6544021	3.53616e-05	-84.7368	-84.6449
rs2339514	1.07297e-05	-85.9294	-85.0432
rs937931	2.18965e-05	-85.2161	-85.2533
rs1509378	0.00106378	-81.3329	-80.3443
rs13003264	1.27997e-06	-88.0556	-88.5522
rs4988826	3.3244e-07	-89.4037	-89.6517
rs12469476	4.10738e-07	-89.1923	-88.835
rs4665181	4.80376e-07	-89.0356	-89.6504
rs4146015	5.56862e-07	-88.8879	-89.2507
rs1355175	1.01116e-06	-88.2914	-88.703
rs12466256	3.47015e-07	-89.3608	-89.974
rs2019046	2.2531e-07	-89.7927	-89.8859
rs1703818	2.12548e-07	-89.851	-89.9878
rs937930	1.00539e-06	-88.2971	-88.7741
rs12712521	1.30301e-07	-90.3404	-90.5248
rs1484689	6.74598e-08	-90.9987	-90.2515
rs1564811	2.64641e-07	-89.6318	-89.5996
rs13032734	1.18053e-07	-90.4391	-89.7161
rs1351879	5.35156e-08	-91.2302	-90.49
rs35447233	8.41675e-08	-90.7774	-89.8821
rs1872324	4.28485e-07	-89.15	-89.719
rs59030950	6.76086e-07	-88.6939	-89.6034
rs4146005	7.27852e-07	-88.6201	-89.5156
rs11124553	6.32969e-07	-88.7598	-89.6849
rs12467345	4.5815e-08	-91.3856	-90.4925
rs1484665	2.25381e-07	-89.7924	-90.5085
rs12052509	2.53925e-07	-89.6732	-90.5329
rs1385265	2.09655e-07	-89.8647	-90.6272
rs1484664	2.14545e-07	-89.8417	-90.599
rs1484663	2.14545e-07	-89.8417	-90.599
rs11124568	3.75294e-07	-89.2825	-90.2059
rs4665509	4.02976e-07	-89.2113	-90.0292
rs12617557	3.49328e-07	-89.3542	-89.9163
rs4425103	1.03446e-07	-90.5712	-90.2332
rs13015955	0	0	-90.2677
rs17044091	2.61437e-07	-89.644	-90.2419
rs1484684	2.94062e-07	-89.5264	-90.4753
rs6726845	5.09619e-07	-88.9765	-90.0894
rs6730719	4.59388e-07	-89.0803	-90.1579
rs1968876	5.08962e-07	-88.9778	-90.3333
rs7562330	4.59885e-07	-89.0792	-90.3959
rs6721370	4.70587e-07	-89.0562	-90.3925
rs6711601	4.26398e-07	-89.1548	-90.4517
rs28525561	3.91953e-07	-89.2391	-90.5305
rs1074870	6.80179e-08	-90.9904	-90.6136
rs7557429	7.36603e-08	-90.9107	-90.5149
rs2141448	1.64109e-07	-90.1097	-89.5674
rs4505562	1.84582e-07	-89.9921	-89.456
rs60209665	1.71718e-07	-90.0644	-89.4948
rs3849400	1.66564e-07	-90.0948	-89.5673
rs62122707	8.09254e-08	-90.8167	-90.3504
rs10194692	7.42596e-08	-90.9026	-90.4171
rs719504	1.53972e-07	-90.1734	-89.7704
rs6749813	2.64846e-07	-89.6311	-89.1895
rs1872326	1.32743e-07	-90.3218	-89.8235
rs716174	1.79503e-07	-90.02	-89.5287
rs1574689	6.91836e-08	-90.9734	-90.6738
rs1528777	1.28637e-07	-90.3532	-90.1346
rs13396765	1.3978e-07	-90.2701	-90.5441
rs13394164	1.28424e-07	-90.3549	-90.5761
rs11124762	6.59356e-08	-91.0215	-90.6333
rs6756361	3.44839e-07	-89.3671	-90.1123
rs713514	4.67791e-07	-89.0622	-89.9228
rs11897429	1.09131e-07	-90.5177	-90.0437
