## Supplementary material for "Characterization of shared and ancestry-specific signals driving complex traits using multi-ancestry fine-mapping": mscaviar_results_study0_post.txt

SNP_ID	Prob_in_pCausalSet
rs1554274	1.23694e-07
rs1554266	7.4629e-07
rs1554267	8.0328e-07
rs1554268	1.31619e-06
rs1554269	9.24816e-07
rs6726012	9.46692e-07
rs6721577	5.37999e-06
rs11124319	6.40409e-07
rs12616418	9.11379e-07
rs12618781	9.54652e-07
rs6722965	1.12296e-05
rs6720064	4.35475e-06
rs10193722	2.82388e-06
rs77617544	7.27428e-08
rs12616120	9.89324e-07
rs7577884	1.23028e-05
rs4635553	4.30104e-06
rs6738860	8.02841e-07
rs11124322	1.85042e-06
rs4362588	3.11916e-06
rs4557006	6.8485e-07
rs4321395	1.54781e-06
rs4330131	1.76664e-06
rs13387284	2.06389e-06
rs13387644	1.88996e-06
rs6759922	2.12725e-06
rs11124327	2.07687e-06
rs7599198	2.0477e-06
rs10172121	1.86564e-05
rs4258826	1.94705e-06
rs4416248	2.05524e-06
rs4549121	1.30243e-05
rs10865093	8.44477e-07
rs4073935	3.24275e-05
rs4073950	3.25617e-05
rs4073951	1.94766e-06
rs10187728	2.01263e-06
rs7424912	1.87377e-06
rs7559944	1.43319e-06
rs10171148	1.69653e-06
rs6748263	1.8391e-05
rs12053499	3.41654e-07
rs10211373	1.67201e-06
rs12478557	3.41654e-07
rs11678757	1.51874e-06
rs11687840	6.25381e-07
rs7578651	1.58714e-06
rs10209288	1.47136e-06
rs12475241	2.47381e-07
rs12464234	1.76253e-06
rs11691709	6.98776e-07
rs11676365	1.69455e-06
rs66709522	2.46034e-07
rs56367633	1.01092e-06
rs10181985	1.47661e-05
rs10182358	1.48759e-05
rs34333373	6.53811e-07
rs10176964	1.64087e-05
rs66464556	2.18255e-07
rs11124360	3.97696e-05
rs57974740	3.93191e-05
rs35747121	1.05025e-05
rs56215556	1.01834e-05
rs4589792	1.90564e-06
rs6761567	0.00124291
rs8179610	1.07142e-05
rs12618722	1.46134e-05
rs7369477	0.00156794
rs4665495	2.30089e-06
rs7422205	0.00158867
rs12052907	4.75436e-06
rs12052908	2.82762e-05
rs11124367	2.53438e-06
rs6711112	0.00088687
rs12373752	2.19916e-06
rs11674333	2.54722e-06
rs4527234	1.19007e-05
rs4665499	1.1186e-05
rs7370857	0.00126801
rs4490223	0.00105873
rs6752896	0.000871308
rs7425354	0.000815588
rs6739738	1.03788e-05
rs7602309	0.000943694
rs12615053	1.92715e-06
rs7562618	0.000860797
rs58261213	2.24481e-06
rs13034009	0.000477487
rs59145082	6.11821e-06
rs12052648	7.35061e-06
rs4665177	6.09051e-06
rs4423628	0.000572866
rs13011725	0.000526677
rs13012669	0.000504758
rs7585241	0.000104835
rs7585730	1.11088e-06
rs4544476	1.46093e-06
rs12477701	0.000396589
rs4581924	6.13702e-06
rs12478745	0.000479229
rs7600146	0.00049067
rs58648117	1.22455e-06
rs13006574	0.000611784
rs4665501	0.000116705
rs12712388	0.000616547
rs5015511	3.37815e-05
rs6741228	1.5143e-05
rs4300861	7.11292e-07
rs12992463	0.000106656
rs13017653	4.2935e-05
rs11889100	5.98165e-05
rs4074442	7.83787e-07
rs72793341	3.92468e-05
rs67446571	1.10413e-06
rs62136189	4.42332e-05
rs67849385	4.64339e-05
rs67899576	4.61602e-05
rs7576704	4.11702e-05
rs13431543	3.71467e-05
rs7593204	6.45676e-05
rs7593206	6.4465e-05
rs7595987	6.4465e-05
rs7579696	4.5967e-05
rs7596182	9.39723e-05
rs7579809	4.5967e-05
rs7579820	4.82127e-05
rs7593526	4.34685e-05
rs12624092	3.94892e-05
rs10210820	4.13482e-05
rs12614150	4.39073e-05
rs12614151	4.35307e-05
rs7596961	4.13482e-05
rs7599976	4.36565e-05
rs7600069	4.36565e-05
rs7583826	4.37777e-05
rs4552217	4.36565e-05
rs4277554	4.37137e-05
rs4481018	4.38423e-05
rs4266050	4.38423e-05
rs4273252	4.36565e-05
rs4261751	3.97788e-05
rs4369891	3.97788e-05
rs4558612	7.76632e-07
rs4558613	3.98392e-05
rs4490224	3.98392e-05
rs58184964	1.05914e-06
rs10176493	4.85555e-05
rs57537843	9.48129e-07
rs1396727	3.22977e-05
rs10186810	3.07385e-05
rs10197587	3.07028e-05
rs12620364	8.51229e-07
rs11124398	3.8176e-05
rs10192869	5.31344e-05
rs10190565	9.56619e-05
rs1396726	2.94862e-05
rs2339515	7.07004e-07
rs10184652	3.2768e-05
rs12616301	5.12863e-05
rs12619197	8.14446e-07
rs1463980	4.60331e-05
rs12614708	6.07462e-07
rs1995812	5.91897e-07
rs1463979	1.38988e-06
rs1463978	2.0192e-08
rs11124401	0.000140214
rs13418342	0.000180649
rs66994942	6.77978e-07
rs61533748	8.62385e-07
rs12466671	8.53631e-07
rs12621172	4.21319e-07
rs6736681	9.84044e-06
rs1355178	2.91219e-07
rs10865106	1.95726e-05
rs12466547	5.81246e-07
rs1396729	2.56004e-05
rs1567362	5.63327e-05
rs1533045	2.48191e-05
rs12616949	2.95506e-07
rs1533046	2.21748e-05
rs66517972	4.76028e-07
rs1543011	3.93896e-05
rs56153184	5.36197e-07
rs1472943	1.79724e-05
rs2339518	2.86011e-05
rs10178735	9.97418e-06
rs1971358	1.22568e-05
rs1509370	1.10646e-05
rs2136377	1.85727e-07
rs2339519	2.76733e-05
rs2879492	1.4467e-07
rs12616027	2.15316e-07
rs1858124	6.46767e-05
rs1509364	0.00412167
rs1509365	0.00554066
rs4563252	0.00459932
rs9308966	0.00882209
rs11887562	0.00877334
rs4280484	0.00224581
rs4574147	0.00494863
rs11889283	0.00309434
rs10189350	0.0021444
rs10185730	0.00345885
rs12990561	0.00635647
rs11895519	0.00817051
rs4314021	0.00694414
rs10205300	0.00302657
rs11903391	0.00512735
rs11903432	0.00547293
rs1976576	1.06439e-05
rs13026519	0.0062085
rs1509384	9.34486e-06
rs13029536	0.00211928
rs1509385	0.00258591
rs1509386	0.00275141
rs13418451	0.00255932
rs13383529	0.00689092
rs12989860	0.00285724
rs7596646	6.79776e-06
rs10204823	0.00250935
rs11901977	0.00204165
rs1912052	0.00523996
rs11896889	0.00607963
rs7591515	0.00727596
rs11886927	0.0186193
rs10183553	0.00832862
rs13033024	0.00772885
rs4665505	1.16773e-05
rs4572625	4.78895e-05
rs11887908	9.69193e-06
rs139588398	0.00877461
rs13031296	0.00722523
rs1876766	0.00481693
rs7561327	7.50518e-06
rs1396724	6.83758e-06
rs12995260	7.77896e-06
rs13021262	0.0107949
rs6722939	0.00938644
rs4361159	0.00583533
rs12996247	0.00549433
rs7574734	0.0055997
rs1912054	0.00730613
rs1509373	0.00703694
rs12712471	0.00302583
rs10184479	0.0137895
rs1396730	0.011285
rs7559638	0.0120358
rs1463982	4.29326e-06
rs62124889	0.00622832
rs12712474	0.00541158
rs13005634	0.0106056
rs7603463	0.0113838
rs10183442	0.012908
rs7606863	6.64833e-06
rs2036731	0.0120526
rs2089626	0.00726744
rs1509368	0.0106311
rs9308987	4.69963e-06
rs1396728	0.0111414
rs7596367	0.0179221
rs11892655	0.00957628
rs11894059	0.0130688
rs1509366	7.15101e-06
rs7567080	0.00534169
rs7607130	0.00880761
rs4366933	0.0102418
rs937932	0.00863885
rs877024	0.0123162
rs7570156	0.0107762
rs1396731	5.89828e-06
rs6544005	5.01292e-06
rs6746518	3.10111e-06
rs12712498	0.00633785
rs12987255	0.0149934
rs7557726	0.00474545
rs12712502	0.0147343
rs10495731	5.81981e-06
rs10188657	0.00393484
rs1463976	1.09467e-05
rs7560281	0.018655
rs7563236	0.0130366
rs7572495	0.0130366
rs7563351	0.0130165
rs7599844	0.0130366
rs1979986	0.0174433
rs1463977	0.0163723
rs34226313	0.0151283
rs7607694	0.00667498
rs7580529	0.00334929
rs13410782	0.0160621
rs7568047	0.00438005
rs12712503	0.019298
rs17320320	0.0186153
rs12712504	0.018687
rs6729322	6.44812e-06
rs12712505	0.00425466
rs6716550	0.0224093
rs1509387	0.00564076
rs6705838	0.00646967
rs1509388	0.013008
rs1509389	0.0167886
rs12712506	0.0139841
rs10184624	0.0187736
rs6741729	0.0026043
rs13006508	0.011792
rs6735294	0.0193068
rs1509392	0.0182771
rs144968947	0.00476486
rs10199182	0.011204
rs6738845	2.39442e-05
rs6741864	1.80767e-05
rs12712510	0.0944926
rs7594873	3.42203e-05
rs1509377	2.97894e-05
rs6544021	4.18221e-05
rs2339514	1.50676e-05
rs937931	2.5412e-05
rs1509378	0.00154025
rs13003264	1.40866e-06
rs4988826	3.74774e-07
rs12469476	5.08103e-07
rs4665181	5.22355e-07
rs4146015	6.20425e-07
rs1355175	1.12177e-06
rs12466256	3.7701e-07
rs2019046	2.58743e-07
rs1703818	2.4263e-07
rs937930	1.10825e-06
rs12712521	1.47486e-07
rs1484689	9.08631e-08
rs1564811	3.09515e-07
rs13032734	1.58258e-07
rs1351879	7.18793e-08
rs35447233	1.18225e-07
rs1872324	4.67648e-07
rs59030950	7.1968e-07
rs4146005	7.75642e-07
rs11124553	6.72974e-07
rs12467345	6.41787e-08
rs1484665	2.42192e-07
rs12052509	2.70022e-07
rs1385265	2.24308e-07
rs1484664	2.29678e-07
rs1484663	2.29678e-07
rs11124568	3.98253e-07
rs4665509	4.30961e-07
rs12617557	3.81255e-07
rs4425103	1.27116e-07
rs13015955	2.33526e-08
rs17044091	2.8407e-07
rs1484684	3.11042e-07
rs6726845	5.35239e-07
rs6730719	4.83232e-07
rs1968876	5.27704e-07
rs7562330	4.77404e-07
rs6721370	4.88107e-07
rs6711601	4.42838e-07
rs28525561	4.06885e-07
rs1074870	8.40533e-08
rs7557429	9.1421e-08
rs2141448	2.10744e-07
rs4505562	2.36761e-07
rs60209665	2.21908e-07
rs3849400	2.13199e-07
rs62122707	1.01981e-07
rs10194692	9.39368e-08
rs719504	1.91903e-07
rs6749813	3.33042e-07
rs1872326	1.68733e-07
rs716174	2.27973e-07
rs1574689	8.42123e-08
rs1528777	1.54748e-07
rs13396765	1.56532e-07
rs13394164	1.4467e-07
rs11124762	8.16547e-08
rs6756361	3.70576e-07
rs713514	4.99039e-07
rs11897429	1.3791e-07
