## Supplementary material for "Characterization of shared and ancestry-specific signals driving complex traits using multi-ancestry fine-mapping": mscaviar_results_study1_post.txt

SNP_ID	Prob_in_pCausalSet
rs1554274	9.56782e-08
rs1554266	6.02106e-07
rs1554267	6.52938e-07
rs1554268	1.16029e-06
rs1554269	7.61982e-07
rs6726012	7.76808e-07
rs6721577	4.52883e-06
rs11124319	5.07409e-07
rs12616418	7.4147e-07
rs12618781	7.84773e-07
rs6722965	1.04141e-05
rs6720064	3.64062e-06
rs10193722	2.34857e-06
rs12616120	7.42361e-07
rs7577884	1.13694e-05
rs4635553	3.92844e-06
rs6738860	6.64325e-07
rs11124322	1.52984e-06
rs4362588	2.84256e-06
rs4557006	5.62222e-07
rs4321395	1.27975e-06
rs4330131	1.4622e-06
rs13387284	1.70361e-06
rs13387644	1.5732e-06
rs6759922	1.78116e-06
rs11124327	1.71659e-06
rs7599198	1.70158e-06
rs10172121	1.558e-05
rs4258826	1.61595e-06
rs4416248	1.70912e-06
rs4549121	1.07926e-05
rs10865093	7.00371e-07
rs4073935	3.01968e-05
rs4073950	3.04376e-05
rs4073951	1.64328e-06
rs10187728	1.70828e-06
rs7424912	1.59382e-06
rs7559944	1.22484e-06
rs10171148	1.46041e-06
rs6748263	1.76968e-05
rs12053499	2.40831e-07
rs10211373	1.46379e-06
rs12478557	2.40831e-07
rs11678757	1.33466e-06
rs11687840	5.52017e-07
rs7578651	1.38637e-06
rs10209288	1.27907e-06
rs12475241	1.76981e-07
rs12464234	1.5786e-06
rs11691709	6.31645e-07
rs11676365	1.52512e-06
rs66709522	1.75632e-07
rs56367633	9.07152e-07
rs10181985	1.42735e-05
rs10182358	1.44114e-05
rs34333373	5.84073e-07
rs10176964	1.59022e-05
rs66464556	1.55546e-07
rs11124360	3.87019e-05
rs57974740	3.81983e-05
rs35747121	1.02367e-05
rs56215556	9.91753e-06
rs4589792	1.59911e-06
rs6761567	0.00120296
rs8179610	1.04361e-05
rs12618722	1.42522e-05
rs7369477	0.00151833
rs4665495	1.92062e-06
rs7422205	0.00153643
rs12052907	4.05788e-06
rs12052908	2.77483e-05
rs11124367	2.13653e-06
rs6711112	0.000850984
rs12373752	1.85013e-06
rs11674333	2.14937e-06
rs4527234	1.16355e-05
rs4665499	1.09205e-05
rs7370857	0.00122349
rs4490223	0.00102097
rs6752896	0.000839246
rs7425354	0.000785105
rs6739738	1.01459e-05
rs7602309	0.000905936
rs12615053	1.62063e-06
rs7562618	0.000826879
rs58261213	1.86452e-06
rs13034009	0.000448593
rs59145082	5.95907e-06
rs12052648	7.17015e-06
rs4665177	5.93765e-06
rs4423628	0.000549525
rs13011725	0.000505683
rs13012669	0.000484795
rs7585241	7.88688e-05
rs7585730	8.82708e-07
rs4544476	1.20187e-06
rs12477701	0.000376625
rs4581924	5.97059e-06
rs12478745	0.000455887
rs7600146	0.000466375
rs58648117	9.88205e-07
rs13006574	0.000581777
rs4665501	0.000110593
rs12712388	0.000583177
rs5015511	3.07056e-05
rs6741228	1.15875e-05
rs4300861	5.27132e-07
rs12992463	7.72374e-05
rs13017653	3.10129e-05
rs11889100	4.35472e-05
rs4074442	5.84254e-07
rs72793341	2.85061e-05
rs67446571	7.75282e-07
rs62136189	3.23261e-05
rs67849385	3.38603e-05
rs67899576	3.35867e-05
rs7576704	2.98927e-05
rs13431543	2.69713e-05
rs7593204	4.7373e-05
rs7593206	4.72704e-05
rs7595987	4.72704e-05
rs7579696	3.33934e-05
rs7596182	6.90232e-05
rs7579809	3.33934e-05
rs7579820	3.5006e-05
rs7593526	3.15614e-05
rs12624092	2.87486e-05
rs10210820	3.00706e-05
rs12614150	3.20002e-05
rs12614151	3.16236e-05
rs7596961	3.00706e-05
rs7599976	3.17493e-05
rs7600069	3.17493e-05
rs7583826	3.18706e-05
rs4552217	3.17493e-05
rs4277554	3.18065e-05
rs4481018	3.19351e-05
rs4266050	3.19351e-05
rs4273252	3.17493e-05
rs4261751	2.90381e-05
rs4369891	2.90381e-05
rs4558612	5.603e-07
rs4558613	2.90986e-05
rs4490224	2.90986e-05
rs58184964	7.44357e-07
rs10176493	3.4606e-05
rs57537843	7.22446e-07
rs1396727	2.31123e-05
rs10186810	2.19863e-05
rs10197587	2.19506e-05
rs12620364	6.51735e-07
rs11124398	2.74353e-05
rs10192869	3.84791e-05
rs10190565	6.9383e-05
rs1396726	2.11904e-05
rs2339515	5.43979e-07
rs10184652	2.35826e-05
rs12616301	3.73369e-05
rs12619197	6.05201e-07
rs1463980	3.34596e-05
rs12614708	4.57429e-07
rs1995812	4.47363e-07
rs1463979	9.83588e-07
rs11124401	0.00010177
rs13418342	0.000128408
rs66994942	6.0631e-07
rs61533748	7.65642e-07
rs12466671	7.6767e-07
rs12621172	3.73875e-07
rs6736681	6.93142e-06
rs1355178	2.59393e-07
rs10865106	1.37578e-05
rs12466547	5.22076e-07
rs1396729	1.77355e-05
rs1567362	3.92865e-05
rs1533045	1.73186e-05
rs12616949	2.67049e-07
rs1533046	1.53867e-05
rs66517972	4.23032e-07
rs1543011	2.74824e-05
rs56153184	4.83329e-07
rs1472943	1.24332e-05
rs2339518	1.99048e-05
rs10178735	6.89746e-06
rs1971358	8.50848e-06
rs1509370	7.67803e-06
rs2136377	1.58925e-07
rs2339519	2.2881e-05
rs2879492	1.23692e-07
rs12616027	1.84409e-07
rs1858124	4.48006e-05
rs1509364	0.00346819
rs1509365	0.00476266
rs4563252	0.00390809
rs9308966	0.00617153
rs11887562	0.00612278
rs4280484	0.00198912
rs4574147	0.00360554
rs11889283	0.00226656
rs10189350	0.00191541
rs10185730	0.00252521
rs12990561	0.00464119
rs11895519	0.00597609
rs4314021	0.00511486
rs10205300	0.00219879
rs11903391	0.00370394
rs11903432	0.00395544
rs1976576	7.35272e-06
rs13026519	0.00449322
rs1509384	6.59405e-06
rs13029536	0.0015441
rs1509385	0.00228382
rs1509386	0.00201716
rs13418451	0.00186964
rs13383529	0.00506164
rs12989860	0.00212299
rs7596646	4.71526e-06
rs10204823	0.00222511
rs11901977	0.00178853
rs1912052	0.00462782
rs11896889	0.00446166
rs7591515	0.00533627
rs11886927	0.0136587
rs10183553	0.00598729
rs13033024	0.00553444
rs4665505	8.07525e-06
rs4572625	4.00189e-05
rs11887908	6.8215e-06
rs139588398	0.00625755
rs13031296	0.00514557
rs1876766	0.00424175
rs7561327	5.2025e-06
rs1396724	4.81617e-06
rs12995260	5.4763e-06
rs13021262	0.0077453
rs6722939	0.00669804
rs4361159	0.00514566
rs12996247	0.00397684
rs7574734	0.00495182
rs1912054	0.00522647
rs1509373	0.00592091
rs12712471	0.00254293
rs10184479	0.0098602
rs1396730	0.00804624
rs7559638	0.00857494
rs1463982	2.98495e-06
rs62124889	0.00451305
rs12712474	0.0038941
rs13005634	0.00755596
rs7603463	0.00814505
rs10183442	0.00923166
rs7606863	4.71786e-06
rs2036731	0.00859172
rs2089626	0.00607819
rs1509368	0.00758147
rs9308987	3.39135e-06
rs1396728	0.00790258
rs7596367	0.0128502
rs11892655	0.0082332
rs11894059	0.00939251
rs1509366	5.12962e-06
rs7567080	0.00456434
rs7607130	0.00761836
rs4366933	0.00738722
rs937932	0.00752282
rs877024	0.00907745
rs7570156	0.00792159
rs1396731	4.27739e-06
rs6544005	3.64425e-06
rs6746518	2.24279e-06
rs12712498	0.00471987
rs12987255	0.011064
rs7557726	0.0035562
rs12712502	0.0108049
rs10495731	4.16843e-06
rs10188657	0.00341812
rs1463976	7.77074e-06
rs7560281	0.0136944
rs7563236	0.00963525
rs7572495	0.00963525
rs7563351	0.00961518
rs7599844	0.00963525
rs1979986	0.0127723
rs1463977	0.0119999
rs34226313	0.011199
rs7607694	0.00579843
rs7580529	0.0029201
rs13410782	0.0116897
rs7568047	0.00380486
rs12712503	0.0139974
rs17320320	0.0135434
rs12712504	0.0136151
rs6729322	4.59659e-06
rs12712505	0.00367948
rs6716550	0.0162414
rs1509387	0.00486341
rs6705838	0.00553603
rs1509388	0.00937597
rs1509389	0.0121176
rs12712506	0.0101286
rs10184624	0.013473
rs6741729	0.0022454
rs13006508	0.00858729
rs6735294	0.0140062
rs1509392	0.0133165
rs144968947	0.00418967
rs10199182	0.00820211
rs6738845	2.01251e-05
rs6741864	1.52133e-05
rs12712510	0.0691783
rs7594873	2.89091e-05
rs1509377	2.51879e-05
rs6544021	3.53622e-05
rs2339514	1.073e-05
rs937931	2.18972e-05
rs1509378	0.00106378
rs13003264	1.28112e-06
rs4988826	3.33344e-07
rs12469476	4.11224e-07
rs4665181	4.81695e-07
rs4146015	5.57871e-07
rs1355175	1.01221e-06
rs12466256	3.48348e-07
rs2019046	2.26086e-07
rs1703818	2.13362e-07
rs937930	1.00651e-06
rs12712521	1.31175e-07
rs1484689	6.77919e-08
rs1564811	2.65321e-07
rs13032734	1.18391e-07
rs1351879	5.38514e-08
rs35447233	8.44522e-08
rs1872324	4.29745e-07
rs59030950	6.77873e-07
rs4146005	7.29607e-07
rs11124553	6.34792e-07
rs12467345	4.61024e-08
rs1484665	2.26925e-07
rs12052509	2.55743e-07
rs1385265	2.11304e-07
rs1484664	2.16178e-07
rs1484663	2.16178e-07
rs11124568	3.77177e-07
rs4665509	4.04635e-07
rs12617557	3.50589e-07
rs4425103	1.03949e-07
rs17044091	2.62767e-07
rs1484684	2.96057e-07
rs6726845	5.1191e-07
rs6730719	4.61608e-07
rs1968876	5.12091e-07
rs7562330	4.62909e-07
rs6721370	4.73682e-07
rs6711601	4.29386e-07
rs28525561	3.94977e-07
rs1074870	6.85066e-08
rs7557429	7.41382e-08
rs2141448	1.64515e-07
rs4505562	1.84989e-07
rs60209665	1.72112e-07
rs3849400	1.66976e-07
rs62122707	8.13682e-08
rs10194692	7.46944e-08
rs719504	1.54439e-07
rs6749813	2.65293e-07
rs1872326	1.33168e-07
rs716174	1.7993e-07
rs1574689	6.9714e-08
rs1528777	1.29204e-07
rs13396765	1.40741e-07
rs13394164	1.29335e-07
rs11124762	6.64189e-08
rs6756361	3.46383e-07
rs713514	4.69516e-07
rs11897429	1.09568e-07
