## Supplementary material for "Characterization of shared and ancestry-specific signals driving complex traits using multi-ancestry fine-mapping": not_shared_pips.txt

SNP_ID	shared_ll_x	notshared_ll_x	shared_ll_y	notshared_ll_y	not_shared_pip
rs10171148	-87.9242	-87.9481	-87.9242	-87.9481	2.375400000000001e-07
rs10172121	-85.5565	-85.3866	-85.5565	-85.3866	3.077600000000006e-06
rs10176493	-84.7584	-83.8752	-84.7584	-83.8752	1.3950100000000007e-05
rs10176964	-85.5362	-87.1767	-85.5362	-87.1767	5.137000000000015e-07
rs10178735	-86.3713	-85.3867	-86.3713	-85.3867	3.07724e-06
rs10181985	-85.6443	-87.2053	-85.6443	-87.2053	4.992000000000002e-07
rs10182358	-85.6347	-87.2623	-85.6347	-87.2623	4.715000000000005e-07
rs10183442	-79.1721	-78.301	-79.1721	-78.301	0.00367634
rs10183553	-79.6051	-78.7522	-79.6051	-78.7522	0.00234133
rs10184479	-79.1062	-78.2345	-79.1062	-78.2345	0.0039293
rs10184624	-78.794	-77.9351	-78.794	-77.9351	0.005300600000000001
rs10184652	-85.142	-84.293	-85.142	-84.293	9.186000000000003e-06
rs10185730	-80.4684	-79.6716	-80.4684	-79.6716	0.0009336399999999002
rs10186810	-85.212	-84.3413	-85.212	-84.3413	8.752799999999992e-06
rs10187728	-87.7673	-87.696	-87.7673	-87.696	3.056500000000002e-07
rs10188657	-80.1656	-80.2632	-80.1656	-80.2632	0.00051672
rs10189350	-80.7448	-81.077	-80.7448	-81.077	0.00022898999999990013
rs10190565	-84.0628	-83.2419	-84.0628	-83.2419	2.627949999999999e-05
rs10192869	-84.6523	-83.8258	-84.6523	-83.8258	1.4655899999999996e-05
rs10193722	-87.4489	-87.2521	-87.4489	-87.2521	4.764500000000003e-07
rs10194692	-90.9026	-90.4171	-90.9026	-90.4171	2.0112000000000015e-08
rs10197587	-85.2137	-84.3413	-85.2137	-84.3413	8.752800000000002e-06
rs10199182	-79.2903	-78.5037	-79.2903	-78.5037	0.00300189
rs10204823	-80.5949	-80.8609	-80.5949	-80.8609	0.00028426000000000015
rs10205300	-80.6068	-79.7919	-80.6068	-79.7919	0.0008277800000000002
rs10209288	-88.0569	-88.1515	-88.0569	-88.1515	1.9381e-07
rs10210820	-84.8989	-84.0878	-84.8989	-84.0878	1.1278200000000007e-05
rs10211373	-87.922	-88.0721	-87.922	-88.0721	2.098399999999995e-07
rs10495731	-86.875	-86.0087	-86.875	-86.0087	1.651979999999999e-06
rs1074870	-90.9904	-90.6136	-90.9904	-90.6136	1.6524100000000002e-08
rs10865093	-88.6594	-88.4402	-88.6594	-88.4402	1.4522200000000008e-07
rs10865106	-85.6809	-84.7502	-85.6809	-84.7502	5.815400000000004e-06
rs11124319	-88.9818	-88.5215	-88.9818	-88.5215	1.3387599999999987e-07
rs11124322	-87.8776	-87.6449	-87.8776	-87.6449	3.216799999999999e-07
rs11124327	-87.7624	-87.5285	-87.7624	-87.5285	3.6136e-07
rs11124360	-84.6467	-86.4374	-84.6467	-86.4374	1.0761000000000014e-06
rs11124367	-87.5436	-87.4293	-87.5436	-87.4293	3.9909000000000027e-07
rs11124398	-84.9906	-84.1366	-84.9906	-84.1366	1.0741300000000002e-05
rs11124401	-83.6797	-82.8615	-83.6797	-82.8615	3.8444e-05
rs11124553	-88.7598	-89.6849	-88.7598	-89.6849	4.182799999999989e-08
rs11124568	-89.2825	-90.2059	-89.2825	-90.2059	2.4841999999999952e-08
rs11124762	-91.0215	-90.6333	-91.0215	-90.6333	1.6202400000000037e-08
rs11674333	-87.5376	-87.4293	-87.5376	-87.4293	3.9908999999999985e-07
rs11676365	-87.8811	-88.2739	-87.8811	-88.2739	1.714899999999997e-07
rs11678757	-88.0144	-88.194	-88.0144	-88.194	1.8574000000000002e-07
rs11687840	-88.8982	-89.1	-88.8982	-89.1	7.507399999999984e-08
rs11691709	-88.7636	-89.1806	-88.7636	-89.1806	6.926299999999995e-08
rs11886927	-78.7803	-78.0014	-78.7803	-78.0014	0.004960599999999999
rs11887562	-79.5827	-78.6282	-79.5827	-78.6282	0.0026505599999999
rs11887908	-86.3824	-85.456	-86.3824	-85.456	2.870969999999998e-06
rs11889100	-84.5286	-83.7214	-84.5286	-83.7214	1.6269899999999998e-05
rs11889283	-80.5764	-79.7919	-80.5764	-79.7919	0.0008277800000000002
rs11892655	-79.2865	-79.308	-79.2865	-79.308	0.00134308
rs11894059	-79.1548	-78.301	-79.1548	-78.301	0.0036762899999999
rs11895519	-79.6069	-78.817	-79.6069	-78.817	0.0021944200000000007
rs11896889	-79.8992	-79.1218	-79.8992	-79.1218	0.0016179699999999998
rs11897429	-90.5177	-90.0437	-90.5177	-90.0437	2.921599999999999e-08
rs11901977	-80.8133	-80.9768	-80.8133	-80.9768	0.0002531399999999998
rs11903391	-80.0853	-79.2499	-80.0853	-79.2499	0.00142341
rs11903432	-80.0196	-79.1859	-80.0196	-79.1859	0.0015174899999999998
rs12052509	-89.6732	-90.5329	-89.6732	-90.5329	1.791499999999996e-08
rs12052648	-86.3331	-88.1747	-86.3331	-88.1747	1.893799999999997e-07
rs12052907	-86.902	-86.8705	-86.902	-86.8705	6.9782e-07
rs12052908	-84.9795	-87.127	-84.9795	-87.127	5.39899999999998e-07
rs12053499	-89.7272	-88.7997	-89.7272	-88.7997	1.0137099999999999e-07
rs12373752	-87.6875	-87.5598	-87.6875	-87.5598	3.5025000000000016e-07
rs12464234	-87.8465	-88.1932	-87.8465	-88.1932	1.8588999999999993e-07
rs12466256	-89.3608	-89.974	-89.3608	-89.974	3.1328e-08
rs12466547	-88.9543	-89.3049	-88.9543	-89.3049	6.116600000000006e-08
rs12466671	-88.5682	-88.9412	-88.5682	-88.9412	8.79909999999998e-08
rs12467345	-91.3856	-90.4925	-91.3856	-90.4925	1.8651100000000025e-08
rs12469476	-89.1923	-88.835	-89.1923	-88.835	9.785100000000002e-08
rs12475241	-90.0358	-89.1561	-90.0358	-89.1561	7.097600000000001e-08
rs12477701	-82.3712	-83.5166	-82.3712	-83.5166	1.996799999990002e-05
rs12478557	-89.7272	-88.7997	-89.7272	-88.7997	1.0137099999999999e-07
rs12478745	-82.1802	-83.3602	-82.1802	-83.3602	2.3345999999899972e-05
rs12614150	-84.8367	-84.0335	-84.8367	-84.0335	1.1907700000000001e-05
rs12614151	-84.8486	-84.0335	-84.8486	-84.0335	1.1907900000000002e-05
rs12614708	-89.0854	-88.4029	-89.0854	-88.4029	1.5073500000000006e-07
rs12615053	-87.82	-87.6892	-87.82	-87.6892	3.0773999999999966e-07
rs12616027	-89.9967	-89.945	-89.9967	-89.945	3.224700000000001e-08
rs12616120	-88.6008	-87.9064	-88.6008	-87.9064	2.47655e-07
rs12616301	-84.6825	-83.8752	-84.6825	-83.8752	1.395e-05
rs12616418	-88.6022	-88.2773	-88.6022	-88.2773	1.7091100000000001e-07
rs12616949	-89.6267	-89.9996	-89.6267	-89.9996	3.0535000000000134e-08
rs12617557	-89.3542	-89.9163	-89.3542	-89.9163	3.318799999999999e-08
rs12618722	-85.6459	-87.5044	-85.6459	-87.5044	3.701999999999986e-07
rs12618781	-88.5455	-88.2771	-88.5455	-88.2771	1.7093899999999994e-07
rs12619197	-88.8052	-88.0718	-88.8052	-88.0718	2.0991099999999998e-07
rs12620364	-88.7311	-88.1189	-88.7311	-88.1189	2.0024399999999995e-07
rs12621172	-89.2887	-89.5221	-89.2887	-89.5221	4.9222000000000016e-08
rs12624092	-84.9439	-84.1366	-84.9439	-84.1366	1.0741200000000008e-05
rs12712388	-81.934	-83.0029	-81.934	-83.0029	3.337399999999997e-05
rs12712471	-80.4614	-80.3309	-80.4614	-80.3309	0.0004829000000000001
rs12712474	-80.0352	-79.1859	-80.0352	-79.1859	0.0015174799999999999
rs12712498	-79.8429	-79.1218	-79.8429	-79.1218	0.0016179799999999998
rs12712502	-79.0147	-78.2345	-79.0147	-78.2345	0.003929399999999901
rs12712503	-78.7558	-77.9351	-78.7558	-77.9351	0.005300599999999999
rs12712504	-78.7835	-77.9792	-78.7835	-77.9792	0.005071899999999999
rs12712505	-80.0919	-80.156	-80.0919	-80.156	0.0005751800000000002
rs12712506	-79.0793	-78.2534	-79.0793	-78.2534	0.0038554999999999996
rs12712510	-77.158	-76.3716	-77.158	-76.3716	0.025314299999999998
rs12712521	-90.3404	-90.5248	-90.3404	-90.5248	1.8059000000000016e-08
rs12987255	-78.991	-78.2345	-78.991	-78.2345	0.003929400000000001
rs12989860	-80.6419	-79.9118	-80.6419	-79.9118	0.0007342500000000001
rs12990561	-79.8597	-79.0634	-79.8597	-79.0634	0.0017152799999998998
rs12992463	-83.9556	-83.129	-83.9556	-83.129	2.9419199999999998e-05
rs12995260	-86.6021	-85.6764	-86.6021	-85.6764	2.303220000000001e-06
rs12996247	-80.0142	-79.1859	-80.0142	-79.1859	0.0015174900000000007
rs13003264	-88.0556	-88.5522	-88.0556	-88.5522	1.2984000000000006e-07
rs13005634	-79.3724	-78.4879	-79.3724	-78.4879	0.00304964
rs13006508	-79.2444	-78.4383	-79.2444	-78.4383	0.0032047100000000012
rs13006574	-81.9364	-83.1091	-81.9364	-83.1091	3.0011000000000035e-05
rs13011725	-82.0765	-83.4662	-82.0765	-83.4662	2.099999999999997e-05
rs13012669	-82.1187	-83.5165	-82.1187	-83.5165	1.9968999999999944e-05
rs13015955	0.0	-90.2677	0.0	-90.2677	2.33526e-08
rs13017653	-84.8681	-84.0323	-84.8681	-84.0323	1.19227e-05
rs13021262	-79.3476	-78.4879	-79.3476	-78.4879	0.0030495999999999995
rs13026519	-79.8921	-79.0634	-79.8921	-79.0634	0.0017152799999999996
rs13029536	-80.9603	-80.156	-80.9603	-80.156	0.0005751799999999998
rs13031296	-79.7566	-78.8707	-79.7566	-78.8707	0.0020796599999999997
rs13032734	-90.4391	-89.7161	-90.4391	-89.7161	4.0542999999999995e-08
rs13033024	-79.6837	-78.817	-79.6837	-78.817	0.00219441
rs13034009	-82.1963	-83.1469	-82.1963	-83.1469	2.889800000000002e-05
rs13383529	-79.773	-78.999	-79.773	-78.999	0.00182928
rs13387284	-87.77	-87.5285	-87.77	-87.5285	3.6136e-07
rs13387644	-87.8497	-87.6567	-87.8497	-87.6567	3.1789999999999995e-07
rs13394164	-90.3549	-90.5761	-90.3549	-90.5761	1.7157e-08
rs13396765	-90.2701	-90.5441	-90.2701	-90.5441	1.7712999999999995e-08
rs13410782	-78.936	-78.1276	-78.936	-78.1276	0.0043723999999999985
rs13418342	-83.4472	-82.5548	-83.4472	-82.5548	5.224100000000002e-05
rs13418451	-80.7689	-79.9745	-80.7689	-79.9745	0.0006896799999999998
rs13431543	-85.0077	-84.1907	-85.0077	-84.1907	1.0176000000000002e-05
rs1351879	-91.2302	-90.49	-91.2302	-90.49	1.869950000000002e-08
rs1355175	-88.2914	-88.703	-88.2914	-88.703	1.116600000000003e-07
rs1355178	-89.6554	-89.9026	-89.6554	-89.9026	3.364400000000003e-08
rs1385265	-89.8647	-90.6272	-89.8647	-90.6272	1.630200000000001e-08
rs139588398	-79.5609	-78.6798	-79.5609	-78.6798	0.0025170599999999
rs1396724	-86.7305	-85.8066	-86.7305	-85.8066	2.02195e-06
rs1396726	-85.2489	-84.3949	-85.2489	-84.3949	8.296400000000004e-06
rs1396727	-85.1621	-84.293	-85.1621	-84.293	9.185999999999993e-06
rs1396728	-79.3275	-78.4277	-79.3275	-78.4277	0.00323882
rs1396729	-85.4269	-84.4482	-85.4269	-84.4482	7.865500000000001e-06
rs1396730	-79.3095	-78.4277	-79.3095	-78.4277	0.00323878
rs1396731	-86.8492	-86.0273	-86.8492	-86.0273	1.6215099999999986e-06
rs144968947	-79.9621	-80.156	-79.9621	-80.156	0.0005751899999999997
rs1463976	-86.2521	-85.3549	-86.2521	-85.3549	3.1765200000000005e-06
rs1463977	-78.9098	-78.1276	-78.9098	-78.1276	0.0043723999999999985
rs1463978	0.0	-90.4132	0.0	-90.4132	2.0192e-08
rs1463979	-88.3193	-87.41	-88.3193	-87.41	4.068500000000002e-07
rs1463980	-84.7921	-83.979	-84.7921	-83.979	1.2574099999999999e-05
rs1463982	-87.209	-86.2416	-87.209	-86.2416	1.3088500000000002e-06
rs1472943	-85.7821	-84.7988	-85.7821	-84.7988	5.539599999999999e-06
rs1484663	-89.8417	-90.599	-89.8417	-90.599	1.6766000000000006e-08
rs1484664	-89.8417	-90.599	-89.8417	-90.599	1.6766000000000006e-08
rs1484665	-89.7924	-90.5085	-89.7924	-90.5085	1.835499999999998e-08
rs1484684	-89.5264	-90.4753	-89.5264	-90.4753	1.8975000000000102e-08
rs1484689	-90.9987	-90.2515	-90.9987	-90.2515	2.3735400000000002e-08
rs1509364	-80.1511	-80.0284	-80.1511	-80.0284	0.0006534800000000001
rs1509365	-79.8339	-79.854	-79.8339	-79.854	0.000778
rs1509366	-86.6675	-85.8066	-86.6675	-85.8066	2.02197e-06
rs1509368	-79.369	-78.4879	-79.369	-78.4879	0.0030496299999999005
rs1509370	-86.2641	-85.2907	-86.2641	-85.2907	3.387090000000003e-06
rs1509373	-79.6162	-79.4932	-79.6162	-79.4932	0.0011160300000000005
rs1509377	-85.0761	-84.984	-85.0761	-84.984	4.602900000000003e-06
rs1509378	-81.3329	-80.3443	-81.3329	-80.3443	0.0004764699999999999
rs1509384	-86.4163	-85.4986	-86.4163	-85.4986	2.751370000000001e-06
rs1509385	-80.5688	-80.7999	-80.5688	-80.7999	0.00030208999999999965
rs1509386	-80.693	-79.9118	-80.693	-79.9118	0.0007342499999998999
rs1509387	-79.813	-79.8548	-79.813	-79.8548	0.0007773499999999996
rs1509388	-79.1565	-78.3132	-79.1565	-78.3132	0.0036320299999999996
rs1509389	-78.9	-78.0616	-78.9	-78.0616	0.0046710000000000015
rs1509392	-78.8057	-78.0014	-78.8057	-78.0014	0.0049605999999999
rs1528777	-90.3532	-90.1346	-90.3532	-90.1346	2.6678000000000022e-08
rs1533045	-85.4507	-84.4956	-85.4507	-84.4956	7.501100000000002e-06
rs1533046	-85.569	-84.5954	-85.569	-84.5954	6.788700000000002e-06
rs1543011	-84.9889	-84.0335	-84.9889	-84.0335	1.1907800000000001e-05
rs1554266	-88.8106	-88.4407	-88.8106	-88.4407	1.4514400000000005e-07
rs1554267	-88.7295	-88.3989	-88.7295	-88.3989	1.5133799999999992e-07
rs1554268	-88.1545	-88.3584	-88.1545	-88.3584	1.576000000000004e-07
rs1554269	-88.575	-88.3191	-88.575	-88.3191	1.6390800000000004e-07
rs1554274	-90.6533	-90.0585	-90.6533	-90.0585	2.8788999999999994e-08
rs1564811	-89.6318	-89.5996	-89.6318	-89.5996	4.555400000000009e-08
rs1567362	-84.6316	-83.6747	-84.6316	-83.6747	1.70468e-05
rs1574689	-90.9734	-90.6738	-90.9734	-90.6738	1.5559100000000006e-08
rs1703818	-89.851	-89.9878	-89.851	-89.9878	3.0896000000000014e-08
rs17044091	-89.644	-90.2419	-89.644	-90.2419	2.3962999999999988e-08
rs17320320	-78.7888	-77.9792	-78.7888	-77.9792	0.0050718999999999
rs1858124	-84.5002	-83.5211	-84.5002	-83.5211	1.9876699999999992e-05
rs1872324	-89.15	-89.719	-89.15	-89.719	4.0422999999999964e-08
rs1872326	-90.3218	-89.8235	-90.3218	-89.8235	3.6415e-08
rs1876766	-79.9497	-80.156	-79.9497	-80.156	0.0005751799999999998
rs1912052	-79.8626	-80.0937	-79.8626	-80.0937	0.0006121599999998999
rs1912054	-79.741	-78.8707	-79.741	-78.8707	0.0020796599999999997
rs1968876	-88.9778	-90.3333	-88.9778	-90.3333	2.1870999999999998e-08
rs1971358	-86.1614	-85.1892	-86.1614	-85.1892	3.74884e-06
rs1976576	-86.3074	-85.3193	-86.3074	-85.3193	3.2916800000000005e-06
rs1979986	-78.8474	-78.0616	-78.8474	-78.0616	0.004670999999999998
rs1995812	-89.1076	-88.44	-89.1076	-88.44	1.452460000000001e-07
rs2019046	-89.7927	-89.8859	-89.7927	-89.8859	3.420900000000001e-08
rs2036731	-79.2439	-78.3614	-79.2439	-78.3614	0.0034608799999999995
rs2089626	-79.59	-79.4296	-79.59	-79.4296	0.0011892500000000002
rs2136377	-90.146	-90.0816	-90.146	-90.0816	2.8130000000000028e-08
rs2141448	-90.1097	-89.5674	-90.1097	-89.5674	4.7041000000000004e-08
rs2339514	-85.9294	-85.0432	-85.9294	-85.0432	4.3381999999999985e-06
rs2339515	-88.912	-88.3199	-88.912	-88.3199	1.63791e-07
rs2339518	-85.3115	-84.3477	-85.3115	-84.3477	8.696900000000001e-06
rs2339519	-85.1722	-84.9434	-85.1722	-84.9434	4.793500000000001e-06
rs28525561	-89.2391	-90.5305	-89.2391	-90.5305	1.7955999999999926e-08
rs2879492	-90.3977	-90.3144	-90.3977	-90.3144	2.228800000000002e-08
rs34226313	-78.9789	-78.2345	-78.9789	-78.2345	0.0039293
rs34333373	-88.8418	-89.1468	-88.8418	-89.1468	7.163800000000008e-08
rs35447233	-90.7774	-89.8821	-90.7774	-89.8821	3.434220000000003e-08
rs35747121	-85.9769	-87.8036	-85.9769	-87.8036	2.744000000000003e-07
rs3849400	-90.0948	-89.5673	-90.0948	-89.5673	4.704700000000001e-08
rs4073935	-84.8948	-85.707	-84.8948	-85.707	2.2336999999999986e-06
rs4073950	-84.8868	-85.7558	-84.8868	-85.7558	2.1272999999999855e-06
rs4073951	-87.8061	-87.6961	-87.8061	-87.6961	3.0562e-07
rs4074442	-88.8404	-88.1191	-88.8404	-88.1191	2.00207e-07
rs4146005	-88.6201	-89.5156	-88.6201	-89.5156	4.954499999999988e-08
rs4146015	-88.8879	-89.2507	-88.8879	-89.2507	6.457200000000006e-08
rs4258826	-87.8229	-87.6126	-87.8229	-87.6126	3.322200000000001e-07
rs4261751	-84.9339	-84.1366	-84.9339	-84.1366	1.0741299999999995e-05
rs4266050	-84.8388	-84.0335	-84.8388	-84.0335	1.1907799999999995e-05
rs4273252	-84.8446	-84.0335	-84.8446	-84.0335	1.1907799999999995e-05
rs4277554	-84.8428	-84.0335	-84.8428	-84.0335	1.1907800000000001e-05
rs4280484	-80.707	-80.9628	-80.707	-80.9628	0.0002566899999998998
rs4300861	-88.9434	-88.1991	-88.9434	-88.1991	1.848180000000002e-07
rs4314021	-79.7625	-78.999	-79.7625	-78.999	0.00182928
rs4321395	-88.0562	-87.8231	-88.0562	-87.8231	2.6916000000000006e-07
rs4330131	-87.9229	-87.6963	-87.9229	-87.6963	3.055399999999995e-07
rs4361159	-79.7565	-79.9745	-79.7565	-79.9745	0.0006896699999999999
rs4362588	-87.2582	-87.7874	-87.2582	-87.7874	2.7895999999999995e-07
rs4366933	-79.3949	-78.554	-79.3949	-78.554	0.0028545800000000007
rs4369891	-84.9339	-84.1366	-84.9339	-84.1366	1.0741299999999995e-05
rs4416248	-87.7668	-87.5684	-87.7668	-87.5684	3.4723999999999987e-07
rs4423628	-81.9934	-83.3602	-81.9934	-83.3602	2.3346999999899988e-05
rs4425103	-90.5712	-90.2332	-90.5712	-90.2332	2.4173e-08
rs4481018	-84.8388	-84.0335	-84.8388	-84.0335	1.1907799999999995e-05
rs4490223	-81.3739	-82.8793	-81.3739	-82.8793	3.7759999999999964e-05
rs4490224	-84.9318	-84.1366	-84.9318	-84.1366	1.0741400000000012e-05
rs4505562	-89.9921	-89.456	-89.9921	-89.456	5.258600000000002e-08
rs4527234	-85.8488	-87.8015	-85.8488	-87.8015	2.749999999999999e-07
rs4544476	-88.119	-87.8573	-88.119	-87.8573	2.601399999999999e-07
rs4549121	-85.9236	-85.7074	-85.9236	-85.7074	2.2327e-06
rs4552217	-84.8446	-84.0335	-84.8446	-84.0335	1.1907799999999995e-05
rs4557006	-88.8792	-88.6008	-88.8792	-88.6008	1.2368000000000006e-07
rs4558612	-88.8823	-88.0389	-88.8823	-88.0389	2.1692799999999992e-07
rs4558613	-84.9318	-84.1366	-84.9318	-84.1366	1.0741400000000012e-05
rs4563252	-80.0316	-79.9722	-80.0316	-79.9722	0.0006912299999999993
rs4572625	-84.6131	-84.4474	-84.6131	-84.4474	7.871799999999995e-06
rs4574147	-80.1122	-79.308	-80.1122	-79.308	0.00134309
rs4581924	-86.5163	-88.2566	-86.5163	-88.2566	1.7448999999999907e-07
rs4589792	-87.8334	-87.6892	-87.8334	-87.6892	3.077299999999998e-07
rs4635553	-86.9345	-87.4915	-86.9345	-87.4915	3.7502000000000035e-07
rs4665177	-86.5219	-88.3336	-86.5219	-88.3336	1.6156000000000087e-07
rs4665181	-89.0356	-89.6504	-89.0356	-89.6504	4.329800000000023e-08
rs4665495	-87.6501	-87.4745	-87.6501	-87.4745	3.8142999999999984e-07
rs4665499	-85.9122	-87.8026	-85.9122	-87.8026	2.7469999999999925e-07
rs4665501	-83.5966	-84.6997	-83.5966	-84.6997	6.116000000000007e-06
rs4665505	-86.2137	-85.229	-86.2137	-85.229	3.6025699999999996e-06
rs4665509	-89.2113	-90.0292	-89.2113	-90.0292	2.9643999999999997e-08
rs4988826	-89.4037	-89.6517	-89.4037	-89.6517	4.323800000000006e-08
rs5015511	-84.878	-85.3864	-84.878	-85.3864	3.078100000000007e-06
rs56153184	-89.0316	-89.4124	-89.0316	-89.4124	5.493000000000008e-08
rs56215556	-86.0086	-87.8041	-86.0086	-87.8041	2.7431000000000077e-07
rs56367633	-88.401	-88.7572	-88.401	-88.7572	1.0576000000000007e-07
rs57537843	-88.6281	-87.9961	-88.6281	-87.9961	2.2641900000000006e-07
rs57974740	-84.6598	-86.3897	-84.6598	-86.3897	1.1286000000000081e-06
rs58184964	-88.5981	-87.6648	-88.5981	-87.6648	3.153270000000001e-07
rs58261213	-87.6798	-87.4746	-87.6798	-87.4746	3.8143000000000005e-07
rs58648117	-88.3148	-87.9491	-88.3148	-87.9491	2.3730499999999997e-07
rs59030950	-88.6939	-89.6034	-88.6939	-89.6034	4.5381000000000134e-08
rs59145082	-86.5182	-88.2972	-86.5182	-88.2972	1.6753999999999908e-07
rs60209665	-90.0644	-89.4948	-90.0644	-89.4948	5.0584000000000025e-08
rs61533748	-88.5707	-88.8279	-88.5707	-88.8279	9.854700000000002e-08
rs62122707	-90.8167	-90.3504	-90.8167	-90.3504	2.1498400000000033e-08
rs62124889	-79.8877	-79.0634	-79.8877	-79.0634	0.0017152699999999996
rs62136189	-84.8266	-84.0335	-84.8266	-84.0335	1.1907700000000001e-05
rs6544005	-87.0094	-86.1964	-87.0094	-86.1964	1.3692700000000002e-06
rs6544021	-84.7368	-84.6449	-84.7368	-84.6449	6.461100000000005e-06
rs66464556	-90.1651	-89.2709	-90.1651	-89.2709	6.327699999999999e-08
rs66517972	-89.1649	-89.4147	-89.1649	-89.4147	5.480199999999994e-08
rs66709522	-90.0434	-89.1561	-90.0434	-89.1561	7.097400000000001e-08
rs66994942	-88.8044	-89.12	-88.8044	-89.12	7.358999999999996e-08
rs6705838	-79.6834	-79.6716	-79.6834	-79.6716	0.0009336400000000003
rs6711112	-81.5561	-82.9302	-81.5561	-82.9302	3.589000000000001e-05
rs6711601	-89.1548	-90.4517	-89.1548	-90.4517	1.9428000000000007e-08
rs6716550	-78.6071	-77.7836	-78.6071	-77.7836	0.0061678999999999
rs6720064	-87.0105	-86.8457	-87.0105	-86.8457	7.15289999999999e-07
rs6721370	-89.0562	-90.3925	-89.0562	-90.3925	2.0614999999999897e-08
rs6721577	-86.7921	-86.6704	-86.7921	-86.6704	8.523800000000008e-07
rs6722939	-79.4929	-78.614	-79.4929	-78.614	0.0026883999999999996
rs6722965	-85.9594	-86.7111	-85.9594	-86.7111	8.185000000000024e-07
rs6726012	-88.5557	-88.2772	-88.5557	-88.2772	1.709339999999999e-07
rs6726845	-88.9765	-90.0894	-88.9765	-90.0894	2.791100000000007e-08
rs6729322	-86.7772	-85.8944	-86.7772	-85.8944	1.8520899999999997e-06
rs6730719	-89.0803	-90.1579	-89.0803	-90.1579	2.606400000000012e-08
rs6735294	-78.7552	-77.9351	-78.7552	-77.9351	0.0053005999999998984
rs6736681	-86.3664	-85.4427	-86.3664	-85.4427	2.9095800000000004e-06
rs6738845	-85.3005	-85.1704	-85.3005	-85.1704	3.820300000000001e-06
rs6738860	-88.7123	-88.4796	-88.7123	-88.4796	1.3961599999999992e-07
rs6739738	-85.9859	-87.9266	-85.9859	-87.9266	2.4270000000000023e-07
rs6741228	-85.8526	-85.242	-85.8526	-85.242	3.5563e-06
rs6741729	-80.5858	-80.6277	-80.5858	-80.6277	0.0003589000000000001
rs6741864	-85.5803	-85.4583	-85.5803	-85.4583	2.8646000000000047e-06
rs67446571	-88.5573	-87.6212	-88.5573	-87.6212	3.293900000000002e-07
rs6746518	-87.4949	-86.6628	-87.4949	-86.6628	8.589200000000001e-07
rs6748263	-85.4292	-86.8673	-85.4292	-86.8673	7.002000000000005e-07
rs6749813	-89.6311	-89.1895	-89.6311	-89.1895	6.864299999999999e-08
rs6752896	-81.57	-83.0428	-81.57	-83.0428	3.2067999999899933e-05
rs6756361	-89.3671	-90.1123	-89.3671	-90.1123	2.7281000000000044e-08
rs6759922	-87.7255	-87.5683	-87.7255	-87.5683	3.4727000000000006e-07
rs6761567	-81.2099	-82.8227	-81.2099	-82.8227	3.9970000000000066e-05
rs67849385	-84.7802	-83.979	-84.7802	-83.979	1.2574199999999999e-05
rs67899576	-84.7883	-83.979	-84.7883	-83.979	1.2574099999999999e-05
rs713514	-89.0622	-89.9228	-89.0622	-89.9228	3.297299999999999e-08
rs716174	-90.02	-89.5287	-90.02	-89.5287	4.889700000000007e-08
rs719504	-90.1734	-89.7704	-90.1734	-89.7704	3.8398000000000024e-08
rs72793341	-84.9523	-84.1366	-84.9523	-84.1366	1.0741300000000005e-05
rs7369477	-80.9771	-82.6063	-80.9771	-82.6063	4.962999999999994e-05
rs7370857	-81.193	-82.7147	-81.193	-82.7147	4.451999999989997e-05
rs7422205	-80.9652	-82.5548	-80.9652	-82.5548	5.223999999999984e-05
rs7424912	-87.8367	-87.7792	-87.8367	-87.7792	2.8124999999999985e-07
rs7425354	-81.6366	-83.0933	-81.6366	-83.0933	3.0488999999999972e-05
rs7557429	-90.9107	-90.5149	-90.9107	-90.5149	1.82386e-08
rs7557726	-80.126	-79.4296	-80.126	-79.4296	0.0011892500000000002
rs7559638	-79.2459	-78.3614	-79.2459	-78.3614	0.0034608599999999996
rs7559944	-88.1002	-88.0727	-88.1002	-88.0727	2.0971000000000015e-07
rs7560281	-78.7777	-78.0014	-78.7777	-78.0014	0.0049605999999999
rs7561327	-86.6534	-85.6764	-86.6534	-85.6764	2.3031999999999985e-06
rs7562330	-89.0792	-90.3959	-89.0792	-90.3959	2.0543000000000027e-08
rs7562618	-81.5848	-82.9866	-81.5848	-82.9866	3.392200000000003e-05
rs7563236	-79.1293	-78.3788	-79.1293	-78.3788	0.003401350000000001
rs7563351	-79.1314	-78.3788	-79.1314	-78.3788	0.003401320000000001
rs7567080	-79.8764	-79.8548	-79.8764	-79.8548	0.0007773499999999996
rs7568047	-80.0584	-80.156	-80.0584	-80.156	0.0005751899999999997
rs7570156	-79.3251	-78.554	-79.3251	-78.554	0.0028546100000000005
rs7572495	-79.1293	-78.3788	-79.1293	-78.3788	0.003401350000000001
rs7574734	-79.7949	-80.037	-79.7949	-80.037	0.00064788
rs7576704	-84.9048	-84.0878	-84.9048	-84.0878	1.1278100000000003e-05
rs7577884	-85.8717	-86.5766	-85.8717	-86.5766	9.361999999999996e-07
rs7578651	-87.9763	-88.1084	-87.9763	-88.1084	2.023700000000004e-07
rs7579696	-84.7941	-83.979	-84.7941	-83.979	1.2574200000000006e-05
rs7579809	-84.7941	-83.979	-84.7941	-83.979	1.2574200000000006e-05
rs7579820	-84.7469	-83.9299	-84.7469	-83.9299	1.3207299999999998e-05
rs7580529	-80.3231	-80.4488	-80.3231	-80.4488	0.0004291899999998997
rs7583826	-84.8408	-84.0335	-84.8408	-84.0335	1.1907700000000001e-05
rs7585241	-83.9347	-83.2539	-83.9347	-83.2539	2.596699999999999e-05
rs7585730	-88.4277	-87.9844	-88.4277	-87.9844	2.2906199999999986e-07
rs7591515	-79.7202	-78.9404	-79.7202	-78.9404	0.0019396899999999002
rs7593204	-84.4444	-83.6661	-84.4444	-83.6661	1.71952e-05
rs7593206	-84.4466	-83.6661	-84.4466	-83.6661	1.7195200000000008e-05
rs7593526	-84.8505	-84.0335	-84.8505	-84.0335	1.1907700000000001e-05
rs7594873	-84.9383	-84.8406	-84.9383	-84.8406	5.3124000000000036e-06
rs7595987	-84.4466	-83.6661	-84.4466	-83.6661	1.7195200000000008e-05
rs7596182	-84.068	-83.2938	-84.068	-83.2938	2.4949700000000003e-05
rs7596367	-78.8413	-77.9792	-78.8413	-77.9792	0.005071899999999999
rs7596646	-86.7517	-85.7769	-86.7517	-85.7769	2.0830200000000016e-06
rs7596961	-84.8989	-84.0878	-84.8989	-84.0878	1.1278200000000007e-05
rs7599198	-87.7712	-87.5684	-87.7712	-87.5684	3.4726e-07
rs7599844	-79.1293	-78.3788	-79.1293	-78.3788	0.003401350000000001
rs7599976	-84.8446	-84.0335	-84.8446	-84.0335	1.1907799999999995e-05
rs7600069	-84.8446	-84.0335	-84.8446	-84.0335	1.1907799999999995e-05
rs7600146	-82.1575	-83.3202	-82.1575	-83.3202	2.429899999989996e-05
rs7602309	-81.4935	-82.8794	-81.4935	-82.8794	3.776399999999992e-05
rs7603463	-79.2973	-78.4277	-79.2973	-78.4277	0.0032387500000000003
rs7606863	-86.7512	-85.8526	-86.7512	-85.8526	1.9310299999999994e-06
rs7607130	-79.3641	-79.4296	-79.3641	-79.4296	0.0011892500000000002
rs7607694	-79.6371	-79.7347	-79.6371	-79.7347	0.0008765499999999994
rs77617544	0.0	-89.1315	0.0	-89.1315	7.27428e-08
rs8179610	-85.9576	-87.7605	-85.9576	-87.7605	2.865000000000014e-07
rs877024	-79.1889	-78.4277	-79.1889	-78.4277	0.0032387499999999986
rs9308966	-79.5747	-78.6282	-79.5747	-78.6282	0.0026505599999999997
rs9308987	-87.0813	-86.2415	-87.0813	-86.2415	1.3088599999999992e-06
rs937930	-88.2971	-88.7741	-88.2971	-88.7741	1.0397999999999985e-07
rs937931	-85.2161	-85.2533	-85.2161	-85.2533	3.5162000000000054e-06
rs937932	-79.3768	-79.4932	-79.3768	-79.4932	0.0011160299999999996
