## Supplementary material for "Characterization of shared and ancestry-specific signals driving complex traits using multi-ancestry fine-mapping": global_pips.txt

SNP_ID	shared_ll	notshared_ll	global_pips
rs10166481	-134.703	-134.999	9.614449999999999e-05
rs1016771	-133.227	-134.002	0.000391056
rs10169479	-135.693	-134.376	5.25421e-05
rs10170257	-134.832	-134.413	9.5315e-05
rs10172212	-136.379	-135.582	2.1303700000000004e-05
rs10172295	-138.628	-136.779	3.5630500000000006e-06
rs10172475	-135.698	-134.39	5.2134499999999994e-05
rs10176211	-137.41	-136.167	9.238350000000001e-06
rs10179027	-137.403	-136.163	9.290320000000001e-06
rs10179365	-129.547	-130.075	0.016727000000000002
rs10180540	-129.403	-129.962	0.019254
rs10181653	-129.935	-130.429	0.011373999999999999
rs10186791	-136.096	-135.708	2.6986400000000003e-05
rs10187670	-130.992	-131.337	0.0040142599999999995
rs10188070	-134.505	-134.144	0.00010806739999999998
rs10189138	-134.03	-133.947	0.000203182
rs10193760	-138.039	-136.492	5.56511e-06
rs10194044	-131.526	-131.325	0.0025325899999999995
rs10195048	-137.13	-136.072	1.1465310000000001e-05
rs10196378	-135.811	-135.505	3.5271599999999996e-05
rs10197268	-130.232	-130.731	0.008452649999999999
rs10197655	-135.373	-133.705	8.459790000000001e-05
rs10204616	-135.458	-135.367	4.81073e-05
rs10205421	-134.284	-134.047	0.00013093700000000002
rs10205882	-133.577	-132.006	0.00048695000000000005
rs1030035	-135.307	-134.835	6.0769099999999994e-05
rs1040224	-129.297	-132.555	0.015157000000000002
rs1040225	-128.898	-132.343	0.0223128
rs10445894	-134.465	-134.789	0.000124429
rs10445895	-133.767	-133.888	0.000256774
rs10445896	-133.953	-133.995	0.000215447
rs10460509	-135.812	-134.168	5.39392e-05
rs10490086	-135.012	-133.319	0.0001226962
rs10490248	-137.142	-136.074	1.136428e-05
rs10490251	-137.617	-136.14	8.18974e-06
rs10496076	-136.188	-135.651	2.5404999999999998e-05
rs10496078	-135.755	-135.549	3.6516699999999995e-05
rs10496079	-135.163	-135.173	6.333600000000002e-05
rs1051061	-132.938	-133.902	0.0005116130000000002
rs10865304	-134.966	-135.009	7.657300000000001e-05
rs1100188	-135.206	-134.799	6.607749999999999e-05
rs1100190	-135.783	-135.202	3.64492e-05
rs1100191	-135.082	-134.468	7.80853e-05
rs1106090	-136.138	-135.218	2.9625499999999996e-05
rs1106302	-134.642	-135.019	0.00010314210000000002
rs11125729	-135.17	-135.156	6.34016e-05
rs11125746	-135.219	-134.094	7.870240000000001e-05
rs11125747	-135.257	-134.234	7.33221e-05
rs11125750	-137.723	-136.266	7.3412800000000015e-06
rs11125754	-137.548	-136.239	8.24588e-06
rs11125755	-134.515	-132.821	0.00020174
rs11125757	-135.474	-133.772	7.76709e-05
rs11125758	-133.681	-132.651	0.000357498
rs111258777	-132.167	-132.593	0.0012288100000000003
rs112016302	-132.5	-132.581	0.000916168
rs112103317	-132.97	-133.221	0.000560585
rs112109001	-132.822	-133.292	0.000635884
rs112144830	-132.511	-131.914	0.0010235969999999998
rs112176860	-131.197	-130.983	0.0035267700000000007
rs112345168	-135.698	-135.596	3.770610000000001e-05
rs113069500	-132.376	-132.564	0.001023822
rs113329317	-131.702	-132.208	0.00194212
rs113473780	0.0	-134.598	1.62386e-05
rs113506287	-132.816	-133.212	0.0006441649999999999
rs113508144	-133.846	-134.347	0.00021934
rs113963370	-131.571	-131.962	0.00223721
rs114584432	0.0	-132.431	0.000141837
rs114954821	0.0	-135.574	6.123e-06
rs115324140	0.0	-133.374	5.52611e-05
rs115632484	-133.676	-133.752	0.00028284400000000003
rs115675171	0.0	-133.943	3.12772e-05
rs1159609	-135.119	-134.547	7.496389999999999e-05
rs116641760	-130.837	-130.633	0.0050459699999999994
rs11676055	-134.957	-135.194	7.54522e-05
rs11678320	-133.838	-134.407	0.00021936700000000002
rs11679364	-135.327	-135.231	5.483580000000001e-05
rs11682175	-129.575	-128.723	0.020496799999999996
rs11684106	-134.519	-134.868	0.000114457
rs11686281	-136.789	-135.872	1.4981200000000002e-05
rs11687051	-137.306	-136.115	1.00622e-05
rs11688767	-130.544	-129.829	0.00748575
rs11690710	-137.209	-136.024	1.085302e-05
rs11695135	-137.302	-136.016	1.0456270000000001e-05
rs117349948	0.0	-136.116	3.55278e-06
rs11884127	-137.376	-136.188	9.365890000000004e-06
rs11885093	-135.044	-134.028	9.11541e-05
rs11887238	-130.754	-130.572	0.005463689999999999
rs11887255	-134.156	-133.071	0.00022627299999999998
rs11894186	-135.504	-134.326	6.03413e-05
rs11896426	-134.274	-133.013	0.000213908
rs11896571	-135.803	-134.144	5.4796599999999996e-05
rs11898858	-135.085	-135.073	6.851520000000002e-05
rs11900584	-137.869	-136.405	6.3659e-06
rs11900620	-137.202	-136.103	1.0816709999999998e-05
rs11900668	-137.266	-136.134	1.025405e-05
rs11902397	-137.192	-136.098	1.090311e-05
rs12052329	-135.579	-134.237	5.9838000000000005e-05
rs12053288	-135.742	-134.093	5.79511e-05
rs12185644	-134.992	-135.289	7.330089999999999e-05
rs12464991	-134.595	-133.389	0.0001520497
rs12469198	-134.565	-133.376	0.00015580500000000002
rs12470245	0.0	-133.141	6.97367e-05
rs12472026	-134.279	-133.653	0.00016790299999999998
rs12477242	-136.575	-135.749	1.80622e-05
rs12612425	-137.233	-136.118	1.0534729999999998e-05
rs12612544	-137.454	-135.876	1.0116939999999997e-05
rs12618666	-137.388	-135.864	1.055461e-05
rs12619077	-137.153	-136.079	1.12677e-05
rs12619492	-137.472	-135.878	1.000311e-05
rs12619556	-137.48	-135.885	9.929179999999998e-06
rs12620940	-134.184	-134.238	0.000141358
rs12622856	-138.288	-136.365	5.1249199999999995e-06
rs12713358	-135.051	-135.094	7.035e-05
rs12713370	-133.303	-134.552	0.0003201940000000001
rs12713372	-127.422	-131.236	0.11668799999999999
rs12713373	-127.482	-131.269	0.110252
rs12713379	-133.548	-132.604	0.000396713
rs12713383	-134.709	-133.005	0.00016687029999999997
rs12713384	-135.142	-133.442	0.0001080826
rs12990792	-135.459	-135.371	4.7992600000000005e-05
rs12991325	-134.991	-135.181	7.324540000000002e-05
rs12996679	-134.339	-133.745	0.000157999
rs12997222	-134.778	-134.894	9.155159999999999e-05
rs12999901	-133.794	-134.391	0.000229371
rs13002041	-135.21	-135.137	6.143819999999999e-05
rs13004158	-135.624	-134.335	5.572929999999999e-05
rs13004543	-135.631	-134.324	5.571519999999999e-05
rs13007356	-135.002	-133.354	0.00012134239999999998
rs13011472	-130.057	-129.201	0.012638479999999999
rs13011711	-133.217	-134.245	0.00038451699999999996
rs13012480	-135.391	-134.3	6.557549999999999e-05
rs13012916	-137.715	-136.29	7.31016e-06
rs13014613	-138.04	-136.284	6.076070000000001e-06
rs13016665	-137.236	-136.16	1.0280760000000002e-05
rs13018289	-136.832	-135.402	1.77049e-05
rs13025126	-137.918	-136.437	6.107660000000001e-06
rs13026414	-137.797	-136.4	6.65901e-06
rs13026612	-135.425	-135.318	4.9787400000000004e-05
rs13026830	-135.174	-135.145	6.301789999999999e-05
rs13032423	-136.16	-135.09	3.0378500000000004e-05
rs13033536	-135.205	-135.258	5.781600000000001e-05
rs13384219	-130.945	-130.812	0.00447654
rs13392894	-138.393	-136.729	4.116930000000001e-06
rs13402331	-136.169	-135.699	2.5517900000000005e-05
rs13404388	-130.531	-130.779	0.00642953
rs13405071	-129.996	-130.279	0.010932809999999998
rs13410793	-134.895	-133.68	0.0001130158
rs13416557	-137.173	-136.068	1.1158160000000002e-05
rs13418015	-136.105	-135.7	2.6822100000000002e-05
rs13432106	-134.95	-133.259	0.0001304268
rs1356544	-128.976	-131.919	0.0214836
rs1356545	-128.959	-131.919	0.0218157
rs1380703	-135.032	-133.964	9.377190000000002e-05
rs139220849	0.0	-134.656	1.53265e-05
rs1401100	-130.646	-133.159	0.004284639999999999
rs1402398	-135.169	-135.189	6.284070000000001e-05
rs1402399	-134.502	-134.993	0.00011434199999999998
rs142687393	-130.258	-130.657	0.008315050000000001
rs1460255	-135.124	-135.346	6.373610000000001e-05
rs146154616	-131.495	-131.293	0.00261201
rs1474215	-134.647	-135.034	0.00010059460000000001
rs151290988	0.0	-134.997	1.09031e-05
rs1518393	-129.286	-132.008	0.015953899999999997
rs1518394	-129.403	-132.354	0.0141697
rs1518395	-133.129	-134.466	0.0003777540000000001
rs1518399	-134.091	-134.557	0.00013834600000000002
rs1518401	-137.733	-136.345	7.072200000000001e-06
rs1520965	-134.652	-135.017	0.0001023131
rs1533725	-136.678	-135.741	1.7261599999999997e-05
rs1568252	-136.653	-135.256	1.9020199999999998e-05
rs1568253	-129.105	-132.306	0.0186528
rs1568254	-129.618	-132.375	0.011433200000000001
rs1568450	-135.108	-135.123	6.682640000000001e-05
rs1568452	-137.494	-136.157	8.79709e-06
rs1589407	-134.657	-134.995	0.00010019699999999999
rs1607889	-134.307	-134.829	0.00014235600000000003
rs17039689	-135.383	-133.673	8.540869999999997e-05
rs17049152	-132.279	-132.39	0.001138971
rs17049185	-134.085	-134.721	0.000172812
rs17049243	-130.606	-130.934	0.005911120000000001
rs17049247	-130.202	-130.569	0.008815729999999999
rs17049270	-132.81	-132.133	0.0007736900000000001
rs17049296	-132.314	-132.404	0.001102128
rs17049298	-132.828	-132.933	0.000658313
rs17049305	-138.217	-136.458	5.108080000000001e-06
rs17049318	-133.219	-133.341	0.00044429800000000003
rs17049334	-133.096	-133.379	0.0004925700000000001
rs17049339	-132.96	-133.206	0.000566619
rs17049351	-133.062	-133.325	0.0005106589999999999
rs17049366	-133.253	-133.416	0.000427241
rs17049445	-136.696	-135.276	2.0113999999999997e-05
rs17049461	-137.47	-135.857	1.0111899999999997e-05
rs17049462	-137.493	-135.877	9.895030000000001e-06
rs17049463	-137.491	-135.899	9.80715e-06
rs17049464	-137.524	-135.919	9.54416e-06
rs17049476	-137.104	-136.044	1.1777390000000001e-05
rs17049478	0.0	-134.473	1.84119e-05
rs17049485	-137.145	-136.073	1.1338849999999999e-05
rs17049494	-137.37	-136.186	9.406370000000002e-06
rs17049509	-138.519	-136.674	3.96961e-06
rs17049573	-134.479	-133.671	0.00015074400000000002
rs17049585	-134.733	-134.03	0.0001137889
rs17049586	-134.671	-134.017	0.00011957770000000002
rs17049587	-133.587	-132.953	0.00035170899999999996
rs17230816	0.0	-131.522	0.000351907
rs17231440	-130.888	-131.396	0.004382070000000001
rs17398913	-137.457	-135.836	1.021895e-05
rs17399154	-137.694	-136.34	7.253560000000001e-06
rs17614198	0.0	-134.641	1.55632e-05
rs17815124	-131.553	-131.803	0.0023132899999999995
rs17826430	0.0	-131.932	0.000233603
rs17828225	-130.468	-130.888	0.0067276
rs1851140	-137.151	-135.947	1.1796410000000002e-05
rs1915459	-135.016	-135.312	7.149600000000001e-05
rs1949613	-135.196	-135.308	6.12279e-05
rs1990583	-137.516	-135.84	9.94297e-06
rs2024410	-133.498	-133.439	0.00034216300000000004
rs2024411	-133.57	-133.479	0.000319824
rs2024412	-133.603	-133.504	0.00030989699999999995
rs2030237	-138.625	-136.791	3.5480199999999994e-06
rs2043890	-135.75	-135.247	3.586639999999999e-05
rs2052246	-137.369	-136.11	9.681489999999998e-06
rs2075171	-133.997	-132.304	0.000338518
rs2090793	-134.967	-135.212	7.45709e-05
rs2098340	-137.578	-136.251	8.060150000000001e-06
rs2118899	-134.87	-134.56	7.87539e-05
rs2125924	-136.9	-135.725	1.5015770000000002e-05
rs2125925	-134.631	-134.764	0.00010564909999999998
rs2139053	-130.687	-133.457	0.0036951200000000005
rs2139054	-128.9	-132.534	0.022344999999999997
rs2165105	-131.555	-131.616	0.00236401
rs2176931	-134.173	-134.768	0.00015814899999999998
rs2192660	-137.164	-136.088	1.115028e-05
rs2192663	-137.617	-136.28	7.78186e-06
rs2196806	-133.586	-133.633	0.00031065899999999997
rs2204019	-134.443	-134.89	0.00012500499999999997
rs2215941	-137.385	-136.157	9.416220000000001e-06
rs2215961	-136.2	-134.52	3.70974e-05
rs2290867	-135.927	-135.643	3.128750000000001e-05
rs2312141	-129.148	-132.596	0.017539000000000003
rs2312143	-135.527	-135.145	4.6089e-05
rs2312147	-133.318	-134.561	0.0003016899999999999
rs2459982	-129.054	-132.529	0.019199100000000004
rs2465804	-128.935	-132.371	0.0215189
rs2465805	-135.953	-135.391	3.165500000000001e-05
rs2678873	-129.56	-132.57	0.0119884
rs2678874	-135.822	-135.332	3.5389199999999997e-05
rs2678879	-128.663	-132.372	0.028267799999999996
rs2678880	-129.337	-132.743	0.0145697
rs2678881	-129.31	-132.487	0.014989599999999999
rs2678882	-128.942	-132.539	0.021582999999999995
rs2678883	-128.601	-132.265	0.030025600000000003
rs2678884	-130.871	-133.578	0.00314289
rs2678885	-136.029	-135.368	3.0168300000000004e-05
rs2678886	-129.141	-132.489	0.017960300000000005
rs2678887	-129.194	-132.386	0.017019700000000002
rs2678888	-129.086	-132.416	0.018950299999999996
rs2678889	-129.439	-132.525	0.013442300000000003
rs2678890	-129.599	-132.501	0.0115448
rs2678891	-129.672	-132.583	0.010786299999999999
rs2678894	-129.819	-132.433	0.0104298
rs2678895	-136.477	-135.678	2.01178e-05
rs2678896	-130.143	-132.852	0.00688706
rs2678897	-130.495	-133.099	0.00497495
rs2678900	-138.549	-136.768	3.72615e-06
rs2678901	-128.981	-132.489	0.020578500000000003
rs2678902	-136.273	-135.575	2.39429e-05
rs2678903	-129.069	-132.512	0.018959099999999996
rs2678904	-129.351	-132.732	0.0143689
rs2678905	-129.079	-132.499	0.0187054
rs2678906	-129.399	-132.601	0.013710400000000001
rs2678907	-136.372	-135.64	2.1923800000000002e-05
rs2678908	-129.789	-132.574	0.00949498
rs2678909	-130.712	-133.465	0.0036167400000000002
rs2678910	-130.471	-133.364	0.004898879999999999
rs2678911	-136.453	-135.669	2.0558300000000003e-05
rs2678913	-136.005	-135.312	3.12625e-05
rs2678914	-136.188	-135.47	2.62822e-05
rs2678915	-129.25	-132.177	0.016123099999999998
rs2678916	-136.311	-135.58	2.3302099999999995e-05
rs2678917	-135.911	-135.296	3.362299999999999e-05
rs2678918	-136.202	-135.508	2.56916e-05
rs2678919	-137.26	-136.122	1.0331800000000002e-05
rs2678920	-137.278	-136.132	1.017655e-05
rs2678922	-136.737	-135.807	1.61998e-05
rs2678923	-136.732	-135.805	1.6263499999999998e-05
rs2683614	-134.892	-135.201	7.971330000000001e-05
rs2683615	-134.878	-135.2	8.070669999999999e-05
rs2683616	-134.895	-135.169	7.967100000000002e-05
rs2683618	-135.986	-135.049	3.46808e-05
rs2683619	-134.604	-134.988	0.0001049129
rs2683620	-134.499	-134.914	0.000115827
rs2683621	-134.819	-135.102	8.5832e-05
rs2683622	-134.665	-135.093	0.000100226
rs2683625	-135.096	-135.33	6.65261e-05
rs2683626	-134.763	-134.984	9.339090000000001e-05
rs2683628	-134.502	-135.028	0.00011425399999999998
rs2683629	-134.571	-135.056	0.0001070499
rs2683630	-134.646	-134.895	0.0001020915
rs2683632	-136.201	-135.464	2.6006099999999995e-05
rs2683634	-129.289	-132.096	0.015584399999999997
rs2691672	-135.086	-134.479	7.76567e-05
rs2695616	-137.631	-136.318	7.6034200000000005e-06
rs2716991	-137.463	-136.202	8.81781e-06
rs2716999	-134.923	-135.235	7.837300000000002e-05
rs2717000	-136.36	-135.628	2.2174200000000005e-05
rs2717001	-129.032	-132.389	0.0195786
rs2717002	-129.304	-132.592	0.0150392
rs2717003	-128.728	-132.281	0.0262959
rs2717004	-128.856	-132.339	0.0230916
rs2717005	-136.463	-135.712	2.01369e-05
rs2717007	-128.864	-132.399	0.023064499999999995
rs2717008	-136.152	-135.526	2.6506400000000004e-05
rs2717010	-128.98	-132.511	0.020621599999999997
rs2717011	-129.066	-132.555	0.018936
rs2717012	-136.451	-135.715	2.0282799999999995e-05
rs2717013	-136.334	-135.649	2.2469999999999997e-05
rs2717014	-129.027	-132.616	0.019743899999999998
rs2717015	-128.882	-132.531	0.0227366
rs2717018	-134.808	-135.137	8.63632e-05
rs2717019	-128.785	-132.386	0.0250131
rs2717020	-136.023	-135.436	2.9809900000000007e-05
rs2717021	-135.926	-135.281	3.328640000000001e-05
rs2717022	-129.122	-132.454	0.018295199999999994
rs2717023	-129.04	-132.321	0.019827600000000004
rs2717024	-129.044	-132.301	0.0197018
rs2717025	-135.851	-135.18	3.61142e-05
rs2717026	-135.943	-135.246	3.3219699999999996e-05
rs2717027	-131.097	-133.703	0.00252543
rs2717029	-136.119	-135.36	2.83615e-05
rs2717030	-135.988	-135.272	3.189580000000001e-05
rs2717031	-129.656	-132.582	0.010952700000000001
rs2717032	-129.801	-132.593	0.00955776
rs2717034	-129.644	-132.387	0.0123771
rs2717035	-130.348	-133.024	0.005661729999999999
rs2717036	-129.851	-132.707	0.009094219999999998
rs2717038	-136.196	-135.408	2.65272e-05
rs2717039	-136.568	-135.648	1.90731e-05
rs2717040	-130.193	-132.889	0.006562430000000001
rs2717041	-131.164	-133.383	0.00269383
rs2717042	-131.135	-133.712	0.0024309699999999997
rs2717043	-132.141	-134.008	0.0009332539999999999
rs2717046	-137.367	-136.065	9.8599e-06
rs2717047	-134.916	-135.233	7.892769999999998e-05
rs2717048	-134.823	-135.154	8.517250000000001e-05
rs2717049	-134.99	-135.296	7.334240000000002e-05
rs2717050	-134.981	-135.293	7.39559e-05
rs2717052	-134.696	-135.02	9.648850000000001e-05
rs2717053	-134.7	-135.023	9.60313e-05
rs2717054	-134.745	-135.029	9.226530000000002e-05
rs2717055	-134.87	-135.128	8.184659999999999e-05
rs2717056	-129.541	-132.442	0.012112500000000002
rs2717057	-136.411	-135.618	2.1478700000000005e-05
rs2717058	-137.256	-136.12	1.0369450000000003e-05
rs2717059	-136.165	-135.456	2.6754300000000002e-05
rs2717060	-135.975	-135.322	3.1862099999999994e-05
rs2717063	-131.693	-133.317	0.0016920499999999998
rs2717066	-137.296	-136.029	1.044661e-05
rs2717067	-137.338	-136.135	9.77455e-06
rs2717068	-132.428	-132.712	0.0009193259999999999
rs2717070	-134.5	-134.846	0.000119803
rs2717071	-134.545	-134.968	0.00011101040000000001
rs2717072	-134.938	-135.112	7.88526e-05
rs2717073	-134.334	-134.596	0.00014283
rs2717074	-134.835	-134.959	8.793560000000002e-05
rs2717075	-134.657	-135.037	9.95851e-05
rs2717076	-134.739	-134.956	9.340289999999999e-05
rs2717077	-137.268	-136.061	1.0509719999999998e-05
rs2717079	-137.1	-135.92	1.2300520000000002e-05
rs28457597	-129.83	-130.302	0.0126591
rs28583109	-138.204	-136.434	5.20422e-06
rs2862097	-135.822	-134.101	5.5375000000000004e-05
rs28718871	-129.344	-132.277	0.0148205
rs2947348	-135.063	-135.321	6.851470000000001e-05
rs2947350	-134.779	-135.077	9.077000000000001e-05
rs2947351	-134.623	-135.102	0.00010398300000000001
rs2953437	-134.634	-135.074	0.0001033294
rs2953438	-133.889	-134.692	0.00021119400000000005
rs2953439	-134.586	-135.044	0.0001056826
rs2953441	-134.707	-135.022	9.554920000000002e-05
rs2953442	-134.846	-134.973	8.69556e-05
rs2953443	-135.041	-135.316	6.99291e-05
rs34249794	0.0	-135.95	4.20291e-06
rs35172567	-137.916	-136.421	6.1545300000000005e-06
rs35248619	-133.752	-134.366	0.000240266
rs35577149	-137.777	-136.378	6.79613e-06
rs35844949	-127.206	-131.146	0.14465999999999998
rs3771204	-133.183	-133.307	0.0004604889999999999
rs3771206	-133.201	-133.245	0.0004567640000000001
rs3771211	-133.079	-133.297	0.000504995
rs3771212	-133.045	-133.262	0.0005225340000000001
rs3771213	-133.775	-134.315	0.00023558100000000003
rs3771221	-136.886	-135.935	1.3841220000000002e-05
rs3771224	-136.932	-135.957	1.3280440000000004e-05
rs3886275	-135.225	-135.161	6.0456600000000007e-05
rs41335055	-130.157	-130.154	0.009654709999999999
rs4233971	-134.392	-132.714	0.00022644100000000002
rs4233972	-134.884	-133.265	0.0001347589
rs4233973	-134.419	-132.811	0.000213466
rs4296411	-135.169	-135.174	6.29891e-05
rs4297865	-137.254	-136.124	1.037299e-05
rs4306701	-137.238	-136.117	1.050817e-05
rs4349335	-134.139	-133.685	0.00019334500000000004
rs4399710	-137.611	-136.264	7.85762e-06
rs4603748	-136.095	-135.675	2.7168300000000002e-05
rs4671319	-136.758	-135.607	1.71694e-05
rs4671325	-137.483	-136.188	8.752650000000002e-06
rs4672223	-134.709	-135.041	9.510830000000002e-05
rs4672225	-134.056	-134.696	0.000176613
rs4672226	-138.817	-136.873	3.10225e-06
rs4672228	-132.887	-134.544	0.0004857699999999999
rs4672229	-138.714	-136.807	3.37052e-06
rs4672233	-135.786	-134.429	4.866259999999999e-05
rs4672240	-137.405	-136.162	9.281290000000001e-06
rs56246409	-133.27	-133.481	0.00041724699999999993
rs56394605	-137.788	-136.217	7.192390000000001e-06
rs56397091	-137.222	-136.11	1.064678e-05
rs56796021	-131.471	-131.917	0.0024589399999999997
rs57390191	-133.842	-134.356	0.000221461
rs57471952	-131.145	-131.573	0.0034154000000000007
rs57681866	-131.202	-131.546	0.0032514299999999996
rs57835671	-137.251	-136.123	1.039614e-05
rs57844305	-136.016	-134.279	4.595979999999999e-05
rs59098844	-134.715	-135.179	9.290929999999998e-05
rs59159185	-130.963	-131.367	0.00410394
rs59187049	-137.737	-136.216	7.40442e-06
rs59309072	-137.846	-136.409	6.44015e-06
rs59378271	-132.484	-132.561	0.0009313760000000001
rs59913344	-131.523	-132.021	0.00232477
rs60152647	-132.367	-132.48	0.0010421000000000002
rs62140008	-137.907	-136.205	6.75388e-06
rs62140014	-133.783	-134.351	0.00023300700000000003
rs62140767	-137.391	-136.188	9.275099999999999e-06
rs62140768	-137.217	-136.106	1.0694559999999998e-05
rs62140769	-137.222	-136.109	1.0645190000000002e-05
rs62141880	-137.757	-136.209	7.34235e-06
rs62141882	-137.724	-136.197	7.520610000000001e-06
rs62141886	-137.054	-135.523	1.4757290000000003e-05
rs62141894	-137.386	-135.751	1.1105119999999998e-05
rs62141895	-137.484	-135.898	9.850090000000002e-06
rs62141912	-137.495	-135.898	9.79024e-06
rs62141913	-137.478	-135.818	1.02498e-05
rs62141915	-137.523	-135.921	9.539969999999998e-06
rs62141916	-137.44	-135.883	1.0160929999999998e-05
rs62141926	-137.393	-136.194	9.245350000000001e-06
rs62141927	-137.391	-136.194	9.258540000000002e-06
rs62141929	-137.25	-136.123	1.040377e-05
rs6545663	-134.977	-135.229	7.367840000000001e-05
rs6545664	-134.865	-135.142	8.206360000000002e-05
rs6545665	-134.879	-135.162	8.09943e-05
rs6545674	-131.857	-132.339	0.00166708
rs6545677	-132.213	-134.121	0.000846686
rs6545688	-134.985	-134.215	8.996130000000001e-05
rs6545689	-135.461	-134.037	6.95456e-05
rs6545690	-135.477	-133.994	7.01725e-05
rs6545691	-135.544	-134.148	6.32838e-05
rs6545692	-135.432	-134.026	7.10667e-05
rs66490669	-134.366	-134.98	0.00012803500000000003
rs66648267	-137.519	-135.836	9.948170000000002e-06
rs66778004	-137.451	-135.811	1.043046e-05
rs66948726	-137.344	-136.164	9.64544e-06
rs66985942	-133.83	-134.503	0.000219364
rs6706369	-137.954	-136.281	6.3871e-06
rs6708046	-133.473	-131.771	0.0005720219999999999
rs6709460	-136.459	-135.518	2.1569300000000004e-05
rs6709720	-135.275	-135.232	5.728959999999999e-05
rs6717480	-138.725	-136.835	3.3043600000000002e-06
rs6717530	-137.237	-136.12	1.050527e-05
rs6717881	-135.691	-134.448	5.152399999999999e-05
rs6718563	-135.441	-133.763	7.940640000000002e-05
rs6719904	-135.539	-133.832	7.297430000000002e-05
rs6720288	-136.756	-135.754	1.6299900000000003e-05
rs6720888	-136.004	-135.528	3.0118899999999997e-05
rs6721616	-137.512	-135.901	9.688910000000002e-06
rs6722461	-136.155	-135.729	2.5604599999999995e-05
rs6724384	-135.194	-134.817	6.67435e-05
rs6727746	-135.755	-135.247	3.8916600000000006e-05
rs6730037	-135.075	-135.095	6.888439999999999e-05
rs6731069	-137.18	-136.092	1.1015699999999999e-05
rs6732310	-132.256	-134.128	0.000815556
rs6734368	-137.498	-135.91	9.72158e-06
rs6736025	-135.532	-133.893	7.11745e-05
rs6737913	-135.099	-135.122	6.732129999999998e-05
rs6739403	-135.815	-134.386	4.86405e-05
rs6740359	-137.756	-136.378	6.88402e-06
rs6740516	-137.671	-136.247	7.632739999999998e-06
rs6741076	-137.497	-136.22	8.57345e-06
rs6743555	-133.713	-132.705	0.00034390299999999995
rs6744844	-135.998	-134.271	4.656219999999999e-05
rs6753170	-135.005	-134.579	8.048929999999997e-05
rs6756221	-135.509	-135.427	4.55756e-05
rs6756491	-137.175	-136.09	1.1057619999999997e-05
rs6759720	-134.43	-133.312	0.000173943
rs6759994	-137.233	-136.065	1.073468e-05
rs6760072	-134.931	-134.065	9.7481e-05
rs6761347	-135.044	-135.071	7.10092e-05
rs6761469	-137.671	-136.239	7.654399999999999e-06
rs68084872	-133.715	-134.583	0.000244436
rs68119977	-134.309	-134.965	0.000134291
rs717817	-135.275	-135.19	5.7711300000000004e-05
rs722764	-137.295	-136.149	1.0007220000000001e-05
rs72618691	-138.712	-136.706	3.55538e-06
rs72618694	-136.957	-135.962	1.3076160000000001e-05
rs72618695	-136.735	-135.831	1.5751799999999997e-05
rs72618696	-136.919	-135.913	1.3573420000000001e-05
rs72618697	-137.821	-136.245	6.97407e-06
rs72618700	-137.47	-135.812	1.0321160000000001e-05
rs72621503	-137.15	-136.076	1.1294880000000001e-05
rs72621504	-137.15	-136.076	1.1294880000000001e-05
rs72621505	-137.456	-136.227	8.77686e-06
rs72621506	-137.011	-135.995	1.274445e-05
rs72621507	-137.184	-136.094	1.0971810000000001e-05
rs72621508	-137.266	-136.135	1.025002e-05
rs72621510	-137.133	-136.066	1.1456799999999998e-05
rs72621511	-137.295	-136.149	1.0007220000000001e-05
rs72621512	-137.348	-136.175	9.584010000000002e-06
rs72621513	-137.373	-136.187	9.38787e-06
rs72621514	-137.359	-136.181	9.49592e-06
rs72621515	-137.273	-136.138	1.0193409999999997e-05
rs72621516	-137.372	-136.187	9.395199999999998e-06
rs72621519	-137.624	-136.307	7.666919999999997e-06
rs72804548	-137.83	-136.204	7.08707e-06
rs72808425	-138.402	-136.731	4.0927e-06
rs72813929	-133.961	-132.285	0.00034820699999999995
rs72813952	-134.537	-132.837	0.00019796900000000001
rs72813963	0.0	-134.182	2.46356e-05
rs72813967	-134.29	-132.586	0.000253914
rs72813975	0.0	-133.879	3.33556e-05
rs72813977	-135.109	-133.4	0.00011219060000000002
rs72813979	-133.922	-132.978	0.000273438
rs72813982	-133.464	-132.887	0.00039256499999999994
rs72813988	-135.731	-134.025	6.01635e-05
rs7340335	-137.622	-136.286	7.740029999999999e-06
rs73942239	-131.001	-130.847	0.00424699
rs73942293	-133.404	-133.588	0.00036641
rs7422887	-135.029	-133.322	0.0001214671
rs74335207	-131.128	-130.481	0.0041284500000000005
rs74338168	0.0	-132.492	0.00013345
rs74480281	0.0	-130.898	0.000657097
rs74561078	0.0	-134.661	1.52491e-05
rs74563533	-133.283	-133.294	0.0004229410000000001
rs74599659	-133.574	-133.643	0.000313648
rs75018627	-133.069	-133.322	0.000507977
rs75081145	-132.18	-132.363	0.0012459299999999997
rs75297255	-133.201	-133.407	0.000447599
rs75458664	0.0	-134.683	1.49183e-05
rs75499011	-132.592	-132.2	0.00090313
rs7557715	-135.123	-135.343	6.392100000000001e-05
rs7558293	-137.373	-136.107	9.670370000000001e-06
rs7560589	-133.838	-133.161	0.00027062099999999997
rs7561688	-137.983	-136.251	6.35784e-06
rs7561842	-135.102	-135.1	6.73698e-05
rs7565001	-135.743	-134.045	5.9239699999999995e-05
rs7567497	-135.319	-135.257	5.506889999999999e-05
rs7568266	-137.783	-136.088	7.61356e-06
rs7569529	-135.778	-134.109	5.6448e-05
rs7573056	-138.25	-136.488	4.95184e-06
rs7575084	-137.486	-136.208	8.67547e-06
rs7576444	-135.564	-133.849	7.14354e-05
rs7577181	-137.292	-136.153	1.001892e-05
rs7577299	-133.538	-133.502	0.00032983099999999994
rs7579941	-135.905	-134.195	5.0684200000000005e-05
rs7582795	-134.464	-133.202	0.00017699700000000003
rs7588492	-135.665	-135.514	3.951469999999999e-05
rs75895759	-135.937	-134.713	4.0024199999999995e-05
rs7589935	-135.179	-133.465	0.0001049031
rs75914686	-130.6	-130.682	0.00612856
rs7592292	-133.684	-132.651	0.00035662199999999996
rs7592696	-137.249	-136.122	1.041682e-05
rs7593369	-133.761	-133.029	0.00029633000000000003
rs7593531	-137.69	-136.185	7.705040000000001e-06
rs7595056	-134.163	-133.23	0.000214294
rs7596038	-127.735	-131.319	0.08610280000000001
rs7598169	-134.431	-135.012	0.00012162999999999999
rs7600706	-135.68	-133.999	6.262189999999999e-05
rs76042383	-137.102	-136.048	1.1773200000000001e-05
rs7604277	-134.758	-133.836	0.00011766819999999999
rs7606466	-137.453	-136.129	9.124170000000001e-06
rs7608397	-135.604	-133.916	6.77567e-05
rs76261327	-133.132	-133.126	0.0004932180000000001
rs76367119	-133.062	-133.332	0.000510564
rs76539582	0.0	-132.092	0.000199086
rs76569295	-133.816	-133.884	0.00024616300000000003
rs76580214	-130.475	-130.847	0.0067062599999999995
rs76661085	0.0	-135.819	4.7918e-06
rs76895776	0.0	-132.353	0.000153434
rs77011057	-129.676	-130.229	0.0146644
rs77071813	-130.225	-130.539	0.008666
rs77447799	-130.315	-130.731	0.00783797
rs77461828	0.0	-133.272	6.11513e-05
rs77495955	-132.973	-133.188	0.000561616
rs77520334	0.0	-135.116	9.68052e-06
rs77527549	-134.162	-132.856	0.000243364
rs77622099	-131.02	-131.396	0.0038905400000000005
rs77676988	-133.692	-133.762	0.000278695
rs77808574	-132.876	-133.195	0.000611246
rs77876353	-132.379	-132.585	0.001018034
rs77902252	-131.401	-131.249	0.0028475300000000005
rs78104330	-131.525	-132.044	0.0023142499999999995
rs78281185	-133.224	-133.357	0.00044124500000000005
rs78323352	-133.176	-133.388	0.000458411
rs78547376	-132.979	-133.036	0.0005694760000000001
rs78704162	-130.491	-130.497	0.00690243
rs78831119	-133.267	-133.411	0.00042219499999999994
rs78933592	0.0	-134.331	2.12099e-05
rs79005319	-132.91	-132.297	0.0006894249999999999
rs79017955	-129.644	-130.114	0.015256000000000002
rs79064653	-133.018	-133.299	0.0005327909999999999
rs79268223	-132.841	-133.142	0.0006343420000000001
rs79405536	-132.988	-133.283	0.0005482400000000001
rs79477059	-131.744	-132.169	0.0018760700000000003
rs79588315	-132.95	-133.236	0.0005701209999999999
rs79857928	-131.539	-131.325	0.0025063700000000004
rs80088616	-131.612	-131.973	0.0021553299999999996
rs80099621	-133.183	-133.269	0.0004627870000000001
rs80184603	0.0	-134.01	2.92604e-05
rs80256351	-129.652	-130.095	0.0151684
rs80284681	-130.598	-130.702	0.006119950000000001
rs820781	-137.572	-136.287	7.98299e-06
rs848278	-135.532	-134.94	4.970479999999999e-05
rs848279	-134.951	-134.608	8.40888e-05
rs848280	-135.34	-134.715	6.05802e-05
rs848281	-136.093	-135.387	2.91359e-05
rs848282	-135.886	-135.342	3.4433699999999995e-05
rs848284	-136.365	-135.477	2.3323699999999998e-05
rs848285	-135.302	-134.689	5.7143999999999994e-05
rs848286	-137.817	-136.313	6.798589999999999e-06
rs848287	-136.57	-135.723	1.8107700000000003e-05
rs848288	-136.806	-135.86	1.4865200000000001e-05
rs848289	-136.776	-135.771	1.54621e-05
rs848291	-131.726	-133.051	0.00169888
rs848292	-134.752	-134.549	9.982119999999998e-05
rs848293	-127.105	-131.125	0.15762399999999996
rs848294	-136.5	-135.629	1.9395599999999994e-05
rs867740	-136.438	-135.654	2.08593e-05
rs882465	-137.126	-136.063	1.152625e-05
rs887956	-137.243	-136.123	1.0450080000000002e-05
rs932188	-137.719	-136.057	7.77395e-06
rs951965	-136.373	-135.632	2.1935500000000004e-05
rs954593	-134.464	-134.92	0.00011964700000000002
rs961522	-136.153	-135.0	3.0390999999999998e-05
rs968653	-134.051	-134.005	0.00015760000000000004
rs970941	-129.597	-132.538	0.011584800000000001
rs977789	-137.279	-136.146	1.0129689999999998e-05
rs9789400	-137.946	-136.419	6.05778e-06
rs9789483	-133.908	-133.139	0.000258498
rs9789714	-133.97	-133.095	0.000250199
rs980481	-137.327	-136.117	9.917889999999998e-06
rs986512	-136.333	-135.64	2.2416499999999998e-05
