## Supplementary material for "Characterization of shared and ancestry-specific signals driving complex traits using multi-ancestry fine-mapping": mscaviar_results_shared_pips.txt

SNP_ID	shared_pip	shared_ll	notshared_ll
rs78933592	0	0	-134.331
rs34249794	0	0	-135.95
rs76661085	0	0	-135.819
rs820781	4.98111e-06	-137.572	-136.287
rs2695616	4.69439e-06	-137.631	-136.318
rs139220849	0	0	-134.656
rs9789400	3.42816e-06	-137.946	-136.419
rs13012916	4.3193e-06	-137.715	-136.29
rs35172567	3.53072e-06	-137.916	-136.421
rs10193760	3.12158e-06	-138.039	-136.492
rs35577149	4.05745e-06	-137.777	-136.378
rs6740359	4.14558e-06	-137.756	-136.378
rs13026414	3.97797e-06	-137.797	-136.4
rs11885093	6.24284e-05	-135.044	-134.028
rs1380703	6.31524e-05	-135.032	-133.964
rs7606466	5.61015e-06	-137.453	-136.129
rs10496076	1.9748e-05	-136.188	-135.651
rs2125924	9.75423e-06	-136.9	-135.725
rs6720888	2.37177e-05	-136.004	-135.528
rs13402331	2.01291e-05	-136.169	-135.699
rs13418015	2.14402e-05	-136.105	-135.7
rs10180540	0.0175788	-129.403	-129.962
rs4671319	1.12448e-05	-136.758	-135.607
rs10196378	2.87267e-05	-135.811	-135.505
rs2290867	2.55903e-05	-135.927	-135.643
rs13025126	3.52428e-06	-137.918	-136.437
rs10186791	2.16475e-05	-136.096	-135.708
rs72618691	1.58732e-06	-138.712	-136.706
rs41335055	0.00827225	-130.157	-130.154
rs13011472	0.00907454	-130.057	-129.201
rs6709720	4.86986e-05	-135.275	-135.232
rs6722461	2.03776e-05	-136.155	-135.729
rs2125925	9.19317e-05	-134.631	-134.764
rs13002041	5.199e-05	-135.21	-135.137
rs3886275	5.12337e-05	-135.225	-135.161
rs717817	4.87459e-05	-135.275	-135.19
rs7557715	5.62761e-05	-135.123	-135.343
rs7567497	4.66855e-05	-135.319	-135.257
rs72804548	3.82939e-06	-137.83	-136.204
rs11125729	5.41314e-05	-135.17	-135.156
rs11679364	4.62385e-05	-135.327	-135.231
rs57681866	0.00290782	-131.202	-131.546
rs1460255	5.61169e-05	-135.124	-135.346
rs10204616	4.06047e-05	-135.458	-135.367
rs12997222	7.95087e-05	-134.778	-134.894
rs11682175	0.0147344	-129.575	-128.723
rs11688767	0.0055821	-130.544	-129.829
rs17815124	0.00204752	-131.553	-131.803
rs13032423	2.04479e-05	-136.16	-135.09
rs12990792	4.05199e-05	-135.459	-135.371
rs10496078	3.02626e-05	-135.755	-135.549
rs13016665	6.87988e-06	-137.236	-136.16
rs7561842	5.75755e-05	-135.102	-135.1
rs7588492	3.30371e-05	-135.665	-135.514
rs10496079	5.42233e-05	-135.163	-135.173
rs11695135	6.52301e-06	-137.302	-136.016
rs10865304	6.58382e-05	-134.966	-135.009
rs6730037	5.90416e-05	-135.075	-135.095
rs74338168	0	0	-132.492
rs11898858	5.84451e-05	-135.085	-135.073
rs12713358	6.04959e-05	-135.051	-135.094
rs6737913	5.77409e-05	-135.099	-135.122
rs112345168	3.17772e-05	-135.698	-135.596
rs6756221	3.85122e-05	-135.509	-135.427
rs4296411	5.389e-05	-135.169	-135.174
rs6761347	6.09267e-05	-135.044	-135.071
rs1568450	5.72551e-05	-135.108	-135.123
rs1568452	5.38111e-06	-137.494	-136.157
rs13026612	4.19095e-05	-135.425	-135.318
rs13026830	5.36504e-05	-135.174	-135.145
rs10166481	8.53101e-05	-134.703	-134.999
rs12991325	6.42199e-05	-134.991	-135.181
rs11676055	6.65399e-05	-134.957	-135.194
rs1589407	8.93187e-05	-134.657	-134.995
rs2090793	6.58178e-05	-134.967	-135.212
rs4672223	8.47311e-05	-134.709	-135.041
rs6545663	6.5075e-05	-134.977	-135.229
rs6545664	7.26766e-05	-134.865	-135.142
rs6545665	7.17983e-05	-134.879	-135.162
rs17826430	0	0	-131.932
rs2717048	7.59051e-05	-134.823	-135.154
rs2683614	7.0867e-05	-134.892	-135.201
rs954593	0.000107933	-134.464	-134.92
rs2683615	7.18544e-05	-134.878	-135.2
rs2717066	6.56394e-06	-137.296	-136.029
rs2717071	9.98436e-05	-134.545	-134.968
rs1474215	9.01419e-05	-134.647	-135.034
rs2717075	8.91624e-05	-134.657	-135.037
rs2683620	0.00010404	-134.499	-134.914
rs2683619	9.39721e-05	-134.604	-134.988
rs2683618	2.43332e-05	-135.986	-135.049
rs2717018	7.69013e-05	-134.808	-135.137
rs2683616	7.0539e-05	-134.895	-135.169
rs2683628	0.000103749	-134.502	-135.028
rs2683629	9.68397e-05	-134.571	-135.056
rs75458664	0	0	-134.683
rs2953439	9.53429e-05	-134.586	-135.044
rs142687393	0.00747873	-130.258	-130.657
rs66490669	0.000117195	-134.366	-134.98
rs7598169	0.000110968	-134.431	-135.012
rs2953441	8.49682e-05	-134.707	-135.022
rs2717046	6.11329e-06	-137.367	-136.065
rs1402398	5.38786e-05	-135.169	-135.189
rs76895776	0	0	-132.353
rs2717055	7.23276e-05	-134.87	-135.128
rs59098844	8.39391e-05	-134.715	-135.179
rs1402399	0.000103462	-134.502	-134.993
rs2717054	8.17602e-05	-134.745	-135.029
rs2683621	7.60621e-05	-134.819	-135.102
rs2717053	8.54629e-05	-134.7	-135.023
rs2717052	8.58858e-05	-134.696	-135.02
rs1915459	6.35952e-05	-135.016	-135.312
rs2717050	6.59071e-05	-134.981	-135.293
rs2717049	6.5312e-05	-134.99	-135.296
rs77876353	0.000896443	-132.379	-132.585
rs1949613	5.32669e-05	-135.196	-135.308
rs2717047	7.03702e-05	-134.916	-135.233
rs12185644	6.52108e-05	-134.992	-135.289
rs2683625	5.8762e-05	-135.096	-135.33
rs2947348	6.06785e-05	-135.063	-135.321
rs2953443	6.20602e-05	-135.041	-135.316
rs10187670	0.00359063	-130.992	-131.337
rs10181653	0.0103233	-129.935	-130.429
rs2683630	9.00673e-05	-134.646	-134.895
rs2717076	8.20977e-05	-134.739	-134.956
rs2717077	6.74685e-06	-137.268	-136.061
rs1520965	9.16688e-05	-134.652	-135.017
rs77011057	0.0133815	-129.676	-130.229
rs115675171	0	0	-133.943
rs2717079	7.9724e-06	-137.1	-135.92
rs17049152	0.000991141	-132.279	-132.39
rs2716991	5.55055e-06	-137.463	-136.202
rs1106090	2.08871e-05	-136.138	-135.218
rs1106302	9.25265e-05	-134.642	-135.019
rs17230816	0	0	-131.522
rs1851140	7.58292e-06	-137.151	-135.947
rs10179365	0.0152306	-129.547	-130.075
rs2947350	8.07474e-05	-134.779	-135.077
rs80256351	0.0137009	-129.652	-130.095
rs79017955	0.0138163	-129.644	-130.114
rs17049185	0.000158851	-134.085	-134.721
rs1607889	0.000129509	-134.307	-134.829
rs2176931	0.000144819	-134.173	-134.768
rs2204019	0.000112921	-134.443	-134.89
rs11684106	0.000102422	-134.519	-134.868
rs2716999	6.98289e-05	-134.923	-135.235
rs2683622	9.03779e-05	-134.665	-135.093
rs2947351	9.42336e-05	-134.623	-135.102
rs2953437	9.32895e-05	-134.634	-135.074
rs2953438	0.000196482	-133.889	-134.692
rs68119977	0.000123266	-134.309	-134.965
rs75081145	0.00109415	-132.18	-132.363
rs117349948	0	0	-136.116
rs68084872	0.000228505	-133.715	-134.583
rs113069500	0.000899679	-132.376	-132.564
rs2953442	7.58076e-05	-134.846	-134.973
rs4672225	0.000162356	-134.056	-134.696
rs28457597	0.0114666	-129.83	-130.302
rs2717074	7.66287e-05	-134.835	-134.959
rs2717073	0.000126564	-134.334	-134.596
rs2683626	8.23632e-05	-134.763	-134.984
rs77071813	0.00772533	-130.225	-130.539
rs2717072	6.91518e-05	-134.938	-135.112
rs66985942	0.000202259	-133.83	-134.503
rs2717070	0.00010715	-134.5	-134.846
rs13405071	0.00971253	-129.996	-130.279
rs151290988	0	0	-134.997
rs10445894	0.000111025	-134.465	-134.789
rs2717068	0.000815941	-132.428	-132.712
rs2717067	6.28183e-06	-137.338	-136.135
rs17231440	0.0039826	-130.888	-131.396
rs59159185	0.00369274	-130.963	-131.367
rs10197268	0.00767598	-130.232	-130.731
rs17828225	0.00606368	-130.468	-130.888
rs2717063	0.00163471	-131.693	-133.317
rs6720288	1.11899e-05	-136.756	-135.754
rs1533725	1.20842e-05	-136.678	-135.741
rs2678910	0.00484754	-130.471	-133.364
rs2683634	0.015395	-129.289	-132.096
rs2678911	1.49965e-05	-136.453	-135.669
rs2683632	1.91812e-05	-136.201	-135.464
rs2678913	2.33197e-05	-136.005	-135.312
rs2678914	1.94955e-05	-136.188	-135.47
rs2717060	2.40002e-05	-135.975	-135.322
rs2678915	0.0159485	-129.25	-132.177
rs2678916	1.72223e-05	-136.311	-135.58
rs2717059	1.98741e-05	-136.165	-135.456
rs2678917	2.55511e-05	-135.911	-135.296
rs2678918	1.91612e-05	-136.202	-135.508
rs1356544	0.0212568	-128.976	-131.919
rs1356545	0.0215889	-128.959	-131.919
rs2678919	6.79414e-06	-137.26	-136.122
rs72808425	2.1682e-06	-138.402	-136.731
rs13392894	2.18801e-06	-138.393	-136.729
rs2717058	6.8248e-06	-137.256	-136.12
rs2678920	6.67403e-06	-137.278	-136.132
rs2678922	1.13523e-05	-136.737	-135.807
rs2678923	1.14092e-05	-136.732	-135.805
rs2717057	1.56257e-05	-136.411	-135.618
rs13404388	0.00568909	-130.531	-130.779
rs2717056	0.0119785	-129.541	-132.442
rs2678908	0.00937733	-129.789	-132.574
rs76580214	0.00601476	-130.475	-130.847
rs17049243	0.0052771	-130.606	-130.934
rs2678907	1.61993e-05	-136.372	-135.64
rs77447799	0.00706173	-130.315	-130.731
rs2678906	0.0135967	-129.399	-132.601
rs13384219	0.00376038	-130.945	-130.812
rs867740	1.52163e-05	-136.438	-135.654
rs2678905	0.0185799	-129.079	-132.499
rs2717000	1.6383e-05	-136.36	-135.628
rs2717001	0.0194383	-129.032	-132.389
rs2678904	0.0142701	-129.351	-132.732
rs2678903	0.0188355	-129.069	-132.512
rs2678902	1.78361e-05	-136.273	-135.575
rs2678901	0.0204522	-128.981	-132.489
rs1040225	0.0221661	-128.898	-132.343
rs1040224	0.0150381	-129.297	-132.555
rs2678895	1.46075e-05	-136.477	-135.678
rs2678881	0.014862	-129.31	-132.487
rs17049247	0.00790297	-130.202	-130.569
rs2717002	0.0149247	-129.304	-132.592
rs11887238	0.00455313	-130.754	-130.572
rs112176860	0.00292296	-131.197	-130.983
rs2717003	0.02614	-128.728	-132.281
rs2717004	0.0229444	-128.856	-132.339
rs951965	1.61672e-05	-136.373	-135.632
rs2717005	1.48099e-05	-136.463	-135.712
rs2465804	0.0213763	-128.935	-132.371
rs2465805	2.4319e-05	-135.953	-135.391
rs2717007	0.0229262	-128.864	-132.399
rs2717008	2.00916e-05	-136.152	-135.526
rs116641760	0.00418938	-130.837	-130.633
rs2678909	0.00357387	-130.712	-133.465
rs2459982	0.0190778	-129.054	-132.529
rs2717010	0.0204982	-128.98	-132.511
rs2717011	0.0188179	-129.066	-132.555
rs2717012	1.49723e-05	-136.451	-135.715
rs2717013	1.67975e-05	-136.334	-135.649
rs10189138	0.00017202	-134.03	-133.947
rs2717014	0.0196335	-129.027	-132.616
rs2678873	0.0118704	-129.56	-132.57
rs2678874	2.76096e-05	-135.822	-135.332
rs2717015	0.0226164	-128.882	-132.531
rs2312141	0.0174257	-129.148	-132.596
rs2312143	3.67105e-05	-135.527	-135.145
rs79477059	0.00169173	-131.744	-132.169
rs2139053	0.00365198	-130.687	-133.457
rs2139054	0.0222249	-128.9	-132.534
rs56796021	0.00222185	-131.471	-131.917
rs2678879	0.0281261	-128.663	-132.372
rs2678880	0.0144721	-129.337	-132.743
rs2678882	0.0214633	-128.942	-132.539
rs2717019	0.0248732	-128.785	-132.386
rs2678883	0.0298674	-128.601	-132.265
rs2717020	2.27909e-05	-136.023	-135.436
rs79857928	0.00207779	-131.539	-131.325
rs2678884	0.00310351	-130.871	-133.578
rs2678885	2.26594e-05	-136.029	-135.368
rs10194044	0.00210398	-131.526	-131.325
rs2717021	2.50953e-05	-135.926	-135.281
rs2717022	0.0181634	-129.122	-132.454
rs2678886	0.0178332	-129.141	-132.489
rs2717023	0.0196766	-129.04	-132.321
rs2717024	0.0195479	-129.044	-132.301
rs2678887	0.016878	-129.194	-132.386
rs2678888	0.0188134	-129.086	-132.416
rs2717025	2.70497e-05	-135.851	-135.18
rs2717026	2.47355e-05	-135.943	-135.246
rs2678889	0.013319	-129.439	-132.525
rs2678890	0.011418	-129.599	-132.501
rs2717027	0.00248976	-131.097	-133.703
rs113329317	0.00176474	-131.702	-132.208
rs2717029	2.07899e-05	-136.119	-135.36
rs2717030	2.36274e-05	-135.988	-135.272
rs73942239	0.00355559	-131.001	-130.847
rs970941	0.0114628	-129.597	-132.538
rs2717031	0.010836	-129.656	-132.582
rs2678891	0.0106697	-129.672	-132.583
rs2717032	0.00944197	-129.801	-132.593
rs28718871	0.0146621	-129.344	-132.277
rs2717034	0.0122323	-129.644	-132.387
rs2678894	0.0102913	-129.819	-132.433
rs4603748	2.16394e-05	-136.095	-135.675
rs2717035	0.00558655	-130.348	-133.024
rs2717036	0.00899108	-129.851	-132.707
rs2717038	1.9312e-05	-136.196	-135.408
rs1401100	0.00421877	-130.646	-133.159
rs2717039	1.33931e-05	-136.568	-135.648
rs2678896	0.00679771	-130.143	-132.852
rs2678897	0.00490511	-130.495	-133.099
rs2717040	0.0064764	-130.193	-132.889
rs1568252	1.1366e-05	-136.653	-135.256
rs1568253	0.0184995	-129.105	-132.306
rs1568254	0.0112892	-129.618	-132.375
rs1518393	0.0157463	-129.286	-132.008
rs1518394	0.0140226	-129.403	-132.354
rs146154616	0.00216933	-131.495	-131.293
rs2717041	0.00264078	-131.164	-133.383
rs77902252	0.00238507	-131.401	-131.249
rs78104330	0.00210529	-131.525	-132.044
rs6545674	0.00151148	-131.857	-132.339
rs59913344	0.00211109	-131.523	-132.021
rs2717042	0.00239547	-131.135	-133.712
rs77520334	0	0	-135.116
rs2678900	1.87303e-06	-138.549	-136.768
rs2717043	0.000907538	-132.141	-134.008
rs79005319	0.000527251	-132.91	-132.297
rs114584432	0	0	-132.431
rs74335207	0.00313178	-131.128	-130.481
rs17049270	0.000582656	-132.81	-132.133
rs2030237	1.7356e-06	-138.625	-136.791
rs932188	4.12256e-06	-137.719	-136.057
rs12622856	2.39029e-06	-138.288	-136.365
rs12713370	0.000303943	-133.303	-134.552
rs80284681	0.0053206	-130.598	-130.702
rs10172295	1.73008e-06	-138.628	-136.779
rs57471952	0.00308081	-131.145	-131.573
rs4672226	1.43303e-06	-138.817	-136.873
rs74480281	0	0	-130.898
rs75914686	0.00531298	-130.6	-130.682
rs113963370	0.0020105	-131.571	-131.962
rs1518395	0.000359959	-133.129	-134.466
rs6732310	0.000791494	-132.256	-134.128
rs80088616	0.00193102	-131.612	-131.973
rs6717480	1.57091e-06	-138.725	-136.835
rs6545677	0.000822774	-132.213	-134.121
rs77622099	0.00349121	-131.02	-131.396
rs2312147	0.000286025	-133.318	-134.561
rs78704162	0.00592105	-130.491	-130.497
rs7573056	2.50988e-06	-138.25	-136.488
rs1518399	0.0001231	-134.091	-134.557
rs7561688	3.27071e-06	-137.983	-136.251
rs62140008	3.52434e-06	-137.907	-136.205
rs1518401	4.24059e-06	-137.733	-136.345
rs17049296	0.000956366	-132.314	-132.404
rs4672228	0.000468872	-132.887	-134.544
rs17049298	0.000572459	-132.828	-132.933
rs7568266	3.98687e-06	-137.783	-136.088
rs59378271	0.000806856	-132.484	-132.561
rs59309072	3.78505e-06	-137.846	-136.409
rs60152647	0.000907065	-132.367	-132.48
rs28583109	2.62785e-06	-138.204	-136.434
rs112016302	0.000794117	-132.5	-132.581
rs17049305	2.59357e-06	-138.217	-136.458
rs74563533	0.000363063	-133.283	-133.294
rs13033536	4.94817e-05	-135.205	-135.258
rs78281185	0.000385074	-133.224	-133.357
rs17049318	0.000387197	-133.219	-133.341
rs13014613	3.08815e-06	-138.04	-136.284
rs961522	1.97611e-05	-136.153	-135
rs986512	1.67374e-05	-136.333	-135.64
rs4672229	1.58832e-06	-138.714	-136.807
rs3771204	0.000401394	-133.183	-133.307
rs75297255	0.000394155	-133.201	-133.407
rs78831119	0.000368977	-133.267	-133.411
rs3771206	0.000393924	-133.201	-133.245
rs968653	0.00013192	-134.051	-134.005
rs10205421	0.000106246	-134.284	-134.047
rs10188070	8.56437e-05	-134.505	-134.144
rs2196806	0.000268022	-133.586	-133.633
rs73942293	0.00032179	-133.404	-133.588
rs78323352	0.00040393	-133.176	-133.388
rs7577299	0.000281198	-133.538	-133.502
rs77461828	0	0	-133.272
rs12620940	0.000119962	-134.184	-134.238
rs77808574	0.000545167	-132.876	-133.195
rs75018627	0.00044979	-133.069	-133.322
rs2165105	0.00204348	-131.555	-131.616
rs77495955	0.000495045	-132.973	-133.188
rs1051061	0.000479523	-132.938	-133.902
rs2118899	6.30236e-05	-134.87	-134.56
rs17049334	0.000437589	-133.096	-133.379
rs17049339	0.000501289	-132.96	-133.206
rs76367119	0.000452931	-133.062	-133.332
rs1016771	0.000361973	-133.227	-134.002
rs13011711	0.000361637	-133.217	-134.245
rs113473780	0	0	-134.598
rs113508144	0.000198672	-133.846	-134.347
rs13018289	1.04334e-05	-136.832	-135.402
rs111258777	0.00110823	-132.167	-132.593
rs17049351	0.000452638	-133.062	-133.325
rs2043890	2.76734e-05	-135.75	-135.247
rs3771211	0.00044535	-133.079	-133.297
rs3771212	0.000460711	-133.045	-133.262
rs3771213	0.000214215	-133.775	-134.315
rs12999901	0.000209581	-133.794	-134.391
rs11678320	0.000199886	-133.838	-134.407
rs17049366	0.000374253	-133.253	-133.416
rs76569295	0.000212998	-133.816	-133.884
rs62140014	0.000212395	-133.783	-134.351
rs74599659	0.000271411	-133.574	-133.643
rs115632484	0.000245004	-133.676	-133.752
rs6727746	3.04485e-05	-135.755	-135.247
rs77676988	0.000241231	-133.692	-133.762
rs12713372	0.116231	-127.422	-131.236
rs12713373	0.109807	-127.482	-131.269
rs12472026	0.000127316	-134.279	-133.653
rs12996679	0.000120784	-134.339	-133.745
rs10172212	1.53708e-05	-136.379	-135.582
rs35248619	0.000219942	-133.752	-134.366
rs35844949	0.144159	-127.206	-131.146
rs57390191	0.000200959	-133.842	-134.356
rs848294	1.37251e-05	-136.5	-135.629
rs848293	0.157122	-127.105	-131.125
rs7596038	0.0856787	-127.735	-131.319
rs17614198	0	0	-134.641
rs848292	8.28255e-05	-134.752	-134.549
rs848291	0.00162388	-131.726	-133.051
rs10445895	0.000223745	-133.767	-133.888
rs10445896	0.000185768	-133.953	-133.995
rs848289	1.0524e-05	-136.776	-135.771
rs74561078	0	0	-134.661
rs848288	1.0319e-05	-136.806	-135.86
rs848287	1.29145e-05	-136.57	-135.723
rs848286	3.88174e-06	-137.817	-136.313
rs848285	4.30401e-05	-135.302	-134.689
rs1100191	5.9659e-05	-135.082	-134.468
rs1100190	2.77893e-05	-135.783	-135.202
rs112109001	0.000575905	-132.822	-133.292
rs2691672	5.94349e-05	-135.086	-134.479
rs11687051	6.49997e-06	-137.306	-136.115
rs848282	2.67274e-05	-135.886	-135.342
rs848281	2.17678e-05	-136.093	-135.387
rs848280	4.61736e-05	-135.34	-134.715
rs1100188	5.28185e-05	-135.206	-134.799
rs114954821	0	0	-135.574
rs848279	6.80528e-05	-134.951	-134.608
rs848278	3.81944e-05	-135.532	-134.94
rs115324140	0	0	-133.374
rs113506287	0.000579202	-132.816	-133.212
rs848284	1.65909e-05	-136.365	-135.477
rs79405536	0.000487736	-132.988	-133.283
rs6709460	1.51087e-05	-136.459	-135.518
rs72618694	8.95684e-06	-136.957	-135.962
rs3771221	9.60968e-06	-136.886	-135.935
rs79064653	0.000473229	-133.018	-133.299
rs12477242	1.2981e-05	-136.575	-135.749
rs79588315	0.000506721	-132.95	-133.236
rs56246409	0.000367626	-133.27	-133.481
rs3771224	9.14146e-06	-136.932	-135.957
rs80099621	0.000401427	-133.183	-133.269
rs72618695	1.10685e-05	-136.735	-135.831
rs72618696	9.25828e-06	-136.919	-135.913
rs79268223	0.000564648	-132.841	-133.142
rs112103317	0.000496228	-132.97	-133.221
rs2215961	1.95802e-05	-136.2	-134.52
rs11686281	1.04823e-05	-136.789	-135.872
rs6753170	6.40725e-05	-135.005	-134.579
rs11900584	3.69858e-06	-137.869	-136.405
rs10170257	7.59584e-05	-134.832	-134.413
rs11690710	6.98435e-06	-137.209	-136.024
rs76261327	0.000422418	-133.132	-133.126
rs78547376	0.000492008	-132.979	-133.036
rs13012480	4.38235e-05	-135.391	-134.3
rs11894186	3.91489e-05	-135.504	-134.326
rs56394605	3.98731e-06	-137.788	-136.217
rs72618697	3.85679e-06	-137.821	-136.245
rs9789483	0.000189718	-133.908	-133.139
rs9789714	0.000178305	-133.97	-133.095
rs7593531	4.39538e-06	-137.69	-136.185
rs7593369	0.000219578	-133.761	-133.029
rs62141880	4.11004e-06	-137.757	-136.209
rs59187049	4.19533e-06	-137.737	-136.216
rs62141882	4.25002e-06	-137.724	-136.197
rs75499011	0.00072433	-132.592	-132.2
rs4672233	2.9543e-05	-135.786	-134.429
rs6739403	2.86914e-05	-135.815	-134.386
rs10490251	4.7286e-06	-137.617	-136.14
rs7560589	0.000203333	-133.838	-133.161
rs11125746	5.20189e-05	-135.219	-134.094
rs11125747	5.01044e-05	-135.257	-134.234
rs10169479	3.23974e-05	-135.693	-134.376
rs10172475	3.2252e-05	-135.698	-134.39
rs112144830	0.000785767	-132.511	-131.914
rs13004158	3.47321e-05	-135.624	-134.335
rs13004543	3.44797e-05	-135.631	-134.324
rs6706369	3.3783e-06	-137.954	-136.281
rs17398913	5.53933e-06	-137.457	-135.836
rs4349335	0.00015319	-134.139	-133.685
rs2024412	0.000261774	-133.603	-133.504
rs2024411	0.000270466	-133.57	-133.479
rs2024410	0.000290779	-133.498	-133.439
rs12713379	0.000277782	-133.548	-132.604
rs17049445	1.18988e-05	-136.696	-135.276
rs62141886	8.33318e-06	-137.054	-135.523
rs12470245	0	0	-133.141
rs10205882	0.000270193	-133.577	-132.006
rs62141894	5.98746e-06	-137.386	-135.751
rs62141895	5.42836e-06	-137.484	-135.898
rs66648267	5.24356e-06	-137.519	-135.836
rs17049461	5.50561e-06	-137.47	-135.857
rs17049462	5.37975e-06	-137.493	-135.877
rs17049463	5.39077e-06	-137.491	-135.899
rs6708046	0.000298799	-133.473	-131.771
rs6721616	5.28149e-06	-137.512	-135.901
rs17049464	5.21445e-06	-137.524	-135.919
rs1990583	5.25923e-06	-137.516	-135.84
rs12612544	5.59652e-06	-137.454	-135.876
rs12619492	5.49461e-06	-137.472	-135.878
rs12619556	5.45121e-06	-137.48	-135.885
rs66778004	5.61009e-06	-137.451	-135.811
rs62141912	5.36965e-06	-137.495	-135.898
rs72618700	5.50276e-06	-137.47	-135.812
rs6734368	5.35183e-06	-137.498	-135.91
rs62141913	5.46242e-06	-137.478	-135.818
rs62141915	5.22101e-06	-137.523	-135.921
rs12618666	5.97914e-06	-137.388	-135.864
rs62141916	5.67474e-06	-137.44	-135.883
rs11125750	4.27946e-06	-137.723	-136.266
rs17049476	7.95283e-06	-137.104	-136.044
rs6761469	4.50843e-06	-137.671	-136.239
rs17049478	0	0	-134.473
rs6740516	4.51061e-06	-137.671	-136.247
rs56397091	7.06541e-06	-137.222	-136.11
rs10490248	7.65065e-06	-137.142	-136.074
rs10195048	7.7459e-06	-137.13	-136.072
rs11902397	7.27865e-06	-137.192	-136.098
rs11884127	6.05437e-06	-137.376	-136.188
rs11900620	7.21015e-06	-137.202	-136.103
rs11900668	6.75918e-06	-137.266	-136.134
rs12619077	7.57319e-06	-137.153	-136.079
rs7577181	6.58703e-06	-137.292	-136.153
rs6756491	7.40307e-06	-137.175	-136.09
rs6731069	7.36926e-06	-137.18	-136.092
rs72621503	7.59189e-06	-137.15	-136.076
rs72621504	7.59189e-06	-137.15	-136.076
rs72621505	5.59052e-06	-137.456	-136.227
rs2192660	7.48989e-06	-137.164	-136.088
rs72621506	8.72715e-06	-137.011	-135.995
rs72621507	7.33318e-06	-137.184	-136.094
rs72621508	6.75724e-06	-137.266	-136.135
rs887956	6.91571e-06	-137.243	-136.123
rs882465	7.77498e-06	-137.126	-136.063
rs17049485	7.62451e-06	-137.145	-136.073
rs76042383	7.96476e-06	-137.102	-136.048
rs6717530	6.95959e-06	-137.237	-136.12
rs72621510	7.71724e-06	-137.133	-136.066
rs12612425	6.98349e-06	-137.233	-136.118
rs72621511	6.56446e-06	-137.295	-136.149
rs72621512	6.22873e-06	-137.348	-136.175
rs722764	6.56446e-06	-137.295	-136.149
rs977789	6.67569e-06	-137.279	-136.146
rs72621513	6.07418e-06	-137.373	-136.187
rs72621514	6.1596e-06	-137.359	-136.181
rs72621515	6.71221e-06	-137.273	-136.138
rs72621516	6.08065e-06	-137.372	-136.187
rs17049494	6.08952e-06	-137.37	-136.186
rs17399154	4.40926e-06	-137.694	-136.34
rs72621519	4.72691e-06	-137.624	-136.307
rs62141926	5.95477e-06	-137.393	-136.194
rs62141927	5.96541e-06	-137.391	-136.194
rs2098340	4.95075e-06	-137.578	-136.251
rs7592696	6.87815e-06	-137.249	-136.122
rs62141929	6.86915e-06	-137.25	-136.123
rs12713383	8.71128e-05	-134.709	-133.005
rs4297865	6.84359e-06	-137.254	-136.124
rs4399710	4.78877e-06	-137.611	-136.264
rs4306701	6.95238e-06	-137.238	-136.117
rs57835671	6.86273e-06	-137.251	-136.123
rs66948726	6.25365e-06	-137.344	-136.164
rs62140767	5.96446e-06	-137.391	-136.188
rs62140768	7.10058e-06	-137.217	-136.106
rs62140769	7.06138e-06	-137.222	-136.109
rs12713384	5.65208e-05	-135.142	-133.442
rs2192663	4.76126e-06	-137.617	-136.28
rs7575084	5.42772e-06	-137.486	-136.208
rs11125754	5.09894e-06	-137.548	-136.239
rs7340335	4.73669e-06	-137.622	-136.286
rs4671325	5.44039e-06	-137.483	-136.188
rs6741076	5.36582e-06	-137.497	-136.22
rs4672240	5.88201e-06	-137.405	-136.162
rs10176211	5.85719e-06	-137.41	-136.167
rs10179027	5.89497e-06	-137.403	-136.163
rs2215941	6.00116e-06	-137.385	-136.157
rs6759994	6.99045e-06	-137.233	-136.065
rs980481	6.36151e-06	-137.327	-136.117
rs2052246	6.10176e-06	-137.369	-136.11
rs7558293	6.07902e-06	-137.373	-136.107
rs13416557	7.42348e-06	-137.173	-136.068
rs17049509	1.93218e-06	-138.519	-136.674
rs2075171	0.000177656	-133.997	-132.304
rs72813929	0.000184153	-133.961	-132.285
rs11125755	0.000105758	-134.515	-132.821
rs80184603	0	0	-134.01
rs4233971	0.000119676	-134.392	-132.714
rs4233972	7.31934e-05	-134.884	-133.265
rs4233973	0.000116503	-134.419	-132.811
rs13007356	6.50228e-05	-135.002	-133.354
rs6719904	3.80385e-05	-135.539	-133.832
rs72813952	0.000103524	-134.537	-132.837
rs10490086	6.43601e-05	-135.012	-133.319
rs57844305	2.36066e-05	-136.016	-134.279
rs2862097	2.86596e-05	-135.822	-134.101
rs7569529	2.99621e-05	-135.778	-134.109
rs7600706	3.30452e-05	-135.68	-133.999
rs11896571	2.92197e-05	-135.803	-134.144
rs7608397	3.56248e-05	-135.604	-133.916
rs7579941	2.63718e-05	-135.905	-134.195
rs10460509	2.89616e-05	-135.812	-134.168
rs72813963	0	0	-134.182
rs72813967	0.000132513	-134.29	-132.586
rs7576444	3.70846e-05	-135.564	-133.849
rs7422887	6.33145e-05	-135.029	-133.322
rs13432106	6.84885e-05	-134.95	-133.259
rs12053288	3.10368e-05	-135.742	-134.093
rs11125757	4.05758e-05	-135.474	-133.772
rs10197655	4.49115e-05	-135.373	-133.705
rs6736025	3.82874e-05	-135.532	-133.893
rs17039689	4.44575e-05	-135.383	-133.673
rs7565001	3.10066e-05	-135.743	-134.045
rs72813975	0	0	-133.879
rs6718563	4.19539e-05	-135.441	-133.763
rs72813977	5.84186e-05	-135.109	-133.4
rs7589935	5.44926e-05	-135.179	-133.465
rs6744844	2.40291e-05	-135.998	-134.271
rs13410793	7.2386e-05	-134.895	-133.68
rs76539582	0	0	-132.092
rs7604277	8.28979e-05	-134.758	-133.836
rs17049573	0.000109723	-134.479	-133.671
rs72813979	0.000191412	-133.922	-132.978
rs7595056	0.00015052	-134.163	-133.23
rs6760072	6.98057e-05	-134.931	-134.065
rs6545688	6.61465e-05	-134.985	-134.215
rs17049585	8.51373e-05	-134.733	-134.03
rs17049586	9.05484e-05	-134.671	-134.017
rs6743555	0.00023608	-133.713	-132.705
rs17049587	0.000267626	-133.587	-132.953
rs72813982	0.000302748	-133.464	-132.887
rs75895759	2.55442e-05	-135.937	-134.713
rs12469198	0.00010072	-134.565	-133.376
rs12464991	9.76576e-05	-134.595	-133.389
rs6759720	0.000115227	-134.43	-133.312
rs6717881	3.26683e-05	-135.691	-134.448
rs11887255	0.000151541	-134.156	-133.071
rs6545689	4.10893e-05	-135.461	-134.037
rs6545690	4.04553e-05	-135.477	-133.994
rs6545691	3.78201e-05	-135.544	-134.148
rs6545692	4.22876e-05	-135.432	-134.026
rs11125758	0.000243771	-133.681	-132.651
rs7592292	0.000242896	-133.684	-132.651
rs12052329	3.65369e-05	-135.579	-134.237
rs72813988	3.13716e-05	-135.731	-134.025
rs7582795	0.000111417	-134.464	-133.202
rs11896426	0.000134719	-134.274	-133.013
rs77527549	0.00015069	-134.162	-132.856
rs1030035	4.79576e-05	-135.307	-134.835
rs6724384	5.36932e-05	-135.194	-134.817
rs1159609	5.78638e-05	-135.119	-134.547
