## Supplementary material for "Characterization of shared and ancestry-specific signals driving complex traits using multi-ancestry fine-mapping": mscaviar_results_study0_post.txt

SNP_ID	Prob_in_pCausalSet
rs34249794	4.20291e-06
rs76661085	4.7918e-06
rs820781	6.57577e-06
rs2695616	6.1329e-06
rs139220849	1.53265e-05
rs9789400	4.31335e-06
rs13012916	5.2775e-06
rs35172567	4.48114e-06
rs10193760	4.05287e-06
rs35577149	5.61818e-06
rs6740359	5.58359e-06
rs13026414	5.36652e-06
rs11885093	9.0135e-05
rs1380703	9.28082e-05
rs7606466	8.09566e-06
rs10496076	2.39812e-05
rs2125924	1.38854e-05
rs6720888	2.86769e-05
rs13402331	2.40249e-05
rs13418015	2.52435e-05
rs10180540	0.0192495
rs4671319	1.60152e-05
rs10196378	3.36859e-05
rs2290867	2.95969e-05
rs13025126	5.09502e-06
rs10186791	2.54213e-05
rs72618691	2.06944e-06
rs41335055	0.00965213
rs13011472	0.0126373
rs6709720	5.55392e-05
rs6722461	2.40026e-05
rs2125925	0.000103873
rs13002041	5.97637e-05
rs3886275	5.87811e-05
rs717817	5.60509e-05
rs7557715	6.05989e-05
rs7567497	5.33597e-05
rs72804548	4.49706e-06
rs11125729	6.16788e-05
rs11679364	5.31568e-05
rs57681866	0.00324778
rs1460255	6.04447e-05
rs10204616	4.63796e-05
rs12997222	8.97963e-05
rs11682175	0.0204956
rs11688767	0.00748442
rs17815124	0.00230977
rs13032423	2.9283e-05
rs12990792	4.62477e-05
rs10496078	3.48224e-05
rs13016665	8.61615e-06
rs7561842	6.56584e-05
rs7588492	3.77936e-05
rs10496079	6.15862e-05
rs11695135	9.44888e-06
rs10865304	7.48605e-05
rs6730037	6.71394e-05
rs74338168	0.00013345
rs11898858	6.6821e-05
rs12713358	6.85937e-05
rs6737913	6.55977e-05
rs112345168	3.44758e-05
rs6756221	4.38019e-05
rs4296411	6.12655e-05
rs6761347	6.93026e-05
rs1568450	6.51119e-05
rs1568452	7.78316e-06
rs13026612	4.81293e-05
rs13026830	6.1344e-05
rs10166481	9.40582e-05
rs12991325	7.12059e-05
rs11676055	7.33489e-05
rs1589407	9.80668e-05
rs2090793	7.23754e-05
rs4672223	9.28992e-05
rs6545663	7.14539e-05
rs6545664	7.98961e-05
rs6545665	7.88107e-05
rs17826430	0.000233603
rs2717048	8.29175e-05
rs2683614	7.74582e-05
rs954593	0.000117347
rs2683615	7.84212e-05
rs2717066	9.39458e-06
rs2717071	0.000108746
rs1474215	9.83588e-05
rs2717075	9.73632e-05
rs2683620	0.000113634
rs2683619	0.00010272
rs2683618	3.36215e-05
rs2717018	8.41484e-05
rs2683616	7.75249e-05
rs2683628	0.000111665
rs2683629	0.000104533
rs75458664	1.49183e-05
rs2953439	0.000103235
rs142687393	0.00831121
rs66490669	0.00012133
rs7598169	0.000118924
rs2953441	9.34395e-05
rs2717046	8.84833e-06
rs1402398	6.1098e-05
rs76895776	0.000153434
rs2717055	7.97652e-05
rs59098844	8.81881e-05
rs1402399	0.000111876
rs2717054	9.02096e-05
rs2683621	8.37257e-05
rs2717053	9.39124e-05
rs2717052	9.43695e-05
rs1915459	6.88785e-05
rs2717050	7.132e-05
rs2717049	7.07249e-05
rs77876353	0.00101461
rs1949613	5.91608e-05
rs2717047	7.64126e-05
rs12185644	7.07359e-05
rs2683625	6.40635e-05
rs2947348	6.598e-05
rs2953443	6.73617e-05
rs10187670	0.0040106
rs10181653	0.0113698
rs2683630	0.000100141
rs2717076	9.14465e-05
rs2717077	9.32599e-06
rs1520965	9.99288e-05
rs77011057	0.0146599
rs115675171	3.12772e-05
rs2717079	1.11699e-05
rs17049152	0.00113588
rs2716991	7.56883e-06
rs1106090	2.85436e-05
rs1106302	0.000100472
rs17230816	0.000351907
rs1851140	1.06834e-05
rs10179365	0.0167226
rs2947350	8.82634e-05
rs80256351	0.0151644
rs79017955	0.0152519
rs17049185	0.000162918
rs1607889	0.000139724
rs2176931	0.000149184
rs2204019	0.000122331
rs11684106	0.000105707
rs2716999	7.5567e-05
rs2683622	9.73325e-05
rs2947351	0.000100883
rs2953437	0.000100457
rs2953438	0.000207888
rs68119977	0.00012816
rs75081145	0.00124261
rs68084872	0.000233432
rs113069500	0.00102046
rs2953442	8.4967e-05
rs4672225	0.000166762
rs28457597	0.012655
rs2717074	8.59522e-05
rs2717073	0.00014086
rs2683626	9.1207e-05
rs77071813	0.00866247
rs2717072	7.66687e-05
rs66985942	0.000206344
rs2717070	0.000117594
rs13405071	0.0109294
rs151290988	1.09031e-05
rs10445894	0.000122382
rs2717068	0.000917612
rs2717067	8.49057e-06
rs17231440	0.00437778
rs59159185	0.0040999
rs10197268	0.00844841
rs17828225	0.00672368
rs2717063	0.00168752
rs6720288	1.49797e-05
rs1533725	1.5823e-05
rs2678910	0.00487769
rs2683634	0.0155763
rs2678911	1.89544e-05
rs2683632	2.45228e-05
rs2678913	2.9776e-05
rs2678914	2.47177e-05
rs2717060	3.02975e-05
rs2678915	0.0161141
rs2678916	2.16847e-05
rs2717059	2.5214e-05
rs2678917	3.20055e-05
rs2678918	2.40826e-05
rs1356544	0.0214743
rs1356545	0.0218063
rs2678919	8.78384e-06
rs72808425	2.82294e-06
rs13392894	2.84717e-06
rs2717058	8.8145e-06
rs2678920	8.62859e-06
rs2678922	1.47399e-05
rs2678923	1.47968e-05
rs2717057	1.99459e-05
rs13404388	0.00642623
rs2717056	0.0121035
rs2678908	0.00948642
rs76580214	0.00670238
rs17049243	0.00590739
rs2678907	2.02686e-05
rs77447799	0.00783391
rs2678906	0.0136981
rs13384219	0.00447426
rs867740	1.92848e-05
rs2678905	0.018691
rs2717000	2.05444e-05
rs2717001	0.0195656
rs2678904	0.0143537
rs2678903	0.0189439
rs2678902	2.23128e-05
rs2678901	0.0205632
rs1040225	0.0222991
rs1040224	0.0151444
rs2678895	1.85775e-05
rs2678881	0.0149781
rs17049247	0.00881188
rs2717002	0.0150261
rs11887238	0.00546152
rs112176860	0.00352466
rs2717003	0.0262811
rs2717004	0.0230774
rs951965	2.03287e-05
rs2717005	1.84292e-05
rs2465804	0.0215048
rs2465805	2.99852e-05
rs2717007	0.0230492
rs2717008	2.47618e-05
rs116641760	0.00504385
rs2678909	0.00358987
rs2459982	0.019184
rs2717010	0.0206056
rs2717011	0.0189202
rs2717012	1.85369e-05
rs2717013	2.07062e-05
rs10189138	0.000200486
rs2717014	0.0197264
rs2678873	0.011978
rs2678874	3.36543e-05
rs2717015	0.0227186
rs2312141	0.0175237
rs2312143	4.43769e-05
rs79477059	0.00187188
rs2139053	0.00366759
rs2139054	0.0223272
rs56796021	0.00245467
rs2678879	0.0282495
rs2678880	0.0145544
rs2678882	0.0215654
rs2717019	0.0249965
rs2678883	0.0300089
rs2717020	2.80936e-05
rs79857928	0.00250426
rs2678884	0.00312042
rs2678885	2.86405e-05
rs10194044	0.00253045
rs2717021	3.17728e-05
rs2717022	0.0182816
rs2678886	0.0179464
rs2717023	0.0198149
rs2717024	0.0196896
rs2678887	0.0170078
rs2678888	0.0189369
rs2717025	3.46822e-05
rs2717026	3.17876e-05
rs2678889	0.0134311
rs2678890	0.0115352
rs2717027	0.00250781
rs113329317	0.00193754
rs2717029	2.69711e-05
rs2717030	3.04938e-05
rs73942239	0.00424476
rs970941	0.0115749
rs2717031	0.0109428
rs2678891	0.0107765
rs2717032	0.00954884
rs28718871	0.0148111
rs2717034	0.0123663
rs2678894	0.0104198
rs4603748	2.36055e-05
rs2717035	0.00565258
rs2717036	0.00908452
rs2717038	2.51421e-05
rs1401100	0.00427619
rs2717039	1.77511e-05
rs2678896	0.00687803
rs2678897	0.00496568
rs2717040	0.0065534
rs1568252	1.19771e-05
rs1568253	0.0186412
rs1568254	0.0114249
rs1518393	0.0159461
rs1518394	0.0141598
rs146154616	0.00260988
rs2717041	0.00268647
rs77902252	0.00284529
rs78104330	0.00230965
rs6545674	0.00166259
rs59913344	0.00232026
rs2717042	0.00241371
rs77520334	9.68052e-06
rs2678900	2.54104e-06
rs2717043	0.000916103
rs79005319	0.000687947
rs114584432	0.000141837
rs74335207	0.00412705
rs17049270	0.000772307
rs2030237	2.37165e-06
rs932188	4.68207e-06
rs12622856	2.86981e-06
rs12713370	0.000312501
rs80284681	0.00611708
rs10172295	2.34944e-06
rs57471952	0.00341128
rs4672226	2.03992e-06
rs74480281	0.000657097
rs75914686	0.00612575
rs113963370	0.00223319
rs1518395	0.000370473
rs6732310	0.000803883
rs80088616	0.00215144
rs6717480	2.20191e-06
rs6545677	0.000833858
rs77622099	0.00388665
rs2312147	0.000293006
rs78704162	0.00689983
rs7573056	3.11274e-06
rs1518399	0.000126198
rs7561688	3.84883e-06
rs62140008	4.11211e-06
rs1518401	5.93969e-06
rs17049296	0.00109914
rs4672228	0.00047347
rs17049298	0.000655217
rs7568266	4.568e-06
rs59378271	0.000928416
rs59309072	5.31942e-06
rs60152647	0.00103904
rs28583109	3.21445e-06
rs112016302	0.000913196
rs17049305	3.19224e-06
rs74563533	0.000420083
rs13033536	5.21648e-05
rs78281185	0.000437979
rs17049318	0.000441074
rs13014613	3.66106e-06
rs961522	2.06132e-05
rs986512	1.83363e-05
rs4672229	2.18592e-06
rs3771204	0.000457268
rs75297255	0.000444057
rs78831119	0.000418879
rs3771206	0.000453819
rs968653	0.000133783
rs10205421	0.000107855
rs10188070	8.70781e-05
rs2196806	0.000307621
rs73942293	0.000362899
rs78323352	0.000454856
rs7577299	0.00032708
rs77461828	6.11513e-05
rs12620940	0.000122358
rs77808574	0.000607321
rs75018627	0.00050428
rs2165105	0.00236136
rs77495955	0.000558096
rs1051061	0.000484442
rs2118899	6.48259e-05
rs17049334	0.000488733
rs17049339	0.000562977
rs76367119	0.000506795
rs1016771	0.000366543
rs13011711	0.000367692
rs113473780	1.62386e-05
rs113508144	0.000203041
rs13018289	1.11541e-05
rs111258777	0.00122455
rs17049351	0.000506918
rs2043890	2.94968e-05
rs3771211	0.000501435
rs3771212	0.00051899
rs3771213	0.000218858
rs12999901	0.00021464
rs11678320	0.000204562
rs17049366	0.000423854
rs76569295	0.000242967
rs62140014	0.000217402
rs74599659	0.00031053
rs115632484	0.000279668
rs6727746	3.25215e-05
rs77676988	0.000275534
rs12713372	0.116536
rs12713373	0.110101
rs12472026	0.000128513
rs12996679	0.000122047
rs10172212	1.69112e-05
rs35248619	0.000225432
rs35844949	0.144478
rs57390191	0.000205665
rs848294	1.51525e-05
rs848293	0.157365
rs7596038	0.0859932
rs17614198	1.55632e-05
rs848292	8.52719e-05
rs848291	0.00163095
rs10445895	0.000253379
rs10445896	0.000212298
rs848289	1.17971e-05
rs74561078	1.52491e-05
rs848288	1.18279e-05
rs848287	1.44931e-05
rs848286	4.7089e-06
rs848285	4.44962e-05
rs1100191	6.12017e-05
rs1100190	2.95441e-05
rs112109001	0.000631212
rs2691672	6.09959e-05
rs11687051	7.7998e-06
rs848282	2.87981e-05
rs848281	2.34466e-05
rs848280	4.77492e-05
rs1100188	5.48757e-05
rs114954821	6.123e-06
rs848279	7.01767e-05
rs848278	3.99084e-05
rs115324140	5.52611e-05
rs113506287	0.00063989
rs848284	1.79548e-05
rs79405536	0.000544378
rs6709460	1.64011e-05
rs72618694	1.0522e-05
rs3771221	1.12871e-05
rs79064653	0.000528986
rs12477242	1.46852e-05
rs79588315	0.00056631
rs56246409	0.000413662
rs3771224	1.07285e-05
rs80099621	0.00045969
rs72618695	1.26357e-05
rs72618696	1.06874e-05
rs79268223	0.0006305
rs112103317	0.000556917
rs2215961	2.01018e-05
rs11686281	1.20728e-05
rs6753170	6.5964e-05
rs11900584	5.36274e-06
rs10170257	7.77868e-05
rs11690710	8.1278e-06
rs76261327	0.00049043
rs78547376	0.000566504
rs13012480	4.48341e-05
rs11894186	4.00689e-05
rs56394605	4.71284e-06
rs72618697	4.58533e-06
rs9789483	0.000190946
rs9789714	0.000179408
rs7593531	5.18098e-06
rs7593369	0.000220847
rs62141880	4.8558e-06
rs59187049	4.97424e-06
rs62141882	5.01534e-06
rs75499011	0.000901291
rs4672233	3.02942e-05
rs6739403	2.93871e-05
rs10490251	5.52995e-06
rs7560589	0.000204677
rs11125746	5.29875e-05
rs11125747	5.11952e-05
rs10169479	3.31807e-05
rs10172475	3.30409e-05
rs112144830	0.0010221
rs13004158	3.55379e-05
rs13004543	3.52691e-05
rs6706369	4.02238e-06
rs17398913	6.15458e-06
rs4349335	0.000155159
rs2024412	0.000264705
rs2024411	0.000273416
rs2024410	0.000293829
rs12713379	0.000278943
rs17049445	1.26169e-05
rs62141886	8.98727e-06
rs12470245	6.97367e-05
rs10205882	0.000270755
rs62141894	6.58708e-06
rs62141895	6.0797e-06
rs66648267	5.81793e-06
rs17049461	6.1313e-06
rs17049462	6.00543e-06
rs17049463	6.03786e-06
rs6708046	0.000299299
rs6721616	5.9145e-06
rs17049464	5.85375e-06
rs1990583	5.83895e-06
rs12612544	6.25147e-06
rs12619492	6.13764e-06
rs12619556	6.09424e-06
rs66778004	6.21163e-06
rs62141912	6.01268e-06
rs72618700	6.09136e-06
rs6734368	6.00287e-06
rs62141913	6.05101e-06
rs62141915	5.8635e-06
rs12618666	6.67658e-06
rs62141916	6.34814e-06
rs11125750	5.16031e-06
rs17049476	9.59892e-06
rs6761469	5.41014e-06
rs17049478	1.84119e-05
rs6740516	5.43078e-06
rs56397091	8.71419e-06
rs10490248	9.49451e-06
rs10195048	9.63442e-06
rs11902397	9.01869e-06
rs11884127	7.81539e-06
rs11900620	8.95019e-06
rs11900668	8.41478e-06
rs12619077	9.45583e-06
rs7577181	8.26224e-06
rs6756491	9.27678e-06
rs6731069	9.24297e-06
rs72621503	9.52766e-06
rs72621504	9.52766e-06
rs72621505	7.30869e-06
rs2192660	9.25128e-06
rs72621506	1.10557e-05
rs72621507	9.13948e-06
rs72621508	8.53349e-06
rs887956	8.72504e-06
rs882465	9.53938e-06
rs17049485	9.37272e-06
rs76042383	9.68576e-06
rs6717530	8.70107e-06
rs72621510	9.45872e-06
rs12612425	8.79282e-06
rs72621511	8.26531e-06
rs72621512	7.85098e-06
rs722764	8.26531e-06
rs977789	8.38092e-06
rs72621513	7.77503e-06
rs72621514	7.86045e-06
rs72621515	8.45369e-06
rs72621516	7.75972e-06
rs17049494	7.74913e-06
rs17399154	5.9979e-06
rs72621519	6.34641e-06
rs62141926	7.65285e-06
rs62141927	7.65268e-06
rs2098340	6.03165e-06
rs7592696	8.57783e-06
rs62141929	8.59325e-06
rs12713383	8.76101e-05
rs4297865	8.54327e-06
rs4399710	5.84094e-06
rs4306701	8.68562e-06
rs57835671	8.57359e-06
rs66948726	7.76506e-06
rs62140767	7.44538e-06
rs62140768	8.85734e-06
rs62140769	8.81814e-06
rs12713384	5.70214e-05
rs2192663	5.83006e-06
rs7575084	6.54296e-06
rs11125754	6.18382e-06
rs7340335	5.82157e-06
rs4671325	6.49761e-06
rs6741076	6.49175e-06
rs4672240	7.00775e-06
rs10176211	6.98292e-06
rs10179027	7.02071e-06
rs2215941	7.14661e-06
rs6759994	8.17128e-06
rs980481	7.49832e-06
rs2052246	7.13688e-06
rs7558293	7.10903e-06
rs13416557	8.74125e-06
rs17049509	2.5413e-06
rs2075171	0.000178157
rs72813929	0.000184663
rs11125755	0.00010626
rs80184603	2.92604e-05
rs4233971	0.000120186
rs4233972	7.37373e-05
rs4233973	0.000117051
rs13007356	6.55512e-05
rs6719904	3.8547e-05
rs72813952	0.000104023
rs10490086	6.48643e-05
rs57844305	2.41013e-05
rs2862097	2.91618e-05
rs7569529	3.04954e-05
rs7600706	3.35694e-05
rs11896571	2.97592e-05
rs7608397	3.61444e-05
rs7579941	2.6881e-05
rs10460509	2.95099e-05
rs72813963	2.46356e-05
rs72813967	0.000133009
rs7576444	3.75882e-05
rs7422887	6.38116e-05
rs13432106	6.89933e-05
rs12053288	3.15804e-05
rs11125757	4.10861e-05
rs10197655	4.5441e-05
rs6736025	3.88348e-05
rs17039689	4.49551e-05
rs7565001	3.1521e-05
rs72813975	3.33556e-05
rs6718563	4.24778e-05
rs72813977	5.89152e-05
rs7589935	5.49867e-05
rs6744844	2.4529e-05
rs13410793	7.32098e-05
rs76539582	0.000199086
rs7604277	8.40161e-05
rs17049573	0.000110977
rs72813979	0.000192483
rs7595056	0.000151608
rs6760072	7.10028e-05
rs6545688	6.74815e-05
rs17049585	8.65572e-05
rs17049586	9.20421e-05
rs6743555	0.000237083
rs17049587	0.0002691
rs72813982	0.000304305
rs75895759	2.6393e-05
rs12469198	0.000101561
rs12464991	9.84833e-05
rs6759720	0.00011613
rs6717881	3.34892e-05
rs11887255	0.000152471
rs6545689	4.17592e-05
rs6545690	4.10858e-05
rs6545691	3.85123e-05
rs6545692	4.297e-05
rs11125758	0.00024475
rs7592292	0.000243873
rs12052329	3.72707e-05
rs72813988	3.18751e-05
rs7582795	0.000112195
rs11896426	0.000135497
rs77527549	0.000151438
rs1030035	5.87927e-05
rs6724384	6.45282e-05
rs1159609	7.3282e-05
