## Supplementary material for "Characterization of shared and ancestry-specific signals driving complex traits using multi-ancestry fine-mapping": mscaviar_results_study1_post.txt

SNP_ID	Prob_in_pCausalSet
rs78933592	2.12099e-05
rs820781	6.38833e-06
rs2695616	6.16491e-06
rs9789400	5.17259e-06
rs13012916	6.35196e-06
rs35172567	5.20411e-06
rs10193760	4.63382e-06
rs35577149	5.2354e-06
rs6740359	5.44601e-06
rs13026414	5.27046e-06
rs11885093	6.34475e-05
rs1380703	6.41161e-05
rs7606466	6.63866e-06
rs10496076	2.11718e-05
rs2125924	1.08846e-05
rs6720888	2.51597e-05
rs13402331	2.16221e-05
rs13418015	2.30188e-05
rs10180540	0.0175833
rs4671319	1.2399e-05
rs10196378	3.03124e-05
rs2290867	2.72809e-05
rs13025126	4.53692e-06
rs10186791	2.32126e-05
rs72618691	3.07326e-06
rs41335055	0.00827483
rs13011472	0.00907572
rs6709720	5.0449e-05
rs6722461	2.19796e-05
rs2125925	9.37078e-05
rs13002041	5.36645e-05
rs3886275	5.29092e-05
rs717817	5.04063e-05
rs7557715	5.95982e-05
rs7567497	4.83947e-05
rs72804548	6.4194e-06
rs11125729	5.58542e-05
rs11679364	4.79175e-05
rs57681866	0.00291147
rs1460255	5.94083e-05
rs10204616	4.23324e-05
rs12997222	8.1264e-05
rs11682175	0.0147356
rs11688767	0.00558343
rs17815124	0.00205104
rs13032423	2.15434e-05
rs12990792	4.22648e-05
rs10496078	3.19569e-05
rs13016665	8.54449e-06
rs7561842	5.92869e-05
rs7588492	3.47582e-05
rs10496079	5.59731e-05
rs11695135	7.5304e-06
rs10865304	6.75507e-05
rs6730037	6.07866e-05
rs11898858	6.01393e-05
rs12713358	6.22522e-05
rs6737913	5.94645e-05
rs112345168	3.50075e-05
rs6756221	4.02859e-05
rs4296411	5.56136e-05
rs6761347	6.26333e-05
rs1568450	5.89696e-05
rs1568452	6.39504e-06
rs13026612	4.35676e-05
rs13026830	5.53243e-05
rs10166481	8.73964e-05
rs12991325	6.62594e-05
rs11676055	6.86432e-05
rs1589407	9.14489e-05
rs2090793	6.80133e-05
rs4672223	8.69402e-05
rs6545663	6.72995e-05
rs6545664	7.48441e-05
rs6545665	7.39819e-05
rs2717048	7.81601e-05
rs2683614	7.31221e-05
rs954593	0.000110233
rs2683615	7.41399e-05
rs2717066	7.61597e-06
rs2717071	0.000102108
rs1474215	9.23777e-05
rs2717075	9.13843e-05
rs2683620	0.000106233
rs2683619	9.6165e-05
rs2683618	2.53925e-05
rs2717018	7.91161e-05
rs2683616	7.26851e-05
rs2683628	0.000106338
rs2683629	9.93566e-05
rs2953439	9.77905e-05
rs142687393	0.00748257
rs66490669	0.0001239
rs7598169	0.000113674
rs2953441	8.70779e-05
rs2717046	7.12486e-06
rs1402398	5.56213e-05
rs2717055	7.4409e-05
rs59098844	8.86603e-05
rs1402399	0.000105928
rs2717054	8.38159e-05
rs2683621	7.81684e-05
rs2717053	8.75818e-05
rs2717052	8.80048e-05
rs1915459	6.62127e-05
rs2717050	6.8543e-05
rs2717049	6.79295e-05
rs77876353	0.000899867
rs1949613	5.5334e-05
rs2717047	7.28853e-05
rs12185644	6.77758e-05
rs2683625	6.12246e-05
rs2947348	6.32132e-05
rs2953443	6.46276e-05
rs10187670	0.00359429
rs10181653	0.0103275
rs2683630	9.20178e-05
rs2717076	8.40541e-05
rs2717077	7.93058e-06
rs1520965	9.40531e-05
rs77011057	0.013386
rs2717079	9.10302e-06
rs17049152	0.000994232
rs2716991	6.79953e-06
rs1106090	2.1969e-05
rs1106302	9.51966e-05
rs1851140	8.69593e-06
rs10179365	0.015235
rs2947350	8.3254e-05
rs80256351	0.0137049
rs79017955	0.0138204
rs17049185	0.000168745
rs1607889	0.000132141
rs2176931	0.000153784
rs2204019	0.000115595
rs11684106	0.000111172
rs2716999	7.26349e-05
rs2683622	9.32714e-05
rs2947351	9.73336e-05
rs2953437	9.61619e-05
rs2953438	0.000199788
rs68119977	0.000129397
rs75081145	0.00109747
rs117349948	3.55278e-06
rs68084872	0.000239509
rs113069500	0.000903041
rs2953442	7.77962e-05
rs4672225	0.000172207
rs28457597	0.0114707
rs2717074	7.86121e-05
rs2717073	0.000128534
rs2683626	8.45471e-05
rs77071813	0.00772886
rs2717072	7.13357e-05
rs66985942	0.000215279
rs2717070	0.000109359
rs13405071	0.00971594
rs10445894	0.000113072
rs2717068	0.000817655
rs2717067	7.56581e-06
rs17231440	0.00398689
rs59159185	0.00369678
rs10197268	0.00768022
rs17828225	0.0060676
rs2717063	0.00163924
rs6720288	1.25101e-05
rs1533725	1.35228e-05
rs2678910	0.00486873
rs2683634	0.0154031
rs2678911	1.66004e-05
rs2683632	2.06645e-05
rs2678913	2.48062e-05
rs2678914	2.106e-05
rs2717060	2.55648e-05
rs2678915	0.0159575
rs2678916	1.88397e-05
rs2717059	2.14144e-05
rs2678917	2.71686e-05
rs2678918	2.07702e-05
rs1356544	0.0212661
rs1356545	0.0215983
rs2678919	8.3421e-06
rs72808425	3.43796e-06
rs13392894	3.45777e-06
rs2717058	8.37975e-06
rs2678920	8.22199e-06
rs2678922	1.28122e-05
rs2678923	1.28759e-05
rs2717057	1.71585e-05
rs13404388	0.00569239
rs2717056	0.0119875
rs2678908	0.00938589
rs76580214	0.00601864
rs17049243	0.00528083
rs2678907	1.78545e-05
rs77447799	0.00706579
rs2678906	0.013609
rs13384219	0.00376266
rs867740	1.67908e-05
rs2678905	0.0185943
rs2717000	1.80128e-05
rs2717001	0.0194513
rs2678904	0.0142853
rs2678903	0.0188507
rs2678902	1.94662e-05
rs2678901	0.0204675
rs1040225	0.0221798
rs1040224	0.0150507
rs2678895	1.61478e-05
rs2678881	0.0148735
rs17049247	0.00790682
rs2717002	0.0149378
rs11887238	0.0045553
rs112176860	0.00292507
rs2717003	0.0261548
rs2717004	0.0229586
rs951965	1.7774e-05
rs2717005	1.65176e-05
rs2465804	0.0213904
rs2465805	2.59888e-05
rs2717007	0.0229415
rs2717008	2.18362e-05
rs116641760	0.0041915
rs2678909	0.00360074
rs2459982	0.0190929
rs2717010	0.0205142
rs2717011	0.0188337
rs2717012	1.67182e-05
rs2717013	1.85613e-05
rs10189138	0.000174716
rs2717014	0.019651
rs2678873	0.0118808
rs2678874	2.93445e-05
rs2717015	0.0226344
rs2312141	0.017441
rs2312143	3.84226e-05
rs79477059	0.00169592
rs2139053	0.00367951
rs2139054	0.0222427
rs56796021	0.00222612
rs2678879	0.0281444
rs2678880	0.0144874
rs2678882	0.0214809
rs2717019	0.0248898
rs2678883	0.0298841
rs2717020	2.45072e-05
rs79857928	0.0020799
rs2678884	0.00312598
rs2678885	2.41872e-05
rs10194044	0.00210612
rs2717021	2.66089e-05
rs2717022	0.018177
rs2678886	0.0178471
rs2717023	0.0196893
rs2717024	0.0195601
rs2678887	0.0168899
rs2678888	0.0188268
rs2717025	2.84817e-05
rs2717026	2.61676e-05
rs2678889	0.0133302
rs2678890	0.0114276
rs2717027	0.00250738
rs113329317	0.00176932
rs2717029	2.21803e-05
rs2717030	2.50294e-05
rs73942239	0.00355782
rs970941	0.0114727
rs2717031	0.0108459
rs2678891	0.0106795
rs2717032	0.00945089
rs28718871	0.0146715
rs2717034	0.0122431
rs2678894	0.0103013
rs4603748	2.52022e-05
rs2717035	0.0055957
rs2717036	0.00900078
rs2717038	2.06971e-05
rs1401100	0.00422722
rs2717039	1.47151e-05
rs2678896	0.00680674
rs2678897	0.00491438
rs2717040	0.00648543
rs1568252	1.84091e-05
rs1568253	0.0185111
rs1568254	0.0112975
rs1518393	0.0157541
rs1518394	0.0140325
rs146154616	0.00217146
rs2717041	0.00264814
rs77902252	0.00238731
rs78104330	0.00210989
rs6545674	0.00151597
rs59913344	0.0021156
rs2717042	0.00241273
rs2678900	3.05814e-06
rs2717043	0.000924689
rs79005319	0.000528729
rs74335207	0.00313318
rs17049270	0.000584039
rs2030237	2.91197e-06
rs932188	7.21444e-06
rs12622856	4.6454e-06
rs12713370	0.000311636
rs80284681	0.00532347
rs10172295	2.94369e-06
rs57471952	0.00308493
rs4672226	2.49536e-06
rs75914686	0.00531579
rs113963370	0.00201452
rs1518395	0.00036724
rs6732310	0.000803167
rs80088616	0.00193491
rs6717480	2.67336e-06
rs6545677	0.000835602
rs77622099	0.0034951
rs2312147	0.000294709
rs78704162	0.00592365
rs7573056	4.34898e-06
rs1518399	0.000135248
rs7561688	5.77972e-06
rs62140008	6.16611e-06
rs1518401	5.3731e-06
rs17049296	0.000959354
rs4672228	0.000481172
rs17049298	0.000575555
rs7568266	7.03243e-06
rs59378271	0.000809816
rs59309072	4.90578e-06
rs60152647	0.000910125
rs28583109	4.61762e-06
rs112016302	0.000797089
rs17049305	4.50941e-06
rs74563533	0.000365921
rs13033536	5.51329e-05
rs78281185	0.00038834
rs17049318	0.000390421
rs13014613	5.50316e-06
rs961522	2.95389e-05
rs986512	2.08176e-05
rs4672229	2.77292e-06
rs3771204	0.000404615
rs75297255	0.000397697
rs78831119	0.000372293
rs3771206	0.000396869
rs968653	0.000155737
rs10205421	0.000129328
rs10188070	0.000106633
rs2196806	0.00027106
rs73942293	0.000325301
rs78323352	0.000407485
rs7577299	0.000283949
rs12620940	0.000138962
rs77808574	0.000549092
rs75018627	0.000453487
rs2165105	0.00204613
rs77495955	0.000498565
rs1051061	0.000506694
rs2118899	7.69516e-05
rs17049334	0.000441426
rs17049339	0.000504931
rs76367119	0.0004567
rs1016771	0.000386486
rs13011711	0.000378462
rs113508144	0.000214971
rs13018289	1.69842e-05
rs111258777	0.00111249
rs17049351	0.000456379
rs2043890	3.4043e-05
rs3771211	0.00044891
rs3771212	0.000464255
rs3771213	0.000230938
rs12999901	0.000224312
rs11678320	0.000214691
rs17049366	0.00037764
rs76569295	0.000216194
rs62140014	0.000228
rs74599659	0.000274529
rs115632484	0.00024818
rs6727746	3.68436e-05
rs77676988	0.000244392
rs12713372	0.116383
rs12713373	0.109958
rs12472026	0.000166706
rs12996679	0.000156736
rs10172212	1.97633e-05
rs35248619	0.000234776
rs35844949	0.144341
rs57390191	0.000216755
rs848294	1.79682e-05
rs848293	0.157381
rs7596038	0.0857883
rs848292	9.73748e-05
rs848291	0.00169181
rs10445895	0.00022714
rs10445896	0.000188917
rs848289	1.4189e-05
rs848288	1.33563e-05
rs848287	1.65291e-05
rs848286	5.97143e-06
rs848285	5.56879e-05
rs1100191	7.65426e-05
rs1100190	3.46944e-05
rs112109001	0.000580577
rs2691672	7.60957e-05
rs11687051	8.76237e-06
rs848282	3.2363e-05
rs848281	2.74571e-05
rs848280	5.90046e-05
rs1100188	6.40203e-05
rs848279	8.19649e-05
rs848278	4.79908e-05
rs113506287	0.000583477
rs848284	2.19598e-05
rs79405536	0.000491598
rs6709460	2.02769e-05
rs72618694	1.1511e-05
rs3771221	1.21638e-05
rs79064653	0.000477034
rs12477242	1.6358e-05
rs79588315	0.000510532
rs56246409	0.000371211
rs3771224	1.16934e-05
rs80099621	0.000404524
rs72618695	1.41846e-05
rs72618696	1.21443e-05
rs79268223	0.00056849
rs112103317	0.000499896
rs2215961	3.65758e-05
rs11686281	1.33907e-05
rs6753170	7.85978e-05
rs11900584	4.70174e-06
rs10170257	9.34866e-05
rs11690710	9.70957e-06
rs76261327	0.000425206
rs78547376	0.00049498
rs13012480	6.45649e-05
rs11894186	5.94213e-05
rs56394605	6.46686e-06
rs72618697	6.24553e-06
rs9789483	0.00025727
rs9789714	0.000249096
rs7593531	6.91944e-06
rs7593369	0.000295061
rs62141880	6.59659e-06
rs59187049	6.62551e-06
rs62141882	6.75529e-06
rs75499011	0.000726169
rs4672233	4.79114e-05
rs6739403	4.79448e-05
rs10490251	7.38839e-06
rs7560589	0.000269277
rs11125746	7.77338e-05
rs11125747	7.22313e-05
rs10169479	5.17588e-05
rs10172475	5.13456e-05
rs112144830	0.000787264
rs13004158	5.49235e-05
rs13004543	5.49258e-05
rs6706369	5.74302e-06
rs17398913	9.6037e-06
rs4349335	0.000191376
rs2024412	0.000306966
rs2024411	0.000316874
rs2024410	0.000339113
rs12713379	0.000395552
rs17049445	1.93959e-05
rs62141886	1.41032e-05
rs10205882	0.000486388
rs62141894	1.05055e-05
rs62141895	9.19875e-06
rs66648267	9.3738e-06
rs17049461	9.48621e-06
rs17049462	9.26935e-06
rs17049463	9.16006e-06
rs6708046	0.000571522
rs6721616	9.0559e-06
rs17049464	8.90486e-06
rs1990583	9.36325e-06
rs12612544	9.46199e-06
rs12619492	9.36008e-06
rs12619556	9.28615e-06
rs66778004	9.82892e-06
rs62141912	9.14721e-06
rs72618700	9.73256e-06
rs6734368	9.07054e-06
rs62141913	9.66121e-06
rs62141915	8.89748e-06
rs12618666	9.85717e-06
rs62141916	9.48753e-06
rs11125750	6.46043e-06
rs17049476	1.01313e-05
rs6761469	6.75269e-06
rs6740516	6.71257e-06
rs56397091	8.998e-06
rs10490248	9.52042e-06
rs10195048	9.57679e-06
rs11902397	9.16307e-06
rs11884127	7.60487e-06
rs11900620	9.07667e-06
rs11900668	8.59845e-06
rs12619077	9.38506e-06
rs7577181	8.34371e-06
rs6756491	9.18391e-06
rs6731069	9.14199e-06
rs72621503	9.35911e-06
rs72621504	9.35911e-06
rs72621505	7.05869e-06
rs2192660	9.38889e-06
rs72621506	1.04159e-05
rs72621507	9.16551e-06
rs72621508	8.47377e-06
rs887956	8.64075e-06
rs882465	9.76185e-06
rs17049485	9.59064e-06
rs76042383	1.00522e-05
rs6717530	8.76379e-06
rs72621510	9.71532e-06
rs12612425	8.7254e-06
rs72621511	8.30637e-06
rs72621512	7.96176e-06
rs722764	8.30637e-06
rs977789	8.42446e-06
rs72621513	7.68702e-06
rs72621514	7.79507e-06
rs72621515	8.45193e-06
rs72621516	7.71613e-06
rs17049494	7.74676e-06
rs17399154	5.66492e-06
rs72621519	6.04742e-06
rs62141926	7.54727e-06
rs62141927	7.57127e-06
rs2098340	6.97925e-06
rs7592696	8.71714e-06
rs62141929	8.67967e-06
rs12713383	0.000166373
rs4297865	8.67331e-06
rs4399710	6.80545e-06
rs4306701	8.77493e-06
rs57835671	8.68528e-06
rs66948726	8.13403e-06
rs62140767	7.79418e-06
rs62140768	8.9378e-06
rs62140769	8.88843e-06
rs12713384	0.000107582
rs2192663	6.71306e-06
rs7575084	7.56023e-06
rs11125754	7.161e-06
rs7340335	6.65515e-06
rs4671325	7.69543e-06
rs6741076	7.44752e-06
rs4672240	8.15555e-06
rs10176211	8.11262e-06
rs10179027	8.16458e-06
rs2215941	8.27077e-06
rs6759994	9.55385e-06
rs980481	8.78108e-06
rs2052246	8.64637e-06
rs7558293	8.64036e-06
rs13416557	9.84039e-06
rs17049509	3.36049e-06
rs2075171	0.000338017
rs72813929	0.000347697
rs11125755	0.000201238
rs4233971	0.000225931
rs4233972	0.000134215
rs4233973	0.000212918
rs13007356	0.000120814
rs6719904	7.24658e-05
rs72813952	0.00019747
rs10490086	0.000122192
rs57844305	4.54651e-05
rs2862097	5.48728e-05
rs7569529	5.59147e-05
rs7600706	6.20977e-05
rs11896571	5.42571e-05
rs7608397	6.72371e-05
rs7579941	5.0175e-05
rs10460509	5.33909e-05
rs72813967	0.000253418
rs7576444	7.09318e-05
rs7422887	0.00012097
rs13432106	0.000129922
rs12053288	5.74075e-05
rs11125757	7.71606e-05
rs10197655	8.40684e-05
rs6736025	7.06271e-05
rs17039689	8.49111e-05
rs7565001	5.87253e-05
rs6718563	7.88825e-05
rs72813977	0.000111694
rs7589935	0.000104409
rs6744844	4.60623e-05
rs13410793	0.000112192
rs7604277	0.00011655
rs17049573	0.00014949
rs72813979	0.000272367
rs7595056	0.000213206
rs6760072	9.62839e-05
rs6545688	8.86263e-05
rs17049585	0.000112369
rs17049586	0.000118084
rs6743555	0.0003429
rs17049587	0.000350235
rs72813982	0.000391008
rs75895759	3.91754e-05
rs12469198	0.000154964
rs12464991	0.000151224
rs6759720	0.00017304
rs6717881	5.07031e-05
rs11887255	0.000225343
rs6545689	6.88757e-05
rs6545690	6.9542e-05
rs6545691	6.25916e-05
rs6545692	7.03843e-05
rs11125758	0.000356519
rs7592292	0.000355645
rs12052329	5.91042e-05
rs72813988	5.966e-05
rs7582795	0.000176219
rs11896426	0.00021313
rs77527549	0.000242616
rs1030035	4.9934e-05
rs6724384	5.59085e-05
rs1159609	5.95457e-05
