## Supplementary material for "Characterization of shared and ancestry-specific signals driving complex traits using multi-ancestry fine-mapping": not_shared_pips.txt

SNP_ID	shared_ll_x	notshared_ll_x	shared_ll_y	notshared_ll_y	not_shared_pip
rs10166481	-134.703	-134.999	-134.703	-134.999	1.0834399999999999e-05
rs1016771	-133.227	-134.002	-133.227	-134.002	2.9082999999999952e-05
rs10169479	-135.693	-134.376	-135.693	-134.376	2.0144699999999997e-05
rs10170257	-134.832	-134.413	-134.832	-134.413	1.935660000000001e-05
rs10172212	-136.379	-135.582	-136.379	-135.582	5.9329000000000055e-06
rs10172295	-138.628	-136.779	-138.628	-136.779	1.832970000000001e-06
rs10172475	-135.698	-134.39	-135.698	-134.39	1.9882499999999998e-05
rs10176211	-137.41	-136.167	-137.41	-136.167	3.3811599999999997e-06
rs10179027	-137.403	-136.163	-137.403	-136.163	3.3953499999999996e-06
rs10179365	-129.547	-130.075	-129.547	-130.075	0.0014963999999999984
rs10180540	-129.403	-129.962	-129.403	-129.962	0.0016752000000000017
rs10181653	-129.935	-130.429	-129.935	-130.429	0.0010506999999998993
rs10186791	-136.096	-135.708	-136.096	-135.708	5.338900000000004e-06
rs10187670	-130.992	-131.337	-130.992	-131.337	0.00042362999999989975
rs10188070	-134.505	-134.144	-134.505	-134.144	2.2423699999900003e-05
rs10189138	-134.03	-133.947	-134.03	-133.947	3.1162e-05
rs10193760	-138.039	-136.492	-138.039	-136.492	2.44353e-06
rs10194044	-131.526	-131.325	-131.526	-131.325	0.0004286099999999001
rs10195048	-137.13	-136.072	-137.13	-136.072	3.7194099999999993e-06
rs10196378	-135.811	-135.505	-135.811	-135.505	6.544900000000002e-06
rs10197268	-130.232	-130.731	-130.232	-130.731	0.0007766699999999004
rs10197655	-135.373	-133.705	-135.373	-133.705	3.9686400000000014e-05
rs10204616	-135.458	-135.367	-135.458	-135.367	7.502599999999998e-06
rs10205421	-134.284	-134.047	-134.284	-134.047	2.4690999999999998e-05
rs10205882	-133.577	-132.006	-133.577	-132.006	0.00021675699999999998
rs1030035	-135.307	-134.835	-135.307	-134.835	1.2811499999999998e-05
rs1040224	-129.297	-132.555	-129.297	-132.555	0.00011889999999999991
rs1040225	-128.898	-132.343	-128.898	-132.343	0.0001466999999999996
rs10445894	-134.465	-134.789	-134.465	-134.789	1.340400000000001e-05
rs10445895	-133.767	-133.888	-133.767	-133.888	3.3028999999999985e-05
rs10445896	-133.953	-133.995	-133.953	-133.995	2.9679000000000012e-05
rs10460509	-135.812	-134.168	-135.812	-134.168	2.49776e-05
rs10490086	-135.012	-133.319	-135.012	-133.319	5.833610000000001e-05
rs10490248	-137.142	-136.074	-137.142	-136.074	3.71363e-06
rs10490251	-137.617	-136.14	-137.617	-136.14	3.46114e-06
rs10496076	-136.188	-135.651	-136.188	-135.651	5.657e-06
rs10496078	-135.755	-135.549	-135.755	-135.549	6.254100000000002e-06
rs10496079	-135.163	-135.173	-135.163	-135.173	9.112700000000019e-06
rs1051061	-132.938	-133.902	-132.938	-133.902	3.208999999999997e-05
rs10865304	-134.966	-135.009	-134.966	-135.009	1.0734800000000011e-05
rs1100188	-135.206	-134.799	-135.206	-134.799	1.325899999999999e-05
rs1100190	-135.783	-135.202	-135.783	-135.202	8.659900000000005e-06
rs1100191	-135.082	-134.468	-135.082	-134.468	1.8426300000000003e-05
rs1106090	-136.138	-135.218	-136.138	-135.218	8.738400000000001e-06
rs1106302	-134.642	-135.019	-134.642	-135.019	1.0615600000000007e-05
rs11125729	-135.17	-135.156	-135.17	-135.156	9.270199999999998e-06
rs11125746	-135.219	-134.094	-135.219	-134.094	2.668350000000001e-05
rs11125747	-135.257	-134.234	-135.257	-134.234	2.3217699999999993e-05
rs11125750	-137.723	-136.266	-137.723	-136.266	3.0618200000000015e-06
rs11125754	-137.548	-136.239	-137.548	-136.239	3.1469400000000006e-06
rs11125755	-134.515	-132.821	-134.515	-132.821	9.5982e-05
rs11125757	-135.474	-133.772	-135.474	-133.772	3.70951e-05
rs11125758	-133.681	-132.651	-133.681	-132.651	0.00011372699999999999
rs111258777	-132.167	-132.593	-132.167	-132.593	0.00012058000000000012
rs112016302	-132.5	-132.581	-132.5	-132.581	0.00012205099999999997
rs112103317	-132.97	-133.221	-132.97	-133.221	6.435699999999991e-05
rs112109001	-132.822	-133.292	-132.822	-133.292	5.9978999999999935e-05
rs112144830	-132.511	-131.914	-132.511	-131.914	0.0002378299999999
rs112176860	-131.197	-130.983	-131.197	-130.983	0.0006038099999999998
rs112345168	-135.698	-135.596	-135.698	-135.596	5.92890000000001e-06
rs113069500	-132.376	-132.564	-132.376	-132.564	0.00012414299999999995
rs113329317	-131.702	-132.208	-131.702	-132.208	0.00017737999999999999
rs113473780	0.0	-134.598	0.0	-134.598	1.62386e-05
rs113506287	-132.816	-133.212	-132.816	-133.212	6.496299999989995e-05
rs113508144	-133.846	-134.347	-133.846	-134.347	2.0668e-05
rs113963370	-131.571	-131.962	-131.571	-131.962	0.00022670999999999976
rs114584432	0.0	-132.431	0.0	-132.431	0.000141837
rs114954821	0.0	-135.574	0.0	-135.574	6.123e-06
rs115324140	0.0	-133.374	0.0	-133.374	5.52611e-05
rs115632484	-133.676	-133.752	-133.676	-133.752	3.7839999999999977e-05
rs115675171	0.0	-133.943	0.0	-133.943	3.12772e-05
rs1159609	-135.119	-134.547	-135.119	-134.547	1.710009999999999e-05
rs116641760	-130.837	-130.633	-130.837	-130.633	0.0008565899999998993
rs11676055	-134.957	-135.194	-134.957	-135.194	8.912299999999993e-06
rs11678320	-133.838	-134.407	-133.838	-134.407	1.9480999999999985e-05
rs11679364	-135.327	-135.231	-135.327	-135.231	8.597300000000007e-06
rs11682175	-129.575	-128.723	-129.575	-128.723	0.0057623999999998985
rs11684106	-134.519	-134.868	-134.519	-134.868	1.2035000000000003e-05
rs11686281	-136.789	-135.872	-136.789	-135.872	4.498900000000002e-06
rs11687051	-137.306	-136.115	-137.306	-136.115	3.56223e-06
rs11688767	-130.544	-129.829	-130.544	-129.829	0.0019036499999999998
rs11690710	-137.209	-136.024	-137.209	-136.024	3.86867e-06
rs11695135	-137.302	-136.016	-137.302	-136.016	3.93326e-06
rs117349948	0.0	-136.116	0.0	-136.116	3.55278e-06
rs11884127	-137.376	-136.188	-137.376	-136.188	3.3115200000000043e-06
rs11885093	-135.044	-134.028	-135.044	-134.028	2.8725700000000002e-05
rs11887238	-130.754	-130.572	-130.754	-130.572	0.0009105599999998997
rs11887255	-134.156	-133.071	-134.156	-133.071	7.47319999999e-05
rs11894186	-135.504	-134.326	-135.504	-134.326	2.1192399999999997e-05
rs11896426	-134.274	-133.013	-134.274	-133.013	7.918900000000002e-05
rs11896571	-135.803	-134.144	-135.803	-134.144	2.5576900000000002e-05
rs11898858	-135.085	-135.073	-135.085	-135.073	1.0070100000000017e-05
rs11900584	-137.869	-136.405	-137.869	-136.405	2.6673200000000004e-06
rs11900620	-137.202	-136.103	-137.202	-136.103	3.6065599999999984e-06
rs11900668	-137.266	-136.134	-137.266	-136.134	3.4948700000000006e-06
rs11902397	-137.192	-136.098	-137.192	-136.098	3.6244599999999995e-06
rs12052329	-135.579	-134.237	-135.579	-134.237	2.3301100000000006e-05
rs12053288	-135.742	-134.093	-135.742	-134.093	2.69143e-05
rs12185644	-134.992	-135.289	-134.992	-135.289	8.090099999999992e-06
rs12464991	-134.595	-133.389	-134.595	-133.389	5.4392099999999984e-05
rs12469198	-134.565	-133.376	-134.565	-133.376	5.508499999999999e-05
rs12470245	0.0	-133.141	0.0	-133.141	6.97367e-05
rs12472026	-134.279	-133.653	-134.279	-133.653	4.058699999989998e-05
rs12477242	-136.575	-135.749	-136.575	-135.749	5.0812000000000014e-06
rs12612425	-137.233	-136.118	-137.233	-136.118	3.5512399999999977e-06
rs12612544	-137.454	-135.876	-137.454	-135.876	4.520419999999995e-06
rs12618666	-137.388	-135.864	-137.388	-135.864	4.575469999999999e-06
rs12619077	-137.153	-136.079	-137.153	-136.079	3.6945100000000006e-06
rs12619492	-137.472	-135.878	-137.472	-135.878	4.5085e-06
rs12619556	-137.48	-135.885	-137.48	-135.885	4.477969999999998e-06
rs12620940	-134.184	-134.238	-134.184	-134.238	2.139600000000001e-05
rs12622856	-138.288	-136.365	-138.288	-136.365	2.7346300000000004e-06
rs12713358	-135.051	-135.094	-135.051	-135.094	9.854100000000004e-06
rs12713370	-133.303	-134.552	-133.303	-134.552	1.6251000000000004e-05
rs12713372	-127.422	-131.236	-127.422	-131.236	0.00045699999999990193
rs12713373	-127.482	-131.269	-127.482	-131.269	0.00044500000000000095
rs12713379	-133.548	-132.604	-133.548	-132.604	0.00011893099999999996
rs12713383	-134.709	-133.005	-134.709	-133.005	7.97574999999e-05
rs12713384	-135.142	-133.442	-135.142	-133.442	5.15618e-05
rs12990792	-135.459	-135.371	-135.459	-135.371	7.472700000000007e-06
rs12991325	-134.991	-135.181	-134.991	-135.181	9.025500000000024e-06
rs12996679	-134.339	-133.745	-134.339	-133.745	3.7215e-05
rs12997222	-134.778	-134.894	-134.778	-134.894	1.20429e-05
rs12999901	-133.794	-134.391	-133.794	-134.391	1.979e-05
rs13002041	-135.21	-135.137	-135.21	-135.137	9.448199999999989e-06
rs13004158	-135.624	-134.335	-135.624	-134.335	2.099719999999999e-05
rs13004543	-135.631	-134.324	-135.631	-134.324	2.123549999999999e-05
rs13007356	-135.002	-133.354	-135.002	-133.354	5.63195999999e-05
rs13011472	-130.057	-129.201	-130.057	-129.201	0.003563939999999899
rs13011711	-133.217	-134.245	-133.217	-134.245	2.2879999999900007e-05
rs13012480	-135.391	-134.3	-135.391	-134.3	2.175199999999999e-05
rs13012916	-137.715	-136.29	-137.715	-136.29	2.9908599999999993e-06
rs13014613	-138.04	-136.284	-138.04	-136.284	2.9879200000000008e-06
rs13016665	-137.236	-136.16	-137.236	-136.16	3.400880000000002e-06
rs13018289	-136.832	-135.402	-136.832	-135.402	7.2715e-06
rs13025126	-137.918	-136.437	-137.918	-136.437	2.5833800000000013e-06
rs13026414	-137.797	-136.4	-137.797	-136.4	2.6810399999999997e-06
rs13026612	-135.425	-135.318	-135.425	-135.318	7.877899999999994e-06
rs13026830	-135.174	-135.145	-135.174	-135.145	9.367499999999995e-06
rs13032423	-136.16	-135.09	-136.16	-135.09	9.930600000000003e-06
rs13033536	-135.205	-135.258	-135.205	-135.258	8.334300000000013e-06
rs13384219	-130.945	-130.812	-130.945	-130.812	0.0007161600000000004
rs13392894	-138.393	-136.729	-138.393	-136.729	1.928920000000001e-06
rs13402331	-136.169	-135.699	-136.169	-135.699	5.388800000000005e-06
rs13404388	-130.531	-130.779	-130.531	-130.779	0.0007404400000000002
rs13405071	-129.996	-130.279	-129.996	-130.279	0.0012202799999999
rs13410793	-134.895	-133.68	-134.895	-133.68	4.062980000000001e-05
rs13416557	-137.173	-136.068	-137.173	-136.068	3.734680000000002e-06
rs13418015	-136.105	-135.7	-136.105	-135.7	5.3819e-06
rs13432106	-134.95	-133.259	-134.95	-133.259	6.19383e-05
rs1356544	-128.976	-131.919	-128.976	-131.919	0.00022679999999999922
rs1356545	-128.959	-131.919	-128.959	-131.919	0.00022679999999999922
rs1380703	-135.032	-133.964	-135.032	-133.964	3.061950000000002e-05
rs139220849	0.0	-134.656	0.0	-134.656	1.53265e-05
rs1401100	-130.646	-133.159	-130.646	-133.159	6.586999999990024e-05
rs1402398	-135.169	-135.189	-135.169	-135.189	8.962100000000007e-06
rs1402399	-134.502	-134.993	-134.502	-134.993	1.08799999999e-05
rs142687393	-130.258	-130.657	-130.258	-130.657	0.0008363199999999989
rs1460255	-135.124	-135.346	-135.124	-135.346	7.61920000000001e-06
rs146154616	-131.495	-131.293	-131.495	-131.293	0.00044268
rs1474215	-134.647	-135.034	-134.647	-135.034	1.0452699999999996e-05
rs151290988	0.0	-134.997	0.0	-134.997	1.09031e-05
rs1518393	-129.286	-132.008	-129.286	-132.008	0.00020759999999989814
rs1518394	-129.403	-132.354	-129.403	-132.354	0.0001471000000000007
rs1518395	-133.129	-134.466	-133.129	-134.466	1.779500000000003e-05
rs1518399	-134.091	-134.557	-134.091	-134.557	1.5245999999999982e-05
rs1518401	-137.733	-136.345	-137.733	-136.345	2.831610000000001e-06
rs1520965	-134.652	-135.017	-134.652	-135.017	1.0644299999999996e-05
rs1533725	-136.678	-135.741	-136.678	-135.741	5.177399999999997e-06
rs1568252	-136.653	-135.256	-136.653	-135.256	7.654200000000002e-06
rs1568253	-129.105	-132.306	-129.105	-132.306	0.00015330000000000205
rs1568254	-129.618	-132.375	-129.618	-132.375	0.00014400000000000003
rs1568450	-135.108	-135.123	-135.108	-135.123	9.571300000000015e-06
rs1568452	-137.494	-136.157	-137.494	-136.157	3.4159800000000003e-06
rs1589407	-134.657	-134.995	-134.657	-134.995	1.0878299999900003e-05
rs1607889	-134.307	-134.829	-134.307	-134.829	1.2846999999999994e-05
rs17039689	-135.383	-133.673	-135.383	-133.673	4.0951199999999975e-05
rs17049152	-132.279	-132.39	-132.279	-132.39	0.00014782999999999984
rs17049185	-134.085	-134.721	-134.085	-134.721	1.3960999999999997e-05
rs17049243	-130.606	-130.934	-130.606	-130.934	0.0006340199999999999
rs17049247	-130.202	-130.569	-130.202	-130.569	0.0009127599999998997
rs17049270	-132.81	-132.133	-132.81	-132.133	0.00019103399999999997
rs17049296	-132.314	-132.404	-132.314	-132.404	0.0001457619999999999
rs17049298	-132.828	-132.933	-132.828	-132.933	8.585400000000001e-05
rs17049305	-138.217	-136.458	-138.217	-136.458	2.5145100000000014e-06
rs17049318	-133.219	-133.341	-133.219	-133.341	5.7100999999999994e-05
rs17049334	-133.096	-133.379	-133.096	-133.379	5.498100000000001e-05
rs17049339	-132.96	-133.206	-132.96	-133.206	6.532999999999995e-05
rs17049351	-133.062	-133.325	-133.062	-133.325	5.802099999990004e-05
rs17049366	-133.253	-133.416	-133.253	-133.416	5.2988000000000015e-05
rs17049445	-136.696	-135.276	-136.696	-135.276	8.2152e-06
rs17049461	-137.47	-135.857	-137.47	-135.857	4.606289999999995e-06
rs17049462	-137.493	-135.877	-137.493	-135.877	4.51528e-06
rs17049463	-137.491	-135.899	-137.491	-135.899	4.41638e-06
rs17049464	-137.524	-135.919	-137.524	-135.919	4.32971e-06
rs17049476	-137.104	-136.044	-137.104	-136.044	3.8245599999999995e-06
rs17049478	0.0	-134.473	0.0	-134.473	1.84119e-05
rs17049485	-137.145	-136.073	-137.145	-136.073	3.7143400000000004e-06
rs17049494	-137.37	-136.186	-137.37	-136.186	3.316850000000002e-06
rs17049509	-138.519	-136.674	-138.519	-136.674	2.0374299999999997e-06
rs17049573	-134.479	-133.671	-134.479	-133.671	4.1020999999999986e-05
rs17049585	-134.733	-134.03	-134.733	-134.03	2.8651599999999995e-05
rs17049586	-134.671	-134.017	-134.671	-134.017	2.9029300000000003e-05
rs17049587	-133.587	-132.953	-133.587	-132.953	8.408299999990002e-05
rs17230816	0.0	-131.522	0.0	-131.522	0.000351907
rs17231440	-130.888	-131.396	-130.888	-131.396	0.00039946999999999986
rs17398913	-137.457	-135.836	-137.457	-135.836	4.67962e-06
rs17399154	-137.694	-136.34	-137.694	-136.34	2.844300000000001e-06
rs17614198	0.0	-134.641	0.0	-134.641	1.55632e-05
rs17815124	-131.553	-131.803	-131.553	-131.803	0.00026576999999989963
rs17826430	0.0	-131.932	0.0	-131.932	0.000233603
rs17828225	-130.468	-130.888	-130.468	-130.888	0.0006639200000000001
rs1851140	-137.151	-135.947	-137.151	-135.947	4.213490000000001e-06
rs1915459	-135.016	-135.312	-135.016	-135.312	7.900800000000004e-06
rs1949613	-135.196	-135.308	-135.196	-135.308	7.960999999999994e-06
rs1990583	-137.516	-135.84	-137.516	-135.84	4.683740000000001e-06
rs2024410	-133.498	-133.439	-133.498	-133.439	5.138399999999997e-05
rs2024411	-133.57	-133.479	-133.57	-133.479	4.9358e-05
rs2024412	-133.603	-133.504	-133.603	-133.504	4.8122999999899996e-05
rs2030237	-138.625	-136.791	-138.625	-136.791	1.8124199999999995e-06
rs2043890	-135.75	-135.247	-135.75	-135.247	8.192999999999994e-06
rs2052246	-137.369	-136.11	-137.369	-136.11	3.5797299999999977e-06
rs2075171	-133.997	-132.304	-133.997	-132.304	0.000160862
rs2090793	-134.967	-135.212	-134.967	-135.212	8.753099999999996e-06
rs2098340	-137.578	-136.251	-137.578	-136.251	3.109400000000001e-06
rs2118899	-134.87	-134.56	-134.87	-134.56	1.5730300000000008e-05
rs2125924	-136.9	-135.725	-136.9	-135.725	5.261540000000003e-06
rs2125925	-134.631	-134.764	-134.631	-134.764	1.3717399999899988e-05
rs2139053	-130.687	-133.457	-130.687	-133.457	4.3140000000000105e-05
rs2139054	-128.9	-132.534	-128.9	-132.534	0.00012009999999990084
rs2165105	-131.555	-131.616	-131.555	-131.616	0.0003205300000000003
rs2176931	-134.173	-134.768	-134.173	-134.768	1.3329999999899992e-05
rs2192660	-137.164	-136.088	-137.164	-136.088	3.660389999999999e-06
rs2192663	-137.617	-136.28	-137.617	-136.28	3.0205999999999995e-06
rs2196806	-133.586	-133.633	-133.586	-133.633	4.263699999990003e-05
rs2204019	-134.443	-134.89	-134.443	-134.89	1.2083999999900011e-05
rs2215941	-137.385	-136.157	-137.385	-136.157	3.4150599999999995e-06
rs2215961	-136.2	-134.52	-136.2	-134.52	1.7517200000000002e-05
rs2290867	-135.927	-135.643	-135.927	-135.643	5.697200000000007e-06
rs2312141	-129.148	-132.596	-129.148	-132.596	0.0001133000000000002
rs2312143	-135.527	-135.145	-135.527	-135.145	9.378499999999998e-06
rs2312147	-133.318	-134.561	-133.318	-134.561	1.5664999999899976e-05
rs2459982	-129.054	-132.529	-129.054	-132.529	0.00012130000000000127
rs2465804	-128.935	-132.371	-128.935	-132.371	0.00014259999999999967
rs2465805	-135.953	-135.391	-135.953	-135.391	7.336000000000009e-06
rs2678873	-129.56	-132.57	-129.56	-132.57	0.00011800000000000005
rs2678874	-135.822	-135.332	-135.822	-135.332	7.779600000000003e-06
rs2678879	-128.663	-132.372	-128.663	-132.372	0.00014169999999989746
rs2678880	-129.337	-132.743	-129.337	-132.743	9.759999999999977e-05
rs2678881	-129.31	-132.487	-129.31	-132.487	0.00012759999999989967
rs2678882	-128.942	-132.539	-128.942	-132.539	0.00011969999999989975
rs2678883	-128.601	-132.265	-128.601	-132.265	0.0001582000000000007
rs2678884	-130.871	-133.578	-130.871	-133.578	3.938000000000032e-05
rs2678885	-136.029	-135.368	-136.029	-135.368	7.508900000000005e-06
rs2678886	-129.141	-132.489	-129.141	-132.489	0.00012709999999999805
rs2678887	-129.194	-132.386	-129.194	-132.386	0.00014169999999999808
rs2678888	-129.086	-132.416	-129.086	-132.416	0.00013689999999989821
rs2678889	-129.439	-132.525	-129.439	-132.525	0.00012330000000000153
rs2678890	-129.599	-132.501	-129.599	-132.501	0.00012679999999999983
rs2678891	-129.672	-132.583	-129.672	-132.583	0.00011659999999989908
rs2678894	-129.819	-132.433	-129.819	-132.433	0.00013849999999999973
rs2678895	-136.477	-135.678	-136.477	-135.678	5.510299999999999e-06
rs2678896	-130.143	-132.852	-130.143	-132.852	8.935000000000019e-05
rs2678897	-130.495	-133.099	-130.495	-133.099	6.983999999999983e-05
rs2678900	-138.549	-136.768	-138.549	-136.768	1.8531199999999998e-06
rs2678901	-128.981	-132.489	-128.981	-132.489	0.00012629999999999933
rs2678902	-136.273	-135.575	-136.273	-135.575	6.1068000000000006e-06
rs2678903	-129.069	-132.512	-129.069	-132.512	0.0001235999999998974
rs2678904	-129.351	-132.732	-129.351	-132.732	9.879999999999958e-05
rs2678905	-129.079	-132.499	-129.079	-132.499	0.0001255000000000006
rs2678906	-129.399	-132.601	-129.399	-132.601	0.00011369999999999957
rs2678907	-136.372	-135.64	-136.372	-135.64	5.724499999999999e-06
rs2678908	-129.789	-132.574	-129.789	-132.574	0.00011765000000000039
rs2678909	-130.712	-133.465	-130.712	-133.465	4.2869999999999974e-05
rs2678910	-130.471	-133.364	-130.471	-133.364	5.13399999998998e-05
rs2678911	-136.453	-135.669	-136.453	-135.669	5.561800000000003e-06
rs2678913	-136.005	-135.312	-136.005	-135.312	7.942800000000001e-06
rs2678914	-136.188	-135.47	-136.188	-135.47	6.786700000000001e-06
rs2678915	-129.25	-132.177	-129.25	-132.177	0.00017459999999989984
rs2678916	-136.311	-135.58	-136.311	-135.58	6.0797999999999956e-06
rs2678917	-135.911	-135.296	-135.911	-135.296	8.071899999999993e-06
rs2678918	-136.202	-135.508	-136.202	-135.508	6.530400000000001e-06
rs2678919	-137.26	-136.122	-137.26	-136.122	3.5376600000000015e-06
rs2678920	-137.278	-136.132	-137.278	-136.132	3.5025199999999996e-06
rs2678922	-136.737	-135.807	-136.737	-135.807	4.847500000000001e-06
rs2678923	-136.732	-135.805	-136.732	-135.805	4.854299999999997e-06
rs2683614	-134.892	-135.201	-134.892	-135.201	8.84630000000001e-06
rs2683615	-134.878	-135.2	-134.878	-135.2	8.852299999999997e-06
rs2683616	-134.895	-135.169	-134.895	-135.169	9.13200000000002e-06
rs2683618	-135.986	-135.049	-135.986	-135.049	1.0347600000000002e-05
rs2683619	-134.604	-134.988	-134.604	-134.988	1.0940800000000002e-05
rs2683620	-134.499	-134.914	-134.499	-134.914	1.1787e-05
rs2683621	-134.819	-135.102	-134.819	-135.102	9.769900000000003e-06
rs2683622	-134.665	-135.093	-134.665	-135.093	9.848099999999998e-06
rs2683625	-135.096	-135.33	-135.096	-135.33	7.764100000000002e-06
rs2683626	-134.763	-134.984	-134.763	-134.984	1.1027699999999996e-05
rs2683628	-134.502	-135.028	-134.502	-135.028	1.0504999999900005e-05
rs2683629	-134.571	-135.056	-134.571	-135.056	1.0210200000000013e-05
rs2683630	-134.646	-134.895	-134.646	-134.895	1.2024200000000006e-05
rs2683632	-136.201	-135.464	-136.201	-135.464	6.824899999999996e-06
rs2683634	-129.289	-132.096	-129.289	-132.096	0.00018939999999989868
rs2691672	-135.086	-134.479	-135.086	-134.479	1.8221799999999996e-05
rs2695616	-137.631	-136.318	-137.631	-136.318	2.90903e-06
rs2716991	-137.463	-136.202	-137.463	-136.202	3.2672599999999998e-06
rs2716999	-134.923	-135.235	-134.923	-135.235	8.544100000000012e-06
rs2717000	-136.36	-135.628	-136.36	-135.628	5.7912000000000065e-06
rs2717001	-129.032	-132.389	-129.032	-132.389	0.00014030000000000292
rs2717002	-129.304	-132.592	-129.304	-132.592	0.00011450000000000002
rs2717003	-128.728	-132.281	-128.728	-132.281	0.00015590000000000048
rs2717004	-128.856	-132.339	-128.856	-132.339	0.0001472000000000001
rs2717005	-136.463	-135.712	-136.463	-135.712	5.327e-06
rs2717007	-128.864	-132.399	-128.864	-132.399	0.0001382999999999003
rs2717008	-136.152	-135.526	-136.152	-135.526	6.414800000000005e-06
rs2717010	-128.98	-132.511	-128.98	-132.511	0.0001233999999998986
rs2717011	-129.066	-132.555	-129.066	-132.555	0.00011810000000000292
rs2717012	-136.451	-135.715	-136.451	-135.715	5.310499999999994e-06
rs2717013	-136.334	-135.649	-136.334	-135.649	5.6725e-06
rs2717014	-129.027	-132.616	-129.027	-132.616	0.00011039999999989947
rs2717015	-128.882	-132.531	-128.882	-132.531	0.00012020000000000086
rs2717018	-134.808	-135.137	-134.808	-135.137	9.461900000000005e-06
rs2717019	-128.785	-132.386	-128.785	-132.386	0.00013989999999999836
rs2717020	-136.023	-135.436	-136.023	-135.436	7.0190000000000085e-06
rs2717021	-135.926	-135.281	-135.926	-135.281	8.191100000000007e-06
rs2717022	-129.122	-132.454	-129.122	-132.454	0.00013179999999990075
rs2717023	-129.04	-132.321	-129.04	-132.321	0.00015100000000000183
rs2717024	-129.044	-132.301	-129.044	-132.301	0.00015389999999999848
rs2717025	-135.851	-135.18	-135.851	-135.18	9.064500000000001e-06
rs2717026	-135.943	-135.246	-135.943	-135.246	8.484200000000003e-06
rs2717027	-131.097	-133.703	-131.097	-133.703	3.56699999999998e-05
rs2717029	-136.119	-135.36	-136.119	-135.36	7.5716000000000005e-06
rs2717030	-135.988	-135.272	-135.988	-135.272	8.268400000000007e-06
rs2717031	-129.656	-132.582	-129.656	-132.582	0.0001166999999999991
rs2717032	-129.801	-132.593	-129.801	-132.593	0.00011579000000000103
rs2717034	-129.644	-132.387	-129.644	-132.387	0.00014480000000000048
rs2717035	-130.348	-133.024	-130.348	-133.024	7.51799999998996e-05
rs2717036	-129.851	-132.707	-129.851	-132.707	0.00010313999999989922
rs2717038	-136.196	-135.408	-136.196	-135.408	7.215199999999998e-06
rs2717039	-136.568	-135.648	-136.568	-135.648	5.679999999999998e-06
rs2717040	-130.193	-132.889	-130.193	-132.889	8.602999999999996e-05
rs2717041	-131.164	-133.383	-131.164	-133.383	5.30499999999998e-05
rs2717042	-131.135	-133.712	-131.135	-133.712	3.5499999999900195e-05
rs2717043	-132.141	-134.008	-132.141	-134.008	2.571599999989999e-05
rs2717046	-137.367	-136.065	-137.367	-136.065	3.7466100000000005e-06
rs2717047	-134.916	-135.233	-134.916	-135.233	8.557499999999974e-06
rs2717048	-134.823	-135.154	-134.823	-135.154	9.267400000000005e-06
rs2717049	-134.99	-135.296	-134.99	-135.296	8.030400000000017e-06
rs2717050	-134.981	-135.293	-134.981	-135.293	8.048800000000003e-06
rs2717052	-134.696	-135.02	-134.696	-135.02	1.06027e-05
rs2717053	-134.7	-135.023	-134.7	-135.023	1.0568399999999999e-05
rs2717054	-134.745	-135.029	-134.745	-135.029	1.0505100000000016e-05
rs2717055	-134.87	-135.128	-134.87	-135.128	9.518999999999988e-06
rs2717056	-129.541	-132.442	-129.541	-132.442	0.00013400000000000044
rs2717057	-136.411	-135.618	-136.411	-135.618	5.8530000000000065e-06
rs2717058	-137.256	-136.12	-137.256	-136.12	3.5446500000000043e-06
rs2717059	-136.165	-135.456	-136.165	-135.456	6.880199999999999e-06
rs2717060	-135.975	-135.322	-135.975	-135.322	7.861899999999993e-06
rs2717063	-131.693	-133.317	-131.693	-133.317	5.733999999990016e-05
rs2717066	-137.296	-136.029	-137.296	-136.029	3.88267e-06
rs2717067	-137.338	-136.135	-137.338	-136.135	3.4927199999999993e-06
rs2717068	-132.428	-132.712	-132.428	-132.712	0.00010338499999989993
rs2717070	-134.5	-134.846	-134.5	-134.846	1.2653000000000002e-05
rs2717071	-134.545	-134.968	-134.545	-134.968	1.1166799999999996e-05
rs2717072	-134.938	-135.112	-134.938	-135.112	9.700799999999994e-06
rs2717073	-134.334	-134.596	-134.334	-134.596	1.6266000000000023e-05
rs2717074	-134.835	-134.959	-134.835	-134.959	1.1306900000000026e-05
rs2717075	-134.657	-135.037	-134.657	-135.037	1.0422699999999998e-05
rs2717076	-134.739	-134.956	-134.739	-134.956	1.1305200000000001e-05
rs2717077	-137.268	-136.061	-137.268	-136.061	3.7628699999999988e-06
rs2717079	-137.1	-135.92	-137.1	-135.92	4.3281200000000015e-06
rs28457597	-129.83	-130.302	-129.83	-130.302	0.0011924999999999991
rs28583109	-138.204	-136.434	-138.204	-136.434	2.5763699999999996e-06
rs2862097	-135.822	-134.101	-135.822	-134.101	2.67154e-05
rs28718871	-129.344	-132.277	-129.344	-132.277	0.0001583999999999995
rs2947348	-135.063	-135.321	-135.063	-135.321	7.836200000000011e-06
rs2947350	-134.779	-135.077	-134.779	-135.077	1.0022599999999994e-05
rs2947351	-134.623	-135.102	-134.623	-135.102	9.749399999999992e-06
rs2953437	-134.634	-135.074	-134.634	-135.074	1.0039899999999999e-05
rs2953438	-133.889	-134.692	-133.889	-134.692	1.4712000000000004e-05
rs2953439	-134.586	-135.044	-134.586	-135.044	1.0339699999999992e-05
rs2953441	-134.707	-135.022	-134.707	-135.022	1.0581000000000013e-05
rs2953442	-134.846	-134.973	-134.846	-134.973	1.1147999999999996e-05
rs2953443	-135.041	-135.316	-135.041	-135.316	7.868899999999995e-06
rs34249794	0.0	-135.95	0.0	-135.95	4.20291e-06
rs35172567	-137.916	-136.421	-137.916	-136.421	2.6238100000000005e-06
rs35248619	-133.752	-134.366	-133.752	-134.366	2.0324000000000004e-05
rs35577149	-137.777	-136.378	-137.777	-136.378	2.73868e-06
rs35844949	-127.206	-131.146	-127.206	-131.146	0.0005009999999998904
rs3771204	-133.183	-133.307	-133.183	-133.307	5.9094999999899985e-05
rs3771206	-133.201	-133.245	-133.201	-133.245	6.284000000000004e-05
rs3771211	-133.079	-133.297	-133.079	-133.297	5.964500000000004e-05
rs3771212	-133.045	-133.262	-133.045	-133.262	6.182299999999997e-05
rs3771213	-133.775	-134.315	-133.775	-134.315	2.1366000000000012e-05
rs3771221	-136.886	-135.935	-136.886	-135.935	4.231540000000001e-06
rs3771224	-136.932	-135.957	-136.932	-135.957	4.138980000000004e-06
rs3886275	-135.225	-135.161	-135.225	-135.161	9.22290000000001e-06
rs41335055	-130.157	-130.154	-130.157	-130.154	0.0013824599999998997
rs4233971	-134.392	-132.714	-134.392	-132.714	0.000106765
rs4233972	-134.884	-133.265	-134.884	-133.265	6.156549999999999e-05
rs4233973	-134.419	-132.811	-134.419	-132.811	9.696299999999999e-05
rs4296411	-135.169	-135.174	-135.169	-135.174	9.099099999999996e-06
rs4297865	-137.254	-136.124	-137.254	-136.124	3.5293999999999996e-06
rs4306701	-137.238	-136.117	-137.238	-136.117	3.55579e-06
rs4349335	-134.139	-133.685	-134.139	-133.685	4.0155000000000025e-05
rs4399710	-137.611	-136.264	-137.611	-136.264	3.0688500000000003e-06
rs4603748	-136.095	-135.675	-136.095	-135.675	5.528899999999997e-06
rs4671319	-136.758	-135.607	-136.758	-135.607	5.924599999999999e-06
rs4671325	-137.483	-136.188	-137.483	-136.188	3.312260000000002e-06
rs4672223	-134.709	-135.041	-134.709	-135.041	1.0377200000000013e-05
rs4672225	-134.056	-134.696	-134.056	-134.696	1.4256999999999996e-05
rs4672226	-138.817	-136.873	-138.817	-136.873	1.6692199999999997e-06
rs4672228	-132.887	-134.544	-132.887	-134.544	1.6897999999899982e-05
rs4672229	-138.714	-136.807	-138.714	-136.807	1.7821999999999999e-06
rs4672233	-135.786	-134.429	-135.786	-134.429	1.911959999999999e-05
rs4672240	-137.405	-136.162	-137.405	-136.162	3.39928e-06
rs56246409	-133.27	-133.481	-133.27	-133.481	4.96209999999e-05
rs56394605	-137.788	-136.217	-137.788	-136.217	3.205080000000001e-06
rs56397091	-137.222	-136.11	-137.222	-136.11	3.5813699999999997e-06
rs56796021	-131.471	-131.917	-131.471	-131.917	0.00023708999999989995
rs57390191	-133.842	-134.356	-133.842	-134.356	2.0501999999999988e-05
rs57471952	-131.145	-131.573	-131.145	-131.573	0.00033459000000000006
rs57681866	-131.202	-131.546	-131.202	-131.546	0.00034360999999989966
rs57835671	-137.251	-136.123	-137.251	-136.123	3.5334099999999998e-06
rs57844305	-136.016	-134.279	-136.016	-134.279	2.2353199999999995e-05
rs59098844	-134.715	-135.179	-134.715	-135.179	8.970199999999977e-06
rs59159185	-130.963	-131.367	-130.963	-131.367	0.00041120000000000045
rs59187049	-137.737	-136.216	-137.737	-136.216	3.2090900000000005e-06
rs59309072	-137.846	-136.409	-137.846	-136.409	2.6550999999999998e-06
rs59378271	-132.484	-132.561	-132.484	-132.561	0.00012452000000000003
rs59913344	-131.523	-132.021	-131.523	-132.021	0.00021367999999999995
rs60152647	-132.367	-132.48	-132.367	-132.48	0.00013503500000000004
rs62140008	-137.907	-136.205	-137.907	-136.205	3.22954e-06
rs62140014	-133.783	-134.351	-133.783	-134.351	2.0612000000000012e-05
rs62140767	-137.391	-136.188	-137.391	-136.188	3.3106400000000004e-06
rs62140768	-137.217	-136.106	-137.217	-136.106	3.5939799999999984e-06
rs62140769	-137.222	-136.109	-137.222	-136.109	3.583810000000002e-06
rs62141880	-137.757	-136.209	-137.757	-136.209	3.2323100000000002e-06
rs62141882	-137.724	-136.197	-137.724	-136.197	3.2705900000000015e-06
rs62141886	-137.054	-135.523	-137.054	-135.523	6.424110000000004e-06
rs62141894	-137.386	-135.751	-137.386	-135.751	5.117659999999998e-06
rs62141895	-137.484	-135.898	-137.484	-135.898	4.421730000000002e-06
rs62141912	-137.495	-135.898	-137.495	-135.898	4.420589999999999e-06
rs62141913	-137.478	-135.818	-137.478	-135.818	4.7873799999999996e-06
rs62141915	-137.523	-135.921	-137.523	-135.921	4.318959999999998e-06
rs62141916	-137.44	-135.883	-137.44	-135.883	4.486189999999998e-06
rs62141926	-137.393	-136.194	-137.393	-136.194	3.2905799999999998e-06
rs62141927	-137.391	-136.194	-137.391	-136.194	3.293130000000002e-06
rs62141929	-137.25	-136.123	-137.25	-136.123	3.5346199999999997e-06
rs6545663	-134.977	-135.229	-134.977	-135.229	8.603400000000013e-06
rs6545664	-134.865	-135.142	-134.865	-135.142	9.387000000000024e-06
rs6545665	-134.879	-135.162	-134.879	-135.162	9.195999999999998e-06
rs6545674	-131.857	-132.339	-131.857	-132.339	0.0001556000000000001
rs6545677	-132.213	-134.121	-132.213	-134.121	2.3912000000000065e-05
rs6545688	-134.985	-134.215	-134.985	-134.215	2.3814800000000015e-05
rs6545689	-135.461	-134.037	-135.461	-134.037	2.84563e-05
rs6545690	-135.477	-133.994	-135.477	-133.994	2.97172e-05
rs6545691	-135.544	-134.148	-135.544	-134.148	2.5463699999999998e-05
rs6545692	-135.432	-134.026	-135.432	-134.026	2.8779099999999997e-05
rs66490669	-134.366	-134.98	-134.366	-134.98	1.0839999999999998e-05
rs66648267	-137.519	-135.836	-137.519	-135.836	4.704610000000002e-06
rs66778004	-137.451	-135.811	-137.451	-135.811	4.82037e-06
rs66948726	-137.344	-136.164	-137.344	-136.164	3.3917900000000004e-06
rs66985942	-133.83	-134.503	-133.83	-134.503	1.7105000000000006e-05
rs6706369	-137.954	-136.281	-137.954	-136.281	3.0088000000000003e-06
rs6708046	-133.473	-131.771	-133.473	-131.771	0.0002732229999999
rs6709460	-136.459	-135.518	-136.459	-135.518	6.460600000000004e-06
rs6709720	-135.275	-135.232	-135.275	-135.232	8.590999999999986e-06
rs6717480	-138.725	-136.835	-138.725	-136.835	1.73345e-06
rs6717530	-137.237	-136.12	-137.237	-136.12	3.54568e-06
rs6717881	-135.691	-134.448	-135.691	-134.448	1.885569999999999e-05
rs6718563	-135.441	-133.763	-135.441	-133.763	3.745250000000002e-05
rs6719904	-135.539	-133.832	-135.539	-133.832	3.493580000000002e-05
rs6720288	-136.756	-135.754	-136.756	-135.754	5.110000000000004e-06
rs6720888	-136.004	-135.528	-136.004	-135.528	6.401199999999999e-06
rs6721616	-137.512	-135.901	-137.512	-135.901	4.407420000000002e-06
rs6722461	-136.155	-135.729	-136.155	-135.729	5.226999999999996e-06
rs6724384	-135.194	-134.817	-135.194	-134.817	1.30503e-05
rs6727746	-135.755	-135.247	-135.755	-135.247	8.468100000000005e-06
rs6730037	-135.075	-135.095	-135.075	-135.095	9.842799999999986e-06
rs6731069	-137.18	-136.092	-137.18	-136.092	3.6464400000000006e-06
rs6732310	-132.256	-134.128	-132.256	-134.128	2.406200000000004e-05
rs6734368	-137.498	-135.91	-137.498	-135.91	4.369750000000001e-06
rs6736025	-135.532	-133.893	-135.532	-133.893	3.28871e-05
rs6737913	-135.099	-135.122	-135.099	-135.122	9.58039999999998e-06
rs6739403	-135.815	-134.386	-135.815	-134.386	1.9949100000000002e-05
rs6740359	-137.756	-136.378	-137.756	-136.378	2.73844e-06
rs6740516	-137.671	-136.247	-137.671	-136.247	3.122129999999998e-06
rs6741076	-137.497	-136.22	-137.497	-136.22	3.20763e-06
rs6743555	-133.713	-132.705	-133.713	-132.705	0.00010782299999989998
rs6744844	-135.998	-134.271	-135.998	-134.271	2.2533099999999993e-05
rs6753170	-135.005	-134.579	-135.005	-134.579	1.6416799999999975e-05
rs6756221	-135.509	-135.427	-135.509	-135.427	7.0633999999999975e-06
rs6756491	-137.175	-136.09	-137.175	-136.09	3.6545499999999954e-06
rs6759720	-134.43	-133.312	-134.43	-133.312	5.8716e-05
rs6759994	-137.233	-136.065	-137.233	-136.065	3.7442299999999992e-06
rs6760072	-134.931	-134.065	-134.931	-134.065	2.7675300000000003e-05
rs6761347	-135.044	-135.071	-135.044	-135.071	1.0082499999999997e-05
rs6761469	-137.671	-136.239	-137.671	-136.239	3.1459699999999988e-06
rs68084872	-133.715	-134.583	-133.715	-134.583	1.5931000000000007e-05
rs68119977	-134.309	-134.965	-134.309	-134.965	1.102500000000001e-05
rs717817	-135.275	-135.19	-135.275	-135.19	8.9654e-06
rs722764	-137.295	-136.149	-137.295	-136.149	3.442759999999999e-06
rs72618691	-138.712	-136.706	-138.712	-136.706	1.9680600000000004e-06
rs72618694	-136.957	-135.962	-136.957	-135.962	4.119319999999999e-06
rs72618695	-136.735	-135.831	-136.735	-135.831	4.683299999999996e-06
rs72618696	-136.919	-135.913	-136.919	-135.913	4.31514e-06
rs72618697	-137.821	-136.245	-137.821	-136.245	3.11728e-06
rs72618700	-137.47	-135.812	-137.47	-135.812	4.8183999999999995e-06
rs72621503	-137.15	-136.076	-137.15	-136.076	3.7029899999999993e-06
rs72621504	-137.15	-136.076	-137.15	-136.076	3.7029899999999993e-06
rs72621505	-137.456	-136.227	-137.456	-136.227	3.1863399999999997e-06
rs72621506	-137.011	-135.995	-137.011	-135.995	4.0173e-06
rs72621507	-137.184	-136.094	-137.184	-136.094	3.6386299999999998e-06
rs72621508	-137.266	-136.135	-137.266	-136.135	3.49278e-06
rs72621510	-137.133	-136.066	-137.133	-136.066	3.7395599999999978e-06
rs72621511	-137.295	-136.149	-137.295	-136.149	3.442759999999999e-06
rs72621512	-137.348	-136.175	-137.348	-136.175	3.3552800000000027e-06
rs72621513	-137.373	-136.187	-137.373	-136.187	3.3136900000000003e-06
rs72621514	-137.359	-136.181	-137.359	-136.181	3.3363199999999994e-06
rs72621515	-137.273	-136.138	-137.273	-136.138	3.4811999999999956e-06
rs72621516	-137.372	-136.187	-137.372	-136.187	3.3145499999999978e-06
rs72621519	-137.624	-136.307	-137.624	-136.307	2.940009999999997e-06
rs72804548	-137.83	-136.204	-137.83	-136.204	3.2576799999999996e-06
rs72808425	-138.402	-136.731	-138.402	-136.731	1.9245e-06
rs72813929	-133.961	-132.285	-133.961	-132.285	0.0001640539999999
rs72813952	-134.537	-132.837	-134.537	-132.837	9.4445e-05
rs72813963	0.0	-134.182	0.0	-134.182	2.46356e-05
rs72813967	-134.29	-132.586	-134.29	-132.586	0.00012140099999999999
rs72813975	0.0	-133.879	0.0	-133.879	3.33556e-05
rs72813977	-135.109	-133.4	-135.109	-133.4	5.3772e-05
rs72813979	-133.922	-132.978	-133.922	-132.978	8.202599999999999e-05
rs72813982	-133.464	-132.887	-133.464	-132.887	8.98169999999e-05
rs72813988	-135.731	-134.025	-135.731	-134.025	2.8791899999999998e-05
rs7340335	-137.622	-136.286	-137.622	-136.286	3.003339999999999e-06
rs73942239	-131.001	-130.847	-131.001	-130.847	0.0006914
rs73942293	-133.404	-133.588	-133.404	-133.588	4.461999999999999e-05
rs7422887	-135.029	-133.322	-135.029	-133.322	5.8152599999999996e-05
rs74335207	-131.128	-130.481	-131.128	-130.481	0.0009966699999999998
rs74338168	0.0	-132.492	0.0	-132.492	0.00013345
rs74480281	0.0	-130.898	0.0	-130.898	0.000657097
rs74561078	0.0	-134.661	0.0	-134.661	1.52491e-05
rs74563533	-133.283	-133.294	-133.283	-133.294	5.987799999999997e-05
rs74599659	-133.574	-133.643	-133.574	-133.643	4.223699999999998e-05
rs75018627	-133.069	-133.322	-133.069	-133.322	5.818699999999996e-05
rs75081145	-132.18	-132.363	-132.18	-132.363	0.00015177999999990005
rs75297255	-133.201	-133.407	-133.201	-133.407	5.344400000000004e-05
rs75458664	0.0	-134.683	0.0	-134.683	1.49183e-05
rs75499011	-132.592	-132.2	-132.592	-132.2	0.0001788
rs7557715	-135.123	-135.343	-135.123	-135.343	7.644900000000012e-06
rs7558293	-137.373	-136.107	-137.373	-136.107	3.591349999999999e-06
rs7560589	-133.838	-133.161	-133.838	-133.161	6.728799999989999e-05
rs7561688	-137.983	-136.251	-137.983	-136.251	3.0871299999999996e-06
rs7561842	-135.102	-135.1	-135.102	-135.1	9.794300000000002e-06
rs7565001	-135.743	-134.045	-135.743	-134.045	2.82331e-05
rs7567497	-135.319	-135.257	-135.319	-135.257	8.383399999999992e-06
rs7568266	-137.783	-136.088	-137.783	-136.088	3.6266899999999997e-06
rs7569529	-135.778	-134.109	-135.778	-134.109	2.64859e-05
rs7573056	-138.25	-136.488	-138.25	-136.488	2.44196e-06
rs7575084	-137.486	-136.208	-137.486	-136.208	3.2477499999999995e-06
rs7576444	-135.564	-133.849	-135.564	-133.849	3.4350799999999996e-05
rs7577181	-137.292	-136.153	-137.292	-136.153	3.4318899999999994e-06
rs7577299	-133.538	-133.502	-133.538	-133.502	4.86329999999e-05
rs7579941	-135.905	-134.195	-135.905	-134.195	2.4312400000000005e-05
rs7582795	-134.464	-133.202	-134.464	-133.202	6.558e-05
rs7588492	-135.665	-135.514	-135.665	-135.514	6.477599999999987e-06
rs75895759	-135.937	-134.713	-135.937	-134.713	1.4480000000000004e-05
rs7589935	-135.179	-133.465	-135.179	-133.465	5.04105e-05
rs75914686	-130.6	-130.682	-130.6	-130.682	0.0008155799999999998
rs7592292	-133.684	-132.651	-133.684	-132.651	0.00011372599999990001
rs7592696	-137.249	-136.122	-137.249	-136.122	3.5386699999999993e-06
rs7593369	-133.761	-133.029	-133.761	-133.029	7.675199999999997e-05
rs7593531	-137.69	-136.185	-137.69	-136.185	3.3096600000000013e-06
rs7595056	-134.163	-133.23	-134.163	-133.23	6.3774e-05
rs7596038	-127.735	-131.319	-127.735	-131.319	0.0004240999999999967
rs7598169	-134.431	-135.012	-134.431	-135.012	1.0661999999899996e-05
rs7600706	-135.68	-133.999	-135.68	-133.999	2.957669999999999e-05
rs76042383	-137.102	-136.048	-137.102	-136.048	3.80844e-06
rs7604277	-134.758	-133.836	-134.758	-133.836	3.47702999999e-05
rs7606466	-137.453	-136.129	-137.453	-136.129	3.5140199999999994e-06
rs7608397	-135.604	-133.916	-135.604	-133.916	3.21319e-05
rs76261327	-133.132	-133.126	-133.132	-133.126	7.080000000000004e-05
rs76367119	-133.062	-133.332	-133.062	-133.332	5.763300000000002e-05
rs76539582	0.0	-132.092	0.0	-132.092	0.000199086
rs76569295	-133.816	-133.884	-133.816	-133.884	3.3164999999999985e-05
rs76580214	-130.475	-130.847	-130.475	-130.847	0.0006914999999998997
rs76661085	0.0	-135.819	0.0	-135.819	4.7918e-06
rs76895776	0.0	-132.353	0.0	-132.353	0.000153434
rs77011057	-129.676	-130.229	-129.676	-130.229	0.0012829
rs77071813	-130.225	-130.539	-130.225	-130.539	0.0009406700000000002
rs77447799	-130.315	-130.731	-130.315	-130.731	0.0007762400000000001
rs77461828	0.0	-133.272	0.0	-133.272	6.11513e-05
rs77495955	-132.973	-133.188	-132.973	-133.188	6.657100000000008e-05
rs77520334	0.0	-135.116	0.0	-135.116	9.68052e-06
rs77527549	-134.162	-132.856	-134.162	-132.856	9.2674e-05
rs77622099	-131.02	-131.396	-131.02	-131.396	0.00039933000000000026
rs77676988	-133.692	-133.762	-133.692	-133.762	3.7463999999999965e-05
rs77808574	-132.876	-133.195	-132.876	-133.195	6.607899999999992e-05
rs77876353	-132.379	-132.585	-132.379	-132.585	0.00012159099999999989
rs77902252	-131.401	-131.249	-131.401	-131.249	0.00046246000000000004
rs78104330	-131.525	-132.044	-131.525	-132.044	0.00020895999999990004
rs78281185	-133.224	-133.357	-133.224	-133.357	5.617099999999999e-05
rs78323352	-133.176	-133.388	-133.176	-133.388	5.4480999999999996e-05
rs78547376	-132.979	-133.036	-132.979	-133.036	7.746799999999992e-05
rs78704162	-130.491	-130.497	-130.491	-130.497	0.0009813800000000004
rs78831119	-133.267	-133.411	-133.267	-133.411	5.321799999989999e-05
rs78933592	0.0	-134.331	0.0	-134.331	2.12099e-05
rs79005319	-132.91	-132.297	-132.91	-132.297	0.0001621739999999
rs79017955	-129.644	-130.114	-129.644	-130.114	0.0014397000000000004
rs79064653	-133.018	-133.299	-133.018	-133.299	5.9561999999900074e-05
rs79268223	-132.841	-133.142	-132.841	-133.142	6.969400000000003e-05
rs79405536	-132.988	-133.283	-132.988	-133.283	6.050399999999996e-05
rs79477059	-131.744	-132.169	-131.744	-132.169	0.00018434000000000007
rs79588315	-132.95	-133.236	-132.95	-133.236	6.339999999989995e-05
rs79857928	-131.539	-131.325	-131.539	-131.325	0.00042858
rs80088616	-131.612	-131.973	-131.612	-131.973	0.00022430999999989974
rs80099621	-133.183	-133.269	-133.183	-133.269	6.136e-05
rs80184603	0.0	-134.01	0.0	-134.01	2.92604e-05
rs80256351	-129.652	-130.095	-129.652	-130.095	0.0014675
rs80284681	-130.598	-130.702	-130.598	-130.702	0.0007993499999999999
rs820781	-137.572	-136.287	-137.572	-136.287	3.0018800000000003e-06
rs848278	-135.532	-134.94	-135.532	-134.94	1.151039999999999e-05
rs848279	-134.951	-134.608	-134.951	-134.608	1.6036000000000007e-05
rs848280	-135.34	-134.715	-135.34	-134.715	1.4406599999999999e-05
rs848281	-136.093	-135.387	-136.093	-135.387	7.3681000000000015e-06
rs848282	-135.886	-135.342	-135.886	-135.342	7.706299999999994e-06
rs848284	-136.365	-135.477	-136.365	-135.477	6.732800000000001e-06
rs848285	-135.302	-134.689	-135.302	-134.689	1.4103899999999999e-05
rs848286	-137.817	-136.313	-137.817	-136.313	2.916849999999999e-06
rs848287	-136.57	-135.723	-136.57	-135.723	5.193200000000003e-06
rs848288	-136.806	-135.86	-136.806	-135.86	4.546199999999999e-06
rs848289	-136.776	-135.771	-136.776	-135.771	4.938099999999999e-06
rs848291	-131.726	-133.051	-131.726	-133.051	7.499999999999998e-05
rs848292	-134.752	-134.549	-134.752	-134.549	1.6995699999999977e-05
rs848293	-127.105	-131.125	-127.105	-131.125	0.0005019999999998914
rs848294	-136.5	-135.629	-136.5	-135.629	5.670499999999994e-06
rs867740	-136.438	-135.654	-136.438	-135.654	5.642999999999998e-06
rs882465	-137.126	-136.063	-137.126	-136.063	3.7512700000000004e-06
rs887956	-137.243	-136.123	-137.243	-136.123	3.5343700000000017e-06
rs932188	-137.719	-136.057	-137.719	-136.057	3.6513900000000005e-06
rs951965	-136.373	-135.632	-136.373	-135.632	5.768300000000004e-06
rs954593	-134.464	-134.92	-134.464	-134.92	1.1714000000000003e-05
rs961522	-136.153	-135.0	-136.153	-135.0	1.0629900000000001e-05
rs968653	-134.051	-134.005	-134.051	-134.005	2.568000000000001e-05
rs970941	-129.597	-132.538	-129.597	-132.538	0.00012199999999999885
rs977789	-137.279	-136.146	-137.279	-136.146	3.4539999999999986e-06
rs9789400	-137.946	-136.419	-137.946	-136.419	2.6296200000000003e-06
rs9789483	-133.908	-133.139	-133.908	-133.139	6.878000000000003e-05
rs9789714	-133.97	-133.095	-133.97	-133.095	7.1894e-05
rs980481	-137.327	-136.117	-137.327	-136.117	3.556379999999998e-06
rs986512	-136.333	-135.64	-136.333	-135.64	5.679100000000001e-06
