## Supplementary material for "Characterization of shared and ancestry-specific signals driving complex traits using multi-ancestry fine-mapping": results_schizophrenia.txt

chr	start_bp	end_bp	rsid	eur_pip	afr_pip	eur_maf	afr_maf	bp	bp	eur_beta	afr_beta	eur_se	afr_se	eur_zscore	afr_zscore	eur_pval	afr_pval	global_pip	eur_nocausal	afr_nocausal	shared_pip	not_shared_pip	shared_ll	notshared_ll	num_snps_eur	num_snps_afr	nc	runtime
2	57461602	58883820	rs7596038	0.0859932	0.0857883	0.435388	0.507937	58383820	58383820	0.0661996407142037	0.0975984687638946	0.0087	0.0172	7.6091541050808855	5.674329579296197	2.996e-14	1.409e-08	0.0861028	1.02939e-12	7.91908e-07	0.0856787	0.0004240999999999	-127.735	-131.319	647	624	2	4633.663
2	57461602	58883820	rs848293	0.157365	0.157381	0.436382	0.496032	58382490	58382490	0.0651976788453886	0.102899489816464	0.0087	0.0172	7.493986074182598	5.982528477701395	7.472e-14	2.407e-09	0.1576239999999999	1.02939e-12	7.91908e-07	0.157122	0.0005019999999998	-127.105	-131.125	647	624	2	4633.663
2	57461602	58883820	rs12713373	0.110101	0.109958	0.56163	0.478175	58377023	58377023	-0.0659047873877183	-0.0993011330744326	0.0087	0.0172	-7.57526291812854	-5.773321690373988	3.847e-14	7.288e-09	0.110252	1.02939e-12	7.91908e-07	0.109807	0.000445	-127.482	-131.269	647	624	2	4633.663
2	57461602	58883820	rs12713372	0.116536	0.116383	0.56163	0.477183	58377014	58377014	-0.0660009232598249	-0.0994999446238294	0.0087	0.0172	-7.586313018370679	-5.78488050138543	3.694e-14	6.626e-09	0.1166879999999999	1.02939e-12	7.91908e-07	0.116231	0.0004569999999999	-127.422	-131.236	647	624	2	4633.663
2	57461602	58883820	rs35844949	0.144478	0.144341	0.562624	0.475198	58380167	58380167	-0.0659047873877183	-0.100395086055156	0.0087	0.0172	-7.57526291812854	-5.836923607857907	3.903e-14	5.238e-09	0.1446599999999999	1.02939e-12	7.91908e-07	0.144159	0.0005009999999998	-127.206	-131.146	647	624	2	4633.663
