## Supplementary material for "Characterization of shared and ancestry-specific signals driving complex traits using multi-ancestry fine-mapping": global_pips.txt

SNP_ID	shared_ll	notshared_ll	global_pips
rs10165209	-115.876	-114.918	5.9589099999999995e-05
rs10165389	-116.605	-115.948	2.6489000000000003e-05
rs10168534	-117.351	-116.612	1.282698e-05
rs10170099	-116.192	-116.574	3.375800000000001e-05
rs10177878	-115.92	-114.961	5.7060999999999995e-05
rs1086150	-117.193	-116.343	1.54738e-05
rs11126701	-113.661	-112.741	0.0005398290000000001
rs11126702	-112.565	-111.71	0.00158528
rs11126738	-115.878	-116.279	4.6119300000000004e-05
rs111412411	-117.447	-116.613	1.1955140000000001e-05
rs115796601	0.0	-115.774	7.66623e-06
rs116285536	0.0	-115.314	1.21499e-05
rs11673888	-117.034	-116.086	1.86687e-05
rs11682628	-115.359	-115.717	7.78174e-05
rs11692607	-112.646	-111.846	0.0014405599999999998
rs12328239	-117.162	-116.504	1.5183099999999999e-05
rs12466693	-117.43	-116.576	1.2225309999999999e-05
rs12467244	-115.46	-114.646	8.667970000000002e-05
rs12475432	-115.306	-114.499	0.00010094289999999998
rs12611948	-116.96	-116.557	1.75658e-05
rs12713980	-109.522	-108.579	0.034110100000000004
rs12994866	-115.915	-114.961	5.7259499999999996e-05
rs13026790	-116.886	-116.01	2.1195e-05
rs13404338	-116.57	-115.614	2.9749999999999998e-05
rs13406464	-113.845	-112.903	0.00045218499999999997
rs13406500	-114.773	-113.832	0.000178704
rs13407231	-107.636	-106.689	0.225191
rs13409348	-115.776	-114.968	6.31061e-05
rs13418113	-115.812	-115.249	5.7260000000000004e-05
rs13427217	-115.576	-115.038	7.211859999999999e-05
rs13430005	-116.57	-115.614	2.9749999999999998e-05
rs1368961	-113.297	-112.349	0.000783421
rs1368962	-117.104	-116.187	1.72471e-05
rs139564670	0.0	-116.521	3.63438e-06
rs1403378	-117.373	-116.576	1.2742589999999998e-05
rs140483048	-117.664	-116.712	9.95036e-06
rs1434197	-114.449	-113.524	0.00024600800000000003
rs1434199	-113.491	-112.544	0.000645292
rs1511179	-117.511	-116.725	1.106386e-05
rs1511191	-117.154	-116.258	1.62971e-05
rs1541951	0.0	-116.647	3.20302e-06
rs1608234	-116.869	-116.209	2.03573e-05
rs1656308	-113.223	-112.569	0.0007792990000000001
rs1666769	-109.971	-109.105	0.0212812
rs1666770	-112.972	-112.32	0.0010009329999999999
rs1666772	-113.212	-112.569	0.0007854820000000001
rs17016433	-116.16	-115.633	4.01228e-05
rs17016445	-116.672	-115.728	2.67831e-05
rs17016552	-107.496	-106.571	0.257382
rs17017497	-116.78	-116.554	2.03467e-05
rs17704290	0.0	-116.221	4.90548e-06
rs17754855	-117.019	-116.114	1.8710900000000004e-05
rs1849048	-117.173	-116.72	1.43382e-05
rs1991992	-117.1	-116.245	1.70058e-05
rs2049269	-117.31	-116.575	1.335113e-05
rs2049271	-107.812	-106.869	0.18865400000000002
rs2073441	-117.36	-116.506	1.311416e-05
rs2117306	-115.918	-115.358	5.1493400000000004e-05
rs2117727	-117.184	-116.527	1.4844300000000001e-05
rs2594480	-113.545	-112.862	0.000568491
rs2685275	-113.757	-113.043	0.0004635359999999999
rs283819	-117.23	-116.469	1.4560400000000002e-05
rs283820	-113.367	-112.684	0.000679096
rs283845	-117.571	-116.672	1.075541e-05
rs28480055	-116.037	-115.086	5.0619000000000004e-05
rs28822731	-115.784	-114.835	6.51529e-05
rs35087692	-115.199	-114.482	0.00010966630000000001
rs364446	-116.976	-116.041	1.97024e-05
rs373567	-117.431	-116.6	1.2131120000000001e-05
rs405699	-117.198	-116.271	1.5749300000000002e-05
rs4133535	-117.121	-116.173	1.7115e-05
rs435694	-115.089	-115.247	0.00010430639999999999
rs4366931	-116.939	-115.995	2.0499099999999995e-05
rs4432482	-114.486	-113.646	0.00023120899999999996
rs5023270	-116.035	-116.22	4.034029999999999e-05
rs58374930	-115.426	-114.491	9.2867e-05
rs58684320	-116.721	-115.786	2.5424999999999998e-05
rs59340330	-116.789	-115.846	2.3812599999999996e-05
rs59584421	-117.38	-116.43	1.3212159999999998e-05
rs62156567	-115.867	-114.918	5.99829e-05
rs6547225	-114.383	-113.453	0.000263008
rs6547257	-117.092	-116.586	1.57206e-05
rs6547258	-117.092	-116.586	1.57206e-05
rs6547264	-117.585	-116.714	1.0523639999999998e-05
rs6710030	-113.602	-112.926	0.00053604
rs6719606	-115.317	-114.362	0.0001041138
rs6721531	-107.512	-106.571	0.254504
rs6729255	-117.111	-116.586	1.5489800000000002e-05
rs6730917	-113.827	-112.886	0.000460365
rs6731589	-112.806	-111.981	0.0012355960000000003
rs6738702	-117.431	-116.549	1.2308560000000002e-05
rs6738834	-117.02	-116.152	1.84896e-05
rs6760650	-115.993	-115.417	4.7915200000000005e-05
rs72816606	0.0	-116.232	4.8499e-06
rs72816660	0.0	-115.832	7.23919e-06
rs72816666	-115.998	-115.45	4.739999999999999e-05
rs72822539	-116.438	-116.536	2.72771e-05
rs7562580	-113.608	-112.69	0.000569199
rs7575601	-116.915	-116.046	2.0546499999999997e-05
rs7576176	-117.511	-116.793	1.0870499999999999e-05
rs7587882	-117.359	-116.48	1.321484e-05
rs7592506	-113.692	-112.741	0.000528295
rs7601897	-117.256	-115.802	1.79118e-05
rs7608247	-113.786	-112.835	0.000480901
rs76471160	0.0	-115.481	1.02834e-05
rs811526	-113.839	-113.13	0.000426697
rs892865	-115.06	-114.185	0.0001315154
rs9309546	-112.635	-111.889	0.0014353500000000002
rs9678623	-116.283	-115.379	3.904929999999999e-05
