## Supplementary material for "Characterization of shared and ancestry-specific signals driving complex traits using multi-ancestry fine-mapping": mscaviar_results_shared_pips.txt

SNP_ID	shared_pip	shared_ll	notshared_ll
rs140483048	6.94983e-06	-117.664	-116.712
rs7601897	1.04575e-05	-117.256	-115.802
rs1666769	0.015243	-109.971	-109.105
rs1666770	0.000758272	-112.972	-112.32
rs6710030	0.000403737	-113.602	-112.926
rs2594480	0.000427447	-113.545	-112.862
rs2685275	0.000345793	-113.757	-113.043
rs811526	0.000318794	-113.839	-113.13
rs283819	1.07321e-05	-117.23	-116.469
rs283820	0.000510617	-113.367	-112.684
rs1656308	0.000590233	-113.223	-112.569
rs1666772	0.000596414	-113.212	-112.569
rs283845	7.62947e-06	-117.571	-116.672
rs373567	8.77404e-06	-117.431	-116.6
rs435694	9.13138e-05	-115.089	-115.247
rs1086150	1.11338e-05	-117.193	-116.343
rs405699	1.10833e-05	-117.198	-116.271
rs35087692	8.1746e-05	-115.199	-114.482
rs364446	1.38281e-05	-116.976	-116.041
rs1608234	1.53948e-05	-116.869	-116.209
rs12328239	1.14862e-05	-117.162	-116.504
rs111412411	8.64096e-06	-117.447	-116.613
rs12466693	8.78734e-06	-117.43	-116.576
rs72816606	0	0	-116.232
rs2073441	9.4251e-06	-117.36	-116.506
rs1403378	9.30252e-06	-117.373	-116.576
rs2049269	9.90866e-06	-117.31	-116.575
rs10168534	9.50919e-06	-117.351	-116.612
rs12611948	1.40613e-05	-116.96	-116.557
rs2117727	1.12329e-05	-117.184	-116.527
rs13026790	1.51378e-05	-116.886	-116.01
rs6547225	0.000184923	-114.383	-113.453
rs17016433	3.12871e-05	-116.16	-115.633
rs72816660	0	0	-115.832
rs17016445	1.87509e-05	-116.672	-115.728
rs6731589	0.000895038	-112.806	-111.981
rs72816666	3.67942e-05	-115.998	-115.45
rs892865	9.39503e-05	-115.06	-114.185
rs2117306	3.98619e-05	-115.918	-115.358
rs10165389	2.00466e-05	-116.605	-115.948
rs11126701	0.000380657	-113.661	-112.741
rs11692607	0.00105078	-112.646	-111.846
rs9309546	0.00106222	-112.635	-111.889
rs6730917	0.000322632	-113.827	-112.886
rs17754855	1.32513e-05	-117.019	-116.114
rs11126702	0.00113878	-112.565	-111.71
rs1991992	1.2218e-05	-117.1	-116.245
rs7592506	0.000369124	-113.692	-112.741
rs1434199	0.000451316	-113.491	-112.544
rs59584421	9.23387e-06	-117.38	-116.43
rs4133535	1.19694e-05	-117.121	-116.173
rs6721531	0.17835	-107.512	-106.571
rs17704290	0	0	-116.221
rs11673888	1.30545e-05	-117.034	-116.086
rs4366931	1.43521e-05	-116.939	-115.995
rs1368961	0.000547679	-113.297	-112.349
rs59340330	1.66791e-05	-116.789	-115.846
rs58684320	1.78454e-05	-116.721	-115.786
rs2049271	0.132113	-107.812	-106.869
rs13407231	0.157535	-107.636	-106.689
rs17016552	0.181227	-107.496	-106.571
rs7608247	0.000335931	-113.786	-112.835
rs9678623	2.76623e-05	-116.283	-115.379
rs7562580	0.0004016	-113.608	-112.69
rs11682628	6.96977e-05	-115.359	-115.717
rs6719606	7.26449e-05	-115.317	-114.362
rs13406464	0.000316726	-113.845	-112.903
rs13406500	0.000125211	-114.773	-113.832
rs12713980	0.0238896	-109.522	-108.579
rs10170099	3.03121e-05	-116.192	-116.574
rs58374930	6.51897e-05	-115.426	-114.491
rs12475432	7.35071e-05	-115.306	-114.499
rs12467244	6.29728e-05	-115.46	-114.646
rs28822731	4.55453e-05	-115.784	-114.835
rs62156567	4.19309e-05	-115.867	-114.918
rs12994866	3.99725e-05	-115.915	-114.961
rs28480055	3.53595e-05	-116.037	-115.086
rs4432482	0.000166829	-114.486	-113.646
rs13430005	2.07512e-05	-116.57	-115.614
rs13404338	2.07512e-05	-116.57	-115.614
rs1434197	0.000173214	-114.449	-113.524
rs10165209	4.15373e-05	-115.876	-114.918
rs10177878	3.97741e-05	-115.92	-114.961
rs116285536	0	0	-115.314
rs76471160	0	0	-115.481
rs115796601	0	0	-115.774
rs1368962	1.21701e-05	-117.104	-116.187
rs1541951	0	0	-116.647
rs139564670	0	0	-116.521
rs6760650	3.69573e-05	-115.993	-115.417
rs13427217	5.61073e-05	-115.576	-115.038
rs13418113	4.42935e-05	-115.812	-115.249
rs13409348	4.5928e-05	-115.776	-114.968
rs11126738	4.14914e-05	-115.878	-116.279
rs5023270	3.54313e-05	-116.035	-116.22
rs17017497	1.68303e-05	-116.78	-116.554
rs1511179	8.10061e-06	-117.511	-116.725
rs7576176	8.1007e-06	-117.511	-116.793
rs72822539	2.36979e-05	-116.438	-116.536
rs1849048	1.13597e-05	-117.173	-116.72
rs6729255	1.20858e-05	-117.111	-116.586
rs6547257	1.23157e-05	-117.092	-116.586
rs6547258	1.23157e-05	-117.092	-116.586
rs1511191	1.15719e-05	-117.154	-116.258
rs6547264	7.52675e-06	-117.585	-116.714
rs7587882	9.42826e-06	-117.359	-116.48
rs7575601	1.47007e-05	-116.915	-116.046
rs6738702	8.77395e-06	-117.431	-116.549
rs6738834	1.3236e-05	-117.02	-116.152
