## Supplementary material for "Characterization of shared and ancestry-specific signals driving complex traits using multi-ancestry fine-mapping": mscaviar_results_study0_post.txt

SNP_ID	Prob_in_pCausalSet
rs140483048	9.91818e-06
rs7601897	1.04768e-05
rs1666769	0.0212811
rs1666770	0.00100089
rs6710030	0.000535998
rs2594480	0.000568449
rs2685275	0.000463496
rs811526	0.000426657
rs283819	1.45215e-05
rs283820	0.000679054
rs1656308	0.000779256
rs1666772	0.000785438
rs283845	1.07215e-05
rs373567	1.20948e-05
rs435694	0.000104209
rs1086150	1.54382e-05
rs405699	1.57165e-05
rs35087692	0.000109626
rs364446	1.96699e-05
rs1608234	2.03143e-05
rs12328239	1.51399e-05
rs111412411	1.19189e-05
rs12466693	1.21898e-05
rs72816606	4.8499e-06
rs2073441	1.30787e-05
rs1403378	1.2705e-05
rs2049269	1.33111e-05
rs10168534	1.27871e-05
rs12611948	1.75098e-05
rs2117727	1.4801e-05
rs13026790	2.11605e-05
rs6547225	0.000262975
rs17016433	4.00738e-05
rs72816660	7.23919e-06
rs17016445	2.67509e-05
rs6731589	0.00123556
rs72816666	4.73521e-05
rs892865	0.000131481
rs2117306	5.14461e-05
rs10165389	2.6446e-05
rs11126701	0.000539796
rs11692607	0.00144052
rs9309546	0.00143531
rs6730917	0.000460333
rs17754855	1.86773e-05
rs11126702	0.00158524
rs1991992	1.69704e-05
rs7592506	0.000528263
rs1434199	0.00064526
rs59584421	1.318e-05
rs4133535	1.70829e-05
rs6721531	0.254504
rs17704290	4.90548e-06
rs11673888	1.86365e-05
rs4366931	2.04668e-05
rs1368961	0.00078339
rs59340330	2.37803e-05
rs58684320	2.53925e-05
rs2049271	0.188654
rs13407231	0.225191
rs17016552	0.257382
rs7608247	0.000480869
rs9678623	3.90158e-05
rs7562580	0.000569167
rs11682628	7.76977e-05
rs6719606	0.000104082
rs13406464	0.000452153
rs13406500	0.000178672
rs12713980	0.0341101
rs10170099	3.36325e-05
rs58374930	9.28346e-05
rs12475432	0.000100906
rs12467244	8.66432e-05
rs28822731	6.51209e-05
rs62156567	5.9951e-05
rs12994866	5.72277e-05
rs28480055	5.05871e-05
rs4432482	0.000231173
rs13430005	2.97182e-05
rs13404338	2.97182e-05
rs1434197	0.000245976
rs10165209	5.95574e-05
rs10177878	5.70293e-05
rs116285536	1.21499e-05
rs76471160	1.02834e-05
rs115796601	7.66623e-06
rs1368962	1.7214e-05
rs1541951	3.20302e-06
rs139564670	3.63438e-06
rs6760650	4.78686e-05
rs13427217	7.20703e-05
rs13418113	5.72129e-05
rs13409348	6.30693e-05
rs11126738	4.59926e-05
rs5023270	4.0239e-05
rs17017497	2.02796e-05
rs1511179	1.10258e-05
rs7576176	1.08297e-05
rs72822539	2.71836e-05
rs1849048	1.42849e-05
rs6729255	1.54402e-05
rs6547257	1.56701e-05
rs6547258	1.56701e-05
rs1511191	1.62631e-05
rs6547264	1.04887e-05
rs7587882	1.31803e-05
rs7575601	2.05118e-05
rs6738702	1.22741e-05
rs6738834	1.84547e-05
