## Supplementary material for "Characterization of shared and ancestry-specific signals driving complex traits using multi-ancestry fine-mapping": mscaviar_results_study1_post.txt

SNP_ID	Prob_in_pCausalSet
rs140483048	6.98201e-06
rs7601897	1.78925e-05
rs1666769	0.0152431
rs1666770	0.000758315
rs6710030	0.000403779
rs2594480	0.000427489
rs2685275	0.000345833
rs811526	0.000318834
rs283819	1.0771e-05
rs283820	0.000510659
rs1656308	0.000590276
rs1666772	0.000596458
rs283845	7.66338e-06
rs373567	8.81036e-06
rs435694	9.14112e-05
rs1086150	1.11694e-05
rs405699	1.11161e-05
rs35087692	8.17863e-05
rs364446	1.38606e-05
rs1608234	1.54378e-05
rs12328239	1.15294e-05
rs111412411	8.6772e-06
rs12466693	8.82285e-06
rs2073441	9.46056e-06
rs1403378	9.34011e-06
rs2049269	9.94869e-06
rs10168534	9.54907e-06
rs12611948	1.41173e-05
rs2117727	1.12762e-05
rs13026790	1.51723e-05
rs6547225	0.000184956
rs17016433	3.13361e-05
rs17016445	1.87831e-05
rs6731589	0.000895074
rs72816666	3.68421e-05
rs892865	9.39847e-05
rs2117306	3.99092e-05
rs10165389	2.00896e-05
rs11126701	0.00038069
rs11692607	0.00105082
rs9309546	0.00106226
rs6730917	0.000322664
rs17754855	1.32849e-05
rs11126702	0.00113882
rs1991992	1.22534e-05
rs7592506	0.000369156
rs1434199	0.000451348
rs59584421	9.26603e-06
rs4133535	1.20015e-05
rs6721531	0.17835
rs11673888	1.30867e-05
rs4366931	1.43844e-05
rs1368961	0.00054771
rs59340330	1.67114e-05
rs58684320	1.78779e-05
rs2049271	0.132113
rs13407231	0.157535
rs17016552	0.181227
rs7608247	0.000335963
rs9678623	2.76958e-05
rs7562580	0.000401632
rs11682628	6.98174e-05
rs6719606	7.26767e-05
rs13406464	0.000316758
rs13406500	0.000125243
rs12713980	0.0238896
rs10170099	3.04376e-05
rs58374930	6.52221e-05
rs12475432	7.3544e-05
rs12467244	6.30093e-05
rs28822731	4.55773e-05
rs62156567	4.19628e-05
rs12994866	4.00043e-05
rs28480055	3.53914e-05
rs4432482	0.000166865
rs13430005	2.0783e-05
rs13404338	2.0783e-05
rs1434197	0.000173246
rs10165209	4.1569e-05
rs10177878	3.98058e-05
rs1368962	1.22032e-05
rs6760650	3.70039e-05
rs13427217	5.61556e-05
rs13418113	4.43406e-05
rs13409348	4.59648e-05
rs11126738	4.16181e-05
rs5023270	3.55326e-05
rs17017497	1.68974e-05
rs1511179	8.13867e-06
rs7576176	8.1415e-06
rs72822539	2.37914e-05
rs1849048	1.1413e-05
rs6729255	1.21354e-05
rs6547257	1.23662e-05
rs6547258	1.23662e-05
rs1511191	1.16059e-05
rs6547264	7.56169e-06
rs7587882	9.4628e-06
rs7575601	1.47354e-05
rs6738702	8.80841e-06
rs6738834	1.32709e-05
