## Supplementary material for "Characterization of shared and ancestry-specific signals driving complex traits using multi-ancestry fine-mapping": not_shared_pips.txt

SNP_ID	shared_ll_x	notshared_ll_x	shared_ll_y	notshared_ll_y	not_shared_pip
rs10165209	-115.876	-114.918	-115.876	-114.918	1.8051800000000002e-05
rs10165389	-116.605	-115.948	-116.605	-115.948	6.442400000000005e-06
rs10168534	-117.351	-116.612	-117.351	-116.612	3.31779e-06
rs10170099	-116.192	-116.574	-116.192	-116.574	3.4459000000000105e-06
rs10177878	-115.92	-114.961	-115.92	-114.961	1.72869e-05
rs1086150	-117.193	-116.343	-117.193	-116.343	4.340000000000001e-06
rs11126701	-113.661	-112.741	-113.661	-112.741	0.00015917200000000001
rs11126702	-112.565	-111.71	-112.565	-111.71	0.00044649999999999985
rs11126738	-115.878	-116.279	-115.878	-116.279	4.627899999999997e-06
rs111412411	-117.447	-116.613	-117.447	-116.613	3.31418e-06
rs115796601	0.0	-115.774	0.0	-115.774	7.66623e-06
rs116285536	0.0	-115.314	0.0	-115.314	1.21499e-05
rs11673888	-117.034	-116.086	-117.034	-116.086	5.6141999999999995e-06
rs11682628	-115.359	-115.717	-115.359	-115.717	8.119700000000003e-06
rs11692607	-112.646	-111.846	-112.646	-111.846	0.0003897799999999
rs12328239	-117.162	-116.504	-117.162	-116.504	3.6969e-06
rs12466693	-117.43	-116.576	-117.43	-116.576	3.4379699999999995e-06
rs12467244	-115.46	-114.646	-115.46	-114.646	2.370690000000003e-05
rs12475432	-115.306	-114.499	-115.306	-114.499	2.7435799999899995e-05
rs12611948	-116.96	-116.557	-116.96	-116.557	3.5045e-06
rs12713980	-109.522	-108.579	-109.522	-108.579	0.010220499999999997
rs12994866	-115.915	-114.961	-115.915	-114.961	1.7287000000000006e-05
rs13026790	-116.886	-116.01	-116.886	-116.01	6.0572e-06
rs13404338	-116.57	-115.614	-116.57	-115.614	8.998800000000003e-06
rs13406464	-113.845	-112.903	-113.845	-112.903	0.00013545899999990003
rs13406500	-114.773	-113.832	-114.773	-113.832	5.3493e-05
rs13407231	-107.636	-106.689	-107.636	-106.689	0.067656
rs13409348	-115.776	-114.968	-115.776	-114.968	1.7178099999999997e-05
rs13418113	-115.812	-115.249	-115.812	-115.249	1.2966499999999999e-05
rs13427217	-115.576	-115.038	-115.576	-115.038	1.6011299999999994e-05
rs13430005	-116.57	-115.614	-116.57	-115.614	8.998800000000003e-06
rs1368961	-113.297	-112.349	-113.297	-112.349	0.00023574199999999994
rs1368962	-117.104	-116.187	-117.104	-116.187	5.076999999999999e-06
rs139564670	0.0	-116.521	0.0	-116.521	3.63438e-06
rs1403378	-117.373	-116.576	-117.373	-116.576	3.440069999999999e-06
rs140483048	-117.664	-116.712	-117.664	-116.712	3.000529999999999e-06
rs1434197	-114.449	-113.524	-114.449	-113.524	7.279399999999997e-05
rs1434199	-113.491	-112.544	-113.491	-112.544	0.000193976
rs1511179	-117.511	-116.725	-117.511	-116.725	2.963249999999999e-06
rs1511191	-117.154	-116.258	-117.154	-116.258	4.7252e-06
rs1541951	0.0	-116.647	0.0	-116.647	3.20302e-06
rs1608234	-116.869	-116.209	-116.869	-116.209	4.962499999999999e-06
rs1656308	-113.223	-112.569	-113.223	-112.569	0.000189066
rs1666769	-109.971	-109.105	-109.971	-109.105	0.0060382000000000005
rs1666770	-112.972	-112.32	-112.972	-112.32	0.00024266099999989985
rs1666772	-113.212	-112.569	-113.212	-112.569	0.00018906800000000003
rs17016433	-116.16	-115.633	-116.16	-115.633	8.8357e-06
rs17016445	-116.672	-115.728	-116.672	-115.728	8.0322e-06
rs17016552	-107.496	-106.571	-107.496	-106.571	0.076155
rs17017497	-116.78	-116.554	-116.78	-116.554	3.516399999999999e-06
rs17704290	0.0	-116.221	0.0	-116.221	4.90548e-06
rs17754855	-117.019	-116.114	-117.019	-116.114	5.4596000000000044e-06
rs1849048	-117.173	-116.72	-117.173	-116.72	2.9784999999999987e-06
rs1991992	-117.1	-116.245	-117.1	-116.245	4.7877999999999984e-06
rs2049269	-117.31	-116.575	-117.31	-116.575	3.442470000000001e-06
rs2049271	-107.812	-106.869	-107.812	-106.869	0.05654099999999998
rs2073441	-117.36	-116.506	-117.36	-116.506	3.689059999999999e-06
rs2117306	-115.918	-115.358	-115.918	-115.358	1.1631499999999999e-05
rs2117727	-117.184	-116.527	-117.184	-116.527	3.611399999999999e-06
rs2594480	-113.545	-112.862	-113.545	-112.862	0.00014104399999999995
rs2685275	-113.757	-113.043	-113.757	-113.043	0.0001177429999999
rs283819	-117.23	-116.469	-117.23	-116.469	3.828300000000002e-06
rs283820	-113.367	-112.684	-113.367	-112.684	0.00016847900000000002
rs283845	-117.571	-116.672	-117.571	-116.672	3.1259399999999994e-06
rs28480055	-116.037	-115.086	-116.037	-115.086	1.52595e-05
rs28822731	-115.784	-114.835	-115.784	-114.835	1.96076e-05
rs35087692	-115.199	-114.482	-115.199	-114.482	2.7920299999999998e-05
rs364446	-116.976	-116.041	-116.976	-116.041	5.874299999999999e-06
rs373567	-117.431	-116.6	-117.431	-116.6	3.357079999999999e-06
rs405699	-117.198	-116.271	-117.198	-116.271	4.666000000000002e-06
rs4133535	-117.121	-116.173	-117.121	-116.173	5.145600000000002e-06
rs435694	-115.089	-115.247	-115.089	-115.247	1.2992599999899998e-05
rs4366931	-116.939	-115.995	-116.939	-115.995	6.1469999999999955e-06
rs4432482	-114.486	-113.646	-114.486	-113.646	6.437999999989999e-05
rs5023270	-116.035	-116.22	-116.035	-116.22	4.90899999999999e-06
rs58374930	-115.426	-114.491	-115.426	-114.491	2.7677300000000007e-05
rs58684320	-116.721	-115.786	-116.721	-115.786	7.579600000000001e-06
rs59340330	-116.789	-115.846	-116.789	-115.846	7.133499999999999e-06
rs59584421	-117.38	-116.43	-117.38	-116.43	3.978289999999998e-06
rs62156567	-115.867	-114.918	-115.867	-114.918	1.8051999999999996e-05
rs6547225	-114.383	-113.453	-114.383	-113.453	7.808500000000001e-05
rs6547257	-117.092	-116.586	-117.092	-116.586	3.4049000000000002e-06
rs6547258	-117.092	-116.586	-117.092	-116.586	3.4049000000000002e-06
rs6547264	-117.585	-116.714	-117.585	-116.714	2.9968899999999977e-06
rs6710030	-113.602	-112.926	-113.602	-112.926	0.000132303
rs6719606	-115.317	-114.362	-115.317	-114.362	3.14689e-05
rs6721531	-107.512	-106.571	-107.512	-106.571	0.076154
rs6729255	-117.111	-116.586	-117.111	-116.586	3.4040000000000016e-06
rs6730917	-113.827	-112.886	-113.827	-112.886	0.00013773300000000002
rs6731589	-112.806	-111.981	-112.806	-111.981	0.00034055800000000003
rs6738702	-117.431	-116.549	-117.431	-116.549	3.5346100000000024e-06
rs6738834	-117.02	-116.152	-117.02	-116.152	5.2536e-06
rs6760650	-115.993	-115.417	-115.993	-115.417	1.0957900000000006e-05
rs72816606	0.0	-116.232	0.0	-116.232	4.8499e-06
rs72816660	0.0	-115.832	0.0	-115.832	7.23919e-06
rs72816666	-115.998	-115.45	-115.998	-115.45	1.0605799999999986e-05
rs72822539	-116.438	-116.536	-116.438	-116.536	3.5792000000000012e-06
rs7562580	-113.608	-112.69	-113.608	-112.69	0.00016759900000000005
rs7575601	-116.915	-116.046	-116.915	-116.046	5.845800000000001e-06
rs7576176	-117.511	-116.793	-117.511	-116.793	2.7698e-06
rs7587882	-117.359	-116.48	-117.359	-116.48	3.7865800000000006e-06
rs7592506	-113.692	-112.741	-113.692	-112.741	0.000159171
rs7601897	-117.256	-115.802	-117.256	-115.802	7.454300000000001e-06
rs7608247	-113.786	-112.835	-113.786	-112.835	0.00014497000000000002
rs76471160	0.0	-115.481	0.0	-115.481	1.02834e-05
rs811526	-113.839	-113.13	-113.839	-113.13	0.00010790300000000001
rs892865	-115.06	-114.185	-115.06	-114.185	3.756509999999999e-05
rs9309546	-112.635	-111.889	-112.635	-111.889	0.00037312999999999995
rs9678623	-116.283	-115.379	-116.283	-115.379	1.1386999999999991e-05
