## Supplementary material for "Characterization of shared and ancestry-specific signals driving complex traits using multi-ancestry fine-mapping": global_pips.txt

SNP_ID	shared_ll	notshared_ll	global_pips
rs10191663	-69.7652	-68.826	8.715200000000001e-05
rs115648382	0.0	-62.8505	0.0102547
rs11695197	0.0	-60.9488	0.0686753
rs11888101	-69.444	-68.4871	0.00012080189999999999
rs11900310	-67.0836	-68.3115	0.0009361679999999999
rs12464868	-69.5224	-69.0088	9.959159999999999e-05
rs12614188	-68.8326	-68.7903	0.00018226600000000002
rs13407036	-69.422	-68.463	0.0001235694
rs13430237	-69.6905	-68.9768	8.82421e-05
rs140996150	0.0	-68.9424	2.31878e-05
rs17119655	-69.3126	-68.4622	0.0001335599
rs17119656	-69.2937	-68.549	0.00013227570000000003
rs17633463	-66.9937	-67.0067	0.001137201
rs2085842	-66.6461	-66.9385	0.00155446
rs2271893	-67.0563	-67.6357	0.001002965
rs2305935	-66.9875	-66.8174	0.001176746
rs2314398	-66.9563	-67.0962	0.0011606700000000001
rs2314651	-68.7149	-67.9891	0.00023481900000000002
rs2314652	-68.8917	-68.2745	0.000191568
rs2314653	-69.105	-68.35	0.00016017800000000002
rs28612110	-69.4928	-68.538	0.00011497640000000002
rs3731935	-68.0921	-67.904	0.00039107100000000005
rs3731936	-67.8577	-67.6507	0.000495952
rs4260285	-68.6277	-67.899	0.000256399
rs4619651	-66.9286	-67.0541	0.00119549
rs4907233	-66.7591	-67.0183	0.00139357
rs4907234	-68.4295	-68.5844	0.000265527
rs4907311	-67.5609	-68.6898	0.00058368
rs4907312	-67.2971	-67.0149	0.0008803169999999999
rs4907319	-66.7406	-68.0001	0.00131736
rs56027554	-67.4065	-67.1687	0.000782926
rs56221936	-66.6682	-66.9342	0.0015249900000000002
rs56351161	-66.9715	-67.2927	0.0011191639999999997
rs56361249	-66.827	-67.1336	0.0012951699999999998
rs57406815	-67.4963	-68.6534	0.000621708
rs58328293	-66.6436	-67.0964	0.00153288
rs58361269	-67.0795	-67.5961	0.000985386
rs58984980	-68.4484	-67.7094	0.00030756800000000003
rs59131346	-68.7018	-67.9523	0.00023936900000000005
rs59660613	-69.3281	-68.4623	0.00013207429999999998
rs59979953	-67.4404	-68.6174	0.000656807
rs60330255	0.0	-68.1075	5.34353e-05
rs62152866	-68.533	-68.6175	0.00024158300000000002
rs62152871	-69.8009	-69.0111	8.06075e-05
rs62152901	-68.8841	-68.0058	0.00020663000000000005
rs62152902	-68.9617	-68.2083	0.00018476999999999998
rs62152903	-68.4792	-67.7379	0.00029841199999999996
rs62152904	-68.555	-67.8455	0.000274381
rs62152905	-68.4677	-67.7379	0.00030097
rs62152906	-68.4414	-67.7094	0.0003091680000000001
rs62152907	-68.285	-67.5745	0.00035951699999999995
rs62152908	-69.2637	-68.4117	0.00014030700000000002
rs62152910	-69.3165	-68.4622	0.000133182
rs62153905	-65.9511	-66.1981	0.0031306600000000004
rs62153906	-66.4655	-66.6907	0.0018765000000000001
rs62153915	-66.8817	-66.7364	0.0013028500000000001
rs62153917	-67.6377	-67.1159	0.000656917
rs62153918	-67.5991	-66.9735	0.0006991460000000002
rs62153922	-68.027	-67.9406	0.000410626
rs62153923	-68.9217	-68.608	0.00017442900000000003
rs62154786	-68.8928	-68.8218	0.00017235599999999997
rs62154787	-68.8153	-68.7561	0.000185911
rs6576990	-67.9405	-67.7609	0.00045447200000000004
rs6717064	-69.423	-68.5884	0.000119072
rs6718420	-68.4064	-67.6837	0.000319409
rs6721921	-68.723	-67.9802	0.00023394599999999999
rs6734326	-69.947	-69.1197	7.03654e-05
rs6734673	-69.3139	-68.4622	0.0001334326
rs6735969	-69.5935	-68.77	0.00010009659999999999
rs6737429	-66.9759	-66.8174	0.001188301
rs6746896	-67.1341	-67.5308	0.0009437679999999999
rs6751815	-68.603	-67.8456	0.000264777
rs6755877	-68.7833	-68.4713	0.00020025
rs67570263	-66.9256	-67.2136	0.0011760399999999997
rs72809820	-66.9048	-67.2923	0.0011881099999999998
rs72809827	-67.0826	-67.5232	0.0009893909999999998
rs72809828	-67.1046	-67.415	0.0009808450000000002
rs72809838	-66.9521	-66.9351	0.0011906100000000004
rs72811651	-68.4882	-67.738	0.000296423
rs72811653	-69.9111	-69.0394	7.38529e-05
rs7562544	-66.502	-66.733	0.0018080400000000001
rs7572852	-69.4216	-68.463	0.0001236025
rs7575796	0.0	-59.389	0.32676
rs7589232	-68.704	-67.9523	0.00023898199999999997
rs7591775	-69.0978	-68.2562	0.00016515000000000003
rs7592101	-69.1846	-68.229	0.000156515
rs7603256	-69.4827	-68.5379	0.0001157926
rs78381888	0.0	-59.738	0.230491
rs78783493	0.0	-59.4269	0.314613
rs868168	-67.6828	-66.8169	0.0006845060000000001
