## Supplementary material for "Characterization of shared and ancestry-specific signals driving complex traits using multi-ancestry fine-mapping": mscaviar_results_shared_pips.txt

SNP_ID	shared_pip	shared_ll	notshared_ll
rs62153905	0.00277001	-65.9511	-66.1981
rs62153906	0.00165614	-66.4655	-66.6907
rs7562544	0.0015968	-66.502	-66.733
rs4907311	0.00055383	-67.5609	-68.6898
rs57406815	0.000590752	-67.4963	-68.6534
rs59979953	0.000624717	-67.4404	-68.6174
rs17633463	0.000976541	-66.9937	-67.0067
rs3731935	0.000325577	-68.0921	-67.904
rs3731936	0.000411579	-67.8577	-67.6507
rs58328293	0.001386	-66.6436	-67.0964
rs62153915	0.00109233	-66.8817	-66.7364
rs6737429	0.000994157	-66.9759	-66.8174
rs62153917	0.000512872	-67.6377	-67.1159
rs2305935	0.000982613	-66.9875	-66.8174
rs4907312	0.000720976	-67.2971	-67.0149
rs62153918	0.000533063	-67.5991	-66.9735
rs2085842	0.00138246	-66.6461	-66.9385
rs4907233	0.00123475	-66.7591	-67.0183
rs56221936	0.00135225	-66.6682	-66.9342
rs56027554	0.0006463	-67.4065	-67.1687
rs62153922	0.000347482	-68.027	-67.9406
rs62153923	0.000142035	-68.9217	-68.608
rs6755877	0.000163108	-68.7833	-68.4713
rs12614188	0.000155269	-68.8326	-68.7903
rs62154786	0.000146198	-68.8928	-68.8218
rs62154787	0.000157975	-68.8153	-68.7561
rs4907234	0.000232359	-68.4295	-68.5844
rs4907319	0.00125787	-66.7406	-68.0001
rs11900310	0.000892593	-67.0836	-68.3115
rs868168	0.000490267	-67.6828	-66.8169
rs72809820	0.00106736	-66.9048	-67.2923
rs56351161	0.000998474	-66.9715	-67.2927
rs56361249	0.00115367	-66.827	-67.1336
rs140996150	0	0	-68.9424
rs67570263	0.00104541	-66.9256	-67.2136
rs72809827	0.000893542	-67.0826	-67.5232
rs72809828	0.000874045	-67.1046	-67.415
rs58361269	0.000896278	-67.0795	-67.5961
rs2271893	0.000917321	-67.0563	-67.6357
rs6746896	0.000848642	-67.1341	-67.5308
rs2314398	0.00101377	-66.9563	-67.0962
rs4619651	0.00104227	-66.9286	-67.0541
rs72809838	0.00101804	-66.9521	-66.9351
rs78381888	0	0	-59.738
rs62152866	0.000209496	-68.533	-68.6175
rs62152871	5.89607e-05	-69.8009	-69.0111
rs6735969	7.25467e-05	-69.5935	-68.77
rs2314653	0.000118248	-69.105	-68.35
rs2314652	0.000146351	-68.8917	-68.2745
rs2314651	0.000174669	-68.7149	-67.9891
rs13430237	6.58391e-05	-69.6905	-68.9768
rs12464868	7.78935e-05	-69.5224	-69.0088
rs62152901	0.000147473	-68.8841	-68.0058
rs7589232	0.000176574	-68.704	-67.9523
rs6721921	0.000173255	-68.723	-67.9802
rs59131346	0.000176962	-68.7018	-67.9523
rs6751815	0.000195344	-68.603	-67.8456
rs7603256	8.10465e-05	-69.4827	-68.5379
rs28612110	8.02331e-05	-69.4928	-68.538
rs11888101	8.42457e-05	-69.444	-68.4871
rs62152902	0.00013646	-68.9617	-68.2083
rs6734326	5.09461e-05	-69.947	-69.1197
rs4260285	0.000190575	-68.6277	-67.899
rs62152903	0.000221084	-68.4792	-67.7379
rs58984980	0.000228004	-68.4484	-67.7094
rs62152904	0.000204936	-68.555	-67.8455
rs62152905	0.000223639	-68.4677	-67.7379
rs72811651	0.000219097	-68.4882	-67.738
rs62152906	0.000229602	-68.4414	-67.7094
rs6718420	0.00023777	-68.4064	-67.6837
rs62152907	0.000268461	-68.285	-67.5745
rs6576990	0.000378897	-67.9405	-67.7609
rs7572852	8.6152e-05	-69.4216	-68.463
rs72811653	5.28086e-05	-69.9111	-69.0394
rs10191663	6.11031e-05	-69.7652	-68.826
rs62152908	0.000100887	-69.2637	-68.4117
rs59660613	9.45984e-05	-69.3281	-68.4623
rs62152910	9.57032e-05	-69.3165	-68.4622
rs6734673	9.59533e-05	-69.3139	-68.4622
rs6717064	8.60378e-05	-69.423	-68.5884
rs17119655	9.60797e-05	-69.3126	-68.4622
rs13407036	8.61191e-05	-69.422	-68.463
rs17119656	9.79132e-05	-69.2937	-68.549
rs7591775	0.000119095	-69.0978	-68.2562
rs7592101	0.000109195	-69.1846	-68.229
rs60330255	0	0	-68.1075
rs115648382	0	0	-62.8505
rs78783493	0	0	-59.4269
rs11695197	0	0	-60.9488
rs7575796	0	0	-59.389
