## Supplementary material for "Characterization of shared and ancestry-specific signals driving complex traits using multi-ancestry fine-mapping": mscaviar_results_study0_post.txt

SNP_ID	Prob_in_pCausalSet
rs62153905	0.00312995
rs62153906	0.00187581
rs7562544	0.00180734
rs4907311	0.000581866
rs57406815	0.000619843
rs59979953	0.000654907
rs17633463	0.00113664
rs3731935	0.000390611
rs3731936	0.000495501
rs58328293	0.00153201
rs62153915	0.00130237
rs6737429	0.00118783
rs62153917	0.00065659
rs2305935	0.00117628
rs4907312	0.000879901
rs62153918	0.000698851
rs2085842	0.00155372
rs4907233	0.00139285
rs56221936	0.00152427
rs56027554	0.00078249
rs62153922	0.000410116
rs62153923	0.000174022
rs6755877	0.000199842
rs12614188	0.000181727
rs62154786	0.000171832
rs62154787	0.000185382
rs4907234	0.000264871
rs4907319	0.00131535
rs11900310	0.000934197
rs868168	0.000684274
rs72809820	0.00118729
rs56351161	0.0011184
rs56361249	0.00129442
rs67570263	0.0011753
rs72809827	0.000988527
rs72809828	0.000980088
rs58361269	0.000984452
rs2271893	0.00100197
rs6746896	0.000942941
rs2314398	0.00116003
rs4619651	0.00119486
rs72809838	0.00119007
rs78381888	0.230491
rs62152866	0.000240972
rs62152871	8.03544e-05
rs6735969	9.98525e-05
rs2314653	0.000159917
rs2314652	0.000191269
rs2314651	0.000234551
rs13430237	8.79689e-05
rs12464868	9.92567e-05
rs62152901	0.0002064
rs7589232	0.000238721
rs6721921	0.000233683
rs59131346	0.000239108
rs6751815	0.000264517
rs7603256	0.000115577
rs28612110	0.000114763
rs11888101	0.000120589
rs62152902	0.000184509
rs6734326	7.01213e-05
rs4260285	0.000256132
rs62152903	0.000298149
rs58984980	0.000307304
rs62152904	0.000274109
rs62152905	0.000300704
rs72811651	0.000296162
rs62152906	0.000308902
rs6718420	0.000319141
rs62152907	0.000359245
rs6576990	0.000454009
rs7572852	0.00012339
rs72811653	7.36198e-05
rs10191663	8.69348e-05
rs62152908	0.00014007
rs59660613	0.000131841
rs62152910	0.000132946
rs6734673	0.000133196
rs6717064	0.000118831
rs17119655	0.000133323
rs13407036	0.000123357
rs17119656	0.000132012
rs7591775	0.000164911
rs7592101	0.000156302
rs60330255	5.34353e-05
rs115648382	0.0102547
rs78783493	0.314613
rs11695197	0.0686753
rs7575796	0.32676
