## Supplementary material for "Characterization of shared and ancestry-specific signals driving complex traits using multi-ancestry fine-mapping": mscaviar_results_study1_post.txt

SNP_ID	Prob_in_pCausalSet
rs62153905	0.00277072
rs62153906	0.00165683
rs7562544	0.0015975
rs4907311	0.000555644
rs57406815	0.000592617
rs59979953	0.000626617
rs17633463	0.000977102
rs3731935	0.000326037
rs3731936	0.00041203
rs58328293	0.00138687
rs62153915	0.00109281
rs6737429	0.000994628
rs62153917	0.000513199
rs2305935	0.000983079
rs4907312	0.000721392
rs62153918	0.000533358
rs2085842	0.0013832
rs4907233	0.00123547
rs56221936	0.00135297
rs56027554	0.000646736
rs62153922	0.000347992
rs62153923	0.000142442
rs6755877	0.000163516
rs12614188	0.000155808
rs62154786	0.000146722
rs62154787	0.000158504
rs4907234	0.000233015
rs4907319	0.00125988
rs11900310	0.000894564
rs868168	0.000490499
rs72809820	0.00106818
rs56351161	0.000999238
rs56361249	0.00115442
rs140996150	2.31878e-05
rs67570263	0.00104615
rs72809827	0.000894406
rs72809828	0.000874802
rs58361269	0.000897212
rs2271893	0.000918316
rs6746896	0.000849469
rs2314398	0.00101441
rs4619651	0.0010429
rs72809838	0.00101858
rs62152866	0.000210107
rs62152871	5.92138e-05
rs6735969	7.27908e-05
rs2314653	0.000118509
rs2314652	0.00014665
rs2314651	0.000174937
rs13430237	6.61123e-05
rs12464868	7.82284e-05
rs62152901	0.000147703
rs7589232	0.000176835
rs6721921	0.000173518
rs59131346	0.000177223
rs6751815	0.000195604
rs7603256	8.12621e-05
rs28612110	8.04465e-05
rs11888101	8.44586e-05
rs62152902	0.000136721
rs6734326	5.11902e-05
rs4260285	0.000190842
rs62152903	0.000221347
rs58984980	0.000228268
rs62152904	0.000205208
rs62152905	0.000223905
rs72811651	0.000219358
rs62152906	0.000229868
rs6718420	0.000238038
rs62152907	0.000268733
rs6576990	0.00037936
rs7572852	8.63645e-05
rs72811653	5.30417e-05
rs10191663	6.13203e-05
rs62152908	0.000101124
rs59660613	9.48317e-05
rs62152910	9.59392e-05
rs6734673	9.61899e-05
rs6717064	8.62788e-05
rs17119655	9.63166e-05
rs13407036	8.63315e-05
rs17119656	9.81769e-05
rs7591775	0.000119334
rs7592101	0.000109408
