## Supplementary material for "Characterization of shared and ancestry-specific signals driving complex traits using multi-ancestry fine-mapping": not_shared_pips.txt

SNP_ID	shared_ll_x	notshared_ll_x	shared_ll_y	notshared_ll_y	not_shared_pip
rs10191663	-69.7652	-68.826	-69.7652	-68.826	2.6048900000000014e-05
rs115648382	0.0	-62.8505	0.0	-62.8505	0.0102547
rs11695197	0.0	-60.9488	0.0	-60.9488	0.0686753
rs11888101	-69.444	-68.4871	-69.444	-68.4871	3.6556199999900003e-05
rs11900310	-67.0836	-68.3115	-67.0836	-68.3115	4.3574999999899944e-05
rs12464868	-69.5224	-69.0088	-69.5224	-69.0088	2.16981e-05
rs12614188	-68.8326	-68.7903	-68.8326	-68.7903	2.6996999999999986e-05
rs13407036	-69.422	-68.463	-69.422	-68.463	3.7450299999999996e-05
rs13430237	-69.6905	-68.9768	-69.6905	-68.9768	2.2402999999999995e-05
rs140996150	0.0	-68.9424	0.0	-68.9424	2.31878e-05
rs17119655	-69.3126	-68.4622	-69.3126	-68.4622	3.7480200000000014e-05
rs17119656	-69.2937	-68.549	-69.2937	-68.549	3.43625e-05
rs17633463	-66.9937	-67.0067	-66.9937	-67.0067	0.00016065999999999997
rs2085842	-66.6461	-66.9385	-66.6461	-66.9385	0.00017199999999999984
rs2271893	-67.0563	-67.6357	-67.0563	-67.6357	8.564399999999995e-05
rs2305935	-66.9875	-66.8174	-66.9875	-66.8174	0.00019413299999999998
rs2314398	-66.9563	-67.0962	-66.9563	-67.0962	0.00014689999999999994
rs2314651	-68.7149	-67.9891	-68.7149	-67.9891	6.015e-05
rs2314652	-68.8917	-68.2745	-68.8917	-68.2745	4.521700000000001e-05
rs2314653	-69.105	-68.35	-69.105	-68.35	4.193e-05
rs28612110	-69.4928	-68.538	-69.4928	-68.538	3.474330000000001e-05
rs3731935	-68.0921	-67.904	-68.0921	-67.904	6.549399999999998e-05
rs3731936	-67.8577	-67.6507	-67.8577	-67.6507	8.4373e-05
rs4260285	-68.6277	-67.899	-68.6277	-67.899	6.582399999999997e-05
rs4619651	-66.9286	-67.0541	-66.9286	-67.0541	0.00015321999999999992
rs4907233	-66.7591	-67.0183	-66.7591	-67.0183	0.00015882000000000005
rs4907234	-68.4295	-68.5844	-68.4295	-68.5844	3.3168000000000005e-05
rs4907311	-67.5609	-68.6898	-67.5609	-68.6898	2.9850000000000102e-05
rs4907312	-67.2971	-67.0149	-67.2971	-67.0149	0.00015934099999989995
rs4907319	-66.7406	-68.0001	-66.7406	-68.0001	5.949000000000015e-05
rs56027554	-67.4065	-67.1687	-67.4065	-67.1687	0.00013662599999999993
rs56221936	-66.6682	-66.9342	-66.6682	-66.9342	0.00017274
rs56351161	-66.9715	-67.2927	-66.9715	-67.2927	0.00012068999999989994
rs56361249	-66.827	-67.1336	-66.827	-67.1336	0.00014149999999989995
rs57406815	-67.4963	-68.6534	-67.4963	-68.6534	3.095599999999995e-05
rs58328293	-66.6436	-67.0964	-66.6436	-67.0964	0.00014687999999999984
rs58361269	-67.0795	-67.5961	-67.0795	-67.5961	8.910799999999996e-05
rs58984980	-68.4484	-67.7094	-68.4484	-67.7094	7.956399999999999e-05
rs59131346	-68.7018	-67.9523	-68.7018	-67.9523	6.2407e-05
rs59660613	-69.3281	-68.4623	-69.3281	-68.4623	3.747589999990001e-05
rs59979953	-67.4404	-68.6174	-67.4404	-68.6174	3.2090000000000026e-05
rs60330255	0.0	-68.1075	0.0	-68.1075	5.34353e-05
rs62152866	-68.533	-68.6175	-68.533	-68.6175	3.2087000000000006e-05
rs62152871	-69.8009	-69.0111	-69.8009	-69.0111	2.1646800000000004e-05
rs62152901	-68.8841	-68.0058	-68.8841	-68.0058	5.9157e-05
rs62152902	-68.9617	-68.2083	-68.9617	-68.2083	4.8309999999899986e-05
rs62152903	-68.4792	-67.7379	-68.4792	-67.7379	7.73279999999e-05
rs62152904	-68.555	-67.8455	-68.555	-67.8455	6.944499999999998e-05
rs62152905	-68.4677	-67.7379	-68.4677	-67.7379	7.733100000000001e-05
rs62152906	-68.4414	-67.7094	-68.4414	-67.7094	7.956600000000002e-05
rs62152907	-68.285	-67.5745	-68.285	-67.5745	9.105599999989999e-05
rs62152908	-69.2637	-68.4117	-69.2637	-68.4117	3.942e-05
rs62152910	-69.3165	-68.4622	-69.3165	-68.4622	3.74788e-05
rs62153905	-65.9511	-66.1981	-65.9511	-66.1981	0.0003606500000000001
rs62153906	-66.4655	-66.6907	-66.4655	-66.6907	0.00022035999999999996
rs62153915	-66.8817	-66.7364	-66.8817	-66.7364	0.00021051999999999985
rs62153917	-67.6377	-67.1159	-67.6377	-67.1159	0.00014404499999999998
rs62153918	-67.5991	-66.9735	-67.5991	-66.9735	0.00016608300000000003
rs62153922	-68.027	-67.9406	-68.027	-67.9406	6.3144e-05
rs62153923	-68.9217	-68.608	-68.9217	-68.608	3.2394000000000015e-05
rs62154786	-68.8928	-68.8218	-68.8928	-68.8218	2.6157999999900012e-05
rs62154787	-68.8153	-68.7561	-68.8153	-68.7561	2.7935999999999998e-05
rs6576990	-67.9405	-67.7609	-67.9405	-67.7609	7.557499999999998e-05
rs6717064	-69.423	-68.5884	-69.423	-68.5884	3.3034199999999996e-05
rs6718420	-68.4064	-67.6837	-68.4064	-67.6837	8.1639e-05
rs6721921	-68.723	-67.9802	-68.723	-67.9802	6.069099999989999e-05
rs6734326	-69.947	-69.1197	-69.947	-69.1197	1.9419299999999992e-05
rs6734673	-69.3139	-68.4622	-69.3139	-68.4622	3.747929999999999e-05
rs6735969	-69.5935	-68.77	-69.5935	-68.77	2.7549899999899994e-05
rs6737429	-66.9759	-66.8174	-66.9759	-66.8174	0.00019414399999999983
rs6746896	-67.1341	-67.5308	-67.1341	-67.5308	9.512599999989999e-05
rs6751815	-68.603	-67.8456	-68.603	-67.8456	6.943300000000001e-05
rs6755877	-68.7833	-68.4713	-68.7833	-68.4713	3.714199999999999e-05
rs67570263	-66.9256	-67.2136	-66.9256	-67.2136	0.0001306299999998999
rs72809820	-66.9048	-67.2923	-66.9048	-67.2923	0.00012074999999990002
rs72809827	-67.0826	-67.5232	-67.0826	-67.5232	9.58489999999001e-05
rs72809828	-67.1046	-67.415	-67.1046	-67.415	0.00010679999999999989
rs72809838	-66.9521	-66.9351	-66.9521	-66.9351	0.00017256999999999993
rs72811651	-68.4882	-67.738	-68.4882	-67.738	7.732599999999998e-05
rs72811653	-69.9111	-69.0394	-69.9111	-69.0394	2.1044300000000004e-05
rs7562544	-66.502	-66.733	-66.502	-66.733	0.0002112399999999999
rs7572852	-69.4216	-68.463	-69.4216	-68.463	3.745050000000001e-05
rs7575796	0.0	-59.389	0.0	-59.389	0.32676
rs7589232	-68.704	-67.9523	-68.704	-67.9523	6.24079999999e-05
rs7591775	-69.0978	-68.2562	-69.0978	-68.2562	4.6055000000000005e-05
rs7592101	-69.1846	-68.229	-69.1846	-68.229	4.732e-05
rs7603256	-69.4827	-68.5379	-69.4827	-68.5379	3.47461e-05
rs78381888	0.0	-59.738	0.0	-59.738	0.230491
rs78783493	0.0	-59.4269	0.0	-59.4269	0.314613
rs868168	-67.6828	-66.8169	-67.6828	-66.8169	0.00019423900000000002
