## Supplementary material for "Characterization of shared and ancestry-specific signals driving complex traits using multi-ancestry fine-mapping": results_schizophrenia.txt

chr	start_bp	end_bp	rsid	eur_pip	afr_pip	eur_maf	afr_maf	bp	bp	eur_beta	afr_beta	eur_se	afr_se	eur_zscore	afr_zscore	eur_pval	afr_pval	global_pip	eur_nocausal	afr_nocausal	shared_pip	not_shared_pip	shared_ll	notshared_ll	num_snps_eur	num_snps_afr	nc	runtime
2	97000775	98000775	rs11695197	0.0686753	NA	0.111332	0	97711421	NA	0.0800027068735152	NA	0.0151	NA	5.298192508179814	NA	1.108e-07	NA	0.0686753	0.000226724	0.958026	NA	NA	NA	NA	89	84	1	0.086
2	97000775	98000775	rs7575796	0.32676	NA	0.0745527	0	97746526	NA	0.0963005982689046	NA	0.0172	NA	5.598871992378174	NA	2.065e-08	NA	0.32676	0.000226724	0.958026	NA	NA	NA	NA	89	84	1	0.086
2	97000775	98000775	rs78783493	0.314613	NA	0.0785288	0	97668945	NA	0.094500761404526	NA	0.0169	NA	5.59176102985361	NA	2.26e-08	NA	0.314613	0.000226724	0.958026	NA	NA	NA	NA	89	84	1	0.086
2	97000775	98000775	rs78381888	0.230491	NA	0.192843	0	97500775	NA	0.0663961696396827	NA	0.012	NA	5.533014136640225	NA	3.023e-08	NA	0.230491	0.000226724	0.958026	NA	NA	NA	NA	89	84	1	0.086
