## Supplementary material for "Characterization of shared and ancestry-specific signals driving complex traits using multi-ancestry fine-mapping": global_pips.txt

SNP_ID	shared_ll	notshared_ll	global_pips
rs10197368	-117.058	-116.702	4.40063e-09
rs10197694	-115.616	-115.206	1.88174e-08
rs10206546	-114.186	-114.489	7.05596e-08
rs10496957	-117.626	-116.693	2.8695e-09
rs10496963	-110.181	-109.791	4.297380000000001e-06
rs10928206	-113.395	-113.468	1.60072e-07
rs10928212	-108.155	-107.715	3.2919e-05
rs112925688	-117.398	-116.481	3.5877199999999993e-09
rs113376489	0.0	-115.354	3.25643e-09
rs11680290	-107.897	-107.468	4.2525900000000006e-05
rs11683355	-107.359	-107.07	7.08979e-05
rs11904051	-108.511	-107.814	2.4457e-05
rs12612842	-117.672	-116.763	2.7208100000000002e-09
rs12613814	-117.806	-116.906	2.37237e-09
rs12614546	-115.732	-115.662	1.57904e-08
rs12618509	-117.387	-116.481	3.61465e-09
rs12619798	-116.971	-116.056	5.49289e-09
rs12621041	-116.257	-115.357	1.1171769999999999e-08
rs12991836	-98.1202	-100.676	0.6041709999999999
rs12996983	-107.403	-107.255	6.62192e-05
rs12997988	-116.487	-115.788	8.4076e-09
rs13002663	-114.16	-115.975	6.62728e-08
rs13003631	-109.426	-109.196	8.877550000000001e-06
rs13009259	-103.121	-102.69	0.005045069999999999
rs13013418	-103.625	-103.597	0.0028414700000000005
rs13016542	-99.8816	-99.884	0.11951000000000002
rs13033857	0.0	-113.989	1.27569e-08
rs1427298	-117.103	-116.894	4.0994400000000005e-09
rs1427310	-117.649	-116.766	2.76266e-09
rs1427315	-117.251	-116.428	4.04404e-09
rs1429097	-117.404	-116.577	3.4756299999999995e-09
rs147205787	0.0	-116.128	1.50199e-09
rs16823361	-116.752	-115.839	6.8349499999999994e-09
rs16823373	-116.748	-115.845	6.842610000000001e-09
rs16823488	-117.749	-116.87	2.49673e-09
rs16823491	-117.833	-116.95	2.2991e-09
rs16823520	-117.221	-116.395	4.170230000000001e-09
rs16823675	-108.52	-107.814	2.42918e-05
rs16823683	-108.134	-107.668	3.37947e-05
rs16855320	-109.145	-108.962	1.1663709999999999e-05
rs17673232	0.0	-116.571	9.65024e-10
rs17677434	0.0	-106.176	3.15351e-05
rs17738837	-102.811	-103.143	0.00613232
rs2288353	-110.365	-109.591	3.90688e-06
rs2381575	-113.697	-113.681	1.1985299999999998e-07
rs34227912	-107.405	-107.184	6.687679999999999e-05
rs34429810	-117.735	-116.885	2.5116400000000006e-09
rs34624793	0.0	-115.686	2.3373e-09
rs35015447	-102.957	-102.661	0.00578983
rs35213774	-101.316	-101.427	0.028068199999999998
rs35339313	-99.3466	-101.661	0.17785300000000004
rs35359264	-103.013	-104.458	0.004648139999999999
rs35728039	-107.579	-107.272	5.707439999999999e-05
rs35783446	-103.131	-102.906	0.004806900000000001
rs35790422	-117.355	-116.443	3.739870000000001e-09
rs36006777	-113.425	-113.827	1.4948799999999997e-07
rs3755088	-117.112	-116.199	4.770120000000001e-09
rs3755090	-107.298	-106.871	7.73513e-05
rs3755091	-107.307	-106.871	7.680600000000001e-05
rs3770305	-108.075	-107.668	3.543309999999999e-05
rs3820755	-113.172	-113.238	2.0033399999999997e-07
rs3821064	-110.226	-109.566	4.36011e-06
rs4662217	-117.593	-116.742	2.8953499999999995e-09
rs55716423	-117.487	-116.59	3.2607600000000002e-09
rs55755433	-107.231	-106.923	8.083479999999998e-05
rs55883773	-117.841	-116.9	2.32051e-09
rs56119149	-117.843	-116.984	2.2592699999999998e-09
rs56123489	-117.109	-116.206	4.769229999999999e-09
rs56349864	-117.792	-116.938	2.37498e-09
rs56395361	-117.558	-116.629	3.06695e-09
rs58186643	-117.32	-116.418	3.861200000000001e-09
rs58738282	-117.718	-116.821	2.58947e-09
rs59687135	-117.73	-116.817	2.5703600000000002e-09
rs60305932	-117.161	-116.248	4.540169999999999e-09
rs61202373	-116.537	-115.639	8.438410000000001e-09
rs6721820	-110.365	-109.591	3.90688e-06
rs67375672	0.0	-105.981	3.83123e-05
rs67551205	-117.386	-116.561	3.5373699999999993e-09
rs6757980	-117.728	-116.838	2.55856e-09
rs67710699	-110.263	-110.456	3.6147900000000002e-06
rs68066623	-101.179	-101.378	0.031835100000000005
rs72851896	-117.405	-116.491	3.55917e-09
rs72852907	-117.306	-116.402	3.918519999999999e-09
rs72852908	-116.976	-116.074	5.4463300000000006e-09
rs72852911	-117.093	-116.19	4.8461e-09
rs72852913	-117.056	-116.156	5.02237e-09
rs72852918	-116.735	-115.839	6.91851e-09
rs72854129	-117.836	-116.884	2.3397000000000005e-09
rs72854176	-117.846	-116.931	2.2901999999999994e-09
rs72854193	-117.774	-116.875	2.45004e-09
rs72854200	-117.385	-116.476	3.6246800000000008e-09
rs72854425	0.0	-113.056	3.24215e-08
rs72855503	-117.161	-116.311	4.460060000000001e-09
rs72855507	-117.365	-116.468	3.6857000000000002e-09
rs72855511	-117.376	-116.493	3.63098e-09
rs7564488	-117.155	-116.327	4.45779e-09
rs7572015	-117.929	-116.981	2.1288100000000002e-09
rs7572132	-116.732	-115.828	6.95472e-09
rs75738497	0.0	-116.418	1.12457e-09
rs7581413	-116.103	-116.05	1.086261e-08
rs7589628	-113.346	-113.127	1.7579200000000002e-07
rs7599224	-111.498	-111.043	1.167111e-06
rs7600752	-116.109	-115.664	1.1577390000000002e-08
rs7608953	-117.039	-116.105	5.162779999999999e-09
rs77229859	0.0	-113.42	2.2536e-08
rs78719985	-102.414	-103.77	0.0084965
rs9678811	-116.641	-115.725	7.64637e-09
