## Supplementary material for "Characterization of shared and ancestry-specific signals driving complex traits using multi-ancestry fine-mapping": mscaviar_results_study0_post.txt

SNP_ID	Prob_in_pCausalSet
rs12618509	3.60739e-09
rs12612842	2.71355e-09
rs112925688	3.58053e-09
rs72851896	3.55197e-09
rs12619798	5.48571e-09
rs35790422	3.73265e-09
rs3755088	4.76292e-09
rs16823361	6.82776e-09
rs60305932	4.53296e-09
rs9678811	7.63921e-09
rs72852907	3.91124e-09
rs72852908	5.43905e-09
rs58186643	3.85391e-09
rs7572132	6.94746e-09
rs16823373	6.83536e-09
rs56123489	4.76195e-09
rs72852911	4.83883e-09
rs72852913	5.01507e-09
rs61202373	8.43112e-09
rs12621041	1.11645e-08
rs72852918	6.9112e-09
rs147205787	1.50199e-09
rs72854129	2.33274e-09
rs7572015	2.12182e-09
rs55883773	2.31347e-09
rs7608953	5.15574e-09
rs10496957	2.86242e-09
rs16823488	2.48925e-09
rs16823491	2.29163e-09
rs17673232	9.65024e-10
rs6757980	2.55116e-09
rs34429810	2.50393e-09
rs4662217	2.88765e-09
rs56349864	2.36729e-09
rs56119149	2.25162e-09
rs72854176	2.28298e-09
rs12997988	8.39869e-09
rs12613814	2.36503e-09
rs55716423	3.25343e-09
rs1429097	3.46777e-09
rs16823520	4.16236e-09
rs72854193	2.4427e-09
rs7564488	4.44994e-09
rs1427315	4.03616e-09
rs59687135	2.56312e-09
rs72854200	3.61745e-09
rs72855503	4.45238e-09
rs58738282	2.58212e-09
rs72855507	3.67837e-09
rs67551205	3.52949e-09
rs72855511	3.62354e-09
rs1427310	2.75521e-09
rs56395361	3.05984e-09
rs34624793	2.3373e-09
rs13033857	1.27569e-08
rs3820755	2.00315e-07
rs10928206	1.60052e-07
rs75738497	1.12457e-09
rs16855320	1.16637e-05
rs113376489	3.25643e-09
rs7589628	1.75778e-07
rs7581413	1.08455e-08
rs2381575	1.19835e-07
rs10496963	4.29737e-06
rs36006777	1.49462e-07
rs77229859	2.2536e-08
rs10206546	7.05354e-08
rs35359264	0.00464814
rs78719985	0.0084965
rs35339313	0.177853
rs12991836	0.604171
rs35783446	0.0048069
rs35015447	0.00578983
rs13003631	8.87753e-06
rs35213774	0.0280682
rs68066623	0.0318351
rs13009259	0.00504507
rs11683355	7.08978e-05
rs10197694	1.88055e-08
rs55755433	8.08348e-05
rs35728039	5.70743e-05
rs3770305	3.54331e-05
rs11680290	4.25259e-05
rs3755090	7.73513e-05
rs3755091	7.6806e-05
rs16823675	2.42918e-05
rs11904051	2.4457e-05
rs7600752	1.15659e-08
rs16823683	3.37947e-05
rs34227912	6.68767e-05
rs10928212	3.29189e-05
rs3821064	4.3601e-06
rs13016542	0.11951
rs12996983	6.62192e-05
rs6721820	3.90688e-06
rs12614546	1.57736e-08
rs2288353	3.90688e-06
rs67375672	3.83123e-05
rs17738837	0.00613232
rs67710699	3.61476e-06
rs13013418	0.00284147
rs10197368	4.38794e-09
rs1427298	4.08464e-09
rs7599224	1.1671e-06
rs17677434	3.15351e-05
rs13002663	6.61553e-08
rs72854425	3.24215e-08
