## Supplementary material for "Characterization of shared and ancestry-specific signals driving complex traits using multi-ancestry fine-mapping": mscaviar_results_study1_post.txt

SNP_ID	Prob_in_pCausalSet
rs12618509	2.56628e-09
rs12612842	1.93221e-09
rs112925688	2.53935e-09
rs72851896	2.52117e-09
rs12619798	3.88626e-09
rs35790422	2.65041e-09
rs3755088	3.37788e-09
rs16823361	4.83636e-09
rs60305932	3.21514e-09
rs9678811	5.4048e-09
rs72852907	2.7838e-09
rs72852908	3.86836e-09
rs58186643	2.74416e-09
rs7572132	4.93424e-09
rs16823373	4.85541e-09
rs56123489	3.3869e-09
rs72852911	3.44146e-09
rs72852913	3.5693e-09
rs61202373	5.99559e-09
rs12621041	7.93085e-09
rs72852918	4.91993e-09
rs72854129	1.6412e-09
rs7572015	1.49559e-09
rs55883773	1.63318e-09
rs7608953	3.63227e-09
rs10496957	2.02274e-09
rs16823488	1.78887e-09
rs16823491	1.64611e-09
rs6757980	1.82708e-09
rs34429810	1.81466e-09
rs4662217	2.09025e-09
rs56349864	1.71441e-09
rs56119149	1.62898e-09
rs72854176	1.62432e-09
rs12997988	6.30508e-09
rs12613814	1.68995e-09
rs55716423	2.322e-09
rs1429097	2.52428e-09
rs16823520	3.02832e-09
rs72854193	1.74565e-09
rs7564488	3.23453e-09
rs1427315	2.93859e-09
rs59687135	1.82364e-09
rs72854200	2.57081e-09
rs72855503	3.21662e-09
rs58738282	1.84533e-09
rs72855507	2.6241e-09
rs67551205	2.57069e-09
rs72855511	2.59598e-09
rs1427310	1.97657e-09
rs56395361	2.16416e-09
rs3820755	1.73318e-07
rs10928206	1.38604e-07
rs16855320	9.71819e-06
rs7589628	1.45599e-07
rs7581413	9.25625e-09
rs2381575	1.02521e-07
rs10496963	3.4485e-06
rs36006777	1.34523e-07
rs10206546	6.28493e-08
rs35359264	0.00447244
rs78719985	0.00814681
rs35339313	0.174971
rs12991836	0.596453
rs35783446	0.00397669
rs35015447	0.00472929
rs13003631	7.33798e-06
rs35213774	0.0244258
rs68066623	0.0280087
rs13009259	0.00401553
rs11683355	5.79932e-05
rs10197694	1.50512e-08
rs55755433	6.58911e-05
rs35728039	4.65341e-05
rs3770305	2.83415e-05
rs11680290	3.38655e-05
rs3755090	6.16066e-05
rs3755091	6.10613e-05
rs16823675	1.8161e-05
rs11904051	1.83262e-05
rs7600752	9.19931e-09
rs16823683	2.67031e-05
rs34227912	5.53698e-05
rs10928212	2.61482e-05
rs3821064	3.29647e-06
rs13016542	0.102472
rs12996983	5.54952e-05
rs6721820	2.86969e-06
rs12614546	1.34123e-08
rs2288353	2.86969e-06
rs17738837	0.00547771
rs67710699	3.17816e-06
rs13013418	0.00242563
rs10197368	3.56734e-09
rs1427298	3.41593e-09
rs7599224	9.24323e-07
rs13002663	6.46393e-08
