## Supplementary material for "Characterization of shared and ancestry-specific signals driving complex traits using multi-ancestry fine-mapping": not_shared_pips.txt

SNP_ID	shared_ll_x	notshared_ll_x	shared_ll_y	notshared_ll_y	not_shared_pip
rs10197368	-117.058	-116.702	-117.058	-116.702	8.459800000000004e-10
rs10197694	-115.616	-115.206	-115.616	-115.206	3.778100000000001e-09
rs10206546	-114.186	-114.489	-114.186	-114.489	7.734499999999996e-09
rs10496957	-117.626	-116.693	-117.626	-116.693	8.5384e-10
rs10496963	-110.181	-109.791	-110.181	-109.791	8.48890000000001e-07
rs10928206	-113.395	-113.468	-113.395	-113.468	2.1488000000000013e-08
rs10928212	-108.155	-107.715	-108.155	-107.715	6.7709e-06
rs112925688	-117.398	-116.481	-117.398	-116.481	1.0555599999999992e-09
rs113376489	0.0	-115.354	0.0	-115.354	3.25643e-09
rs11680290	-107.897	-107.468	-107.897	-107.468	8.660400000000003e-06
rs11683355	-107.359	-107.07	-107.359	-107.07	1.2904800000000006e-05
rs11904051	-108.511	-107.814	-108.511	-107.814	6.130799999999999e-06
rs12612842	-117.672	-116.763	-117.672	-116.763	7.958599999999998e-10
rs12613814	-117.806	-116.906	-117.806	-116.906	6.897600000000001e-10
rs12614546	-115.732	-115.662	-115.732	-115.662	2.394899999999999e-09
rs12618509	-117.387	-116.481	-117.387	-116.481	1.05563e-09
rs12619798	-116.971	-116.056	-116.971	-116.056	1.6138099999999994e-09
rs12621041	-116.257	-115.357	-116.257	-115.357	3.2481899999999997e-09
rs12991836	-98.1202	-100.676	-98.1202	-100.676	0.007717999999999892
rs12996983	-107.403	-107.255	-107.403	-107.255	1.0724000000000001e-05
rs12997988	-116.487	-115.788	-116.487	-115.788	2.1114299999999996e-09
rs13002663	-114.16	-115.975	-114.16	-115.975	1.7510000000000003e-09
rs13003631	-109.426	-109.196	-109.426	-109.196	1.5395900000000015e-06
rs13009259	-103.121	-102.69	-103.121	-102.69	0.0010295399999999
rs13013418	-103.625	-103.597	-103.625	-103.597	0.0004158400000000002
rs13016542	-99.8816	-99.884	-99.8816	-99.884	0.01703800000000001
rs13033857	0.0	-113.989	0.0	-113.989	1.27569e-08
rs1427298	-117.103	-116.894	-117.103	-116.894	6.983100000000007e-10
rs1427310	-117.649	-116.766	-117.649	-116.766	7.935400000000001e-10
rs1427315	-117.251	-116.428	-117.251	-116.428	1.11333e-09
rs1429097	-117.404	-116.577	-117.404	-116.577	9.592099999999992e-10
rs147205787	0.0	-116.128	0.0	-116.128	1.50199e-09
rs16823361	-116.752	-115.839	-116.752	-115.839	2.0057799999999993e-09
rs16823373	-116.748	-115.845	-116.748	-115.845	1.9944500000000007e-09
rs16823488	-117.749	-116.87	-117.749	-116.87	7.153399999999999e-10
rs16823491	-117.833	-116.95	-117.833	-116.95	6.6046e-10
rs16823520	-117.221	-116.395	-117.221	-116.395	1.149780000000001e-09
rs16823675	-108.52	-107.814	-108.52	-107.814	6.130799999999999e-06
rs16823683	-108.134	-107.668	-108.134	-107.668	7.091599999999998e-06
rs16855320	-109.145	-108.962	-109.145	-108.962	1.9455300000000007e-06
rs17673232	0.0	-116.571	0.0	-116.571	9.65024e-10
rs17677434	0.0	-106.176	0.0	-106.176	3.15351e-05
rs17738837	-102.811	-103.143	-102.811	-103.143	0.0006546099999999999
rs2288353	-110.365	-109.591	-110.365	-109.591	1.0371900000000001e-06
rs2381575	-113.697	-113.681	-113.697	-113.681	1.734999999999998e-08
rs34227912	-107.405	-107.184	-107.405	-107.184	1.150709999999999e-05
rs34429810	-117.735	-116.885	-117.735	-116.885	7.046900000000006e-10
rs34624793	0.0	-115.686	0.0	-115.686	2.3373e-09
rs35015447	-102.957	-102.661	-102.957	-102.661	0.0010605400000000004
rs35213774	-101.316	-101.427	-101.316	-101.427	0.0036423999999999
rs35339313	-99.3466	-101.661	-99.3466	-101.661	0.0028820000000000234
rs35359264	-103.013	-104.458	-103.013	-104.458	0.00017569999999989937
rs35728039	-107.579	-107.272	-107.579	-107.272	1.0540399999999991e-05
rs35783446	-103.131	-102.906	-103.131	-102.906	0.0008302100000000005
rs35790422	-117.355	-116.443	-117.355	-116.443	1.0966800000000008e-09
rs36006777	-113.425	-113.827	-113.425	-113.827	1.499099999999998e-08
rs3755088	-117.112	-116.199	-117.112	-116.199	1.3994400000000007e-09
rs3755090	-107.298	-106.871	-107.298	-106.871	1.5744700000000012e-05
rs3755091	-107.307	-106.871	-107.307	-106.871	1.5744700000000012e-05
rs3770305	-108.075	-107.668	-108.075	-107.668	7.0915999999999915e-06
rs3820755	-113.172	-113.238	-113.172	-113.238	2.703500000000003e-08
rs3821064	-110.226	-109.566	-110.226	-109.566	1.06365e-06
rs4662217	-117.593	-116.742	-117.593	-116.742	8.127999999999995e-10
rs55716423	-117.487	-116.59	-117.487	-116.59	9.4609e-10
rs55755433	-107.231	-106.923	-107.231	-106.923	1.4943699999999977e-05
rs55883773	-117.841	-116.9	-117.841	-116.9	6.9437e-10
rs56119149	-117.843	-116.984	-117.843	-116.984	6.379399999999998e-10
rs56123489	-117.109	-116.206	-117.109	-116.206	1.3896099999999993e-09
rs56349864	-117.792	-116.938	-117.792	-116.938	6.682599999999999e-10
rs56395361	-117.558	-116.629	-117.558	-116.629	9.098999999999999e-10
rs58186643	-117.32	-116.418	-117.32	-116.418	1.1243300000000008e-09
rs58738282	-117.718	-116.821	-117.718	-116.821	7.514900000000001e-10
rs59687135	-117.73	-116.817	-117.73	-116.817	7.539599999999997e-10
rs60305932	-117.161	-116.248	-117.161	-116.248	1.3322399999999991e-09
rs61202373	-116.537	-115.639	-116.537	-115.639	2.4501100000000008e-09
rs6721820	-110.365	-109.591	-110.365	-109.591	1.0371900000000001e-06
rs67375672	0.0	-105.981	0.0	-105.981	3.83123e-05
rs67551205	-117.386	-116.561	-117.386	-116.561	9.745599999999992e-10
rs6757980	-117.728	-116.838	-117.728	-116.838	7.388799999999998e-10
rs67710699	-110.263	-110.456	-110.263	-110.456	4.3665999999999973e-07
rs68066623	-101.179	-101.378	-101.179	-101.378	0.003826399999999997
rs72851896	-117.405	-116.491	-117.405	-116.491	1.0451999999999997e-09
rs72852907	-117.306	-116.402	-117.306	-116.402	1.1419999999999996e-09
rs72852908	-116.976	-116.074	-116.976	-116.074	1.585250000000001e-09
rs72852911	-117.093	-116.19	-117.093	-116.19	1.4119099999999995e-09
rs72852913	-117.056	-116.156	-117.056	-116.156	1.46037e-09
rs72852918	-116.735	-115.839	-116.735	-115.839	2.0058899999999996e-09
rs72854129	-117.836	-116.884	-117.836	-116.884	7.054600000000002e-10
rs72854176	-117.846	-116.931	-117.846	-116.931	6.730999999999995e-10
rs72854193	-117.774	-116.875	-117.774	-116.875	7.1173e-10
rs72854200	-117.385	-116.476	-117.385	-116.476	1.0611000000000004e-09
rs72854425	0.0	-113.056	0.0	-113.056	3.24215e-08
rs72855503	-117.161	-116.311	-117.161	-116.311	1.251120000000001e-09
rs72855507	-117.365	-116.468	-117.365	-116.468	1.06893e-09
rs72855511	-117.376	-116.493	-117.376	-116.493	1.04244e-09
rs7564488	-117.155	-116.327	-117.155	-116.327	1.2311100000000003e-09
rs7572015	-117.929	-116.981	-117.929	-116.981	6.402099999999998e-10
rs7572132	-116.732	-115.828	-116.732	-115.828	2.02774e-09
rs75738497	0.0	-116.418	0.0	-116.418	1.12457e-09
rs7581413	-116.103	-116.05	-116.103	-116.05	1.6234700000000016e-09
rs7589628	-113.346	-113.127	-113.346	-113.127	3.0207000000000053e-08
rs7599224	-111.498	-111.043	-111.498	-111.043	2.427989999999999e-07
rs7600752	-116.109	-115.664	-116.109	-115.664	2.389570000000002e-09
rs7608953	-117.039	-116.105	-117.039	-116.105	1.537549999999999e-09
rs77229859	0.0	-113.42	0.0	-113.42	2.2536e-08
rs78719985	-102.414	-103.77	-102.414	-103.77	0.0003496899999999997
rs9678811	-116.641	-115.725	-116.641	-115.725	2.24873e-09
