## Supplementary material for "Characterization of shared and ancestry-specific signals driving complex traits using multi-ancestry fine-mapping": global_pips.txt

SNP_ID	shared_ll	notshared_ll	global_pips
rs10167121	-139.308	-138.351	3.277219999999999e-07
rs10168264	-140.146	-139.824	1.2157240000000002e-07
rs10170496	-138.961	-138.014	4.6222800000000003e-07
rs10171110	-140.737	-140.132	7.143110000000002e-08
rs10175039	-140.674	-139.867	8.007829999999999e-08
rs10178168	-140.087	-139.146	1.4961600000000003e-07
rs10183073	-141.347	-140.926	3.729179999999999e-08
rs10187072	-142.406	-141.56	1.4323200000000001e-08
rs10193661	-140.109	-139.963	1.2240600000000002e-07
rs10200377	-140.441	-139.65	1.0063e-07
rs10201277	-140.669	-139.867	8.03505e-08
rs10202358	-139.921	-139.607	1.5204299999999998e-07
rs10203432	-140.139	-140.569	1.1034989999999999e-07
rs10204857	-140.696	-139.906	7.79621e-08
rs1028118	-140.184	-139.857	1.1715610000000001e-07
rs10427255	-140.481	-139.526	1.013468e-07
rs10496985	0.0	-138.863	5.94395e-08
rs10496992	-141.584	-141.212	2.91346e-08
rs10803511	-140.479	-139.526	1.0151589999999998e-07
rs10928245	-140.181	-140.115	1.1246199999999999e-07
rs10928247	-142.283	-141.464	1.60755e-08
rs10928250	-142.226	-141.288	1.7608400000000003e-08
rs112389291	-127.182	-130.355	0.0424969
rs114063764	0.0	-140.588	1.05883e-08
rs114524203	0.0	-141.083	6.45787e-09
rs11675757	-140.642	-140.483	7.198150000000001e-08
rs11683083	-126.845	-129.42	0.059867899999999995
rs11683757	-140.794	-140.196	6.73826e-08
rs11689535	-139.168	-138.217	3.7611e-07
rs11888688	-140.729	-140.132	7.185440000000002e-08
rs11896112	-137.87	-139.516	9.932560000000001e-07
rs11896319	-140.818	-140.218	6.58249e-08
rs11901041	-141.729	-141.429	2.4868600000000004e-08
rs12465131	-140.856	-140.251	6.344529999999999e-08
rs12471376	-140.249	-140.525	1.0045169999999999e-07
rs12471573	-141.205	-140.485	4.60086e-08
rs12478954	-140.423	-140.037	9.32906e-08
rs12614884	-142.394	-141.427	1.50152e-08
rs12617922	-140.875	-140.033	6.61082e-08
rs12622835	-140.282	-140.18	1.0221700000000001e-07
rs12991651	-140.099	-140.544	1.14711e-07
rs13009175	-140.479	-139.526	1.0151589999999998e-07
rs13030994	-140.617	-139.738	8.6497e-08
rs13387473	-140.747	-140.612	6.45075e-08
rs13393501	-140.561	-139.867	8.707159999999999e-08
rs13394364	-141.096	-140.769	4.706949999999999e-08
rs13400797	-140.684	-140.55	6.873300000000001e-08
rs13401165	-140.72	-140.579	6.63522e-08
rs13405554	0.0	-140.901	7.74437e-09
rs13411432	0.0	-140.513	1.14096e-08
rs13423564	0.0	-141.148	6.04727e-09
rs138410676	0.0	-140.175	1.59966e-08
rs1385367	-142.205	-141.273	1.7952599999999997e-08
rs138821458	-142.355	-141.437	1.5386999999999997e-08
rs1399672	-141.602	-141.247	2.8519700000000007e-08
rs1474011	-140.52	-139.57	9.73216e-08
rs1484929	-142.267	-141.318	1.69598e-08
rs1515235	-141.602	-141.247	2.8519700000000007e-08
rs1515239	-141.899	-141.548	2.1186099999999997e-08
rs1515256	-140.689	-139.755	8.180690000000001e-08
rs1516135	-140.612	-139.654	8.898380000000003e-08
rs1516138	-141.66	-140.945	2.9151200000000002e-08
rs1516141	-140.674	-139.867	8.007829999999999e-08
rs1516142	-139.726	-139.453	1.8338600000000002e-07
rs1516145	-140.506	-139.78	9.268760000000001e-08
rs1533426	-140.353	-139.399	1.1513980000000001e-07
rs1567988	-139.879	-139.642	1.5632000000000004e-07
rs1567989	-141.753	-141.489	2.4115100000000003e-08
rs16824798	-141.991	-141.13	2.17749e-08
rs16824802	-140.687	-140.55	6.857730000000002e-08
rs16824810	-140.601	-140.453	7.48334e-08
rs16825228	-141.944	-141.189	2.21863e-08
rs16825339	-129.594	-132.99	0.0038005499999999998
rs16825349	-126.249	-128.692	0.108834
rs16825356	-127.511	-129.916	0.0308159
rs16825475	-141.555	-140.615	3.44654e-08
rs16825733	-141.647	-141.285	2.73139e-08
rs16825743	-141.699	-141.319	2.60215e-08
rs16825776	-141.699	-141.214	2.6579799999999996e-08
rs16855380	-142.17	-141.215	1.8711099999999993e-08
rs17412092	0.0	-140.738	9.11792e-09
rs17489400	-130.161	-133.489	0.00215809
rs1949330	-140.572	-139.614	9.25942e-08
rs1996285	-140.43	-140.576	8.512109999999999e-08
rs1996286	-140.612	-139.654	8.897309999999999e-08
rs1996287	-140.612	-139.654	8.897309999999999e-08
rs2012418	-142.326	-141.366	1.60397e-08
rs2063862	-140.513	-139.78	9.22033e-08
rs2138445	-140.48	-139.526	1.014078e-07
rs2138448	-140.612	-139.654	8.896970000000002e-08
rs2201051	-142.132	-141.19	1.93616e-08
rs2381726	-140.612	-139.654	8.897309999999999e-08
rs2381755	-138.687	-139.971	4.44632e-07
rs2381759	-126.854	-129.42	0.059311899999999994
rs2381760	-127.504	-129.913	0.0310386
rs2381866	-142.028	-141.115	2.1308700000000003e-08
rs28380457	-139.803	-139.52	1.7012400000000002e-07
rs2890780	-126.571	-129.722	0.07826450000000001
rs2890820	-142.081	-141.151	2.03064e-08
rs34338764	-140.502	-139.738	9.402709999999999e-08
rs34800050	-140.186	-139.824	1.1767899999999999e-07
rs3842899	-142.142	-141.201	1.91761e-08
rs4422110	-139.63	-138.689	2.3637799999999997e-07
rs4452084	-140.761	-140.166	6.95992e-08
rs4662420	-140.541	-139.78	9.034600000000001e-08
rs56011010	-142.479	-141.513	1.3789010000000002e-08
rs56372007	0.0	-139.381	3.54106e-08
rs62170717	-141.971	-141.078	2.2423099999999997e-08
rs6430080	-140.308	-139.353	1.205097e-07
rs6430095	-127.278	-129.668	0.038916700000000005
rs6430108	-141.696	-141.107	2.7273000000000005e-08
rs67082009	-126.376	-129.722	0.09497509999999999
rs6721116	-140.849	-140.033	6.73828e-08
rs6727126	-142.466	-141.508	1.393342e-08
rs6745444	-140.772	-139.989	7.210849999999999e-08
rs6746500	-141.158	-141.358	4.082969999999999e-08
rs6756212	-140.607	-139.654	8.931989999999999e-08
rs6757470	-141.666	-140.732	3.07937e-08
rs68002929	-126.376	-129.722	0.09497509999999999
rs72851609	-142.407	-141.443	1.4806099999999999e-08
rs72851622	-142.346	-141.379	1.57538e-08
rs72851638	-142.38	-141.413	1.5224500000000002e-08
rs72851672	-142.479	-141.513	1.379082e-08
rs72856201	-135.142	-138.886	1.4780199999999998e-05
rs72857408	-127.117	-130.209	0.0453414
rs72857410	-127.036	-130.11	0.049191000000000006
rs72857419	-127.66	-130.067	0.026549199999999995
rs72857421	-127.08	-129.572	0.04734239999999999
rs72857423	-127.422	-129.77	0.033720799999999995
rs72857425	-127.017	-129.518	0.050412099999999994
rs72857426	-127.349	-129.816	0.03621739999999999
rs72857431	-127.433	-129.963	0.03326090000000001
rs72857434	-127.48	-129.913	0.0317605
rs72857442	-131.334	-132.395	0.0007020770000000002
rs72861041	-142.073	-141.157	2.03858e-08
rs72861045	-142.315	-141.394	1.6020399999999996e-08
rs72861065	-142.433	-141.499	1.4301400000000002e-08
rs72862397	0.0	-139.548	2.99711e-08
rs7423282	-141.532	-141.177	3.05949e-08
rs7426372	-140.231	-140.289	1.050891e-07
rs74716827	0.0	-141.071	6.53211e-09
rs7559810	-142.378	-141.419	1.5223e-08
rs7561642	-139.891	-140.642	1.37539e-07
rs7571606	-140.355	-139.399	1.149837e-07
rs7572905	-139.095	-140.297	2.9689000000000006e-07
rs7580214	-140.83	-140.23	6.50407e-08
rs7586944	-138.93	-140.183	3.4924800000000003e-07
rs7596680	-139.719	-138.778	2.16187e-07
rs7599062	-135.163	-134.212	2.06402e-05
rs78443749	0.0	-140.771	8.81513e-09
rs79749530	0.0	-140.404	1.27267e-08
rs79782117	0.0	-141.138	6.10971e-09
rs9287372	-140.481	-139.526	1.013468e-07
rs961414	-139.671	-138.731	2.26716e-07
rs992986	-142.279	-141.331	1.6743e-08
