## Supplementary material for "Characterization of shared and ancestry-specific signals driving complex traits using multi-ancestry fine-mapping": mscaviar_results_shared_pips.txt

SNP_ID	shared_pip	shared_ll	notshared_ll
rs74716827	0	0	-141.071
rs78443749	0	0	-140.771
rs79782117	0	0	-141.138
rs10187072	1.03157e-08	-142.406	-141.56
rs16824798	1.56139e-08	-141.991	-141.13
rs10928245	9.54614e-08	-140.181	-140.115
rs12622835	8.62879e-08	-140.282	-140.18
rs16824802	5.75732e-08	-140.687	-140.55
rs961414	1.58911e-07	-139.671	-138.731
rs16824810	6.27126e-08	-140.601	-140.453
rs7596680	1.51485e-07	-139.719	-138.778
rs4422110	1.65647e-07	-139.63	-138.689
rs11675757	6.02215e-08	-140.642	-140.483
rs13400797	5.77286e-08	-140.684	-140.55
rs13387473	5.41743e-08	-140.747	-140.612
rs13401165	5.56722e-08	-140.72	-140.579
rs1474011	6.80114e-08	-140.52	-139.57
rs1533426	8.03569e-08	-140.353	-139.399
rs6430080	8.40843e-08	-140.308	-139.353
rs13009175	7.08774e-08	-140.479	-139.526
rs7571606	8.02008e-08	-140.355	-139.399
rs10803511	7.08774e-08	-140.479	-139.526
rs2138445	7.07698e-08	-140.48	-139.526
rs9287372	7.07084e-08	-140.481	-139.526
rs10427255	7.07084e-08	-140.481	-139.526
rs12471376	8.91702e-08	-140.249	-140.525
rs7426372	9.08116e-08	-140.231	-140.289
rs1949330	6.45511e-08	-140.572	-139.614
rs1516135	6.20303e-08	-140.612	-139.654
rs1996287	6.20197e-08	-140.612	-139.654
rs1996286	6.20197e-08	-140.612	-139.654
rs2381726	6.20197e-08	-140.612	-139.654
rs2138448	6.20161e-08	-140.612	-139.654
rs10203432	9.95542e-08	-140.139	-140.569
rs1996285	7.44059e-08	-140.43	-140.576
rs12991651	1.03645e-07	-140.099	-140.544
rs6756212	6.23662e-08	-140.607	-139.654
rs7561642	1.27509e-07	-139.891	-140.642
rs10928247	1.16671e-08	-142.283	-141.464
rs13030994	6.17228e-08	-140.617	-139.738
rs13393501	6.52908e-08	-140.561	-139.867
rs1516145	6.89348e-08	-140.506	-139.78
rs2063862	6.84508e-08	-140.513	-139.78
rs11896319	5.04909e-08	-140.818	-140.218
rs12465131	4.86106e-08	-140.856	-140.251
rs34338764	6.92468e-08	-140.502	-139.738
rs4452084	5.34502e-08	-140.761	-140.166
rs4662420	6.6595e-08	-140.541	-139.78
rs11888688	5.51536e-08	-140.729	-140.132
rs28380457	1.39328e-07	-139.803	-139.52
rs7580214	4.98874e-08	-140.83	-140.23
rs11683757	5.1714e-08	-140.794	-140.196
rs10171110	5.47309e-08	-140.737	-140.132
rs1516142	1.50458e-07	-139.726	-139.453
rs1516141	5.83039e-08	-140.674	-139.867
rs10175039	5.83039e-08	-140.674	-139.867
rs10201277	5.85759e-08	-140.669	-139.867
rs10204857	5.7017e-08	-140.696	-139.906
rs6745444	5.28345e-08	-140.772	-139.989
rs6721116	4.89419e-08	-140.849	-140.033
rs12617922	4.76685e-08	-140.875	-140.033
rs12471573	3.42652e-08	-141.205	-140.485
rs1516138	2.1742e-08	-141.66	-140.945
rs114524203	0	0	-141.083
rs2012418	1.11769e-08	-142.326	-141.366
rs72851609	1.03005e-08	-142.407	-141.443
rs72851622	1.0955e-08	-142.346	-141.379
rs1385367	1.26129e-08	-142.205	-141.273
rs72851638	1.0586e-08	-142.38	-141.413
rs10928250	1.23481e-08	-142.226	-141.288
rs3842899	1.3437e-08	-142.142	-141.201
rs12614884	1.04402e-08	-142.394	-141.427
rs992986	1.1706e-08	-142.279	-141.331
rs1484929	1.18544e-08	-142.267	-141.318
rs56011010	9.58883e-09	-142.479	-141.513
rs6727126	9.71549e-09	-142.466	-141.508
rs72851672	9.59068e-09	-142.479	-141.513
rs7559810	1.06081e-08	-142.378	-141.419
rs16825228	1.63794e-08	-141.944	-141.189
rs79749530	0	0	-140.404
rs13411432	0	0	-140.513
rs2381755	4.25002e-07	-138.687	-139.971
rs13405554	0	0	-140.901
rs10193661	1.02617e-07	-140.109	-139.963
rs7572905	2.82726e-07	-139.095	-140.297
rs13423564	0	0	-141.148
rs10183073	2.97398e-08	-141.347	-140.926
rs13394364	3.8231e-08	-141.096	-140.769
rs7599062	1.44161e-05	-135.163	-134.212
rs7586944	3.33368e-07	-138.93	-140.183
rs11896112	9.62315e-07	-137.87	-139.516
rs72856201	1.47222e-05	-135.142	-138.886
rs17489400	0.00214528	-130.161	-133.489
rs16825339	0.00377945	-129.594	-132.99
rs10178168	1.04814e-07	-140.087	-139.146
rs10167121	2.28534e-07	-139.308	-138.351
rs112389291	0.0422025	-127.182	-130.355
rs68002929	0.0944205	-126.376	-129.722
rs67082009	0.0944205	-126.376	-129.722
rs72857408	0.0450008	-127.117	-130.209
rs72857410	0.0488149	-127.036	-130.11
rs2890780	0.0777098	-126.571	-129.722
rs11689535	2.62735e-07	-139.168	-138.217
rs16825349	0.107281	-126.249	-128.692
rs11683083	0.0591176	-126.845	-129.42
rs2381759	0.0585616	-126.854	-129.42
rs72857419	0.0261565	-127.66	-130.067
rs10170496	3.23345e-07	-138.961	-138.014
rs72857421	0.046698	-127.08	-129.572
rs72857423	0.0331921	-127.422	-129.77
rs72857425	0.0497322	-127.017	-129.518
rs72857426	0.0357125	-127.349	-129.816
rs16825356	0.0303591	-127.511	-129.916
rs72857431	0.0328252	-127.433	-129.963
rs72857434	0.0313025	-127.48	-129.913
rs6430095	0.0383311	-127.278	-129.668
rs2381760	0.0305804	-127.504	-129.913
rs10496985	0	0	-138.863
rs72857442	0.000663809	-131.334	-132.395
rs6757470	2.16289e-08	-141.666	-140.732
rs16825475	2.41539e-08	-141.555	-140.615
rs16855380	1.30559e-08	-142.17	-141.215
rs72861041	1.43913e-08	-142.073	-141.157
rs72861045	1.1293e-08	-142.315	-141.394
rs138821458	1.08556e-08	-142.355	-141.437
rs72861065	1.00443e-08	-142.433	-141.499
rs138410676	0	0	-140.175
rs17412092	0	0	-140.738
rs72862397	0	0	-139.548
rs56372007	0	0	-139.381
rs6746500	3.59278e-08	-141.158	-141.358
rs6430108	2.097e-08	-141.696	-141.107
rs10496992	2.34632e-08	-141.584	-141.212
rs7423282	2.47213e-08	-141.532	-141.177
rs16825733	2.20385e-08	-141.647	-141.285
rs1515235	2.30398e-08	-141.602	-141.247
rs1399672	2.30398e-08	-141.602	-141.247
rs16825743	2.09258e-08	-141.699	-141.319
rs12478954	7.4927e-08	-140.423	-140.037
rs10202358	1.23794e-07	-139.921	-139.607
rs34800050	9.49459e-08	-140.186	-139.824
rs1515239	1.7132e-08	-141.899	-141.548
rs11901041	2.02995e-08	-141.729	-141.429
rs1567989	1.98128e-08	-141.753	-141.489
rs1028118	9.51655e-08	-140.184	-139.857
rs10168264	9.88352e-08	-140.146	-139.824
rs16825776	2.09173e-08	-141.699	-141.214
rs1567988	1.29045e-07	-139.879	-139.642
rs1515256	5.74441e-08	-140.689	-139.755
rs10200377	7.35817e-08	-140.441	-139.65
rs62170717	1.59382e-08	-141.971	-141.078
rs2381866	1.50552e-08	-142.028	-141.115
rs2890820	1.4275e-08	-142.081	-141.151
rs2201051	1.35644e-08	-142.132	-141.19
rs114063764	0	0	-140.588
