## Supplementary material for "Characterization of shared and ancestry-specific signals driving complex traits using multi-ancestry fine-mapping": mscaviar_results_study0_post.txt

SNP_ID	Prob_in_pCausalSet
rs74716827	6.53211e-09
rs10187072	1.42716e-08
rs16824798	2.17243e-08
rs10928245	1.1235e-07
rs12622835	1.02109e-07
rs16824802	6.84727e-08
rs961414	2.26669e-07
rs16824810	7.47301e-08
rs7596680	2.1614e-07
rs4422110	2.36332e-07
rs11675757	7.18792e-08
rs13400797	6.86281e-08
rs13387473	6.44026e-08
rs13401165	6.6248e-08
rs1474011	9.72756e-08
rs1533426	1.15094e-07
rs6430080	1.20464e-07
rs13009175	1.0147e-07
rs7571606	1.14938e-07
rs10803511	1.0147e-07
rs2138445	1.01362e-07
rs9287372	1.01301e-07
rs10427255	1.01301e-07
rs12471376	1.00293e-07
rs7426372	1.04962e-07
rs1949330	9.25486e-08
rs1516135	8.89381e-08
rs1996287	8.89275e-08
rs1996286	8.89275e-08
rs2381726	8.89275e-08
rs2138448	8.8924e-08
rs10203432	1.10164e-07
rs1996285	8.49817e-08
rs12991651	1.14522e-07
rs6756212	8.9274e-08
rs7561642	1.37281e-07
rs10928247	1.60224e-08
rs13030994	8.64476e-08
rs13393501	8.7012e-08
rs1516145	9.263e-08
rs2063862	9.21461e-08
rs11896319	6.57594e-08
rs12465131	6.33801e-08
rs34338764	9.39716e-08
rs4452084	6.95333e-08
rs4662420	9.02903e-08
rs11888688	7.17887e-08
rs28380457	1.70035e-07
rs7580214	6.49752e-08
rs11683757	6.7317e-08
rs10171110	7.1366e-08
rs1516142	1.83296e-07
rs1516141	8.00251e-08
rs10175039	8.00251e-08
rs10201277	8.02971e-08
rs10204857	7.79081e-08
rs6745444	7.20541e-08
rs6721116	6.73301e-08
rs12617922	6.60568e-08
rs12471573	4.59506e-08
rs1516138	2.90926e-08
rs114524203	6.45787e-09
rs2012418	1.59938e-08
rs72851609	1.47603e-08
rs72851622	1.57082e-08
rs1385367	1.79054e-08
rs72851638	1.51789e-08
rs10928250	1.75615e-08
rs3842899	1.91294e-08
rs12614884	1.49695e-08
rs992986	1.66965e-08
rs1484929	1.69134e-08
rs56011010	1.37433e-08
rs6727126	1.38873e-08
rs72851672	1.37451e-08
rs7559810	1.5177e-08
rs16825228	2.21299e-08
rs79749530	1.27267e-08
rs13411432	1.14096e-08
rs2381755	4.44193e-07
rs13405554	7.74437e-09
rs10193661	1.22302e-07
rs7572905	2.96484e-07
rs13423564	6.04727e-09
rs10183073	3.7213e-08
rs13394364	4.6983e-08
rs7599062	2.06402e-05
rs7586944	3.48821e-07
rs11896112	9.92627e-07
rs72856201	1.47747e-05
rs17489400	0.00215809
rs16825339	0.00380055
rs10178168	1.49569e-07
rs10167121	3.27676e-07
rs112389291	0.0424969
rs68002929	0.0949751
rs67082009	0.0949751
rs72857408	0.0453414
rs72857410	0.049191
rs2890780	0.0782645
rs11689535	3.76065e-07
rs16825349	0.108834
rs11683083	0.0598679
rs2381759	0.0593119
rs72857419	0.0265492
rs10170496	4.62182e-07
rs72857421	0.0473424
rs72857423	0.0337208
rs72857425	0.0504121
rs72857426	0.0362174
rs16825356	0.0308159
rs72857431	0.0332609
rs72857434	0.0317605
rs6430095	0.0389167
rs2381760	0.0310385
rs10496985	5.94395e-08
rs72857442	0.000702076
rs6757470	3.07468e-08
rs16825475	3.44188e-08
rs16855380	1.8665e-08
rs72861041	2.03379e-08
rs72861045	1.59726e-08
rs138821458	1.5339e-08
rs72861065	1.42542e-08
rs138410676	1.59966e-08
rs17412092	9.11792e-09
rs72862397	2.99711e-08
rs56372007	3.54106e-08
rs6746500	4.06799e-08
rs6430108	2.72064e-08
rs10496992	2.90515e-08
rs7423282	3.05103e-08
rs16825733	2.72298e-08
rs1515235	2.84351e-08
rs1399672	2.84351e-08
rs16825743	2.59388e-08
rs12478954	9.32094e-08
rs10202358	1.51956e-07
rs34800050	1.17596e-07
rs1515239	2.11007e-08
rs11901041	2.47788e-08
rs1567989	2.40218e-08
rs1028118	1.1707e-07
rs10168264	1.21486e-07
rs16825776	2.65057e-08
rs1567988	1.56226e-07
rs1515256	8.17601e-08
rs10200377	1.00576e-07
rs62170717	2.23741e-08
rs2381866	2.12607e-08
rs2890820	2.02592e-08
rs2201051	1.93149e-08
rs114063764	1.05883e-08
