## Supplementary material for "Characterization of shared and ancestry-specific signals driving complex traits using multi-ancestry fine-mapping": mscaviar_results_study1_post.txt

SNP_ID	Prob_in_pCausalSet
rs78443749	8.81513e-09
rs79782117	6.10971e-09
rs10187072	1.03673e-08
rs16824798	1.56645e-08
rs10928245	9.55734e-08
rs12622835	8.63959e-08
rs16824802	5.76778e-08
rs961414	1.58958e-07
rs16824810	6.28159e-08
rs7596680	1.51532e-07
rs4422110	1.65693e-07
rs11675757	6.03238e-08
rs13400797	5.78335e-08
rs13387473	5.42792e-08
rs13401165	5.57764e-08
rs1474011	6.80574e-08
rs1533426	8.04027e-08
rs6430080	8.413e-08
rs13009175	7.09233e-08
rs7571606	8.02465e-08
rs10803511	7.09233e-08
rs2138445	7.08156e-08
rs9287372	7.07542e-08
rs10427255	7.07542e-08
rs12471376	8.93289e-08
rs7426372	9.09387e-08
rs1949330	6.45967e-08
rs1516135	6.2076e-08
rs1996287	6.20653e-08
rs1996286	6.20653e-08
rs2381726	6.20653e-08
rs2138448	6.20618e-08
rs10203432	9.97401e-08
rs1996285	7.45453e-08
rs12991651	1.03834e-07
rs6756212	6.24121e-08
rs7561642	1.27767e-07
rs10928247	1.17202e-08
rs13030994	6.17722e-08
rs13393501	6.53504e-08
rs1516145	6.89924e-08
rs2063862	6.8508e-08
rs11896319	5.05564e-08
rs12465131	4.86758e-08
rs34338764	6.93023e-08
rs4452084	5.35161e-08
rs4662420	6.66507e-08
rs11888688	5.52193e-08
rs28380457	1.39417e-07
rs7580214	4.99529e-08
rs11683757	5.17796e-08
rs10171110	5.4796e-08
rs1516142	1.50548e-07
rs1516141	5.83571e-08
rs10175039	5.83571e-08
rs10201277	5.86293e-08
rs10204857	5.7071e-08
rs6745444	5.28889e-08
rs6721116	4.89946e-08
rs12617922	4.77199e-08
rs12471573	3.43232e-08
rs1516138	2.18006e-08
rs2012418	1.12228e-08
rs72851609	1.03463e-08
rs72851622	1.10006e-08
rs1385367	1.26601e-08
rs72851638	1.06316e-08
rs10928250	1.2395e-08
rs3842899	1.34837e-08
rs12614884	1.04859e-08
rs992986	1.17525e-08
rs1484929	1.19008e-08
rs56011010	9.63454e-09
rs6727126	9.76161e-09
rs72851672	9.6364e-09
rs7559810	1.06541e-08
rs16825228	1.64358e-08
rs2381755	4.25441e-07
rs10193661	1.02721e-07
rs7572905	2.83132e-07
rs10183073	2.98186e-08
rs13394364	3.83175e-08
rs7599062	1.44161e-05
rs7586944	3.33795e-07
rs11896112	9.62944e-07
rs72856201	1.47277e-05
rs17489400	0.00214528
rs16825339	0.00377945
rs10178168	1.04861e-07
rs10167121	2.2858e-07
rs112389291	0.0422025
rs68002929	0.0944205
rs67082009	0.0944205
rs72857408	0.0450008
rs72857410	0.0488149
rs2890780	0.0777098
rs11689535	2.6278e-07
rs16825349	0.107281
rs11683083	0.0591176
rs2381759	0.0585616
rs72857419	0.0261565
rs10170496	3.23391e-07
rs72857421	0.046698
rs72857423	0.0331921
rs72857425	0.0497322
rs72857426	0.0357125
rs16825356	0.0303591
rs72857431	0.0328252
rs72857434	0.0313025
rs6430095	0.0383311
rs2381760	0.0305805
rs72857442	0.00066381
rs6757470	2.16758e-08
rs16825475	2.42005e-08
rs16855380	1.3102e-08
rs72861041	1.44392e-08
rs72861045	1.13408e-08
rs138821458	1.09036e-08
rs72861065	1.00915e-08
rs6746500	3.60776e-08
rs6430108	2.10366e-08
rs10496992	2.35463e-08
rs7423282	2.48059e-08
rs16825733	2.21226e-08
rs1515235	2.31244e-08
rs1399672	2.31244e-08
rs16825743	2.10085e-08
rs12478954	7.50082e-08
rs10202358	1.23881e-07
rs34800050	9.50289e-08
rs1515239	1.72174e-08
rs11901041	2.03893e-08
rs1567989	1.99061e-08
rs1028118	9.52516e-08
rs10168264	9.89216e-08
rs16825776	2.09914e-08
rs1567988	1.29139e-07
rs1515256	5.74909e-08
rs10200377	7.36357e-08
rs62170717	1.59872e-08
rs2381866	1.51032e-08
rs2890820	1.43222e-08
rs2201051	1.36111e-08
