## Supplementary material for "Characterization of shared and ancestry-specific signals driving complex traits using multi-ancestry fine-mapping": not_shared_pips.txt

SNP_ID	shared_ll_x	notshared_ll_x	shared_ll_y	notshared_ll_y	not_shared_pip
rs10167121	-139.308	-138.351	-139.308	-138.351	9.918799999999992e-08
rs10168264	-140.146	-139.824	-140.146	-139.824	2.2737200000000024e-08
rs10170496	-138.961	-138.014	-138.961	-138.014	1.3888300000000001e-07
rs10171110	-140.737	-140.132	-140.737	-140.132	1.6700200000000035e-08
rs10175039	-140.674	-139.867	-140.674	-139.867	2.1774400000000002e-08
rs10178168	-140.087	-139.146	-140.087	-139.146	4.480200000000006e-08
rs10183073	-141.347	-140.926	-141.347	-140.926	7.55199999999999e-09
rs10187072	-142.406	-141.56	-142.406	-141.56	4.0075e-09
rs10193661	-140.109	-139.963	-140.109	-139.963	1.978900000000002e-08
rs10200377	-140.441	-139.65	-140.441	-139.65	2.7048299999999995e-08
rs10201277	-140.669	-139.867	-140.669	-139.867	2.17746e-08
rs10202358	-139.921	-139.607	-139.921	-139.607	2.8248999999999977e-08
rs10203432	-140.139	-140.569	-140.139	-140.569	1.079570000000001e-08
rs10204857	-140.696	-139.906	-140.696	-139.906	2.09451e-08
rs1028118	-140.184	-139.857	-140.184	-139.857	2.1990600000000006e-08
rs10427255	-140.481	-139.526	-140.481	-139.526	3.063840000000001e-08
rs10496985	0.0	-138.863	0.0	-138.863	5.94395e-08
rs10496992	-141.584	-141.212	-141.584	-141.212	5.6714e-09
rs10803511	-140.479	-139.526	-140.479	-139.526	3.063849999999999e-08
rs10928245	-140.181	-140.115	-140.181	-140.115	1.70006e-08
rs10928247	-142.283	-141.464	-142.283	-141.464	4.408400000000001e-09
rs10928250	-142.226	-141.288	-142.226	-141.288	5.2603000000000034e-09
rs112389291	-127.182	-130.355	-127.182	-130.355	0.0002944000000000002
rs114063764	0.0	-140.588	0.0	-140.588	1.05883e-08
rs114524203	0.0	-141.083	0.0	-141.083	6.45787e-09
rs11675757	-140.642	-140.483	-140.642	-140.483	1.176000000000002e-08
rs11683083	-126.845	-129.42	-126.845	-129.42	0.0007502999999998983
rs11683757	-140.794	-140.196	-140.794	-140.196	1.566859999999999e-08
rs11689535	-139.168	-138.217	-139.168	-138.217	1.13375e-07
rs11888688	-140.729	-140.132	-140.729	-140.132	1.6700800000000027e-08
rs11896112	-137.87	-139.516	-137.87	-139.516	3.0940999999999853e-08
rs11896319	-140.818	-140.218	-140.818	-140.218	1.5334000000000004e-08
rs11901041	-141.729	-141.429	-141.729	-141.429	4.569100000000005e-09
rs12465131	-140.856	-140.251	-140.856	-140.251	1.4834699999999997e-08
rs12471376	-140.249	-140.525	-140.249	-140.525	1.1281500000000007e-08
rs12471573	-141.205	-140.485	-141.205	-140.485	1.1743399999999996e-08
rs12478954	-140.423	-140.037	-140.423	-140.037	1.8363599999999996e-08
rs12614884	-142.394	-141.427	-142.394	-141.427	4.575e-09
rs12617922	-140.875	-140.033	-140.875	-140.033	1.8439699999999995e-08
rs12622835	-140.282	-140.18	-140.282	-140.18	1.5929100000000002e-08
rs12991651	-140.099	-140.544	-140.099	-140.544	1.1066000000000001e-08
rs13009175	-140.479	-139.526	-140.479	-139.526	3.063849999999999e-08
rs13030994	-140.617	-139.738	-140.617	-139.738	2.477419999999999e-08
rs13387473	-140.747	-140.612	-140.747	-140.612	1.0333199999999995e-08
rs13393501	-140.561	-139.867	-140.561	-139.867	2.178079999999999e-08
rs13394364	-141.096	-140.769	-141.096	-140.769	8.838499999999997e-09
rs13400797	-140.684	-140.55	-140.684	-140.55	1.1004400000000012e-08
rs13401165	-140.72	-140.579	-140.72	-140.579	1.0679999999999994e-08
rs13405554	0.0	-140.901	0.0	-140.901	7.74437e-09
rs13411432	0.0	-140.513	0.0	-140.513	1.14096e-08
rs13423564	0.0	-141.148	0.0	-141.148	6.04727e-09
rs138410676	0.0	-140.175	0.0	-140.175	1.59966e-08
rs1385367	-142.205	-141.273	-142.205	-141.273	5.339699999999997e-09
rs138821458	-142.355	-141.437	-142.355	-141.437	4.531399999999998e-09
rs1399672	-141.602	-141.247	-141.602	-141.247	5.479900000000008e-09
rs1474011	-140.52	-139.57	-140.52	-139.57	2.93102e-08
rs1484929	-142.267	-141.318	-142.267	-141.318	5.1054e-09
rs1515235	-141.602	-141.247	-141.602	-141.247	5.479900000000008e-09
rs1515239	-141.899	-141.548	-141.899	-141.548	4.0541e-09
rs1515256	-140.689	-139.755	-140.689	-139.755	2.436280000000002e-08
rs1516135	-140.612	-139.654	-140.612	-139.654	2.6953500000000043e-08
rs1516138	-141.66	-140.945	-141.66	-140.945	7.409200000000001e-09
rs1516141	-140.674	-139.867	-140.674	-139.867	2.1774400000000002e-08
rs1516142	-139.726	-139.453	-139.726	-139.453	3.2928000000000015e-08
rs1516145	-140.506	-139.78	-140.506	-139.78	2.3752800000000003e-08
rs1533426	-140.353	-139.399	-140.353	-139.399	3.478290000000001e-08
rs1567988	-139.879	-139.642	-139.879	-139.642	2.7275000000000064e-08
rs1567989	-141.753	-141.489	-141.753	-141.489	4.302300000000004e-09
rs16824798	-141.991	-141.13	-141.991	-141.13	6.160999999999998e-09
rs16824802	-140.687	-140.55	-140.687	-140.55	1.1004100000000022e-08
rs16824810	-140.601	-140.453	-140.601	-140.453	1.2120799999999996e-08
rs16825228	-141.944	-141.189	-141.944	-141.189	5.8069000000000015e-09
rs16825339	-129.594	-132.99	-129.594	-132.99	2.1099999999899845e-05
rs16825349	-126.249	-128.692	-126.249	-128.692	0.0015529999999999988
rs16825356	-127.511	-129.916	-127.511	-129.916	0.00045680000000000026
rs16825475	-141.555	-140.615	-141.555	-140.615	1.03115e-08
rs16825733	-141.647	-141.285	-141.647	-141.285	5.275400000000001e-09
rs16825743	-141.699	-141.319	-141.699	-141.319	5.0956999999999984e-09
rs16825776	-141.699	-141.214	-141.699	-141.214	5.662499999999999e-09
rs16855380	-142.17	-141.215	-142.17	-141.215	5.655199999999996e-09
rs17412092	0.0	-140.738	0.0	-140.738	9.11792e-09
rs17489400	-130.161	-133.489	-130.161	-133.489	1.2810000000000252e-05
rs1949330	-140.572	-139.614	-140.572	-139.614	2.80431e-08
rs1996285	-140.43	-140.576	-140.43	-140.576	1.0715199999999985e-08
rs1996286	-140.612	-139.654	-140.612	-139.654	2.6953399999999985e-08
rs1996287	-140.612	-139.654	-140.612	-139.654	2.6953399999999985e-08
rs2012418	-142.326	-141.366	-142.326	-141.366	4.862800000000001e-09
rs2063862	-140.513	-139.78	-140.513	-139.78	2.37525e-08
rs2138445	-140.48	-139.526	-140.48	-139.526	3.063800000000001e-08
rs2138448	-140.612	-139.654	-140.612	-139.654	2.6953600000000036e-08
rs2201051	-142.132	-141.19	-142.132	-141.19	5.7972e-09
rs2381726	-140.612	-139.654	-140.612	-139.654	2.6953399999999985e-08
rs2381755	-138.687	-139.971	-138.687	-139.971	1.962999999999997e-08
rs2381759	-126.854	-129.42	-126.854	-129.42	0.0007502999999998983
rs2381760	-127.504	-129.913	-127.504	-129.913	0.0004581999999999989
rs2381866	-142.028	-141.115	-142.028	-141.115	6.253500000000004e-09
rs28380457	-139.803	-139.52	-139.803	-139.52	3.079600000000003e-08
rs2890780	-126.571	-129.722	-126.571	-129.722	0.0005547000000000052
rs2890820	-142.081	-141.151	-142.081	-141.151	6.031399999999998e-09
rs34338764	-140.502	-139.738	-140.502	-139.738	2.4780300000000004e-08
rs34800050	-140.186	-139.824	-140.186	-139.824	2.27331e-08
rs3842899	-142.142	-141.201	-142.142	-141.201	5.739100000000001e-09
rs4422110	-139.63	-138.689	-139.63	-138.689	7.073100000000003e-08
rs4452084	-140.761	-140.166	-140.761	-140.166	1.6148999999999995e-08
rs4662420	-140.541	-139.78	-140.541	-139.78	2.3751000000000012e-08
rs56011010	-142.479	-141.513	-142.479	-141.513	4.200180000000002e-09
rs56372007	0.0	-139.381	0.0	-139.381	3.54106e-08
rs62170717	-141.971	-141.078	-141.971	-141.078	6.484899999999999e-09
rs6430080	-140.308	-139.353	-140.308	-139.353	3.6425400000000005e-08
rs6430095	-127.278	-129.668	-127.278	-129.668	0.0005855999999999986
rs6430108	-141.696	-141.107	-141.696	-141.107	6.303000000000007e-09
rs67082009	-126.376	-129.722	-126.376	-129.722	0.0005545999999998913
rs6721116	-140.849	-140.033	-140.849	-140.033	1.8440900000000007e-08
rs6727126	-142.466	-141.508	-142.466	-141.508	4.217929999999999e-09
rs6745444	-140.772	-139.989	-140.772	-139.989	1.9273999999999998e-08
rs6746500	-141.158	-141.358	-141.158	-141.358	4.9018999999999944e-09
rs6756212	-140.607	-139.654	-140.607	-139.654	2.69537e-08
rs6757470	-141.666	-140.732	-141.666	-140.732	9.164800000000002e-09
rs68002929	-126.376	-129.722	-126.376	-129.722	0.0005545999999998913
rs72851609	-142.407	-141.443	-142.407	-141.443	4.505600000000001e-09
rs72851622	-142.346	-141.379	-142.346	-141.379	4.7988e-09
rs72851638	-142.38	-141.413	-142.38	-141.413	4.638500000000002e-09
rs72851672	-142.479	-141.513	-142.479	-141.513	4.2001399999999995e-09
rs72856201	-135.142	-138.886	-135.142	-138.886	5.799999999999843e-08
rs72857408	-127.117	-130.209	-127.117	-130.209	0.00034059999999999646
rs72857410	-127.036	-130.11	-127.036	-130.11	0.00037609999999999727
rs72857419	-127.66	-130.067	-127.66	-130.067	0.00039269999999990216
rs72857421	-127.08	-129.572	-127.08	-129.572	0.0006443999999998992
rs72857423	-127.422	-129.77	-127.422	-129.77	0.0005286999999998959
rs72857425	-127.017	-129.518	-127.017	-129.518	0.0006798999999999
rs72857426	-127.349	-129.816	-127.349	-129.816	0.0005048999999998985
rs72857431	-127.433	-129.963	-127.433	-129.963	0.00043570000000000414
rs72857434	-127.48	-129.913	-127.48	-129.913	0.0004580000000000001
rs72857442	-131.334	-132.395	-131.334	-132.395	3.826799999999994e-05
rs72861041	-142.073	-141.157	-142.073	-141.157	5.994500000000001e-09
rs72861045	-142.315	-141.394	-142.315	-141.394	4.727399999999995e-09
rs72861065	-142.433	-141.499	-142.433	-141.499	4.257100000000002e-09
rs72862397	0.0	-139.548	0.0	-139.548	2.99711e-08
rs7423282	-141.532	-141.177	-141.532	-141.177	5.873599999999998e-09
rs7426372	-140.231	-140.289	-140.231	-140.289	1.4277500000000003e-08
rs74716827	0.0	-141.071	0.0	-141.071	6.53211e-09
rs7559810	-142.378	-141.419	-142.378	-141.419	4.6149e-09
rs7561642	-139.891	-140.642	-139.891	-140.642	1.0029999999999991e-08
rs7571606	-140.355	-139.399	-140.355	-139.399	3.478290000000001e-08
rs7572905	-139.095	-140.297	-139.095	-140.297	1.4164000000000126e-08
rs7580214	-140.83	-140.23	-140.83	-140.23	1.5153300000000006e-08
rs7586944	-138.93	-140.183	-138.93	-140.183	1.588000000000006e-08
rs7596680	-139.719	-138.778	-139.719	-138.778	6.470199999999999e-08
rs7599062	-135.163	-134.212	-135.163	-134.212	6.2240999999999986e-06
rs78443749	0.0	-140.771	0.0	-140.771	8.81513e-09
rs79749530	0.0	-140.404	0.0	-140.404	1.27267e-08
rs79782117	0.0	-141.138	0.0	-141.138	6.10971e-09
rs9287372	-140.481	-139.526	-140.481	-139.526	3.063840000000001e-08
rs961414	-139.671	-138.731	-139.671	-138.731	6.780499999999999e-08
rs992986	-142.279	-141.331	-142.279	-141.331	5.036999999999999e-09
