## Supplementary material for "Characterization of shared and ancestry-specific signals driving complex traits using multi-ancestry fine-mapping": results_schizophrenia.txt

chr	start_bp	end_bp	rsid	eur_pip	afr_pip	eur_maf	afr_maf	bp	bp	eur_beta	afr_beta	eur_se	afr_se	eur_zscore	afr_zscore	eur_pval	afr_pval	global_pip	eur_nocausal	afr_nocausal	shared_pip	not_shared_pip	shared_ll	notshared_ll	num_snps_eur	num_snps_afr	nc	runtime
2	145925531	146925531	rs67082009	0.0949751	0.0944205	0.183897	0.0952381	146420104	146420104	-0.0680968444676575	-0.0909974928220588	0.0114	0.0285	-5.97340740944364	-3.192894484984519	2.18e-09	0.001434	0.0949750999999999	1.07644e-07	0.0109544	0.0944205	0.0005545999999998	-126.376	-129.722	153	143	1	0.252
2	145925531	146925531	rs2381759	0.0593119	0.0585616	0.184891	0.0952381	146428031	146428031	-0.0680968444676575	-0.0808955712583134	0.0113	0.028	-6.026269421916593	-2.889127544939764	1.843e-09	0.003926	0.0593118999999999	1.07644e-07	0.0109544	0.0585616	0.0007502999999998	-126.854	-129.42	153	143	1	0.252
2	145925531	146925531	rs11683083	0.0598679	0.0591176	0.184891	0.0952381	146426796	146426796	-0.0680968444676575	-0.0810040029031109	0.0113	0.028	-6.026269421916593	-2.893000103682532	1.896e-09	0.003846	0.0598678999999999	1.07644e-07	0.0109544	0.0591176	0.0007502999999998	-126.845	-129.42	153	143	1	0.252
2	145925531	146925531	rs72857425	0.0504121	0.0497322	0.184891	0.0952381	146431467	146431467	-0.0685037054338901	-0.0810040029031109	0.0114	0.0283	-6.009096967885096	-2.862332258060456	1.758e-09	0.00421	0.0504120999999999	1.07644e-07	0.0109544	0.0497322	0.0006798999999999	-127.017	-129.518	153	143	1	0.252
2	145925531	146925531	rs16825349	0.108834	0.107281	0.193837	0.094246	146425531	146425531	-0.0689000186550519	-0.0791947339715482	0.0112	0.0279	-6.151787379915348	-2.838520930879864	7.722e-10	0.004505	0.108834	1.07644e-07	0.0109544	0.107281	0.0015529999999999	-126.249	-128.692	153	143	1	0.252
2	145925531	146925531	rs68002929	0.0949751	0.0944205	0.181909	0.094246	146419989	146419989	-0.0680968444676575	-0.0909974928220588	0.0114	0.0285	-5.97340740944364	-3.192894484984519	2.225e-09	0.001434	0.0949750999999999	1.07644e-07	0.0109544	0.0944205	0.0005545999999998	-126.376	-129.722	153	143	1	0.252
2	145925531	146925531	rs2890780	0.0782645	0.0777098	0.182903	0.094246	146423021	146423021	-0.0680968444676575	-0.0886017318428716	0.0114	0.0284	-5.97340740944364	-3.1197792902419574	2.014e-09	0.001829	0.0782645	1.07644e-07	0.0109544	0.0777098	0.0005547	-126.571	-129.722	153	143	1	0.252
