## Supplementary material for "Characterization of shared and ancestry-specific signals driving complex traits using multi-ancestry fine-mapping": global_pips.txt

SNP_ID	shared_ll	notshared_ll	global_pips
rs10172071	0.0	-68.6136	1.22015e-06
rs10176599	0.0	-68.8887	9.2668e-07
rs10196668	0.0	-68.4317	1.46348e-06
rs1026634	-68.759	-68.6914	7.45876e-06
rs1110075	-69.352	-68.7779	4.5334699999999995e-06
rs1114069	-64.6417	-63.685	0.0005572169999999999
rs1120804	0.0	-67.9019	2.48598e-06
rs114643391	-69.6079	-68.8503	3.67155e-06
rs1150144	-68.2116	-68.4373	1.23982e-05
rs1150145	-68.0507	-67.941	1.52442e-05
rs116310154	0.0	-68.6617	1.1628e-06
rs12617101	-62.4559	-62.0274	0.00434237
rs12803	-66.3784	-68.4951	6.981340000000002e-05
rs1283773	-69.1511	-68.8593	5.23116e-06
rs13005401	-60.1185	-59.7636	0.0443132
rs13017997	-60.0815	-59.6486	0.04670180000000001
rs13023954	-60.8226	-60.4448	0.0220134
rs13026547	-60.3651	-60.0466	0.0343897
rs13027978	-60.4305	-60.1062	0.0322492
rs13028997	-66.0928	-67.6563	9.423539999999998e-05
rs13029523	-60.2016	-59.8183	0.04100689999999999
rs13032386	-60.1788	-59.8183	0.0417669
rs13399593	0.0	-68.3558	1.57887e-06
rs13413882	0.0	-68.3782	1.54389e-06
rs13425515	0.0	-68.603	1.23318e-06
rs13426050	0.0	-68.5809	1.26063e-06
rs1405872	-66.4756	-66.1666	7.619659999999999e-05
rs147873370	-66.8661	-65.9129	6.01915e-05
rs1527754	-60.2122	-59.7636	0.041110499999999994
rs1554798	-68.645	-68.0666	9.203030000000002e-06
rs16839870	-60.4319	-59.9618	0.0331504
rs16839898	-62.2412	-61.2844	0.00614589
rs16839941	-69.9338	-68.9801	2.8009599999999997e-06
rs17245513	0.0	-68.3287	1.62226e-06
rs17289103	0.0	-68.8904	9.25088e-07
rs1881046	-60.1205	-59.6758	0.045024400000000006
rs1918174	-69.1815	-68.6822	5.2878000000000004e-06
rs1918534	-60.0977	-59.7034	0.04559440000000001
rs1918535	-60.1579	-59.7636	0.0429301
rs2103263	-60.357	-59.9027	0.03561159999999999
rs2141235	-66.7063	-66.3432	6.111889999999999e-05
rs2203899	0.0	-68.3032	1.66415e-06
rs2204582	-69.7318	-68.7802	3.4258600000000003e-06
rs2351287	-66.7051	-66.3431	6.11779e-05
rs2351288	-60.021	-59.5881	0.0496115
rs2882617	-60.021	-59.5881	0.0496115
rs34169875	-66.7374	-65.7812	6.85196e-05
rs35052481	-60.3946	-60.0466	0.0335782
rs35377330	-60.3954	-59.9618	0.034124
rs4133300	-62.9171	-61.9635	0.0031231999999999996
rs4404224	-68.4006	-68.013	1.1283140000000002e-05
rs4441417	-60.0263	-59.5881	0.04940460000000001
rs4664189	-60.0703	-59.6486	0.0471175
rs4664190	-60.1198	-59.7034	0.04479339999999999
rs4664191	-60.2443	-59.8782	0.039157800000000006
rs4664192	-66.6465	-66.3431	6.415879999999999e-05
rs4664787	-66.5815	-66.2119	6.9328e-05
rs4664792	-62.8653	-61.9118	0.0032891300000000004
rs56200328	-62.1844	-61.2279	0.006504270000000001
rs56661931	-66.7795	-65.8238	6.56848e-05
rs62177202	-60.1091	-59.7034	0.0451799
rs6436115	-60.4121	-60.0466	0.0331051
rs6436116	-60.4059	-60.0466	0.0332712
rs707132	-67.1296	-68.6283	3.3491900000000004e-05
rs72889752	0.0	-67.6122	3.32112e-06
rs7355321	0.0	-68.4114	1.4935e-06
rs7570886	-61.6836	-60.9595	0.01005901
rs7570959	-68.4339	-68.0452	1.0915920000000001e-05
rs7573883	0.0	-68.1639	1.91303e-06
rs7577563	-68.4065	-68.013	1.1229939999999998e-05
rs7593483	0.0	-68.3687	1.55874e-06
rs77150737	0.0	-68.2811	1.70144e-06
rs77923666	0.0	-66.9757	6.27664e-06
rs79056139	0.0	-68.8398	9.73083e-07
rs834828	-66.9047	-68.361	4.200309999999999e-05
rs834833	-66.1634	-67.6589	8.80222e-05
rs834834	-68.5244	-68.6737	9.15279e-06
rs834837	-66.2583	-68.5329	7.849010000000001e-05
rs950401	-66.4948	-66.1208	7.567470000000002e-05
