## Supplementary material for "Characterization of shared and ancestry-specific signals driving complex traits using multi-ancestry fine-mapping": mscaviar_results_shared_pips.txt

SNP_ID	shared_pip	shared_ll	notshared_ll
rs79056139	0	0	-68.8398
rs77150737	0	0	-68.2811
rs17289103	0	0	-68.8904
rs10172071	0	0	-68.6136
rs116310154	0	0	-68.6617
rs1120804	0	0	-67.9019
rs114643391	2.70861e-06	-69.6079	-68.8503
rs1283773	4.27682e-06	-69.1511	-68.8593
rs72889752	0	0	-67.6122
rs77923666	0	0	-66.9757
rs1554798	7.09463e-06	-68.645	-68.0666
rs12617101	0.00345772	-62.4559	-62.0274
rs1881046	0.0357339	-60.1205	-59.6758
rs4664787	5.58552e-05	-66.5815	-66.2119
rs950401	6.09167e-05	-66.4948	-66.1208
rs2103263	0.0282068	-60.357	-59.9027
rs16839870	0.0261707	-60.4319	-59.9618
rs1527754	0.0326012	-60.2122	-59.7636
rs2351287	4.93625e-05	-66.7051	-66.3431
rs2141235	4.93037e-05	-66.7063	-66.3432
rs13017997	0.0371549	-60.0815	-59.6486
rs35377330	0.0271443	-60.3954	-59.9618
rs4441417	0.0392629	-60.0263	-59.5881
rs2882617	0.0394698	-60.021	-59.5881
rs2351288	0.0394698	-60.021	-59.5881
rs4664189	0.0375705	-60.0703	-59.6486
rs4664190	0.0357559	-60.1198	-59.7034
rs62177202	0.0361425	-60.1091	-59.7034
rs1918534	0.0365569	-60.0977	-59.7034
rs1918535	0.0344207	-60.1579	-59.7636
rs13029523	0.03295	-60.2016	-59.8183
rs4664191	0.03157	-60.2443	-59.8782
rs4664192	5.23425e-05	-66.6465	-66.3431
rs1405872	6.20997e-05	-66.4756	-66.1666
rs13032386	0.03371	-60.1788	-59.8183
rs13005401	0.0358039	-60.1185	-59.7636
rs13027978	0.0262079	-60.4305	-60.1062
rs13026547	0.0279779	-60.3651	-60.0466
rs6436115	0.0266933	-60.4121	-60.0466
rs6436116	0.0268594	-60.4059	-60.0466
rs35052481	0.0271662	-60.3946	-60.0466
rs13023954	0.0177074	-60.8226	-60.4448
rs7570886	0.00748544	-61.6836	-60.9595
rs16839898	0.00428619	-62.2412	-61.2844
rs56200328	0.00453658	-62.1844	-61.2279
rs4133300	0.00218025	-62.9171	-61.9635
rs4664792	0.00229608	-62.8653	-61.9118
rs1114069	0.000388606	-64.6417	-63.685
rs1110075	3.49827e-06	-69.352	-68.7779
rs7577563	9.00544e-06	-68.4065	-68.013
rs7570959	8.76199e-06	-68.4339	-68.0452
rs4404224	9.05846e-06	-68.4006	-68.013
rs1918174	4.14858e-06	-69.1815	-68.6822
rs56661931	4.58242e-05	-66.7795	-65.8238
rs34169875	4.77947e-05	-66.7374	-65.7812
rs147873370	4.20243e-05	-66.8661	-65.9129
rs16839941	1.95523e-06	-69.9338	-68.9801
rs2204582	2.39298e-06	-69.7318	-68.7802
rs17245513	0	0	-68.3287
rs13425515	0	0	-68.603
rs13426050	0	0	-68.5809
rs10196668	0	0	-68.4317
rs13413882	0	0	-68.3782
rs7355321	0	0	-68.4114
rs7593483	0	0	-68.3687
rs2203899	0	0	-68.3032
rs7573883	0	0	-68.1639
rs1150144	1.09428e-05	-68.2116	-68.4373
rs1150145	1.28537e-05	-68.0507	-67.941
rs12803	6.84399e-05	-66.3784	-68.4951
rs834834	8.0039e-06	-68.5244	-68.6737
rs834837	7.71675e-05	-66.2583	-68.5329
rs13399593	0	0	-68.3558
rs834833	8.48527e-05	-66.1634	-67.6589
rs13028997	9.10574e-05	-66.0928	-67.6563
rs834828	4.04325e-05	-66.9047	-68.361
rs707132	3.22896e-05	-67.1296	-68.6283
rs1026634	6.33001e-06	-68.759	-68.6914
rs10176599	0	0	-68.8887
