## Supplementary material for "Characterization of shared and ancestry-specific signals driving complex traits using multi-ancestry fine-mapping": mscaviar_results_study0_post.txt

SNP_ID	Prob_in_pCausalSet
rs79056139	9.73083e-07
rs77150737	1.70144e-06
rs17289103	9.25088e-07
rs10172071	1.22015e-06
rs116310154	1.1628e-06
rs1120804	2.48598e-06
rs114643391	3.65972e-06
rs1283773	5.21217e-06
rs72889752	3.32112e-06
rs77923666	6.27664e-06
rs1554798	9.18896e-06
rs12617101	0.00434235
rs1881046	0.0450244
rs4664787	6.93108e-05
rs950401	7.56575e-05
rs2103263	0.0356116
rs16839870	0.0331504
rs1527754	0.0411105
rs2351287	6.11605e-05
rs2141235	6.11016e-05
rs13017997	0.0467018
rs35377330	0.034124
rs4441417	0.0494046
rs2882617	0.0496115
rs2351288	0.0496115
rs4664189	0.0471174
rs4664190	0.0447934
rs62177202	0.0451799
rs1918534	0.0455944
rs1918535	0.0429301
rs13029523	0.0410069
rs4664191	0.0391578
rs4664192	6.41404e-05
rs1405872	7.61783e-05
rs13032386	0.0417669
rs13005401	0.0443132
rs13027978	0.0322492
rs13026547	0.0343897
rs6436115	0.0331051
rs6436116	0.0332712
rs35052481	0.0335781
rs13023954	0.0220134
rs7570886	0.010059
rs16839898	0.00614588
rs56200328	0.00650426
rs4133300	0.00312319
rs4664792	0.00328912
rs1114069	0.000557207
rs1110075	4.51924e-06
rs7577563	1.1213e-05
rs7570959	1.08989e-05
rs4404224	1.12661e-05
rs1918174	5.27247e-06
rs56661931	6.56752e-05
rs34169875	6.85101e-05
rs147873370	6.01819e-05
rs16839941	2.79124e-06
rs2204582	3.41615e-06
rs17245513	1.62226e-06
rs13425515	1.23318e-06
rs13426050	1.26063e-06
rs10196668	1.46348e-06
rs13413882	1.54389e-06
rs7355321	1.4935e-06
rs7593483	1.55874e-06
rs2203899	1.66415e-06
rs7573883	1.91303e-06
rs1150144	1.23663e-05
rs1150145	1.52217e-05
rs12803	6.95596e-05
rs834834	9.12309e-06
rs834837	7.81707e-05
rs13399593	1.57887e-06
rs834833	8.79069e-05
rs13028997	9.41116e-05
rs834828	4.18878e-05
rs707132	3.33675e-05
rs1026634	7.43497e-06
rs10176599	9.2668e-07
