## Supplementary material for "Characterization of shared and ancestry-specific signals driving complex traits using multi-ancestry fine-mapping": mscaviar_results_study1_post.txt

SNP_ID	Prob_in_pCausalSet
rs114643391	2.72044e-06
rs1283773	4.29581e-06
rs1554798	7.1087e-06
rs12617101	0.00345774
rs1881046	0.0357339
rs4664787	5.58724e-05
rs950401	6.09339e-05
rs2103263	0.0282068
rs16839870	0.0261707
rs1527754	0.0326012
rs2351287	4.93799e-05
rs2141235	4.9321e-05
rs13017997	0.0371549
rs35377330	0.0271443
rs4441417	0.0392629
rs2882617	0.0394698
rs2351288	0.0394698
rs4664189	0.0375706
rs4664190	0.0357559
rs62177202	0.0361425
rs1918534	0.0365569
rs1918535	0.0344207
rs13029523	0.03295
rs4664191	0.03157
rs4664192	5.23609e-05
rs1405872	6.2118e-05
rs13032386	0.03371
rs13005401	0.0358039
rs13027978	0.0262079
rs13026547	0.0279779
rs6436115	0.0266933
rs6436116	0.0268594
rs35052481	0.0271663
rs13023954	0.0177074
rs7570886	0.00748545
rs16839898	0.0042862
rs56200328	0.00453659
rs4133300	0.00218026
rs4664792	0.00229609
rs1114069	0.000388616
rs1110075	3.5125e-06
rs7577563	9.02238e-06
rs7570959	8.77901e-06
rs4404224	9.0755e-06
rs1918174	4.16391e-06
rs56661931	4.58338e-05
rs34169875	4.78042e-05
rs147873370	4.20339e-05
rs16839941	1.96495e-06
rs2204582	2.40269e-06
rs1150144	1.09747e-05
rs1150145	1.28762e-05
rs12803	6.86937e-05
rs834834	8.0336e-06
rs834837	7.74869e-05
rs834833	8.4968e-05
rs13028997	9.11812e-05
rs834828	4.05478e-05
rs707132	3.2414e-05
rs1026634	6.3538e-06
