## Supplementary material for "Characterization of shared and ancestry-specific signals driving complex traits using multi-ancestry fine-mapping": not_shared_pips.txt

SNP_ID	shared_ll_x	notshared_ll_x	shared_ll_y	notshared_ll_y	not_shared_pip
rs10172071	0.0	-68.6136	0.0	-68.6136	1.22015e-06
rs10176599	0.0	-68.8887	0.0	-68.8887	9.2668e-07
rs10196668	0.0	-68.4317	0.0	-68.4317	1.46348e-06
rs1026634	-68.759	-68.6914	-68.759	-68.6914	1.12875e-06
rs1110075	-69.352	-68.7779	-69.352	-68.7779	1.0352000000000003e-06
rs1114069	-64.6417	-63.685	-64.6417	-63.685	0.00016861099999989997
rs1120804	0.0	-67.9019	0.0	-67.9019	2.48598e-06
rs114643391	-69.6079	-68.8503	-69.6079	-68.8503	9.6294e-07
rs1150144	-68.2116	-68.4373	-68.2116	-68.4373	1.4553999999999997e-06
rs1150145	-68.0507	-67.941	-68.0507	-67.941	2.3905000000000002e-06
rs116310154	0.0	-68.6617	0.0	-68.6617	1.1628e-06
rs12617101	-62.4559	-62.0274	-62.4559	-62.0274	0.0008846499999999998
rs12803	-66.3784	-68.4951	-66.3784	-68.4951	1.3735000000000234e-06
rs1283773	-69.1511	-68.8593	-69.1511	-68.8593	9.543399999999997e-07
rs13005401	-60.1185	-59.7636	-60.1185	-59.7636	0.008509299999999997
rs13017997	-60.0815	-59.6486	-60.0815	-59.6486	0.009546900000000004
rs13023954	-60.8226	-60.4448	-60.8226	-60.4448	0.004305999999999997
rs13026547	-60.3651	-60.0466	-60.3651	-60.0466	0.006411800000000002
rs13027978	-60.4305	-60.1062	-60.4305	-60.1062	0.0060412999999999994
rs13028997	-66.0928	-67.6563	-66.0928	-67.6563	3.1779999999999753e-06
rs13029523	-60.2016	-59.8183	-60.2016	-59.8183	0.008056899999999902
rs13032386	-60.1788	-59.8183	-60.1788	-59.8183	0.008056900000000006
rs13399593	0.0	-68.3558	0.0	-68.3558	1.57887e-06
rs13413882	0.0	-68.3782	0.0	-68.3782	1.54389e-06
rs13425515	0.0	-68.603	0.0	-68.603	1.23318e-06
rs13426050	0.0	-68.5809	0.0	-68.5809	1.26063e-06
rs1405872	-66.4756	-66.1666	-66.4756	-66.1666	1.409689999999999e-05
rs147873370	-66.8661	-65.9129	-66.8661	-65.9129	1.8167200000000005e-05
rs1527754	-60.2122	-59.7636	-60.2122	-59.7636	0.0085092999999999
rs1554798	-68.645	-68.0666	-68.645	-68.0666	2.1084000000000017e-06
rs16839870	-60.4319	-59.9618	-60.4319	-59.9618	0.006979699999999995
rs16839898	-62.2412	-61.2844	-62.2412	-61.2844	0.0018597000000000006
rs16839941	-69.9338	-68.9801	-69.9338	-68.9801	8.457300000000002e-07
rs17245513	0.0	-68.3287	0.0	-68.3287	1.62226e-06
rs17289103	0.0	-68.8904	0.0	-68.8904	9.25088e-07
rs1881046	-60.1205	-59.6758	-60.1205	-59.6758	0.0092905
rs1918174	-69.1815	-68.6822	-69.1815	-68.6822	1.1392199999999997e-06
rs1918534	-60.0977	-59.7034	-60.0977	-59.7034	0.009037499999999997
rs1918535	-60.1579	-59.7636	-60.1579	-59.7636	0.0085094
rs2103263	-60.357	-59.9027	-60.357	-59.9027	0.007404799999999902
rs2141235	-66.7063	-66.3432	-66.7063	-66.3432	1.1815199999999988e-05
rs2203899	0.0	-68.3032	0.0	-68.3032	1.66415e-06
rs2204582	-69.7318	-68.7802	-69.7318	-68.7802	1.0328800000000002e-06
rs2351287	-66.7051	-66.3431	-66.7051	-66.3431	1.1815399999999995e-05
rs2351288	-60.021	-59.5881	-60.021	-59.5881	0.010141700000000003
rs2882617	-60.021	-59.5881	-60.021	-59.5881	0.010141700000000003
rs34169875	-66.7374	-65.7812	-66.7374	-65.7812	2.0724900000000002e-05
rs35052481	-60.3946	-60.0466	-60.3946	-60.0466	0.006412000000000001
rs35377330	-60.3954	-59.9618	-60.3954	-59.9618	0.006979700000000002
rs4133300	-62.9171	-61.9635	-62.9171	-61.9635	0.0009429499999998999
rs4404224	-68.4006	-68.013	-68.4006	-68.013	2.224680000000001e-06
rs4441417	-60.0263	-59.5881	-60.0263	-59.5881	0.010141699999999997
rs4664189	-60.0703	-59.6486	-60.0703	-59.6486	0.009547
rs4664190	-60.1198	-59.7034	-60.1198	-59.7034	0.0090374999999999
rs4664191	-60.2443	-59.8782	-60.2443	-59.8782	0.007587799999999999
rs4664192	-66.6465	-66.3431	-66.6465	-66.3431	1.181629999999999e-05
rs4664787	-66.5815	-66.2119	-66.5815	-66.2119	1.3472799999999997e-05
rs4664792	-62.8653	-61.9118	-62.8653	-61.9118	0.00099305
rs56200328	-62.1844	-61.2279	-62.1844	-61.2279	0.0019676900000000002
rs56661931	-66.7795	-65.8238	-66.7795	-65.8238	1.9860600000000004e-05
rs62177202	-60.1091	-59.7034	-60.1091	-59.7034	0.009037400000000001
rs6436115	-60.4121	-60.0466	-60.4121	-60.0466	0.006411799999999999
rs6436116	-60.4059	-60.0466	-60.4059	-60.0466	0.006411800000000002
rs707132	-67.1296	-68.6283	-67.1296	-68.6283	1.2023000000000003e-06
rs72889752	0.0	-67.6122	0.0	-67.6122	3.32112e-06
rs7355321	0.0	-68.4114	0.0	-68.4114	1.4935e-06
rs7570886	-61.6836	-60.9595	-61.6836	-60.9595	0.00257357
rs7570959	-68.4339	-68.0452	-68.4339	-68.0452	2.1539300000000002e-06
rs7573883	0.0	-68.1639	0.0	-68.1639	1.91303e-06
rs7577563	-68.4065	-68.013	-68.4065	-68.013	2.2244999999999988e-06
rs7593483	0.0	-68.3687	0.0	-68.3687	1.55874e-06
rs77150737	0.0	-68.2811	0.0	-68.2811	1.70144e-06
rs77923666	0.0	-66.9757	0.0	-66.9757	6.27664e-06
rs79056139	0.0	-68.8398	0.0	-68.8398	9.73083e-07
rs834828	-66.9047	-68.361	-66.9047	-68.361	1.570599999999988e-06
rs834833	-66.1634	-67.6589	-66.1634	-67.6589	3.169500000000004e-06
rs834834	-68.5244	-68.6737	-68.5244	-68.6737	1.1488900000000011e-06
rs834837	-66.2583	-68.5329	-66.2583	-68.5329	1.3226000000000134e-06
rs950401	-66.4948	-66.1208	-66.4948	-66.1208	1.4758000000000017e-05
