## Supplementary material for "Characterization of shared and ancestry-specific signals driving complex traits using multi-ancestry fine-mapping": global_pips.txt

SNP_ID	shared_ll	notshared_ll	global_pips
rs1014445	-139.515	-138.562	0.0036900099999999996
rs10166124	-143.97	-144.815	3.2083e-05
rs10166311	-144.014	-144.848	3.0706e-05
rs10221808	-143.63	-144.352	4.544310000000001e-05
rs10930040	-143.012	-144.842	8.00893e-05
rs116824536	0.0	-141.916	3.89129e-05
rs11693702	-136.51	-135.618	0.07315670000000002
rs11900409	-144.967	-144.249	1.4822700000000003e-05
rs12466127	-138.938	-138.08	0.0063885899999999995
rs12472555	-136.585	-135.682	0.0680898
rs12474587	-136.564	-135.739	0.06796750000000001
rs12617656	-143.442	-144.463	5.3817700000000005e-05
rs12692646	-144.336	-144.99	2.25458e-05
rs12986853	-137.536	-136.579	0.026732699999999998
rs12995636	-143.013	-144.903	7.988850000000001e-05
rs12995983	-144.422	-143.691	2.5646100000000005e-05
rs13001599	0.0	-144.048	4.61255e-06
rs13011013	-137.767	-136.812	0.021193699999999996
rs13015678	0.0	-141.255	7.53446e-05
rs13021256	-142.975	-142.06	0.00011458929999999999
rs13021985	-136.834	-135.98	0.0523419
rs13022438	-138.853	-138.024	0.006903129999999999
rs13409045	-145.566	-144.739	8.380150000000001e-06
rs13421039	-144.073	-144.534	2.9828599999999998e-05
rs13430823	-143.873	-144.528	3.5835600000000006e-05
rs1558957	-139.518	-138.719	0.0035198399999999993
rs180956873	0.0	-141.731	4.68158e-05
rs1861978	-145.817	-145.054	6.407980000000001e-06
rs1861979	-137.299	-136.342	0.033867999999999995
rs1913808	-144.106	-144.535	2.8951199999999998e-05
rs2042069	-139.649	-141.365	0.00232003
rs2052400	-138.329	-137.416	0.011939319999999998
rs2080714	-145.675	-144.815	7.585859999999999e-06
rs2111850	-143.082	-144.876	7.472709999999998e-05
rs2160927	-143.071	-144.874	7.558190000000002e-05
rs2193681	-142.561	-142.401	0.00014647199999999998
rs2216447	-142.494	-142.357	0.00015593999999999995
rs2268890	-139.565	-141.315	0.0025218899999999997
rs2268894	-138.642	-139.001	0.0068863499999999985
rs2284871	-143.283	-144.986	6.12899e-05
rs2287509	-141.529	-142.557	0.00036439499999999994
rs2300757	-144.29	-144.988	2.3544999999999996e-05
rs2302873	-143.715	-144.98	4.0459499999999994e-05
rs2892816	-142.367	-142.145	0.00017967300000000004
rs2909443	-137.473	-136.517	0.0284421
rs2909444	-137.402	-136.461	0.0304158
rs2909448	-139.255	-141.057	0.00343218
rs2909449	-139.491	-141.364	0.0027047200000000003
rs2909455	-137.576	-136.635	0.025557500000000004
rs2909456	-138.163	-137.245	0.014114409999999999
rs2909457	-136.135	-135.252	0.10613600000000001
rs2970931	-139.522	-141.172	0.0026397799999999996
rs2970932	-140.194	-141.22	0.0013836000000000002
rs2970933	-140.177	-141.22	0.0014062899999999997
rs34450218	-142.002	-141.752	0.00026008799999999995
rs34536659	-142.341	-142.1	0.000184974
rs35100979	0.0	-140.385	0.000179891
rs35128070	-145.868	-145.119	6.066859999999998e-06
rs3788976	-143.737	-144.829	3.98877e-05
rs4140685	-143.342	-144.321	5.95959e-05
rs4233647	-137.83	-136.873	0.019911900000000003
rs4295021	-137.83	-136.873	0.0199127
rs4340536	-136.766	-135.86	0.0568589
rs4500960	-139.019	-139.106	0.004876839999999999
rs4572609	-139.0	-138.13	0.006026949999999999
rs4637136	-137.767	-136.812	0.0211922
rs4664442	-136.591	-135.682	0.0678049
rs4664443	-145.544	-144.664	8.69154e-06
rs4664446	-141.581	-140.642	0.00046527300000000004
rs5022713	-143.785	-143.104	4.78669e-05
rs62189668	-137.959	-137.005	0.0174922
rs62189690	-143.509	-142.777	6.39029e-05
rs62189691	-144.238	-143.509	3.07978e-05
rs62189692	-145.751	-144.883	7.047310000000002e-06
rs6432706	-144.371	-144.817	2.21802e-05
rs6432707	-143.867	-144.478	3.618600000000001e-05
rs6432708	-139.479	-138.664	0.00367539
rs6707646	-138.997	-138.943	0.00508242
rs6717424	-137.95	-137.005	0.0176084
rs6727102	-143.921	-143.262	4.15576e-05
rs67399148	-143.255	-142.485	8.32248e-05
rs6741949	-142.613	-141.656	0.000166775
rs71424715	0.0	-145.003	1.77491e-06
rs72865276	0.0	-143.043	1.26074e-05
rs72867092	0.0	-142.621	1.92316e-05
rs73009181	-143.692	-144.881	4.153360000000001e-05
rs7565794	-143.976	-144.584	3.2437499999999996e-05
rs7566261	-143.854	-144.964	3.5468999999999995e-05
rs7573951	-145.628	-144.775	7.93169e-06
rs7580486	-136.5	-135.618	0.07365540000000001
rs7604885	-136.447	-135.561	0.0777812
rs76077165	-142.038	-142.1	0.000239089
rs7608798	-143.133	-144.909	7.11047e-05
rs76760048	0.0	-145.215	1.43688e-06
rs77324008	0.0	-143.769	6.10017e-06
rs77770606	-142.882	-142.252	0.0001166179
rs873826	-142.469	-142.229	0.00016274
