## Supplementary material for "Characterization of shared and ancestry-specific signals driving complex traits using multi-ancestry fine-mapping": mscaviar_results_shared_pips.txt

SNP_ID	shared_pip	shared_ll	notshared_ll
rs13001599	0	0	-144.048
rs77324008	0	0	-143.769
rs13015678	0	0	-141.255
rs35100979	0	0	-140.385
rs71424715	0	0	-145.003
rs72865276	0	0	-143.043
rs180956873	0	0	-141.731
rs13021256	8.09148e-05	-142.975	-142.06
rs6432706	2.00406e-05	-144.371	-144.817
rs6717424	0.0123238	-137.95	-137.005
rs13022438	0.00499555	-138.853	-138.024
rs11693702	0.0520164	-136.51	-135.618
rs13430823	3.29813e-05	-143.873	-144.528
rs12474587	0.0492395	-136.564	-135.739
rs13421039	2.69898e-05	-144.073	-144.534
rs1913808	2.61146e-05	-144.106	-144.535
rs62189668	0.0122077	-137.959	-137.005
rs7604885	0.055388	-136.447	-135.561
rs6707646	0.00432172	-138.997	-138.943
rs7580486	0.052515	-136.5	-135.618
rs4637136	0.0147876	-137.767	-136.812
rs10221808	4.20398e-05	-143.63	-144.352
rs12466127	0.00458541	-138.938	-138.08
rs13011013	0.0147891	-137.767	-136.812
rs12472555	0.0482568	-136.585	-135.682
rs4572609	0.00431268	-139	-138.13
rs4500960	0.00423077	-139.019	-139.106
rs4233647	0.0138868	-137.83	-136.873
rs13021985	0.0376209	-136.834	-135.98
rs76760048	0	0	-145.215
rs12986853	0.0186447	-137.536	-136.579
rs4664442	0.0479719	-136.591	-135.682
rs4340536	0.0402592	-136.766	-135.86
rs4295021	0.0138876	-137.83	-136.873
rs72867092	0	0	-142.621
rs2909444	0.0213152	-137.402	-136.461
rs2909456	0.00995914	-138.163	-137.245
rs2909455	0.0179128	-137.576	-136.635
rs2052400	0.00843684	-138.329	-137.416
rs1861979	0.0236205	-137.299	-136.342
rs2909457	0.0756616	-136.135	-135.252
rs2909443	0.0198402	-137.473	-136.517
rs116824536	0	0	-141.916
rs12617656	5.07718e-05	-143.442	-144.463
rs4140685	5.60831e-05	-143.342	-144.321
rs2970933	0.00132825	-140.177	-141.22
rs2287509	0.000343906	-141.529	-142.557
rs2268894	0.00616897	-138.642	-139.001
rs2970932	0.00130556	-140.194	-141.22
rs7565794	2.97383e-05	-143.976	-144.584
rs77770606	8.88051e-05	-142.882	-142.252
rs6432707	3.31834e-05	-143.867	-144.478
rs2909448	0.0033403	-139.255	-141.057
rs2909449	0.00263717	-139.491	-141.364
rs10166311	2.86333e-05	-144.014	-144.848
rs10166124	2.99402e-05	-143.97	-144.815
rs1014445	0.00257647	-139.515	-138.562
rs2042069	0.00225252	-139.649	-141.365
rs2268890	0.00245089	-139.565	-141.315
rs2970931	0.00255794	-139.522	-141.172
rs2300757	2.17425e-05	-144.29	-144.988
rs12692646	2.07473e-05	-144.336	-144.99
rs2302873	3.86426e-05	-143.715	-144.98
rs13409045	6.06803e-06	-145.566	-144.739
rs4664443	6.19959e-06	-145.544	-144.664
rs7573951	5.70108e-06	-145.628	-144.775
rs2284871	5.94846e-05	-143.283	-144.986
rs1558957	0.00256852	-139.518	-138.719
rs7608798	6.91551e-05	-143.133	-144.909
rs2160927	7.35622e-05	-143.071	-144.874
rs2111850	7.2711e-05	-143.082	-144.876
rs6432708	0.00266956	-139.479	-138.664
rs76077165	0.000206718	-142.038	-142.1
rs10930040	7.80028e-05	-143.012	-144.842
rs12995983	1.90545e-05	-144.422	-143.691
rs11900409	1.10479e-05	-144.967	-144.249
rs12995636	7.7927e-05	-143.013	-144.903
rs6741949	0.000116298	-142.613	-141.656
rs4664446	0.00032623	-141.581	-140.642
rs67399148	6.12029e-05	-143.255	-142.485
rs34536659	0.000152614	-142.341	-142.1
rs73009181	3.95275e-05	-143.692	-144.881
rs873826	0.000134301	-142.469	-142.229
rs2892816	0.000148725	-142.367	-142.145
rs34450218	0.000214252	-142.002	-141.752
rs3788976	3.77741e-05	-143.737	-144.829
rs7566261	3.36236e-05	-143.854	-144.964
rs2193681	0.000122524	-142.561	-142.401
rs2216447	0.000130917	-142.494	-142.357
rs62189690	4.74538e-05	-143.509	-142.777
rs62189691	2.28894e-05	-144.238	-143.509
rs6727102	3.14317e-05	-143.921	-143.262
rs5022713	3.60105e-05	-143.785	-143.104
rs2080714	5.44298e-06	-145.675	-144.815
rs62189692	5.04468e-06	-145.751	-144.883
rs1861978	4.72004e-06	-145.817	-145.054
rs35128070	4.48614e-06	-145.868	-145.119
