## Supplementary material for "Characterization of shared and ancestry-specific signals driving complex traits using multi-ancestry fine-mapping": mscaviar_results_study0_post.txt

SNP_ID	Prob_in_pCausalSet
rs13001599	4.61255e-06
rs77324008	6.10017e-06
rs13015678	7.53446e-05
rs35100979	0.000179891
rs71424715	1.77491e-06
rs72865276	1.26074e-05
rs180956873	4.68158e-05
rs13021256	0.000114572
rs6432706	2.21107e-05
rs6717424	0.0176084
rs13022438	0.00690312
rs11693702	0.0731567
rs13430823	3.57502e-05
rs12474587	0.0679675
rs13421039	2.97587e-05
rs1913808	2.88835e-05
rs62189668	0.0174922
rs7604885	0.0777812
rs6707646	0.00508238
rs7580486	0.0736553
rs4637136	0.0211922
rs10221808	4.5352e-05
rs12466127	0.00638857
rs13011013	0.0211937
rs12472555	0.0680898
rs4572609	0.00602694
rs4500960	0.0048768
rs4233647	0.0199119
rs13021985	0.0523419
rs76760048	1.43688e-06
rs12986853	0.0267327
rs4664442	0.0678049
rs4340536	0.0568589
rs4295021	0.0199127
rs72867092	1.92316e-05
rs2909444	0.0304158
rs2909456	0.0141144
rs2909455	0.0255574
rs2052400	0.0119393
rs1861979	0.033868
rs2909457	0.106136
rs2909443	0.0284421
rs116824536	3.89129e-05
rs12617656	5.3693e-05
rs4140685	5.94774e-05
rs2970933	0.00140617
rs2287509	0.000364274
rs2268894	0.00688629
rs2970932	0.00138348
rs7565794	3.23561e-05
rs77770606	0.000116595
rs6432707	3.61045e-05
rs2909448	0.00343191
rs2909449	0.00270444
rs10166311	3.06017e-05
rs10166124	3.19776e-05
rs1014445	0.00368999
rs2042069	0.00231979
rs2268890	0.00252164
rs2970931	0.00263955
rs2300757	2.34539e-05
rs12692646	2.24588e-05
rs2302873	4.02915e-05
rs13409045	8.36118e-06
rs4664443	8.67357e-06
rs7573951	7.91321e-06
rs2284871	6.10103e-05
rs1558957	0.00351982
rs7608798	7.0804e-05
rs2160927	7.52737e-05
rs2111850	7.44225e-05
rs6432708	0.00367538
rs76077165	0.000239043
rs10930040	7.97734e-05
rs12995983	2.56253e-05
rs11900409	1.48016e-05
rs12995636	7.95427e-05
rs6741949	0.000166758
rs4664446	0.000465256
rs67399148	8.32048e-05
rs34536659	0.00018494
rs73009181	4.13806e-05
rs873826	0.000162706
rs2892816	0.000179638
rs34450218	0.000260055
rs3788976	3.97507e-05
rs7566261	3.53275e-05
rs2193681	0.000146435
rs2216447	0.000155903
rs62189690	6.38822e-05
rs62189691	3.0777e-05
rs6727102	4.15352e-05
rs5022713	4.78451e-05
rs2080714	7.56749e-06
rs62189692	7.02909e-06
rs1861978	6.38769e-06
rs35128070	6.04625e-06
