## Supplementary material for "Characterization of shared and ancestry-specific signals driving complex traits using multi-ancestry fine-mapping": mscaviar_results_study1_post.txt

SNP_ID	Prob_in_pCausalSet
rs13021256	8.09321e-05
rs6432706	2.01101e-05
rs6717424	0.0123238
rs13022438	0.00499556
rs11693702	0.0520164
rs13430823	3.30667e-05
rs12474587	0.0492395
rs13421039	2.70597e-05
rs1913808	2.61823e-05
rs62189668	0.0122077
rs7604885	0.055388
rs6707646	0.00432176
rs7580486	0.0525151
rs4637136	0.0147876
rs10221808	4.21309e-05
rs12466127	0.00458543
rs13011013	0.0147891
rs12472555	0.0482568
rs4572609	0.00431269
rs4500960	0.00423081
rs4233647	0.0138868
rs13021985	0.0376209
rs12986853	0.0186447
rs4664442	0.0479719
rs4340536	0.0402592
rs4295021	0.0138876
rs2909444	0.0213152
rs2909456	0.00995915
rs2909455	0.0179129
rs2052400	0.00843686
rs1861979	0.0236205
rs2909457	0.0756616
rs2909443	0.0198402
rs12617656	5.08965e-05
rs4140685	5.62016e-05
rs2970933	0.00132837
rs2287509	0.000344027
rs2268894	0.00616903
rs2970932	0.00130568
rs7565794	2.98197e-05
rs77770606	8.8828e-05
rs6432707	3.32649e-05
rs2909448	0.00334057
rs2909449	0.00263745
rs10166311	2.87376e-05
rs10166124	3.00456e-05
rs1014445	0.00257649
rs2042069	0.00225276
rs2268890	0.00245114
rs2970931	0.00255817
rs2300757	2.18336e-05
rs12692646	2.08343e-05
rs2302873	3.88106e-05
rs13409045	6.087e-06
rs4664443	6.21756e-06
rs7573951	5.71956e-06
rs2284871	5.97642e-05
rs1558957	0.00256854
rs7608798	6.94558e-05
rs2160927	7.38704e-05
rs2111850	7.30156e-05
rs6432708	0.00266957
rs76077165	0.000206764
rs10930040	7.83187e-05
rs12995983	1.90753e-05
rs11900409	1.1069e-05
rs12995636	7.82728e-05
rs6741949	0.000116315
rs4664446	0.000326247
rs67399148	6.12229e-05
rs34536659	0.000152648
rs73009181	3.96805e-05
rs873826	0.000134335
rs2892816	0.00014876
rs34450218	0.000214285
rs3788976	3.79111e-05
rs7566261	3.37651e-05
rs2193681	0.000122561
rs2216447	0.000130954
rs62189690	4.74745e-05
rs62189691	2.29102e-05
rs6727102	3.14541e-05
rs5022713	3.60323e-05
rs2080714	5.46135e-06
rs62189692	5.0629e-06
rs1861978	4.74033e-06
rs35128070	4.50675e-06
