## Supplementary material for "Characterization of shared and ancestry-specific signals driving complex traits using multi-ancestry fine-mapping": not_shared_pips.txt

SNP_ID	shared_ll_x	notshared_ll_x	shared_ll_y	notshared_ll_y	not_shared_pip
rs1014445	-139.515	-138.562	-139.515	-138.562	0.0011135399999999
rs10166124	-143.97	-144.815	-143.97	-144.815	2.142799999999999e-06
rs10166311	-144.014	-144.848	-144.014	-144.848	2.0727000000000013e-06
rs10221808	-143.63	-144.352	-143.63	-144.352	3.4033000000000153e-06
rs10930040	-143.012	-144.842	-143.012	-144.842	2.086500000000001e-06
rs116824536	0.0	-141.916	0.0	-141.916	3.89129e-05
rs11693702	-136.51	-135.618	-136.51	-135.618	0.021140300000000008
rs11900409	-144.967	-144.249	-144.967	-144.249	3.774800000000005e-06
rs12466127	-138.938	-138.08	-138.938	-138.08	0.0018031799999999
rs12472555	-136.585	-135.682	-136.585	-135.682	0.019833000000000003
rs12474587	-136.564	-135.739	-136.564	-135.739	0.018728
rs12617656	-143.442	-144.463	-143.442	-144.463	3.045900000000004e-06
rs12692646	-144.336	-144.99	-144.336	-144.99	1.7984999999999998e-06
rs12986853	-137.536	-136.579	-137.536	-136.579	0.0080879999999999
rs12995636	-143.013	-144.903	-143.013	-144.903	1.9615000000000116e-06
rs12995983	-144.422	-143.691	-144.422	-143.691	6.5916000000000065e-06
rs13001599	0.0	-144.048	0.0	-144.048	4.61255e-06
rs13011013	-137.767	-136.812	-137.767	-136.812	0.006404599999999899
rs13015678	0.0	-141.255	0.0	-141.255	7.53446e-05
rs13021256	-142.975	-142.06	-142.975	-142.06	3.3674499999899993e-05
rs13021985	-136.834	-135.98	-136.834	-135.98	0.014720999999999998
rs13022438	-138.853	-138.024	-138.853	-138.024	0.0019075799999999001
rs13409045	-145.566	-144.739	-145.566	-144.739	2.3121200000000017e-06
rs13421039	-144.073	-144.534	-144.073	-144.534	2.8388000000000007e-06
rs13430823	-143.873	-144.528	-143.873	-144.528	2.854300000000004e-06
rs1558957	-139.518	-138.719	-139.518	-138.719	0.0009513199999999001
rs180956873	0.0	-141.731	0.0	-141.731	4.68158e-05
rs1861978	-145.817	-145.054	-145.817	-145.054	1.6879400000000006e-06
rs1861979	-137.299	-136.342	-137.299	-136.342	0.010247499999999899
rs1913808	-144.106	-144.535	-144.106	-144.535	2.8366000000000026e-06
rs2042069	-139.649	-141.365	-139.649	-141.365	6.750999999999979e-05
rs2052400	-138.329	-137.416	-138.329	-137.416	0.0035024799999999
rs2080714	-145.675	-144.815	-145.675	-144.815	2.1428799999999997e-06
rs2111850	-143.082	-144.876	-143.082	-144.876	2.0160999999999823e-06
rs2160927	-143.071	-144.874	-143.071	-144.874	2.0197000000000173e-06
rs2193681	-142.561	-142.401	-142.561	-142.401	2.3947999999900018e-05
rs2216447	-142.494	-142.357	-142.494	-142.357	2.5022999999900003e-05
rs2268890	-139.565	-141.315	-139.565	-141.315	7.099999999990014e-05
rs2268894	-138.642	-139.001	-138.642	-139.001	0.0007173799999998995
rs2284871	-143.283	-144.986	-143.283	-144.986	1.8052999999999944e-06
rs2287509	-141.529	-142.557	-141.529	-142.557	2.0488999999899982e-05
rs2300757	-144.29	-144.988	-144.29	-144.988	1.8024999999999984e-06
rs2302873	-143.715	-144.98	-143.715	-144.98	1.8168999999999995e-06
rs2892816	-142.367	-142.145	-142.367	-142.145	3.0948000000000016e-05
rs2909443	-137.473	-136.517	-137.473	-136.517	0.008601900000000003
rs2909444	-137.402	-136.461	-137.402	-136.461	0.0091006
rs2909448	-139.255	-141.057	-139.255	-141.057	9.187999999999991e-05
rs2909449	-139.491	-141.364	-139.491	-141.364	6.754999999999999e-05
rs2909455	-137.576	-136.635	-137.576	-136.635	0.007644700000000001
rs2909456	-138.163	-137.245	-138.163	-137.245	0.0041552699999999
rs2909457	-136.135	-135.252	-136.135	-135.252	0.0304744
rs2970931	-139.522	-141.172	-139.522	-141.172	8.183999999989994e-05
rs2970932	-140.194	-141.22	-140.194	-141.22	7.803999999999992e-05
rs2970933	-140.177	-141.22	-140.177	-141.22	7.803999999989996e-05
rs34450218	-142.002	-141.752	-142.002	-141.752	4.583599999989998e-05
rs34536659	-142.341	-142.1	-142.341	-142.1	3.2359999999999995e-05
rs35100979	0.0	-140.385	0.0	-140.385	0.000179891
rs35128070	-145.868	-145.119	-145.868	-145.119	1.580719999999998e-06
rs3788976	-143.737	-144.829	-143.737	-144.829	2.1135999999999996e-06
rs4140685	-143.342	-144.321	-143.342	-144.321	3.5128000000000047e-06
rs4233647	-137.83	-136.873	-137.83	-136.873	0.0060251
rs4295021	-137.83	-136.873	-137.83	-136.873	0.0060250999999999985
rs4340536	-136.766	-135.86	-136.766	-135.86	0.016599699999999995
rs4500960	-139.019	-139.106	-139.019	-139.106	0.0006460699999998997
rs4572609	-139.0	-138.13	-139.0	-138.13	0.0017142699999998998
rs4637136	-137.767	-136.812	-137.767	-136.812	0.006404600000000002
rs4664442	-136.591	-135.682	-136.591	-135.682	0.019833000000000003
rs4664443	-145.544	-144.664	-145.544	-144.664	2.4919500000000008e-06
rs4664446	-141.581	-140.642	-141.581	-140.642	0.000139043
rs5022713	-143.785	-143.104	-143.785	-143.104	1.1856400000000004e-05
rs62189668	-137.959	-137.005	-137.959	-137.005	0.005284499999999999
rs62189690	-143.509	-142.777	-143.509	-142.777	1.644909999999999e-05
rs62189691	-144.238	-143.509	-144.238	-143.509	7.908399999999997e-06
rs62189692	-145.751	-144.883	-145.751	-144.883	2.002630000000002e-06
rs6432706	-144.371	-144.817	-144.371	-144.817	2.1396000000000024e-06
rs6432707	-143.867	-144.478	-143.867	-144.478	3.002600000000011e-06
rs6432708	-139.479	-138.664	-139.479	-138.664	0.00100583
rs6707646	-138.997	-138.943	-138.997	-138.943	0.0007606999999999996
rs6717424	-137.95	-137.005	-137.95	-137.005	0.0052846
rs6727102	-143.921	-143.262	-143.921	-143.262	1.0125899999999997e-05
rs67399148	-143.255	-142.485	-143.255	-142.485	2.2021900000000007e-05
rs6741949	-142.613	-141.656	-142.613	-141.656	5.0477e-05
rs71424715	0.0	-145.003	0.0	-145.003	1.77491e-06
rs72865276	0.0	-143.043	0.0	-143.043	1.26074e-05
rs72867092	0.0	-142.621	0.0	-142.621	1.92316e-05
rs73009181	-143.692	-144.881	-143.692	-144.881	2.0061000000000146e-06
rs7565794	-143.976	-144.584	-143.976	-144.584	2.699200000000003e-06
rs7566261	-143.854	-144.964	-143.854	-144.964	1.8453999999999942e-06
rs7573951	-145.628	-144.775	-145.628	-144.775	2.23061e-06
rs7580486	-136.5	-135.618	-136.5	-135.618	0.021140399999999997
rs7604885	-136.447	-135.561	-136.447	-135.561	0.022393199999999995
rs76077165	-142.038	-142.1	-142.038	-142.1	3.2371000000000006e-05
rs7608798	-143.133	-144.909	-143.133	-144.909	1.9495999999999923e-06
rs76760048	0.0	-145.215	0.0	-145.215	1.43688e-06
rs77324008	0.0	-143.769	0.0	-143.769	6.10017e-06
rs77770606	-142.882	-142.252	-142.882	-142.252	2.78128e-05
rs873826	-142.469	-142.229	-142.469	-142.229	2.8439000000000003e-05
