## Supplementary material for "Characterization of shared and ancestry-specific signals driving complex traits using multi-ancestry fine-mapping": results_schizophrenia.txt

chr	start_bp	end_bp	rsid	eur_pip	afr_pip	eur_maf	afr_maf	bp	bp	eur_beta	afr_beta	eur_se	afr_se	eur_zscore	afr_zscore	eur_pval	afr_pval	global_pip	eur_nocausal	afr_nocausal	shared_pip	not_shared_pip	shared_ll	notshared_ll	num_snps_eur	num_snps_afr	nc	runtime
2	162345855	163345855	rs12474587	0.0679675	0.0492395	0.398608	0.110119	162802993	162802993	-0.048203336386541	-0.0162005226717083	0.0087	0.029	-5.540613377763334	-0.5586387128175275	3.601e-08	0.5763	0.0679675	1.90306e-05	0.283818	0.0492395	0.018728	-136.564	-135.739	97	87	1	0.095
2	162345855	163345855	rs13021985	0.0523419	0.0376209	0.399602	0.110119	162822709	162822709	-0.0478046499481398	-0.0142003494011414	0.0087	0.0287	-5.494787350360897	-0.494785693419561	3.862e-08	0.6205	0.0523419	1.90306e-05	0.283818	0.0376209	0.0147209999999999	-136.834	-135.98	97	87	1	0.095
2	162345855	163345855	rs4340536	0.0568589	0.0402592	0.416501	0.113095	162831693	162831693	-0.0480039732984809	-0.009696862978864	0.0087	0.0279	-5.517698080285161	-0.347557812862509	3.112e-08	0.7275	0.0568589	1.90306e-05	0.283818	0.0402592	0.0165996999999999	-136.766	-135.86	97	87	1	0.095
2	162345855	163345855	rs11693702	0.0731567	0.0520164	0.416501	0.113095	162802184	162802184	-0.0484027392281675	-0.0111013930711739	0.0087	0.0282	-5.563533244616954	-0.3936664209636135	2.793e-08	0.6954	0.0731567	1.90306e-05	0.283818	0.0520164	0.0211403	-136.51	-135.618	97	87	1	0.095
2	162345855	163345855	rs7580486	0.0736553	0.0525151	0.416501	0.113095	162810159	162810159	-0.0484027392281675	-0.0117993392160431	0.0087	0.028	-5.563533244616954	-0.4214049720015393	2.506e-08	0.6739	0.0736554	1.90306e-05	0.283818	0.052515	0.0211403999999999	-136.5	-135.618	97	87	1	0.095
2	162345855	163345855	rs7604885	0.0777812	0.055388	0.415507	0.113095	162806408	162806408	-0.0484972070855493	-0.0114958245134845	0.0087	0.0281	-5.574391619028655	-0.40910407521297154	2.483e-08	0.6832	0.0777812	1.90306e-05	0.283818	0.055388	0.0223931999999999	-136.447	-135.561	97	87	1	0.095
2	162345855	163345855	rs2909457	0.106136	0.0756616	0.583499	0.892857	162845855	162845855	0.0489996660319079	0.0118001041157506	0.0087	0.0281	5.632145520908954	0.4199325308096299	1.482e-08	0.6746	0.106136	1.90306e-05	0.283818	0.0756616	0.0304744	-136.135	-135.252	97	87	1	0.095
2	162345855	163345855	rs12472555	0.0680898	0.0482568	0.416501	0.122024	162816728	162816728	-0.0482977854077521	-0.0099998320783335	0.0087	0.0279	-5.551469587097943	-0.3584169203703763	2.512e-08	0.7205	0.0680898	1.90306e-05	0.283818	0.0482568	0.019833	-136.585	-135.682	97	87	1	0.095
2	162345855	163345855	rs4664442	0.0678049	0.0479719	0.416501	0.114087	162828001	162828001	-0.0482977854077521	-0.0094040800752939	0.0087	0.0278	-5.551469587097943	-0.33827626170121944	2.355e-08	0.7349	0.0678049	1.90306e-05	0.283818	0.0479719	0.019833	-136.591	-135.682	97	87	1	0.095
