## Supplementary material for "Characterization of shared and ancestry-specific signals driving complex traits using multi-ancestry fine-mapping": mscaviar_results_shared_pips.txt

SNP_ID	shared_pip	shared_ll	notshared_ll
rs1028127	2.4459e-06	-101.609	-100.643
rs12998411	2.44604e-06	-101.609	-100.643
rs2357061	1.47279e-05	-99.8138	-98.9881
rs35549875	1.31958e-05	-99.9236	-99.1041
rs4668407	1.15079e-05	-100.06	-99.2192
rs10803863	1.08262e-05	-100.122	-99.2967
rs11678984	1.02922e-05	-100.172	-99.4102
rs12052995	3.77463e-06	-101.175	-100.217
rs12053003	1.1251e-05	-100.083	-99.2966
rs17614941	3.79073e-06	-101.171	-100.217
rs1554166	1.03415e-05	-100.167	-99.4102
rs34542126	1.02422e-05	-100.177	-99.4503
rs6721680	9.98459e-06	-100.202	-99.4503
rs3795999	9.96123e-06	-100.205	-99.4103
rs6433311	8.71494e-06	-100.338	-99.5231
rs13429113	8.70846e-06	-100.339	-99.5604
rs34242651	2.59463e-06	-101.55	-100.603
rs2138348	9.14411e-06	-100.29	-99.5252
rs62184165	2.76586e-06	-101.486	-100.529
rs12185567	7.04748e-06	-100.551	-99.785
rs312925	8.64823e-06	-100.346	-99.5992
rs312924	8.55549e-06	-100.357	-99.5992
rs34531723	2.5475e-06	-101.568	-100.603
rs12997093	2.66897e-06	-101.522	-100.566
rs312919	7.02972e-06	-100.553	-99.7843
rs312918	8.61897e-06	-100.35	-99.5992
rs10930491	2.56061e-06	-101.563	-100.603
rs312916	8.13836e-06	-100.407	-99.6727
rs2674484	8.11623e-06	-100.41	-99.6728
rs2678155	8.36009e-06	-100.38	-99.6727
rs7597387	8.32502e-06	-100.384	-99.7111
rs10206062	8.84851e-06	-100.323	-99.6378
rs973889	9.10464e-06	-100.295	-99.5253
rs11897196	8.6586e-06	-100.345	-99.5992
rs10207085	8.77935e-06	-100.331	-99.5992
rs2292815	8.80366e-06	-100.328	-99.5992
rs2292816	2.45742e-06	-101.604	-100.643
rs7604918	7.54942e-06	-100.482	-99.7497
rs10204501	7.16019e-06	-100.535	-99.8224
rs10204502	7.17652e-06	-100.533	-99.8224
rs10204622	6.58233e-06	-100.619	-99.8947
rs6709156	8.04642e-06	-100.418	-99.7195
rs6722757	8.727e-06	-100.337	-99.6416
rs12692970	9.18499e-06	-100.286	-99.6063
rs77168164	0	0	-101.004
rs6710698	1.37032e-05	-99.8859	-99.1843
rs4667693	1.31337e-05	-99.9283	-99.2206
rs10200608	1.25056e-05	-99.9774	-99.2207
rs6738445	5.99481e-06	-100.713	-99.9406
rs4667694	1.08501e-05	-100.119	-99.4129
rs10166005	9.4271e-06	-100.26	-99.5671
rs10184866	9.86231e-06	-100.215	-99.5277
rs11886820	8.24537e-06	-100.394	-99.6417
rs10201419	6.78327e-06	-100.589	-99.9046
rs9789538	3.00226e-06	-101.404	-100.45
rs4668412	9.57844e-06	-100.244	-99.4923
rs6723259	1.90701e-06	-101.858	-100.923
rs13419987	7.21392e-06	-100.528	-99.8279
rs10194102	7.04928e-06	-100.551	-99.8663
rs1607254	1.97354e-06	-101.824	-100.887
rs7562356	6.51325e-06	-100.63	-99.8665
rs11904009	6.63651e-06	-100.611	-99.8665
rs11690807	1.86292e-06	-101.881	-100.923
rs35379278	6.72015e-06	-100.598	-99.9047
rs7572215	6.61658e-06	-100.614	-99.9047
rs35391289	7.14651e-06	-100.537	-99.8279
rs1113389	7.06014e-06	-100.549	-99.8279
rs10174525	6.63652e-06	-100.611	-99.9047
rs6705200	7.12515e-06	-100.54	-99.8279
rs7355594	7.24689e-06	-100.523	-99.7932
rs10497374	7.66947e-06	-100.466	-99.7545
rs11757	7.98967e-06	-100.425	-99.7544
rs12692973	6.85357e-06	-100.579	-99.9046
rs7608403	5.06096e-06	-100.882	-100.196
rs10167419	5.20275e-06	-100.854	-100.087
rs6745143	5.34626e-06	-100.827	-100.05
rs3770458	1.27786e-06	-102.258	-101.29
rs6758704	5.80933e-06	-100.744	-99.9774
rs35854151	1.53646e-06	-102.074	-101.107
rs1973706	5.21658e-06	-100.852	-100.087
rs17581284	1.65044e-06	-102.002	-101.035
rs1474074	6.00418e-06	-100.711	-99.9393
rs6433314	5.85612e-06	-100.736	-99.9774
rs12692974	5.5396e-06	-100.792	-100.049
rs6754817	4.76779e-06	-100.942	-100.196
rs3770452	6.22431e-06	-100.675	-99.9392
rs3770451	5.78304e-06	-100.749	-100.015
rs7586207	6.20495e-06	-100.678	-99.9392
rs67204065	6.57492e-06	-100.62	-99.911
rs66835971	5.86936e-06	-100.734	-100.015
rs34962243	6.24207e-06	-100.672	-101.164
rs1996424	6.90605e-06	-100.571	-101.17
rs34108287	9.75175e-06	-100.226	-100.99
rs6759575	6.09751e-06	-100.696	-99.9773
rs908670	1.2462e-05	-99.9808	-99.2609
rs908671	1.20094e-05	-100.018	-99.3011
rs1010533	1.46219e-05	-99.821	-98.3953
rs1554259	1.26578e-05	-99.9653	-100.391
rs2271758	1.35638e-06	-102.199	-101.255
rs4668414	4.3884e-06	-101.025	-100.304
rs3770445	9.27602e-06	-100.276	-99.5671
rs17848721	6.1489e-06	-100.687	-101.178
rs13017585	2.42427e-06	-101.618	-100.927
rs12692978	1.89762e-06	-101.863	-101.157
rs6725388	7.07631e-06	-100.547	-99.817
rs59844139	2.02418e-06	-101.798	-100.847
rs6724337	5.51192e-06	-100.797	-99.9396
rs7573003	6.52404e-06	-100.628	-99.8923
rs7355523	3.66745e-06	-101.204	-100.411
rs62182403	0.000265439	-96.9221	-100.001
rs6727017	4.81494e-06	-100.932	-100.193
rs7563971	6.69185e-06	-100.603	-99.9316
rs7564089	6.52427e-06	-100.628	-99.9316
rs4581870	1.24993e-05	-99.9779	-101.121
rs13030911	5.72716e-06	-100.758	-100.08
rs62182433	7.83954e-05	-98.1418	-99.5337
rs10202823	6.31596e-06	-100.66	-99.967
rs9784123	8.81787e-06	-100.327	-99.6172
rs9784070	8.79195e-06	-100.33	-99.6172
rs62182436	0.000413117	-96.4798	-99.7841
rs6750058	5.7091e-06	-100.761	-100.08
rs6731562	8.21072e-05	-98.0955	-99.5694
rs148905680	0	0	-101.331
rs2165934	8.2612e-05	-98.0894	-99.6085
rs4280427	0.000225999	-97.083	-100.002
rs10201430	6.82562e-05	-98.2803	-99.764
rs7602037	5.25115e-06	-100.845	-100.231
rs11676438	0.00031496	-96.7511	-99.9673
rs6433319	7.99745e-05	-98.1218	-99.6092
rs62183766	0.000439447	-96.418	-99.8687
rs13004237	8.5259e-05	-98.0578	-99.6078
rs72890834	3.28974e-06	-101.313	-100.672
rs13024846	3.06375e-06	-101.384	-100.743
rs62183769	0.000393496	-96.5285	-99.9707
rs62183770	0.000414333	-96.4769	-99.9396
rs6752812	6.15151e-06	-100.687	-100.08
rs10174055	3.84215e-06	-101.157	-100.452
rs7581072	4.01644e-06	-101.113	-100.414
rs10166548	4.04134e-06	-101.107	-100.414
rs55653103	0.000403704	-96.5028	-100.045
rs6729945	0.000618286	-96.0766	-99.761
rs6730085	0.000616238	-96.0799	-99.7633
rs62183782	0.000320223	-96.7345	-100.161
rs62183783	0.00030103	-96.7963	-100.007
rs7584187	0.00047055	-96.3496	-99.8607
rs7557612	0.000477263	-96.3355	-99.8505
rs7557717	0.000360581	-96.6158	-100.085
rs7598246	0.00021056	-97.1538	-100.302
rs62183784	0.000484081	-96.3213	-99.8402
rs62183785	0.000484081	-96.3213	-99.8402
rs62183800	0.000484081	-96.3213	-99.8402
rs62183801	0.00046686	-96.3575	-99.8499
rs6718013	0.000503826	-96.2813	-99.8291
rs6746701	0.000291807	-96.8274	-100.206
rs6733794	0.000426733	-96.4474	-99.8801
rs6737308	0.000163905	-97.4042	-100.445
rs6433323	3.9021e-06	-101.142	-100.178
rs10930502	4.87126e-06	-100.92	-100.924
rs12052246	3.75299e-06	-101.181	-100.254
rs7594711	5.60717e-06	-100.779	-100.087
rs7591150	5.15498e-06	-100.864	-99.9781
rs12987931	0.000501602	-96.2857	-99.8838
rs13015360	1.03918e-05	-100.163	-99.4811
rs12989560	0.0019443	-94.9309	-98.7149
rs13020884	0.00231905	-94.7546	-98.6972
rs7586556	0.00203539	-94.8851	-98.6732
rs62183819	0.00178312	-95.0174	-98.8582
rs1965160	0.000602327	-96.1027	-99.8182
rs34054371	9.70374e-06	-100.231	-99.5642
rs34636594	1.26905e-05	-99.9627	-99.0647
rs1008151	0.00261274	-94.6354	-98.5443
rs788166	1.25514e-05	-99.9737	-99.4012
rs796839	3.04484e-06	-101.39	-100.862
rs2129475	3.06101e-06	-101.385	-100.862
rs788170	1.28422e-05	-99.9508	-99.4012
rs788171	1.29688e-05	-99.941	-99.4011
rs3814049	0.0237876	-92.4266	-91.9917
rs3098974	0.0983303	-91.0074	-90.4905
rs796840	4.0846e-05	-98.7937	-99.6496
rs6710250	0.00707004	-93.6399	-92.904
rs62183854	0.0125071	-93.0695	-92.4161
rs62183855	0.121941	-90.7922	-89.8912
rs12469319	0.100134	-90.9893	-90.0895
rs13388257	0.116459	-90.8382	-89.9385
rs13390848	0.122104	-90.7909	-89.8912
rs3927124	8.02462e-06	-100.421	-99.9655
rs4519482	5.22942e-06	-100.849	-100.415
rs62183857	0.00126103	-95.3638	-94.5759
rs62183858	0.00116179	-95.4458	-94.6579
rs743605	7.0625e-06	-100.549	-99.613
rs62183859	0.0113404	-93.1674	-92.2647
rs1001780	0.0122014	-93.0942	-92.1658
rs2016394	6.34052e-06	-100.657	-99.7022
rs17726078	5.88515e-06	-100.731	-99.774
rs17726121	0.0140237	-92.955	-92.0524
rs62184960	0.0534804	-91.6165	-90.7048
rs62184962	0.00885195	-93.4151	-92.4716
rs62184963	0	0	-100.507
rs13010553	0.000206968	-97.171	-96.2101
rs13390758	2.02818e-05	-99.4938	-99.066
rs35547635	1.23662e-05	-99.9886	-99.5363
rs35412286	1.4071e-05	-99.8594	-99.3822
rs2357209	1.19378e-05	-100.024	-99.5123
rs10084379	1.9023e-05	-99.5579	-99.0664
rs12692981	4.18483e-05	-98.7695	-99.3536
rs13015819	1.06061e-05	-100.142	-99.6434
rs34158453	1.08249e-05	-100.122	-99.6103
rs12466775	3.99657e-05	-98.8155	-99.3204
rs7582678	1.46918e-05	-99.8162	-99.2934
rs950407	1.00959e-05	-100.191	-99.6105
rs12468831	2.2581e-05	-99.3864	-99.826
rs2357318	3.19864e-05	-99.0382	-99.6671
rs1843757	0	0	-101.165
rs1843755	1.76303e-06	-101.936	-100.992
rs115938241	0	0	-98.826
rs10202488	4.24707e-05	-98.7547	-100.124
rs4972472	5.27307e-06	-100.841	-101.308
rs4316910	4.25157e-06	-101.056	-101.367
rs4316911	5.17709e-06	-100.859	-101.269
rs10803871	4.78308e-06	-100.938	-101.363
