## Supplementary material for "Characterization of shared and ancestry-specific signals driving complex traits using multi-ancestry fine-mapping": mscaviar_results_study0_post.txt

SNP_ID	Prob_in_pCausalSet
rs1028127	3.51155e-06
rs12998411	3.51169e-06
rs2357061	2.03267e-05
rs35549875	1.81808e-05
rs4668407	1.59502e-05
rs10803863	1.49368e-05
rs11678984	1.39606e-05
rs12052995	5.41005e-06
rs12053003	1.53616e-05
rs17614941	5.42616e-06
rs1554166	1.40099e-05
rs34542126	1.37661e-05
rs6721680	1.35085e-05
rs3795999	1.36296e-05
rs6433311	1.19914e-05
rs13429113	1.18646e-05
rs34242651	3.70455e-06
rs2138348	1.24132e-05
rs62184165	3.96145e-06
rs12185567	9.56722e-06
rs312925	1.16837e-05
rs312924	1.1591e-05
rs34531723	3.65743e-06
rs12997093	3.82087e-06
rs312919	9.55122e-06
rs312918	1.16545e-05
rs10930491	3.67053e-06
rs312916	1.09581e-05
rs2674484	1.09359e-05
rs2678155	1.11798e-05
rs7597387	1.10378e-05
rs10206062	1.17683e-05
rs973889	1.23738e-05
rs11897196	1.16941e-05
rs10207085	1.18148e-05
rs2292815	1.18391e-05
rs2292816	3.52307e-06
rs7604918	1.01597e-05
rs10204501	9.58688e-06
rs10204502	9.60321e-06
rs10204622	8.83929e-06
rs6709156	1.07367e-05
rs6722757	1.16359e-05
rs12692970	1.21985e-05
rs77168164	7.46701e-07
rs6710698	1.83028e-05
rs4667693	1.75689e-05
rs10200608	1.69408e-05
rs6738445	8.15058e-06
rs4667694	1.45084e-05
rs10166005	1.25615e-05
rs10184866	1.31229e-05
rs11886820	1.11543e-05
rs10201419	9.01766e-06
rs9789538	4.29554e-06
rs4668412	1.29572e-05
rs6723259	2.71085e-06
rs13419987	9.62726e-06
rs10194102	9.37129e-06
rs1607254	2.80732e-06
rs7562356	8.83526e-06
rs11904009	8.95852e-06
rs11690807	2.66677e-06
rs35379278	8.95454e-06
rs7572215	8.85096e-06
rs35391289	9.55986e-06
rs1113389	9.47348e-06
rs10174525	8.87091e-06
rs6705200	9.5385e-06
rs7355594	9.74575e-06
rs10497374	1.02672e-05
rs11757	1.05874e-05
rs12692973	9.08796e-06
rs7608403	6.72891e-06
rs10167419	7.06338e-06
rs6745143	7.27881e-06
rs3770458	1.8331e-06
rs6758704	7.8869e-06
rs35854151	2.20473e-06
rs1973706	7.07722e-06
rs17581284	2.36866e-06
rs1474074	8.16275e-06
rs6433314	7.93368e-06
rs12692974	7.47214e-06
rs6754817	6.43574e-06
rs3770452	8.38288e-06
rs3770451	7.78287e-06
rs7586207	8.36351e-06
rs67204065	8.79525e-06
rs66835971	7.86918e-06
rs34962243	6.26594e-06
rs1996424	6.93275e-06
rs34108287	9.78321e-06
rs6759575	8.17507e-06
rs908670	1.67218e-05
rs908671	1.61013e-05
rs1010533	1.46253e-05
rs1554259	1.26796e-05
rs2271758	1.93162e-06
rs4668414	5.88505e-06
rs3770445	1.24104e-05
rs17848721	6.17277e-06
rs13017585	3.2238e-06
rs12692978	2.53135e-06
rs6725388	9.51635e-06
rs59844139	2.89231e-06
rs6724337	7.67049e-06
rs7573003	8.78655e-06
rs7355523	5.01167e-06
rs62182403	0.000267101
rs6727017	6.48828e-06
rs7563971	8.86656e-06
rs7564089	8.69898e-06
rs4581870	1.25468e-05
rs13030911	7.60025e-06
rs62182433	8.1586e-05
rs10202823	8.41478e-06
rs9784123	1.1799e-05
rs9784070	1.17731e-05
rs62182436	0.000415176
rs6750058	7.5822e-06
rs6731562	8.51788e-05
rs148905680	5.38097e-07
rs2165934	8.55605e-05
rs4280427	0.000227727
rs10201430	7.07726e-05
rs7602037	6.86105e-06
rs11676438	0.000316621
rs6433319	8.29229e-05
rs62183766	0.000441175
rs13004237	8.82075e-05
rs72890834	4.32254e-06
rs13024846	4.02561e-06
rs62183769	0.000394968
rs62183770	0.000415863
rs6752812	8.0246e-06
rs10174055	5.13182e-06
rs7581072	5.356e-06
rs10166548	5.38089e-06
rs55653103	0.000404735
rs6729945	0.000619104
rs6730085	0.000617057
rs62183782	0.000321041
rs62183783	0.000301477
rs7584187	0.000471201
rs7557612	0.000477915
rs7557717	0.000361341
rs7598246	0.000211041
rs62183784	0.000484732
rs62183785	0.000484732
rs62183800	0.000484732
rs62183801	0.000467488
rs6718013	0.000504504
rs6746701	0.000292567
rs6733794	0.000427316
rs6737308	0.000164352
rs6433323	5.60131e-06
rs10930502	5.66573e-06
rs12052246	5.3272e-06
rs7594711	7.4678e-06
rs7591150	7.23188e-06
rs12987931	0.000502378
rs13015360	1.38083e-05
rs12989560	0.00195098
rs13020884	0.00232574
rs7586556	0.00204239
rs62183819	0.00178877
rs1965160	0.000603837
rs34054371	1.2847e-05
rs34636594	1.78767e-05
rs1008151	0.0026207
rs788166	1.62517e-05
rs796839	3.89725e-06
rs2129475	3.91343e-06
rs788170	1.65425e-05
rs788171	1.66691e-05
rs3814049	0.0299123
rs3098974	0.125811
rs796840	4.37053e-05
rs6710250	0.0095297
rs62183854	0.0165137
rs62183855	0.171983
rs12469319	0.141172
rs13388257	0.164188
rs13390848	0.172145
rs3927124	1.01248e-05
rs4519482	6.56616e-06
rs62183857	0.00172317
rs62183858	0.00158756
rs743605	1.00575e-05
rs62183859	0.0160019
rs1001780	0.0173473
rs2016394	9.07959e-06
rs17726078	8.43397e-06
rs17726121	0.0197877
rs62184960	0.0756612
rs62184962	0.012642
rs62184963	1.22725e-06
rs13010553	0.000297128
rs13390758	2.54577e-05
rs35547635	1.55969e-05
rs35412286	1.78417e-05
rs2357209	1.52479e-05
rs10084379	2.41974e-05
rs12692981	4.57121e-05
rs13015819	1.35081e-05
rs34158453	1.38249e-05
rs12466775	4.39626e-05
rs7582678	1.88138e-05
rs950407	1.30959e-05
rs12468831	2.49839e-05
rs2357318	3.48023e-05
rs1843757	6.35576e-07
rs1843755	2.51282e-06
rs115938241	6.59153e-06
rs10202488	4.42129e-05
rs4972472	5.80071e-06
rs4316910	4.75076e-06
rs4316911	5.72794e-06
rs10803871	5.28228e-06
