## Supplementary material for "Characterization of shared and ancestry-specific signals driving complex traits using multi-ancestry fine-mapping": mscaviar_results_study1_post.txt

SNP_ID	Prob_in_pCausalSet
rs1028127	2.45127e-06
rs12998411	2.45141e-06
rs2357061	1.4734e-05
rs35549875	1.3202e-05
rs4668407	1.15139e-05
rs10803863	1.08324e-05
rs11678984	1.02988e-05
rs12052995	3.78003e-06
rs12053003	1.12574e-05
rs17614941	3.79616e-06
rs1554166	1.03481e-05
rs34542126	1.0249e-05
rs6721680	9.99122e-06
rs3795999	9.96759e-06
rs6433311	8.72117e-06
rs13429113	8.71492e-06
rs34242651	2.6001e-06
rs2138348	9.15066e-06
rs62184165	2.77128e-06
rs12185567	7.05403e-06
rs312925	8.6549e-06
rs312924	8.56209e-06
rs34531723	2.55288e-06
rs12997093	2.6744e-06
rs312919	7.03625e-06
rs312918	8.62562e-06
rs10930491	2.56601e-06
rs312916	8.14512e-06
rs2674484	8.12297e-06
rs2678155	8.36703e-06
rs7597387	8.3322e-06
rs10206062	8.8556e-06
rs973889	9.11116e-06
rs11897196	8.66528e-06
rs10207085	8.78612e-06
rs2292815	8.81045e-06
rs2292816	2.46282e-06
rs7604918	7.55619e-06
rs10204501	7.1671e-06
rs10204502	7.18345e-06
rs10204622	6.58916e-06
rs6709156	8.05342e-06
rs6722757	8.73402e-06
rs12692970	9.19212e-06
rs6710698	1.37101e-05
rs4667693	1.31407e-05
rs10200608	1.25122e-05
rs6738445	6.00132e-06
rs4667694	1.08571e-05
rs10166005	9.43414e-06
rs10184866	9.86939e-06
rs11886820	8.25201e-06
rs10201419	6.79038e-06
rs9789538	3.0077e-06
rs4668412	9.58508e-06
rs6723259	1.91256e-06
rs13419987	7.22092e-06
rs10194102	7.05639e-06
rs1607254	1.97908e-06
rs7562356	6.51982e-06
rs11904009	6.6432e-06
rs11690807	1.86835e-06
rs35379278	6.7272e-06
rs7572215	6.62351e-06
rs35391289	7.15344e-06
rs1113389	7.06699e-06
rs10174525	6.64348e-06
rs6705200	7.13207e-06
rs7355594	7.25368e-06
rs10497374	7.67639e-06
rs11757	7.99687e-06
rs12692973	6.86076e-06
rs7608403	5.06806e-06
rs10167419	5.20929e-06
rs6745143	5.35274e-06
rs3770458	1.28325e-06
rs6758704	5.81588e-06
rs35854151	1.54185e-06
rs1973706	5.22315e-06
rs17581284	1.65582e-06
rs1474074	6.01069e-06
rs6433314	5.86272e-06
rs12692974	5.54631e-06
rs6754817	4.77448e-06
rs3770452	6.23107e-06
rs3770451	5.78981e-06
rs7586207	6.21168e-06
rs67204065	6.58186e-06
rs66835971	5.87623e-06
rs34962243	6.85451e-06
rs1996424	7.51155e-06
rs34108287	1.04778e-05
rs6759575	6.10438e-06
rs908670	1.24689e-05
rs908671	1.20163e-05
rs1010533	2.47588e-05
rs1554259	1.40145e-05
rs2271758	1.3619e-06
rs4668414	4.39526e-06
rs3770445	9.28295e-06
rs17848721	6.7522e-06
rs13017585	2.43137e-06
rs12692978	1.90463e-06
rs6725388	7.0831e-06
rs59844139	2.02964e-06
rs6724337	5.5179e-06
rs7573003	6.53079e-06
rs7355523	3.67383e-06
rs62182403	0.000265813
rs6727017	4.82168e-06
rs7563971	6.69905e-06
rs7564089	6.5313e-06
rs4581870	1.31157e-05
rs13030911	5.73432e-06
rs62182433	7.84529e-05
rs10202823	6.32301e-06
rs9784123	8.8248e-06
rs9784070	8.79885e-06
rs62182436	0.000413587
rs6750058	5.71624e-06
rs6731562	8.21698e-05
rs2165934	8.26776e-05
rs4280427	0.000226306
rs10201430	6.83197e-05
rs7602037	5.25879e-06
rs11676438	0.000315404
rs6433319	8.0038e-05
rs62183766	0.000440043
rs13004237	8.53267e-05
rs72890834	3.2972e-06
rs13024846	3.07121e-06
rs62183769	0.000394122
rs62183770	0.000414967
rs6752812	6.1592e-06
rs10174055	3.84913e-06
rs7581072	4.02347e-06
rs10166548	4.04841e-06
rs55653103	0.00040462
rs6729945	0.000620055
rs6730085	0.000618002
rs62183782	0.00032114
rs62183783	0.000302607
rs7584187	0.00047224
rs7557612	0.000478978
rs7557717	0.000361692
rs7598246	0.000211586
rs62183784	0.000485819
rs62183785	0.000485819
rs62183800	0.000485819
rs62183801	0.000468599
rs6718013	0.000505565
rs6746701	0.000292706
rs6733794	0.000428447
rs6737308	0.000164763
rs6433323	3.90748e-06
rs10930502	4.88562e-06
rs12052246	3.75857e-06
rs7594711	5.61423e-06
rs7591150	5.16079e-06
rs12987931	0.000503113
rs13015360	1.03989e-05
rs12989560	0.00194498
rs13020884	0.00231986
rs7586556	0.00203607
rs62183819	0.00178386
rs1965160	0.000603261
rs34054371	9.71097e-06
rs34636594	1.26962e-05
rs1008151	0.0026135
rs788166	1.25593e-05
rs796839	3.0532e-06
rs2129475	3.06942e-06
rs788170	1.28503e-05
rs788171	1.2977e-05
rs3814049	0.0237876
rs3098974	0.0983303
rs796840	4.08794e-05
rs6710250	0.00707004
rs62183854	0.0125071
rs62183855	0.121941
rs12469319	0.100134
rs13388257	0.116459
rs13390848	0.122104
rs3927124	8.03357e-06
rs4519482	5.23858e-06
rs62183857	0.00126103
rs62183858	0.00116179
rs743605	7.06802e-06
rs62183859	0.0113404
rs1001780	0.0122014
rs2016394	6.34594e-06
rs17726078	5.89055e-06
rs17726121	0.0140237
rs62184960	0.0534804
rs62184962	0.00885195
rs13010553	0.000206973
rs13390758	2.0291e-05
rs35547635	1.23752e-05
rs35412286	1.40797e-05
rs2357209	1.19463e-05
rs10084379	1.90316e-05
rs12692981	4.18737e-05
rs13015819	1.06147e-05
rs34158453	1.08334e-05
rs12466775	3.99892e-05
rs7582678	1.47001e-05
rs950407	1.01038e-05
rs12468831	2.2603e-05
rs2357318	3.2013e-05
rs1843755	1.76853e-06
rs10202488	4.25278e-05
rs4972472	5.29647e-06
rs4316910	4.27151e-06
rs4316911	5.1991e-06
rs10803871	4.80552e-06
