## Supplementary material for "Characterization of shared and ancestry-specific signals driving complex traits using multi-ancestry fine-mapping": not_shared_pips.txt

SNP_ID	shared_ll_x	notshared_ll_x	shared_ll_y	notshared_ll_y	not_shared_pip
rs1001780	-93.0942	-92.1658	-93.0942	-92.1658	0.0051458999999998995
rs1008151	-94.6354	-98.5443	-94.6354	-98.5443	8.719999999900075e-06
rs10084379	-99.5579	-99.0664	-99.5579	-99.0664	5.183000000000001e-06
rs1010533	-99.821	-98.3953	-99.821	-98.3953	1.0140300000000002e-05
rs10166005	-100.26	-99.5671	-100.26	-99.5671	3.1414399999999995e-06
rs10166548	-101.107	-100.414	-101.107	-100.414	1.3466199999999997e-06
rs10167419	-100.854	-100.087	-100.854	-100.087	1.8671700000000001e-06
rs10174055	-101.157	-100.452	-101.157	-100.452	1.2966500000000005e-06
rs10174525	-100.611	-99.9047	-100.611	-99.9047	2.241350000000002e-06
rs10184866	-100.215	-99.5277	-100.215	-99.5277	3.2676700000000005e-06
rs10194102	-100.551	-99.8663	-100.551	-99.8663	2.3291200000000017e-06
rs10200608	-99.9774	-99.2207	-99.9774	-99.2207	4.4418e-06
rs10201419	-100.589	-99.9046	-100.589	-99.9046	2.2414999999999996e-06
rs10201430	-98.2803	-99.764	-98.2803	-99.764	2.5798999999999852e-06
rs10202488	-98.7547	-100.124	-98.7547	-100.124	1.7993000000000016e-06
rs10202823	-100.66	-99.967	-100.66	-99.967	2.10587e-06
rs10204501	-100.535	-99.8224	-100.535	-99.8224	2.4336000000000024e-06
rs10204502	-100.533	-99.8224	-100.533	-99.8224	2.4336200000000004e-06
rs10204622	-100.619	-99.8947	-100.619	-99.8947	2.2637899999999995e-06
rs10206062	-100.323	-99.6378	-100.323	-99.6378	2.9268799999999993e-06
rs10207085	-100.331	-99.5992	-100.331	-99.5992	3.0422200000000042e-06
rs1028127	-101.609	-100.643	-101.609	-100.643	1.0710199999999993e-06
rs10497374	-100.466	-99.7545	-100.466	-99.7545	2.6046500000000022e-06
rs10803863	-100.122	-99.2967	-100.122	-99.2967	4.116800000000001e-06
rs10803871	-100.938	-101.363	-100.938	-101.363	5.216399999999979e-07
rs10930491	-101.563	-100.603	-101.563	-100.603	1.1153199999999999e-06
rs10930502	-100.92	-100.924	-100.92	-100.924	8.088300000000002e-07
rs1113389	-100.549	-99.8279	-100.549	-99.8279	2.4201900000000003e-06
rs115938241	0.0	-98.826	0.0	-98.826	6.59153e-06
rs11676438	-96.7511	-99.9673	-96.7511	-99.9673	2.1050000000000214e-06
rs11678984	-100.172	-99.4102	-100.172	-99.4102	3.6750000000000012e-06
rs11690807	-101.881	-100.923	-101.881	-100.923	8.092800000000001e-07
rs11757	-100.425	-99.7544	-100.425	-99.7544	2.604929999999998e-06
rs11886820	-100.394	-99.6417	-100.394	-99.6417	2.9155699999999976e-06
rs11897196	-100.345	-99.5992	-100.345	-99.5992	3.042179999999998e-06
rs11904009	-100.611	-99.8665	-100.611	-99.8665	2.328700000000001e-06
rs12052246	-101.181	-100.254	-101.181	-100.254	1.5797900000000003e-06
rs12052995	-101.175	-100.217	-101.175	-100.217	1.640820000000001e-06
rs12053003	-100.083	-99.2966	-100.083	-99.2966	4.117e-06
rs12185567	-100.551	-99.785	-100.551	-99.785	2.526289999999999e-06
rs12466775	-98.8155	-99.3204	-98.8155	-99.3204	4.0204e-06
rs12468831	-99.3864	-99.826	-99.3864	-99.826	2.424900000000001e-06
rs12469319	-90.9893	-90.0895	-90.9893	-90.0895	0.04103799999999999
rs12692970	-100.286	-99.6063	-100.286	-99.6063	3.020639999999999e-06
rs12692973	-100.579	-99.9046	-100.579	-99.9046	2.24158e-06
rs12692974	-100.792	-100.049	-100.792	-100.049	1.93925e-06
rs12692978	-101.863	-101.157	-101.863	-101.157	6.407399999999999e-07
rs12692981	-98.7695	-99.3536	-98.7695	-99.3536	3.889200000000003e-06
rs12987931	-96.2857	-99.8838	-96.2857	-99.8838	2.287000000000014e-06
rs12989560	-94.9309	-98.7149	-94.9309	-98.7149	7.360000000000092e-06
rs12997093	-101.522	-100.566	-101.522	-100.566	1.1573300000000003e-06
rs12998411	-101.609	-100.643	-101.609	-100.643	1.0710200000000001e-06
rs13004237	-98.0578	-99.6078	-98.0578	-99.6078	3.0161999999999865e-06
rs13010553	-97.171	-96.2101	-97.171	-96.2101	9.016499999999999e-05
rs13015360	-100.163	-99.4811	-100.163	-99.4811	3.4236000000000023e-06
rs13015819	-100.142	-99.6434	-100.142	-99.6434	2.9106000000000006e-06
rs13017585	-101.618	-100.927	-101.618	-100.927	8.066300000000004e-07
rs13020884	-94.7546	-98.6972	-94.7546	-98.6972	7.499999999899948e-06
rs13024846	-101.384	-100.743	-101.384	-100.743	9.6932e-07
rs13030911	-100.758	-100.08	-100.758	-100.08	1.8802500000000012e-06
rs13388257	-90.8382	-89.9385	-90.8382	-89.9385	0.04772900000000001
rs13390758	-99.4938	-99.066	-99.4938	-99.066	5.185099999999999e-06
rs13390848	-90.7909	-89.8912	-90.7909	-89.8912	0.05004099999999999
rs13419987	-100.528	-99.8279	-100.528	-99.8279	2.4203400000000006e-06
rs13429113	-100.339	-99.5604	-100.339	-99.5604	3.162599999999999e-06
rs1474074	-100.711	-99.9393	-100.711	-99.9393	2.16508e-06
rs148905680	0.0	-101.331	0.0	-101.331	5.38097e-07
rs1554166	-100.167	-99.4102	-100.167	-99.4102	3.6750000000000012e-06
rs1554259	-99.9653	-100.391	-99.9653	-100.391	1.3785000000000004e-06
rs1607254	-101.824	-100.887	-101.824	-100.887	8.393200000000003e-07
rs17581284	-102.002	-101.035	-102.002	-101.035	7.236000000000008e-07
rs17614941	-101.171	-100.217	-101.171	-100.217	1.64086e-06
rs17726078	-100.731	-99.774	-100.731	-99.774	2.5542200000000006e-06
rs17726121	-92.955	-92.0524	-92.955	-92.0524	0.005763999999999998
rs17848721	-100.687	-101.178	-100.687	-101.178	6.27170000000001e-07
rs1843755	-101.936	-100.992	-101.936	-100.992	7.552899999999997e-07
rs1843757	0.0	-101.165	0.0	-101.165	6.35576e-07
rs1965160	-96.1027	-99.8182	-96.1027	-99.8182	2.4439999998999203e-06
rs1973706	-100.852	-100.087	-100.852	-100.087	1.8672100000000004e-06
rs1996424	-100.571	-101.17	-100.571	-101.17	6.322000000000005e-07
rs2016394	-100.657	-99.7022	-100.657	-99.7022	2.744489999999999e-06
rs2129475	-101.385	-100.862	-101.385	-100.862	8.608300000000007e-07
rs2138348	-100.29	-99.5252	-100.29	-99.5252	3.2756400000000007e-06
rs2165934	-98.0894	-99.6085	-98.0894	-99.6085	3.014100000000002e-06
rs2271758	-102.199	-101.255	-102.199	-101.255	5.8076e-07
rs2292815	-100.328	-99.5992	-100.328	-99.5992	3.04223e-06
rs2292816	-101.604	-100.643	-101.604	-100.643	1.07105e-06
rs2357061	-99.8138	-98.9881	-99.8138	-98.9881	5.604900000000003e-06
rs2357209	-100.024	-99.5123	-100.024	-99.5123	3.318599999999999e-06
rs2357318	-99.0382	-99.6671	-99.0382	-99.6671	2.842499999999992e-06
rs2674484	-100.41	-99.6728	-100.41	-99.6728	2.8264099999999996e-06
rs2678155	-100.38	-99.6727	-100.38	-99.6727	2.8266499999999994e-06
rs3098974	-91.0074	-90.4905	-91.0074	-90.4905	0.02748070000000001
rs312916	-100.407	-99.6727	-100.407	-99.6727	2.8264999999999974e-06
rs312918	-100.35	-99.5992	-100.35	-99.5992	3.0421799999999997e-06
rs312919	-100.553	-99.7843	-100.553	-99.7843	2.5280300000000014e-06
rs312924	-100.357	-99.5992	-100.357	-99.5992	3.04211e-06
rs312925	-100.346	-99.5992	-100.346	-99.5992	3.042140000000002e-06
rs34054371	-100.231	-99.5642	-100.231	-99.5642	3.1504900000000024e-06
rs34108287	-100.226	-100.99	-100.226	-100.99	7.575100000000015e-07
rs34158453	-100.122	-99.6103	-100.122	-99.6103	3.0085e-06
rs34242651	-101.55	-100.603	-101.55	-100.603	1.11539e-06
rs34531723	-101.568	-100.603	-101.568	-100.603	1.1153099999999992e-06
rs34542126	-100.177	-99.4503	-100.177	-99.4503	3.5307e-06
rs34636594	-99.9627	-99.0647	-99.9627	-99.0647	5.1919e-06
rs34962243	-100.672	-101.164	-100.672	-101.164	6.3631e-07
rs35379278	-100.598	-99.9047	-100.598	-99.9047	2.241439999999998e-06
rs35391289	-100.537	-99.8279	-100.537	-99.8279	2.4202800000000007e-06
rs35412286	-99.8594	-99.3822	-99.8594	-99.3822	3.7793999999999947e-06
rs35547635	-99.9886	-99.5363	-99.9886	-99.5363	3.239699999999999e-06
rs35549875	-99.9236	-99.1041	-99.9236	-99.1041	4.991200000000001e-06
rs35854151	-102.074	-101.107	-102.074	-101.107	6.7366e-07
rs3770445	-100.276	-99.5671	-100.276	-99.5671	3.141309999999999e-06
rs3770451	-100.749	-100.015	-100.749	-100.015	2.0065999999999987e-06
rs3770452	-100.675	-99.9392	-100.675	-99.9392	2.16533e-06
rs3770458	-102.258	-101.29	-102.258	-101.29	5.6063e-07
rs3795999	-100.205	-99.4103	-100.205	-99.4103	3.6747300000000027e-06
rs3814049	-92.4266	-91.9917	-92.4266	-91.9917	0.0061246999999999
rs3927124	-100.421	-99.9655	-100.421	-99.9655	2.1091299999999986e-06
rs4280427	-97.083	-100.002	-97.083	-100.002	2.0350000000000034e-06
rs4316910	-101.056	-101.367	-101.056	-101.367	5.191300000000019e-07
rs4316911	-100.859	-101.269	-100.859	-101.269	5.728599999999998e-07
rs4519482	-100.849	-100.415	-100.849	-100.415	1.3459000000000001e-06
rs4581870	-99.9779	-101.121	-99.9779	-101.121	6.638999999999988e-07
rs4667693	-99.9283	-99.2206	-99.9283	-99.2206	4.442200000000003e-06
rs4667694	-100.119	-99.4129	-100.119	-99.4129	3.6653000000000003e-06
rs4668407	-100.06	-99.2192	-100.06	-99.2192	4.448300000000001e-06
rs4668412	-100.244	-99.4923	-100.244	-99.4923	3.3854e-06
rs4668414	-101.025	-100.304	-101.025	-100.304	1.503509999999999e-06
rs4972472	-100.841	-101.308	-100.841	-101.308	5.510399999999997e-07
rs55653103	-96.5028	-100.045	-96.5028	-100.045	1.946999999999973e-06
rs59844139	-101.798	-100.847	-101.798	-100.847	8.735900000000001e-07
rs62182403	-96.9221	-100.001	-96.9221	-100.001	2.035999999999965e-06
rs62182433	-98.1418	-99.5337	-98.1418	-99.5337	3.2481000000000003e-06
rs62182436	-96.4798	-99.7841	-96.4798	-99.7841	2.528999999900012e-06
rs62183766	-96.418	-99.8687	-96.418	-99.8687	2.324e-06
rs62183769	-96.5285	-99.9707	-96.5285	-99.9707	2.0979999999999653e-06
rs62183770	-96.4769	-99.9396	-96.4769	-99.9396	2.1639999999999745e-06
rs62183782	-96.7345	-100.161	-96.7345	-100.161	1.7349999998999784e-06
rs62183783	-96.7963	-100.007	-96.7963	-100.007	2.023999999999993e-06
rs62183784	-96.3213	-99.8402	-96.3213	-99.8402	2.3890000000000478e-06
rs62183785	-96.3213	-99.8402	-96.3213	-99.8402	2.3890000000000478e-06
rs62183800	-96.3213	-99.8402	-96.3213	-99.8402	2.3890000000000478e-06
rs62183801	-96.3575	-99.8499	-96.3575	-99.8499	2.366999999900009e-06
rs62183819	-95.0174	-98.8582	-95.0174	-98.8582	6.389999999999998e-06
rs62183854	-93.0695	-92.4161	-93.0695	-92.4161	0.004006599999999999
rs62183855	-90.7922	-89.8912	-90.7922	-89.8912	0.05004199999999992
rs62183857	-95.3638	-94.5759	-95.3638	-94.5759	0.00046214
rs62183858	-95.4458	-94.6579	-95.4458	-94.6579	0.00042577
rs62183859	-93.1674	-92.2647	-93.1674	-92.2647	0.004661499999999999
rs62184165	-101.486	-100.529	-101.486	-100.529	1.2010099999999999e-06
rs62184960	-91.6165	-90.7048	-91.6165	-90.7048	0.0221808
rs62184962	-93.4151	-92.4716	-93.4151	-92.4716	0.0037900499999999997
rs62184963	0.0	-100.507	0.0	-100.507	1.22725e-06
rs6433311	-100.338	-99.5231	-100.338	-99.5231	3.282690000000001e-06
rs6433314	-100.736	-99.9774	-100.736	-99.9774	2.084160000000001e-06
rs6433319	-98.1218	-99.6092	-98.1218	-99.6092	3.011900000000011e-06
rs6433323	-101.142	-100.178	-101.142	-100.178	1.704589999999999e-06
rs66835971	-100.734	-100.015	-100.734	-100.015	2.0066900000000008e-06
rs6705200	-100.54	-99.8279	-100.54	-99.8279	2.42027e-06
rs6709156	-100.418	-99.7195	-100.418	-99.7195	2.6972800000000007e-06
rs6710250	-93.6399	-92.904	-93.6399	-92.904	0.0024596600000000007
rs6710698	-99.8859	-99.1843	-99.8859	-99.1843	4.606499999999999e-06
rs6718013	-96.2813	-99.8291	-96.2813	-99.8291	2.4170000000000007e-06
rs67204065	-100.62	-99.911	-100.62	-99.911	2.2272699999999994e-06
rs6721680	-100.202	-99.4503	-100.202	-99.4503	3.5305400000000006e-06
rs6722757	-100.337	-99.6416	-100.337	-99.6416	2.9159199999999983e-06
rs6723259	-101.858	-100.923	-101.858	-100.923	8.093899999999995e-07
rs6724337	-100.797	-99.9396	-100.797	-99.9396	2.1645499999999995e-06
rs6725388	-100.547	-99.817	-100.547	-99.817	2.4468299999999996e-06
rs6727017	-100.932	-100.193	-100.932	-100.193	1.6800799999999997e-06
rs6729945	-96.0766	-99.761	-96.0766	-99.761	2.586999999999967e-06
rs6730085	-96.0799	-99.7633	-96.0799	-99.7633	2.5830000000000124e-06
rs6731562	-98.0955	-99.5694	-98.0955	-99.5694	3.134199999999974e-06
rs6733794	-96.4474	-99.8801	-96.4474	-99.8801	2.2970000000000087e-06
rs6737308	-97.4042	-100.445	-97.4042	-100.445	1.305000000000002e-06
rs6738445	-100.713	-99.9406	-100.713	-99.9406	2.16228e-06
rs6745143	-100.827	-100.05	-100.827	-100.05	1.93903e-06
rs6746701	-96.8274	-100.206	-96.8274	-100.206	1.658999999999992e-06
rs6750058	-100.761	-100.08	-100.761	-100.08	1.8802400000000005e-06
rs6752812	-100.687	-100.08	-100.687	-100.08	1.8807800000000001e-06
rs6754817	-100.942	-100.196	-100.942	-100.196	1.674640000000002e-06
rs6758704	-100.744	-99.9774	-100.744	-99.9774	2.0841200000000015e-06
rs6759575	-100.696	-99.9773	-100.696	-99.9773	2.0844299999999995e-06
rs72890834	-101.313	-100.672	-101.313	-100.672	1.040260000000001e-06
rs7355523	-101.204	-100.411	-101.204	-100.411	1.3506000000000002e-06
rs7355594	-100.523	-99.7932	-100.523	-99.7932	2.5056499999999995e-06
rs743605	-100.549	-99.613	-100.549	-99.613	3.00052e-06
rs7557612	-96.3355	-99.8505	-96.3355	-99.8505	2.3669999999999724e-06
rs7557717	-96.6158	-100.085	-96.6158	-100.085	1.870999999999969e-06
rs7562356	-100.63	-99.8665	-100.63	-99.8665	2.3285799999999995e-06
rs7563971	-100.603	-99.9316	-100.603	-99.9316	2.18191e-06
rs7564089	-100.628	-99.9316	-100.628	-99.9316	2.1817399999999984e-06
rs7572215	-100.614	-99.9047	-100.614	-99.9047	2.2413100000000016e-06
rs7573003	-100.628	-99.8923	-100.628	-99.8923	2.2692599999999993e-06
rs7581072	-101.113	-100.414	-101.113	-100.414	1.346590000000001e-06
rs7582678	-99.8162	-99.2934	-99.8162	-99.2934	4.1303e-06
rs7584187	-96.3496	-99.8607	-96.3496	-99.8607	2.340999999899979e-06
rs7586207	-100.678	-99.9392	-100.678	-99.9392	2.1652899999999996e-06
rs7586556	-94.8851	-98.6732	-94.8851	-98.6732	7.679999999899746e-06
rs7591150	-100.864	-99.9781	-100.864	-99.9781	2.0827099999999986e-06
rs7594711	-100.779	-100.087	-100.779	-100.087	1.86769e-06
rs7597387	-100.384	-99.7111	-100.384	-99.7111	2.71996e-06
rs7598246	-97.1538	-100.302	-97.1538	-100.302	1.5069999999000206e-06
rs7602037	-100.845	-100.231	-100.845	-100.231	1.6175400000000004e-06
rs7604918	-100.482	-99.7497	-100.482	-99.7497	2.6170499999999998e-06
rs7608403	-100.882	-100.196	-100.882	-100.196	1.6750500000000002e-06
rs77168164	0.0	-101.004	0.0	-101.004	7.46701e-07
rs788166	-99.9737	-99.4012	-99.9737	-99.4012	3.7081999999999995e-06
rs788170	-99.9508	-99.4012	-99.9508	-99.4012	3.7084e-06
rs788171	-99.941	-99.4011	-99.941	-99.4011	3.7085e-06
rs796839	-101.39	-100.862	-101.39	-100.862	8.607699999999995e-07
rs796840	-98.7937	-99.6496	-98.7937	-99.6496	2.892700000000007e-06
rs908670	-99.9808	-99.2609	-99.9808	-99.2609	4.266699999999998e-06
rs908671	-100.018	-99.3011	-100.018	-99.3011	4.098800000000002e-06
rs950407	-100.191	-99.6105	-100.191	-99.6105	3.0079000000000005e-06
rs973889	-100.295	-99.5253	-100.295	-99.5253	3.27568e-06
rs9784070	-100.33	-99.6172	-100.33	-99.6172	2.9880500000000027e-06
rs9784123	-100.327	-99.6172	-100.327	-99.6172	2.98806e-06
rs9789538	-101.404	-100.45	-101.404	-100.45	1.29872e-06
