## Supplementary material for "Characterization of shared and ancestry-specific signals driving complex traits using multi-ancestry fine-mapping": results_schizophrenia.txt

chr	start_bp	end_bp	rsid	eur_pip	afr_pip	eur_maf	afr_maf	bp	bp	eur_beta	afr_beta	eur_se	afr_se	eur_zscore	afr_zscore	eur_pval	afr_pval	global_pip	eur_nocausal	afr_nocausal	shared_pip	not_shared_pip	shared_ll	notshared_ll	num_snps_eur	num_snps_afr	nc	runtime
2	172456449	173456449	rs13390848	0.172145	0.122104	0.198807	0.0843254	172957643	172957643	0.0660966815748511	-0.0127003085782322	0.0111	0.0332	5.954655997734333	-0.382539415006994	2.66e-09	0.7015	0.172145	5.47216e-05	0.271909	0.122104	0.0500409999999999	-90.7909	-89.8912	220	215	1	0.625
2	172456449	173456449	rs62184960	0.0756612	0.0534804	0.172962	0.0436508	172974789	172974789	0.0725996924143435	0.0183996828453635	0.0125	0.0536	5.80797539314748	0.3432776650254384	6.982e-09	0.7308	0.0756612	5.47216e-05	0.271909	0.0534804	0.0221808	-91.6165	-90.7048	220	215	1	0.625
2	172456449	173456449	rs13388257	0.164188	0.116459	0.199801	0.0843254	172957534	172957534	0.0660030731575139	-0.0127003085782322	0.0111	0.0332	5.946222806983234	-0.382539415006994	2.812e-09	0.7023	0.164188	5.47216e-05	0.271909	0.116459	0.047729	-90.8382	-89.9385	220	215	1	0.625
2	172456449	173456449	rs12469319	0.141172	0.100134	0.199801	0.0843254	172957106	172957106	0.0657034673241941	-0.0127003085782322	0.0111	0.0332	5.919231290467937	-0.382539415006994	3.362e-09	0.7034	0.141172	5.47216e-05	0.271909	0.100134	0.0410379999999999	-90.9893	-90.0895	220	215	1	0.625
2	172456449	173456449	rs3098974	0.125811	0.0983303	0.793241	0.877976	172950073	172950073	-0.0649012535836979	0.0308007491527123	0.0111	0.0299	-5.846959782315126	1.0301253897228193	5.092e-09	0.3023	0.125811	5.47216e-05	0.271909	0.0983303	0.0274807	-91.0074	-90.4905	220	215	1	0.625
2	172456449	173456449	rs62183855	0.171983	0.121941	0.199801	0.0843254	172956449	172956449	0.0660966815748511	-0.0125990355765152	0.0111	0.0333	5.954655997734333	-0.37834941671216815	2.658e-09	0.7059	0.1719829999999999	5.47216e-05	0.271909	0.121941	0.0500419999999999	-90.7922	-89.8912	220	215	1	0.625
