## Supplementary material for "Characterization of shared and ancestry-specific signals driving complex traits using multi-ancestry fine-mapping": global_pips.txt

SNP_ID	shared_ll	notshared_ll	global_pips
rs1014959	-106.505	-106.729	0.00466702
rs10170664	-107.955	-107.415	0.00121801
rs10188162	-108.359	-107.959	0.0007667339999999999
rs10196799	-102.323	-105.644	0.16371500000000003
rs1019706	-106.915	-107.159	0.0025305500000000003
rs10197925	-108.689	-107.993	0.000594263
rs10198049	-106.739	-106.822	0.003477819999999999
rs10210216	-108.834	-107.881	0.0005757329999999999
rs1021043	-108.704	-107.997	0.00058829
rs1030430	-108.918	-108.004	0.0005037970000000001
rs1038357	-105.702	-106.077	0.010678189999999999
rs1038358	-105.777	-106.139	0.009920960000000001
rs1038359	-105.744	-106.116	0.010244179999999999
rs1038361	-105.618	-106.045	0.011550000000000001
rs10432495	-106.807	-106.865	0.0035334600000000004
rs10469726	-109.116	-108.09	0.000436979
rs10497655	-106.561	-107.161	0.0031657999999999994
rs10803982	-107.576	-106.705	0.0019498700000000002
rs10931155	-108.975	-107.99	0.000505192
rs10931156	-108.392	-107.368	0.0009374790000000001
rs10931157	-108.143	-107.503	0.001096382
rs10931158	-107.908	-107.098	0.0014428
rs113747911	-105.722	-106.326	0.00971647
rs114702410	0.0	-106.643	0.000622288
rs115456739	0.0	-106.166	0.00100231
rs115515236	0.0	-106.196	0.000973001
rs116715697	0.0	-106.346	0.000837683
rs11675150	-108.199	-107.636	0.000932874
rs116784464	0.0	-106.16	0.00100881
rs11681373	-102.953	-106.01	0.0901807
rs11683254	-107.437	-106.613	0.00220612
rs11691444	-109.083	-108.067	0.00044886200000000007
rs11693094	-101.356	-104.929	0.42834
rs11888068	-106.583	-106.72	0.0036249500000000005
rs11890128	-105.846	-106.251	0.008836160000000001
rs11891662	-106.519	-106.684	0.00464313
rs11900132	-106.472	-106.719	0.00479607
rs11901504	-109.216	-108.065	0.000428098
rs12476147	-108.5	-107.454	0.0008485490000000001
rs12477430	-109.509	-108.201	0.000342428
rs12613195	-105.065	-106.463	0.0119268
rs12618211	-109.179	-108.126	0.00041438700000000006
rs12693385	-106.711	-106.834	0.0035448700000000003
rs12693388	-106.59	-105.94	0.00508354
rs12693399	-107.11	-106.322	0.0031639899999999998
rs12997247	-107.411	-106.589	0.00226191
rs13021843	-106.798	-106.84	0.00330937
rs13025111	-107.924	-107.002	0.0014416200000000002
rs13388087	-108.711	-107.794	0.0006435040000000001
rs13401381	-108.743	-107.816	0.0006252740000000001
rs13405270	-108.702	-108.002	0.000590798
rs13407979	-105.721	-106.097	0.010480789999999997
rs13419830	-105.674	-106.072	0.01095895
rs13420259	-109.407	-108.196	0.00036691799999999993
rs13420749	-105.754	-106.119	0.010152209999999998
rs13424692	-107.724	-106.947	0.0017270100000000004
rs13432460	-105.735	-106.1	0.0103394
rs1344706	-102.914	-105.991	0.09321070000000001
rs1344707	-105.804	-105.15	0.01120638
rs1346650	-106.803	-105.95	0.0044246400000000005
rs1364473	-107.605	-106.732	0.0018936499999999998
rs1364474	-107.455	-106.618	0.00217379
rs1364475	-107.441	-106.617	0.0021957699999999997
rs1364476	-107.425	-106.602	0.0022324800000000002
rs1364478	-107.486	-106.628	0.00212141
rs1366838	-109.032	-108.026	0.00048090400000000004
rs1366839	-109.4	-108.18	0.000365239
rs1366840	-108.316	-107.555	0.000904617
rs1366842	-108.082	-107.167	0.001229069
rs141701360	0.0	-106.099	0.00107215
rs1424531	-107.459	-106.615	0.00217056
rs1427150	-106.247	-106.599	0.0059140899999999995
rs1429421	-109.193	-107.956	0.000458363
rs1429423	-106.832	-105.98	0.004297919999999999
rs1429427	-108.746	-107.816	0.0006239289999999998
rs1429428	-106.663	-105.727	0.005212670000000001
rs142993177	0.0	-106.645	0.000620333
rs146041840	-103.582	-104.3	0.0827634
rs1480478	-106.711	-106.834	0.0035448700000000003
rs1480481	-108.207	-107.902	0.000872992
rs1480482	0.0	-108.485	9.84924e-05
rs1483241	-105.624	-106.071	0.011458
rs1483242	-105.911	-106.446	0.007715070000000001
rs1483245	-104.53	-105.442	0.0301414
rs1483246	-104.584	-105.449	0.028673999999999998
rs1483247	-108.388	-107.449	0.0009316330000000001
rs1583048	-107.798	-107.088	0.00151323
rs1583049	-109.054	-107.902	0.000507243
rs1583050	-105.92	-105.2	0.01018053
rs1593661	-107.451	-107.208	0.0018357099999999997
rs1594166	-107.898	-106.964	0.0014938100000000004
rs17431742	-108.67	-107.563	0.000725657
rs17508595	-106.123	-106.503	0.00668767
rs17509608	-108.48	-107.386	0.000890359
rs17510170	-107.971	-106.956	0.0014384069999999998
rs17584494	-107.49	-107.288	0.00166598
rs17584522	-107.473	-107.16	0.00176741
rs17584976	-104.862	-106.077	0.0171014
rs17617133	-108.866	-108.001	0.0005124369999999999
rs1835172	-108.969	-107.988	0.0005074979999999999
rs1978573	-106.87	-106.907	0.00279333
rs2033137	-107.83	-107.334	0.0013303500000000001
rs2035321	-106.876	-106.801	0.0031476
rs2054548	-106.586	-106.765	0.0039720499999999995
rs2054549	-106.613	-106.789	0.00386714
rs2059923	-109.242	-108.082	0.00041828099999999995
rs2059924	-109.428	-108.196	0.00035685999999999997
rs2115621	-108.944	-107.971	0.000519376
rs2115622	-108.903	-107.949	0.000537799
rs2115623	-105.458	-104.81	0.0161249
rs2162456	-107.397	-107.181	0.0019244899999999998
rs2163065	-107.99	-106.975	0.0014105119999999996
rs2170202	-107.022	-106.363	0.00330802
rs2170203	-107.939	-107.353	0.001247181
rs2369595	-106.581	-105.933	0.0051251
rs2369934	-105.688	-106.074	0.010817259999999997
rs263771	-107.127	-106.174	0.0032953300000000004
rs359882	-106.973	-107.074	0.00272652
rs359884	-106.509	-106.734	0.004251250000000001
rs359885	-106.481	-106.71	0.0043679800000000005
rs359886	-106.547	-106.759	0.004102199999999999
rs359891	-106.517	-106.736	0.00422157
rs359892	-108.655	-107.963	0.0006117619999999999
rs359895	-107.65	-107.288	0.00157759
rs3931790	-107.86	-107.13	0.0014271199999999998
rs403115	-106.81	-106.984	0.0031530399999999997
rs4380187	-103.699	-104.172	0.05811519999999999
rs4389295	-108.932	-107.989	0.0005000599999999999
rs4592808	-107.552	-107.184	0.00169404
rs4666990	-102.893	-105.791	0.0935192
rs4666994	-105.631	-104.969	0.013357900000000002
rs4666995	-105.623	-104.969	0.0134361
rs4666998	-109.376	-108.164	0.000373135
rs4666999	-109.446	-108.165	0.00036114900000000006
rs4667000	-107.943	-107.004	0.0014244370000000002
rs4667001	-108.147	-107.221	0.001156196
rs4667002	-108.321	-107.286	0.001021236
rs4667003	-106.776	-105.991	0.00446241
rs4667031	-107.419	-106.59	0.00224782
rs55673043	-108.345	-107.715	0.000826494
rs55701066	-106.405	-106.173	0.0056264999999999996
rs55764167	-107.041	-106.986	0.0026527600000000005
rs55782979	-105.966	-106.476	0.007620719999999999
rs55943397	-108.265	-107.698	0.00087701
rs56049830	-105.862	-105.501	0.009960679999999998
rs56137845	-106.218	-106.497	0.005885039999999999
rs56213902	-108.411	-107.61	0.0008342759999999999
rs56259029	-106.028	-106.485	0.006947120000000001
rs56341618	-106.052	-105.814	0.00802272
rs56697973	-105.714	-106.151	0.01048903
rs56833097	-109.324	-108.204	0.000367873
rs57159364	-105.36	-106.503	0.00925563
rs58141156	-105.656	-106.085	0.011122
rs59660701	-105.735	-106.1	0.0103394
rs60269985	-106.699	-106.848	0.00388356
rs62174934	-109.092	-108.094	0.00043008799999999997
rs62174937	-109.15	-108.118	0.00042282500000000005
rs62174940	-109.112	-108.082	0.000438175
rs62176168	0.0	-107.337	0.000310801
rs62176172	-105.065	-106.351	0.012129800000000001
rs62176173	-105.182	-106.422	0.010929600000000001
rs62176209	-105.064	-106.281	0.012366100000000001
rs62176213	0.0	-108.45	0.000101956
rs62176239	-107.377	-107.195	0.0018558700000000003
rs62198467	0.0	-107.335	0.000311139
rs62198551	-108.378	-107.728	0.000804347
rs62198554	-107.748	-107.449	0.00139497
rs62198555	-107.746	-107.442	0.00139728
rs62199977	-106.193	-106.5	0.0060249399999999995
rs62200787	-107.694	-106.884	0.0017903
rs62200788	-108.031	-107.195	0.001250165
rs62200793	-108.062	-107.284	0.001184277
rs6434094	-106.601	-106.804	0.00390463
rs6434095	-106.743	-106.791	0.0034910799999999997
rs6434096	-106.823	-106.844	0.00324579
rs6434124	-107.576	-106.716	0.0019440699999999998
rs6434125	-107.589	-106.717	0.00192528
rs66473204	-109.237	-108.004	0.000433321
rs66726164	-108.681	-107.573	0.0007175570000000001
rs66970879	-108.722	-107.606	0.0006915240000000001
rs6704753	-105.694	-106.107	0.010727829999999999
rs6709418	-106.916	-105.94	0.00409683
rs6709795	-107.61	-106.74	0.0018855000000000002
rs6722992	-108.358	-107.342	0.000967198
rs6723392	-108.358	-107.342	0.000966963
rs6724681	-105.983	-106.453	0.007251330000000001
rs6726421	-107.879	-106.965	0.0015045
rs6728764	-108.135	-107.67	0.000996063
rs6730058	0.0	-106.195	0.000973211
rs6738842	-107.63	-106.793	0.0018351699999999997
rs67398881	-108.923	-107.988	0.000503346
rs6742715	-108.602	-107.237	0.0008086410000000001
rs6745295	-105.724	-106.41	0.00945239
rs6745420	-107.388	-106.641	0.0022750900000000004
rs6745533	-107.818	-107.042	0.0015642699999999998
rs6746292	-107.451	-106.637	0.0021714100000000004
rs6747787	-106.252	-104.653	0.00991502
rs6751736	-109.475	-108.182	0.00035235500000000005
rs6752032	-108.969	-107.784	0.000563209
rs6755404	-108.102	-107.09	0.001262651
rs6756881	-105.555	-106.33	0.011106600000000001
rs6757288	-109.183	-108.044	0.0004403809999999999
rs719281	-108.898	-107.997	0.0005114990000000001
rs725617	-105.745	-105.07	0.01196599
rs72625292	-109.04	-108.04	0.00046565199999999994
rs728534	-107.717	-107.335	0.0014277600000000001
rs72896988	-108.111	-107.598	0.001003253
rs72907759	-108.996	-108.007	0.000495166
rs72907760	-109.003	-108.008	0.0004929089999999999
rs73041379	-107.006	-107.007	0.0029247300000000004
rs73041394	-106.301	-106.618	0.005635319999999998
rs73043234	-105.882	-106.274	0.008541679999999996
rs73043238	-106.079	-106.257	0.00727759
rs73045259	-105.822	-106.161	0.009510509999999998
rs73045260	-105.759	-106.119	0.010106049999999998
rs7370700	-107.671	-106.812	0.00186125
rs74393351	-106.205	-106.503	0.00594697
rs74953884	0.0	-106.103	0.00106684
rs75482695	0.0	-107.072	0.000404886
rs7557843	-104.732	-106.301	0.016378900000000002
rs7561033	-107.589	-106.717	0.00192528
rs7564347	-106.654	-106.788	0.00374581
rs7566980	-108.24	-107.266	0.000995513
rs75685699	-105.764	-106.239	0.009506599999999999
rs7575327	-107.419	-106.59	0.00224782
rs75786365	-109.561	-108.277	0.0003181509999999999
rs7581514	-106.793	-106.163	0.00412814
rs7583540	-107.897	-106.917	0.0015299
rs7590852	-105.776	-105.12	0.011535529999999999
rs7591741	-107.21	-106.441	0.0028804399999999993
rs7593816	-107.818	-107.107	0.00148274
rs7594906	-108.238	-107.501	0.0009711350000000001
rs7597593	-104.388	-106.151	0.0207307
rs7603001	-108.984	-107.992	0.000501874
rs7608194	-108.711	-108.06	0.000585226
rs7608284	-108.736	-108.008	0.0005723169999999999
rs7609208	-107.309	-107.445	0.00197608
rs76594857	-107.541	-106.684	0.0021155799999999997
rs76627958	-105.82	-106.237	0.00905661
rs77129532	0.0	-108.548	9.26128e-05
rs77307992	0.0	-105.744	0.00152792
rs77793480	0.0	-106.332	0.000848263
rs78706988	-108.504	-107.426	0.000863878
rs79637125	0.0	-106.332	0.000850141
rs79754244	-109.574	-108.282	0.000315249
rs899847	-106.917	-106.878	0.00299082
rs9678203	-106.842	-106.775	0.003251
