## Supplementary material for "Characterization of shared and ancestry-specific signals driving complex traits using multi-ancestry fine-mapping": mscaviar_results_shared_pips.txt

SNP_ID	shared_pip	shared_ll	notshared_ll
rs6742715	0.000486247	-108.602	-107.237
rs2033137	0.00103374	-107.83	-107.334
rs17617133	0.000357539	-108.866	-108.001
rs1593661	0.00149792	-107.451	-107.208
rs719281	0.00035487	-108.898	-107.997
rs1030430	0.000348298	-108.918	-108.004
rs7566980	0.000683988	-108.24	-107.266
rs2162456	0.0015776	-107.397	-107.181
rs4592808	0.00135133	-107.552	-107.184
rs4389295	0.000342737	-108.932	-107.989
rs67398881	0.000345801	-108.923	-107.988
rs62174934	0.00028871	-109.092	-108.094
rs56833097	0.000239205	-109.324	-108.204
rs62174937	0.0002827	-109.15	-108.118
rs62174940	0.000292903	-109.112	-108.082
rs11691444	0.000301313	-109.083	-108.067
rs72625292	0.0003142	-109.04	-108.04
rs79754244	0.000195272	-109.574	-108.282
rs75786365	0.000197634	-109.561	-108.277
rs12618211	0.000275253	-109.179	-108.126
rs10469726	0.000292803	-109.116	-108.09
rs10432495	0.00304686	-106.807	-106.865
rs1019706	0.00217364	-106.915	-107.159
rs1978573	0.0023304	-106.87	-106.907
rs11888068	0.00306755	-106.583	-106.72
rs62176168	0	0	-107.337
rs10497655	0.00281734	-106.561	-107.161
rs359895	0.00125608	-107.65	-107.288
rs73041379	0.00249979	-107.006	-107.007
rs60269985	0.00338565	-106.699	-106.848
rs75482695	0	0	-107.072
rs1014959	0.00410584	-106.505	-106.729
rs403115	0.00272126	-106.81	-106.984
rs73041394	0.00500875	-106.301	-106.618
rs1427150	0.00527575	-106.247	-106.599
rs17508595	0.00598307	-106.123	-106.503
rs11900132	0.00422947	-106.472	-106.719
rs359882	0.0023315	-106.973	-107.074
rs359884	0.00369549	-106.509	-106.734
rs359885	0.00379845	-106.481	-106.71
rs12613195	0.0112322	-105.065	-106.463
rs359886	0.00355965	-106.547	-106.759
rs359891	0.00366658	-106.517	-106.736
rs359892	0.000449935	-108.655	-107.963
rs75685699	0.00858516	-105.764	-106.239
rs7557843	0.0155632	-104.732	-106.301
rs62176172	0.0113479	-105.065	-106.351
rs62176173	0.0102006	-105.182	-106.422
rs6434094	0.00338647	-106.601	-106.804
rs2054549	0.00334087	-106.613	-106.789
rs2054548	0.00343297	-106.586	-106.765
rs146041840	0.0762856	-103.582	-104.3
rs7564347	0.00321872	-106.654	-106.788
rs1480478	0.00304166	-106.711	-106.834
rs11890128	0.00792496	-105.846	-106.251
rs12693385	0.00304166	-106.711	-106.834
rs1021043	0.000431362	-108.704	-107.997
rs57159364	0.008583	-105.36	-106.503
rs76627958	0.00813241	-105.82	-106.237
rs10198049	0.00296807	-106.739	-106.822
rs13021843	0.00280853	-106.798	-106.84
rs6434095	0.00296495	-106.743	-106.791
rs7608284	0.000417192	-108.736	-108.008
rs7608194	0.000428539	-108.711	-108.06
rs6434096	0.0027466	-106.823	-106.844
rs10197925	0.00043687	-108.689	-107.993
rs62176209	0.0115252	-105.064	-106.281
rs73043234	0.00765048	-105.882	-106.274
rs55764167	0.0022197	-107.041	-106.986
rs73043238	0.00636676	-106.079	-106.257
rs9678203	0.00271531	-106.842	-106.775
rs2035321	0.00262593	-106.876	-106.801
rs13405270	0.000434346	-108.702	-108.002
rs899847	0.00250794	-106.917	-106.878
rs11891662	0.00405328	-106.519	-106.684
rs7609208	0.00170998	-107.309	-107.445
rs7597593	0.019825	-104.388	-106.151
rs6756881	0.0102832	-105.555	-106.33
rs6745295	0.00869407	-105.724	-106.41
rs6728764	0.000781789	-108.135	-107.67
rs62176213	0	0	-108.45
rs10188162	0.00060579	-108.359	-107.959
rs1480481	0.000702905	-108.207	-107.902
rs1480482	0	0	-108.485
rs55782979	0.00690057	-105.966	-106.476
rs114702410	0	0	-106.643
rs113747911	0.00887683	-105.722	-106.326
rs2170202	0.00248706	-107.022	-106.363
rs11693094	0.42609	-101.356	-104.929
rs7581514	0.00312535	-106.793	-106.163
rs2170203	0.000951319	-107.939	-107.353
rs2369595	0.00386286	-106.581	-105.933
rs55701066	0.00463382	-106.405	-106.173
rs62176239	0.00150687	-107.377	-107.195
rs12693388	0.00383106	-106.59	-105.94
rs10196799	0.162573	-102.323	-105.644
rs17584494	0.00134827	-107.49	-107.288
rs10170664	0.000939257	-107.955	-107.415
rs4666990	0.0925186	-102.893	-105.791
rs56341618	0.00659953	-106.052	-105.814
rs17584522	0.00140514	-107.473	-107.16
rs141701360	0	0	-106.099
rs56049830	0.00801424	-105.862	-105.501
rs62200787	0.00130238	-107.694	-106.884
rs62200788	0.000894941	-108.031	-107.195
rs17509608	0.000594307	-108.48	-107.386
rs13388087	0.000449548	-108.711	-107.794
rs13401381	0.000435537	-108.743	-107.816
rs10210216	0.00039792	-108.834	-107.881
rs1429427	0.000434291	-108.746	-107.816
rs62200793	0.000859759	-108.062	-107.284
rs12693399	0.00230692	-107.11	-106.322
rs116715697	0	0	-106.346
rs3931790	0.00104859	-107.86	-107.13
rs1344707	0.00844291	-105.804	-105.15
rs7603001	0.000342641	-108.984	-107.992
rs7590852	0.00868586	-105.776	-105.12
rs1366840	0.000659444	-108.316	-107.555
rs10931155	0.000345629	-108.975	-107.99
rs72907759	0.000338306	-108.996	-108.007
rs72907760	0.000336282	-109.003	-108.008
rs1835172	0.000347702	-108.969	-107.988
rs4666994	0.0100464	-105.631	-104.969
rs4666995	0.0101242	-105.623	-104.969
rs115515236	0	0	-106.196
rs66970879	0.000457356	-108.722	-107.606
rs66726164	0.000475705	-108.681	-107.573
rs66473204	0.000275103	-109.237	-108.004
rs17431742	0.000481373	-108.67	-107.563
rs2115622	0.000371568	-108.903	-107.949
rs2115621	0.000356808	-108.944	-107.971
rs6757288	0.000288087	-109.183	-108.044
rs7594906	0.00071236	-108.238	-107.501
rs725617	0.00896982	-105.745	-105.07
rs1344706	0.0923726	-102.914	-105.991
rs115456739	0	0	-106.166
rs4666998	0.000237996	-109.376	-108.164
rs7593816	0.00109527	-107.818	-107.107
rs1583048	0.00111832	-107.798	-107.088
rs1366839	0.000232217	-109.4	-108.18
rs1366838	0.000327007	-109.032	-108.026
rs11901504	0.000278879	-109.216	-108.065
rs11681373	0.0893457	-102.953	-106.01
rs2059924	0.00022597	-109.428	-108.196
rs2059923	0.000271664	-109.242	-108.082
rs56213902	0.000601999	-108.411	-107.61
rs1594166	0.00104434	-107.898	-106.964
rs78706988	0.000579394	-108.504	-107.426
rs1583050	0.00754964	-105.92	-105.2
rs1583049	0.000331184	-109.054	-107.902
rs4666999	0.000225575	-109.446	-108.165
rs6722992	0.00066017	-108.358	-107.342
rs6723392	0.000659943	-108.358	-107.342
rs6751736	0.000219018	-109.475	-108.182
rs6726421	0.00105723	-107.879	-106.965
rs13025111	0.00101075	-107.924	-107.002
rs6755404	0.000864568	-108.102	-107.09
rs10931156	0.000638309	-108.392	-107.368
rs4667000	0.000994103	-107.943	-107.004
rs12476147	0.000573758	-108.5	-107.454
rs4667001	0.000809696	-108.147	-107.221
rs4667002	0.000694297	-108.321	-107.286
rs728534	0.00114402	-107.717	-107.335
rs1366842	0.000863476	-108.082	-107.167
rs12477430	0.000211592	-109.509	-108.201
rs62198467	0	0	-107.335
rs10931157	0.000833146	-108.143	-107.503
rs6745533	0.00114863	-107.818	-107.042
rs10931158	0.00105	-107.908	-107.098
rs4380187	0.0518173	-103.699	-104.172
rs1429428	0.00365794	-106.663	-105.727
rs7591741	0.00211836	-107.21	-106.441
rs6709418	0.00284094	-106.916	-105.94
rs7583540	0.00105942	-107.897	-106.917
rs4667003	0.00326836	-106.776	-105.991
rs76594857	0.00151786	-107.541	-106.684
rs2163065	0.000965928	-107.99	-106.975
rs2115623	0.0122297	-105.458	-104.81
rs79637125	0	0	-106.332
rs1346650	0.00318103	-106.803	-105.95
rs1429423	0.00309069	-106.832	-105.98
rs77793480	0	0	-106.332
rs17510170	0.000985013	-107.971	-106.956
rs1429421	0.000291174	-109.193	-107.956
rs77307992	0	0	-105.744
rs263771	0.00230127	-107.127	-106.174
rs17584976	0.0160906	-104.862	-106.077
rs6752032	0.000364452	-108.969	-107.784
rs13420259	0.000235283	-109.407	-108.196
rs1483247	0.000653399	-108.388	-107.449
rs13424692	0.0012674	-107.724	-106.947
rs74953884	0	0	-106.103
rs62198551	0.00060099	-108.378	-107.728
rs55673043	0.000620002	-108.345	-107.715
rs55943397	0.000667376	-108.265	-107.698
rs11675150	0.000710937	-108.199	-107.636
rs72896988	0.000772914	-108.111	-107.598
rs73045259	0.00850255	-105.822	-106.161
rs73045260	0.00905425	-105.759	-106.119
rs59660701	0.00926723	-105.735	-106.1
rs13432460	0.00926723	-105.735	-106.1
rs13420749	0.00910099	-105.754	-106.119
rs1038357	0.00958135	-105.702	-106.077
rs1038358	0.00888977	-105.777	-106.139
rs1038359	0.00918965	-105.744	-106.116
rs2369934	0.00971774	-105.688	-106.074
rs13419830	0.00985675	-105.674	-106.072
rs13407979	0.00940581	-105.721	-106.097
rs1038361	0.010418	-105.618	-106.045
rs6704753	0.00966346	-105.694	-106.107
rs58141156	0.0100343	-105.656	-106.085
rs56697973	0.0094704	-105.714	-106.151
rs62198554	0.00112601	-107.748	-107.449
rs1483241	0.0103543	-105.624	-106.071
rs62198555	0.00112688	-107.746	-107.442
rs1483242	0.00698996	-105.911	-106.446
rs1483245	0.0282202	-104.53	-105.442
rs6724681	0.00653176	-105.983	-106.453
rs1483246	0.026767	-104.584	-105.449
rs56259029	0.00624953	-106.028	-106.485
rs62199977	0.00533865	-106.193	-106.5
rs56137845	0.00519738	-106.218	-106.497
rs74393351	0.00526316	-106.205	-106.503
rs6747787	0.00542959	-106.252	-104.653
rs6730058	0	0	-106.195
rs1364478	0.00151927	-107.486	-106.628
rs1424531	0.00156042	-107.459	-106.615
rs4667031	0.00162259	-107.419	-106.59
rs7575327	0.00162259	-107.419	-106.59
rs6746292	0.00157428	-107.451	-106.637
rs12997247	0.0016363	-107.411	-106.589
rs11683254	0.00159494	-107.437	-106.613
rs1364476	0.00161448	-107.425	-106.602
rs1364475	0.00158726	-107.441	-106.617
rs1364474	0.00156592	-107.455	-106.618
rs6745420	0.00167992	-107.388	-106.641
rs10803982	0.00139143	-107.576	-106.705
rs1364473	0.00135032	-107.605	-106.732
rs7561033	0.00137341	-107.589	-106.717
rs6434124	0.00139159	-107.576	-106.716
rs6434125	0.00137341	-107.589	-106.717
rs6709795	0.00134568	-107.61	-106.74
rs6738842	0.00132247	-107.63	-106.793
rs7370700	0.00133513	-107.671	-106.812
rs116784464	0	0	-106.16
rs142993177	0	0	-106.645
rs77129532	0	0	-108.548
