## Supplementary material for "Characterization of shared and ancestry-specific signals driving complex traits using multi-ancestry fine-mapping": mscaviar_results_study0_post.txt

SNP_ID	Prob_in_pCausalSet
rs6742715	0.000516746
rs2033137	0.00112498
rs17617133	0.000421495
rs1593661	0.00162554
rs719281	0.000419287
rs1030430	0.000411585
rs7566980	0.000730986
rs2162456	0.00170796
rs4592808	0.0014519
rs4389295	0.000401169
rs67398881	0.000405137
rs62174934	0.00034478
rs56833097	0.000311802
rs62174937	0.000364515
rs62174940	0.000384904
rs11691444	0.00039525
rs72625292	0.000411766
rs79754244	0.000266901
rs75786365	0.000269264
rs12618211	0.000358453
rs10469726	0.000380843
rs10432495	0.00322004
rs1019706	0.00244322
rs1978573	0.00272728
rs11888068	0.00355739
rs62176168	0.000310801
rs10497655	0.00306443
rs359895	0.00149494
rs73041379	0.00272982
rs60269985	0.00367134
rs75482695	0.000404886
rs1014959	0.00445723
rs403115	0.00303521
rs73041394	0.00541485
rs1427150	0.00568249
rs17508595	0.0064672
rs11900132	0.00458023
rs359882	0.00261158
rs359884	0.00413775
rs359885	0.00425514
rs12613195	0.0118166
rs359886	0.00398937
rs359891	0.00410884
rs359892	0.000513456
rs75685699	0.00928921
rs7557843	0.0162631
rs62176172	0.0120307
rs62176173	0.0108297
rs6434094	0.0037898
rs2054549	0.00375715
rs2054548	0.00386269
rs146041840	0.0825317
rs7564347	0.00364033
rs1480478	0.00343873
rs11890128	0.00863725
rs12693385	0.00343873
rs1021043	0.00049996
rs57159364	0.00916095
rs76627958	0.00885627
rs10198049	0.00337656
rs13021843	0.00321186
rs6434095	0.00339467
rs7608284	0.000482635
rs7608194	0.00049578
rs6434096	0.00314993
rs10197925	0.000505471
rs62176209	0.0122731
rs73043234	0.00834535
rs55764167	0.00255895
rs73043238	0.00712594
rs9678203	0.00316391
rs2035321	0.00306051
rs13405270	0.000509846
rs899847	0.00290002
rs11891662	0.00447083
rs7609208	0.00180037
rs7597593	0.0205921
rs6756881	0.0107258
rs6745295	0.00907447
rs6728764	0.000839967
rs62176213	0.000101956
rs10188162	0.000685908
rs1480481	0.000788827
rs1480482	9.84924e-05
rs55782979	0.00737344
rs114702410	0.000622288
rs113747911	0.00944109
rs2170202	0.00325077
rs11693094	0.428219
rs7581514	0.00407012
rs2170203	0.00119841
rs2369595	0.00506903
rs55701066	0.00553548
rs62176239	0.00179392
rs12693388	0.00502749
rs10196799	0.163557
rs17584494	0.00160267
rs10170664	0.0011682
rs4666990	0.0933938
rs56341618	0.00793531
rs17584522	0.00170651
rs141701360	0.00107215
rs56049830	0.00988478
rs62200787	0.0017344
rs62200788	0.00120094
rs17509608	0.000848251
rs13388087	0.000593464
rs13401381	0.000575358
rs10210216	0.000525627
rs1429427	0.000574111
rs62200793	0.00113307
rs12693399	0.00311316
rs116715697	0.000837683
rs3931790	0.00137597
rs1344707	0.0111524
rs7603001	0.000450606
rs7590852	0.0114817
rs1366840	0.000852228
rs10931155	0.000453593
rs72907759	0.000443213
rs72907760	0.000441189
rs1835172	0.000455667
rs4666994	0.0133045
rs4666995	0.0133823
rs115515236	0.000973001
rs66970879	0.000648879
rs66726164	0.000674912
rs66473204	0.000390591
rs17431742	0.000683142
rs2115622	0.000485722
rs2115621	0.000467661
rs6757288	0.000393732
rs7594906	0.000918469
rs725617	0.0119131
rs1344706	0.0928419
rs115456739	0.00100231
rs4666998	0.00032692
rs7593816	0.00143093
rs1583048	0.00146152
rs1366839	0.000319024
rs1366838	0.000429238
rs11901504	0.000381552
rs11681373	0.0898385
rs2059924	0.000310732
rs2059923	0.000371735
rs56213902	0.000782523
rs1594166	0.00144836
rs78706988	0.000820659
rs1583050	0.0101295
rs1583049	0.000462323
rs4666999	0.000316145
rs6722992	0.000922488
rs6723392	0.000922262
rs6751736	0.000307909
rs6726421	0.00145859
rs13025111	0.00139579
rs6755404	0.00121875
rs10931156	0.000892863
rs4667000	0.00137914
rs12476147	0.000804122
rs4667001	0.00110928
rs4667002	0.000977137
rs728534	0.00118958
rs1366842	0.00118209
rs12477430	0.000298686
rs62198467	0.000311139
rs10931157	0.00100311
rs6745533	0.00150341
rs10931158	0.00138356
rs4380187	0.0580548
rs1429428	0.00516852
rs7591741	0.0028252
rs6709418	0.00405433
rs7583540	0.001484
rs4667003	0.00440962
rs76594857	0.0020649
rs2163065	0.00136642
rs2115623	0.0160636
rs79637125	0.000850141
rs1346650	0.00437574
rs1429423	0.00424895
rs77793480	0.000848263
rs17510170	0.0013945
rs1429421	0.000416237
rs77307992	0.00152792
rs263771	0.00325102
rs17584976	0.0169937
rs6752032	0.000521391
rs13420259	0.000311614
rs1483247	0.000879613
rs13424692	0.00167077
rs74953884	0.00106684
rs62198551	0.000674608
rs55673043	0.000695443
rs55943397	0.00074727
rs11675150	0.000787543
rs72896988	0.000852686
rs73045259	0.00932649
rs73045260	0.00991945
rs59660701	0.0101528
rs13432460	0.0101528
rs13420749	0.00996422
rs1038357	0.0104902
rs1038358	0.00973297
rs1038359	0.0100548
rs2369934	0.0106266
rs13419830	0.0107656
rs13407979	0.0102914
rs1038361	0.0113508
rs6704753	0.0105287
rs58141156	0.0109199
rs56697973	0.0102815
rs62198554	0.00124066
rs1483241	0.0112533
rs62198555	0.00123802
rs1483242	0.00717239
rs1483245	0.028505
rs6724681	0.00670074
rs1483246	0.0270376
rs56259029	0.00641851
rs62199977	0.00548306
rs56137845	0.00533605
rs74393351	0.00540509
rs6747787	0.00545145
rs6730058	0.000973211
rs1364478	0.00156674
rs1424531	0.0016085
rs4667031	0.00167131
rs7575327	0.00167131
rs6746292	0.00162403
rs12997247	0.0016854
rs11683254	0.00164405
rs1364476	0.00166359
rs1364475	0.00163637
rs1364474	0.00161439
rs6745420	0.00173375
rs10803982	0.00143863
rs1364473	0.00139752
rs7561033	0.00142061
rs6434124	0.0014394
rs6434125	0.00142061
rs6709795	0.00139309
rs6738842	0.00137214
rs7370700	0.0018111
rs116784464	0.00100881
rs142993177	0.000620333
rs77129532	9.26128e-05
