## Supplementary material for "Characterization of shared and ancestry-specific signals driving complex traits using multi-ancestry fine-mapping": mscaviar_results_study1_post.txt

SNP_ID	Prob_in_pCausalSet
rs6742715	0.000778142
rs2033137	0.00123911
rs17617133	0.000448481
rs1593661	0.00170809
rs719281	0.000447082
rs1030430	0.00044051
rs7566980	0.000948515
rs2162456	0.00179413
rs4592808	0.00159347
rs4389295	0.000441628
rs67398881	0.00044401
rs62174934	0.000374018
rs56833097	0.000295276
rs62174937	0.00034101
rs62174940	0.000346174
rs11691444	0.000354925
rs72625292	0.000368086
rs79754244	0.00024362
rs75786365	0.000246521
rs12618211	0.000331187
rs10469726	0.000348939
rs10432495	0.00336028
rs1019706	0.00226097
rs1978573	0.00239645
rs11888068	0.00313511
rs10497655	0.00291871
rs359895	0.00133873
rs73041379	0.0026947
rs60269985	0.00359787
rs1014959	0.00431563
rs403115	0.00283909
rs73041394	0.00522922
rs1427150	0.00550735
rs17508595	0.00620354
rs11900132	0.00444531
rs359882	0.00244644
rs359884	0.00380899
rs359885	0.00391129
rs12613195	0.0113424
rs359886	0.00367248
rs359891	0.00377931
rs359892	0.000548241
rs75685699	0.00880255
rs7557843	0.015679
rs62176172	0.011447
rs62176173	0.0103005
rs6434094	0.0035013
rs2054549	0.00345086
rs2054548	0.00354233
rs146041840	0.0765173
rs7564347	0.0033242
rs1480478	0.0031478
rs11890128	0.00812387
rs12693385	0.0031478
rs1021043	0.000519692
rs57159364	0.00867768
rs76627958	0.00833275
rs10198049	0.00306933
rs13021843	0.00290604
rs6434095	0.00306136
rs7608284	0.000506874
rs7608194	0.000517985
rs6434096	0.00284246
rs10197925	0.000525662
rs62176209	0.0116182
rs73043234	0.00784681
rs55764167	0.00231351
rs73043238	0.00651841
rs9678203	0.0028024
rs2035321	0.00271302
rs13405270	0.000515298
rs899847	0.00259874
rs11891662	0.00422558
rs7609208	0.00188569
rs7597593	0.0199636
rs6756881	0.010664
rs6745295	0.00907199
rs6728764	0.000937885
rs10188162	0.000686616
rs1480481	0.00078707
rs55782979	0.00714785
rs113747911	0.00915221
rs2170202	0.00254431
rs11693094	0.426211
rs7581514	0.00318337
rs2170203	0.00100009
rs2369595	0.00391893
rs55701066	0.00472484
rs62176239	0.00156882
rs12693388	0.00388711
rs10196799	0.162731
rs17584494	0.00141158
rs10170664	0.000989067
rs4666990	0.092644
rs56341618	0.00668694
rs17584522	0.00146604
rs56049830	0.00809014
rs62200787	0.00135828
rs62200788	0.000944166
rs17509608	0.000636415
rs13388087	0.000499588
rs13401381	0.000485453
rs10210216	0.000448026
rs1429427	0.000484109
rs62200793	0.000910966
rs12693399	0.00235775
rs3931790	0.00109974
rs1344707	0.00849689
rs7603001	0.000393909
rs7590852	0.00873969
rs1366840	0.000711833
rs10931155	0.000397228
rs72907759	0.000390259
rs72907760	0.000388002
rs1835172	0.000399533
rs4666994	0.0100998
rs4666995	0.010178
rs66970879	0.000500001
rs66726164	0.00051835
rs66473204	0.000317833
rs17431742	0.000523888
rs2115622	0.000423645
rs2115621	0.000408523
rs6757288	0.000334736
rs7594906	0.000765026
rs725617	0.00902271
rs1344706	0.0927414
rs4666998	0.000284211
rs7593816	0.00114708
rs1583048	0.00117003
rs1366839	0.000278432
rs1366838	0.000378673
rs11901504	0.000325425
rs11681373	0.0896879
rs2059924	0.000272098
rs2059923	0.00031821
rs56213902	0.000653752
rs1594166	0.00108979
rs78706988	0.000622613
rs1583050	0.00760067
rs1583049	0.000376104
rs4666999	0.000270579
rs6722992	0.00070488
rs6723392	0.000704644
rs6751736	0.000263464
rs6726421	0.00110314
rs13025111	0.00105658
rs6755404	0.000908469
rs10931156	0.000682925
rs4667000	0.0010394
rs12476147	0.000618185
rs4667001	0.000856612
rs4667002	0.000738396
rs728534	0.0013822
rs1366842	0.000910455
rs12477430	0.000255334
rs10931157	0.000926418
rs6745533	0.00120949
rs10931158	0.00110924
rs4380187	0.0518777
rs1429428	0.00370209
rs7591741	0.0021736
rs6709418	0.00288344
rs7583540	0.00110532
rs4667003	0.00332115
rs76594857	0.00156854
rs2163065	0.00101002
rs2115623	0.012291
rs1346650	0.00322993
rs1429423	0.00313966
rs17510170	0.00102892
rs1429421	0.0003333
rs263771	0.00234558
rs17584976	0.0161983
rs6752032	0.00040627
rs13420259	0.000290587
rs1483247	0.000705419
rs13424692	0.00132364
rs62198551	0.000730729
rs55673043	0.000751053
rs55943397	0.000797116
rs11675150	0.000856268
rs72896988	0.000923481
rs73045259	0.00868657
rs73045260	0.00924085
rs59660701	0.00945383
rs13432460	0.00945383
rs13420749	0.00928898
rs1038357	0.00976934
rs1038358	0.00907776
rs1038359	0.00937903
rs2369934	0.0099084
rs13419830	0.0100501
rs13407979	0.0095952
rs1038361	0.0106172
rs6704753	0.00986259
rs58141156	0.0102364
rs56697973	0.00967793
rs62198554	0.00128032
rs1483241	0.010559
rs62198555	0.00128614
rs1483242	0.00753264
rs1483245	0.0298566
rs6724681	0.00708235
rs1483246	0.0284034
rs56259029	0.00677814
rs62199977	0.00588053
rs56137845	0.00574637
rs74393351	0.00580504
rs6747787	0.00989316
rs1364478	0.00207394
rs1424531	0.00212248
rs4667031	0.0021991
rs7575327	0.0021991
rs6746292	0.00212166
rs12997247	0.00221281
rs11683254	0.00215701
rs1364476	0.00218337
rs1364475	0.00214666
rs1364474	0.00212532
rs6745420	0.00222126
rs10803982	0.00190267
rs1364473	0.00184645
rs7561033	0.00187808
rs6434124	0.00189626
rs6434125	0.00187808
rs6709795	0.00183809
rs6738842	0.0017855
rs7370700	0.00138528
