## Supplementary material for "Characterization of shared and ancestry-specific signals driving complex traits using multi-ancestry fine-mapping": not_shared_pips.txt

SNP_ID	shared_ll_x	notshared_ll_x	shared_ll_y	notshared_ll_y	not_shared_pip
rs1014959	-106.505	-106.729	-106.505	-106.729	0.0005611799999999997
rs10170664	-107.955	-107.415	-107.955	-107.415	0.0002787530000000001
rs10188162	-108.359	-107.959	-108.359	-107.959	0.00016094399999989992
rs10196799	-102.323	-105.644	-102.323	-105.644	0.0011420000000000041
rs1019706	-106.915	-107.159	-106.915	-107.159	0.0003569099999999998
rs10197925	-108.689	-107.993	-108.689	-107.993	0.00015739300000000003
rs10198049	-106.739	-106.822	-106.739	-106.822	0.0005097499999999
rs10210216	-108.834	-107.881	-108.834	-107.881	0.00017781299999989996
rs1021043	-108.704	-107.997	-108.704	-107.997	0.00015692799999999997
rs1030430	-108.918	-108.004	-108.918	-108.004	0.00015549899999999997
rs1038357	-105.702	-106.077	-105.702	-106.077	0.0010968399999998994
rs1038358	-105.777	-106.139	-105.777	-106.139	0.0010311899999999995
rs1038359	-105.744	-106.116	-105.744	-106.116	0.001054529999999899
rs1038361	-105.618	-106.045	-105.618	-106.045	0.0011319999999999993
rs10432495	-106.807	-106.865	-106.807	-106.865	0.0004865999999999998
rs10469726	-109.116	-108.09	-109.116	-108.09	0.00014417599999999998
rs10497655	-106.561	-107.161	-106.561	-107.161	0.0003484599999998999
rs10803982	-107.576	-106.705	-107.576	-106.705	0.0005584400000000001
rs10931155	-108.975	-107.99	-108.975	-107.99	0.000159563
rs10931156	-108.392	-107.368	-108.392	-107.368	0.00029916999999999997
rs10931157	-108.143	-107.503	-108.143	-107.503	0.0002632359999999999
rs10931158	-107.908	-107.098	-107.908	-107.098	0.0003928
rs113747911	-105.722	-106.326	-105.722	-106.326	0.0008396399999999991
rs114702410	0.0	-106.643	0.0	-106.643	0.000622288
rs115456739	0.0	-106.166	0.0	-106.166	0.00100231
rs115515236	0.0	-106.196	0.0	-106.196	0.000973001
rs116715697	0.0	-106.346	0.0	-106.346	0.000837683
rs11675150	-108.199	-107.636	-108.199	-107.636	0.00022193699999999996
rs116784464	0.0	-106.16	0.0	-106.16	0.00100881
rs11681373	-102.953	-106.01	-102.953	-106.01	0.0008350000000000024
rs11683254	-107.437	-106.613	-107.437	-106.613	0.0006111800000000002
rs11691444	-109.083	-108.067	-109.083	-108.067	0.00014754900000000002
rs11693094	-101.356	-104.929	-101.356	-104.929	0.0022499999999999742
rs11888068	-106.583	-106.72	-106.583	-106.72	0.0005574
rs11890128	-105.846	-106.251	-105.846	-106.251	0.0009111999999999992
rs11891662	-106.519	-106.684	-106.519	-106.684	0.0005898499999999994
rs11900132	-106.472	-106.719	-106.472	-106.719	0.0005666000000000004
rs11901504	-109.216	-108.065	-109.216	-108.065	0.00014921900000000002
rs12476147	-108.5	-107.454	-108.5	-107.454	0.00027479100000000003
rs12477430	-109.509	-108.201	-109.509	-108.201	0.00013083599999999998
rs12613195	-105.065	-106.463	-105.065	-106.463	0.0006946000000000001
rs12618211	-109.179	-108.126	-109.179	-108.126	0.000139134
rs12693385	-106.711	-106.834	-106.711	-106.834	0.00050321
rs12693388	-106.59	-105.94	-106.59	-105.94	0.0012524800000000003
rs12693399	-107.11	-106.322	-107.11	-106.322	0.0008570699999999
rs12997247	-107.411	-106.589	-107.411	-106.589	0.0006256099999999998
rs13021843	-106.798	-106.84	-106.798	-106.84	0.0005008399999999998
rs13025111	-107.924	-107.002	-107.924	-107.002	0.0004308700000000001
rs13388087	-108.711	-107.794	-108.711	-107.794	0.000193956
rs13401381	-108.743	-107.816	-108.743	-107.816	0.000189737
rs13405270	-108.702	-108.002	-108.702	-108.002	0.000156452
rs13407979	-105.721	-106.097	-105.721	-106.097	0.001074979999999899
rs13419830	-105.674	-106.072	-105.674	-106.072	0.001102200000000001
rs13420259	-109.407	-108.196	-109.407	-108.196	0.00013163499999990002
rs13420749	-105.754	-106.119	-105.754	-106.119	0.0010512199999998997
rs13424692	-107.724	-106.947	-107.724	-106.947	0.00045961000000000005
rs13432460	-105.735	-106.1	-105.735	-106.1	0.0010721700000000008
rs1344706	-102.914	-105.991	-102.914	-105.991	0.0008380999999999944
rs1344707	-105.804	-105.15	-105.804	-105.15	0.0027634700000000005
rs1346650	-106.803	-105.95	-106.803	-105.95	0.0012436099999999996
rs1364473	-107.605	-106.732	-107.605	-106.732	0.0005433299999999001
rs1364474	-107.455	-106.618	-107.455	-106.618	0.0006078700000000002
rs1364475	-107.441	-106.617	-107.441	-106.617	0.0006085099999998999
rs1364476	-107.425	-106.602	-107.425	-106.602	0.0006179999999999998
rs1364478	-107.486	-106.628	-107.486	-106.628	0.0006021399999999997
rs1366838	-109.032	-108.026	-109.032	-108.026	0.000153897
rs1366839	-109.4	-108.18	-109.4	-108.18	0.000133022
rs1366840	-108.316	-107.555	-108.316	-107.555	0.000245173
rs1366842	-108.082	-107.167	-108.082	-107.167	0.000365593
rs141701360	0.0	-106.099	0.0	-106.099	0.00107215
rs1424531	-107.459	-106.615	-107.459	-106.615	0.0006101400000000001
rs1427150	-106.247	-106.599	-106.247	-106.599	0.0006383399999998996
rs1429421	-109.193	-107.956	-109.193	-107.956	0.000167189
rs1429423	-106.832	-105.98	-106.832	-105.98	0.0012072299999998995
rs1429427	-108.746	-107.816	-108.746	-107.816	0.00018963799999989999
rs1429428	-106.663	-105.727	-106.663	-105.727	0.0015547299999999998
rs142993177	0.0	-106.645	0.0	-106.645	0.000620333
rs146041840	-103.582	-104.3	-103.582	-104.3	0.006477800000000006
rs1480478	-106.711	-106.834	-106.711	-106.834	0.00050321
rs1480481	-108.207	-107.902	-108.207	-107.902	0.00017008699999999997
rs1480482	0.0	-108.485	0.0	-108.485	9.84924e-05
rs1483241	-105.624	-106.071	-105.624	-106.071	0.0011036999999999991
rs1483242	-105.911	-106.446	-105.911	-106.446	0.0007251100000000002
rs1483245	-104.53	-105.442	-104.53	-105.442	0.001921199999999998
rs1483246	-104.584	-105.449	-104.584	-105.449	0.0019069999999999018
rs1483247	-108.388	-107.449	-108.388	-107.449	0.0002782339999999999
rs1583048	-107.798	-107.088	-107.798	-107.088	0.00039491000000000005
rs1583049	-109.054	-107.902	-109.054	-107.902	0.000176059
rs1583050	-105.92	-105.2	-105.92	-105.2	0.0026308900000000003
rs1593661	-107.451	-107.208	-107.451	-107.208	0.00033778999999989996
rs1594166	-107.898	-106.964	-107.898	-106.964	0.00044947
rs17431742	-108.67	-107.563	-108.67	-107.563	0.000244284
rs17508595	-106.123	-106.503	-106.123	-106.503	0.0007045999999999997
rs17509608	-108.48	-107.386	-108.48	-107.386	0.000296052
rs17510170	-107.971	-106.956	-107.971	-106.956	0.0004533939999999
rs17584494	-107.49	-107.288	-107.49	-107.288	0.00031771000000000013
rs17584522	-107.473	-107.16	-107.473	-107.16	0.00036227000000000004
rs17584976	-104.862	-106.077	-104.862	-106.077	0.0010107999999999992
rs17617133	-108.866	-108.001	-108.866	-108.001	0.00015489799999989998
rs1835172	-108.969	-107.988	-108.969	-107.988	0.0001597959999999
rs1978573	-106.87	-106.907	-106.87	-106.907	0.0004629300000000003
rs2033137	-107.83	-107.334	-107.83	-107.334	0.0002966099999999999
rs2035321	-106.876	-106.801	-106.876	-106.801	0.0005216700000000001
rs2054548	-106.586	-106.765	-106.586	-106.765	0.0005390799999998998
rs2054549	-106.613	-106.789	-106.613	-106.789	0.0005262699999999997
rs2059923	-109.242	-108.082	-109.242	-108.082	0.00014661699999989996
rs2059924	-109.428	-108.196	-109.428	-108.196	0.0001308899999999
rs2115621	-108.944	-107.971	-108.944	-107.971	0.00016256799999999998
rs2115622	-108.903	-107.949	-108.903	-107.949	0.00016623100000000003
rs2115623	-105.458	-104.81	-105.458	-104.81	0.0038952000000000014
rs2162456	-107.397	-107.181	-107.397	-107.181	0.0003468899999999001
rs2163065	-107.99	-106.975	-107.99	-106.975	0.0004445839999999001
rs2170202	-107.022	-106.363	-107.022	-106.363	0.0008209599999999999
rs2170203	-107.939	-107.353	-107.939	-107.353	0.00029586200000000003
rs2369595	-106.581	-105.933	-106.581	-105.933	0.0012622399999999995
rs2369934	-105.688	-106.074	-105.688	-106.074	0.001099519999999899
rs263771	-107.127	-106.174	-107.127	-106.174	0.0009940600000000002
rs359882	-106.973	-107.074	-106.973	-107.074	0.00039502000000000027
rs359884	-106.509	-106.734	-106.509	-106.734	0.0005557599999999998
rs359885	-106.481	-106.71	-106.481	-106.71	0.0005695299999999995
rs359886	-106.547	-106.759	-106.547	-106.759	0.0005425499999998995
rs359891	-106.517	-106.736	-106.517	-106.736	0.00055499
rs359892	-108.655	-107.963	-108.655	-107.963	0.0001618269999999
rs359895	-107.65	-107.288	-107.65	-107.288	0.0003215100000000001
rs3931790	-107.86	-107.13	-107.86	-107.13	0.0003785299999999
rs403115	-106.81	-106.984	-106.81	-106.984	0.0004317799999998999
rs4380187	-103.699	-104.172	-103.699	-104.172	0.006297899999999905
rs4389295	-108.932	-107.989	-108.932	-107.989	0.0001573229999999
rs4592808	-107.552	-107.184	-107.552	-107.184	0.00034271
rs4666990	-102.893	-105.791	-102.893	-105.791	0.0010005999999999904
rs4666994	-105.631	-104.969	-105.631	-104.969	0.0033115
rs4666995	-105.623	-104.969	-105.623	-104.969	0.0033118999999999996
rs4666998	-109.376	-108.164	-109.376	-108.164	0.00013513900000000002
rs4666999	-109.446	-108.165	-109.446	-108.165	0.000135574
rs4667000	-107.943	-107.004	-107.943	-107.004	0.0004303339999999999
rs4667001	-108.147	-107.221	-108.147	-107.221	0.0003464999999999999
rs4667002	-108.321	-107.286	-108.321	-107.286	0.00032693900000000005
rs4667003	-106.776	-105.991	-106.776	-105.991	0.0011940499999999999
rs4667031	-107.419	-106.59	-107.419	-106.59	0.0006252300000000003
rs55673043	-108.345	-107.715	-108.345	-107.715	0.00020649199999999996
rs55701066	-106.405	-106.173	-106.405	-106.173	0.0009926799999998995
rs55764167	-107.041	-106.986	-107.041	-106.986	0.0004330600000000003
rs55782979	-105.966	-106.476	-105.966	-106.476	0.0007201499999999004
rs55943397	-108.265	-107.698	-108.265	-107.698	0.000209634
rs56049830	-105.862	-105.501	-105.862	-105.501	0.0019464399999999
rs56137845	-106.218	-106.497	-106.218	-106.497	0.0006876599999998999
rs56213902	-108.411	-107.61	-108.411	-107.61	0.00023227699999990006
rs56259029	-106.028	-106.485	-106.028	-106.485	0.0006975900000000005
rs56341618	-106.052	-105.814	-106.052	-105.814	0.0014231900000000004
rs56697973	-105.714	-106.151	-105.714	-106.151	0.0010186299999999995
rs56833097	-109.324	-108.204	-109.324	-108.204	0.000128668
rs57159364	-105.36	-106.503	-105.36	-106.503	0.0006726300000000004
rs58141156	-105.656	-106.085	-105.656	-106.085	0.0010877000000000005
rs59660701	-105.735	-106.1	-105.735	-106.1	0.0010721700000000008
rs60269985	-106.699	-106.848	-106.699	-106.848	0.0004979099999999998
rs62174934	-109.092	-108.094	-109.092	-108.094	0.00014137799999989998
rs62174937	-109.15	-108.118	-109.15	-108.118	0.000140125
rs62174940	-109.112	-108.082	-109.112	-108.082	0.000145272
rs62176168	0.0	-107.337	0.0	-107.337	0.000310801
rs62176172	-105.065	-106.351	-105.065	-106.351	0.0007819000000000003
rs62176173	-105.182	-106.422	-105.182	-106.422	0.0007289999999999987
rs62176209	-105.064	-106.281	-105.064	-106.281	0.0008409000000000003
rs62176213	0.0	-108.45	0.0	-108.45	0.000101956
rs62176239	-107.377	-107.195	-107.377	-107.195	0.0003489999999999999
rs62198467	0.0	-107.335	0.0	-107.335	0.000311139
rs62198551	-108.378	-107.728	-108.378	-107.728	0.00020335699999999993
rs62198554	-107.748	-107.449	-107.748	-107.449	0.00026895999999999995
rs62198555	-107.746	-107.442	-107.746	-107.442	0.00027040000000000007
rs62199977	-106.193	-106.5	-106.193	-106.5	0.0006862899999998994
rs62200787	-107.694	-106.884	-107.694	-106.884	0.0004879200000000002
rs62200788	-108.031	-107.195	-108.031	-107.195	0.0003552239999999999
rs62200793	-108.062	-107.284	-108.062	-107.284	0.0003245180000000001
rs6434094	-106.601	-106.804	-106.601	-106.804	0.0005181600000000001
rs6434095	-106.743	-106.791	-106.743	-106.791	0.0005261299999998999
rs6434096	-106.823	-106.844	-106.823	-106.844	0.00049919
rs6434124	-107.576	-106.716	-107.576	-106.716	0.0005524799999999
rs6434125	-107.589	-106.717	-107.589	-106.717	0.0005518699999999999
rs66473204	-109.237	-108.004	-109.237	-108.004	0.000158218
rs66726164	-108.681	-107.573	-108.681	-107.573	0.00024185199999999997
rs66970879	-108.722	-107.606	-108.722	-107.606	0.00023416799999999998
rs6704753	-105.694	-106.107	-105.694	-106.107	0.0010643699999998996
rs6709418	-106.916	-105.94	-106.916	-105.94	0.00125589
rs6709795	-107.61	-106.74	-107.61	-106.74	0.0005398200000000001
rs6722992	-108.358	-107.342	-108.358	-107.342	0.000307028
rs6723392	-108.358	-107.342	-108.358	-107.342	0.0003070200000000001
rs6724681	-105.983	-106.453	-105.983	-106.453	0.0007195700000000001
rs6726421	-107.879	-106.965	-107.879	-106.965	0.00044727000000000005
rs6728764	-108.135	-107.67	-108.135	-107.67	0.00021427399999999997
rs6730058	0.0	-106.195	0.0	-106.195	0.000973211
rs6738842	-107.63	-106.793	-107.63	-106.793	0.0005126999999998999
rs67398881	-108.923	-107.988	-108.923	-107.988	0.00015754499999999998
rs6742715	-108.602	-107.237	-108.602	-107.237	0.00032239400000000004
rs6745295	-105.724	-106.41	-105.724	-106.41	0.0007583199999999998
rs6745420	-107.388	-106.641	-107.388	-106.641	0.0005951700000000001
rs6745533	-107.818	-107.042	-107.818	-107.042	0.0004156399999998999
rs6746292	-107.451	-106.637	-107.451	-106.637	0.00059713
rs6747787	-106.252	-104.653	-106.252	-104.653	0.00448543
rs6751736	-109.475	-108.182	-109.475	-108.182	0.000133337
rs6752032	-108.969	-107.784	-108.969	-107.784	0.00019875699999999993
rs6755404	-108.102	-107.09	-108.102	-107.09	0.00039808300000000003
rs6756881	-105.555	-106.33	-105.555	-106.33	0.0008234000000000002
rs6757288	-109.183	-108.044	-109.183	-108.044	0.00015229399999989996
rs719281	-108.898	-107.997	-108.898	-107.997	0.00015662899999999998
rs725617	-105.745	-105.07	-105.745	-105.07	0.0029961699999999994
rs72625292	-109.04	-108.04	-109.04	-108.04	0.00015145199999989998
rs728534	-107.717	-107.335	-107.717	-107.335	0.00028374
rs72896988	-108.111	-107.598	-108.111	-107.598	0.00023033899999999998
rs72907759	-108.996	-108.007	-108.996	-108.007	0.00015685999999999999
rs72907760	-109.003	-108.008	-109.003	-108.008	0.00015662699999989999
rs73041379	-107.006	-107.007	-107.006	-107.007	0.00042493999999999995
rs73041394	-106.301	-106.618	-106.301	-106.618	0.0006265699999999002
rs73043234	-105.882	-106.274	-105.882	-106.274	0.0008911999999999002
rs73043238	-106.079	-106.257	-106.079	-106.257	0.0009108299999999996
rs73045259	-105.822	-106.161	-105.822	-106.161	0.0010079599999998998
rs73045260	-105.759	-106.119	-105.759	-106.119	0.0010517999999998997
rs7370700	-107.671	-106.812	-107.671	-106.812	0.0005261200000000001
rs74393351	-106.205	-106.503	-106.205	-106.503	0.00068381
rs74953884	0.0	-106.103	0.0	-106.103	0.00106684
rs75482695	0.0	-107.072	0.0	-107.072	0.000404886
rs7557843	-104.732	-106.301	-104.732	-106.301	0.0008156999999999991
rs7561033	-107.589	-106.717	-107.589	-106.717	0.0005518699999999999
rs7564347	-106.654	-106.788	-106.654	-106.788	0.00052709
rs7566980	-108.24	-107.266	-108.24	-107.266	0.000311525
rs75685699	-105.764	-106.239	-105.764	-106.239	0.0009214399999999002
rs7575327	-107.419	-106.59	-107.419	-106.59	0.0006252300000000003
rs75786365	-109.561	-108.277	-109.561	-108.277	0.00012051699999990001
rs7581514	-106.793	-106.163	-106.793	-106.163	0.00100279
rs7583540	-107.897	-106.917	-107.897	-106.917	0.0004704800000000001
rs7590852	-105.776	-105.12	-105.776	-105.12	0.0028496699999998997
rs7591741	-107.21	-106.441	-107.21	-106.441	0.0007620799999998999
rs7593816	-107.818	-107.107	-107.818	-107.107	0.00038747
rs7594906	-108.238	-107.501	-108.238	-107.501	0.00025877500000000004
rs7597593	-104.388	-106.151	-104.388	-106.151	0.0009057000000000023
rs7603001	-108.984	-107.992	-108.984	-107.992	0.00015923300000000005
rs7608194	-108.711	-108.06	-108.711	-108.06	0.00015668699999999997
rs7608284	-108.736	-108.008	-108.736	-108.008	0.00015512499999989997
rs7609208	-107.309	-107.445	-107.309	-107.445	0.0002660999999999998
rs76594857	-107.541	-106.684	-107.541	-106.684	0.0005977199999999
rs76627958	-105.82	-106.237	-105.82	-106.237	0.0009242
rs77129532	0.0	-108.548	0.0	-108.548	9.26128e-05
rs77307992	0.0	-105.744	0.0	-105.744	0.00152792
rs77793480	0.0	-106.332	0.0	-106.332	0.000848263
rs78706988	-108.504	-107.426	-108.504	-107.426	0.000284484
rs79637125	0.0	-106.332	0.0	-106.332	0.000850141
rs79754244	-109.574	-108.282	-109.574	-108.282	0.00011997699999999998
rs899847	-106.917	-106.878	-106.917	-106.878	0.00048287999999999977
rs9678203	-106.842	-106.775	-106.842	-106.775	0.0005356900000000001
