## Supplementary material for "Characterization of shared and ancestry-specific signals driving complex traits using multi-ancestry fine-mapping": results_schizophrenia.txt

chr	start_bp	end_bp	rsid	eur_pip	afr_pip	eur_maf	afr_maf	bp	bp	eur_beta	afr_beta	eur_se	afr_se	eur_zscore	afr_zscore	eur_pval	afr_pval	global_pip	eur_nocausal	afr_nocausal	shared_pip	not_shared_pip	shared_ll	notshared_ll	num_snps_eur	num_snps_afr	nc	runtime
2	185101420	186426285	rs10196799	0.163557	0.162731	0.421471	0.5	185640728	185640728	0.053000336561653	0.0680978043671968	0.0087	0.0175	6.091992708235977	3.8913031066969594	1.19e-09	9.835e-05	0.163715	1.3547e-08	0.00025994	0.162573	0.001142	-102.323	-105.644	247	229	2	94.005
2	185101420	186426285	rs11693094	0.428219	0.426211	0.422465	0.5	185601420	185601420	0.054402954379292	0.0690968660793263	0.0087	0.0176	6.253213147045058	3.9259582999617213	4.292e-10	8.661e-05	0.42834	1.3547e-08	0.00025994	0.42609	0.0022499999999999	-101.356	-104.929	247	229	2	94.005
2	185101420	186426285	rs146041840	0.0825317	0.0765173	0.422465	0.139881	185504506	185504506	-0.0366017456445608	-0.0754997094016475	0.0087	0.0234	-4.20709720052423	-3.226483307762714	2.615e-05	0.001255	0.0827634	1.3547e-08	0.00025994	0.0762856	0.0064778	-103.582	-104.3	247	229	2	94.005
2	185101420	186426285	rs4666990	0.0933938	0.092644	0.422465	0.500992	185663304	185663304	0.0533985767246953	0.0663025892540632	0.0088	0.0177	6.0680200823517385	3.7459089974047	1.183e-09	0.0001832	0.0935192	1.3547e-08	0.00025994	0.0925186	0.0010005999999999	-102.893	-105.791	247	229	2	94.005
2	185101420	186426285	rs4380187	0.0580548	0.0518777	0.454274	0.441468	185811940	185811940	0.0540998523168248	0.0471984218290006	0.0087	0.0174	6.218373829520092	2.712552978678196	4.305e-10	0.006836	0.0581151999999999	1.3547e-08	0.00025994	0.0518173	0.0062978999999999	-103.699	-104.172	247	229	2	94.005
2	185101420	186426285	rs11681373	0.0898385	0.0896879	0.377734	0.517857	185785791	185785791	0.0513962890834148	0.0697032857496389	0.0088	0.017	5.84048739584259	4.100193279390523	5.926e-09	4.057e-05	0.0901807	1.3547e-08	0.00025994	0.0893457	0.000835	-102.953	-106.01	247	229	2	94.005
2	185101420	186426285	rs1344706	0.0928419	0.0927414	0.377734	0.516865	185778428	185778428	0.0513012943555507	0.0697965484520865	0.0088	0.0169	5.829692540403488	4.12997328118855	6.347e-09	3.679e-05	0.0932107	1.3547e-08	0.00025994	0.0923726	0.0008380999999999	-102.914	-105.991	247	229	2	94.005
