## Supplementary material for "Characterization of shared and ancestry-specific signals driving complex traits using multi-ancestry fine-mapping": global_pips.txt

SNP_ID	shared_ll	notshared_ll	global_pips
rs10048735	-92.7337	-91.7493	0.0006867959999999999
rs10153881	-93.2432	-92.9324	0.000226487
rs10166328	-92.0814	-92.5993	0.000572946
rs10166569	-93.0555	-92.7579	0.00027100400000000004
rs10166845	-92.9446	-91.9062	0.00058135
rs10169453	-92.5029	-91.4997	0.000876853
rs10172961	-89.5621	-90.8752	0.006492650000000001
rs10175453	-90.8135	-89.8574	0.004638080000000001
rs10177758	-92.6002	-91.5855	0.0008022050000000002
rs10178946	-89.9532	-91.1938	0.0044255
rs10184227	-92.9446	-91.9062	0.00058135
rs10184395	-92.3395	-92.6079	0.00046817999999999995
rs10186575	-89.9951	-89.8806	0.00859263
rs10187660	-89.9309	-89.8398	0.00904436
rs10187815	-88.6484	-90.1602	0.0160529
rs10189897	-92.304	-91.3061	0.0010676980000000002
rs10190226	-92.4164	-92.7037	0.00043455799999999993
rs10191006	-89.9754	-89.8652	0.008675849999999999
rs10192466	-92.7309	-91.7522	0.0006853439999999998
rs10194335	-90.153	-89.5247	0.00831997
rs10196612	-93.0061	-91.965	0.000546992
rs10196961	-93.154	-92.2778	0.00042496
rs10199410	-93.0781	-92.9013	0.000256887
rs10202569	-92.2452	-92.4615	0.000529289
rs10203581	-92.0748	-92.5852	0.000577456
rs10204166	-92.5693	-91.5631	0.0008221059999999999
rs10206714	-92.9656	-91.9262	0.000564387
rs10207232	-92.3095	-92.5862	0.00048146100000000003
rs10207433	-92.2515	-91.3049	0.001090009
rs10211202	-90.9232	-92.0377	0.0016925900000000001
rs1025549	-92.7591	-91.7262	0.000693871
rs1036333	-94.2855	-93.1439	0.00015565099999999998
rs10460393	-93.8371	-92.8584	0.00022305100000000002
rs10460394	-92.434	-92.7703	0.000412096
rs10497806	-92.0723	-92.5966	0.0005775210000000001
rs10497807	-93.938	-92.9594	0.00020090400000000004
rs10497809	-92.508	-91.5034	0.000873596
rs10497811	-93.0115	-91.9685	0.0005420399999999999
rs10497812	-92.0034	-92.4626	0.0006337529999999999
rs10497813	-92.6638	-91.6399	0.000755624
rs1064213	-94.1139	-92.9901	0.000185664
rs1065949	-93.8653	-92.8321	0.00022337600000000004
rs1065952	-93.834	-92.8094	0.000229409
rs1065953	-93.7704	-92.7562	0.00024345800000000003
rs1065954	-93.7704	-92.7562	0.00024345800000000003
rs1065955	-93.7722	-92.7564	0.00024325400000000004
rs1065956	-93.7704	-92.7562	0.00024345800000000003
rs1065957	-93.7722	-92.7564	0.00024325400000000004
rs1068682	-91.9712	-92.585	0.000627424
rs10931769	-90.7809	-89.759	0.004940600000000001
rs10931771	-89.8852	-88.909	0.011770329999999999
rs10931778	-94.3167	-93.1881	0.00015157799999999998
rs10931779	-92.8293	-92.7083	0.000319427
rs10931780	-92.6923	-92.6855	0.000355434
rs10931782	-91.6363	-91.6795	0.000987914
rs10931784	-90.8681	-89.9733	0.0040873
rs10931787	-91.9922	-92.5366	0.0006236789999999998
rs10931788	-91.9623	-92.5011	0.0006430060000000001
rs10931791	-92.0748	-92.6244	0.0005703330000000001
rs10931793	-92.0033	-92.6025	0.0006085900000000001
rs10931794	-90.94	-92.0566	0.0016632300000000001
rs10931796	-92.5174	-91.5187	0.000861411
rs10931797	-92.5183	-91.5187	0.000861154
rs1105078	-92.3048	-91.3061	0.001067486
rs1116734	-88.892	-90.3078	0.0126185
rs111779203	0.0	-92.0556	0.0001515
rs111811916	-90.6929	-89.7963	0.0048658
rs112533070	-90.2686	-89.3571	0.00742126
rs112612936	-89.9757	-89.03	0.01013404
rs113509424	0.0	-92.5581	9.28092e-05
rs113964240	-92.2327	-91.3121	0.0010970630000000001
rs114324912	0.0	-92.3758	0.000110556
rs114352274	0.0	-93.1296	5.22324e-05
rs1147169	-92.5104	-92.6177	0.0004107429999999999
rs114751842	0.0	-95.1675	6.78171e-06
rs114945451	0.0	-87.3715	0.0158936
rs115695403	0.0	-93.1101	5.32541e-05
rs116144274	0.0	-91.7583	0.000213969
rs116165148	-92.2414	-92.5546	0.000511482
rs116368066	0.0	-93.149	5.12342e-05
rs11674298	-90.8652	-89.9219	0.00437318
rs11675025	-92.4849	-91.4855	0.000890674
rs11678743	0.0	-92.4446	0.00010324
rs11678929	-89.4166	-90.7345	0.007524440000000001
rs11679040	-92.3715	-91.3713	0.0009993139999999998
rs11679484	-96.009	-94.3971	3.27353e-05
rs11680291	-89.2669	-90.7001	0.00866709
rs11681663	-92.9466	-91.9062	0.000576415
rs11683222	-92.9145	-91.8751	0.000595218
rs11684176	-94.0709	-92.9511	0.00019304699999999998
rs11687698	-95.9446	-94.3634	3.3285200000000004e-05
rs11689393	-92.1554	-92.4865	0.0005548679999999999
rs11690149	-92.7925	-91.7655	0.0006646670000000001
rs11690163	-91.9757	-92.5181	0.0006341529999999999
rs11690205	-92.7902	-91.7655	0.000664885
rs11690491	-93.2388	-92.3588	0.00039065599999999997
rs11690844	-93.1255	-92.2488	0.00043750500000000003
rs11692344	-92.2766	-91.3358	0.0010595929999999997
rs11692576	0.0	-93.1036	5.35999e-05
rs11694113	0.0	-93.1036	5.35999e-05
rs11694913	-93.4764	-93.3106	0.000166874
rs11883902	-90.1139	-89.1681	0.008883909999999998
rs11887138	-91.1701	-92.1786	0.00134008
rs11888760	-91.6609	-90.6781	0.0021085400000000008
rs11889006	-92.421	-92.4251	0.000466143
rs11889326	-92.8524	-91.8154	0.000635019
rs11890137	-91.4268	-92.3109	0.001051812
rs11891555	-91.6746	-92.401	0.000841596
rs11891750	-91.1487	-90.2305	0.0031485
rs11895260	-92.0816	-92.3942	0.0006111380000000001
rs11899188	-90.9328	-92.0729	0.0016723600000000001
rs11899288	-90.8307	-89.9333	0.00424617
rs11899920	-90.8245	-89.9394	0.00432511
rs11900232	-89.6506	-91.208	0.005886130000000001
rs11902195	-89.6494	-88.6985	0.01399047
rs11903129	-92.007	-92.3421	0.0006549989999999999
rs11904247	-89.5832	-89.8616	0.007018709999999999
rs12105927	-92.2618	-92.4644	0.000522135
rs12151726	-92.2737	-91.2954	0.00114726
rs12151767	-89.5798	-88.6054	0.015468899999999997
rs12329164	-92.9821	-91.9406	0.000556979
rs12464023	-90.0907	-89.1082	0.009645639999999997
rs12467178	-90.8053	-89.7876	0.00481551
rs12467303	-90.1741	-89.1915	0.00887491
rs12469546	-93.1851	-92.8201	0.00024385200000000002
rs12472355	-91.9266	-91.9666	0.000744081
rs12472359	-93.3715	-92.4357	0.0003502700000000001
rs12478675	-90.083	-89.1082	0.00970013
rs12616329	-94.2714	-93.1397	0.000162991
rs12617117	-93.5453	-93.1007	0.00017627299999999998
rs12617426	-94.8192	-93.9003	5.941509999999999e-05
rs12618567	-93.4079	-93.0225	0.00019780099999999997
rs12618612	-93.3702	-93.0292	0.000201806
rs12619296	-94.1836	-93.0722	0.00017799199999999997
rs12619300	-91.0499	-92.1136	0.0014979
rs12621129	-89.0582	-89.5853	0.0113996
rs12622674	-93.8049	-92.835	0.00022943299999999997
rs12693815	-93.3295	-92.9666	0.000211555
rs12693816	-91.7021	-91.9314	0.0008951100000000001
rs12693829	-92.207	-92.547	0.0005266770000000001
rs12995110	-92.5779	-91.5779	0.0008120829999999999
rs12995647	0.0	-92.4057	0.000103878
rs13000656	-92.2662	-92.6931	0.000485028
rs13003938	-91.5296	-90.6684	0.00211847
rs13011918	-92.5261	-91.5284	0.000854346
rs13013049	-91.7232	-91.7972	0.000901523
rs13013214	-90.3661	-89.7324	0.00672462
rs13014186	0.0	-93.7215	2.82616e-05
rs13018267	-92.7508	-92.931	0.000309406
rs13026569	-91.1421	-92.1646	0.0013719900000000002
rs13029495	-93.9307	-92.9531	0.00020229699999999996
rs13030448	0.0	-93.6579	3.01135e-05
rs13030538	-92.9367	-92.92	0.000281769
rs13032495	-91.7078	-91.633	0.0009464070000000001
rs13033821	-93.2862	-92.9973	0.000215675
rs13034353	-93.7933	-92.8336	0.00023085399999999996
rs13035678	-92.1422	-91.2494	0.0011683950000000002
rs1318867	-92.665	-91.6352	0.000763775
rs13382697	-92.007	-92.3421	0.0006549989999999999
rs13394214	-92.0501	-92.578	0.000590227
rs13394871	-92.3038	-91.3036	0.0010695169999999999
rs13395030	-90.9984	-92.1043	0.0015713800000000003
rs13396312	-92.8823	-92.0196	0.0005556510000000001
rs13404366	-93.0672	-93.1181	0.00023307
rs13408411	-91.4818	-92.3338	0.0010012810000000001
rs13411968	-89.9347	-91.2091	0.004499449999999999
rs13413470	-93.1175	-92.2482	0.0004394780000000001
rs13413519	-89.8786	-89.6859	0.009763
rs13414170	-89.2863	-90.9071	0.00844862
rs13418032	-89.2283	-90.6965	0.009028069999999997
rs13426748	-92.7796	-91.7867	0.0006379649999999999
rs13427590	-92.9436	-92.0779	0.000523054
rs13429666	-89.4317	-90.4197	0.00754328
rs13429970	-92.9805	-92.1867	0.00048764199999999994
rs1346649	-93.0123	-92.8456	0.00027261500000000003
rs1356542	-91.4742	-92.3128	0.0010113419999999997
rs1366836	-92.977	-92.8669	0.00027543399999999997
rs1366837	-92.8963	-92.7691	0.000302467
rs1368989	-92.2756	-92.2936	0.0005355920000000001
rs1369511	-92.6708	-91.6877	0.0007312320000000001
rs1369512	-92.5486	-91.5627	0.0008272010000000001
rs1371663	-92.1067	-92.469	0.000581871
rs1371664	-93.0115	-91.9685	0.000541872
rs1371665	-94.0089	-93.526	0.0001112512
rs138581344	0.0	-92.4372	0.000104006
rs139486995	0.0	-89.7217	0.00153815
rs139643504	0.0	-93.0735	5.52309e-05
rs139775045	0.0	-93.822	2.73349e-05
rs1401090	-92.2817	-91.3359	0.0010570279999999998
rs1401091	-91.0462	-92.1101	0.0015042400000000002
rs1401092	-91.0281	-92.1063	0.0015286400000000004
rs1401093	-92.7195	-91.72	0.000702545
rs1401094	-92.6931	-91.6907	0.000723024
rs1401095	-91.3519	-92.2877	0.00112365
rs1401096	-91.4824	-92.332	0.001002021
rs142451634	0.0	-92.5782	9.03894e-05
rs1429411	-94.6357	-93.7515	7.21415e-05
rs1429412	-91.6019	-91.7686	0.001000375
rs1429414	-92.9524	-92.9237	0.000278261
rs1429417	-93.0829	-92.8952	0.00025587700000000006
rs1429418	-93.28	-92.8642	0.00022599099999999998
rs1429419	-93.4156	-92.3621	0.00036749299999999993
rs1435568	-90.8951	-92.0418	0.00173464
rs1435569	-90.9514	-92.0869	0.00164173
rs1435570	-90.9116	-92.0578	0.0017062499999999997
rs1436131	-90.9589	-92.0838	0.00163082
rs1437872	-90.7955	-89.8648	0.004672230000000001
rs143851124	0.0	-92.7925	7.75854e-05
rs1440089	-94.2498	-93.1388	0.000157318
rs144585574	0.0	-95.1257	7.05013e-06
rs144930737	-95.7968	-94.2888	3.7679900000000005e-05
rs1455653	-89.5093	-91.0074	0.006761359999999999
rs1464209	-91.2926	-92.2385	0.0011940199999999998
rs1464211	-91.0832	-92.1486	0.0014526399999999996
rs146918414	0.0	-93.1101	5.32541e-05
rs147788614	0.0	-93.1166	5.29109e-05
rs149539971	-90.051	-89.0823	0.009998429999999999
rs150261359	-94.4927	-93.3858	0.0001227361
rs150345524	-92.5897	-91.594	0.0008403099999999999
rs150527210	0.0	-93.0604	5.59541e-05
rs1518359	-92.5225	-91.5188	0.0008600640000000001
rs1518360	-92.3752	-91.3713	0.0009985240000000002
rs1518361	-91.2345	-92.1999	0.00126255
rs1518363	-91.2131	-92.1929	0.00128775
rs1518364	-92.2787	-91.2803	0.001099136
rs1518365	-91.2029	-92.1896	0.0012999700000000001
rs1518366	-92.3056	-91.3062	0.001067293
rs1518367	-91.0863	-92.1199	0.0014530499999999998
rs1518368	-91.6094	-92.3698	0.0008939090000000001
rs1523971	0.0	-93.9093	2.38199e-05
rs1541953	-92.9133	-91.8751	0.0005989460000000002
rs1560277	-91.5769	-91.67	0.001048339
rs1563340	-89.3033	-90.7818	0.00837331
rs1579695	-92.9335	-91.8935	0.000585215
rs1583792	-92.9503	-91.9099	0.000575338
rs1589162	-91.1588	-92.1704	0.0013512200000000002
rs1595823	-92.9454	-91.9062	0.0005804599999999999
rs1598469	-92.1102	-92.608	0.0005585550000000002
rs1607373	-92.24	-91.2405	0.001140319
rs1607374	-91.6255	-92.3053	0.00089154
rs1607375	-91.1381	-92.1677	0.0013804500000000003
rs1607376	-92.5383	-91.533	0.00084768
rs16859494	-92.0174	-91.2467	0.0013056180000000001
rs16860887	-92.7989	-91.8099	0.000625102
rs16860949	-92.6166	-91.646	0.0007468999999999999
rs16866970	-93.2468	-92.3594	0.000388915
rs17386201	-90.0907	-89.1082	0.009645639999999997
rs17405525	-93.4535	-92.4876	0.00036144499999999995
rs17730989	-90.2562	-89.3176	0.0076333799999999995
rs17731449	-90.9614	-90.0805	0.0037231499999999997
rs17732991	0.0	-94.9896	8.43402e-06
rs17787829	-90.7905	-89.8812	0.0044623200000000005
rs180792922	0.0	-92.4835	9.93188e-05
rs1813106	-92.3119	-92.6179	0.00047757400000000003
rs1836234	-92.2852	-92.6111	0.0004888340000000001
rs1837495	-92.1412	-92.2499	0.0005998030000000002
rs1850631	-91.4967	-92.3299	0.00098883
rs1850633	-92.546	-91.5413	0.000840653
rs1865586	-91.4208	-92.3138	0.0010679679999999999
rs1866664	-92.6632	-91.6478	0.0007529139999999999
rs1866666	-92.7931	-91.7656	0.000664631
rs187157001	0.0	-92.4446	0.00010324
rs187282893	0.0	-93.1166	5.29109e-05
rs187384005	0.0	-92.4909	9.85904e-05
rs1878732	-92.2747	-91.2753	0.0011009680000000001
rs1881402	0.0	-92.5057	9.71522e-05
rs1896857	-92.9354	-92.5166	0.00031708200000000005
rs1902249	-91.9922	-92.5366	0.0006236789999999998
rs1914690	-92.3056	-91.3062	0.001067293
rs1961558	-90.1501	-91.4117	0.00363498
rs1976772	-91.9852	-92.4836	0.0006385049999999998
rs1978888	-92.9139	-91.8752	0.0005981199999999999
rs1978889	-92.3466	-92.6256	0.0004640319999999999
rs1979239	-91.9349	-92.5204	0.000656048
rs1983359	-91.1814	-92.1824	0.00132611
rs2007031	-92.6641	-92.7011	0.000361771
rs2033570	-94.4681	-93.737	7.7518e-05
rs2037590	-91.9862	-92.5978	0.0006182020000000001
rs2043016	-93.2054	-93.0661	0.00022322500000000002
rs2043018	-89.565	-89.8521	0.0071318699999999985
rs2043019	-89.688	-89.7546	0.00652526
rs2043545	-90.9984	-92.0952	0.00157308
rs2045242	-92.0462	-92.5768	0.0005921660000000001
rs2045245	-89.5634	-91.0841	0.0064315
rs2059922	-94.1575	-93.0297	0.00018117600000000001
rs2060488	-90.9651	-92.0841	0.0016223800000000003
rs2060489	-92.4769	-91.4959	0.0008877710000000001
rs2117339	-92.6621	-91.6398	0.0007557400000000002
rs2124317	-89.5614	-91.0482	0.00645405
rs2139049	-92.9467	-91.9062	0.0005783920000000001
rs2164068	-94.3329	-93.1865	0.0001485555
rs2164071	-92.1455	-92.4621	0.0005734869999999998
rs2195507	-93.9669	-92.8546	0.00021823899999999998
rs2195508	-93.0935	-92.9042	0.000250767
rs2195510	-92.9132	-92.7647	0.00029906500000000005
rs2196171	-92.9908	-91.9492	0.0005546070000000001
rs2196172	-92.9458	-91.9062	0.0005799030000000001
rs2196174	-92.982	-91.9406	0.0005568420000000001
rs2196175	-93.0112	-91.9685	0.0005412599999999999
rs2196176	-92.4108	-92.6892	0.00043772799999999997
rs2244271	-88.9579	-89.4459	0.0125862
rs2256931	-91.6326	-90.767	0.0019173900000000004
rs2340688	-92.3968	-91.4475	0.0009506400000000001
rs2341510	-93.7868	-92.8329	0.00023182099999999997
rs2341778	-90.9059	-92.0349	0.0017187399999999996
rs2342557	-92.3466	-92.6256	0.0004640319999999999
rs2342558	-92.2385	-92.3574	0.000544317
rs2376407	-93.7845	-92.6989	0.000257367
rs2564372	-89.5999	-88.6549	0.014574499999999999
rs2564379	-89.688	-89.7546	0.00652526
rs2564380	-89.6447	-89.7544	0.006765299999999998
rs2564383	-87.9595	-89.1652	0.0324058
rs2564384	-90.3916	-89.4457	0.0067640600000000006
rs2564389	-88.7628	-89.2672	0.0152669
rs2565154	-90.2897	-89.3383	0.0076386299999999996
rs2565155	-89.5119	-89.8004	0.00751488
rs2565156	-89.4701	-89.7684	0.0078225
rs2565157	-89.5043	-89.8003	0.00756422
rs2565158	-89.4959	-89.8002	0.007619090000000001
rs2565160	-88.8258	-89.3737	0.0143313
rs2565161	-88.987	-89.5314	0.012215700000000001
rs2565163	-88.6194	-90.0627	0.016575000000000003
rs2565165	-89.4896	-89.9024	0.007559359999999999
rs2574832	-90.8241	-91.9963	0.00185533
rs2605039	-88.6142	-90.018	0.016693600000000003
rs2880389	-92.3064	-91.3062	0.0010671209999999999
rs2889363	-93.0832	-92.8953	0.000255755
rs2914982	-94.3064	-93.1646	0.00015566200000000001
rs2914983	-87.9014	-89.1699	0.03419349999999999
rs3078	0.0	-93.0906	5.42996e-05
rs3097383	-89.5122	-89.8004	0.0075100900000000005
rs3097384	-88.8098	-89.3223	0.014640600000000002
rs3097385	-94.3274	-93.1797	0.00015357300000000003
rs3115366	-89.5724	-88.5885	0.0154567
rs34139878	-90.0947	-91.3749	0.0038367899999999996
rs34555121	-93.6364	-92.5602	0.000297728
rs34608683	-95.6689	-94.2122	4.249390000000001e-05
rs34632716	-92.1594	-92.6457	0.000528212
rs34692727	-93.0079	-91.965	0.0005426319999999999
rs35035575	0.0	-94.0411	2.11669e-05
rs35062652	-92.8234	-91.797	0.000643727
rs35080174	0.0	-92.7601	7.2674e-05
rs35157131	-88.7786	-89.275	0.0151195
rs35278203	0.0	-93.5518	3.33147e-05
rs35293068	0.0	-92.4887	9.50244e-05
rs35563720	-92.2928	-92.3859	0.000519132
rs35572702	0.0	-93.8135	2.57401e-05
rs35730302	-91.405	-92.2985	0.0010751439999999997
rs35808940	-90.028	-89.0534	0.010247049999999999
rs36071109	-93.1474	-92.6767	0.00026272800000000005
rs3731570	-90.9154	-89.9588	0.00417369
rs3792158	-90.9551	-90.0607	0.0037544500000000003
rs3792159	-88.8626	-90.4193	0.0129447
rs3792160	-89.0027	-90.4693	0.0112598
rs3828317	-93.0685	-92.1927	0.000463284
rs3843857	-91.5845	-91.7993	0.001009249
rs3849362	-89.5992	-88.6549	0.014573999999999998
rs3895817	-91.8427	-91.7451	0.000833875
rs3901037	-92.292	-91.4024	0.001020936
rs3980095	-91.7702	-91.7883	0.000872049
rs41265955	0.0	-94.0205	2.07081e-05
rs41265957	0.0	-94.0293	2.14882e-05
rs4286272	-93.5484	-92.6902	0.000281942
rs4369854	-91.1124	-92.1493	0.0014152700000000002
rs4389332	-90.5401	-89.7916	0.00525279
rs4410288	-92.4197	-91.4167	0.000954082
rs4410311	-90.9727	-90.0785	0.00387933
rs4417706	-94.3544	-93.2024	0.00014586810000000001
rs4435447	-91.1988	-90.4332	0.0027832499999999997
rs4524134	-92.1279	-91.2491	0.001180124
rs4539809	0.0	-92.549	9.30568e-05
rs4549082	-94.352	-93.202	0.0001458406
rs4550664	-90.9926	-92.1042	0.0015772899999999999
rs4685	-88.3957	-89.1365	0.0215317
rs4850409	-90.7628	-89.8006	0.00488713
rs4850410	-90.8008	-89.8649	0.00465418
rs4850424	-94.0755	-92.9629	0.000193486
rs4850425	-93.9248	-92.8265	0.00022423100000000003
rs4850428	-93.3632	-92.9301	0.000209551
rs4850429	-93.093	-92.7402	0.00026575100000000005
rs4850430	-93.1908	-92.8201	0.00024288599999999996
rs4850436	-92.2231	-92.6758	0.0004984020000000001
rs4850437	-93.5195	-92.5838	0.0003017149999999999
rs4850438	-93.9235	-92.9485	0.00020352599999999996
rs4850441	-92.1962	-92.5248	0.0005443500000000002
rs4850750	-90.724	-89.7044	0.0052264500000000005
rs4850751	-90.7943	-89.8304	0.004738050000000001
rs4850752	-90.9577	-90.0056	0.00399713
rs4850755	-91.0231	-90.1051	0.00371247
rs4850785	-94.1067	-92.9994	0.000186191
rs4850786	-93.1188	-92.7655	0.00025915599999999997
rs4850787	-93.1496	-92.7134	0.00025887299999999996
rs4850788	-92.662	-92.6805	0.0003640030000000001
rs4850807	-91.9929	-92.5967	0.000614457
rs4850808	-93.9495	-92.9606	0.000199655
rs4850809	-91.9758	-92.5921	0.0006241790000000001
rs4850812	-91.0529	-92.1226	0.00149353
rs4850813	-90.9174	-92.0385	0.00170037
rs4850815	-91.0613	-92.1173	0.0014820900000000001
rs4850816	-92.5789	-91.5779	0.0008118600000000001
rs4850817	-92.5673	-91.5618	0.000822977
rs5007118	-92.1684	-92.5143	0.0005489299999999999
rs55642934	-90.2784	-91.6661	0.00317356
rs55656916	-92.0304	-92.5721	0.0006006369999999999
rs55658871	-89.6834	-88.7041	0.01395743
rs55696134	-92.4636	-91.4588	0.0009152620000000001
rs55702914	-93.4479	-92.4871	0.00036325699999999997
rs55718939	0.0	-91.8423	0.000193295
rs55725278	-89.6949	-89.7547	0.006487939999999999
rs55729852	0.0	-93.696	2.80827e-05
rs55766949	-89.9777	-89.03	0.010135549999999998
rs55775495	-91.2327	-91.2073	0.0014500200000000002
rs55813500	-90.6631	-89.7577	0.00502465
rs55852341	-91.2685	-90.512	0.00258948
rs56067932	-90.8216	-89.9252	0.00429284
rs56077856	-90.2488	-89.2462	0.008279070000000001
rs56116936	-93.5292	-92.5589	0.00033483300000000004
rs56234206	-93.4187	-92.4539	0.00037410499999999996
rs56353829	0.0	-91.6202	0.000242421
rs56718086	-89.736	-88.7487	0.01316554
rs56858593	-93.0079	-92.1357	0.000491703
rs57046332	-90.895	-89.9985	0.00400773
rs57602436	-88.9165	-90.4224	0.0123003
rs57862683	-93.4314	-92.4783	0.0003305179999999999
rs58060083	-92.5266	-91.507	0.0008284270000000001
rs58224025	-91.4707	-92.3299	0.00101148
rs58621102	-93.1067	-92.2475	0.000442191
rs58682267	-90.0647	-89.0823	0.00989926
rs58837777	-91.0531	-90.1435	0.0034457599999999995
rs59007763	-95.6459	-94.1885	4.41625e-05
rs59045310	-90.0688	-89.0823	0.009869619999999999
rs59341299	-91.2761	-90.5106	0.0025801999999999995
rs59757315	-92.606	-91.6034	0.0008215809999999998
rs60391487	-90.171	-89.1641	0.00895872
rs60617652	-89.6525	-88.7041	0.013904480000000002
rs61155920	-91.985	-92.5206	0.0006289630000000001
rs61328028	-92.8888	-91.9382	0.000630832
rs61433904	-91.9428	-91.218	0.0013670799999999997
rs61435657	-95.6252	-94.1762	4.4911000000000004e-05
rs62277864	0.0	-94.242	1.73832e-05
rs62277884	0.0	-93.7826	2.70994e-05
rs62277902	-91.9903	-92.4391	0.0006405240000000001
rs62279184	-90.7062	-89.6785	0.005333000000000001
rs62279185	-90.7766	-89.759	0.00495574
rs62279187	-89.8991	-88.943	0.011596790000000003
rs62279188	-89.837	-88.8875	0.01231644
rs62279191	-90.0694	-89.1082	0.00979609
rs62279193	-90.0465	-89.0823	0.01003084
rs62279194	-90.0525	-89.0823	0.009987469999999998
rs62279195	-90.1118	-89.1047	0.009451939999999999
rs62279196	-90.0844	-89.1082	0.009689830000000002
rs62279205	-90.1677	-89.1914	0.0089167
rs62279206	-90.1433	-89.1628	0.00916021
rs62279209	-90.2522	-89.2462	0.008255000000000002
rs62279210	-90.1988	-89.1925	0.00870885
rs62279211	-90.2022	-89.1925	0.00868764
rs62279213	-90.4285	-89.4062	0.00695673
rs62279220	-90.0575	-89.8564	0.008180139999999999
rs62279226	-88.8565	-89.0459	0.0257216
rs62281265	0.0	-93.4488	3.83391e-05
rs6434894	-90.309	-89.666	0.007137490000000001
rs6434896	-92.3019	-91.4027	0.0010139409999999998
rs6434928	-88.4927	-89.2238	0.019668099999999997
rs6434930	-88.8383	-90.2585	0.013327499999999999
rs6434933	-89.3979	-90.7341	0.00765507
rs6434934	-89.9098	-91.1113	0.004631160000000001
rs6434942	-92.6885	-91.7008	0.0007185719999999998
rs6434943	-90.932	-92.0647	0.0016741300000000002
rs6434945	-92.2132	-91.2705	0.001130296
rs6434946	-92.2689	-91.2718	0.001105468
rs6434948	-91.4858	-92.3263	0.0009987099999999999
rs6434949	-91.7893	-92.4575	0.0007568
rs6434953	-92.2062	-92.4366	0.000548452
rs6434954	-92.2845	-92.3171	0.000529239
rs66462835	-94.3072	-93.6422	8.624810000000001e-05
rs66730758	-90.1613	-89.2152	0.00848761
rs67031482	-92.885	-91.8504	0.0006094690000000001
rs6706937	-90.9504	-92.0596	0.00164716
rs6708239	-91.9365	-92.5073	0.0006566229999999998
rs6710530	-88.7704	-89.2749	0.0152305
rs6711624	-91.6505	-91.9117	0.000937027
rs6713113	-88.9243	-90.4834	0.012171500000000002
rs6715070	-92.3723	-92.6315	0.000454078
rs6715105	-89.2505	-90.8831	0.00875325
rs6715690	-94.2128	-93.0882	0.00017239899999999997
rs6716898	-94.2498	-93.1388	0.000157318
rs6718039	-92.4942	-91.4994	0.000879016
rs6719483	-89.9844	-91.1989	0.004302190000000001
rs6719729	-89.6519	-90.9473	0.005943899999999999
rs6719832	-91.9808	-92.5059	0.000632608
rs6723768	-89.6323	-91.0922	0.006020470000000001
rs6724526	-91.8394	-92.4735	0.0007235969999999999
rs6726506	-91.4132	-92.2562	0.0010742829999999999
rs6728379	-89.5556	-89.4649	0.013267800000000001
rs6728904	-93.424	-92.5392	0.000324512
rs6729473	-90.9171	-92.049	0.0016993
rs6730590	-94.1341	-93.0282	0.000186639
rs6732340	-92.7574	-91.7301	0.0006891320000000001
rs6732517	-92.2382	-92.3573	0.000544547
rs6734096	-92.5407	-91.555	0.00083383
rs6734561	-92.7231	-91.7432	0.0006914439999999999
rs6734781	-91.4038	-92.3012	0.0010886199999999998
rs6735214	-92.6588	-91.6573	0.0007463439999999998
rs6735887	-92.0823	-91.1971	0.0012381430000000001
rs6737060	-91.9757	-92.5181	0.0006341529999999999
rs6738721	-93.8086	-92.7129	0.000253597
rs6738825	-93.0058	-91.965	0.000547278
rs6738836	-93.3157	-92.8119	0.000225123
rs6740139	-89.9974	-89.3566	0.009753590000000001
rs6741205	-91.9757	-92.5181	0.0006341529999999999
rs6741314	-91.9757	-92.5181	0.0006341529999999999
rs6741380	-93.0137	-92.8449	0.000273002
rs6742782	-92.5199	-91.5326	0.0008522730000000001
rs6743671	-93.8183	-92.8561	0.00022534200000000004
rs6744206	-94.2409	-93.1238	0.0001629
rs6745660	-90.5272	-89.5792	0.00594291
rs6745726	-92.2365	-92.46	0.0005331000000000001
rs6748296	-90.929	-89.9786	0.0041113700000000005
rs6748683	-91.859	-92.3568	0.0007231679999999999
rs6748788	-93.0008	-92.223	0.00047492
rs67492914	-91.9326	-92.4933	0.0006601549999999999
rs6749795	-92.0122	-91.1412	0.0013188660000000001
rs6752458	-91.4742	-92.3128	0.0010113419999999997
rs6753450	-92.667	-91.6905	0.0007299690000000001
rs6755622	-90.8652	-89.9219	0.00437318
rs6757669	-91.9956	-92.5097	0.000624407
rs6757852	-92.9344	-92.1056	0.0005190470000000001
rs67580728	-90.2439	-91.1948	0.00338049
rs6759834	-91.7999	-91.8583	0.000840182
rs6760146	-93.9678	-92.8639	0.000214841
rs6760318	-93.9906	-92.8851	0.00021002000000000003
rs6760600	-88.7371	-90.1636	0.0147387
rs6760891	-90.9504	-92.0596	0.00164716
rs6761919	-92.9479	-92.7962	0.0002893249999999999
rs67657812	-90.3466	-89.3995	0.007049779999999999
rs67735550	-92.8422	-91.8699	0.000660113
rs67748055	-92.9461	-91.9097	0.000573503
rs68022726	-89.6946	-91.0353	0.005709850000000001
rs68062151	-91.4859	-90.506	0.00251148
rs696814	-92.9681	-91.9839	0.0005413029999999999
rs696815	-91.5194	-92.3349	0.000996533
rs696817	-90.9253	-92.0687	0.00168374
rs699318	-88.7094	-89.1732	0.0161882
rs699319	-88.7532	-89.2748	0.0154675
rs700638	-92.0307	-92.6217	0.0005934019999999999
rs700640	-93.3415	-92.4078	0.000360769
rs700641	-93.5638	-92.5652	0.00029814500000000004
rs700642	-91.7325	-92.4533	0.0007831680000000002
rs700643	-91.7578	-92.4617	0.000765097
rs700645	-91.7981	-92.4788	0.0007367809999999999
rs700646	-91.8482	-92.4924	0.00070381
rs700647	-93.7443	-92.7326	0.00024972000000000004
rs700648	-93.8042	-92.7826	0.00023619899999999998
rs700649	-93.8025	-92.7824	0.00023639100000000002
rs700650	-93.8059	-92.7827	0.00023601099999999997
rs700651	-91.9316	-92.5673	0.000651083
rs700653	-93.7839	-92.7576	0.000241902
rs700654	-93.8218	-92.7844	0.000234268
rs700655	-93.7655	-92.7347	0.000247233
rs700656	-91.3202	-92.2523	0.0011595
rs700657	-93.0412	-92.0547	0.0005034670000000001
rs700658	-91.4237	-92.3139	0.001050829
rs700659	-93.0717	-92.0825	0.000488968
rs700660	-91.2771	-92.2374	0.0012065500000000002
rs700662	-91.084	-92.1347	0.00144885
rs700663	-90.9665	-92.0641	0.0016213999999999996
rs700664	-90.9665	-92.0641	0.0016213999999999996
rs700665	-92.8839	-91.9057	0.0005873990000000002
rs700666	-90.9445	-92.0572	0.00165494
rs700667	-90.9769	-92.0675	0.00160567
rs700669	-92.9371	-91.953	0.0005584979999999999
rs700670	-90.9206	-92.0505	0.0016916900000000003
rs700671	-90.9206	-92.0505	0.0016916900000000003
rs700672	-90.909	-92.0468	0.0017101100000000004
rs700673	-90.909	-92.0468	0.0017101100000000004
rs700674	-90.9909	-92.0942	0.0015811500000000001
rs700675	-90.909	-92.0468	0.0017101100000000004
rs700677	-95.6809	-94.2203	4.1979000000000006e-05
rs700678	-90.7664	-91.965	0.0019612099999999997
rs700679	-92.7928	-91.8132	0.000644176
rs700680	-90.8019	-91.9893	0.0018943900000000004
rs700681	-90.8391	-92.0169	0.00182675
rs700682	-90.8391	-92.0169	0.00182675
rs700683	-90.8391	-92.0169	0.00182675
rs700684	-90.8285	-92.0134	0.00184509
rs700685	-91.0029	-92.0632	0.00156901
rs700686	-90.9253	-92.0687	0.00168374
rs700687	-90.9253	-92.0687	0.00168374
rs700688	-91.122	-92.1325	0.00140244
rs700689	-92.7231	-91.7432	0.0006914439999999999
rs700690	-90.937	-92.0727	0.0016654299999999996
rs700691	-92.7231	-91.7432	0.0006914439999999999
rs700692	-90.9476	-92.0763	0.0016489999999999999
rs700693	-92.7231	-91.7432	0.0006914439999999999
rs71422655	0.0	-94.0624	2.05342e-05
rs71422667	0.0	-94.062	2.07301e-05
rs72914969	-94.6052	-93.4773	0.00011025709999999999
rs72916912	0.0	-93.8637	2.62069e-05
rs72916919	-91.9498	-91.026	0.0014582699999999998
rs72924642	-90.0032	-89.0534	0.010432939999999998
rs72924648	-90.0391	-89.0822	0.01009029
rs72924689	-90.7662	-90.1204	0.004567890000000001
rs72928581	-95.8033	-94.2799	3.91044e-05
rs73050839	-91.8484	-90.8836	0.0017489099999999998
rs734037	-90.9984	-92.1043	0.0015713800000000003
rs7340470	-93.888	-92.9051	0.000212132
rs7420608	-92.2078	-92.3054	0.0005634809999999999
rs7422899	-93.2102	-92.8778	0.00023551499999999997
rs745899	-92.979	-91.9405	0.0005557299999999999
rs74790017	0.0	-92.9612	6.17528e-05
rs74815433	0.0	-92.9321	6.31118e-05
rs74908383	0.0	-93.084	5.46536e-05
rs7557203	-90.8483	-92.0106	0.0018194500000000002
rs7558450	-92.4203	-91.4218	0.000950074
rs7561950	-91.0595	-92.1351	0.00148757
rs7564917	-90.8536	-89.964	0.0041459900000000004
rs7564924	-92.1102	-92.608	0.0005585550000000002
rs7568250	-89.0819	-90.6009	0.010418100000000001
rs7571545	-91.6752	-92.4107	0.000839507
rs7571869	-92.3109	-91.4513	0.000991695
rs7572123	-90.9167	-92.038	0.00170146
rs7572733	-92.8547	-91.8256	0.0006250699999999998
rs7573001	-96.057	-94.422	3.16743e-05
rs7574271	-91.8097	-91.8669	0.0008325229999999999
rs7575389	-94.5246	-93.7368	7.291820000000001e-05
rs7580864	-88.8879	-90.4408	0.0126196
rs7582536	-89.7594	-91.041	0.00536747
rs7582736	-93.3327	-92.9856	0.000209818
rs7587043	-92.521	-91.5188	0.0008604459999999998
rs7587251	-92.4724	-91.4607	0.0009078220000000001
rs7587598	-92.5519	-91.5488	0.0008345469999999999
rs7588530	-93.945	-92.8503	0.00021880800000000002
rs7588831	-93.1644	-92.2785	0.000422496
rs7590010	-89.0394	-90.4914	0.010861700000000002
rs7590828	-92.3926	-92.5277	0.00046663599999999993
rs75909202	-93.9103	-92.9074	0.00021155599999999998
rs7591162	-92.2797	-91.3767	0.001037877
rs7592511	-92.7567	-92.7351	0.00033471600000000004
rs7592556	-92.2921	-92.5824	0.000488587
rs7600269	-92.2807	-92.5598	0.000505689
rs7600862	-92.1042	-92.5935	0.0005627889999999998
rs7601193	-90.7564	-89.812	0.00488647
rs7601762	-93.101	-92.2471	0.000443626
rs7601800	-89.1427	-90.586	0.00980282
rs7603839	-93.1054	-92.2474	0.00044275400000000006
rs7604700	-90.9514	-92.0869	0.00164173
rs7605813	-88.7633	-90.2081	0.014352499999999999
rs76193515	-90.139	-89.1628	0.009175889999999999
rs770657	-90.9663	-92.0638	0.00162208
rs770658	-93.0397	-92.0547	0.0005037910000000001
rs770659	-91.1205	-92.1571	0.0013991099999999999
rs770661	-90.937	-92.0727	0.0016654299999999996
rs770662	-90.937	-92.0727	0.0016654299999999996
rs770666	-93.7189	-92.7081	0.00025622799999999995
rs770667	-93.7441	-92.7325	0.000249751
rs771005	-90.9328	-92.0532	0.00167354
rs771009	-90.909	-92.0468	0.0017101100000000004
rs771010	-92.9076	-91.9247	0.000575009
rs771013	-93.8073	-92.7829	0.00023589800000000004
rs771015	-93.044	-92.0549	0.0005028379999999999
rs771016	-93.1625	-92.1699	0.00044686300000000003
rs771017	-93.0412	-92.0547	0.0005034670000000001
rs771018	-93.5264	-92.5073	0.000313634
rs77785057	0.0	-93.3683	3.98524e-05
rs78544760	0.0	-91.812	0.000199237
rs78674851	-90.2255	-89.218	0.008482420000000001
rs787975	-88.7617	-89.241	0.015418
rs787979	-89.4484	-89.753	0.0079814
rs787980	-89.6881	-89.7546	0.006524159999999999
rs787982	-89.7011	-88.7487	0.013296369999999998
rs787983	-89.0375	-89.9802	0.011203099999999997
rs787988	-93.682	-92.6733	0.000290071
rs787990	-90.0292	-89.0777	0.00968561
rs787991	-90.0292	-89.0777	0.00968561
rs787994	-91.2792	-91.3361	0.0013846300000000002
rs787995	-91.7284	-91.7662	0.0009001310000000002
rs787996	-91.6838	-91.7637	0.000933058
rs787997	-91.8551	-91.7725	0.0008159649999999999
rs787998	-91.8913	-91.8113	0.000787184
rs787999	-91.6867	-91.7735	0.000928991
rs788001	-91.8622	-91.8896	0.0007904400000000001
rs788004	-91.9733	-91.7522	0.0007477419999999999
rs788007	-89.4896	-89.9024	0.00755931
rs788010	-89.0428	-89.4826	0.0117324
rs788011	-89.2104	-89.43	0.01022183
rs788012	-91.3711	-91.4866	0.0012522100000000003
rs788014	-91.4835	-91.5526	0.001130131
rs788016	-90.1186	-89.1703	0.00886155
rs788018	-88.7724	-89.3734	0.015040900000000001
rs788021	-88.7008	-89.2745	0.016212499999999998
rs788022	-88.7614	-89.2749	0.015354
rs788023	-88.8258	-89.3737	0.0143313
rs79085548	0.0	-88.894	0.00349432
rs80175729	0.0	-90.9824	0.00046047
rs805497	-91.5882	-91.6186	0.0010266
rs8539	-89.3092	-90.2759	0.00853513
rs882954	-92.291	-92.4423	0.0005044800000000001
rs892514	-92.2966	-92.606	0.00048717099999999995
rs893808	-91.9766	-92.5469	0.0006374050000000001
rs919433	-93.0601	-92.4869	0.00029578600000000003
rs9288280	-91.1228	-92.1224	0.00140318
rs9288281	-92.6685	-91.6876	0.000731938
rs938929	-92.5944	-91.595	0.0007971520000000001
rs962210	-93.0115	-91.9685	0.000541872
rs970551	-93.1255	-92.2519	0.00043750500000000003
rs970552	-93.089	-92.2215	0.00045196500000000003
rs9712211	-90.9925	-90.0787	0.0038232500000000007
rs9712275	-92.7977	-91.7639	0.0006670559999999999
rs976179	-92.7532	-91.7211	0.0006987089999999999
rs976180	-91.5566	-92.0669	0.0009685419999999999
rs979020	-92.8943	-92.9354	0.000288273
rs9967823	-91.9259	-92.4762	0.00066553
rs9973400	-92.6835	-91.7034	0.0007187569999999999
