## Supplementary material for "Characterization of shared and ancestry-specific signals driving complex traits using multi-ancestry fine-mapping": mscaviar_results_shared_pips.txt

SNP_ID	shared_pip	shared_ll	notshared_ll
rs16859494	0.0009622	-92.0174	-91.2467
rs61433904	0.00101386	-91.9428	-91.218
rs6740139	0.00738626	-89.9974	-89.3566
rs10194335	0.00631937	-90.153	-89.5247
rs13013214	0.00510077	-90.3661	-89.7324
rs6434894	0.00540198	-90.309	-89.666
rs3901037	0.000724079	-92.292	-91.4024
rs6434896	0.000717163	-92.3019	-91.4027
rs7591162	0.000733317	-92.2797	-91.3767
rs6749795	0.000940139	-92.0122	-91.1412
rs4524134	0.000839404	-92.1279	-91.2491
rs6735887	0.000879318	-92.0823	-91.1971
rs13035678	0.00082778	-92.1422	-91.2494
rs2256931	0.00137028	-91.6326	-90.767
rs13003938	0.00151586	-91.5296	-90.6684
rs13426748	0.00043971	-92.7796	-91.7867
rs16860887	0.000431362	-92.7989	-91.8099
rs78544760	0	0	-91.812
rs55718939	0	0	-91.8423
rs16860949	0.000518635	-92.6166	-91.646
rs58060083	0.000566375	-92.5266	-91.507
rs56353829	0	0	-91.6202
rs62279184	0.00364163	-90.7062	-89.6785
rs4850750	0.00357833	-90.724	-89.7044
rs62279185	0.00339513	-90.7766	-89.759
rs12467178	0.00329893	-90.8053	-89.7876
rs10931769	0.00338003	-90.7809	-89.759
rs4850751	0.00330456	-90.7943	-89.8304
rs4850409	0.00341034	-90.7628	-89.8006
rs10175453	0.00324267	-90.8135	-89.8574
rs7601193	0.00342889	-90.7564	-89.812
rs62279187	0.00810922	-89.8991	-88.943
rs4850410	0.00327432	-90.8008	-89.8649
rs62279188	0.00862985	-89.837	-88.8875
rs1437872	0.00329234	-90.7955	-89.8648
rs72924642	0.00730938	-90.0032	-89.0534
rs11674298	0.0030697	-90.8652	-89.9219
rs6755622	0.0030697	-90.8652	-89.9219
rs72924648	0.00705562	-90.0391	-89.0822
rs6748296	0.00287966	-90.929	-89.9786
rs4850752	0.00279809	-90.9577	-90.0056
rs4850755	0.00262683	-91.0231	-90.1051
rs4410311	0.00276451	-90.9727	-90.0785
rs62279191	0.00683905	-90.0694	-89.1082
rs149539971	0.00696383	-90.051	-89.0823
rs9712211	0.00270858	-90.9925	-90.0787
rs62279193	0.00699618	-90.0465	-89.0823
rs62279194	0.00695287	-90.0525	-89.0823
rs62279195	0.00650096	-90.1118	-89.1047
rs10931771	0.00817422	-89.8852	-88.909
rs62279196	0.00673291	-90.0844	-89.1082
rs35808940	0.00712369	-90.028	-89.0534
rs12478675	0.00674318	-90.083	-89.1082
rs58682267	0.00686476	-90.0647	-89.0823
rs17386201	0.00668875	-90.0907	-89.1082
rs12464023	0.00668875	-90.0907	-89.1082
rs59045310	0.00683516	-90.0688	-89.0823
rs12467303	0.00615392	-90.1741	-89.1915
rs76193515	0.00637589	-90.139	-89.1628
rs62279205	0.00619564	-90.1677	-89.1914
rs62279206	0.00634533	-90.1433	-89.1628
rs62279209	0.00567893	-90.2522	-89.2462
rs62279210	0.0059906	-90.1988	-89.1925
rs78674851	0.00583257	-90.2255	-89.218
rs62279211	0.00596943	-90.2022	-89.1925
rs56077856	0.00570297	-90.2488	-89.2462
rs60391487	0.00616225	-90.171	-89.1641
rs62279213	0.00476114	-90.4285	-89.4062
rs72924689	0.00349338	-90.7662	-90.1204
rs13413519	0.00814183	-89.8786	-89.6859
rs139486995	0	0	-89.7217
rs62279220	0.00681214	-90.0575	-89.8564
rs10187660	0.00766647	-89.9309	-89.8398
rs10191006	0.00733245	-89.9754	-89.8652
rs10186575	0.00725705	-89.9951	-89.8806
rs6728379	0.0112474	-89.5556	-89.4649
rs79085548	0	0	-88.894
rs62279226	0.0226705	-88.8565	-89.0459
rs114945451	0	0	-87.3715
rs116368066	0	0	-93.149
rs114352274	0	0	-93.1296
rs147788614	0	0	-93.1166
rs187282893	0	0	-93.1166
rs146918414	0	0	-93.1101
rs115695403	0	0	-93.1101
rs11692576	0	0	-93.1036
rs11694113	0	0	-93.1036
rs74908383	0	0	-93.084
rs3078	0	0	-93.0906
rs74790017	0	0	-92.9612
rs139643504	0	0	-93.0735
rs150527210	0	0	-93.0604
rs1881402	0	0	-92.5057
rs187384005	0	0	-92.4909
rs180792922	0	0	-92.4835
rs4539809	0	0	-92.549
rs11678743	0	0	-92.4446
rs187157001	0	0	-92.4446
rs138581344	0	0	-92.4372
rs142451634	0	0	-92.5782
rs114324912	0	0	-92.3758
rs1429411	4.87299e-05	-94.6357	-93.7515
rs4850785	0.000123092	-94.1067	-92.9994
rs6760146	0.000142397	-93.9678	-92.8639
rs6760318	0.000139118	-93.9906	-92.8851
rs2043016	0.000180269	-93.2054	-93.0661
rs7588530	0.000145344	-93.945	-92.8503
rs6730590	0.00012492	-94.1341	-93.0282
rs12618567	0.00015227	-93.4079	-93.0225
rs6715690	0.000114377	-94.2128	-93.0882
rs6744206	0.000107255	-94.2409	-93.1238
rs12616329	0.0001079	-94.2714	-93.1397
rs12619296	0.000118938	-94.1836	-93.0722
rs10931778	9.9446e-05	-94.3167	-93.1881
rs4850424	0.000127901	-94.0755	-92.9629
rs4850425	0.000148945	-93.9248	-92.8265
rs1429419	0.000247296	-93.4156	-92.3621
rs12617117	0.000133908	-93.5453	-93.1007
rs10199410	0.000206295	-93.0781	-92.9013
rs1429418	0.000173291	-93.28	-92.8642
rs1429417	0.000205129	-93.0829	-92.8952
rs1366837	0.000245382	-92.8963	-92.7691
rs2195510	0.000241722	-92.9132	-92.7647
rs1429414	0.000229279	-92.9524	-92.9237
rs6761919	0.000233655	-92.9479	-92.7962
rs7422899	0.000183622	-93.2102	-92.8778
rs2889363	0.000205019	-93.0832	-92.8953
rs13030538	0.000232643	-92.9367	-92.92
rs1896857	0.000244012	-92.9354	-92.5166
rs6741380	0.000219657	-93.0137	-92.8449
rs34555121	0.000199212	-93.6364	-92.5602
rs1346649	0.000219465	-93.0123	-92.8456
rs919433	0.000220533	-93.0601	-92.4869
rs10931779	0.000259691	-92.8293	-92.7083
rs12693815	0.00016375	-93.3295	-92.9666
rs2195508	0.000201017	-93.0935	-92.9042
rs979020	0.000240295	-92.8943	-92.9354
rs4850428	0.000159957	-93.3632	-92.9301
rs7582736	0.000162885	-93.3327	-92.9856
rs12618612	0.000156775	-93.3702	-93.0292
rs10153881	0.000177209	-93.2432	-92.9324
rs1366836	0.000224	-92.977	-92.8669
rs2195507	0.000144868	-93.9669	-92.8546
rs13033821	0.000169361	-93.2862	-92.9973
rs10931780	0.000294563	-92.6923	-92.6855
rs7592511	0.000276623	-92.7567	-92.7351
rs4850429	0.000206651	-93.093	-92.7402
rs4850786	0.000201441	-93.1188	-92.7655
rs12469546	0.000188963	-93.1851	-92.8201
rs2007031	0.000301866	-92.6641	-92.7011
rs4850787	0.000198041	-93.1496	-92.7134
rs6738721	0.000169001	-93.8086	-92.7129
rs6738836	0.000169619	-93.3157	-92.8119
rs4850430	0.000188024	-93.1908	-92.8201
rs4850788	0.000302882	-92.662	-92.6805
rs36071109	0.000199717	-93.1474	-92.6767
rs66462835	6.1639e-05	-94.3072	-93.6422
rs10166569	0.000212967	-93.0555	-92.7579
rs2376407	0.000171644	-93.7845	-92.6989
rs1560277	0.000887306	-91.5769	-91.67
rs2059922	0.000119622	-94.1575	-93.0297
rs13032495	0.000782143	-91.7078	-91.633
rs1429412	0.000856155	-91.6019	-91.7686
rs3843857	0.000869232	-91.5845	-91.7993
rs3895817	0.000686117	-91.8427	-91.7451
rs3980095	0.000730542	-91.7702	-91.7883
rs7575389	5.05492e-05	-94.5246	-93.7368
rs3097385	0.000100694	-94.3274	-93.1797
rs12617426	3.94497e-05	-94.8192	-93.9003
rs787988	0.000201327	-93.682	-92.6733
rs2914982	0.000102054	-94.3064	-93.1646
rs6759834	0.00070778	-91.7999	-91.8583
rs12472355	0.000624727	-91.9266	-91.9666
rs6711624	0.000811595	-91.6505	-91.9117
rs12693816	0.000772031	-91.7021	-91.9314
rs74815433	0	0	-92.9321
rs13013049	0.000761704	-91.7232	-91.7972
rs7574271	0.000701171	-91.8097	-91.8669
rs10931782	0.000831371	-91.6363	-91.6795
rs788001	0.000663615	-91.8622	-91.8896
rs17405525	0.000254594	-93.4535	-92.4876
rs55702914	0.000256341	-93.4479	-92.4871
rs787999	0.000787569	-91.6867	-91.7735
rs56234206	0.000263562	-93.4187	-92.4539
rs787998	0.000650362	-91.8913	-91.8113
rs787997	0.00067405	-91.8551	-91.7725
rs787996	0.000790145	-91.6838	-91.7637
rs787995	0.000757504	-91.7284	-91.7662
rs788004	0.000603916	-91.9733	-91.7522
rs56116936	0.000235584	-93.5292	-92.5589
rs805497	0.000864909	-91.5882	-91.6186
rs787994	0.00117251	-91.2792	-91.3361
rs61328028	0.000445729	-92.8888	-91.9382
rs788014	0.000957534	-91.4835	-91.5526
rs67735550	0.000462429	-92.8422	-91.8699
rs788012	0.00106833	-91.3711	-91.4866
rs13014186	0	0	-93.7215
rs68062151	0.00174658	-91.4859	-90.506
rs788011	0.00893616	-89.2104	-89.43
rs788010	0.0105109	-89.0428	-89.4826
rs73050839	0.00122615	-91.8484	-90.8836
rs2565165	0.00674523	-89.4896	-89.9024
rs788007	0.0067452	-89.4896	-89.9024
rs2564380	0.00582591	-89.6447	-89.7544
rs2565158	0.00672053	-89.4959	-89.8002
rs2565157	0.00666571	-89.5043	-89.8003
rs2565156	0.00689551	-89.4701	-89.7684
rs2565155	0.00661642	-89.5119	-89.8004
rs2564379	0.00558607	-89.688	-89.7546
rs3097383	0.00661163	-89.5122	-89.8004
rs2043019	0.00558607	-89.688	-89.7546
rs2043018	0.0062772	-89.565	-89.8521
rs55725278	0.00554879	-89.6949	-89.7547
rs11904247	0.0061718	-89.5832	-89.8616
rs787980	0.00558497	-89.6881	-89.7546
rs787979	0.00704091	-89.4484	-89.753
rs11888760	0.00146654	-91.6609	-90.6781
rs150345524	0.00058186	-92.5897	-91.594
rs55775495	0.00121376	-91.2327	-91.2073
rs787975	0.0138914	-88.7617	-89.241
rs59757315	0.00056619	-92.606	-91.6034
rs4685	0.0198505	-88.3957	-89.1365
rs3115366	0.0107182	-89.5724	-88.5885
rs35572702	0	0	-93.8135
rs2564389	0.0137883	-88.7628	-89.2672
rs56718086	0.00910325	-89.736	-88.7487
rs12621129	0.0103118	-89.0582	-89.5853
rs788018	0.0137049	-88.7724	-89.3734
rs12151726	0.000799581	-92.2737	-91.2954
rs12151767	0.0108058	-89.5798	-88.6054
rs35157131	0.0136438	-88.7786	-89.275
rs6710530	0.0137548	-88.7704	-89.2749
rs55658871	0.00971677	-89.6834	-88.7041
rs3097384	0.0132302	-88.8098	-89.3223
rs788022	0.0138782	-88.7614	-89.2749
rs699318	0.0145621	-88.7094	-89.1732
rs699319	0.0139918	-88.7532	-89.2748
rs788023	0.0129957	-88.8258	-89.3737
rs2565161	0.0110697	-88.987	-89.5314
rs2565160	0.0129957	-88.8258	-89.3737
rs2244271	0.0113438	-88.9579	-89.4459
rs788021	0.0147362	-88.7008	-89.2745
rs6434928	0.0181173	-88.4927	-89.2238
rs35278203	0	0	-93.5518
rs2564372	0.0101286	-89.5999	-88.6549
rs3849362	0.0101279	-89.5992	-88.6549
rs2565154	0.0053011	-90.2897	-89.3383
rs2564383	0.0307651	-87.9595	-89.1652
rs60617652	0.00966416	-89.6525	-88.7041
rs139775045	0	0	-93.822
rs2914983	0.0325647	-87.9014	-89.1699
rs62281265	0	0	-93.4488
rs787982	0.00923419	-89.7011	-88.7487
rs11902195	0.00971664	-89.6494	-88.6985
rs3731570	0.00289108	-90.9154	-89.9588
rs787990	0.00672751	-90.0292	-89.0777
rs787991	0.00672751	-90.0292	-89.0777
rs55766949	0.00703818	-89.9777	-89.03
rs112612936	0.00703672	-89.9757	-89.03
rs66730758	0.00589744	-90.1613	-89.2152
rs11883902	0.00617318	-90.1139	-89.1681
rs787983	0.0104636	-89.0375	-89.9802
rs6745660	0.00412727	-90.5272	-89.5792
rs41265955	0	0	-94.0205
rs41265957	0	0	-94.0293
rs788016	0.00615878	-90.1186	-89.1703
rs2565163	0.0158918	-88.6194	-90.0627
rs2564384	0.00469817	-90.3916	-89.4457
rs8539	0.00797889	-89.3092	-90.2759
rs17730989	0.00530316	-90.2562	-89.3176
rs2605039	0.0159802	-88.6142	-90.018
rs1116734	0.0120791	-88.892	-90.3078
rs6434930	0.0127618	-88.8383	-90.2585
rs112533070	0.00517087	-90.2686	-89.3571
rs6760600	0.0141188	-88.7371	-90.1636
rs71422655	0	0	-94.0624
rs7605813	0.0137587	-88.7633	-90.2081
rs13429666	0.0070588	-89.4317	-90.4197
rs75909202	0.000142823	-93.9103	-92.9074
rs10187815	0.0154311	-88.6484	-90.1602
rs67657812	0.00488954	-90.3466	-89.3995
rs55729852	0	0	-93.696
rs55813500	0.00350193	-90.6631	-89.7577
rs7580864	0.0121451	-88.8879	-90.4408
rs150261359	8.04929e-05	-94.4927	-93.3858
rs7601800	0.00939025	-89.1427	-90.586
rs111811916	0.00339486	-90.6929	-89.7963
rs7590010	0.0104099	-89.0394	-90.4914
rs72914969	7.18024e-05	-94.6052	-93.4773
rs6713113	0.0117161	-88.9243	-90.4834
rs56067932	0.0029949	-90.8216	-89.9252
rs3792160	0.0107984	-89.0027	-90.4693
rs3792159	0.0124604	-88.8626	-90.4193
rs13030448	0	0	-93.6579
rs10931784	0.00285202	-90.8681	-89.9733
rs3792158	0.00261969	-90.9551	-90.0607
rs11899288	0.00296201	-90.8307	-89.9333
rs11678929	0.00716303	-89.4166	-90.7345
rs7568250	0.0100111	-89.0819	-90.6009
rs11680291	0.00829729	-89.2669	-90.7001
rs13418032	0.00865684	-89.2283	-90.6965
rs57602436	0.0118173	-88.9165	-90.4224
rs1563340	0.00803124	-89.3033	-90.7818
rs58837777	0.00239864	-91.0531	-90.1435
rs17787829	0.0031076	-90.7905	-89.8812
rs6434933	0.00729805	-89.3979	-90.7341
rs68022726	0.00544208	-89.6946	-91.0353
rs67580728	0.00315	-90.2439	-91.1948
rs11891750	0.00218909	-91.1487	-90.2305
rs11694913	0.00013408	-93.4764	-93.3106
rs7582536	0.00510104	-89.7594	-91.041
rs6434934	0.00438189	-89.9098	-91.1113
rs2340688	0.000656021	-92.3968	-91.4475
rs11899920	0.0030196	-90.8245	-89.9394
rs114751842	0	0	-95.1675
rs6715105	0.00844344	-89.2505	-90.8831
rs10172961	0.00617998	-89.5621	-90.8752
rs13414170	0.00814581	-89.2863	-90.9071
rs7564917	0.00289248	-90.8536	-89.964
rs57046332	0.00279249	-90.895	-89.9985
rs62277864	0	0	-94.242
rs113964240	0.000759478	-92.2327	-91.3121
rs10178946	0.00419406	-89.9532	-91.1938
rs17731449	0.00260128	-90.9614	-90.0805
rs11900232	0.00565846	-89.6506	-91.208
rs13411968	0.00427139	-89.9347	-91.2091
rs6719483	0.00407099	-89.9844	-91.1989
rs6723768	0.00576499	-89.6323	-91.0922
rs143851124	0	0	-92.7925
rs2124317	0.00618766	-89.5614	-91.0482
rs4389332	0.00377569	-90.5401	-89.7916
rs1455653	0.00648556	-89.5093	-91.0074
rs6719729	0.00565016	-89.6519	-90.9473
rs72916912	0	0	-93.8637
rs2045245	0.00617417	-89.5634	-91.0841
rs1961558	0.00344624	-90.1501	-91.4117
rs4435447	0.00199263	-91.1988	-90.4332
rs34139878	0.00364133	-90.0947	-91.3749
rs59341299	0.00184721	-91.2761	-90.5106
rs55642934	0.00302596	-90.2784	-91.6661
rs55852341	0.00185748	-91.2685	-90.512
rs72916919	0.00101029	-91.9498	-91.026
rs6728904	0.000226111	-93.424	-92.5392
rs13396312	0.000389672	-92.8823	-92.0196
rs56858593	0.000343984	-93.0079	-92.1357
rs3828317	0.000323783	-93.0685	-92.1927
rs970552	0.000316476	-93.089	-92.2215
rs970551	0.000305657	-93.1255	-92.2519
rs1979239	0.000588009	-91.9349	-92.5204
rs144930737	2.12456e-05	-95.7968	-94.2888
rs2045242	0.000527575	-92.0462	-92.5768
rs7588831	0.000294513	-93.1644	-92.2785
rs10497806	0.00051414	-92.0723	-92.5966
rs16866970	0.000270952	-93.2468	-92.3594
rs10166328	0.00050971	-92.0814	-92.5993
rs13413470	0.000307578	-93.1175	-92.2482
rs7564924	0.000495778	-92.1102	-92.608
rs10196961	0.00029691	-93.154	-92.2778
rs11690491	0.000272641	-93.2388	-92.3588
rs11690844	0.000305657	-93.1255	-92.2488
rs1598469	0.000495778	-92.1102	-92.608
rs10203581	0.000513315	-92.0748	-92.5852
rs13427590	0.00036651	-92.9436	-92.0779
rs55656916	0.000535779	-92.0304	-92.5721
rs10931787	0.000556553	-91.9922	-92.5366
rs1902249	0.000556553	-91.9922	-92.5366
rs13000656	0.000426835	-92.2662	-92.6931
rs13404366	0.000194496	-93.0672	-93.1181
rs13429970	0.000347533	-92.9805	-92.1867
rs67492914	0.000590211	-91.9326	-92.4933
rs6737060	0.000565811	-91.9757	-92.5181
rs6708239	0.000587653	-91.9365	-92.5073
rs6741205	0.000565811	-91.9757	-92.5181
rs6741314	0.000565811	-91.9757	-92.5181
rs13394214	0.000525691	-92.0501	-92.578
rs11690163	0.000565811	-91.9757	-92.5181
rs61155920	0.000560766	-91.985	-92.5206
rs58621102	0.000310218	-93.1067	-92.2475
rs7601762	0.000311615	-93.101	-92.2471
rs6757852	0.000366911	-92.9344	-92.1056
rs6757669	0.000555432	-91.9956	-92.5097
rs10931788	0.000573527	-91.9623	-92.5011
rs9967823	0.000594405	-91.9259	-92.4762
rs6719832	0.000563411	-91.9808	-92.5059
rs6748788	0.000339818	-93.0008	-92.223
rs7600862	0.000499077	-92.1042	-92.5935
rs7603839	0.000310767	-93.1054	-92.2474
rs4286272	0.000197749	-93.5484	-92.6902
rs4850436	0.00044091	-92.2231	-92.6758
rs34632716	0.000469123	-92.1594	-92.6457
rs7340470	0.000144124	-93.888	-92.9051
rs13018267	0.000263998	-92.7508	-92.931
rs10460393	0.000151746	-93.8371	-92.8584
rs10460394	0.000359281	-92.434	-92.7703
rs12622674	0.000156445	-93.8049	-92.835
rs2341510	0.000158718	-93.7868	-92.8329
rs6743671	0.000153923	-93.8183	-92.8561
rs13034353	0.000157797	-93.7933	-92.8336
rs11687698	1.81668e-05	-95.9446	-94.3634
rs4850437	0.000207687	-93.5195	-92.5838
rs10931791	0.000509809	-92.0748	-92.6244
rs4850807	0.00055224	-91.9929	-92.5967
rs4850808	0.000135386	-93.9495	-92.9606
rs10931793	0.000546682	-92.0033	-92.6025
rs13029495	0.000137562	-93.9307	-92.9531
rs4850438	0.000138495	-93.9235	-92.9485
rs4850809	0.000561626	-91.9758	-92.5921
rs2037590	0.000555957	-91.9862	-92.5978
rs10497807	0.000136576	-93.938	-92.9594
rs12472359	0.000241253	-93.3715	-92.4357
rs700638	0.000532433	-92.0307	-92.6217
rs700640	0.000248647	-93.3415	-92.4078
rs1065952	0.000154477	-93.834	-92.8094
rs700641	0.000202319	-93.5638	-92.5652
rs700642	0.000712202	-91.7325	-92.4533
rs700643	0.000694715	-91.7578	-92.4617
rs700645	0.000667578	-91.7981	-92.4788
rs700646	0.0006356	-91.8482	-92.4924
rs770666	0.000173224	-93.7189	-92.7081
rs700647	0.000168754	-93.7443	-92.7326
rs770667	0.000168784	-93.7441	-92.7325
rs1065953	0.000164396	-93.7704	-92.7562
rs1065954	0.000164396	-93.7704	-92.7562
rs1065955	0.000164201	-93.7722	-92.7564
rs1065956	0.000164396	-93.7704	-92.7562
rs1065957	0.000164201	-93.7722	-92.7564
rs700648	0.000159195	-93.8042	-92.7826
rs700649	0.000159378	-93.8025	-92.7824
rs700650	0.000159015	-93.8059	-92.7827
rs771013	0.000158907	-93.8073	-92.7829
rs1065949	0.000150097	-93.8653	-92.8321
rs1068682	0.000564245	-91.9712	-92.585
rs700651	0.000586781	-91.9316	-92.5673
rs62277884	0	0	-93.7826
rs700653	0.00016291	-93.7839	-92.7576
rs77785057	0	0	-93.3683
rs700654	0.000157354	-93.8218	-92.7844
rs700655	0.000166378	-93.7655	-92.7347
rs771018	0.000212017	-93.5264	-92.5073
rs700656	0.00107163	-91.3202	-92.2523
rs700657	0.000343549	-93.0412	-92.0547
rs700658	0.000967958	-91.4237	-92.3139
rs1523971	0	0	-93.9093
rs700659	0.000333424	-93.0717	-92.0825
rs771017	0.000343549	-93.0412	-92.0547
rs700660	0.0011175	-91.2771	-92.2374
rs771016	0.00030437	-93.1625	-92.1699
rs771015	0.000342933	-93.044	-92.0549
rs700662	0.00135077	-91.084	-92.1347
rs770659	0.00130312	-91.1205	-92.1571
rs770658	0.000343867	-93.0397	-92.0547
rs700663	0.00151653	-90.9665	-92.0641
rs700664	0.00151653	-90.9665	-92.0641
rs700665	0.000401753	-92.8839	-91.9057
rs700666	0.00154941	-90.9445	-92.0572
rs770657	0.00151712	-90.9663	-92.0638
rs771005	0.00156759	-90.9328	-92.0532
rs700667	0.00150111	-90.9769	-92.0675
rs700669	0.000381464	-92.9371	-91.953
rs700670	0.00158563	-90.9206	-92.0505
rs696814	0.000369668	-92.9681	-91.9839
rs696815	0.000910799	-91.5194	-92.3349
rs700671	0.00158563	-90.9206	-92.0505
rs771010	0.000392887	-92.9076	-91.9247
rs771009	0.0016037	-90.909	-92.0468
rs4550664	0.00147663	-90.9926	-92.1042
rs700672	0.0016037	-90.909	-92.0468
rs700673	0.0016037	-90.909	-92.0468
rs700674	0.00147944	-90.9909	-92.0942
rs700675	0.0016037	-90.909	-92.0468
rs700677	2.42031e-05	-95.6809	-94.2203
rs2574832	0.0017437	-90.8241	-91.9963
rs700678	0.00184633	-90.7664	-91.965
rs700679	0.000440625	-92.7928	-91.8132
rs700680	0.00178207	-90.8019	-91.9893
rs700681	0.00171742	-90.8391	-92.0169
rs700682	0.00171742	-90.8391	-92.0169
rs700683	0.00171742	-90.8391	-92.0169
rs700684	0.0017354	-90.8285	-92.0134
rs700685	0.00146399	-91.0029	-92.0632
rs7604700	0.00153937	-90.9514	-92.0869
rs1435569	0.00153937	-90.9514	-92.0869
rs700686	0.00157953	-90.9253	-92.0687
rs700687	0.00157953	-90.9253	-92.0687
rs17732991	0	0	-94.9896
rs696817	0.00157953	-90.9253	-92.0687
rs700688	0.00130392	-91.122	-92.1325
rs6734561	0.000473063	-92.7231	-91.7432
rs770661	0.00156159	-90.937	-92.0727
rs700689	0.000473063	-92.7231	-91.7432
rs700690	0.00156159	-90.937	-92.0727
rs700691	0.000473063	-92.7231	-91.7432
rs700692	0.0015455	-90.9476	-92.0763
rs770662	0.00156159	-90.937	-92.0727
rs700693	0.000473063	-92.7231	-91.7432
rs1436131	0.00152808	-90.9589	-92.0838
rs1435570	0.00160095	-90.9116	-92.0578
rs6753450	0.000499835	-92.667	-91.6905
rs34608683	2.45492e-05	-95.6689	-94.2122
rs10192466	0.000468976	-92.7309	-91.7522
rs35080174	0	0	-92.7601
rs11899188	0.00156846	-90.9328	-92.0729
rs10048735	0.000469458	-92.7337	-91.7493
rs4850812	0.00139424	-91.0529	-92.1226
rs9288280	0.00130356	-91.1228	-92.1224
rs9288281	0.000500757	-92.6685	-91.6876
rs1369511	0.000500063	-92.6708	-91.6877
rs57862683	0.000226741	-93.4314	-92.4783
rs734037	0.0014705	-90.9984	-92.1043
rs13395030	0.0014705	-90.9984	-92.1043
rs2060488	0.00151953	-90.9651	-92.0841
rs12995647	0	0	-92.4057
rs2060489	0.000607764	-92.4769	-91.4959
rs7561950	0.00138904	-91.0595	-92.1351
rs6742782	0.000582741	-92.5199	-91.5326
rs6734096	0.000570236	-92.5407	-91.555
rs6434942	0.000490968	-92.6885	-91.7008
rs2043545	0.00147121	-90.9984	-92.0952
rs1865586	0.000983342	-91.4208	-92.3138
rs6734781	0.00100262	-91.4038	-92.3012
rs6735214	0.000508897	-92.6588	-91.6573
rs6718039	0.000600384	-92.4942	-91.4994
rs6434943	0.00156947	-90.932	-92.0647
rs1435568	0.00162766	-90.8951	-92.0418
rs6729473	0.00159298	-90.9171	-92.049
rs1369512	0.000565667	-92.5486	-91.5627
rs6760891	0.00154184	-90.9504	-92.0596
rs6706937	0.00154184	-90.9504	-92.0596
rs7572123	0.00159395	-90.9167	-92.038
rs10211202	0.00158488	-90.9232	-92.0377
rs4850813	0.00159291	-90.9174	-92.0385
rs10931794	0.00155765	-90.94	-92.0566
rs2341778	0.00161095	-90.9059	-92.0349
rs13011918	0.00058321	-92.5261	-91.5284
rs1401093	0.000479017	-92.7195	-91.72
rs1401094	0.000492844	-92.6931	-91.6907
rs1401095	0.00103885	-91.3519	-92.2877
rs938929	0.000543872	-92.5944	-91.595
rs1589162	0.00125633	-91.1588	-92.1704
rs13026569	0.00127667	-91.1421	-92.1646
rs4850815	0.00138237	-91.0613	-92.1173
rs12619300	0.00139786	-91.0499	-92.1136
rs12995110	0.000554042	-92.5779	-91.5779
rs4850816	0.000553824	-92.5789	-91.5779
rs1401091	0.00140373	-91.0462	-92.1101
rs1401092	0.00142793	-91.0281	-92.1063
rs4850817	0.000561051	-92.5673	-91.5618
rs7557203	0.00170879	-90.8483	-92.0106
rs11692344	0.000731451	-92.2766	-91.3358
rs6434945	0.000780048	-92.2132	-91.2705
rs6434946	0.000755472	-92.2689	-91.2718
rs1464211	0.00135567	-91.0832	-92.1486
rs1607375	0.00128507	-91.1381	-92.1677
rs1607374	0.000806365	-91.6255	-92.3053
rs1607373	0.000779201	-92.24	-91.2405
rs4369854	0.00131816	-91.1124	-92.1493
rs2880389	0.000728917	-92.3064	-91.3062
rs1983359	0.00123195	-91.1814	-92.1824
rs11887138	0.0012456	-91.1701	-92.1786
rs10207433	0.000751573	-92.2515	-91.3049
rs11679040	0.000682397	-92.3715	-91.3713
rs1518367	0.00135306	-91.0863	-92.1199
rs1105078	0.000729284	-92.3048	-91.3061
rs1401090	0.00072891	-92.2817	-91.3359
rs1518366	0.000729094	-92.3056	-91.3062
rs1914690	0.000729094	-92.3056	-91.3062
rs1518365	0.00120639	-91.2029	-92.1896
rs1878732	0.000752055	-92.2747	-91.2753
rs1518364	0.000751053	-92.2787	-91.2803
rs1518363	0.00119445	-91.2131	-92.1929
rs1518361	0.00116984	-91.2345	-92.1999
rs10189897	0.000729488	-92.304	-91.3061
rs1464209	0.00110467	-91.2926	-92.2385
rs1518360	0.000681619	-92.3752	-91.3713
rs11890137	0.000968374	-91.4268	-92.3109
rs35730302	0.000990486	-91.405	-92.2985
rs4410288	0.000651155	-92.4197	-91.4167
rs55696134	0.000624425	-92.4636	-91.4588
rs58224025	0.000929225	-91.4707	-92.3299
rs1401096	0.000919699	-91.4824	-92.332
rs13408411	0.000919306	-91.4818	-92.3338
rs61435657	2.61318e-05	-95.6252	-94.1762
rs10497809	0.000595827	-92.508	-91.5034
rs1607376	0.000578046	-92.5383	-91.533
rs1850631	0.000906434	-91.4967	-92.3299
rs1850633	0.000573261	-92.546	-91.5413
rs6434948	0.000916052	-91.4858	-92.3263
rs6752458	0.000927498	-91.4742	-92.3128
rs10169453	0.000598106	-92.5029	-91.4997
rs10204166	0.000560461	-92.5693	-91.5631
rs1356542	0.000927498	-91.4742	-92.3128
rs7558450	0.000648647	-92.4203	-91.4218
rs11675025	0.000607859	-92.4849	-91.4855
rs1518368	0.000814018	-91.6094	-92.3698
rs10931796	0.000587816	-92.5174	-91.5187
rs10931797	0.000587562	-92.5183	-91.5187
rs7571545	0.000762705	-91.6752	-92.4107
rs7571869	0.00069935	-92.3109	-91.4513
rs7587043	0.000586864	-92.521	-91.5188
rs7587598	0.000569054	-92.5519	-91.5488
rs59007763	2.56127e-05	-95.6459	-94.1885
rs13394871	0.000730297	-92.3038	-91.3036
rs6726506	0.000985617	-91.4132	-92.2562
rs1518359	0.000586489	-92.5225	-91.5188
rs35293068	0	0	-92.4887
rs11891555	0.000763969	-91.6746	-92.401
rs6434949	0.000683157	-91.7893	-92.4575
rs6724526	0.000650968	-91.8394	-92.4735
rs10177758	0.000546245	-92.6002	-91.5855
rs1866664	0.000512424	-92.6632	-91.6478
rs893808	0.000569599	-91.9766	-92.5469
rs72928581	2.21231e-05	-95.8033	-94.2799
rs1976772	0.000566252	-91.9852	-92.4836
rs6748683	0.000641668	-91.859	-92.3568
rs62277902	0.000565034	-91.9903	-92.4391
rs976179	0.000475232	-92.7532	-91.7211
rs976180	0.000861951	-91.5566	-92.0669
rs1318867	0.000520249	-92.665	-91.6352
rs1813106	0.000413698	-92.3119	-92.6179
rs1025549	0.000471974	-92.7591	-91.7262
rs1836234	0.000424546	-92.2852	-92.6111
rs11681663	0.000391063	-92.9466	-91.9062
rs34692727	0.000367865	-93.0079	-91.965
rs11683222	0.000404021	-92.9145	-91.8751
rs12693829	0.000458399	-92.207	-92.547
rs2139049	0.000393007	-92.9467	-91.9062
rs11689393	0.000482579	-92.1554	-92.4865
rs116165148	0.000443658	-92.2414	-92.5546
rs144585574	0	0	-95.1257
rs2342557	0.000400558	-92.3466	-92.6256
rs1978888	0.000406878	-92.9139	-91.8752
rs1978889	0.000400558	-92.3466	-92.6256
rs2196171	0.000376993	-92.9908	-91.9492
rs2196172	0.000394494	-92.9458	-91.9062
rs7592556	0.000422493	-92.2921	-92.5824
rs1595823	0.000395041	-92.9454	-91.9062
rs10207232	0.000415589	-92.3095	-92.5862
rs10196612	0.000372149	-93.0061	-91.965
rs10184395	0.000403629	-92.3395	-92.6079
rs10184227	0.000395917	-92.9446	-91.9062
rs10166845	0.000395917	-92.9446	-91.9062
rs6738825	0.000372431	-93.0058	-91.965
rs6715070	0.000390932	-92.3723	-92.6315
rs1541953	0.000407691	-92.9133	-91.8751
rs11889326	0.000432028	-92.8524	-91.8154
rs1583792	0.000390494	-92.9503	-91.9099
rs1371663	0.000507919	-92.1067	-92.469
rs1579695	0.000397328	-92.9335	-91.8935
rs1147169	0.000346165	-92.5104	-92.6177
rs10190226	0.000375248	-92.4164	-92.7037
rs962210	0.000367555	-93.0115	-91.9685
rs10497811	0.000367719	-93.0115	-91.9685
rs1371664	0.000367555	-93.0115	-91.9685
rs2196176	0.000377576	-92.4108	-92.6892
rs2196175	0.000366951	-93.0112	-91.9685
rs2196174	0.000377613	-92.982	-91.9406
rs12329164	0.000377746	-92.9821	-91.9406
rs892514	0.000422123	-92.2966	-92.606
rs10206714	0.000382569	-92.9656	-91.9262
rs9712275	0.000452918	-92.7977	-91.7639
rs882954	0.00042844	-92.291	-92.4423
rs745899	0.000376515	-92.979	-91.9405
rs5007118	0.000478068	-92.1684	-92.5143
rs67031482	0.000413369	-92.885	-91.8504
rs10497812	0.000559529	-92.0034	-92.4626
rs67748055	0.000388684	-92.9461	-91.9097
rs6732517	0.000459772	-92.2382	-92.3573
rs6732340	0.000467982	-92.7574	-91.7301
rs4850441	0.000472345	-92.1962	-92.5248
rs10497813	0.0005136	-92.6638	-91.6399
rs71422667	0	0	-94.062
rs2164071	0.000497013	-92.1455	-92.4621
rs2117339	0.000513714	-92.6621	-91.6398
rs7420608	0.000474439	-92.2078	-92.3054
rs11895260	0.000529548	-92.0816	-92.3942
rs11903129	0.000569305	-92.007	-92.3421
rs2342558	0.000459558	-92.2385	-92.3574
rs13382697	0.000569305	-92.007	-92.3421
rs1837495	0.000506015	-92.1412	-92.2499
rs11679484	1.77611e-05	-96.009	-94.3971
rs35035575	0	0	-94.0411
rs35563720	0.000436581	-92.2928	-92.3859
rs7600269	0.00043594	-92.2807	-92.5598
rs35062652	0.000436892	-92.8234	-91.797
rs11889006	0.000386691	-92.421	-92.4251
rs6434953	0.000470131	-92.2062	-92.4366
rs6434954	0.000441324	-92.2845	-92.3171
rs7572733	0.000424049	-92.8547	-91.8256
rs7573001	1.70302e-05	-96.057	-94.422
rs7587251	0.000618275	-92.4724	-91.4607
rs11690149	0.000451213	-92.7925	-91.7655
rs11690205	0.000451426	-92.7902	-91.7655
rs6745726	0.000456485	-92.2365	-92.46
rs10202569	0.000452775	-92.2452	-92.4615
rs1368989	0.000445692	-92.2756	-92.2936
rs12105927	0.000445811	-92.2618	-92.4644
rs7590828	0.000394409	-92.3926	-92.5277
rs1866666	0.000451177	-92.7931	-91.7656
rs9973400	0.000491793	-92.6835	-91.7034
rs1371665	8.313e-05	-94.0089	-93.526
rs1036333	0.000101988	-94.2855	-93.1439
rs2164068	9.71515e-05	-94.3329	-93.1865
rs6716898	0.000103537	-94.2498	-93.1388
rs4549082	9.52414e-05	-94.352	-93.202
rs4417706	9.52699e-05	-94.3544	-93.2024
rs1440089	0.000103537	-94.2498	-93.1388
rs1064213	0.000122927	-94.1139	-92.9901
rs2033570	5.42605e-05	-94.4681	-93.737
rs11684176	0.000127828	-94.0709	-92.9511
rs113509424	0	0	-92.5581
rs111779203	0	0	-92.0556
rs116144274	0	0	-91.7583
rs80175729	0	0	-90.9824
