## Supplementary material for "Characterization of shared and ancestry-specific signals driving complex traits using multi-ancestry fine-mapping": mscaviar_results_study0_post.txt

SNP_ID	Prob_in_pCausalSet
rs16859494	0.00129661
rs61433904	0.00135787
rs6740139	0.00974377
rs10194335	0.00831002
rs13013214	0.00671471
rs6434894	0.00712768
rs3901037	0.0010131
rs6434896	0.00100618
rs7591162	0.00103015
rs6749795	0.00131094
rs4524134	0.00117224
rs6735887	0.00123031
rs13035678	0.00116062
rs2256931	0.00190944
rs13003938	0.0021105
rs13426748	0.000630761
rs16860887	0.000617862
rs78544760	0.000199237
rs55718939	0.000193295
rs16860949	0.000739551
rs58060083	0.000821478
rs56353829	0.000242421
rs62279184	0.00532624
rs4850750	0.00521963
rs62279185	0.0049489
rs12467178	0.00480867
rs10931769	0.00493379
rs4850751	0.0047308
rs4850409	0.00487986
rs10175453	0.00463076
rs7601193	0.00487907
rs62279187	0.0115895
rs4850410	0.00464671
rs62279188	0.0123091
rs1437872	0.00466472
rs72924642	0.0104256
rs11674298	0.00436577
rs6755622	0.00436577
rs72924648	0.010083
rs6748296	0.004104
rs4850752	0.00398978
rs4850755	0.00370484
rs4410311	0.00387151
rs62279191	0.00978883
rs149539971	0.00999123
rs9712211	0.00381559
rs62279193	0.0100236
rs62279194	0.00998028
rs62279195	0.00944503
rs10931771	0.0117632
rs62279196	0.00968269
rs35808940	0.0102399
rs12478675	0.00969297
rs58682267	0.00989216
rs17386201	0.00963854
rs12464023	0.00963854
rs59045310	0.00986256
rs12467303	0.00886782
rs76193515	0.00916875
rs62279205	0.00890955
rs62279206	0.00914564
rs62279209	0.00824808
rs62279210	0.00870193
rs78674851	0.00847552
rs62279211	0.00868075
rs56077856	0.00827212
rs60391487	0.0089518
rs62279213	0.00694992
rs72924689	0.00455762
rs13413519	0.00974712
rs139486995	0.00153815
rs62279220	0.00816437
rs10187660	0.0090267
rs10191006	0.00865853
rs10186575	0.00857539
rs6728379	0.0132502
rs79085548	0.00349432
rs62279226	0.0256981
rs114945451	0.0158936
rs116368066	5.12342e-05
rs114352274	5.22324e-05
rs147788614	5.29109e-05
rs187282893	5.29109e-05
rs146918414	5.32541e-05
rs115695403	5.32541e-05
rs11692576	5.35999e-05
rs11694113	5.35999e-05
rs74908383	5.46536e-05
rs3078	5.42996e-05
rs74790017	6.17528e-05
rs139643504	5.52309e-05
rs150527210	5.59541e-05
rs1881402	9.71522e-05
rs187384005	9.85904e-05
rs180792922	9.93188e-05
rs4539809	9.30568e-05
rs11678743	0.00010324
rs187157001	0.00010324
rs138581344	0.000104006
rs142451634	9.03894e-05
rs114324912	0.000110556
rs1429411	6.36536e-05
rs4850785	0.000179343
rs6760146	0.000208044
rs6760318	0.000203221
rs2043016	0.000210931
rs7588530	0.000211959
rs6730590	0.000179332
rs12618567	0.000188091
rs6715690	0.000165267
rs6744206	0.000156004
rs12616329	0.00015585
rs12619296	0.000170675
rs10931778	0.000144688
rs4850424	0.000186645
rs4850425	0.000217392
rs1429419	0.000360645
rs12617117	0.000166792
rs10199410	0.000245717
rs1429418	0.000216742
rs1429417	0.000244852
rs1366837	0.000291247
rs2195510	0.000288052
rs1429414	0.000265387
rs6761919	0.000278259
rs7422899	0.000225743
rs2889363	0.000244742
rs13030538	0.000268751
rs1896857	0.000308174
rs6741380	0.000261933
rs34555121	0.000290897
rs1346649	0.000261543
rs919433	0.000287444
rs10931779	0.000308409
rs12693815	0.000201822
rs2195508	0.000239859
rs979020	0.000274395
rs4850428	0.000200303
rs7582736	0.000199934
rs12618612	0.000191776
rs10153881	0.000216457
rs1366836	0.000263886
rs2195507	0.000211361
rs13033821	0.000205315
rs10931780	0.000343404
rs7592511	0.000322698
rs4850429	0.000256304
rs4850786	0.000249682
rs12469546	0.000234378
rs2007031	0.000349227
rs4850787	0.000249877
rs6738721	0.000246742
rs6738836	0.000216347
rs4850430	0.00023344
rs4850788	0.000351723
rs36071109	0.000253951
rs66462835	7.69024e-05
rs10166569	0.000261208
rs2376407	0.000250527
rs1560277	0.00103696
rs2059922	0.000174259
rs13032495	0.000936304
rs1429412	0.000988505
rs3843857	0.000996948
rs3895817	0.000823849
rs3980095	0.000861297
rs7575389	5.96362e-05
rs3097385	0.000146653
rs12617426	4.90061e-05
rs787988	0.000281977
rs2914982	0.000148782
rs6759834	0.000829092
rs12472355	0.000733036
rs6711624	0.00092418
rs12693816	0.000882552
rs74815433	6.31118e-05
rs13013049	0.00089039
rs7574271	0.000821435
rs10931782	0.000977071
rs788001	0.000779642
rs17405525	0.000353009
rs55702914	0.000354757
rs787999	0.000917876
rs56234206	0.000365692
rs787998	0.000777085
rs787997	0.000805901
rs787996	0.000921991
rs787995	0.000889352
rs788004	0.000738381
rs56116936	0.000326382
rs805497	0.00101599
rs787994	0.00137399
rs61328028	0.000622602
rs788014	0.0011193
rs67735550	0.000652184
rs788012	0.0012411
rs13014186	2.82616e-05
rs68062151	0.00250402
rs788011	0.0102108
rs788010	0.0117198
rs73050839	0.00174113
rs2565165	0.00754679
rs788007	0.00754675
rs2564380	0.00675485
rs2565158	0.0076074
rs2565157	0.00755259
rs2565156	0.00781087
rs2565155	0.0075033
rs2564379	0.00651504
rs3097383	0.00749851
rs2043019	0.00651504
rs2043018	0.00712029
rs55725278	0.00647776
rs11904247	0.00700718
rs787980	0.00651394
rs787979	0.00796972
rs11888760	0.00210097
rs150345524	0.000832771
rs55775495	0.00143993
rs787975	0.0154053
rs59757315	0.000814187
rs4685	0.0215166
rs3115366	0.0154492
rs35572702	2.57401e-05
rs2564389	0.015254
rs56718086	0.0131582
rs12621129	0.0113863
rs788018	0.0150271
rs12151726	0.00113957
rs12151767	0.0154611
rs35157131	0.0151066
rs6710530	0.0152176
rs55658871	0.0139498
rs3097384	0.0146275
rs788022	0.015341
rs699318	0.0161756
rs699319	0.0154545
rs788023	0.014318
rs2565161	0.0122024
rs2565160	0.014318
rs2244271	0.0125733
rs788021	0.0161989
rs6434928	0.019653
rs35278203	3.33147e-05
rs2564372	0.0145673
rs3849362	0.0145667
rs2565154	0.00763136
rs2564383	0.0323846
rs60617652	0.0138972
rs139775045	2.73349e-05
rs2914983	0.0341712
rs62281265	3.83391e-05
rs787982	0.0132891
rs11902195	0.0139832
rs3731570	0.00416645
rs787990	0.00967834
rs787991	0.00967834
rs55766949	0.0101283
rs112612936	0.0101268
rs66730758	0.00848035
rs11883902	0.00887664
rs787983	0.0111852
rs6745660	0.00593564
rs41265955	2.07081e-05
rs41265957	2.14882e-05
rs788016	0.00885426
rs2565163	0.016548
rs2564384	0.00675679
rs8539	0.00851662
rs17730989	0.00762615
rs2605039	0.0166676
rs1116734	0.0125917
rs6434930	0.0133006
rs112533070	0.00741401
rs6760600	0.0147119
rs71422655	2.05342e-05
rs7605813	0.0143252
rs13429666	0.0075243
rs75909202	0.000204155
rs10187815	0.016024
rs67657812	0.00704267
rs55729852	2.80827e-05
rs55813500	0.00501738
rs7580864	0.0125889
rs150261359	0.00011543
rs7601800	0.00977465
rs111811916	0.00485852
rs7590010	0.0108335
rs72914969	0.000102947
rs6713113	0.0121406
rs56067932	0.00428555
rs3792160	0.0112314
rs3792159	0.0129141
rs13030448	3.01135e-05
rs10931784	0.00408001
rs3792158	0.00374716
rs11899288	0.00423889
rs11678929	0.00749863
rs7568250	0.0103879
rs11680291	0.0086389
rs13418032	0.00899906
rs57602436	0.0122711
rs1563340	0.00834372
rs58837777	0.0034385
rs17787829	0.00445506
rs6434933	0.00762923
rs68022726	0.00568302
rs67580728	0.00336107
rs11891750	0.00314124
rs11694913	0.000153027
rs7582536	0.00534201
rs6434934	0.00460723
rs2340688	0.000943388
rs11899920	0.00431779
rs114751842	6.78171e-06
rs6715105	0.00871803
rs10172961	0.0064665
rs13414170	0.00841369
rs7564917	0.00413872
rs57046332	0.00400048
rs62277864	1.73832e-05
rs113964240	0.00108979
rs10178946	0.00439994
rs17731449	0.00371583
rs11900232	0.00585114
rs13411968	0.00447297
rs6719483	0.00427705
rs6723768	0.00598931
rs143851124	7.75854e-05
rs2124317	0.0064223
rs4389332	0.0052448
rs1455653	0.00672961
rs6719729	0.00591766
rs72916912	2.62069e-05
rs2045245	0.00639846
rs1961558	0.0036077
rs4435447	0.00277527
rs34139878	0.00380921
rs59341299	0.00257221
rs55642934	0.00313978
rs55852341	0.00258143
rs72916919	0.00145106
rs6728904	0.000316578
rs13396312	0.000547837
rs56858593	0.000483907
rs3828317	0.000455488
rs970552	0.000444096
rs970551	0.000429688
rs1979239	0.000634899
rs144930737	3.02818e-05
rs2045242	0.00057171
rs7588831	0.000414729
rs10497806	0.000556912
rs16866970	0.000381115
rs10166328	0.000552481
rs13413470	0.000431609
rs7564924	0.00053855
rs10196961	0.000417125
rs11690491	0.000382804
rs11690844	0.000429688
rs1598469	0.00053855
rs10203581	0.000557451
rs13427590	0.000515238
rs55656916	0.000579915
rs10931787	0.000603444
rs1902249	0.000603444
rs13000656	0.000465536
rs13404366	0.000212969
rs13429970	0.000479237
rs67492914	0.00064007
rs6737060	0.000614229
rs6708239	0.000636071
rs6741205	0.000614229
rs6741314	0.000614229
rs13394214	0.000569827
rs11690163	0.000614229
rs61155920	0.000609184
rs58621102	0.000434249
rs7601762	0.000435646
rs6757852	0.00051095
rs6757669	0.000605291
rs10931788	0.000623386
rs9967823	0.00064591
rs6719832	0.00061327
rs6748788	0.000466354
rs7600862	0.000543214
rs7603839	0.000434798
rs4286272	0.000273674
rs4850436	0.000463009
rs34632716	0.000491817
rs7340470	0.000204605
rs13018267	0.000282001
rs10460393	0.000215538
rs10460394	0.000379324
rs12622674	0.000221879
rs2341510	0.000224151
rs6743671	0.000217714
rs13034353	0.00022323
rs11687698	2.56764e-05
rs4850437	0.00029412
rs10931791	0.0005349
rs4850807	0.000579444
rs4850808	0.000192117
rs10931793	0.000573887
rs13029495	0.000194686
rs4850438	0.000195899
rs4850809	0.000589533
rs2037590	0.000583864
rs10497807	0.000193292
rs12472359	0.000342772
rs700638	0.000560327
rs700640	0.00035327
rs1065952	0.000222238
rs700641	0.000290965
rs700642	0.00074072
rs700643	0.000722649
rs700645	0.000694817
rs700646	0.000661448
rs770666	0.000249039
rs700647	0.000242522
rs770667	0.000242552
rs1065953	0.00023626
rs1065954	0.00023626
rs1065955	0.000236065
rs1065956	0.00023626
rs1065957	0.000236065
rs700648	0.000229029
rs700649	0.000229212
rs700650	0.000228849
rs771013	0.000228741
rs1065949	0.00021624
rs1068682	0.000592181
rs700651	0.00061554
rs62277884	2.70994e-05
rs700653	0.000234774
rs77785057	3.98524e-05
rs700654	0.000227188
rs700655	0.000240146
rs771018	0.000306594
rs700656	0.00112832
rs700657	0.000496407
rs700658	0.00101964
rs1523971	2.38199e-05
rs700659	0.000481914
rs771017	0.000496407
rs700660	0.0011742
rs771016	0.000439802
rs771015	0.000495791
rs700662	0.00141497
rs770659	0.00136524
rs770658	0.000496724
rs700663	0.00158723
rs700664	0.00158723
rs700665	0.000580331
rs700666	0.00162012
rs770657	0.00158783
rs771005	0.0016383
rs700667	0.00157182
rs700669	0.000551449
rs700670	0.00165623
rs696814	0.000534247
rs696815	0.000959477
rs700671	0.00165623
rs771010	0.00056796
rs771009	0.0016743
rs4550664	0.00154079
rs700672	0.0016743
rs700673	0.0016743
rs700674	0.00154569
rs700675	0.0016743
rs700677	3.48215e-05
rs2574832	0.0018192
rs700678	0.00192472
rs700679	0.000637134
rs700680	0.00185757
rs700681	0.00178956
rs700682	0.00178956
rs700683	0.00178956
rs700684	0.00180755
rs700685	0.00153699
rs7604700	0.0016042
rs1435569	0.0016042
rs700686	0.00164654
rs700687	0.00164654
rs17732991	8.43402e-06
rs696817	0.00164654
rs700688	0.00137093
rs6734561	0.000684416
rs770661	0.0016286
rs700689	0.000684416
rs700690	0.0016286
rs700691	0.000684416
rs700692	0.00161251
rs770662	0.0016286
rs700693	0.000684416
rs1436131	0.00159433
rs1435570	0.00166943
rs6753450	0.000722933
rs34608683	3.53718e-05
rs10192466	0.000678308
rs35080174	7.2674e-05
rs11899188	0.00163516
rs10048735	0.000679787
rs4850812	0.00145901
rs9288280	0.00137251
rs9288281	0.000724923
rs1369511	0.000724228
rs57862683	0.000323116
rs734037	0.00153523
rs13395030	0.00153523
rs2060488	0.00158623
rs12995647	0.000103878
rs2060489	0.000880785
rs7561950	0.00145127
rs6742782	0.000845312
rs6734096	0.00082686
rs6434942	0.000711589
rs2043545	0.00153791
rs1865586	0.00103183
rs6734781	0.0010531
rs6735214	0.000739427
rs6718039	0.00087209
rs6434943	0.00163795
rs1435568	0.00169846
rs6729473	0.00166378
rs1369512	0.00082023
rs6760891	0.00161264
rs6706937	0.00161264
rs7572123	0.00166694
rs10211202	0.00165837
rs4850813	0.00166585
rs10931794	0.00162837
rs2341778	0.00168389
rs13011918	0.000847428
rs1401093	0.000695611
rs1401094	0.000716105
rs1401095	0.00109066
rs938929	0.000790233
rs1589162	0.00131855
rs13026569	0.00133901
rs4850815	0.00144881
rs12619300	0.0014643
rs12995110	0.000805167
rs4850816	0.000804948
rs1401091	0.0014706
rs1401092	0.00149437
rs4850817	0.000816085
rs7557203	0.00178313
rs11692344	0.00105243
rs6434945	0.00112315
rs6434946	0.00109857
rs1464211	0.00141706
rs1607375	0.00134646
rs1607374	0.000867764
rs1607373	0.00113343
rs4369854	0.00138158
rs2880389	0.00106023
rs1983359	0.00129335
rs11887138	0.001307
rs10207433	0.00108288
rs11679040	0.000992418
rs1518367	0.00142057
rs1105078	0.00106059
rs1401090	0.00104989
rs1518366	0.0010604
rs1914690	0.0010604
rs1518365	0.00126779
rs1878732	0.00109408
rs1518364	0.00109224
rs1518363	0.00125585
rs1518361	0.00123123
rs10189897	0.0010608
rs1464209	0.00116242
rs1518360	0.000991639
rs11890137	0.00102104
rs35730302	0.00104411
rs4410288	0.000947191
rs55696134	0.000908372
rs58224025	0.000981201
rs1401096	0.000972021
rs13408411	0.000971282
rs61435657	3.80113e-05
rs10497809	0.000866704
rs1607376	0.000840787
rs1850631	0.000960055
rs1850633	0.000833758
rs6434948	0.000969673
rs6752458	0.000982668
rs10169453	0.000869959
rs10204166	0.000815213
rs1356542	0.000982668
rs7558450	0.00094317
rs11675025	0.000883768
rs1518368	0.000867032
rs10931796	0.0008545
rs10931797	0.000854246
rs7571545	0.000812702
rs7571869	0.000983955
rs7587043	0.000853548
rs7587598	0.000827649
rs59007763	3.72731e-05
rs13394871	0.00106263
rs6726506	0.00104695
rs1518359	0.000853172
rs35293068	9.50244e-05
rs11891555	0.000815376
rs6434949	0.000731656
rs6724526	0.000699467
rs10177758	0.000795338
rs1866664	0.000746045
rs893808	0.000614038
rs72928581	3.22689e-05
rs1976772	0.000618446
rs6748683	0.000704242
rs62277902	0.000621922
rs976179	0.000691844
rs976180	0.000950962
rs1318867	0.000756896
rs1813106	0.000460472
rs1025549	0.000686998
rs1836234	0.00047132
rs11681663	0.000569554
rs34692727	0.000535771
rs11683222	0.000588355
rs12693829	0.000509404
rs2139049	0.000571499
rs11689393	0.000538167
rs116165148	0.000494663
rs144585574	7.05013e-06
rs2342557	0.000447332
rs1978888	0.000591212
rs1978889	0.000447332
rs2196171	0.000547694
rs2196172	0.000572986
rs7592556	0.000471994
rs1595823	0.000573533
rs10207232	0.000465089
rs10196612	0.000540056
rs10184395	0.000451808
rs10184227	0.000574409
rs10166845	0.000574409
rs6738825	0.000540337
rs6715070	0.000437706
rs1541953	0.000592025
rs11889326	0.000628123
rs1583792	0.000568473
rs1371663	0.000564608
rs1579695	0.000578346
rs1147169	0.000396696
rs10190226	0.00041681
rs962210	0.000535004
rs10497811	0.000535168
rs1371664	0.000535004
rs2196176	0.000420341
rs2196175	0.000534401
rs2196174	0.000549986
rs12329164	0.00055012
rs892514	0.000469889
rs10206714	0.000557542
rs9712275	0.000660212
rs882954	0.000490538
rs745899	0.000548889
rs5007118	0.000531703
rs67031482	0.000602629
rs10497812	0.000614649
rs67748055	0.000566663
rs6732517	0.000530901
rs6732340	0.000682292
rs4850441	0.000526787
rs10497813	0.000748783
rs71422667	2.07301e-05
rs2164071	0.000556587
rs2117339	0.000748897
rs7420608	0.000550213
rs11895260	0.000594688
rs11903129	0.000638433
rs2342558	0.000530687
rs13382697	0.000638433
rs1837495	0.000586558
rs11679484	2.5864e-05
rs35035575	2.11669e-05
rs35563720	0.00050571
rs7600269	0.000488795
rs35062652	0.000636882
rs11889006	0.000453672
rs6434953	0.000533152
rs6434954	0.000516705
rs7572733	0.000618227
rs7573001	2.4839e-05
rs7587251	0.000900969
rs11690149	0.000657825
rs11690205	0.000658038
rs6745726	0.0005178
rs10202569	0.00051409
rs1368989	0.000523253
rs12105927	0.000507126
rs7590828	0.000452272
rs1866666	0.000657789
rs9973400	0.000711737
rs1371665	9.78685e-05
rs1036333	0.000148836
rs2164068	0.000141733
rs6716898	0.000150385
rs4549082	0.000139029
rs4417706	0.000139057
rs1440089	0.000150385
rs1064213	0.000178785
rs2033570	6.55361e-05
rs11684176	0.000186208
rs113509424	9.28092e-05
rs111779203	0.0001515
rs116144274	0.000213969
rs80175729	0.00046047
