## Supplementary material for "Characterization of shared and ancestry-specific signals driving complex traits using multi-ancestry fine-mapping": mscaviar_results_study1_post.txt

SNP_ID	Prob_in_pCausalSet
rs16859494	0.000971208
rs61433904	0.00102307
rs6740139	0.00739608
rs10194335	0.00632932
rs13013214	0.00511068
rs6434894	0.00541179
rs3901037	0.000731915
rs6434896	0.000724924
rs7591162	0.000741044
rs6749795	0.000948065
rs4524134	0.000847288
rs6735887	0.000887151
rs13035678	0.000835555
rs2256931	0.00137823
rs13003938	0.00152383
rs13426748	0.000446914
rs16860887	0.000438602
rs16860949	0.000525984
rs58060083	0.000573324
rs62279184	0.00364839
rs4850750	0.00358515
rs62279185	0.00340197
rs12467178	0.00330577
rs10931769	0.00338684
rs4850751	0.00331181
rs4850409	0.00341761
rs10175453	0.00324999
rs7601193	0.00343629
rs62279187	0.00811651
rs4850410	0.00328179
rs62279188	0.00863719
rs1437872	0.00329985
rs72924642	0.00731672
rs11674298	0.00307711
rs6755622	0.00307711
rs72924648	0.00706291
rs6748296	0.00288703
rs4850752	0.00280544
rs4850755	0.00263446
rs4410311	0.00277233
rs62279191	0.00684631
rs149539971	0.00697103
rs9712211	0.00271624
rs62279193	0.00700342
rs62279194	0.00696006
rs62279195	0.00650787
rs10931771	0.00818135
rs62279196	0.00674005
rs35808940	0.00713084
rs12478675	0.00675034
rs58682267	0.00687186
rs17386201	0.00669585
rs12464023	0.00669585
rs59045310	0.00684222
rs12467303	0.00616101
rs76193515	0.00638303
rs62279205	0.00620279
rs62279206	0.0063599
rs62279209	0.00568585
rs62279210	0.00599752
rs78674851	0.00583947
rs62279211	0.00597632
rs56077856	0.00570992
rs60391487	0.00616917
rs62279213	0.00476795
rs72924689	0.00350365
rs13413519	0.00815771
rs62279220	0.00682791
rs10187660	0.00768413
rs10191006	0.00734977
rs10186575	0.00727429
rs6728379	0.011265
rs62279226	0.022694
rs1429411	5.72178e-05
rs4850785	0.00012994
rs6760146	0.000149194
rs6760318	0.000145917
rs2043016	0.000192563
rs7588530	0.000152193
rs6730590	0.000132227
rs12618567	0.00016198
rs6715690	0.000121509
rs6744206	0.000114151
rs12616329	0.000115041
rs12619296	0.000126255
rs10931778	0.000106336
rs4850424	0.000134742
rs4850425	0.000155784
rs1429419	0.000254144
rs12617117	0.000143389
rs10199410	0.000217465
rs1429418	0.00018254
rs1429417	0.000216154
rs1366837	0.000256602
rs2195510	0.000252735
rs1429414	0.000242153
rs6761919	0.000244721
rs7422899	0.000193394
rs2889363	0.000216032
rs13030538	0.000245661
rs1896857	0.00025292
rs6741380	0.000230726
rs34555121	0.000206043
rs1346649	0.000230537
rs919433	0.000228875
rs10931779	0.000270709
rs12693815	0.000173483
rs2195508	0.000211925
rs979020	0.000254173
rs4850428	0.000169205
rs7582736	0.000172769
rs12618612	0.000166805
rs10153881	0.000187239
rs1366836	0.000235548
rs2195507	0.000151746
rs13033821	0.000179721
rs10931780	0.000306593
rs7592511	0.000288641
rs4850429	0.000216098
rs4850786	0.000210915
rs12469546	0.000198437
rs2007031	0.00031441
rs4850787	0.000207037
rs6738721	0.000175856
rs6738836	0.000178395
rs4850430	0.00019747
rs4850788	0.000315162
rs36071109	0.000208494
rs66462835	7.09847e-05
rs10166569	0.000222763
rs2376407	0.000178484
rs1560277	0.000898685
rs2059922	0.000126539
rs13032495	0.000792246
rs1429412	0.000868025
rs3843857	0.000881533
rs3895817	0.000696143
rs3980095	0.000741294
rs7575389	6.38312e-05
rs3097385	0.000107614
rs12617426	4.98587e-05
rs787988	0.000209421
rs2914982	0.000108934
rs6759834	0.00071887
rs12472355	0.000635772
rs6711624	0.000824442
rs12693816	0.000784589
rs13013049	0.000772837
rs7574271	0.000712259
rs10931782	0.000842214
rs788001	0.000674413
rs17405525	0.00026303
rs55702914	0.000264841
rs787999	0.000798684
rs56234206	0.000271975
rs787998	0.000660461
rs787997	0.000684114
rs787996	0.000801212
rs787995	0.000768283
rs788004	0.000613277
rs56116936	0.000244035
rs805497	0.000875519
rs787994	0.00118315
rs61328028	0.000453959
rs788014	0.000968365
rs67735550	0.000470358
rs788012	0.00107944
rs68062151	0.00175404
rs788011	0.00894719
rs788010	0.0105235
rs73050839	0.00123393
rs2565165	0.0067578
rs788007	0.00675776
rs2564380	0.00583636
rs2565158	0.00673222
rs2565157	0.00667734
rs2565156	0.00690714
rs2565155	0.006628
rs2564379	0.00559629
rs3097383	0.00662321
rs2043019	0.00559629
rs2043018	0.00628878
rs55725278	0.00555897
rs11904247	0.00618333
rs787980	0.00559519
rs787979	0.00705259
rs11888760	0.00147411
rs150345524	0.000589399
rs55775495	0.00122385
rs787975	0.0139041
rs59757315	0.000573584
rs4685	0.0198656
rs3115366	0.0107257
rs2564389	0.0138012
rs56718086	0.00911059
rs12621129	0.0103251
rs788018	0.0137187
rs12151726	0.000807271
rs12151767	0.0108136
rs35157131	0.0136567
rs6710530	0.0137677
rs55658871	0.0097244
rs3097384	0.0132433
rs788022	0.0138912
rs699318	0.0145747
rs699319	0.0140048
rs788023	0.013009
rs2565161	0.011083
rs2565160	0.013009
rs2244271	0.0113567
rs788021	0.0147498
rs6434928	0.0181324
rs2564372	0.0101358
rs3849362	0.0101352
rs2565154	0.00530837
rs2564383	0.0307863
rs60617652	0.00967144
rs2914983	0.032587
rs787982	0.00924146
rs11902195	0.00972391
rs3731570	0.00289832
rs787990	0.00673478
rs787991	0.00673478
rs55766949	0.00704543
rs112612936	0.00704396
rs66730758	0.0059047
rs11883902	0.00618045
rs787983	0.0104815
rs6745660	0.00413454
rs788016	0.00616607
rs2565163	0.0159188
rs2564384	0.00470544
rs8539	0.0079974
rs17730989	0.00531039
rs2605039	0.0160062
rs1116734	0.0121059
rs6434930	0.0127887
rs112533070	0.00517812
rs6760600	0.0141456
rs7605813	0.013786
rs13429666	0.00707778
rs75909202	0.000150224
rs10187815	0.01546
rs67657812	0.00489665
rs55813500	0.0035092
rs7580864	0.0121758
rs150261359	8.7799e-05
rs7601800	0.00941842
rs111811916	0.00340214
rs7590010	0.0104381
rs72914969	7.91125e-05
rs6713113	0.011747
rs56067932	0.00300219
rs3792160	0.0108268
rs3792159	0.012491
rs10931784	0.00285931
rs3792158	0.00262698
rs11899288	0.00296929
rs11678929	0.00718884
rs7568250	0.0100413
rs11680291	0.00832548
rs13418032	0.00868585
rs57602436	0.0118465
rs1563340	0.00806083
rs58837777	0.0024059
rs17787829	0.00311486
rs6434933	0.00732389
rs68022726	0.00546891
rs67580728	0.00316942
rs11891750	0.00219635
rs11694913	0.000147927
rs7582536	0.0051265
rs6434934	0.00440582
rs2340688	0.000663273
rs11899920	0.00302692
rs6715105	0.00847866
rs10172961	0.00620613
rs13414170	0.00818074
rs7564917	0.00289975
rs57046332	0.00279974
rs113964240	0.000766751
rs10178946	0.00421962
rs17731449	0.0026086
rs11900232	0.00569345
rs13411968	0.00429787
rs6719483	0.00409613
rs6723768	0.00579615
rs2124317	0.00621941
rs4389332	0.00378368
rs1455653	0.00651731
rs6719729	0.0056764
rs2045245	0.00620721
rs1961558	0.00347352
rs4435447	0.00200061
rs34139878	0.00366891
rs59341299	0.0018552
rs55642934	0.00305974
rs55852341	0.00186553
rs72916919	0.0010175
rs6728904	0.000234045
rs13396312	0.000397486
rs56858593	0.00035178
rs3828317	0.000331579
rs970552	0.000324345
rs970551	0.000313474
rs1979239	0.000609158
rs144930737	2.86437e-05
rs2045242	0.000548031
rs7588831	0.00030228
rs10497806	0.000534749
rs16866970	0.000278752
rs10166328	0.000530175
rs13413470	0.000315447
rs7564924	0.000515783
rs10196961	0.000304745
rs11690491	0.000280493
rs11690844	0.000313474
rs1598469	0.000515783
rs10203581	0.00053332
rs13427590	0.000374326
rs55656916	0.000556501
rs10931787	0.000576788
rs1902249	0.000576788
rs13000656	0.000446327
rs13404366	0.000214597
rs13429970	0.000355938
rs67492914	0.000610296
rs6737060	0.000585735
rs6708239	0.000608205
rs6741205	0.000585735
rs6741314	0.000585735
rs13394214	0.000546091
rs11690163	0.000585735
rs61155920	0.000580545
rs58621102	0.00031816
rs7601762	0.000319595
rs6757852	0.000375008
rs6757669	0.000574548
rs10931788	0.000593147
rs9967823	0.000614025
rs6719832	0.000582749
rs6748788	0.000348384
rs7600862	0.000518652
rs7603839	0.000318723
rs4286272	0.000206017
rs4850436	0.000476303
rs34632716	0.000505518
rs7340470	0.000151651
rs13018267	0.000291403
rs10460393	0.000159259
rs10460394	0.000392053
rs12622674	0.000163999
rs2341510	0.000166388
rs6743671	0.000161551
rs13034353	0.000165421
rs11687698	2.57756e-05
rs4850437	0.000215282
rs10931791	0.000545242
rs4850807	0.000587253
rs4850808	0.000142924
rs10931793	0.000581385
rs13029495	0.000145173
rs4850438	0.000146122
rs4850809	0.000596272
rs2037590	0.000590295
rs10497807	0.000144188
rs12472359	0.000248751
rs700638	0.000565508
rs700640	0.000256146
rs1065952	0.000161648
rs700641	0.000209499
rs700642	0.00075465
rs700643	0.000737163
rs700645	0.000709542
rs700646	0.000677962
rs770666	0.000180413
rs700647	0.000175952
rs770667	0.000175983
rs1065953	0.000171594
rs1065954	0.000171594
rs1065955	0.00017139
rs1065956	0.000171594
rs1065957	0.00017139
rs700648	0.000166365
rs700649	0.000166557
rs700650	0.000166177
rs771013	0.000166064
rs1065949	0.000157233
rs1068682	0.000599488
rs700651	0.000622324
rs700653	0.000170038
rs700654	0.000164434
rs700655	0.000173465
rs771018	0.000219057
rs700656	0.00110281
rs700657	0.000350609
rs700658	0.000999147
rs700659	0.000340478
rs771017	0.000350609
rs700660	0.00114985
rs771016	0.000311431
rs771015	0.00034998
rs700662	0.00138465
rs770659	0.00133699
rs770658	0.000350934
rs700663	0.0015507
rs700664	0.0015507
rs700665	0.000408821
rs700666	0.00158423
rs770657	0.00155137
rs771005	0.00160283
rs700667	0.00153496
rs700669	0.000388513
rs700670	0.00162109
rs696814	0.000376724
rs696815	0.000947855
rs700671	0.00162109
rs771010	0.000399936
rs771009	0.00163951
rs4550664	0.00151313
rs700672	0.00163951
rs700673	0.00163951
rs700674	0.0015149
rs700675	0.00163951
rs700677	3.13606e-05
rs2574832	0.00177983
rs700678	0.00188282
rs700679	0.000447667
rs700680	0.00181889
rs700681	0.00175461
rs700682	0.00175461
rs700683	0.00175461
rs700684	0.00177294
rs700685	0.00149601
rs7604700	0.0015769
rs1435569	0.0015769
rs700686	0.00161673
rs700687	0.00161673
rs696817	0.00161673
rs700688	0.00133543
rs6734561	0.000480091
rs770661	0.00159842
rs700689	0.000480091
rs700690	0.00159842
rs700691	0.000480091
rs700692	0.00158199
rs770662	0.00159842
rs700693	0.000480091
rs1436131	0.00156457
rs1435570	0.00163777
rs6753450	0.000506871
rs34608683	3.16713e-05
rs10192466	0.000476012
rs11899188	0.00160566
rs10048735	0.000476467
rs4850812	0.00142876
rs9288280	0.00133423
rs9288281	0.000507772
rs1369511	0.000507067
rs57862683	0.000234143
rs734037	0.00150665
rs13395030	0.00150665
rs2060488	0.00155568
rs2060489	0.00061475
rs7561950	0.00142534
rs6742782	0.000589702
rs6734096	0.000577206
rs6434942	0.000497951
rs2043545	0.00150638
rs1865586	0.00101948
rs6734781	0.00103814
rs6735214	0.000515814
rs6718039	0.00060731
rs6434943	0.00160565
rs1435568	0.00166384
rs6729473	0.0016285
rs1369512	0.000572638
rs6760891	0.00157636
rs6706937	0.00157636
rs7572123	0.00162847
rs10211202	0.0016191
rs4850813	0.00162743
rs10931794	0.00159251
rs2341778	0.0016458
rs13011918	0.000590128
rs1401093	0.000485951
rs1401094	0.000499763
rs1401095	0.00107184
rs938929	0.000550791
rs1589162	0.001289
rs13026569	0.00130965
rs4850815	0.00141565
rs12619300	0.00143146
rs12995110	0.000560958
rs4850816	0.000560736
rs1401091	0.00143737
rs1401092	0.0014622
rs4850817	0.000567943
rs7557203	0.00174511
rs11692344	0.000738614
rs6434945	0.000787194
rs6434946	0.00076237
rs1464211	0.00139125
rs1607375	0.00131906
rs1607374	0.000830141
rs1607373	0.00078609
rs4369854	0.00135185
rs2880389	0.000735808
rs1983359	0.00126471
rs11887138	0.00127868
rs10207433	0.000758702
rs11679040	0.000689293
rs1518367	0.00138554
rs1105078	0.00073618
rs1401090	0.000736048
rs1518366	0.000735987
rs1914690	0.000735987
rs1518365	0.00123857
rs1878732	0.000758943
rs1518364	0.000757949
rs1518363	0.00122635
rs1518361	0.00120116
rs10189897	0.000736386
rs1464209	0.00113627
rs1518360	0.000688504
rs11890137	0.000999146
rs35730302	0.00102152
rs4410288	0.000658046
rs55696134	0.000631315
rs58224025	0.000959504
rs1401096	0.000949699
rs13408411	0.000949305
rs61435657	3.30315e-05
rs10497809	0.000602719
rs1607376	0.000584939
rs1850631	0.000935209
rs1850633	0.000580156
rs6434948	0.000945089
rs6752458	0.000956172
rs10169453	0.000605
rs10204166	0.000567354
rs1356542	0.000956172
rs7558450	0.000655551
rs11675025	0.000614765
rs1518368	0.000840895
rs10931796	0.000594727
rs10931797	0.00059447
rs7571545	0.00078951
rs7571869	0.00070709
rs7587043	0.000593762
rs7587598	0.000575952
rs59007763	3.25021e-05
rs13394871	0.000737184
rs6726506	0.00101295
rs1518359	0.000593381
rs11891555	0.000790189
rs6434949	0.000708301
rs6724526	0.000675098
rs10177758	0.000553112
rs1866664	0.000519293
rs893808	0.000592966
rs72928581	2.89586e-05
rs1976772	0.000586311
rs6748683	0.000660594
rs62277902	0.000583636
rs976179	0.000482097
rs976180	0.000879531
rs1318867	0.000527128
rs1813106	0.0004308
rs1025549	0.000478847
rs1836234	0.00044206
rs11681663	0.000397924
rs34692727	0.000374726
rs11683222	0.000410884
rs12693829	0.000475672
rs2139049	0.0003999
rs11689393	0.00049928
rs116165148	0.000460477
rs2342557	0.000417258
rs1978888	0.000413786
rs1978889	0.000417258
rs2196171	0.000383906
rs2196172	0.000401411
rs7592556	0.000439086
rs1595823	0.000401968
rs10207232	0.000431961
rs10196612	0.000379085
rs10184395	0.000420001
rs10184227	0.000402858
rs10166845	0.000402858
rs6738825	0.000379372
rs6715070	0.000407304
rs1541953	0.000414612
rs11889326	0.000438924
rs1583792	0.000397359
rs1371663	0.000525182
rs1579695	0.000404197
rs1147169	0.000360212
rs10190226	0.000392996
rs962210	0.000374423
rs10497811	0.000374591
rs1371664	0.000374423
rs2196176	0.000394963
rs2196175	0.00037381
rs2196174	0.000384469
rs12329164	0.000384605
rs892514	0.000439405
rs10206714	0.000389414
rs9712275	0.000459762
rs882954	0.000442382
rs745899	0.000383356
rs5007118	0.000495295
rs67031482	0.000420209
rs10497812	0.000578633
rs67748055	0.000395524
rs6732517	0.000473418
rs6732340	0.000474822
rs4850441	0.000489908
rs10497813	0.000520441
rs2164071	0.000513913
rs2117339	0.000520557
rs7420608	0.000487707
rs11895260	0.000545998
rs11903129	0.000585871
rs2342558	0.000473188
rs13382697	0.000585871
rs1837495	0.00051926
rs11679484	2.46324e-05
rs35563720	0.000450003
rs7600269	0.000452834
rs35062652	0.000443737
rs11889006	0.000399162
rs6434953	0.000485431
rs6434954	0.000453858
rs7572733	0.000430892
rs7573001	2.38655e-05
rs7587251	0.000625128
rs11690149	0.000458055
rs11690205	0.000458273
rs6745726	0.000471785
rs10202569	0.000467974
rs1368989	0.000458031
rs12105927	0.00046082
rs7590828	0.000408773
rs1866666	0.000458019
rs9973400	0.000498813
rs1371665	9.65127e-05
rs1036333	0.000108803
rs2164068	0.000103974
rs6716898	0.00011047
rs4549082	0.000102053
rs4417706	0.000102081
rs1440089	0.00011047
rs1064213	0.000129806
rs2033570	6.62424e-05
rs11684176	0.000134667
