## Supplementary material for "Characterization of shared and ancestry-specific signals driving complex traits using multi-ancestry fine-mapping": not_shared_pips.txt

SNP_ID	shared_ll_x	notshared_ll_x	shared_ll_y	notshared_ll_y	not_shared_pip
rs10048735	-92.7337	-91.7493	-92.7337	-91.7493	0.00021733799999989995
rs10153881	-93.2432	-92.9324	-93.2432	-92.9324	4.9277999999999985e-05
rs10166328	-92.0814	-92.5993	-92.0814	-92.5993	6.323599999999993e-05
rs10166569	-93.0555	-92.7579	-93.0555	-92.7579	5.8036999999999987e-05
rs10166845	-92.9446	-91.9062	-92.9446	-91.9062	0.00018543299999999998
rs10169453	-92.5029	-91.4997	-92.5029	-91.4997	0.000278747
rs10172961	-89.5621	-90.8752	-89.5621	-90.8752	0.00031267000000000014
rs10175453	-90.8135	-89.8574	-90.8135	-89.8574	0.0013954100000000001
rs10177758	-92.6002	-91.5855	-92.6002	-91.5855	0.00025595999999999995
rs10178946	-89.9532	-91.1938	-89.9532	-91.1938	0.00023143999999999942
rs10184227	-92.9446	-91.9062	-92.9446	-91.9062	0.00018543299999999998
rs10184395	-92.3395	-92.6079	-92.3395	-92.6079	6.455099999989997e-05
rs10186575	-89.9951	-89.8806	-89.9951	-89.8806	0.0013355800000000003
rs10187660	-89.9309	-89.8398	-89.9309	-89.8398	0.0013778899999999997
rs10187815	-88.6484	-90.1602	-88.6484	-90.1602	0.0006217999999999987
rs10189897	-92.304	-91.3061	-92.304	-91.3061	0.0003382099999999999
rs10190226	-92.4164	-92.7037	-92.4164	-92.7037	5.930999999990001e-05
rs10191006	-89.9754	-89.8652	-89.9754	-89.8652	0.0013433999999999
rs10192466	-92.7309	-91.7522	-92.7309	-91.7522	0.00021636799999989997
rs10194335	-90.153	-89.5247	-90.153	-89.5247	0.002000599999999999
rs10196612	-93.0061	-91.965	-93.0061	-91.965	0.00017484300000000005
rs10196961	-93.154	-92.2778	-93.154	-92.2778	0.00012805
rs10199410	-93.0781	-92.9013	-93.0781	-92.9013	5.059200000000002e-05
rs10202569	-92.2452	-92.4615	-92.2452	-92.4615	7.651399999999997e-05
rs10203581	-92.0748	-92.5852	-92.0748	-92.5852	6.414099999999998e-05
rs10204166	-92.5693	-91.5631	-92.5693	-91.5631	0.00026164499999989995
rs10206714	-92.9656	-91.9262	-92.9656	-91.9262	0.00018181799999999999
rs10207232	-92.3095	-92.5862	-92.3095	-92.5862	6.587199999999997e-05
rs10207433	-92.2515	-91.3049	-92.2515	-91.3049	0.0003384360000000001
rs10211202	-90.9232	-92.0377	-90.9232	-92.0377	0.0001077099999999998
rs1025549	-92.7591	-91.7262	-92.7591	-91.7262	0.00022189699999999998
rs1036333	-94.2855	-93.1439	-94.2855	-93.1439	5.366299999989999e-05
rs10460393	-93.8371	-92.8584	-93.8371	-92.8584	7.1305e-05
rs10460394	-92.434	-92.7703	-92.434	-92.7703	5.2815e-05
rs10497806	-92.0723	-92.5966	-92.0723	-92.5966	6.338100000000005e-05
rs10497807	-93.938	-92.9594	-93.938	-92.9594	6.432800000000003e-05
rs10497809	-92.508	-91.5034	-92.508	-91.5034	0.000277769
rs10497811	-93.0115	-91.9685	-93.0115	-91.9685	0.00017432099999989994
rs10497812	-92.0034	-92.4626	-92.0034	-92.4626	7.422399999989994e-05
rs10497813	-92.6638	-91.6399	-92.6638	-91.6399	0.00024202399999999997
rs1064213	-94.1139	-92.9901	-94.1139	-92.9901	6.273699999999999e-05
rs1065949	-93.8653	-92.8321	-93.8653	-92.8321	7.327900000000001e-05
rs1065952	-93.834	-92.8094	-93.834	-92.8094	7.4932e-05
rs1065953	-93.7704	-92.7562	-93.7704	-92.7562	7.9062e-05
rs1065954	-93.7704	-92.7562	-93.7704	-92.7562	7.9062e-05
rs1065955	-93.7722	-92.7564	-93.7722	-92.7564	7.905300000000002e-05
rs1065956	-93.7704	-92.7562	-93.7704	-92.7562	7.9062e-05
rs1065957	-93.7722	-92.7564	-93.7722	-92.7564	7.905300000000002e-05
rs1068682	-91.9712	-92.585	-91.9712	-92.585	6.317900000000001e-05
rs10931769	-90.7809	-89.759	-90.7809	-89.759	0.0015605699999999998
rs10931771	-89.8852	-88.909	-89.8852	-88.909	0.0035961099999999007
rs10931778	-94.3167	-93.1881	-94.3167	-93.1881	5.213199999989999e-05
rs10931779	-92.8293	-92.7083	-92.8293	-92.7083	5.973600000000001e-05
rs10931780	-92.6923	-92.6855	-92.6923	-92.6855	6.0870999999999994e-05
rs10931782	-91.6363	-91.6795	-91.6363	-91.6795	0.00015654299999999987
rs10931784	-90.8681	-89.9733	-90.8681	-89.9733	0.0012352800000000005
rs10931787	-91.9922	-92.5366	-91.9922	-92.5366	6.712599999989996e-05
rs10931788	-91.9623	-92.5011	-91.9623	-92.5011	6.9479e-05
rs10931791	-92.0748	-92.6244	-92.0748	-92.6244	6.052400000000006e-05
rs10931793	-92.0033	-92.6025	-92.0033	-92.6025	6.190799999999995e-05
rs10931794	-90.94	-92.0566	-90.94	-92.0566	0.00010557999999999987
rs10931796	-92.5174	-91.5187	-92.5174	-91.5187	0.00027359499999999996
rs10931797	-92.5183	-91.5187	-92.5183	-91.5187	0.000273592
rs1105078	-92.3048	-91.3061	-92.3048	-91.3061	0.0003382020000000001
rs1116734	-88.892	-90.3078	-88.892	-90.3078	0.0005393999999999989
rs111779203	0.0	-92.0556	0.0	-92.0556	0.0001515
rs111811916	-90.6929	-89.7963	-90.6929	-89.7963	0.00147094
rs112533070	-90.2686	-89.3571	-90.2686	-89.3571	0.0022503899999999997
rs112612936	-89.9757	-89.03	-89.9757	-89.03	0.0030973200000000006
rs113509424	0.0	-92.5581	0.0	-92.5581	9.28092e-05
rs113964240	-92.2327	-91.3121	-92.2327	-91.3121	0.00033758499999999995
rs114324912	0.0	-92.3758	0.0	-92.3758	0.000110556
rs114352274	0.0	-93.1296	0.0	-93.1296	5.22324e-05
rs1147169	-92.5104	-92.6177	-92.5104	-92.6177	6.457799999990001e-05
rs114751842	0.0	-95.1675	0.0	-95.1675	6.78171e-06
rs114945451	0.0	-87.3715	0.0	-87.3715	0.0158936
rs115695403	0.0	-93.1101	0.0	-93.1101	5.32541e-05
rs116144274	0.0	-91.7583	0.0	-91.7583	0.000213969
rs116165148	-92.2414	-92.5546	-92.2414	-92.5546	6.782399999999997e-05
rs116368066	0.0	-93.149	0.0	-93.149	5.12342e-05
rs11674298	-90.8652	-89.9219	-90.8652	-89.9219	0.00130348
rs11675025	-92.4849	-91.4855	-92.4849	-91.4855	0.00028281500000000006
rs11678743	0.0	-92.4446	0.0	-92.4446	0.00010324
rs11678929	-89.4166	-90.7345	-89.4166	-90.7345	0.0003614100000000004
rs11679040	-92.3715	-91.3713	-92.3715	-91.3713	0.00031691699999990015
rs11679484	-96.009	-94.3971	-96.009	-94.3971	1.49742e-05
rs11680291	-89.2669	-90.7001	-89.2669	-90.7001	0.0003698
rs11681663	-92.9466	-91.9062	-92.9466	-91.9062	0.00018535200000000006
rs11683222	-92.9145	-91.8751	-92.9145	-91.8751	0.000191197
rs11684176	-94.0709	-92.9511	-94.0709	-92.9511	6.52189999999e-05
rs11687698	-95.9446	-94.3634	-95.9446	-94.3634	1.5118400000000004e-05
rs11689393	-92.1554	-92.4865	-92.1554	-92.4865	7.228899999989994e-05
rs11690149	-92.7925	-91.7655	-92.7925	-91.7655	0.00021345399999999997
rs11690163	-91.9757	-92.5181	-91.9757	-92.5181	6.834199999989992e-05
rs11690205	-92.7902	-91.7655	-92.7902	-91.7655	0.00021345900000000004
rs11690491	-93.2388	-92.3588	-93.2388	-92.3588	0.0001180149999999
rs11690844	-93.1255	-92.2488	-93.1255	-92.2488	0.000131848
rs11692344	-92.2766	-91.3358	-92.2766	-91.3358	0.00032814199999989995
rs11692576	0.0	-93.1036	0.0	-93.1036	5.35999e-05
rs11694113	0.0	-93.1036	0.0	-93.1036	5.35999e-05
rs11694913	-93.4764	-93.3106	-93.4764	-93.3106	3.2794e-05
rs11883902	-90.1139	-89.1681	-90.1139	-89.1681	0.002710729999999899
rs11887138	-91.1701	-92.1786	-91.1701	-92.1786	9.448000000000008e-05
rs11888760	-91.6609	-90.6781	-91.6609	-90.6781	0.000642
rs11889006	-92.421	-92.4251	-92.421	-92.4251	7.945200000000004e-05
rs11889326	-92.8524	-91.8154	-92.8524	-91.8154	0.00020299100000000002
rs11890137	-91.4268	-92.3109	-91.4268	-92.3109	8.343800000000002e-05
rs11891555	-91.6746	-92.401	-91.6746	-92.401	7.762700000000003e-05
rs11891750	-91.1487	-90.2305	-91.1487	-90.2305	0.00095941
rs11895260	-92.0816	-92.3942	-92.0816	-92.3942	8.158999999999998e-05
rs11899188	-90.9328	-92.0729	-90.9328	-92.0729	0.00010389999999999987
rs11899288	-90.8307	-89.9333	-90.8307	-89.9333	0.0012841599999999995
rs11899920	-90.8245	-89.9394	-90.8245	-89.9394	0.0013055100000000002
rs11900232	-89.6506	-91.208	-89.6506	-91.208	0.00022767000000000013
rs11902195	-89.6494	-88.6985	-89.6494	-88.6985	0.004273829999999999
rs11903129	-92.007	-92.3421	-92.007	-92.3421	8.569399999990002e-05
rs11904247	-89.5832	-89.8616	-89.5832	-89.8616	0.0008469099999999005
rs12105927	-92.2618	-92.4644	-92.2618	-92.4644	7.632399999999996e-05
rs12151726	-92.2737	-91.2954	-92.2737	-91.2954	0.00034767900000000004
rs12151767	-89.5798	-88.6054	-89.5798	-88.6054	0.004663099999999899
rs12329164	-92.9821	-91.9406	-92.9821	-91.9406	0.000179233
rs12464023	-90.0907	-89.1082	-90.0907	-89.1082	0.0029568899999998996
rs12467178	-90.8053	-89.7876	-90.8053	-89.7876	0.0015165800000000004
rs12467303	-90.1741	-89.1915	-90.1741	-89.1915	0.0027209899999999995
rs12469546	-93.1851	-92.8201	-93.1851	-92.8201	5.4888999999999996e-05
rs12472355	-91.9266	-91.9666	-91.9266	-91.9666	0.0001193539999999999
rs12472359	-93.3715	-92.4357	-93.3715	-92.4357	0.00010901700000000002
rs12478675	-90.083	-89.1082	-90.083	-89.1082	0.00295695
rs12616329	-94.2714	-93.1397	-94.2714	-93.1397	5.5091000000000005e-05
rs12617117	-93.5453	-93.1007	-93.5453	-93.1007	4.23649999999e-05
rs12617426	-94.8192	-93.9003	-94.8192	-93.9003	1.996539999999999e-05
rs12618567	-93.4079	-93.0225	-93.4079	-93.0225	4.5530999999900004e-05
rs12618612	-93.3702	-93.0292	-93.3702	-93.0292	4.503100000000001e-05
rs12619296	-94.1836	-93.0722	-94.1836	-93.0722	5.9053999999900003e-05
rs12619300	-91.0499	-92.1136	-91.0499	-92.1136	0.00010004000000000002
rs12621129	-89.0582	-89.5853	-89.0582	-89.5853	0.0010877999999999999
rs12622674	-93.8049	-92.835	-93.8049	-92.835	7.29879999999e-05
rs12693815	-93.3295	-92.9666	-93.3295	-92.9666	4.7804999999999994e-05
rs12693816	-91.7021	-91.9314	-91.7021	-91.9314	0.000123079
rs12693829	-92.207	-92.547	-92.207	-92.547	6.827800000000001e-05
rs12995110	-92.5779	-91.5779	-92.5779	-91.5779	0.0002580409999999
rs12995647	0.0	-92.4057	0.0	-92.4057	0.000103878
rs13000656	-92.2662	-92.6931	-92.2662	-92.6931	5.8193000000000003e-05
rs13003938	-91.5296	-90.6684	-91.5296	-90.6684	0.00060261
rs13011918	-92.5261	-91.5284	-92.5261	-91.5284	0.00027113599999999995
rs13013049	-91.7232	-91.7972	-91.7232	-91.7972	0.000139819
rs13013214	-90.3661	-89.7324	-90.3661	-89.7324	0.0016238499999999996
rs13014186	0.0	-93.7215	0.0	-93.7215	2.82616e-05
rs13018267	-92.7508	-92.931	-92.7508	-92.931	4.540800000000004e-05
rs13026569	-91.1421	-92.1646	-91.1421	-92.1646	9.532000000000008e-05
rs13029495	-93.9307	-92.9531	-93.9307	-92.9531	6.473499999989999e-05
rs13030448	0.0	-93.6579	0.0	-93.6579	3.01135e-05
rs13030538	-92.9367	-92.92	-92.9367	-92.92	4.912600000000003e-05
rs13032495	-91.7078	-91.633	-91.7078	-91.633	0.000164264
rs13033821	-93.2862	-92.9973	-93.2862	-92.9973	4.631399999999999e-05
rs13034353	-93.7933	-92.8336	-93.7933	-92.8336	7.30569999999e-05
rs13035678	-92.1422	-91.2494	-92.1422	-91.2494	0.00034061500000000006
rs1318867	-92.665	-91.6352	-92.665	-91.6352	0.00024352599999999999
rs13382697	-92.007	-92.3421	-92.007	-92.3421	8.569399999990002e-05
rs13394214	-92.0501	-92.578	-92.0501	-92.578	6.453600000000002e-05
rs13394871	-92.3038	-91.3036	-92.3038	-91.3036	0.0003392199999998999
rs13395030	-90.9984	-92.1043	-90.9984	-92.1043	0.00010088000000000002
rs13396312	-92.8823	-92.0196	-92.8823	-92.0196	0.00016597900000000002
rs13404366	-93.0672	-93.1181	-93.0672	-93.1181	3.857399999999999e-05
rs13408411	-91.4818	-92.3338	-91.4818	-92.3338	8.197499999999986e-05
rs13411968	-89.9347	-91.2091	-89.9347	-91.2091	0.0002280599999998998
rs13413470	-93.1175	-92.2482	-93.1175	-92.2482	0.0001319
rs13413519	-89.8786	-89.6859	-89.8786	-89.6859	0.0016211700000000016
rs13414170	-89.2863	-90.9071	-89.2863	-90.9071	0.0003028100000000006
rs13418032	-89.2283	-90.6965	-89.2283	-90.6965	0.00037122999999989956
rs13426748	-92.7796	-91.7867	-92.7796	-91.7867	0.00019825499999990003
rs13427590	-92.9436	-92.0779	-92.9436	-92.0779	0.000156544
rs13429666	-89.4317	-90.4197	-89.4317	-90.4197	0.0004844800000000007
rs13429970	-92.9805	-92.1867	-92.9805	-92.1867	0.00014010899999989995
rs1346649	-93.0123	-92.8456	-93.0123	-92.8456	5.314999999999999e-05
rs1356542	-91.4742	-92.3128	-91.4742	-92.3128	8.384399999989995e-05
rs1366836	-92.977	-92.8669	-92.977	-92.8669	5.1433999999900005e-05
rs1366837	-92.8963	-92.7691	-92.8963	-92.7691	5.708500000000001e-05
rs1368989	-92.2756	-92.2936	-92.2756	-92.2936	8.990000000000002e-05
rs1369511	-92.6708	-91.6877	-92.6708	-91.6877	0.00023116899999999993
rs1369512	-92.5486	-91.5627	-92.5486	-91.5627	0.000261534
rs1371663	-92.1067	-92.469	-92.1067	-92.469	7.395199999999996e-05
rs1371664	-93.0115	-91.9685	-93.0115	-91.9685	0.000174317
rs1371665	-94.0089	-93.526	-94.0089	-93.526	2.8121199999999998e-05
rs138581344	0.0	-92.4372	0.0	-92.4372	0.000104006
rs139486995	0.0	-89.7217	0.0	-89.7217	0.00153815
rs139643504	0.0	-93.0735	0.0	-93.0735	5.52309e-05
rs139775045	0.0	-93.822	0.0	-93.822	2.73349e-05
rs1401090	-92.2817	-91.3359	-92.2817	-91.3359	0.0003281179999999
rs1401091	-91.0462	-92.1101	-91.0462	-92.1101	0.00010051000000000005
rs1401092	-91.0281	-92.1063	-91.0281	-92.1063	0.00010070999999999995
rs1401093	-92.7195	-91.72	-92.7195	-91.72	0.00022352799999999996
rs1401094	-92.6931	-91.6907	-92.6931	-91.6907	0.00023017999999999997
rs1401095	-91.3519	-92.2877	-91.3519	-92.2877	8.479999999999989e-05
rs1401096	-91.4824	-92.332	-91.4824	-92.332	8.232200000000012e-05
rs142451634	0.0	-92.5782	0.0	-92.5782	9.03894e-05
rs1429411	-94.6357	-93.7515	-94.6357	-93.7515	2.341159999999999e-05
rs1429412	-91.6019	-91.7686	-91.6019	-91.7686	0.00014421999999999992
rs1429414	-92.9524	-92.9237	-92.9524	-92.9237	4.898200000000001e-05
rs1429417	-93.0829	-92.8952	-93.0829	-92.8952	5.074800000000001e-05
rs1429418	-93.28	-92.8642	-93.28	-92.8642	5.269999999989999e-05
rs1429419	-93.4156	-92.3621	-93.4156	-92.3621	0.00012019699999990004
rs1435568	-90.8951	-92.0418	-90.8951	-92.0418	0.00010698000000000001
rs1435569	-90.9514	-92.0869	-90.9514	-92.0869	0.00010236000000000012
rs1435570	-90.9116	-92.0578	-90.9116	-92.0578	0.00010529999999989983
rs1436131	-90.9589	-92.0838	-90.9589	-92.0838	0.00010274000000000004
rs1437872	-90.7955	-89.8648	-90.7955	-89.8648	0.0013798900000000004
rs143851124	0.0	-92.7925	0.0	-92.7925	7.75854e-05
rs1440089	-94.2498	-93.1388	-94.2498	-93.1388	5.378099999999999e-05
rs144585574	0.0	-95.1257	0.0	-95.1257	7.05013e-06
rs144930737	-95.7968	-94.2888	-95.7968	-94.2888	1.6434300000000006e-05
rs1455653	-89.5093	-91.0074	-89.5093	-91.0074	0.0002757999999999008
rs1464209	-91.2926	-92.2385	-91.2926	-92.2385	8.934999999990001e-05
rs1464211	-91.0832	-92.1486	-91.0832	-92.1486	9.696999999990008e-05
rs146918414	0.0	-93.1101	0.0	-93.1101	5.32541e-05
rs147788614	0.0	-93.1166	0.0	-93.1166	5.29109e-05
rs149539971	-90.051	-89.0823	-90.051	-89.0823	0.0030345999999999004
rs150261359	-94.4927	-93.3858	-94.4927	-93.3858	4.224320000000001e-05
rs150345524	-92.5897	-91.594	-92.5897	-91.594	0.00025844999999989995
rs150527210	0.0	-93.0604	0.0	-93.0604	5.59541e-05
rs1518359	-92.5225	-91.5188	-92.5225	-91.5188	0.00027357499999999997
rs1518360	-92.3752	-91.3713	-92.3752	-91.3713	0.00031690500000000003
rs1518361	-91.2345	-92.1999	-91.2345	-92.1999	9.271000000000019e-05
rs1518363	-91.2131	-92.1929	-91.2131	-92.1929	9.330000000000015e-05
rs1518364	-92.2787	-91.2803	-92.2787	-91.2803	0.0003480829999999999
rs1518365	-91.2029	-92.1896	-91.2029	-92.1896	9.358000000000001e-05
rs1518366	-92.3056	-91.3062	-92.3056	-91.3062	0.00033819899999999996
rs1518367	-91.0863	-92.1199	-91.0863	-92.1199	9.998999999990014e-05
rs1518368	-91.6094	-92.3698	-91.6094	-92.3698	7.989100000000001e-05
rs1523971	0.0	-93.9093	0.0	-93.9093	2.38199e-05
rs1541953	-92.9133	-91.8751	-92.9133	-91.8751	0.00019125500000000004
rs1560277	-91.5769	-91.67	-91.5769	-91.67	0.00016103299999999988
rs1563340	-89.3033	-90.7818	-89.3033	-90.7818	0.0003420699999999999
rs1579695	-92.9335	-91.8935	-92.9335	-91.8935	0.00018788700000000003
rs1583792	-92.9503	-91.9099	-92.9503	-91.9099	0.00018484399999999998
rs1589162	-91.1588	-92.1704	-91.1588	-92.1704	9.489000000000004e-05
rs1595823	-92.9454	-91.9062	-92.9454	-91.9062	0.00018541899999990002
rs1598469	-92.1102	-92.608	-92.1102	-92.608	6.277699999999997e-05
rs1607373	-92.24	-91.2405	-92.24	-91.2405	0.0003611180000000001
rs1607374	-91.6255	-92.3053	-91.6255	-92.3053	8.517500000000005e-05
rs1607375	-91.1381	-92.1677	-91.1381	-92.1677	9.538000000000016e-05
rs1607376	-92.5383	-91.533	-92.5383	-91.533	0.00026963399999999993
rs16859494	-92.0174	-91.2467	-92.0174	-91.2467	0.00034341799999999996
rs16860887	-92.7989	-91.8099	-92.7989	-91.8099	0.00019373999999999997
rs16860949	-92.6166	-91.646	-92.6166	-91.646	0.0002282649999999
rs16866970	-93.2468	-92.3594	-93.2468	-92.3594	0.00011796300000000001
rs17386201	-90.0907	-89.1082	-90.0907	-89.1082	0.0029568899999998996
rs17405525	-93.4535	-92.4876	-93.4535	-92.4876	0.00010685099999989997
rs17730989	-90.2562	-89.3176	-90.2562	-89.3176	0.0023302199999998994
rs17731449	-90.9614	-90.0805	-90.9614	-90.0805	0.0011218699999999
rs17732991	0.0	-94.9896	0.0	-94.9896	8.43402e-06
rs17787829	-90.7905	-89.8812	-90.7905	-89.8812	0.0013547199999999998
rs180792922	0.0	-92.4835	0.0	-92.4835	9.93188e-05
rs1813106	-92.3119	-92.6179	-92.3119	-92.6179	6.387599999999998e-05
rs1836234	-92.2852	-92.6111	-92.2852	-92.6111	6.428799999999996e-05
rs1837495	-92.1412	-92.2499	-92.1412	-92.2499	9.378800000000003e-05
rs1850631	-91.4967	-92.3299	-91.4967	-92.3299	8.239599999999999e-05
rs1850633	-92.546	-91.5413	-92.546	-91.5413	0.000267392
rs1865586	-91.4208	-92.3138	-91.4208	-92.3138	8.462599999990001e-05
rs1866664	-92.6632	-91.6478	-92.6632	-91.6478	0.00024048999999989992
rs1866666	-92.7931	-91.7656	-92.7931	-91.7656	0.00021345400000000007
rs187157001	0.0	-92.4446	0.0	-92.4446	0.00010324
rs187282893	0.0	-93.1166	0.0	-93.1166	5.29109e-05
rs187384005	0.0	-92.4909	0.0	-92.4909	9.85904e-05
rs1878732	-92.2747	-91.2753	-92.2747	-91.2753	0.00034891299999999996
rs1881402	0.0	-92.5057	0.0	-92.5057	9.71522e-05
rs1896857	-92.9354	-92.5166	-92.9354	-92.5166	7.307e-05
rs1902249	-91.9922	-92.5366	-91.9922	-92.5366	6.712599999989996e-05
rs1914690	-92.3056	-91.3062	-92.3056	-91.3062	0.00033819899999999996
rs1961558	-90.1501	-91.4117	-90.1501	-91.4117	0.00018873999999999974
rs1976772	-91.9852	-92.4836	-91.9852	-92.4836	7.225299999989992e-05
rs1978888	-92.9139	-91.8752	-92.9139	-91.8752	0.00019124199999989998
rs1978889	-92.3466	-92.6256	-92.3466	-92.6256	6.347399999989998e-05
rs1979239	-91.9349	-92.5204	-91.9349	-92.5204	6.803899999999999e-05
rs1983359	-91.1814	-92.1824	-91.1814	-92.1824	9.415999999999982e-05
rs2007031	-92.6641	-92.7011	-92.6641	-92.7011	5.990499999999996e-05
rs2033570	-94.4681	-93.737	-94.4681	-93.737	2.32575e-05
rs2037590	-91.9862	-92.5978	-91.9862	-92.5978	6.224499999999994e-05
rs2043016	-93.2054	-93.0661	-93.2054	-93.0661	4.2956e-05
rs2043018	-89.565	-89.8521	-89.565	-89.8521	0.0008546699999998995
rs2043019	-89.688	-89.7546	-89.688	-89.7546	0.0009391899999999995
rs2043545	-90.9984	-92.0952	-90.9984	-92.0952	0.00010187
rs2045242	-92.0462	-92.5768	-92.0462	-92.5768	6.459100000000002e-05
rs2045245	-89.5634	-91.0841	-89.5634	-91.0841	0.00025733000000000006
rs2059922	-94.1575	-93.0297	-94.1575	-93.0297	6.155399999999999e-05
rs2060488	-90.9651	-92.0841	-90.9651	-92.0841	0.00010285000000000003
rs2060489	-92.4769	-91.4959	-92.4769	-91.4959	0.000280007
rs2117339	-92.6621	-91.6398	-92.6621	-91.6398	0.000242026
rs2124317	-89.5614	-91.0482	-89.5614	-91.0482	0.00026639000000000003
rs2139049	-92.9467	-91.9062	-92.9467	-91.9062	0.00018538499999999993
rs2164068	-94.3329	-93.1865	-94.3329	-93.1865	5.140400000000001e-05
rs2164071	-92.1455	-92.4621	-92.1455	-92.4621	7.647399999989991e-05
rs2195507	-93.9669	-92.8546	-93.9669	-92.8546	7.337099999989998e-05
rs2195508	-93.0935	-92.9042	-93.0935	-92.9042	4.974999999999999e-05
rs2195510	-92.9132	-92.7647	-92.9132	-92.7647	5.734300000000001e-05
rs2196171	-92.9908	-91.9492	-92.9908	-91.9492	0.00017761400000000004
rs2196172	-92.9458	-91.9062	-92.9458	-91.9062	0.00018540899999999999
rs2196174	-92.982	-91.9406	-92.982	-91.9406	0.000179229
rs2196175	-93.0112	-91.9685	-93.0112	-91.9685	0.00017430899999990002
rs2196176	-92.4108	-92.6892	-92.4108	-92.6892	6.0151999999899985e-05
rs2244271	-88.9579	-89.4459	-88.9579	-89.4459	0.0012424000000000011
rs2256931	-91.6326	-90.767	-91.6326	-90.767	0.00054711
rs2340688	-92.3968	-91.4475	-92.3968	-91.4475	0.000294619
rs2341510	-93.7868	-92.8329	-93.7868	-92.8329	7.310299999990002e-05
rs2341778	-90.9059	-92.0349	-90.9059	-92.0349	0.0001077899999999
rs2342557	-92.3466	-92.6256	-92.3466	-92.6256	6.347399999989998e-05
rs2342558	-92.2385	-92.3574	-92.2385	-92.3574	8.4759e-05
rs2376407	-93.7845	-92.6989	-93.7845	-92.6989	8.572299999999998e-05
rs2564372	-89.5999	-88.6549	-89.5999	-88.6549	0.0044458999999999
rs2564379	-89.688	-89.7546	-89.688	-89.7546	0.0009391899999999995
rs2564380	-89.6447	-89.7544	-89.6447	-89.7544	0.0009393899999999003
rs2564383	-87.9595	-89.1652	-87.9595	-89.1652	0.0016406999999999984
rs2564384	-90.3916	-89.4457	-90.3916	-89.4457	0.00206589
rs2564389	-88.7628	-89.2672	-88.7628	-89.2672	0.0014786
rs2565154	-90.2897	-89.3383	-90.2897	-89.3383	0.0023375299999998994
rs2565155	-89.5119	-89.8004	-89.5119	-89.8004	0.0008984600000000002
rs2565156	-89.4701	-89.7684	-89.4701	-89.7684	0.0009269899999999999
rs2565157	-89.5043	-89.8003	-89.5043	-89.8003	0.0008985099999999999
rs2565158	-89.4959	-89.8002	-89.4959	-89.8002	0.0008985600000000005
rs2565160	-88.8258	-89.3737	-88.8258	-89.3737	0.0013355999999999993
rs2565161	-88.987	-89.5314	-88.987	-89.5314	0.0011459999999999994
rs2565163	-88.6194	-90.0627	-88.6194	-90.0627	0.0006831999999999984
rs2565165	-89.4896	-89.9024	-89.4896	-89.9024	0.0008141299999999
rs2574832	-90.8241	-91.9963	-90.8241	-91.9963	0.00011163000000000015
rs2605039	-88.6142	-90.018	-88.6142	-90.018	0.0007133999999999995
rs2880389	-92.3064	-91.3062	-92.3064	-91.3062	0.00033820399999989986
rs2889363	-93.0832	-92.8953	-93.0832	-92.8953	5.073599999999998e-05
rs2914982	-94.3064	-93.1646	-94.3064	-93.1646	5.360799999999999e-05
rs2914983	-87.9014	-89.1699	-87.9014	-89.1699	0.0016287999999998956
rs3078	0.0	-93.0906	0.0	-93.0906	5.42996e-05
rs3097383	-89.5122	-89.8004	-89.5122	-89.8004	0.0008984599999999994
rs3097384	-88.8098	-89.3223	-88.8098	-89.3223	0.0014104000000000009
rs3097385	-94.3274	-93.1797	-94.3274	-93.1797	5.2879000000000007e-05
rs3115366	-89.5724	-88.5885	-89.5724	-88.5885	0.0047385
rs34139878	-90.0947	-91.3749	-90.0947	-91.3749	0.00019545999999989998
rs34555121	-93.6364	-92.5602	-93.6364	-92.5602	9.851599999999999e-05
rs34608683	-95.6689	-94.2122	-95.6689	-94.2122	1.794470000000001e-05
rs34632716	-92.1594	-92.6457	-92.1594	-92.6457	5.9089000000000017e-05
rs34692727	-93.0079	-91.965	-93.0079	-91.965	0.00017476699999989997
rs35035575	0.0	-94.0411	0.0	-94.0411	2.11669e-05
rs35062652	-92.8234	-91.797	-92.8234	-91.797	0.000206835
rs35080174	0.0	-92.7601	0.0	-92.7601	7.2674e-05
rs35157131	-88.7786	-89.275	-88.7786	-89.275	0.0014757
rs35278203	0.0	-93.5518	0.0	-93.5518	3.33147e-05
rs35293068	0.0	-92.4887	0.0	-92.4887	9.50244e-05
rs35563720	-92.2928	-92.3859	-92.2928	-92.3859	8.255099999999994e-05
rs35572702	0.0	-93.8135	0.0	-93.8135	2.57401e-05
rs35730302	-91.405	-92.2985	-91.405	-92.2985	8.465799999989986e-05
rs35808940	-90.028	-89.0534	-90.028	-89.0534	0.0031233599999998998
rs36071109	-93.1474	-92.6767	-93.1474	-92.6767	6.3011e-05
rs3731570	-90.9154	-89.9588	-90.9154	-89.9588	0.00128261
rs3792158	-90.9551	-90.0607	-90.9551	-90.0607	0.0011347599999999998
rs3792159	-88.8626	-90.4193	-88.8626	-90.4193	0.0004843
rs3792160	-89.0027	-90.4693	-89.0027	-90.4693	0.0004614000000000007
rs3828317	-93.0685	-92.1927	-93.0685	-92.1927	0.000139501
rs3843857	-91.5845	-91.7993	-91.5845	-91.7993	0.0001400170000000001
rs3849362	-89.5992	-88.6549	-89.5992	-88.6549	0.004446099999999899
rs3895817	-91.8427	-91.7451	-91.8427	-91.7451	0.000147758
rs3901037	-92.292	-91.4024	-92.292	-91.4024	0.0002968570000000001
rs3980095	-91.7702	-91.7883	-91.7702	-91.7883	0.00014150699999999992
rs41265955	0.0	-94.0205	0.0	-94.0205	2.07081e-05
rs41265957	0.0	-94.0293	0.0	-94.0293	2.14882e-05
rs4286272	-93.5484	-92.6902	-93.5484	-92.6902	8.419299999999998e-05
rs4369854	-91.1124	-92.1493	-91.1124	-92.1493	9.710999999999986e-05
rs4389332	-90.5401	-89.7916	-90.5401	-89.7916	0.0014771000000000003
rs4410288	-92.4197	-91.4167	-92.4197	-91.4167	0.00030292699999999993
rs4410311	-90.9727	-90.0785	-90.9727	-90.0785	0.0011148199999999999
rs4417706	-94.3544	-93.2024	-94.3544	-93.2024	5.059819999999999e-05
rs4435447	-91.1988	-90.4332	-91.1988	-90.4332	0.0007906199999998999
rs4524134	-92.1279	-91.2491	-92.1279	-91.2491	0.0003407200000000001
rs4539809	0.0	-92.549	0.0	-92.549	9.30568e-05
rs4549082	-94.352	-93.202	-94.352	-93.202	5.059919999999998e-05
rs4550664	-90.9926	-92.1042	-90.9926	-92.1042	0.00010065999999989985
rs4685	-88.3957	-89.1365	-88.3957	-89.1365	0.0016812000000000007
rs4850409	-90.7628	-89.8006	-90.7628	-89.8006	0.00147679
rs4850410	-90.8008	-89.8649	-90.8008	-89.8649	0.0013798600000000001
rs4850424	-94.0755	-92.9629	-94.0755	-92.9629	6.5585e-05
rs4850425	-93.9248	-92.8265	-93.9248	-92.8265	7.528600000000001e-05
rs4850428	-93.3632	-92.9301	-93.3632	-92.9301	4.959400000000003e-05
rs4850429	-93.093	-92.7402	-93.093	-92.7402	5.91e-05
rs4850430	-93.1908	-92.8201	-93.1908	-92.8201	5.4861999999900014e-05
rs4850436	-92.2231	-92.6758	-92.2231	-92.6758	5.7492000000000025e-05
rs4850437	-93.5195	-92.5838	-93.5195	-92.5838	9.402799999990002e-05
rs4850438	-93.9235	-92.9485	-93.9235	-92.9485	6.503099999989999e-05
rs4850441	-92.1962	-92.5248	-92.1962	-92.5248	7.200499999999999e-05
rs4850750	-90.724	-89.7044	-90.724	-89.7044	0.0016481199999999999
rs4850751	-90.7943	-89.8304	-90.7943	-89.8304	0.00143349
rs4850752	-90.9577	-90.0056	-90.9577	-90.0056	0.0011990399999999997
rs4850755	-91.0231	-90.1051	-91.0231	-90.1051	0.0010856399999999997
rs4850785	-94.1067	-92.9994	-94.1067	-92.9994	6.3099e-05
rs4850786	-93.1188	-92.7655	-93.1188	-92.7655	5.7714999999899995e-05
rs4850787	-93.1496	-92.7134	-93.1496	-92.7134	6.0831999999899985e-05
rs4850788	-92.662	-92.6805	-92.662	-92.6805	6.112100000000003e-05
rs4850807	-91.9929	-92.5967	-91.9929	-92.5967	6.221700000000004e-05
rs4850808	-93.9495	-92.9606	-93.9495	-92.9606	6.426899999999999e-05
rs4850809	-91.9758	-92.5921	-91.9758	-92.5921	6.255300000000002e-05
rs4850812	-91.0529	-92.1226	-91.0529	-92.1226	9.929000000000014e-05
rs4850813	-90.9174	-92.0385	-90.9174	-92.0385	0.0001074600000000002
rs4850815	-91.0613	-92.1173	-91.0613	-92.1173	9.971999999999997e-05
rs4850816	-92.5789	-91.5779	-92.5789	-91.5779	0.000258036
rs4850817	-92.5673	-91.5618	-92.5673	-91.5618	0.000261926
rs5007118	-92.1684	-92.5143	-92.1684	-92.5143	7.086199999990002e-05
rs55642934	-90.2784	-91.6661	-90.2784	-91.6661	0.00014760000000000034
rs55656916	-92.0304	-92.5721	-92.0304	-92.5721	6.485799999990003e-05
rs55658871	-89.6834	-88.7041	-89.6834	-88.7041	0.00424066
rs55696134	-92.4636	-91.4588	-92.4636	-91.4588	0.00029083700000000006
rs55702914	-93.4479	-92.4871	-93.4479	-92.4871	0.00010691599999990001
rs55718939	0.0	-91.8423	0.0	-91.8423	0.000193295
rs55725278	-89.6949	-89.7547	-89.6949	-89.7547	0.0009391499999999
rs55729852	0.0	-93.696	0.0	-93.696	2.80827e-05
rs55766949	-89.9777	-89.03	-89.9777	-89.03	0.0030973699999998997
rs55775495	-91.2327	-91.2073	-91.2327	-91.2073	0.00023626000000000007
rs55813500	-90.6631	-89.7577	-90.6631	-89.7577	0.0015227200000000004
rs55852341	-91.2685	-90.512	-91.2685	-90.512	0.000732
rs56067932	-90.8216	-89.9252	-90.8216	-89.9252	0.00129794
rs56077856	-90.2488	-89.2462	-90.2488	-89.2462	0.0025760999999999996
rs56116936	-93.5292	-92.5589	-93.5292	-92.5589	9.924899999999998e-05
rs56234206	-93.4187	-92.4539	-93.4187	-92.4539	0.00011054299999989998
rs56353829	0.0	-91.6202	0.0	-91.6202	0.000242421
rs56718086	-89.736	-88.7487	-89.736	-88.7487	0.00406229
rs56858593	-93.0079	-92.1357	-93.0079	-92.1357	0.00014771900000000004
rs57046332	-90.895	-89.9985	-90.895	-89.9985	0.0012152400000000002
rs57602436	-88.9165	-90.4224	-88.9165	-90.4224	0.0004830000000000008
rs57862683	-93.4314	-92.4783	-93.4314	-92.4783	0.0001037769999999
rs58060083	-92.5266	-91.507	-92.5266	-91.507	0.0002620519999999999
rs58224025	-91.4707	-92.3299	-91.4707	-92.3299	8.225499999999994e-05
rs58621102	-93.1067	-92.2475	-93.1067	-92.2475	0.00013197299999999996
rs58682267	-90.0647	-89.0823	-90.0647	-89.0823	0.0030345
rs58837777	-91.0531	-90.1435	-91.0531	-90.1435	0.0010471199999998997
rs59007763	-95.6459	-94.1885	-95.6459	-94.1885	1.8549800000000003e-05
rs59045310	-90.0688	-89.0823	-90.0688	-89.0823	0.0030344599999999004
rs59341299	-91.2761	-90.5106	-91.2761	-90.5106	0.0007329899999999002
rs59757315	-92.606	-91.6034	-92.606	-91.6034	0.0002553909999998999
rs60391487	-90.171	-89.1641	-90.171	-89.1641	0.0027964699999999997
rs60617652	-89.6525	-88.7041	-89.6525	-88.7041	0.0042403200000000005
rs61155920	-91.985	-92.5206	-91.985	-92.5206	6.819699999999998e-05
rs61328028	-92.8888	-91.9382	-92.8888	-91.9382	0.000185103
rs61433904	-91.9428	-91.218	-91.9428	-91.218	0.00035321999999989983
rs61435657	-95.6252	-94.1762	-95.6252	-94.1762	1.8779199999999998e-05
rs62277864	0.0	-94.242	0.0	-94.242	1.73832e-05
rs62277884	0.0	-93.7826	0.0	-93.7826	2.70994e-05
rs62277902	-91.9903	-92.4391	-91.9903	-92.4391	7.549e-05
rs62279184	-90.7062	-89.6785	-90.7062	-89.6785	0.0016913700000000002
rs62279185	-90.7766	-89.759	-90.7766	-89.759	0.00156061
rs62279187	-89.8991	-88.943	-89.8991	-88.943	0.003487569999999999
rs62279188	-89.837	-88.8875	-89.837	-88.8875	0.00368659
rs62279191	-90.0694	-89.1082	-90.0694	-89.1082	0.00295704
rs62279193	-90.0465	-89.0823	-90.0465	-89.0823	0.003034659999999999
rs62279194	-90.0525	-89.0823	-90.0525	-89.0823	0.0030345999999998995
rs62279195	-90.1118	-89.1047	-90.1118	-89.1047	0.0029509799999999
rs62279196	-90.0844	-89.1082	-90.0844	-89.1082	0.00295692
rs62279205	-90.1677	-89.1914	-90.1677	-89.1914	0.00272106
rs62279206	-90.1433	-89.1628	-90.1433	-89.1628	0.0028148800000000005
rs62279209	-90.2522	-89.2462	-90.2522	-89.2462	0.0025760700000000006
rs62279210	-90.1988	-89.1925	-90.1988	-89.1925	0.002718250000000001
rs62279211	-90.2022	-89.1925	-90.2022	-89.1925	0.0027182099999999996
rs62279213	-90.4285	-89.4062	-90.4285	-89.4062	0.0021955900000000007
rs62279220	-90.0575	-89.8564	-90.0575	-89.8564	0.0013679999999998997
rs62279226	-88.8565	-89.0459	-88.8565	-89.0459	0.003051100000000001
rs62281265	0.0	-93.4488	0.0	-93.4488	3.83391e-05
rs6434894	-90.309	-89.666	-90.309	-89.666	0.00173551
rs6434896	-92.3019	-91.4027	-92.3019	-91.4027	0.00029677799999989997
rs6434928	-88.4927	-89.2238	-88.4927	-89.2238	0.0015507999999999009
rs6434930	-88.8383	-90.2585	-88.8383	-90.2585	0.0005656999999999
rs6434933	-89.3979	-90.7341	-89.3979	-90.7341	0.00035701999999999956
rs6434934	-89.9098	-91.1113	-89.9098	-91.1113	0.00024926999999999935
rs6434942	-92.6885	-91.7008	-92.6885	-91.7008	0.0002276039999999
rs6434943	-90.932	-92.0647	-90.932	-92.0647	0.00010466000000000013
rs6434945	-92.2132	-91.2705	-92.2132	-91.2705	0.00035024800000000005
rs6434946	-92.2689	-91.2718	-92.2689	-91.2718	0.0003499960000000001
rs6434948	-91.4858	-92.3263	-91.4858	-92.3263	8.265799999989992e-05
rs6434949	-91.7893	-92.4575	-91.7893	-92.4575	7.364299999999997e-05
rs6434953	-92.2062	-92.4366	-92.2062	-92.4366	7.832100000000007e-05
rs6434954	-92.2845	-92.3171	-92.2845	-92.3171	8.791500000000004e-05
rs66462835	-94.3072	-93.6422	-94.3072	-93.6422	2.4609100000000015e-05
rs66730758	-90.1613	-89.2152	-90.1613	-89.2152	0.0025901699999999993
rs67031482	-92.885	-91.8504	-92.885	-91.8504	0.00019609999999999994
rs6706937	-90.9504	-92.0596	-90.9504	-92.0596	0.00010531999999999989
rs6708239	-91.9365	-92.5073	-91.9365	-92.5073	6.896999999989994e-05
rs6710530	-88.7704	-89.2749	-88.7704	-89.2749	0.0014757
rs6711624	-91.6505	-91.9117	-91.6505	-91.9117	0.00012543199999999997
rs6713113	-88.9243	-90.4834	-88.9243	-90.4834	0.0004553999999999999
rs6715070	-92.3723	-92.6315	-92.3723	-92.6315	6.314600000000004e-05
rs6715105	-89.2505	-90.8831	-89.2505	-90.8831	0.00030981000000000064
rs6715690	-94.2128	-93.0882	-94.2128	-93.0882	5.8021999999900004e-05
rs6716898	-94.2498	-93.1388	-94.2498	-93.1388	5.378099999999999e-05
rs6718039	-92.4942	-91.4994	-92.4942	-91.4994	0.000278632
rs6719483	-89.9844	-91.1989	-89.9844	-91.1989	0.00023119999999999998
rs6719729	-89.6519	-90.9473	-89.6519	-90.9473	0.0002937399999998992
rs6719832	-91.9808	-92.5059	-91.9808	-92.5059	6.919700000000001e-05
rs6723768	-89.6323	-91.0922	-89.6323	-91.0922	0.00025547999999999977
rs6724526	-91.8394	-92.4735	-91.8394	-92.4735	7.262899999989998e-05
rs6726506	-91.4132	-92.2562	-91.4132	-92.2562	8.866599999989987e-05
rs6728379	-89.5556	-89.4649	-89.5556	-89.4649	0.0020204000000000003
rs6728904	-93.424	-92.5392	-93.424	-92.5392	9.8401e-05
rs6729473	-90.9171	-92.049	-90.9171	-92.049	0.00010632000000000003
rs6730590	-94.1341	-93.0282	-94.1341	-93.0282	6.171900000000001e-05
rs6732340	-92.7574	-91.7301	-92.7574	-91.7301	0.00022114999999999998
rs6732517	-92.2382	-92.3573	-92.2382	-92.3573	8.477500000000004e-05
rs6734096	-92.5407	-91.555	-92.5407	-91.555	0.000263594
rs6734561	-92.7231	-91.7432	-92.7231	-91.7432	0.00021838099999989995
rs6734781	-91.4038	-92.3012	-91.4038	-92.3012	8.599999999989996e-05
rs6735214	-92.6588	-91.6573	-92.6588	-91.6573	0.00023744699999989993
rs6735887	-92.0823	-91.1971	-92.0823	-91.1971	0.0003588249999999999
rs6737060	-91.9757	-92.5181	-91.9757	-92.5181	6.834199999989992e-05
rs6738721	-93.8086	-92.7129	-93.8086	-92.7129	8.459599999999999e-05
rs6738825	-93.0058	-91.965	-93.0058	-91.965	0.000174847
rs6738836	-93.3157	-92.8119	-93.3157	-92.8119	5.5504e-05
rs6740139	-89.9974	-89.3566	-89.9974	-89.3566	0.002367329999999999
rs6741205	-91.9757	-92.5181	-91.9757	-92.5181	6.834199999989992e-05
rs6741314	-91.9757	-92.5181	-91.9757	-92.5181	6.834199999989992e-05
rs6741380	-93.0137	-92.8449	-93.0137	-92.8449	5.3345e-05
rs6742782	-92.5199	-91.5326	-92.5199	-91.5326	0.00026953199999999995
rs6743671	-93.8183	-92.8561	-93.8183	-92.8561	7.1419e-05
rs6744206	-94.2409	-93.1238	-94.2409	-93.1238	5.5645e-05
rs6745660	-90.5272	-89.5792	-90.5272	-89.5792	0.0018156400000000003
rs6745726	-92.2365	-92.46	-92.2365	-92.46	7.661499999999998e-05
rs6748296	-90.929	-89.9786	-90.929	-89.9786	0.0012317099999999996
rs6748683	-91.859	-92.3568	-91.859	-92.3568	8.149999999990001e-05
rs6748788	-93.0008	-92.223	-93.0008	-92.223	0.000135102
rs67492914	-91.9326	-92.4933	-91.9326	-92.4933	6.994399999989999e-05
rs6749795	-92.0122	-91.1412	-92.0122	-91.1412	0.0003787269999999999
rs6752458	-91.4742	-92.3128	-91.4742	-92.3128	8.384399999989995e-05
rs6753450	-92.667	-91.6905	-92.667	-91.6905	0.000230134
rs6755622	-90.8652	-89.9219	-90.8652	-89.9219	0.00130348
rs6757669	-91.9956	-92.5097	-91.9956	-92.5097	6.897499999999998e-05
rs6757852	-92.9344	-92.1056	-92.9344	-92.1056	0.00015213600000000004
rs67580728	-90.2439	-91.1948	-90.2439	-91.1948	0.00023048999999999986
rs6759834	-91.7999	-91.8583	-91.7999	-91.8583	0.000132402
rs6760146	-93.9678	-92.8639	-93.9678	-92.8639	7.244400000000001e-05
rs6760318	-93.9906	-92.8851	-93.9906	-92.8851	7.090199999999999e-05
rs6760600	-88.7371	-90.1636	-88.7371	-90.1636	0.0006198999999999996
rs6760891	-90.9504	-92.0596	-90.9504	-92.0596	0.00010531999999999989
rs6761919	-92.9479	-92.7962	-92.9479	-92.7962	5.566999999989997e-05
rs67657812	-90.3466	-89.3995	-90.3466	-89.3995	0.0021602399999998993
rs67735550	-92.8422	-91.8699	-92.8422	-91.8699	0.00019768400000000005
rs67748055	-92.9461	-91.9097	-92.9461	-91.9097	0.00018481899999999997
rs68022726	-89.6946	-91.0353	-89.6946	-91.0353	0.00026776999999999964
rs68062151	-91.4859	-90.506	-91.4859	-90.506	0.0007649
rs696814	-92.9681	-91.9839	-92.9681	-91.9839	0.00017163499999989993
rs696815	-91.5194	-92.3349	-91.5194	-92.3349	8.573399999999996e-05
rs696817	-90.9253	-92.0687	-90.9253	-92.0687	0.00010420999999999998
rs699318	-88.7094	-89.1732	-88.7094	-89.1732	0.0016261000000000001
rs699319	-88.7532	-89.2748	-88.7532	-89.2748	0.0014757
rs700638	-92.0307	-92.6217	-92.0307	-92.6217	6.096899999989995e-05
rs700640	-93.3415	-92.4078	-93.3415	-92.4078	0.00011212199999999998
rs700641	-93.5638	-92.5652	-93.5638	-92.5652	9.582599999999997e-05
rs700642	-91.7325	-92.4533	-91.7325	-92.4533	7.0966e-05
rs700643	-91.7578	-92.4617	-91.7578	-92.4617	7.038199999999991e-05
rs700645	-91.7981	-92.4788	-91.7981	-92.4788	6.920299999989992e-05
rs700646	-91.8482	-92.4924	-91.8482	-92.4924	6.820999999999997e-05
rs700647	-93.7443	-92.7326	-93.7443	-92.7326	8.0966e-05
rs700648	-93.8042	-92.7826	-93.8042	-92.7826	7.700399999989999e-05
rs700649	-93.8025	-92.7824	-93.8025	-92.7824	7.701299999999999e-05
rs700650	-93.8059	-92.7827	-93.8059	-92.7827	7.69959999999e-05
rs700651	-91.9316	-92.5673	-91.9316	-92.5673	6.430200000000002e-05
rs700653	-93.7839	-92.7576	-93.7839	-92.7576	7.8992e-05
rs700654	-93.8218	-92.7844	-93.8218	-92.7844	7.691399999999998e-05
rs700655	-93.7655	-92.7347	-93.7655	-92.7347	8.085500000000001e-05
rs700656	-91.3202	-92.2523	-91.3202	-92.2523	8.786999999999988e-05
rs700657	-93.0412	-92.0547	-93.0412	-92.0547	0.00015991799999999994
rs700658	-91.4237	-92.3139	-91.4237	-92.3139	8.28710000000001e-05
rs700659	-93.0717	-92.0825	-93.0717	-92.0825	0.00015554399999999997
rs700660	-91.2771	-92.2374	-91.2771	-92.2374	8.905000000000002e-05
rs700662	-91.084	-92.1347	-91.084	-92.1347	9.807999999999996e-05
rs700663	-90.9665	-92.0641	-90.9665	-92.0641	0.0001048699999999
rs700664	-90.9665	-92.0641	-90.9665	-92.0641	0.0001048699999999
rs700665	-92.8839	-91.9057	-92.8839	-91.9057	0.00018564599999999998
rs700666	-90.9445	-92.0572	-90.9445	-92.0572	0.00010552999999999995
rs700667	-90.9769	-92.0675	-90.9769	-92.0675	0.00010456000000000007
rs700669	-92.9371	-91.953	-92.9371	-91.953	0.0001770339999999
rs700670	-90.9206	-92.0505	-90.9206	-92.0505	0.00010606000000000005
rs700671	-90.9206	-92.0505	-90.9206	-92.0505	0.00010606000000000005
rs700672	-90.909	-92.0468	-90.909	-92.0468	0.00010640999999999992
rs700673	-90.909	-92.0468	-90.909	-92.0468	0.00010640999999999992
rs700674	-90.9909	-92.0942	-90.9909	-92.0942	0.00010170999999999986
rs700675	-90.909	-92.0468	-90.909	-92.0468	0.00010640999999999992
rs700677	-95.6809	-94.2203	-95.6809	-94.2203	1.7775900000000007e-05
rs700678	-90.7664	-91.965	-90.7664	-91.965	0.00011487999999989997
rs700679	-92.7928	-91.8132	-92.7928	-91.8132	0.000203551
rs700680	-90.8019	-91.9893	-90.8019	-91.9893	0.00011231999999999995
rs700681	-90.8391	-92.0169	-90.8391	-92.0169	0.00010932999999999993
rs700682	-90.8391	-92.0169	-90.8391	-92.0169	0.00010932999999999993
rs700683	-90.8391	-92.0169	-90.8391	-92.0169	0.00010932999999999993
rs700684	-90.8285	-92.0134	-90.8285	-92.0134	0.00010968999999999996
rs700685	-91.0029	-92.0632	-91.0029	-92.0632	0.00010501999999999994
rs700686	-90.9253	-92.0687	-90.9253	-92.0687	0.00010420999999999998
rs700687	-90.9253	-92.0687	-90.9253	-92.0687	0.00010420999999999998
rs700688	-91.122	-92.1325	-91.122	-92.1325	9.851999999999994e-05
rs700689	-92.7231	-91.7432	-92.7231	-91.7432	0.00021838099999989995
rs700690	-90.937	-92.0727	-90.937	-92.0727	0.00010383999999989983
rs700691	-92.7231	-91.7432	-92.7231	-91.7432	0.00021838099999989995
rs700692	-90.9476	-92.0763	-90.9476	-92.0763	0.0001034999999998999
rs700693	-92.7231	-91.7432	-92.7231	-91.7432	0.00021838099999989995
rs71422655	0.0	-94.0624	0.0	-94.0624	2.05342e-05
rs71422667	0.0	-94.062	0.0	-94.062	2.07301e-05
rs72914969	-94.6052	-93.4773	-94.6052	-93.4773	3.84546999999e-05
rs72916912	0.0	-93.8637	0.0	-93.8637	2.62069e-05
rs72916919	-91.9498	-91.026	-91.9498	-91.026	0.0004479799999999
rs72924642	-90.0032	-89.0534	-90.0032	-89.0534	0.0031235599999998994
rs72924648	-90.0391	-89.0822	-90.0391	-89.0822	0.0030346699999999997
rs72924689	-90.7662	-90.1204	-90.7662	-90.1204	0.0010745099999999999
rs72928581	-95.8033	-94.2799	-95.8033	-94.2799	1.6981299999999996e-05
rs73050839	-91.8484	-90.8836	-91.8484	-90.8836	0.0005227599999999
rs734037	-90.9984	-92.1043	-90.9984	-92.1043	0.00010088000000000002
rs7340470	-93.888	-92.9051	-93.888	-92.9051	6.800799999999999e-05
rs7420608	-92.2078	-92.3054	-92.2078	-92.3054	8.904199999990004e-05
rs7422899	-93.2102	-92.8778	-93.2102	-92.8778	5.1892999999899995e-05
rs745899	-92.979	-91.9405	-92.979	-91.9405	0.00017921499999989997
rs74790017	0.0	-92.9612	0.0	-92.9612	6.17528e-05
rs74815433	0.0	-92.9321	0.0	-92.9321	6.31118e-05
rs74908383	0.0	-93.084	0.0	-93.084	5.46536e-05
rs7557203	-90.8483	-92.0106	-90.8483	-92.0106	0.00011066000000000006
rs7558450	-92.4203	-91.4218	-92.4203	-91.4218	0.00030142699999999994
rs7561950	-91.0595	-92.1351	-91.0595	-92.1351	9.852999999999989e-05
rs7564917	-90.8536	-89.964	-90.8536	-89.964	0.0012535099999999998
rs7564924	-92.1102	-92.608	-92.1102	-92.608	6.277699999999997e-05
rs7568250	-89.0819	-90.6009	-89.0819	-90.6009	0.0004069999999999994
rs7571545	-91.6752	-92.4107	-91.6752	-92.4107	7.680199999999995e-05
rs7571869	-92.3109	-91.4513	-92.3109	-91.4513	0.00029234499999999995
rs7572123	-90.9167	-92.038	-90.9167	-92.038	0.0001075099999999999
rs7572733	-92.8547	-91.8256	-92.8547	-91.8256	0.00020102099999989994
rs7573001	-96.057	-94.422	-96.057	-94.422	1.4644100000000004e-05
rs7574271	-91.8097	-91.8669	-91.8097	-91.8669	0.00013135199999989998
rs7575389	-94.5246	-93.7368	-94.5246	-93.7368	2.236900000000001e-05
rs7580864	-88.8879	-90.4408	-88.8879	-90.4408	0.00047449999999999923
rs7582536	-89.7594	-91.041	-89.7594	-91.041	0.0002664299999999998
rs7582736	-93.3327	-92.9856	-93.3327	-92.9856	4.693299999999998e-05
rs7587043	-92.521	-91.5188	-92.521	-91.5188	0.0002735819999999
rs7587251	-92.4724	-91.4607	-92.4724	-91.4607	0.0002895469999999999
rs7587598	-92.5519	-91.5488	-92.5519	-91.5488	0.00026549299999989993
rs7588530	-93.945	-92.8503	-93.945	-92.8503	7.3464e-05
rs7588831	-93.1644	-92.2785	-93.1644	-92.2785	0.00012798300000000002
rs7590010	-89.0394	-90.4914	-89.0394	-90.4914	0.00045180000000000047
rs7590828	-92.3926	-92.5277	-92.3926	-92.5277	7.22269999999e-05
rs75909202	-93.9103	-92.9074	-93.9103	-92.9074	6.873299999989998e-05
rs7591162	-92.2797	-91.3767	-92.2797	-91.3767	0.00030455999999999994
rs7592511	-92.7567	-92.7351	-92.7567	-92.7351	5.8093e-05
rs7592556	-92.2921	-92.5824	-92.2921	-92.5824	6.609399999999994e-05
rs7600269	-92.2807	-92.5598	-92.2807	-92.5598	6.974900000000003e-05
rs7600862	-92.1042	-92.5935	-92.1042	-92.5935	6.371199999989998e-05
rs7601193	-90.7564	-89.812	-90.7564	-89.812	0.0014575800000000004
rs7601762	-93.101	-92.2471	-93.101	-92.2471	0.00013201100000000002
rs7601800	-89.1427	-90.586	-89.1427	-90.586	0.000412570000000001
rs7603839	-93.1054	-92.2474	-93.1054	-92.2474	0.00013198700000000002
rs7604700	-90.9514	-92.0869	-90.9514	-92.0869	0.00010236000000000012
rs7605813	-88.7633	-90.2081	-88.7633	-90.2081	0.0005937999999998996
rs76193515	-90.139	-89.1628	-90.139	-89.1628	0.0027999999999999
rs770657	-90.9663	-92.0638	-90.9663	-92.0638	0.00010495999999999986
rs770658	-93.0397	-92.0547	-93.0397	-92.0547	0.00015992399999999998
rs770659	-91.1205	-92.1571	-91.1205	-92.1571	9.598999999990004e-05
rs770661	-90.937	-92.0727	-90.937	-92.0727	0.00010383999999989983
rs770662	-90.937	-92.0727	-90.937	-92.0727	0.00010383999999989983
rs770666	-93.7189	-92.7081	-93.7189	-92.7081	8.300399999989998e-05
rs770667	-93.7441	-92.7325	-93.7441	-92.7325	8.096699999999999e-05
rs771005	-90.9328	-92.0532	-90.9328	-92.0532	0.00010595000000000005
rs771009	-90.909	-92.0468	-90.909	-92.0468	0.00010640999999999992
rs771010	-92.9076	-91.9247	-92.9076	-91.9247	0.000182122
rs771013	-93.8073	-92.7829	-93.8073	-92.7829	7.699100000000002e-05
rs771015	-93.044	-92.0549	-93.044	-92.0549	0.00015990499999989994
rs771016	-93.1625	-92.1699	-93.1625	-92.1699	0.000142493
rs771017	-93.0412	-92.0547	-93.0412	-92.0547	0.00015991799999999994
rs771018	-93.5264	-92.5073	-93.5264	-92.5073	0.00010161700000000003
rs77785057	0.0	-93.3683	0.0	-93.3683	3.98524e-05
rs78544760	0.0	-91.812	0.0	-91.812	0.000199237
rs78674851	-90.2255	-89.218	-90.2255	-89.218	0.0026498499999999996
rs787975	-88.7617	-89.241	-88.7617	-89.241	0.0015265999999999995
rs787979	-89.4484	-89.753	-89.4484	-89.753	0.0009404899999999996
rs787980	-89.6881	-89.7546	-89.6881	-89.7546	0.0009391899999998997
rs787982	-89.7011	-88.7487	-89.7011	-88.7487	0.0040621799999999
rs787983	-89.0375	-89.9802	-89.0375	-89.9802	0.0007394999999999
rs787988	-93.682	-92.6733	-93.682	-92.6733	8.874399999999998e-05
rs787990	-90.0292	-89.0777	-90.0292	-89.0777	0.002958100000000001
rs787991	-90.0292	-89.0777	-90.0292	-89.0777	0.002958100000000001
rs787994	-91.2792	-91.3361	-91.2792	-91.3361	0.0002121199999999999
rs787995	-91.7284	-91.7662	-91.7284	-91.7662	0.000142627
rs787996	-91.6838	-91.7637	-91.6838	-91.7637	0.00014291299999999994
rs787997	-91.8551	-91.7725	-91.8551	-91.7725	0.00014191499999989998
rs787998	-91.8913	-91.8113	-91.8913	-91.8113	0.00013682199999999999
rs787999	-91.6867	-91.7735	-91.6867	-91.7735	0.000141422
rs788001	-91.8622	-91.8896	-91.8622	-91.8896	0.000126825
rs788004	-91.9733	-91.7522	-91.9733	-91.7522	0.00014382599999989993
rs788007	-89.4896	-89.9024	-89.4896	-89.9024	0.0008141099999999998
rs788010	-89.0428	-89.4826	-89.0428	-89.4826	0.0012215000000000004
rs788011	-89.2104	-89.43	-89.2104	-89.43	0.0012856699999999992
rs788012	-91.3711	-91.4866	-91.3711	-91.4866	0.00018387999999999998
rs788014	-91.4835	-91.5526	-91.4835	-91.5526	0.00017259699999999992
rs788016	-90.1186	-89.1703	-90.1186	-89.1703	0.0027027699999999993
rs788018	-88.7724	-89.3734	-88.7724	-89.3734	0.0013359999999999986
rs788021	-88.7008	-89.2745	-88.7008	-89.2745	0.001476299999999901
rs788022	-88.7614	-89.2749	-88.7614	-89.2749	0.0014757999999999993
rs788023	-88.8258	-89.3737	-88.8258	-89.3737	0.0013355999999999993
rs79085548	0.0	-88.894	0.0	-88.894	0.00349432
rs80175729	0.0	-90.9824	0.0	-90.9824	0.00046047
rs805497	-91.5882	-91.6186	-91.5882	-91.6186	0.00016169099999999994
rs8539	-89.3092	-90.2759	-89.3092	-90.2759	0.0005562399999999995
rs882954	-92.291	-92.4423	-92.291	-92.4423	7.603999999999998e-05
rs892514	-92.2966	-92.606	-92.2966	-92.606	6.504799999989999e-05
rs893808	-91.9766	-92.5469	-91.9766	-92.5469	6.780600000000001e-05
rs919433	-93.0601	-92.4869	-93.0601	-92.4869	7.525299999999998e-05
rs9288280	-91.1228	-92.1224	-91.1228	-92.1224	9.961999999999992e-05
rs9288281	-92.6685	-91.6876	-92.6685	-91.6876	0.000231181
rs938929	-92.5944	-91.595	-92.5944	-91.595	0.00025327999999999993
rs962210	-93.0115	-91.9685	-93.0115	-91.9685	0.000174317
rs970551	-93.1255	-92.2519	-93.1255	-92.2519	0.000131848
rs970552	-93.089	-92.2215	-93.089	-92.2215	0.00013548899999999998
rs9712211	-90.9925	-90.0787	-90.9925	-90.0787	0.00111467
rs9712275	-92.7977	-91.7639	-92.7977	-91.7639	0.00021413799999989998
rs976179	-92.7532	-91.7211	-92.7532	-91.7211	0.00022347699999989996
rs976180	-91.5566	-92.0669	-91.5566	-92.0669	0.00010659099999989999
rs979020	-92.8943	-92.9354	-92.8943	-92.9354	4.7978000000000034e-05
rs9967823	-91.9259	-92.4762	-91.9259	-92.4762	7.112500000000001e-05
rs9973400	-92.6835	-91.7034	-92.6835	-91.7034	0.0002269639999999
