## Supplementary material for "Characterization of shared and ancestry-specific signals driving complex traits using multi-ancestry fine-mapping": global_pips.txt

SNP_ID	shared_ll	notshared_ll	global_pips
rs1011831	-263.823	-262.763	1.5891900000000002e-07
rs1011833	-264.33	-263.256	9.61003e-08
rs10153805	-263.985	-262.913	1.357478e-07
rs10166751	-267.304	-266.192	4.38483e-09
rs10174785	-264.725	-265.522	4.3261100000000005e-08
rs10175313	-264.45	-265.349	5.6239399999999993e-08
rs10175562	-266.111	-265.032	1.6204599999999997e-08
rs10175678	-267.307	-266.186	4.38578e-09
rs10177011	-264.088	-263.019	1.222479e-07
rs10177265	-266.378	-266.222	9.42004e-09
rs10177591	-265.426	-264.346	3.2131199999999996e-08
rs10177617	-254.374	-255.504	0.0014199000000000002
rs10177800	-267.977	-266.64	2.4529999999999997e-09
rs10178177	-251.582	-254.516	0.017955099999999998
rs10182513	-267.349	-266.284	4.08005e-09
rs10186646	-264.462	-265.35	5.564949999999999e-08
rs10189746	-267.521	-266.272	3.9757899999999996e-09
rs10192948	-265.461	-264.384	3.09972e-08
rs10194076	-262.708	-262.453	3.2528799999999997e-07
rs10194229	-264.456	-263.395	8.440199999999999e-08
rs10196195	-267.969	-266.922	2.4935500000000003e-09
rs10196380	-267.942	-266.896	2.55981e-09
rs10196804	-264.732	-265.372	4.33102e-08
rs10197006	-262.4	-262.115	4.53106e-07
rs10197229	-266.272	-266.195	1.041951e-08
rs10198088	-265.732	-265.474	1.71531e-08
rs10200842	-265.417	-264.342	3.23636e-08
rs1020111	-256.734	-259.304	0.00010195399999999998
rs10201987	-264.381	-265.331	6.04401e-08
rs10202112	-267.617	-266.325	3.6509e-09
rs10202115	-265.564	-265.91	1.9354099999999998e-08
rs10203265	-264.38	-265.206	6.091930000000001e-08
rs10208243	-252.267	-253.324	0.011717000000000002
rs10208482	-265.854	-265.776	1.5763e-08
rs10210021	-264.597	-265.406	4.909590000000001e-08
rs10210447	-265.429	-264.966	2.5475300000000004e-08
rs10221945	-267.887	-266.59	2.6433300000000002e-09
rs10439328	-265.834	-265.544	1.67556e-08
rs10445789	-266.249	-265.158	1.4147059999999999e-08
rs10445790	-261.971	-263.187	5.785310000000001e-07
rs10445791	-253.984	-257.872	0.0017045500000000002
rs10445792	-253.96	-257.837	0.0017452799999999999
rs10460398	-261.245	-261.203	1.6624800000000003e-06
rs10497818	-264.783	-265.663	4.062930000000001e-08
rs10497820	-265.812	-265.878	1.60974e-08
rs10497829	-253.345	-254.315	0.004009849999999999
rs10497830	-261.753	-262.32	9.352799999999999e-07
rs10497831	-265.46	-264.384	3.10219e-08
rs10497832	-264.153	-263.102	1.1387290000000001e-07
rs10497835	-263.995	-262.922	1.3443989999999999e-07
rs10497837	-267.806	-267.594	2.387180000000001e-09
rs10497841	-266.092	-264.76	1.5074959999999998e-08
rs10497845	-265.944	-264.416	2.0117199999999998e-08
rs10497856	-261.333	-260.956	1.3723399999999998e-06
rs10497857	-263.405	-262.401	1.9793199999999998e-07
rs10497859	-268.389	-267.493	1.4262370000000001e-09
rs10497860	-260.909	-263.312	1.6436e-06
rs10497862	-265.978	-265.995	1.2253399999999999e-08
rs10804088	-253.931	-254.75	0.00225227
rs10931822	-264.395	-264.893	6.10728e-08
rs10931829	-262.438	-263.411	4.35816e-07
rs10931830	-266.374	-266.327	9.252639999999998e-09
rs10931831	-266.406	-266.356	8.956559999999997e-09
rs10931843	-263.234	-262.14	2.89818e-07
rs10931853	-252.483	-253.469	0.009481959999999998
rs10931854	-254.267	-255.325	0.00158694
rs10931855	-254.213	-255.325	0.0016700199999999997
rs10931858	-259.333	-259.0	1.176957e-05
rs10931863	-265.614	-264.533	2.66319e-08
rs10931865	-265.323	-264.22	3.5889600000000004e-08
rs10931887	-254.085	-256.409	0.00151253
rs10931888	-256.855	-258.612	9.28491e-05
rs10931889	-253.506	-257.454	0.00264334
rs10931890	-253.558	-257.494	0.0025081199999999995
rs10931893	-267.582	-267.209	2.71278e-09
rs10931895	-261.491	-262.981	9.49413e-07
rs10931896	-268.392	-267.491	1.4240070000000004e-09
rs10931897	-266.296	-266.073	9.382969999999999e-09
rs10931898	-264.477	-264.162	5.80977e-08
rs10931899	-266.236	-266.022	9.966379999999997e-09
rs10931900	-266.267	-266.046	9.67359e-09
rs1105964	-256.644	-258.091	0.000116515
rs1106399	-257.689	-260.669	4.069140000000001e-05
rs1106400	-257.606	-260.635	4.41902e-05
rs111545241	-252.87	-253.946	0.00640479
rs111599001	0.0	-268.181	2.27771e-10
rs111631180	-259.859	-261.986	4.63651e-06
rs111796899	-252.858	-253.889	0.00650144
rs112305133	-257.807	-260.912	3.607959999999999e-05
rs112403441	-254.053	-256.409	0.0015602999999999997
rs112486506	-253.877	-258.008	0.00188616
rs112535104	0.0	-266.838	7.98644e-10
rs113143425	0.0	-267.125	5.7129e-10
rs113157823	-253.062	-254.094	0.00530125
rs113193814	-265.795	-264.278	2.32171e-08
rs114127830	0.0	-265.702	2.64424e-09
rs1144428	-259.404	-262.306	7.17077e-06
rs114724879	0.0	-267.692	3.24872e-10
rs114835820	0.0	-267.475	4.01858e-10
rs115239767	0.0	-265.984	1.98882e-09
rs115651055	-265.737	-264.07	2.63138e-08
rs115717210	-254.386	-256.795	0.0011161299999999997
rs115841567	0.0	-267.359	4.5179e-10
rs115867359	0.0	-267.286	5.15926e-10
rs116010331	0.0	-266.636	1.01144e-09
rs116393510	0.0	-266.098	1.80751e-09
rs116725131	0.0	-265.544	2.69472e-09
rs11674293	-253.878	-256.967	0.00184877
rs11674671	-266.434	-266.314	8.818549999999998e-09
rs11675980	-259.659	-262.181	5.47289e-06
rs11676917	0.0	-264.249	1.04571e-08
rs11677019	-268.039	-266.997	2.3189100000000002e-09
rs11679658	-252.946	-255.662	0.00468947
rs11679676	-253.924	-256.449	0.0017989900000000003
rs11680258	-259.357	-261.414	7.50075e-06
rs11680333	-266.235	-264.914	1.29995e-08
rs11680723	-250.48	-252.802	0.0562444
rs11682950	-268.063	-266.998	2.2800500000000006e-09
rs11683241	-253.779	-254.855	0.0025816500000000004
rs11683244	-253.722	-254.797	0.0027352100000000005
rs11684895	-254.519	-256.948	0.0009768809999999998
rs11684942	-254.477	-256.907	0.0010182
rs11685663	-253.646	-257.898	0.0023731300000000006
rs11687313	-254.671	-255.379	0.000902493
rs11687524	-253.132	-253.348	0.005305809999999999
rs11687833	-265.186	-265.384	2.8491699999999998e-08
rs11688168	-252.762	-255.584	0.005627280000000001
rs11688194	-252.646	-255.502	0.0063152
rs11688413	-264.512	-263.442	8.001200000000002e-08
rs11688415	-254.741	-255.452	0.0008412079999999999
rs11688872	-254.219	-257.705	0.00130883
rs11689664	-253.487	-257.454	0.0026958700000000004
rs11690371	-254.162	-256.602	0.00139619
rs11690732	-253.221	-253.68	0.0047242199999999995
rs11691006	0.0	-267.47	4.00292e-10
rs11691757	-268.399	-267.497	1.4141610000000001e-09
rs11691766	-264.281	-265.188	6.67535e-08
rs11691873	-254.214	-256.485	0.00133118
rs11693528	-253.016	-254.879	0.004313859999999999
rs11694236	-252.608	-255.463	0.00656586
rs11694369	-252.539	-253.522	0.007451239999999999
rs11694806	-264.617	-265.45	4.8102199999999994e-08
rs11695125	-255.088	-255.091	0.0007719649999999999
rs11696001	-266.279	-266.072	9.52761e-09
rs11883544	-252.754	-253.812	0.007201179999999999
rs11887334	-268.412	-266.772	1.797222e-09
rs11887855	-265.898	-265.892	1.49534e-08
rs11888462	-266.29	-265.968	9.5682e-09
rs11889306	-268.468	-267.471	1.3718269999999999e-09
rs11890234	-266.427	-266.024	8.501989999999999e-09
rs11890894	-260.912	-262.52	1.6277599999999999e-06
rs11893063	-265.624	-264.604	2.3713299999999998e-08
rs11895190	-251.669	-254.604	0.0164451
rs11897245	-260.005	-262.153	4.003549999999999e-06
rs11897530	-265.569	-264.67	2.4142300000000002e-08
rs11899350	-261.35	-260.934	1.36067e-06
rs12052310	-262.336	-261.894	5.961829999999999e-07
rs12052451	-264.139	-263.776	9.62862e-08
rs12052506	-260.95	-264.386	1.5680299999999998e-06
rs12053525	-262.601	-263.008	4.06212e-07
rs12104649	-266.695	-265.916	6.979549999999999e-09
rs12105015	-265.547	-264.443	2.87096e-08
rs12105045	-265.394	-264.319	3.31267e-08
rs12105585	-264.972	-264.189	4.22784e-08
rs12105988	-264.205	-263.137	1.0872379999999999e-07
rs12373788	-264.677	-263.577	5.73503e-08
rs12463436	-259.926	-262.052	4.335579999999999e-06
rs12465722	0.0	-268.049	2.6015e-10
rs12467362	-259.801	-261.95	4.9104099999999995e-06
rs12468687	0.0	-268.181	2.27771e-10
rs12469091	-265.384	-265.454	2.22865e-08
rs12470248	-264.873	-264.963	4.3302899999999995e-08
rs12470251	-264.666	-264.73	5.34222e-08
rs12471202	-266.136	-264.353	2.03231e-08
rs12471454	-251.806	-252.912	0.018537000000000005
rs12472442	0.0	-268.142	2.37089e-10
rs12473108	0.0	-268.181	2.27771e-10
rs12474914	-265.119	-265.184	2.90136e-08
rs12475616	-267.349	-266.435	4.11869e-09
rs12476703	-259.594	-259.077	9.412839999999998e-06
rs12478558	0.0	-268.138	2.37964e-10
rs1249091	-265.863	-264.856	2.0321300000000003e-08
rs1249095	-265.671	-264.684	2.4461900000000002e-08
rs12611560	-252.513	-253.552	0.009179610000000001
rs12611626	-253.134	-254.165	0.00493299
rs12611848	-265.682	-264.601	2.48785e-08
rs12613262	-267.913	-266.882	2.62224e-09
rs12613642	-259.839	-263.433	4.88447e-06
rs12613687	-256.674	-258.129	0.00011257300000000001
rs12613941	-267.935	-266.9	2.5679099999999997e-09
rs12614117	-264.211	-263.137	1.0830089999999999e-07
rs12614621	-266.282	-266.047	9.53189e-09
rs12615841	-253.643	-254.444	0.00300895
rs12616812	-253.693	-254.496	0.0028621200000000005
rs12618057	-266.313	-266.075	9.247110000000002e-09
rs12618091	-252.748	-253.779	0.00725722
rs12618312	-265.008	-263.954	4.84627e-08
rs12618784	-254.054	-255.183	0.0019566
rs12618905	-261.961	-261.891	8.143090000000001e-07
rs12619136	-252.78	-255.545	0.00553372
rs12620298	-259.602	-262.047	5.832649999999999e-06
rs12621336	-253.646	-257.898	0.0023731300000000006
rs12622777	-267.892	-266.862	2.67871e-09
rs12624145	-252.022	-253.006	0.015059900000000001
rs12693854	-263.99	-264.973	8.86066e-08
rs12693857	-264.537	-265.331	5.2234400000000005e-08
rs12693858	-264.493	-265.34	5.43963e-08
rs12693859	-264.811	-265.466	3.997929999999999e-08
rs12693860	-264.835	-265.512	3.87777e-08
rs12693863	-263.44	-264.605	1.5981100000000005e-07
rs12693881	-256.479	-257.045	0.00018095000000000003
rs12693886	-252.905	-253.999	0.006183359999999999
rs12693889	-267.916	-266.846	2.64772e-09
rs12693906	-264.962	-263.336	5.57959e-08
rs12987090	-264.44	-265.887	4.98901e-08
rs12987656	-266.527	-265.513	1.047276e-08
rs12989676	-263.906	-262.834	1.4685989999999996e-07
rs12990174	-252.93	-257.266	0.00450953
rs12990298	-260.622	-264.2	2.17609e-06
rs12995376	-253.825	-254.66	0.00250279
rs12996291	-267.136	-266.037	5.8505e-09
rs12996313	-256.647	-258.091	0.000115727
rs12997439	-264.615	-265.327	4.88021e-08
rs13000380	-264.698	-265.651	4.4458800000000004e-08
rs13002186	-261.813	-261.764	9.418349999999998e-07
rs13004353	-263.971	-263.566	9.63133e-08
rs13004819	-259.896	-263.465	4.459559999999999e-06
rs13005573	-266.265	-266.045	9.671850000000002e-09
rs13005579	-263.587	-263.51	1.5882300000000002e-07
rs13007517	-265.124	-265.185	2.88671e-08
rs13013675	0.0	-265.255	4.21708e-09
rs13015153	-263.208	-264.509	1.9984300000000005e-07
rs13016447	-252.428	-254.622	0.007703560000000001
rs13016697	-267.729	-267.557	2.5616899999999997e-09
rs13017811	-267.721	-267.549	2.58326e-09
rs13017862	-266.983	-267.053	5.22365e-09
rs13019534	-266.889	-265.42	8.29899e-09
rs13020013	-263.722	-264.758	1.20435e-07
rs13020849	-265.38	-264.712	3.0026999999999995e-08
rs13020883	-267.705	-267.555	2.6148900000000003e-09
rs13022887	-268.026	-266.996	2.3413699999999997e-09
rs13023773	-264.582	-263.512	7.46055e-08
rs13026151	-266.296	-266.073	9.382969999999999e-09
rs13026246	-262.371	-261.963	5.71233e-07
rs13028839	-263.32	-262.846	2.25388e-07
rs13028959	-266.242	-265.999	9.950649999999999e-09
rs13029216	-253.626	-254.496	0.0030443199999999997
rs13029315	-253.263	-254.058	0.0043984900000000006
rs13029537	-256.75	-258.204	0.00010437999999999999
rs13030683	-259.892	-262.052	4.484579999999999e-06
rs13030809	-266.518	-265.513	1.053807e-08
rs13031573	-264.442	-265.369	5.68116e-08
rs13035260	-260.559	-262.789	2.3311300000000004e-06
rs13035409	-262.633	-262.225	4.3969e-07
rs13035874	-258.72	-259.668	1.50675e-05
rs13036202	-253.734	-254.552	0.0027436499999999994
rs1318721	-266.822	-266.059	6.320860000000001e-09
rs13385754	-264.528	-265.343	5.2584800000000006e-08
rs13392193	-264.212	-263.137	1.0822390000000001e-07
rs13393754	-264.42	-264.945	5.935279999999999e-08
rs13396912	-264.909	-265.552	3.6601e-08
rs13397495	-265.443	-264.357	3.1657000000000003e-08
rs13399622	-265.558	-264.481	2.8118699999999996e-08
rs13400686	-266.729	-265.639	8.600419999999999e-09
rs13407911	-268.63	-267.451	1.345888e-09
rs13410413	-265.098	-265.578	3.05377e-08
rs13410894	-267.116	-265.998	5.53171e-09
rs13415419	-264.112	-263.079	1.1802140000000002e-07
rs13419333	-264.446	-263.395	8.49737e-08
rs13421834	-267.688	-266.377	3.3504400000000003e-09
rs13423255	-264.499	-265.341	5.4015299999999994e-08
rs13426349	-261.958	-261.843	8.229839999999999e-07
rs13426462	-264.181	-263.114	1.1132890000000001e-07
rs13426764	-264.75	-265.483	4.2202599999999996e-08
rs13430167	-267.302	-266.248	4.529569999999999e-09
rs1347551	-255.325	-257.579	0.00041342099999999997
rs1347692	-257.812	-262.702	3.6508300000000004e-05
rs1348812	-261.756	-261.649	1.004815e-06
rs1349505	-252.086	-253.116	0.014070600000000003
rs1349507	-253.099	-253.836	0.00520544
rs1350013	-264.857	-265.588	3.8250999999999996e-08
rs1350014	-264.6	-265.373	4.90075e-08
rs1356485	-266.086	-265.675	1.2902699999999998e-08
rs1356486	-263.417	-264.618	1.6199500000000004e-07
rs1356487	-263.027	-264.611	2.3692599999999996e-07
rs1356493	-265.917	-265.617	1.4977400000000004e-08
rs1356494	-263.599	-264.644	1.3719499999999998e-07
rs1367856	-266.209	-265.986	1.0225050000000002e-08
rs1367857	-266.231	-266.012	9.99427e-09
rs1367858	-256.52	-257.709	0.000132783
rs1369841	-252.786	-257.123	0.00520329
rs1369842	-267.243	-266.901	3.75212e-09
rs1369843	-259.499	-262.34	6.486199999999999e-06
rs1370557	-259.798	-263.534	4.88946e-06
rs1374355	-265.349	-264.297	3.44269e-08
rs1374356	-261.958	-261.843	8.229839999999999e-07
rs1374357	-261.904	-261.789	8.686270000000001e-07
rs1374359	-265.074	-263.972	4.6047200000000006e-08
rs1374360	-261.51	-261.239	1.3231300000000003e-06
rs1374361	-264.851	-263.79	5.68292e-08
rs1376584	-251.881	-252.964	0.0172258
rs1376586	-253.072	-253.98	0.0052896
rs1376587	-254.167	-255.217	0.00175462
rs1376590	-261.33	-261.643	1.4654400000000002e-06
rs1376591	-253.896	-254.748	0.0023271599999999996
rs1376593	-252.557	-253.638	0.00876312
rs1376595	-252.035	-253.137	0.0147409
rs1379011	0.0	-268.034	2.64177e-10
rs137966978	-263.352	-261.897	2.6702700000000005e-07
rs139487641	0.0	-265.488	3.07933e-09
rs1396972	-266.715	-265.172	9.421299999999998e-09
rs140001745	-254.654	-257.605	0.00085478
rs1400975	-266.867	-266.179	6.454649999999999e-09
rs1400976	-263.662	-264.847	1.2664399999999998e-07
rs1400979	-263.561	-264.778	1.4142299999999998e-07
rs1400982	-261.883	-262.892	7.489720000000001e-07
rs1400983	-262.252	-262.861	5.30335e-07
rs140117255	0.0	-265.453	3.02906e-09
rs141065777	0.0	-266.364	1.39623e-09
rs141860563	-264.557	-263.027	8.02156e-08
rs1431766	-266.311	-266.006	9.363999999999999e-09
rs1436162	-256.592	-258.868	0.00012171
rs1436164	-268.055	-267.518	1.7573700000000001e-09
rs1437777	-263.025	-264.571	2.03392e-07
rs143911669	-253.662	-257.862	0.0023362399999999994
rs144490189	0.0	-267.828	3.01128e-10
rs1446636	-264.402	-263.349	8.88426e-08
rs1446637	-264.157	-263.138	1.1234160000000002e-07
rs1446640	-261.99	-261.869	7.977769999999999e-07
rs1446642	-264.675	-263.605	6.79695e-08
rs144745185	0.0	-265.798	2.08851e-09
rs1449065	-266.512	-265.425	1.0683929999999999e-08
rs1450568	-267.602	-267.493	2.88187e-09
rs1450570	-268.004	-266.989	2.3837499999999993e-09
rs1451473	-252.176	-253.287	0.012802
rs1451483	-251.698	-252.773	0.0206743
rs1451484	-251.728	-252.773	0.020120900000000004
rs1451486	-262.075	-262.439	6.912639999999999e-07
rs1451487	-261.74	-262.119	9.65534e-07
rs1451488	-250.351	-250.826	0.08349140000000001
rs1451503	-252.562	-253.638	0.008711749999999999
rs145363923	-254.006	-256.447	0.00163401
rs1455334	-264.688	-265.411	4.500119999999999e-08
rs1455335	-264.814	-265.385	4.009039999999999e-08
rs1455342	-264.369	-265.016	6.20324e-08
rs1455343	-265.185	-264.802	3.13111e-08
rs1455344	-264.26	-265.115	6.860799999999999e-08
rs1456536	0.0	-267.819	3.28099e-10
rs1456544	-266.298	-266.297	1.049677e-08
rs145949984	0.0	-267.446	4.69144e-10
rs1464957	-264.836	-264.916	4.49941e-08
rs1470755	-254.169	-255.289	0.0017448599999999998
rs147444738	0.0	-265.136	4.00693e-09
rs147812039	0.0	-264.51	8.27e-09
rs149557087	0.0	-264.923	5.04414e-09
rs149828043	-253.608	-257.898	0.0024638200000000002
rs150398891	-261.929	-260.97	8.76614e-07
rs1509830	-265.149	-263.527	4.64836e-08
rs1509832	-252.902	-255.624	0.0049012000000000005
rs1509833	-266.164	-265.27	1.2166349999999999e-08
rs1509835	-250.903	-254.3	0.0349372
rs1518078	-263.098	-264.615	2.20053e-07
rs1518085	-267.134	-265.669	6.33596e-09
rs1518086	-266.35	-266.124	9.871490000000002e-09
rs1518089	-265.053	-265.062	3.65608e-08
rs1518092	-264.815	-264.886	4.5980399999999994e-08
rs1518093	-266.117	-265.033	1.6142300000000003e-08
rs1518099	-263.467	-264.527	1.5541499999999997e-07
rs1518100	-263.412	-264.588	1.64623e-07
rs1518101	-262.407	-263.625	4.39877e-07
rs1523818	-263.737	-263.068	1.2686449999999998e-07
rs1530873	-251.918	-253.006	0.016589900000000005
rs1533535	-266.418	-266.209	9.11344e-09
rs1533536	-264.963	-264.945	4.015200000000001e-08
rs1533537	-266.22	-265.144	1.452237e-08
rs1533538	-266.234	-265.17	1.4265729999999998e-08
rs1533539	-266.239	-265.17	1.421197e-08
rs1533540	-263.4	-264.576	1.66004e-07
rs1533541	-263.416	-264.577	1.63386e-07
rs1533542	-261.857	-262.905	7.639210000000001e-07
rs1542182	-261.883	-261.789	8.841400000000001e-07
rs1550293	-266.742	-265.248	8.362459999999998e-09
rs1561296	-257.996	-262.746	3.0317300000000002e-05
rs1562873	-252.587	-253.662	0.008500840000000003
rs1562874	-252.378	-253.436	0.010484199999999999
rs1569175	-264.862	-263.239	6.167290000000001e-08
rs1569178	-253.871	-256.89	0.0018637600000000001
rs1584660	-254.277	-255.325	0.00157293
rs1584661	-254.123	-255.217	0.0018293399999999998
rs159320	-268.037	-267.504	1.7875100000000002e-09
rs159321	-268.028	-267.501	1.8025000000000001e-09
rs1595404	-263.058	-264.585	1.9662999999999998e-07
rs1598656	0.0	-268.181	2.27771e-10
rs1605900	-252.919	-255.607	0.00481848
rs1607331	-261.901	-263.379	7.210690000000001e-07
rs1653297	-261.079	-262.657	1.38005e-06
rs1653299	-265.315	-264.813	2.62841e-08
rs1653301	-261.869	-263.138	6.37554e-07
rs1658807	-252.571	-254.793	0.006646280000000001
rs1658810	-250.874	-254.225	0.0358703
rs166845	-251.239	-254.56	0.0249515
rs166846	-251.912	-254.3	0.012809099999999999
rs166847	-266.732	-265.347	8.58808e-09
rs166848	-252.878	-254.968	0.00491207
rs166849	-264.416	-266.187	4.983640000000001e-08
rs16830274	-267.784	-266.353	3.1948300000000002e-09
rs16831039	-251.872	-252.946	0.0173912
rs16831047	-264.77	-264.772	4.7864699999999996e-08
rs16831051	-251.995	-253.061	0.015373600000000001
rs16831114	-254.058	-255.108	0.00195591
rs16831119	-261.714	-262.553	9.51789e-07
rs16831252	-261.66	-261.578	1.1035470000000003e-06
rs16831358	-262.727	-262.195	4.1342600000000007e-07
rs16831510	-262.035	-261.868	7.64891e-07
rs16833241	-264.538	-264.108	5.65382e-08
rs16833578	-268.311	-267.576	1.40882e-09
rs1704186	-252.79	-254.793	0.005378879999999999
rs1704189	-265.338	-264.238	3.15719e-08
rs1704190	-263.814	-265.735	8.706489999999999e-08
rs1704191	-261.952	-265.004	5.5689e-07
rs1704193	-264.084	-262.518	1.311622e-07
rs17184323	-263.349	-262.268	2.5716e-07
rs17195503	-253.524	-254.261	0.00340245
rs17195804	-256.449	-256.602	0.000195672
rs17229432	-264.343	-264.959	6.428890000000001e-08
rs17229594	-265.256	-265.48	2.6594000000000003e-08
rs17229728	-265.558	-265.672	2.00896e-08
rs17229763	-265.583	-265.684	1.9593e-08
rs17242784	0.0	-267.993	2.75439e-10
rs17243099	-263.949	-262.851	1.419313e-07
rs1729412	-265.052	-264.733	3.303199999999999e-08
rs1729413	-265.09	-266.4	2.48969e-08
rs1729421	-265.027	-264.732	3.37293e-08
rs17443471	0.0	-267.661	3.73406e-10
rs17445774	-265.818	-264.938	1.71132e-08
rs17447186	-264.505	-263.411	6.81319e-08
rs17447424	-262.309	-263.738	4.1925999999999996e-07
rs17447598	-263.035	-264.173	2.1234199999999998e-07
rs17447723	-264.497	-264.495	5.5133300000000004e-08
rs17519462	0.0	-266.43	1.29436e-09
rs17529746	-265.736	-265.028	1.7728399999999997e-08
rs17531061	-264.198	-263.305	8.65599e-08
rs17531631	-263.889	-262.873	1.220853e-07
rs17532259	-266.996	-266.39	5.12955e-09
rs17590956	-264.848	-263.433	5.728260000000001e-08
rs17591036	-264.53	-262.995	8.258719999999998e-08
rs17591301	-266.804	-265.482	7.798260000000002e-09
rs17592192	-262.161	-260.79	8.165670000000001e-07
rs17592318	-261.914	-260.955	8.894159999999999e-07
rs17592552	-255.364	-258.079	0.000419826
rs176008	-250.874	-254.255	0.03593400000000001
rs176009	-265.043	-263.488	4.99264e-08
rs176010	-265.608	-264.515	2.42261e-08
rs17630114	-262.095	-260.721	8.730269999999999e-07
rs17630131	-262.156	-260.783	8.211150000000002e-07
rs17630220	-261.486	-260.639	1.3227180000000001e-06
rs17630248	-265.122	-263.451	4.78493e-08
rs17630254	-258.075	-259.222	2.9477599999999997e-05
rs17630277	-256.414	-258.834	0.000145098
rs17630293	-256.442	-258.885	0.00014109900000000005
rs17826222	-265.144	-265.641	2.90621e-08
rs17826270	-265.123	-265.573	2.97812e-08
rs17826492	-265.256	-265.649	2.6401799999999996e-08
rs1809194	-264.665	-265.631	4.5373799999999996e-08
rs1813849	-266.261	-265.169	1.3988109999999998e-08
rs1816541	-268.355	-267.461	1.47694e-09
rs1817081	-251.756	-252.848	0.0195025
rs1823488	-267.962	-266.921	2.5045099999999992e-09
rs1823489	-267.962	-266.921	2.5045099999999992e-09
rs1823490	-268.023	-266.979	2.3591500000000005e-09
rs1824103	0.0	-267.944	2.89152e-10
rs1835719	-256.443	-258.852	0.000140932
rs1835720	-256.447	-258.867	0.000140358
rs1835721	-256.431	-258.852	0.00014260400000000003
rs1840750	0.0	-267.966	2.82799e-10
rs1850567	-264.9	-264.917	4.2569699999999994e-08
rs1850568	-264.9	-264.917	4.2569699999999994e-08
rs1850569	-265.404	-264.687	2.6966800000000005e-08
rs185466	-259.569	-259.034	9.691300000000002e-06
rs1867871	-263.539	-262.906	1.8726099999999997e-07
rs1868427	-265.545	-264.445	2.8721400000000005e-08
rs1868913	-252.48	-253.494	0.009490550000000002
rs1868915	-252.248	-253.341	0.011916899999999998
rs1878664	-267.134	-266.043	5.843739999999998e-09
rs1878665	-263.708	-264.378	1.24424e-07
rs1878666	-263.26	-264.625	1.8800699999999997e-07
rs1878667	-263.21	-264.596	1.9743500000000002e-07
rs1878668	-265.868	-265.446	1.5976e-08
rs1878671	-265.219	-264.577	3.19646e-08
rs188102	-252.812	-255.489	0.00536628
rs188146	-252.893	-254.968	0.004837400000000001
rs188147	-265.575	-264.487	2.4990799999999998e-08
rs1881539	-263.793	-262.291	1.6645929999999997e-07
rs1900327	-265.121	-264.053	4.3461700000000006e-08
rs1901321	-251.698	-252.773	0.0206743
rs1901323	-252.474	-253.469	0.009564839999999998
rs1919365	-260.028	-262.188	3.91157e-06
rs1919367	-263.335	-263.159	1.80065e-07
rs192680	-255.391	-257.848	0.00039784399999999995
rs192918495	0.0	-265.455	2.94537e-09
rs1961468	-267.515	-267.434	3.1316600000000003e-09
rs1972848	-261.256	-260.904	1.4749199999999998e-06
rs1975583	-253.274	-257.116	0.0032118100000000003
rs1982411	-266.308	-266.465	1.0201759999999999e-08
rs1992054	-262.194	-260.805	7.95573e-07
rs200065311	-268.397	-267.336	1.6089999999999997e-09
rs2007176	-264.821	-265.671	3.938559999999999e-08
rs2007258	-266.092	-265.002	1.6557799999999998e-08
rs2015897	-261.298	-260.934	1.4175e-06
rs2028201	-263.222	-264.844	1.66546e-07
rs2030653	-263.851	-263.1	1.1568560000000003e-07
rs2033804	-254.206	-257.168	0.00124655
rs2034487	-267.763	-267.568	2.48504e-09
rs203762	-252.781	-255.502	0.00553239
rs203765	-252.791	-255.489	0.0054799
rs203766	-252.834	-255.489	0.00524929
rs203767	-252.901	-255.623	0.00490303
rs203768	-254.587	-256.149	0.0009374460000000001
rs203769	-252.818	-255.529	0.005331119999999999
rs203770	-264.443	-266.228	4.826489999999999e-08
rs203771	-264.43	-266.226	4.8889900000000004e-08
rs203772	-264.378	-266.204	5.14683e-08
rs2043766	-262.128	-264.831	4.867599999999999e-07
rs2043767	-263.11	-264.6	1.86997e-07
rs2043768	-266.836	-266.059	6.254150000000001e-09
rs2043772	-265.818	-265.172	1.65899e-08
rs2043773	-265.96	-265.315	1.4433299999999997e-08
rs2048968	-266.547	-266.155	8.325559999999998e-09
rs2060122	-268.317	-267.443	1.5254500000000001e-09
rs2078279	-261.4	-261.01	1.28719e-06
rs2079195	-265.684	-265.47	1.78203e-08
rs2079196	-265.722	-264.182	2.52313e-08
rs2084217	-255.234	-255.231	0.0006675790000000001
rs2084218	-255.324	-255.34	0.000608632
rs2084735	-254.954	-254.792	0.000908544
rs2084737	-252.923	-253.999	0.006079229999999999
rs2103094	-263.889	-263.161	1.1063880000000002e-07
rs2118406	-267.227	-266.496	4.201540000000001e-09
rs2121378	-262.015	-261.945	7.71746e-07
rs2122534	-268.023	-266.979	2.3591500000000005e-09
rs2122535	-267.992	-266.942	2.4376800000000006e-09
rs2122844	-253.958	-255.006	0.0021627200000000004
rs2122846	-252.643	-253.693	0.00804605
rs2140486	-263.878	-263.161	1.1141489999999999e-07
rs2163548	-256.131	-256.465	0.00021843
rs2166517	-261.726	-261.684	1.02663e-06
rs2167006	-262.213	-262.072	6.398979999999998e-07
rs2178754	0.0	-268.056	2.30776e-10
rs2189471	-265.346	-263.725	3.81611e-08
rs2196711	-264.997	-263.475	5.1417e-08
rs2198154	-252.296	-253.3	0.0114182
rs2202922	-252.891	-255.624	0.00495133
rs2202923	-267.799	-266.556	2.82958e-09
rs2278514	-261.023	-264.346	1.42742e-06
rs2278515	-258.266	-262.998	2.2648599999999995e-05
rs2289196	-262.038	-264.748	5.32217e-07
rs2343636	-264.671	-265.366	4.5891500000000004e-08
rs2344696	-262.351	-263.685	4.62254e-07
rs2344697	-266.29	-266.235	1.009979e-08
rs2345171	0.0	-268.012	2.70035e-10
rs2345172	0.0	-268.012	2.70035e-10
rs2345457	-251.947	-253.043	0.0161252
rs2345458	-251.857	-252.949	0.017627900000000002
rs2345459	-252.217	-253.266	0.012322
rs2345460	-254.108	-255.165	0.00186158
rs2345728	-265.074	-263.972	4.6041499999999996e-08
rs2346107	-267.631	-267.508	2.8071599999999996e-09
rs2346662	-262.708	-262.453	3.2528799999999997e-07
rs2347288	-259.859	-261.986	4.63651e-06
rs2348024	-266.782	-265.016	1.011891e-08
rs2577850	-263.635	-262.537	1.6220700000000004e-07
rs2577852	-262.519	-262.302	3.9015900000000007e-07
rs2577853	-263.791	-263.129	1.199176e-07
rs260746	-253.41	-253.6	0.004029670000000001
rs260754	-259.596	-259.077	9.40457e-06
rs260755	-253.611	-253.739	0.0033214199999999994
rs260767	-259.462	-258.91	1.0832359999999999e-05
rs2678406	-265.844	-264.77	2.1133800000000005e-08
rs2689762	-263.95	-263.221	1.0413080000000001e-07
rs2689763	-262.597	-262.392	3.60015e-07
rs2689765	-264.274	-263.375	7.87806e-08
rs2689766	-262.657	-262.417	3.4079199999999997e-07
rs2693277	-265.037	-265.062	3.705440000000001e-08
rs2693278	-265.053	-265.062	3.65608e-08
rs281759	-252.415	-254.622	0.00777665
rs281760	-252.415	-254.622	0.00777665
rs281761	-264.205	-262.67	1.14717e-07
rs281762	-252.025	-254.34	0.011463600000000001
rs281763	-252.236	-254.241	0.009370040000000001
rs281764	-262.576	-265.311	2.9819199999999995e-07
rs281765	-265.646	-264.629	2.25692e-08
rs281766	-251.132	-254.56	0.027820399999999995
rs281767	-262.563	-265.306	3.0183900000000003e-07
rs281768	-251.042	-254.414	0.0310747
rs281769	-251.881	-254.3	0.013205
rs281771	-250.936	-254.255	0.03378880000000001
rs281773	-265.218	-264.101	3.584509999999999e-08
rs281774	-250.87	-254.255	0.03611269999999999
rs281776	-251.365	-254.3	0.022295599999999995
rs281777	-266.952	-265.58	6.86239e-09
rs281780	-263.934	-265.815	7.75751e-08
rs281781	-252.762	-254.881	0.00551544
rs281782	-252.878	-254.968	0.00491207
rs281783	-252.888	-254.968	0.00486371
rs281784	-252.957	-254.881	0.004563399999999999
rs281785	-252.953	-254.881	0.00458652
rs281786	-252.772	-254.837	0.005468190000000001
rs281787	-264.047	-265.904	6.938730000000001e-08
rs281788	-252.555	-254.622	0.00682835
rs281789	-252.382	-254.535	0.008051139999999998
rs281791	-263.063	-265.509	1.86047e-07
rs281792	-267.389	-266.135	4.232720000000001e-09
rs281793	-251.835	-254.731	0.0139805
rs281794	-251.752	-254.644	0.0151635
rs28602861	-265.672	-264.193	2.58353e-08
rs2881064	-266.758	-265.736	8.31013e-09
rs2881160	-252.338	-253.377	0.0109271
rs2881593	-259.156	-261.236	9.16933e-06
rs2881594	-253.777	-256.89	0.0020456400000000005
rs2881744	-267.438	-266.978	3.10416e-09
rs28853425	-253.342	-254.095	0.004078499999999999
rs2918044	-263.902	-265.747	8.027e-08
rs2949005	-267.146	-267.183	3.56463e-09
rs2949006	-253.61	-255.425	0.0023611699999999997
rs295111	-255.496	-257.86	0.0003587239999999999
rs295112	-255.426	-257.86	0.00038416199999999996
rs295113	-267.924	-267.411	1.9856e-09
rs295121	-255.761	-258.216	0.00027393700000000003
rs295126	-255.436	-257.882	0.00038033800000000003
rs295127	-255.326	-257.83	0.00042404
rs295129	-264.6	-263.634	5.9271499999999996e-08
rs295130	-255.332	-257.778	0.0004219709999999999
rs295131	-255.292	-257.796	0.00043869899999999997
rs295132	-264.424	-263.459	7.058099999999999e-08
rs295140	-266.122	-265.849	1.1222970000000001e-08
rs295149	-268.036	-267.52	1.78552e-09
rs296769	-255.485	-257.895	0.00036262199999999994
rs296789	-255.421	-257.854	0.00038637299999999997
rs296790	-264.522	-263.559	6.398699999999999e-08
rs296818	-268.047	-267.524	1.76823e-09
rs3094761	-267.147	-265.867	5.433919999999999e-09
rs3094767	-265.613	-265.372	1.92128e-08
rs3094771	-267.721	-266.531	3.0024499999999997e-09
rs3098341	-252.321	-254.579	0.00853668
rs3106088	-265.178	-263.552	4.52322e-08
rs3106089	-252.875	-255.624	0.00503999
rs3106091	-264.23	-266.14	5.95133e-08
rs3115413	-265.606	-265.408	1.92181e-08
rs3115414	-265.248	-263.63	4.202469999999999e-08
rs3115420	-265.743	-265.498	1.69222e-08
rs3115421	-265.33	-263.701	3.89365e-08
rs3115424	-267.153	-265.878	5.39377e-09
rs34074599	-260.599	-259.64	3.21709e-06
rs34077440	-265.213	-263.781	3.99339e-08
rs34104936	-259.937	-262.052	4.29019e-06
rs34119476	-266.155	-265.453	1.2768770000000001e-08
rs34122762	-265.521	-264.486	2.8839799999999998e-08
rs34292303	0.0	-266.601	1.10659e-09
rs34305260	-260.546	-259.595	3.38403e-06
rs34309101	-264.632	-265.383	4.78907e-08
rs34314977	-264.413	-263.349	8.816499999999998e-08
rs34349601	-265.042	-265.759	3.19159e-08
rs34377036	-261.523	-261.468	1.2604300000000002e-06
rs34381014	-252.762	-255.584	0.005627280000000001
rs34435982	-263.62	-262.544	1.9584900000000002e-07
rs34479423	-264.605	-265.338	4.9180100000000006e-08
rs34489860	-263.685	-262.591	1.8445200000000004e-07
rs34510964	-257.907	-260.987	3.26693e-05
rs34517419	-263.575	-262.484	2.0585599999999996e-07
rs34582889	-257.823	-260.88	3.5555499999999995e-05
rs34634963	0.0	-265.665	2.81623e-09
rs34876636	-261.323	-260.934	1.3892900000000001e-06
rs34917418	-263.268	-262.199	2.7787899999999997e-07
rs34920085	-265.524	-264.417	2.94597e-08
rs35058285	-263.419	-262.406	1.9582800000000002e-07
rs35196392	0.0	-266.409	1.33982e-09
rs35200468	-254.586	-258.151	0.0009228770000000001
rs35220450	-251.774	-253.173	0.0156634
rs35286168	-262.355	-261.941	5.81529e-07
rs35390433	-265.022	-265.723	3.257050000000001e-08
rs35417285	-253.286	-256.896	0.003121
rs35572201	-259.514	-261.728	6.40152e-06
rs35592099	-268.203	-266.573	2.0712999999999997e-09
rs35594306	-252.156	-253.479	0.0107461
rs35618222	-260.028	-262.153	3.91583e-06
rs35637532	0.0	-266.686	1.01441e-09
rs35645546	-264.742	-265.273	4.3790599999999996e-08
rs35722187	-261.259	-264.527	1.1260799999999998e-06
rs35733345	-263.452	-262.775	1.68482e-07
rs35893078	-266.515	-265.955	8.06869e-09
rs35913038	0.0	-268.112	2.44214e-10
rs35916771	-267.985	-266.958	2.43637e-09
rs36011427	-264.113	-263.079	1.1796240000000002e-07
rs36086821	-259.927	-262.087	4.33007e-06
rs3739118	-260.427	-259.459	3.85601e-06
rs3739119	-267.966	-267.451	1.90779e-09
rs3739121	-266.251	-266.018	9.826660000000002e-09
rs3748904	-264.783	-263.722	6.08256e-08
rs3754790	-263.561	-265.365	1.18282e-07
rs3754791	-262.821	-264.665	2.46607e-07
rs3754793	-261.349	-263.185	1.0692999999999999e-06
rs3754796	-257.304	-259.638	6.19912e-05
rs3754797	-252.496	-256.764	0.00694712
rs3754798	-263.29	-262.284	2.2213700000000003e-07
rs3769433	-266.843	-266.532	5.7301500000000005e-09
rs3769434	-266.821	-266.032	6.366210000000001e-09
rs3769435	-266.65	-266.014	7.17227e-09
rs3769439	-266.21	-265.687	1.0838089999999998e-08
rs3769440	-266.29	-265.747	1.0047750000000001e-08
rs3769443	-266.529	-265.926	8.02831e-09
rs3769446	-262.86	-264.698	2.3765699999999997e-07
rs3769449	-259.679	-263.518	5.5065500000000015e-06
rs3769454	-260.873	-259.942	2.4125400000000005e-06
rs3769456	-252.565	-256.812	0.006498300000000001
rs3769459	-255.522	-257.86	0.000349672
rs3769471	-267.971	-267.453	1.89948e-09
rs3769472	-255.013	-257.387	0.000565307
rs3769476	-266.253	-266.024	9.82161e-09
rs3769479	-255.303	-258.079	0.00044582500000000006
rs3769481	-255.427	-258.129	0.00039423100000000004
rs3769482	-255.291	-257.483	0.00042792700000000004
rs3769483	-255.324	-257.529	0.000413921
rs3769484	-255.291	-257.483	0.00042792700000000004
rs3820879	-267.839	-266.81	2.41462e-09
rs3820880	-261.154	-263.567	1.28104e-06
rs3820883	-255.021	-257.831	0.0005909209999999999
rs3820888	-264.471	-264.184	5.8382600000000006e-08
rs3828186	-263.051	-262.473	3.02006e-07
rs3856513	-252.565	-256.812	0.006498300000000001
rs3913345	0.0	-268.242	2.14389e-10
rs3916066	0.0	-268.242	2.14389e-10
rs3963519	-251.285	-252.308	0.03136739999999999
rs4101817	-252.232	-253.245	0.012164900000000001
rs41422946	-261.264	-262.079	1.49501e-06
rs4144841	-261.383	-261.335	1.44771e-06
rs4144848	-251.8	-252.948	0.018597799999999998
rs4145969	-267.078	-266.936	4.3080099999999995e-09
rs4233994	-265.176	-265.218	2.7478999999999997e-08
rs4234081	-267.989	-266.942	2.44287e-09
rs4234082	-267.731	-267.553	2.5603100000000002e-09
rs4261699	-264.086	-262.531	1.271509e-07
rs4263095	-251.437	-254.384	0.0207352
rs4266009	-264.675	-265.355	4.6024799999999986e-08
rs4270295	-252.827	-253.779	0.00673918
rs4280387	-255.223	-255.231	0.000673804
rs4338918	-254.135	-254.88	0.0018475000000000002
rs4343451	-261.35	-260.934	1.36067e-06
rs4377271	-262.974	-262.452	3.188100000000001e-07
rs4410273	-251.203	-254.56	0.0258538
rs4444454	0.0	-268.242	2.14389e-10
rs4449074	-254.884	-254.887	0.000945692
rs4453634	0.0	-267.993	2.75439e-10
rs4459679	-255.331	-255.34	0.0006046799999999999
rs4516413	-266.29	-266.073	9.427549999999999e-09
rs4516415	-265.124	-265.185	2.88671e-08
rs4533423	-263.875	-262.773	1.5300199999999998e-07
rs4672566	-267.699	-266.027	3.65759e-09
rs4672567	-267.726	-266.063	3.5574499999999995e-09
rs4672686	-260.051	-262.188	3.8257e-06
rs4672726	-268.359	-267.476	1.46235e-09
rs4672791	-262.2	-263.636	4.652209999999999e-07
rs4673212	-263.315	-264.767	1.7675e-07
rs4673214	-263.295	-264.726	1.8064499999999996e-07
rs4673215	-263.286	-264.636	1.8222699999999998e-07
rs4673217	-262.936	-264.656	2.57278e-07
rs4673248	-251.33	-252.364	0.0299714
rs4673254	-252.499	-253.584	0.00927802
rs4673288	-253.516	-253.68	0.00363888
rs4673309	-266.16	-265.065	1.54935e-08
rs4673313	-261.813	-261.764	9.421740000000002e-07
rs4673338	-266.429	-266.324	8.842219999999998e-09
rs4673339	-268.582	-267.409	1.410821e-09
rs4673480	-264.524	-263.42	6.682360000000001e-08
rs4673491	-263.068	-262.301	2.5436e-07
rs4673506	-267.758	-266.148	3.3551200000000003e-09
rs4673507	-266.566	-267.192	5.9748e-09
rs4673508	-268.027	-266.389	2.60068e-09
rs4673509	-267.71	-266.038	3.61505e-09
rs4673611	-251.184	-254.516	0.026363200000000003
rs4673634	-253.022	-255.7	0.00434884
rs4673650	-267.2	-266.128	4.784610000000001e-09
rs4673660	-257.758	-260.106	3.814510000000001e-05
rs4673704	-265.232	-263.593	4.28646e-08
rs4673727	-265.153	-263.461	4.753069999999999e-08
rs4673743	-269.287	-268.028	6.21354e-10
rs4673762	-260.039	-262.153	3.87484e-06
rs4673802	-265.399	-263.662	3.8674499999999993e-08
rs4673814	-267.008	-266.69	4.7133e-09
rs4673837	-260.59	-262.819	2.26155e-06
rs4673854	-267.166	-266.905	4.01921e-09
rs4673855	-267.044	-266.902	4.4527800000000004e-09
rs4673871	-256.427	-258.87	0.00014321400000000001
rs4673891	-268.216	-267.371	1.66994e-09
rs4673904	-264.413	-264.092	6.203719999999999e-08
rs4673905	-257.09	-257.428	7.925730000000001e-05
rs4673906	-266.29	-266.073	9.427549999999999e-09
rs4673996	-263.25	-264.61	1.90716e-07
rs4674015	-263.631	-264.374	1.21475e-07
rs4674036	-259.326	-263.259	7.8836e-06
rs4674061	-264.395	-265.831	5.2205400000000005e-08
rs4674064	-263.207	-264.785	1.69254e-07
rs4674068	-261.984	-264.686	5.60538e-07
rs4674075	-264.337	-265.521	5.7975e-08
rs4674085	-266.569	-265.976	7.68332e-09
rs4674086	-266.504	-265.919	8.185120000000002e-09
rs4675232	-263.653	-264.608	1.28818e-07
rs4675234	0.0	-268.09	2.49616e-10
rs4675238	-263.37	-264.766	1.6671899999999997e-07
rs4675342	-254.267	-255.325	0.00158694
rs4675343	-254.292	-255.376	0.00154596
rs4675353	-254.192	-255.268	0.0017085299999999998
rs4675598	-267.545	-266.283	3.89318e-09
rs4675601	-267.55	-266.868	3.3381000000000003e-09
rs4675693	-267.786	-266.762	2.9740400000000006e-09
rs4675694	-267.618	-267.503	2.83804e-09
rs4675695	-267.618	-267.503	2.83804e-09
rs4675697	-267.868	-266.843	2.7394899999999996e-09
rs4675698	-267.868	-266.843	2.7394899999999996e-09
rs4675699	-267.868	-266.843	2.7394899999999996e-09
rs4675702	-267.971	-266.94	2.4740499999999997e-09
rs4675704	-267.983	-266.935	2.4585200000000003e-09
rs4675705	-267.99	-266.942	2.4414600000000004e-09
rs4675708	-268.107	-267.055	2.17281e-09
rs4675712	-268.11	-267.055	2.1694000000000004e-09
rs4675716	-267.958	-266.921	2.5116500000000005e-09
rs4675719	-267.891	-266.825	2.7119200000000003e-09
rs55677233	-266.251	-266.018	9.826660000000002e-09
rs55683046	-264.536	-263.064	8.25416e-08
rs55687232	-264.071	-262.504	1.3294820000000002e-07
rs55700082	-260.24	-262.412	3.29529e-06
rs55726540	-261.636	-260.56	1.226528e-06
rs55826210	-256.426	-258.834	0.00014339599999999998
rs55848302	-252.183	-253.164	0.012778499999999998
rs55857304	-252.232	-253.245	0.012164900000000001
rs55906940	-254.205	-257.666	0.00132849
rs55932156	-265.969	-265.155	1.7330400000000002e-08
rs55985986	-254.675	-257.899	0.0008455230000000002
rs56155086	-265.877	-264.275	2.2073599999999998e-08
rs56155997	-251.856	-253.081	0.0145451
rs56184321	-261.899	-260.497	1.069898e-06
rs56190952	-267.767	-267.53	2.49422e-09
rs56216998	-254.017	-256.094	0.00163334
rs56225698	-252.873	-255.662	0.00503787
rs56279339	-265.839	-264.252	2.27799e-08
rs56285751	-252.796	-255.584	0.005443699999999999
rs56317974	-254.132	-255.217	0.0018130100000000003
rs56326533	-264.44	-264.126	6.026839999999999e-08
rs56382011	-263.788	-262.224	1.7173270000000002e-07
rs57772917	-252.981	-253.479	0.0059871
rs58884306	-267.474	-266.13	4.209119999999999e-09
rs59097191	-254.267	-255.325	0.00158694
rs59218738	-265.65	-264.953	1.9260299999999998e-08
rs59447251	-254.267	-255.325	0.00158694
rs59695400	-259.666	-261.688	5.5195499999999995e-06
rs60461384	-253.153	-253.619	0.00504876
rs60642146	-252.357	-253.361	0.0107474
rs61005383	-264.024	-262.451	1.3966410000000002e-07
rs62178639	0.0	-268.306	1.93476e-10
rs62178712	-252.684	-253.76	0.00771994
rs62178718	-253.089	-253.946	0.0052204700000000005
rs62178738	-253.18	-253.396	0.005057439999999999
rs62178742	-255.202	-255.231	0.0006855460000000001
rs62178774	-266.556	-265.54	1.0183439999999999e-08
rs62178838	0.0	-267.994	2.74943e-10
rs62178839	0.0	-267.994	2.74943e-10
rs62178844	0.0	-267.966	2.82799e-10
rs62180179	0.0	-267.959	2.84916e-10
rs62180180	0.0	-268.067	2.55485e-10
rs62180181	0.0	-268.067	2.55485e-10
rs62180182	0.0	-268.224	2.18323e-10
rs62180184	0.0	-268.142	2.37089e-10
rs62181087	-261.781	-261.357	1.0397949999999998e-06
rs62181774	-263.592	-263.037	1.5562999999999997e-07
rs62279309	0.0	-267.206	5.28253e-10
rs6414157	-264.271	-266.16	5.71818e-08
rs6434978	-265.965	-265.673	1.4271100000000001e-08
rs6434979	-265.955	-265.7	1.43568e-08
rs6434980	-266.201	-265.687	1.181747e-08
rs6434981	-266.083	-265.66	1.3072100000000002e-08
rs6434983	-263.426	-264.643	1.6136100000000004e-07
rs6434984	-263.065	-264.485	2.2973799999999996e-07
rs6434985	-263.38	-264.614	1.6898200000000002e-07
rs6434987	-263.626	-264.606	1.3181500000000005e-07
rs6434988	-262.599	-263.714	3.6730300000000004e-07
rs6435004	-254.241	-255.325	0.0016270500000000001
rs6435016	-265.118	-264.02	4.4018699999999996e-08
rs6435017	-268.357	-267.203	1.7558299999999997e-09
rs6435020	-267.819	-266.8	2.8727600000000003e-09
rs6435040	-252.957	-255.624	0.00464027
rs6435041	-253.045	-255.7	0.004253350000000001
rs6435043	-266.145	-265.312	1.2197330000000001e-08
rs6435048	-255.466	-257.624	0.00036131799999999996
rs6435050	-266.49	-265.895	8.31733e-09
rs66473269	-257.922	-259.334	3.39303e-05
rs66515236	-255.005	-257.76	0.000600286
rs66613891	-261.909	-260.925	9.004960000000001e-07
rs66621598	-256.505	-258.852	0.00013037299999999998
rs66729503	-265.285	-265.457	2.5984399999999995e-08
rs66774941	-263.891	-262.788	1.50633e-07
rs6704641	-258.812	-258.817	1.88488e-05
rs6705250	-267.174	-266.073	5.52459e-09
rs67067836	-255.231	-257.995	0.000479094
rs6706953	-261.045	-263.494	1.4281599999999999e-06
rs6707648	-263.327	-262.259	2.61863e-07
rs6708345	-255.026	-258.35	0.0005613620000000001
rs6709301	-267.938	-266.901	2.5637e-09
rs67103685	-266.611	-265.548	9.78041e-09
rs6710393	-264.003	-263.297	9.798370000000001e-08
rs6711399	-268.023	-266.979	2.3591500000000005e-09
rs6711524	-267.961	-266.921	2.5075499999999997e-09
rs6711570	-267.699	-267.481	2.6614799999999998e-09
rs6711590	-264.819	-265.573	3.9678200000000004e-08
rs6712573	0.0	-268.157	2.33474e-10
rs6713045	-254.119	-255.234	0.0018327800000000002
rs6714133	-266.634	-265.742	8.91875e-09
rs6714667	-266.631	-265.742	8.93744e-09
rs6715416	-252.925	-253.867	0.00611711
rs6716222	-264.265	-263.182	1.0290499999999998e-07
rs6717968	-253.116	-253.98	0.00508014
rs6718118	-263.948	-263.221	1.0425980000000001e-07
rs67190025	-266.223	-265.992	1.0100800000000001e-08
rs6719516	-264.674	-264.578	4.6696599999999996e-08
rs6720374	-264.275	-263.201	8.48912e-08
rs6721026	-257.833	-259.706	3.696359999999999e-05
rs6721266	-268.065	-266.999	2.2767099999999997e-09
rs6722092	-259.969	-262.129	4.149840000000001e-06
rs6722487	-263.319	-263.171	1.82059e-07
rs67228091	-258.245	-259.383	2.51416e-05
rs6723079	-263.295	-262.229	2.7020899999999995e-07
rs6725176	-264.855	-265.588	3.83287e-08
rs6725254	-267.958	-266.921	2.5116500000000005e-09
rs6725746	0.0	-267.006	6.42905e-10
rs6726276	-262.665	-262.283	4.2345199999999995e-07
rs6726848	-267.868	-266.843	2.7394899999999996e-09
rs67282317	-261.659	-260.775	1.1248550000000003e-06
rs67282999	-262.216	-260.805	7.853480000000001e-07
rs6728592	-266.627	-266.018	7.285579999999999e-09
rs67288417	-261.706	-261.605	1.056365e-06
rs6730991	-254.052	-255.193	0.00196145
rs6731445	-252.276	-253.324	0.011623400000000002
rs6732702	-266.326	-265.231	1.3119909999999999e-08
rs6732825	-266.366	-265.263	1.2672849999999999e-08
rs6733580	-251.738	-252.795	0.0198937
rs6735461	-266.402	-265.305	1.2142220000000001e-08
rs6735464	-266.414	-265.315	1.200284e-08
rs6738494	-264.241	-263.352	8.112140000000001e-08
rs6739539	-267.926	-266.918	2.57128e-09
rs6739563	-253.808	-257.203	0.00202
rs6739922	-265.71	-264.662	2.3967999999999997e-08
rs6740095	-267.2	-266.451	4.32797e-09
rs6740484	-263.423	-264.617	1.6212700000000003e-07
rs6740981	-259.824	-261.985	4.795859999999999e-06
rs6741429	-264.778	-265.525	4.1044200000000004e-08
rs6741542	-264.88	-265.515	3.7295900000000006e-08
rs6742079	-254.192	-255.268	0.0017085299999999998
rs6742486	-262.805	-263.804	2.9958099999999996e-07
rs6742907	-267.91	-266.882	2.6296e-09
rs6743084	-252.508	-253.53	0.009226629999999998
rs6743116	-263.87	-262.788	1.52823e-07
rs6743157	-252.73	-257.023	0.005505059999999999
rs6743217	-260.264	-262.446	3.2172499999999996e-06
rs6743396	-252.974	-255.64	0.00456417
rs6743457	-263.423	-264.617	1.6212700000000003e-07
rs67434847	-265.826	-265.678	1.60497e-08
rs6745135	-264.958	-263.908	5.0879300000000005e-08
rs67459198	-261.947	-260.512	1.033787e-06
rs6748419	-261.885	-261.657	9.012100000000001e-07
rs67484322	-256.431	-258.852	0.00014260400000000003
rs6749529	-261.181	-263.648	1.2473200000000002e-06
rs6750308	-254.081	-255.165	0.00190864
rs6752114	0.0	-268.067	2.55485e-10
rs6752286	-267.339	-265.838	5.342809999999999e-09
rs6752494	-264.356	-264.284	7.349690000000001e-08
rs6753800	-267.961	-266.921	2.5075499999999997e-09
rs6754555	-267.235	-266.126	4.68976e-09
rs6755019	-254.132	-255.234	0.0018126900000000003
rs6755597	-267.871	-266.843	2.73442e-09
rs67567146	-265.547	-264.46	2.5687e-08
rs6757686	-265.661	-265.842	1.7817800000000004e-08
rs6757941	-266.216	-265.697	1.1593860000000003e-08
rs6758846	-265.402	-264.325	3.28826e-08
rs6759845	0.0	-268.034	2.64177e-10
rs6760109	-252.276	-253.324	0.011623400000000002
rs6761647	-265.171	-264.14	3.656550000000001e-08
rs67647314	-265.59	-264.589	2.3759200000000005e-08
rs67910407	-261.39	-260.438	1.49562e-06
rs67963931	-263.981	-262.879	1.3763929999999998e-07
rs68089021	-256.352	-258.82	0.000154217
rs68130469	-256.522	-258.918	0.00013034199999999998
rs71424226	-262.379	-261.963	5.680910000000001e-07
rs71424239	-252.692	-253.832	0.006327260000000001
rs71424255	-263.417	-262.406	1.9603900000000003e-07
rs717915	-263.945	-265.659	7.675530000000002e-08
rs724268	-253.367	-254.279	0.00393389
rs72613725	-263.241	-261.778	2.99892e-07
rs72916415	0.0	-267.792	3.01754e-10
rs72922012	0.0	-265.317	3.36663e-09
rs72922016	0.0	-265.479	2.8619e-09
rs72922026	0.0	-266.456	1.0815e-09
rs72923216	0.0	-266.817	8.90597e-10
rs72924110	-264.611	-264.531	4.960849999999999e-08
rs72924113	-264.565	-264.495	5.182339999999999e-08
rs72924301	-264.592	-265.119	5.1200400000000004e-08
rs72924480	-268.292	-266.617	2.0323e-09
rs72926348	-264.553	-262.952	8.259290000000001e-08
rs72928115	-266.135	-265.88	1.2250299999999999e-08
rs72929501	0.0	-267.183	5.66638e-10
rs72930112	-265.323	-263.851	3.6465300000000006e-08
rs72930137	-265.486	-263.994	3.12682e-08
rs72931316	0.0	-268.001	2.56285e-10
rs72932280	-256.655	-258.049	0.000115076
rs72932296	-265.245	-263.803	3.8669e-08
rs73054585	-261.507	-262.948	9.354679999999998e-07
rs73068746	-265.781	-264.672	2.02083e-08
rs733156	-265.25	-264.183	3.81805e-08
rs733365	-260.947	-264.379	1.5452900000000004e-06
rs7420621	-265.025	-265.732	3.26405e-08
rs74266489	-254.423	-256.832	0.0010751
rs74266490	-254.37	-256.832	0.00113267
rs74340199	0.0	-265.023	4.5069e-09
rs74342327	0.0	-266.862	7.24996e-10
rs74412941	0.0	-264.69	6.30529e-09
rs74450459	0.0	-266.324	1.23891e-09
rs74552734	0.0	-264.675	6.41578e-09
rs74663158	0.0	-265.971	1.84918e-09
rs74682158	-267.113	-266.263	5.3232599999999984e-09
rs74706215	-253.632	-255.781	0.00239599
rs74724807	-254.36	-256.757	0.0011457700000000002
rs74771155	-252.713	-255.545	0.0059129
rs74853338	-266.251	-266.018	9.826660000000002e-09
rs74860168	-264.801	-265.553	4.041719999999999e-08
rs74868518	0.0	-265.784	2.11837e-09
rs74938253	-257.813	-260.81	3.591210000000001e-05
rs74944410	0.0	-265.851	2.19289e-09
rs74993507	-253.709	-257.898	0.0022270199999999997
rs75098781	0.0	-266.728	8.31365e-10
rs75216379	0.0	-265.473	2.88497e-09
rs75482841	-264.413	-263.349	8.816499999999998e-08
rs755276	-267.912	-266.845	2.65491e-09
rs7557687	-265.213	-264.143	3.9662999999999996e-08
rs7557738	-264.224	-263.16	1.065148e-07
rs7558362	-258.528	-258.673	2.4419199999999998e-05
rs7558643	-268.052	-266.983	2.30828e-09
rs7559005	-266.172	-265.987	1.0562849999999999e-08
rs7559104	-252.207	-253.179	0.0124877
rs7560391	-253.472	-253.901	0.0036840900000000005
rs7561479	-255.337	-255.34	0.0006015440000000001
rs7562008	-267.955	-266.921	2.51731e-09
rs7562062	-263.393	-262.327	2.4515e-07
rs756259	-261.633	-263.151	8.14618e-07
rs7562655	-264.706	-265.158	4.468e-08
rs7565005	-259.621	-261.73	5.766470000000001e-06
rs7565417	-260.087	-262.23	3.69984e-06
rs7565480	-264.33	-266.189	5.3971300000000004e-08
rs7565519	-261.318	-262.852	1.1152e-06
rs7566154	-252.296	-253.3	0.0114182
rs7566330	-264.239	-264.954	7.079800000000001e-08
rs7567954	-254.45	-255.535	0.0013193799999999998
rs7568495	-253.726	-254.587	0.00275784
rs7568972	-264.412	-265.208	5.877830000000001e-08
rs7569314	-264.202	-265.351	7.125159999999999e-08
rs7570167	-266.239	-266.069	1.08679e-08
rs7571105	-253.392	-254.423	0.00381157
rs7571383	-261.282	-261.201	1.6095999999999998e-06
rs7572945	-268.01	-266.943	2.4071300000000006e-09
rs7573661	-252.889	-253.831	0.00634059
rs7574192	-264.133	-263.066	1.1680089999999998e-07
rs7574287	-263.905	-263.161	1.093837e-07
rs7574313	-263.876	-263.129	1.1266259999999999e-07
rs7576031	-267.969	-266.902	2.5075599999999996e-09
rs7577763	-262.69	-262.453	3.29956e-07
rs7578102	-264.817	-265.644	3.94546e-08
rs7578220	-266.281	-266.026	9.59136e-09
rs7580913	-267.127	-265.638	6.607550000000001e-09
rs7580924	-266.217	-265.991	1.014818e-08
rs7581489	-264.839	-265.57	3.8948e-08
rs7583574	-263.341	-262.329	2.1157099999999998e-07
rs7584810	-266.265	-266.045	9.671850000000002e-09
rs7585392	-265.615	-264.533	2.6618400000000006e-08
rs7585666	-265.881	-266.017	1.48713e-08
rs7586284	-259.927	-262.087	4.33007e-06
rs7586320	-259.958	-262.118	4.194449999999999e-06
rs7587930	-265.46	-265.873	2.13899e-08
rs7588746	-261.975	-260.988	8.24938e-07
rs7588872	-266.453	-266.226	8.854270000000001e-09
rs7589545	-263.812	-263.068	1.2001960000000002e-07
rs7592248	-264.161	-263.1	1.133962e-07
rs7592464	-264.179	-263.125	1.1106920000000002e-07
rs7592562	-264.591	-265.139	5.0801799999999996e-08
rs7592587	-264.009	-265.88	7.205310000000001e-08
rs7593422	-255.188	-254.95	0.0007265910000000001
rs7594660	-267.98	-266.941	2.45758e-09
rs7595322	-261.945	-261.843	8.318460000000001e-07
rs7596049	-261.92	-261.869	8.469870000000001e-07
rs75974110	0.0	-264.313	9.15587e-09
rs7598349	-256.701	-259.284	0.00010549099999999998
rs7599609	-266.242	-266.023	9.919270000000003e-09
rs7600663	-264.787	-263.722	6.066450000000001e-08
rs7600726	-252.942	-253.867	0.00601839
rs7600810	-262.323	-263.658	4.76394e-07
rs7601848	-264.045	-265.083	8.361699999999999e-08
rs7601948	-264.641	-265.072	4.81446e-08
rs7602269	-264.664	-265.645	4.533359999999999e-08
rs7603910	-267.434	-266.239	3.915520000000001e-09
rs7605085	-264.155	-263.081	1.145049e-07
rs7605111	-258.743	-258.787	2.0080099999999994e-05
rs7605146	-264.491	-264.217	5.7076599999999994e-08
rs7605374	-259.279	-263.241	8.267729999999997e-06
rs7605378	-262.914	-262.641	2.65613e-07
rs7605650	-263.37	-264.653	1.70576e-07
rs7607825	-266.302	-264.86	1.462291e-08
rs7608668	-259.334	-261.414	7.672389999999999e-06
rs7609143	-263.392	-263.645	1.8709099999999996e-07
rs76112266	-253.245	-257.384	0.00342782
rs76150940	0.0	-267.883	2.64265e-10
rs76315705	-264.77	-265.416	4.2002100000000007e-08
rs76432012	0.0	-264.019	1.44113e-08
rs76568708	-253.111	-255.739	0.003980399999999999
rs768637	-267.994	-266.923	2.4487000000000004e-09
rs76950775	0.0	-264.843	5.88856e-09
rs769948	-253.102	-255.123	0.003929150000000001
rs769949	-253.102	-255.123	0.003929150000000001
rs769950	-253.133	-255.166	0.0038093399999999996
rs769951	-264.397	-262.95	9.118760000000001e-08
rs769952	-253.06	-255.094	0.004096279999999999
rs769954	-262.459	-262.242	4.1389200000000006e-07
rs769955	-263.848	-263.1	1.1588459999999999e-07
rs769956	-263.998	-263.068	1.0493679999999998e-07
rs769957	-262.769	-262.459	3.08904e-07
rs769958	-262.669	-262.374	3.4029e-07
rs769960	-267.013	-267.269	3.94398e-09
rs769961	-266.37	-267.149	7.144220000000001e-09
rs77064030	-264.859	-264.916	4.341760000000001e-08
rs77089299	-254.118	-256.508	0.0014654700000000002
rs77775343	0.0	-266.66	9.1472e-10
rs77853713	-254.451	-256.869	0.00104623
rs78037592	-254.181	-257.195	0.0013414100000000001
rs78066355	0.0	-266.266	1.41134e-09
rs78242655	-265.981	-266.332	1.3850599999999998e-08
rs78412932	-255.395	-257.814	0.000396327
rs78506129	-266.325	-265.239	1.287294e-08
rs78527234	-252.762	-255.584	0.005627280000000001
rs78681500	0.0	-263.307	2.54936e-08
rs78696503	-264.529	-264.265	6.37713e-08
rs78787308	0.0	-267.66	3.7441e-10
rs78917314	0.0	-263.79	1.54318e-08
rs78954994	-252.449	-254.37	0.00785856
rs78988795	-253.093	-256.094	0.004061549999999999
rs79053279	-253.62	-257.644	0.0024358299999999995
rs79154702	-264.211	-264.979	7.266230000000002e-08
rs79156935	-252.713	-255.545	0.0059129
rs79333757	-252.762	-255.584	0.005627280000000001
rs79353396	-252.862	-253.946	0.006456730000000001
rs796363	-262.68	-262.431	3.3363400000000006e-07
rs796364	-253.534	-255.407	0.00254478
rs797163	-262.535	-262.299	3.84561e-07
rs79725795	-254.056	-257.873	0.0015855
rs79767140	0.0	-265.133	4.3677e-09
rs79772072	0.0	-265.317	3.91336e-09
rs79800977	0.0	-267.69	3.28118e-10
rs79993383	-264.752	-265.562	4.2256400000000006e-08
rs80085751	0.0	-263.463	2.2268e-08
rs812760	-263.948	-265.8	7.685979999999999e-08
rs842823	-262.364	-261.406	5.526020000000001e-07
rs893356	-259.604	-263.469	5.928709999999999e-06
rs895526	-258.782	-258.826	1.9313899999999998e-05
rs896083	-267.839	-267.579	2.32862e-09
rs896350	-252.346	-253.377	0.0108403
rs897399	-264.895	-265.813	3.623140000000001e-08
rs921464	-251.936	-253.02	0.0162977
rs921465	-251.994	-253.079	0.0153677
rs9288302	-252.715	-253.773	0.007486510000000001
rs952530	-264.892	-264.59	3.86212e-08
rs9646754	0.0	-265.309	3.69626e-09
rs9646828	0.0	-267.986	2.77223e-10
rs9646829	0.0	-268.12	2.42246e-10
rs966744	-265.445	-264.584	2.966e-08
rs971232	-252.321	-254.579	0.00853668
rs971324	-267.591	-267.483	2.9126500000000007e-09
rs971325	-267.849	-266.822	2.7936700000000003e-09
rs971326	-267.635	-266.621	3.4506699999999996e-09
rs971698	-264.77	-263.698	6.18516e-08
rs992005	-264.656	-265.536	4.59949e-08
rs9941524	-264.845	-265.77	3.8067999999999994e-08
rs994185	-266.238	-265.149	1.4293320000000002e-08
rs994261	-255.876	-254.803	0.00044999399999999995
rs994280	-252.109	-254.88	0.010227700000000001
rs9973442	-263.916	-265.055	9.54243e-08
rs9973950	-254.072	-255.183	0.0019233300000000002
