## Supplementary material for "Characterization of shared and ancestry-specific signals driving complex traits using multi-ancestry fine-mapping": mscaviar_results_shared_pips.txt

SNP_ID	shared_pip	shared_ll	notshared_ll
rs16830274	1.88753e-09	-267.784	-266.353
rs58884306	2.57601e-09	-267.474	-266.13
rs10497818	3.79977e-08	-264.783	-265.663
rs1809194	4.26581e-08	-264.665	-265.631
rs11687833	2.50151e-08	-265.186	-265.384
rs9941524	3.56998e-08	-264.845	-265.77
rs897399	3.39621e-08	-264.895	-265.813
rs7587930	1.92534e-08	-265.46	-265.873
rs992005	4.30099e-08	-264.656	-265.536
rs7569314	6.76797e-08	-264.202	-265.351
rs7602269	4.26559e-08	-264.664	-265.645
rs10210447	2.02391e-08	-265.429	-264.966
rs7601848	7.89323e-08	-264.045	-265.083
rs12693854	8.33806e-08	-263.99	-264.973
rs10931822	5.54101e-08	-264.395	-264.893
rs1455344	6.40417e-08	-264.26	-265.115
rs13393754	5.39769e-08	-264.42	-264.945
rs1455343	2.50941e-08	-265.185	-264.802
rs7562655	4.03343e-08	-264.706	-265.158
rs7601948	4.3403e-08	-264.641	-265.072
rs1455342	5.70323e-08	-264.369	-265.016
rs7592562	4.63358e-08	-264.591	-265.139
rs9973442	9.05976e-08	-263.916	-265.055
rs17229432	5.89789e-08	-264.343	-264.959
rs7566330	6.54637e-08	-264.239	-264.954
rs79154702	6.74556e-08	-264.211	-264.979
rs35645546	3.98846e-08	-264.742	-265.273
rs2343636	4.23356e-08	-264.671	-265.366
rs4266009	4.24284e-08	-264.675	-265.355
rs34479423	4.55208e-08	-264.605	-265.338
rs12997439	4.51038e-08	-264.615	-265.327
rs76315705	3.86197e-08	-264.77	-265.416
rs10196804	3.97969e-08	-264.732	-265.372
rs7568972	5.46405e-08	-264.412	-265.208
rs11691766	6.25289e-08	-264.281	-265.188
rs10203265	5.67698e-08	-264.38	-265.206
rs10174785	4.02184e-08	-264.725	-265.522
rs13031573	5.32752e-08	-264.442	-265.369
rs10210021	4.56979e-08	-264.597	-265.406
rs10175313	5.26438e-08	-264.45	-265.349
rs10186646	5.20569e-08	-264.462	-265.35
rs1350014	4.5495e-08	-264.6	-265.373
rs1350013	3.54014e-08	-264.857	-265.588
rs6711590	3.67858e-08	-264.819	-265.573
rs6725176	3.54785e-08	-264.855	-265.588
rs13396912	3.365e-08	-264.909	-265.552
rs10201987	5.67642e-08	-264.381	-265.331
rs12693857	4.85607e-08	-264.537	-265.331
rs13385754	4.89534e-08	-264.528	-265.343
rs13423255	5.03761e-08	-264.499	-265.341
rs12693858	5.07545e-08	-264.493	-265.34
rs34309101	4.43826e-08	-264.632	-265.383
rs1455335	3.66096e-08	-264.814	-265.385
rs1455334	4.16093e-08	-264.688	-265.411
rs12693859	3.6769e-08	-264.811	-265.466
rs13426764	3.9046e-08	-264.75	-265.483
rs11694806	4.48394e-08	-264.617	-265.45
rs12693860	3.57136e-08	-264.835	-265.512
rs6741429	3.80194e-08	-264.778	-265.525
rs6741542	3.42412e-08	-264.88	-265.515
rs78066355	0	0	-266.266
rs72924301	4.66855e-08	-264.592	-265.119
rs2007176	3.67632e-08	-264.821	-265.671
rs7420621	3.01733e-08	-265.025	-265.732
rs147812039	0	0	-264.51
rs13000380	4.17838e-08	-264.698	-265.651
rs35390433	3.0078e-08	-265.022	-265.723
rs34349601	2.95079e-08	-265.042	-265.759
rs7578102	3.67666e-08	-264.817	-265.644
rs79993383	3.9339e-08	-264.752	-265.562
rs7581489	3.60545e-08	-264.839	-265.57
rs74860168	3.74728e-08	-264.801	-265.553
rs12475616	2.90385e-09	-267.349	-266.435
rs17826222	2.63685e-08	-265.144	-265.641
rs13410413	2.76728e-08	-265.098	-265.578
rs17826270	2.69042e-08	-265.123	-265.573
rs66729503	2.27678e-08	-265.285	-265.457
rs17229594	2.34509e-08	-265.256	-265.48
rs17229728	1.74785e-08	-265.558	-265.672
rs17229763	1.70146e-08	-265.583	-265.684
rs17826492	2.37306e-08	-265.256	-265.649
rs6757686	1.56237e-08	-265.661	-265.842
rs10202115	1.73026e-08	-265.564	-265.91
rs1400979	1.34997e-07	-263.561	-264.778
rs1400976	1.20692e-07	-263.662	-264.847
rs1400975	4.86994e-09	-266.867	-266.179
rs6434978	1.16491e-08	-265.965	-265.673
rs1518078	2.12507e-07	-263.098	-264.615
rs4673996	1.83104e-07	-263.25	-264.61
rs67434847	1.34324e-08	-265.826	-265.678
rs1356487	2.29308e-07	-263.027	-264.611
rs6434979	1.18014e-08	-265.955	-265.7
rs1356486	1.54477e-07	-263.417	-264.618
rs1356485	1.02965e-08	-266.086	-265.675
rs6757941	9.04335e-09	-266.216	-265.697
rs6434980	9.22618e-09	-266.201	-265.687
rs1356493	1.22124e-08	-265.917	-265.617
rs1356494	1.2981e-07	-263.599	-264.644
rs6434981	1.04276e-08	-266.083	-265.66
rs13020013	1.13895e-07	-263.722	-264.758
rs6434983	1.54014e-07	-263.426	-264.643
rs1533540	1.58142e-07	-263.4	-264.576
rs1533541	1.5553e-07	-263.416	-264.577
rs1518099	1.47162e-07	-263.467	-264.527
rs1518100	1.5679e-07	-263.412	-264.588
rs6740484	1.54579e-07	-263.423	-264.617
rs13015153	1.91406e-07	-263.208	-264.509
rs6743457	1.54579e-07	-263.423	-264.617
rs6434984	2.21092e-07	-263.065	-264.485
rs6434985	1.61417e-07	-263.38	-264.614
rs7605650	1.63296e-07	-263.37	-264.653
rs12693863	1.52174e-07	-263.44	-264.605
rs1878665	1.14864e-07	-263.708	-264.378
rs1878666	1.80563e-07	-263.26	-264.625
rs1878667	1.89772e-07	-263.21	-264.596
rs1878668	1.27077e-08	-265.868	-265.446
rs10439328	1.37616e-08	-265.834	-265.544
rs4675232	1.21231e-07	-263.653	-264.608
rs4673212	1.70289e-07	-263.315	-264.767
rs4673214	1.73894e-07	-263.295	-264.726
rs4673215	1.74852e-07	-263.286	-264.636
rs4673217	2.50037e-07	-262.936	-264.656
rs4675238	1.60268e-07	-263.37	-264.766
rs34119476	9.51367e-09	-266.155	-265.453
rs6434987	1.24238e-07	-263.626	-264.606
rs1518101	4.19777e-07	-262.407	-263.625
rs2344696	4.43309e-07	-262.351	-263.685
rs7600810	4.56916e-07	-262.323	-263.658
rs6434988	3.48955e-07	-262.599	-263.714
rs1850569	2.00343e-08	-265.404	-264.687
rs6742486	2.82736e-07	-262.805	-263.804
rs1878671	2.41985e-08	-265.219	-264.577
rs1607331	6.95344e-07	-261.901	-263.379
rs10931829	4.10972e-07	-262.438	-263.411
rs11897530	1.70723e-08	-265.569	-264.67
rs11893063	1.6154e-08	-265.624	-264.604
rs1533542	7.22517e-07	-261.857	-262.905
rs1400982	7.07058e-07	-261.883	-262.892
rs1400983	4.87112e-07	-262.252	-262.861
rs12105585	3.08426e-08	-264.972	-264.189
rs10208482	1.33968e-08	-265.854	-265.776
rs72928115	1.01172e-08	-266.135	-265.88
rs7570167	9.10131e-09	-266.239	-266.069
rs10497820	1.39609e-08	-265.812	-265.878
rs7585666	1.30117e-08	-265.881	-266.017
rs7588872	7.34597e-09	-266.453	-266.226
rs10197229	8.85544e-09	-266.272	-266.195
rs11887855	1.28418e-08	-265.898	-265.892
rs10177265	7.90419e-09	-266.378	-266.222
rs4673338	7.47741e-09	-266.429	-266.324
rs11674671	7.43976e-09	-266.434	-266.314
rs10931830	7.88938e-09	-266.374	-266.327
rs10931831	7.6329e-09	-266.406	-266.356
rs2344697	8.60413e-09	-266.29	-266.235
rs1533535	7.57573e-09	-266.418	-266.209
rs2048968	6.70154e-09	-266.547	-266.155
rs1518086	8.19002e-09	-266.35	-266.124
rs4675598	2.45956e-09	-267.545	-266.283
rs10189746	2.52463e-09	-267.521	-266.272
rs10202112	2.28143e-09	-267.617	-266.325
rs1518085	3.69594e-09	-267.134	-265.669
rs12996291	3.90217e-09	-267.136	-266.037
rs12470248	3.75916e-08	-264.873	-264.963
rs12470251	4.62102e-08	-264.666	-264.73
rs10175562	1.08741e-08	-266.111	-265.032
rs1533536	3.43359e-08	-264.963	-264.945
rs1533537	9.75458e-09	-266.22	-265.144
rs1533538	9.62068e-09	-266.234	-265.17
rs1533539	9.56709e-09	-266.239	-265.17
rs2693277	3.18805e-08	-265.037	-265.062
rs2693278	3.13885e-08	-265.053	-265.062
rs1518089	3.13885e-08	-265.053	-265.062
rs1850567	3.65884e-08	-264.9	-264.917
rs1850568	3.65884e-08	-264.9	-264.917
rs1464957	3.90057e-08	-264.836	-264.916
rs1518092	3.98077e-08	-264.815	-264.886
rs1518093	1.08144e-08	-266.117	-265.033
rs1878664	3.90785e-09	-267.134	-266.043
rs2678406	1.42041e-08	-265.844	-264.77
rs1249091	1.39624e-08	-265.863	-264.856
rs1249095	1.69129e-08	-265.671	-264.684
rs13020849	2.26817e-08	-265.38	-264.712
rs6739922	1.62515e-08	-265.71	-264.662
rs67103685	6.59922e-09	-266.611	-265.548
rs34122762	1.96334e-08	-265.521	-264.486
rs13030809	7.24251e-09	-266.518	-265.513
rs12987656	7.17793e-09	-266.527	-265.513
rs62178774	6.97687e-09	-266.556	-265.54
rs12989676	9.87789e-08	-263.906	-262.834
rs34435982	1.31543e-07	-263.62	-262.544
rs34517419	1.37575e-07	-263.575	-262.484
rs966744	2.13001e-08	-265.445	-264.584
rs34489860	1.23156e-07	-263.685	-262.591
rs6759845	0	0	-268.034
rs17242784	0	0	-267.993
rs1456536	0	0	-267.819
rs4533423	1.01896e-07	-263.875	-262.773
rs17243099	9.46679e-08	-263.949	-262.851
rs1840750	0	0	-267.966
rs62178838	0	0	-267.994
rs62178839	0	0	-267.994
rs1379011	0	0	-268.034
rs4453634	0	0	-267.993
rs2345171	0	0	-268.012
rs2345172	0	0	-268.012
rs67963931	9.16395e-08	-263.981	-262.879
rs62178844	0	0	-267.966
rs1824103	0	0	-267.944
rs9646828	0	0	-267.986
rs62180179	0	0	-267.959
rs66774941	1.00275e-07	-263.891	-262.788
rs6743116	1.02465e-07	-263.87	-262.788
rs62180180	0	0	-268.067
rs6752114	0	0	-268.067
rs34292303	0	0	-266.601
rs62180181	0	0	-268.067
rs1456544	9.00607e-09	-266.298	-266.297
rs62180182	0	0	-268.224
rs35913038	0	0	-268.112
rs12478558	0	0	-268.138
rs34920085	1.95895e-08	-265.524	-264.417
rs6712573	0	0	-268.157
rs55932156	1.26101e-08	-265.969	-265.155
rs12465722	0	0	-268.049
rs4675234	0	0	-268.09
rs62180184	0	0	-268.142
rs111599001	0	0	-268.181
rs12468687	0	0	-268.181
rs1598656	0	0	-268.181
rs12473108	0	0	-268.181
rs12472442	0	0	-268.142
rs9646829	0	0	-268.12
rs4444454	0	0	-268.242
rs3916066	0	0	-268.242
rs3913345	0	0	-268.242
rs2881064	5.68494e-09	-266.758	-265.736
rs6723079	1.82105e-07	-263.295	-262.229
rs34917418	1.87097e-07	-263.268	-262.199
rs6707648	1.76353e-07	-263.327	-262.259
rs17184323	1.72453e-07	-263.349	-262.268
rs994261	0.000302293	-255.876	-254.803
rs72923216	0	0	-266.817
rs7562062	1.65174e-07	-263.393	-262.327
rs145949984	0	0	-267.446
rs6732825	8.43653e-09	-266.366	-265.263
rs10931843	1.93482e-07	-263.234	-262.14
rs78242655	1.24166e-08	-265.981	-266.332
rs74682158	3.82079e-09	-267.113	-266.263
rs1376590	1.30706e-06	-261.33	-261.643
rs1451488	0.0755852	-250.351	-250.826
rs1451487	8.67169e-07	-261.74	-262.119
rs1451486	6.19818e-07	-262.075	-262.439
rs2345457	0.0152657	-251.947	-253.043
rs12624145	0.014168	-252.022	-253.006
rs4144848	0.0176524	-251.8	-252.948
rs1530873	0.0156979	-251.918	-253.006
rs4673248	0.028276	-251.33	-252.364
rs3963519	0.029574	-251.285	-252.308
rs16831039	0.0164444	-251.872	-252.946
rs1376584	0.0162956	-251.881	-252.964
rs1451484	0.0189948	-251.728	-252.773
rs16831047	4.10199e-08	-264.77	-264.772
rs1349505	0.0132718	-252.086	-253.116
rs16831051	0.0145297	-251.995	-253.061
rs6733580	0.0187917	-251.738	-252.795
rs77064030	3.7494e-08	-264.859	-264.916
rs1451483	0.0195481	-251.698	-252.773
rs1901321	0.0195481	-251.698	-252.773
rs1817081	0.0184582	-251.756	-252.848
rs2345458	0.0166838	-251.857	-252.949
rs12471454	0.0175566	-251.806	-252.912
rs1451473	0.0121283	-252.176	-253.287
rs921465	0.0145382	-251.994	-253.079
rs921464	0.015418	-251.936	-253.02
rs1868915	0.011279	-252.248	-253.341
rs1376595	0.0139587	-252.035	-253.137
rs1562874	0.00990382	-252.378	-253.436
rs4673254	0.00877755	-252.499	-253.584
rs1562873	0.00803819	-252.587	-253.662
rs11883544	0.00680263	-252.754	-253.812
rs1376593	0.00828899	-252.557	-253.638
rs9288302	0.00707215	-252.715	-253.773
rs1451503	0.00823762	-252.562	-253.638
rs2122846	0.00759718	-252.643	-253.693
rs55857304	0.0114628	-252.232	-253.245
rs4101817	0.0114628	-252.232	-253.245
rs2345459	0.0116342	-252.217	-253.266
rs10208243	0.0110683	-252.267	-253.324
rs2198154	0.0107535	-252.296	-253.3
rs6760109	0.0109747	-252.276	-253.324
rs6731445	0.0109747	-252.276	-253.324
rs2881160	0.0103119	-252.338	-253.377
rs6743084	0.00869842	-252.508	-253.53
rs7566154	0.0107535	-252.296	-253.3
rs1868913	0.00894293	-252.48	-253.494
rs1901323	0.00900368	-252.474	-253.469
rs35637532	0	0	-266.686
rs10931853	0.0089208	-252.483	-253.469
rs60642146	0.0101217	-252.357	-253.361
rs896350	0.0102251	-252.346	-253.377
rs41422946	1.39254e-06	-261.264	-262.079
rs6730991	0.00186129	-254.052	-255.193
rs12693881	0.000165241	-256.479	-257.045
rs16831114	0.00184688	-254.058	-255.108
rs1376587	0.00165681	-254.167	-255.217
rs2122844	0.00204202	-253.958	-255.006
rs2345460	0.00175861	-254.108	-255.165
rs16831119	8.88002e-07	-261.714	-262.553
rs6755019	0.00171655	-254.132	-255.234
rs1584661	0.00173154	-254.123	-255.217
rs1584660	0.00148516	-254.277	-255.325
rs9973950	0.00182223	-254.072	-255.183
rs10931854	0.00149917	-254.267	-255.325
rs10931855	0.00158226	-254.213	-255.325
rs59097191	0.00149917	-254.267	-255.325
rs59447251	0.00149917	-254.267	-255.325
rs4675342	0.00149917	-254.267	-255.325
rs1470755	0.00165389	-254.169	-255.289
rs4675343	0.00146258	-254.292	-255.376
rs6435004	0.00153929	-254.241	-255.325
rs6713045	0.00173664	-254.119	-255.234
rs6742079	0.00161562	-254.192	-255.268
rs13407911	8.74284e-10	-268.63	-267.451
rs12618784	0.0018555	-254.054	-255.183
rs6750308	0.00180567	-254.081	-255.165
rs10177617	0.00134655	-254.374	-255.504
rs56317974	0.00171521	-254.132	-255.217
rs7567954	0.00124821	-254.45	-255.535
rs4675353	0.00161562	-254.192	-255.268
rs11683241	0.00244124	-253.779	-254.855
rs11683244	0.00258644	-253.722	-254.797
rs2084737	0.00574867	-252.923	-253.999
rs12693886	0.00585281	-252.905	-253.999
rs62178712	0.00730011	-252.684	-253.76
rs79353396	0.00610846	-252.862	-253.946
rs111545241	0.00605652	-252.87	-253.946
rs113157823	0.00500069	-253.062	-254.094
rs111796899	0.00613256	-252.858	-253.889
rs12611560	0.0086632	-252.513	-253.552
rs12618091	0.00684542	-252.748	-253.779
rs12611626	0.00465315	-253.134	-254.165
rs7571105	0.00359537	-253.392	-254.423
rs1376586	0.00495291	-253.072	-253.98
rs10497829	0.00376889	-253.345	-254.315
rs10497830	8.54794e-07	-261.753	-262.32
rs6715416	0.0057401	-252.925	-253.867
rs4270295	0.00632738	-252.827	-253.779
rs7573661	0.00594983	-252.889	-253.831
rs7600726	0.00564138	-252.942	-253.867
rs6717968	0.00474346	-253.116	-253.98
rs62178718	0.00487207	-253.089	-253.946
rs78696503	5.23633e-08	-264.529	-264.265
rs1982411	8.94393e-09	-266.308	-266.465
rs724268	0.00368422	-253.367	-254.279
rs12053525	3.65754e-07	-262.601	-263.008
rs7568495	0.00257425	-253.726	-254.587
rs13029216	0.0028433	-253.626	-254.496
rs10804088	0.00209627	-253.931	-254.75
rs1376591	0.00217093	-253.896	-254.748
rs12995376	0.00233221	-253.825	-254.66
rs13036202	0.00255368	-253.734	-254.552
rs35196392	0	0	-266.409
rs12615841	0.00279731	-253.643	-254.444
rs4338918	0.00171055	-254.135	-254.88
rs12616812	0.0026611	-253.693	-254.496
rs17195503	0.00314806	-253.524	-254.261
rs7609143	1.65703e-07	-263.392	-263.645
rs13029315	0.00408691	-253.263	-254.058
rs28853425	0.00377833	-253.342	-254.095
rs1349507	0.00481644	-253.099	-253.836
rs7558362	2.13383e-05	-258.528	-258.673
rs7559104	0.0117374	-252.207	-253.179
rs55848302	0.012017	-252.183	-253.164
rs2084735	0.000759279	-254.954	-254.792
rs7560391	0.00331979	-253.472	-253.901
rs60461384	0.00456597	-253.153	-253.619
rs10931858	9.54699e-06	-259.333	-259
rs11690732	0.0042696	-253.221	-253.68
rs57772917	0.00543108	-252.981	-253.479
rs4673288	0.00318426	-253.516	-253.68
rs141065777	0	0	-266.364
rs62178738	0.00445381	-253.18	-253.396
rs260767	8.39979e-06	-259.462	-258.91
rs11687524	0.00467245	-253.132	-253.348
rs260746	0.00353738	-253.41	-253.6
rs200065311	1.08628e-09	-268.397	-267.336
rs185466	7.54232e-06	-259.569	-259.034
rs260754	7.34712e-06	-259.596	-259.077
rs12476703	7.3554e-06	-259.594	-259.077
rs260755	0.00289281	-253.611	-253.739
rs17195804	0.00017124	-256.449	-256.602
rs62178742	0.000589182	-255.202	-255.231
rs1374360	1.0858e-06	-261.51	-261.239
rs7561479	0.000515104	-255.337	-255.34
rs4377271	2.48729e-07	-262.974	-262.452
rs4459679	0.00051824	-255.331	-255.34
rs4280387	0.000577439	-255.223	-255.231
rs4449074	0.000809767	-254.884	-254.887
rs2084217	0.000571213	-255.234	-255.231
rs2084218	0.000522191	-255.324	-255.34
rs11695125	0.000661081	-255.088	-255.091
rs7593422	0.000598874	-255.188	-254.95
rs62181087	8.28821e-07	-261.781	-261.357
rs12105015	1.91061e-08	-265.547	-264.443
rs994185	9.56045e-09	-266.238	-265.149
rs12105045	2.22519e-08	-265.394	-264.319
rs10497831	2.08366e-08	-265.46	-264.384
rs1813849	9.34675e-09	-266.261	-265.169
rs2007258	1.10726e-08	-266.092	-265.002
rs10200842	2.17408e-08	-265.417	-264.342
rs10177591	2.15545e-08	-265.426	-264.346
rs10192948	2.08117e-08	-265.461	-264.384
rs13399622	1.88766e-08	-265.558	-264.481
rs6732702	8.75867e-09	-266.326	-265.231
rs6735461	8.10028e-09	-266.402	-265.305
rs6735464	8.00074e-09	-266.414	-265.315
rs4673309	1.03442e-08	-266.16	-265.065
rs6758846	2.20792e-08	-265.402	-264.325
rs10445789	9.45603e-09	-266.249	-265.158
rs6745135	3.44744e-08	-264.958	-263.908
rs13415419	8.03875e-08	-264.112	-263.079
rs36011427	8.03289e-08	-264.113	-263.079
rs12618312	3.27885e-08	-265.008	-263.954
rs7592248	7.65626e-08	-264.161	-263.1
rs34634963	0	0	-265.665
rs7592464	7.51449e-08	-264.179	-263.125
rs1374355	2.3311e-08	-265.349	-264.297
rs1446636	6.01279e-08	-264.402	-263.349
rs1900327	2.92727e-08	-265.121	-264.053
rs7557687	2.66956e-08	-265.213	-264.143
rs1446637	7.68639e-08	-264.157	-263.138
rs895526	1.66656e-05	-258.782	-258.826
rs7605111	1.73268e-05	-258.743	-258.787
rs6704641	1.61777e-05	-258.812	-258.817
rs733156	2.57264e-08	-265.25	-264.183
rs10497832	7.71074e-08	-264.153	-263.102
rs13419333	5.75473e-08	-264.446	-263.395
rs16831252	9.34823e-07	-261.66	-261.578
rs1374361	3.83685e-08	-264.851	-263.79
rs10194229	5.69758e-08	-264.456	-263.395
rs3748904	4.10534e-08	-264.783	-263.722
rs7600663	4.08922e-08	-264.787	-263.722
rs971698	4.16058e-08	-264.77	-263.698
rs1446642	4.57533e-08	-264.675	-263.605
rs34314977	5.94633e-08	-264.413	-263.349
rs7596049	7.20838e-07	-261.92	-261.869
rs75482841	5.94633e-08	-264.413	-263.349
rs4673313	8.02065e-07	-261.813	-261.764
rs13002186	8.01748e-07	-261.813	-261.764
rs2166517	8.74872e-07	-261.726	-261.684
rs13023773	5.02132e-08	-264.582	-263.512
rs2121378	6.54889e-07	-262.015	-261.945
rs1011831	1.07301e-07	-263.823	-262.763
rs1011833	6.45941e-08	-264.33	-263.256
rs12618905	6.91017e-07	-261.961	-261.891
rs11688413	5.38534e-08	-264.512	-263.442
rs12105988	7.32254e-08	-264.205	-263.137
rs34377036	1.072e-06	-261.523	-261.468
rs13426349	6.93587e-07	-261.958	-261.843
rs13426462	7.50057e-08	-264.181	-263.114
rs7605085	7.6974e-08	-264.155	-263.081
rs1374356	6.93587e-07	-261.958	-261.843
rs1374357	7.32062e-07	-261.904	-261.789
rs13392193	7.27251e-08	-264.212	-263.137
rs1446640	6.71634e-07	-261.99	-261.869
rs12614117	7.28025e-08	-264.211	-263.137
rs1867871	1.42676e-07	-263.539	-262.906
rs7574192	7.86691e-08	-264.133	-263.066
rs10177011	8.23138e-08	-264.088	-263.019
rs10153805	9.13042e-08	-263.985	-262.913
rs3828186	2.33142e-07	-263.051	-262.473
rs10460398	1.41706e-06	-261.245	-261.203
rs7595322	7.02448e-07	-261.945	-261.843
rs67288417	8.92149e-07	-261.706	-261.605
rs7557738	7.18207e-08	-264.224	-263.16
rs1542182	7.47573e-07	-261.883	-261.789
rs4144841	1.2325e-06	-261.383	-261.335
rs76950775	0	0	-264.843
rs10497835	9.03947e-08	-263.995	-262.922
rs6716222	6.8962e-08	-264.265	-263.182
rs7571383	1.36359e-06	-261.282	-261.201
rs16831358	3.22468e-07	-262.727	-262.195
rs72929501	0	0	-267.183
rs2167006	5.37017e-07	-262.213	-262.072
rs12611848	1.66807e-08	-265.682	-264.601
rs13028839	1.77994e-07	-263.32	-262.846
rs1348812	8.47672e-07	-261.756	-261.649
rs10931863	1.78567e-08	-265.614	-264.533
rs7585392	1.78431e-08	-265.615	-264.533
rs112535104	0	0	-266.838
rs72931316	0	0	-268.001
rs13397495	2.11992e-08	-265.443	-264.357
rs1868427	1.91442e-08	-265.545	-264.445
rs6748419	7.45394e-07	-261.885	-261.657
rs10931865	2.38949e-08	-265.323	-264.22
rs12052310	4.73211e-07	-262.336	-261.894
rs2345728	3.06593e-08	-265.074	-263.972
rs1374359	3.06651e-08	-265.074	-263.972
rs4673339	9.18534e-10	-268.582	-267.409
rs6435016	2.93573e-08	-265.118	-264.02
rs13026246	4.56456e-07	-262.371	-261.963
rs71424226	4.53315e-07	-262.379	-261.963
rs13400686	5.75511e-09	-266.729	-265.639
rs35286168	4.64185e-07	-262.355	-261.941
rs6435017	1.15003e-09	-268.357	-267.203
rs1449065	7.15578e-09	-266.512	-265.425
rs13035409	3.51404e-07	-262.633	-262.225
rs6726276	3.40154e-07	-262.665	-262.283
rs9646754	0	0	-265.309
rs78506129	8.6222e-09	-266.325	-265.239
rs16831510	6.38771e-07	-262.035	-261.868
rs6705250	3.68442e-09	-267.174	-266.073
rs13005579	1.34539e-07	-263.587	-263.51
rs6752494	6.23099e-08	-264.356	-264.284
rs12052451	7.76678e-08	-264.139	-263.776
rs4675601	2.50945e-09	-267.55	-266.868
rs13013675	0	0	-265.255
rs6714133	6.33897e-09	-266.634	-265.742
rs6714667	6.35751e-09	-266.631	-265.742
rs17519462	0	0	-266.43
rs79800977	0	0	-267.69
rs62178639	0	0	-268.306
rs17443471	0	0	-267.661
rs115239767	0	0	-265.984
rs78787308	0	0	-267.66
rs11676917	0	0	-264.249
rs2178754	0	0	-268.056
rs79767140	0	0	-265.133
rs114127830	0	0	-265.702
rs1450570	1.63635e-09	-268.004	-266.989
rs72916415	0	0	-267.792
rs6739539	1.76883e-09	-267.926	-266.918
rs1450568	2.4401e-09	-267.602	-267.493
rs13020883	2.20012e-09	-267.705	-267.555
rs2346107	2.37211e-09	-267.631	-267.508
rs6435020	1.96954e-09	-267.819	-266.8
rs13017862	4.53303e-09	-266.983	-267.053
rs4675693	2.03591e-09	-267.786	-266.762
rs4675694	2.40103e-09	-267.618	-267.503
rs4675695	2.40103e-09	-267.618	-267.503
rs971326	2.36884e-09	-267.635	-266.621
rs971325	1.9106e-09	-267.849	-266.822
rs971324	2.46656e-09	-267.591	-267.483
rs4675697	1.87439e-09	-267.868	-266.843
rs6726848	1.87439e-09	-267.868	-266.843
rs4675698	1.87439e-09	-267.868	-266.843
rs4675699	1.87439e-09	-267.868	-266.843
rs6755597	1.86944e-09	-267.871	-266.843
rs4675702	1.68983e-09	-267.971	-266.94
rs7562008	1.7173e-09	-267.955	-266.921
rs6742907	1.7977e-09	-267.91	-266.882
rs2122535	1.65452e-09	-267.992	-266.942
rs10196195	1.69428e-09	-267.969	-266.922
rs10196380	1.74015e-09	-267.942	-266.896
rs4675704	1.67013e-09	-267.983	-266.935
rs4675705	1.65828e-09	-267.99	-266.942
rs10497837	1.98813e-09	-267.806	-267.594
rs4675708	1.47408e-09	-268.107	-267.055
rs4234081	1.65969e-09	-267.989	-266.942
rs2034487	2.07543e-09	-267.763	-267.568
rs2122534	1.60508e-09	-268.023	-266.979
rs4234082	2.14439e-09	-267.731	-267.553
rs4675712	1.47069e-09	-268.11	-267.055
rs6711399	1.60508e-09	-268.023	-266.979
rs6711524	1.70794e-09	-267.961	-266.921
rs6753800	1.70794e-09	-267.961	-266.921
rs6725254	1.71192e-09	-267.958	-266.921
rs4675716	1.71192e-09	-267.958	-266.921
rs1823490	1.60508e-09	-268.023	-266.979
rs1823489	1.70493e-09	-267.962	-266.921
rs1823488	1.70493e-09	-267.962	-266.921
rs13016697	2.1477e-09	-267.729	-267.557
rs13017811	2.16555e-09	-267.721	-267.549
rs35916771	1.6661e-09	-267.985	-266.958
rs13022887	1.59995e-09	-268.026	-266.996
rs12613262	1.79059e-09	-267.913	-266.882
rs12622777	1.8298e-09	-267.892	-266.862
rs12613941	1.75156e-09	-267.935	-266.9
rs6709301	1.74746e-09	-267.938	-266.901
rs7594660	1.67388e-09	-267.98	-266.941
rs11677019	1.5781e-09	-268.039	-266.997
rs11682950	1.54037e-09	-268.063	-266.998
rs6721266	1.53714e-09	-268.065	-266.999
rs896083	1.92302e-09	-267.839	-267.579
rs7576031	1.69277e-09	-267.969	-266.902
rs7558643	1.5569e-09	-268.052	-266.983
rs7572945	1.62479e-09	-268.01	-266.943
rs6711570	2.21296e-09	-267.699	-267.481
rs56190952	2.06763e-09	-267.767	-267.53
rs4675719	1.8309e-09	-267.891	-266.825
rs12693889	1.78495e-09	-267.916	-266.846
rs768637	1.65056e-09	-267.994	-266.923
rs755276	1.79198e-09	-267.912	-266.845
rs1961468	2.66236e-09	-267.515	-267.434
rs113143425	0	0	-267.125
rs116393510	0	0	-266.098
rs76432012	0	0	-264.019
rs75098781	0	0	-266.728
rs4673480	4.44506e-08	-264.524	-263.42
rs79772072	0	0	-265.317
rs12373788	3.82302e-08	-264.677	-263.577
rs35733345	1.25994e-07	-263.452	-262.775
rs11691006	0	0	-267.47
rs4673491	1.86077e-07	-263.068	-262.301
rs74342327	0	0	-266.862
rs140117255	0	0	-265.453
rs7589545	8.84145e-08	-263.812	-263.068
rs7605378	2.16966e-07	-262.914	-262.641
rs2030653	8.50735e-08	-263.851	-263.1
rs10194076	2.66596e-07	-262.708	-262.453
rs2346662	2.66596e-07	-262.708	-262.453
rs7574287	8.0576e-08	-263.905	-263.161
rs7574313	8.29244e-08	-263.876	-263.129
rs7577763	2.71261e-07	-262.69	-262.453
rs1523818	9.52581e-08	-263.737	-263.068
rs2577853	9.01782e-08	-263.791	-263.129
rs2689762	7.70148e-08	-263.95	-263.221
rs2577852	3.21893e-07	-262.519	-262.302
rs2103094	8.18307e-08	-263.889	-263.161
rs2689763	2.97651e-07	-262.597	-262.392
rs2140486	8.26071e-08	-263.878	-263.161
rs6718118	7.71438e-08	-263.948	-263.221
rs769954	3.41449e-07	-262.459	-262.242
rs769955	8.52726e-08	-263.848	-263.1
rs796363	2.7366e-07	-262.68	-262.431
rs769956	7.33346e-08	-263.998	-263.068
rs769957	2.50616e-07	-262.769	-262.459
rs769958	2.76867e-07	-262.669	-262.374
rs2689765	5.55215e-08	-264.274	-263.375
rs797163	3.16205e-07	-262.535	-262.299
rs6738494	5.73251e-08	-264.241	-263.352
rs6710393	7.28713e-08	-264.003	-263.297
rs2689766	2.80002e-07	-262.657	-262.417
rs2949005	3.04244e-09	-267.146	-267.183
rs2577850	1.08252e-07	-263.635	-262.537
rs10497841	9.25034e-09	-266.092	-264.76
rs72924480	1.07585e-09	-268.292	-266.617
rs11680333	8.00976e-09	-266.235	-264.914
rs4673506	1.83223e-09	-267.758	-266.148
rs4673507	5.47437e-09	-266.566	-267.192
rs4673508	1.40015e-09	-268.027	-266.389
rs769960	3.4667e-09	-267.013	-267.269
rs4672566	1.93965e-09	-267.699	-266.027
rs4673509	1.91718e-09	-267.71	-266.038
rs4672567	1.89401e-09	-267.726	-266.063
rs769961	6.61782e-09	-266.37	-267.149
rs717915	7.43908e-08	-263.945	-265.659
rs2949006	0.00229465	-253.61	-255.425
rs796364	0.00247701	-253.534	-255.407
rs17590956	3.39964e-08	-264.848	-263.433
rs2918044	7.81136e-08	-263.902	-265.747
rs812760	7.48182e-08	-263.948	-265.8
rs59218738	1.44367e-08	-265.65	-264.953
rs71424239	0.0060003	-252.692	-253.832
rs17529746	1.32544e-08	-265.736	-265.028
rs769948	0.00383912	-253.102	-255.123
rs769949	0.00383912	-253.102	-255.123
rs769950	0.00372312	-253.133	-255.166
rs769951	5.34138e-08	-264.397	-262.95
rs769952	0.00400357	-253.06	-255.094
rs11693528	0.00419891	-253.016	-254.879
rs74450459	0	0	-266.324
rs77775343	0	0	-266.66
rs6761647	2.49383e-08	-265.171	-264.14
rs11694369	0.00700556	-252.539	-253.522
rs2196711	2.91585e-08	-264.997	-263.475
rs281785	0.00447178	-252.953	-254.881
rs281784	0.00444866	-252.957	-254.881
rs188146	0.00473222	-252.893	-254.968
rs281783	0.00475853	-252.888	-254.968
rs116010331	0	0	-266.636
rs281782	0.00480689	-252.878	-254.968
rs166848	0.00480689	-252.878	-254.968
rs281781	0.0054007	-252.762	-254.881
rs281780	7.55674e-08	-263.934	-265.815
rs75974110	0	0	-264.313
rs1704190	8.48893e-08	-263.814	-265.735
rs1704189	2.10512e-08	-265.338	-264.238
rs281761	6.47403e-08	-264.205	-262.67
rs147444738	0	0	-265.136
rs72926348	4.52268e-08	-264.553	-262.952
rs1658807	0.00652109	-252.571	-254.793
rs56155997	0.0138522	-251.856	-253.081
rs1704186	0.00525368	-252.79	-254.793
rs281786	0.00534834	-252.772	-254.837
rs35594306	0.0102809	-252.156	-253.479
rs55687232	7.39736e-08	-264.071	-262.504
rs166849	4.84574e-08	-264.416	-266.187
rs141860563	4.53311e-08	-264.557	-263.027
rs281789	0.00788896	-252.382	-254.535
rs35220450	0.0150311	-251.774	-253.173
rs67567146	1.72021e-08	-265.547	-264.46
rs281788	0.0066798	-252.555	-254.622
rs188147	1.67349e-08	-265.575	-264.487
rs281787	6.75533e-08	-264.047	-265.904
rs176010	1.61928e-08	-265.608	-264.515
rs13016447	0.00755502	-252.428	-254.622
rs61005383	7.75367e-08	-264.024	-262.451
rs7592587	7.01751e-08	-264.009	-265.88
rs281759	0.00762811	-252.415	-254.622
rs281760	0.00762811	-252.415	-254.622
rs17591036	4.6574e-08	-264.53	-262.995
rs3098341	0.00838147	-252.321	-254.579
rs971232	0.00838147	-252.321	-254.579
rs281763	0.0091524	-252.236	-254.241
rs281762	0.0112664	-252.025	-254.34
rs116725131	0	0	-265.544
rs192918495	0	0	-265.455
rs166846	0.0126039	-251.912	-254.3
rs281769	0.0129998	-251.881	-254.3
rs11680723	0.0553284	-250.48	-252.802
rs281771	0.0335743	-250.936	-254.255
rs281773	2.37653e-08	-265.218	-264.101
rs281774	0.0358982	-250.87	-254.255
rs176008	0.0357195	-250.874	-254.255
rs1509835	0.034732	-250.903	-254.3
rs1704193	7.30063e-08	-264.084	-262.518
rs1658810	0.0356493	-250.874	-254.225
rs1704191	5.52536e-07	-261.952	-265.004
rs4410273	0.0256957	-251.203	-254.56
rs67647314	1.63608e-08	-265.59	-264.589
rs4673611	0.026198	-251.184	-254.516
rs281764	2.94941e-07	-262.576	-265.311
rs281765	1.54611e-08	-265.646	-264.629
rs281766	0.0276623	-251.132	-254.56
rs281767	2.98573e-07	-262.563	-265.306
rs166845	0.0247934	-251.239	-254.56
rs281768	0.0308908	-251.042	-254.414
rs73068746	1.34298e-08	-265.781	-264.672
rs10178177	0.0177899	-251.582	-254.516
rs4263095	0.0205466	-251.437	-254.384
rs281776	0.0220904	-251.365	-254.3
rs11895190	0.0162938	-251.669	-254.604
rs281777	4.14235e-09	-266.952	-265.58
rs166847	5.15661e-09	-266.732	-265.347
rs176009	2.79117e-08	-265.043	-263.488
rs281794	0.0150181	-251.752	-254.644
rs281793	0.0138473	-251.835	-254.731
rs281792	2.66991e-09	-267.389	-266.135
rs281791	1.83345e-07	-263.063	-265.509
rs17591301	4.79978e-09	-266.804	-265.482
rs72930112	2.11199e-08	-265.323	-263.851
rs17445774	1.22183e-08	-265.818	-264.938
rs6743396	0.00451049	-252.974	-255.64
rs6435040	0.00458569	-252.957	-255.624
rs4673634	0.00429826	-253.022	-255.7
rs1509833	8.65048e-09	-266.164	-265.27
rs1396972	5.30713e-09	-266.715	-265.172
rs6435041	0.00420275	-253.045	-255.7
rs7565480	5.26047e-08	-264.33	-266.189
rs1605900	0.004763	-252.919	-255.607
rs144490189	0	0	-267.828
rs6414157	5.57757e-08	-264.271	-266.16
rs72930137	1.7961e-08	-265.486	-263.994
rs75216379	0	0	-265.473
rs1509832	0.00484662	-252.902	-255.624
rs10221945	1.64472e-09	-267.887	-266.59
rs2202923	1.79672e-09	-267.799	-266.556
rs3106091	5.80785e-08	-264.23	-266.14
rs2202922	0.00489675	-252.891	-255.624
rs10177800	1.50308e-09	-267.977	-266.64
rs115651055	1.39784e-08	-265.737	-264.07
rs10166751	2.90859e-09	-267.304	-266.192
rs3106089	0.00498541	-252.875	-255.624
rs3094771	1.94317e-09	-267.721	-266.531
rs203772	5.01266e-08	-264.378	-266.204
rs203771	4.75782e-08	-264.43	-266.226
rs4673650	3.21608e-09	-267.2	-266.128
rs203770	4.69566e-08	-264.443	-266.228
rs10497845	1.13783e-08	-265.944	-264.416
rs6754555	3.11288e-09	-267.235	-266.126
rs203769	0.0052711	-252.818	-255.529
rs6435043	8.82695e-09	-266.145	-265.312
rs203768	0.00090517	-254.587	-256.149
rs10175678	2.90054e-09	-267.307	-266.186
rs203767	0.00484841	-252.901	-255.623
rs203766	0.00518688	-252.834	-255.489
rs203765	0.00541748	-252.791	-255.489
rs188102	0.00530386	-252.812	-255.489
rs203762	0.00547075	-252.781	-255.502
rs3106088	2.45005e-08	-265.178	-263.552
rs1509830	2.5237e-08	-265.149	-263.527
rs12619136	0.00547469	-252.78	-255.545
rs56225698	0.00498532	-252.873	-255.662
rs2079196	1.41964e-08	-265.722	-264.182
rs3094767	1.58431e-08	-265.613	-265.372
rs3115414	2.28472e-08	-265.248	-263.63
rs78527234	0.0055705	-252.762	-255.584
rs74412941	0	0	-264.69
rs74771155	0.00585387	-252.713	-255.545
rs79156935	0.00585387	-252.713	-255.545
rs4673660	3.75279e-05	-257.758	-260.106
rs79333757	0.0055705	-252.762	-255.584
rs3115413	1.59659e-08	-265.606	-265.408
rs11688168	0.0055705	-252.762	-255.584
rs11694236	0.00650178	-252.608	-255.463
rs11688194	0.00625357	-252.646	-255.502
rs34381014	0.0055705	-252.762	-255.584
rs28602861	1.49255e-08	-265.672	-264.193
rs56285751	0.00538692	-252.796	-255.584
rs2079195	1.47628e-08	-265.684	-265.47
rs10198088	1.41012e-08	-265.732	-265.474
rs3115420	1.39439e-08	-265.743	-265.498
rs11679658	0.00463693	-252.946	-255.662
rs2189471	2.07172e-08	-265.346	-263.725
rs113193814	1.31949e-08	-265.795	-264.278
rs3115421	2.1065e-08	-265.33	-263.701
rs76568708	0.00393177	-253.111	-255.739
rs3115424	3.37904e-09	-267.153	-265.878
rs3094761	3.39779e-09	-267.147	-265.867
rs74706215	0.00234929	-253.632	-255.781
rs56216998	0.00159919	-254.017	-256.094
rs10182513	2.74585e-09	-267.349	-266.284
rs78954994	0.00766737	-252.449	-254.37
rs56279339	1.25494e-08	-265.839	-264.252
rs11691873	0.00130811	-254.214	-256.485
rs10931887	0.00148764	-254.085	-256.409
rs4673704	2.3085e-08	-265.232	-263.593
rs56155086	1.20737e-08	-265.877	-264.275
rs145363923	0.00161006	-254.006	-256.447
rs112403441	0.00153542	-254.053	-256.409
rs7603910	2.52089e-09	-267.434	-266.239
rs74868518	0	0	-265.784
rs115867359	0	0	-267.286
rs7588746	5.70907e-07	-261.975	-260.988
rs11690371	0.00137569	-254.162	-256.602
rs144745185	0	0	-265.798
rs4673727	2.49646e-08	-265.153	-263.461
rs72932280	0.000110249	-256.655	-258.049
rs11680258	7.33397e-06	-259.357	-261.414
rs12996313	0.000111098	-256.647	-258.091
rs13029537	0.000100248	-256.75	-258.204
rs12613687	0.000108117	-256.674	-258.129
rs7608668	7.5056e-06	-259.334	-261.414
rs2881593	8.97009e-06	-259.156	-261.236
rs1105964	0.000111887	-256.644	-258.091
rs1106399	4.03402e-05	-257.689	-260.669
rs1106400	4.38269e-05	-257.606	-260.635
rs74724807	0.00112821	-254.36	-256.757
rs74266489	0.00105881	-254.423	-256.832
rs74266490	0.00111637	-254.37	-256.832
rs115717210	0.0010992	-254.386	-256.795
rs12693906	3.02378e-08	-264.962	-263.336
rs77853713	0.00103053	-254.451	-256.869
rs74938253	3.5607e-05	-257.813	-260.81
rs11684895	0.00096237	-254.519	-256.948
rs11684942	0.00100308	-254.477	-256.907
rs112305133	3.58042e-05	-257.807	-260.912
rs34582889	3.5271e-05	-257.823	-260.88
rs34510964	3.24137e-05	-257.907	-260.987
rs1919367	1.49568e-07	-263.335	-263.159
rs7565005	5.64498e-06	-259.621	-261.73
rs34077440	2.35102e-08	-265.213	-263.781
rs6722487	1.51949e-07	-263.319	-263.171
rs72932296	2.26788e-08	-265.245	-263.803
rs59695400	5.39279e-06	-259.666	-261.688
rs1569175	3.34575e-08	-264.862	-263.239
rs10931888	9.01005e-05	-256.855	-258.612
rs1569178	0.00184838	-253.871	-256.89
rs2881594	0.00203027	-253.777	-256.89
rs11674293	0.00183454	-253.878	-256.967
rs4673743	3.89635e-10	-269.287	-268.028
rs4261699	7.10622e-08	-264.086	-262.531
rs35572201	6.27981e-06	-259.514	-261.728
rs56382011	9.55762e-08	-263.788	-262.224
rs11679676	0.00177509	-253.924	-256.449
rs1881539	9.52076e-08	-263.793	-262.291
rs12620298	5.74422e-06	-259.602	-262.047
rs55906940	0.00132142	-254.205	-257.666
rs11675980	5.39555e-06	-259.659	-262.181
rs11688872	0.00130202	-254.219	-257.705
rs79053279	0.00242861	-253.62	-257.644
rs62181774	1.1994e-07	-263.592	-263.037
rs7565417	3.62621e-06	-260.087	-262.23
rs6722092	4.06839e-06	-259.969	-262.129
rs6740981	4.70184e-06	-259.824	-261.985
rs12467362	4.81304e-06	-259.801	-261.95
rs13030683	4.39662e-06	-259.892	-262.052
rs55683046	4.78019e-08	-264.536	-263.064
rs12463436	4.24762e-06	-259.926	-262.052
rs11897245	3.92406e-06	-260.005	-262.153
rs4672686	3.74892e-06	-260.051	-262.188
rs4673762	3.79538e-06	-260.039	-262.153
rs35618222	3.83635e-06	-260.028	-262.153
rs1919365	3.83478e-06	-260.028	-262.188
rs34104936	4.20226e-06	-259.937	-262.052
rs36086821	4.24512e-06	-259.927	-262.087
rs7586284	4.24512e-06	-259.927	-262.087
rs7586320	4.11215e-06	-259.958	-262.118
rs74993507	0.0022214	-253.709	-257.898
rs143911669	0.00233044	-253.662	-257.862
rs2347288	4.5425e-06	-259.859	-261.986
rs111631180	4.5425e-06	-259.859	-261.986
rs149828043	0.0024582	-253.608	-257.898
rs11685663	0.00236753	-253.646	-257.898
rs12621336	0.00236753	-253.646	-257.898
rs11890894	1.57255e-06	-260.912	-262.52
rs74663158	0	0	-265.971
rs112486506	0.00188113	-253.877	-258.008
rs1653297	1.33189e-06	-261.079	-262.657
rs72613725	1.74384e-07	-263.241	-261.778
rs1653299	2.07292e-08	-265.315	-264.813
rs1653301	6.07843e-07	-261.869	-263.138
rs10445790	5.50221e-07	-261.971	-263.187
rs10445791	0.00169881	-253.984	-257.872
rs10445792	0.00173933	-253.96	-257.837
rs1729421	2.77139e-08	-265.027	-264.732
rs952530	3.16898e-08	-264.892	-264.59
rs4673802	1.99172e-08	-265.399	-263.662
rs137966978	1.55816e-07	-263.352	-261.897
rs79725795	0.00157976	-254.056	-257.873
rs1729412	2.70203e-08	-265.052	-264.733
rs67459198	6.08143e-07	-261.947	-260.512
rs1729413	2.37571e-08	-265.09	-266.4
rs56184321	6.37863e-07	-261.899	-260.497
rs76112266	0.00341846	-253.245	-257.384
rs1369843	6.42015e-06	-259.499	-262.34
rs1992054	4.76711e-07	-262.194	-260.805
rs115841567	0	0	-267.359
rs67282999	4.66485e-07	-262.216	-260.805
rs11899350	1.08013e-06	-261.35	-260.934
rs4343451	1.08013e-06	-261.35	-260.934
rs78988795	0.00402745	-253.093	-256.094
rs2078279	1.02713e-06	-261.4	-261.01
rs1144428	7.10249e-06	-259.404	-262.306
rs34876636	1.10874e-06	-261.323	-260.934
rs78917314	0	0	-263.79
rs2015897	1.13696e-06	-261.298	-260.934
rs11689664	0.00268714	-253.487	-257.454
rs10931889	0.0026346	-253.506	-257.454
rs10931890	0.00249974	-253.558	-257.494
rs17592192	4.92985e-07	-262.161	-260.79
rs1972848	1.18601e-06	-261.256	-260.904
rs10497856	1.09793e-06	-261.333	-260.956
rs17630114	5.26376e-07	-262.095	-260.721
rs78037592	0.0013301	-254.181	-257.195
rs11889306	9.37023e-10	-268.468	-267.471
rs17630131	4.95067e-07	-262.156	-260.783
rs4673814	3.84176e-09	-267.008	-266.69
rs1369842	3.04119e-09	-267.243	-266.901
rs13035874	1.41205e-05	-258.72	-259.668
rs35200468	0.000918531	-254.586	-258.151
rs17531061	6.162e-08	-264.198	-263.305
rs150398891	6.09991e-07	-261.929	-260.97
rs17592318	6.18903e-07	-261.914	-260.955
rs10931893	2.18278e-09	-267.582	-267.209
rs77089299	0.00144295	-254.118	-256.508
rs66613891	6.21662e-07	-261.909	-260.925
rs55985986	0.000839933	-254.675	-257.899
rs12469091	1.93433e-08	-265.384	-265.454
rs67282317	8.00219e-07	-261.659	-260.775
rs17630220	9.50801e-07	-261.486	-260.639
rs12104649	5.11633e-09	-266.695	-265.916
rs4233994	2.37683e-08	-265.176	-265.218
rs4516415	2.50303e-08	-265.124	-265.185
rs13007517	2.50303e-08	-265.124	-265.185
rs55726540	8.22425e-07	-261.636	-260.56
rs12474914	2.51757e-08	-265.119	-265.184
rs4673837	2.22066e-06	-260.59	-262.819
rs67910407	1.04255e-06	-261.39	-260.438
rs13035260	2.28901e-06	-260.559	-262.789
rs6739563	0.00200879	-253.808	-257.203
rs4673854	3.3053e-09	-267.166	-266.905
rs6743217	3.1579e-06	-260.264	-262.446
rs67228091	2.38342e-05	-258.245	-259.383
rs55700082	3.23386e-06	-260.24	-262.412
rs4673855	3.7325e-09	-267.044	-266.902
rs114724879	0	0	-267.692
rs17630248	2.53899e-08	-265.122	-263.451
rs66473269	3.25689e-05	-257.922	-259.334
rs17630254	2.79549e-05	-258.075	-259.222
rs4145969	3.61076e-09	-267.078	-266.936
rs66621598	0.000128219	-256.505	-258.852
rs68089021	0.000151965	-256.352	-258.82
rs10931895	9.14668e-07	-261.491	-262.981
rs4673871	0.000141071	-256.427	-258.87
rs11688415	0.000776509	-254.741	-255.452
rs55826210	0.000141176	-256.426	-258.834
rs73054585	8.99534e-07	-261.507	-262.948
rs10497859	9.94573e-10	-268.389	-267.493
rs17630277	0.000142878	-256.414	-258.834
rs67484322	0.000140423	-256.431	-258.852
rs1835721	0.000140423	-256.431	-258.852
rs1835720	0.00013821	-256.447	-258.867
rs1835719	0.00013875	-256.443	-258.852
rs11687313	0.000832874	-254.671	-255.379
rs17630293	0.000138988	-256.442	-258.885
rs68130469	0.000128298	-256.522	-258.918
rs10931896	9.91203e-10	-268.392	-267.491
rs11691757	9.84019e-10	-268.399	-267.497
rs4672726	1.0236e-09	-268.359	-267.476
rs80085751	0	0	-263.463
rs1436162	0.000119562	-256.592	-258.868
rs1816541	1.0298e-09	-268.355	-267.461
rs2060122	1.06976e-09	-268.317	-267.443
rs4673891	1.1792e-09	-268.216	-267.371
rs1436164	1.3635e-09	-268.055	-267.518
rs11888462	7.7983e-09	-266.29	-265.968
rs295140	9.2311e-09	-266.122	-265.849
rs1367856	8.48375e-09	-266.209	-265.986
rs1367857	8.29602e-09	-266.231	-266.012
rs1367858	0.000126121	-256.52	-257.709
rs7559005	8.82049e-09	-266.172	-265.987
rs11696001	7.9254e-09	-266.279	-266.072
rs10931897	7.78439e-09	-266.296	-266.073
rs4673904	5.06629e-08	-264.413	-264.092
rs4673905	7.04502e-05	-257.09	-257.428
rs4673906	7.82786e-09	-266.29	-266.073
rs4516413	7.82786e-09	-266.29	-266.073
rs13026151	7.78439e-09	-266.296	-266.073
rs13005573	8.02772e-09	-266.265	-266.045
rs7584810	8.02772e-09	-266.265	-266.045
rs6435048	0.000354078	-255.466	-257.624
rs55677233	8.13871e-09	-266.251	-266.018
rs56326533	4.9262e-08	-264.44	-264.126
rs3739121	8.13871e-09	-266.251	-266.018
rs74340199	0	0	-265.023
rs10931898	4.74853e-08	-264.477	-264.162
rs12614621	7.89111e-09	-266.282	-266.047
rs12618057	7.65189e-09	-266.313	-266.075
rs74853338	8.13871e-09	-266.251	-266.018
rs67190025	8.36898e-09	-266.223	-265.992
rs7580924	8.41529e-09	-266.217	-265.991
rs114835820	0	0	-267.475
rs3769484	0.000419593	-255.291	-257.483
rs3769483	0.000405956	-255.324	-257.529
rs3769482	0.000419593	-255.291	-257.483
rs3769481	0.000389669	-255.427	-258.129
rs295149	1.39118e-09	-268.036	-267.52
rs3769479	0.000441027	-255.303	-258.079
rs17592552	0.000415028	-255.364	-258.079
rs10931899	8.28504e-09	-266.236	-266.022
rs296818	1.37569e-09	-268.047	-267.524
rs10931900	8.03218e-09	-266.267	-266.046
rs7599609	8.23902e-09	-266.242	-266.023
rs3820888	4.79947e-08	-264.471	-264.184
rs3769476	8.1436e-09	-266.253	-266.024
rs67067836	0.00047388	-255.231	-257.995
rs7578220	7.91862e-09	-266.281	-266.026
rs7605146	4.70231e-08	-264.491	-264.217
rs159321	1.40212e-09	-268.028	-267.501
rs13028959	8.23226e-09	-266.242	-265.999
rs1347551	0.000405847	-255.325	-257.579
rs78681500	0	0	-263.307
rs159320	1.38839e-09	-268.037	-267.504
rs1431766	7.65847e-09	-266.311	-266.006
rs66515236	0.000593692	-255.005	-257.76
rs3769472	0.000556131	-255.013	-257.387
rs3739119	1.48813e-09	-267.966	-267.451
rs149557087	0	0	-264.923
rs3769471	1.48058e-09	-267.971	-267.453
rs295113	1.55022e-09	-267.924	-267.411
rs140001745	0.000847056	-254.654	-257.605
rs11890234	6.82854e-09	-266.427	-266.024
rs35592099	1.11426e-09	-268.203	-266.573
rs17447186	4.55298e-08	-264.505	-263.411
rs6720374	5.70073e-08	-264.275	-263.201
rs3820883	0.000584757	-255.021	-257.831
rs2033804	0.00123508	-254.206	-257.168
rs17531631	8.3436e-08	-263.889	-262.873
rs76150940	0	0	-267.883
rs1975583	0.00319974	-253.274	-257.116
rs1550293	4.77003e-09	-266.742	-265.248
rs295126	0.000374669	-255.436	-257.882
rs2163548	0.000194962	-256.131	-256.465
rs1369841	0.00519127	-252.786	-257.123
rs295127	0.000418071	-255.326	-257.83
rs192680	0.000391981	-255.391	-257.848
rs78412932	0.000390261	-255.395	-257.814
rs295129	4.12937e-08	-264.6	-263.634
rs295130	0.000415686	-255.332	-257.778
rs6743157	0.00549179	-252.73	-257.023
rs35058285	1.34168e-07	-263.419	-262.406
rs295131	0.000432526	-255.292	-257.796
rs71424255	1.34379e-07	-263.417	-262.406
rs296789	0.000380544	-255.421	-257.854
rs296790	4.46115e-08	-264.522	-263.559
rs7583574	1.4503e-07	-263.341	-262.329
rs35417285	0.00310594	-253.286	-256.896
rs295132	4.91759e-08	-264.424	-263.459
rs3856513	0.0064819	-252.565	-256.812
rs3769459	0.000343876	-255.522	-257.86
rs296769	0.000357027	-255.485	-257.895
rs295111	0.000352928	-255.496	-257.86
rs295112	0.000378366	-255.426	-257.86
rs10497857	1.35987e-07	-263.405	-262.401
rs3769456	0.0064819	-252.565	-256.812
rs3754798	1.52553e-07	-263.29	-262.284
rs994280	0.0101151	-252.109	-254.88
rs12990174	0.00449913	-252.93	-257.266
rs295121	0.000269887	-255.761	-258.216
rs3754797	0.00692991	-252.496	-256.764
rs6708345	0.000557821	-255.026	-258.35
rs3754796	6.09637e-05	-257.304	-259.638
rs3769454	1.69253e-06	-260.873	-259.942
rs7598349	0.000104101	-256.701	-259.284
rs6721026	3.60036e-05	-257.833	-259.706
rs1020111	0.000100594	-256.734	-259.304
rs34074599	2.23784e-06	-260.599	-259.64
rs34305260	2.35971e-06	-260.546	-259.595
rs3739118	2.67711e-06	-260.427	-259.459
rs842823	3.84626e-07	-262.364	-261.406
rs4674015	1.1256e-07	-263.631	-264.374
rs733365	1.53671e-06	-260.947	-264.379
rs6725746	0	0	-267.006
rs7605374	8.24046e-06	-259.279	-263.241
rs4674036	7.85681e-06	-259.326	-263.259
rs10497860	1.61816e-06	-260.909	-263.312
rs893356	5.90703e-06	-259.604	-263.469
rs6706953	1.40693e-06	-261.045	-263.494
rs6749529	1.2291e-06	-261.181	-263.648
rs3769449	5.48587e-06	-259.679	-263.518
rs1370557	4.86909e-06	-259.798	-263.534
rs2278514	1.41854e-06	-261.023	-264.346
rs2278515	2.26139e-05	-258.266	-262.998
rs3820880	1.2613e-06	-261.154	-263.567
rs35722187	1.11868e-06	-261.259	-264.527
rs17447424	4.02603e-07	-262.309	-263.738
rs72922012	0	0	-265.317
rs16833241	4.49336e-08	-264.538	-264.108
rs13004819	4.43782e-06	-259.896	-263.465
rs72922016	0	0	-265.479
rs4672791	4.46841e-07	-262.2	-263.636
rs12990298	2.16575e-06	-260.622	-264.2
rs1437777	1.96254e-07	-263.025	-264.571
rs12613642	4.86146e-06	-259.839	-263.433
rs72922026	0	0	-266.456
rs7565519	1.07583e-06	-261.318	-262.852
rs1595404	1.89604e-07	-263.058	-264.585
rs1347692	3.64617e-05	-257.812	-262.702
rs4674061	5.01471e-08	-264.395	-265.831
rs4674064	1.63486e-07	-263.207	-264.785
rs2043766	4.8124e-07	-262.128	-264.831
rs2043767	1.80074e-07	-263.11	-264.6
rs756259	7.854e-07	-261.633	-263.151
rs12052506	1.55946e-06	-260.95	-264.386
rs12987090	4.79414e-08	-264.44	-265.887
rs2028201	1.61102e-07	-263.222	-264.844
rs2289196	5.26226e-07	-262.038	-264.748
rs4674068	5.54174e-07	-261.984	-264.686
rs74552734	0	0	-264.675
rs1561296	3.02727e-05	-257.996	-262.746
rs3754793	1.04103e-06	-261.349	-263.185
rs3754791	2.40111e-07	-262.821	-264.665
rs3769446	2.3137e-07	-262.86	-264.698
rs3754790	1.15016e-07	-263.561	-265.365
rs2881744	2.44221e-09	-267.438	-266.978
rs13004353	7.70174e-08	-263.971	-263.566
rs17447598	2.01593e-07	-263.035	-264.173
rs10197006	3.70796e-07	-262.4	-262.115
rs4674075	5.5149e-08	-264.337	-265.521
rs12471202	1.02054e-08	-266.136	-264.353
rs10497862	1.04941e-08	-265.978	-265.995
rs3769443	6.15536e-09	-266.529	-265.926
rs3769440	7.81009e-09	-266.29	-265.747
rs3769439	8.46398e-09	-266.21	-265.687
rs6719516	3.95334e-08	-264.674	-264.578
rs35893078	6.24792e-09	-266.515	-265.955
rs1318721	4.67234e-09	-266.822	-266.059
rs3769435	5.45622e-09	-266.65	-266.014
rs3769434	4.67354e-09	-266.821	-266.032
rs2043768	4.60653e-09	-266.836	-266.059
rs6728592	5.57698e-09	-266.627	-266.018
rs72924110	4.2114e-08	-264.611	-264.531
rs72924113	4.40575e-08	-264.565	-264.495
rs4674085	5.90344e-09	-266.569	-265.976
rs4674086	6.30088e-09	-266.504	-265.919
rs17447723	4.73605e-08	-264.497	-264.495
rs6435050	6.38608e-09	-266.49	-265.895
rs2043773	1.09906e-08	-265.96	-265.315
rs2043772	1.26372e-08	-265.818	-265.172
rs62279309	0	0	-267.206
rs2118406	3.13145e-09	-267.227	-266.496
rs6740095	3.2101e-09	-267.2	-266.451
rs17532259	3.94122e-09	-266.996	-266.39
rs3769433	4.68377e-09	-266.843	-266.532
rs139487641	0	0	-265.488
rs3820879	1.64368e-09	-267.839	-266.81
rs6752286	3.03201e-09	-267.339	-265.838
rs13019534	4.77379e-09	-266.889	-265.42
rs7580913	3.77276e-09	-267.127	-265.638
rs7607825	8.50505e-09	-266.302	-264.86
rs16833578	1.04136e-09	-268.311	-267.576
rs11887334	9.63638e-10	-268.412	-266.772
rs2348024	5.11996e-09	-266.782	-265.016
rs13430167	3.06817e-09	-267.302	-266.248
rs74944410	0	0	-265.851
rs13410894	3.65895e-09	-267.116	-265.998
rs13421834	2.06858e-09	-267.688	-266.377
