## Supplementary material for "Characterization of shared and ancestry-specific signals driving complex traits using multi-ancestry fine-mapping": mscaviar_results_study0_post.txt

SNP_ID	Prob_in_pCausalSet
rs16830274	1.91579e-09
rs58884306	2.60682e-09
rs10497818	3.83096e-08
rs1809194	4.30006e-08
rs11687833	2.51583e-08
rs9941524	3.60344e-08
rs897399	3.42967e-08
rs7587930	1.94418e-08
rs992005	4.33157e-08
rs7569314	6.8089e-08
rs7602269	4.30047e-08
rs10210447	2.03134e-08
rs7601848	7.92785e-08
rs12693854	8.37043e-08
rs10931822	5.56021e-08
rs1455344	6.43271e-08
rs13393754	5.41743e-08
rs1455343	2.5171e-08
rs7562655	4.05169e-08
rs7601948	4.35835e-08
rs1455342	5.72598e-08
rs7592562	4.65432e-08
rs9973442	9.09887e-08
rs17229432	5.92004e-08
rs7566330	6.57095e-08
rs79154702	6.77168e-08
rs35645546	4.00899e-08
rs2343636	4.25796e-08
rs4266009	4.26695e-08
rs34479423	4.57758e-08
rs12997439	4.53531e-08
rs76315705	3.88536e-08
rs10196804	4.00277e-08
rs7568972	5.49085e-08
rs11691766	6.28326e-08
rs10203265	5.70496e-08
rs10174785	4.0496e-08
rs13031573	5.35895e-08
rs10210021	4.59775e-08
rs10175313	5.29474e-08
rs10186646	5.23575e-08
rs1350014	4.57622e-08
rs1350013	3.56621e-08
rs6711590	3.70529e-08
rs6725176	3.57398e-08
rs13396912	3.38862e-08
rs10201987	5.70865e-08
rs12693857	4.88323e-08
rs13385754	4.92312e-08
rs13423255	5.06617e-08
rs12693858	5.10427e-08
rs34309101	4.4643e-08
rs1455335	3.6822e-08
rs1455334	4.18607e-08
rs12693859	3.70034e-08
rs13426764	3.93013e-08
rs11694806	4.51263e-08
rs12693860	3.59528e-08
rs6741429	3.82806e-08
rs6741542	3.4471e-08
rs72924301	4.68936e-08
rs2007176	3.70652e-08
rs7420621	3.04345e-08
rs13000380	4.21255e-08
rs35390433	3.03343e-08
rs34349601	2.977e-08
rs7578102	3.70591e-08
rs79993383	3.96247e-08
rs7581489	3.63163e-08
rs74860168	3.77406e-08
rs12475616	2.95124e-09
rs17826222	2.65691e-08
rs13410413	2.787e-08
rs17826270	2.70941e-08
rs66729503	2.29079e-08
rs17229594	2.35992e-08
rs17229728	1.7613e-08
rs17229763	1.71471e-08
rs17826492	2.39124e-08
rs6757686	1.57686e-08
rs10202115	1.74782e-08
rs1400979	1.3541e-07
rs1400976	1.21108e-07
rs1400975	4.93008e-09
rs6434978	1.17364e-08
rs1518078	2.13085e-07
rs4673996	1.83589e-07
rs67434847	1.35345e-08
rs1356487	2.29925e-07
rs6434979	1.18927e-08
rs1356486	1.54891e-07
rs1356485	1.03738e-08
rs6757941	9.11261e-09
rs6434980	9.29575e-09
rs1356493	1.22992e-08
rs1356494	1.30148e-07
rs6434981	1.0506e-08
rs13020013	1.14236e-07
rs6434983	1.54423e-07
rs1533540	1.58532e-07
rs1533541	1.55914e-07
rs1518099	1.47513e-07
rs1518100	1.57177e-07
rs6740484	1.54978e-07
rs13015153	1.91848e-07
rs6743457	1.54978e-07
rs6434984	2.21594e-07
rs6434985	1.61833e-07
rs7605650	1.63735e-07
rs12693863	1.5256e-07
rs1878665	1.15098e-07
rs1878666	1.8106e-07
rs1878667	1.90279e-07
rs1878668	1.2783e-08
rs10439328	1.38507e-08
rs4675232	1.21548e-07
rs4673212	1.70842e-07
rs4673214	1.74429e-07
rs4673215	1.75336e-07
rs4673217	2.50772e-07
rs4675238	1.60786e-07
rs34119476	9.57054e-09
rs6434987	1.24572e-07
rs1518101	4.20182e-07
rs2344696	4.43765e-07
rs7600810	4.57372e-07
rs6434988	3.49324e-07
rs1850569	2.00896e-08
rs6742486	2.83067e-07
rs1878671	2.42579e-08
rs1607331	6.9587e-07
rs10931829	4.11288e-07
rs11897530	1.71186e-08
rs11893063	1.61948e-08
rs1533542	7.22851e-07
rs1400982	7.07382e-07
rs1400983	4.87328e-07
rs12105585	3.08941e-08
rs10208482	1.35132e-08
rs72928115	1.02143e-08
rs7570167	9.20921e-09
rs10497820	1.40964e-08
rs7585666	1.31593e-08
rs7588872	7.44731e-09
rs10197229	8.97265e-09
rs11887855	1.29681e-08
rs10177265	8.01289e-09
rs4673338	7.59389e-09
rs11674671	7.55418e-09
rs10931830	8.01281e-09
rs10931831	7.75633e-09
rs2344697	8.72665e-09
rs1533535	7.67872e-09
rs2048968	6.78682e-09
rs1518086	8.28932e-09
rs4675598	2.4933e-09
rs10189746	2.55862e-09
rs10202112	2.31428e-09
rs1518085	3.72293e-09
rs12996291	5.81178e-09
rs12470248	4.31851e-08
rs12470251	5.33079e-08
rs10175562	1.61658e-08
rs1533536	4.00461e-08
rs1533537	1.44834e-08
rs1533538	1.42264e-08
rs1533539	1.41728e-08
rs2693277	3.69437e-08
rs2693278	3.64517e-08
rs1518089	3.64517e-08
rs1850567	4.24602e-08
rs1850568	4.24602e-08
rs1464957	4.48776e-08
rs1518092	4.58651e-08
rs1518093	1.61036e-08
rs1878664	5.8048e-09
rs2678406	2.10948e-08
rs1249091	2.02791e-08
rs1249095	2.44189e-08
rs13020849	2.99665e-08
rs6739922	2.39283e-08
rs67103685	9.74032e-09
rs34122762	2.8799e-08
rs13030809	1.04967e-08
rs12987656	1.04317e-08
rs62178774	1.01424e-08
rs12989676	1.46821e-07
rs34435982	1.9581e-07
rs34517419	2.05817e-07
rs966744	2.9607e-08
rs34489860	1.84413e-07
rs6759845	2.64177e-10
rs17242784	2.75439e-10
rs1456536	3.28099e-10
rs4533423	1.52963e-07
rs17243099	1.41893e-07
rs1840750	2.82799e-10
rs62178838	2.74943e-10
rs62178839	2.74943e-10
rs1379011	2.64177e-10
rs4453634	2.75439e-10
rs2345171	2.70035e-10
rs2345172	2.70035e-10
rs67963931	1.37601e-07
rs62178844	2.82799e-10
rs1824103	2.89152e-10
rs9646828	2.77223e-10
rs62180179	2.84916e-10
rs66774941	1.50594e-07
rs6743116	1.52783e-07
rs62180180	2.55485e-10
rs6752114	2.55485e-10
rs34292303	1.10659e-09
rs62180181	2.55485e-10
rs1456544	1.03691e-08
rs62180182	2.18323e-10
rs35913038	2.44214e-10
rs12478558	2.37964e-10
rs34920085	2.94215e-08
rs6712573	2.33474e-10
rs55932156	1.72737e-08
rs12465722	2.6015e-10
rs4675234	2.49616e-10
rs62180184	2.37089e-10
rs111599001	2.27771e-10
rs12468687	2.27771e-10
rs1598656	2.27771e-10
rs12473108	2.27771e-10
rs12472442	2.37089e-10
rs9646829	2.42246e-10
rs4444454	2.14389e-10
rs3916066	2.14389e-10
rs3913345	2.14389e-10
rs2881064	8.26763e-09
rs6723079	2.7017e-07
rs34917418	2.7784e-07
rs6707648	2.61824e-07
rs17184323	2.57121e-07
rs994261	0.000449994
rs72923216	8.90597e-10
rs7562062	2.45111e-07
rs145949984	4.69144e-10
rs6732825	1.26344e-08
rs10931843	2.89779e-07
rs78242655	1.37054e-08
rs74682158	5.27497e-09
rs1376590	1.46531e-06
rs1451488	0.0834914
rs1451487	9.65403e-07
rs1451486	6.91134e-07
rs2345457	0.0161252
rs12624145	0.0150599
rs4144848	0.0185978
rs1530873	0.0165899
rs4673248	0.0299714
rs3963519	0.0313674
rs16831039	0.0173912
rs1376584	0.0172258
rs1451484	0.0201209
rs16831047	4.77694e-08
rs1349505	0.0140706
rs16831051	0.0153736
rs6733580	0.0198937
rs77064030	4.33171e-08
rs1451483	0.0206743
rs1901321	0.0206743
rs1817081	0.0195025
rs2345458	0.0176279
rs12471454	0.018537
rs1451473	0.012802
rs921465	0.0153677
rs921464	0.0162977
rs1868915	0.0119169
rs1376595	0.0147409
rs1562874	0.0104842
rs4673254	0.00927802
rs1562873	0.00850084
rs11883544	0.00720118
rs1376593	0.00876312
rs9288302	0.00748651
rs1451503	0.00871175
rs2122846	0.00804605
rs55857304	0.0121649
rs4101817	0.0121649
rs2345459	0.012322
rs10208243	0.011717
rs2198154	0.0114182
rs6760109	0.0116234
rs6731445	0.0116234
rs2881160	0.0109271
rs6743084	0.00922663
rs7566154	0.0114182
rs1868913	0.00949055
rs1901323	0.00956484
rs35637532	1.01441e-09
rs10931853	0.00948196
rs60642146	0.0107474
rs896350	0.0108403
rs41422946	1.49481e-06
rs6730991	0.00196145
rs12693881	0.00018095
rs16831114	0.00195591
rs1376587	0.00175462
rs2122844	0.00216272
rs2345460	0.00186158
rs16831119	9.51586e-07
rs6755019	0.00181269
rs1584661	0.00182934
rs1584660	0.00157293
rs9973950	0.00192333
rs10931854	0.00158694
rs10931855	0.00167002
rs59097191	0.00158694
rs59447251	0.00158694
rs4675342	0.00158694
rs1470755	0.00174486
rs4675343	0.00154596
rs6435004	0.00162705
rs6713045	0.00183278
rs6742079	0.00170853
rs13407911	1.30586e-09
rs12618784	0.0019566
rs6750308	0.00190864
rs10177617	0.0014199
rs56317974	0.00181301
rs7567954	0.00131937
rs4675353	0.00170853
rs11683241	0.00258165
rs11683244	0.00273521
rs2084737	0.00607923
rs12693886	0.00618336
rs62178712	0.00771994
rs79353396	0.00645673
rs111545241	0.00640479
rs113157823	0.00530125
rs111796899	0.00650144
rs12611560	0.00917961
rs12618091	0.00725722
rs12611626	0.00493299
rs7571105	0.00381157
rs1376586	0.0052896
rs10497829	0.00400985
rs10497830	9.35123e-07
rs6715416	0.00611711
rs4270295	0.00673918
rs7573661	0.00634059
rs7600726	0.00601839
rs6717968	0.00508014
rs62178718	0.00522047
rs78696503	6.36965e-08
rs1982411	1.00818e-08
rs724268	0.00393389
rs12053525	4.06076e-07
rs7568495	0.00275784
rs13029216	0.00304432
rs10804088	0.00225227
rs1376591	0.00232716
rs12995376	0.00250279
rs13036202	0.00274365
rs35196392	1.33982e-09
rs12615841	0.00300895
rs4338918	0.0018475
rs12616812	0.00286212
rs17195503	0.00340245
rs7609143	1.86972e-07
rs13029315	0.00439849
rs28853425	0.0040785
rs1349507	0.00520544
rs7558362	2.44191e-05
rs7559104	0.0124877
rs55848302	0.0127785
rs2084735	0.000908544
rs7560391	0.00368409
rs60461384	0.00504876
rs10931858	1.17695e-05
rs11690732	0.00472422
rs57772917	0.0059871
rs4673288	0.00363888
rs141065777	1.39623e-09
rs62178738	0.00505744
rs260767	1.08323e-05
rs11687524	0.00530581
rs260746	0.00402967
rs200065311	1.56691e-09
rs185466	9.69124e-06
rs260754	9.40451e-06
rs12476703	9.41278e-06
rs260755	0.00332142
rs17195804	0.000195672
rs62178742	0.000685546
rs1374360	1.32306e-06
rs7561479	0.000601544
rs4377271	3.1875e-07
rs4459679	0.00060468
rs4280387	0.000673804
rs4449074	0.000945692
rs2084217	0.000667578
rs2084218	0.000608631
rs11695125	0.000771965
rs7593422	0.000726591
rs62181087	1.03973e-06
rs12105015	2.8669e-08
rs994185	1.42537e-08
rs12105045	3.3087e-08
rs10497831	3.09823e-08
rs1813849	1.39485e-08
rs2007258	1.65182e-08
rs10200842	3.2324e-08
rs10177591	3.20915e-08
rs10192948	3.09575e-08
rs13399622	2.8079e-08
rs6732702	1.30803e-08
rs6735461	1.21026e-08
rs6735464	1.19632e-08
rs4673309	1.54539e-08
rs6758846	3.2843e-08
rs10445789	1.41075e-08
rs6745135	5.08381e-08
rs13415419	1.1798e-07
rs36011427	1.17921e-07
rs12618312	4.84215e-08
rs7592248	1.13355e-07
rs34634963	2.81623e-09
rs7592464	1.11028e-07
rs1374355	3.43857e-08
rs1446636	8.88014e-08
rs1900327	4.34206e-08
rs7557687	3.96219e-08
rs1446637	1.123e-07
rs895526	1.93138e-05
rs7605111	2.008e-05
rs6704641	1.88487e-05
rs733156	3.81397e-08
rs10497832	1.13832e-07
rs13419333	8.49327e-08
rs16831252	1.10346e-06
rs1374361	5.67883e-08
rs10194229	8.43611e-08
rs3748904	6.07847e-08
rs7600663	6.06236e-08
rs971698	6.18107e-08
rs1446642	6.79286e-08
rs34314977	8.81241e-08
rs7596049	8.46897e-07
rs75482841	8.81241e-08
rs4673313	9.42084e-07
rs13002186	9.41745e-07
rs2166517	1.02654e-06
rs13023773	7.45646e-08
rs2121378	7.71658e-07
rs1011831	1.58878e-07
rs1011833	9.60594e-08
rs12618905	8.14221e-07
rs11688413	7.99711e-08
rs12105988	1.08683e-07
rs34377036	1.26034e-06
rs13426349	8.229e-07
rs13426462	1.11288e-07
rs7605085	1.14464e-07
rs1374356	8.229e-07
rs1374357	8.68542e-07
rs13392193	1.08183e-07
rs1446640	7.97693e-07
rs12614117	1.0826e-07
rs1867871	1.87205e-07
rs7574192	1.1676e-07
rs10177011	1.22207e-07
rs10153805	1.35707e-07
rs3828186	3.01948e-07
rs10460398	1.66239e-06
rs7595322	8.31761e-07
rs67288417	1.05628e-06
rs7557738	1.06474e-07
rs1542182	8.84053e-07
rs4144841	1.44762e-06
rs76950775	5.88856e-09
rs10497835	1.34399e-07
rs6716222	1.02864e-07
rs7571383	1.60951e-06
rs16831358	4.13366e-07
rs72929501	5.66638e-10
rs2167006	6.39815e-07
rs12611848	2.48377e-08
rs13028839	2.25324e-07
rs1348812	1.00473e-06
rs10931863	2.6591e-08
rs7585392	2.65775e-08
rs112535104	7.98644e-10
rs72931316	2.56285e-10
rs13397495	3.16162e-08
rs1868427	2.86801e-08
rs6748419	9.01133e-07
rs10931865	3.58478e-08
rs12052310	5.96119e-07
rs2345728	4.59998e-08
rs1374359	4.60056e-08
rs4673339	1.37221e-09
rs6435016	4.39775e-08
rs13026246	5.71167e-07
rs71424226	5.68026e-07
rs13400686	8.55877e-09
rs35286168	5.81463e-07
rs6435017	1.71717e-09
rs1449065	1.06422e-08
rs13035409	4.39624e-07
rs6726276	4.23385e-07
rs9646754	3.69626e-09
rs78506129	1.28323e-08
rs16831510	7.64809e-07
rs6705250	5.48325e-09
rs13005579	1.58732e-07
rs6752494	7.34053e-08
rs12052451	9.62162e-08
rs4675601	3.27924e-09
rs13013675	4.21708e-09
rs6714133	8.87286e-09
rs6714667	8.8914e-09
rs17519462	1.29436e-09
rs79800977	3.28118e-10
rs62178639	1.93476e-10
rs17443471	3.73406e-10
rs115239767	1.98882e-09
rs78787308	3.7441e-10
rs11676917	1.04571e-08
rs2178754	2.30776e-10
rs79767140	4.3677e-09
rs114127830	2.64424e-09
rs1450570	2.33774e-09
rs72916415	3.01754e-10
rs6739539	2.52514e-09
rs1450568	2.73661e-09
rs13020883	2.47178e-09
rs2346107	2.66332e-09
rs6435020	2.82749e-09
rs13017862	5.07582e-09
rs4675693	2.92924e-09
rs4675694	2.6924e-09
rs4675695	2.6924e-09
rs971326	3.40574e-09
rs971325	2.74887e-09
rs971324	2.76809e-09
rs4675697	2.69456e-09
rs6726848	2.69456e-09
rs4675698	2.69456e-09
rs4675699	2.69456e-09
rs6755597	2.68962e-09
rs4675702	2.42912e-09
rs7562008	2.47267e-09
rs6742907	2.58472e-09
rs2122535	2.39381e-09
rs10196195	2.44965e-09
rs10196380	2.51592e-09
rs4675704	2.41463e-09
rs4675705	2.39757e-09
rs10497837	2.25517e-09
rs4675708	2.12886e-09
rs4234081	2.39898e-09
rs2034487	2.35206e-09
rs2122534	2.31489e-09
rs4234082	2.42505e-09
rs4675712	2.12547e-09
rs6711399	2.31489e-09
rs6711524	2.4633e-09
rs6753800	2.4633e-09
rs6725254	2.46728e-09
rs4675716	2.46728e-09
rs1823490	2.31489e-09
rs1823489	2.46029e-09
rs1823488	2.46029e-09
rs13016697	2.42411e-09
rs13017811	2.44701e-09
rs35916771	2.39126e-09
rs13022887	2.29626e-09
rs12613262	2.5776e-09
rs12622777	2.63407e-09
rs12613941	2.5234e-09
rs6709301	2.5193e-09
rs7594660	2.41318e-09
rs11677019	2.27441e-09
rs11682950	2.23669e-09
rs6721266	2.23346e-09
rs896083	2.20918e-09
rs7576031	2.46461e-09
rs7558643	2.26523e-09
rs7572945	2.36408e-09
rs6711570	2.54209e-09
rs56190952	2.37454e-09
rs4675719	2.66916e-09
rs12693889	2.60513e-09
rs768637	2.40593e-09
rs755276	2.61215e-09
rs1961468	2.98928e-09
rs113143425	5.7129e-10
rs116393510	1.80751e-09
rs76432012	1.44113e-08
rs75098781	8.31365e-10
rs4673480	6.67843e-08
rs79772072	3.91336e-09
rs12373788	5.73118e-08
rs35733345	1.68435e-07
rs11691006	4.00292e-10
rs4673491	2.54315e-07
rs74342327	7.24996e-10
rs140117255	3.02906e-09
rs7589545	1.19971e-07
rs7605378	2.65549e-07
rs2030653	1.15637e-07
rs10194076	3.25224e-07
rs2346662	3.25224e-07
rs7574287	1.09335e-07
rs7574313	1.12614e-07
rs7577763	3.2989e-07
rs1523818	1.26815e-07
rs2577853	1.19868e-07
rs2689762	1.04082e-07
rs2577852	3.90092e-07
rs2103094	1.1059e-07
rs2689763	3.59948e-07
rs2140486	1.11366e-07
rs6718118	1.04211e-07
rs769954	4.13826e-07
rs769955	1.15836e-07
rs796363	3.33569e-07
rs769956	1.04891e-07
rs769957	3.08842e-07
rs769958	3.40227e-07
rs2689765	7.87349e-08
rs797163	3.84495e-07
rs6738494	8.10757e-08
rs6710393	9.79346e-08
rs2689766	3.40727e-07
rs2949005	3.47381e-09
rs2577850	1.62166e-07
rs10497841	9.2756e-09
rs72924480	1.09793e-09
rs11680333	8.03516e-09
rs4673506	1.8557e-09
rs4673507	5.66027e-09
rs4673508	1.42284e-09
rs769960	3.83276e-09
rs4672566	1.96159e-09
rs4673509	1.93911e-09
rs4672567	1.91609e-09
rs769961	6.91554e-09
rs717915	7.6412e-08
rs2949006	0.00236117
rs796364	0.00254478
rs17590956	3.40243e-08
rs2918044	7.98602e-08
rs812760	7.64377e-08
rs59218738	1.92099e-08
rs71424239	0.00632726
rs17529746	1.76784e-08
rs769948	0.00392915
rs769949	0.00392915
rs769950	0.00380934
rs769951	5.34408e-08
rs769952	0.00409628
rs11693528	0.00431386
rs74450459	1.23891e-09
rs77775343	9.1472e-10
rs6761647	2.49786e-08
rs11694369	0.00745124
rs2196711	2.91832e-08
rs281785	0.00458652
rs281784	0.0045634
rs188146	0.0048374
rs281783	0.00486371
rs116010331	1.01144e-09
rs281782	0.00491207
rs166848	0.00491207
rs281781	0.00551544
rs281780	7.71351e-08
rs75974110	9.15587e-09
rs1704190	8.6616e-08
rs1704189	2.10889e-08
rs281761	6.47653e-08
rs147444738	4.00693e-09
rs72926348	4.52497e-08
rs1658807	0.00664628
rs56155997	0.0145451
rs1704186	0.00537888
rs281786	0.00546819
rs35594306	0.0107461
rs55687232	7.39978e-08
rs166849	4.90256e-08
rs141860563	4.53556e-08
rs281789	0.00805114
rs35220450	0.0156634
rs67567146	1.72403e-08
rs281788	0.00682835
rs188147	1.67731e-08
rs281787	6.89441e-08
rs176010	1.62308e-08
rs13016447	0.00770356
rs61005383	7.75608e-08
rs7592587	7.1606e-08
rs281759	0.00777665
rs281760	0.00777665
rs17591036	4.65984e-08
rs3098341	0.00853668
rs971232	0.00853668
rs281763	0.00937004
rs281762	0.0114636
rs116725131	2.69472e-09
rs192918495	2.94537e-09
rs166846	0.0128091
rs281769	0.013205
rs11680723	0.0562444
rs281771	0.0337888
rs281773	2.38023e-08
rs281774	0.0361127
rs176008	0.035934
rs1509835	0.0349372
rs1704193	7.30305e-08
rs1658810	0.0358703
rs1704191	5.5449e-07
rs4410273	0.0258538
rs67647314	1.64025e-08
rs4673611	0.0263632
rs281764	2.96893e-07
rs281765	1.55021e-08
rs281766	0.0278204
rs281767	3.00524e-07
rs166845	0.0249515
rs281768	0.0310747
rs73068746	1.34672e-08
rs10178177	0.0179551
rs4263095	0.0207352
rs281776	0.0222956
rs11895190	0.0164451
rs281777	4.17174e-09
rs166847	5.18554e-09
rs176009	2.79356e-08
rs281794	0.0151635
rs281793	0.0139805
rs281792	2.70217e-09
rs281791	1.85183e-07
rs17591301	4.83059e-09
rs72930112	2.11459e-08
rs17445774	1.70694e-08
rs6743396	0.00456417
rs6435040	0.00464027
rs4673634	0.00434884
rs1509833	1.21228e-08
rs1396972	5.33679e-09
rs6435041	0.00425334
rs7565480	5.32803e-08
rs1605900	0.00481848
rs144490189	3.01128e-10
rs6414157	5.64688e-08
rs72930137	1.79864e-08
rs75216379	2.88497e-09
rs1509832	0.0049012
rs10221945	1.68528e-09
rs2202923	1.84014e-09
rs3106091	5.88003e-08
rs2202922	0.00495133
rs10177800	1.54172e-09
rs115651055	1.39998e-08
rs10166751	2.94583e-09
rs3106089	0.00503999
rs3094771	1.98951e-09
rs203772	5.07323e-08
rs203771	4.81538e-08
rs4673650	3.25462e-09
rs203770	4.75128e-08
rs10497845	1.1403e-08
rs6754555	3.15013e-09
rs203769	0.00533112
rs6435043	1.21519e-08
rs203768	0.000937446
rs10175678	2.93772e-09
rs203767	0.00490303
rs203766	0.00524929
rs203765	0.0054799
rs188102	0.00536628
rs203762	0.00553239
rs3106088	2.45233e-08
rs1509830	2.52599e-08
rs12619136	0.00553372
rs56225698	0.00503787
rs2079196	1.42207e-08
rs3094767	1.59271e-08
rs3115414	2.28701e-08
rs78527234	0.00562728
rs74412941	6.30529e-09
rs74771155	0.0059129
rs79156935	0.0059129
rs4673660	3.81446e-05
rs79333757	0.00562728
rs3115413	1.60536e-08
rs11688168	0.00562728
rs11694236	0.00656586
rs11688194	0.0063152
rs34381014	0.00562728
rs28602861	1.49513e-08
rs56285751	0.0054437
rs2079195	1.48492e-08
rs10198088	1.41839e-08
rs3115420	1.40279e-08
rs11679658	0.00468947
rs2189471	2.074e-08
rs113193814	1.32198e-08
rs3115421	2.10877e-08
rs76568708	0.0039804
rs3115424	3.41151e-09
rs3094761	3.43009e-09
rs74706215	0.00239599
rs56216998	0.00163334
rs10182513	2.78457e-09
rs78954994	0.00785856
rs56279339	1.25727e-08
rs11691873	0.00133118
rs10931887	0.00151253
rs4673704	2.31074e-08
rs56155086	1.20966e-08
rs145363923	0.00163401
rs112403441	0.0015603
rs7603910	2.55495e-09
rs74868518	2.11837e-09
rs115867359	5.15926e-10
rs7588746	8.24823e-07
rs11690371	0.00139619
rs144745185	2.08851e-09
rs4673727	2.49858e-08
rs72932280	0.000115076
rs11680258	7.50029e-06
rs12996313	0.000115726
rs13029537	0.00010438
rs12613687	0.000112573
rs7608668	7.67192e-06
rs2881593	9.16886e-06
rs1105964	0.000116515
rs1106399	4.06904e-05
rs1106400	4.41891e-05
rs74724807	0.00114577
rs74266489	0.0010751
rs74266490	0.00113267
rs115717210	0.00111612
rs12693906	3.02606e-08
rs77853713	0.00104623
rs74938253	3.59111e-05
rs11684895	0.00097688
rs11684942	0.0010182
rs112305133	3.60784e-05
rs34582889	3.55544e-05
rs34510964	3.26682e-05
rs1919367	1.49646e-07
rs7565005	5.76598e-06
rs34077440	2.35373e-08
rs6722487	1.52029e-07
rs72932296	2.27056e-08
rs59695400	5.5191e-06
rs1569175	3.34803e-08
rs10931888	9.28488e-05
rs1569178	0.00186376
rs2881594	0.00204564
rs11674293	0.00184877
rs4673743	5.69815e-10
rs4261699	7.10861e-08
rs35572201	6.40099e-06
rs56382011	9.55999e-08
rs11679676	0.00179899
rs1881539	9.52329e-08
rs12620298	5.83198e-06
rs55906940	0.00132849
rs11675980	5.47218e-06
rs11688872	0.00130882
rs79053279	0.00243583
rs62181774	1.19996e-07
rs7565417	3.69932e-06
rs6722092	4.14931e-06
rs6740981	4.79534e-06
rs12467362	4.90989e-06
rs13030683	4.48405e-06
rs55683046	4.78279e-08
rs12463436	4.33506e-06
rs11897245	4.00303e-06
rs4672686	3.82518e-06
rs4673762	3.87434e-06
rs35618222	3.91532e-06
rs1919365	3.91104e-06
rs34104936	4.28969e-06
rs36086821	4.32954e-06
rs7586284	4.32954e-06
rs7586320	4.19392e-06
rs74993507	0.00222701
rs143911669	0.00233624
rs2347288	4.636e-06
rs111631180	4.636e-06
rs149828043	0.00246381
rs11685663	0.00237313
rs12621336	0.00237313
rs11890894	1.62741e-06
rs112486506	0.00188615
rs1653297	1.37972e-06
rs72613725	1.7441e-07
rs1653299	2.61797e-08
rs1653301	6.37284e-07
rs10445790	5.78275e-07
rs10445791	0.00170455
rs10445792	0.00174528
rs1729421	3.36044e-08
rs952530	3.84978e-08
rs4673802	1.99374e-08
rs137966978	1.55843e-07
rs79725795	0.0015855
rs1729412	3.29108e-08
rs67459198	6.0817e-07
rs1729413	2.44614e-08
rs56184321	6.37891e-07
rs76112266	0.00342782
rs1369843	6.48527e-06
rs1992054	4.76739e-07
rs115841567	4.5179e-10
rs67282999	4.66513e-07
rs11899350	1.08019e-06
rs4343451	1.08019e-06
rs78988795	0.00406155
rs2078279	1.0272e-06
rs1144428	7.16978e-06
rs34876636	1.10881e-06
rs78917314	1.54318e-08
rs2015897	1.13702e-06
rs11689664	0.00269587
rs10931889	0.00264333
rs10931890	0.00250812
rs17592192	4.93014e-07
rs1972848	1.18608e-06
rs10497856	1.098e-06
rs17630114	5.26405e-07
rs78037592	0.00134141
rs11889306	1.13621e-09
rs17630131	4.95095e-07
rs4673814	4.57652e-09
rs1369842	3.61222e-09
rs13035874	1.50674e-05
rs35200468	0.000922875
rs17531061	8.6513e-08
rs150398891	6.10033e-07
rs17592318	6.18946e-07
rs10931893	2.5637e-09
rs77089299	0.00146547
rs66613891	6.21703e-07
rs55985986	0.000845522
rs12469091	2.2086e-08
rs67282317	8.00264e-07
rs17630220	9.50849e-07
rs12104649	6.85182e-09
rs4233994	2.72881e-08
rs4516415	2.86721e-08
rs13007517	2.86721e-08
rs55726540	8.22463e-07
rs12474914	2.88174e-08
rs4673837	2.26102e-06
rs67910407	1.0426e-06
rs13035260	2.3306e-06
rs6739563	0.00202
rs4673854	3.85668e-09
rs6743217	3.21674e-06
rs67228091	2.38345e-05
rs55700082	3.29478e-06
rs4673855	4.25966e-09
rs114724879	3.24872e-10
rs17630248	2.54104e-08
rs66473269	3.25694e-05
rs17630254	2.79552e-05
rs4145969	4.11242e-09
rs66621598	0.00012822
rs68089021	0.000151966
rs10931895	9.49133e-07
rs4673871	0.000141072
rs11688415	0.000841208
rs55826210	0.000141177
rs73054585	9.35201e-07
rs10497859	1.14524e-09
rs17630277	0.000142879
rs67484322	0.000140423
rs1835721	0.000140423
rs1835720	0.000138211
rs1835719	0.000138751
rs11687313	0.000902493
rs17630293	0.000138989
rs68130469	0.000128299
rs10931896	1.14035e-09
rs11691757	1.13316e-09
rs4672726	1.17869e-09
rs1436162	0.000119563
rs1816541	1.17894e-09
rs2060122	1.2189e-09
rs4673891	1.33565e-09
rs1436164	1.625e-09
rs11888462	9.43194e-09
rs295140	1.10772e-08
rs1367856	1.00667e-08
rs1367857	9.83485e-09
rs1367858	0.000132783
rs7559005	1.03948e-08
rs11696001	9.36311e-09
rs10931897	9.2221e-09
rs4673904	6.1905e-08
rs4673905	7.92571e-05
rs4673906	9.26557e-09
rs4516413	9.26557e-09
rs13026151	9.2221e-09
rs13005573	9.51098e-09
rs7584810	9.51098e-09
rs6435048	0.000361317
rs55677233	9.66913e-09
rs56326533	6.01349e-08
rs3739121	9.66913e-09
rs74340199	4.5069e-09
rs10931898	5.79642e-08
rs12614621	9.37437e-09
rs12618057	9.08959e-09
rs74853338	9.66913e-09
rs67190025	9.94327e-09
rs7580924	9.98958e-09
rs114835820	4.01858e-10
rs3769484	0.000427927
rs3769483	0.00041392
rs3769482	0.000427927
rs3769481	0.00038967
rs295149	1.6443e-09
rs3769479	0.000441029
rs17592552	0.00041503
rs10931899	9.80636e-09
rs296818	1.62881e-09
rs10931900	9.51465e-09
rs7599609	9.76033e-09
rs3820888	5.82452e-08
rs3769476	9.66491e-09
rs67067836	0.000473881
rs7578220	9.43993e-09
rs7605146	5.69401e-08
rs159321	1.66763e-09
rs13028959	9.79717e-09
rs1347551	0.00041342
rs159320	1.6539e-09
rs1431766	9.22337e-09
rs66515236	0.000593694
rs3769472	0.000565306
rs3739119	1.77507e-09
rs149557087	5.04414e-09
rs3769471	1.76753e-09
rs295113	1.85602e-09
rs140001745	0.000847058
rs11890234	8.37852e-09
rs35592099	1.13567e-09
rs17447186	6.80921e-08
rs6720374	8.48526e-08
rs3820883	0.000584759
rs2033804	0.00124655
rs17531631	1.22045e-07
rs76150940	2.64265e-10
rs1975583	0.00321181
rs1550293	4.79324e-09
rs295126	0.00037467
rs2163548	0.00021843
rs1369841	0.00520328
rs295127	0.000418072
rs192680	0.000391982
rs78412932	0.000390262
rs295129	5.9217e-08
rs295130	0.000415687
rs6743157	0.00550506
rs35058285	1.95788e-07
rs295131	0.000432527
rs71424255	1.95999e-07
rs296789	0.000380545
rs296790	6.39323e-08
rs7583574	2.11531e-07
rs35417285	0.003121
rs295132	7.05264e-08
rs3856513	0.00649829
rs3769459	0.000343877
rs296769	0.000357028
rs295111	0.000352929
rs295112	0.000378367
rs10497857	1.97892e-07
rs3769456	0.00649829
rs3754798	2.22097e-07
rs994280	0.0102277
rs12990174	0.00450953
rs295121	0.000269888
rs3754797	0.00694711
rs6708345	0.000561361
rs3754796	6.09646e-05
rs3769454	2.4125e-06
rs7598349	0.00010549
rs6721026	3.60042e-05
rs1020111	0.000101953
rs34074599	3.21705e-06
rs34305260	3.38399e-06
rs3739118	3.85597e-06
rs842823	5.5256e-07
rs4674015	1.21288e-07
rs733365	1.54188e-06
rs6725746	6.42905e-10
rs7605374	8.24503e-06
rs4674036	7.86124e-06
rs10497860	1.61906e-06
rs893356	5.91146e-06
rs6706953	1.40788e-06
rs6749529	1.23008e-06
rs3769449	5.49026e-06
rs1370557	4.87294e-06
rs2278514	1.4247e-06
rs2278515	2.26309e-05
rs3820880	1.26221e-06
rs35722187	1.12312e-06
rs17447424	4.02979e-07
rs72922012	3.36663e-09
rs16833241	4.50052e-08
rs13004819	4.44092e-06
rs72922016	2.8619e-09
rs4672791	4.47219e-07
rs12990298	2.17213e-06
rs1437777	2.02929e-07
rs12613642	4.86513e-06
rs72922026	1.0815e-09
rs7565519	1.11477e-06
rs1595404	1.96186e-07
rs1347692	3.64938e-05
rs4674061	5.16985e-08
rs4674064	1.68773e-07
rs2043766	4.82618e-07
rs2043767	1.86567e-07
rs756259	8.14197e-07
rs12052506	1.56449e-06
rs12987090	4.93608e-08
rs2028201	1.66038e-07
rs2289196	5.27563e-07
rs4674068	5.55475e-07
rs74552734	6.41578e-09
rs1561296	3.03053e-05
rs3754793	1.06873e-06
rs3754791	2.45977e-07
rs3769446	2.37035e-07
rs3754790	1.17591e-07
rs2881744	3.02924e-09
rs13004353	9.62412e-08
rs17447598	2.12038e-07
rs10197006	4.53025e-07
rs4674075	5.76201e-08
rs12471202	1.02247e-08
rs10497862	1.21435e-08
rs3769443	7.96325e-09
rs3769440	9.97895e-09
rs3769439	1.07679e-08
rs6719516	4.66001e-08
rs35893078	8.00058e-09
rs1318721	6.26063e-09
rs3769435	7.10904e-09
rs3769434	6.30779e-09
rs2043768	6.19483e-09
rs6728592	7.22058e-09
rs72924110	4.95101e-08
rs72924113	5.17242e-08
rs4674085	7.61688e-09
rs4674086	8.1184e-09
rs17447723	5.50272e-08
rs6435050	8.25113e-09
rs2043773	1.43641e-08
rs2043772	1.65217e-08
rs62279309	5.28253e-10
rs2118406	4.13709e-09
rs6740095	4.26505e-09
rs17532259	5.05578e-09
rs3769433	5.63035e-09
rs3820879	2.36506e-09
rs6752286	3.05867e-09
rs13019534	4.80143e-09
rs7580913	3.79974e-09
rs7607825	8.53276e-09
rs16833578	1.32818e-09
rs11887334	9.8594e-10
rs2348024	5.13957e-09
rs13430167	3.10954e-09
rs13410894	3.69694e-09
rs13421834	2.10011e-09
