## Supplementary material for "Characterization of shared and ancestry-specific signals driving complex traits using multi-ancestry fine-mapping": mscaviar_results_study1_post.txt

SNP_ID	Prob_in_pCausalSet
rs16830274	3.16657e-09
rs58884306	4.17831e-09
rs10497818	4.03174e-08
rs1809194	4.50313e-08
rs11687833	2.83485e-08
rs9941524	3.77334e-08
rs897399	3.58968e-08
rs7587930	2.12015e-08
rs992005	4.56891e-08
rs7569314	7.08423e-08
rs7602269	4.49848e-08
rs10210447	2.5401e-08
rs7601848	8.32708e-08
rs12693854	8.82829e-08
rs10931822	6.08808e-08
rs1455344	6.83226e-08
rs13393754	5.91554e-08
rs1455343	3.12342e-08
rs7562655	4.44974e-08
rs7601948	4.79641e-08
rs1455342	6.18049e-08
rs7592562	5.05944e-08
rs9973442	9.50332e-08
rs17229432	6.40674e-08
rs7566330	7.05522e-08
rs79154702	7.24011e-08
rs35645546	4.35853e-08
rs2343636	4.56475e-08
rs4266009	4.57837e-08
rs34479423	4.89251e-08
rs12997439	4.85528e-08
rs76315705	4.17682e-08
rs10196804	4.30794e-08
rs7568972	5.85103e-08
rs11691766	6.64498e-08
rs10203265	6.06395e-08
rs10174785	4.29835e-08
rs13031573	5.64973e-08
rs10210021	4.88163e-08
rs10175313	5.59358e-08
rs10186646	5.53489e-08
rs1350014	4.87403e-08
rs1350013	3.79903e-08
rs6711590	3.94111e-08
rs6725176	3.80674e-08
rs13396912	3.63648e-08
rs10201987	6.01178e-08
rs12693857	5.19628e-08
rs13385754	5.2307e-08
rs13423255	5.37297e-08
rs12693858	5.41081e-08
rs34309101	4.76303e-08
rs1455335	3.9878e-08
rs1455334	4.47498e-08
rs12693859	3.97449e-08
rs13426764	4.19473e-08
rs11694806	4.78153e-08
rs12693860	3.85385e-08
rs6741429	4.0783e-08
rs6741542	3.70661e-08
rs78066355	1.41134e-09
rs72924301	5.09923e-08
rs2007176	3.90836e-08
rs7420621	3.23793e-08
rs147812039	8.27e-09
rs13000380	4.41171e-08
rs35390433	3.23142e-08
rs34349601	3.16538e-08
rs7578102	3.91621e-08
rs79993383	4.19707e-08
rs7581489	3.86862e-08
rs74860168	4.01494e-08
rs12475616	4.0713e-09
rs17826222	2.88615e-08
rs13410413	3.03405e-08
rs17826270	2.95913e-08
rs66729503	2.58443e-08
rs17229594	2.64457e-08
rs17229728	1.99551e-08
rs17229763	1.94605e-08
rs17826492	2.622e-08
rs6757686	1.76729e-08
rs10202115	1.91785e-08
rs1400979	1.4101e-07
rs1400976	1.26228e-07
rs1400975	6.39451e-09
rs6434978	1.41838e-08
rs1518078	2.19475e-07
rs4673996	1.90231e-07
rs67434847	1.59476e-08
rs1356487	2.36309e-07
rs6434979	1.42655e-08
rs1356486	1.61581e-07
rs1356485	1.28254e-08
rs6757941	1.15246e-08
rs6434980	1.17479e-08
rs1356493	1.48906e-08
rs1356494	1.36857e-07
rs6434981	1.29937e-08
rs13020013	1.20094e-07
rs6434983	1.60952e-07
rs1533540	1.65614e-07
rs1533541	1.63002e-07
rs1518099	1.55064e-07
rs1518100	1.64236e-07
rs6740484	1.61728e-07
rs13015153	1.99401e-07
rs6743457	1.61728e-07
rs6434984	2.29236e-07
rs6434985	1.68566e-07
rs7605650	1.70137e-07
rs12693863	1.59425e-07
rs1878665	1.2419e-07
rs1878666	1.8751e-07
rs1878667	1.96928e-07
rs1878668	1.59007e-08
rs10439328	1.66665e-08
rs4675232	1.28501e-07
rs4673212	1.76197e-07
rs4673214	1.8011e-07
rs4673215	1.81743e-07
rs4673217	2.56543e-07
rs4675238	1.66201e-07
rs34119476	1.27119e-08
rs6434987	1.31481e-07
rs1518101	4.39472e-07
rs2344696	4.61798e-07
rs7600810	4.75938e-07
rs6434988	3.66934e-07
rs1850569	2.69115e-08
rs6742486	2.9925e-07
rs1878671	3.19052e-08
rs1607331	7.20543e-07
rs10931829	4.355e-07
rs11897530	2.4096e-08
rs11893063	2.36725e-08
rs1533542	7.63587e-07
rs1400982	7.48648e-07
rs1400983	5.30119e-07
rs12105585	4.22269e-08
rs10208482	1.56466e-08
rs72928115	1.21532e-08
rs7570167	1.076e-08
rs10497820	1.59619e-08
rs7585666	1.47237e-08
rs7588872	8.75293e-09
rs10197229	1.03023e-08
rs11887855	1.48271e-08
rs10177265	9.31134e-09
rs4673338	8.72574e-09
rs11674671	8.70413e-09
rs10931830	9.12921e-09
rs10931831	8.83313e-09
rs2344697	9.97727e-09
rs1533535	9.01045e-09
rs2048968	8.24028e-09
rs1518086	9.77219e-09
rs4675598	3.85944e-09
rs10189746	3.9418e-09
rs10202112	3.61805e-09
rs1518085	6.30897e-09
rs12996291	3.94089e-09
rs12470248	3.77094e-08
rs12470251	4.63245e-08
rs10175562	1.09129e-08
rs1533536	3.44418e-08
rs1533537	9.79355e-09
rs1533538	9.66001e-09
rs1533539	9.60626e-09
rs2693277	3.19912e-08
rs2693278	3.14976e-08
rs1518089	3.14976e-08
rs1850567	3.66979e-08
rs1850568	3.66979e-08
rs1464957	3.91222e-08
rs1518092	3.9923e-08
rs1518093	1.08531e-08
rs1878664	3.94679e-09
rs2678406	1.42431e-08
rs1249091	1.40046e-08
rs1249095	1.69559e-08
rs13020849	2.27422e-08
rs6739922	1.62912e-08
rs67103685	6.63931e-09
rs34122762	1.96742e-08
rs13030809	7.28388e-09
rs12987656	7.21899e-09
rs62178774	7.01791e-09
rs12989676	9.88178e-08
rs34435982	1.31582e-07
rs34517419	1.37614e-07
rs966744	2.13531e-08
rs34489860	1.23195e-07
rs4533423	1.01935e-07
rs17243099	9.47062e-08
rs67963931	9.16778e-08
rs66774941	1.00314e-07
rs6743116	1.02505e-07
rs1456544	9.13374e-09
rs34920085	1.96277e-08
rs55932156	1.26668e-08
rs2881064	5.72744e-09
rs6723079	1.82144e-07
rs34917418	1.87136e-07
rs6707648	1.76392e-07
rs17184323	1.72492e-07
rs994261	0.000302293
rs7562062	1.65213e-07
rs6732825	8.47498e-09
rs10931843	1.93521e-07
rs78242655	1.25618e-08
rs74682158	3.86908e-09
rs1376590	1.30719e-06
rs1451488	0.0755852
rs1451487	8.673e-07
rs1451486	6.19948e-07
rs2345457	0.0152657
rs12624145	0.014168
rs4144848	0.0176524
rs1530873	0.0156979
rs4673248	0.028276
rs3963519	0.029574
rs16831039	0.0164444
rs1376584	0.0162956
rs1451484	0.0189948
rs16831047	4.11152e-08
rs1349505	0.0132718
rs16831051	0.0145297
rs6733580	0.0187917
rs77064030	3.75945e-08
rs1451483	0.0195481
rs1901321	0.0195481
rs1817081	0.0184582
rs2345458	0.0166838
rs12471454	0.0175566
rs1451473	0.0121283
rs921465	0.0145382
rs921464	0.015418
rs1868915	0.011279
rs1376595	0.0139587
rs1562874	0.00990382
rs4673254	0.00877755
rs1562873	0.00803819
rs11883544	0.00680263
rs1376593	0.00828899
rs9288302	0.00707215
rs1451503	0.00823762
rs2122846	0.00759718
rs55857304	0.0114628
rs4101817	0.0114628
rs2345459	0.0116342
rs10208243	0.0110683
rs2198154	0.0107535
rs6760109	0.0109747
rs6731445	0.0109747
rs2881160	0.0103119
rs6743084	0.00869842
rs7566154	0.0107535
rs1868913	0.00894293
rs1901323	0.00900368
rs10931853	0.0089208
rs60642146	0.0101217
rs896350	0.0102251
rs41422946	1.39274e-06
rs6730991	0.00186129
rs12693881	0.000165241
rs16831114	0.00184688
rs1376587	0.00165681
rs2122844	0.00204202
rs2345460	0.00175861
rs16831119	8.88205e-07
rs6755019	0.00171655
rs1584661	0.00173154
rs1584660	0.00148516
rs9973950	0.00182223
rs10931854	0.00149917
rs10931855	0.00158226
rs59097191	0.00149917
rs59447251	0.00149917
rs4675342	0.00149917
rs1470755	0.00165389
rs4675343	0.00146258
rs6435004	0.00153929
rs6713045	0.00173664
rs6742079	0.00161562
rs13407911	9.14312e-10
rs12618784	0.0018555
rs6750308	0.00180567
rs10177617	0.00134655
rs56317974	0.00171521
rs7567954	0.00124822
rs4675353	0.00161562
rs11683241	0.00244124
rs11683244	0.00258644
rs2084737	0.00574867
rs12693886	0.00585281
rs62178712	0.00730011
rs79353396	0.00610846
rs111545241	0.00605652
rs113157823	0.00500069
rs111796899	0.00613256
rs12611560	0.0086632
rs12618091	0.00684542
rs12611626	0.00465315
rs7571105	0.00359537
rs1376586	0.00495291
rs10497829	0.00376889
rs10497830	8.54951e-07
rs6715416	0.0057401
rs4270295	0.00632738
rs7573661	0.00594983
rs7600726	0.00564138
rs6717968	0.00474346
rs62178718	0.00487207
rs78696503	5.24381e-08
rs1982411	9.06389e-09
rs724268	0.00368422
rs12053525	3.6589e-07
rs7568495	0.00257425
rs13029216	0.0028433
rs10804088	0.00209627
rs1376591	0.00217093
rs12995376	0.00233221
rs13036202	0.00255368
rs12615841	0.00279731
rs4338918	0.00171055
rs12616812	0.0026611
rs17195503	0.00314806
rs7609143	1.65822e-07
rs13029315	0.00408691
rs28853425	0.00377833
rs1349507	0.00481644
rs7558362	2.13384e-05
rs7559104	0.0117374
rs55848302	0.012017
rs2084735	0.000759279
rs7560391	0.00331979
rs60461384	0.00456597
rs10931858	9.54706e-06
rs11690732	0.0042696
rs57772917	0.00543108
rs4673288	0.00318426
rs62178738	0.00445381
rs260767	8.39985e-06
rs11687524	0.00467245
rs260746	0.00353738
rs200065311	1.12837e-09
rs185466	7.54238e-06
rs260754	7.34718e-06
rs12476703	7.35546e-06
rs260755	0.00289281
rs17195804	0.00017124
rs62178742	0.000589182
rs1374360	1.08587e-06
rs7561479	0.000515104
rs4377271	2.48789e-07
rs4459679	0.00051824
rs4280387	0.000577439
rs4449074	0.000809767
rs2084217	0.000571214
rs2084218	0.000522192
rs11695125	0.000661081
rs7593422	0.000598874
rs62181087	8.28886e-07
rs12105015	1.91467e-08
rs994185	9.60007e-09
rs12105045	2.22916e-08
rs10497831	2.08762e-08
rs1813849	9.38636e-09
rs2007258	1.11122e-08
rs10200842	2.17804e-08
rs10177591	2.15942e-08
rs10192948	2.08514e-08
rs13399622	1.89163e-08
rs6732702	8.79828e-09
rs6735461	8.1399e-09
rs6735464	8.04038e-09
rs4673309	1.03838e-08
rs6758846	2.21188e-08
rs10445789	9.49559e-09
rs6745135	3.45156e-08
rs13415419	8.04289e-08
rs36011427	8.03703e-08
rs12618312	3.28297e-08
rs7592248	7.66038e-08
rs7592464	7.51861e-08
rs1374355	2.33522e-08
rs1446636	6.01691e-08
rs1900327	2.93138e-08
rs7557687	2.67367e-08
rs1446637	7.69055e-08
rs895526	1.66657e-05
rs7605111	1.73269e-05
rs6704641	1.61778e-05
rs733156	2.57672e-08
rs10497832	7.71483e-08
rs13419333	5.75883e-08
rs16831252	9.3491e-07
rs1374361	3.84094e-08
rs10194229	5.70167e-08
rs3748904	4.10943e-08
rs7600663	4.09331e-08
rs971698	4.16467e-08
rs1446642	4.57942e-08
rs34314977	5.95042e-08
rs7596049	7.20928e-07
rs75482841	5.95042e-08
rs4673313	8.02155e-07
rs13002186	8.01838e-07
rs2166517	8.74962e-07
rs13023773	5.02541e-08
rs2121378	6.54977e-07
rs1011831	1.07342e-07
rs1011833	6.4635e-08
rs12618905	6.91105e-07
rs11688413	5.38943e-08
rs12105988	7.32662e-08
rs34377036	1.07209e-06
rs13426349	6.93671e-07
rs13426462	7.50466e-08
rs7605085	7.70149e-08
rs1374356	6.93671e-07
rs1374357	7.32147e-07
rs13392193	7.2766e-08
rs1446640	6.71718e-07
rs12614117	7.28434e-08
rs1867871	1.42732e-07
rs7574192	7.871e-08
rs10177011	8.23547e-08
rs10153805	9.1345e-08
rs3828186	2.332e-07
rs10460398	1.41715e-06
rs7595322	7.02533e-07
rs67288417	8.92234e-07
rs7557738	7.18615e-08
rs1542182	7.4766e-07
rs4144841	1.23259e-06
rs10497835	9.04356e-08
rs6716222	6.9003e-08
rs7571383	1.36368e-06
rs16831358	3.22528e-07
rs2167006	5.371e-07
rs12611848	1.67215e-08
rs13028839	1.78058e-07
rs1348812	8.47757e-07
rs10931863	1.78976e-08
rs7585392	1.7884e-08
rs13397495	2.124e-08
rs1868427	1.91855e-08
rs6748419	7.45471e-07
rs10931865	2.39367e-08
rs12052310	4.73275e-07
rs2345728	3.0701e-08
rs1374359	3.07067e-08
rs4673339	9.57145e-10
rs6435016	2.93985e-08
rs13026246	4.56522e-07
rs71424226	4.5338e-07
rs13400686	5.79676e-09
rs35286168	4.64251e-07
rs6435017	1.18869e-09
rs1449065	7.19751e-09
rs13035409	3.5147e-07
rs6726276	3.40221e-07
rs78506129	8.66284e-09
rs16831510	6.38853e-07
rs6705250	3.72576e-09
rs13005579	1.3463e-07
rs6752494	6.24015e-08
rs12052451	7.77378e-08
rs4675601	2.56831e-09
rs6714133	6.38486e-09
rs6714667	6.40355e-09
rs1450570	1.68236e-09
rs6739539	1.81497e-09
rs1450568	2.58536e-09
rs13020883	2.34323e-09
rs2346107	2.51595e-09
rs6435020	2.01481e-09
rs13017862	4.68086e-09
rs4675693	2.08071e-09
rs4675694	2.54667e-09
rs4675695	2.54667e-09
rs971326	2.41377e-09
rs971325	1.9554e-09
rs971324	2.61112e-09
rs4675697	1.91932e-09
rs6726848	1.91932e-09
rs4675698	1.91932e-09
rs4675699	1.91932e-09
rs6755597	1.91424e-09
rs4675702	1.73476e-09
rs7562008	1.76194e-09
rs6742907	1.84258e-09
rs2122535	1.69839e-09
rs10196195	1.73818e-09
rs10196380	1.78404e-09
rs4675704	1.71402e-09
rs4675705	1.70217e-09
rs10497837	2.12014e-09
rs4675708	1.51803e-09
rs4234081	1.70358e-09
rs2034487	2.20841e-09
rs2122534	1.64934e-09
rs4234082	2.27965e-09
rs4675712	1.51462e-09
rs6711399	1.64934e-09
rs6711524	1.75219e-09
rs6753800	1.75219e-09
rs6725254	1.75629e-09
rs4675716	1.75629e-09
rs1823490	1.64934e-09
rs1823489	1.74915e-09
rs1823488	1.74915e-09
rs13016697	2.28528e-09
rs13017811	2.3018e-09
rs35916771	1.71121e-09
rs13022887	1.64506e-09
rs12613262	1.83523e-09
rs12622777	1.87444e-09
rs12613941	1.79607e-09
rs6709301	1.79186e-09
rs7594660	1.71828e-09
rs11677019	1.6226e-09
rs11682950	1.58373e-09
rs6721266	1.58039e-09
rs896083	2.04246e-09
rs7576031	1.73572e-09
rs7558643	1.59995e-09
rs7572945	1.66784e-09
rs6711570	2.33235e-09
rs56190952	2.18731e-09
rs4675719	1.87366e-09
rs12693889	1.82754e-09
rs768637	1.69333e-09
rs755276	1.83474e-09
rs1961468	2.80474e-09
rs4673480	4.44899e-08
rs12373788	3.82687e-08
rs35733345	1.26041e-07
rs4673491	1.86122e-07
rs7589545	8.84631e-08
rs7605378	2.1703e-07
rs2030653	8.51221e-08
rs10194076	2.6666e-07
rs2346662	2.6666e-07
rs7574287	8.06247e-08
rs7574313	8.2973e-08
rs7577763	2.71327e-07
rs1523818	9.53076e-08
rs2577853	9.02278e-08
rs2689762	7.70636e-08
rs2577852	3.2196e-07
rs2103094	8.18795e-08
rs2689763	2.97718e-07
rs2140486	8.2656e-08
rs6718118	7.71926e-08
rs769954	3.41515e-07
rs769955	8.53212e-08
rs796363	2.73725e-07
rs769956	7.33804e-08
rs769957	2.50678e-07
rs769958	2.7693e-07
rs2689765	5.55672e-08
rs797163	3.16271e-07
rs6738494	5.73708e-08
rs6710393	7.29204e-08
rs2689766	2.80067e-07
rs2949005	3.13326e-09
rs2577850	1.08293e-07
rs10497841	1.50497e-08
rs72924480	2.01022e-09
rs11680333	1.29741e-08
rs4673506	3.33165e-09
rs4673507	5.7889e-09
rs4673508	2.57799e-09
rs769960	3.57792e-09
rs4672566	3.63565e-09
rs4673509	3.59312e-09
rs4672567	3.53537e-09
rs769961	6.8465e-09
rs717915	7.47341e-08
rs2949006	0.00229465
rs796364	0.00247701
rs17590956	5.72547e-08
rs2918044	7.85234e-08
rs812760	7.52403e-08
rs59218738	1.44871e-08
rs71424239	0.0060003
rs17529746	1.33044e-08
rs769948	0.00383912
rs769949	0.00383912
rs769950	0.00372312
rs769951	9.11606e-08
rs769952	0.00400357
rs11693528	0.00419891
rs6761647	3.65252e-08
rs11694369	0.00700556
rs2196711	5.13923e-08
rs281785	0.00447178
rs281784	0.00444866
rs188146	0.00473222
rs281783	0.00475853
rs281782	0.00480689
rs166848	0.00480689
rs281781	0.0054007
rs281780	7.60074e-08
rs1704190	8.53382e-08
rs1704189	3.15342e-08
rs281761	1.14692e-07
rs72926348	8.257e-08
rs1658807	0.00652109
rs56155997	0.0138522
rs1704186	0.00525368
rs281786	0.00534834
rs35594306	0.0102809
rs55687232	1.32924e-07
rs166849	4.92682e-08
rs141860563	8.01911e-08
rs281789	0.00788896
rs35220450	0.0150311
rs67567146	2.56488e-08
rs281788	0.0066798
rs188147	2.49526e-08
rs281787	6.79965e-08
rs176010	2.41881e-08
rs13016447	0.00755502
rs61005383	1.3964e-07
rs7592587	7.06222e-08
rs281759	0.00762811
rs281760	0.00762811
rs17591036	8.25628e-08
rs3098341	0.00838147
rs971232	0.00838147
rs281763	0.0091524
rs281762	0.0112664
rs166846	0.0126039
rs281769	0.0129998
rs11680723	0.0553284
rs281771	0.0335743
rs281773	3.58081e-08
rs281774	0.0358982
rs176008	0.0357195
rs1509835	0.034732
rs1704193	1.31138e-07
rs1658810	0.0356493
rs1704191	5.54936e-07
rs4410273	0.0256957
rs67647314	2.37175e-08
rs4673611	0.026198
rs281764	2.9624e-07
rs281765	2.25282e-08
rs281766	0.0276623
rs281767	2.99888e-07
rs166845	0.0247934
rs281768	0.0308908
rs73068746	2.01709e-08
rs10178177	0.0177899
rs4263095	0.0205466
rs281776	0.0220904
rs11895190	0.0162938
rs281777	6.833e-09
rs166847	8.55915e-09
rs176009	4.99025e-08
rs281794	0.0150181
rs281793	0.0138473
rs281792	4.20046e-09
rs281791	1.84209e-07
rs17591301	7.76745e-09
rs72930112	3.64393e-08
rs17445774	1.22621e-08
rs6743396	0.00451049
rs6435040	0.00458569
rs4673634	0.00429826
rs1509833	8.69403e-09
rs1396972	9.39164e-09
rs6435041	0.00420276
rs7565480	5.32957e-08
rs1605900	0.004763
rs6414157	5.64887e-08
rs72930137	3.12428e-08
rs1509832	0.00484662
rs10221945	2.60277e-09
rs2202923	2.78616e-09
rs3106091	5.87915e-08
rs2202922	0.00489675
rs10177800	2.41436e-09
rs115651055	2.62924e-08
rs10166751	4.34759e-09
rs3106089	0.00498541
rs3094771	2.95611e-09
rs203772	5.08626e-08
rs203771	4.83143e-08
rs4673650	4.74607e-09
rs203770	4.77087e-08
rs10497845	2.00925e-08
rs6754555	4.65251e-09
rs203769	0.0052711
rs6435043	8.87238e-09
rs203768	0.00090517
rs10175678	4.3486e-09
rs203767	0.00484841
rs203766	0.00518688
rs203765	0.00541748
rs188102	0.00530386
rs203762	0.00547075
rs3106088	4.52094e-08
rs1509830	4.64607e-08
rs12619136	0.00547469
rs56225698	0.00498532
rs2079196	2.5207e-08
rs3094767	1.91288e-08
rs3115414	4.20018e-08
rs78527234	0.0055705
rs74771155	0.00585387
rs79156935	0.00585387
rs4673660	3.75284e-05
rs79333757	0.0055705
rs3115413	1.91304e-08
rs11688168	0.0055705
rs11694236	0.00650178
rs11688194	0.00625357
rs34381014	0.0055705
rs28602861	2.58095e-08
rs56285751	0.00538692
rs2079195	1.77339e-08
rs10198088	1.70704e-08
rs3115420	1.68382e-08
rs11679658	0.00463693
rs2189471	3.81383e-08
rs113193814	2.31922e-08
rs3115421	3.89138e-08
rs76568708	0.00393177
rs3115424	5.3613e-09
rs3094761	5.40162e-09
rs74706215	0.00234929
rs56216998	0.00159919
rs10182513	4.04133e-09
rs78954994	0.00766737
rs56279339	2.27566e-08
rs11691873	0.00130811
rs10931887	0.00148764
rs4673704	4.28422e-08
rs56155086	2.20507e-08
rs145363923	0.00161006
rs112403441	0.00153542
rs7603910	3.88146e-09
rs7588746	5.71022e-07
rs11690371	0.00137569
rs4673727	4.75095e-08
rs72932280	0.000110249
rs11680258	7.33443e-06
rs12996313	0.000111099
rs13029537	0.000100248
rs12613687	0.000108117
rs7608668	7.50607e-06
rs2881593	8.97056e-06
rs1105964	0.000111887
rs1106399	4.03412e-05
rs1106400	4.3828e-05
rs74724807	0.00112821
rs74266489	0.00105881
rs74266490	0.00111637
rs115717210	0.00109921
rs12693906	5.57731e-08
rs77853713	0.00103053
rs74938253	3.5608e-05
rs11684895	0.000962371
rs11684942	0.00100308
rs112305133	3.58054e-05
rs34582889	3.52721e-05
rs34510964	3.24148e-05
rs1919367	1.79987e-07
rs7565005	5.64547e-06
rs34077440	3.99068e-08
rs6722487	1.81979e-07
rs72932296	3.86422e-08
rs59695400	5.39324e-06
rs1569175	6.16501e-08
rs10931888	9.01008e-05
rs1569178	0.00184838
rs2881594	0.00203027
rs11674293	0.00183454
rs4673743	4.41174e-10
rs4261699	1.27127e-07
rs35572201	6.28034e-06
rs56382011	1.71709e-07
rs11679676	0.00177509
rs1881539	1.66434e-07
rs12620298	5.74489e-06
rs55906940	0.00132142
rs11675980	5.39626e-06
rs11688872	0.00130203
rs79053279	0.00242861
rs62181774	1.55574e-07
rs7565417	3.62673e-06
rs6722092	4.06892e-06
rs6740981	4.70236e-06
rs12467362	4.81356e-06
rs13030683	4.39715e-06
rs55683046	8.25156e-08
rs12463436	4.24814e-06
rs11897245	3.92458e-06
rs4672686	3.74944e-06
rs4673762	3.79588e-06
rs35618222	3.83686e-06
rs1919365	3.83531e-06
rs34104936	4.20276e-06
rs36086821	4.24565e-06
rs7586284	4.24565e-06
rs7586320	4.11268e-06
rs74993507	0.00222141
rs143911669	0.00233044
rs2347288	4.54301e-06
rs111631180	4.54301e-06
rs149828043	0.00245821
rs11685663	0.00236753
rs12621336	0.00236753
rs11890894	1.5729e-06
rs74663158	1.84918e-09
rs112486506	0.00188114
rs1653297	1.33222e-06
rs72613725	2.99866e-07
rs1653299	2.08336e-08
rs1653301	6.08113e-07
rs10445790	5.50477e-07
rs10445791	0.00169881
rs10445792	0.00173933
rs1729421	2.78388e-08
rs952530	3.18132e-08
rs4673802	3.86543e-08
rs137966978	2.67e-07
rs79725795	0.00157976
rs1729412	2.71415e-08
rs67459198	1.03376e-06
rs1729413	2.41926e-08
rs56184321	1.06987e-06
rs76112266	0.00341846
rs1369843	6.42108e-06
rs1992054	7.95545e-07
rs67282999	7.8532e-07
rs11899350	1.36061e-06
rs4343451	1.36061e-06
rs78988795	0.00402745
rs2078279	1.28712e-06
rs1144428	7.10348e-06
rs34876636	1.38922e-06
rs2015897	1.41744e-06
rs11689664	0.00268714
rs10931889	0.00263461
rs10931890	0.00249974
rs17592192	8.16538e-07
rs1972848	1.47485e-06
rs10497856	1.37227e-06
rs17630114	8.72998e-07
rs78037592	0.0013301
rs11889306	1.17264e-09
rs17630131	8.21087e-07
rs4673814	3.97854e-09
rs1369842	3.18109e-09
rs13035874	1.41206e-05
rs35200468	0.000918533
rs17531061	6.16669e-08
rs150398891	8.76572e-07
rs17592318	8.89373e-07
rs10931893	2.33186e-09
rs77089299	0.00144295
rs66613891	9.00455e-07
rs55985986	0.000839934
rs12469091	1.95438e-08
rs67282317	1.12481e-06
rs17630220	1.32267e-06
rs12104649	5.24406e-09
rs4233994	2.39592e-08
rs4516415	2.52253e-08
rs13007517	2.52253e-08
rs55726540	1.22649e-06
rs12474914	2.53719e-08
rs4673837	2.22119e-06
rs67910407	1.49557e-06
rs13035260	2.28954e-06
rs6739563	0.00200879
rs4673854	3.46783e-09
rs6743217	3.15841e-06
rs67228091	2.51413e-05
rs55700082	3.23437e-06
rs4673855	3.92562e-09
rs17630248	4.78288e-08
rs66473269	3.39298e-05
rs17630254	2.94773e-05
rs4145969	3.80635e-09
rs66621598	0.000130372
rs68089021	0.000154216
rs10931895	9.14948e-07
rs4673871	0.000143213
rs11688415	0.000776509
rs55826210	0.000143395
rs73054585	8.99801e-07
rs10497859	1.27557e-09
rs17630277	0.000145097
rs67484322	0.000142604
rs1835721	0.000142604
rs1835720	0.000140357
rs1835719	0.000140931
rs11687313	0.000832874
rs17630293	0.000141098
rs68130469	0.000130341
rs10931896	1.27486e-09
rs11691757	1.26502e-09
rs4672726	1.30726e-09
rs80085751	2.2268e-08
rs1436162	0.000121709
rs1816541	1.3278e-09
rs2060122	1.37631e-09
rs4673891	1.51349e-09
rs1436164	1.49587e-09
rs11888462	7.93456e-09
rs295140	9.37687e-09
rs1367856	8.6421e-09
rs1367857	8.45544e-09
rs1367858	0.000126121
rs7559005	8.98854e-09
rs11696001	8.0899e-09
rs10931897	7.94526e-09
rs4673904	5.07951e-08
rs4673905	7.04504e-05
rs4673906	7.98984e-09
rs4516413	7.98984e-09
rs13026151	7.94526e-09
rs13005573	8.18859e-09
rs7584810	8.18859e-09
rs6435048	0.000354079
rs55677233	8.29624e-09
rs56326533	4.93955e-08
rs3739121	8.29624e-09
rs10931898	4.76188e-08
rs12614621	8.04863e-09
rs12618057	7.80941e-09
rs74853338	8.29624e-09
rs67190025	8.52651e-09
rs7580924	8.57389e-09
rs3769484	0.000419593
rs3769483	0.000405957
rs3769482	0.000419593
rs3769481	0.00039423
rs295149	1.5324e-09
rs3769479	0.000445823
rs17592552	0.000419824
rs10931899	8.44506e-09
rs296818	1.51511e-09
rs10931900	8.19112e-09
rs7599609	8.39796e-09
rs3820888	4.81321e-08
rs3769476	8.3003e-09
rs67067836	0.000479093
rs7578220	8.07005e-09
rs7605146	4.71596e-08
rs159321	1.53699e-09
rs13028959	8.38574e-09
rs1347551	0.000405848
rs78681500	2.54936e-08
rs159320	1.522e-09
rs1431766	7.7991e-09
rs66515236	0.000600284
rs3769472	0.000556132
rs3739119	1.62085e-09
rs3769471	1.61253e-09
rs295113	1.6798e-09
rs140001745	0.000854778
rs11890234	6.95201e-09
rs35592099	2.04989e-09
rs17447186	4.55696e-08
rs6720374	5.70459e-08
rs3820883	0.000590919
rs2033804	0.00123508
rs17531631	8.34763e-08
rs1975583	0.00319974
rs1550293	8.33925e-09
rs295126	0.000380337
rs2163548	0.000194962
rs1369841	0.00519128
rs295127	0.000424039
rs192680	0.000397843
rs78412932	0.000396326
rs295129	4.13482e-08
rs295130	0.00042197
rs6743157	0.00549179
rs35058285	1.34208e-07
rs295131	0.000438698
rs71424255	1.34419e-07
rs296789	0.000386372
rs296790	4.46662e-08
rs7583574	1.4507e-07
rs35417285	0.00310594
rs295132	4.92305e-08
rs3856513	0.00648191
rs3769459	0.000349671
rs296769	0.000362621
rs295111	0.000358723
rs295112	0.000384161
rs10497857	1.36027e-07
rs3769456	0.00648191
rs3754798	1.52593e-07
rs994280	0.0101151
rs12990174	0.00449913
rs295121	0.000273936
rs3754797	0.00692992
rs6708345	0.000557822
rs3754796	6.19903e-05
rs3769454	1.69257e-06
rs7598349	0.000104102
rs6721026	3.6963e-05
rs1020111	0.000100595
rs34074599	2.23788e-06
rs34305260	2.35975e-06
rs3739118	2.67715e-06
rs842823	3.84668e-07
rs4674015	1.12747e-07
rs733365	1.54012e-06
rs7605374	8.26316e-06
rs4674036	7.87917e-06
rs10497860	1.6427e-06
rs893356	5.92428e-06
rs6706953	1.42721e-06
rs6749529	1.24634e-06
rs3769449	5.50216e-06
rs1370557	4.88561e-06
rs2278514	1.42126e-06
rs2278515	2.26316e-05
rs3820880	1.28013e-06
rs35722187	1.12164e-06
rs17447424	4.18884e-07
rs16833241	5.64666e-08
rs13004819	4.45646e-06
rs4672791	4.64843e-07
rs12990298	2.16971e-06
rs1437777	1.96717e-07
rs12613642	4.8808e-06
rs7565519	1.07626e-06
rs1595404	1.90048e-07
rs1347692	3.64762e-05
rs4674061	5.0654e-08
rs4674064	1.63967e-07
rs2043766	4.85382e-07
rs2043767	1.80504e-07
rs756259	7.85821e-07
rs12052506	1.563e-06
rs12987090	4.84707e-08
rs2028201	1.6161e-07
rs2289196	5.3088e-07
rs4674068	5.59237e-07
rs1561296	3.02847e-05
rs3754793	1.0416e-06
rs3754791	2.40741e-07
rs3769446	2.31992e-07
rs3754790	1.15707e-07
rs2881744	2.51713e-09
rs13004353	7.70895e-08
rs17447598	2.01897e-07
rs10197006	3.70877e-07
rs4674075	5.55039e-08
rs12471202	2.03038e-08
rs10497862	1.0604e-08
rs3769443	6.22042e-09
rs3769440	7.87889e-09
rs3769439	8.53417e-09
rs6719516	3.96299e-08
rs35893078	6.31603e-09
rs1318721	4.73257e-09
rs3769435	5.51945e-09
rs3769434	4.73196e-09
rs2043768	4.66585e-09
rs6728592	5.64198e-09
rs72924110	4.22124e-08
rs72924113	4.41567e-08
rs4674085	5.96988e-09
rs4674086	6.3676e-09
rs17447723	4.74666e-08
rs6435050	6.45228e-09
rs2043773	1.10598e-08
rs2043772	1.27054e-08
rs2118406	3.1959e-09
rs6740095	3.27302e-09
rs17532259	4.01499e-09
rs3769433	4.78357e-09
rs139487641	3.07933e-09
rs3820879	1.69324e-09
rs6752286	5.31615e-09
rs13019534	8.27135e-09
rs7580913	6.58057e-09
rs7607825	1.45952e-08
rs16833578	1.122e-09
rs11887334	1.77492e-09
rs2348024	1.00993e-08
rs13430167	4.4882e-09
rs74944410	2.19289e-09
rs13410894	5.49372e-09
rs13421834	3.31891e-09
