## Supplementary material for "Characterization of shared and ancestry-specific signals driving complex traits using multi-ancestry fine-mapping": not_shared_pips.txt

SNP_ID	shared_ll_x	notshared_ll_x	shared_ll_y	notshared_ll_y	not_shared_pip
rs1011831	-263.823	-262.763	-263.823	-262.763	5.161800000000002e-08
rs1011833	-264.33	-263.256	-264.33	-263.256	3.15062e-08
rs10153805	-263.985	-262.913	-263.985	-262.913	4.444359999999999e-08
rs10166751	-267.304	-266.192	-267.304	-266.192	1.4762399999999994e-09
rs10174785	-264.725	-265.522	-264.725	-265.522	3.042700000000013e-09
rs10175313	-264.45	-265.349	-264.45	-265.349	3.595599999999993e-09
rs10175562	-266.111	-265.032	-266.111	-265.032	5.330499999999996e-09
rs10175678	-267.307	-266.186	-267.307	-266.186	1.4852399999999997e-09
rs10177011	-264.088	-263.019	-264.088	-263.019	3.993410000000001e-08
rs10177265	-266.378	-266.222	-266.378	-266.222	1.5158500000000003e-09
rs10177591	-265.426	-264.346	-265.426	-264.346	1.0576700000000003e-08
rs10177617	-254.374	-255.504	-254.374	-255.504	7.335000000000002e-05
rs10177800	-267.977	-266.64	-267.977	-266.64	9.499199999999998e-10
rs10178177	-251.582	-254.516	-251.582	-254.516	0.00016519999999990015
rs10182513	-267.349	-266.284	-267.349	-266.284	1.3342000000000002e-09
rs10186646	-264.462	-265.35	-264.462	-265.35	3.5925999999999894e-09
rs10189746	-267.521	-266.272	-267.521	-266.272	1.4511599999999994e-09
rs10192948	-265.461	-264.384	-265.461	-264.384	1.0185500000000002e-08
rs10194076	-262.708	-262.453	-262.708	-262.453	5.869200000000001e-08
rs10194229	-264.456	-263.395	-264.456	-263.395	2.74262e-08
rs10196195	-267.969	-266.922	-267.969	-266.922	7.992700000000003e-10
rs10196380	-267.942	-266.896	-267.942	-266.896	8.1966e-10
rs10196804	-264.732	-265.372	-264.732	-265.372	3.5133000000000027e-09
rs10197006	-262.4	-262.115	-262.4	-262.115	8.231e-08
rs10197229	-266.272	-266.195	-266.272	-266.195	1.5640699999999991e-09
rs10198088	-265.732	-265.474	-265.732	-265.474	3.051900000000001e-09
rs10200842	-265.417	-264.342	-265.417	-264.342	1.0622800000000004e-08
rs1020111	-256.734	-259.304	-256.734	-259.304	1.3599999998999964e-06
rs10201987	-264.381	-265.331	-264.381	-265.331	3.675899999999994e-09
rs10202112	-267.617	-266.325	-267.617	-266.325	1.3694699999999998e-09
rs10202115	-265.564	-265.91	-265.564	-265.91	2.0515e-09
rs10203265	-264.38	-265.206	-264.38	-265.206	4.14950000000002e-09
rs10208243	-252.267	-253.324	-252.267	-253.324	0.0006487000000000003
rs10208482	-265.854	-265.776	-265.854	-265.776	2.3662000000000004e-09
rs10210021	-264.597	-265.406	-264.597	-265.406	3.398000000000015e-09
rs10210447	-265.429	-264.966	-265.429	-264.966	5.2362000000000056e-09
rs10221945	-267.887	-266.59	-267.887	-266.59	9.986099999999997e-10
rs10439328	-265.834	-265.544	-265.834	-265.544	2.9940000000000002e-09
rs10445789	-266.249	-265.158	-266.249	-265.158	4.69103e-09
rs10445790	-261.971	-263.187	-261.971	-263.187	2.8310000000000073e-08
rs10445791	-253.984	-257.872	-253.984	-257.872	5.739999999999955e-06
rs10445792	-253.96	-257.837	-253.96	-257.837	5.949999999899829e-06
rs10460398	-261.245	-261.203	-261.245	-261.203	2.4542000000000057e-07
rs10497818	-264.783	-265.663	-264.783	-265.663	2.631600000000018e-09
rs10497820	-265.812	-265.878	-265.812	-265.878	2.1365000000000006e-09
rs10497829	-253.345	-254.315	-253.345	-254.315	0.00024095999999989995
rs10497830	-261.753	-262.32	-261.753	-262.32	8.048600000000005e-08
rs10497831	-265.46	-264.384	-265.46	-264.384	1.0185299999999998e-08
rs10497832	-264.153	-263.102	-264.153	-263.102	3.676550000000001e-08
rs10497835	-263.995	-262.922	-263.995	-262.922	4.404520000000002e-08
rs10497837	-267.806	-267.594	-267.806	-267.594	3.99050000000001e-10
rs10497841	-266.092	-264.76	-266.092	-264.76	5.824619999999999e-09
rs10497845	-265.944	-264.416	-265.944	-264.416	8.738900000000001e-09
rs10497856	-261.333	-260.956	-261.333	-260.956	2.744099999999997e-07
rs10497857	-263.405	-262.401	-263.405	-262.401	6.194500000000002e-08
rs10497859	-268.389	-267.493	-268.389	-267.493	4.3166399999999997e-10
rs10497860	-260.909	-263.312	-260.909	-263.312	2.5440000000000048e-08
rs10497862	-265.978	-265.995	-265.978	-265.995	1.7593000000000007e-09
rs10804088	-253.931	-254.75	-253.931	-254.75	0.0001559999999999999
rs10931822	-264.395	-264.893	-264.395	-264.893	5.662699999999993e-09
rs10931829	-262.438	-263.411	-262.438	-263.411	2.4844000000000007e-08
rs10931830	-266.374	-266.327	-266.374	-266.327	1.3632599999999972e-09
rs10931831	-266.406	-266.356	-266.406	-266.356	1.3236599999999966e-09
rs10931843	-263.234	-262.14	-263.234	-262.14	9.633599999999997e-08
rs10931853	-252.483	-253.469	-252.483	-253.469	0.0005611599999999009
rs10931854	-254.267	-255.325	-254.267	-255.325	8.777000000000004e-05
rs10931855	-254.213	-255.325	-254.213	-255.325	8.775999999989991e-05
rs10931858	-259.333	-259.0	-259.333	-259.0	2.22258e-06
rs10931863	-265.614	-264.533	-265.614	-264.533	8.775200000000002e-09
rs10931865	-265.323	-264.22	-265.323	-264.22	1.1994700000000003e-08
rs10931887	-254.085	-256.409	-254.085	-256.409	2.489000000000007e-05
rs10931888	-256.855	-258.612	-256.855	-258.612	2.748599999999996e-06
rs10931889	-253.506	-257.454	-253.506	-257.454	8.740000000000137e-06
rs10931890	-253.558	-257.494	-253.558	-257.494	8.379999999899926e-06
rs10931893	-267.582	-267.209	-267.582	-267.209	5.299999999999996e-10
rs10931895	-261.491	-262.981	-261.491	-262.981	3.474500000000004e-08
rs10931896	-268.392	-267.491	-268.392	-267.491	4.3280400000000024e-10
rs10931897	-266.296	-266.073	-266.296	-266.073	1.59858e-09
rs10931898	-264.477	-264.162	-264.477	-264.162	1.0612399999999998e-08
rs10931899	-266.236	-266.022	-266.236	-266.022	1.6813399999999962e-09
rs10931900	-266.267	-266.046	-266.267	-266.046	1.6414099999999996e-09
rs1105964	-256.644	-258.091	-256.644	-258.091	4.628000000000011e-06
rs1106399	-257.689	-260.669	-257.689	-260.669	3.5120000000001114e-07
rs1106400	-257.606	-260.635	-257.606	-260.635	3.633000000000038e-07
rs111545241	-252.87	-253.946	-252.87	-253.946	0.0003482699999999995
rs111599001	0.0	-268.181	0.0	-268.181	2.27771e-10
rs111631180	-259.859	-261.986	-259.859	-261.986	9.401000000000014e-08
rs111796899	-252.858	-253.889	-252.858	-253.889	0.00036888000000000025
rs112305133	-257.807	-260.912	-257.807	-260.912	2.75399999999994e-07
rs112403441	-254.053	-256.409	-254.053	-256.409	2.4879999999899947e-05
rs112486506	-253.877	-258.008	-253.877	-258.008	5.030000000000052e-06
rs112535104	0.0	-266.838	0.0	-266.838	7.98644e-10
rs113143425	0.0	-267.125	0.0	-267.125	5.7129e-10
rs113157823	-253.062	-254.094	-253.062	-254.094	0.00030056000000000006
rs113193814	-265.795	-264.278	-265.795	-264.278	1.0022200000000001e-08
rs114127830	0.0	-265.702	0.0	-265.702	2.64424e-09
rs1144428	-259.404	-262.306	-259.404	-262.306	6.827999999999929e-08
rs114724879	0.0	-267.692	0.0	-267.692	3.24872e-10
rs114835820	0.0	-267.475	0.0	-267.475	4.01858e-10
rs115239767	0.0	-265.984	0.0	-265.984	1.98882e-09
rs115651055	-265.737	-264.07	-265.737	-264.07	1.23354e-08
rs115717210	-254.386	-256.795	-254.386	-256.795	1.692999999989989e-05
rs115841567	0.0	-267.359	0.0	-267.359	4.5179e-10
rs115867359	0.0	-267.286	0.0	-267.286	5.15926e-10
rs116010331	0.0	-266.636	0.0	-266.636	1.01144e-09
rs116393510	0.0	-266.098	0.0	-266.098	1.80751e-09
rs116725131	0.0	-265.544	0.0	-265.544	2.69472e-09
rs11674293	-253.878	-256.967	-253.878	-256.967	1.4230000000000059e-05
rs11674671	-266.434	-266.314	-266.434	-266.314	1.3787899999999979e-09
rs11675980	-259.659	-262.181	-259.659	-262.181	7.73399999999995e-08
rs11676917	0.0	-264.249	0.0	-264.249	1.04571e-08
rs11677019	-268.039	-266.997	-268.039	-266.997	7.408099999999998e-10
rs11679658	-252.946	-255.662	-252.946	-255.662	5.2540000000000225e-05
rs11679676	-253.924	-256.449	-253.924	-256.449	2.3900000000000093e-05
rs11680258	-259.357	-261.414	-259.357	-261.414	1.6678000000000012e-07
rs11680333	-266.235	-264.914	-266.235	-264.914	4.98974e-09
rs11680723	-250.48	-252.802	-250.48	-252.802	0.0009160000000000001
rs11682950	-268.063	-266.998	-268.063	-266.998	7.396800000000007e-10
rs11683241	-253.779	-254.855	-253.779	-254.855	0.0001404100000000001
rs11683244	-253.722	-254.797	-253.722	-254.797	0.0001487699999999999
rs11684895	-254.519	-256.948	-254.519	-256.948	1.4510999999899966e-05
rs11684942	-254.477	-256.907	-254.477	-256.907	1.5119999999999977e-05
rs11685663	-253.646	-257.898	-253.646	-257.898	5.600000000000136e-06
rs11687313	-254.671	-255.379	-254.671	-255.379	6.961899999999993e-05
rs11687524	-253.132	-253.348	-253.132	-253.348	0.0006333599999998997
rs11687833	-265.186	-265.384	-265.186	-265.384	3.4766e-09
rs11688168	-252.762	-255.584	-252.762	-255.584	5.67800000000002e-05
rs11688194	-252.646	-255.502	-252.646	-255.502	6.163000000000002e-05
rs11688413	-264.512	-263.442	-264.512	-263.442	2.6158600000000028e-08
rs11688415	-254.741	-255.452	-254.741	-255.452	6.469899999990002e-05
rs11688872	-254.219	-257.705	-254.219	-257.705	6.809999999999889e-06
rs11689664	-253.487	-257.454	-253.487	-257.454	8.729999999999762e-06
rs11690371	-254.162	-256.602	-254.162	-256.602	2.050000000000012e-05
rs11690732	-253.221	-253.68	-253.221	-253.68	0.0004546199999998996
rs11691006	0.0	-267.47	0.0	-267.47	4.00292e-10
rs11691757	-268.399	-267.497	-268.399	-267.497	4.3014199999999994e-10
rs11691766	-264.281	-265.188	-264.281	-265.188	4.224600000000005e-09
rs11691873	-254.214	-256.485	-254.214	-256.485	2.3070000000000035e-05
rs11693528	-253.016	-254.879	-253.016	-254.879	0.0001149499999999002
rs11694236	-252.608	-255.463	-252.608	-255.463	6.407999999999935e-05
rs11694369	-252.539	-253.522	-252.539	-253.522	0.00044567999999989977
rs11694806	-264.617	-265.45	-264.617	-265.45	3.2628000000000032e-09
rs11695125	-255.088	-255.091	-255.088	-255.091	0.00011088399999990004
rs11696001	-266.279	-266.072	-266.279	-266.072	1.6022100000000008e-09
rs11883544	-252.754	-253.812	-252.754	-253.812	0.00039854999999990037
rs11887334	-268.412	-266.772	-268.412	-266.772	8.33584e-10
rs11887855	-265.898	-265.892	-265.898	-265.892	2.111600000000001e-09
rs11888462	-266.29	-265.968	-266.29	-265.968	1.7698999999999999e-09
rs11889306	-268.468	-267.471	-268.468	-267.471	4.348039999999998e-10
rs11890234	-266.427	-266.024	-266.427	-266.024	1.673449999999999e-09
rs11890894	-260.912	-262.52	-260.912	-262.52	5.5209999999999976e-08
rs11893063	-265.624	-264.604	-265.624	-264.604	7.559300000000001e-09
rs11895190	-251.669	-254.604	-251.669	-254.604	0.00015130000000000005
rs11897245	-260.005	-262.153	-260.005	-262.153	7.948999999999913e-08
rs11897530	-265.569	-264.67	-265.569	-264.67	7.070000000000003e-09
rs11899350	-261.35	-260.934	-261.35	-260.934	2.8053999999999994e-07
rs12052310	-262.336	-261.894	-262.336	-261.894	1.2297199999999984e-07
rs12052451	-264.139	-263.776	-264.139	-263.776	1.861840000000001e-08
rs12052506	-260.95	-264.386	-260.95	-264.386	8.569999999999818e-09
rs12053525	-262.601	-263.008	-262.601	-263.008	4.045799999999998e-08
rs12104649	-266.695	-265.916	-266.695	-265.916	1.863219999999999e-09
rs12105015	-265.547	-264.443	-265.547	-264.443	9.603499999999997e-09
rs12105045	-265.394	-264.319	-265.394	-264.319	1.0874799999999999e-08
rs12105585	-264.972	-264.189	-264.972	-264.189	1.14358e-08
rs12105988	-264.205	-263.137	-264.205	-263.137	3.54984e-08
rs12373788	-264.677	-263.577	-264.677	-263.577	1.9120099999999994e-08
rs12463436	-259.926	-262.052	-259.926	-262.052	8.795999999999873e-08
rs12465722	0.0	-268.049	0.0	-268.049	2.6015e-10
rs12467362	-259.801	-261.95	-259.801	-261.95	9.737000000000056e-08
rs12468687	0.0	-268.181	0.0	-268.181	2.27771e-10
rs12469091	-265.384	-265.454	-265.384	-265.454	2.9431999999999995e-09
rs12470248	-264.873	-264.963	-264.873	-264.963	5.7113e-09
rs12470251	-264.666	-264.73	-264.666	-264.73	7.211999999999999e-09
rs12471202	-266.136	-264.353	-266.136	-264.353	1.0117700000000002e-08
rs12471454	-251.806	-252.912	-251.806	-252.912	0.0009804000000000028
rs12472442	0.0	-268.142	0.0	-268.142	2.37089e-10
rs12473108	0.0	-268.181	0.0	-268.181	2.27771e-10
rs12474914	-265.119	-265.184	-265.119	-265.184	3.837899999999999e-09
rs12475616	-267.349	-266.435	-267.349	-266.435	1.21484e-09
rs12476703	-259.594	-259.077	-259.594	-259.077	2.0574399999999985e-06
rs12478558	0.0	-268.138	0.0	-268.138	2.37964e-10
rs1249091	-265.863	-264.856	-265.863	-264.856	6.358900000000004e-09
rs1249095	-265.671	-264.684	-265.671	-264.684	7.549e-09
rs12611560	-252.513	-253.552	-252.513	-253.552	0.0005164100000000001
rs12611626	-253.134	-254.165	-253.134	-254.165	0.00027983999999999995
rs12611848	-265.682	-264.601	-265.682	-264.601	8.1978e-09
rs12613262	-267.913	-266.882	-267.913	-266.882	8.316499999999999e-10
rs12613642	-259.839	-263.433	-259.839	-263.433	2.301000000000031e-08
rs12613687	-256.674	-258.129	-256.674	-258.129	4.455999999999999e-06
rs12613941	-267.935	-266.9	-267.935	-266.9	8.163499999999996e-10
rs12614117	-264.211	-263.137	-264.211	-263.137	3.54984e-08
rs12614621	-266.282	-266.047	-266.282	-266.047	1.6407800000000006e-09
rs12615841	-253.643	-254.444	-253.643	-254.444	0.00021163999999999992
rs12616812	-253.693	-254.496	-253.693	-254.496	0.0002010200000000001
rs12618057	-266.313	-266.075	-266.313	-266.075	1.5952200000000027e-09
rs12618091	-252.748	-253.779	-252.748	-253.779	0.00041180000000000036
rs12618312	-265.008	-263.954	-265.008	-263.954	1.5674199999999996e-08
rs12618784	-254.054	-255.183	-254.054	-255.183	0.00010110000000000023
rs12618905	-261.961	-261.891	-261.961	-261.891	1.2329200000000015e-07
rs12619136	-252.78	-255.545	-252.78	-255.545	5.9029999999999846e-05
rs12620298	-259.602	-262.047	-259.602	-262.047	8.842999999999942e-08
rs12621336	-253.646	-257.898	-253.646	-257.898	5.600000000000136e-06
rs12622777	-267.892	-266.862	-267.892	-266.862	8.489100000000001e-10
rs12624145	-252.022	-253.006	-252.022	-253.006	0.0008918999999999993
rs12693854	-263.99	-264.973	-263.99	-264.973	5.225999999999997e-09
rs12693857	-264.537	-265.331	-264.537	-265.331	3.673700000000014e-09
rs12693858	-264.493	-265.34	-264.493	-265.34	3.641800000000003e-09
rs12693859	-264.811	-265.466	-264.811	-265.466	3.21029999999999e-09
rs12693860	-264.835	-265.512	-264.835	-265.512	3.064099999999999e-09
rs12693863	-263.44	-264.605	-263.44	-264.605	7.637000000000057e-09
rs12693881	-256.479	-257.045	-256.479	-257.045	1.570900000000001e-05
rs12693886	-252.905	-253.999	-252.905	-253.999	0.0003305499999999
rs12693889	-267.916	-266.846	-267.916	-266.846	8.627700000000001e-10
rs12693906	-264.962	-263.336	-264.962	-263.336	2.5558100000000002e-08
rs12987090	-264.44	-265.887	-264.44	-265.887	1.948699999999997e-09
rs12987656	-266.527	-265.513	-266.527	-265.513	3.2948300000000003e-09
rs12989676	-263.906	-262.834	-263.906	-262.834	4.8080999999999966e-08
rs12990174	-252.93	-257.266	-252.93	-257.266	1.0400000000000686e-05
rs12990298	-260.622	-264.2	-260.622	-264.2	1.0339999999999972e-08
rs12995376	-253.825	-254.66	-253.825	-254.66	0.00017058000000000004
rs12996291	-267.136	-266.037	-267.136	-266.037	1.9483299999999996e-09
rs12996313	-256.647	-258.091	-256.647	-258.091	4.628999999999999e-06
rs12997439	-264.615	-265.327	-264.615	-265.327	3.6983000000000008e-09
rs13000380	-264.698	-265.651	-264.698	-265.651	2.6750000000000024e-09
rs13002186	-261.813	-261.764	-261.813	-261.764	1.400869999999998e-07
rs13004353	-263.971	-263.566	-263.971	-263.566	1.9295899999999997e-08
rs13004819	-259.896	-263.465	-259.896	-263.465	2.1739999999999558e-08
rs13005573	-266.265	-266.045	-266.265	-266.045	1.644130000000003e-09
rs13005579	-263.587	-263.51	-263.587	-263.51	2.4284000000000034e-08
rs13007517	-265.124	-265.185	-265.124	-265.185	3.836799999999999e-09
rs13013675	0.0	-265.255	0.0	-265.255	4.21708e-09
rs13015153	-263.208	-264.509	-263.208	-264.509	8.437000000000064e-09
rs13016447	-252.428	-254.622	-252.428	-254.622	0.00014853999999999996
rs13016697	-267.729	-267.557	-267.729	-267.557	4.139899999999997e-10
rs13017811	-267.721	-267.549	-267.721	-267.549	4.177100000000002e-10
rs13017862	-266.983	-267.053	-266.983	-267.053	6.906200000000007e-10
rs13019534	-266.889	-265.42	-266.889	-265.42	3.5252e-09
rs13020013	-263.722	-264.758	-263.722	-264.758	6.540000000000004e-09
rs13020849	-265.38	-264.712	-265.38	-264.712	7.345299999999994e-09
rs13020883	-267.705	-267.555	-267.705	-267.555	4.147700000000002e-10
rs13022887	-268.026	-266.996	-268.026	-266.996	7.414199999999997e-10
rs13023773	-264.582	-263.512	-264.582	-263.512	2.43923e-08
rs13026151	-266.296	-266.073	-266.296	-266.073	1.59858e-09
rs13026246	-262.371	-261.963	-262.371	-261.963	1.14777e-07
rs13028839	-263.32	-262.846	-263.32	-262.846	4.739400000000001e-08
rs13028959	-266.242	-265.999	-266.242	-265.999	1.7183899999999995e-09
rs13029216	-253.626	-254.496	-253.626	-254.496	0.00020101999999989992
rs13029315	-253.263	-254.058	-253.263	-254.058	0.00031157999999999967
rs13029537	-256.75	-258.204	-256.75	-258.204	4.1319999998999895e-06
rs13030683	-259.892	-262.052	-259.892	-262.052	8.795999999999873e-08
rs13030809	-266.518	-265.513	-266.518	-265.513	3.2955600000000006e-09
rs13031573	-264.442	-265.369	-264.442	-265.369	3.5363999999999945e-09
rs13035260	-260.559	-262.789	-260.559	-262.789	4.212000000000054e-08
rs13035409	-262.633	-262.225	-262.633	-262.225	8.8286e-08
rs13035874	-258.72	-259.668	-258.72	-259.668	9.469999999999996e-07
rs13036202	-253.734	-254.552	-253.734	-254.552	0.00018996999999990006
rs1318721	-266.822	-266.059	-266.822	-266.059	1.6485200000000013e-09
rs13385754	-264.528	-265.343	-264.528	-265.343	3.6314000000000096e-09
rs13392193	-264.212	-263.137	-264.212	-263.137	3.549880000000001e-08
rs13393754	-264.42	-264.945	-264.42	-264.945	5.375899999999996e-09
rs13396912	-264.909	-265.552	-264.909	-265.552	2.9509999999999978e-09
rs13397495	-265.443	-264.357	-265.443	-264.357	1.0457800000000002e-08
rs13399622	-265.558	-264.481	-265.558	-264.481	9.2421e-09
rs13400686	-266.729	-265.639	-266.729	-265.639	2.8453099999999987e-09
rs13407911	-268.63	-267.451	-268.63	-267.451	4.716039999999999e-10
rs13410413	-265.098	-265.578	-265.098	-265.578	2.8649000000000007e-09
rs13410894	-267.116	-265.998	-267.116	-265.998	1.8727599999999996e-09
rs13415419	-264.112	-263.079	-264.112	-263.079	3.7633900000000026e-08
rs13419333	-264.446	-263.395	-264.446	-263.395	2.74264e-08
rs13421834	-267.688	-266.377	-267.688	-266.377	1.2818600000000004e-09
rs13423255	-264.499	-265.341	-264.499	-265.341	3.6392000000000012e-09
rs13426349	-261.958	-261.843	-261.958	-261.843	1.293969999999999e-07
rs13426462	-264.181	-263.114	-264.181	-263.114	3.632320000000001e-08
rs13426764	-264.75	-265.483	-264.75	-265.483	3.1566000000000046e-09
rs13430167	-267.302	-266.248	-267.302	-266.248	1.4613999999999991e-09
rs1347551	-255.325	-257.579	-255.325	-257.579	7.573999999900029e-06
rs1347692	-257.812	-262.702	-257.812	-262.702	4.6600000000000536e-08
rs1348812	-261.756	-261.649	-261.756	-261.649	1.5714300000000007e-07
rs1349505	-252.086	-253.116	-252.086	-253.116	0.0007988000000000006
rs1349507	-253.099	-253.836	-253.099	-253.836	0.00038900000000000046
rs1350013	-264.857	-265.588	-264.857	-265.588	2.8496000000000006e-09
rs1350014	-264.6	-265.373	-264.6	-265.373	3.512499999999999e-09
rs1356485	-266.086	-265.675	-266.086	-265.675	2.606199999999998e-09
rs1356486	-263.417	-264.618	-263.417	-264.618	7.518000000000054e-09
rs1356487	-263.027	-264.611	-263.027	-264.611	7.618000000000009e-09
rs1356493	-265.917	-265.617	-265.917	-265.617	2.7650000000000036e-09
rs1356494	-263.599	-264.644	-263.599	-264.644	7.384999999999983e-09
rs1367856	-266.209	-265.986	-266.209	-265.986	1.7413000000000018e-09
rs1367857	-266.231	-266.012	-266.231	-266.012	1.69825e-09
rs1367858	-256.52	-257.709	-256.52	-257.709	6.661999999999998e-06
rs1369841	-252.786	-257.123	-252.786	-257.123	1.201999999999974e-05
rs1369842	-267.243	-266.901	-267.243	-266.901	7.109299999999997e-10
rs1369843	-259.499	-262.34	-259.499	-262.34	6.604999999999914e-08
rs1370557	-259.798	-263.534	-259.798	-263.534	2.037000000000028e-08
rs1374355	-265.349	-264.297	-265.349	-264.297	1.1115900000000003e-08
rs1374356	-261.958	-261.843	-261.958	-261.843	1.293969999999999e-07
rs1374357	-261.904	-261.789	-261.904	-261.789	1.365650000000002e-07
rs1374359	-265.074	-263.972	-265.074	-263.972	1.5382100000000004e-08
rs1374360	-261.51	-261.239	-261.51	-261.239	2.3733000000000044e-07
rs1374361	-264.851	-263.79	-264.851	-263.79	1.8460700000000006e-08
rs1376584	-251.881	-252.964	-251.881	-252.964	0.0009301999999999991
rs1376586	-253.072	-253.98	-253.072	-253.98	0.0003366900000000006
rs1376587	-254.167	-255.217	-254.167	-255.217	9.780999999999982e-05
rs1376590	-261.33	-261.643	-261.33	-261.643	1.5838000000000034e-07
rs1376591	-253.896	-254.748	-253.896	-254.748	0.00015622999999989964
rs1376593	-252.557	-253.638	-252.557	-253.638	0.0004741299999999997
rs1376595	-252.035	-253.137	-252.035	-253.137	0.0007822000000000003
rs1379011	0.0	-268.034	0.0	-268.034	2.64177e-10
rs137966978	-263.352	-261.897	-263.352	-261.897	1.1121100000000006e-07
rs139487641	0.0	-265.488	0.0	-265.488	3.07933e-09
rs1396972	-266.715	-265.172	-266.715	-265.172	4.1141699999999984e-09
rs140001745	-254.654	-257.605	-254.654	-257.605	7.723999999999969e-06
rs1400975	-266.867	-266.179	-266.867	-266.179	1.5847099999999992e-09
rs1400976	-263.662	-264.847	-263.662	-264.847	5.951999999999973e-09
rs1400979	-263.561	-264.778	-263.561	-264.778	6.425999999999981e-09
rs1400982	-261.883	-262.892	-261.883	-262.892	4.1914000000000146e-08
rs1400983	-262.252	-262.861	-262.252	-262.861	4.322300000000007e-08
rs140117255	0.0	-265.453	0.0	-265.453	3.02906e-09
rs141065777	0.0	-266.364	0.0	-266.364	1.39623e-09
rs141860563	-264.557	-263.027	-264.557	-263.027	3.48845e-08
rs1431766	-266.311	-266.006	-266.311	-266.006	1.7055299999999996e-09
rs1436162	-256.592	-258.868	-256.592	-258.868	2.1479999999999937e-06
rs1436164	-268.055	-267.518	-268.055	-267.518	3.938699999999998e-10
rs1437777	-263.025	-264.571	-263.025	-264.571	7.137999999999994e-09
rs143911669	-253.662	-257.862	-253.662	-257.862	5.799999999900069e-06
rs144490189	0.0	-267.828	0.0	-267.828	3.01128e-10
rs1446636	-264.402	-263.349	-264.402	-263.349	2.87147e-08
rs1446637	-264.157	-263.138	-264.157	-263.138	3.547770000000003e-08
rs1446640	-261.99	-261.869	-261.99	-261.869	1.2614299999999986e-07
rs1446642	-264.675	-263.605	-264.675	-263.605	2.2216200000000003e-08
rs144745185	0.0	-265.798	0.0	-265.798	2.08851e-09
rs1449065	-266.512	-265.425	-266.512	-265.425	3.528150000000001e-09
rs1450568	-267.602	-267.493	-267.602	-267.493	4.417700000000002e-10
rs1450570	-268.004	-266.989	-268.004	-266.989	7.473999999999993e-10
rs1451473	-252.176	-253.287	-252.176	-253.287	0.0006736999999999993
rs1451483	-251.698	-252.773	-251.698	-252.773	0.0011262000000000008
rs1451484	-251.728	-252.773	-251.728	-252.773	0.0011261000000000014
rs1451486	-262.075	-262.439	-262.075	-262.439	7.144599999999986e-08
rs1451487	-261.74	-262.119	-261.74	-262.119	9.836499999999997e-08
rs1451488	-250.351	-250.826	-250.351	-250.826	0.007906199999999988
rs1451503	-252.562	-253.638	-252.562	-253.638	0.0004741299999999008
rs145363923	-254.006	-256.447	-254.006	-256.447	2.3950000000000013e-05
rs1455334	-264.688	-265.411	-264.688	-265.411	3.3918999999999895e-09
rs1455335	-264.814	-265.385	-264.814	-265.385	3.4807999999999924e-09
rs1455342	-264.369	-265.016	-264.369	-265.016	5.000100000000004e-09
rs1455343	-265.185	-264.802	-265.185	-264.802	6.217000000000002e-09
rs1455344	-264.26	-265.115	-264.26	-265.115	4.566300000000006e-09
rs1456536	0.0	-267.819	0.0	-267.819	3.28099e-10
rs1456544	-266.298	-266.297	-266.298	-266.297	1.4907000000000002e-09
rs145949984	0.0	-267.446	0.0	-267.446	4.69144e-10
rs1464957	-264.836	-264.916	-264.836	-264.916	5.9883999999999956e-09
rs1470755	-254.169	-255.289	-254.169	-255.289	9.096999999989993e-05
rs147444738	0.0	-265.136	0.0	-265.136	4.00693e-09
rs147812039	0.0	-264.51	0.0	-264.51	8.27e-09
rs149557087	0.0	-264.923	0.0	-264.923	5.04414e-09
rs149828043	-253.608	-257.898	-253.608	-257.898	5.620000000000017e-06
rs150398891	-261.929	-260.97	-261.929	-260.97	2.666229999999999e-07
rs1509830	-265.149	-263.527	-265.149	-263.527	2.12466e-08
rs1509832	-252.902	-255.624	-252.902	-255.624	5.4579999999999386e-05
rs1509833	-266.164	-265.27	-266.164	-265.27	3.5158699999999998e-09
rs1509835	-250.903	-254.3	-250.903	-254.3	0.0002052000000000026
rs1518078	-263.098	-264.615	-263.098	-264.615	7.54599999999998e-09
rs1518085	-267.134	-265.669	-267.134	-265.669	2.64002e-09
rs1518086	-266.35	-266.124	-266.35	-266.124	1.6814700000000012e-09
rs1518089	-265.053	-265.062	-265.053	-265.062	5.1723000000000046e-09
rs1518092	-264.815	-264.886	-264.815	-264.886	6.172700000000002e-09
rs1518093	-266.117	-265.033	-266.117	-265.033	5.327900000000003e-09
rs1518099	-263.467	-264.527	-263.467	-264.527	8.252999999999961e-09
rs1518100	-263.412	-264.588	-263.412	-264.588	7.833000000000015e-09
rs1518101	-262.407	-263.625	-262.407	-263.625	2.0100000000000028e-08
rs1523818	-263.737	-263.068	-263.737	-263.068	3.160639999999998e-08
rs1530873	-251.918	-253.006	-251.918	-253.006	0.0008920000000000004
rs1533535	-266.418	-266.209	-266.418	-266.209	1.5377100000000005e-09
rs1533536	-264.963	-264.945	-264.963	-264.945	5.816100000000016e-09
rs1533537	-266.22	-265.144	-266.22	-265.144	4.767789999999999e-09
rs1533538	-266.234	-265.17	-266.234	-265.17	4.645049999999999e-09
rs1533539	-266.239	-265.17	-266.239	-265.17	4.644880000000001e-09
rs1533540	-263.4	-264.576	-263.4	-264.576	7.862000000000021e-09
rs1533541	-263.416	-264.577	-263.416	-264.577	7.856000000000014e-09
rs1533542	-261.857	-262.905	-261.857	-262.905	4.1404000000000044e-08
rs1542182	-261.883	-261.789	-261.883	-261.789	1.3656700000000003e-07
rs1550293	-266.742	-265.248	-266.742	-265.248	3.592429999999998e-09
rs1561296	-257.996	-262.746	-257.996	-262.746	4.459999999999954e-08
rs1562873	-252.587	-253.662	-252.587	-253.662	0.0004626500000000002
rs1562874	-252.378	-253.436	-252.378	-253.436	0.0005803799999998995
rs1569175	-264.862	-263.239	-264.862	-263.239	2.821540000000002e-08
rs1569178	-253.871	-256.89	-253.871	-256.89	1.537999999999995e-05
rs1584660	-254.277	-255.325	-254.277	-255.325	8.777000000000004e-05
rs1584661	-254.123	-255.217	-254.123	-255.217	9.779999999990014e-05
rs159320	-268.037	-267.504	-268.037	-267.504	3.9911999999999996e-10
rs159321	-268.028	-267.501	-268.028	-267.501	4.0038e-10
rs1595404	-263.058	-264.585	-263.058	-264.585	7.0259999999999995e-09
rs1598656	0.0	-268.181	0.0	-268.181	2.27771e-10
rs1605900	-252.919	-255.607	-252.919	-255.607	5.548000000000011e-05
rs1607331	-261.901	-263.379	-261.901	-263.379	2.572500000000008e-08
rs1653297	-261.079	-262.657	-261.079	-262.657	4.8159999999999976e-08
rs1653299	-265.315	-264.813	-265.315	-264.813	5.5549e-09
rs1653301	-261.869	-263.138	-261.869	-263.138	2.9710999999999994e-08
rs1658807	-252.571	-254.793	-252.571	-254.793	0.00012518999999999985
rs1658810	-250.874	-254.225	-250.874	-254.225	0.00022099999999999898
rs166845	-251.239	-254.56	-251.239	-254.56	0.0001581000000000013
rs166846	-251.912	-254.3	-251.912	-254.3	0.00020519999999990025
rs166847	-266.732	-265.347	-266.732	-265.347	3.4314699999999995e-09
rs166848	-252.878	-254.968	-252.878	-254.968	0.00010517999999999986
rs166849	-264.416	-266.187	-264.416	-266.187	1.3790000000000152e-09
rs16830274	-267.784	-266.353	-267.784	-266.353	1.3072999999999998e-09
rs16831039	-251.872	-252.946	-251.872	-252.946	0.0009467999999999976
rs16831047	-264.77	-264.772	-264.77	-264.772	6.844800000000002e-09
rs16831051	-251.995	-253.061	-251.995	-253.061	0.0008438999999999999
rs16831114	-254.058	-255.108	-254.058	-255.108	0.00010902999999999998
rs16831119	-261.714	-262.553	-261.714	-262.553	6.378699999999999e-08
rs16831252	-261.66	-261.578	-261.66	-261.578	1.6872400000000031e-07
rs16831358	-262.727	-262.195	-262.727	-262.195	9.095800000000012e-08
rs16831510	-262.035	-261.868	-262.035	-261.868	1.2612000000000007e-07
rs16833241	-264.538	-264.108	-264.538	-264.108	1.1604599999999995e-08
rs16833578	-268.311	-267.576	-268.311	-267.576	3.674599999999999e-10
rs1704186	-252.79	-254.793	-252.79	-254.793	0.00012519999999990004
rs1704189	-265.338	-264.238	-265.338	-264.238	1.0520700000000002e-08
rs1704190	-263.814	-265.735	-263.814	-265.735	2.1755999999999973e-09
rs1704191	-261.952	-265.004	-261.952	-265.004	4.353999999999908e-09
rs1704193	-264.084	-262.518	-264.084	-262.518	5.81559e-08
rs17184323	-263.349	-262.268	-263.349	-262.268	8.470700000000002e-08
rs17195503	-253.524	-254.261	-253.524	-254.261	0.00025439000000000017
rs17195804	-256.449	-256.602	-256.449	-256.602	2.4432000000000013e-05
rs17229432	-264.343	-264.959	-264.343	-264.959	5.310000000000019e-09
rs17229594	-265.256	-265.48	-265.256	-265.48	3.1431000000000025e-09
rs17229728	-265.558	-265.672	-265.558	-265.672	2.6111000000000015e-09
rs17229763	-265.583	-265.684	-265.583	-265.684	2.5784e-09
rs17242784	0.0	-267.993	0.0	-267.993	2.75439e-10
rs17243099	-263.949	-262.851	-263.949	-262.851	4.72634e-08
rs1729412	-265.052	-264.733	-265.052	-264.733	6.011699999999995e-09
rs1729413	-265.09	-266.4	-265.09	-266.4	1.139799999999998e-09
rs1729421	-265.027	-264.732	-265.027	-264.732	6.0154e-09
rs17443471	0.0	-267.661	0.0	-267.661	3.73406e-10
rs17445774	-265.818	-264.938	-265.818	-264.938	4.8949e-09
rs17447186	-264.505	-263.411	-264.505	-263.411	2.2602099999999998e-08
rs17447424	-262.309	-263.738	-262.309	-263.738	1.6657000000000015e-08
rs17447598	-263.035	-264.173	-263.035	-264.173	1.0749000000000012e-08
rs17447723	-264.497	-264.495	-264.497	-264.495	7.772799999999995e-09
rs17519462	0.0	-266.43	0.0	-266.43	1.29436e-09
rs17529746	-265.736	-265.028	-265.736	-265.028	4.4739999999999976e-09
rs17531061	-264.198	-263.305	-264.198	-263.305	2.493989999999999e-08
rs17531631	-263.889	-262.873	-263.889	-262.873	3.864930000000001e-08
rs17532259	-266.996	-266.39	-266.996	-266.39	1.1883299999999998e-09
rs17590956	-264.848	-263.433	-264.848	-263.433	2.3286200000000018e-08
rs17591036	-264.53	-262.995	-264.53	-262.995	3.6013199999999984e-08
rs17591301	-266.804	-265.482	-266.804	-265.482	2.9984800000000014e-09
rs17592192	-262.161	-260.79	-262.161	-260.79	3.235820000000001e-07
rs17592318	-261.914	-260.955	-261.914	-260.955	2.7051299999999993e-07
rs17592552	-255.364	-258.079	-255.364	-258.079	4.797999999999977e-06
rs176008	-250.874	-254.255	-250.874	-254.255	0.0002144999999999994
rs176009	-265.043	-263.488	-265.043	-263.488	2.2014700000000003e-08
rs176010	-265.608	-264.515	-265.608	-264.515	8.0333e-09
rs17630114	-262.095	-260.721	-262.095	-260.721	3.466509999999999e-07
rs17630131	-262.156	-260.783	-262.156	-260.783	3.260480000000002e-07
rs17630220	-261.486	-260.639	-261.486	-260.639	3.7191699999999993e-07
rs17630248	-265.122	-263.451	-265.122	-263.451	2.2459399999999998e-08
rs17630254	-258.075	-259.222	-258.075	-259.222	1.5227000000000015e-06
rs17630277	-256.414	-258.834	-256.414	-258.834	2.219999999999989e-06
rs17630293	-256.442	-258.885	-256.442	-258.885	2.1110000000000074e-06
rs17826222	-265.144	-265.641	-265.144	-265.641	2.6936000000000024e-09
rs17826270	-265.123	-265.573	-265.123	-265.573	2.877e-09
rs17826492	-265.256	-265.649	-265.256	-265.649	2.671199999999999e-09
rs1809194	-264.665	-265.631	-264.665	-265.631	2.7156999999999996e-09
rs1813849	-266.261	-265.169	-266.261	-265.169	4.641359999999997e-09
rs1816541	-268.355	-267.461	-268.355	-267.461	4.471400000000002e-10
rs1817081	-251.756	-252.848	-251.756	-252.848	0.001044299999999998
rs1823488	-267.962	-266.921	-267.962	-266.921	7.995799999999988e-10
rs1823489	-267.962	-266.921	-267.962	-266.921	7.995799999999988e-10
rs1823490	-268.023	-266.979	-268.023	-266.979	7.540700000000001e-10
rs1824103	0.0	-267.944	0.0	-267.944	2.89152e-10
rs1835719	-256.443	-258.852	-256.443	-258.852	2.181999999999987e-06
rs1835720	-256.447	-258.867	-256.447	-258.867	2.1479999999999937e-06
rs1835721	-256.431	-258.852	-256.431	-258.852	2.1809999999999983e-06
rs1840750	0.0	-267.966	0.0	-267.966	2.82799e-10
rs1850567	-264.9	-264.917	-264.9	-264.917	5.981300000000002e-09
rs1850568	-264.9	-264.917	-264.9	-264.917	5.981300000000002e-09
rs1850569	-265.404	-264.687	-265.404	-264.687	6.932500000000006e-09
rs185466	-259.569	-259.034	-259.569	-259.034	2.1489800000000012e-06
rs1867871	-263.539	-262.906	-263.539	-262.906	4.4585000000000025e-08
rs1868427	-265.545	-264.445	-265.545	-264.445	9.577200000000005e-09
rs1868913	-252.48	-253.494	-252.48	-253.494	0.0005476200000000004
rs1868915	-252.248	-253.341	-252.248	-253.341	0.0006378999999998997
rs1878664	-267.134	-266.043	-267.134	-266.043	1.935889999999998e-09
rs1878665	-263.708	-264.378	-263.708	-264.378	9.560000000000001e-09
rs1878666	-263.26	-264.625	-263.26	-264.625	7.4440000000000235e-09
rs1878667	-263.21	-264.596	-263.21	-264.596	7.663000000000034e-09
rs1878668	-265.868	-265.446	-265.868	-265.446	3.2682999999999996e-09
rs1878671	-265.219	-264.577	-265.219	-264.577	7.7661e-09
rs188102	-252.812	-255.489	-252.812	-255.489	6.242000000000053e-05
rs188146	-252.893	-254.968	-252.893	-254.968	0.00010518000000000072
rs188147	-265.575	-264.487	-265.575	-264.487	8.255900000000002e-09
rs1881539	-263.793	-262.291	-263.793	-262.291	7.125169999999997e-08
rs1900327	-265.121	-264.053	-265.121	-264.053	1.4189000000000005e-08
rs1901321	-251.698	-252.773	-251.698	-252.773	0.0011262000000000008
rs1901323	-252.474	-253.469	-252.474	-253.469	0.0005611599999998992
rs1919365	-260.028	-262.188	-260.028	-262.188	7.678999999999999e-08
rs1919367	-263.335	-263.159	-263.335	-263.159	3.0496999999999985e-08
rs192680	-255.391	-257.848	-255.391	-257.848	5.862999999899977e-06
rs192918495	0.0	-265.455	0.0	-265.455	2.94537e-09
rs1961468	-267.515	-267.434	-267.515	-267.434	4.693e-10
rs1972848	-261.256	-260.904	-261.256	-260.904	2.8890999999999975e-07
rs1975583	-253.274	-257.116	-253.274	-257.116	1.2069999999999876e-05
rs1982411	-266.308	-266.465	-266.308	-266.465	1.2578300000000008e-09
rs1992054	-262.194	-260.805	-262.194	-260.805	3.1886200000000004e-07
rs200065311	-268.397	-267.336	-268.397	-267.336	5.227199999999994e-10
rs2007176	-264.821	-265.671	-264.821	-265.671	2.6223999999999904e-09
rs2007258	-266.092	-265.002	-266.092	-265.002	5.485199999999998e-09
rs2015897	-261.298	-260.934	-261.298	-260.934	2.8053999999999994e-07
rs2028201	-263.222	-264.844	-263.222	-264.844	5.443999999999979e-09
rs2030653	-263.851	-263.1	-263.851	-263.1	3.0612100000000055e-08
rs2033804	-254.206	-257.168	-254.206	-257.168	1.146999999999997e-05
rs2034487	-267.763	-267.568	-267.763	-267.568	4.096099999999998e-10
rs203762	-252.781	-255.502	-252.781	-255.502	6.163999999999996e-05
rs203765	-252.791	-255.489	-252.791	-255.489	6.242000000000053e-05
rs203766	-252.834	-255.489	-252.834	-255.489	6.241000000000059e-05
rs203767	-252.901	-255.623	-252.901	-255.623	5.4620000000000016e-05
rs203768	-254.587	-256.149	-254.587	-256.149	3.227600000000003e-05
rs203769	-252.818	-255.529	-252.818	-255.529	6.001999999990029e-05
rs203770	-264.443	-266.228	-264.443	-266.228	1.3082999999999972e-09
rs203771	-264.43	-266.226	-264.43	-266.226	1.3116999999999958e-09
rs203772	-264.378	-266.204	-264.378	-266.204	1.3416999999999967e-09
rs2043766	-262.128	-264.831	-262.128	-264.831	5.5199999999999065e-09
rs2043767	-263.11	-264.6	-263.11	-264.6	6.922999999999989e-09
rs2043768	-266.836	-266.059	-266.836	-266.059	1.6476200000000006e-09
rs2043772	-265.818	-265.172	-265.818	-265.172	3.952699999999999e-09
rs2043773	-265.96	-265.315	-265.96	-265.315	3.442699999999995e-09
rs2048968	-266.547	-266.155	-266.547	-266.155	1.6240199999999983e-09
rs2060122	-268.317	-267.443	-268.317	-267.443	4.556899999999999e-10
rs2078279	-261.4	-261.01	-261.4	-261.01	2.6006e-07
rs2079195	-265.684	-265.47	-265.684	-265.47	3.0574999999999994e-09
rs2079196	-265.722	-264.182	-265.722	-264.182	1.1034899999999999e-08
rs2084217	-255.234	-255.231	-255.234	-255.231	9.636599999999996e-05
rs2084218	-255.324	-255.34	-255.324	-255.34	8.644100000000004e-05
rs2084735	-254.954	-254.792	-254.954	-254.792	0.000149265
rs2084737	-252.923	-253.999	-252.923	-253.999	0.00033055999999989996
rs2103094	-263.889	-263.161	-263.889	-263.161	2.8808100000000034e-08
rs2118406	-267.227	-266.496	-267.227	-266.496	1.0700900000000008e-09
rs2121378	-262.015	-261.945	-262.015	-261.945	1.1685699999999997e-07
rs2122534	-268.023	-266.979	-268.023	-266.979	7.540700000000001e-10
rs2122535	-267.992	-266.942	-267.992	-266.942	7.831600000000006e-10
rs2122844	-253.958	-255.006	-253.958	-255.006	0.00012070000000000006
rs2122846	-252.643	-253.693	-252.643	-253.693	0.0004488700000000005
rs2140486	-263.878	-263.161	-263.878	-263.161	2.8807800000000005e-08
rs2163548	-256.131	-256.465	-256.131	-256.465	2.3468000000000013e-05
rs2166517	-261.726	-261.684	-261.726	-261.684	1.5175800000000008e-07
rs2167006	-262.213	-262.072	-262.213	-262.072	1.028809999999998e-07
rs2178754	0.0	-268.056	0.0	-268.056	2.30776e-10
rs2189471	-265.346	-263.725	-265.346	-263.725	1.74439e-08
rs2196711	-264.997	-263.475	-264.997	-263.475	2.2258500000000004e-08
rs2198154	-252.296	-253.3	-252.296	-253.3	0.0006647000000000007
rs2202922	-252.891	-255.624	-252.891	-255.624	5.458000000000025e-05
rs2202923	-267.799	-266.556	-267.799	-266.556	1.03286e-09
rs2278514	-261.023	-264.346	-261.023	-264.346	8.879999999999905e-09
rs2278515	-258.266	-262.998	-258.266	-262.998	3.469999999999477e-08
rs2289196	-262.038	-264.748	-262.038	-264.748	5.9909999999999906e-09
rs2343636	-264.671	-265.366	-264.671	-265.366	3.5558999999999968e-09
rs2344696	-262.351	-263.685	-262.351	-263.685	1.8945000000000015e-08
rs2344697	-266.29	-266.235	-266.29	-266.235	1.4956599999999998e-09
rs2345171	0.0	-268.012	0.0	-268.012	2.70035e-10
rs2345172	0.0	-268.012	0.0	-268.012	2.70035e-10
rs2345457	-251.947	-253.043	-251.947	-253.043	0.0008594999999999992
rs2345458	-251.857	-252.949	-251.857	-252.949	0.0009440999999999998
rs2345459	-252.217	-253.266	-252.217	-253.266	0.0006877999999999988
rs2345460	-254.108	-255.165	-254.108	-255.165	0.00010296999999999997
rs2345728	-265.074	-263.972	-265.074	-263.972	1.5382200000000003e-08
rs2346107	-267.631	-267.508	-267.631	-267.508	4.3504999999999965e-10
rs2346662	-262.708	-262.453	-262.708	-262.453	5.869200000000001e-08
rs2347288	-259.859	-261.986	-259.859	-261.986	9.401000000000014e-08
rs2348024	-266.782	-265.016	-266.782	-265.016	4.99895e-09
rs2577850	-263.635	-262.537	-263.635	-262.537	5.395500000000005e-08
rs2577852	-262.519	-262.302	-262.519	-262.302	6.826600000000012e-08
rs2577853	-263.791	-263.129	-263.791	-263.129	2.9739400000000008e-08
rs260746	-253.41	-253.6	-253.41	-253.6	0.0004922899999999998
rs260754	-259.596	-259.077	-259.596	-259.077	2.0574499999999992e-06
rs260755	-253.611	-253.739	-253.611	-253.739	0.0004286099999999001
rs260767	-259.462	-258.91	-259.462	-258.91	2.4325700000000007e-06
rs2678406	-265.844	-264.77	-265.844	-264.77	6.929700000000005e-09
rs2689762	-263.95	-263.221	-263.95	-263.221	2.7116000000000016e-08
rs2689763	-262.597	-262.392	-262.597	-262.392	6.236399999999999e-08
rs2689765	-264.274	-263.375	-264.274	-263.375	2.3259100000000002e-08
rs2689766	-262.657	-262.417	-262.657	-262.417	6.079e-08
rs2693277	-265.037	-265.062	-265.037	-265.062	5.173900000000012e-09
rs2693278	-265.053	-265.062	-265.053	-265.062	5.1723000000000046e-09
rs281759	-252.415	-254.622	-252.415	-254.622	0.00014854000000000082
rs281760	-252.415	-254.622	-252.415	-254.622	0.00014854000000000082
rs281761	-264.205	-262.67	-264.205	-262.67	4.9976699999999995e-08
rs281762	-252.025	-254.34	-252.025	-254.34	0.0001971999999999998
rs281763	-252.236	-254.241	-252.236	-254.241	0.00021763999999999985
rs281764	-262.576	-265.311	-262.576	-265.311	3.251000000000007e-09
rs281765	-265.646	-264.629	-265.646	-264.629	7.108099999999999e-09
rs281766	-251.132	-254.56	-251.132	-254.56	0.00015809999999990068
rs281767	-262.563	-265.306	-262.563	-265.306	3.2660000000001035e-09
rs281768	-251.042	-254.414	-251.042	-254.414	0.00018390000000000073
rs281769	-251.881	-254.3	-251.881	-254.3	0.00020519999999999913
rs281771	-250.936	-254.255	-250.936	-254.255	0.0002144999999999994
rs281773	-265.218	-264.101	-265.218	-264.101	1.2079799999999992e-08
rs281774	-250.87	-254.255	-250.87	-254.255	0.00021449999999990227
rs281776	-251.365	-254.3	-251.365	-254.3	0.000205199999999902
rs281777	-266.952	-265.58	-266.952	-265.58	2.72004e-09
rs281780	-263.934	-265.815	-263.934	-265.815	2.0076999999999975e-09
rs281781	-252.762	-254.881	-252.762	-254.881	0.00011474000000000033
rs281782	-252.878	-254.968	-252.878	-254.968	0.00010517999999999986
rs281783	-252.888	-254.968	-252.888	-254.968	0.00010517999999999986
rs281784	-252.957	-254.881	-252.957	-254.881	0.00011473999999989971
rs281785	-252.953	-254.881	-252.953	-254.881	0.00011474000000000033
rs281786	-252.772	-254.837	-252.772	-254.837	0.00011985000000000034
rs281787	-264.047	-265.904	-264.047	-265.904	1.834000000000015e-09
rs281788	-252.555	-254.622	-252.555	-254.622	0.00014855000000000076
rs281789	-252.382	-254.535	-252.382	-254.535	0.000162179999999899
rs281791	-263.063	-265.509	-263.063	-265.509	2.7019999999999934e-09
rs281792	-267.389	-266.135	-267.389	-266.135	1.5628100000000007e-09
rs281793	-251.835	-254.731	-251.835	-254.731	0.00013319999999999999
rs281794	-251.752	-254.644	-251.752	-254.644	0.0001454000000000004
rs28602861	-265.672	-264.193	-265.672	-264.193	1.0909799999999999e-08
rs2881064	-266.758	-265.736	-266.758	-265.736	2.6251899999999997e-09
rs2881160	-252.338	-253.377	-252.338	-253.377	0.0006151999999999998
rs2881593	-259.156	-261.236	-259.156	-261.236	1.9923999999999913e-07
rs2881594	-253.777	-256.89	-253.777	-256.89	1.5370000000000227e-05
rs2881744	-267.438	-266.978	-267.438	-266.978	6.619500000000002e-10
rs28853425	-253.342	-254.095	-253.342	-254.095	0.00030016999999990003
rs2918044	-263.902	-265.747	-263.902	-265.747	2.1564000000000047e-09
rs2949005	-267.146	-267.183	-267.146	-267.183	5.221899999999998e-10
rs2949006	-253.61	-255.425	-253.61	-255.425	6.651999999989985e-05
rs295111	-255.496	-257.86	-255.496	-257.86	5.795999999900006e-06
rs295112	-255.426	-257.86	-255.426	-257.86	5.795999999900006e-06
rs295113	-267.924	-267.411	-267.924	-267.411	4.353799999999998e-10
rs295121	-255.761	-258.216	-255.761	-258.216	4.049999999999963e-06
rs295126	-255.436	-257.882	-255.436	-257.882	5.668999999999976e-06
rs295127	-255.326	-257.83	-255.326	-257.83	5.968999999999983e-06
rs295129	-264.6	-263.634	-264.6	-263.634	1.79778e-08
rs295130	-255.332	-257.778	-255.332	-257.778	6.284999999900008e-06
rs295131	-255.292	-257.796	-255.292	-257.796	6.172999999899979e-06
rs295132	-264.424	-263.459	-264.424	-263.459	2.1405100000000004e-08
rs295140	-266.122	-265.849	-266.122	-265.849	1.9918700000000005e-09
rs295149	-268.036	-267.52	-268.036	-267.52	3.943400000000001e-10
rs296769	-255.485	-257.895	-255.485	-257.895	5.5949999998999855e-06
rs296789	-255.421	-257.854	-255.421	-257.854	5.828999999899984e-06
rs296790	-264.522	-263.559	-264.522	-263.559	1.9375499999999987e-08
rs296818	-268.047	-267.524	-268.047	-267.524	3.9253999999999997e-10
rs3094761	-267.147	-265.867	-267.147	-265.867	2.0361299999999993e-09
rs3094767	-265.613	-265.372	-265.613	-265.372	3.3697e-09
rs3094771	-267.721	-266.531	-267.721	-266.531	1.0592799999999997e-09
rs3098341	-252.321	-254.579	-252.321	-254.579	0.00015520999999999938
rs3106088	-265.178	-263.552	-265.178	-263.552	2.07317e-08
rs3106089	-252.875	-255.624	-252.875	-255.624	5.458000000000025e-05
rs3106091	-264.23	-266.14	-264.23	-266.14	1.4348000000000017e-09
rs3115413	-265.606	-265.408	-265.606	-265.408	3.252199999999999e-09
rs3115414	-265.248	-263.63	-265.248	-263.63	1.917749999999999e-08
rs3115420	-265.743	-265.498	-265.743	-265.498	2.9782999999999983e-09
rs3115421	-265.33	-263.701	-265.33	-263.701	1.78715e-08
rs3115424	-267.153	-265.878	-267.153	-265.878	2.0147299999999997e-09
rs34074599	-260.599	-259.64	-260.599	-259.64	9.7925e-07
rs34077440	-265.213	-263.781	-265.213	-263.781	1.64237e-08
rs34104936	-259.937	-262.052	-259.937	-262.052	8.793000000000002e-08
rs34119476	-266.155	-265.453	-266.155	-265.453	3.255099999999999e-09
rs34122762	-265.521	-264.486	-265.521	-264.486	9.206400000000002e-09
rs34292303	0.0	-266.601	0.0	-266.601	1.10659e-09
rs34305260	-260.546	-259.595	-260.546	-259.595	1.0243200000000002e-06
rs34309101	-264.632	-265.383	-264.632	-265.383	3.5080999999999995e-09
rs34314977	-264.413	-263.349	-264.413	-263.349	2.8701699999999985e-08
rs34349601	-265.042	-265.759	-265.042	-265.759	2.4080000000000008e-09
rs34377036	-261.523	-261.468	-261.523	-261.468	1.8843000000000016e-07
rs34381014	-252.762	-255.584	-252.762	-255.584	5.67800000000002e-05
rs34435982	-263.62	-262.544	-263.62	-262.544	6.430600000000002e-08
rs34479423	-264.605	-265.338	-264.605	-265.338	3.6593000000000095e-09
rs34489860	-263.685	-262.591	-263.685	-262.591	6.129600000000005e-08
rs34510964	-257.907	-260.987	-257.907	-260.987	2.556000000000048e-07
rs34517419	-263.575	-262.484	-263.575	-262.484	6.8281e-08
rs34582889	-257.823	-260.88	-257.823	-260.88	2.8449999999999363e-07
rs34634963	0.0	-265.665	0.0	-265.665	2.81623e-09
rs34876636	-261.323	-260.934	-261.323	-260.934	2.8055e-07
rs34917418	-263.268	-262.199	-263.268	-262.199	9.078200000000003e-08
rs34920085	-265.524	-264.417	-265.524	-264.417	9.8702e-09
rs35058285	-263.419	-262.406	-263.419	-262.406	6.166000000000004e-08
rs35196392	0.0	-266.409	0.0	-266.409	1.33982e-09
rs35200468	-254.586	-258.151	-254.586	-258.151	4.346000000000016e-06
rs35220450	-251.774	-253.173	-251.774	-253.173	0.0006323000000000006
rs35286168	-262.355	-261.941	-262.355	-261.941	1.1734400000000002e-07
rs35390433	-265.022	-265.723	-265.022	-265.723	2.492500000000014e-09
rs35417285	-253.286	-256.896	-253.286	-256.896	1.50599999999999e-05
rs35572201	-259.514	-261.728	-259.514	-261.728	1.217099999999999e-07
rs35592099	-268.203	-266.573	-268.203	-266.573	9.570399999999996e-10
rs35594306	-252.156	-253.479	-252.156	-253.479	0.00046519999999999895
rs35618222	-260.028	-262.153	-260.028	-262.153	7.948000000000013e-08
rs35637532	0.0	-266.686	0.0	-266.686	1.01441e-09
rs35645546	-264.742	-265.273	-264.742	-265.273	3.906000000000002e-09
rs35722187	-261.259	-264.527	-261.259	-264.527	7.399999999999709e-09
rs35733345	-263.452	-262.775	-263.452	-262.775	4.2488e-08
rs35893078	-266.515	-265.955	-266.515	-265.955	1.8207699999999997e-09
rs35913038	0.0	-268.112	0.0	-268.112	2.44214e-10
rs35916771	-267.985	-266.958	-267.985	-266.958	7.702699999999999e-10
rs36011427	-264.113	-263.079	-264.113	-263.079	3.763350000000003e-08
rs36086821	-259.927	-262.087	-259.927	-262.087	8.494999999999992e-08
rs3739118	-260.427	-259.459	-260.427	-259.459	1.1788999999999998e-06
rs3739119	-267.966	-267.451	-267.966	-267.451	4.196600000000002e-10
rs3739121	-266.251	-266.018	-266.251	-266.018	1.6879500000000022e-09
rs3748904	-264.783	-263.722	-264.783	-263.722	1.9772199999999998e-08
rs3754790	-263.561	-265.365	-263.561	-265.365	3.2659999999999976e-09
rs3754791	-262.821	-264.665	-262.821	-264.665	6.495999999999954e-09
rs3754793	-261.349	-263.185	-261.349	-263.185	2.8270000000000027e-08
rs3754796	-257.304	-259.638	-257.304	-259.638	1.0274999999999965e-06
rs3754797	-252.496	-256.764	-252.496	-256.764	1.7210000000000142e-05
rs3754798	-263.29	-262.284	-263.29	-262.284	6.958400000000005e-08
rs3769433	-266.843	-266.532	-266.843	-266.532	1.0463800000000003e-09
rs3769434	-266.821	-266.032	-266.821	-266.032	1.6926700000000014e-09
rs3769435	-266.65	-266.014	-266.65	-266.014	1.7160499999999997e-09
rs3769439	-266.21	-265.687	-266.21	-265.687	2.3741099999999973e-09
rs3769440	-266.29	-265.747	-266.29	-265.747	2.237659999999999e-09
rs3769443	-266.529	-265.926	-266.529	-265.926	1.8729500000000002e-09
rs3769446	-262.86	-264.698	-262.86	-264.698	6.2870000000000086e-09
rs3769449	-259.679	-263.518	-259.679	-263.518	2.068000000000164e-08
rs3769454	-260.873	-259.942	-260.873	-259.942	7.200100000000004e-07
rs3769456	-252.565	-256.812	-252.565	-256.812	1.6400000000000615e-05
rs3769459	-255.522	-257.86	-255.522	-257.86	5.79599999999997e-06
rs3769471	-267.971	-267.453	-267.971	-267.453	4.1890000000000007e-10
rs3769472	-255.013	-257.387	-255.013	-257.387	9.176000000000063e-06
rs3769476	-266.253	-266.024	-266.253	-266.024	1.67801e-09
rs3769479	-255.303	-258.079	-255.303	-258.079	4.798000000000031e-06
rs3769481	-255.427	-258.129	-255.427	-258.129	4.562000000000001e-06
rs3769482	-255.291	-257.483	-255.291	-257.483	8.333999999999978e-06
rs3769483	-255.324	-257.529	-255.324	-257.529	7.964999999999969e-06
rs3769484	-255.291	-257.483	-255.291	-257.483	8.333999999999978e-06
rs3820879	-267.839	-266.81	-267.839	-266.81	7.7094e-10
rs3820880	-261.154	-263.567	-261.154	-263.567	1.973999999999983e-08
rs3820883	-255.021	-257.831	-255.021	-257.831	6.163999999900054e-06
rs3820888	-264.471	-264.184	-264.471	-264.184	1.0387900000000015e-08
rs3828186	-263.051	-262.473	-263.051	-262.473	6.886399999999997e-08
rs3856513	-252.565	-256.812	-252.565	-256.812	1.6400000000000615e-05
rs3913345	0.0	-268.242	0.0	-268.242	2.14389e-10
rs3916066	0.0	-268.242	0.0	-268.242	2.14389e-10
rs3963519	-251.285	-252.308	-251.285	-252.308	0.0017933999999999
rs4101817	-252.232	-253.245	-252.232	-253.245	0.0007020999999999989
rs41422946	-261.264	-262.079	-261.264	-262.079	1.0246999999999988e-07
rs4144841	-261.383	-261.335	-261.383	-261.335	2.1520999999999993e-07
rs4144848	-251.8	-252.948	-251.8	-252.948	0.0009453999999999019
rs4145969	-267.078	-266.936	-267.078	-266.936	6.972499999999994e-10
rs4233994	-265.176	-265.218	-265.176	-265.218	3.7106999999999996e-09
rs4234081	-267.989	-266.942	-267.989	-266.942	7.831799999999998e-10
rs4234082	-267.731	-267.553	-267.731	-267.553	4.1591999999999995e-10
rs4261699	-264.086	-262.531	-264.086	-262.531	5.6088700000000004e-08
rs4263095	-251.437	-254.384	-251.437	-254.384	0.0001885999999999971
rs4266009	-264.675	-265.355	-264.675	-265.355	3.5963999999999898e-09
rs4270295	-252.827	-253.779	-252.827	-253.779	0.00041180000000000036
rs4280387	-255.223	-255.231	-255.223	-255.231	9.636499999999995e-05
rs4338918	-254.135	-254.88	-254.135	-254.88	0.00013695000000000005
rs4343451	-261.35	-260.934	-261.35	-260.934	2.8053999999999994e-07
rs4377271	-262.974	-262.452	-262.974	-262.452	7.008100000000008e-08
rs4410273	-251.203	-254.56	-251.203	-254.56	0.0001581000000000013
rs4444454	0.0	-268.242	0.0	-268.242	2.14389e-10
rs4449074	-254.884	-254.887	-254.884	-254.887	0.00013592500000000006
rs4453634	0.0	-267.993	0.0	-267.993	2.75439e-10
rs4459679	-255.331	-255.34	-255.331	-255.34	8.643999999989995e-05
rs4516413	-266.29	-266.073	-266.29	-266.073	1.5996899999999999e-09
rs4516415	-265.124	-265.185	-265.124	-265.185	3.836799999999999e-09
rs4533423	-263.875	-262.773	-263.875	-262.773	5.110599999999998e-08
rs4672566	-267.699	-266.027	-267.699	-266.027	1.71794e-09
rs4672567	-267.726	-266.063	-267.726	-266.063	1.663439999999999e-09
rs4672686	-260.051	-262.188	-260.051	-262.188	7.677999999999971e-08
rs4672726	-268.359	-267.476	-268.359	-267.476	4.3874999999999996e-10
rs4672791	-262.2	-263.636	-262.2	-263.636	1.8379999999999877e-08
rs4673212	-263.315	-264.767	-263.315	-264.767	6.460999999999994e-09
rs4673214	-263.295	-264.726	-263.295	-264.726	6.751000000000005e-09
rs4673215	-263.286	-264.636	-263.286	-264.636	7.374999999999998e-09
rs4673217	-262.936	-264.656	-262.936	-264.656	7.240999999999979e-09
rs4673248	-251.33	-252.364	-251.33	-252.364	0.0016953999999999997
rs4673254	-252.499	-253.584	-252.499	-253.584	0.0005004699999999994
rs4673288	-253.516	-253.68	-253.516	-253.68	0.0004546200000000002
rs4673309	-266.16	-265.065	-266.16	-265.065	5.149299999999998e-09
rs4673313	-261.813	-261.764	-261.813	-261.764	1.4010900000000019e-07
rs4673338	-266.429	-266.324	-266.429	-266.324	1.3648099999999983e-09
rs4673339	-268.582	-267.409	-268.582	-267.409	4.92287e-10
rs4673480	-264.524	-263.42	-264.524	-263.42	2.2373000000000024e-08
rs4673491	-263.068	-262.301	-263.068	-262.301	6.8283e-08
rs4673506	-267.758	-266.148	-267.758	-266.148	1.5228900000000003e-09
rs4673507	-266.566	-267.192	-266.566	-267.192	5.004299999999993e-10
rs4673508	-268.027	-266.389	-268.027	-266.389	1.2005300000000002e-09
rs4673509	-267.71	-266.038	-267.71	-266.038	1.6978699999999996e-09
rs4673611	-251.184	-254.516	-251.184	-254.516	0.00016520000000000076
rs4673634	-253.022	-255.7	-253.022	-255.7	5.057999999999972e-05
rs4673650	-267.2	-266.128	-267.2	-266.128	1.568530000000001e-09
rs4673660	-257.758	-260.106	-257.758	-260.106	6.172000000000116e-07
rs4673704	-265.232	-263.593	-265.232	-263.593	1.9779599999999997e-08
rs4673727	-265.153	-263.461	-265.153	-263.461	2.2566099999999994e-08
rs4673743	-269.287	-268.028	-269.287	-268.028	2.3171899999999994e-10
rs4673762	-260.039	-262.153	-260.039	-262.153	7.946e-08
rs4673802	-265.399	-263.662	-265.399	-263.662	1.8757299999999994e-08
rs4673814	-267.008	-266.69	-267.008	-266.69	8.715400000000001e-10
rs4673837	-260.59	-262.819	-260.59	-262.819	4.0890000000000044e-08
rs4673854	-267.166	-266.905	-267.166	-266.905	7.139100000000001e-10
rs4673855	-267.044	-266.902	-267.044	-266.902	7.202799999999999e-10
rs4673871	-256.427	-258.87	-256.427	-258.87	2.1429999999999963e-06
rs4673891	-268.216	-267.371	-268.216	-267.371	4.907399999999999e-10
rs4673904	-264.413	-264.092	-264.413	-264.092	1.1374299999999996e-08
rs4673905	-257.09	-257.428	-257.09	-257.428	8.807100000000006e-06
rs4673906	-266.29	-266.073	-266.29	-266.073	1.5996899999999999e-09
rs4673996	-263.25	-264.61	-263.25	-264.61	7.612000000000002e-09
rs4674015	-263.631	-264.374	-263.631	-264.374	8.914999999999997e-09
rs4674036	-259.326	-263.259	-259.326	-263.259	2.6790000000000467e-08
rs4674061	-264.395	-265.831	-264.395	-265.831	2.058300000000014e-09
rs4674064	-263.207	-264.785	-263.207	-264.785	5.767999999999976e-09
rs4674068	-261.984	-264.686	-261.984	-264.686	6.363999999999911e-09
rs4674075	-264.337	-265.521	-264.337	-265.521	2.8260000000000016e-09
rs4674085	-266.569	-265.976	-266.569	-265.976	1.7798799999999999e-09
rs4674086	-266.504	-265.919	-266.504	-265.919	1.8842400000000018e-09
rs4675232	-263.653	-264.608	-263.653	-264.608	7.587e-09
rs4675234	0.0	-268.09	0.0	-268.09	2.49616e-10
rs4675238	-263.37	-264.766	-263.37	-264.766	6.450999999999983e-09
rs4675342	-254.267	-255.325	-254.267	-255.325	8.777000000000004e-05
rs4675343	-254.292	-255.376	-254.292	-255.376	8.338000000000009e-05
rs4675353	-254.192	-255.268	-254.192	-255.268	9.290999999990012e-05
rs4675598	-267.545	-266.283	-267.545	-266.283	1.4336199999999999e-09
rs4675601	-267.55	-266.868	-267.55	-266.868	8.286500000000004e-10
rs4675693	-267.786	-266.762	-267.786	-266.762	9.381300000000008e-10
rs4675694	-267.618	-267.503	-267.618	-267.503	4.370099999999999e-10
rs4675695	-267.618	-267.503	-267.618	-267.503	4.370099999999999e-10
rs4675697	-267.868	-266.843	-267.868	-266.843	8.650999999999994e-10
rs4675698	-267.868	-266.843	-267.868	-266.843	8.650999999999994e-10
rs4675699	-267.868	-266.843	-267.868	-266.843	8.650999999999994e-10
rs4675702	-267.971	-266.94	-267.971	-266.94	7.842199999999998e-10
rs4675704	-267.983	-266.935	-267.983	-266.935	7.883900000000004e-10
rs4675705	-267.99	-266.942	-267.99	-266.942	7.831800000000004e-10
rs4675708	-268.107	-267.055	-268.107	-267.055	6.987300000000001e-10
rs4675712	-268.11	-267.055	-268.11	-267.055	6.987100000000004e-10
rs4675716	-267.958	-266.921	-267.958	-266.921	7.997300000000001e-10
rs4675719	-267.891	-266.825	-267.891	-266.825	8.810200000000003e-10
rs55677233	-266.251	-266.018	-266.251	-266.018	1.6879500000000022e-09
rs55683046	-264.536	-263.064	-264.536	-263.064	3.47397e-08
rs55687232	-264.071	-262.504	-264.071	-262.504	5.897460000000004e-08
rs55700082	-260.24	-262.412	-260.24	-262.412	6.143000000000036e-08
rs55726540	-261.636	-260.56	-261.636	-260.56	4.0410299999999995e-07
rs55826210	-256.426	-258.834	-256.426	-258.834	2.2199999998999984e-06
rs55848302	-252.183	-253.164	-252.183	-253.164	0.0007614999999998994
rs55857304	-252.232	-253.245	-252.232	-253.245	0.0007020999999999989
rs55906940	-254.205	-257.666	-254.205	-257.666	7.07000000000008e-06
rs55932156	-265.969	-265.155	-265.969	-265.155	4.7203000000000016e-09
rs55985986	-254.675	-257.899	-254.675	-257.899	5.590000000000087e-06
rs56155086	-265.877	-264.275	-265.877	-264.275	9.999900000000001e-09
rs56155997	-251.856	-253.081	-251.856	-253.081	0.0006928999999999998
rs56184321	-261.899	-260.497	-261.899	-260.497	4.3203500000000007e-07
rs56190952	-267.767	-267.53	-267.767	-267.53	4.265900000000003e-10
rs56216998	-254.017	-256.094	-254.017	-256.094	3.415000000000015e-05
rs56225698	-252.873	-255.662	-252.873	-255.662	5.2550000000000166e-05
rs56279339	-265.839	-264.252	-265.839	-264.252	1.02305e-08
rs56285751	-252.796	-255.584	-252.796	-255.584	5.677999999990045e-05
rs56317974	-254.132	-255.217	-254.132	-255.217	9.78000000000001e-05
rs56326533	-264.44	-264.126	-264.44	-264.126	1.1006399999999988e-08
rs56382011	-263.788	-262.224	-263.788	-262.224	7.615650000000004e-08
rs57772917	-252.981	-253.479	-252.981	-253.479	0.0005560200000000008
rs58884306	-267.474	-266.13	-267.474	-266.13	1.6331099999999991e-09
rs59097191	-254.267	-255.325	-254.267	-255.325	8.777000000000004e-05
rs59218738	-265.65	-264.953	-265.65	-264.953	4.823600000000001e-09
rs59447251	-254.267	-255.325	-254.267	-255.325	8.777000000000004e-05
rs59695400	-259.666	-261.688	-259.666	-261.688	1.2675999999999995e-07
rs60461384	-253.153	-253.619	-253.153	-253.619	0.0004827900000000003
rs60642146	-252.357	-253.361	-252.357	-253.361	0.0006256999999999999
rs61005383	-264.024	-262.451	-264.024	-262.451	6.212740000000005e-08
rs62178639	0.0	-268.306	0.0	-268.306	1.93476e-10
rs62178712	-252.684	-253.76	-252.684	-253.76	0.0004198299999999995
rs62178718	-253.089	-253.946	-253.089	-253.946	0.0003483999999999996
rs62178738	-253.18	-253.396	-253.18	-253.396	0.0006036299999999002
rs62178742	-255.202	-255.231	-255.202	-255.231	9.636399999999993e-05
rs62178774	-266.556	-265.54	-266.556	-265.54	3.2065700000000004e-09
rs62178838	0.0	-267.994	0.0	-267.994	2.74943e-10
rs62178839	0.0	-267.994	0.0	-267.994	2.74943e-10
rs62178844	0.0	-267.966	0.0	-267.966	2.82799e-10
rs62180179	0.0	-267.959	0.0	-267.959	2.84916e-10
rs62180180	0.0	-268.067	0.0	-268.067	2.55485e-10
rs62180181	0.0	-268.067	0.0	-268.067	2.55485e-10
rs62180182	0.0	-268.224	0.0	-268.224	2.18323e-10
rs62180184	0.0	-268.142	0.0	-268.142	2.37089e-10
rs62181087	-261.781	-261.357	-261.781	-261.357	2.109739999999999e-07
rs62181774	-263.592	-263.037	-263.592	-263.037	3.568999999999997e-08
rs62279309	0.0	-267.206	0.0	-267.206	5.28253e-10
rs6414157	-264.271	-266.16	-264.271	-266.16	1.4060999999999983e-09
rs6434978	-265.965	-265.673	-265.965	-265.673	2.6220000000000003e-09
rs6434979	-265.955	-265.7	-265.955	-265.7	2.5554000000000005e-09
rs6434980	-266.201	-265.687	-266.201	-265.687	2.5912899999999996e-09
rs6434981	-266.083	-265.66	-266.083	-265.66	2.644500000000001e-09
rs6434983	-263.426	-264.643	-263.426	-264.643	7.347000000000072e-09
rs6434984	-263.065	-264.485	-263.065	-264.485	8.64600000000001e-09
rs6434985	-263.38	-264.614	-263.38	-264.614	7.565000000000028e-09
rs6434987	-263.626	-264.606	-263.626	-264.606	7.577000000000042e-09
rs6434988	-262.599	-263.714	-262.599	-263.714	1.8348000000000053e-08
rs6435004	-254.241	-255.325	-254.241	-255.325	8.775999999999988e-05
rs6435016	-265.118	-264.02	-265.118	-264.02	1.4661400000000003e-08
rs6435017	-268.357	-267.203	-268.357	-267.203	6.057999999999995e-10
rs6435020	-267.819	-266.8	-267.819	-266.8	9.032200000000005e-10
rs6435040	-252.957	-255.624	-252.957	-255.624	5.458000000000025e-05
rs6435041	-253.045	-255.7	-253.045	-255.7	5.060000000000047e-05
rs6435043	-266.145	-265.312	-266.145	-265.312	3.3703800000000018e-09
rs6435048	-255.466	-257.624	-255.466	-257.624	7.239999999899974e-06
rs6435050	-266.49	-265.895	-266.49	-265.895	1.9312500000000003e-09
rs66473269	-257.922	-259.334	-257.922	-259.334	1.3614000000000036e-06
rs66515236	-255.005	-257.76	-255.005	-257.76	6.5939999999999575e-06
rs66613891	-261.909	-260.925	-261.909	-260.925	2.7883400000000007e-07
rs66621598	-256.505	-258.852	-256.505	-258.852	2.153999999899989e-06
rs66729503	-265.285	-265.457	-265.285	-265.457	3.2165999999999965e-09
rs66774941	-263.891	-262.788	-263.891	-262.788	5.0357999999999993e-08
rs6704641	-258.812	-258.817	-258.812	-258.817	2.6711000000000023e-06
rs6705250	-267.174	-266.073	-267.174	-266.073	1.8401699999999999e-09
rs67067836	-255.231	-257.995	-255.231	-257.995	5.2140000000000216e-06
rs6706953	-261.045	-263.494	-261.045	-263.494	2.123000000000009e-08
rs6707648	-263.327	-262.259	-263.327	-262.259	8.551000000000003e-08
rs6708345	-255.026	-258.35	-255.026	-258.35	3.541000000000026e-06
rs6709301	-267.938	-266.901	-267.938	-266.901	8.162400000000001e-10
rs67103685	-266.611	-265.548	-266.611	-265.548	3.1811900000000007e-09
rs6710393	-264.003	-263.297	-264.003	-263.297	2.5112400000000015e-08
rs6711399	-268.023	-266.979	-268.023	-266.979	7.540700000000001e-10
rs6711524	-267.961	-266.921	-267.961	-266.921	7.996099999999997e-10
rs6711570	-267.699	-267.481	-267.699	-267.481	4.485199999999996e-10
rs6711590	-264.819	-265.573	-264.819	-265.573	2.8924000000000054e-09
rs6712573	0.0	-268.157	0.0	-268.157	2.33474e-10
rs6713045	-254.119	-255.234	-254.119	-255.234	9.613999999999998e-05
rs6714133	-266.634	-265.742	-266.634	-265.742	2.57978e-09
rs6714667	-266.631	-265.742	-266.631	-265.742	2.5799300000000006e-09
rs6715416	-252.925	-253.867	-252.925	-253.867	0.00037701000000000054
rs6716222	-264.265	-263.182	-264.265	-263.182	3.394299999999999e-08
rs6717968	-253.116	-253.98	-253.116	-253.98	0.00033668000000000066
rs6718118	-263.948	-263.221	-263.948	-263.221	2.7116000000000016e-08
rs67190025	-266.223	-265.992	-266.223	-265.992	1.731819999999999e-09
rs6719516	-264.674	-264.578	-264.674	-264.578	7.1632e-09
rs6720374	-264.275	-263.201	-264.275	-263.201	2.78839e-08
rs6721026	-257.833	-259.706	-257.833	-259.706	9.599999999999908e-07
rs6721266	-268.065	-266.999	-268.065	-266.999	7.395699999999998e-10
rs6722092	-259.969	-262.129	-259.969	-262.129	8.145000000000072e-08
rs6722487	-263.319	-263.171	-263.319	-263.171	3.0109999999999996e-08
rs67228091	-258.245	-259.383	-258.245	-259.383	1.3074000000000004e-06
rs6723079	-263.295	-262.229	-263.295	-262.229	8.8104e-08
rs6725176	-264.855	-265.588	-264.855	-265.588	2.8502e-09
rs6725254	-267.958	-266.921	-267.958	-266.921	7.997300000000001e-10
rs6725746	0.0	-267.006	0.0	-267.006	6.42905e-10
rs6726276	-262.665	-262.283	-262.665	-262.283	8.329800000000006e-08
rs6726848	-267.868	-266.843	-267.868	-266.843	8.650999999999994e-10
rs67282317	-261.659	-260.775	-261.659	-260.775	3.246360000000005e-07
rs67282999	-262.216	-260.805	-262.216	-260.805	3.1886300000000007e-07
rs6728592	-266.627	-266.018	-266.627	-266.018	1.7085999999999988e-09
rs67288417	-261.706	-261.605	-261.706	-261.605	1.6421600000000007e-07
rs6730991	-254.052	-255.193	-254.052	-255.193	0.00010015999999999996
rs6731445	-252.276	-253.324	-252.276	-253.324	0.0006487000000000003
rs6732702	-266.326	-265.231	-266.326	-265.231	4.3612400000000005e-09
rs6732825	-266.366	-265.263	-266.366	-265.263	4.23632e-09
rs6733580	-251.738	-252.795	-251.738	-252.795	0.0011019999999999988
rs6735461	-266.402	-265.305	-266.402	-265.305	4.04194e-09
rs6735464	-266.414	-265.315	-266.414	-265.315	4.0021000000000005e-09
rs6738494	-264.241	-263.352	-264.241	-263.352	2.3796300000000013e-08
rs6739539	-267.926	-266.918	-267.926	-266.918	8.024499999999999e-10
rs6739563	-253.808	-257.203	-253.808	-257.203	1.1210000000000213e-05
rs6739922	-265.71	-264.662	-265.71	-264.662	7.716499999999998e-09
rs6740095	-267.2	-266.451	-267.2	-266.451	1.1178700000000004e-09
rs6740484	-263.423	-264.617	-263.423	-264.617	7.548000000000062e-09
rs6740981	-259.824	-261.985	-259.824	-261.985	9.401999999999914e-08
rs6741429	-264.778	-265.525	-264.778	-265.525	3.024799999999998e-09
rs6741542	-264.88	-265.515	-264.88	-265.515	3.054700000000007e-09
rs6742079	-254.192	-255.268	-254.192	-255.268	9.290999999990012e-05
rs6742486	-262.805	-263.804	-262.805	-263.804	1.6845000000000016e-08
rs6742907	-267.91	-266.882	-267.91	-266.882	8.319000000000002e-10
rs6743084	-252.508	-253.53	-252.508	-253.53	0.0005282099999999006
rs6743116	-263.87	-262.788	-263.87	-262.788	5.0357999999999993e-08
rs6743157	-252.73	-257.023	-252.73	-257.023	1.3269999999900375e-05
rs6743217	-260.264	-262.446	-260.264	-262.446	5.935000000000012e-08
rs6743396	-252.974	-255.64	-252.974	-255.64	5.3680000000000394e-05
rs6743457	-263.423	-264.617	-263.423	-264.617	7.548000000000062e-09
rs67434847	-265.826	-265.678	-265.826	-265.678	2.6172999999999992e-09
rs6745135	-264.958	-263.908	-264.958	-263.908	1.6404900000000008e-08
rs67459198	-261.947	-260.512	-261.947	-260.512	4.2564400000000005e-07
rs6748419	-261.885	-261.657	-261.885	-261.657	1.5581599999999997e-07
rs67484322	-256.431	-258.852	-256.431	-258.852	2.1809999999999983e-06
rs6749529	-261.181	-263.648	-261.181	-263.648	1.8220000000000225e-08
rs6750308	-254.081	-255.165	-254.081	-255.165	0.00010296999999999997
rs6752114	0.0	-268.067	0.0	-268.067	2.55485e-10
rs6752286	-267.339	-265.838	-267.339	-265.838	2.310799999999999e-09
rs6752494	-264.356	-264.284	-264.356	-264.284	1.118700000000002e-08
rs6753800	-267.961	-266.921	-267.961	-266.921	7.996099999999997e-10
rs6754555	-267.235	-266.126	-267.235	-266.126	1.5768799999999996e-09
rs6755019	-254.132	-255.234	-254.132	-255.234	9.613999999999998e-05
rs6755597	-267.871	-266.843	-267.871	-266.843	8.6498e-10
rs67567146	-265.547	-264.46	-265.547	-264.46	8.4849e-09
rs6757686	-265.661	-265.842	-265.661	-265.842	2.194100000000005e-09
rs6757941	-266.216	-265.697	-266.216	-265.697	2.550510000000005e-09
rs6758846	-265.402	-264.325	-265.402	-264.325	1.0803400000000003e-08
rs6759845	0.0	-268.034	0.0	-268.034	2.64177e-10
rs6760109	-252.276	-253.324	-252.276	-253.324	0.0006487000000000003
rs6761647	-265.171	-264.14	-265.171	-264.14	1.162720000000001e-08
rs67647314	-265.59	-264.589	-265.59	-264.589	7.398400000000006e-09
rs67910407	-261.39	-260.438	-261.39	-260.438	4.5306999999999997e-07
rs67963931	-263.981	-262.879	-263.981	-262.879	4.599979999999998e-08
rs68089021	-256.352	-258.82	-256.352	-258.82	2.252000000000005e-06
rs68130469	-256.522	-258.918	-256.522	-258.918	2.043999999899992e-06
rs71424226	-262.379	-261.963	-262.379	-261.963	1.1477600000000007e-07
rs71424239	-252.692	-253.832	-252.692	-253.832	0.00032696000000000027
rs71424255	-263.417	-262.406	-263.417	-262.406	6.166000000000006e-08
rs717915	-263.945	-265.659	-263.945	-265.659	2.364500000000034e-09
rs724268	-253.367	-254.279	-253.367	-254.279	0.0002496699999999996
rs72613725	-263.241	-261.778	-263.241	-261.778	1.2550800000000001e-07
rs72916415	0.0	-267.792	0.0	-267.792	3.01754e-10
rs72922012	0.0	-265.317	0.0	-265.317	3.36663e-09
rs72922016	0.0	-265.479	0.0	-265.479	2.8619e-09
rs72922026	0.0	-266.456	0.0	-266.456	1.0815e-09
rs72923216	0.0	-266.817	0.0	-266.817	8.90597e-10
rs72924110	-264.611	-264.531	-264.611	-264.531	7.494499999999995e-09
rs72924113	-264.565	-264.495	-264.565	-264.495	7.765899999999993e-09
rs72924301	-264.592	-265.119	-264.592	-265.119	4.5149000000000056e-09
rs72924480	-268.292	-266.617	-268.292	-266.617	9.564500000000001e-10
rs72926348	-264.553	-262.952	-264.553	-262.952	3.736610000000001e-08
rs72928115	-266.135	-265.88	-266.135	-265.88	2.1331000000000004e-09
rs72929501	0.0	-267.183	0.0	-267.183	5.66638e-10
rs72930112	-265.323	-263.851	-265.323	-263.851	1.5345400000000005e-08
rs72930137	-265.486	-263.994	-265.486	-263.994	1.3307199999999996e-08
rs72931316	0.0	-268.001	0.0	-268.001	2.56285e-10
rs72932280	-256.655	-258.049	-256.655	-258.049	4.827e-06
rs72932296	-265.245	-263.803	-265.245	-263.803	1.59902e-08
rs73054585	-261.507	-262.948	-261.507	-262.948	3.5933999999999824e-08
rs73068746	-265.781	-264.672	-265.781	-264.672	6.778500000000002e-09
rs733156	-265.25	-264.183	-265.25	-264.183	1.2454100000000002e-08
rs733365	-260.947	-264.379	-260.947	-264.379	8.580000000000518e-09
rs7420621	-265.025	-265.732	-265.025	-265.732	2.4672000000000024e-09
rs74266489	-254.423	-256.832	-254.423	-256.832	1.6289999999999968e-05
rs74266490	-254.37	-256.832	-254.37	-256.832	1.629999999999991e-05
rs74340199	0.0	-265.023	0.0	-265.023	4.5069e-09
rs74342327	0.0	-266.862	0.0	-266.862	7.24996e-10
rs74412941	0.0	-264.69	0.0	-264.69	6.30529e-09
rs74450459	0.0	-266.324	0.0	-266.324	1.23891e-09
rs74552734	0.0	-264.675	0.0	-264.675	6.41578e-09
rs74663158	0.0	-265.971	0.0	-265.971	1.84918e-09
rs74682158	-267.113	-266.263	-267.113	-266.263	1.5024699999999976e-09
rs74706215	-253.632	-255.781	-253.632	-255.781	4.6700000000000214e-05
rs74724807	-254.36	-256.757	-254.36	-256.757	1.7560000000000015e-05
rs74771155	-252.713	-255.545	-252.713	-255.545	5.9029999999999846e-05
rs74853338	-266.251	-266.018	-266.251	-266.018	1.6879500000000022e-09
rs74860168	-264.801	-265.553	-264.801	-265.553	2.9443999999999916e-09
rs74868518	0.0	-265.784	0.0	-265.784	2.11837e-09
rs74938253	-257.813	-260.81	-257.813	-260.81	3.051000000000117e-07
rs74944410	0.0	-265.851	0.0	-265.851	2.19289e-09
rs74993507	-253.709	-257.898	-253.709	-257.898	5.619999999899837e-06
rs75098781	0.0	-266.728	0.0	-266.728	8.31365e-10
rs75216379	0.0	-265.473	0.0	-265.473	2.88497e-09
rs75482841	-264.413	-263.349	-264.413	-263.349	2.8701699999999985e-08
rs755276	-267.912	-266.845	-267.912	-266.845	8.629299999999998e-10
rs7557687	-265.213	-264.143	-265.213	-264.143	1.2967400000000001e-08
rs7557738	-264.224	-263.16	-264.224	-263.16	3.46941e-08
rs7558362	-258.528	-258.673	-258.528	-258.673	3.080900000000003e-06
rs7558643	-268.052	-266.983	-268.052	-266.983	7.513799999999997e-10
rs7559005	-266.172	-265.987	-266.172	-265.987	1.7423600000000006e-09
rs7559104	-252.207	-253.179	-252.207	-253.179	0.0007502999999999989
rs7560391	-253.472	-253.901	-253.472	-253.901	0.00036430000000000013
rs7561479	-255.337	-255.34	-255.337	-255.34	8.644000000000002e-05
rs7562008	-267.955	-266.921	-267.955	-266.921	8.000099999999998e-10
rs7562062	-263.393	-262.327	-263.393	-262.327	7.9976e-08
rs756259	-261.633	-263.151	-261.633	-263.151	2.9217999999999938e-08
rs7562655	-264.706	-265.158	-264.706	-265.158	4.345700000000002e-09
rs7565005	-259.621	-261.73	-259.621	-261.73	1.2149000000000144e-07
rs7565417	-260.087	-262.23	-260.087	-262.23	7.363e-08
rs7565480	-264.33	-266.189	-264.33	-266.189	1.3666000000000064e-09
rs7565519	-261.318	-262.852	-261.318	-262.852	3.9370000000000014e-08
rs7566154	-252.296	-253.3	-252.296	-253.3	0.0006647000000000007
rs7566330	-264.239	-264.954	-264.239	-264.954	5.334300000000016e-09
rs7567954	-254.45	-255.535	-254.45	-255.535	7.11699999999e-05
rs7568495	-253.726	-254.587	-253.726	-254.587	0.00018358999999999997
rs7568972	-264.412	-265.208	-264.412	-265.208	4.137800000000016e-09
rs7569314	-264.202	-265.351	-264.202	-265.351	3.571899999999995e-09
rs7570167	-266.239	-266.069	-266.239	-266.069	1.7665900000000002e-09
rs7571105	-253.392	-254.423	-253.392	-254.423	0.00021619999999999973
rs7571383	-261.282	-261.201	-261.282	-261.201	2.460099999999997e-07
rs7572945	-268.01	-266.943	-268.01	-266.943	7.823400000000006e-10
rs7573661	-252.889	-253.831	-252.889	-253.831	0.0003907600000000004
rs7574192	-264.133	-263.066	-264.133	-263.066	3.813179999999999e-08
rs7574287	-263.905	-263.161	-263.905	-263.161	2.88077e-08
rs7574313	-263.876	-263.129	-263.876	-263.129	2.973820000000001e-08
rs7576031	-267.969	-266.902	-267.969	-266.902	8.1479e-10
rs7577763	-262.69	-262.453	-262.69	-262.453	5.869500000000004e-08
rs7578102	-264.817	-265.644	-264.817	-265.644	2.688000000000004e-09
rs7578220	-266.281	-266.026	-266.281	-266.026	1.672740000000001e-09
rs7580913	-267.127	-265.638	-267.127	-265.638	2.834790000000001e-09
rs7580924	-266.217	-265.991	-266.217	-265.991	1.732890000000001e-09
rs7581489	-264.839	-265.57	-264.839	-265.57	2.8934999999999987e-09
rs7583574	-263.341	-262.329	-263.341	-262.329	6.654100000000001e-08
rs7584810	-266.265	-266.045	-266.265	-266.045	1.644130000000003e-09
rs7585392	-265.615	-264.533	-265.615	-264.533	8.77530000000001e-09
rs7585666	-265.881	-266.017	-265.881	-266.017	1.8595999999999997e-09
rs7586284	-259.927	-262.087	-259.927	-262.087	8.494999999999992e-08
rs7586320	-259.958	-262.118	-259.958	-262.118	8.22999999999992e-08
rs7587930	-265.46	-265.873	-265.46	-265.873	2.1365000000000006e-09
rs7588746	-261.975	-260.988	-261.975	-260.988	2.5403100000000003e-07
rs7588872	-266.453	-266.226	-266.453	-266.226	1.5083000000000015e-09
rs7589545	-263.812	-263.068	-263.812	-263.068	3.160510000000004e-08
rs7592248	-264.161	-263.1	-264.161	-263.1	3.68336e-08
rs7592464	-264.179	-263.125	-264.179	-263.125	3.592430000000003e-08
rs7592562	-264.591	-265.139	-264.591	-265.139	4.466000000000002e-09
rs7592587	-264.009	-265.88	-264.009	-265.88	1.878000000000025e-09
rs7593422	-255.188	-254.95	-255.188	-254.95	0.00012771699999999996
rs7594660	-267.98	-266.941	-267.98	-266.941	7.837000000000001e-10
rs7595322	-261.945	-261.843	-261.945	-261.843	1.2939800000000014e-07
rs7596049	-261.92	-261.869	-261.92	-261.869	1.2614900000000003e-07
rs75974110	0.0	-264.313	0.0	-264.313	9.15587e-09
rs7598349	-256.701	-259.284	-256.701	-259.284	1.389999999900008e-06
rs7599609	-266.242	-266.023	-266.242	-266.023	1.6802500000000044e-09
rs7600663	-264.787	-263.722	-264.787	-263.722	1.9772300000000023e-08
rs7600726	-252.942	-253.867	-252.942	-253.867	0.00037701000000000054
rs7600810	-262.323	-263.658	-262.323	-263.658	1.947800000000001e-08
rs7601848	-264.045	-265.083	-264.045	-265.083	4.684700000000002e-09
rs7601948	-264.641	-265.072	-264.641	-265.072	4.741599999999995e-09
rs7602269	-264.664	-265.645	-264.664	-265.645	2.6776999999999896e-09
rs7603910	-267.434	-266.239	-267.434	-266.239	1.394630000000001e-09
rs7605085	-264.155	-263.081	-264.155	-263.081	3.75309e-08
rs7605111	-258.743	-258.787	-258.743	-258.787	2.7532999999999928e-06
rs7605146	-264.491	-264.217	-264.491	-264.217	1.0053499999999998e-08
rs7605374	-259.279	-263.241	-259.279	-263.241	2.7269999999996776e-08
rs7605378	-262.914	-262.641	-262.914	-262.641	4.864699999999997e-08
rs7605650	-263.37	-264.653	-263.37	-264.653	7.279999999999996e-09
rs7607825	-266.302	-264.86	-266.302	-264.86	6.117860000000001e-09
rs7608668	-259.334	-261.414	-259.334	-261.414	1.6678999999999913e-07
rs7609143	-263.392	-263.645	-263.392	-263.645	2.1388000000000006e-08
rs76112266	-253.245	-257.384	-253.245	-257.384	9.359999999999924e-06
rs76150940	0.0	-267.883	0.0	-267.883	2.64265e-10
rs76315705	-264.77	-265.416	-264.77	-265.416	3.382400000000005e-09
rs76432012	0.0	-264.019	0.0	-264.019	1.44113e-08
rs76568708	-253.111	-255.739	-253.111	-255.739	4.8629999999899413e-05
rs768637	-267.994	-266.923	-267.994	-266.923	7.981400000000001e-10
rs76950775	0.0	-264.843	0.0	-264.843	5.88856e-09
rs769948	-253.102	-255.123	-253.102	-255.123	9.003000000000006e-05
rs769949	-253.102	-255.123	-253.102	-255.123	9.003000000000006e-05
rs769950	-253.133	-255.166	-253.133	-255.166	8.621999999989995e-05
rs769951	-264.397	-262.95	-264.397	-262.95	3.7773800000000014e-08
rs769952	-253.06	-255.094	-253.06	-255.094	9.270999999990044e-05
rs769954	-262.459	-262.242	-262.459	-262.242	7.244300000000011e-08
rs769955	-263.848	-263.1	-263.848	-263.1	3.061200000000001e-08
rs769956	-263.998	-263.068	-263.998	-263.068	3.160219999999998e-08
rs769957	-262.769	-262.459	-262.769	-262.459	5.8288000000000025e-08
rs769958	-262.669	-262.374	-262.669	-262.374	6.3423e-08
rs769960	-267.013	-267.269	-267.013	-267.269	4.772799999999998e-10
rs769961	-266.37	-267.149	-266.37	-267.149	5.26400000000001e-10
rs77064030	-264.859	-264.916	-264.859	-264.916	5.923600000000019e-09
rs77089299	-254.118	-256.508	-254.118	-256.508	2.252000000000005e-05
rs77775343	0.0	-266.66	0.0	-266.66	9.1472e-10
rs77853713	-254.451	-256.869	-254.451	-256.869	1.5700000000000002e-05
rs78037592	-254.181	-257.195	-254.181	-257.195	1.1309999999999836e-05
rs78066355	0.0	-266.266	0.0	-266.266	1.41134e-09
rs78242655	-265.981	-266.332	-265.981	-266.332	1.4339999999999981e-09
rs78412932	-255.395	-257.814	-255.395	-257.814	6.065999999999992e-06
rs78506129	-266.325	-265.239	-266.325	-265.239	4.250739999999999e-09
rs78527234	-252.762	-255.584	-252.762	-255.584	5.67800000000002e-05
rs78681500	0.0	-263.307	0.0	-263.307	2.54936e-08
rs78696503	-264.529	-264.265	-264.529	-264.265	1.1407999999999999e-08
rs78787308	0.0	-267.66	0.0	-267.66	3.7441e-10
rs78917314	0.0	-263.79	0.0	-263.79	1.54318e-08
rs78954994	-252.449	-254.37	-252.449	-254.37	0.0001911900000000008
rs78988795	-253.093	-256.094	-253.093	-256.094	3.4099999999899835e-05
rs79053279	-253.62	-257.644	-253.62	-257.644	7.21999999990031e-06
rs79154702	-264.211	-264.979	-264.211	-264.979	5.206700000000025e-09
rs79156935	-252.713	-255.545	-252.713	-255.545	5.9029999999999846e-05
rs79333757	-252.762	-255.584	-252.762	-255.584	5.67800000000002e-05
rs79353396	-252.862	-253.946	-252.862	-253.946	0.00034827000000000035
rs796363	-262.68	-262.431	-262.68	-262.431	5.997400000000014e-08
rs796364	-253.534	-255.407	-253.534	-255.407	6.776999999999998e-05
rs797163	-262.535	-262.299	-262.535	-262.299	6.835600000000001e-08
rs79725795	-254.056	-257.873	-254.056	-257.873	5.740000000000172e-06
rs79767140	0.0	-265.133	0.0	-265.133	4.3677e-09
rs79772072	0.0	-265.317	0.0	-265.317	3.91336e-09
rs79800977	0.0	-267.69	0.0	-267.69	3.28118e-10
rs79993383	-264.752	-265.562	-264.752	-265.562	2.9174000000000073e-09
rs80085751	0.0	-263.463	0.0	-263.463	2.2268e-08
rs812760	-263.948	-265.8	-263.948	-265.8	2.041599999999991e-09
rs842823	-262.364	-261.406	-262.364	-261.406	1.6797600000000005e-07
rs893356	-259.604	-263.469	-259.604	-263.469	2.167999999999875e-08
rs895526	-258.782	-258.826	-258.782	-258.826	2.648300000000003e-06
rs896083	-267.839	-267.579	-267.839	-267.579	4.0560000000000034e-10
rs896350	-252.346	-253.377	-252.346	-253.377	0.0006151999999999998
rs897399	-264.895	-265.813	-264.895	-265.813	2.2693000000000083e-09
rs921464	-251.936	-253.02	-251.936	-253.02	0.0008796999999999989
rs921465	-251.994	-253.079	-251.994	-253.079	0.0008295000000000004
rs9288302	-252.715	-253.773	-252.715	-253.773	0.0004143599999999999
rs952530	-264.892	-264.59	-264.892	-264.59	6.931400000000006e-09
rs9646754	0.0	-265.309	0.0	-265.309	3.69626e-09
rs9646828	0.0	-267.986	0.0	-267.986	2.77223e-10
rs9646829	0.0	-268.12	0.0	-268.12	2.42246e-10
rs966744	-265.445	-264.584	-265.445	-264.584	8.359899999999998e-09
rs971232	-252.321	-254.579	-252.321	-254.579	0.00015520999999999938
rs971324	-267.591	-267.483	-267.591	-267.483	4.460900000000009e-10
rs971325	-267.849	-266.822	-267.849	-266.822	8.830700000000003e-10
rs971326	-267.635	-266.621	-267.635	-266.621	1.0818299999999998e-09
rs971698	-264.77	-263.698	-264.77	-263.698	2.0245799999999997e-08
rs992005	-264.656	-265.536	-264.656	-265.536	2.9849999999999966e-09
rs9941524	-264.845	-265.77	-264.845	-265.77	2.3682000000000026e-09
rs994185	-266.238	-265.149	-266.238	-265.149	4.732870000000002e-09
rs994261	-255.876	-254.803	-255.876	-254.803	0.0001477009999999
rs994280	-252.109	-254.88	-252.109	-254.88	0.00011259999999999916
rs9973442	-263.916	-265.055	-263.916	-265.055	4.826699999999991e-09
rs9973950	-254.072	-255.183	-254.072	-255.183	0.00010110000000000002
