## Supplementary material for "Characterization of shared and ancestry-specific signals driving complex traits using multi-ancestry fine-mapping": global_pips.txt

SNP_ID	shared_ll	notshared_ll	global_pips
rs10173429	0.0	-88.5902	1.03241e-05
rs10192484	0.0	-88.2086	1.5121e-05
rs1025753	-88.6784	-88.1155	7.330929999999999e-05
rs10804194	-87.7566	-86.9224	0.000197286
rs10932374	-85.6756	-84.7346	0.00163024
rs111282158	-89.2285	-88.3526	4.58108e-05
rs112331273	-88.0215	-87.0692	0.00015663300000000004
rs112965667	-88.5269	-88.2855	7.999359999999999e-05
rs11677638	-88.6311	-88.0107	7.789169999999998e-05
rs11684546	0.0	-88.0668	1.74236e-05
rs11693031	-88.7259	-88.5859	6.4449e-05
rs11694182	-88.1091	-87.1514	0.000143738
rs11895168	-88.8776	-88.7115	5.56147e-05
rs11900036	-85.0131	-84.1999	0.0030484999999999996
rs12467225	-87.776	-86.85	0.00019865999999999997
rs12467708	0.0	-88.5534	1.07106e-05
rs12468497	-88.2767	-87.3208	0.0001214949
rs12470052	0.0	-88.1472	1.60779e-05
rs12471583	-87.2981	-86.3871	0.0003189639999999999
rs12472934	-86.7616	-85.8286	0.000548984
rs12475566	0.0	-88.2656	1.42835e-05
rs12990694	0.0	-88.0139	1.83717e-05
rs13019951	0.0	-88.5266	1.10017e-05
rs13035188	0.0	-88.4755	1.15791e-05
rs13035407	0.0	-88.4511	1.18642e-05
rs13386439	-85.7378	-85.0102	0.00144375
rs13400161	-88.6372	-88.1322	7.541979999999999e-05
rs13407198	-88.3879	-87.9748	9.493660000000002e-05
rs13409698	-89.1517	-88.6255	4.5294100000000004e-05
rs13426904	-88.5966	-87.9765	8.06171e-05
rs13431031	-88.8433	-88.5538	5.879810000000001e-05
rs13431425	-87.9228	-87.0393	0.000169421
rs143149658	0.0	-88.5911	1.03143e-05
rs1439246	-87.8964	-87.6006	0.000151733
rs1439248	-88.9091	-88.5897	5.53565e-05
rs148869800	-87.8697	-87.6124	0.00015476599999999997
rs1561473	-89.0977	-88.5581	4.795110000000001e-05
rs1579599	-86.3176	-85.4068	0.0008502700000000002
rs1579600	-87.0052	-86.0568	0.00043229400000000006
rs1595064	-84.8188	-83.8628	0.00385763
rs1595066	-86.8057	-85.8906	0.000522519
rs1595067	-87.5137	-86.7076	0.0002496
rs1595068	-87.5751	-86.6382	0.00024364
rs16825005	-85.8661	-85.4526	0.001182135
rs16825008	-87.3865	-86.794	0.00026864900000000004
rs16845916	-87.5125	-86.6813	0.000251622
rs16845990	-84.8645	-83.9093	0.0036843499999999994
rs16846013	-87.5195	-86.6218	0.00025463099999999995
rs16846048	-84.6421	-83.6866	0.004602439999999999
rs16846049	-84.6262	-83.7142	0.00461608
rs16846100	-86.1121	-85.2663	0.0010249229999999998
rs16846127	-82.146	-81.4265	0.0522993
rs16846128	-82.8792	-82.1821	0.024981899999999998
rs16846133	-82.7831	-81.985	0.0282349
rs16846136	-84.0626	-83.2257	0.00793841
rs16846140	-87.4368	-86.7557	0.000260954
rs16846200	-83.891	-83.1921	0.009086400000000001
rs16846210	-84.7115	-83.8393	0.00418988
rs16847063	-88.8308	-88.2895	6.26434e-05
rs1821662	-87.8197	-86.8801	0.00019093400000000003
rs1836717	-85.0833	-84.3148	0.00280781
rs1836718	-85.278	-84.4314	0.0023607299999999997
rs1836734	-87.5169	-86.63	0.000254495
rs1836735	-87.5169	-86.63	0.000254495
rs1836737	-87.3325	-86.3959	0.00031051500000000003
rs1971801	-86.931	-86.0158	0.00046098400000000006
rs1971802	-87.1402	-86.2678	0.00036938199999999997
rs1971803	-86.524	-85.5843	0.0006976190000000001
rs1972820	-88.7852	-88.4614	6.27103e-05
rs1992028	-85.4632	-84.749	0.0018935900000000001
rs2033646	-85.6845	-84.9453	0.0015273700000000001
rs2033647	-87.7735	-87.1765	0.000182629
rs2289086	-85.0253	-84.2226	0.0030029100000000006
rs2371262	-84.8183	-83.8628	0.0038588299999999993
rs2371263	-86.1474	-85.2318	0.001009446
rs28607189	0.0	-88.1756	1.5628e-05
rs2887992	-88.0411	-87.1403	0.00015127199999999998
rs319702	0.0	-88.7132	9.12935e-06
rs319714	0.0	-88.5377	1.08804e-05
rs36022387	0.0	-88.2407	1.46423e-05
rs3791682	-86.8737	-85.9448	0.0004901690000000002
rs3791687	-86.7964	-85.8615	0.0005304980000000001
rs3791691	-84.4623	-83.5312	0.00546871
rs3791696	-84.5778	-83.7142	0.00477782
rs3791697	-86.3807	-85.5199	0.0007868439999999999
rs3791699	-85.6098	-84.808	0.0016733499999999999
rs3791700	-84.0726	-83.2913	0.00774074
rs3791701	-87.3026	-86.4633	0.0003110859999999999
rs3791702	-85.8301	-85.1362	0.0013052819999999996
rs3791703	-84.3903	-83.5818	0.00567545
rs3791704	-84.7116	-84.0356	0.003976790000000001
rs3791705	-81.9409	-81.1486	0.0654414
rs3791706	-81.9366	-81.2206	0.06442550000000002
rs3791707	-81.883	-81.16	0.06809500000000002
rs3791708	-81.8275	-81.0551	0.0729145
rs3791709	-83.3188	-82.6188	0.016107500000000004
rs3791710	-80.0735	-79.1907	0.434291
rs412092	0.0	-88.7062	9.19312e-06
rs4525624	-84.0272	-83.0803	0.00848968
rs4673609	-87.1381	-86.1859	0.00037892000000000004
rs4673613	-86.0817	-85.178	0.0010741969999999998
rs4673614	-86.3227	-85.405	0.0008476229999999999
rs4673616	-85.7391	-85.0604	0.0014242400000000002
rs4673617	-85.1296	-84.2691	0.0027492000000000003
rs4673635	-88.2809	-87.9024	0.0001049337
rs55687168	-87.5088	-86.6813	0.000252298
rs55901919	-84.2088	-83.3506	0.006899420000000001
rs59043430	-83.2119	-82.435	0.018284599999999998
rs59564944	-88.787	-88.6495	6.06054e-05
rs60598560	-87.2308	-86.4252	0.000331165
rs60650708	-86.6561	-85.7389	0.000607207
rs62178762	-88.5549	-87.8851	8.506550000000001e-05
rs62180104	-87.7431	-86.8025	0.00020619700000000003
rs62180134	-87.1059	-86.2657	0.000378814
rs62180135	-87.071	-86.2258	0.000392807
rs6435622	-87.8805	-87.254	0.00016522999999999996
rs6712652	-87.3234	-86.3833	0.000313675
rs6738323	-87.224	-86.2666	0.00034828500000000004
rs6738982	-88.456	-87.5076	0.00010131969999999998
rs6742399	-86.2145	-85.2619	0.000954364
rs6748422	-85.5398	-84.8489	0.00174362
rs6748656	-84.6671	-83.8057	0.004366729999999999
rs6749560	-88.9489	-88.0158	6.16069e-05
rs71422761	0.0	-88.5266	1.10017e-05
rs73985439	-85.9733	-85.265	0.0011352699999999999
rs7559343	-85.7987	-84.8533	0.0014433199999999999
rs7562199	0.0	-88.6089	1.01327e-05
rs7583346	-88.3532	-88.112	9.516170000000001e-05
rs7591494	-85.0964	-84.3513	0.0027543599999999995
rs7594604	-88.944	-88.392	5.607180000000001e-05
rs7601019	-83.9643	-83.0504	0.00895255
rs7603166	-87.13	-86.1829	0.000381418
rs76610747	-87.9145	-87.4188	0.000155053
rs76690544	-85.2566	-84.6485	0.0022686500000000005
rs768692	-88.5247	-87.9044	8.66307e-05
rs77869516	0.0	-88.196	1.53127e-05
rs79612564	-88.7801	-88.2889	6.51832e-05
rs9288423	0.0	-88.4308	1.21084e-05
rs9917188	0.0	-88.6263	9.9574e-06
