## Supplementary material for "Characterization of shared and ancestry-specific signals driving complex traits using multi-ancestry fine-mapping": mscaviar_results_shared_pips.txt

SNP_ID	shared_pip	shared_ll	notshared_ll
rs319702	0	0	-88.7132
rs7562199	0	0	-88.6089
rs10173429	0	0	-88.5902
rs412092	0	0	-88.7062
rs9288423	0	0	-88.4308
rs28607189	0	0	-88.1756
rs10192484	0	0	-88.2086
rs319714	0	0	-88.5377
rs9917188	0	0	-88.6263
rs11694182	0.000100216	-88.1091	-87.1514
rs1821662	0.000133848	-87.8197	-86.8801
rs10804194	0.000142564	-87.7566	-86.9224
rs1595068	0.000170933	-87.5751	-86.6382
rs55687168	0.000182654	-87.5088	-86.6813
rs16845916	0.000181977	-87.5125	-86.6813
rs7603166	0.000266787	-87.13	-86.1829
rs1579600	0.000302249	-87.0052	-86.0568
rs4673609	0.000264624	-87.1381	-86.1859
rs6738982	7.084e-05	-88.456	-87.5076
rs12468497	8.47535e-05	-88.2767	-87.3208
rs62180104	0.000144507	-87.7431	-86.8025
rs1595067	0.000181768	-87.5137	-86.7076
rs1836737	0.000217868	-87.3325	-86.3959
rs7559343	0.00101005	-85.7987	-84.8533
rs12472934	0.000385612	-86.7616	-85.8286
rs6712652	0.00021986	-87.3234	-86.3833
rs112331273	0.000109385	-88.0215	-87.0692
rs60598560	0.000241194	-87.2308	-86.4252
rs60650708	0.000428494	-86.6561	-85.7389
rs2371262	0.00269221	-84.8183	-83.8628
rs2371263	0.000712694	-86.1474	-85.2318
rs1579599	0.000601159	-86.3176	-85.4068
rs62180134	0.000273288	-87.1059	-86.2657
rs62180135	0.000282983	-87.071	-86.2258
rs1971803	0.000489021	-86.524	-85.5843
rs1971802	0.000264072	-87.1402	-86.2678
rs1836735	0.000181187	-87.5169	-86.63
rs1836734	0.000181187	-87.5169	-86.63
rs2887992	0.000107265	-88.0411	-87.1403
rs1971801	0.000325506	-86.931	-86.0158
rs1595066	0.000368966	-86.8057	-85.8906
rs11895168	4.64702e-05	-88.8776	-88.7115
rs1595064	0.002691	-84.8188	-83.8628
rs16845990	0.00257076	-84.8645	-83.9093
rs1972820	5.09668e-05	-88.7852	-88.4614
rs10932374	0.00114235	-85.6756	-84.7346
rs12467225	0.000139828	-87.776	-86.85
rs12471583	0.0002255	-87.2981	-86.3871
rs3791682	0.000344711	-86.8737	-85.9448
rs16846013	0.000180722	-87.5195	-86.6218
rs6749560	4.32707e-05	-88.9489	-88.0158
rs3791687	0.000372407	-86.7964	-85.8615
rs16846048	0.00321106	-84.6421	-83.6866
rs16846049	0.00326254	-84.6262	-83.7142
rs3791691	0.00384345	-84.4623	-83.5312
rs4673613	0.000761036	-86.0817	-85.178
rs4673614	0.000598067	-86.3227	-85.405
rs3791696	0.00342427	-84.5778	-83.7142
rs13431425	0.000120737	-87.9228	-87.0393
rs3791697	0.000564379	-86.3807	-85.5199
rs3791699	0.00121999	-85.6098	-84.808
rs3791700	0.0056747	-84.0726	-83.2913
rs3791701	0.000224482	-87.3026	-86.4633
rs16846100	0.000738247	-86.1121	-85.2663
rs7591494	0.00203862	-85.0964	-84.3513
rs3791702	0.000978782	-85.8301	-85.1362
rs4673616	0.00107201	-85.7391	-85.0604
rs59043430	0.0134204	-83.2119	-82.435
rs11900036	0.00221576	-85.0131	-84.1999
rs3791703	0.00413032	-84.3903	-83.5818
rs3791704	0.00299527	-84.7116	-84.0356
rs2289086	0.00218878	-85.0253	-84.2226
rs16846127	0.0389647	-82.146	-81.4265
rs16846128	0.0187179	-82.8792	-82.1821
rs3791705	0.0478348	-81.9409	-81.1486
rs3791706	0.0480416	-81.9366	-81.2206
rs3791707	0.0506883	-81.883	-81.16
rs3791708	0.0535814	-81.8275	-81.0551
rs3791709	0.0120599	-83.3188	-82.6188
rs55901919	0.00495245	-84.2088	-83.3506
rs16846133	0.0206058	-82.7831	-81.985
rs3791710	0.309551	-80.0735	-79.1907
rs4673617	0.00197212	-85.1296	-84.2691
rs1836718	0.00170009	-85.278	-84.4314
rs16846136	0.00573227	-84.0626	-83.2257
rs16846140	0.000196303	-87.4368	-86.7557
rs1836717	0.00206547	-85.0833	-84.3148
rs6435622	0.000125952	-87.8805	-87.254
rs73985439	0.000848227	-85.9733	-85.265
rs6742399	0.000666419	-86.2145	-85.2619
rs62178762	6.41695e-05	-88.5549	-87.8851
rs6738323	0.000242851	-87.224	-86.2666
rs2033647	0.000140185	-87.7735	-87.1765
rs16825005	0.000944186	-85.8661	-85.4526
rs16825008	0.000206427	-87.3865	-86.794
rs16846200	0.00680494	-83.891	-83.1921
rs7601019	0.00632385	-83.9643	-83.0504
rs1992028	0.00141267	-85.4632	-84.749
rs13386439	0.00107342	-85.7378	-85.0102
rs76690544	0.00173687	-85.2566	-84.6485
rs6748422	0.00130845	-85.5398	-84.8489
rs6748656	0.00313155	-84.6671	-83.8057
rs16846210	0.00299555	-84.7115	-83.8393
rs2033646	0.00113217	-85.6845	-84.9453
rs4525624	0.00593829	-84.0272	-83.0803
rs148869800	0.000127321	-87.8697	-87.6124
rs112965667	6.59923e-05	-88.5269	-88.2855
rs59564944	5.08756e-05	-88.787	-88.6495
rs11693031	5.40811e-05	-88.7259	-88.5859
rs7583346	7.85069e-05	-88.3532	-88.112
rs12475566	0	0	-88.2656
rs13019951	0	0	-88.5266
rs1439248	4.50278e-05	-88.9091	-88.5897
rs13431031	4.8092e-05	-88.8433	-88.5538
rs1439246	0.000123962	-87.8964	-87.6006
rs12467708	0	0	-88.5534
rs4673635	8.43967e-05	-88.2809	-87.9024
rs76610747	0.000121743	-87.9145	-87.4188
rs12470052	0	0	-88.1472
rs11684546	0	0	-88.0668
rs12990694	0	0	-88.0139
rs13426904	6.15462e-05	-88.5966	-87.9765
rs36022387	0	0	-88.2407
rs11677638	5.94619e-05	-88.6311	-88.0107
rs1561473	3.72903e-05	-89.0977	-88.5581
rs7594604	4.34852e-05	-88.944	-88.392
rs143149658	0	0	-88.5911
rs79612564	5.12291e-05	-88.7801	-88.2889
rs13400161	5.90987e-05	-88.6372	-88.1322
rs13407198	7.58325e-05	-88.3879	-87.9748
rs768692	6.61332e-05	-88.5247	-87.9044
rs13409698	3.53279e-05	-89.1517	-88.6255
rs16847063	4.86974e-05	-88.8308	-88.2895
rs13035188	0	0	-88.4755
rs13035407	0	0	-88.4511
rs71422761	0	0	-88.5266
rs1025753	5.67129e-05	-88.6784	-88.1155
rs111282158	3.27179e-05	-89.2285	-88.3526
rs77869516	0	0	-88.196
