## Supplementary material for "Characterization of shared and ancestry-specific signals driving complex traits using multi-ancestry fine-mapping": mscaviar_results_study0_post.txt

SNP_ID	Prob_in_pCausalSet
rs319702	9.12935e-06
rs7562199	1.01327e-05
rs10173429	1.03241e-05
rs412092	9.19312e-06
rs9288423	1.21084e-05
rs28607189	1.5628e-05
rs10192484	1.5121e-05
rs319714	1.08804e-05
rs9917188	9.9574e-06
rs11694182	0.000143636
rs1821662	0.00019083
rs10804194	0.000197171
rs1595068	0.000243536
rs55687168	0.000252182
rs16845916	0.000251506
rs7603166	0.000381315
rs1579600	0.000432191
rs4673609	0.000378818
rs6738982	0.000101217
rs12468497	0.000121393
rs62180104	0.000206094
rs1595067	0.000249482
rs1836737	0.000310412
rs7559343	0.00144321
rs12472934	0.000548879
rs6712652	0.000313571
rs112331273	0.000156531
rs60598560	0.000331047
rs60650708	0.000607101
rs2371262	0.00385873
rs2371263	0.00100934
rs1579599	0.000850164
rs62180134	0.0003787
rs62180135	0.000392693
rs1971803	0.000697516
rs1971802	0.000369271
rs1836735	0.000254386
rs1836734	0.000254386
rs2887992	0.000151164
rs1971801	0.000460878
rs1595066	0.000522413
rs11895168	5.53851e-05
rs1595064	0.00385752
rs16845990	0.00368425
rs1972820	6.25159e-05
rs10932374	0.00163014
rs12467225	0.000198555
rs12471583	0.000318857
rs3791682	0.000490065
rs16846013	0.000254524
rs6749560	6.15024e-05
rs3791687	0.000530395
rs16846048	0.00460234
rs16846049	0.00461598
rs3791691	0.0054686
rs4673613	0.00107409
rs4673614	0.000847517
rs3791696	0.00477771
rs13431425	0.000169311
rs3791697	0.000786733
rs3791699	0.00167323
rs3791700	0.00774062
rs3791701	0.000310971
rs16846100	0.00102481
rs7591494	0.00275424
rs3791702	0.00130515
rs4673616	0.00142411
rs59043430	0.0182845
rs11900036	0.00304838
rs3791703	0.00567533
rs3791704	0.00397665
rs2289086	0.00300279
rs16846127	0.0522992
rs16846128	0.0249818
rs3791705	0.0654413
rs3791706	0.0644253
rs3791707	0.0680949
rs3791708	0.0729144
rs3791709	0.0161073
rs55901919	0.00689931
rs16846133	0.0282347
rs3791710	0.434291
rs4673617	0.00274909
rs1836718	0.00236062
rs16846136	0.0079383
rs16846140	0.00026082
rs1836717	0.00280769
rs6435622	0.000165088
rs73985439	0.00113514
rs6742399	0.000954262
rs62178762	8.49293e-05
rs6738323	0.000348184
rs2033647	0.000182483
rs16825005	0.00118196
rs16825008	0.000268502
rs16846200	0.00908627
rs7601019	0.00895244
rs1992028	0.00189346
rs13386439	0.00144363
rs76690544	0.0022685
rs6748422	0.00174349
rs6748656	0.00436662
rs16846210	0.00418977
rs2033646	0.00152725
rs4525624	0.00848957
rs148869800	0.000154561
rs112965667	7.97827e-05
rs59564944	6.03692e-05
rs11693031	6.42139e-05
rs7583346	9.49513e-05
rs12475566	1.42835e-05
rs13019951	1.10017e-05
rs1439248	5.51607e-05
rs13431031	5.85964e-05
rs1439246	0.000151535
rs12467708	1.07106e-05
rs4673635	0.000104751
rs76610747	0.000154891
rs12470052	1.60779e-05
rs11684546	1.74236e-05
rs12990694	1.83717e-05
rs13426904	8.04738e-05
rs36022387	1.46423e-05
rs11677638	7.77485e-05
rs1561473	4.77947e-05
rs7594604	5.59176e-05
rs143149658	1.03143e-05
rs79612564	6.50195e-05
rs13400161	7.52587e-05
rs13407198	9.47601e-05
rs768692	8.64875e-05
rs13409698	4.51354e-05
rs16847063	6.24878e-05
rs13035188	1.15791e-05
rs13035407	1.18642e-05
rs71422761	1.10017e-05
rs1025753	7.31573e-05
rs111282158	4.56998e-05
rs77869516	1.53127e-05
