## Supplementary material for "Characterization of shared and ancestry-specific signals driving complex traits using multi-ancestry fine-mapping": mscaviar_results_study1_post.txt

SNP_ID	Prob_in_pCausalSet
rs11694182	0.000100318
rs1821662	0.000133952
rs10804194	0.000142679
rs1595068	0.000171037
rs55687168	0.00018277
rs16845916	0.000182093
rs7603166	0.00026689
rs1579600	0.000302352
rs4673609	0.000264726
rs6738982	7.09427e-05
rs12468497	8.48554e-05
rs62180104	0.00014461
rs1595067	0.000181886
rs1836737	0.000217971
rs7559343	0.00101016
rs12472934	0.000385717
rs6712652	0.000219964
rs112331273	0.000109487
rs60598560	0.000241312
rs60650708	0.0004286
rs2371262	0.00269231
rs2371263	0.0007128
rs1579599	0.000601265
rs62180134	0.000273402
rs62180135	0.000283097
rs1971803	0.000489124
rs1971802	0.000264183
rs1836735	0.000181296
rs1836734	0.000181296
rs2887992	0.000107373
rs1971801	0.000325612
rs1595066	0.000369072
rs11895168	4.66998e-05
rs1595064	0.00269111
rs16845990	0.00257086
rs1972820	5.11612e-05
rs10932374	0.00114245
rs12467225	0.000139933
rs12471583	0.000225607
rs3791682	0.000344815
rs16846013	0.000180829
rs6749560	4.33752e-05
rs3791687	0.00037251
rs16846048	0.00321116
rs16846049	0.00326264
rs3791691	0.00384356
rs4673613	0.000761143
rs4673614	0.000598173
rs3791696	0.00342438
rs13431425	0.000120847
rs3791697	0.00056449
rs3791699	0.00122011
rs3791700	0.00567482
rs3791701	0.000224597
rs16846100	0.00073836
rs7591494	0.00203874
rs3791702	0.000978914
rs4673616	0.00107214
rs59043430	0.0134205
rs11900036	0.00221588
rs3791703	0.00413044
rs3791704	0.00299541
rs2289086	0.0021889
rs16846127	0.0389648
rs16846128	0.018718
rs3791705	0.0478349
rs3791706	0.0480418
rs3791707	0.0506884
rs3791708	0.0535815
rs3791709	0.0120601
rs55901919	0.00495256
rs16846133	0.020606
rs3791710	0.309551
rs4673617	0.00197223
rs1836718	0.0017002
rs16846136	0.00573238
rs16846140	0.000196437
rs1836717	0.00206559
rs6435622	0.000126094
rs73985439	0.000848357
rs6742399	0.000666521
rs62178762	6.43057e-05
rs6738323	0.000242952
rs2033647	0.000140331
rs16825005	0.000944361
rs16825008	0.000206574
rs16846200	0.00680507
rs7601019	0.00632396
rs1992028	0.0014128
rs13386439	0.00107354
rs76690544	0.00173702
rs6748422	0.00130858
rs6748656	0.00313166
rs16846210	0.00299566
rs2033646	0.00113229
rs4525624	0.0059384
rs148869800	0.000127526
rs112965667	6.62032e-05
rs59564944	5.11118e-05
rs11693031	5.43162e-05
rs7583346	7.87173e-05
rs1439248	4.52236e-05
rs13431031	4.82937e-05
rs1439246	0.00012416
rs4673635	8.45794e-05
rs76610747	0.000121905
rs13426904	6.16895e-05
rs11677638	5.96051e-05
rs1561473	3.74467e-05
rs7594604	4.36394e-05
rs79612564	5.13928e-05
rs13400161	5.92598e-05
rs13407198	7.6009e-05
rs768692	6.62764e-05
rs13409698	3.54866e-05
rs16847063	4.8853e-05
rs1025753	5.68649e-05
rs111282158	3.28289e-05
