## Supplementary material for "Characterization of shared and ancestry-specific signals driving complex traits using multi-ancestry fine-mapping": not_shared_pips.txt

SNP_ID	shared_ll_x	notshared_ll_x	shared_ll_y	notshared_ll_y	not_shared_pip
rs10173429	0.0	-88.5902	0.0	-88.5902	1.03241e-05
rs10192484	0.0	-88.2086	0.0	-88.2086	1.5121e-05
rs1025753	-88.6784	-88.1155	-88.6784	-88.1155	1.6596399999999996e-05
rs10804194	-87.7566	-86.9224	-87.7566	-86.9224	5.4721999999999995e-05
rs10932374	-85.6756	-84.7346	-85.6756	-84.7346	0.00048788999999999994
rs111282158	-89.2285	-88.3526	-89.2285	-88.3526	1.3092899999999998e-05
rs112331273	-88.0215	-87.0692	-88.0215	-87.0692	4.724799999999999e-05
rs112965667	-88.5269	-88.2855	-88.5269	-88.2855	1.4001299999999998e-05
rs11677638	-88.6311	-88.0107	-88.6311	-88.0107	1.8429799999999984e-05
rs11684546	0.0	-88.0668	0.0	-88.0668	1.74236e-05
rs11693031	-88.7259	-88.5859	-88.7259	-88.5859	1.0367900000000006e-05
rs11694182	-88.1091	-87.1514	-88.1091	-87.1514	4.3521999999999994e-05
rs11895168	-88.8776	-88.7115	-88.8776	-88.7115	9.1445e-06
rs11900036	-85.0131	-84.1999	-85.0131	-84.1999	0.0008327399999998996
rs12467225	-87.776	-86.85	-87.776	-86.85	5.883199999990002e-05
rs12467708	0.0	-88.5534	0.0	-88.5534	1.07106e-05
rs12468497	-88.2767	-87.3208	-88.2767	-87.3208	3.6741399999999994e-05
rs12470052	0.0	-88.1472	0.0	-88.1472	1.60779e-05
rs12471583	-87.2981	-86.3871	-87.2981	-86.3871	9.346399999990001e-05
rs12472934	-86.7616	-85.8286	-86.7616	-85.8286	0.00016337199999999995
rs12475566	0.0	-88.2656	0.0	-88.2656	1.42835e-05
rs12990694	0.0	-88.0139	0.0	-88.0139	1.83717e-05
rs13019951	0.0	-88.5266	0.0	-88.5266	1.10017e-05
rs13035188	0.0	-88.4755	0.0	-88.4755	1.15791e-05
rs13035407	0.0	-88.4511	0.0	-88.4511	1.18642e-05
rs13386439	-85.7378	-85.0102	-85.7378	-85.0102	0.0003703299999999999
rs13400161	-88.6372	-88.1322	-88.6372	-88.1322	1.6321099999999995e-05
rs13407198	-88.3879	-87.9748	-88.3879	-87.9748	1.910410000000002e-05
rs13409698	-89.1517	-88.6255	-89.1517	-88.6255	9.9662e-06
rs13426904	-88.5966	-87.9765	-88.5966	-87.9765	1.90709e-05
rs13431031	-88.8433	-88.5538	-88.8433	-88.5538	1.070610000000001e-05
rs13431425	-87.9228	-87.0393	-87.9228	-87.0393	4.8684e-05
rs143149658	0.0	-88.5911	0.0	-88.5911	1.03143e-05
rs1439246	-87.8964	-87.6006	-87.8964	-87.6006	2.7771000000000002e-05
rs1439248	-88.9091	-88.5897	-88.9091	-88.5897	1.0328699999999995e-05
rs148869800	-87.8697	-87.6124	-87.8697	-87.6124	2.74449999999e-05
rs1561473	-89.0977	-88.5581	-89.0977	-88.5581	1.0660800000000011e-05
rs1579599	-86.3176	-85.4068	-86.3176	-85.4068	0.000249111
rs1579600	-87.0052	-86.0568	-87.0052	-86.0568	0.00013004500000000002
rs1595064	-84.8188	-83.8628	-84.8188	-83.8628	0.00116663
rs1595066	-86.8057	-85.8906	-86.8057	-85.8906	0.00015355300000000007
rs1595067	-87.5137	-86.7076	-87.5137	-86.7076	6.783199999999998e-05
rs1595068	-87.5751	-86.6382	-87.5751	-86.6382	7.270699999999998e-05
rs16825005	-85.8661	-85.4526	-85.8661	-85.4526	0.000237949
rs16825008	-87.3865	-86.794	-87.3865	-86.794	6.222199999999999e-05
rs16845916	-87.5125	-86.6813	-87.5125	-86.6813	6.964500000000002e-05
rs16845990	-84.8645	-83.9093	-84.8645	-83.9093	0.0011135899999999
rs16846013	-87.5195	-86.6218	-87.5195	-86.6218	7.39089999999e-05
rs16846048	-84.6421	-83.6866	-84.6421	-83.6866	0.0013913799999999005
rs16846049	-84.6262	-83.7142	-84.6262	-83.7142	0.0013535399999999999
rs16846100	-86.1121	-85.2663	-86.1121	-85.2663	0.00028667599999990007
rs16846127	-82.146	-81.4265	-82.146	-81.4265	0.013334600000000002
rs16846128	-82.8792	-82.1821	-82.8792	-82.1821	0.006263999999999902
rs16846133	-82.7831	-81.985	-82.7831	-81.985	0.0076291
rs16846136	-84.0626	-83.2257	-84.0626	-83.2257	0.0022061399999999997
rs16846140	-87.4368	-86.7557	-87.4368	-86.7557	6.465099999999999e-05
rs16846200	-83.891	-83.1921	-83.891	-83.1921	0.00228146
rs16846210	-84.7115	-83.8393	-84.7115	-83.8393	0.00119433
rs16847063	-88.8308	-88.2895	-88.8308	-88.2895	1.3946000000000005e-05
rs1821662	-87.8197	-86.8801	-87.8197	-86.8801	5.7086e-05
rs1836717	-85.0833	-84.3148	-85.0833	-84.3148	0.0007423400000000002
rs1836718	-85.278	-84.4314	-85.278	-84.4314	0.0006606399999998999
rs1836734	-87.5169	-86.63	-87.5169	-86.63	7.330799999999998e-05
rs1836735	-87.5169	-86.63	-87.5169	-86.63	7.330799999999998e-05
rs1836737	-87.3325	-86.3959	-87.3325	-86.3959	9.264699999999998e-05
rs1971801	-86.931	-86.0158	-86.931	-86.0158	0.00013547800000000002
rs1971802	-87.1402	-86.2678	-87.1402	-86.2678	0.00010530999999989999
rs1971803	-86.524	-85.5843	-86.524	-85.5843	0.00020859800000000005
rs1972820	-88.7852	-88.4614	-88.7852	-88.4614	1.1743499999999994e-05
rs1992028	-85.4632	-84.749	-85.4632	-84.749	0.0004809199999999999
rs2033646	-85.6845	-84.9453	-85.6845	-84.9453	0.00039519999999999985
rs2033647	-87.7735	-87.1765	-87.7735	-87.1765	4.244399999999999e-05
rs2289086	-85.0253	-84.2226	-85.0253	-84.2226	0.0008141300000000001
rs2371262	-84.8183	-83.8628	-84.8183	-83.8628	0.0011666199999999
rs2371263	-86.1474	-85.2318	-86.1474	-85.2318	0.00029675199999999995
rs28607189	0.0	-88.1756	0.0	-88.1756	1.5628e-05
rs2887992	-88.0411	-87.1403	-88.0411	-87.1403	4.4006999999899997e-05
rs319702	0.0	-88.7132	0.0	-88.7132	9.12935e-06
rs319714	0.0	-88.5377	0.0	-88.5377	1.08804e-05
rs36022387	0.0	-88.2407	0.0	-88.2407	1.46423e-05
rs3791682	-86.8737	-85.9448	-86.8737	-85.9448	0.00014545800000000006
rs3791687	-86.7964	-85.8615	-86.7964	-85.8615	0.00015809100000000001
rs3791691	-84.4623	-83.5312	-84.4623	-83.5312	0.00162526
rs3791696	-84.5778	-83.7142	-84.5778	-83.7142	0.0013535500000000002
rs3791697	-86.3807	-85.5199	-86.3807	-85.5199	0.00022246499999989996
rs3791699	-85.6098	-84.808	-85.6098	-84.808	0.0004533599999998999
rs3791700	-84.0726	-83.2913	-84.0726	-83.2913	0.00206604
rs3791701	-87.3026	-86.4633	-87.3026	-86.4633	8.660399999990001e-05
rs3791702	-85.8301	-85.1362	-85.8301	-85.1362	0.0003264999999999
rs3791703	-84.3903	-83.5818	-84.3903	-83.5818	0.0015451300000000005
rs3791704	-84.7116	-84.0356	-84.7116	-84.0356	0.00098152
rs3791705	-81.9409	-81.1486	-81.9409	-81.1486	0.0176066
rs3791706	-81.9366	-81.2206	-81.9366	-81.2206	0.0163839
rs3791707	-81.883	-81.16	-81.883	-81.16	0.017406700000000004
rs3791708	-81.8275	-81.0551	-81.8275	-81.0551	0.019333099999999992
rs3791709	-83.3188	-82.6188	-83.3188	-82.6188	0.0040476
rs3791710	-80.0735	-79.1907	-80.0735	-79.1907	0.12473999999999996
rs412092	0.0	-88.7062	0.0	-88.7062	9.19312e-06
rs4525624	-84.0272	-83.0803	-84.0272	-83.0803	0.0025513899999999997
rs4673609	-87.1381	-86.1859	-87.1381	-86.1859	0.000114296
rs4673613	-86.0817	-85.178	-86.0817	-85.178	0.0003131609999999001
rs4673614	-86.3227	-85.405	-86.3227	-85.405	0.0002495559999999
rs4673616	-85.7391	-85.0604	-85.7391	-85.0604	0.00035223000000000003
rs4673617	-85.1296	-84.2691	-85.1296	-84.2691	0.0007770799999999999
rs4673635	-88.2809	-87.9024	-88.2809	-87.9024	2.0536999999999997e-05
rs55687168	-87.5088	-86.6813	-87.5088	-86.6813	6.964399999999997e-05
rs55901919	-84.2088	-83.3506	-84.2088	-83.3506	0.0019469700000000001
rs59043430	-83.2119	-82.435	-83.2119	-82.435	0.0048641999999999
rs59564944	-88.787	-88.6495	-88.787	-88.6495	9.729800000000003e-06
rs60598560	-87.2308	-86.4252	-87.2308	-86.4252	8.997100000000002e-05
rs60650708	-86.6561	-85.7389	-86.6561	-85.7389	0.000178713
rs62178762	-88.5549	-87.8851	-88.5549	-87.8851	2.089600000000001e-05
rs62180104	-87.7431	-86.8025	-87.7431	-86.8025	6.169000000000001e-05
rs62180134	-87.1059	-86.2657	-87.1059	-86.2657	0.00010552599999999999
rs62180135	-87.071	-86.2258	-87.071	-86.2258	0.00010982400000000001
rs6435622	-87.8805	-87.254	-87.8805	-87.254	3.9277999999899995e-05
rs6712652	-87.3234	-86.3833	-87.3234	-86.3833	9.381500000000002e-05
rs6738323	-87.224	-86.2666	-87.224	-86.2666	0.00010543399999999998
rs6738982	-88.456	-87.5076	-88.456	-87.5076	3.0479699999899995e-05
rs6742399	-86.2145	-85.2619	-86.2145	-85.2619	0.00028794499999999995
rs6748422	-85.5398	-84.8489	-85.5398	-84.8489	0.0004351699999999999
rs6748656	-84.6671	-83.8057	-84.6671	-83.8057	0.0012351799999999005
rs6749560	-88.9489	-88.0158	-88.9489	-88.0158	1.8336200000000002e-05
rs71422761	0.0	-88.5266	0.0	-88.5266	1.10017e-05
rs73985439	-85.9733	-85.265	-85.9733	-85.265	0.0002870429999998999
rs7559343	-85.7987	-84.8533	-85.7987	-84.8533	0.00043326999999989996
rs7562199	0.0	-88.6089	0.0	-88.6089	1.01327e-05
rs7583346	-88.3532	-88.112	-88.3532	-88.112	1.6654799999999995e-05
rs7591494	-85.0964	-84.3513	-85.0964	-84.3513	0.0007157399999998997
rs7594604	-88.944	-88.392	-88.944	-88.392	1.2586600000000006e-05
rs7601019	-83.9643	-83.0504	-83.9643	-83.0504	0.0026287000000000003
rs7603166	-87.13	-86.1829	-87.13	-86.1829	0.00011463100000000002
rs76610747	-87.9145	-87.4188	-87.9145	-87.4188	3.330999999999999e-05
rs76690544	-85.2566	-84.6485	-85.2566	-84.6485	0.0005317800000000001
rs768692	-88.5247	-87.9044	-88.5247	-87.9044	2.0497499999999998e-05
rs77869516	0.0	-88.196	0.0	-88.196	1.53127e-05
rs79612564	-88.7801	-88.2889	-88.7801	-88.2889	1.3954100000000002e-05
rs9288423	0.0	-88.4308	0.0	-88.4308	1.21084e-05
rs9917188	0.0	-88.6263	0.0	-88.6263	9.9574e-06
