## Supplementary material for "Characterization of shared and ancestry-specific signals driving complex traits using multi-ancestry fine-mapping": global_pips.txt

SNP_ID	shared_ll	notshared_ll	global_pips
rs10048673	-98.2522	-97.3327	0.00300892
rs10048750	-97.9514	-96.9606	0.00415338
rs10048796	-98.1268	-97.1989	0.0034192700000000003
rs10048819	-98.5549	-97.564	0.0022716299999999997
rs10153695	-99.182	-98.2156	0.00120419
rs10164682	-102.54	-101.665	4.079310000000001e-05
rs10166172	-99.7583	-98.8078	0.0006735090000000001
rs10167244	-101.047	-100.082	0.00018640699999999995
rs10168128	-99.1367	-98.1516	0.001267298
rs10168303	-98.4272	-97.4345	0.0025823600000000006
rs10172672	-98.5054	-97.5153	0.0023861800000000003
rs10172782	-98.7391	-97.7606	0.00188219
rs10172865	-97.855	-96.8635	0.00457472
rs10173097	-102.206	-101.294	5.7584099999999996e-05
rs10173821	-101.942	-101.037	7.485209999999999e-05
rs10174002	-102.197	-101.294	5.7984100000000006e-05
rs10174150	-101.435	-101.401	0.00010320460000000001
rs10174589	-96.7926	-97.1343	0.01021505
rs10175497	-98.1167	-97.1989	0.0034438500000000005
rs10180824	-97.0115	-96.0286	0.010606019999999999
rs10182996	-96.6638	-95.6779	0.015029500000000001
rs10184205	-101.047	-100.083	0.00018648
rs10184221	-100.676	-99.73	0.000268627
rs10185241	-99.9706	-98.9788	0.000551596
rs10185271	-98.0027	-97.0112	0.003946620000000001
rs10187913	0.0	-102.239	6.5642e-06
rs10190345	-102.604	-101.622	3.9501499999999994e-05
rs10191896	-101.323	-101.432	0.00011315589999999999
rs10192988	-96.7142	-95.7306	0.01428072
rs10196229	-98.2156	-97.2944	0.00312271
rs10196424	-98.1468	-97.1533	0.0034191499999999997
rs10196985	-102.204	-101.294	5.766819999999999e-05
rs10197732	-102.162	-101.293	5.94232e-05
rs10197836	-102.633	-101.63	3.86135e-05
rs10198723	-100.103	-99.5786	0.0004271509999999999
rs10200047	0.0	-102.263	6.40533e-06
rs10201067	-100.955	-100.003	0.00020358599999999996
rs10201835	-101.851	-100.854	8.423719999999999e-05
rs10204020	-102.894	-101.948	2.92393e-05
rs10206443	-97.7341	-96.8172	0.005047629999999999
rs10207878	-97.0198	-96.0286	0.01054482
rs10221625	-102.446	-101.46	4.631689999999999e-05
rs10221626	-102.446	-101.46	4.631689999999999e-05
rs1026882	-99.7828	-98.9346	0.0006379319999999999
rs10497962	-99.3626	-101.252	0.000716631
rs10497963	-99.7279	-98.7471	0.0007007280000000001
rs10497964	-99.1599	-98.2186	0.001221844
rs10497966	0.0	-101.999	8.34674e-06
rs10497970	-102.924	-102.165	2.69204e-05
rs10804205	-98.2505	-97.3327	0.00301252
rs10932425	-99.7979	-98.8327	0.0006502389999999999
rs10932439	-99.7994	-98.806	0.000654887
rs113124328	-97.0593	-96.3668	0.009325519999999999
rs115042827	0.0	-101.735	1.08622e-05
rs11676391	-101.388	-101.366	0.00010790289999999998
rs11676942	-98.1462	-97.1533	0.0034206099999999997
rs11677095	-98.3254	-97.3327	0.00285912
rs11677623	-98.1685	-97.249	0.00327169
rs11678993	-102.364	-101.439	4.9372399999999995e-05
rs11679805	-102.317	-101.725	4.73929e-05
rs11686852	-96.2533	-95.3351	0.022199899999999998
rs11687307	-100.371	-99.8537	0.0003263380000000001
rs11691783	-102.624	-101.622	3.897549999999999e-05
rs11693640	-100.88	-99.885	0.000222365
rs11694300	-98.3703	-97.3774	0.0027338400000000004
rs11695521	-102.504	-101.935	3.91271e-05
rs11885830	-100.109	-100.701	0.00036180199999999994
rs11887771	-102.322	-101.329	5.25685e-05
rs11887954	-102.396	-101.398	4.886659999999999e-05
rs11896992	-100.378	-100.082	0.000310109
rs11902860	-98.4761	-97.484	0.00245877
rs12052282	-101.272	-100.276	0.00015030799999999998
rs12105481	-100.638	-99.7632	0.00027321
rs12151478	0.0	-101.38	1.5501e-05
rs12151481	0.0	-101.255	1.7554e-05
rs12185587	-98.8944	-97.9018	0.00161854
rs12468422	-102.777	-101.937	3.18649e-05
rs12468821	-101.043	-100.083	0.00018689599999999998
rs12470893	-102.396	-101.601	4.60741e-05
rs12473610	-100.589	-100.511	0.00024203100000000003
rs12478244	-102.809	-102.226	2.89129e-05
rs12619422	-102.173	-101.255	5.961320000000001e-05
rs12622947	-102.064	-101.147	6.64967e-05
rs12623803	-97.746	-96.9016	0.0048854499999999995
rs12694267	-99.0385	-98.0826	0.0013856609999999998
rs12694268	-102.367	-101.369	5.03169e-05
rs12694277	-103.13	-102.127	2.3501699999999996e-05
rs12694279	-99.8013	-98.9346	0.0006295350000000001
rs1283310	-102.561	-101.559	4.14782e-05
rs12992382	-98.9488	-97.9929	0.0015157200000000001
rs13006832	-102.08	-101.318	6.26721e-05
rs13013744	-99.0821	-98.1249	0.001327011
rs13019524	-102.203	-101.582	5.350160000000001e-05
rs1320116	-101.774	-100.791	9.06525e-05
rs13386921	-101.097	-100.787	0.00015147200000000004
rs13389250	-95.6308	-98.6511	0.029425099999999996
rs13391312	-102.293	-101.397	5.2533599999999995e-05
rs13394068	-101.355	-100.89	0.0001206187
rs13395131	-102.197	-101.294	5.7984100000000006e-05
rs13395316	-97.1629	-96.4558	0.00843839
rs13397735	-100.103	-99.5786	0.0004272749999999999
rs13404902	-101.889	-100.899	8.09442e-05
rs13407289	-98.5328	-97.564	0.0023066600000000003
rs13408933	-98.0496	-97.0572	0.00376675
rs13410624	-102.182	-101.594	5.41876e-05
rs13414642	-96.7181	-96.0498	0.013039460000000001
rs13415721	-97.6656	-96.6728	0.005531039999999999
rs13416059	-102.262	-101.329	5.4785100000000005e-05
rs13419353	-102.56	-101.559	4.15252e-05
rs13420153	-98.165	-97.249	0.0032796699999999997
rs13421060	-102.193	-101.294	5.81476e-05
rs13421237	-102.184	-101.293	5.8495199999999995e-05
rs13422154	-100.956	-100.643	0.00017447300000000002
rs13422625	-101.759	-100.791	9.15757e-05
rs13424619	-99.084	-98.1249	0.001325231
rs13426487	0.0	-101.726	1.09588e-05
rs13427258	-102.946	-102.03	2.7514400000000002e-05
rs13427822	-100.154	-99.1771	0.000457013
rs13428273	-98.4181	-100.765	0.0018261699999999998
rs13428714	-98.9387	-97.9457	0.0015486
rs13429136	-97.6656	-96.6728	0.005531039999999999
rs13431135	-101.498	-101.029	0.00010466709999999999
rs13431628	-101.392	-100.923	0.000116358
rs13432680	-98.2549	-97.3171	0.0030170299999999995
rs1357136	-102.514	-101.575	4.26699e-05
rs1357137	-102.512	-101.575	4.27206e-05
rs1357138	-98.9392	-97.9457	0.0015480699999999997
rs1384287	-100.908	-100.605	0.00018261300000000004
rs1384292	-94.7609	-93.8192	0.09943339999999999
rs1384293	-99.8124	-98.9072	0.000629516
rs1384294	-99.8169	-98.9786	0.0006148260000000001
rs1384295	-99.8181	-98.9786	0.0006143139999999999
rs1384297	-102.081	-102.142	5.3360800000000006e-05
rs1394781	-100.04	-99.1451	0.0004997269999999999
rs1394783	-97.138	-96.4558	0.008597609999999999
rs1394784	-97.5737	-96.7111	0.00583362
rs1394787	-97.0472	-96.3245	0.009511259999999997
rs1394798	-99.8864	-98.8949	0.0006000019999999999
rs1402762	-98.0181	-97.1891	0.0037056
rs1402764	-98.8027	-97.8092	0.00177435
rs1402770	0.0	-101.319	1.64664e-05
rs141871727	0.0	-102.138	7.26073e-06
rs1467274	-99.7275	-98.7471	0.0007009169999999999
rs1505353	-97.9864	-97.135	0.0038488199999999998
rs1505355	-97.5958	-96.8538	0.00552284
rs1505357	-98.9443	-97.9895	0.001522
rs1505359	-98.6278	-97.7762	0.0020267999999999996
rs1505360	-97.9373	-97.0858	0.004042750000000001
rs1505362	-100.954	-100.456	0.00018137300000000003
rs1505363	-98.7647	-97.8209	0.00181546
rs1505368	-100.434	-99.5139	0.000339584
rs1521634	-98.2149	-97.4219	0.0030139499999999996
rs1521636	-96.8494	-97.8394	0.009163419999999999
rs1521638	-102.442	-101.541	4.533630000000001e-05
rs1521641	-101.851	-100.854	8.423719999999999e-05
rs1521642	-102.255	-101.256	5.63002e-05
rs1521643	-97.8569	-96.8635	0.0045686400000000005
rs1521644	-98.1423	-97.1533	0.0034297800000000003
rs1521645	-98.3664	-97.3774	0.00274118
rs1521646	-101.446	-100.463	0.0001258025
rs1521649	-99.3578	-98.4154	0.001002833
rs1521659	-102.258	-101.363	5.4388199999999995e-05
rs1521660	-97.9272	-97.0112	0.00416007
rs1521661	-98.2969	-97.3774	0.0028774300000000003
rs1533768	-98.0027	-97.0112	0.003946620000000001
rs1533769	-98.0486	-97.0572	0.0037694099999999995
rs1546718	-98.553	-97.564	0.00227461
rs1546719	-97.9448	-96.9606	0.0041724299999999995
rs1600883	-100.841	-100.533	0.00019548399999999997
rs1600884	-100.85	-100.533	0.00019405299999999994
rs16847879	0.0	-102.175	6.99578e-06
rs16848108	-98.1344	-98.7378	0.00260491
rs16848124	-97.009	-98.9752	0.007527420000000001
rs16848137	-102.934	-102.064	2.7474100000000002e-05
rs16848401	-97.1277	-96.3668	0.008862759999999999
rs17272024	-102.266	-101.34	5.446540000000001e-05
rs17344880	-100.838	-99.8426	0.000232013
rs17344915	-99.0132	-101.127	0.0010113289999999998
rs17344929	-98.9671	-101.346	0.0010541600000000002
rs17345055	0.0	-100.712	3.02204e-05
rs17345520	0.0	-102.002	8.31605e-06
rs17345976	0.0	-102.052	7.91593e-06
rs17346615	0.0	-101.297	1.68402e-05
rs17346713	-102.838	-102.024	2.97792e-05
rs17347397	-100.498	-100.271	0.00027147999999999994
rs17347530	-101.96	-101.188	7.084409999999998e-05
rs17416799	-101.607	-100.62	0.0001072349
rs17416834	-98.9012	-101.067	0.0011300899999999998
rs17416848	-98.5388	-101.209	0.0016115299999999997
rs17417113	0.0	-102.085	7.65984e-06
rs17417461	0.0	-102.031	8.083e-06
rs17417904	0.0	-102.052	7.91593e-06
rs17417981	0.0	-102.079	7.6991e-06
rs17418016	0.0	-102.052	7.91593e-06
rs17418647	-102.417	-101.609	4.52897e-05
rs17419211	-97.6299	-96.7566	0.00553169
rs1847673	-99.6125	-98.8059	0.0007477600000000001
rs1851285	-97.65	-96.6691	0.00559719
rs186694905	-102.359	-102.041	4.2940400000000006e-05
rs1905139	-99.8007	-98.99	0.000620152
rs1910861	-98.358	-97.5021	0.00265779
rs1910863	-97.0204	-96.2349	0.009931849999999999
rs1910865	-98.3546	-97.4582	0.00269784
rs1915744	-99.5708	-101.255	0.0005852030000000001
rs1915745	-99.6397	-101.238	0.000547696
rs1915747	-97.7596	-96.7707	0.005028519999999999
rs192839787	0.0	-101.786	1.03247e-05
rs1948875	-97.9396	-96.9467	0.0042054
rs1949651	-97.0538	-96.3289	0.00945402
rs1949652	-98.5147	-97.6718	0.0022639999999999995
rs1949653	-98.7879	-97.9017	0.0017439900000000002
rs1949654	-102.374	-101.435	4.905599999999999e-05
rs1963076	-100.025	-99.1451	0.0005051720000000001
rs1976839	-102.393	-101.398	4.89835e-05
rs1996763	-98.0728	-97.1533	0.0036002599999999997
rs2049178	-102.525	-101.609	4.1906499999999996e-05
rs2049179	-102.502	-101.609	4.2599300000000004e-05
rs2049180	-98.1718	-97.249	0.0032639199999999996
rs2054613	-101.378	-101.366	0.00010886310000000001
rs2054615	-101.383	-101.366	0.0001083564
rs2054617	-100.234	-99.2405	0.00042410600000000005
rs2062937	-98.2079	-97.3171	0.0031189399999999997
rs2068404	-101.388	-101.366	0.00010790289999999998
rs2090862	-102.254	-101.363	5.45563e-05
rs2090863	-101.965	-101.076	7.28054e-05
rs2103000	-102.256	-101.363	5.4467799999999994e-05
rs2103001	-102.182	-101.293	5.8582500000000004e-05
rs2128321	-96.6169	-95.6304	0.0157548
rs2128324	-101.123	-101.095	0.00014081600000000002
rs2135156	-99.8493	-98.9787	0.000600705
rs2204070	-99.7586	-101.32	0.000486905
rs2220026	-100.499	-100.12	0.00027904700000000004
rs2371572	-98.2553	-97.3327	0.00300235
rs2371573	-98.3046	-97.3774	0.0028617899999999995
rs28373508	-99.8417	-98.8505	0.000627343
rs28539084	-96.2076	-99.0598	0.016551899999999998
rs2888054	-101.323	-100.904	0.00012335700000000002
rs2888093	-100.796	-99.805	0.000241601
rs35344361	-98.3919	-97.4709	0.00261776
rs35422616	-99.6684	-99.4763	0.0006188110000000001
rs4106226	-101.661	-100.696	0.00010087060000000002
rs4145960	-102.634	-101.652	3.8347400000000005e-05
rs4145961	-102.602	-101.622	3.9549300000000004e-05
rs4233985	-102.394	-101.398	4.895009999999999e-05
rs4335894	-102.697	-101.798	3.5105100000000004e-05
rs4369808	-100.018	-99.1451	0.000507869
rs4375810	-98.4621	-97.4709	0.00249266
rs4563169	-98.5552	-97.564	0.0022711700000000003
rs4569416	-99.2285	-101.526	0.0008126899999999999
rs4630706	-94.6452	-94.0356	0.10218519999999998
rs4630709	-102.762	-101.866	3.28667e-05
rs4638732	-98.0483	-97.0572	0.00377018
rs4672641	-97.4573	-96.4742	0.00679116
rs4672643	-97.6876	-96.7612	0.0053028
rs4672645	-97.9705	-97.0858	0.00394777
rs4673654	-98.4129	-97.422	0.0026182299999999996
rs4673657	-97.012	-96.0318	0.01059191
rs4673659	-102.945	-101.949	2.8212400000000005e-05
rs4673664	-102.52	-101.559	4.2678499999999995e-05
rs4673669	-101.192	-101.198	0.00013080400000000002
rs4673674	-100.837	-100.533	0.00019613499999999998
rs4673675	-102.487	-101.496	4.45409e-05
rs4673676	-102.309	-101.326	5.3092899999999994e-05
rs5000270	-100.144	-99.6194	0.00041012799999999995
rs56388911	0.0	-98.8581	0.000192941
rs56395249	0.0	-101.752	1.06792e-05
rs57917865	-101.806	-101.228	7.87329e-05
rs58184703	-100.841	-100.533	0.00019548399999999997
rs59096325	-97.7232	-96.8519	0.005036140000000001
rs59265615	0.0	-102.031	8.083e-06
rs60598590	-98.958	-101.349	0.00106364
rs61521361	-102.353	-101.758	4.575459999999999e-05
rs61696052	-97.9302	-97.0858	0.004063309999999999
rs62182565	-98.7796	-101.008	0.00127472
rs62182566	-98.6285	-100.983	0.0014795300000000002
rs62182568	-98.8424	-101.017	0.00119826
rs62182569	-99.1088	-101.423	0.0009158129999999999
rs62182573	-99.1929	-101.492	0.0008421809999999999
rs62182576	-99.3626	-101.61	0.0007113160000000001
rs62182578	-99.3705	-101.629	0.000705578
rs62182579	-99.1321	-101.509	0.000893809
rs62182580	0.0	-102.166	7.06043e-06
rs62182602	0.0	-102.002	8.31605e-06
rs62182606	0.0	-102.15	7.17259e-06
rs62182608	0.0	-102.271	6.35413e-06
rs62182609	0.0	-102.22	6.68857e-06
rs62182610	0.0	-102.16	7.1066e-06
rs62182611	0.0	-102.212	6.74587e-06
rs62182612	0.0	-102.184	6.93313e-06
rs62182615	0.0	-101.287	1.70007e-05
rs62182616	0.0	-101.287	1.70007e-05
rs62182618	-97.984	-98.6236	0.00301866
rs62182619	0.0	-101.834	9.83866e-06
rs62182622	-96.2787	-97.6677	0.015903399999999998
rs62182641	-96.1699	-96.2777	0.019571700000000004
rs62186271	-100.678	-99.8048	0.00026241000000000003
rs62186337	-103.084	-102.133	2.4215500000000002e-05
rs62187960	-102.24	-101.306	5.60099e-05
rs62187963	-100.19	-99.6561	0.00039233000000000003
rs62187964	-100.19	-99.6561	0.00039233000000000003
rs62187967	-99.9839	-99.6111	0.00046641600000000004
rs62187968	-100.082	-99.6933	0.000424007
rs6435701	-102.809	-101.833	3.21328e-05
rs6435707	-100.38	-99.4445	0.00036019099999999994
rs6435711	-96.8749	-95.8828	0.01219311
rs6435715	-100.373	-100.041	0.00031369099999999995
rs6435716	-101.188	-100.824	0.000139637
rs6435717	-102.405	-101.408	4.84349e-05
rs6435721	-102.437	-101.449	4.678300000000001e-05
rs6706987	-101.164	-101.131	0.000135251
rs6707285	-99.709	-98.7471	0.0007099649999999999
rs6708862	-101.407	-101.367	0.000106165
rs6710653	-96.6166	-95.6304	0.015758099999999997
rs6711917	-100.985	-100.955	0.00016166700000000002
rs6712252	-101.443	-101.401	0.00010248699999999998
rs6718075	-102.256	-101.363	5.4467799999999994e-05
rs6718189	-100.68	-99.8048	0.000262057
rs6724508	-101.887	-100.89	8.12575e-05
rs6725041	-99.7267	-98.7471	0.0007013080000000001
rs6726437	-100.846	-100.533	0.00019476599999999997
rs6727639	-98.5209	-97.5289	0.0023508599999999998
rs6731808	-101.264	-101.461	0.00011868700000000001
rs6731885	-96.8033	-98.7464	0.00925146
rs6734732	-100.464	-100.12	0.000287015
rs6734836	-99.9267	-98.9347	0.0005763810000000002
rs6735267	-100.296	-99.3637	0.000391202
rs6735626	-96.5633	-95.5774	0.016618100000000004
rs6742273	-98.5207	-97.5289	0.00235129
rs6742665	-100.638	-99.9658	0.00025897500000000005
rs6742793	-102.469	-101.537	4.4540200000000004e-05
rs6743091	-100.236	-99.9245	0.00035841700000000003
rs67447343	-101.621	-101.022	9.524630000000002e-05
rs6745160	-96.4193	-95.62	0.0181839
rs6745180	-102.263	-101.34	5.4572e-05
rs6745249	-97.9939	-97.1533	0.0038085000000000003
rs6749009	-101.39	-101.4	0.0001072167
rs6749157	-101.492	-101.5	9.68614e-05
rs6750857	-101.159	-100.861	0.00014203599999999998
rs6751692	-97.2137	-96.2301	0.008666279999999998
rs6753466	-99.9393	-99.0621	0.000550034
rs67535717	-101.638	-101.632	8.383460000000001e-05
rs6753945	-97.9124	-97.041	0.004168080000000001
rs6754674	-98.534	-97.5781	0.0022948099999999996
rs6755027	-102.035	-101.037	7.012349999999999e-05
rs6755951	-98.5209	-97.5289	0.0023508599999999998
rs6760554	-99.8883	-98.8949	0.0005992059999999999
rs6761880	-100.98	-100.955	0.000162339
rs72945702	-102.386	-101.579	4.6713000000000005e-05
rs72947355	-101.963	-101.266	6.927769999999999e-05
rs72949545	-101.024	-100.837	0.00015937900000000002
rs73062443	0.0	-102.095	7.5835e-06
rs73075203	-99.1982	-101.52	0.0008373609999999999
rs7355673	-96.6169	-95.6304	0.0157548
rs73986913	-103.047	-102.192	2.4431399999999998e-05
rs75469068	-102.749	-101.942	3.24915e-05
rs7556832	-100.013	-99.1588	0.000507738
rs7560301	-98.1463	-97.1533	0.0034202399999999997
rs7560905	-100.1	-99.2319	0.000467139
rs7561603	-97.918	-96.9535	0.0042598900000000006
rs7562328	-102.016	-101.611	6.15243e-05
rs7562363	-99.7462	-99.5386	0.0005740270000000002
rs7562365	-100.428	-100.013	0.000301712
rs7562445	-101.343	-100.89	0.0001217691
rs7562782	-102.156	-101.298	5.959750000000001e-05
rs7565622	-99.647	-98.8059	0.00072925
rs75677866	0.0	-100.032	5.96464e-05
rs7570768	-97.4631	-96.4742	0.00676408
rs75719406	-103.265	-102.315	2.0194199999999997e-05
rs7572637	-100.765	-100.46	0.00021082999999999999
rs7580653	-101.193	-101.429	0.000126897
rs7581138	-98.6641	-97.6718	0.0020374499999999997
rs7583787	-101.199	-101.429	0.000126224
rs7585465	-101.538	-101.534	9.26714e-05
rs7587236	-100.232	-99.9245	0.00035959899999999994
rs7587246	0.0	-101.194	1.86601e-05
rs7590349	-100.146	-99.6194	0.00040956099999999996
rs7590700	-100.101	-99.8072	0.00040879799999999993
rs7592032	-100.678	-99.8048	0.00026241000000000003
rs7592673	-102.273	-101.397	5.3302000000000006e-05
rs7596285	-96.9693	-95.9819	0.011078819999999998
rs7598633	-101.12	-101.33	0.000136881
rs7599312	-100.796	-99.835	0.00023939599999999998
rs7601515	-102.889	-101.89	2.98595e-05
rs7601545	-101.373	-101.366	0.00010937490000000001
rs7601915	-98.1847	-97.4927	0.00302602
rs7606156	-100.948	-100.918	0.000167721
rs7607363	-96.4536	-95.4764	0.0184954
rs7607373	-97.4167	-96.4245	0.00709287
rs7608095	-100.35	-99.4224	0.00037014899999999996
rs76822566	-102.615	-101.843	3.67841e-05
rs77221954	-99.4625	-101.674	0.000644085
rs78428807	-101.676	-101.522	8.261900000000002e-05
rs78584857	0.0	-101.756	1.06442e-05
rs78917522	-101.647	-101.812	8.127159999999999e-05
rs79891286	-101.736	-101.037	8.69908e-05
rs80038522	-101.558	-100.957	0.0001014722
rs905879	-103.113	-102.119	2.38352e-05
rs9288447	-97.8423	-96.9144	0.00454466
rs9288448	-101.935	-101.037	7.521869999999999e-05
rs9288449	-101.865	-100.965	8.06963e-05
rs9288455	-101.117	-101.024	0.00014310800000000003
rs939224	-98.001	-97.0112	0.003951290000000001
rs939225	-97.9507	-96.9606	0.0041554999999999995
rs939226	-97.9511	-96.9606	0.0041544600000000004
rs9653257	-102.134	-101.255	6.13108e-05
rs979124	-99.772	-98.9345	0.0006429499999999999
rs9917339	-100.096	-99.1059	0.000486162
rs9967727	-101.785	-100.791	8.99247e-05
rs9973372	-102.726	-101.831	3.40738e-05
rs9973520	-102.219	-101.328	5.64883e-05
rs9973523	-102.221	-101.328	5.63968e-05
rs9973677	-98.2706	-97.3442	0.0029601700000000002
rs9973855	-102.003	-101.111	7.0147e-05
rs9973859	-102.219	-101.328	5.64883e-05
