## Supplementary material for "Characterization of shared and ancestry-specific signals driving complex traits using multi-ancestry fine-mapping": mscaviar_results_shared_pips.txt

SNP_ID	shared_pip	shared_ll	notshared_ll
rs2204070	0.000470448	-99.7586	-101.32
rs1521646	8.70415e-05	-101.446	-100.463
rs1915745	0.000529841	-99.6397	-101.238
rs1915744	0.000567646	-99.5708	-101.255
rs12052282	0.000103575	-101.272	-100.276
rs10497962	0.000699024	-99.3626	-101.252
rs11693640	0.000153268	-100.88	-99.885
rs17344880	0.000159922	-100.838	-99.8426
rs62182565	0.00125223	-98.7796	-101.008
rs62182566	0.00145648	-98.6285	-100.983
rs17416799	7.40885e-05	-101.607	-100.62
rs13428273	0.0017975	-98.4181	-100.765
rs62182568	0.00117599	-98.8424	-101.017
rs17344915	0.000991364	-99.0132	-101.127
rs6755027	4.82932e-05	-102.035	-101.037
rs17344929	0.00103812	-98.9671	-101.346
rs17416834	0.0011089	-98.9012	-101.067
rs17416848	0.00159314	-98.5388	-101.209
rs62182569	0.000900973	-99.1088	-101.423
rs10166172	0.00047061	-99.7583	-98.8078
rs62182573	0.000828326	-99.1929	-101.492
rs73075203	0.000823894	-99.1982	-101.52
rs77221954	0.000632542	-99.4625	-101.674
rs62182576	0.000698999	-99.3626	-101.61
rs60598590	0.00104765	-98.958	-101.349
rs4569416	0.000799303	-99.2285	-101.526
rs62182578	0.000693502	-99.3705	-101.629
rs62182579	0.000880193	-99.1321	-101.509
rs62182580	0	0	-102.166
rs10164682	2.91447e-05	-102.54	-101.665
rs1521649	0.000702418	-99.3578	-98.4154
rs10497963	0.000485122	-99.7279	-98.7471
rs6725041	0.000485702	-99.7267	-98.7471
rs1467274	0.000485313	-99.7275	-98.7471
rs10932425	0.000452333	-99.7979	-98.8327
rs10153695	0.000837358	-99.182	-98.2156
rs16847879	0	0	-102.175
rs6707285	0.000494357	-99.709	-98.7471
rs10497964	0.000856086	-99.1599	-98.2186
rs13432680	0.00211615	-98.2549	-97.3171
rs13407289	0.0016028	-98.5328	-97.564
rs12694267	0.000966625	-99.0385	-98.0826
rs17345055	0	0	-100.712
rs13013744	0.000925342	-99.0821	-98.1249
rs12992382	0.00105736	-98.9488	-97.9929
rs13424619	0.000923564	-99.084	-98.1249
rs7608095	0.00026041	-100.35	-99.4224
rs12468821	0.000130185	-101.043	-100.083
rs13416059	3.84711e-05	-102.262	-101.329
rs10184205	0.000129769	-101.047	-100.083
rs59265615	0	0	-102.031
rs4145961	2.7381e-05	-102.602	-101.622
rs4145960	2.65394e-05	-102.634	-101.652
rs10190345	2.73334e-05	-102.604	-101.622
rs11691783	2.68097e-05	-102.624	-101.622
rs12694268	3.46503e-05	-102.367	-101.369
rs13427258	1.94284e-05	-102.946	-102.03
rs17417113	0	0	-102.085
rs12622947	4.6928e-05	-102.064	-101.147
rs12619422	4.20609e-05	-102.173	-101.255
rs10173097	4.0691e-05	-102.206	-101.294
rs10196985	4.0775e-05	-102.204	-101.294
rs10173821	5.30103e-05	-101.942	-101.037
rs10197732	4.25245e-05	-102.162	-101.293
rs10174002	4.10897e-05	-102.197	-101.294
rs13395131	4.10897e-05	-102.197	-101.294
rs13421060	4.12529e-05	-102.193	-101.294
rs62182602	0	0	-102.002
rs13421237	4.15994e-05	-102.184	-101.293
rs9653257	4.37534e-05	-102.134	-101.255
rs2090862	3.87918e-05	-102.254	-101.363
rs2090863	5.1799e-05	-101.965	-101.076
rs2103000	3.87036e-05	-102.256	-101.363
rs2103001	4.16864e-05	-102.182	-101.293
rs4630709	2.3339e-05	-102.762	-101.866
rs4335894	2.49044e-05	-102.697	-101.798
rs9973372	2.41996e-05	-102.726	-101.831
rs9973855	4.98716e-05	-102.003	-101.111
rs9973520	4.0169e-05	-102.219	-101.328
rs9973523	4.00776e-05	-102.221	-101.328
rs9973859	4.0169e-05	-102.219	-101.328
rs6718075	3.87036e-05	-102.256	-101.363
rs75677866	0	0	-100.032
rs1521659	3.86244e-05	-102.258	-101.363
rs13391312	3.73041e-05	-102.293	-101.397
rs2049178	2.95799e-05	-102.525	-101.609
rs2049179	3.02696e-05	-102.502	-101.609
rs9973677	0.00208336	-98.2706	-97.3442
rs2049180	0.0022995	-98.1718	-97.249
rs10196229	0.00220109	-98.2156	-97.2944
rs1996763	0.00253898	-98.0728	-97.1533
rs11677623	0.00230727	-98.1685	-97.249
rs10175497	0.00242991	-98.1167	-97.1989
rs1521660	0.00293677	-97.9272	-97.0112
rs1521661	0.00202921	-98.2969	-97.3774
rs13420153	0.00231525	-98.165	-97.249
rs10048673	0.00212194	-98.2522	-97.3327
rs10048796	0.00240533	-98.1268	-97.1989
rs9288447	0.00319703	-97.8423	-96.9144
rs10206443	0.00356236	-97.7341	-96.8172
rs9288448	5.33759e-05	-101.935	-101.037
rs17345520	0	0	-102.002
rs9288449	5.72368e-05	-101.865	-100.965
rs17417461	0	0	-102.031
rs1915747	0.00347261	-97.7596	-96.7707
rs1546718	0.00157076	-98.553	-97.564
rs1546719	0.00288558	-97.9448	-96.9606
rs939226	0.00286761	-97.9511	-96.9606
rs939225	0.00286865	-97.9507	-96.9606
rs939224	0.00272801	-98.001	-97.0112
rs10172672	0.00164722	-98.5054	-97.5153
rs10172865	0.00315674	-97.855	-96.8635
rs10172782	0.00130397	-98.7391	-97.7606
rs10185271	0.00272333	-98.0027	-97.0112
rs10196424	0.00235788	-98.1468	-97.1533
rs1533768	0.00272333	-98.0027	-97.0112
rs1533769	0.00260104	-98.0486	-97.0572
rs4638732	0.00260183	-98.0483	-97.0572
rs4563169	0.00156731	-98.5552	-97.564
rs10048819	0.00156777	-98.5549	-97.564
rs10048750	0.00286655	-97.9514	-96.9606
rs1521645	0.00189296	-98.3664	-97.3774
rs1521644	0.00236851	-98.1423	-97.1533
rs1521643	0.00315067	-97.8569	-96.8635
rs7560301	0.00235898	-98.1463	-97.1533
rs11676942	0.00235934	-98.1462	-97.1533
rs62182606	0	0	-102.15
rs11694300	0.00188564	-98.3703	-97.3774
rs11677095	0.00197215	-98.3254	-97.3327
rs13429136	0.00381504	-97.6656	-96.6728
rs13415721	0.00381504	-97.6656	-96.6728
rs1521642	3.87577e-05	-102.255	-101.256
rs73062443	0	0	-102.095
rs4673654	0.00180699	-98.4129	-97.422
rs10201835	5.80206e-05	-101.851	-100.854
rs1521641	5.80206e-05	-101.851	-100.854
rs4375810	0.00172016	-98.4621	-97.4709
rs6724508	5.59712e-05	-101.887	-100.89
rs11887771	3.62617e-05	-102.322	-101.329
rs4233985	3.3733e-05	-102.394	-101.398
rs1402764	0.0012236	-98.8027	-97.8092
rs1976839	3.37663e-05	-102.393	-101.398
rs10168128	0.000876221	-99.1367	-98.1516
rs10168303	0.00178124	-98.4272	-97.4345
rs1357138	0.00106757	-98.9392	-97.9457
rs62182608	0	0	-102.271
rs62182609	0	0	-102.22
rs11902860	0.00169634	-98.4761	-97.484
rs13428714	0.0010681	-98.9387	-97.9457
rs6742273	0.0016223	-98.5207	-97.5289
rs6727639	0.00162189	-98.5209	-97.5289
rs6755951	0.00162189	-98.5209	-97.5289
rs12185587	0.00111647	-98.8944	-97.9018
rs7581138	0.00140554	-98.6641	-97.6718
rs62182610	0	0	-102.16
rs62182611	0	0	-102.212
rs62182612	0	0	-102.184
rs1357137	2.99729e-05	-102.512	-101.575
rs1357136	2.99225e-05	-102.514	-101.575
rs1949654	3.43971e-05	-102.374	-101.435
rs1949653	0.0012419	-98.7879	-97.9017
rs7592673	3.80698e-05	-102.273	-101.397
rs11887954	3.36499e-05	-102.396	-101.398
rs1521638	3.21446e-05	-102.442	-101.541
rs17345976	0	0	-102.052
rs17417904	0	0	-102.052
rs10200047	0	0	-102.263
rs10187913	0	0	-102.239
rs1949652	0.00163207	-98.5147	-97.6718
rs12151478	0	0	-101.38
rs12151481	0	0	-101.255
rs13408933	0.0025984	-98.0496	-97.0572
rs17417981	0	0	-102.079
rs62182615	0	0	-101.287
rs62182616	0	0	-101.287
rs17418016	0	0	-102.052
rs10497966	0	0	-101.999
rs78584857	0	0	-101.756
rs28539084	0.0163942	-96.2076	-99.0598
rs1402770	0	0	-101.319
rs7587246	0	0	-101.194
rs13426487	0	0	-101.726
rs56395249	0	0	-101.752
rs11885830	0.000331241	-100.109	-100.701
rs56388911	0	0	-98.8581
rs1949651	0.00703376	-97.0538	-96.3289
rs1521636	0.00862905	-96.8494	-97.8394
rs16848108	0.0023873	-98.1344	-98.7378
rs62182618	0.00277472	-97.984	-98.6236
rs1402762	0.0026816	-98.0181	-97.1891
rs1948875	0.00290051	-97.9396	-96.9467
rs62182619	0	0	-101.834
rs6731885	0.00903572	-96.8033	-98.7464
rs1521634	0.0022027	-98.2149	-97.4219
rs16848124	0.00735581	-97.009	-98.9752
rs4672641	0.00469824	-97.4573	-96.4742
rs1851285	0.0038748	-97.65	-96.6691
rs13389250	0.0291878	-95.6308	-98.6511
rs6745160	0.0132666	-96.4193	-95.62
rs6745249	0.00274722	-97.9939	-97.1533
rs62182622	0.0152689	-96.2787	-97.6677
rs73986913	1.75507e-05	-103.047	-102.192
rs16848137	1.9655e-05	-102.934	-102.064
rs4672643	0.00373205	-97.6876	-96.7612
rs7561603	0.00296388	-97.918	-96.9535
rs17346615	0	0	-101.297
rs7570768	0.00467118	-97.4631	-96.4742
rs4673657	0.00733435	-97.012	-96.0318
rs11686852	0.0156618	-96.2533	-95.3351
rs10174589	0.00913338	-96.7926	-97.1343
rs7601915	0.00227019	-98.1847	-97.4927
rs17346713	2.16452e-05	-102.838	-102.024
rs17418647	3.29709e-05	-102.417	-101.609
rs72945702	3.40102e-05	-102.386	-101.579
rs75469068	2.36593e-05	-102.749	-101.942
rs12468422	2.29863e-05	-102.777	-101.937
rs12470893	3.36492e-05	-102.396	-101.601
rs10497970	1.98561e-05	-102.924	-102.165
rs76822566	2.70274e-05	-102.615	-101.843
rs79891286	6.51454e-05	-101.736	-101.037
rs78428807	6.91696e-05	-101.676	-101.522
rs72947355	5.19076e-05	-101.963	-101.266
rs4630706	0.0782062	-94.6452	-94.0356
rs62182641	0.0170243	-96.1699	-96.2777
rs75719406	1.41128e-05	-103.265	-102.315
rs12694277	1.61573e-05	-103.13	-102.127
rs905879	1.64383e-05	-103.113	-102.119
rs4673659	1.94364e-05	-102.945	-101.949
rs7601515	2.05534e-05	-102.889	-101.89
rs10204020	2.0457e-05	-102.894	-101.948
rs7562328	4.92201e-05	-102.016	-101.611
rs7562445	9.64729e-05	-101.343	-100.89
rs7562363	0.000476324	-99.7462	-99.5386
rs35422616	0.000514832	-99.6684	-99.4763
rs7562365	0.000240892	-100.428	-100.013
rs12473610	0.000205073	-100.589	-100.511
rs7562782	4.27709e-05	-102.156	-101.298
rs80038522	7.78147e-05	-101.558	-100.957
rs2888054	9.84042e-05	-101.323	-100.904
rs61696052	0.00292793	-97.9302	-97.0858
rs12623803	0.00352036	-97.746	-96.9016
rs1394783	0.00646579	-97.138	-96.4558
rs72949545	0.000132716	-101.024	-100.837
rs1505353	0.0027679	-97.9864	-97.135
rs59096325	0.00360147	-97.7232	-96.8519
rs6753945	0.00298068	-97.9124	-97.041
rs4672645	0.0028124	-97.9705	-97.0858
rs1505355	0.00409095	-97.5958	-96.8538
rs13395316	0.00630657	-97.1629	-96.4558
rs17419211	0.00395371	-97.6299	-96.7566
rs6754674	0.00160084	-98.534	-97.5781
rs1394784	0.00418218	-97.5737	-96.7111
rs113124328	0.00699525	-97.0593	-96.3668
rs1505357	0.00106209	-98.9443	-97.9895
rs1394787	0.0070803	-97.0472	-96.3245
rs1910861	0.00190898	-98.358	-97.5021
rs16848401	0.00653251	-97.1277	-96.3668
rs17347397	0.000224517	-100.498	-100.271
rs1505359	0.00145753	-98.6278	-97.7762
rs1505360	0.00290737	-97.9373	-97.0858
rs13414642	0.00983994	-96.7181	-96.0498
rs10804205	0.00212555	-98.2505	-97.3327
rs2371572	0.00211537	-98.2553	-97.3327
rs35344361	0.00184525	-98.3919	-97.4709
rs2371573	0.00201356	-98.3046	-97.3774
rs1910863	0.00727305	-97.0204	-96.2349
rs1505362	0.000142349	-100.954	-100.456
rs1910865	0.00191545	-98.3546	-97.4582
rs2062937	0.00221805	-98.2079	-97.3171
rs1505363	0.00127109	-98.7647	-97.8209
rs17347530	5.20614e-05	-101.96	-101.188
rs13006832	4.61874e-05	-102.08	-101.318
rs12478244	2.22664e-05	-102.809	-102.226
rs1394798	0.000414015	-99.8864	-98.8949
rs6734836	0.000397651	-99.9267	-98.9347
rs1847673	0.000544473	-99.6125	-98.8059
rs186694905	3.49365e-05	-102.359	-102.041
rs28373508	0.000432922	-99.8417	-98.8505
rs10932439	0.000451624	-99.7994	-98.806
rs10185241	0.000380578	-99.9706	-98.9788
rs9917339	0.000335569	-100.096	-99.1059
rs6753466	0.000392693	-99.9393	-99.0621
rs1394781	0.000354919	-100.04	-99.1451
rs13019524	4.08413e-05	-102.203	-101.582
rs12694279	0.00045079	-99.8013	-98.9346
rs6760554	0.000413219	-99.8883	-98.8949
rs2135156	0.000429673	-99.8493	-98.9787
rs1963076	0.000360362	-100.025	-99.1451
rs4369808	0.000363057	-100.018	-99.1451
rs7560905	0.000334374	-100.1	-99.2319
rs7592032	0.000187542	-100.678	-99.8048
rs62186271	0.000187542	-100.678	-99.8048
rs78917522	7.12152e-05	-101.647	-101.812
rs6718189	0.000187189	-100.68	-99.8048
rs12105481	0.000195161	-100.638	-99.7632
rs13419353	2.85731e-05	-102.56	-101.559
rs1283310	2.85263e-05	-102.561	-101.559
rs10197836	2.65499e-05	-102.633	-101.63
rs4673664	2.97217e-05	-102.52	-101.559
rs10167244	0.000129646	-101.047	-100.082
rs6435701	2.22817e-05	-102.809	-101.833
rs10201067	0.00014218	-100.955	-100.003
rs1505368	0.000239436	-100.434	-99.5139
rs4106226	7.01697e-05	-101.661	-100.696
rs2888093	0.000166748	-100.796	-99.805
rs2054617	0.000292472	-100.234	-99.2405
rs979124	0.0004642	-99.772	-98.9345
rs1384295	0.000443276	-99.8181	-98.9786
rs1384294	0.00044379	-99.8169	-98.9786
rs6435707	0.000252843	-100.38	-99.4445
rs1026882	0.000459185	-99.7828	-98.9346
rs7565622	0.000525968	-99.647	-98.8059
rs7556832	0.0003649	-100.013	-99.1588
rs1905139	0.000451046	-99.8007	-98.99
rs1384293	0.000445802	-99.8124	-98.9072
rs1384292	0.0696615	-94.7609	-93.8192
rs7607363	0.012819	-96.4536	-95.4764
rs6735267	0.000274829	-100.296	-99.3637
rs6735626	0.0114868	-96.5633	-95.5774
rs7355673	0.0108881	-96.6169	-95.6304
rs10182996	0.0103889	-96.6638	-95.6779
rs6710653	0.0108914	-96.6166	-95.6304
rs2128321	0.0108881	-96.6169	-95.6304
rs7596285	0.00765442	-96.9693	-95.9819
rs10192988	0.00987841	-96.7142	-95.7306
rs10180824	0.00733811	-97.0115	-96.0286
rs6751692	0.00599468	-97.2137	-96.2301
rs10184221	0.000187943	-100.676	-99.73
rs10207878	0.00727691	-97.0198	-96.0286
rs7607373	0.00489334	-97.4167	-96.4245
rs6435711	0.00841202	-96.8749	-95.8828
rs7599312	0.000166755	-100.796	-99.835
rs13427822	0.000316756	-100.154	-99.1771
rs10191896	9.84514e-05	-101.323	-101.432
rs6731808	0.000104396	-101.264	-101.461
rs7580653	0.000112143	-101.193	-101.429
rs7583787	0.000111471	-101.199	-101.429
rs7598633	0.00012059	-101.12	-101.33
rs4673669	0.000112211	-101.192	-101.198
rs62186337	1.69149e-05	-103.084	-102.133
rs9288455	0.000120995	-101.117	-101.024
rs6749009	9.20331e-05	-101.39	-101.4
rs6749157	8.31174e-05	-101.492	-101.5
rs7601545	9.36624e-05	-101.373	-101.366
rs2054613	9.31526e-05	-101.378	-101.366
rs2054615	9.2647e-05	-101.383	-101.366
rs2068404	9.21955e-05	-101.388	-101.366
rs7606156	0.000143136	-100.948	-100.918
rs11676391	9.21955e-05	-101.388	-101.366
rs6761880	0.00013863	-100.98	-100.955
rs10174150	8.80352e-05	-101.435	-101.401
rs6708862	9.04632e-05	-101.407	-101.367
rs6711917	0.00013796	-100.985	-100.955
rs6712252	8.73201e-05	-101.443	-101.401
rs67447343	7.30901e-05	-101.621	-101.022
rs2128324	0.000120216	-101.123	-101.095
rs6706987	0.000115375	-101.164	-101.131
rs67535717	7.17944e-05	-101.638	-101.632
rs11679805	3.64202e-05	-102.317	-101.725
rs57917865	6.07e-05	-101.806	-101.228
rs61521361	3.51412e-05	-102.353	-101.758
rs13410624	4.16791e-05	-102.182	-101.594
rs7585465	7.93912e-05	-101.538	-101.534
rs62187960	3.93279e-05	-102.24	-101.306
rs7590349	0.000319442	-100.146	-99.6194
rs7590700	0.000334111	-100.101	-99.8072
rs6745180	3.84499e-05	-102.263	-101.34
rs13397735	0.0003334	-100.103	-99.5786
rs7587236	0.000293176	-100.232	-99.9245
rs11687307	0.000255044	-100.371	-99.8537
rs6742665	0.000195241	-100.638	-99.9658
rs6742793	3.12913e-05	-102.469	-101.537
rs6743091	0.000291994	-100.236	-99.9245
rs62187963	0.000305455	-100.19	-99.6561
rs62187964	0.000305455	-100.19	-99.6561
rs7572637	0.00017195	-100.765	-100.46
rs5000270	0.00032001	-100.144	-99.6194
rs10198723	0.000333276	-100.103	-99.5786
rs11678993	3.47642e-05	-102.364	-101.439
rs17272024	3.83436e-05	-102.266	-101.34
rs13386921	0.000123423	-101.097	-100.787
rs62187967	0.000375546	-99.9839	-99.6111
rs62187968	0.000340309	-100.082	-99.6933
rs2220026	0.000224444	-100.499	-100.12
rs1384297	4.61264e-05	-102.081	-102.142
rs6435715	0.000254557	-100.373	-100.041
rs1600883	0.000159338	-100.841	-100.533
rs1600884	0.00015791	-100.85	-100.533
rs4673674	0.000159988	-100.837	-100.533
rs58184703	0.000159338	-100.841	-100.533
rs6726437	0.000158621	-100.846	-100.533
rs6734732	0.000232403	-100.464	-100.12
rs13422154	0.000142108	-100.956	-100.643
rs1384287	0.000148993	-100.908	-100.605
rs11896992	0.000253342	-100.378	-100.082
rs6750857	0.000115998	-101.159	-100.861
rs6435716	0.000112628	-101.188	-100.824
rs13431135	8.26459e-05	-101.498	-101.029
rs13431628	9.18844e-05	-101.392	-100.923
rs13394068	9.5324e-05	-101.355	-100.89
rs11695521	3.02281e-05	-102.504	-101.935
rs6435717	3.33669e-05	-102.405	-101.408
rs9967727	6.19907e-05	-101.785	-100.791
rs4673675	3.07385e-05	-102.487	-101.496
rs4673676	3.6732e-05	-102.309	-101.326
rs10221625	3.20197e-05	-102.446	-101.46
rs10221626	3.20197e-05	-102.446	-101.46
rs1320116	6.27171e-05	-101.774	-100.791
rs13422625	6.36385e-05	-101.759	-100.791
rs13404902	5.58796e-05	-101.889	-100.899
rs6435721	3.23214e-05	-102.437	-101.449
rs141871727	0	0	-102.138
rs192839787	0	0	-101.786
rs115042827	0	0	-101.735
