## Supplementary material for "Characterization of shared and ancestry-specific signals driving complex traits using multi-ancestry fine-mapping": mscaviar_results_study0_post.txt

SNP_ID	Prob_in_pCausalSet
rs2204070	0.000485232
rs1521646	0.000125684
rs1915745	0.000545968
rs1915744	0.000583296
rs12052282	0.000150191
rs10497962	0.000714211
rs11693640	0.000222248
rs17344880	0.000231896
rs62182565	0.00127125
rs62182566	0.0014755
rs17416799	0.000107117
rs13428273	0.00182237
rs62182568	0.00119501
rs17344915	0.00100824
rs6755027	7.00066e-05
rs17344929	0.00104925
rs17416834	0.00112684
rs17416848	0.00160322
rs62182569	0.00090562
rs10166172	0.000673387
rs62182573	0.000837361
rs73075203	0.000829201
rs77221954	0.000638553
rs62182576	0.00070624
rs60598590	0.00105268
rs4569416	0.000804329
rs62182578	0.000699513
rs62182579	0.000887254
rs62182580	7.06043e-06
rs10164682	4.06601e-05
rs1521649	0.00100271
rs10497963	0.000700609
rs6725041	0.000701189
rs1467274	0.000700799
rs10932425	0.000650119
rs10153695	0.00120407
rs16847879	6.99578e-06
rs6707285	0.000709844
rs10497964	0.00122172
rs13432680	0.00301691
rs13407289	0.00230654
rs12694267	0.00138554
rs17345055	3.02204e-05
rs13013744	0.00132689
rs12992382	0.0015156
rs13424619	0.00132511
rs7608095	0.000370024
rs12468821	0.000186775
rs13416059	5.46601e-05
rs10184205	0.000186359
rs59265615	8.083e-06
rs4145961	3.94298e-05
rs4145960	3.82281e-05
rs10190345	3.93822e-05
rs11691783	3.88585e-05
rs12694268	5.01998e-05
rs13427258	2.73861e-05
rs17417113	7.65984e-06
rs12622947	6.63698e-05
rs12619422	5.94863e-05
rs10173097	5.74565e-05
rs10196985	5.75404e-05
rs10173821	7.47237e-05
rs10197732	5.92899e-05
rs10174002	5.78552e-05
rs13395131	5.78552e-05
rs13421060	5.80183e-05
rs62182602	8.31605e-06
rs13421237	5.83648e-05
rs9653257	6.11788e-05
rs2090862	5.44258e-05
rs2090863	7.2675e-05
rs2103000	5.43376e-05
rs2103001	5.84518e-05
rs4630709	3.27361e-05
rs4335894	3.49751e-05
rs9973372	3.39432e-05
rs9973855	7.00168e-05
rs9973520	5.63579e-05
rs9973523	5.62666e-05
rs9973859	5.63579e-05
rs6718075	5.43376e-05
rs75677866	5.96464e-05
rs1521659	5.42583e-05
rs13391312	5.24037e-05
rs2049178	4.17791e-05
rs2049179	4.24689e-05
rs9973677	0.00296005
rs2049180	0.0032638
rs10196229	0.00312258
rs1996763	0.00360013
rs11677623	0.00327157
rs10175497	0.00344373
rs1521660	0.00415994
rs1521661	0.0028773
rs13420153	0.00327955
rs10048673	0.00300879
rs10048796	0.00341915
rs9288447	0.00454454
rs10206443	0.00504751
rs9288448	7.50894e-05
rs17345520	8.31605e-06
rs9288449	8.05673e-05
rs17417461	8.083e-06
rs1915747	0.00502841
rs1546718	0.00227449
rs1546719	0.00417231
rs939226	0.00415434
rs939225	0.00415538
rs939224	0.00395118
rs10172672	0.00238607
rs10172865	0.0045746
rs10172782	0.00188207
rs10185271	0.0039465
rs10196424	0.00341903
rs1533768	0.0039465
rs1533769	0.00376929
rs4638732	0.00377007
rs4563169	0.00227105
rs10048819	0.00227151
rs10048750	0.00415327
rs1521645	0.00274106
rs1521644	0.00342966
rs1521643	0.00456853
rs7560301	0.00342013
rs11676942	0.00342049
rs62182606	7.17259e-06
rs11694300	0.00273373
rs11677095	0.002859
rs13429136	0.00553092
rs13415721	0.00553092
rs1521642	5.61832e-05
rs73062443	7.5835e-06
rs4673654	0.00261811
rs10201835	8.41203e-05
rs1521641	8.41203e-05
rs4375810	0.00249254
rs6724508	8.11406e-05
rs11887771	5.24507e-05
rs4233985	4.88326e-05
rs1402764	0.00177424
rs1976839	4.88659e-05
rs10168128	0.00126718
rs10168303	0.00258224
rs1357138	0.00154796
rs62182608	6.35413e-06
rs62182609	6.68857e-06
rs11902860	0.00245866
rs13428714	0.00154849
rs6742273	0.00235117
rs6727639	0.00235075
rs6755951	0.00235075
rs12185587	0.00161843
rs7581138	0.00203733
rs62182610	7.1066e-06
rs62182611	6.74587e-06
rs62182612	6.93313e-06
rs1357137	4.25957e-05
rs1357136	4.25453e-05
rs1949654	4.89316e-05
rs1949653	0.00174386
rs7592673	5.31694e-05
rs11887954	4.87494e-05
rs1521638	4.5207e-05
rs17345976	7.91593e-06
rs17417904	7.91593e-06
rs10200047	6.40533e-06
rs10187913	6.5642e-06
rs1949652	0.00226386
rs12151478	1.5501e-05
rs12151481	1.7554e-05
rs13408933	0.00376664
rs17417981	7.6991e-06
rs62182615	1.70007e-05
rs62182616	1.70007e-05
rs17418016	7.91593e-06
rs10497966	8.34674e-06
rs78584857	1.06442e-05
rs28539084	0.0165462
rs1402770	1.64664e-05
rs7587246	1.86601e-05
rs13426487	1.09588e-05
rs56395249	1.06792e-05
rs11885830	0.000361221
rs56388911	0.000192941
rs1949651	0.00945387
rs1521636	0.00916257
rs16848108	0.00260433
rs62182618	0.00301806
rs1402762	0.00370546
rs1948875	0.00420528
rs62182619	9.83866e-06
rs6731885	0.00924924
rs1521634	0.00301381
rs16848124	0.00752514
rs4672641	0.00679104
rs1851285	0.00559707
rs13389250	0.0294185
rs6745160	0.0181837
rs6745249	0.00380837
rs62182622	0.0159021
rs73986913	2.42946e-05
rs16848137	2.73396e-05
rs4672643	0.00530267
rs7561603	0.00425977
rs17346615	1.68402e-05
rs7570768	0.00676397
rs4673657	0.0105918
rs11686852	0.0221998
rs10174589	0.0102146
rs7601915	0.00302586
rs17346713	2.96368e-05
rs17418647	4.51474e-05
rs72945702	4.65706e-05
rs75469068	3.23484e-05
rs12468422	3.17267e-05
rs12470893	4.593e-05
rs10497970	2.67694e-05
rs76822566	3.66362e-05
rs79891286	8.68329e-05
rs78428807	8.23429e-05
rs72947355	6.91191e-05
rs4630706	0.102185
rs62182641	0.0195713
rs75719406	2.00696e-05
rs12694277	2.33842e-05
rs905879	2.37164e-05
rs4673659	2.80944e-05
rs7601515	2.97419e-05
rs10204020	2.9115e-05
rs7562328	6.13103e-05
rs7562445	0.000121567
rs7562363	0.000573771
rs35422616	0.00061855
rs7562365	0.000301503
rs12473610	0.000241737
rs7562782	5.94628e-05
rs80038522	0.000101298
rs2888054	0.000123148
rs61696052	0.00406317
rs12623803	0.00488531
rs1394783	0.00859745
rs72949545	0.000159114
rs1505353	0.00384868
rs59096325	0.005036
rs6753945	0.00416794
rs4672645	0.00394764
rs1505355	0.00552269
rs13395316	0.00843823
rs17419211	0.00553156
rs6754674	0.00229468
rs1394784	0.00583349
rs113124328	0.00932536
rs1505357	0.00152188
rs1394787	0.0095111
rs1910861	0.00265765
rs16848401	0.00886262
rs17347397	0.000271227
rs1505359	0.00202666
rs1505360	0.00404261
rs13414642	0.0130393
rs10804205	0.0030124
rs2371572	0.00300222
rs35344361	0.00261763
rs2371573	0.00286166
rs1910863	0.0099317
rs1505362	0.00018118
rs1910865	0.00269771
rs2062937	0.00311881
rs1505363	0.00181534
rs17347530	7.06973e-05
rs13006832	6.25234e-05
rs12478244	2.87318e-05
rs1394798	0.000599885
rs6734836	0.000576264
rs1847673	0.000747619
rs186694905	4.27039e-05
rs28373508	0.000627226
rs10932439	0.00065477
rs10185241	0.000551479
rs9917339	0.000486045
rs6753466	0.000549902
rs1394781	0.000499598
rs13019524	5.33297e-05
rs12694279	0.000629402
rs6760554	0.000599089
rs2135156	0.000600573
rs1963076	0.000505041
rs4369808	0.000507737
rs7560905	0.000467007
rs7592032	0.000262278
rs62186271	0.000262278
rs78917522	8.08844e-05
rs6718189	0.000261925
rs12105481	0.000273079
rs13419353	4.14082e-05
rs1283310	4.13614e-05
rs10197836	3.84967e-05
rs4673664	4.25568e-05
rs10167244	0.000186287
rs6435701	3.20124e-05
rs10201067	0.000203464
rs1505368	0.000339458
rs4106226	0.00010075
rs2888093	0.000241484
rs2054617	0.000423989
rs979124	0.000642813
rs1384295	0.000614177
rs1384294	0.00061469
rs6435707	0.000360067
rs1026882	0.000637797
rs7565622	0.000729114
rs7556832	0.000507603
rs1905139	0.000620012
rs1384293	0.000629388
rs1384292	0.0994333
rs7607363	0.0184953
rs6735267	0.000391078
rs6735626	0.016618
rs7355673	0.0157546
rs10182996	0.0150294
rs6710653	0.0157579
rs2128321	0.0157546
rs7596285	0.0110787
rs10192988	0.0142806
rs10180824	0.0106059
rs6751692	0.00866616
rs10184221	0.000268505
rs10207878	0.0105447
rs7607373	0.00709276
rs6435711	0.012193
rs7599312	0.000239275
rs13427822	0.000456894
rs10191896	0.000112795
rs6731808	0.000118292
rs7580653	0.000126486
rs7583787	0.000125815
rs7598633	0.000136482
rs4673669	0.000130481
rs62186337	2.40916e-05
rs9288455	0.000142817
rs6749009	0.000106891
rs6749157	9.65358e-05
rs7601545	0.000109055
rs2054613	0.000108545
rs2054615	0.00010804
rs2068404	0.000107588
rs7606156	0.000167411
rs11676391	0.000107588
rs6761880	0.000162027
rs10174150	0.000102893
rs6708862	0.000105856
rs6711917	0.000161357
rs6712252	0.000102178
rs67447343	9.50715e-05
rs2128324	0.000140505
rs6706987	0.000134941
rs67535717	8.35125e-05
rs11679805	4.72156e-05
rs57917865	7.85542e-05
rs61521361	4.55776e-05
rs13410624	5.40099e-05
rs7585465	9.23493e-05
rs62187960	5.5885e-05
rs7590349	0.000409374
rs7590700	0.000408562
rs6745180	5.44456e-05
rs13397735	0.000427087
rs7587236	0.000359366
rs11687307	0.000326149
rs6742665	0.000258813
rs6742793	4.44149e-05
rs6743091	0.000358185
rs62187963	0.000392145
rs62187964	0.000392145
rs7572637	0.000210597
rs5000270	0.000409941
rs10198723	0.000426963
rs11678993	4.92462e-05
rs17272024	5.43393e-05
rs13386921	0.000151239
rs62187967	0.000466198
rs62187968	0.000423793
rs2220026	0.00027883
rs1384297	5.30084e-05
rs6435715	0.000313463
rs1600883	0.00019525
rs1600884	0.000193822
rs4673674	0.0001959
rs58184703	0.00019525
rs6726437	0.000194533
rs6734732	0.00028679
rs13422154	0.00017424
rs1384287	0.000182378
rs11896992	0.000309874
rs6750857	0.0001418
rs6435716	0.000139416
rs13431135	0.000104468
rs13431628	0.000116159
rs13394068	0.000120419
rs11695521	3.89448e-05
rs6435717	4.83176e-05
rs9967727	8.98076e-05
rs4673675	4.44228e-05
rs4673676	5.2974e-05
rs10221625	4.61982e-05
rs10221626	4.61982e-05
rs1320116	9.0534e-05
rs13422625	9.14554e-05
rs13404902	8.08265e-05
rs6435721	4.66646e-05
rs141871727	7.26073e-06
rs192839787	1.03247e-05
rs115042827	1.08622e-05
