## Supplementary material for "Characterization of shared and ancestry-specific signals driving complex traits using multi-ancestry fine-mapping": mscaviar_results_study1_post.txt

SNP_ID	Prob_in_pCausalSet
rs2204070	0.000472121
rs1521646	8.716e-05
rs1915745	0.000531569
rs1915744	0.000569553
rs12052282	0.000103692
rs10497962	0.000701444
rs11693640	0.000153385
rs17344880	0.000160039
rs62182565	0.0012557
rs62182566	0.00146051
rs17416799	7.42064e-05
rs13428273	0.0018013
rs62182568	0.00117924
rs17344915	0.000994453
rs6755027	4.84101e-05
rs17344929	0.00104303
rs17416834	0.00111215
rs17416848	0.00160145
rs62182569	0.000911166
rs10166172	0.000470732
rs62182573	0.000833146
rs73075203	0.000832054
rs77221954	0.000638074
rs62182576	0.000704075
rs60598590	0.00105861
rs4569416	0.000807664
rs62182578	0.000699567
rs62182579	0.000886748
rs10164682	2.92777e-05
rs1521649	0.000702541
rs10497963	0.000485241
rs6725041	0.000485821
rs1467274	0.000485431
rs10932425	0.000452453
rs10153695	0.000837478
rs6707285	0.000494478
rs10497964	0.00085621
rs13432680	0.00211627
rs13407289	0.00160292
rs12694267	0.000966746
rs13013744	0.000925463
rs12992382	0.00105748
rs13424619	0.000923685
rs7608095	0.000260535
rs12468821	0.000130306
rs13416059	3.85961e-05
rs10184205	0.00012989
rs4145961	2.75005e-05
rs4145960	2.66587e-05
rs10190345	2.74527e-05
rs11691783	2.69267e-05
rs12694268	3.47674e-05
rs13427258	1.95567e-05
rs12622947	4.70549e-05
rs12619422	4.21878e-05
rs10173097	4.08186e-05
rs10196985	4.09028e-05
rs10173821	5.31387e-05
rs10197732	4.26578e-05
rs10174002	4.12186e-05
rs13395131	4.12186e-05
rs13421060	4.13822e-05
rs13421237	4.17298e-05
rs9653257	4.38854e-05
rs2090862	3.89223e-05
rs2090863	5.19294e-05
rs2103000	3.88338e-05
rs2103001	4.18171e-05
rs4630709	2.34696e-05
rs4335894	2.50344e-05
rs9973372	2.43302e-05
rs9973855	5.00018e-05
rs9973520	4.02994e-05
rs9973523	4.02078e-05
rs9973859	4.02994e-05
rs6718075	3.88338e-05
rs1521659	3.87543e-05
rs13391312	3.7434e-05
rs2049178	2.97073e-05
rs2049179	3.04e-05
rs9973677	0.00208348
rs2049180	0.00229962
rs10196229	0.00220122
rs1996763	0.00253911
rs11677623	0.00230739
rs10175497	0.00243003
rs1521660	0.0029369
rs1521661	0.00202934
rs13420153	0.00231537
rs10048673	0.00212207
rs10048796	0.00240545
rs9288447	0.00319715
rs10206443	0.00356248
rs9288448	5.35052e-05
rs9288449	5.73658e-05
rs1915747	0.00347272
rs1546718	0.00157088
rs1546719	0.0028857
rs939226	0.00286773
rs939225	0.00286877
rs939224	0.00272812
rs10172672	0.00164733
rs10172865	0.00315686
rs10172782	0.00130409
rs10185271	0.00272345
rs10196424	0.002358
rs1533768	0.00272345
rs1533769	0.00260116
rs4638732	0.00260194
rs4563169	0.00156743
rs10048819	0.00156789
rs10048750	0.00286666
rs1521645	0.00189308
rs1521644	0.00236863
rs1521643	0.00315078
rs7560301	0.00235909
rs11676942	0.00235946
rs11694300	0.00188575
rs11677095	0.00197227
rs13429136	0.00381516
rs13415721	0.00381516
rs1521642	3.88747e-05
rs4673654	0.00180711
rs10201835	5.81375e-05
rs1521641	5.81375e-05
rs4375810	0.00172028
rs6724508	5.60881e-05
rs11887771	3.63795e-05
rs4233985	3.38505e-05
rs1402764	0.00122371
rs1976839	3.38839e-05
rs10168128	0.000876339
rs10168303	0.00178136
rs1357138	0.00106768
rs11902860	0.00169645
rs13428714	0.00106821
rs6742273	0.00162242
rs6727639	0.001622
rs6755951	0.001622
rs12185587	0.00111658
rs7581138	0.00140566
rs1357137	3.00978e-05
rs1357136	3.00471e-05
rs1949654	3.45215e-05
rs1949653	0.00124203
rs7592673	3.82024e-05
rs11887954	3.37671e-05
rs1521638	3.22739e-05
rs1949652	0.00163221
rs13408933	0.00259851
rs28539084	0.0163999
rs11885830	0.000331822
rs1949651	0.00703391
rs1521636	0.0086299
rs16848108	0.00238788
rs62182618	0.00277532
rs1402762	0.00268174
rs1948875	0.00290063
rs6731885	0.00903794
rs1521634	0.00220284
rs16848124	0.00735809
rs4672641	0.00469836
rs1851285	0.00387492
rs13389250	0.0291944
rs6745160	0.0132668
rs6745249	0.00274735
rs62182622	0.0152702
rs73986913	1.76875e-05
rs16848137	1.97895e-05
rs4672643	0.00373218
rs7561603	0.002964
rs7570768	0.00467129
rs4673657	0.00733446
rs11686852	0.0156619
rs10174589	0.00913383
rs7601915	0.00227035
rs17346713	2.17876e-05
rs17418647	3.31132e-05
rs72945702	3.41526e-05
rs75469068	2.38024e-05
rs12468422	2.31245e-05
rs12470893	3.37933e-05
rs10497970	2.00071e-05
rs76822566	2.71753e-05
rs79891286	6.53033e-05
rs78428807	6.94457e-05
rs72947355	5.20662e-05
rs4630706	0.0782064
rs62182641	0.0170247
rs75719406	1.42374e-05
rs12694277	1.62748e-05
rs905879	1.65571e-05
rs4673659	1.95544e-05
rs7601515	2.0671e-05
rs10204020	2.05813e-05
rs7562328	4.94341e-05
rs7562445	9.6675e-05
rs7562363	0.00047658
rs35422616	0.000515093
rs7562365	0.000241101
rs12473610	0.000205367
rs7562782	4.29056e-05
rs80038522	7.79889e-05
rs2888054	9.86132e-05
rs61696052	0.00292807
rs12623803	0.0035205
rs1394783	0.00646595
rs72949545	0.000132981
rs1505353	0.00276804
rs59096325	0.00360161
rs6753945	0.00298082
rs4672645	0.00281253
rs1505355	0.0040911
rs13395316	0.00630673
rs17419211	0.00395384
rs6754674	0.00160097
rs1394784	0.00418231
rs113124328	0.00699541
rs1505357	0.00106221
rs1394787	0.00708046
rs1910861	0.00190912
rs16848401	0.00653265
rs17347397	0.00022477
rs1505359	0.00145767
rs1505360	0.00290751
rs13414642	0.0098401
rs10804205	0.00212567
rs2371572	0.0021155
rs35344361	0.00184538
rs2371573	0.00201369
rs1910863	0.0072732
rs1505362	0.000142542
rs1910865	0.00191558
rs2062937	0.00221818
rs1505363	0.00127121
rs17347530	5.22082e-05
rs13006832	4.63361e-05
rs12478244	2.24475e-05
rs1394798	0.000414132
rs6734836	0.000397768
rs1847673	0.000544614
rs186694905	3.5173e-05
rs28373508	0.000433039
rs10932439	0.000451741
rs10185241	0.000380695
rs9917339	0.000335686
rs6753466	0.000392825
rs1394781	0.000355048
rs13019524	4.10132e-05
rs12694279	0.000450923
rs6760554	0.000413336
rs2135156	0.000429805
rs1963076	0.000360493
rs4369808	0.000363189
rs7560905	0.000334506
rs7592032	0.000187674
rs62186271	0.000187674
rs78917522	7.16024e-05
rs6718189	0.000187321
rs12105481	0.000195292
rs13419353	2.86901e-05
rs1283310	2.86431e-05
rs10197836	2.66667e-05
rs4673664	2.98434e-05
rs10167244	0.000129766
rs6435701	2.24021e-05
rs10201067	0.000142302
rs1505368	0.000239562
rs4106226	7.02903e-05
rs2888093	0.000166865
rs2054617	0.000292589
rs979124	0.000464337
rs1384295	0.000443413
rs1384294	0.000443926
rs6435707	0.000252967
rs1026882	0.00045932
rs7565622	0.000526104
rs7556832	0.000365035
rs1905139	0.000451186
rs1384293	0.00044593
rs1384292	0.0696616
rs7607363	0.0128191
rs6735267	0.000274953
rs6735626	0.0114869
rs7355673	0.0108883
rs10182996	0.010389
rs6710653	0.0108916
rs2128321	0.0108883
rs7596285	0.00765454
rs10192988	0.00987853
rs10180824	0.00733823
rs6751692	0.0059948
rs10184221	0.000188065
rs10207878	0.00727703
rs7607373	0.00489345
rs6435711	0.00841213
rs7599312	0.000166876
rs13427822	0.000316875
rs10191896	9.88123e-05
rs6731808	0.000104791
rs7580653	0.000112554
rs7583787	0.00011188
rs7598633	0.000120989
rs4673669	0.000112534
rs62186337	1.70388e-05
rs9288455	0.000121286
rs6749009	9.23588e-05
rs6749157	8.3443e-05
rs7601545	9.39823e-05
rs2054613	9.34707e-05
rs2054615	9.29634e-05
rs2068404	9.25104e-05
rs7606156	0.000143446
rs11676391	9.25104e-05
rs6761880	0.000138942
rs10174150	8.83468e-05
rs6708862	9.07722e-05
rs6711917	0.00013827
rs6712252	8.76291e-05
rs67447343	7.32649e-05
rs2128324	0.000120527
rs6706987	0.000115685
rs67535717	7.21165e-05
rs11679805	3.65975e-05
rs57917865	6.08787e-05
rs61521361	3.53182e-05
rs13410624	4.18568e-05
rs7585465	7.97133e-05
rs62187960	3.94528e-05
rs7590349	0.000319629
rs7590700	0.000334347
rs6745180	3.85763e-05
rs13397735	0.000333588
rs7587236	0.000293409
rs11687307	0.000255233
rs6742665	0.000195403
rs6742793	3.14166e-05
rs6743091	0.000292226
rs62187963	0.00030564
rs62187964	0.00030564
rs7572637	0.000172183
rs5000270	0.000320197
rs10198723	0.000333464
rs11678993	3.48904e-05
rs17272024	3.84697e-05
rs13386921	0.000123656
rs62187967	0.000375764
rs62187968	0.000340523
rs2220026	0.000224661
rs1384297	4.64788e-05
rs6435715	0.000254785
rs1600883	0.000159572
rs1600884	0.000158141
rs4673674	0.000160223
rs58184703	0.000159572
rs6726437	0.000158854
rs6734732	0.000232628
rs13422154	0.000142341
rs1384287	0.000149228
rs11896992	0.000253577
rs6750857	0.000116234
rs6435716	0.000112849
rs13431135	8.2845e-05
rs13431628	9.20834e-05
rs13394068	9.55237e-05
rs11695521	3.04104e-05
rs6435717	3.34842e-05
rs9967727	6.21078e-05
rs4673675	3.08566e-05
rs4673676	3.68509e-05
rs10221625	3.21384e-05
rs10221626	3.21384e-05
rs1320116	6.28356e-05
rs13422625	6.37588e-05
rs13404902	5.59973e-05
rs6435721	3.24398e-05
