## Supplementary material for "Characterization of shared and ancestry-specific signals driving complex traits using multi-ancestry fine-mapping": not_shared_pips.txt

SNP_ID	shared_ll_x	notshared_ll_x	shared_ll_y	notshared_ll_y	not_shared_pip
rs10048673	-98.2522	-97.3327	-98.2522	-97.3327	0.0008869799999999999
rs10048750	-97.9514	-96.9606	-97.9514	-96.9606	0.00128683
rs10048796	-98.1268	-97.1989	-98.1268	-97.1989	0.00101394
rs10048819	-98.5549	-97.564	-98.5549	-97.564	0.0007038599999999
rs10153695	-99.182	-98.2156	-99.182	-98.2156	0.000366832
rs10164682	-102.54	-101.665	-102.54	-101.665	1.1648400000000009e-05
rs10166172	-99.7583	-98.8078	-99.7583	-98.8078	0.00020289899999999998
rs10167244	-101.047	-100.082	-101.047	-100.082	5.676099999989999e-05
rs10168128	-99.1367	-98.1516	-99.1367	-98.1516	0.000391077
rs10168303	-98.4272	-97.4345	-98.4272	-97.4345	0.0008011200000000002
rs10172672	-98.5054	-97.5153	-98.5054	-97.5153	0.0007389599999999999
rs10172782	-98.7391	-97.7606	-98.7391	-97.7606	0.00057822
rs10172865	-97.855	-96.8635	-97.855	-96.8635	0.00141798
rs10173097	-102.206	-101.294	-102.206	-101.294	1.6893100000000003e-05
rs10173821	-101.942	-101.037	-101.942	-101.037	2.1841799999999985e-05
rs10174002	-102.197	-101.294	-102.197	-101.294	1.6894400000000005e-05
rs10174150	-101.435	-101.401	-101.435	-101.401	1.5169400000000004e-05
rs10174589	-96.7926	-97.1343	-96.7926	-97.1343	0.0010816699999999999
rs10175497	-98.1167	-97.1989	-98.1167	-97.1989	0.00101394
rs10180824	-97.0115	-96.0286	-97.0115	-96.0286	0.0032679099999999
rs10182996	-96.6638	-95.6779	-96.6638	-95.6779	0.0046406
rs10184205	-101.047	-100.083	-101.047	-100.083	5.671099999999998e-05
rs10184221	-100.676	-99.73	-100.676	-99.73	8.0684e-05
rs10185241	-99.9706	-98.9788	-99.9706	-98.9788	0.000171018
rs10185271	-98.0027	-97.0112	-98.0027	-97.0112	0.0012232899999999997
rs10187913	0.0	-102.239	0.0	-102.239	6.5642e-06
rs10190345	-102.604	-101.622	-102.604	-101.622	1.21681e-05
rs10191896	-101.323	-101.432	-101.323	-101.432	1.4704499999900004e-05
rs10192988	-96.7142	-95.7306	-96.7142	-95.7306	0.0044023099999999996
rs10196229	-98.2156	-97.2944	-98.2156	-97.2944	0.0009216199999999997
rs10196424	-98.1468	-97.1533	-98.1468	-97.1533	0.0010612699999998998
rs10196985	-102.204	-101.294	-102.204	-101.294	1.689319999999999e-05
rs10197732	-102.162	-101.293	-102.162	-101.293	1.6898699999999995e-05
rs10197836	-102.633	-101.63	-102.633	-101.63	1.2063599999999997e-05
rs10198723	-100.103	-99.5786	-100.103	-99.5786	9.387499999989997e-05
rs10200047	0.0	-102.263	0.0	-102.263	6.40533e-06
rs10201067	-100.955	-100.003	-100.955	-100.003	6.14059999999e-05
rs10201835	-101.851	-100.854	-101.851	-100.854	2.621659999999999e-05
rs10204020	-102.894	-101.948	-102.894	-101.948	8.782299999999999e-06
rs10206443	-97.7341	-96.8172	-97.7341	-96.8172	0.0014852699999999002
rs10207878	-97.0198	-96.0286	-97.0198	-96.0286	0.0032679099999999997
rs10221625	-102.446	-101.46	-102.446	-101.46	1.4297199999999989e-05
rs10221626	-102.446	-101.46	-102.446	-101.46	1.4297199999999989e-05
rs1026882	-99.7828	-98.9346	-99.7828	-98.9346	0.00017874699999990008
rs10497962	-99.3626	-101.252	-99.3626	-101.252	1.7606999999999996e-05
rs10497963	-99.7279	-98.7471	-99.7279	-98.7471	0.00021560599999999997
rs10497964	-99.1599	-98.2186	-99.1599	-98.2186	0.0003657579999999999
rs10497966	0.0	-101.999	0.0	-101.999	8.34674e-06
rs10497970	-102.924	-102.165	-102.924	-102.165	7.0642999999999994e-06
rs10804205	-98.2505	-97.3327	-98.2505	-97.3327	0.00088697
rs10932425	-99.7979	-98.8327	-99.7979	-98.8327	0.00019790599999989995
rs10932439	-99.7994	-98.806	-99.7994	-98.806	0.00020326300000000002
rs113124328	-97.0593	-96.3668	-97.0593	-96.3668	0.0023302699999999
rs115042827	0.0	-101.735	0.0	-101.735	1.08622e-05
rs11676391	-101.388	-101.366	-101.388	-101.366	1.57073999999e-05
rs11676942	-98.1462	-97.1533	-98.1462	-97.1533	0.0010612699999998998
rs11677095	-98.3254	-97.3327	-98.3254	-97.3327	0.00088697
rs11677623	-98.1685	-97.249	-98.1685	-97.249	0.0009644199999999997
rs11678993	-102.364	-101.439	-102.364	-101.439	1.46082e-05
rs11679805	-102.317	-101.725	-102.317	-101.725	1.0972699999999997e-05
rs11686852	-96.2533	-95.3351	-96.2533	-95.3351	0.006538099999999901
rs11687307	-100.371	-99.8537	-100.371	-99.8537	7.129400000000001e-05
rs11691783	-102.624	-101.622	-102.624	-101.622	1.2165799999999995e-05
rs11693640	-100.88	-99.885	-100.88	-99.885	6.9097e-05
rs11694300	-98.3703	-97.3774	-98.3703	-97.3774	0.0008481999999999999
rs11695521	-102.504	-101.935	-102.504	-101.935	8.899e-06
rs11885830	-100.109	-100.701	-100.109	-100.701	3.0560999999900004e-05
rs11887771	-102.322	-101.329	-102.322	-101.329	1.6306800000000005e-05
rs11887954	-102.396	-101.398	-102.396	-101.398	1.5216699999999993e-05
rs11896992	-100.378	-100.082	-100.378	-100.082	5.6766999999999994e-05
rs11902860	-98.4761	-97.484	-98.4761	-97.484	0.0007624299999999999
rs12052282	-101.272	-100.276	-101.272	-100.276	4.67329999999e-05
rs12105481	-100.638	-99.7632	-100.638	-99.7632	7.804900000000001e-05
rs12151478	0.0	-101.38	0.0	-101.38	1.5501e-05
rs12151481	0.0	-101.255	0.0	-101.255	1.7554e-05
rs12185587	-98.8944	-97.9018	-98.8944	-97.9018	0.0005020699999999999
rs12468422	-102.777	-101.937	-102.777	-101.937	8.8786e-06
rs12468821	-101.043	-100.083	-101.043	-100.083	5.671099999989999e-05
rs12470893	-102.396	-101.601	-102.396	-101.601	1.2424899999999997e-05
rs12473610	-100.589	-100.511	-100.589	-100.511	3.6957999999999994e-05
rs12478244	-102.809	-102.226	-102.809	-102.226	6.646499999999998e-06
rs12619422	-102.173	-101.255	-102.173	-101.255	1.7552300000000005e-05
rs12622947	-102.064	-101.147	-102.064	-101.147	1.95687e-05
rs12623803	-97.746	-96.9016	-97.746	-96.9016	0.0013650899999998996
rs12694267	-99.0385	-98.0826	-99.0385	-98.0826	0.00041903599999990005
rs12694268	-102.367	-101.369	-102.367	-101.369	1.5666599999999997e-05
rs12694277	-103.13	-102.127	-103.13	-102.127	7.3444e-06
rs12694279	-99.8013	-98.9346	-99.8013	-98.9346	0.00017874499999999996
rs1283310	-102.561	-101.559	-102.561	-101.559	1.2951899999999997e-05
rs12992382	-98.9488	-97.9929	-98.9488	-97.9929	0.0004583599999999999
rs13006832	-102.08	-101.318	-102.08	-101.318	1.648470000000001e-05
rs13013744	-99.0821	-98.1249	-99.0821	-98.1249	0.0004016689999999999
rs13019524	-102.203	-101.582	-102.203	-101.582	1.2660300000000012e-05
rs1320116	-101.774	-100.791	-101.774	-100.791	2.793540000000001e-05
rs13386921	-101.097	-100.787	-101.097	-100.787	2.804899999999999e-05
rs13389250	-95.6308	-98.6511	-95.6308	-98.6511	0.0002372999999998987
rs13391312	-102.293	-101.397	-102.293	-101.397	1.52295e-05
rs13394068	-101.355	-100.89	-101.355	-100.89	2.52947e-05
rs13395131	-102.197	-101.294	-102.197	-101.294	1.6894400000000005e-05
rs13395316	-97.1629	-96.4558	-97.1629	-96.4558	0.0021318200000000004
rs13397735	-100.103	-99.5786	-100.103	-99.5786	9.387499999989997e-05
rs13404902	-101.889	-100.899	-101.889	-100.899	2.5064600000000004e-05
rs13407289	-98.5328	-97.564	-98.5328	-97.564	0.0007038599999999999
rs13408933	-98.0496	-97.0572	-98.0496	-97.0572	0.0011683500000000003
rs13410624	-102.182	-101.594	-102.182	-101.594	1.2508500000000004e-05
rs13414642	-96.7181	-96.0498	-96.7181	-96.0498	0.003199519999999999
rs13415721	-97.6656	-96.6728	-97.6656	-96.6728	0.0017159999999999003
rs13416059	-102.262	-101.329	-102.262	-101.329	1.6314000000000007e-05
rs13419353	-102.56	-101.559	-102.56	-101.559	1.2952100000000001e-05
rs13420153	-98.165	-97.249	-98.165	-97.249	0.0009644199999998999
rs13421060	-102.193	-101.294	-102.193	-101.294	1.68947e-05
rs13421237	-102.184	-101.293	-102.184	-101.293	1.6895800000000002e-05
rs13422154	-100.956	-100.643	-100.956	-100.643	3.236499999999999e-05
rs13422625	-101.759	-100.791	-101.759	-100.791	2.79372e-05
rs13424619	-99.084	-98.1249	-99.084	-98.1249	0.0004016670000000001
rs13426487	0.0	-101.726	0.0	-101.726	1.09588e-05
rs13427258	-102.946	-102.03	-102.946	-102.03	8.086e-06
rs13427822	-100.154	-99.1771	-100.154	-99.1771	0.00014025699999999997
rs13428273	-98.4181	-100.765	-98.4181	-100.765	2.866999999989999e-05
rs13428714	-98.9387	-97.9457	-98.9387	-97.9457	0.0004805
rs13429136	-97.6656	-96.6728	-97.6656	-96.6728	0.0017159999999999003
rs13431135	-101.498	-101.029	-101.498	-101.029	2.2021199999899994e-05
rs13431628	-101.392	-100.923	-101.392	-100.923	2.4473599999999996e-05
rs13432680	-98.2549	-97.3171	-98.2549	-97.3171	0.0009008799999999
rs1357136	-102.514	-101.575	-102.514	-101.575	1.2747400000000003e-05
rs1357137	-102.512	-101.575	-102.512	-101.575	1.27477e-05
rs1357138	-98.9392	-97.9457	-98.9392	-97.9457	0.00048049999999989984
rs1384287	-100.908	-100.605	-100.908	-100.605	3.362000000000002e-05
rs1384292	-94.7609	-93.8192	-94.7609	-93.8192	0.029771899999999893
rs1384293	-99.8124	-98.9072	-99.8124	-98.9072	0.00018371399999999997
rs1384294	-99.8169	-98.9786	-99.8169	-98.9786	0.00017103599999999995
rs1384295	-99.8181	-98.9786	-99.8181	-98.9786	0.00017103799999989997
rs1384297	-102.081	-102.142	-102.081	-102.142	7.2344000000000065e-06
rs1394781	-100.04	-99.1451	-100.04	-99.1451	0.0001448079999999
rs1394783	-97.138	-96.4558	-97.138	-96.4558	0.0021318199999999
rs1394784	-97.5737	-96.7111	-97.5737	-96.7111	0.0016514400000000005
rs1394787	-97.0472	-96.3245	-97.0472	-96.3245	0.0024309599999998996
rs1394798	-99.8864	-98.8949	-99.8864	-98.8949	0.00018598699999990002
rs1402762	-98.0181	-97.1891	-98.0181	-97.1891	0.0010239999999999997
rs1402764	-98.8027	-97.8092	-98.8027	-97.8092	0.00055075
rs1402770	0.0	-101.319	0.0	-101.319	1.64664e-05
rs141871727	0.0	-102.138	0.0	-102.138	7.26073e-06
rs1467274	-99.7275	-98.7471	-99.7275	-98.7471	0.00021560399999990003
rs1505353	-97.9864	-97.135	-97.9864	-97.135	0.0010809199999999002
rs1505355	-97.5958	-96.8538	-97.5958	-96.8538	0.00143189
rs1505357	-98.9443	-97.9895	-98.9443	-97.9895	0.00045991
rs1505359	-98.6278	-97.7762	-98.6278	-97.7762	0.0005692699999998998
rs1505360	-97.9373	-97.0858	-97.9373	-97.0858	0.0011353800000000005
rs1505362	-100.954	-100.456	-100.954	-100.456	3.9024e-05
rs1505363	-98.7647	-97.8209	-98.7647	-97.8209	0.0005443700000000002
rs1505368	-100.434	-99.5139	-100.434	-99.5139	0.00010014799999999999
rs1521634	-98.2149	-97.4219	-98.2149	-97.4219	0.0008112499999998997
rs1521636	-96.8494	-97.8394	-96.8494	-97.8394	0.0005343699999999004
rs1521638	-102.442	-101.541	-102.442	-101.541	1.3191700000000011e-05
rs1521641	-101.851	-100.854	-101.851	-100.854	2.621659999999999e-05
rs1521642	-102.255	-101.256	-102.255	-101.256	1.7542499999999997e-05
rs1521643	-97.8569	-96.8635	-97.8569	-96.8635	0.0014179699999999997
rs1521644	-98.1423	-97.1533	-98.1423	-97.1533	0.00106127
rs1521645	-98.3664	-97.3774	-98.3664	-97.3774	0.0008482200000000002
rs1521646	-101.446	-100.463	-101.446	-100.463	3.8761000000000004e-05
rs1521649	-99.3578	-98.4154	-99.3578	-98.4154	0.00030041500000000006
rs1521659	-102.258	-101.363	-102.258	-101.363	1.57638e-05
rs1521660	-97.9272	-97.0112	-97.9272	-97.0112	0.0012233
rs1521661	-98.2969	-97.3774	-98.2969	-97.3774	0.0008482199999999998
rs1533768	-98.0027	-97.0112	-98.0027	-97.0112	0.0012232899999999997
rs1533769	-98.0486	-97.0572	-98.0486	-97.0572	0.0011683699999999
rs1546718	-98.553	-97.564	-98.553	-97.564	0.0007038499999999998
rs1546719	-97.9448	-96.9606	-97.9448	-96.9606	0.0012868499999998998
rs1600883	-100.841	-100.533	-100.841	-100.533	3.614599999990001e-05
rs1600884	-100.85	-100.533	-100.85	-100.533	3.614299999989999e-05
rs16847879	0.0	-102.175	0.0	-102.175	6.99578e-06
rs16848108	-98.1344	-98.7378	-98.1344	-98.7378	0.00021761000000000003
rs16848124	-97.009	-98.9752	-97.009	-98.9752	0.00017161
rs16848137	-102.934	-102.064	-102.934	-102.064	7.819099999999998e-06
rs16848401	-97.1277	-96.3668	-97.1277	-96.3668	0.0023302499999999
rs17272024	-102.266	-101.34	-102.266	-101.34	1.6121800000000005e-05
rs17344880	-100.838	-99.8426	-100.838	-99.8426	7.209099999999998e-05
rs17344915	-99.0132	-101.127	-99.0132	-101.127	1.996499999990008e-05
rs17344929	-98.9671	-101.346	-98.9671	-101.346	1.6039999999999935e-05
rs17345055	0.0	-100.712	0.0	-100.712	3.02204e-05
rs17345520	0.0	-102.002	0.0	-102.002	8.31605e-06
rs17345976	0.0	-102.052	0.0	-102.052	7.91593e-06
rs17346615	0.0	-101.297	0.0	-101.297	1.68402e-05
rs17346713	-102.838	-102.024	-102.838	-102.024	8.134e-06
rs17347397	-100.498	-100.271	-100.498	-100.271	4.696299999989997e-05
rs17347530	-101.96	-101.188	-101.96	-101.188	1.878269999999998e-05
rs17416799	-101.607	-100.62	-101.607	-100.62	3.314640000000001e-05
rs17416834	-98.9012	-101.067	-98.9012	-101.067	2.1189999999900178e-05
rs17416848	-98.5388	-101.209	-98.5388	-101.209	1.8389999999899893e-05
rs17417113	0.0	-102.085	0.0	-102.085	7.65984e-06
rs17417461	0.0	-102.031	0.0	-102.031	8.083e-06
rs17417904	0.0	-102.052	0.0	-102.052	7.91593e-06
rs17417981	0.0	-102.079	0.0	-102.079	7.6991e-06
rs17418016	0.0	-102.052	0.0	-102.052	7.91593e-06
rs17418647	-102.417	-101.609	-102.417	-101.609	1.2318800000000001e-05
rs17419211	-97.6299	-96.7566	-97.6299	-96.7566	0.0015779799999999997
rs1847673	-99.6125	-98.8059	-99.6125	-98.8059	0.00020328700000000002
rs1851285	-97.65	-96.6691	-97.65	-96.6691	0.0017223900000000003
rs186694905	-102.359	-102.041	-102.359	-102.041	8.003900000000006e-06
rs1905139	-99.8007	-98.99	-99.8007	-98.99	0.00016910600000000003
rs1910861	-98.358	-97.5021	-98.358	-97.5021	0.0007488100000000001
rs1910863	-97.0204	-96.2349	-97.0204	-96.2349	0.0026587999999999005
rs1910865	-98.3546	-97.4582	-98.3546	-97.4582	0.00078239
rs1915744	-99.5708	-101.255	-99.5708	-101.255	1.7556999999999968e-05
rs1915745	-99.6397	-101.238	-99.6397	-101.238	1.7854999999999998e-05
rs1915747	-97.7596	-96.7707	-97.7596	-96.7707	0.0015559099999999
rs192839787	0.0	-101.786	0.0	-101.786	1.03247e-05
rs1948875	-97.9396	-96.9467	-97.9396	-96.9467	0.00130489
rs1949651	-97.0538	-96.3289	-97.0538	-96.3289	0.0024202600000000005
rs1949652	-98.5147	-97.6718	-98.5147	-97.6718	0.0006319299999999002
rs1949653	-98.7879	-97.9017	-98.7879	-97.9017	0.00050209
rs1949654	-102.374	-101.435	-102.374	-101.435	1.465889999999999e-05
rs1963076	-100.025	-99.1451	-100.025	-99.1451	0.00014481000000000005
rs1976839	-102.393	-101.398	-102.393	-101.398	1.52172e-05
rs1996763	-98.0728	-97.1533	-98.0728	-97.1533	0.0010612799999998998
rs2049178	-102.525	-101.609	-102.525	-101.609	1.2326600000000002e-05
rs2049179	-102.502	-101.609	-102.502	-101.609	1.2329699999999998e-05
rs2049180	-98.1718	-97.249	-98.1718	-97.249	0.0009644199999998999
rs2054613	-101.378	-101.366	-101.378	-101.366	1.571049999999999e-05
rs2054615	-101.383	-101.366	-101.383	-101.366	1.570940000000001e-05
rs2054617	-100.234	-99.2405	-100.234	-99.2405	0.000131634
rs2062937	-98.2079	-97.3171	-98.2079	-97.3171	0.0009008899999998999
rs2068404	-101.388	-101.366	-101.388	-101.366	1.57073999999e-05
rs2090862	-102.254	-101.363	-102.254	-101.363	1.57645e-05
rs2090863	-101.965	-101.076	-101.965	-101.076	2.1006400000000003e-05
rs2103000	-102.256	-101.363	-102.256	-101.363	1.57642e-05
rs2103001	-102.182	-101.293	-102.182	-101.293	1.6896099999999996e-05
rs2128321	-96.6169	-95.6304	-96.6169	-95.6304	0.0048667
rs2128324	-101.123	-101.095	-101.123	-101.095	2.0599999999999986e-05
rs2135156	-99.8493	-98.9787	-99.8493	-98.9787	0.000171032
rs2204070	-99.7586	-101.32	-99.7586	-101.32	1.6456999999999995e-05
rs2220026	-100.499	-100.12	-100.499	-100.12	5.460299999999999e-05
rs2371572	-98.2553	-97.3327	-98.2553	-97.3327	0.0008869799999999999
rs2371573	-98.3046	-97.3774	-98.3046	-97.3774	0.0008482299999999
rs28373508	-99.8417	-98.8505	-99.8417	-98.8505	0.00019442100000000001
rs28539084	-96.2076	-99.0598	-96.2076	-99.0598	0.0001576999999998996
rs2888054	-101.323	-100.904	-101.323	-100.904	2.495279999999999e-05
rs2888093	-100.796	-99.805	-100.796	-99.805	7.4853e-05
rs35344361	-98.3919	-97.4709	-98.3919	-97.4709	0.0007725099999999997
rs35422616	-99.6684	-99.4763	-99.6684	-99.4763	0.00010397900000000003
rs4106226	-101.661	-100.696	-101.661	-100.696	3.070090000000001e-05
rs4145960	-102.634	-101.652	-102.634	-101.652	1.1808000000000006e-05
rs4145961	-102.602	-101.622	-102.602	-101.622	1.2168299999999997e-05
rs4233985	-102.394	-101.398	-102.394	-101.398	1.5217099999999994e-05
rs4335894	-102.697	-101.798	-102.697	-101.798	1.0200700000000002e-05
rs4369808	-100.018	-99.1451	-100.018	-99.1451	0.00014481199999999997
rs4375810	-98.4621	-97.4709	-98.4621	-97.4709	0.0007724999999999997
rs4563169	-98.5552	-97.564	-98.5552	-97.564	0.0007038599999999999
rs4569416	-99.2285	-101.526	-99.2285	-101.526	1.338699999989994e-05
rs4630706	-94.6452	-94.0356	-94.6452	-94.0356	0.023978999999999903
rs4630709	-102.762	-101.866	-102.762	-101.866	9.5277e-06
rs4638732	-98.0483	-97.0572	-98.0483	-97.0572	0.0011683500000000003
rs4672641	-97.4573	-96.4742	-97.4573	-96.4742	0.00209292
rs4672643	-97.6876	-96.7612	-97.6876	-96.7612	0.0015707499999999997
rs4672645	-97.9705	-97.0858	-97.9705	-97.0858	0.0011353699999999997
rs4673654	-98.4129	-97.422	-98.4129	-97.422	0.0008112399999998998
rs4673657	-97.012	-96.0318	-97.012	-96.0318	0.0032575599999999996
rs4673659	-102.945	-101.949	-102.945	-101.949	8.776000000000005e-06
rs4673664	-102.52	-101.559	-102.52	-101.559	1.2956800000000001e-05
rs4673669	-101.192	-101.198	-101.192	-101.198	1.859299999999999e-05
rs4673674	-100.837	-100.533	-100.837	-100.533	3.61469999999e-05
rs4673675	-102.487	-101.496	-102.487	-101.496	1.3802400000000002e-05
rs4673676	-102.309	-101.326	-102.309	-101.326	1.63609e-05
rs5000270	-100.144	-99.6194	-100.144	-99.6194	9.011799999989996e-05
rs56388911	0.0	-98.8581	0.0	-98.8581	0.000192941
rs56395249	0.0	-101.752	0.0	-101.752	1.06792e-05
rs57917865	-101.806	-101.228	-101.806	-101.228	1.80329e-05
rs58184703	-100.841	-100.533	-100.841	-100.533	3.614599999990001e-05
rs59096325	-97.7232	-96.8519	-97.7232	-96.8519	0.0014346699999999999
rs59265615	0.0	-102.031	0.0	-102.031	8.083e-06
rs60598590	-98.958	-101.349	-98.958	-101.349	1.5990000000000015e-05
rs61521361	-102.353	-101.758	-102.353	-101.758	1.0613399999999989e-05
rs61696052	-97.9302	-97.0858	-97.9302	-97.0858	0.0011353799999998999
rs62182565	-98.7796	-101.008	-98.7796	-101.008	2.249000000000001e-05
rs62182566	-98.6285	-100.983	-98.6285	-100.983	2.3049999999999937e-05
rs62182568	-98.8424	-101.017	-98.8424	-101.017	2.2270000000000015e-05
rs62182569	-99.1088	-101.423	-99.1088	-101.423	1.4839999999899942e-05
rs62182573	-99.1929	-101.492	-99.1929	-101.492	1.3854999999900045e-05
rs62182576	-99.3626	-101.61	-99.3626	-101.61	1.2317000000000079e-05
rs62182578	-99.3705	-101.629	-99.3705	-101.629	1.207599999999997e-05
rs62182579	-99.1321	-101.509	-99.1321	-101.509	1.3615999999999932e-05
rs62182580	0.0	-102.166	0.0	-102.166	7.06043e-06
rs62182602	0.0	-102.002	0.0	-102.002	8.31605e-06
rs62182606	0.0	-102.15	0.0	-102.15	7.17259e-06
rs62182608	0.0	-102.271	0.0	-102.271	6.35413e-06
rs62182609	0.0	-102.22	0.0	-102.22	6.68857e-06
rs62182610	0.0	-102.16	0.0	-102.16	7.1066e-06
rs62182611	0.0	-102.212	0.0	-102.212	6.74587e-06
rs62182612	0.0	-102.184	0.0	-102.184	6.93313e-06
rs62182615	0.0	-101.287	0.0	-101.287	1.70007e-05
rs62182616	0.0	-101.287	0.0	-101.287	1.70007e-05
rs62182618	-97.984	-98.6236	-97.984	-98.6236	0.00024393999999999978
rs62182619	0.0	-101.834	0.0	-101.834	9.83866e-06
rs62182622	-96.2787	-97.6677	-96.2787	-97.6677	0.0006344999999999008
rs62182641	-96.1699	-96.2777	-96.1699	-96.2777	0.0025474000000000017
rs62186271	-100.678	-99.8048	-100.678	-99.8048	7.486799999999999e-05
rs62186337	-103.084	-102.133	-103.084	-102.133	7.300599999999999e-06
rs62187960	-102.24	-101.306	-102.24	-101.306	1.6682e-05
rs62187963	-100.19	-99.6561	-100.19	-99.6561	8.687499999999998e-05
rs62187964	-100.19	-99.6561	-100.19	-99.6561	8.687499999999998e-05
rs62187967	-99.9839	-99.6111	-99.9839	-99.6111	9.087e-05
rs62187968	-100.082	-99.6933	-100.082	-99.6933	8.3698e-05
rs6435701	-102.809	-101.833	-102.809	-101.833	9.851099999999998e-06
rs6435707	-100.38	-99.4445	-100.38	-99.4445	0.00010734799999989999
rs6435711	-96.8749	-95.8828	-96.8749	-95.8828	0.003781090000000001
rs6435715	-100.373	-100.041	-100.373	-100.041	5.91339999999e-05
rs6435716	-101.188	-100.824	-101.188	-100.824	2.7008999999999985e-05
rs6435717	-102.405	-101.408	-102.405	-101.408	1.5067999999999999e-05
rs6435721	-102.437	-101.449	-102.437	-101.449	1.446160000000001e-05
rs6706987	-101.164	-101.131	-101.164	-101.131	1.9875999999999997e-05
rs6707285	-99.709	-98.7471	-99.709	-98.7471	0.0002156079999999001
rs6708862	-101.407	-101.367	-101.407	-101.367	1.5701799999999993e-05
rs6710653	-96.6166	-95.6304	-96.6166	-95.6304	0.004866699999999899
rs6711917	-100.985	-100.955	-100.985	-100.955	2.370700000000001e-05
rs6712252	-101.443	-101.401	-101.443	-101.401	1.5166899999900001e-05
rs6718075	-102.256	-101.363	-102.256	-101.363	1.57642e-05
rs6718189	-100.68	-99.8048	-100.68	-99.8048	7.486799999999999e-05
rs6724508	-101.887	-100.89	-101.887	-100.89	2.528630000000001e-05
rs6725041	-99.7267	-98.7471	-99.7267	-98.7471	0.00021560599999999997
rs6726437	-100.846	-100.533	-100.846	-100.533	3.6144999999899996e-05
rs6727639	-98.5209	-97.5289	-98.5209	-97.5289	0.0007289699999999
rs6731808	-101.264	-101.461	-101.264	-101.461	1.4291000000000003e-05
rs6731885	-96.8033	-98.7464	-96.8033	-98.7464	0.000215739999999999
rs6734732	-100.464	-100.12	-100.464	-100.12	5.4612e-05
rs6734836	-99.9267	-98.9347	-99.9267	-98.9347	0.00017873000000000005
rs6735267	-100.296	-99.3637	-100.296	-99.3637	0.00011637300000000002
rs6735626	-96.5633	-95.5774	-96.5633	-95.5774	0.0051313
rs6742273	-98.5207	-97.5289	-98.5207	-97.5289	0.0007289899999999999
rs6742665	-100.638	-99.9658	-100.638	-99.9658	6.3734e-05
rs6742793	-102.469	-101.537	-102.469	-101.537	1.3248899999999994e-05
rs6743091	-100.236	-99.9245	-100.236	-99.9245	6.642299999999997e-05
rs67447343	-101.621	-101.022	-101.621	-101.022	2.2156200000000023e-05
rs6745160	-96.4193	-95.62	-96.4193	-95.62	0.0049172999999999994
rs6745180	-102.263	-101.34	-102.263	-101.34	1.61221e-05
rs6745249	-97.9939	-97.1533	-97.9939	-97.1533	0.00106128
rs6749009	-101.39	-101.4	-101.39	-101.4	1.5183600000000008e-05
rs6749157	-101.492	-101.5	-101.492	-101.5	1.3743999999999996e-05
rs6750857	-101.159	-100.861	-101.159	-100.861	2.6037999999899993e-05
rs6751692	-97.2137	-96.2301	-97.2137	-96.2301	0.0026715999999999
rs6753466	-99.9393	-99.0621	-99.9393	-99.0621	0.00015734100000000002
rs67535717	-101.638	-101.632	-101.638	-101.632	1.2040200000000014e-05
rs6753945	-97.9124	-97.041	-97.9124	-97.041	0.0011874000000000003
rs6754674	-98.534	-97.5781	-98.534	-97.5781	0.0006939699999998997
rs6755027	-102.035	-101.037	-102.035	-101.037	2.1830299999999986e-05
rs6755951	-98.5209	-97.5289	-98.5209	-97.5289	0.0007289699999999
rs6760554	-99.8883	-98.8949	-99.8883	-98.8949	0.00018598699999989996
rs6761880	-100.98	-100.955	-100.98	-100.955	2.3709000000000013e-05
rs72945702	-102.386	-101.579	-102.386	-101.579	1.2702800000000003e-05
rs72947355	-101.963	-101.266	-101.963	-101.266	1.737009999999999e-05
rs72949545	-101.024	-100.837	-101.024	-100.837	2.6662999999999985e-05
rs73062443	0.0	-102.095	0.0	-102.095	7.5835e-06
rs73075203	-99.1982	-101.52	-99.1982	-101.52	1.3466999999900008e-05
rs7355673	-96.6169	-95.6304	-96.6169	-95.6304	0.0048667
rs73986913	-103.047	-102.192	-103.047	-102.192	6.8807e-06
rs75469068	-102.749	-101.942	-102.749	-101.942	8.8322e-06
rs7556832	-100.013	-99.1588	-100.013	-99.1588	0.000142838
rs7560301	-98.1463	-97.1533	-98.1463	-97.1533	0.0010612599999998999
rs7560905	-100.1	-99.2319	-100.1	-99.2319	0.00013276499999999997
rs7561603	-97.918	-96.9535	-97.918	-96.9535	0.0012960099999999998
rs7562328	-102.016	-101.611	-102.016	-101.611	1.2304199999999996e-05
rs7562363	-99.7462	-99.5386	-99.7462	-99.5386	9.770299999999998e-05
rs7562365	-100.428	-100.013	-100.428	-100.013	6.081999999999998e-05
rs7562445	-101.343	-100.89	-101.343	-100.89	2.5296199999999997e-05
rs7562782	-102.156	-101.298	-102.156	-101.298	1.6826600000000006e-05
rs7565622	-99.647	-98.8059	-99.647	-98.8059	0.00020328199999999994
rs75677866	0.0	-100.032	0.0	-100.032	5.96464e-05
rs7570768	-97.4631	-96.4742	-97.4631	-96.4742	0.0020929
rs75719406	-103.265	-102.315	-103.265	-102.315	6.081400000000001e-06
rs7572637	-100.765	-100.46	-100.765	-100.46	3.887999999989999e-05
rs7580653	-101.193	-101.429	-101.193	-101.429	1.4754000000000001e-05
rs7581138	-98.6641	-97.6718	-98.6641	-97.6718	0.0006319099999998999
rs7583787	-101.199	-101.429	-101.199	-101.429	1.4753e-05
rs7585465	-101.538	-101.534	-101.538	-101.534	1.3280199999999995e-05
rs7587236	-100.232	-99.9245	-100.232	-99.9245	6.642299999989995e-05
rs7587246	0.0	-101.194	0.0	-101.194	1.86601e-05
rs7590349	-100.146	-99.6194	-100.146	-99.6194	9.011899999989998e-05
rs7590700	-100.101	-99.8072	-100.101	-99.8072	7.468699999990002e-05
rs7592032	-100.678	-99.8048	-100.678	-99.8048	7.486799999999999e-05
rs7592673	-102.273	-101.397	-102.273	-101.397	1.5232200000000006e-05
rs7596285	-96.9693	-95.9819	-96.9693	-95.9819	0.0034243999999999004
rs7598633	-101.12	-101.33	-101.12	-101.33	1.6290999999999997e-05
rs7599312	-100.796	-99.835	-100.796	-99.835	7.264099999989998e-05
rs7601515	-102.889	-101.89	-102.889	-101.89	9.306100000000002e-06
rs7601545	-101.373	-101.366	-101.373	-101.366	1.5712499999999996e-05
rs7601915	-98.1847	-97.4927	-98.1847	-97.4927	0.0007558299999999999
rs7606156	-100.948	-100.918	-100.948	-100.918	2.4584999999999982e-05
rs7607363	-96.4536	-95.4764	-96.4536	-95.4764	0.005676399999999998
rs7607373	-97.4167	-96.4245	-97.4167	-96.4245	0.00219953
rs7608095	-100.35	-99.4224	-100.35	-99.4224	0.00010973899999990001
rs76822566	-102.615	-101.843	-102.615	-101.843	9.756699999999998e-06
rs77221954	-99.4625	-101.674	-99.4625	-101.674	1.1542999999999927e-05
rs78428807	-101.676	-101.522	-101.676	-101.522	1.3449400000000014e-05
rs78584857	0.0	-101.756	0.0	-101.756	1.06442e-05
rs78917522	-101.647	-101.812	-101.647	-101.812	1.0056399999999987e-05
rs79891286	-101.736	-101.037	-101.736	-101.037	2.1845399999999992e-05
rs80038522	-101.558	-100.957	-101.558	-100.957	2.3657499999999988e-05
rs905879	-103.113	-102.119	-103.113	-102.119	7.396899999999997e-06
rs9288447	-97.8423	-96.9144	-97.8423	-96.9144	0.0013476299999999998
rs9288448	-101.935	-101.037	-101.935	-101.037	2.1842799999999994e-05
rs9288449	-101.865	-100.965	-101.865	-100.965	2.3459499999999995e-05
rs9288455	-101.117	-101.024	-101.117	-101.024	2.2112999999999996e-05
rs939224	-98.001	-97.0112	-98.001	-97.0112	0.0012232799999999998
rs939225	-97.9507	-96.9606	-97.9507	-96.9606	0.0012868499999998998
rs939226	-97.9511	-96.9606	-97.9511	-96.9606	0.0012868499999999995
rs9653257	-102.134	-101.255	-102.134	-101.255	1.7557399999999996e-05
rs979124	-99.772	-98.9345	-99.772	-98.9345	0.00017874999999990002
rs9917339	-100.096	-99.1059	-100.096	-99.1059	0.00015059299999999997
rs9967727	-101.785	-100.791	-101.785	-100.791	2.7933999999999994e-05
rs9973372	-102.726	-101.831	-102.726	-101.831	9.874199999999998e-06
rs9973520	-102.219	-101.328	-102.219	-101.328	1.6319299999999998e-05
rs9973523	-102.221	-101.328	-102.221	-101.328	1.6319200000000005e-05
rs9973677	-98.2706	-97.3442	-98.2706	-97.3442	0.00087681
rs9973855	-102.003	-101.111	-102.003	-101.111	2.0275400000000006e-05
rs9973859	-102.219	-101.328	-102.219	-101.328	1.6319299999999998e-05
