## Supplementary material for "Characterization of shared and ancestry-specific signals driving complex traits using multi-ancestry fine-mapping": global_pips.txt

SNP_ID	shared_ll	notshared_ll	global_pips
rs10175515	-86.1319	-85.8058	1.62878e-06
rs10178116	0.0	-86.0367	2.42555e-07
rs10178292	0.0	-86.0367	2.42555e-07
rs10182715	0.0	-85.6425	3.59781e-07
rs10190542	-86.9868	-86.304	7.48464e-07
rs10192135	0.0	-85.6425	3.59781e-07
rs10192954	-87.0507	-86.3676	7.022119999999999e-07
rs10199081	0.0	-85.6772	3.475e-07
rs10201440	0.0	-85.6772	3.475e-07
rs10203159	-87.9561	-87.185	2.9042699999999996e-07
rs10203955	-87.5227	-87.7377	3.7360500000000004e-07
rs10211257	-88.4238	-87.3578	1.9847099999999998e-07
rs1027340	-84.0125	-83.5178	1.40291e-05
rs10432548	-84.601	-85.8741	6.40199e-06
rs10498163	-76.3446	-78.1404	0.024214500000000003
rs10933068	-76.4172	-78.2008	0.022525899999999998
rs10933069	-85.6294	-85.1287	2.7885799999999993e-06
rs111806360	0.0	-85.935	2.6852e-07
rs111915841	-76.5035	-78.1404	0.0207514
rs112660319	-84.124	-83.5655	1.272623e-05
rs112703582	-82.2987	-84.6774	6.209080000000001e-05
rs115005717	0.0	-87.5967	5.0974e-08
rs11676311	-81.175	-82.6283	0.00019543500000000004
rs11681451	-76.2371	-78.5992	0.026648300000000003
rs11684265	-84.6694	-86.657	5.842349999999999e-06
rs11685253	-76.4044	-78.0853	0.0228836
rs11686590	-76.3243	-78.7128	0.024413499999999998
rs11687736	-76.4028	-78.1404	0.022880600000000004
rs11688397	-76.5199	-78.2008	0.020386600000000005
rs11690350	-85.8174	-85.2158	2.36358e-06
rs11694987	-76.3209	-78.0246	0.024859099999999995
rs11695326	-85.6577	-85.1722	2.70195e-06
rs11884260	-88.3543	-87.4082	2.04923e-07
rs12470077	-76.3896	-78.7128	0.0228927
rs12611811	-84.3973	-85.8089	7.802939999999999e-06
rs12622216	-88.0473	-87.2406	2.6767e-07
rs13017924	-84.0671	-83.5178	1.3443200000000002e-05
rs13020268	-85.6729	-85.1723	2.66973e-06
rs13388791	-84.8892	-84.2619	6.01606e-06
rs13393364	0.0	-85.743	3.25386e-07
rs13393523	0.0	-85.743	3.25386e-07
rs13393606	0.0	-85.4076	4.55041e-07
rs13393825	0.0	-85.774	3.15441e-07
rs13396659	0.0	-84.0782	1.71952e-06
rs13402429	0.0	-85.6772	3.475e-07
rs13414466	-88.7825	-87.1493	1.731614e-07
rs13418502	0.0	-84.5096	1.117e-06
rs13419263	0.0	-84.429	1.21069e-06
rs13419482	0.0	-84.3927	1.25554e-06
rs13422368	0.0	-84.1604	1.58375e-06
rs13430183	0.0	-85.8393	2.95501e-07
rs13432739	0.0	-84.2382	1.46526e-06
rs147137183	-81.689	-82.863	0.00011830100000000002
rs1523918	-85.3357	-84.8563	3.7233400000000003e-06
rs1523919	-81.0631	-82.8624	0.00021616500000000004
rs1523921	-82.2236	-84.4235	6.71363e-05
rs1568750	-76.3136	-78.5449	0.024738300000000005
rs1642912	-84.6229	-86.2289	6.18435e-06
rs1642917	-83.4484	-84.6056	2.0382299999999996e-05
rs1642922	-84.7425	-86.4308	5.472710000000001e-06
rs16825685	-76.3446	-78.1404	0.024214500000000003
rs16865977	-84.4401	-85.9427	7.450560000000001e-06
rs16866045	-76.3798	-78.1404	0.023398200000000004
rs16866061	-76.472	-78.2557	0.0213231
rs17479770	-81.1077	-83.4138	0.000204543
rs17480230	-76.4594	-78.1404	0.0216574
rs2047134	-76.9798	-78.0246	0.0132155
rs2140509	-83.3567	-85.8301	2.1524299999999997e-05
rs34345163	-75.5387	-77.4956	0.0539904
rs35548968	-87.8882	-87.692	2.748429999999999e-07
rs3738951	-83.9025	-83.4174	1.5627400000000002e-05
rs3768886	-75.8715	-77.7305	0.038797
rs3768894	-83.933	-83.4174	1.5258899999999997e-05
rs3845837	0.0	-85.5097	4.10858e-07
rs3845838	0.0	-85.6772	3.475e-07
rs3845839	0.0	-85.5763	3.84413e-07
rs3845840	-76.7519	-78.0246	0.0164101
rs414069	-88.7194	-87.759	1.4285720000000003e-07
rs4355095	-85.4617	-86.3671	2.7608700000000006e-06
rs4402747	-85.3967	-84.8564	3.54979e-06
rs448375	-88.7865	-87.8196	1.3385059999999998e-07
rs4493251	0.0	-86.0029	2.50903e-07
rs4673105	-85.7742	-86.5385	2.0391e-06
rs4674908	-84.9171	-84.9923	5.1480099999999995e-06
rs4674916	-76.4284	-77.9084	0.0224907
rs4674917	-76.735	-78.3706	0.0164642
rs4674919	-85.6141	-85.1287	2.82224e-06
rs4674923	-85.566	-85.0807	2.96114e-06
rs4674926	-85.4706	-84.9447	3.28629e-06
rs55650048	-76.5091	-78.2008	0.020602100000000005
rs55898315	0.0	-87.239	7.2892e-08
rs56337305	-84.9429	-86.7644	4.46238e-06
rs581678	-88.8109	-87.8482	1.3045360000000002e-07
rs58246201	-84.4096	-85.8442	7.70038e-06
rs62184662	0.0	-87.1078	8.31083e-08
rs635767	-88.7866	-87.8196	1.338406e-07
rs6436474	0.0	-85.9724	2.58681e-07
rs6436475	0.0	-86.0671	2.35297e-07
rs655359	-88.7432	-87.7878	1.392855e-07
rs6709360	0.0	-85.6425	3.59781e-07
rs6714462	0.0	-86.3473	1.77801e-07
rs6721570	-87.0983	-86.464	6.616560000000001e-07
rs6723420	-85.079	-84.4581	4.96838e-06
rs6729257	0.0	-86.0326	2.43559e-07
rs6729290	0.0	-86.285	1.89237e-07
rs6733815	0.0	-85.8061	3.05465e-07
rs6734306	0.0	-85.6772	3.475e-07
rs6734416	0.0	-85.6772	3.475e-07
rs6734850	0.0	-85.6772	3.475e-07
rs6736188	-84.6292	-86.5676	6.08874e-06
rs6738312	-87.0114	-86.3375	7.286959999999999e-07
rs6738439	0.0	-85.6425	3.59781e-07
rs6738675	0.0	-85.6772	3.475e-07
rs6748341	-76.0229	-78.4851	0.0329649
rs6757752	0.0	-85.9724	2.58681e-07
rs6759332	-85.2424	-84.763	4.0876699999999994e-06
rs6761856	0.0	-86.198	2.06436e-07
rs72962490	0.0	-87.8827	3.82948e-08
rs72962707	0.0	-87.5436	5.37491e-08
rs72962778	-87.8967	-87.224	3.00545e-07
rs72962798	-88.1055	-87.194	2.60113e-07
rs72964817	-88.2555	-87.2495	2.3039100000000004e-07
rs72968543	0.0	-87.1937	7.62718e-08
rs72970822	-86.0325	-87.0345	1.5509300000000002e-06
rs72970840	-84.9956	-84.3807	5.3927499999999985e-06
rs72972361	-76.3802	-78.5992	0.023149600000000003
rs72972378	-76.4444	-77.8474	0.0221967
rs72972401	-76.4633	-78.2008	0.021537999999999998
rs72974203	-76.3908	-78.1404	0.023149999999999997
rs72974205	-76.2263	-77.9638	0.0272994
rs72974219	-76.2177	-78.0246	0.027480599999999997
rs72974222	-76.2177	-78.0246	0.027480599999999997
rs72974238	-75.588	-77.3775	0.051606200000000005
rs72974260	-75.9538	-77.8474	0.035701199999999995
rs72974263	-76.1422	-78.0246	0.029579199999999996
rs72974267	-76.0344	-77.9638	0.03290980000000001
rs72974269	-75.4441	-77.3775	0.059378200000000006
rs733668	-88.0526	-87.3649	2.5812e-07
rs7569568	0.0	-86.4419	1.61757e-07
rs7569573	0.0	-86.5035	1.52097e-07
rs7580488	-84.6258	-86.5726	6.108709999999999e-06
rs7582479	0.0	-86.1008	2.27505e-07
rs7588380	-76.3679	-78.5992	0.023431599999999997
rs7594223	-84.6384	-86.6068	6.029129999999999e-06
rs7605583	0.0	-84.1604	1.58375e-06
rs7605993	-84.7463	-86.0141	5.537100000000001e-06
rs764405	-86.6629	-87.4403	8.377200000000001e-07
rs80236857	-76.0893	-77.9084	0.031235100000000002
rs9288588	0.0	-86.0367	2.42555e-07
rs978888	-87.2126	-86.5105	6.000819999999999e-07
