## Supplementary material for "Characterization of shared and ancestry-specific signals driving complex traits using multi-ancestry fine-mapping": mscaviar_results_study0_post.txt

SNP_ID	Prob_in_pCausalSet
rs72962490	3.82948e-08
rs978888	5.99532e-07
rs62184662	8.31083e-08
rs35548968	2.73917e-07
rs72968543	7.62718e-08
rs111806360	2.6852e-07
rs6729257	2.43559e-07
rs6729290	1.89237e-07
rs6714462	1.77801e-07
rs7569568	1.61757e-07
rs7569573	1.52097e-07
rs3845837	4.10858e-07
rs3845838	3.475e-07
rs3845839	3.84413e-07
rs10192135	3.59781e-07
rs10182715	3.59781e-07
rs6734306	3.475e-07
rs6734416	3.475e-07
rs13402429	3.475e-07
rs6734850	3.475e-07
rs6709360	3.59781e-07
rs6738439	3.59781e-07
rs6738675	3.475e-07
rs10199081	3.475e-07
rs10201440	3.475e-07
rs13393364	3.25386e-07
rs13393606	4.55041e-07
rs13393523	3.25386e-07
rs13393825	3.15441e-07
rs10175515	1.62798e-06
rs10178116	2.42555e-07
rs10178292	2.42555e-07
rs9288588	2.42555e-07
rs6757752	2.58681e-07
rs4493251	2.50903e-07
rs7582479	2.27505e-07
rs6761856	2.06436e-07
rs6733815	3.05465e-07
rs13430183	2.95501e-07
rs6436474	2.58681e-07
rs6436475	2.35297e-07
rs13418502	1.117e-06
rs72970822	1.54781e-06
rs13419263	1.21069e-06
rs13432739	1.46526e-06
rs13419482	1.25554e-06
rs13422368	1.58375e-06
rs13396659	1.71952e-06
rs7605583	1.58375e-06
rs13388791	6.01547e-06
rs6723420	4.96778e-06
rs72970840	5.39215e-06
rs4673105	2.03669e-06
rs764405	8.35209e-07
rs10190542	7.47904e-07
rs10192954	7.01652e-07
rs6738312	7.28131e-07
rs6721570	6.61067e-07
rs733668	2.5756e-07
rs1642912	6.17868e-06
rs1642922	5.4665e-06
rs1523921	6.71262e-05
rs1642917	2.03788e-05
rs112703582	6.20787e-05
rs12611811	7.79834e-06
rs16865977	7.4455e-06
rs10432548	6.39798e-06
rs58246201	7.69566e-06
rs7605993	5.53311e-06
rs2140509	2.15106e-05
rs11686590	0.0244135
rs11681451	0.0266483
rs12470077	0.0228927
rs4674908	5.14682e-06
rs17479770	0.000204532
rs7588380	0.0234316
rs72972361	0.0231496
rs1568750	0.0247383
rs2047134	0.0132155
rs10203955	3.7219e-07
rs112660319	1.27256e-05
rs147137183	0.000118298
rs13017924	1.34426e-05
rs3845840	0.0164101
rs3768894	1.52582e-05
rs4674916	0.0224907
rs3738951	1.56268e-05
rs1027340	1.40284e-05
rs72972378	0.0221967
rs11676311	0.00019543
rs6748341	0.0329649
rs1523918	3.72266e-06
rs6759332	4.08699e-06
rs4674917	0.0164642
rs11685253	0.0228836
rs11688397	0.0203866
rs55650048	0.0206021
rs4674919	2.82156e-06
rs11694987	0.0248591
rs17480230	0.0216574
rs1523919	0.000216158
rs72972401	0.021538
rs11687736	0.0228806
rs72974203	0.02315
rs72974205	0.0272994
rs16866045	0.0233982
rs11695326	2.70127e-06
rs10933068	0.0225259
rs72974219	0.0274806
rs72974222	0.0274806
rs4674923	2.96046e-06
rs72974238	0.0516062
rs16825685	0.0242145
rs10498163	0.0242145
rs55898315	7.2892e-08
rs10933069	2.78791e-06
rs13020268	2.66906e-06
rs16866061	0.0213231
rs80236857	0.0312351
rs72974260	0.0357012
rs72974263	0.0295792
rs11690350	2.36298e-06
rs3768886	0.038797
rs72974267	0.0329098
rs72974269	0.0593782
rs4674926	3.28564e-06
rs4402747	3.54915e-06
rs34345163	0.0539904
rs72962707	5.37491e-08
rs4355095	2.75809e-06
rs111915841	0.0207513
rs6736188	6.0806e-06
rs11684265	5.83372e-06
rs7594223	6.0207e-06
rs7580488	6.10049e-06
rs56337305	4.4551e-06
rs72962778	2.27123e-07
rs10203159	2.14007e-07
rs13414466	9.36481e-08
rs72962798	1.84309e-07
rs12622216	1.95389e-07
rs72964817	1.58667e-07
rs10211257	1.34124e-07
rs11884260	2.04491e-07
rs115005717	5.0974e-08
rs655359	1.38856e-07
rs414069	1.4243e-07
rs581678	1.30027e-07
rs635767	1.33416e-07
rs448375	1.33426e-07
