## Supplementary material for "Characterization of shared and ancestry-specific signals driving complex traits using multi-ancestry fine-mapping": mscaviar_results_study1_post.txt

SNP_ID	Prob_in_pCausalSet
rs978888	4.49602e-07
rs35548968	2.29434e-07
rs10175515	1.324e-06
rs72970822	1.46462e-06
rs13388791	4.58568e-06
rs6723420	3.79303e-06
rs72970840	4.12274e-06
rs4673105	1.89466e-06
rs764405	7.80629e-07
rs10190542	5.63353e-07
rs10192954	5.28549e-07
rs6738312	5.49708e-07
rs6721570	5.04019e-07
rs733668	1.94414e-07
rs1642912	5.98987e-06
rs1642922	5.31537e-06
rs1523921	6.5929e-05
rs1642917	1.93711e-05
rs112703582	6.11584e-05
rs12611811	7.50293e-06
rs16865977	7.18916e-06
rs10432548	6.12059e-06
rs58246201	7.41103e-06
rs7605993	5.29298e-06
rs2140509	2.12398e-05
rs11686590	0.0240458
rs11681451	0.0262363
rs12470077	0.022525
rs4674908	4.45994e-06
rs17479770	0.000201213
rs7588380	0.0230196
rs72972361	0.0227376
rs1568750	0.0243033
rs2047134	0.0124836
rs10203955	3.3075e-07
rs112660319	9.85552e-06
rs147137183	0.000112508
rs13017924	1.04325e-05
rs3845840	0.0156782
rs3768894	1.19302e-05
rs4674916	0.0216686
rs3738951	1.22987e-05
rs1027340	1.10184e-05
rs72972378	0.0213229
rs11676311	0.00018811
rs6748341	0.0325031
rs1523918	2.93431e-06
rs6759332	3.22142e-06
rs4674917	0.0159464
rs11685253	0.0221949
rs11688397	0.019773
rs55650048	0.0199885
rs4674919	2.22153e-06
rs11694987	0.0241272
rs17480230	0.0210056
rs1523919	0.000210372
rs72972401	0.0209244
rs11687736	0.0222287
rs72974203	0.0224981
rs72974205	0.0265216
rs16866045	0.0227463
rs11695326	2.12685e-06
rs10933068	0.0219123
rs72974219	0.0267488
rs72974222	0.0267488
rs4674923	2.33086e-06
rs72974238	0.0502084
rs16825685	0.0235626
rs10498163	0.0235626
rs10933069	2.18787e-06
rs13020268	2.09463e-06
rs16866061	0.0207423
rs80236857	0.0304131
rs72974260	0.0348274
rs72974263	0.0288474
rs11690350	1.81294e-06
rs3768886	0.0378149
rs72974267	0.032132
rs72974269	0.0579803
rs4674926	2.56406e-06
rs4402747	2.76077e-06
rs34345163	0.0527482
rs4355095	2.58933e-06
rs111915841	0.0200995
rs6736188	5.95424e-06
rs11684265	5.72054e-06
rs7594223	5.90039e-06
rs7580488	5.97499e-06
rs56337305	4.3525e-06
rs72962778	2.99977e-07
rs10203159	2.89912e-07
rs13414466	1.72945e-07
rs72962798	2.59666e-07
rs12622216	2.67173e-07
rs72964817	2.29985e-07
rs10211257	1.98088e-07
rs11884260	1.43808e-07
rs655359	9.76102e-08
rs414069	9.99494e-08
rs581678	9.1243e-08
rs635767	9.34767e-08
rs448375	9.34871e-08
