## Supplementary material for "Characterization of shared and ancestry-specific signals driving complex traits using multi-ancestry fine-mapping": not_shared_pips.txt

SNP_ID	shared_ll_x	notshared_ll_x	shared_ll_y	notshared_ll_y	not_shared_pip
rs10175515	-86.1319	-85.8058	-86.1319	-85.8058	3.0557999999999996e-07
rs10178116	0.0	-86.0367	0.0	-86.0367	2.42555e-07
rs10178292	0.0	-86.0367	0.0	-86.0367	2.42555e-07
rs10182715	0.0	-85.6425	0.0	-85.6425	3.59781e-07
rs10190542	-86.9868	-86.304	-86.9868	-86.304	1.8567100000000002e-07
rs10192135	0.0	-85.6425	0.0	-85.6425	3.59781e-07
rs10192954	-87.0507	-86.3676	-87.0507	-86.3676	1.7422299999999996e-07
rs10199081	0.0	-85.6772	0.0	-85.6772	3.475e-07
rs10201440	0.0	-85.6772	0.0	-85.6772	3.475e-07
rs10203159	-87.9561	-87.185	-87.9561	-87.185	7.693500000000002e-08
rs10203955	-87.5227	-87.7377	-87.5227	-87.7377	4.4270000000000065e-08
rs10211257	-88.4238	-87.3578	-88.4238	-87.3578	6.473e-08
rs1027340	-84.0125	-83.5178	-84.0125	-83.5178	3.0113999999999997e-06
rs10432548	-84.601	-85.8741	-84.601	-85.8741	2.854099999999997e-07
rs10498163	-76.3446	-78.1404	-76.3446	-78.1404	0.0006519000000000004
rs10933068	-76.4172	-78.2008	-76.4172	-78.2008	0.0006135999999999017
rs10933069	-85.6294	-85.1287	-85.6294	-85.1287	6.013799999999997e-07
rs111806360	0.0	-85.935	0.0	-85.935	2.6852e-07
rs111915841	-76.5035	-78.1404	-76.5035	-78.1404	0.0006519999999999998
rs112660319	-84.124	-83.5655	-84.124	-83.5655	2.87134e-06
rs112703582	-82.2987	-84.6774	-82.2987	-84.6774	9.445000000000178e-07
rs115005717	0.0	-87.5967	0.0	-87.5967	5.0974e-08
rs11676311	-81.175	-82.6283	-81.175	-82.6283	7.329999999999999e-06
rs11681451	-76.2371	-78.5992	-76.2371	-78.5992	0.00041199999999999917
rs11684265	-84.6694	-86.657	-84.6694	-86.657	1.3043999999999904e-07
rs11685253	-76.4044	-78.0853	-76.4044	-78.0853	0.0006887000000000004
rs11686590	-76.3243	-78.7128	-76.3243	-78.7128	0.00036769999999990144
rs11687736	-76.4028	-78.1404	-76.4028	-78.1404	0.0006519000000000004
rs11688397	-76.5199	-78.2008	-76.5199	-78.2008	0.0006136000000000023
rs11690350	-85.8174	-85.2158	-85.8174	-85.2158	5.5124e-07
rs11694987	-76.3209	-78.0246	-76.3209	-78.0246	0.0007318999999999
rs11695326	-85.6577	-85.1722	-85.6577	-85.1722	5.757799999999999e-07
rs11884260	-88.3543	-87.4082	-88.3543	-87.4082	6.154699999999999e-08
rs12470077	-76.3896	-78.7128	-76.3896	-78.7128	0.0003676999999999986
rs12611811	-84.3973	-85.8089	-84.3973	-85.8089	3.046099999999986e-07
rs12622216	-88.0473	-87.2406	-88.0473	-87.2406	7.277800000000002e-08
rs13017924	-84.0671	-83.5178	-84.0671	-83.5178	3.011300000000003e-06
rs13020268	-85.6729	-85.1723	-85.6729	-85.1723	5.757700000000001e-07
rs13388791	-84.8892	-84.2619	-84.8892	-84.2619	1.43097e-06
rs13393364	0.0	-85.743	0.0	-85.743	3.25386e-07
rs13393523	0.0	-85.743	0.0	-85.743	3.25386e-07
rs13393606	0.0	-85.4076	0.0	-85.4076	4.55041e-07
rs13393825	0.0	-85.774	0.0	-85.774	3.15441e-07
rs13396659	0.0	-84.0782	0.0	-84.0782	1.71952e-06
rs13402429	0.0	-85.6772	0.0	-85.6772	3.475e-07
rs13414466	-88.7825	-87.1493	-88.7825	-87.1493	7.97297e-08
rs13418502	0.0	-84.5096	0.0	-84.5096	1.117e-06
rs13419263	0.0	-84.429	0.0	-84.429	1.21069e-06
rs13419482	0.0	-84.3927	0.0	-84.3927	1.25554e-06
rs13422368	0.0	-84.1604	0.0	-84.1604	1.58375e-06
rs13430183	0.0	-85.8393	0.0	-85.8393	2.95501e-07
rs13432739	0.0	-84.2382	0.0	-84.2382	1.46526e-06
rs147137183	-81.689	-82.863	-81.689	-82.863	5.79600000000001e-06
rs1523918	-85.3357	-84.8563	-85.3357	-84.8563	7.897099999999997e-07
rs1523919	-81.0631	-82.8624	-81.0631	-82.8624	5.799999999999978e-06
rs1523921	-82.2236	-84.4235	-82.2236	-84.4235	1.2173999999999996e-06
rs1568750	-76.3136	-78.5449	-76.3136	-78.5449	0.00043500000000000136
rs1642912	-84.6229	-86.2289	-84.6229	-86.2289	2.001500000000001e-07
rs1642917	-83.4484	-84.6056	-83.4484	-84.6056	1.014699999999999e-06
rs1642922	-84.7425	-86.4308	-84.7425	-86.4308	1.6355000000000117e-07
rs16825685	-76.3446	-78.1404	-76.3446	-78.1404	0.0006519000000000004
rs16865977	-84.4401	-85.9427	-84.4401	-85.9427	2.664600000000005e-07
rs16866045	-76.3798	-78.1404	-76.3798	-78.1404	0.0006519000000000004
rs16866061	-76.472	-78.2557	-76.472	-78.2557	0.0005807999999999994
rs17479770	-81.1077	-83.4138	-81.1077	-83.4138	3.341000000000021e-06
rs17480230	-76.4594	-78.1404	-76.4594	-78.1404	0.000651800000000001
rs2047134	-76.9798	-78.0246	-76.9798	-78.0246	0.0007319000000000006
rs2140509	-83.3567	-85.8301	-83.3567	-85.8301	2.9819999999999996e-07
rs34345163	-75.5387	-77.4956	-75.5387	-77.4956	0.0012421999999999989
rs35548968	-87.8882	-87.692	-87.8882	-87.692	4.633499999999992e-08
rs3738951	-83.9025	-83.4174	-83.9025	-83.4174	3.329300000000002e-06
rs3768886	-75.8715	-77.7305	-75.8715	-77.7305	0.0009820999999999996
rs3768894	-83.933	-83.4174	-83.933	-83.4174	3.3293999999999973e-06
rs3845837	0.0	-85.5097	0.0	-85.5097	4.10858e-07
rs3845838	0.0	-85.6772	0.0	-85.6772	3.475e-07
rs3845839	0.0	-85.5763	0.0	-85.5763	3.84413e-07
rs3845840	-76.7519	-78.0246	-76.7519	-78.0246	0.0007319000000000006
rs414069	-88.7194	-87.759	-88.7194	-87.759	4.3335000000000063e-08
rs4355095	-85.4617	-86.3671	-85.4617	-86.3671	1.7432000000000115e-07
rs4402747	-85.3967	-84.8564	-85.3967	-84.8564	7.8966e-07
rs448375	-88.7865	-87.8196	-88.7865	-87.8196	4.07881e-08
rs4493251	0.0	-86.0029	0.0	-86.0029	2.50903e-07
rs4673105	-85.7742	-86.5385	-85.7742	-86.5385	1.4685000000000013e-07
rs4674908	-84.9171	-84.9923	-84.9171	-84.9923	6.892600000000001e-07
rs4674916	-76.4284	-77.9084	-76.4284	-77.9084	0.0008220999999999992
rs4674917	-76.735	-78.3706	-76.735	-78.3706	0.0005177999999999988
rs4674919	-85.6141	-85.1287	-85.6141	-85.1287	6.0139e-07
rs4674923	-85.566	-85.0807	-85.566	-85.0807	6.309600000000001e-07
rs4674926	-85.4706	-84.9447	-85.4706	-84.9447	7.228799999999998e-07
rs55650048	-76.5091	-78.2008	-76.5091	-78.2008	0.0006136000000000023
rs55898315	0.0	-87.239	0.0	-87.239	7.2892e-08
rs56337305	-84.9429	-86.7644	-84.9429	-86.7644	1.1716000000000008e-07
rs581678	-88.8109	-87.8482	-88.8109	-87.8482	3.963720000000004e-08
rs58246201	-84.4096	-85.8442	-84.4096	-85.8442	2.940699999999999e-07
rs62184662	0.0	-87.1078	0.0	-87.1078	8.31083e-08
rs635767	-88.7866	-87.8196	-88.7866	-87.8196	4.0788499999999995e-08
rs6436474	0.0	-85.9724	0.0	-85.9724	2.58681e-07
rs6436475	0.0	-86.0671	0.0	-86.0671	2.35297e-07
rs655359	-88.7432	-87.7878	-88.7432	-87.7878	4.210480000000001e-08
rs6709360	0.0	-85.6425	0.0	-85.6425	3.59781e-07
rs6714462	0.0	-86.3473	0.0	-86.3473	1.77801e-07
rs6721570	-87.0983	-86.464	-87.0983	-86.464	1.582260000000001e-07
rs6723420	-85.079	-84.4581	-85.079	-84.4581	1.1759500000000002e-06
rs6729257	0.0	-86.0326	0.0	-86.0326	2.43559e-07
rs6729290	0.0	-86.285	0.0	-86.285	1.89237e-07
rs6733815	0.0	-85.8061	0.0	-85.8061	3.05465e-07
rs6734306	0.0	-85.6772	0.0	-85.6772	3.475e-07
rs6734416	0.0	-85.6772	0.0	-85.6772	3.475e-07
rs6734850	0.0	-85.6772	0.0	-85.6772	3.475e-07
rs6736188	-84.6292	-86.5676	-84.6292	-86.5676	1.4264000000000038e-07
rs6738312	-87.0114	-86.3375	-87.0114	-86.3375	1.7955299999999991e-07
rs6738439	0.0	-85.6425	0.0	-85.6425	3.59781e-07
rs6738675	0.0	-85.6772	0.0	-85.6772	3.475e-07
rs6748341	-76.0229	-78.4851	-76.0229	-78.4851	0.0004617999999999983
rs6757752	0.0	-85.9724	0.0	-85.9724	2.58681e-07
rs6759332	-85.2424	-84.763	-85.2424	-84.763	8.669300000000001e-07
rs6761856	0.0	-86.198	0.0	-86.198	2.06436e-07
rs72962490	0.0	-87.8827	0.0	-87.8827	3.82948e-08
rs72962707	0.0	-87.5436	0.0	-87.5436	5.37491e-08
rs72962778	-87.8967	-87.224	-87.8967	-87.224	7.398999999999999e-08
rs72962798	-88.1055	-87.194	-88.1055	-87.194	7.625099999999999e-08
rs72964817	-88.2555	-87.2495	-88.2555	-87.2495	7.213000000000008e-08
rs72968543	0.0	-87.1937	0.0	-87.1937	7.62718e-08
rs72970822	-86.0325	-87.0345	-86.0325	-87.0345	8.943000000000034e-08
rs72970840	-84.9956	-84.3807	-84.9956	-84.3807	1.2706099999999992e-06
rs72972361	-76.3802	-78.5992	-76.3802	-78.5992	0.00041199999999999917
rs72972378	-76.4444	-77.8474	-76.4444	-77.8474	0.000873800000000001
rs72972401	-76.4633	-78.2008	-76.4633	-78.2008	0.0006135999999999017
rs72974203	-76.3908	-78.1404	-76.3908	-78.1404	0.0006518999999998998
rs72974205	-76.2263	-77.9638	-76.2263	-77.9638	0.0007778000000000021
rs72974219	-76.2177	-78.0246	-76.2177	-78.0246	0.0007317999999999006
rs72974222	-76.2177	-78.0246	-76.2177	-78.0246	0.0007317999999999006
rs72974238	-75.588	-77.3775	-75.588	-77.3775	0.0013977999999999977
rs72974260	-75.9538	-77.8474	-75.9538	-77.8474	0.0008737999999998969
rs72974263	-76.1422	-78.0246	-76.1422	-78.0246	0.0007317999999999006
rs72974267	-76.0344	-77.9638	-76.0344	-77.9638	0.0007778000000000021
rs72974269	-75.4441	-77.3775	-75.4441	-77.3775	0.0013979000000000005
rs733668	-88.0526	-87.3649	-88.0526	-87.3649	6.426599999999997e-08
rs7569568	0.0	-86.4419	0.0	-86.4419	1.61757e-07
rs7569573	0.0	-86.5035	0.0	-86.5035	1.52097e-07
rs7580488	-84.6258	-86.5726	-84.6258	-86.5726	1.4193999999999885e-07
rs7582479	0.0	-86.1008	0.0	-86.1008	2.27505e-07
rs7588380	-76.3679	-78.5992	-76.3679	-78.5992	0.00041199999999989856
rs7594223	-84.6384	-86.6068	-84.6384	-86.6068	1.371699999999989e-07
rs7605583	0.0	-84.1604	0.0	-84.1604	1.58375e-06
rs7605993	-84.7463	-86.0141	-84.7463	-86.0141	2.481100000000009e-07
rs764405	-86.6629	-87.4403	-86.6629	-87.4403	5.9602000000000086e-08
rs80236857	-76.0893	-77.9084	-76.0893	-77.9084	0.0008219999999999998
rs9288588	0.0	-86.0367	0.0	-86.0367	2.42555e-07
rs978888	-87.2126	-86.5105	-87.2126	-86.5105	1.510299999999999e-07
