## Supplementary material for "Characterization of shared and ancestry-specific signals driving complex traits using multi-ancestry fine-mapping": global_pips.txt

SNP_ID	shared_ll	notshared_ll	global_pips
rs10176930	-137.011	-136.058	4.78736e-10
rs10178713	-134.372	-133.426	6.688520000000001e-09
rs10190211	-134.756	-133.795	4.577439999999999e-09
rs10193403	-130.651	-129.693	2.7724e-07
rs10205801	-126.765	-126.005	1.2772200000000001e-05
rs10207739	-137.064	-136.105	4.5492599999999997e-10
rs10209575	-135.446	-134.611	2.2122500000000005e-09
rs10210717	-131.067	-130.119	1.82437e-07
rs10210953	-120.937	-120.043	0.00450305
rs10211596	-144.672	-143.709	2.2610200000000003e-13
rs1022329	-119.916	-119.017	0.0125124
rs10427328	-120.251	-119.37	0.008909089999999998
rs1078323	-119.527	-118.607	0.0185829
rs1083514	-126.985	-126.141	1.0489000000000002e-05
rs1083515	-126.835	-125.991	1.2180300000000001e-05
rs1083517	-126.681	-125.833	1.4230699999999999e-05
rs1083518	-126.678	-125.833	1.42563e-05
rs1083519	-126.69	-125.833	1.4131799999999999e-05
rs1083520	-126.766	-125.908	1.31098e-05
rs1083521	-126.681	-125.833	1.4230699999999999e-05
rs1083522	-121.275	-120.37	0.0032212600000000005
rs10933406	-120.546	-119.721	0.006526170000000001
rs10933407	-134.705	-133.745	4.81268e-09
rs10933408	-134.651	-133.691	5.0828100000000006e-09
rs1104764	-119.954	-119.133	0.0117902
rs1108252	-138.468	-137.507	1.1176830000000002e-10
rs113295311	-134.864	-133.904	4.1055e-09
rs114683852	0.0	-144.429	3.34327e-14
rs114745977	0.0	-144.315	3.74745e-14
rs114771405	0.0	-143.805	6.24412e-14
rs11535	-118.735	-117.833	0.04082319999999999
rs11675082	-126.835	-125.991	1.2180300000000001e-05
rs11675479	-132.156	-131.319	5.942130000000001e-08
rs11679581	-134.7	-133.745	4.82933e-09
rs11684593	0.0	-140.063	2.63376e-12
rs11684636	-136.974	-136.016	4.97763e-10
rs11685169	-134.755	-133.795	4.579919999999999e-09
rs11687379	-134.906	-133.946	3.93655e-09
rs11688166	-120.125	-119.224	0.010160200000000001
rs11688622	-134.968	-134.007	3.7011099999999994e-09
rs11689661	-136.975	-136.016	4.972910000000002e-10
rs11689851	-120.296	-119.392	0.008572719999999999
rs11694000	-137.435	-136.482	3.1329499999999995e-10
rs11694434	-135.019	-134.061	3.51477e-09
rs11694989	-133.373	-132.603	1.728e-08
rs11695762	-134.968	-134.007	3.70113e-09
rs11893358	-119.488	-118.585	0.019218
rs11904619	-135.487	-134.566	2.17724e-09
rs12052869	-135.015	-134.054	3.53161e-09
rs12105766	-119.906	-119.017	0.012601799999999998
rs12327967	-136.723	-135.778	6.36753e-10
rs12328140	-134.64	-133.691	5.12099e-09
rs12619195	-120.57	-119.698	0.006457330000000001
rs12694915	-135.062	-134.103	3.3687099999999996e-09
rs12694916	-134.754	-133.795	4.581459999999999e-09
rs12694923	-145.659	-144.963	7.82653e-14
rs12989905	-132.767	-132.012	3.15672e-08
rs12992588	-135.708	-134.747	1.76669e-09
rs12993791	-120.7	-119.789	0.005734230000000001
rs12999865	-119.751	-118.85	0.014772900000000002
rs13001052	-120.704	-119.789	0.005716910000000001
rs13003916	-141.88	-140.919	3.68703e-12
rs13004808	-145.108	-144.242	1.42062e-13
rs13007579	-120.936	-120.041	0.00450889
rs13008436	-124.395	-123.446	0.000144052
rs13009957	-120.279	-119.374	0.0087243
rs13012585	-134.436	-133.481	6.28945e-09
rs13021823	-120.534	-119.627	0.00676027
rs13024330	-120.36	-119.455	0.0080408
rs13024793	-145.987	-145.023	6.075199999999999e-14
rs13035517	-135.961	-135.004	1.3698399999999999e-09
rs13383733	-134.282	-133.321	7.3534100000000006e-09
rs13386650	-135.117	-134.156	3.1893400000000005e-09
rs13387762	-134.274	-133.321	7.39295e-09
rs13390935	-136.977	-136.06	4.90028e-10
rs13391061	-137.136	-136.206	4.19472e-10
rs13393621	0.0	-145.16	1.61093e-14
rs13396293	-135.313	-134.354	2.6204799999999996e-09
rs13400104	-136.91	-135.949	5.30942e-10
rs13408229	-137.065	-136.105	4.547700000000001e-10
rs13412034	-135.218	-134.258	2.88173e-09
rs13412513	-134.961	-134.001	3.72743e-09
rs13423949	-136.303	-135.391	9.60137e-10
rs13424896	-136.065	-135.105	1.2355599999999998e-09
rs13425525	-134.914	-133.953	3.9082599999999995e-09
rs13425918	-134.746	-133.795	4.607939999999999e-09
rs140734645	0.0	-144.285	3.86407e-14
rs1446307	-134.547	-133.586	5.64026e-09
rs1446310	-144.806	-143.956	1.91313e-13
rs146875064	0.0	-144.317	3.74275e-14
rs148923422	0.0	-144.377	3.5227e-14
rs17164	-118.885	-118.008	0.0348655
rs184230376	0.0	-142.23	3.0158e-13
rs1878287	-122.797	-121.977	0.0006865559999999998
rs1878289	-127.236	-126.38	8.18666e-06
rs1973675	-119.033	-118.133	0.0302782
rs1980168	-123.853	-123.985	0.00019855
rs1980169	-124.01	-124.138	0.00016968299999999998
rs1996342	-123.992	-124.138	0.000172452
rs2004202	-126.99	-126.141	1.0451199999999999e-05
rs2004203	-126.98	-126.141	1.0527900000000001e-05
rs2010496	-133.629	-132.732	1.3861900000000002e-08
rs2012423	-121.164	-120.289	0.00356924
rs2044450	-135.297	-134.364	2.6409199999999996e-09
rs2048866	-136.114	-135.153	1.17655e-09
rs2102788	-123.627	-123.763	0.000248643
rs2197563	-145.335	-144.48	1.1289020000000003e-13
rs2289911	-120.533	-119.627	0.0067657
rs2289914	-134.602	-133.641	5.33903e-09
rs2289915	-134.651	-133.691	5.080649999999999e-09
rs2292724	-135.017	-134.061	3.51985e-09
rs2292725	-136.37	-135.412	9.101469999999999e-10
rs2292726	-137.597	-136.642	2.66718e-10
rs2293780	-118.762	-117.863	0.03967790000000001
rs2293782	-134.442	-133.481	6.2620499999999995e-09
rs2305139	-134.601	-133.641	5.34041e-09
rs2305141	-144.768	-143.92	1.986e-13
rs2344611	-119.341	-118.461	0.022120599999999997
rs2344613	-119.236	-118.351	0.024595399999999996
rs2592114	-136.157	-135.23	1.1159699999999998e-09
rs2592118	-127.699	-126.844	5.149750000000001e-06
rs2592120	-124.289	-124.138	0.00013372899999999997
rs2592127	-127.31	-126.455	7.6014699999999996e-06
rs2675953	-122.226	-121.33	0.00124127
rs2675954	-123.151	-122.264	0.000490802
rs2675955	-119.864	-119.016	0.0129934
rs2675956	-125.556	-124.657	4.446730000000001e-05
rs2675959	-122.674	-121.83	0.000781644
rs2675960	-127.24	-126.38	8.15884e-06
rs2675964	-123.952	-123.762	0.00018847900000000002
rs2675965	-123.773	-123.802	0.00021803500000000002
rs2675968	-119.069	-118.166	0.029228400000000005
rs2675972	-121.03	-120.125	0.00411661
rs2741299	-145.729	-144.162	9.839689999999999e-14
rs283465	-124.964	-124.066	8.03755e-05
rs283466	-144.006	-143.127	4.2926499999999994e-13
rs283467	-120.037	-119.119	0.011148100000000001
rs283470	-123.433	-122.545	0.00037047699999999997
rs283483	0.0	-136.323	1.10883e-10
rs283487	-119.14	-118.264	0.0270115
rs28491817	-134.629	-133.691	5.16147e-09
rs28574597	-145.187	-144.639	1.211131e-13
rs2880986	-126.835	-125.991	1.2180300000000001e-05
rs2921705	-122.684	-121.83	0.0007757619999999999
rs2944590	-127.001	-126.141	1.0369999999999999e-05
rs2944591	-124.395	-124.432	0.00011695399999999999
rs34063802	-134.651	-133.691	5.081400000000001e-09
rs34652626	-135.436	-134.477	2.31648e-09
rs34707169	-120.528	-119.627	0.00679022
rs34832091	-134.546	-133.586	5.64462e-09
rs35141217	-135.905	-134.951	1.4473299999999998e-09
rs35491427	-120.534	-119.627	0.00676027
rs35684440	0.0	-142.717	1.85301e-13
rs35778045	-134.865	-133.904	4.10492e-09
rs35785837	-134.651	-133.691	5.0828100000000006e-09
rs35811586	-143.795	-142.97	5.22227e-13
rs35853577	-145.876	-144.912	6.78547e-14
rs35928329	-134.809	-133.849	4.338130000000001e-09
rs41266951	-134.547	-133.586	5.63992e-09
rs4144795	-119.006	-118.055	0.0315665
rs4144796	-145.314	-144.357	1.1876829999999999e-13
rs4144797	-119.248	-118.312	0.0246781
rs4405750	-145.601	-145.064	7.9851e-14
rs4439944	-145.131	-144.479	1.3128710000000003e-13
rs4973559	-145.1	-144.183	1.45392e-13
rs4973560	-145.112	-144.199	1.43459e-13
rs4973561	-145.139	-144.221	1.398689e-13
rs4973563	-120.359	-119.455	0.008044989999999998
rs4973564	-121.801	-120.879	0.0019125200000000002
rs4973566	-142.841	-142.066	1.3371800000000002e-12
rs4973569	-120.737	-119.9	0.00541025
rs4973574	-131.923	-130.964	7.771549999999999e-08
rs4973576	-123.957	-124.138	0.00017781000000000003
rs55649298	-136.389	-135.49	8.774379999999999e-10
rs56054779	-134.547	-133.586	5.63937e-09
rs56194420	-139.222	-138.471	4.95703e-11
rs62191775	0.0	-140.943	1.09234e-12
rs62191832	-136.927	-136.082	5.047420000000001e-10
rs62191833	-145.551	-144.71	9.057589999999998e-14
rs62191834	0.0	-140.088	2.56946e-12
rs62193268	-138.3	-138.061	1.1160639999999999e-10
rs62193269	-120.208	-119.392	0.009130660000000002
rs62193271	-120.047	-119.147	0.0109834
rs62193305	-134.652	-133.691	5.079500000000001e-09
rs62193335	0.0	-128.405	3.04573e-07
rs62193341	0.0	-125.857	3.89281e-06
rs6437073	-135.643	-134.688	1.8812e-09
rs6704763	-120.101	-119.193	0.0104285
rs6704768	-123.084	-122.155	0.0005313539999999999
rs6710294	-120.519	-119.62	0.00684594
rs6716488	-118.963	-118.096	0.0321661
rs6717048	-120.355	-119.456	0.00806743
rs6719061	-145.169	-144.294	1.340736e-13
rs6721903	0.0	-142.888	1.56175e-13
rs67267176	-136.458	-135.542	8.233309999999999e-10
rs6733495	-119.988	-119.105	0.0115938
rs6738529	-130.207	-129.381	4.1604e-07
rs67389537	-136.415	-136.376	7.117199999999999e-10
rs6739794	-120.593	-119.706	0.00633813
rs6747479	-135.627	-134.693	1.90012e-09
rs6751590	-144.998	-144.093	1.6044800000000002e-13
rs6751801	-136.091	-135.136	1.2021009999999997e-09
rs6754978	-141.82	-140.87	3.90058e-12
rs709935	-122.718	-122.855	0.000616991
rs709936	-122.785	-122.937	0.000576186
rs709937	-118.564	-117.661	0.048419899999999995
rs72976151	0.0	-133.732	1.47955e-09
rs72997493	0.0	-145.153	1.62152e-14
rs73003616	-145.728	-144.913	7.53489e-14
rs73005582	-134.65	-133.691	5.08459e-09
rs73009308	-144.56	-143.638	2.49882e-13
rs73102769	-126.72	-125.848	1.37751e-05
rs733603	-145.356	-143.817	1.4108859999999998e-13
rs737027	-119.736	-118.85	0.014932199999999998
rs74547374	0.0	-144.456	3.25482e-14
rs747462	-126.219	-125.363	2.2626399999999997e-05
rs747463	-127.07	-126.224	9.6376e-06
rs748002	-122.743	-121.879	0.0007331570000000001
rs751908	-136.639	-135.739	6.83868e-10
rs75433761	-145.215	-144.332	1.282446e-13
rs7557131	-135.169	-134.21	3.02713e-09
rs7557607	-145.617	-144.673	8.73703e-14
rs7560115	-120.618	-119.708	0.00622353
rs7564554	-136.001	-135.19	1.26248e-09
rs7565128	-133.292	-132.336	1.97497e-08
rs7573208	-145.315	-144.442	1.1571400000000003e-13
rs7577861	-136.145	-135.188	1.1396900000000002e-09
rs7588513	-130.089	-129.169	4.807309999999999e-07
rs778342	0.0	-140.384	1.90928e-12
rs778344	-123.064	-123.165	0.00043866900000000004
rs778345	-122.899	-123.01	0.000516713
rs778346	-124.089	-123.537	0.00017634600000000002
rs778347	-122.464	-122.626	0.000793438
rs778348	-122.656	-122.855	0.0006515749999999999
rs778350	-122.566	-122.708	0.0007179229999999999
rs778352	-123.179	-123.311	0.000389431
rs778353	-126.761	-125.908	1.3154999999999999e-05
rs778355	-122.72	-121.977	0.00072635
rs778363	-122.478	-121.674	0.00093979
rs778364	-123.024	-122.204	0.0005469
rs778365	-122.147	-121.879	0.0011613700000000001
rs778370	-118.651	-117.751	0.0443392
rs778371	-117.302	-116.561	0.16358499999999998
rs79707548	-134.006	-133.049	9.673149999999998e-09
rs895435	-126.755	-125.908	1.32138e-05
rs921054	-145.333	-144.48	1.130828e-13
rs921055	-120.863	-119.96	0.00486057
rs9288675	-134.961	-134.007	3.72026e-09
rs9288676	-134.491	-133.531	5.96087e-09
rs938569	-122.516	-121.643	0.000922359
rs938575	-118.987	-118.212	0.030621800000000005
rs974321	-119.222	-118.351	0.024847099999999997
rs9808146	-134.651	-133.691	5.08136e-09
rs9917223	-145.709	-145.066	7.346459999999998e-14
rs9973586	-135.12	-134.164	3.1740400000000003e-09
