## Supplementary material for "Characterization of shared and ancestry-specific signals driving complex traits using multi-ancestry fine-mapping": mscaviar_results_shared_pips.txt

SNP_ID	shared_pip	shared_ll	notshared_ll
rs733603	7.94165e-14	-145.356	-143.817
rs2741299	5.47017e-14	-145.729	-144.162
rs6738529	3.01322e-07	-130.207	-129.381
rs7588513	3.38953e-07	-130.089	-129.169
rs73003616	5.4738e-14	-145.728	-144.913
rs12989905	2.33035e-08	-132.767	-132.012
rs7565128	1.37768e-08	-133.292	-132.336
rs62193268	9.21098e-11	-138.3	-138.061
rs2010496	9.84105e-09	-133.629	-132.732
rs1108252	7.7853e-11	-138.468	-137.507
rs13003916	2.56794e-12	-141.88	-140.919
rs11694989	1.27038e-08	-133.373	-132.603
rs6754978	2.72537e-12	-141.82	-140.87
rs11675479	4.29041e-08	-132.156	-131.319
rs13024793	4.22763e-14	-145.987	-145.023
rs7557607	6.11599e-14	-145.617	-144.673
rs10209575	1.59833e-09	-135.446	-134.611
rs7564554	9.18218e-10	-136.001	-135.19
rs35853577	4.72098e-14	-145.876	-144.912
rs10933406	0.00472709	-120.546	-119.721
rs62193269	0.00663258	-120.208	-119.392
rs1104764	0.00855183	-119.954	-119.133
rs4144797	0.0173224	-119.248	-118.312
rs4144796	8.28067e-14	-145.314	-144.357
rs4144795	0.0220546	-119.006	-118.055
rs11688166	0.00720345	-120.125	-119.224
rs2012423	0.00254979	-121.164	-120.289
rs11689851	0.00607465	-120.296	-119.392
rs6747479	1.33442e-09	-135.627	-134.693
rs62193271	0.00779077	-120.047	-119.147
rs10427328	0.00635474	-120.251	-119.37
rs13396293	1.82667e-09	-135.313	-134.354
rs6739794	0.00451306	-120.593	-119.706
rs11684593	0	0	-140.063
rs11687379	2.74223e-09	-134.906	-133.946
rs6710294	0.00485729	-120.519	-119.62
rs2344611	0.0157806	-119.341	-118.461
rs6717048	0.00572395	-120.355	-119.456
rs12694915	2.34784e-09	-135.062	-134.103
rs7557131	2.10964e-09	-135.169	-134.21
rs13412034	2.0076e-09	-135.218	-134.258
rs114771405	0	0	-143.805
rs1022329	0.00887769	-119.916	-119.017
rs12052869	2.45984e-09	-135.015	-134.054
rs6704763	0.00737801	-120.101	-119.193
rs6704768	0.000373655	-123.084	-122.155
rs13386650	2.22158e-09	-135.117	-134.156
rs13412513	2.59667e-09	-134.961	-134.001
rs17164	0.0248957	-118.885	-118.008
rs6716488	0.0230354	-118.963	-118.096
rs10205801	9.41477e-06	-126.765	-126.005
rs2344613	0.0175205	-119.236	-118.351
rs11694434	2.45072e-09	-135.019	-134.061
rs9973586	2.2142e-09	-135.12	-134.164
rs184230376	0	0	-142.23
rs9288675	2.59704e-09	-134.961	-134.007
rs35928329	3.02277e-09	-134.809	-133.849
rs12694916	3.19249e-09	-134.754	-133.795
rs10933407	3.35312e-09	-134.705	-133.745
rs10933408	3.54133e-09	-134.651	-133.691
rs35785837	3.54133e-09	-134.651	-133.691
rs11685169	3.19095e-09	-134.755	-133.795
rs6733495	0.00826419	-119.988	-119.105
rs10190211	3.18848e-09	-134.756	-133.795
rs12105766	0.00896712	-119.906	-119.017
rs113295311	2.85974e-09	-134.864	-133.904
rs11688622	2.57789e-09	-134.968	-134.007
rs34832091	3.93335e-09	-134.546	-133.586
rs146875064	0	0	-144.317
rs140734645	0	0	-144.285
rs114683852	0	0	-144.429
rs12999865	0.0104747	-119.751	-118.85
rs6437073	1.31254e-09	-135.643	-134.688
rs74547374	0	0	-144.456
rs34063802	3.53992e-09	-134.651	-133.691
rs2293782	4.36171e-09	-134.442	-133.481
rs2293780	0.0281485	-118.762	-117.863
rs1973675	0.0214802	-119.033	-118.133
rs11893358	0.0136195	-119.488	-118.585
rs974321	0.0177721	-119.222	-118.351
rs1446307	3.929e-09	-134.547	-133.586
rs9288676	4.15311e-09	-134.491	-133.531
rs56054779	3.9281e-09	-134.547	-133.586
rs41266951	3.92865e-09	-134.547	-133.586
rs737027	0.010634	-119.736	-118.85
rs2289915	3.53917e-09	-134.651	-133.691
rs2289914	3.71897e-09	-134.602	-133.641
rs35778045	2.85916e-09	-134.865	-133.904
rs283487	0.019289	-119.14	-118.264
rs283483	0	0	-136.323
rs13393621	0	0	-145.16
rs283470	0.000263685	-123.433	-122.545
rs2305139	3.72036e-09	-134.601	-133.641
rs283467	0.00786407	-120.037	-119.119
rs13425525	2.72248e-09	-134.914	-133.953
rs11695762	2.57791e-09	-134.968	-134.007
rs283465	5.70359e-05	-124.964	-124.066
rs283466	3.06253e-13	-144.006	-143.127
rs9808146	3.53989e-09	-134.651	-133.691
rs12619195	0.00461661	-120.57	-119.698
rs73005582	3.54311e-09	-134.65	-133.691
rs62193305	3.53803e-09	-134.652	-133.691
rs1078323	0.0131011	-119.527	-118.607
rs13408229	3.16848e-10	-137.065	-136.105
rs114745977	0	0	-144.315
rs1446310	1.37638e-13	-144.806	-143.956
rs13001052	0.00403719	-120.704	-119.789
rs10207739	3.17005e-10	-137.064	-136.105
rs2305141	1.42981e-13	-144.768	-143.92
rs11689661	3.46544e-10	-136.975	-136.016
rs13021823	0.0047845	-120.534	-119.627
rs2197563	8.10957e-14	-145.335	-144.48
rs4973559	1.02607e-13	-145.1	-144.183
rs4973560	1.01381e-13	-145.112	-144.199
rs4973561	9.87036e-14	-145.139	-144.221
rs35491427	0.0047845	-120.534	-119.627
rs11679581	3.36978e-09	-134.7	-133.745
rs7577861	7.94808e-10	-136.145	-135.188
rs12993791	0.00405451	-120.7	-119.789
rs75433761	9.14011e-14	-145.215	-144.332
rs11684636	3.47017e-10	-136.974	-136.016
rs921054	8.12877e-14	-145.333	-144.48
rs6719061	9.57943e-14	-145.169	-144.294
rs7573208	8.27046e-14	-145.315	-144.442
rs6751801	8.38712e-10	-136.091	-135.136
rs921055	0.00344464	-120.863	-119.96
rs62193335	0	0	-128.405
rs10210953	0.00319977	-120.937	-120.043
rs10211596	1.57384e-13	-144.672	-143.709
rs34707169	0.00481445	-120.528	-119.627
rs10176930	3.34243e-10	-137.011	-136.058
rs28491817	3.61999e-09	-134.629	-133.691
rs2289911	0.00478993	-120.533	-119.627
rs62193341	0	0	-125.857
rs7560115	0.0044019	-120.618	-119.708
rs12328140	3.57951e-09	-134.64	-133.691
rs13009957	0.00617863	-120.279	-119.374
rs10178713	4.68069e-09	-134.372	-133.426
rs13425918	3.21897e-09	-134.746	-133.795
rs13024330	0.00569457	-120.36	-119.455
rs4973563	0.00569876	-120.359	-119.455
rs4973564	0.0013477	-121.801	-120.879
rs2044450	1.85493e-09	-135.297	-134.364
rs13008436	0.000100684	-124.395	-123.446
rs11904619	1.535e-09	-135.487	-134.566
rs13007579	0.0032028	-120.936	-120.041
rs2675972	0.0029153	-121.03	-120.125
rs13012585	4.38911e-09	-134.436	-133.481
rs73009308	1.7613e-13	-144.56	-143.638
rs13383733	5.12269e-09	-134.282	-133.321
rs13387762	5.16238e-09	-134.274	-133.321
rs2675968	0.0207133	-119.069	-118.166
rs79707548	6.74479e-09	-134.006	-133.049
rs778371	0.12119	-117.302	-116.561
rs778370	0.031448	-118.651	-117.751
rs11535	0.0289394	-118.735	-117.833
rs35811586	3.78337e-13	-143.795	-142.97
rs709937	0.0343071	-118.564	-117.661
rs62191775	0	0	-140.943
rs1083522	0.00228123	-121.275	-120.37
rs72997493	0	0	-145.153
rs35684440	0	0	-142.717
rs35141217	1.01018e-09	-135.905	-134.951
rs2675953	0.000881306	-122.226	-121.33
rs2292724	2.4558e-09	-135.017	-134.061
rs2292725	6.34426e-10	-136.37	-135.412
rs2292726	1.86116e-10	-137.597	-136.642
rs2675954	0.00034945	-123.151	-122.264
rs11694000	2.18734e-10	-137.435	-136.482
rs13035517	9.55328e-10	-135.961	-135.004
rs2048866	8.1952e-10	-136.114	-135.153
rs12992588	1.23078e-09	-135.708	-134.747
rs2675955	0.00935407	-119.864	-119.016
rs2675956	3.15479e-05	-125.556	-124.657
rs13424896	8.60945e-10	-136.065	-135.105
rs34652626	1.61406e-09	-135.436	-134.477
rs748002	0.000525347	-122.743	-121.879
rs6721903	0	0	-142.888
rs938569	0.000659246	-122.516	-121.643
rs4973566	9.81764e-13	-142.841	-142.066
rs2592114	7.85244e-10	-136.157	-135.23
rs4973569	0.00390623	-120.737	-119.9
rs938575	0.0224872	-118.987	-118.212
rs148923422	0	0	-144.377
rs778365	0.00095356	-122.147	-121.879
rs67267176	5.81265e-10	-136.458	-135.542
rs778364	0.000396814	-123.024	-122.204
rs778363	0.000684781	-122.478	-121.674
rs72976151	0	0	-133.732
rs13423949	6.78697e-10	-136.303	-135.391
rs778355	0.000537886	-122.72	-121.977
rs778353	9.45707e-06	-126.761	-125.908
rs1083521	1.02445e-05	-126.681	-125.833
rs1083520	9.41181e-06	-126.766	-125.908
rs1083519	1.01455e-05	-126.69	-125.833
rs1083518	1.027e-05	-126.678	-125.833
rs1083517	1.02445e-05	-126.681	-125.833
rs10210717	1.27573e-07	-131.067	-130.119
rs895435	9.51585e-06	-126.755	-125.908
rs1083515	8.77775e-06	-126.835	-125.991
rs1083514	7.55893e-06	-126.985	-126.141
rs55649298	6.22522e-10	-136.389	-135.49
rs747462	1.62494e-05	-126.219	-125.363
rs747463	6.94046e-06	-127.07	-126.224
rs2004202	7.52109e-06	-126.99	-126.141
rs2004203	7.5978e-06	-126.98	-126.141
rs2880986	8.77775e-06	-126.835	-125.991
rs11675082	8.77775e-06	-126.835	-125.991
rs1878287	0.000498093	-122.797	-121.977
rs751908	4.85027e-10	-136.639	-135.739
rs1878289	5.88134e-06	-127.236	-126.38
rs2592127	5.46094e-06	-127.31	-126.455
rs2675959	0.00056336	-122.674	-121.83
rs2675960	5.85352e-06	-127.24	-126.38
rs2944590	7.43988e-06	-127.001	-126.141
rs2592118	3.69961e-06	-127.699	-126.844
rs2921705	0.000557477	-122.684	-121.83
rs73102769	9.84885e-06	-126.72	-125.848
rs2592120	0.00011202	-124.289	-124.138
rs2675964	0.000156872	-123.952	-123.762
rs2675965	0.000187656	-123.773	-123.802
rs2944591	0.000100771	-124.395	-124.432
rs13390935	3.45892e-10	-136.977	-136.06
rs13391061	2.94912e-10	-137.136	-136.206
rs778342	0	0	-140.384
rs778344	0.00038123	-123.064	-123.165
rs778345	0.000449676	-122.899	-123.01
rs778346	0.000136757	-124.089	-123.537
rs778347	0.000694992	-122.464	-122.626
rs709935	0.000538715	-122.718	-122.855
rs709936	0.000504046	-122.785	-122.937
rs778348	0.000573299	-122.656	-122.855
rs10193403	1.93268e-07	-130.651	-129.693
rs778350	0.000627227	-122.566	-122.708
rs778352	0.000339793	-123.179	-123.311
rs4973574	5.41495e-08	-131.923	-130.964
rs1996342	0.000150738	-123.992	-124.138
rs2102788	0.000217053	-123.627	-123.763
rs1980168	0.000173261	-123.853	-123.985
rs1980169	0.00014797	-124.01	-124.138
rs4973576	0.000156097	-123.957	-124.138
rs67389537	6.06549e-10	-136.415	-136.376
rs62191832	3.63671e-10	-136.927	-136.082
rs13400104	3.69881e-10	-136.91	-135.949
rs62191833	6.53333e-14	-145.551	-144.71
rs12327967	4.45661e-10	-136.723	-135.778
rs62191834	0	0	-140.088
rs13004808	1.01754e-13	-145.108	-144.242
rs6751590	1.13659e-13	-144.998	-144.093
rs56194420	3.66379e-11	-139.222	-138.471
rs12694923	5.86608e-14	-145.659	-144.963
rs28574597	9.40005e-14	-145.187	-144.639
rs4405750	6.21312e-14	-145.601	-145.064
rs9917223	5.57778e-14	-145.709	-145.066
rs4439944	9.9468e-14	-145.131	-144.479
