## Supplementary material for "Characterization of shared and ancestry-specific signals driving complex traits using multi-ancestry fine-mapping": mscaviar_results_study0_post.txt

SNP_ID	Prob_in_pCausalSet
rs733603	7.95331e-14
rs2741299	5.48151e-14
rs6738529	4.1604e-07
rs7588513	4.80731e-07
rs73003616	7.51061e-14
rs12989905	3.15672e-08
rs7565128	1.97497e-08
rs62193268	1.11606e-10
rs2010496	1.38619e-08
rs1108252	1.11768e-10
rs13003916	3.68682e-12
rs11694989	1.728e-08
rs6754978	3.90037e-12
rs11675479	5.94213e-08
rs13024793	6.05428e-14
rs7557607	8.71577e-14
rs10209575	2.21225e-09
rs7564554	1.26248e-09
rs35853577	6.76459e-14
rs10933406	0.00652617
rs62193269	0.00913066
rs1104764	0.0117902
rs4144797	0.0246781
rs4144796	1.18559e-13
rs4144795	0.0315665
rs11688166	0.0101602
rs2012423	0.00356924
rs11689851	0.00857272
rs6747479	1.90012e-09
rs62193271	0.0109834
rs10427328	0.00890909
rs13396293	2.62048e-09
rs6739794	0.00633813
rs11684593	2.63376e-12
rs11687379	3.93655e-09
rs6710294	0.00684594
rs2344611	0.0221206
rs6717048	0.00806743
rs12694915	3.36871e-09
rs7557131	3.02713e-09
rs13412034	2.88173e-09
rs114771405	6.24412e-14
rs1022329	0.0125124
rs12052869	3.5316e-09
rs6704763	0.0104285
rs6704768	0.000531354
rs13386650	3.18934e-09
rs13412513	3.72743e-09
rs17164	0.0348655
rs6716488	0.0321661
rs10205801	1.27722e-05
rs2344613	0.0245954
rs11694434	3.51477e-09
rs9973586	3.17404e-09
rs184230376	3.0158e-13
rs9288675	3.72026e-09
rs35928329	4.33813e-09
rs12694916	4.58146e-09
rs10933407	4.81268e-09
rs10933408	5.08281e-09
rs35785837	5.08281e-09
rs11685169	4.57992e-09
rs6733495	0.0115938
rs10190211	4.57744e-09
rs12105766	0.0126018
rs113295311	4.1055e-09
rs11688622	3.70111e-09
rs34832091	5.64462e-09
rs146875064	3.74275e-14
rs140734645	3.86407e-14
rs114683852	3.34327e-14
rs12999865	0.0147729
rs6437073	1.8812e-09
rs74547374	3.25482e-14
rs34063802	5.0814e-09
rs2293782	6.26205e-09
rs2293780	0.0396779
rs1973675	0.0302782
rs11893358	0.019218
rs974321	0.0248471
rs1446307	5.64026e-09
rs9288676	5.96087e-09
rs56054779	5.63937e-09
rs41266951	5.63992e-09
rs737027	0.0149322
rs2289915	5.08065e-09
rs2289914	5.33903e-09
rs35778045	4.10492e-09
rs283487	0.0270115
rs283483	1.10883e-10
rs13393621	1.61093e-14
rs283470	0.000370477
rs2305139	5.34041e-09
rs283467	0.0111481
rs13425525	3.90826e-09
rs11695762	3.70113e-09
rs283465	8.03755e-05
rs283466	4.2904e-13
rs9808146	5.08136e-09
rs12619195	0.00645733
rs73005582	5.08459e-09
rs62193305	5.0795e-09
rs1078323	0.0185829
rs13408229	4.5477e-10
rs114745977	3.74745e-14
rs1446310	1.9108e-13
rs13001052	0.00571691
rs10207739	4.54926e-10
rs2305141	1.98366e-13
rs11689661	4.9729e-10
rs13021823	0.00676027
rs2197563	1.12658e-13
rs4973559	1.45174e-13
rs4973560	1.4324e-13
rs4973561	1.39651e-13
rs35491427	0.00676027
rs11679581	4.82933e-09
rs7577861	1.13969e-09
rs12993791	0.00573423
rs75433761	1.28019e-13
rs11684636	4.97763e-10
rs921054	1.1285e-13
rs6719061	1.33846e-13
rs7573208	1.15486e-13
rs6751801	1.2021e-09
rs921055	0.00486057
rs62193335	3.04573e-07
rs10210953	0.00450305
rs10211596	2.25894e-13
rs34707169	0.00679022
rs10176930	4.78735e-10
rs28491817	5.16147e-09
rs2289911	0.0067657
rs62193341	3.89281e-06
rs7560115	0.00622353
rs12328140	5.12099e-09
rs13009957	0.0087243
rs10178713	6.68852e-09
rs13425918	4.60794e-09
rs13024330	0.0080408
rs4973563	0.00804499
rs4973564	0.00191252
rs2044450	2.64092e-09
rs13008436	0.000144052
rs11904619	2.17724e-09
rs13007579	0.00450889
rs2675972	0.00411661
rs13012585	6.28945e-09
rs73009308	2.49665e-13
rs13383733	7.35341e-09
rs13387762	7.39295e-09
rs2675968	0.0292284
rs79707548	9.67315e-09
rs778371	0.163585
rs778370	0.0443392
rs11535	0.0408232
rs35811586	5.21989e-13
rs709937	0.0484199
rs62191775	1.09234e-12
rs1083522	0.00322126
rs72997493	1.62152e-14
rs35684440	1.85301e-13
rs35141217	1.44733e-09
rs2675953	0.00124127
rs2292724	3.51985e-09
rs2292725	9.10147e-10
rs2292726	2.66718e-10
rs2675954	0.000490802
rs11694000	3.13295e-10
rs13035517	1.36984e-09
rs2048866	1.17655e-09
rs12992588	1.76669e-09
rs2675955	0.0129934
rs2675956	4.44673e-05
rs13424896	1.23556e-09
rs34652626	2.31648e-09
rs748002	0.000733157
rs6721903	1.56175e-13
rs938569	0.000922359
rs4973566	1.33693e-12
rs2592114	1.11597e-09
rs4973569	0.00541025
rs938575	0.0306218
rs148923422	3.5227e-14
rs778365	0.00116137
rs67267176	8.23331e-10
rs778364	0.0005469
rs778363	0.00093979
rs72976151	1.47955e-09
rs13423949	9.60137e-10
rs778355	0.00072635
rs778353	1.3155e-05
rs1083521	1.42307e-05
rs1083520	1.31098e-05
rs1083519	1.41318e-05
rs1083518	1.42563e-05
rs1083517	1.42307e-05
rs10210717	1.82437e-07
rs895435	1.32138e-05
rs1083515	1.21803e-05
rs1083514	1.0489e-05
rs55649298	8.77438e-10
rs747462	2.26264e-05
rs747463	9.6376e-06
rs2004202	1.04512e-05
rs2004203	1.05279e-05
rs2880986	1.21803e-05
rs11675082	1.21803e-05
rs1878287	0.000686556
rs751908	6.83868e-10
rs1878289	8.18666e-06
rs2592127	7.60147e-06
rs2675959	0.000781644
rs2675960	8.15884e-06
rs2944590	1.037e-05
rs2592118	5.14975e-06
rs2921705	0.000775762
rs73102769	1.37751e-05
rs2592120	0.000133729
rs2675964	0.000188479
rs2675965	0.000218035
rs2944591	0.000116954
rs13390935	4.90028e-10
rs13391061	4.19471e-10
rs778342	1.90928e-12
rs778344	0.000438669
rs778345	0.000516713
rs778346	0.000176346
rs778347	0.000793438
rs709935	0.000616991
rs709936	0.000576186
rs778348	0.000651575
rs10193403	2.7724e-07
rs778350	0.000717923
rs778352	0.000389431
rs4973574	7.77155e-08
rs1996342	0.000172452
rs2102788	0.000248643
rs1980168	0.00019855
rs1980169	0.000169683
rs4973576	0.00017781
rs67389537	7.1172e-10
rs62191832	5.04741e-10
rs13400104	5.30942e-10
rs62191833	9.03398e-14
rs12327967	6.36753e-10
rs62191834	2.56946e-12
rs13004808	1.41832e-13
rs6751590	1.60227e-13
rs56194420	4.95701e-11
rs12694923	7.79911e-14
rs28574597	1.20796e-13
rs4405750	7.95282e-14
rs9917223	7.31748e-14
rs4439944	1.31002e-13
