## Supplementary material for "Characterization of shared and ancestry-specific signals driving complex traits using multi-ancestry fine-mapping": mscaviar_results_study1_post.txt

SNP_ID	Prob_in_pCausalSet
rs733603	1.40972e-13
rs2741299	9.82835e-14
rs6738529	3.01322e-07
rs7588513	3.38953e-07
rs73003616	5.49808e-14
rs12989905	2.33035e-08
rs7565128	1.37768e-08
rs62193268	9.21102e-11
rs2010496	9.84105e-09
rs1108252	7.78533e-11
rs13003916	2.56815e-12
rs11694989	1.27038e-08
rs6754978	2.72558e-12
rs11675479	4.29041e-08
rs13024793	4.24855e-14
rs7557607	6.13725e-14
rs10209575	1.59833e-09
rs7564554	9.18218e-10
rs35853577	4.74186e-14
rs10933406	0.00472709
rs62193269	0.00663258
rs1104764	0.00855183
rs4144797	0.0173224
rs4144796	8.3016e-14
rs4144795	0.0220546
rs11688166	0.00720345
rs2012423	0.00254979
rs11689851	0.00607465
rs6747479	1.33442e-09
rs62193271	0.00779077
rs10427328	0.00635474
rs13396293	1.82667e-09
rs6739794	0.00451306
rs11687379	2.74223e-09
rs6710294	0.00485729
rs2344611	0.0157806
rs6717048	0.00572395
rs12694915	2.34784e-09
rs7557131	2.10964e-09
rs13412034	2.0076e-09
rs1022329	0.00887769
rs12052869	2.45985e-09
rs6704763	0.00737801
rs6704768	0.000373655
rs13386650	2.22158e-09
rs13412513	2.59667e-09
rs17164	0.0248957
rs6716488	0.0230354
rs10205801	9.41477e-06
rs2344613	0.0175205
rs11694434	2.45072e-09
rs9973586	2.2142e-09
rs9288675	2.59704e-09
rs35928329	3.02277e-09
rs12694916	3.19249e-09
rs10933407	3.35312e-09
rs10933408	3.54133e-09
rs35785837	3.54133e-09
rs11685169	3.19095e-09
rs6733495	0.00826419
rs10190211	3.18848e-09
rs12105766	0.00896712
rs113295311	2.85974e-09
rs11688622	2.57789e-09
rs34832091	3.93335e-09
rs12999865	0.0104747
rs6437073	1.31254e-09
rs34063802	3.53992e-09
rs2293782	4.36171e-09
rs2293780	0.0281485
rs1973675	0.0214802
rs11893358	0.0136195
rs974321	0.0177721
rs1446307	3.929e-09
rs9288676	4.15311e-09
rs56054779	3.9281e-09
rs41266951	3.92865e-09
rs737027	0.010634
rs2289915	3.53917e-09
rs2289914	3.71897e-09
rs35778045	2.85916e-09
rs283487	0.019289
rs283470	0.000263685
rs2305139	3.72036e-09
rs283467	0.00786407
rs13425525	2.72248e-09
rs11695762	2.57791e-09
rs283465	5.70359e-05
rs283466	3.06478e-13
rs9808146	3.53989e-09
rs12619195	0.00461661
rs73005582	3.54311e-09
rs62193305	3.53803e-09
rs1078323	0.0131011
rs13408229	3.16848e-10
rs1446310	1.37871e-13
rs13001052	0.00403719
rs10207739	3.17005e-10
rs2305141	1.43215e-13
rs11689661	3.46545e-10
rs13021823	0.0047845
rs2197563	8.13279e-14
rs4973559	1.02825e-13
rs4973560	1.016e-13
rs4973561	9.89215e-14
rs35491427	0.0047845
rs11679581	3.36978e-09
rs7577861	7.94808e-10
rs12993791	0.00405451
rs75433761	9.16267e-14
rs11684636	3.47017e-10
rs921054	8.15205e-14
rs6719061	9.60219e-14
rs7573208	8.29326e-14
rs6751801	8.38713e-10
rs921055	0.00344464
rs10210953	0.00319977
rs10211596	1.57592e-13
rs34707169	0.00481445
rs10176930	3.34244e-10
rs28491817	3.61999e-09
rs2289911	0.00478993
rs7560115	0.0044019
rs12328140	3.57951e-09
rs13009957	0.00617863
rs10178713	4.68069e-09
rs13425918	3.21897e-09
rs13024330	0.00569457
rs4973563	0.00569876
rs4973564	0.0013477
rs2044450	1.85493e-09
rs13008436	0.000100684
rs11904619	1.535e-09
rs13007579	0.0032028
rs2675972	0.0029153
rs13012585	4.38911e-09
rs73009308	1.76347e-13
rs13383733	5.12269e-09
rs13387762	5.16238e-09
rs2675968	0.0207133
rs79707548	6.74479e-09
rs778371	0.12119
rs778370	0.031448
rs11535	0.0289394
rs35811586	3.78575e-13
rs709937	0.0343071
rs1083522	0.00228123
rs35141217	1.01018e-09
rs2675953	0.000881306
rs2292724	2.4558e-09
rs2292725	6.34426e-10
rs2292726	1.86116e-10
rs2675954	0.00034945
rs11694000	2.18734e-10
rs13035517	9.55328e-10
rs2048866	8.1952e-10
rs12992588	1.23078e-09
rs2675955	0.00935407
rs2675956	3.15479e-05
rs13424896	8.60945e-10
rs34652626	1.61406e-09
rs748002	0.000525347
rs938569	0.000659246
rs4973566	9.82014e-13
rs2592114	7.85244e-10
rs4973569	0.00390623
rs938575	0.0224872
rs778365	0.00095356
rs67267176	5.81265e-10
rs778364	0.000396814
rs778363	0.000684781
rs13423949	6.78697e-10
rs778355	0.000537886
rs778353	9.45707e-06
rs1083521	1.02445e-05
rs1083520	9.41181e-06
rs1083519	1.01455e-05
rs1083518	1.027e-05
rs1083517	1.02445e-05
rs10210717	1.27573e-07
rs895435	9.51585e-06
rs1083515	8.77775e-06
rs1083514	7.55893e-06
rs55649298	6.22522e-10
rs747462	1.62494e-05
rs747463	6.94046e-06
rs2004202	7.52109e-06
rs2004203	7.5978e-06
rs2880986	8.77775e-06
rs11675082	8.77775e-06
rs1878287	0.000498093
rs751908	4.85027e-10
rs1878289	5.88134e-06
rs2592127	5.46094e-06
rs2675959	0.00056336
rs2675960	5.85352e-06
rs2944590	7.43988e-06
rs2592118	3.69961e-06
rs2921705	0.000557477
rs73102769	9.84885e-06
rs2592120	0.00011202
rs2675964	0.000156872
rs2675965	0.000187656
rs2944591	0.000100771
rs13390935	3.45892e-10
rs13391061	2.94913e-10
rs778344	0.00038123
rs778345	0.000449676
rs778346	0.000136757
rs778347	0.000694992
rs709935	0.000538715
rs709936	0.000504046
rs778348	0.000573299
rs10193403	1.93268e-07
rs778350	0.000627227
rs778352	0.000339793
rs4973574	5.41495e-08
rs1996342	0.000150738
rs2102788	0.000217053
rs1980168	0.000173261
rs1980169	0.00014797
rs4973576	0.000156097
rs67389537	6.06549e-10
rs62191832	3.63672e-10
rs13400104	3.69881e-10
rs62191833	6.55694e-14
rs12327967	4.45661e-10
rs13004808	1.01984e-13
rs6751590	1.1388e-13
rs56194420	3.66381e-11
rs12694923	5.8935e-14
rs28574597	9.43176e-14
rs4405750	6.2454e-14
rs9917223	5.60676e-14
rs4439944	9.97531e-14
