## Supplementary material for "Characterization of shared and ancestry-specific signals driving complex traits using multi-ancestry fine-mapping": not_shared_pips.txt

SNP_ID	shared_ll_x	notshared_ll_x	shared_ll_y	notshared_ll_y	not_shared_pip
rs10176930	-137.011	-136.058	-137.011	-136.058	1.44493e-10
rs10178713	-134.372	-133.426	-134.372	-133.426	2.007830000000001e-09
rs10190211	-134.756	-133.795	-134.756	-133.795	1.3889599999999989e-09
rs10193403	-130.651	-129.693	-130.651	-129.693	8.3972e-08
rs10205801	-126.765	-126.005	-126.765	-126.005	3.35743e-06
rs10207739	-137.064	-136.105	-137.064	-136.105	1.3792099999999998e-10
rs10209575	-135.446	-134.611	-135.446	-134.611	6.139200000000001e-10
rs10210717	-131.067	-130.119	-131.067	-130.119	5.486400000000001e-08
rs10210953	-120.937	-120.043	-120.937	-120.043	0.00130328
rs10211596	-144.672	-143.709	-144.672	-143.709	6.871800000000007e-14
rs1022329	-119.916	-119.017	-119.916	-119.017	0.0036347099999999993
rs10427328	-120.251	-119.37	-120.251	-119.37	0.0025543499999999006
rs1078323	-119.527	-118.607	-119.527	-118.607	0.0054818
rs1083514	-126.985	-126.141	-126.985	-126.141	2.9300700000000023e-06
rs1083515	-126.835	-125.991	-126.835	-125.991	3.4025499999999984e-06
rs1083517	-126.681	-125.833	-126.681	-125.833	3.986200000000001e-06
rs1083518	-126.678	-125.833	-126.678	-125.833	3.9862999999999994e-06
rs1083519	-126.69	-125.833	-126.69	-125.833	3.986300000000001e-06
rs1083520	-126.766	-125.908	-126.766	-125.908	3.69799e-06
rs1083521	-126.681	-125.833	-126.681	-125.833	3.986200000000001e-06
rs1083522	-121.275	-120.37	-121.275	-120.37	0.0009400300000000001
rs10933406	-120.546	-119.721	-120.546	-119.721	0.0017990800000000006
rs10933407	-134.705	-133.745	-134.705	-133.745	1.4595600000000003e-09
rs10933408	-134.651	-133.691	-134.651	-133.691	1.5414800000000008e-09
rs1104764	-119.954	-119.133	-119.954	-119.133	0.003238370000000001
rs1108252	-138.468	-137.507	-138.468	-137.507	3.3915300000000025e-11
rs113295311	-134.864	-133.904	-134.864	-133.904	1.24576e-09
rs114683852	0.0	-144.429	0.0	-144.429	3.34327e-14
rs114745977	0.0	-144.315	0.0	-144.315	3.74745e-14
rs114771405	0.0	-143.805	0.0	-143.805	6.24412e-14
rs11535	-118.735	-117.833	-118.735	-117.833	0.0118837999999999
rs11675082	-126.835	-125.991	-126.835	-125.991	3.4025499999999984e-06
rs11675479	-132.156	-131.319	-132.156	-131.319	1.651720000000002e-08
rs11679581	-134.7	-133.745	-134.7	-133.745	1.45955e-09
rs11684593	0.0	-140.063	0.0	-140.063	2.63376e-12
rs11684636	-136.974	-136.016	-136.974	-136.016	1.50746e-10
rs11685169	-134.755	-133.795	-134.755	-133.795	1.3889699999999988e-09
rs11687379	-134.906	-133.946	-134.906	-133.946	1.1943199999999997e-09
rs11688166	-120.125	-119.224	-120.125	-119.224	0.0029567499999999993
rs11688622	-134.968	-134.007	-134.968	-134.007	1.1232199999999998e-09
rs11689661	-136.975	-136.016	-136.975	-136.016	1.5074700000000015e-10
rs11689851	-120.296	-119.392	-120.296	-119.392	0.0024980699999999
rs11694000	-137.435	-136.482	-137.435	-136.482	9.456099999999994e-11
rs11694434	-135.019	-134.061	-135.019	-134.061	1.0640499999999999e-09
rs11694989	-133.373	-132.603	-133.373	-132.603	4.5762e-09
rs11695762	-134.968	-134.007	-134.968	-134.007	1.1232200000000002e-09
rs11893358	-119.488	-118.585	-119.488	-118.585	0.005598499999999999
rs11904619	-135.487	-134.566	-135.487	-134.566	6.422399999999998e-10
rs12052869	-135.015	-134.054	-135.015	-134.054	1.07177e-09
rs12105766	-119.906	-119.017	-119.906	-119.017	0.003634679999999899
rs12327967	-136.723	-135.778	-136.723	-135.778	1.9109200000000003e-10
rs12328140	-134.64	-133.691	-134.64	-133.691	1.54148e-09
rs12619195	-120.57	-119.698	-120.57	-119.698	0.0018407199999999997
rs12694915	-135.062	-134.103	-135.062	-134.103	1.0208699999999996e-09
rs12694916	-134.754	-133.795	-134.754	-133.795	1.3889699999999992e-09
rs12694923	-145.659	-144.963	-145.659	-144.963	1.960450000000001e-14
rs12989905	-132.767	-132.012	-132.767	-132.012	8.263699999999997e-09
rs12992588	-135.708	-134.747	-135.708	-134.747	5.359100000000001e-10
rs12993791	-120.7	-119.789	-120.7	-119.789	0.00167972
rs12999865	-119.751	-118.85	-119.751	-118.85	0.0042982
rs13001052	-120.704	-119.789	-120.704	-119.789	0.00167972
rs13003916	-141.88	-140.919	-141.88	-140.919	1.1190900000000002e-12
rs13004808	-145.108	-144.242	-145.108	-144.242	4.0308e-14
rs13007579	-120.936	-120.041	-120.936	-120.041	0.0013060899999999998
rs13008436	-124.395	-123.446	-124.395	-123.446	4.336800000000001e-05
rs13009957	-120.279	-119.374	-120.279	-119.374	0.0025456700000000007
rs13012585	-134.436	-133.481	-134.436	-133.481	1.9003399999999997e-09
rs13021823	-120.534	-119.627	-120.534	-119.627	0.00197577
rs13024330	-120.36	-119.455	-120.36	-119.455	0.0023462300000000004
rs13024793	-145.987	-145.023	-145.987	-145.023	1.84757e-14
rs13035517	-135.961	-135.004	-135.961	-135.004	4.1451199999999986e-10
rs13383733	-134.282	-133.321	-134.282	-133.321	2.2307199999999995e-09
rs13386650	-135.117	-134.156	-135.117	-134.156	9.6776e-10
rs13387762	-134.274	-133.321	-134.274	-133.321	2.2305700000000005e-09
rs13390935	-136.977	-136.06	-136.977	-136.06	1.44136e-10
rs13391061	-137.136	-136.206	-137.136	-136.206	1.2456000000000003e-10
rs13393621	0.0	-145.16	0.0	-145.16	1.61093e-14
rs13396293	-135.313	-134.354	-135.313	-134.354	7.938099999999996e-10
rs13400104	-136.91	-135.949	-136.91	-135.949	1.6106100000000007e-10
rs13408229	-137.065	-136.105	-137.065	-136.105	1.379220000000001e-10
rs13412034	-135.218	-134.258	-135.218	-134.258	8.741300000000002e-10
rs13412513	-134.961	-134.001	-134.961	-134.001	1.13076e-09
rs13423949	-136.303	-135.391	-136.303	-135.391	2.8144e-10
rs13424896	-136.065	-135.105	-136.065	-135.105	3.7461499999999964e-10
rs13425525	-134.914	-133.953	-134.914	-133.953	1.1857799999999996e-09
rs13425918	-134.746	-133.795	-134.746	-133.795	1.3889699999999988e-09
rs140734645	0.0	-144.285	0.0	-144.285	3.86407e-14
rs1446307	-134.547	-133.586	-134.547	-133.586	1.7112599999999997e-09
rs1446310	-144.806	-143.956	-144.806	-143.956	5.367500000000002e-14
rs146875064	0.0	-144.317	0.0	-144.317	3.74275e-14
rs148923422	0.0	-144.377	0.0	-144.377	3.5227e-14
rs17164	-118.885	-118.008	-118.885	-118.008	0.009969800000000001
rs184230376	0.0	-142.23	0.0	-142.23	3.0158e-13
rs1878287	-122.797	-121.977	-122.797	-121.977	0.00018846299999989997
rs1878289	-127.236	-126.38	-127.236	-126.38	2.3053199999999995e-06
rs1973675	-119.033	-118.133	-119.033	-118.133	0.008798
rs1980168	-123.853	-123.985	-123.853	-123.985	2.5289000000000008e-05
rs1980169	-124.01	-124.138	-124.01	-124.138	2.1712999999899983e-05
rs1996342	-123.992	-124.138	-123.992	-124.138	2.171399999999999e-05
rs2004202	-126.99	-126.141	-126.99	-126.141	2.930110000000001e-06
rs2004203	-126.98	-126.141	-126.98	-126.141	2.9300999999999993e-06
rs2010496	-133.629	-132.732	-133.629	-132.732	4.020850000000002e-09
rs2012423	-121.164	-120.289	-121.164	-120.289	0.0010194499999999999
rs2044450	-135.297	-134.364	-135.297	-134.364	7.859899999999997e-10
rs2048866	-136.114	-135.153	-136.114	-135.153	3.5703000000000006e-10
rs2102788	-123.627	-123.763	-123.627	-123.763	3.158999999999999e-05
rs2197563	-145.335	-144.48	-145.335	-144.48	3.179450000000006e-14
rs2289911	-120.533	-119.627	-120.533	-119.627	0.00197577
rs2289914	-134.602	-133.641	-134.602	-133.641	1.6200600000000003e-09
rs2289915	-134.651	-133.691	-134.651	-133.691	1.5414799999999995e-09
rs2292724	-135.017	-134.061	-135.017	-134.061	1.0640499999999999e-09
rs2292725	-136.37	-135.412	-136.37	-135.412	2.7572099999999986e-10
rs2292726	-137.597	-136.642	-137.597	-136.642	8.060200000000003e-11
rs2293780	-118.762	-117.863	-118.762	-117.863	0.011529400000000002
rs2293782	-134.442	-133.481	-134.442	-133.481	1.9003399999999997e-09
rs2305139	-134.601	-133.641	-134.601	-133.641	1.62005e-09
rs2305141	-144.768	-143.92	-144.768	-143.92	5.5619e-14
rs2344611	-119.341	-118.461	-119.341	-118.461	0.006339999999999901
rs2344613	-119.236	-118.351	-119.236	-118.351	0.007074899999999898
rs2592114	-136.157	-135.23	-136.157	-135.23	3.307259999999996e-10
rs2592118	-127.699	-126.844	-127.699	-126.844	1.450140000000001e-06
rs2592120	-124.289	-124.138	-124.289	-124.138	2.17089999999e-05
rs2592127	-127.31	-126.455	-127.31	-126.455	2.140529999999999e-06
rs2675953	-122.226	-121.33	-122.226	-121.33	0.00035996400000000005
rs2675954	-123.151	-122.264	-123.151	-122.264	0.00014135200000000002
rs2675955	-119.864	-119.016	-119.864	-119.016	0.0036393299999999996
rs2675956	-125.556	-124.657	-125.556	-124.657	1.2919400000000004e-05
rs2675959	-122.674	-121.83	-122.674	-121.83	0.000218284
rs2675960	-127.24	-126.38	-127.24	-126.38	2.3053200000000003e-06
rs2675964	-123.952	-123.762	-123.952	-123.762	3.1606999999999984e-05
rs2675965	-123.773	-123.802	-123.773	-123.802	3.0379000000000002e-05
rs2675968	-119.069	-118.166	-119.069	-118.166	0.008515100000000001
rs2675972	-121.03	-120.125	-121.03	-120.125	0.0012013099999999997
rs2741299	-145.729	-144.162	-145.729	-144.162	4.3695200000000005e-14
rs283465	-124.964	-124.066	-124.964	-124.066	2.3339599999999996e-05
rs283466	-144.006	-143.127	-144.006	-143.127	1.2301200000000004e-13
rs283467	-120.037	-119.119	-120.037	-119.119	0.0032840299999999985
rs283470	-123.433	-122.545	-123.433	-122.545	0.00010679199999990001
rs283483	0.0	-136.323	0.0	-136.323	1.10883e-10
rs283487	-119.14	-118.264	-119.14	-118.264	0.0077225
rs28491817	-134.629	-133.691	-134.629	-133.691	1.54148e-09
rs28574597	-145.187	-144.639	-145.187	-144.639	2.7112599999999996e-14
rs2880986	-126.835	-125.991	-126.835	-125.991	3.4025499999999984e-06
rs2921705	-122.684	-121.83	-122.684	-121.83	0.00021828499999989996
rs2944590	-127.001	-126.141	-127.001	-126.141	2.9301200000000007e-06
rs2944591	-124.395	-124.432	-124.395	-124.432	1.61829999999e-05
rs34063802	-134.651	-133.691	-134.651	-133.691	1.5414800000000012e-09
rs34652626	-135.436	-134.477	-135.436	-134.477	7.024199999999999e-10
rs34707169	-120.528	-119.627	-120.528	-119.627	0.00197577
rs34832091	-134.546	-133.586	-134.546	-133.586	1.7112699999999996e-09
rs35141217	-135.905	-134.951	-135.905	-134.951	4.371499999999997e-10
rs35491427	-120.534	-119.627	-120.534	-119.627	0.00197577
rs35684440	0.0	-142.717	0.0	-142.717	1.85301e-13
rs35778045	-134.865	-133.904	-134.865	-133.904	1.2457600000000005e-09
rs35785837	-134.651	-133.691	-134.651	-133.691	1.5414800000000008e-09
rs35811586	-143.795	-142.97	-143.795	-142.97	1.4388999999999996e-13
rs35853577	-145.876	-144.912	-145.876	-144.912	2.0644899999999996e-14
rs35928329	-134.809	-133.849	-134.809	-133.849	1.3153600000000015e-09
rs41266951	-134.547	-133.586	-134.547	-133.586	1.7112699999999996e-09
rs4144795	-119.006	-118.055	-119.006	-118.055	0.009511899999999997
rs4144796	-145.314	-144.357	-145.314	-144.357	3.596160000000001e-14
rs4144797	-119.248	-118.312	-119.248	-118.312	0.0073557
rs4405750	-145.601	-145.064	-145.601	-145.064	1.771980000000001e-14
rs4439944	-145.131	-144.479	-145.131	-144.479	3.181910000000006e-14
rs4973559	-145.1	-144.183	-145.1	-144.183	4.278499999999999e-14
rs4973560	-145.112	-144.199	-145.112	-144.199	4.2078e-14
rs4973561	-145.139	-144.221	-145.139	-144.221	4.1165300000000016e-14
rs4973563	-120.359	-119.455	-120.359	-119.455	0.0023462299999998997
rs4973564	-121.801	-120.879	-121.801	-120.879	0.00056482
rs4973566	-142.841	-142.066	-142.841	-142.066	3.5541600000000023e-13
rs4973569	-120.737	-119.9	-120.737	-119.9	0.00150402
rs4973574	-131.923	-130.964	-131.923	-130.964	2.3565999999999994e-08
rs4973576	-123.957	-124.138	-123.957	-124.138	2.1713e-05
rs55649298	-136.389	-135.49	-136.389	-135.49	2.5491599999999985e-10
rs56054779	-134.547	-133.586	-134.547	-133.586	1.7112699999999996e-09
rs56194420	-139.222	-138.471	-139.222	-138.471	1.2932400000000003e-11
rs62191775	0.0	-140.943	0.0	-140.943	1.09234e-12
rs62191832	-136.927	-136.082	-136.927	-136.082	1.4107100000000007e-10
rs62191833	-145.551	-144.71	-145.551	-144.71	2.5242599999999988e-14
rs62191834	0.0	-140.088	0.0	-140.088	2.56946e-12
rs62193268	-138.3	-138.061	-138.3	-138.061	1.9496599999999986e-11
rs62193269	-120.208	-119.392	-120.208	-119.392	0.0024980800000000006
rs62193271	-120.047	-119.147	-120.047	-119.147	0.003192630000000001
rs62193305	-134.652	-133.691	-134.652	-133.691	1.5414700000000009e-09
rs62193335	0.0	-128.405	0.0	-128.405	3.04573e-07
rs62193341	0.0	-125.857	0.0	-125.857	3.89281e-06
rs6437073	-135.643	-134.688	-135.643	-134.688	5.6866e-10
rs6704763	-120.101	-119.193	-120.101	-119.193	0.0030504900000000003
rs6704768	-123.084	-122.155	-123.084	-122.155	0.00015769899999989995
rs6710294	-120.519	-119.62	-120.519	-119.62	0.00198865
rs6716488	-118.963	-118.096	-118.963	-118.096	0.009130700000000002
rs6717048	-120.355	-119.456	-120.355	-119.456	0.00234348
rs6719061	-145.169	-144.294	-145.169	-144.294	3.8279300000000014e-14
rs6721903	0.0	-142.888	0.0	-142.888	1.56175e-13
rs67267176	-136.458	-135.542	-136.458	-135.542	2.4206599999999983e-10
rs6733495	-119.988	-119.105	-119.988	-119.105	0.00332961
rs6738529	-130.207	-129.381	-130.207	-129.381	1.1471800000000001e-07
rs67389537	-136.415	-136.376	-136.415	-136.376	1.0517099999999976e-10
rs6739794	-120.593	-119.706	-120.593	-119.706	0.0018250699999999998
rs6747479	-135.627	-134.693	-135.627	-134.693	5.656999999999998e-10
rs6751590	-144.998	-144.093	-144.998	-144.093	4.678900000000005e-14
rs6751801	-136.091	-135.136	-136.091	-135.136	3.633889999999995e-10
rs6754978	-141.82	-140.87	-141.82	-140.87	1.1752100000000002e-12
rs709935	-122.718	-122.855	-122.718	-122.855	7.827599999999995e-05
rs709936	-122.785	-122.937	-122.785	-122.937	7.214000000000005e-05
rs709937	-118.564	-117.661	-118.564	-117.661	0.014112799999999898
rs72976151	0.0	-133.732	0.0	-133.732	1.47955e-09
rs72997493	0.0	-145.153	0.0	-145.153	1.62152e-14
rs73003616	-145.728	-144.913	-145.728	-144.913	2.0610899999999996e-14
rs73005582	-134.65	-133.691	-134.65	-133.691	1.5414799999999995e-09
rs73009308	-144.56	-143.638	-144.56	-143.638	7.375199999999998e-14
rs73102769	-126.72	-125.848	-126.72	-125.848	3.92625e-06
rs733603	-145.356	-143.817	-145.356	-143.817	6.167209999999998e-14
rs737027	-119.736	-118.85	-119.736	-118.85	0.004298199999999901
rs74547374	0.0	-144.456	0.0	-144.456	3.25482e-14
rs747462	-126.219	-125.363	-126.219	-125.363	6.377e-06
rs747463	-127.07	-126.224	-127.07	-126.224	2.697140000000001e-06
rs748002	-122.743	-121.879	-122.743	-121.879	0.00020781
rs751908	-136.639	-135.739	-136.639	-135.739	1.9884100000000002e-10
rs75433761	-145.215	-144.332	-145.215	-144.332	3.68435e-14
rs7557131	-135.169	-134.21	-135.169	-134.21	9.174899999999999e-10
rs7557607	-145.617	-144.673	-145.617	-144.673	2.62104e-14
rs7560115	-120.618	-119.708	-120.618	-119.708	0.0018216299999999994
rs7564554	-136.001	-135.19	-136.001	-135.19	3.442619999999999e-10
rs7565128	-133.292	-132.336	-133.292	-132.336	5.972899999999998e-09
rs7573208	-145.315	-144.442	-145.315	-144.442	3.300940000000006e-14
rs7577861	-136.145	-135.188	-136.145	-135.188	3.4488200000000007e-10
rs7588513	-130.089	-129.169	-130.089	-129.169	1.4177799999999993e-07
rs778342	0.0	-140.384	0.0	-140.384	1.90928e-12
rs778344	-123.064	-123.165	-123.064	-123.165	5.7439000000000004e-05
rs778345	-122.899	-123.01	-122.899	-123.01	6.703700000000004e-05
rs778346	-124.089	-123.537	-124.089	-123.537	3.9589e-05
rs778347	-122.464	-122.626	-122.464	-122.626	9.844600000000008e-05
rs778348	-122.656	-122.855	-122.656	-122.855	7.827599999989999e-05
rs778350	-122.566	-122.708	-122.566	-122.708	9.069599999990006e-05
rs778352	-123.179	-123.311	-123.179	-123.311	4.963799999999996e-05
rs778353	-126.761	-125.908	-126.761	-125.908	3.697930000000001e-06
rs778355	-122.72	-121.977	-122.72	-121.977	0.00018846399999999995
rs778363	-122.478	-121.674	-122.478	-121.674	0.00025500900000000005
rs778364	-123.024	-122.204	-123.024	-122.204	0.000150086
rs778365	-122.147	-121.879	-122.147	-121.879	0.0002078099999999999
rs778370	-118.651	-117.751	-118.651	-117.751	0.012891200000000005
rs778371	-117.302	-116.561	-117.302	-116.561	0.04239499999999989
rs79707548	-134.006	-133.049	-134.006	-133.049	2.928359999999998e-09
rs895435	-126.755	-125.908	-126.755	-125.908	3.6979500000000007e-06
rs921054	-145.333	-144.48	-145.333	-144.48	3.17951e-14
rs921055	-120.863	-119.96	-120.863	-119.96	0.0014159299999999997
rs9288675	-134.961	-134.007	-134.961	-134.007	1.1232200000000002e-09
rs9288676	-134.491	-133.531	-134.491	-133.531	1.80776e-09
rs938569	-122.516	-121.643	-122.516	-121.643	0.00026311299999999993
rs938575	-118.987	-118.212	-118.987	-118.212	0.008134600000000002
rs974321	-119.222	-118.351	-119.222	-118.351	0.007074999999999901
rs9808146	-134.651	-133.691	-134.651	-133.691	1.54147e-09
rs9917223	-145.709	-145.066	-145.709	-145.066	1.7686799999999988e-14
rs9973586	-135.12	-134.164	-135.12	-134.164	9.598399999999999e-10
