## Supplementary material for "Characterization of shared and ancestry-specific signals driving complex traits using multi-ancestry fine-mapping": global_pips.txt

SNP_ID	shared_ll	notshared_ll	global_pips
rs1004307	-124.674	-123.572	0.004065910000000001
rs10212255	-126.564	-125.541	0.0006007689999999999
rs1025392	-132.378	-131.478	1.7073500000000003e-06
rs1025818	-128.218	-127.312	0.00010917340000000001
rs1031300	-128.138	-127.063	0.00012429489999999998
rs10428172	-124.177	-123.142	0.00653912
rs10428260	-125.186	-124.091	0.0024328300000000004
rs10433561	-126.528	-125.419	0.000638616
rs10446413	-130.622	-129.622	1.013707e-05
rs10510461	-130.909	-129.898	7.63752e-06
rs10510465	-130.338	-129.358	1.3397429999999999e-05
rs10510466	-132.297	-131.161	1.9853399999999997e-06
rs10510467	-131.831	-130.681	3.1837900000000005e-06
rs10510475	-128.009	-126.9	0.00014556130000000002
rs10510477	-124.63	-123.557	0.0042112799999999995
rs10510478	-126.446	-125.34	0.00069245
rs10865746	-129.807	-128.754	2.3253300000000007e-05
rs10865749	-127.503	-126.396	0.00024122499999999997
rs11128810	-126.709	-125.732	0.000503521
rs11128815	-129.781	-128.731	2.3837799999999997e-05
rs11128818	-130.011	-128.895	1.9350399999999997e-05
rs11128836	-126.233	-125.125	0.0008578959999999999
rs11128837	-124.711	-123.648	0.00387121
rs11128838	-126.772	-125.676	0.0004981170000000001
rs11128839	-124.717	-123.648	0.0038556
rs11128840	-126.356	-125.251	0.000757862
rs11128841	-124.721	-123.648	0.00384488
rs11128842	-126.7	-125.593	0.000537615
rs11128844	-125.273	-124.193	0.00222017
rs11128848	-125.44	-124.37	0.0018726199999999998
rs11128849	-126.811	-125.702	0.0004815420000000001
rs11128850	-126.811	-125.702	0.0004815369999999999
rs11128852	-126.839	-125.741	0.000466497
rs11128855	-123.984	-122.95	0.00793056
rs11128857	-125.622	-124.523	0.0015750500000000001
rs11128858	-124.576	-123.55	0.00437823
rs11128871	-125.36	-124.273	0.00203839
rs1113786	-131.711	-130.744	3.39876e-06
rs1120412	-127.584	-126.476	0.00022254900000000003
rs113487060	-131.653	-130.513	3.7896799999999998e-06
rs1138454	-131.22	-130.732	5.036279999999999e-06
rs114457480	-130.875	-130.039	7.514850000000001e-06
rs114460858	-130.676	-129.884	9.055540000000001e-06
rs114461645	-130.885	-130.12	7.29158e-06
rs114687718	-131.643	-130.501	3.83067e-06
rs114791981	-131.133	-130.236	5.901640000000001e-06
rs115047591	-131.83	-130.68	3.18458e-06
rs115128303	-128.329	-127.466	9.628309999999999e-05
rs115151243	-130.82	-130.056	7.781320000000001e-06
rs115372816	-130.989	-129.997	7.008349999999999e-06
rs115428027	-130.245	-129.377	1.4211299999999997e-05
rs115452195	-131.431	-130.327	4.6713000000000005e-06
rs11549706	-129.193	-128.099	4.35613e-05
rs115500941	-131.644	-130.501	3.827209999999999e-06
rs115580151	-131.231	-130.361	5.310809999999999e-06
rs1156336	-124.971	-123.886	0.002954
rs116051834	-131.154	-130.379	5.58764e-06
rs116210598	-131.363	-130.507	4.63611e-06
rs116273528	-130.871	-130.107	7.39502e-06
rs116497253	-131.72	-130.56	3.5681399999999996e-06
rs116583336	-130.908	-130.146	7.121759999999999e-06
rs116677335	-131.454	-130.498	4.36073e-06
rs11705931	0.0	-128.806	7.16057e-06
rs11707670	-131.005	-129.99	6.9455799999999995e-06
rs11708391	-128.502	-127.397	8.885890000000002e-05
rs11708664	-125.982	-124.902	0.0010925379999999999
rs11708672	-126.401	-125.295	0.0007242450000000001
rs11709790	-125.669	-124.57	0.0015023900000000001
rs11709941	-124.249	-123.236	0.00604442
rs11712047	-130.407	-129.972	1.0879949999999999e-05
rs11713917	-127.436	-126.357	0.00025581099999999994
rs11715934	-129.077	-128.027	4.83788e-05
rs11716021	-129.127	-128.162	4.4647899999999996e-05
rs11716860	-128.736	-128.29	5.78734e-05
rs11717329	-129.838	-128.77	2.26624e-05
rs11717396	-130.342	-130.143	1.110502e-05
rs11717644	-126.387	-125.338	0.000722809
rs11719266	-125.125	-124.084	0.00254089
rs11719326	-126.654	-125.546	0.000563168
rs11719922	-127.852	-126.753	0.00016760999999999998
rs11720017	-130.526	-130.139	9.566959999999999e-06
rs11720653	-129.517	-128.506	3.13436e-05
rs11720982	-131.727	-130.64	3.5367599999999995e-06
rs11721079	-131.927	-130.812	2.9197599999999997e-06
rs117298252	-131.257	-130.409	5.1431e-06
rs117542977	-131.828	-130.68	3.1885799999999997e-06
rs117603060	-131.612	-130.664	3.7123700000000003e-06
rs11915971	-127.008	-125.905	0.00039463300000000003
rs11916127	-130.304	-129.327	1.3846789999999999e-05
rs11916652	-131.925	-130.86	2.8260700000000004e-06
rs11916671	-128.884	-127.836	5.89483e-05
rs11918777	-123.876	-123.03	0.008246880000000002
rs11920169	-130.289	-129.312	1.4055890000000001e-05
rs11921152	-124.146	-123.108	0.0067540399999999985
rs11926952	-129.739	-128.701	2.47593e-05
rs11927637	-125.131	-124.084	0.00253077
rs11927654	-126.185	-125.079	0.000898646
rs11928177	-130.649	-129.733	9.62844e-06
rs11928330	-124.87	-123.793	0.0032602700000000004
rs11928414	-124.803	-123.737	0.0034766800000000002
rs11929111	-125.308	-124.262	0.00211949
rs12054464	-131.459	-130.969	3.81613e-06
rs12107332	0.0	-128.947	6.19811e-06
rs12233492	-129.934	-128.891	2.04229e-05
rs12233538	-131.545	-130.988	3.5543900000000004e-06
rs12233541	-131.515	-130.965	3.6565299999999996e-06
rs12486599	-128.146	-127.079	0.00012359650000000002
rs12487248	-125.162	-124.068	0.00248928
rs12487288	-129.696	-128.668	2.57692e-05
rs12487916	-125.136	-124.057	0.0025454600000000003
rs12488093	-127.421	-126.315	0.000261892
rs12488591	-125.637	-124.545	0.0015472200000000002
rs12488687	-127.66	-126.556	0.00020616200000000005
rs12489270	-120.867	-119.783	0.179606
rs12490933	-126.892	-125.785	0.00044363299999999997
rs12492504	-125.536	-124.434	0.0017176799999999999
rs12493035	-121.069	-119.984	0.14687909999999998
rs12493567	-126.473	-125.364	0.000676352
rs12494513	-126.539	-125.488	0.000621163
rs12494620	-130.25	-129.418	1.4004900000000002e-05
rs12495352	-125.292	-124.203	0.00218739
rs12496758	0.0	-130.118	1.95966e-06
rs12497320	-125.384	-124.304	0.00198568
rs12497667	-129.624	-128.6	2.76659e-05
rs12631291	-125.612	-124.51	0.0015923800000000002
rs12632570	-125.232	-124.159	0.00230786
rs12634674	-125.068	-123.979	0.00273159
rs12634691	-130.699	-130.029	8.54484e-06
rs12634893	-126.446	-125.34	0.00069245
rs12635123	-129.919	-128.823	2.1318899999999997e-05
rs12637607	-132.418	-131.329	1.7418900000000001e-06
rs12638097	-128.883	-127.807	5.95547e-05
rs12714937	-129.417	-128.383	3.4063e-05
rs12714955	-129.381	-128.914	3.06779e-05
rs13058764	-129.748	-128.698	2.4653300000000003e-05
rs13058774	0.0	-126.822	5.2926e-05
rs13059347	-129.812	-128.761	2.31289e-05
rs13059760	-129.93	-128.834	2.0861000000000002e-05
rs13061771	-125.459	-124.389	0.00183698
rs13062346	-131.374	-130.228	5.130649999999998e-06
rs13062572	-129.605	-128.495	2.8972000000000003e-05
rs13062642	-123.465	-122.52	0.01296018
rs13063785	0.0	-130.379	1.48631e-06
rs13064378	0.0	-129.744	2.83538e-06
rs13064825	-130.173	-130.283	1.2502099999999998e-05
rs13065637	-124.585	-123.513	0.00440346
rs13065811	-129.416	-128.378	3.4134199999999996e-05
rs13066204	-129.782	-128.692	2.4130500000000002e-05
rs13069155	-126.85	-125.741	0.00046296800000000007
rs13071645	-129.851	-128.802	2.2215700000000005e-05
rs13071728	-124.672	-123.605	0.004030659999999999
rs13071934	-125.351	-124.304	0.00203152
rs13073832	-129.956	-128.852	2.0385299999999996e-05
rs13076724	-126.852	-125.743	0.00046190199999999993
rs13076950	-125.766	-124.658	0.001367628
rs13077235	-129.102	-128.026	4.74291e-05
rs13078644	-131.419	-130.271	4.9085099999999995e-06
rs13079096	-126.481	-125.373	0.0006689279999999998
rs13080108	-129.735	-128.701	2.48199e-05
rs13080782	-130.303	-129.247	1.418351e-05
rs13081010	-128.213	-127.133	0.00011512480000000002
rs13083189	-129.983	-129.24	1.7719400000000005e-05
rs13083917	-125.119	-124.028	0.0025968499999999995
rs13085167	-124.635	-123.557	0.0041965
rs13085309	-130.123	-129.014	1.7268300000000002e-05
rs13085441	-124.995	-123.899	0.0029519699999999995
rs13089569	-129.872	-128.778	2.20409e-05
rs13091605	-129.895	-129.132	1.9690700000000004e-05
rs13093375	-126.766	-125.737	0.000491645
rs13095510	0.0	-126.245	9.42932e-05
rs13095571	-125.322	-124.347	0.00204296
rs13096536	-131.176	-130.477	5.319169999999999e-06
rs13096559	-125.114	-124.021	0.00261078
rs13097797	-129.929	-128.834	2.0870000000000002e-05
rs13097908	-124.634	-123.557	0.00420098
rs13100166	-132.539	-131.318	1.60741e-06
rs13317381	-129.987	-128.964	1.9236499999999998e-05
rs13317478	-126.366	-125.29	0.000746741
rs13318609	-127.544	-126.516	0.00022591499999999998
rs13318886	-128.695	-127.587	7.331199999999999e-05
rs13320647	-126.752	-125.648	0.000509802
rs13320693	-126.265	-125.217	0.000816501
rs13321297	-129.141	-128.167	4.5099500000000004e-05
rs13322151	-128.459	-127.616	8.43963e-05
rs13322641	-127.323	-126.238	0.00028698600000000003
rs13327361	-127.865	-126.758	0.000165978
rs13327810	-126.384	-125.338	0.000724293
rs13353435	-126.69	-125.654	0.000531793
rs1348109	-128.649	-127.807	6.9502e-05
rs1372072	-124.994	-123.932	0.00286603
rs1374197	-127.915	-126.826	0.000158679
rs1375637	-129.51	-129.253	2.5620099999999995e-05
rs1375817	-127.014	-126.051	0.00037591200000000006
rs1375818	-127.237	-126.243	0.000303814
rs137919855	0.0	-130.692	1.09035e-06
rs138718189	-130.926	-130.193	6.945610000000001e-06
rs138823185	-126.925	-126.411	0.000360514
rs139102823	-131.119	-130.354	5.772749999999999e-06
rs139693460	-130.999	-130.17	6.62565e-06
rs1398651	-130.868	-129.881	7.962989999999999e-06
rs140153440	-130.679	-129.911	8.97087e-06
rs140590536	-131.622	-130.619	3.7376999999999994e-06
rs141829172	0.0	-129.946	2.32841e-06
rs143070811	-130.469	-129.389	1.2124989999999998e-05
rs143087891	-130.877	-129.867	7.87759e-06
rs1430887	-131.83	-131.273	2.70494e-06
rs1430894	-123.117	-122.134	0.018564299999999995
rs1430895	-123.162	-122.181	0.017730500000000003
rs1430896	-123.43	-122.489	0.013403079999999998
rs1430904	-125.475	-124.367	0.0018282900000000002
rs1441035	-129.943	-128.895	2.0279299999999994e-05
rs1441037	-130.855	-129.724	8.367990000000001e-06
rs1441039	-127.794	-126.802	0.000170553
rs144368976	-131.119	-130.354	5.772749999999999e-06
rs144436765	0.0	-129.751	2.82244e-06
rs1446300	-127.713	-126.604	0.00019648799999999998
rs1446303	-128.254	-127.149	0.00011383529999999999
rs144648527	-130.825	-130.056	7.7524e-06
rs1449527	-130.507	-129.42	1.169403e-05
rs1449528	-130.498	-129.406	1.1820650000000002e-05
rs1449529	-130.491	-129.405	1.1877299999999997e-05
rs1449530	-130.401	-129.314	1.3005310000000001e-05
rs1449531	-130.731	-129.756	9.03063e-06
rs1449532	-130.679	-129.699	9.528679999999998e-06
rs1449538	-121.069	-119.984	0.14687909999999998
rs1449879	-126.973	-126.009	0.00039190000000000004
rs1449881	-126.99	-125.888	0.00040240699999999997
rs1449882	-127.869	-126.785	0.000166
rs1449883	-127.075	-126.117	0.000352835
rs1449884	-127.187	-126.078	0.000331281
rs1449885	-128.121	-127.011	0.0001302282
rs1449886	-127.174	-126.214	0.00031983
rs1449887	-127.931	-126.821	0.00015758599999999998
rs1449888	-127.931	-126.821	0.000157608
rs145365659	-131.12	-130.354	5.76584e-06
rs145446299	-130.828	-130.057	7.733630000000002e-06
rs145925768	-130.622	-129.817	9.5923e-06
rs1463218	-127.468	-126.374	0.00024886700000000006
rs1463221	-126.231	-125.244	0.0008289360000000001
rs1463222	-127.381	-126.341	0.000267042
rs1464044	-131.744	-130.639	3.43493e-06
rs1469558	-125.355	-124.256	0.00205711
rs1470667	-127.902	-126.823	0.00016043400000000004
rs147568471	-131.413	-130.442	4.56049e-06
rs148187614	0.0	-129.593	3.27371e-06
rs148412666	0.0	-130.056	2.05184e-06
rs148593185	-130.841	-130.05	7.67945e-06
rs149253833	-131.155	-130.345	5.6353200000000015e-06
rs149951383	0.0	-129.116	5.27285e-06
rs150499082	0.0	-129.417	3.90314e-06
rs1529599	-131.706	-131.245	2.9994900000000004e-06
rs1545424	-127.049	-126.085	0.00036282200000000006
rs1550518	-131.738	-131.149	2.95388e-06
rs1567761	-129.96	-128.871	2.0415700000000002e-05
rs1597393	-127.222	-126.117	0.0003195330000000001
rs1597394	-127.136	-126.175	0.00033237199999999994
rs17042742	-130.432	-129.343	1.2613640000000002e-05
rs17042743	-130.527	-129.437	1.1479949999999998e-05
rs17042747	-130.695	-129.713	9.380590000000002e-06
rs17042757	-131.413	-130.267	4.838760000000001e-06
rs17042807	-131.826	-130.668	3.24881e-06
rs17043422	-127.336	-126.238	0.000284276
rs17043492	-127.46	-126.353	0.00025189200000000003
rs17043494	-127.376	-126.353	0.0002667800000000001
rs17043539	-126.583	-125.528	0.0005953460000000001
rs17043541	-126.544	-125.488	0.000619072
rs17200460	0.0	-127.634	2.30748e-05
rs17200467	0.0	-127.663	2.24158e-05
rs17200818	-128.43	-127.331	9.526519999999999e-05
rs17200839	-128.011	-126.903	0.0001452213
rs17200916	-125.316	-124.226	0.00213226
rs17200979	-124.466	-123.362	0.005012269999999999
rs17272677	-127.408	-126.631	0.00023693800000000001
rs17272754	-132.068	-131.187	2.29687e-06
rs17272796	-129.992	-128.972	1.91291e-05
rs17272810	-130.903	-130.364	6.72432e-06
rs17272817	-131.15	-130.493	5.402269999999999e-06
rs17272831	-131.247	-130.482	5.04174e-06
rs17273020	-127.479	-126.421	0.00024379200000000003
rs17273111	-123.513	-122.57	0.012340779999999999
rs1806555	-129.992	-129.024	1.88219e-05
rs1806556	-129.701	-128.673	2.5672e-05
rs1823368	-131.675	-130.54	3.7114800000000007e-06
rs1823369	-131.675	-130.54	3.7114800000000007e-06
rs182588909	0.0	-129.894	2.45287e-06
rs1837697	-130.042	-128.994	1.83605e-05
rs1837698	-127.674	-126.691	0.00019193
rs1866861	-128.53	-127.622	7.999250000000001e-05
rs1866862	-121.666	-120.836	0.07478059999999997
rs1867772	-128.736	-127.626	7.042189999999999e-05
rs186906089	0.0	-130.588	1.22124e-06
rs186995215	0.0	-130.939	8.61093e-07
rs187303	-127.187	-126.115	0.000327087
rs1992736	-127.598	-126.494	0.00022002399999999998
rs1992737	-127.937	-126.831	0.000156296
rs2001792	-130.958	-129.825	7.62808e-06
rs2014490	-125.269	-124.17	0.00219939
rs2028874	-127.861	-126.755	0.000168627
rs2033373	-123.379	-122.422	0.014171179999999999
rs2033374	-123.334	-122.376	0.014830099999999999
rs2033377	-123.464	-122.52	0.012966289999999998
rs2033378	-125.31	-124.226	0.00214004
rs2033379	-124.169	-123.21	0.006435590000000001
rs2044448	-126.135	-125.027	0.0009501629999999999
rs2053451	-128.53	-127.622	7.999250000000001e-05
rs2053452	-131.673	-130.54	3.71594e-06
rs2060623	-128.223	-127.134	0.00011676549999999999
rs2060624	-127.022	-125.952	0.0003858599999999999
rs2060625	-127.03	-125.952	0.0003834849999999999
rs2060627	-126.819	-125.748	0.00047245500000000004
rs2060628	-126.964	-125.865	0.000412935
rs2060629	-126.881	-125.886	0.000433651
rs2084533	-127.785	-126.781	0.00017384000000000003
rs2084572	-126.888	-125.781	0.00044628900000000005
rs2089976	-131.849	-130.734	3.1013600000000002e-06
rs2119478	-129.486	-128.38	3.25934e-05
rs2121262	-127.658	-126.553	0.000206552
rs2122256	-131.13	-129.998	6.39262e-06
rs2122368	-127.229	-126.133	0.000316257
rs2137561	-132.306	-131.269	1.91433e-06
rs2167118	-126.864	-125.888	0.000437994
rs2167119	-127.011	-126.034	0.00037829499999999996
rs2167120	0.0	-130.92	8.78977e-07
rs2197017	-128.42	-127.456	9.06876e-05
rs2197913	-129.021	-127.966	5.12577e-05
rs2242003	-130.849	-129.831	8.12048e-06
rs2247106	-127.443	-126.336	0.000256252
rs2247855	-130.829	-129.701	8.795839999999999e-06
rs2252086	-128.536	-127.497	8.23214e-05
rs2252237	-126.962	-126.003	0.00039526899999999996
rs2278609	-128.504	-127.472	8.470549999999999e-05
rs2337385	-131.754	-131.242	2.8896099999999997e-06
rs2337387	-123.288	-122.308	0.015626300000000003
rs2337706	-130.036	-128.954	1.88571e-05
rs2337707	-130.122	-129.022	1.74263e-05
rs2337708	-131.988	-130.817	2.7519300000000003e-06
rs2347645	-128.981	-127.932	5.322179999999999e-05
rs2347653	-130.882	-130.516	6.67482e-06
rs2347655	-128.271	-127.169	0.0001095054
rs2348001	-127.144	-126.036	0.0003456780000000001
rs2348003	-127.155	-126.052	0.00034140700000000006
rs2348004	-127.765	-126.658	0.00018565199999999996
rs2348005	-127.989	-126.881	0.0001486223
rs2470346	-132.498	-131.557	1.5517899999999996e-06
rs2470347	-126.641	-125.545	0.0005690449999999999
rs2470349	-127.778	-126.679	0.000183127
rs2470577	-126.887	-125.79	0.000445303
rs2470578	-126.032	-124.929	0.00105178
rs2470580	-127.246	-126.157	0.000310035
rs2470581	-126.309	-125.338	0.0007622100000000001
rs2470583	-126.95	-125.976	0.000402113
rs2470584	-132.003	-131.405	2.35755e-06
rs2470585	-125.551	-124.496	0.0016712100000000002
rs2470586	-127.155	-126.092	0.00033671399999999995
rs2592099	-127.088	-125.995	0.000363817
rs2596636	-126.909	-125.931	0.00041910799999999996
rs2596637	-126.992	-125.888	0.00040199699999999997
rs2596638	-126.951	-125.97	0.00040217099999999994
rs2596639	-126.952	-125.97	0.0004019349999999999
rs2596640	-126.961	-125.964	0.00040031100000000004
rs2596641	-128.005	-126.896	0.0001461743
rs2596643	-128.12	-127.011	0.0001303182
rs2596645	-126.994	-125.888	0.000401332
rs2596646	-127.038	-125.931	0.000384167
rs2596647	-127.182	-126.086	0.000331462
rs2596648	-128.34	-127.244	0.00010408900000000001
rs2596649	-128.378	-127.28	0.0001002839
rs2596650	-128.354	-127.256	0.00010276690000000001
rs2596652	-127.33	-126.238	0.000285531
rs2596654	-131.236	-130.134	5.796660000000001e-06
rs2596655	-127.123	-126.162	0.00033677300000000006
rs2596656	-126.766	-125.885	0.000469884
rs2596657	-126.402	-125.306	0.000723461
rs2596658	-126.558	-125.606	0.000591042
rs2596662	-128.001	-126.959	0.00014364439999999998
rs2596663	-127.097	-126.118	0.000347462
rs2596664	-127.181	-126.198	0.000319926
rs2596665	-127.222	-126.24	0.00030697600000000004
rs2596666	-127.061	-125.964	0.00037430000000000005
rs2596667	-126.96	-126.003	0.00039574999999999994
rs2596668	-128.852	-127.879	6.0162600000000006e-05
rs2596669	-127.004	-126.046	0.0003787170000000001
rs2596670	-127.102	-126.003	0.000359527
rs2596671	-127.054	-126.085	0.00036151699999999995
rs2596672	-127.103	-126.003	0.000359245
rs2596673	-126.855	-125.894	0.000440523
rs2596674	-126.617	-125.529	0.000581322
rs2596675	-126.579	-125.489	0.000604195
rs2596676	-127.382	-126.319	0.00026873
rs2596677	-127.382	-126.277	0.00027218800000000003
rs2596678	-127.332	-126.277	0.00028127999999999996
rs2596679	-127.096	-126.035	0.000357049
rs2596680	-126.995	-125.947	0.000393183
rs2596681	-127.178	-126.116	0.000328909
rs2596682	-127.408	-126.357	0.00026071399999999994
rs2733478	-127.343	-126.277	0.000279274
rs2733479	-127.097	-126.035	0.00035669
rs2733480	-126.924	-125.861	0.000425471
rs2733481	-127.452	-126.354	0.00025337699999999994
rs2733483	-132.458	-131.257	1.76231e-06
rs2733484	-131.226	-130.084	5.93916e-06
rs2733485	-127.061	-125.992	0.000370565
rs2733486	-128.339	-127.231	0.0001047945
rs2733487	-126.883	-125.79	0.000446416
rs2733489	-128.064	-126.98	0.0001365967
rs2733491	-127.194	-126.192	0.00031756000000000004
rs2733492	-128.186	-127.089	0.0001214859
rs2733493	-127.307	-126.207	0.00029305
rs2733494	-127.074	-125.97	0.0003703840000000001
rs2733495	-128.004	-126.896	0.0001463313
rs2733496	-127.734	-126.625	0.000191888
rs2733497	-126.964	-125.996	0.0003957070000000001
rs2733498	-126.905	-125.926	0.00042122700000000004
rs2733499	-127.075	-125.976	0.00036972
rs2733500	-126.968	-126.009	0.00039311299999999995
rs2733501	-126.926	-125.969	0.00040964900000000005
rs2733502	-126.992	-125.894	0.00040142999999999993
rs2733504	-126.954	-125.976	0.00040106299999999995
rs2733505	-126.832	-125.855	0.00045286800000000004
rs2733507	-126.857	-125.881	0.000441547
rs2733508	-126.905	-125.812	0.000437151
rs2733509	-127.063	-125.964	0.00037375599999999994
rs2733510	-127.337	-126.362	0.000273089
rs2733514	-127.099	-126.035	0.000356105
rs2733515	-128.366	-127.286	0.00010091750000000002
rs2733516	-127.144	-126.036	0.0003456780000000001
rs2733517	-127.156	-126.091	0.00033659499999999997
rs2733518	-127.305	-126.308	0.000283762
rs2733519	-127.187	-126.078	0.000331272
rs2733520	-126.467	-125.368	0.0006788509999999998
rs2733521	-126.267	-125.368	0.000778344
rs2733522	-127.288	-126.232	0.000294434
rs2733523	-127.103	-126.035	0.00035517899999999995
rs2733524	-127.021	-125.953	0.00038551599999999997
rs2733525	-127.303	-126.255	0.00028924500000000004
rs2733526	-126.45	-125.351	0.00069027
rs2733527	-126.372	-125.283	0.0007440540000000001
rs2733528	-126.225	-125.368	0.000802046
rs2733529	-126.251	-125.355	0.0007899150000000001
rs2733530	-126.323	-125.436	0.0007330650000000001
rs283906	-126.776	-125.705	0.00049309
rs283907	-126.735	-125.665	0.000513693
rs283908	-126.904	-125.831	0.00043440799999999995
rs283909	-126.692	-125.626	0.000535687
rs283911	-126.939	-125.87	0.00041905500000000005
rs283912	-126.649	-125.582	0.0005589809999999998
rs283913	-126.692	-125.626	0.000535622
rs283914	-128.127	-127.029	0.00012890560000000003
rs283915	-126.638	-125.583	0.0005633540000000001
rs283916	-126.921	-125.87	0.00042401999999999994
rs283917	-127.345	-126.25	0.000281282
rs283918	-126.864	-125.828	0.000446464
rs283919	-127.415	-126.354	0.000259433
rs283921	-126.893	-125.828	0.00043792200000000004
rs283922	-126.973	-125.91	0.00040377300000000007
rs283923	-126.891	-125.828	0.00043835200000000003
rs283925	-127.051	-125.992	0.00037302699999999995
rs283926	-128.031	-126.935	0.00014212080000000003
rs283927	-127.061	-125.995	0.00037050999999999995
rs283928	-127.281	-126.196	0.000299243
rs283929	-128.456	-127.363	9.261630000000002e-05
rs283930	-128.339	-127.246	0.00010407010000000002
rs283931	-127.157	-126.076	0.00033799700000000004
rs283932	-127.24	-126.36	0.000294045
rs283934	-128.345	-127.246	0.00010369459999999997
rs283935	-127.183	-126.115	0.0003282630000000001
rs283936	-128.349	-127.246	0.0001034402
rs283938	-127.057	-125.995	0.00037129999999999997
rs283939	-127.742	-126.638	0.00019025900000000005
rs283940	-128.367	-127.286	0.0001008201
rs283941	-126.883	-125.82	0.000441936
rs283942	-128.172	-127.095	0.0001223486
rs283943	-126.717	-125.656	0.000521423
rs283944	-126.855	-125.778	0.000456763
rs283945	-128.021	-126.939	0.0001425151
rs283946	-126.673	-125.612	0.000544905
rs283947	-126.931	-125.87	0.00042087399999999996
rs283948	-126.825	-125.748	0.00047034899999999995
rs283949	-126.932	-125.87	0.0004208749999999999
rs28408438	-127.337	-126.238	0.000284097
rs28454413	-127.337	-126.238	0.00028414099999999996
rs28498854	-131.147	-130.387	5.56559e-06
rs28796017	-123.465	-122.52	0.012957680000000001
rs2881771	-125.126	-124.056	0.0025184000000000005
rs34002492	-126.829	-125.72	0.000472885
rs34053933	-131.96	-131.113	2.53248e-06
rs34059555	-128.301	-127.205	0.0001060717
rs34126040	-132.004	-131.1	2.4622800000000004e-06
rs34146452	-124.183	-123.199	0.00639775
rs34149515	-128.702	-127.852	6.61262e-05
rs34162361	-129.799	-128.685	2.3893199999999997e-05
rs34172161	-129.888	-128.781	2.18084e-05
rs34297417	-124.775	-123.696	0.0036505
rs34437014	-131.527	-131.013	3.5839100000000004e-06
rs34485427	-125.115	-124.021	0.00260979
rs34487714	-125.434	-124.392	0.00186702
rs34502358	-127.28	-126.196	0.00029946400000000005
rs34570849	-127.96	-126.855	0.00015071500000000002
rs34704046	-129.942	-128.834	2.0676799999999995e-05
rs34793230	-128.45	-127.526	8.71164e-05
rs34824028	-131.063	-130.602	5.630219999999999e-06
rs34892692	-126.352	-125.298	0.000749598
rs34937985	-128.214	-127.31	0.00010943890000000001
rs34988338	-129.967	-130.076	1.54362e-05
rs35100600	-131.468	-130.534	4.24446e-06
rs35185988	-129.354	-128.307	3.65561e-05
rs35216408	-129.092	-127.987	4.827929999999999e-05
rs35234876	-126.303	-125.195	0.000801116
rs35307172	-131.481	-130.975	3.74618e-06
rs35319117	-129.737	-128.698	2.4827099999999998e-05
rs35460334	-126.784	-125.676	0.000494454
rs35521582	-128.122	-127.019	0.0001297621
rs35545382	-129.81	-128.695	2.3652100000000007e-05
rs35642812	-125.313	-124.235	0.00213131
rs35697509	-125.308	-124.262	0.0021202
rs35732247	-128.233	-127.153	0.0001128658
rs35811992	-126.501	-125.392	0.00065623
rs36118680	-129.864	-128.751	2.23834e-05
rs36172181	-126.642	-125.549	0.000566856
rs3886559	-128.161	-127.064	0.0001220058
rs3906814	-130.216	-129.198	1.5286200000000003e-05
rs3924971	-129.785	-128.752	2.36034e-05
rs3935970	-130.968	-130.51	6.18661e-06
rs4128509	-124.954	-123.877	0.0030493300000000003
rs4129992	-131.091	-130.048	6.52291e-06
rs4234539	-130.107	-129.088	1.70402e-05
rs4243833	-125.726	-124.627	0.001419039
rs4243834	-124.492	-123.386	0.00488439
rs4243835	-124.676	-123.605	0.00402024
rs4243836	-124.719	-123.648	0.00385031
rs4243837	-126.615	-125.509	0.000584783
rs4243838	-125.309	-124.262	0.00211844
rs4260468	-125.257	-124.166	0.0022619399999999996
rs4267629	-131.482	-130.331	4.613349999999999e-06
rs4290789	-131.172	-130.647	5.122249999999999e-06
rs4295151	-130.082	-129.067	1.74587e-05
rs4312642	-127.934	-126.831	0.00015663300000000002
rs4312680	-126.555	-125.446	0.0006217560000000001
rs4330281	-123.231	-122.279	0.016411300000000004
rs4334629	-128.72	-127.619	7.000869999999999e-05
rs4337625	-132.755	-131.614	1.2804679999999998e-06
rs4349529	-126.46	-125.352	0.000683079
rs4353792	-130.071	-129.039	1.77454e-05
rs4367042	-131.716	-130.559	3.6571e-06
rs4374510	-129.127	-128.124	4.516260000000001e-05
rs4377510	-126.273	-125.165	0.000823701
rs4404476	-124.206	-123.192	0.00631045
rs4408889	-126.446	-125.34	0.00069245
rs4422341	-125.036	-123.952	0.00281502
rs4423750	-129.667	-128.637	2.65333e-05
rs4431138	-125.739	-124.639	0.0014019320000000003
rs4435673	-126.868	-125.759	0.000454679
rs4435674	-125.229	-124.162	0.0023082299999999997
rs4438689	-124.361	-123.33	0.00543419
rs4444738	-125.439	-124.37	0.00187311
rs4450852	-123.271	-122.325	0.015728900000000004
rs4461404	-130.0	-128.953	1.91314e-05
rs4470554	-124.819	-123.787	0.00344072
rs4472039	-130.225	-129.204	1.51579e-05
rs4482690	-125.614	-124.567	0.0015609199999999997
rs4484221	-124.713	-123.648	0.00386588
rs4487265	-124.204	-123.192	0.006319699999999999
rs4488868	-126.892	-125.785	0.000443532
rs4513482	-124.622	-123.557	0.00423532
rs4535211	-130.044	-129.034	1.8107e-05
rs4561816	-129.866	-128.795	2.2054200000000003e-05
rs4563393	-129.499	-128.416	3.19676e-05
rs4566567	-125.402	-124.323	0.00195074
rs4566568	-125.213	-124.115	0.00236892
rs4568172	-125.402	-124.323	0.0019503
rs4582042	-126.74	-125.632	0.000517726
rs4589965	-124.866	-123.787	0.00333306
rs4596131	-130.084	-129.067	1.74341e-05
rs4602367	-129.666	-128.655	2.6413700000000004e-05
rs4602424	-124.678	-123.605	0.004013559999999999
rs4611850	-126.356	-125.248	0.000758055
rs4615062	-126.723	-125.614	0.0005266469999999999
rs4616675	-124.248	-123.236	0.006047100000000001
rs4618210	-129.731	-128.644	2.53817e-05
rs4632574	-125.128	-124.028	0.00258112
rs4637311	-126.273	-125.165	0.000823701
rs4643736	-126.532	-125.436	0.0006332290000000001
rs4684295	-129.834	-130.273	1.6973900000000007e-05
rs4684303	-126.832	-125.92	0.0004370570000000001
rs4684310	-131.44	-130.293	4.8029400000000005e-06
rs4685393	-131.478	-130.332	4.53498e-06
rs4685400	-127.352	-126.433	0.00025977
rs4685403	-124.994	-123.918	0.0028796300000000006
rs4685404	-129.342	-128.398	3.57417e-05
rs4685409	-129.877	-128.811	2.1782699999999997e-05
rs4685418	-129.958	-128.897	2.00339e-05
rs4685420	-129.667	-128.637	2.65333e-05
rs4685421	-129.756	-128.731	2.4261e-05
rs4685422	-128.576	-127.473	8.09442e-05
rs4685426	-126.712	-125.634	0.000516306
rs4685427	-129.598	-128.517	2.89241e-05
rs4685428	-129.496	-128.419	3.19873e-05
rs4685432	-130.338	-129.911	1.185534e-05
rs4685439	-131.533	-130.38	4.38462e-06
rs4688902	-129.994	-128.919	1.9587600000000002e-05
rs4688905	-131.719	-130.666	3.4577999999999993e-06
rs4688908	-131.511	-130.543	4.14572e-06
rs4688914	-131.669	-130.665	3.5927099999999994e-06
rs4688915	-130.058	-128.963	1.8547099999999997e-05
rs4688917	-130.878	-129.826	8.023989999999999e-06
rs4908938	-126.429	-125.321	0.0007047170000000001
rs4908939	-125.322	-124.271	0.00209281
rs4908940	-125.302	-124.204	0.00216696
rs4908941	-124.248	-123.236	0.006047100000000001
rs4908942	-123.537	-122.591	0.012060379999999999
rs4908944	-131.921	-131.286	2.51562e-06
rs4908954	-132.024	-130.998	2.5332099999999996e-06
rs4908958	-124.706	-123.605	0.0039386
rs4908959	-125.361	-124.281	0.0020329200000000006
rs4908963	-125.68	-124.579	0.001487382
rs4908964	-125.351	-124.304	0.00203124
rs4908965	-126.85	-125.741	0.0004629649999999999
rs4908966	-125.307	-124.262	0.00212158
rs4908967	-126.85	-125.741	0.0004629850000000001
rs4908968	-126.528	-125.439	0.0006348210000000001
rs4908969	-125.567	-124.462	0.00166706
rs4908970	-126.429	-125.321	0.0007047170000000001
rs4908971	-126.429	-125.321	0.000704763
rs4908972	-125.637	-124.545	0.0015475399999999998
rs4908973	-125.216	-124.115	0.00236423
rs4908976	-125.579	-124.477	0.00164597
rs4908978	-123.536	-122.591	0.012068379999999998
rs4908979	-123.43	-122.474	0.01346708
rs4908980	0.0	-129.093	5.4614e-06
rs4908981	-124.491	-123.401	0.00486529
rs4908982	-123.284	-122.325	0.0155921
rs4908984	-123.412	-122.474	0.013634979999999998
rs4908985	-123.278	-122.325	0.015655799999999997
rs4908986	-123.414	-122.474	0.013614689999999999
rs4908987	-125.021	-123.967	0.0028306399999999997
rs4908988	-125.625	-124.517	0.0015746199999999999
rs4908992	-125.115	-124.021	0.00260979
rs4909001	-132.033	-130.982	2.53546e-06
rs4909005	-131.951	-130.885	2.7603499999999998e-06
rs4909009	-124.678	-123.605	0.004014569999999999
rs4909010	-125.272	-124.193	0.00222133
rs4909012	-125.384	-124.304	0.00198568
rs5014632	-124.953	-123.877	0.0030521399999999996
rs5023579	-129.916	-128.827	2.14905e-05
rs55701200	-125.117	-124.021	0.0026069399999999994
rs55748719	-129.787	-128.735	2.37093e-05
rs55808540	-131.486	-130.609	4.135500000000001e-06
rs55814030	-132.952	-131.678	1.084962e-06
rs55852242	-131.892	-130.979	2.78625e-06
rs55855024	-129.82	-128.707	2.35315e-05
rs55869202	-129.758	-129.168	2.1532299999999997e-05
rs55942882	-131.514	-131.0	3.6328399999999996e-06
rs56059241	-126.572	-125.465	0.0006109830000000002
rs56060350	-131.076	-130.469	5.745800000000001e-06
rs56221450	-124.633	-123.546	0.004239219999999999
rs56274864	-129.379	-129.371	2.8229299999999998e-05
rs56345807	-128.193	-127.346	0.00011022359999999999
rs57070589	-130.628	-129.717	9.814870000000001e-06
rs58855245	-131.868	-130.978	2.8099300000000004e-06
rs59256854	-131.934	-131.107	2.58482e-06
rs59791726	-130.328	-129.342	1.355008e-05
rs59959289	-130.463	-129.389	1.217306e-05
rs60469267	-130.605	-129.704	1.001812e-05
rs60471465	-130.69	-129.775	9.241440000000002e-06
rs61081795	-124.628	-123.557	0.00421757
rs61182735	-124.327	-125.568	0.00394974
rs61236237	-126.27	-125.165	0.0008251909999999999
rs62238360	-125.479	-124.387	0.00182219
rs62238361	0.0	-129.05	5.67373e-06
rs62238493	-130.041	-129.156	1.77029e-05
rs62245531	0.0	-128.64	8.44573e-06
rs62245558	-129.045	-127.996	4.9939000000000004e-05
rs62245559	0.0	-127.541	2.53269e-05
rs62245947	-128.044	-126.941	0.00014030740000000002
rs62246031	-131.552	-131.032	3.5002100000000002e-06
rs62247182	-130.936	-130.456	6.421970000000001e-06
rs62247257	-129.931	-128.834	2.0850799999999994e-05
rs62247663	-128.234	-127.346	0.0001069841
rs62247665	-128.181	-127.346	0.0001111987
rs62247681	-127.315	-126.596	0.000255971
rs62247715	-129.426	-128.383	3.3862700000000004e-05
rs6442627	-129.412	-128.56	3.243779999999999e-05
rs6442639	-126.641	-125.715	0.0005297300000000001
rs6442640	-130.37	-129.267	1.3480920000000001e-05
rs6442641	-130.495	-129.389	1.1910279999999999e-05
rs6442642	-130.397	-129.282	1.3174900000000002e-05
rs6442644	-129.807	-128.695	2.38169e-05
rs6442645	-130.928	-130.488	6.471499999999999e-06
rs6442647	-128.617	-127.69	7.37761e-05
rs6442649	-121.544	-120.693	0.0849673
rs6442652	-130.457	-129.333	1.243272e-05
rs6442660	-129.97	-128.926	1.97095e-05
rs6442667	-129.559	-128.483	3.0034800000000003e-05
rs6442679	-127.659	-126.554	0.00020641300000000004
rs6442680	-126.989	-125.88	0.000403711
rs6442681	-126.367	-125.338	0.0007325259999999999
rs6442682	-127.698	-126.595	0.00019831000000000002
rs6442683	-126.386	-125.338	0.000723277
rs6577593	-124.28	-123.286	0.0058254399999999994
rs6577596	-126.134	-125.411	0.000849208
rs6577597	-123.159	-122.181	0.017772
rs6577601	-131.884	-131.253	2.6087299999999992e-06
rs6577608	-131.637	-130.601	3.75153e-06
rs6577616	-124.623	-123.557	0.00423193
rs6577617	-124.581	-123.559	0.004351959999999999
rs6577618	-126.545	-125.437	0.000627845
rs6577619	-124.671	-123.609	0.00402873
rs6577621	-130.484	-129.379	1.2124159999999999e-05
rs6577622	-124.724	-123.648	0.00383847
rs6577632	-131.003	-129.999	7.03464e-06
rs6577633	-131.103	-130.03	6.50919e-06
rs6577643	-125.303	-124.262	0.00212668
rs6577644	-125.346	-124.304	0.00203871
rs67357105	-131.206	-130.394	5.3597600000000005e-06
rs6762516	-128.467	-127.363	9.195809999999998e-05
rs6762816	-129.635	-128.604	2.7414800000000004e-05
rs6763593	-128.467	-127.363	9.194530000000001e-05
rs6763681	-126.029	-124.921	0.0010516700000000002
rs6764289	0.0	-129.259	4.55164e-06
rs6765066	-130.981	-129.881	7.33719e-06
rs6765673	-131.617	-130.516	3.8872700000000005e-06
rs6765957	-129.143	-128.187	4.381960000000001e-05
rs6766037	-129.053	-128.02	4.896919999999999e-05
rs6766417	-132.767	-131.555	1.2749239999999999e-06
rs6768637	-124.709	-123.648	0.00387556
rs6768666	-125.165	-124.068	0.0024852699999999995
rs6771673	-124.583	-123.502	0.00442384
rs6772394	-126.524	-125.509	0.000623453
rs6773869	-122.592	-121.86	0.028820199999999997
rs6775709	-126.946	-125.837	0.00041312599999999993
rs6776032	-130.198	-129.181	1.55515e-05
rs6778028	-128.29	-127.217	0.00010650129999999998
rs6778065	-129.698	-129.276	2.2132400000000002e-05
rs6779035	-130.005	-128.909	1.9565499999999998e-05
rs6779302	-123.44	-122.927	0.011734709999999997
rs6779834	-124.815	-123.787	0.0034502499999999998
rs6780191	-129.915	-128.847	2.0975300000000006e-05
rs6780587	-126.27	-125.165	0.0008252910000000001
rs6780646	-132.288	-131.143	2.00843e-06
rs6780932	-124.597	-123.494	0.00439157
rs6781611	-129.92	-128.854	2.08574e-05
rs6782026	0.0	-129.801	2.64843e-06
rs6782889	-126.403	-125.296	0.00072322
rs6783264	-128.814	-127.723	6.33916e-05
rs6783752	-127.549	-126.631	0.000213431
rs6783882	-129.69	-128.806	2.4751900000000003e-05
rs6784025	-126.401	-125.295	0.000724166
rs6784278	-130.636	-129.584	1.017094e-05
rs6784436	-132.182	-131.119	2.19312e-06
rs6784467	-131.51	-130.358	4.484509999999999e-06
rs67851870	-127.858	-126.817	0.00016575199999999997
rs6787380	-123.511	-122.57	0.012356589999999999
rs6787413	-130.705	-129.577	9.713130000000002e-06
rs6787756	-126.414	-125.382	0.000699533
rs6788628	-129.596	-128.936	2.5683899999999996e-05
rs6788763	-126.497	-125.522	0.0006325929999999999
rs6789069	-130.958	-130.311	6.528730000000001e-06
rs6789467	-126.577	-125.468	0.0006080059999999999
rs6789697	-125.114	-124.021	0.0026117599999999994
rs6792422	-124.995	-123.924	0.0029223
rs6792443	-127.82	-126.716	0.00017559900000000002
rs6793152	-130.46	-129.374	1.225578e-05
rs6794313	-131.276	-130.213	5.4579199999999996e-06
rs6794859	-124.91	-123.804	0.0032160700000000006
rs6795134	-128.306	-127.247	0.00010424440000000001
rs6795189	-124.813	-123.739	0.0035082700000000004
rs6796448	-125.216	-124.115	0.0023631400000000006
rs6797029	-130.038	-129.034	1.81777e-05
rs6797952	-125.362	-124.281	0.00203097
rs6798856	-132.311	-131.108	2.0309699999999993e-06
rs6799259	-126.544	-125.488	0.000619072
rs6799397	-126.891	-125.935	0.000417295
rs6800026	-130.664	-130.08	8.702769999999999e-06
rs6800488	-130.293	-129.312	1.4017800000000002e-05
rs6800583	-124.838	-123.809	0.00332648
rs6801690	-128.091	-126.988	0.0001338863
rs6802891	-126.682	-125.63	0.000538526
rs6802932	-124.961	-123.852	0.0030583699999999995
rs6803312	-125.305	-124.262	0.0021237699999999997
rs6804191	-132.451	-131.523	1.6008399999999998e-06
rs6804663	-121.017	-119.936	0.154417
rs6804677	-123.352	-122.521	0.014034800000000002
rs6804837	-125.336	-124.229	0.00210261
rs6805534	-130.0	-128.953	1.9139e-05
rs6806610	-126.315	-125.21	0.000789097
rs6806739	-130.506	-129.42	1.170663e-05
rs6807020	-126.272	-125.165	0.0008246320000000001
rs6807144	-129.974	-128.917	1.9716800000000004e-05
rs6809062	-124.672	-123.606	0.00402867
rs6809087	-130.083	-129.074	1.7415200000000002e-05
rs6809551	-130.972	-129.977	7.135609999999999e-06
rs6809775	-125.307	-124.204	0.00216056
rs6810228	-132.802	-131.579	1.236474e-06
rs6810235	-125.384	-124.304	0.00198612
rs71539631	-131.215	-130.394	5.32174e-06
rs723813	-126.283	-125.408	0.0007604030000000001
rs728022	-127.408	-126.411	0.00025608200000000003
rs73029349	-129.83	-129.226	2.0075300000000004e-05
rs73035173	-130.211	-129.131	1.56318e-05
rs73135447	-130.552	-129.633	1.062371e-05
rs73137304	-131.119	-130.319	5.82793e-06
rs73137306	-131.126	-130.332	5.775259999999999e-06
rs73137338	-130.447	-129.36	1.242246e-05
rs73137341	-130.447	-129.36	1.242246e-05
rs73137343	-130.231	-129.141	1.54308e-05
rs73137354	-130.493	-129.406	1.186037e-05
rs73137356	-130.494	-129.406	1.1852109999999999e-05
rs73139272	-130.198	-129.298	1.5042300000000002e-05
rs73139274	-130.051	-129.18	1.729e-05
rs73139297	-131.021	-130.023	6.80036e-06
rs736262	-132.351	-131.473	1.7427399999999997e-06
rs7373456	-130.05	-129.409	1.6330999999999997e-05
rs7427439	-131.254	-130.254	5.42239e-06
rs7427588	-125.262	-124.162	0.00225703
rs7428364	-132.028	-130.995	2.53215e-06
rs7428585	-125.665	-124.57	0.0015068
rs7430332	-128.783	-127.719	6.54444e-05
rs7430448	-129.165	-128.086	4.49417e-05
rs7430739	-132.086	-131.054	2.38867e-06
rs7431124	-132.017	-131.012	2.53882e-06
rs7431321	-129.745	-128.684	2.50396e-05
rs7431399	-130.934	-129.87	7.6884e-06
rs74316336	-131.219	-130.314	5.4305299999999995e-06
rs7431897	-125.634	-124.533	0.00155752
rs7432256	-132.107	-131.098	2.3164800000000005e-06
rs7433326	-130.075	-128.977	1.82098e-05
rs7433472	-129.041	-127.941	5.12091e-05
rs7433474	-129.069	-127.976	4.9656000000000014e-05
rs74451800	-131.085	-130.27	6.05263e-06
rs74474493	0.0	-128.439	1.04496e-05
rs74509714	-130.727	-129.743	9.09263e-06
rs74727107	-130.319	-129.341	1.3641189999999998e-05
rs748439	-124.066	-123.218	0.00682178
rs748440	-131.248	-130.603	4.94193e-06
rs748832	-124.514	-123.511	0.004560369999999999
rs74923056	0.0	-130.154	1.88732e-06
rs74926168	-130.779	-129.799	8.620860000000001e-06
rs74965611	-130.65	-129.651	9.856769999999998e-06
rs75301430	-131.041	-130.124	6.505240000000001e-06
rs75442136	-131.265	-130.421	5.09618e-06
rs75620538	-131.681	-130.538	3.68955e-06
rs75633766	-130.909	-130.032	7.338219999999999e-06
rs75643795	-131.68	-130.538	3.6904399999999997e-06
rs75716718	-130.259	-129.418	1.3916400000000001e-05
rs75811930	-131.019	-130.248	6.38908e-06
rs75835552	-131.232	-130.293	5.408599999999999e-06
rs75915041	-130.509	-129.42	1.1677600000000003e-05
rs75960790	-131.212	-130.273	5.52173e-06
rs76062350	-130.395	-129.297	1.3126939999999999e-05
rs7609916	-125.176	-124.073	0.0024624600000000005
rs7610118	-129.815	-128.707	2.3600500000000006e-05
rs7610811	-129.899	-128.824	2.1365e-05
rs7611127	-130.26	-129.229	1.4688200000000001e-05
rs7611417	-131.712	-130.685	3.4718300000000004e-06
rs7611590	-124.688	-123.587	0.004007119999999999
rs7612044	-129.626	-128.618	2.74755e-05
rs7613595	-129.084	-128.051	4.74772e-05
rs7613661	0.0	-127.512	2.60781e-05
rs7613953	-126.93	-125.821	0.00042746
rs7614057	-129.185	-128.207	4.267580000000001e-05
rs7614318	-127.933	-126.831	0.000156745
rs7615612	-126.985	-125.97	0.00039313099999999996
rs7616121	-130.669	-129.627	9.805090000000001e-06
rs7616329	-132.394	-131.468	1.69362e-06
rs7616589	-131.079	-130.621	5.538640000000001e-06
rs7616882	-128.778	-127.692	6.56067e-05
rs7617386	-130.657	-130.15	8.61656e-06
rs7617672	-129.539	-128.505	3.01962e-05
rs7617683	-125.069	-123.979	0.0027294400000000005
rs7617933	-127.081	-126.12	0.000351022
rs7617959	-123.535	-122.715	0.01149109
rs7618405	-131.028	-130.07	6.718339999999999e-06
rs7618461	-126.251	-126.062	0.0006581460000000001
rs7620425	0.0	-129.744	2.84694e-06
rs7622878	-125.313	-124.235	0.0021308200000000003
rs76230299	-130.911	-130.146	7.1042e-06
rs7623979	-126.86	-125.903	0.00043765899999999996
rs7625105	-125.386	-124.298	0.00198692
rs7625175	-127.66	-126.553	0.00020618499999999995
rs7625233	-124.707	-123.7	0.0037665899999999998
rs7625597	-131.514	-130.543	4.13752e-06
rs7625855	-128.089	-126.988	0.00013407750000000003
rs7626114	-129.429	-128.321	3.45366e-05
rs7627064	-126.827	-125.72	0.000473281
rs7627212	-132.088	-131.045	2.3933599999999996e-06
rs7627384	-130.317	-129.327	1.371649e-05
rs7627732	-126.649	-125.541	0.000565729
rs7629171	-129.824	-128.772	2.2843400000000002e-05
rs7629352	-129.514	-128.446	3.1465500000000006e-05
rs7629676	-127.614	-126.683	0.00020062599999999995
rs7630286	-127.426	-126.361	0.00025723900000000004
rs7630433	-127.387	-126.322	0.000267402
rs7630695	-124.727	-123.648	0.00382878
rs7632240	-124.579	-123.513	0.004421789999999999
rs7632318	-131.632	-130.66	3.6758e-06
rs7632834	-123.813	-122.759	0.009463760000000002
rs7632989	-126.386	-125.338	0.000723277
rs7633601	-125.408	-124.323	0.0019424499999999996
rs7633898	-123.414	-122.474	0.013617380000000002
rs7636787	-126.723	-125.614	0.00052664
rs7637568	-126.426	-125.379	0.000681718
rs7640003	-126.339	-125.242	0.0007728370000000002
rs76401188	-131.19	-130.242	5.656680000000001e-06
rs7640342	-132.14	-131.28	2.1415599999999997e-06
rs7641175	-130.693	-129.883	8.97339e-06
rs7642719	-126.723	-125.614	0.0005266299999999999
rs7642860	-124.138	-123.097	0.006812130000000001
rs76433310	-130.437	-129.343	1.2572149999999998e-05
rs7643787	-130.941	-129.897	7.5840600000000005e-06
rs7644020	-126.562	-125.562	0.000597752
rs7644389	-126.624	-125.672	0.000553281
rs7644630	-131.773	-130.803	3.1991700000000007e-06
rs7645335	-129.95	-128.931	1.99326e-05
rs7645459	-126.078	-124.971	0.001001168
rs7645756	-127.599	-126.554	0.000214959
rs7645840	-130.46	-129.344	1.23849e-05
rs7646613	-132.216	-131.132	2.1292600000000003e-06
rs7647905	-128.013	-126.91	0.00014477940000000002
rs7647914	-125.664	-124.586	0.00150011
rs7647928	-125.706	-124.632	0.001436534
rs7647968	-128.838	-127.772	6.2088e-05
rs7648883	-126.789	-125.785	0.000476693
rs7649870	-132.001	-130.958	2.61106e-06
rs7650617	-127.012	-125.903	0.0003936080000000001
rs7651278	-126.357	-125.298	0.000747195
rs7651998	-126.272	-125.165	0.0008246320000000001
rs7652156	-125.264	-124.215	0.00221712
rs7652293	-131.262	-130.673	4.75113e-06
rs7652792	-127.779	-126.675	0.000182897
rs7652874	-129.699	-128.614	2.61834e-05
rs7653027	-129.883	-128.814	2.1658699999999996e-05
rs76653237	-130.627	-129.641	1.005182e-05
rs767685	-127.293	-126.197	0.00029679000000000006
rs76916468	-131.092	-130.077	6.369720000000001e-06
rs77037185	-131.833	-130.681	3.1778000000000007e-06
rs77238161	-131.156	-130.38	5.5797300000000005e-06
rs77452230	-130.78	-130.017	8.094850000000001e-06
rs77594818	-130.95	-130.071	7.047449999999999e-06
rs77672661	-131.792	-130.644	3.30713e-06
rs77959725	-131.822	-130.674	3.21018e-06
rs78135659	-130.907	-130.066	7.286799999999999e-06
rs78155913	-131.003	-130.036	6.86144e-06
rs78316666	-130.864	-130.079	7.48313e-06
rs78392433	-131.188	-130.371	5.46207e-06
rs78550484	-130.727	-129.743	9.085969999999999e-06
rs78878199	0.0	-128.506	9.77777e-06
rs79020385	-131.15	-130.273	5.771590000000001e-06
rs79062043	-131.126	-130.19	6.011949999999999e-06
rs79092177	-130.319	-129.341	1.3641189999999998e-05
rs79098015	-130.509	-129.42	1.1677600000000003e-05
rs79107609	0.0	-129.875	2.49964e-06
rs79124923	-130.465	-129.375	1.2214180000000001e-05
rs79153611	-131.138	-130.367	5.67061e-06
rs79391276	-131.806	-130.657	3.2610999999999996e-06
rs79501899	-131.844	-130.693	3.1413300000000003e-06
rs79665717	0.0	-131.157	6.82486e-07
rs79720989	-130.291	-129.312	1.40313e-05
rs80032322	-131.218	-130.214	5.5963900000000005e-06
rs8179891	-126.401	-125.295	0.0007242369999999999
rs8179983	-125.308	-124.262	0.0021202
rs895941	-127.512	-126.657	0.00021818099999999996
rs895944	-131.182	-130.288	5.61675e-06
rs919562	-124.028	-123.066	0.0074187800000000016
rs921052	-126.068	-124.965	0.001012776
rs9284837	-125.395	-124.367	0.00194033
rs9310502	-130.062	-129.045	1.7896e-05
rs9310508	0.0	-130.463	1.36688e-06
rs9310510	-127.565	-126.46	0.000223403
rs9310516	-128.092	-126.988	0.00013376930000000002
rs9310517	-128.14	-127.033	0.00012766929999999998
rs9310519	-126.865	-125.767	0.00045493
rs9310520	-127.062	-125.971	0.00037268300000000006
rs9310523	-124.604	-123.54	0.00432104
rs9310524	-126.436	-125.331	0.0006990499999999999
rs9310525	-125.438	-124.428	0.0018487000000000002
rs9310526	-126.464	-125.358	0.0006802250000000001
rs9310527	-129.289	-128.237	3.9746299999999996e-05
rs9310528	-127.653	-126.55	0.000207496
rs9310544	-130.913	-129.813	7.876579999999997e-06
rs9310545	-132.088	-130.956	2.46052e-06
rs938182	-130.56	-129.609	1.0675570000000001e-05
rs958542	-128.686	-127.634	7.19376e-05
rs9637429	-129.017	-127.911	5.21631e-05
rs9653976	-130.534	-129.65	1.070015e-05
rs9681232	-125.309	-124.262	0.00211884
rs9681617	-124.664	-123.648	0.00399793
rs9681644	-124.54	-123.588	0.00442993
rs9681893	-125.68	-124.579	0.0014871919999999998
rs9756494	-126.626	-125.521	0.00057861
rs9757046	-132.123	-131.074	2.31568e-06
rs9757339	-126.555	-125.446	0.000621745
rs9758476	-126.038	-124.944	0.001043067
rs9809105	0.0	-129.994	2.18197e-06
rs9809410	-128.888	-127.813	5.9197500000000004e-05
rs9809856	-131.161	-130.025	6.23364e-06
rs9810017	-129.897	-128.832	2.1327800000000003e-05
rs9810675	-126.35	-125.298	0.00075065
rs9812199	-125.161	-124.143	0.0024339900000000005
rs9812906	-126.445	-125.441	0.000672438
rs9813513	-124.03	-123.165	0.00710479
rs9813532	-127.66	-126.553	0.00020618499999999995
rs9813661	-130.844	-129.763	8.35863e-06
rs9815204	-126.333	-125.224	0.0007761409999999998
rs9815384	-128.721	-127.628	6.964459999999999e-05
rs9816920	-125.578	-124.499	0.00163519
rs9817290	-128.503	-127.397	8.87889e-05
rs9817910	-128.562	-127.526	8.10314e-05
rs9820209	-129.254	-128.236	3.9888199999999995e-05
rs9820504	-132.801	-131.579	1.2375299999999996e-06
rs9820703	-128.465	-127.361	9.21691e-05
rs9821318	-126.374	-125.266	0.000744465
rs9821630	-129.894	-128.831	2.14185e-05
rs9821955	-124.559	-123.542	0.00444027
rs9823064	-128.14	-127.033	0.00012761300000000003
rs9823767	-126.171	-125.063	0.0009124679999999999
rs9824191	0.0	-129.65	3.13547e-06
rs9824952	-127.542	-126.434	0.00023214400000000002
rs9827401	-132.796	-131.573	1.2441609999999999e-06
rs9828823	-129.893	-129.256	1.9102999999999997e-05
rs9830240	-129.647	-128.556	2.8123699999999996e-05
rs9830460	-131.072	-129.992	6.629040000000001e-06
rs9833666	-128.199	-127.124	0.0001197321
rs9833830	-131.8	-130.808	3.13708e-06
rs9834345	-129.658	-129.119	2.36155e-05
rs9834723	-131.191	-130.665	5.026669999999999e-06
rs9835432	-131.882	-130.996	2.7674500000000005e-06
rs983545	-124.993	-123.893	0.00290234
rs9835988	-127.944	-126.84	0.00015516100000000004
rs9836131	-130.842	-130.459	6.971689999999999e-06
rs9837205	-129.67	-129.036	2.38601e-05
rs9839588	-126.248	-125.141	0.000844491
rs9840099	0.0	-129.898	2.40171e-06
rs9841259	-131.157	-130.076	6.088269999999999e-06
rs9842181	-126.303	-125.778	0.0006718339999999998
rs9842776	-129.672	-128.965	2.4136000000000004e-05
rs9843640	-127.698	-126.592	0.000198389
rs9844888	-130.524	-129.729	1.0554759999999998e-05
rs9845097	-130.055	-129.438	1.6192099999999997e-05
rs9845137	-131.091	-130.653	5.45168e-06
rs9846524	-128.782	-127.729	6.46604e-05
rs9846711	-123.002	-122.236	0.019295100000000003
rs9847099	-130.87	-130.463	6.80878e-06
rs9847461	-124.148	-123.095	0.0067785000000000015
rs9847477	-126.296	-125.187	0.000805508
rs9848610	-126.889	-125.919	0.00042697099999999995
rs9848766	-128.433	-127.324	9.526309999999999e-05
rs9850127	-128.678	-127.627	7.3194e-05
rs9851518	-127.818	-126.716	0.00017583100000000004
rs9851732	-130.944	-130.574	6.27639e-06
rs9852010	-132.801	-131.556	1.2481850000000004e-06
rs9852253	-130.002	-128.938	1.93679e-05
rs9852648	-129.2	-128.108	4.310849999999999e-05
rs9852861	-126.516	-125.522	0.0006243829999999998
rs9853258	-130.983	-130.129	6.79113e-06
rs9853571	-124.808	-123.81	0.0034425000000000002
rs9854201	-126.648	-125.63	0.0005513320000000001
rs9854274	-132.233	-131.097	2.1460399999999997e-06
rs9854760	-129.94	-128.863	2.0524399999999996e-05
rs9855515	-124.483	-123.392	0.0049240099999999995
rs9857592	-127.958	-127.07	0.00014098699999999997
rs9857910	-124.896	-123.829	0.0032223700000000004
rs9858071	-127.919	-127.05	0.00014576599999999997
rs9860854	-126.171	-125.063	0.00091248
rs9861749	-127.191	-126.083	0.00032976
rs9862290	-125.288	-124.179	0.00220522
rs9862613	-131.487	-130.39	4.40092e-06
rs9862635	-129.767	-129.083	2.1796299999999997e-05
rs9864494	-128.199	-127.101	0.00011993770000000001
rs9865306	-129.874	-129.24	1.9482e-05
rs9866541	-125.398	-124.403	0.00187399
rs9867064	-125.321	-124.271	0.00209408
rs9867227	-126.813	-126.175	0.00041380200000000006
rs9868600	-127.538	-126.678	0.000212861
rs9868647	-128.081	-127.001	0.0001348129
rs9869999	-124.39	-123.288	0.00541609
rs9870741	-130.148	-129.173	1.64952e-05
rs9870893	-123.56	-122.929	0.010686900000000003
rs9871051	-130.878	-130.498	6.72001e-06
rs9872060	-128.942	-127.85	5.5803099999999994e-05
rs9872237	-124.998	-123.918	0.00287062
rs9872485	-132.815	-131.566	1.2331059999999998e-06
rs9874826	-128.47	-127.361	9.18495e-05
rs9875973	-126.146	-125.045	0.0009328070000000001
rs9876137	-124.874	-123.817	0.0032255599999999993
rs9876768	-131.7	-130.854	3.27997e-06
rs9876888	-127.982	-126.925	0.0001451633
rs9877076	-128.26	-127.169	0.0001103001
rs9877897	-128.203	-127.101	0.0001171853
rs9878006	-132.801	-131.579	1.2370070000000002e-06
rs9878816	-132.123	-131.078	2.30629e-06
rs9878954	-128.143	-127.033	0.00012739
rs9879150	-127.588	-126.479	0.00021765900000000004
rs9880307	-128.705	-127.747	6.78861e-05
rs9880456	-125.487	-124.438	0.0017734499999999998
rs9880971	-124.709	-123.634	0.0038941599999999994
rs9881089	-124.804	-123.725	0.00354692
rs9881375	-132.104	-131.069	2.3302500000000003e-06
rs9881521	-129.861	-128.799	2.21015e-05
rs9881798	-123.108	-122.054	0.018934199999999998
rs9881850	-125.199	-124.189	0.0023360100000000003
rs9882273	-127.584	-126.476	0.00022249099999999998
rs9882532	-122.863	-122.295	0.021132599999999998
rs9882937	-124.993	-123.893	0.00290232
rs9883518	-126.491	-125.509	0.000638207
rs9883633	-126.906	-125.8	0.00042939400000000004
rs9883851	0.0	-130.484	1.33811e-06
rs9884007	0.0	-130.463	1.36688e-06
rs9884040	0.0	-130.463	1.36688e-06
rs995072	-128.262	-127.181	0.0001097588
rs9985404	-129.786	-128.731	2.3760699999999998e-05
rs9985472	-124.46	-123.387	0.005004110000000001
