## Supplementary material for "Characterization of shared and ancestry-specific signals driving complex traits using multi-ancestry fine-mapping": mscaviar_results_shared_pips.txt

SNP_ID	shared_pip	shared_ll	notshared_ll
rs13064825	1.08653e-05	-130.173	-130.283
rs6764289	0	0	-129.259
rs11705931	0	0	-128.806
rs62245531	0	0	-128.64
rs9310502	1.22568e-05	-130.062	-129.045
rs6783882	1.76152e-05	-129.69	-128.806
rs6442627	2.33098e-05	-129.412	-128.56
rs6809551	4.91755e-06	-130.972	-129.977
rs6800026	6.70127e-06	-130.664	-130.08
rs10510461	5.2384e-06	-130.909	-129.898
rs11707670	4.75597e-06	-131.005	-129.99
rs7617386	6.74894e-06	-130.657	-130.15
rs17200460	0	0	-127.634
rs17200467	0	0	-127.663
rs11715934	3.27839e-05	-129.077	-128.027
rs62245558	3.38575e-05	-129.045	-127.996
rs62245559	0	0	-127.541
rs2197913	3.46737e-05	-129.021	-127.966
rs140590536	2.57003e-06	-131.622	-130.619
rs9653976	7.62527e-06	-130.534	-129.65
rs7613661	0	0	-127.512
rs60469267	7.1032e-06	-130.605	-129.704
rs79665717	0	0	-131.157
rs60471465	6.52647e-06	-130.69	-129.775
rs57070589	6.94007e-06	-130.628	-129.717
rs11928177	6.7971e-06	-130.649	-129.733
rs2347645	3.60645e-05	-128.981	-127.932
rs73135447	7.49446e-06	-130.552	-129.633
rs895944	3.99057e-06	-131.182	-130.288
rs114791981	4.18978e-06	-131.133	-130.236
rs74316336	3.8463e-06	-131.219	-130.314
rs1375637	2.10514e-05	-129.51	-129.253
rs4684295	1.53167e-05	-129.834	-130.273
rs79020385	4.12126e-06	-131.15	-130.273
rs7618461	0.000547236	-126.251	-126.062
rs13322151	6.08698e-05	-128.459	-127.616
rs61182735	0.00376776	-124.327	-125.568
rs75716718	1.00438e-05	-130.259	-129.418
rs12494620	1.01315e-05	-130.25	-129.418
rs116677335	3.04234e-06	-131.454	-130.498
rs114457480	5.43028e-06	-130.875	-130.039
rs62247663	7.61677e-05	-128.234	-127.346
rs148593185	5.61693e-06	-130.841	-130.05
rs56345807	7.94038e-05	-128.193	-127.346
rs62247665	8.03776e-05	-128.181	-127.346
rs115428027	1.01769e-05	-130.245	-129.377
rs139693460	4.79615e-06	-130.999	-130.17
rs62247681	0.000190855	-127.315	-126.596
rs17272677	0.000174006	-127.408	-126.631
rs78135659	5.25767e-06	-130.907	-130.066
rs138823185	0.000282139	-126.925	-126.411
rs115128303	6.90515e-05	-128.329	-127.466
rs138718189	5.15838e-06	-130.926	-130.193
rs148412666	0	0	-130.056
rs140153440	6.60221e-06	-130.679	-129.911
rs4374510	3.10606e-05	-129.127	-128.124
rs145925768	6.99046e-06	-130.622	-129.817
rs9842776	1.8049e-05	-129.672	-128.965
rs114460858	6.62365e-06	-130.676	-129.884
rs55869202	1.65612e-05	-129.758	-129.168
rs145446299	5.68604e-06	-130.828	-130.057
rs144648527	5.7045e-06	-130.825	-130.056
rs77452230	5.96464e-06	-130.78	-130.017
rs115151243	5.73295e-06	-130.82	-130.056
rs114461645	5.36979e-06	-130.885	-130.12
rs116273528	5.44904e-06	-130.871	-130.107
rs73029349	1.53853e-05	-129.83	-129.226
rs9862635	1.63871e-05	-129.767	-129.083
rs76230299	5.23187e-06	-130.911	-130.146
rs116583336	5.24912e-06	-130.908	-130.146
rs75811930	4.69824e-06	-131.019	-130.248
rs73137304	4.25273e-06	-131.119	-130.319
rs73137306	4.22034e-06	-131.126	-130.332
rs74451800	4.39889e-06	-131.085	-130.27
rs2242003	5.55867e-06	-130.849	-129.831
rs67357105	3.89807e-06	-131.206	-130.394
rs71539631	3.86092e-06	-131.215	-130.394
rs78392433	3.96598e-06	-131.188	-130.371
rs147568471	3.16795e-06	-131.413	-130.442
rs12634691	6.44208e-06	-130.699	-130.029
rs7616121	6.661e-06	-130.669	-129.627
rs6784278	6.8884e-06	-130.636	-129.584
rs6442639	0.000372953	-126.641	-125.715
rs149253833	4.10041e-06	-131.155	-130.345
rs59959289	8.18362e-06	-130.463	-129.389
rs143070811	8.13596e-06	-130.469	-129.389
rs143087891	5.40801e-06	-130.877	-129.867
rs139102823	4.25146e-06	-131.119	-130.354
rs144368976	4.25146e-06	-131.119	-130.354
rs145365659	4.24471e-06	-131.12	-130.354
rs6806739	7.83958e-06	-130.506	-129.42
rs115580151	3.7998e-06	-131.231	-130.361
rs79153611	4.1698e-06	-131.138	-130.367
rs73137338	8.31471e-06	-130.447	-129.36
rs73137341	8.31471e-06	-130.447	-129.36
rs73137343	1.03196e-05	-130.231	-129.141
rs79124923	8.16673e-06	-130.465	-129.375
rs17042742	8.43808e-06	-130.432	-129.343
rs6793152	8.20799e-06	-130.46	-129.374
rs1449527	7.82715e-06	-130.507	-129.42
rs1449528	7.89704e-06	-130.498	-129.406
rs1449529	7.95326e-06	-130.491	-129.405
rs1449530	8.70402e-06	-130.401	-129.314
rs79098015	7.81082e-06	-130.509	-129.42
rs77238161	4.0971e-06	-131.156	-130.38
rs75915041	7.81082e-06	-130.509	-129.42
rs73137354	7.93643e-06	-130.493	-129.406
rs73137356	7.9282e-06	-130.494	-129.406
rs17042743	7.67558e-06	-130.527	-129.437
rs116051834	4.10482e-06	-131.154	-130.379
rs6788628	1.94125e-05	-129.596	-128.936
rs76433310	8.39688e-06	-130.437	-129.343
rs137919855	0	0	-130.692
rs76062350	8.75479e-06	-130.395	-129.297
rs6442640	8.97574e-06	-130.37	-129.267
rs6442641	7.92283e-06	-130.495	-129.389
rs7645840	8.21085e-06	-130.46	-129.344
rs6442642	8.73737e-06	-130.397	-129.282
rs7627384	9.47157e-06	-130.317	-129.327
rs76653237	6.94892e-06	-130.627	-129.641
rs59791726	9.36719e-06	-130.328	-129.342
rs75442136	3.67347e-06	-131.265	-130.421
rs78550484	6.28382e-06	-130.727	-129.743
rs9866541	0.00129179	-125.398	-124.403
rs17042747	6.49513e-06	-130.695	-129.713
rs117298252	3.70385e-06	-131.257	-130.409
rs74509714	6.29041e-06	-130.727	-129.743
rs79720989	9.72222e-06	-130.291	-129.312
rs117603060	2.59621e-06	-131.612	-130.664
rs116210598	3.33089e-06	-131.363	-130.507
rs74926168	5.97223e-06	-130.779	-129.799
rs1449532	6.60271e-06	-130.679	-129.699
rs1449531	6.26604e-06	-130.731	-129.756
rs74727107	9.4575e-06	-130.319	-129.341
rs79092177	9.4575e-06	-130.319	-129.341
rs11920169	9.74662e-06	-130.289	-129.312
rs11916127	9.60086e-06	-130.304	-129.327
rs6800488	9.7089e-06	-130.293	-129.312
rs10510465	9.28197e-06	-130.338	-129.358
rs4684303	0.000309014	-126.832	-125.92
rs9857592	0.000100404	-127.958	-127.07
rs9858071	0.000104357	-127.919	-127.05
rs895941	0.00015683	-127.512	-126.657
rs9881798	0.012816	-123.108	-122.054
rs9868600	0.000152764	-127.538	-126.678
rs7629352	2.11919e-05	-129.514	-128.446
rs7610118	1.56828e-05	-129.815	-128.707
rs4685393	2.97442e-06	-131.478	-130.332
rs55855024	1.5614e-05	-129.82	-128.707
rs17042757	3.17358e-06	-131.413	-130.267
rs748832	0.00313622	-124.514	-123.511
rs12107332	0	0	-128.947
rs6800583	0.00226938	-124.838	-123.809
rs7625233	0.00258746	-124.707	-123.7
rs6442644	1.5804e-05	-129.807	-128.695
rs2122256	4.21433e-06	-131.13	-129.998
rs75835552	3.79263e-06	-131.232	-130.293
rs78316666	5.48203e-06	-130.864	-130.079
rs1823369	2.44419e-06	-131.675	-130.54
rs1823368	2.44419e-06	-131.675	-130.54
rs75960790	3.87205e-06	-131.212	-130.273
rs2053452	2.44854e-06	-131.673	-130.54
rs6765066	4.89022e-06	-130.981	-129.881
rs55808540	2.95456e-06	-131.486	-130.609
rs6765673	2.58933e-06	-131.617	-130.516
rs11918777	0.0059432	-123.876	-123.03
rs9813513	0.00509186	-124.03	-123.165
rs9813661	5.60688e-06	-130.844	-129.763
rs75633766	5.24008e-06	-130.909	-130.032
rs77594818	5.02998e-06	-130.95	-130.071
rs748439	0.00491261	-124.066	-123.218
rs748440	3.75257e-06	-131.248	-130.603
rs75301430	4.59193e-06	-131.041	-130.124
rs73139272	1.06702e-05	-130.198	-129.298
rs73139274	1.23679e-05	-130.051	-129.18
rs79062043	4.21985e-06	-131.126	-130.19
rs9842181	0.000524304	-126.303	-125.778
rs9883851	0	0	-130.484
rs9884007	0	0	-130.463
rs9884040	0	0	-130.463
rs9310508	0	0	-130.463
rs6779302	0.00918092	-123.44	-122.927
rs6782026	0	0	-129.801
rs150499082	0	0	-129.417
rs9836131	5.5998e-06	-130.842	-130.459
rs9840099	0	0	-129.898
rs2347653	5.37828e-06	-130.882	-130.516
rs76401188	3.95583e-06	-131.19	-130.242
rs6442645	5.13821e-06	-130.928	-130.488
rs7617959	0.00833589	-123.535	-122.715
rs9846711	0.0141981	-123.002	-122.236
rs9809105	0	0	-129.994
rs9847099	5.44254e-06	-130.87	-130.463
rs13063785	0	0	-130.379
rs9870893	0.00813798	-123.56	-122.929
rs9871051	5.40099e-06	-130.878	-130.498
rs9851732	5.05397e-06	-130.944	-130.574
rs148187614	0	0	-129.593
rs9882532	0.0163278	-122.863	-122.295
rs11716860	4.58907e-05	-128.736	-128.29
rs9867227	0.000314585	-126.813	-126.175
rs115452195	3.10875e-06	-131.431	-130.327
rs11712047	8.64858e-06	-130.407	-129.972
rs11720017	7.67795e-06	-130.526	-130.139
rs1866862	0.054101	-121.666	-120.836
rs1866861	5.65799e-05	-128.53	-127.622
rs2053451	5.65799e-05	-128.53	-127.622
rs6773869	0.0214007	-122.592	-121.86
rs11717396	9.22352e-06	-130.342	-130.143
rs34793230	6.13467e-05	-128.45	-127.526
rs6442647	5.19066e-05	-128.617	-127.69
rs56274864	2.41569e-05	-129.379	-129.371
rs78155913	4.77083e-06	-131.003	-130.036
rs6442649	0.0610975	-121.544	-120.693
rs2084533	0.00011948	-127.785	-126.781
rs73139297	4.68252e-06	-131.021	-130.023
rs9876888	9.80858e-05	-127.982	-126.925
rs11719922	0.000111708	-127.852	-126.753
rs149951383	0	0	-129.116
rs34570849	0.000100267	-127.96	-126.855
rs13327361	0.000110325	-127.865	-126.758
rs115372816	4.83534e-06	-130.989	-129.997
rs34988338	1.34256e-05	-129.967	-130.076
rs6804663	0.10355	-121.017	-119.936
rs12489270	0.120291	-120.867	-119.783
rs12486599	8.32526e-05	-128.146	-127.079
rs12493035	0.0983719	-121.069	-119.984
rs1449538	0.0983719	-121.069	-119.984
rs74965611	6.7852e-06	-130.65	-129.651
rs9310510	0.000148632	-127.565	-126.46
rs10446413	6.97615e-06	-130.622	-129.622
rs76916468	4.36338e-06	-131.092	-130.077
rs1031300	8.35095e-05	-128.138	-127.063
rs80032322	3.84641e-06	-131.218	-130.214
rs55814030	6.79614e-07	-132.952	-131.678
rs115500941	2.51324e-06	-131.644	-130.501
rs113487060	2.49114e-06	-131.653	-130.513
rs114687718	2.51663e-06	-131.643	-130.501
rs116497253	2.32994e-06	-131.72	-130.56
rs75620538	2.42337e-06	-131.681	-130.538
rs75643795	2.42424e-06	-131.68	-130.538
rs9877897	7.80085e-05	-128.203	-127.101
rs17042807	2.12609e-06	-131.826	-130.668
rs34059555	7.07769e-05	-128.301	-127.205
rs79501899	2.05745e-06	-131.844	-130.693
rs77959725	2.10474e-06	-131.822	-130.674
rs77672661	2.16867e-06	-131.792	-130.644
rs2347655	7.29207e-05	-128.271	-127.169
rs3886559	8.13862e-05	-128.161	-127.064
rs6780646	1.31719e-06	-132.288	-131.143
rs79391276	2.13738e-06	-131.806	-130.657
rs6442652	8.2209e-06	-130.457	-129.333
rs9877076	7.37151e-05	-128.26	-127.169
rs115047591	2.08665e-06	-131.83	-130.68
rs13081010	7.71986e-05	-128.213	-127.133
rs77037185	2.08007e-06	-131.833	-130.681
rs9827401	7.93867e-07	-132.796	-131.573
rs35732247	7.56895e-05	-128.233	-127.153
rs10510466	1.30646e-06	-132.297	-131.161
rs10510467	2.08587e-06	-131.831	-130.681
rs117542977	2.09054e-06	-131.828	-130.68
rs995072	7.35799e-05	-128.262	-127.181
rs6787413	6.41176e-06	-130.705	-129.577
rs6766037	3.33532e-05	-129.053	-128.02
rs7613595	3.23261e-05	-129.084	-128.051
rs7616882	4.39191e-05	-128.778	-127.692
rs9852648	2.88036e-05	-129.2	-128.108
rs6783264	4.23671e-05	-128.814	-127.723
rs13100166	1.02643e-06	-132.539	-131.318
rs9852010	7.901e-07	-132.801	-131.556
rs9872485	7.79391e-07	-132.815	-131.566
rs9815384	4.65187e-05	-128.721	-127.628
rs6810228	7.88974e-07	-132.802	-131.579
rs9878006	7.89456e-07	-132.801	-131.579
rs9820504	7.89942e-07	-132.801	-131.579
rs9872060	3.72722e-05	-128.942	-127.85
rs6766417	8.16617e-07	-132.767	-131.555
rs9846524	4.37445e-05	-128.782	-127.729
rs2278609	5.76995e-05	-128.504	-127.472
rs2252086	5.59421e-05	-128.536	-127.497
rs73035173	1.04833e-05	-130.211	-129.131
rs6795134	7.04017e-05	-128.306	-127.247
rs6778028	7.16044e-05	-128.29	-127.217
rs1441037	5.5183e-06	-130.855	-129.724
rs7626114	2.29556e-05	-129.429	-128.321
rs2119478	2.16815e-05	-129.486	-128.38
rs12714937	2.31804e-05	-129.417	-128.383
rs13065811	2.32038e-05	-129.416	-128.378
rs9820209	2.72913e-05	-129.254	-128.236
rs62247715	2.29807e-05	-129.426	-128.383
rs34172161	1.45011e-05	-129.888	-128.781
rs4685400	0.000183443	-127.352	-126.433
rs2197017	6.31917e-05	-128.42	-127.456
rs1348109	5.01735e-05	-128.649	-127.807
rs2881771	0.00169625	-125.126	-124.056
rs6799397	0.000291623	-126.891	-125.935
rs34149515	4.76453e-05	-128.702	-127.852
rs1372072	0.00193597	-124.994	-123.932
rs9872237	0.00192709	-124.998	-123.918
rs4685403	0.0019361	-124.994	-123.918
rs11928330	0.00219108	-124.87	-123.793
rs11928414	0.00234528	-124.803	-123.737
rs1837698	0.000132932	-127.674	-126.691
rs1441039	0.000117801	-127.794	-126.802
rs9882937	0.00193534	-124.993	-123.893
rs983545	0.00193538	-124.993	-123.893
rs11128810	0.00034972	-126.709	-125.732
rs9876137	0.00218217	-124.874	-123.817
rs1025818	7.74479e-05	-128.218	-127.312
rs7637568	0.000462735	-126.426	-125.379
rs6783752	0.000150761	-127.549	-126.631
rs7629676	0.000141139	-127.614	-126.683
rs1156336	0.00198012	-124.971	-123.886
rs9879150	0.000144638	-127.588	-126.479
rs9821630	1.4458e-05	-129.894	-128.831
rs9883633	0.000285524	-126.906	-125.8
rs2014490	0.00146586	-125.269	-124.17
rs9880307	4.73347e-05	-128.705	-127.747
rs4685404	2.50346e-05	-129.342	-128.398
rs9862613	2.93509e-06	-131.487	-130.39
rs17272754	1.63575e-06	-132.068	-131.187
rs9830460	4.44561e-06	-131.072	-129.992
rs9841259	4.08142e-06	-131.157	-130.076
rs1550518	2.26773e-06	-131.738	-131.149
rs34126040	1.74158e-06	-132.004	-131.1
rs9854760	1.37778e-05	-129.94	-128.863
rs13080782	9.58938e-06	-130.303	-129.247
rs7645335	1.3634e-05	-129.95	-128.931
rs6780191	1.41273e-05	-129.915	-128.847
rs4685409	1.46795e-05	-129.877	-128.811
rs1441035	1.37468e-05	-129.943	-128.895
rs1837697	1.24417e-05	-130.042	-128.994
rs13317381	1.314e-05	-129.987	-128.964
rs6781611	1.40541e-05	-129.92	-128.854
rs3906814	1.04607e-05	-130.216	-129.198
rs34437014	2.79796e-06	-131.527	-131.013
rs1806556	1.75136e-05	-129.701	-128.673
rs1806555	1.30765e-05	-129.992	-129.024
rs55942882	2.83661e-06	-131.514	-131
rs62246031	2.72876e-06	-131.552	-131.032
rs7653027	1.4581e-05	-129.883	-128.814
rs35307172	2.92998e-06	-131.481	-130.975
rs12054464	2.99478e-06	-131.459	-130.969
rs7629171	1.546e-05	-129.824	-128.772
rs59256854	1.86857e-06	-131.934	-131.107
rs11717329	1.52589e-05	-129.838	-128.77
rs34053933	1.82049e-06	-131.96	-131.113
rs13085309	1.1487e-05	-130.123	-129.014
rs13071645	1.50494e-05	-129.851	-128.802
rs9881521	1.49151e-05	-129.861	-128.799
rs4685418	1.35218e-05	-129.958	-128.897
rs9810017	1.43755e-05	-129.897	-128.832
rs6807144	1.33268e-05	-129.974	-128.917
rs58855245	1.99611e-06	-131.868	-130.978
rs6805534	1.29761e-05	-130	-128.953
rs7652874	1.75605e-05	-129.699	-128.614
rs12233492	1.38647e-05	-129.934	-128.891
rs12233541	2.83198e-06	-131.515	-130.965
rs4461404	1.29685e-05	-130	-128.953
rs9835432	1.96801e-06	-131.882	-130.996
rs6442660	1.33763e-05	-129.97	-128.926
rs12233538	2.74866e-06	-131.545	-130.988
rs4472039	1.03607e-05	-130.225	-129.204
rs9845137	4.32588e-06	-131.091	-130.653
rs7616589	4.37605e-06	-131.079	-130.621
rs3924971	1.6076e-05	-129.785	-128.752
rs4290789	3.98935e-06	-131.172	-130.647
rs9876768	2.35901e-06	-131.7	-130.854
rs7612044	1.88592e-05	-129.626	-128.618
rs28498854	4.09713e-06	-131.147	-130.387
rs4602367	1.8117e-05	-129.666	-128.655
rs7611127	1.00102e-05	-130.26	-129.229
rs34824028	4.44606e-06	-131.063	-130.602
rs13083189	1.31029e-05	-129.983	-129.24
rs4234539	1.16533e-05	-130.107	-129.088
rs6776032	1.06465e-05	-130.198	-129.181
rs9844888	7.71775e-06	-130.524	-129.729
rs3935970	4.88825e-06	-130.968	-130.51
rs4295151	1.19579e-05	-130.082	-129.067
rs4596131	1.19335e-05	-130.084	-129.067
rs62247182	5.05099e-06	-130.936	-130.456
rs6809087	1.19493e-05	-130.083	-129.074
rs6797029	1.24908e-05	-130.038	-129.034
rs4535211	1.24205e-05	-130.044	-129.034
rs9834723	3.91478e-06	-131.191	-130.665
rs17272796	1.30824e-05	-129.992	-128.972
rs7652293	3.64827e-06	-131.262	-130.673
rs56060350	4.3925e-06	-131.076	-130.469
rs4353792	1.20882e-05	-130.071	-129.039
rs17272810	5.2225e-06	-130.903	-130.364
rs4685420	1.80881e-05	-129.667	-128.637
rs4423750	1.80881e-05	-129.667	-128.637
rs12497667	1.88929e-05	-129.624	-128.6
rs7617672	2.05564e-05	-129.539	-128.505
rs12487288	1.75758e-05	-129.696	-128.668
rs6762816	1.86795e-05	-129.635	-128.604
rs13080108	1.68973e-05	-129.735	-128.701
rs17272817	4.08201e-06	-131.15	-130.493
rs11926952	1.68368e-05	-129.739	-128.701
rs35319117	1.68708e-05	-129.737	-128.698
rs6789069	4.94525e-06	-130.958	-130.311
rs17272831	3.70684e-06	-131.247	-130.482
rs13066204	1.61505e-05	-129.782	-128.692
rs4685421	1.65651e-05	-129.756	-128.731
rs55748719	1.60486e-05	-129.787	-128.735
rs13096536	3.97701e-06	-131.176	-130.477
rs13058764	1.66977e-05	-129.748	-128.698
rs13059347	1.56622e-05	-129.812	-128.761
rs11128815	1.61438e-05	-129.781	-128.731
rs10865746	1.57307e-05	-129.807	-128.754
rs9985404	1.60671e-05	-129.786	-128.731
rs4561816	1.48331e-05	-129.866	-128.795
rs7610811	1.43561e-05	-129.899	-128.824
rs35100600	2.97689e-06	-131.468	-130.534
rs4334629	4.6641e-05	-128.72	-127.619
rs4685422	5.38989e-05	-128.576	-127.473
rs34704046	1.37534e-05	-129.942	-128.834
rs6775709	0.000274538	-126.946	-125.837
rs36118680	1.48623e-05	-129.864	-128.751
rs9637429	3.46862e-05	-129.017	-127.911
rs13097797	1.39457e-05	-129.929	-128.834
rs13059760	1.39367e-05	-129.93	-128.834
rs62247257	1.39291e-05	-129.931	-128.834
rs4685426	0.000346497	-126.712	-125.634
rs13062572	1.92551e-05	-129.605	-128.495
rs13089569	1.4714e-05	-129.872	-128.778
rs4618210	1.69841e-05	-129.731	-128.644
rs4685427	1.93908e-05	-129.598	-128.517
rs34937985	7.76896e-05	-128.214	-127.31
rs13077235	3.19007e-05	-129.102	-128.026
rs4685428	2.14737e-05	-129.496	-128.419
rs6442667	2.01759e-05	-129.559	-128.483
rs4563393	2.14202e-05	-129.499	-128.416
rs13073832	1.35797e-05	-129.956	-128.852
rs35185988	2.48247e-05	-129.354	-128.307
rs11549706	2.91237e-05	-129.193	-128.099
rs11716021	3.10443e-05	-129.127	-128.162
rs9881375	1.58424e-06	-132.104	-131.069
rs35216408	3.21376e-05	-129.092	-127.987
rs35545382	1.5688e-05	-129.81	-128.695
rs6765957	3.05593e-05	-129.143	-128.187
rs55852242	1.96907e-06	-131.892	-130.979
rs11128818	1.28287e-05	-130.011	-128.895
rs34162361	1.58571e-05	-129.799	-128.685
rs4685432	9.47644e-06	-130.338	-129.911
rs11720982	2.36847e-06	-131.727	-130.64
rs11721079	1.93577e-06	-131.927	-130.812
rs13062346	3.36628e-06	-131.374	-130.228
rs6784467	2.93654e-06	-131.51	-130.358
rs4267629	3.02231e-06	-131.482	-130.331
rs4367042	2.39093e-06	-131.716	-130.559
rs4685439	2.8707e-06	-131.533	-130.38
rs13078644	3.21998e-06	-131.419	-130.271
rs4684310	3.15022e-06	-131.44	-130.293
rs4337625	8.42143e-07	-132.755	-131.614
rs2596654	3.85993e-06	-131.236	-130.134
rs2733484	3.90307e-06	-131.226	-130.084
rs2733483	1.13446e-06	-132.458	-131.257
rs1138454	3.96668e-06	-131.22	-130.732
rs2470346	1.08795e-06	-132.498	-131.557
rs2470584	1.8098e-06	-132.003	-131.405
rs2247855	5.80726e-06	-130.829	-129.701
rs2596668	4.174e-05	-128.852	-127.879
rs9833666	8.04608e-05	-128.199	-127.124
rs2733480	0.000287078	-126.924	-125.861
rs2596676	0.000181289	-127.382	-126.319
rs1463221	0.000572823	-126.231	-125.244
rs1463222	0.00018154	-127.381	-126.341
rs2596682	0.000176545	-127.408	-126.357
rs2596655	0.000234449	-127.123	-126.162
rs2733530	0.000521621	-126.323	-125.436
rs2596656	0.000335011	-126.766	-125.885
rs2733529	0.000560593	-126.251	-125.355
rs2733528	0.000575613	-126.225	-125.368
rs2733527	0.000497714	-126.372	-125.283
rs2596657	0.00048279	-126.402	-125.306
rs2733526	0.000460002	-126.45	-125.351
rs2733525	0.000196055	-127.303	-126.255
rs723813	0.000542862	-126.283	-125.408
rs2733522	0.000199067	-127.288	-126.232
rs2733521	0.000551916	-126.267	-125.368
rs2470581	0.00052899	-126.309	-125.338
rs2596658	0.000412667	-126.558	-125.606
rs2733520	0.000452441	-126.467	-125.368
rs2733519	0.000220105	-127.187	-126.078
rs2733518	0.000195429	-127.305	-126.308
rs2348001	0.000229672	-127.144	-126.036
rs7617933	0.000244375	-127.081	-126.12
rs2733516	0.000229672	-127.144	-126.036
rs1449883	0.000245869	-127.075	-126.117
rs2596662	9.75789e-05	-128.001	-126.959
rs2596663	0.000240622	-127.097	-126.118
rs2596664	0.000221274	-127.181	-126.198
rs1449884	0.000220114	-127.187	-126.078
rs2596665	0.000212404	-127.222	-126.24
rs1597393	0.00021258	-127.222	-126.117
rs1597394	0.000231472	-127.136	-126.175
rs2122368	0.000210999	-127.229	-126.133
rs1449885	8.6505e-05	-128.121	-127.011
rs1449886	0.000222736	-127.174	-126.214
rs2167119	0.000262093	-127.011	-126.034
rs2167120	0	0	-130.92
rs2596666	0.000249662	-127.061	-125.964
rs2596667	0.00027591	-126.96	-126.003
rs2252237	0.000275429	-126.962	-126.003
rs2733510	0.000189396	-127.337	-126.362
rs2733509	0.000249119	-127.063	-125.964
rs2596669	0.000263942	-127.004	-126.046
rs2596670	0.000239698	-127.102	-126.003
rs1545424	0.000252459	-127.049	-126.085
rs1375817	0.000261569	-127.014	-126.051
rs2596671	0.000251154	-127.054	-126.085
rs2596672	0.000239417	-127.103	-126.003
rs2733508	0.0002919	-126.905	-125.812
rs2733507	0.000306088	-126.857	-125.881
rs2596673	0.000306722	-126.855	-125.894
rs1375818	0.000209414	-127.237	-126.243
rs2733505	0.000313735	-126.832	-125.855
rs2733504	0.000277775	-126.954	-125.976
rs1449887	0.000104684	-127.931	-126.821
rs1449888	0.000104706	-127.931	-126.821
rs2733502	0.00026764	-126.992	-125.894
rs2733501	0.000285583	-126.926	-125.969
rs2060628	0.000275293	-126.964	-125.865
rs2733500	0.000273833	-126.968	-126.009
rs2733499	0.000246443	-127.075	-125.976
rs2733498	0.000291668	-126.905	-125.926
rs1449879	0.00027262	-126.973	-126.009
rs2060629	0.000298871	-126.881	-125.886
rs2733497	0.000274959	-126.964	-125.996
rs2470583	0.000278828	-126.95	-125.976
rs2733496	0.000127494	-127.734	-126.625
rs2167118	0.00030356	-126.864	-125.888
rs2596636	0.000290324	-126.909	-125.931
rs2596637	0.000267574	-126.992	-125.888
rs1449881	0.000267983	-126.99	-125.888
rs2596638	0.000278305	-126.951	-125.97
rs2596639	0.000278071	-126.952	-125.97
rs2596640	0.000275667	-126.961	-125.964
rs2470585	0.00113012	-125.551	-124.496
rs2596641	9.70908e-05	-128.005	-126.896
rs2348003	0.000227249	-127.155	-126.052
rs2596643	8.65955e-05	-128.12	-127.011
rs2348004	0.000123412	-127.765	-126.658
rs2348005	9.87778e-05	-127.989	-126.881
rs2733495	9.72483e-05	-128.004	-126.896
rs2596645	0.00026691	-126.994	-125.888
rs2596646	0.000255395	-127.038	-125.931
rs6802891	0.000364506	-126.682	-125.63
rs2733494	0.000246528	-127.074	-125.97
rs2470586	0.000227121	-127.155	-126.092
rs2596647	0.000221109	-127.182	-126.086
rs1463218	0.000166189	-127.468	-126.374
rs2733493	0.00019527	-127.307	-126.207
rs2596648	6.94373e-05	-128.34	-127.244
rs2470349	0.000122087	-127.778	-126.679
rs728022	0.000176416	-127.408	-126.411
rs2596649	6.68782e-05	-128.378	-127.28
rs2596650	6.85217e-05	-128.354	-127.256
rs2733492	8.10383e-05	-128.186	-127.089
rs2247106	0.000170364	-127.443	-126.336
rs2733491	0.000218311	-127.194	-126.192
rs1470667	0.000107636	-127.902	-126.823
rs1449882	0.000111178	-127.869	-126.785
rs2733489	9.14775e-05	-128.064	-126.98
rs2470577	0.000297003	-126.887	-125.79
rs2470347	0.000379579	-126.641	-125.545
rs2084572	0.000296745	-126.888	-125.781
rs2733487	0.000298116	-126.883	-125.79
rs2596674	0.000388898	-126.617	-125.529
rs2596675	0.000403857	-126.579	-125.489
rs2733486	6.96347e-05	-128.339	-127.231
rs2733485	0.000249402	-127.061	-125.992
rs2596677	0.000181115	-127.382	-126.277
rs2733481	0.000168974	-127.452	-126.354
rs74923056	0	0	-130.154
rs2596678	0.000190203	-127.332	-126.277
rs2596679	0.000240951	-127.096	-126.035
rs2596680	0.000266441	-126.995	-125.947
rs2596681	0.000221874	-127.178	-126.116
rs2733479	0.000240593	-127.097	-126.035
rs2733478	0.000188198	-127.343	-126.277
rs2733524	0.000259548	-127.021	-125.953
rs2733523	0.000239083	-127.103	-126.035
rs2733517	0.000226836	-127.156	-126.091
rs2733515	6.77028e-05	-128.366	-127.286
rs2733514	0.000240008	-127.099	-126.035
rs767685	0.000198076	-127.293	-126.197
rs283925	0.000251865	-127.051	-125.992
rs283923	0.000295606	-126.891	-125.828
rs283922	0.000272284	-126.973	-125.91
rs283921	0.000295175	-126.893	-125.828
rs283919	0.000175056	-127.415	-126.354
rs283918	0.000303714	-126.864	-125.828
rs283917	0.000187729	-127.345	-126.25
rs283916	0.00028711	-126.921	-125.87
rs283915	0.000381043	-126.638	-125.583
rs2470578	0.000700363	-126.032	-124.929
rs283914	8.59658e-05	-128.127	-127.029
rs283913	0.000360864	-126.692	-125.626
rs283912	0.00037643	-126.649	-125.582
rs283911	0.000282148	-126.939	-125.87
rs283909	0.000360929	-126.692	-125.626
rs283908	0.000292032	-126.904	-125.831
rs283907	0.000345717	-126.735	-125.665
rs283906	0.000331618	-126.776	-125.705
rs2060623	7.81004e-05	-128.223	-127.134
rs2060624	0.00025973	-127.022	-125.952
rs2060625	0.000257355	-127.03	-125.952
rs2060627	0.000317835	-126.819	-125.748
rs283938	0.000250455	-127.057	-125.995
rs283939	0.000126654	-127.742	-126.638
rs283940	6.76066e-05	-128.367	-127.286
rs283941	0.000298016	-126.883	-125.82
rs283942	8.21354e-05	-128.172	-127.095
rs283943	0.000351874	-126.717	-125.656
rs283944	0.000306738	-126.855	-125.778
rs283945	9.55093e-05	-128.021	-126.939
rs283946	0.000367787	-126.673	-125.612
rs283947	0.000283966	-126.931	-125.87
rs283948	0.000315729	-126.825	-125.748
rs283949	0.000283968	-126.932	-125.87
rs187303	0.000219922	-127.187	-126.115
rs283926	9.48463e-05	-128.031	-126.935
rs283927	0.000249666	-127.061	-125.995
rs283928	0.000200411	-127.281	-126.196
rs283929	6.18519e-05	-128.456	-127.363
rs283930	6.94961e-05	-128.339	-127.246
rs283931	0.000226607	-127.157	-126.076
rs283932	0.000209576	-127.24	-126.36
rs283934	6.91175e-05	-128.345	-127.246
rs283935	0.000221097	-127.183	-126.115
rs283936	6.88642e-05	-128.349	-127.246
rs2470580	0.000207324	-127.246	-126.157
rs2596652	0.000190789	-127.33	-126.238
rs2592099	0.000242974	-127.088	-125.995
rs7630286	0.000173424	-127.426	-126.361
rs7630433	0.000180327	-127.387	-126.322
rs6762516	6.11947e-05	-128.467	-127.363
rs34502358	0.000200633	-127.28	-126.196
rs13322641	0.000192244	-127.323	-126.238
rs6763593	6.11799e-05	-128.467	-127.363
rs11713917	0.000171663	-127.436	-126.357
rs17043422	0.000189535	-127.336	-126.238
rs28454413	0.000189401	-127.337	-126.238
rs28408438	0.000189357	-127.337	-126.238
rs12488093	0.000174137	-127.421	-126.315
rs1867772	4.67803e-05	-128.736	-127.626
rs1374197	0.000106122	-127.915	-126.826
rs13318609	0.000154165	-127.544	-126.516
rs7645756	0.000145869	-127.599	-126.554
rs6442679	0.000137327	-127.659	-126.554
rs9830240	1.87989e-05	-129.647	-128.556
rs9850127	4.95762e-05	-128.678	-127.627
rs13318886	4.87169e-05	-128.695	-127.587
rs17043492	0.000167468	-127.46	-126.353
rs17043494	0.00018235	-127.376	-126.353
rs6801690	8.91468e-05	-128.091	-126.988
rs7623979	0.000305301	-126.86	-125.903
rs7648883	0.000327738	-126.789	-125.785
rs9870741	1.14455e-05	-130.148	-129.173
rs9817290	5.90569e-05	-128.503	-127.397
rs6763681	0.000698917	-126.029	-124.921
rs9861749	0.000219123	-127.191	-126.083
rs9874826	6.10171e-05	-128.47	-127.361
rs17200818	6.35129e-05	-128.43	-127.331
rs9848766	6.32863e-05	-128.433	-127.324
rs9868647	9.04065e-05	-128.081	-127.001
rs9820703	6.13364e-05	-128.465	-127.361
rs11708391	5.9127e-05	-128.502	-127.397
rs17273020	0.000164723	-127.479	-126.421
rs6442680	0.00026825	-126.989	-125.88
rs9848610	0.000296693	-126.889	-125.919
rs4582042	0.000344119	-126.74	-125.632
rs1992736	0.000146426	-127.598	-126.494
rs1992737	0.000103939	-127.937	-126.831
rs10510475	9.67064e-05	-128.009	-126.9
rs921052	0.000674221	-126.068	-124.965
rs17200839	9.65149e-05	-128.011	-126.903
rs12493567	0.000449443	-126.473	-125.364
rs2028874	0.000112125	-127.861	-126.755
rs17043539	0.000402761	-126.583	-125.528
rs17043541	0.00041865	-126.544	-125.488
rs6799259	0.00041865	-126.544	-125.488
rs12494513	0.000420741	-126.539	-125.488
rs2044448	0.000631568	-126.135	-125.027
rs13353435	0.000361936	-126.69	-125.654
rs35234876	0.000532319	-126.303	-125.195
rs7647905	9.63901e-05	-128.013	-126.91
rs7636787	0.000349922	-126.723	-125.614
rs4312642	0.000104275	-127.934	-126.831
rs4615062	0.00034993	-126.723	-125.614
rs141829172	0	0	-129.946
rs7640003	0.000515471	-126.339	-125.242
rs7642719	0.000349911	-126.723	-125.614
rs13093375	0.000335309	-126.766	-125.737
rs7652792	0.000121718	-127.779	-126.675
rs11720653	2.15066e-05	-129.517	-128.506
rs7614318	0.000104389	-127.933	-126.831
rs9843640	0.000131927	-127.698	-126.592
rs7651278	0.00050471	-126.357	-125.298
rs9824952	0.000154308	-127.542	-126.434
rs34892692	0.000507113	-126.352	-125.298
rs9810675	0.000508167	-126.35	-125.298
rs10865749	0.000160332	-127.503	-126.396
rs10212255	0.000410608	-126.564	-125.541
rs1120412	0.000147935	-127.584	-126.476
rs1446300	0.00013057	-127.713	-126.604
rs6787756	0.000476682	-126.414	-125.382
rs9824191	0	0	-129.65
rs6442681	0.000499606	-126.367	-125.338
rs7625175	0.000137075	-127.66	-126.553
rs9851518	0.000117118	-127.818	-126.716
rs6792443	0.000116885	-127.82	-126.716
rs11717644	0.000489892	-126.387	-125.338
rs12488687	0.000137186	-127.66	-126.556
rs6442682	0.000132042	-127.698	-126.595
rs7632989	0.00049036	-126.386	-125.338
rs6442683	0.00049036	-126.386	-125.338
rs9882273	0.000147877	-127.584	-126.476
rs13320693	0.000553484	-126.265	-125.217
rs13317478	0.00050169	-126.366	-125.29
rs13327810	0.000491376	-126.384	-125.338
rs9813532	0.000137075	-127.66	-126.553
rs186995215	0	0	-130.939
rs2121262	0.000137441	-127.658	-126.553
rs7625855	8.9313e-05	-128.089	-126.988
rs9310516	8.90044e-05	-128.092	-126.988
rs9854201	0.000377306	-126.648	-125.63
rs9864494	7.99751e-05	-128.199	-127.101
rs7644020	0.000411542	-126.562	-125.562
rs1446303	7.57405e-05	-128.254	-127.149
rs9883518	0.000441825	-126.491	-125.509
rs6772394	0.000427072	-126.524	-125.509
rs35521582	8.63691e-05	-128.122	-127.019
rs62245947	9.34253e-05	-128.044	-126.941
rs7644389	0.000386402	-126.624	-125.672
rs9878954	8.4617e-05	-128.143	-127.033
rs13058774	0	0	-126.822
rs9852861	0.000430608	-126.516	-125.522
rs7615612	0.000269353	-126.985	-125.97
rs9835988	0.000103263	-127.944	-126.84
rs6788763	0.000438816	-126.497	-125.522
rs9823064	8.48395e-05	-128.14	-127.033
rs9812906	0.000462253	-126.445	-125.441
rs13321297	3.13038e-05	-129.141	-128.167
rs13095571	0.00141674	-125.322	-124.347
rs9310517	8.48953e-05	-128.14	-127.033
rs9881850	0.00160319	-125.199	-124.189
rs67851870	0.000112644	-127.858	-126.817
rs9812199	0.00166614	-125.161	-124.143
rs9821318	0.000494674	-126.374	-125.266
rs9757339	0.000413167	-126.555	-125.446
rs182588909	0	0	-129.894
rs9310519	0.0003034	-126.865	-125.767
rs9310520	0.000249096	-127.062	-125.971
rs9758476	0.00069629	-126.038	-124.944
rs9875973	0.000621428	-126.146	-125.045
rs144436765	0	0	-129.751
rs79107609	0	0	-129.875
rs9756494	0.000384955	-126.626	-125.521
rs13320647	0.000339293	-126.752	-125.648
rs9847461	0.00458893	-124.148	-123.095
rs9847477	0.000535285	-126.296	-125.187
rs9823767	0.00060631	-126.171	-125.063
rs9880971	0.00261655	-124.709	-123.634
rs9881089	0.0023804	-124.804	-123.725
rs9310523	0.00291437	-124.604	-123.54
rs9815204	0.000515732	-126.333	-125.224
rs9853571	0.00237171	-124.808	-123.81
rs9310524	0.000464966	-126.436	-125.331
rs9310525	0.00126768	-125.438	-124.428
rs9310526	0.000452445	-126.464	-125.358
rs12496758	0	0	-130.118
rs9860854	0.00060632	-126.171	-125.063
rs9821955	0.00304051	-124.559	-123.542
rs9284837	0.00132276	-125.395	-124.367
rs9681617	0.00273893	-124.664	-123.648
rs9681644	0.00309507	-124.54	-123.588
rs9310527	2.69262e-05	-129.289	-128.237
rs9310528	0.000138142	-127.653	-126.55
rs13095510	0	0	-126.245
rs9839588	0.000561558	-126.248	-125.141
rs6779834	0.00235394	-124.815	-123.787
rs4470554	0.00234417	-124.819	-123.787
rs13064378	0	0	-129.744
rs9855515	0.00329171	-124.483	-123.392
rs9985472	0.00336531	-124.46	-123.387
rs11128836	0.000570175	-126.233	-125.125
rs4377510	0.000547418	-126.273	-125.165
rs4637311	0.000547418	-126.273	-125.165
rs4908987	0.00191497	-125.021	-123.967
rs55701200	0.00173972	-125.117	-124.021
rs13071728	0.00271554	-124.672	-123.605
rs61236237	0.000548907	-126.27	-125.165
rs6807020	0.00054835	-126.272	-125.165
rs6768637	0.00261603	-124.709	-123.648
rs6768666	0.00165793	-125.165	-124.068
rs6782889	0.000480761	-126.403	-125.296
rs4908992	0.00174257	-125.115	-124.021
rs34485427	0.00174257	-125.115	-124.021
rs13096559	0.00174354	-125.114	-124.021
rs5014632	0.0020503	-124.953	-123.877
rs11128837	0.00261168	-124.711	-123.648
rs11128838	0.000332334	-126.772	-125.676
rs12487248	0.00166192	-125.162	-124.068
rs9857910	0.00217179	-124.896	-123.829
rs6789697	0.00174454	-125.114	-124.021
rs6792422	0.00196683	-124.995	-123.924
rs6784025	0.000481591	-126.401	-125.295
rs4484221	0.00260633	-124.713	-123.648
rs11708672	0.00048167	-126.401	-125.295
rs11128839	0.00259605	-124.717	-123.648
rs12634674	0.00182675	-125.068	-123.979
rs11128840	0.000504181	-126.356	-125.251
rs6806610	0.000524962	-126.315	-125.21
rs4243835	0.00270512	-124.676	-123.605
rs4243836	0.00259078	-124.719	-123.648
rs4513482	0.00285542	-124.622	-123.557
rs61081795	0.00283765	-124.628	-123.557
rs6780587	0.000549009	-126.27	-125.165
rs4589965	0.00223653	-124.866	-123.787
rs13065637	0.0029624	-124.585	-123.513
rs7651998	0.00054835	-126.272	-125.165
rs7632240	0.00298074	-124.579	-123.513
rs6795189	0.00235818	-124.813	-123.739
rs6809062	0.00271536	-124.672	-123.606
rs13083917	0.00173503	-125.119	-124.028
rs6577616	0.00285202	-124.623	-123.557
rs6577617	0.00297546	-124.581	-123.559
rs6577618	0.00041732	-126.545	-125.437
rs6577619	0.002719	-124.671	-123.609
rs9869999	0.00360688	-124.39	-123.288
rs13085167	0.0028166	-124.635	-123.557
rs36172181	0.000378533	-126.642	-125.549
rs13097908	0.00282107	-124.634	-123.557
rs4909009	0.00269944	-124.678	-123.605
rs10510477	0.00283136	-124.63	-123.557
rs11128841	0.00258534	-124.721	-123.648
rs4602424	0.00269844	-124.678	-123.605
rs11927654	0.000597632	-126.185	-125.079
rs6577622	0.00257892	-124.724	-123.648
rs7630695	0.00256925	-124.727	-123.648
rs8179891	0.000481662	-126.401	-125.295
rs4908958	0.00262348	-124.706	-123.605
rs34297417	0.00244986	-124.775	-123.696
rs7617683	0.00182461	-125.069	-123.979
rs56221450	0.0028367	-124.633	-123.546
rs12634893	0.00046047	-126.446	-125.34
rs10510478	0.00046047	-126.446	-125.34
rs4408889	0.00046047	-126.446	-125.34
rs4128509	0.00204749	-124.954	-123.877
rs56059241	0.000406157	-126.572	-125.465
rs4243837	0.000388825	-126.615	-125.509
rs12487916	0.00170825	-125.136	-124.057
rs7633601	0.00130108	-125.408	-124.323
rs6797952	0.00136219	-125.362	-124.281
rs11128842	0.00035741	-126.7	-125.593
rs4909010	0.00149057	-125.272	-124.193
rs4908959	0.00136414	-125.361	-124.281
rs11128844	0.00148943	-125.273	-124.193
rs35460334	0.000328672	-126.784	-125.676
rs7627064	0.000314596	-126.827	-125.72
rs7622878	0.00143014	-125.313	-124.235
rs13085441	0.00197029	-124.995	-123.899
rs9816920	0.00109721	-125.578	-124.499
rs35642812	0.00143063	-125.313	-124.235
rs34002492	0.0003142	-126.829	-125.72
rs4444738	0.00126082	-125.439	-124.37
rs7647914	0.00100713	-125.664	-124.586
rs7647928	0.000965622	-125.706	-124.632
rs7613953	0.000284025	-126.93	-125.821
rs7650617	0.000261515	-127.012	-125.903
rs13061771	0.00123636	-125.459	-124.389
rs11128848	0.00126033	-125.44	-124.37
rs4435673	0.000302108	-126.868	-125.759
rs4566567	0.00130938	-125.402	-124.323
rs4568172	0.00130893	-125.402	-124.323
rs4431138	0.000934328	-125.739	-124.639
rs6810235	0.00133235	-125.384	-124.304
rs12497320	0.00133191	-125.384	-124.304
rs12490933	0.000294898	-126.892	-125.785
rs4909012	0.00133191	-125.384	-124.304
rs9681893	0.000990532	-125.68	-124.579
rs13071934	0.00137777	-125.351	-124.304
rs4908963	0.000990724	-125.68	-124.579
rs12631291	0.00106058	-125.612	-124.51
rs13076724	0.000306904	-126.852	-125.743
rs4908964	0.00137747	-125.351	-124.304
rs4243838	0.00143671	-125.309	-124.262
rs9681232	0.00143712	-125.309	-124.262
rs7431897	0.00103751	-125.634	-124.533
rs12632570	0.00155236	-125.232	-124.159
rs34487714	0.00126843	-125.434	-124.392
rs35697509	0.00143848	-125.308	-124.262
rs8179983	0.00143848	-125.308	-124.262
rs11128849	0.000319949	-126.811	-125.702
rs11128850	0.000319942	-126.811	-125.702
rs6577643	0.00144494	-125.303	-124.262
rs6577644	0.00138494	-125.346	-124.304
rs4482690	0.00105852	-125.614	-124.567
rs13069155	0.000307605	-126.85	-125.741
rs4908965	0.000307603	-126.85	-125.741
rs6803312	0.00144205	-125.305	-124.262
rs4488868	0.000294796	-126.892	-125.785
rs4908966	0.00143985	-125.307	-124.262
rs4908967	0.000307623	-126.85	-125.741
rs11128852	0.000311136	-126.839	-125.741
rs9880456	0.00120192	-125.487	-124.438
rs11929111	0.00143776	-125.308	-124.262
rs4908968	0.000424702	-126.528	-125.439
rs4908969	0.00110913	-125.567	-124.462
rs11915971	0.000262703	-127.008	-125.905
rs7652156	0.00150285	-125.264	-124.215
rs62238360	0.00121726	-125.479	-124.387
rs11927637	0.0017164	-125.131	-124.084
rs11719266	0.00172652	-125.125	-124.084
rs11719326	0.000374305	-126.654	-125.546
rs7627732	0.000375962	-126.649	-125.541
rs62238361	0	0	-129.05
rs6804837	0.00139777	-125.336	-124.229
rs4908938	0.000468394	-126.429	-125.321
rs5023579	1.43758e-05	-129.916	-128.827
rs4312680	0.00041312	-126.555	-125.446
rs4908970	0.000468394	-126.429	-125.321
rs4908971	0.000468441	-126.429	-125.321
rs11708664	0.000732688	-125.982	-124.902
rs4349529	0.000453893	-126.46	-125.352
rs4643736	0.000422621	-126.532	-125.436
rs9867064	0.00141871	-125.321	-124.271
rs35811992	0.000436052	-126.501	-125.392
rs4908939	0.00141742	-125.322	-124.271
rs4435674	0.00155538	-125.229	-124.162
rs13079096	0.000444507	-126.481	-125.373
rs12488591	0.0010336	-125.637	-124.545
rs4908972	0.00103393	-125.637	-124.545
rs4908940	0.00144515	-125.302	-124.204
rs4611850	0.000503719	-126.356	-125.248
rs4566568	0.00157994	-125.213	-124.115
rs4908973	0.00157525	-125.216	-124.115
rs6796448	0.00157416	-125.216	-124.115
rs6789467	0.000403991	-126.577	-125.468
rs6809775	0.00143873	-125.307	-124.204
rs10433561	0.000424332	-126.528	-125.419
rs7609916	0.00163942	-125.176	-124.073
rs7427588	0.00150418	-125.262	-124.162
rs7645459	0.000665478	-126.078	-124.971
rs11128855	0.00540017	-123.984	-122.95
rs34146452	0.00442552	-124.183	-123.199
rs7642860	0.00462836	-124.138	-123.097
rs4260468	0.00151187	-125.257	-124.166
rs11921152	0.00459277	-124.146	-123.108
rs10428260	0.00162412	-125.186	-124.091
rs10428172	0.00445087	-124.177	-123.142
rs11128857	0.00105024	-125.622	-124.523
rs13076950	0.000908921	-125.766	-124.658
rs4908941	0.00414642	-124.248	-123.236
rs11709790	0.00100145	-125.669	-124.57
rs11709941	0.00414374	-124.249	-123.236
rs4616675	0.00414642	-124.248	-123.236
rs4243833	0.000945877	-125.726	-124.627
rs4487265	0.00433247	-124.204	-123.192
rs4404476	0.00432321	-124.206	-123.192
rs4908976	0.0010961	-125.579	-124.477
rs4632574	0.00172017	-125.128	-124.028
rs4422341	0.00188631	-125.036	-123.952
rs12492504	0.00114418	-125.536	-124.434
rs11128858	0.00298874	-124.576	-123.55
rs7428585	0.00100584	-125.665	-124.57
rs7625105	0.00132979	-125.386	-124.298
rs6577593	0.00401635	-124.28	-123.286
rs4438689	0.00370359	-124.361	-123.33
rs6577596	0.000632304	-126.134	-125.411
rs1469558	0.0013715	-125.355	-124.256
rs17200916	0.00142587	-125.316	-124.226
rs7620425	0	0	-129.744
rs919562	0.00516555	-124.028	-123.066
rs2033379	0.00448451	-124.169	-123.21
rs2033378	0.00143365	-125.31	-124.226
rs11128871	0.00136457	-125.36	-124.273
rs12495352	0.00146339	-125.292	-124.203
rs17273111	0.00864318	-123.513	-122.57
rs4908942	0.00843739	-123.537	-122.591
rs4908978	0.00844538	-123.536	-122.591
rs13062642	0.00906948	-123.465	-122.52
rs6804677	0.0101484	-123.352	-122.521
rs6787380	0.00865893	-123.511	-122.57
rs6771673	0.00296777	-124.583	-123.502
rs4908979	0.00939353	-123.43	-122.474
rs4908980	0	0	-129.093
rs4908981	0.00325474	-124.491	-123.401
rs2033377	0.0090755	-123.464	-122.52
rs2033374	0.0103408	-123.334	-122.376
rs2033373	0.00988406	-123.379	-122.422
rs28796017	0.00906689	-123.465	-122.52
rs4450852	0.0110032	-123.271	-122.325
rs4330281	0.0114618	-123.231	-122.279
rs7633898	0.00954387	-123.414	-122.474
rs4908982	0.0108664	-123.284	-122.325
rs4908984	0.00956146	-123.412	-122.474
rs4908985	0.0109302	-123.278	-122.325
rs1430896	0.00939098	-123.43	-122.489
rs4908986	0.00954118	-123.414	-122.474
rs7611590	0.00266949	-124.688	-123.587
rs6780932	0.00292409	-124.597	-123.494
rs1430895	0.0122715	-123.162	-122.181
rs1430894	0.0128453	-123.117	-122.134
rs6794859	0.00213952	-124.91	-123.804
rs6577597	0.0123131	-123.159	-122.181
rs6802932	0.00203242	-124.961	-123.852
rs2337387	0.0108215	-123.288	-122.308
rs1004307	0.00270751	-124.674	-123.572
rs17200979	0.00333568	-124.466	-123.362
rs4243834	0.00324858	-124.492	-123.386
rs7632834	0.00640123	-123.813	-122.759
rs9862290	0.00146545	-125.288	-124.179
rs186906089	0	0	-130.588
rs4908988	0.0010467	-125.625	-124.517
rs1430904	0.00121507	-125.475	-124.367
rs78878199	0	0	-128.506
rs6577601	1.98591e-06	-131.884	-131.253
rs4908944	1.913e-06	-131.921	-131.286
rs74474493	0	0	-128.439
rs6804191	1.1251e-06	-132.451	-131.523
rs7616329	1.19117e-06	-132.394	-131.468
rs1430887	2.09402e-06	-131.83	-131.273
rs2337385	2.25988e-06	-131.754	-131.242
rs1025392	1.21005e-06	-132.378	-131.478
rs736262	1.2427e-06	-132.351	-131.473
rs1529599	2.37198e-06	-131.706	-131.245
rs7640342	1.53497e-06	-132.14	-131.28
rs6577608	2.55167e-06	-131.637	-130.601
rs4909005	1.85941e-06	-131.951	-130.885
rs7430739	1.62653e-06	-132.086	-131.054
rs7431124	1.7438e-06	-132.017	-131.012
rs9878816	1.56355e-06	-132.123	-131.078
rs7432256	1.5886e-06	-132.107	-131.098
rs7644630	2.22071e-06	-131.773	-130.803
rs9757046	1.56816e-06	-132.123	-131.074
rs7611417	2.36793e-06	-131.712	-130.685
rs7627212	1.62372e-06	-132.088	-131.045
rs7428364	1.72348e-06	-132.028	-130.995
rs4909001	1.71599e-06	-132.033	-130.982
rs6784436	1.47817e-06	-132.182	-131.119
rs4908954	1.72814e-06	-132.024	-130.998
rs9833830	2.16265e-06	-131.8	-130.808
rs7649870	1.77128e-06	-132.001	-130.958
rs7646613	1.42536e-06	-132.216	-131.132
rs4688914	2.46828e-06	-131.669	-130.665
rs12637607	1.16432e-06	-132.418	-131.329
rs2137561	1.3016e-06	-132.306	-131.269
rs1113786	2.36112e-06	-131.711	-130.744
rs7625597	2.87075e-06	-131.514	-130.543
rs4688908	2.87873e-06	-131.511	-130.543
rs9853258	4.87617e-06	-130.983	-130.129
rs4688905	2.33836e-06	-131.719	-130.666
rs7632318	2.5497e-06	-131.632	-130.66
rs1398651	5.49916e-06	-130.868	-129.881
rs4688917	5.42765e-06	-130.878	-129.826
rs9310544	5.248e-06	-130.913	-129.813
rs1464044	2.28371e-06	-131.744	-130.639
rs6577621	8.06484e-06	-130.484	-129.379
rs2337708	1.78964e-06	-131.988	-130.817
rs9310545	1.62234e-06	-132.088	-130.956
rs2089976	2.05592e-06	-131.849	-130.734
rs11916652	1.90429e-06	-131.925	-130.86
rs938182	7.45507e-06	-130.56	-129.609
rs9852253	1.30564e-05	-130.002	-128.938
rs4688902	1.31583e-05	-129.994	-128.919
rs9809856	4.10356e-06	-131.161	-130.025
rs2001792	5.02622e-06	-130.958	-129.825
rs4688915	1.23791e-05	-130.058	-128.963
rs12635123	1.42279e-05	-129.919	-128.823
rs2337707	1.16145e-05	-130.122	-129.022
rs1567761	1.36564e-05	-129.96	-128.871
rs12638097	4.00028e-05	-128.883	-127.807
rs7647968	4.18333e-05	-128.838	-127.772
rs7614057	2.95571e-05	-129.185	-128.207
rs9817910	5.51334e-05	-128.562	-127.526
rs958542	4.86961e-05	-128.686	-127.634
rs6779035	1.30555e-05	-130.005	-128.909
rs7618405	4.68176e-06	-131.028	-130.07
rs9809410	3.97658e-05	-128.888	-127.813
rs2337706	1.26418e-05	-130.036	-128.954
rs11916671	3.99567e-05	-128.884	-127.836
rs7430448	3.01587e-05	-129.165	-128.086
rs7433326	1.21406e-05	-130.075	-128.977
rs7433472	3.41283e-05	-129.041	-127.941
rs7433474	3.31588e-05	-129.069	-127.976
rs7431321	1.69028e-05	-129.745	-128.684
rs7430332	4.41249e-05	-128.783	-127.719
rs62238493	1.26241e-05	-130.041	-129.156
rs9828823	1.45133e-05	-129.893	-129.256
rs7373456	1.23948e-05	-130.05	-129.409
rs6778065	1.76325e-05	-129.698	-129.276
rs9834345	1.83487e-05	-129.658	-129.119
rs9845097	1.23588e-05	-130.055	-129.438
rs13091605	1.44963e-05	-129.895	-129.132
rs9865306	1.48098e-05	-129.874	-129.24
rs12714955	2.42141e-05	-129.381	-128.914
rs7641175	6.51926e-06	-130.693	-129.883
rs9837205	1.81406e-05	-129.67	-129.036
rs7427439	3.72846e-06	-131.254	-130.254
rs6577632	4.8363e-06	-131.003	-129.999
rs7431399	5.18538e-06	-130.934	-129.87
rs4129992	4.42941e-06	-131.091	-130.048
rs7643787	5.14842e-06	-130.941	-129.897
rs6577633	4.37684e-06	-131.103	-130.03
rs6798856	1.30626e-06	-132.311	-131.108
rs6794313	3.68221e-06	-131.276	-130.213
rs9854274	1.41328e-06	-132.233	-131.097
