## Supplementary material for "Characterization of shared and ancestry-specific signals driving complex traits using multi-ancestry fine-mapping": mscaviar_results_study0_post.txt

SNP_ID	Prob_in_pCausalSet
rs13064825	1.22384e-05
rs6764289	4.55164e-06
rs11705931	7.16057e-06
rs62245531	8.44573e-06
rs9310502	1.7823e-05
rs6783882	2.46692e-05
rs6442627	3.23525e-05
rs6809551	7.05963e-06
rs6800026	8.58525e-06
rs10510461	7.56293e-06
rs11707670	6.87115e-06
rs7617386	8.48836e-06
rs17200460	2.30748e-05
rs17200467	2.24158e-05
rs11715934	4.83088e-05
rs62245558	4.98689e-05
rs62245559	2.53269e-05
rs2197913	5.11881e-05
rs140590536	3.65982e-06
rs9653976	1.06161e-05
rs7613661	2.60781e-05
rs60469267	9.93541e-06
rs79665717	6.82486e-07
rs60471465	9.15969e-06
rs57070589	9.73291e-06
rs11928177	9.54691e-06
rs2347645	5.31518e-05
rs73135447	1.05426e-05
rs895944	5.53138e-06
rs114791981	5.81675e-06
rs74316336	5.34598e-06
rs1375637	2.54614e-05
rs4684295	1.65604e-05
rs79020385	5.68473e-06
rs7618461	0.000657981
rs13322151	8.43102e-05
rs61182735	0.00394905
rs75716718	1.38291e-05
rs12494620	1.39168e-05
rs116677335	4.27959e-06
rs114457480	7.42521e-06
rs62247663	0.000106902
rs148593185	7.58556e-06
rs56345807	0.000110138
rs62247665	0.000111112
rs115428027	1.41265e-05
rs139693460	6.53482e-06
rs62247681	0.000255874
rs17272677	0.000236846
rs78135659	7.19754e-06
rs138823185	0.000360394
rs115128303	9.61993e-05
rs138718189	6.84506e-06
rs148412666	2.05184e-06
rs140153440	8.87534e-06
rs4374510	4.50889e-05
rs145925768	9.50065e-06
rs9842776	2.40355e-05
rs114460858	8.96235e-06
rs55869202	2.14186e-05
rs145446299	7.63778e-06
rs144648527	7.65624e-06
rs77452230	7.99837e-06
rs115151243	7.68469e-06
rs114461645	7.19479e-06
rs116273528	7.29808e-06
rs73029349	1.99626e-05
rs9862635	2.16928e-05
rs76230299	7.00725e-06
rs116583336	7.0245e-06
rs75811930	6.29211e-06
rs73137304	5.73341e-06
rs73137306	5.68013e-06
rs74451800	5.95987e-06
rs2242003	8.04609e-06
rs67357105	5.26597e-06
rs71539631	5.22883e-06
rs78392433	5.36903e-06
rs147568471	4.48081e-06
rs12634691	8.43802e-06
rs7616121	9.73244e-06
rs6784278	1.00992e-05
rs6442639	0.000529651
rs149253833	5.54168e-06
rs59959289	1.21029e-05
rs143070811	1.20552e-05
rs143087891	7.80238e-06
rs139102823	5.67448e-06
rs144368976	5.67448e-06
rs145365659	5.66773e-06
rs6806739	1.16372e-05
rs115580151	5.22283e-06
rs79153611	5.57285e-06
rs73137338	1.23532e-05
rs73137341	1.23532e-05
rs73137343	1.53619e-05
rs79124923	1.21451e-05
rs17042742	1.25445e-05
rs6793152	1.21864e-05
rs1449527	1.16247e-05
rs1449528	1.17517e-05
rs1449529	1.18079e-05
rs1449530	1.29361e-05
rs79098015	1.16084e-05
rs77238161	5.48245e-06
rs75915041	1.16084e-05
rs73137354	1.17911e-05
rs73137356	1.17829e-05
rs17042743	1.14108e-05
rs116051834	5.49017e-06
rs6788628	2.55798e-05
rs76433310	1.25033e-05
rs137919855	1.09035e-06
rs76062350	1.30584e-05
rs6442640	1.34127e-05
rs6442641	1.18421e-05
rs7645840	1.23173e-05
rs6442642	1.31073e-05
rs7627384	1.36403e-05
rs76653237	9.97486e-06
rs59791726	1.34736e-05
rs75442136	5.00536e-06
rs78550484	9.00869e-06
rs9866541	0.00187391
rs17042747	9.3031e-06
rs117298252	5.05267e-06
rs74509714	9.01528e-06
rs79720989	1.39543e-05
rs117603060	3.62947e-06
rs116210598	4.54582e-06
rs74926168	8.54305e-06
rs1449532	9.45102e-06
rs1449531	8.95251e-06
rs74727107	1.3564e-05
rs79092177	1.3564e-05
rs11920169	1.39787e-05
rs11916127	1.37696e-05
rs6800488	1.39409e-05
rs10510465	1.33204e-05
rs4684303	0.000436976
rs9857592	0.000140904
rs9858071	0.000145681
rs895941	0.000218095
rs9881798	0.0189341
rs9868600	0.000212775
rs7629352	3.13956e-05
rs7610118	2.35327e-05
rs4685393	4.46735e-06
rs55855024	2.34639e-05
rs17042757	4.77122e-06
rs748832	0.0045603
rs12107332	6.19811e-06
rs6800583	0.00332641
rs7625233	0.00376652
rs6442644	2.37493e-05
rs2122256	6.32489e-06
rs75835552	5.32702e-06
rs78316666	7.38851e-06
rs1823369	3.64265e-06
rs1823368	3.64265e-06
rs75960790	5.44024e-06
rs2053452	3.647e-06
rs6765066	7.26782e-06
rs55808540	4.04627e-06
rs6765673	3.81628e-06
rs11918777	0.0082468
rs9813513	0.00710471
rs9813661	8.28825e-06
rs75633766	7.25237e-06
rs77594818	6.96161e-06
rs748439	0.00682169
rs748440	4.82691e-06
rs75301430	6.42249e-06
rs73139272	1.49603e-05
rs73139274	1.72057e-05
rs79062043	5.93054e-06
rs9842181	0.000671717
rs9883851	1.33811e-06
rs9884007	1.36688e-06
rs9884040	1.36688e-06
rs9310508	1.36688e-06
rs6779302	0.0117346
rs6782026	2.64843e-06
rs150499082	3.90314e-06
rs9836131	6.82094e-06
rs9840099	2.40171e-06
rs2347653	6.51997e-06
rs76401188	5.57608e-06
rs6442645	6.32976e-06
rs7617959	0.011491
rs9846711	0.019295
rs9809105	2.18197e-06
rs9847099	6.66213e-06
rs13063785	1.48631e-06
rs9870893	0.0106868
rs9871051	6.56793e-06
rs9851732	6.12074e-06
rs148187614	3.27371e-06
rs9882532	0.0211325
rs11716860	5.7746e-05
rs9867227	0.000413698
rs115452195	4.60218e-06
rs11712047	1.07443e-05
rs11720017	9.42232e-06
rs1866862	0.0747805
rs1866861	7.99102e-05
rs2053451	7.99102e-05
rs6773869	0.0288201
rs11717396	1.09273e-05
rs34793230	8.70353e-05
rs6442647	7.36953e-05
rs56274864	2.80243e-05
rs78155913	6.78312e-06
rs6442649	0.0849672
rs2084533	0.000173765
rs73139297	6.72454e-06
rs9876888	0.000145092
rs11719922	0.000167541
rs149951383	5.27285e-06
rs34570849	0.000150647
rs13327361	0.000165909
rs115372816	6.93211e-06
rs34988338	1.51862e-05
rs6804663	0.154417
rs12489270	0.179606
rs12486599	0.000123528
rs12493035	0.146879
rs1449538	0.146879
rs74965611	9.78188e-06
rs9310510	0.000223333
rs10446413	1.00623e-05
rs76916468	6.295e-06
rs1031300	0.000124223
rs80032322	5.52042e-06
rs55814030	1.01842e-06
rs115500941	3.76023e-06
rs113487060	3.72247e-06
rs114687718	3.76361e-06
rs116497253	3.50175e-06
rs75620538	3.6224e-06
rs75643795	3.62327e-06
rs9877897	0.000117119
rs17042807	3.18204e-06
rs34059555	0.000106005
rs79501899	3.0741e-06
rs77959725	3.14283e-06
rs77672661	3.23988e-06
rs2347655	0.000109439
rs3886559	0.000121939
rs6780646	1.9381e-06
rs79391276	3.1939e-06
rs6442652	1.23669e-05
rs9877076	0.000110233
rs115047591	3.11733e-06
rs13081010	0.000115057
rs77037185	3.11076e-06
rs9827401	1.17503e-06
rs35732247	0.000112798
rs10510466	1.91408e-06
rs10510467	3.11656e-06
rs117542977	3.12123e-06
rs995072	0.000109691
rs6787413	9.64733e-06
rs6766037	4.88981e-05
rs7613595	4.74062e-05
rs7616882	6.55392e-05
rs9852648	4.30414e-05
rs6783264	6.33244e-05
rs13100166	1.54127e-06
rs9852010	1.18114e-06
rs9872485	1.16626e-06
rs9815384	6.95775e-05
rs6810228	1.16724e-06
rs9878006	1.16773e-06
rs9820504	1.16821e-06
rs9872060	5.5736e-05
rs6766417	1.20515e-06
rs9846524	6.45905e-05
rs2278609	8.46345e-05
rs2252086	8.22507e-05
rs73035173	1.55633e-05
rs6795134	0.000104175
rs6778028	0.000106433
rs1441037	8.30221e-06
rs7626114	3.44704e-05
rs2119478	3.25271e-05
rs12714937	3.39918e-05
rs13065811	3.40632e-05
rs9820209	3.98158e-05
rs62247715	3.37921e-05
rs34172161	2.17419e-05
rs4685400	0.000259689
rs2197017	9.06101e-05
rs1348109	6.94141e-05
rs2881771	0.00251833
rs6799397	0.000417217
rs34149515	6.60389e-05
rs1372072	0.00286596
rs9872237	0.00287055
rs4685403	0.00287956
rs11928330	0.0032602
rs11928414	0.00347661
rs1837698	0.000191854
rs1441039	0.000170478
rs9882937	0.00290225
rs983545	0.00290228
rs11128810	0.000503445
rs9876137	0.00322549
rs1025818	0.000109091
rs7637568	0.000681647
rs6783752	0.00021335
rs7629676	0.000200546
rs1156336	0.00295393
rs9879150	0.000217593
rs9821630	2.13482e-05
rs9883633	0.000429327
rs2014490	0.00219933
rs9880307	6.78083e-05
rs4685404	3.56623e-05
rs9862613	4.33045e-06
rs17272754	2.20049e-06
rs9830460	6.55851e-06
rs9841259	6.01759e-06
rs1550518	2.81694e-06
rs34126040	2.3701e-06
rs9854760	2.04553e-05
rs13080782	1.41127e-05
rs7645335	1.9859e-05
rs6780191	2.09054e-05
rs4685409	2.17127e-05
rs1441035	2.02079e-05
rs1837697	1.82891e-05
rs13317381	1.91631e-05
rs6781611	2.07874e-05
rs3906814	1.52126e-05
rs34437014	3.43923e-06
rs1806556	2.55993e-05
rs1806555	1.87445e-05
rs55942882	3.48857e-06
rs62246031	3.35594e-06
rs7653027	2.1589e-05
rs35307172	3.6015e-06
rs12054464	3.66881e-06
rs7629171	2.27724e-05
rs59256854	2.48372e-06
rs11717329	2.25928e-05
rs34053933	2.43367e-06
rs13085309	1.72017e-05
rs13071645	2.21445e-05
rs9881521	2.20313e-05
rs4685418	1.99635e-05
rs9810017	2.12579e-05
rs6807144	1.96461e-05
rs58855245	2.71794e-06
rs6805534	1.90676e-05
rs7652874	2.61155e-05
rs12233492	2.03512e-05
rs12233541	3.52006e-06
rs4461404	1.906e-05
rs9835432	2.67483e-06
rs6442660	1.96379e-05
rs12233538	3.41829e-06
rs4472039	1.50843e-05
rs9845137	5.30528e-06
rs7616589	5.3965e-06
rs3924971	2.35311e-05
rs4290789	4.99012e-06
rs9876768	3.18494e-06
rs7612044	2.74014e-05
rs28498854	5.46598e-06
rs4602367	2.63397e-05
rs7611127	1.46153e-05
rs34824028	5.48891e-06
rs13083189	1.76234e-05
rs4234539	1.69666e-05
rs6776032	1.54775e-05
rs9844888	1.04603e-05
rs3935970	6.04676e-06
rs4295151	1.73847e-05
rs4596131	1.73603e-05
rs62247182	6.28647e-06
rs6809087	1.73408e-05
rs6797029	1.8103e-05
rs4535211	1.80327e-05
rs9834723	4.89418e-06
rs17272796	1.90556e-05
rs7652293	4.62767e-06
rs56060350	5.62799e-06
rs4353792	1.76728e-05
rs17272810	6.59856e-06
rs4685420	2.64609e-05
rs4423750	2.64609e-05
rs12497667	2.75931e-05
rs7617672	3.01241e-05
rs12487288	2.56966e-05
rs6762816	2.73424e-05
rs13080108	2.47477e-05
rs17272817	5.29032e-06
rs11926952	2.46873e-05
rs35319117	2.47554e-05
rs6789069	6.41743e-06
rs17272831	4.94232e-06
rs13066204	2.4063e-05
rs4685421	2.41881e-05
rs55748719	2.36385e-05
rs13096536	5.2125e-06
rs13058764	2.45823e-05
rs13059347	2.30579e-05
rs11128815	2.37668e-05
rs10865746	2.31826e-05
rs9985404	2.36901e-05
rs4561816	2.19848e-05
rs7610811	2.12958e-05
rs35100600	4.16116e-06
rs4334629	6.99418e-05
rs4685422	8.08774e-05
rs34704046	2.06104e-05
rs6775709	0.000413059
rs36118680	2.23174e-05
rs9637429	5.20965e-05
rs13097797	2.08027e-05
rs13059760	2.07937e-05
rs62247257	2.07835e-05
rs4685426	0.000516238
rs13062572	2.89059e-05
rs13089569	2.19737e-05
rs4618210	2.53136e-05
rs4685427	2.88557e-05
rs34937985	0.000109358
rs13077235	4.73608e-05
rs4685428	3.19187e-05
rs6442667	2.9966e-05
rs4563393	3.18994e-05
rs13073832	2.03185e-05
rs35185988	3.64857e-05
rs11549706	4.34941e-05
rs11716021	4.45711e-05
rs9881375	2.25149e-06
rs35216408	4.8213e-05
rs35545382	2.35863e-05
rs6765957	4.3742e-05
rs55852242	2.69631e-06
rs11128818	1.92845e-05
rs34162361	2.38273e-05
rs4685432	1.17161e-05
rs11720982	3.46531e-06
rs11721079	2.84946e-06
rs13062346	5.06495e-06
rs6784467	4.41882e-06
rs4267629	4.54766e-06
rs4367042	3.59105e-06
rs4685439	4.3189e-06
rs13078644	4.84272e-06
rs4684310	4.7371e-06
rs4337625	1.20343e-06
rs2596654	5.72812e-06
rs2733484	5.87348e-06
rs2733483	1.69521e-06
rs1138454	4.88523e-06
rs2470346	1.45365e-06
rs2470584	2.19074e-06
rs2247855	8.72995e-06
rs2596668	6.00864e-05
rs9833666	0.000119664
rs2733480	0.000425402
rs2596676	0.000268661
rs1463221	0.000828844
rs1463222	0.000266972
rs2596682	0.000260644
rs2596655	0.000336686
rs2733530	0.00073297
rs2596656	0.000469788
rs2733529	0.000789822
rs2733528	0.000801947
rs2733527	0.000743977
rs2596657	0.000723385
rs2733526	0.000690195
rs2733525	0.000289175
rs723813	0.000760307
rs2733522	0.000294365
rs2733521	0.00077825
rs2470581	0.000762126
rs2596658	0.000590955
rs2733520	0.000678775
rs2733519	0.000331199
rs2733518	0.000283679
rs2348001	0.000345605
rs7617933	0.000350937
rs2733516	0.000345605
rs1449883	0.000352748
rs2596662	0.000143574
rs2596663	0.000347377
rs2596664	0.000319841
rs1449884	0.000331208
rs2596665	0.000306891
rs1597393	0.000319459
rs1597394	0.000332285
rs2122368	0.000316181
rs1449885	0.000130162
rs1449886	0.000319743
rs2167119	0.000378211
rs2167120	8.78977e-07
rs2596666	0.000374224
rs2596667	0.000395663
rs2252237	0.000395182
rs2733510	0.000273004
rs2733509	0.000373681
rs2596669	0.000378629
rs2596670	0.000359451
rs1545424	0.000362736
rs1375817	0.000375826
rs2596671	0.000361431
rs2596672	0.00035917
rs2733508	0.000437075
rs2733507	0.000441463
rs2596673	0.000440436
rs1375818	0.000303731
rs2733505	0.000452783
rs2733504	0.000400979
rs1449887	0.00015752
rs1449888	0.000157542
rs2733502	0.000401354
rs2733501	0.000409562
rs2060628	0.000412859
rs2733500	0.000393026
rs2733499	0.000369644
rs2733498	0.000421143
rs1449879	0.000391813
rs2060629	0.000433568
rs2733497	0.000395621
rs2470583	0.000402028
rs2733496	0.000191822
rs2167118	0.000437909
rs2596636	0.000419023
rs2596637	0.000401923
rs1449881	0.000402332
rs2596638	0.000402086
rs2596639	0.000401851
rs2596640	0.000400229
rs2470585	0.00167114
rs2596641	0.000146108
rs2348003	0.000341332
rs2596643	0.000130252
rs2348004	0.000185585
rs2348005	0.000148556
rs2733495	0.000146265
rs2596645	0.000401258
rs2596646	0.000384095
rs6802891	0.000538449
rs2733494	0.000370309
rs2470586	0.000336638
rs2596647	0.000331386
rs1463218	0.000248791
rs2733493	0.000292975
rs2596648	0.000104022
rs2470349	0.000183051
rs728022	0.000255999
rs2596649	0.000100217
rs2596650	0.0001027
rs2733492	0.000121419
rs2247106	0.000256178
rs2733491	0.000317479
rs1470667	0.000160363
rs1449882	0.000165929
rs2733489	0.000136526
rs2470577	0.000445231
rs2470347	0.000568973
rs2084572	0.000446217
rs2733487	0.000446344
rs2596674	0.000581249
rs2596675	0.000604123
rs2733486	0.000104726
rs2733485	0.00037049
rs2596677	0.000272115
rs2733481	0.000253304
rs74923056	1.88732e-06
rs2596678	0.000281203
rs2596679	0.000356973
rs2596680	0.000393107
rs2596681	0.000328834
rs2733479	0.000356615
rs2733478	0.000279198
rs2733524	0.000385442
rs2733523	0.000355105
rs2733517	0.00033652
rs2733515	0.000100846
rs2733514	0.00035603
rs767685	0.000296717
rs283925	0.000372952
rs283923	0.000438277
rs283922	0.000403698
rs283921	0.000437847
rs283919	0.000259357
rs283918	0.000446386
rs283917	0.000281211
rs283916	0.000423943
rs283915	0.000563277
rs2470578	0.00105171
rs283914	0.000128836
rs283913	0.000535547
rs283912	0.000558906
rs283911	0.000418981
rs283909	0.000535612
rs283908	0.000434334
rs283907	0.000513619
rs283906	0.000493015
rs2060623	0.000116695
rs2060624	0.000385786
rs2060625	0.000383411
rs2060627	0.000472381
rs283938	0.000371225
rs283939	0.000190186
rs283940	0.000100749
rs283941	0.000441861
rs283942	0.000122277
rs283943	0.000521348
rs283944	0.000456689
rs283945	0.000142444
rs283946	0.000544829
rs283947	0.000420799
rs283948	0.000470275
rs283949	0.000420801
rs187303	0.000327013
rs283926	0.000142048
rs283927	0.000370436
rs283928	0.00029917
rs283929	9.25462e-05
rs283930	0.000104
rs283931	0.000337923
rs283932	0.000293961
rs283934	0.000103625
rs283935	0.000328189
rs283936	0.000103371
rs2470580	0.000309962
rs2596652	0.000285458
rs2592099	0.000363744
rs7630286	0.000257165
rs7630433	0.000267328
rs6762516	9.1889e-05
rs34502358	0.000299391
rs13322641	0.000286913
rs6763593	9.18764e-05
rs11713917	0.000255738
rs17043422	0.000284204
rs28454413	0.00028407
rs28408438	0.000284026
rs12488093	0.000261821
rs1867772	7.03532e-05
rs1374197	0.000158609
rs13318609	0.000225838
rs7645756	0.000214884
rs6442679	0.000206342
rs9830240	2.80544e-05
rs9850127	7.31229e-05
rs13318886	7.32437e-05
rs17043492	0.000251821
rs17043494	0.000266703
rs6801690	0.000133818
rs7623979	0.000437577
rs7648883	0.000476615
rs9870741	1.64136e-05
rs9817290	8.87205e-05
rs6763681	0.0010516
rs9861749	0.00032969
rs9874826	9.17814e-05
rs17200818	9.51965e-05
rs9848766	9.51949e-05
rs9868647	0.000134745
rs9820703	9.21007e-05
rs11708391	8.87905e-05
rs17273020	0.000243718
rs6442680	0.000403641
rs9848610	0.00042689
rs4582042	0.000517655
rs1992736	0.000219958
rs1992737	0.000156227
rs10510475	0.000145493
rs921052	0.00101271
rs17200839	0.000145153
rs12493567	0.000676282
rs2028874	0.000168559
rs17043539	0.000595271
rs17043541	0.000618997
rs6799259	0.000618997
rs12494513	0.000621088
rs2044448	0.000950097
rs13353435	0.000531717
rs35234876	0.000801046
rs7647905	0.000144711
rs7636787	0.000526569
rs4312642	0.000156564
rs4615062	0.000526577
rs141829172	2.32841e-06
rs7640003	0.000772771
rs7642719	0.000526559
rs13093375	0.000491568
rs7652792	0.000182829
rs11720653	3.12653e-05
rs7614318	0.000156677
rs9843640	0.000198321
rs7651278	0.00074712
rs9824952	0.000232076
rs34892692	0.000749523
rs9810675	0.000750576
rs10865749	0.000241157
rs10212255	0.000600692
rs1120412	0.000222481
rs1446300	0.000196422
rs6787756	0.000699456
rs9824191	3.13547e-06
rs6442681	0.000732449
rs7625175	0.000206117
rs9851518	0.000175763
rs6792443	0.000175531
rs11717644	0.000722734
rs12488687	0.000206094
rs6442682	0.000198242
rs7632989	0.000723202
rs6442683	0.000723202
rs9882273	0.000222423
rs13320693	0.000816426
rs13317478	0.000746668
rs13327810	0.000724218
rs9813532	0.000206117
rs186995215	8.61093e-07
rs2121262	0.000206484
rs7625855	0.000134009
rs9310516	0.000133701
rs9854201	0.000551254
rs9864494	0.000119869
rs7644020	0.000597674
rs1446303	0.000113767
rs9883518	0.000638127
rs6772394	0.000623375
rs35521582	0.000129694
rs62245947	0.000140239
rs7644389	0.000553199
rs9878954	0.000127322
rs13058774	5.2926e-05
rs9852861	0.000624305
rs7615612	0.000393057
rs9835988	0.000155092
rs6788763	0.000632513
rs9823064	0.000127545
rs9812906	0.000672361
rs13321297	4.50193e-05
rs13095571	0.00204288
rs9310517	0.000127601
rs9881850	0.00233593
rs67851870	0.000165676
rs9812199	0.00243391
rs9821318	0.000744397
rs9757339	0.000621677
rs182588909	2.45287e-06
rs9310519	0.000454861
rs9310520	0.000372614
rs9758476	0.001043
rs9875973	0.000932739
rs144436765	2.82244e-06
rs79107609	2.49964e-06
rs9756494	0.000578541
rs13320647	0.000509734
rs9847461	0.00677842
rs9847477	0.00080544
rs9823767	0.0009124
rs9880971	0.00389408
rs9881089	0.00354684
rs9310523	0.00432096
rs9815204	0.000776073
rs9853571	0.00344242
rs9310524	0.000698981
rs9310525	0.00184862
rs9310526	0.000680157
rs12496758	1.95966e-06
rs9860854	0.000912411
rs9821955	0.00444019
rs9284837	0.00194026
rs9681617	0.00399785
rs9681644	0.00442984
rs9310527	3.96727e-05
rs9310528	0.000207428
rs13095510	9.42932e-05
rs9839588	0.000844422
rs6779834	0.00345017
rs4470554	0.00344064
rs13064378	2.83538e-06
rs9855515	0.00492394
rs9985472	0.00500404
rs11128836	0.000857827
rs4377510	0.000823633
rs4637311	0.000823633
rs4908987	0.00283056
rs55701200	0.00260687
rs13071728	0.00403059
rs61236237	0.000825122
rs6807020	0.000824564
rs6768637	0.00387549
rs6768666	0.0024852
rs6782889	0.000723151
rs4908992	0.00260972
rs34485427	0.00260972
rs13096559	0.0026107
rs5014632	0.00305207
rs11128837	0.00387114
rs11128838	0.000498047
rs12487248	0.0024892
rs9857910	0.00322229
rs6789697	0.00261169
rs6792422	0.00292223
rs6784025	0.000724097
rs4484221	0.0038658
rs11708672	0.000724176
rs11128839	0.00385552
rs12634674	0.00273152
rs11128840	0.000757793
rs6806610	0.000789028
rs4243835	0.00402017
rs4243836	0.00385024
rs4513482	0.00423525
rs61081795	0.00421749
rs6780587	0.000825223
rs4589965	0.00333299
rs13065637	0.00440339
rs7651998	0.000824564
rs7632240	0.00442172
rs6795189	0.0035082
rs6809062	0.00402859
rs13083917	0.00259677
rs6577616	0.00423185
rs6577617	0.00435188
rs6577618	0.000627776
rs6577619	0.00402866
rs9869999	0.00541602
rs13085167	0.00419643
rs36172181	0.000566786
rs13097908	0.0042009
rs4909009	0.00401449
rs10510477	0.0042112
rs11128841	0.00384481
rs4602424	0.00401349
rs11927654	0.000898577
rs6577622	0.00383839
rs7630695	0.00382871
rs8179891	0.000724168
rs4908958	0.00393853
rs34297417	0.00365043
rs7617683	0.00272937
rs56221450	0.00423915
rs12634893	0.000692381
rs10510478	0.000692381
rs4408889	0.000692381
rs4128509	0.00304926
rs56059241	0.000610914
rs4243837	0.000584714
rs12487916	0.00254538
rs7633601	0.00194237
rs6797952	0.00203089
rs11128842	0.000537546
rs4909010	0.00222125
rs4908959	0.00203284
rs11128844	0.0022201
rs35460334	0.000494385
rs7627064	0.000473212
rs7622878	0.00213074
rs13085441	0.0029519
rs9816920	0.00163511
rs35642812	0.00213123
rs34002492	0.000472816
rs4444738	0.00187303
rs7647914	0.00150004
rs7647928	0.00143646
rs7613953	0.000427392
rs7650617	0.00039354
rs13061771	0.00183691
rs11128848	0.00187254
rs4435673	0.00045461
rs4566567	0.00195067
rs4568172	0.00195022
rs4431138	0.00140186
rs6810235	0.00198604
rs12497320	0.0019856
rs12490933	0.000443564
rs4909012	0.0019856
rs9681893	0.00148712
rs13071934	0.00203145
rs4908963	0.00148731
rs12631291	0.0015923
rs13076724	0.000461833
rs4908964	0.00203116
rs4243838	0.00211836
rs9681232	0.00211877
rs7431897	0.00155745
rs12632570	0.00230778
rs34487714	0.00186695
rs35697509	0.00212013
rs8179983	0.00212013
rs11128849	0.000481474
rs11128850	0.000481468
rs6577643	0.0021266
rs6577644	0.00203863
rs4482690	0.00156084
rs13069155	0.000462899
rs4908965	0.000462897
rs6803312	0.0021237
rs4488868	0.000443463
rs4908966	0.0021215
rs4908967	0.000462917
rs11128852	0.000466429
rs9880456	0.00177338
rs11929111	0.00211941
rs4908968	0.000634752
rs4908969	0.00166698
rs11915971	0.000394565
rs7652156	0.00221705
rs62238360	0.00182212
rs11927637	0.0025307
rs11719266	0.00254082
rs11719326	0.0005631
rs7627732	0.000565661
rs62238361	5.67373e-06
rs6804837	0.00210254
rs4908938	0.000704649
rs5023579	2.14179e-05
rs4312680	0.000621687
rs4908970	0.000704649
rs4908971	0.000704695
rs11708664	0.00109247
rs4349529	0.00068301
rs4643736	0.00063316
rs9867064	0.00209401
rs35811992	0.000656162
rs4908939	0.00209273
rs4435674	0.00230816
rs13079096	0.00066886
rs12488591	0.00154715
rs4908972	0.00154747
rs4908940	0.00216689
rs4611850	0.000757987
rs4566568	0.00236885
rs4908973	0.00236416
rs6796448	0.00236307
rs6789467	0.000607937
rs6809775	0.00216048
rs10433561	0.000638548
rs7609916	0.00246239
rs7427588	0.00225696
rs7645459	0.0010011
rs11128855	0.00793049
rs34146452	0.00639767
rs7642860	0.00681205
rs4260468	0.00226187
rs11921152	0.00675396
rs10428260	0.00243276
rs10428172	0.00653905
rs11128857	0.00157499
rs13076950	0.00136756
rs4908941	0.00604702
rs11709790	0.00150233
rs11709941	0.00604434
rs4616675	0.00604702
rs4243833	0.00141897
rs4487265	0.00631963
rs4404476	0.00631037
rs4908976	0.0016459
rs4632574	0.00258105
rs4422341	0.00281495
rs12492504	0.00171761
rs11128858	0.00437815
rs7428585	0.00150673
rs7625105	0.00198685
rs6577593	0.00582536
rs4438689	0.00543411
rs6577596	0.000849105
rs1469558	0.00205704
rs17200916	0.00213219
rs7620425	2.84694e-06
rs919562	0.0074187
rs2033379	0.0064355
rs2033378	0.00213997
rs11128871	0.00203832
rs12495352	0.00218732
rs17273111	0.0123407
rs4908942	0.0120603
rs4908978	0.0120683
rs13062642	0.0129601
rs6804677	0.0140347
rs6787380	0.0123565
rs6771673	0.00442377
rs4908979	0.013467
rs4908980	5.4614e-06
rs4908981	0.00486522
rs2033377	0.0129662
rs2033374	0.01483
rs2033373	0.0141711
rs28796017	0.0129576
rs4450852	0.0157288
rs4330281	0.0164112
rs7633898	0.0136173
rs4908982	0.015592
rs4908984	0.0136349
rs4908985	0.0156558
rs1430896	0.013403
rs4908986	0.0136146
rs7611590	0.00400705
rs6780932	0.0043915
rs1430895	0.0177304
rs1430894	0.0185642
rs6794859	0.003216
rs6577597	0.0177719
rs6802932	0.0030583
rs2337387	0.0156262
rs1004307	0.00406584
rs17200979	0.00501221
rs4243834	0.00488432
rs7632834	0.00946369
rs9862290	0.00220515
rs186906089	1.22124e-06
rs4908988	0.00157455
rs1430904	0.00182823
rs6577601	2.47475e-06
rs4908944	2.38072e-06
rs6804191	1.50243e-06
rs7616329	1.59663e-06
rs1430887	2.55515e-06
rs2337385	2.73161e-06
rs1025392	1.60667e-06
rs736262	1.63933e-06
rs1529599	2.82813e-06
rs7640342	2.0415e-06
rs6577608	3.67654e-06
rs4909005	2.68591e-06
rs7430739	2.30999e-06
rs7431124	2.45814e-06
rs9878816	2.2285e-06
rs7432256	2.23523e-06
rs7644630	3.11725e-06
rs9757046	2.23829e-06
rs7611417	3.39567e-06
rs7627212	2.31577e-06
rs7428364	2.45414e-06
rs4909001	2.45908e-06
rs6784436	2.11654e-06
rs4908954	2.4545e-06
rs9833830	3.05713e-06
rs7649870	2.53428e-06
rs7646613	2.05426e-06
rs4688914	3.51471e-06
rs12637607	1.66491e-06
rs2137561	1.83334e-06
rs1113786	3.31707e-06
rs7625597	4.05744e-06
rs4688908	4.06542e-06
rs9853258	6.70279e-06
rs4688905	3.38367e-06
rs7632318	3.59501e-06
rs1398651	7.88679e-06
rs4688917	7.95278e-06
rs9310544	7.80866e-06
rs1464044	3.36494e-06
rs6577621	1.20572e-05
rs2337708	2.68572e-06
rs9310545	2.39055e-06
rs2089976	3.03152e-06
rs11916652	2.75157e-06
rs938182	1.05969e-05
rs9852253	1.92986e-05
rs4688902	1.9519e-05
rs9809856	6.16775e-06
rs2001792	7.56237e-06
rs4688915	1.84799e-05
rs12635123	2.12518e-05
rs2337707	1.73593e-05
rs1567761	2.03481e-05
rs12638097	5.94866e-05
rs7647968	6.20193e-05
rs7614057	4.26005e-05
rs9817910	8.09607e-05
rs958542	7.1868e-05
rs6779035	1.94983e-05
rs7618405	6.63888e-06
rs9809410	5.91294e-05
rs2337706	1.8789e-05
rs11916671	5.88783e-05
rs7430448	4.48738e-05
rs7433326	1.81428e-05
rs7433472	5.11426e-05
rs7433474	4.95891e-05
rs7431321	2.49702e-05
rs7430332	6.53756e-05
rs62238493	1.76192e-05
rs9828823	1.89957e-05
rs7373456	1.62237e-05
rs6778065	2.19985e-05
rs9834345	2.34974e-05
rs9845097	1.6082e-05
rs13091605	1.95965e-05
rs9865306	1.93745e-05
rs12714955	3.05512e-05
rs7641175	8.88154e-06
rs9837205	2.37531e-05
rs7427439	5.34588e-06
rs6577632	6.95929e-06
rs7431399	7.61785e-06
rs4129992	6.45039e-06
rs7643787	7.51199e-06
rs6577633	6.43894e-06
rs6798856	1.96523e-06
rs6794313	5.38642e-06
rs9854274	2.07539e-06
