## Supplementary material for "Characterization of shared and ancestry-specific signals driving complex traits using multi-ancestry fine-mapping": mscaviar_results_study1_post.txt

SNP_ID	Prob_in_pCausalSet
rs13064825	1.1129e-05
rs9310502	1.23298e-05
rs6783882	1.76979e-05
rs6442627	2.33951e-05
rs6809551	4.99353e-06
rs6800026	6.81879e-06
rs10510461	5.31299e-06
rs11707670	4.8304e-06
rs7617386	6.87714e-06
rs11715934	3.28539e-05
rs62245558	3.39276e-05
rs2197913	3.47433e-05
rs140590536	2.64791e-06
rs9653976	7.70932e-06
rs60469267	7.18591e-06
rs60471465	6.60822e-06
rs57070589	7.02203e-06
rs11928177	6.87863e-06
rs2347645	3.61345e-05
rs73135447	7.57557e-06
rs895944	4.07594e-06
rs114791981	4.27467e-06
rs74316336	3.93085e-06
rs1375637	2.12101e-05
rs4684295	1.57302e-05
rs79020385	4.20812e-06
rs7618461	0.000547401
rs13322151	6.09559e-05
rs61182735	0.00376845
rs75716718	1.01311e-05
rs12494620	1.02196e-05
rs116677335	3.12348e-06
rs114457480	5.51992e-06
rs62247663	7.62498e-05
rs148593185	5.71082e-06
rs56345807	7.94894e-05
rs62247665	8.04643e-05
rs115428027	1.02617e-05
rs139693460	4.88698e-06
rs62247681	0.000190952
rs17272677	0.000174098
rs78135659	5.34693e-06
rs138823185	0.000282259
rs115128303	6.91353e-05
rs138718189	5.25893e-06
rs140153440	6.69774e-06
rs4374510	3.11343e-05
rs145925768	7.08211e-06
rs9842776	1.81495e-05
rs114460858	6.71684e-06
rs55869202	1.66749e-05
rs145446299	5.78189e-06
rs144648527	5.80066e-06
rs77452230	6.06112e-06
rs115151243	5.82958e-06
rs114461645	5.46658e-06
rs116273528	5.54598e-06
rs73029349	1.5498e-05
rs9862635	1.64906e-05
rs76230299	5.32882e-06
rs116583336	5.34638e-06
rs75811930	4.79521e-06
rs73137304	4.34725e-06
rs73137306	4.31547e-06
rs74451800	4.49165e-06
rs2242003	5.63306e-06
rs67357105	3.99186e-06
rs71539631	3.95383e-06
rs78392433	4.05902e-06
rs147568471	3.24763e-06
rs12634691	6.5489e-06
rs7616121	6.73365e-06
rs6784278	6.96014e-06
rs6442639	0.000373032
rs149253833	4.19405e-06
rs59959289	8.25378e-06
rs143070811	8.20575e-06
rs143087891	5.48322e-06
rs139102823	4.34973e-06
rs144368976	4.34973e-06
rs145365659	4.34282e-06
rs6806739	7.90901e-06
rs115580151	3.88778e-06
rs79153611	4.26756e-06
rs73137338	8.38397e-06
rs73137341	8.38397e-06
rs73137343	1.03885e-05
rs79124923	8.23581e-06
rs17042742	8.50722e-06
rs6793152	8.27737e-06
rs1449527	7.89648e-06
rs1449528	7.96599e-06
rs1449529	8.02266e-06
rs1449530	8.77323e-06
rs79098015	7.88002e-06
rs77238161	4.19438e-06
rs75915041	7.88002e-06
rs73137354	8.0057e-06
rs73137356	7.99741e-06
rs17042743	7.74473e-06
rs116051834	4.20229e-06
rs6788628	1.95166e-05
rs76433310	8.46573e-06
rs76062350	8.82333e-06
rs6442640	9.04396e-06
rs6442641	7.99101e-06
rs7645840	8.27845e-06
rs6442642	8.80497e-06
rs7627384	9.54776e-06
rs76653237	7.02588e-06
rs59791726	9.44367e-06
rs75442136	3.76429e-06
rs78550484	6.3611e-06
rs9866541	0.00129187
rs17042747	6.57262e-06
rs117298252	3.79428e-06
rs74509714	6.36776e-06
rs79720989	9.79922e-06
rs117603060	2.67911e-06
rs116210598	3.42118e-06
rs74926168	6.05004e-06
rs1449532	6.68037e-06
rs1449531	6.34416e-06
rs74727107	9.53469e-06
rs79092177	9.53469e-06
rs11920169	9.82381e-06
rs11916127	9.67805e-06
rs6800488	9.7858e-06
rs10510465	9.359e-06
rs4684303	0.000309095
rs9857592	0.000100487
rs9858071	0.000104442
rs895941	0.000156916
rs9881798	0.0128161
rs9868600	0.00015285
rs7629352	2.12618e-05
rs7610118	1.57506e-05
rs4685393	3.04205e-06
rs55855024	1.56816e-05
rs17042757	3.24112e-06
rs748832	0.00313629
rs6800583	0.00226945
rs7625233	0.00258753
rs6442644	1.58716e-05
rs2122256	4.28206e-06
rs75835552	3.87421e-06
rs78316666	5.57665e-06
rs1823369	2.51302e-06
rs1823368	2.51302e-06
rs75960790	3.95354e-06
rs2053452	2.51748e-06
rs6765066	4.95959e-06
rs55808540	3.04379e-06
rs6765673	2.66032e-06
rs11918777	0.00594328
rs9813513	0.00509194
rs9813661	5.67726e-06
rs75633766	5.32593e-06
rs77594818	5.11582e-06
rs748439	0.0049127
rs748440	3.86759e-06
rs75301430	4.67468e-06
rs73139272	1.07522e-05
rs73139274	1.24522e-05
rs79062043	4.30126e-06
rs9842181	0.000524421
rs6779302	0.00918103
rs9836131	5.75055e-06
rs2347653	5.53313e-06
rs76401188	4.03643e-06
rs6442645	5.27995e-06
rs7617959	0.00833598
rs9846711	0.0141982
rs9847099	5.58919e-06
rs9870893	0.00813808
rs9871051	5.55307e-06
rs9851732	5.20962e-06
rs9882532	0.0163279
rs11716860	4.60181e-05
rs9867227	0.000314689
rs115452195	3.17787e-06
rs11712047	8.78423e-06
rs11720017	7.82259e-06
rs1866862	0.0541011
rs1866861	5.66622e-05
rs2053451	5.66622e-05
rs6773869	0.0214008
rs11717396	9.40124e-06
rs34793230	6.14278e-05
rs6442647	5.19874e-05
rs56274864	2.43619e-05
rs78155913	4.84915e-06
rs6442649	0.0610976
rs2084533	0.000119555
rs73139297	4.75834e-06
rs9876888	9.81571e-05
rs11719922	0.000111777
rs34570849	0.000100335
rs13327361	0.000110394
rs115372816	4.91158e-06
rs34988338	1.36756e-05
rs6804663	0.10355
rs12489270	0.120291
rs12486599	8.33211e-05
rs12493035	0.098372
rs1449538	0.098372
rs74965611	6.86009e-06
rs9310510	0.000148702
rs10446413	7.05092e-06
rs76916468	4.4381e-06
rs1031300	8.35814e-05
rs80032322	3.92238e-06
rs55814030	7.46156e-07
rs115500941	2.58022e-06
rs113487060	2.55835e-06
rs114687718	2.58369e-06
rs116497253	2.39633e-06
rs75620538	2.49052e-06
rs75643795	2.49141e-06
rs9877897	7.80748e-05
rs17042807	2.19286e-06
rs34059555	7.08436e-05
rs79501899	2.12468e-06
rs77959725	2.17209e-06
rs77672661	2.23592e-06
rs2347655	7.29871e-05
rs3886559	8.1453e-05
rs6780646	1.38752e-06
rs79391276	2.20458e-06
rs6442652	8.28672e-06
rs9877076	7.37822e-05
rs115047591	2.1539e-06
rs13081010	7.72664e-05
rs77037185	2.14711e-06
rs9827401	8.62998e-07
rs35732247	7.57573e-05
rs10510466	1.37772e-06
rs10510467	2.1531e-06
rs117542977	2.15789e-06
rs995072	7.36477e-05
rs6787413	6.47756e-06
rs6766037	3.34243e-05
rs7613595	3.23971e-05
rs7616882	4.39866e-05
rs9852648	2.88707e-05
rs6783264	4.24343e-05
rs13100166	1.09257e-06
rs9852010	8.57145e-07
rs9872485	8.46237e-07
rs9815384	4.65858e-05
rs6810228	8.58208e-07
rs9878006	8.58733e-07
rs9820504	8.59262e-07
rs9872060	3.73393e-05
rs6766417	8.86391e-07
rs9846524	4.38144e-05
rs2278609	5.77705e-05
rs2252086	5.60128e-05
rs73035173	1.05518e-05
rs6795134	7.04711e-05
rs6778028	7.16727e-05
rs1441037	5.58408e-06
rs7626114	2.30218e-05
rs2119478	2.17478e-05
rs12714937	2.32516e-05
rs13065811	2.32748e-05
rs9820209	2.73637e-05
rs62247715	2.30513e-05
rs34172161	1.45676e-05
rs4685400	0.000183524
rs2197017	6.32692e-05
rs1348109	5.02614e-05
rs2881771	0.00169632
rs6799397	0.000291701
rs34149515	4.77326e-05
rs1372072	0.00193604
rs9872237	0.00192716
rs4685403	0.00193617
rs11928330	0.00219115
rs11928414	0.00234535
rs1837698	0.000133008
rs1441039	0.000117876
rs9882937	0.00193541
rs983545	0.00193544
rs11128810	0.000349796
rs9876137	0.00218224
rs1025818	7.75303e-05
rs7637568	0.000462806
rs6783752	0.000150842
rs7629676	0.000141219
rs1156336	0.00198019
rs9879150	0.000144704
rs9821630	1.45283e-05
rs9883633	0.000285591
rs2014490	0.00146592
rs9880307	4.74125e-05
rs4685404	2.5114e-05
rs9862613	3.00556e-06
rs17272754	1.73213e-06
rs9830460	4.51614e-06
rs9841259	4.1521e-06
rs1550518	2.40467e-06
rs34126040	1.83376e-06
rs9854760	1.38469e-05
rs13080782	9.66019e-06
rs7645335	1.37076e-05
rs6780191	1.41972e-05
rs4685409	1.47495e-05
rs1441035	1.38182e-05
rs1837697	1.25131e-05
rs13317381	1.32134e-05
rs6781611	1.41241e-05
rs3906814	1.05343e-05
rs34437014	2.94264e-06
rs1806556	1.75863e-05
rs1806555	1.31539e-05
rs55942882	2.98088e-06
rs62246031	2.87303e-06
rs7653027	1.46507e-05
rs35307172	3.07466e-06
rs12054464	3.1421e-06
rs7629171	1.5531e-05
rs59256854	1.96967e-06
rs11717329	1.53285e-05
rs34053933	1.9193e-06
rs13085309	1.15536e-05
rs13071645	1.51206e-05
rs9881521	1.49853e-05
rs4685418	1.35922e-05
rs9810017	1.44454e-05
rs6807144	1.33975e-05
rs58855245	2.0881e-06
rs6805534	1.30475e-05
rs7652874	1.76284e-05
rs12233492	1.39364e-05
rs12233541	2.96845e-06
rs4461404	1.30399e-05
rs9835432	2.06063e-06
rs6442660	1.34479e-05
rs12233538	2.88476e-06
rs4472039	1.04343e-05
rs9845137	4.47228e-06
rs7616589	4.51819e-06
rs3924971	1.61483e-05
rs4290789	4.12148e-06
rs9876768	2.45404e-06
rs7612044	1.89333e-05
rs28498854	4.19674e-06
rs4602367	1.8191e-05
rs7611127	1.00831e-05
rs34824028	4.58737e-06
rs13083189	1.31989e-05
rs4234539	1.17269e-05
rs6776032	1.07205e-05
rs9844888	7.81221e-06
rs3935970	5.0281e-06
rs4295151	1.20319e-05
rs4596131	1.20073e-05
rs62247182	5.18649e-06
rs6809087	1.20237e-05
rs6797029	1.25655e-05
rs4535211	1.24948e-05
rs9834723	4.04727e-06
rs17272796	1.31559e-05
rs7652293	3.77173e-06
rs56060350	4.51031e-06
rs4353792	1.21608e-05
rs17272810	5.34826e-06
rs4685420	1.81605e-05
rs4423750	1.81605e-05
rs12497667	1.89657e-05
rs7617672	2.06285e-05
rs12487288	1.76484e-05
rs6762816	1.87519e-05
rs13080108	1.69695e-05
rs17272817	4.19396e-06
rs11926952	1.69088e-05
rs35319117	1.69425e-05
rs6789069	5.05655e-06
rs17272831	3.80626e-06
rs13066204	1.6218e-05
rs4685421	1.6638e-05
rs55748719	1.61194e-05
rs13096536	4.08368e-06
rs13058764	1.67687e-05
rs13059347	1.57332e-05
rs11128815	1.62148e-05
rs10865746	1.58014e-05
rs9985404	1.61377e-05
rs4561816	1.49025e-05
rs7610811	1.44253e-05
rs35100600	3.06019e-06
rs4334629	4.67079e-05
rs4685422	5.39657e-05
rs34704046	1.38198e-05
rs6775709	0.000274605
rs36118680	1.49283e-05
rs9637429	3.47528e-05
rs13097797	1.4013e-05
rs13059760	1.4004e-05
rs62247257	1.39964e-05
rs4685426	0.000346565
rs13062572	1.93212e-05
rs13089569	1.47812e-05
rs4618210	1.70522e-05
rs4685427	1.94592e-05
rs34937985	7.77705e-05
rs13077235	3.1969e-05
rs4685428	2.15423e-05
rs6442667	2.02447e-05
rs4563393	2.14884e-05
rs13073832	1.36465e-05
rs35185988	2.48951e-05
rs11549706	2.91909e-05
rs11716021	3.11211e-05
rs9881375	1.663e-06
rs35216408	3.22039e-05
rs35545382	1.57538e-05
rs6765957	3.06369e-05
rs55852242	2.05901e-06
rs11128818	1.28946e-05
rs34162361	1.5923e-05
rs4685432	9.61568e-06
rs11720982	2.43992e-06
rs11721079	2.00607e-06
rs13062346	3.43198e-06
rs6784467	3.00223e-06
rs4267629	3.088e-06
rs4367042	2.45698e-06
rs4685439	2.93642e-06
rs13078644	3.28577e-06
rs4684310	3.21606e-06
rs4337625	9.19181e-07
rs2596654	3.92847e-06
rs2733484	3.96875e-06
rs2733483	1.20156e-06
rs1138454	4.11773e-06
rs2470346	1.18609e-06
rs2470584	1.97661e-06
rs2247855	5.87315e-06
rs2596668	4.18162e-05
rs9833666	8.05289e-05
rs2733480	0.000287147
rs2596676	0.000181358
rs1463221	0.000572915
rs1463222	0.00018161
rs2596682	0.000176615
rs2596655	0.000234536
rs2733530	0.000521716
rs2596656	0.000335107
rs2733529	0.000560686
rs2733528	0.000575712
rs2733527	0.000497791
rs2596657	0.000482866
rs2733526	0.000460077
rs2733525	0.000196125
rs723813	0.000542958
rs2733522	0.000199136
rs2733521	0.00055201
rs2470581	0.000529074
rs2596658	0.000412754
rs2733520	0.000452517
rs2733519	0.000220178
rs2733518	0.000195512
rs2348001	0.000229745
rs7617933	0.00024446
rs2733516	0.000229745
rs1449883	0.000245956
rs2596662	9.76493e-05
rs2596663	0.000240707
rs2596664	0.000221359
rs1449884	0.000220187
rs2596665	0.000212489
rs1597393	0.000212654
rs1597394	0.000231559
rs2122368	0.000211075
rs1449885	8.65712e-05
rs1449886	0.000222823
rs2167119	0.000262177
rs2596666	0.000249738
rs2596667	0.000275997
rs2252237	0.000275516
rs2733510	0.000189481
rs2733509	0.000249194
rs2596669	0.00026403
rs2596670	0.000239774
rs1545424	0.000252545
rs1375817	0.000261655
rs2596671	0.00025124
rs2596672	0.000239492
rs2733508	0.000291976
rs2733507	0.000306172
rs2596673	0.000306809
rs1375818	0.000209497
rs2733505	0.00031382
rs2733504	0.000277859
rs1449887	0.00010475
rs1449888	0.000104772
rs2733502	0.000267716
rs2733501	0.00028567
rs2060628	0.000275369
rs2733500	0.00027392
rs2733499	0.000246519
rs2733498	0.000291752
rs1449879	0.000272707
rs2060629	0.000298954
rs2733497	0.000275045
rs2470583	0.000278913
rs2733496	0.00012756
rs2167118	0.000303645
rs2596636	0.000290409
rs2596637	0.000267648
rs1449881	0.000268058
rs2596638	0.00027839
rs2596639	0.000278155
rs2596640	0.000275749
rs2470585	0.00113019
rs2596641	9.71571e-05
rs2348003	0.000227324
rs2596643	8.66617e-05
rs2348004	0.000123479
rs2348005	9.88441e-05
rs2733495	9.73146e-05
rs2596645	0.000266984
rs2596646	0.000255467
rs6802891	0.000364583
rs2733494	0.000246603
rs2470586	0.000227197
rs2596647	0.000221185
rs1463218	0.000166265
rs2733493	0.000195345
rs2596648	6.95043e-05
rs2470349	0.000122163
rs728022	0.000176499
rs2596649	6.69451e-05
rs2596650	6.85886e-05
rs2733492	8.11052e-05
rs2247106	0.000170438
rs2733491	0.000218392
rs1470667	0.000107707
rs1449882	0.000111249
rs2733489	9.15482e-05
rs2470577	0.000297075
rs2470347	0.000379651
rs2084572	0.000296817
rs2733487	0.000298188
rs2596674	0.000388971
rs2596675	0.000403929
rs2733486	6.97032e-05
rs2733485	0.000249477
rs2596677	0.000181188
rs2733481	0.000169047
rs2596678	0.00019028
rs2596679	0.000241027
rs2596680	0.000266517
rs2596681	0.000221949
rs2733479	0.000240668
rs2733478	0.000188274
rs2733524	0.000259622
rs2733523	0.000239157
rs2733517	0.000226911
rs2733515	6.77743e-05
rs2733514	0.000240083
rs767685	0.000198149
rs283925	0.00025194
rs283923	0.000295681
rs283922	0.000272359
rs283921	0.00029525
rs283919	0.000175132
rs283918	0.000303792
rs283917	0.0001878
rs283916	0.000287187
rs283915	0.00038112
rs2470578	0.000700433
rs283914	8.60354e-05
rs283913	0.000360939
rs283912	0.000376505
rs283911	0.000282222
rs283909	0.000361004
rs283908	0.000292106
rs283907	0.000345791
rs283906	0.000331693
rs2060623	7.81709e-05
rs2060624	0.000259804
rs2060625	0.000257429
rs2060627	0.000317909
rs283938	0.00025053
rs283939	0.000126727
rs283940	6.76777e-05
rs283941	0.000298091
rs283942	8.2207e-05
rs283943	0.000351949
rs283944	0.000306812
rs283945	9.55804e-05
rs283946	0.000367863
rs283947	0.000284041
rs283948	0.000315803
rs283949	0.000284042
rs187303	0.000219996
rs283926	9.49191e-05
rs283927	0.00024974
rs283928	0.000200484
rs283929	6.1922e-05
rs283930	6.95662e-05
rs283931	0.000226681
rs283932	0.00020966
rs283934	6.91871e-05
rs283935	0.000221171
rs283936	6.89334e-05
rs2470580	0.000207397
rs2596652	0.000190862
rs2592099	0.000243047
rs7630286	0.000173498
rs7630433	0.000180401
rs6762516	6.12638e-05
rs34502358	0.000200706
rs13322641	0.000192317
rs6763593	6.12488e-05
rs11713917	0.000171736
rs17043422	0.000189607
rs28454413	0.000189472
rs28408438	0.000189428
rs12488093	0.000174208
rs1867772	4.6849e-05
rs1374197	0.000106192
rs13318609	0.000154242
rs7645756	0.000145944
rs6442679	0.000137398
rs9830240	1.88682e-05
rs9850127	4.96473e-05
rs13318886	4.87852e-05
rs17043492	0.000167539
rs17043494	0.000182427
rs6801690	8.92151e-05
rs7623979	0.000305383
rs7648883	0.000327816
rs9870741	1.15271e-05
rs9817290	5.91253e-05
rs6763681	0.000698987
rs9861749	0.000219193
rs9874826	6.10852e-05
rs17200818	6.35816e-05
rs9848766	6.33545e-05
rs9868647	9.04744e-05
rs9820703	6.14048e-05
rs11708391	5.91954e-05
rs17273020	0.000164797
rs6442680	0.00026832
rs9848610	0.000296774
rs4582042	0.00034419
rs1992736	0.000146492
rs1992737	0.000104008
rs10510475	9.67747e-05
rs921052	0.000674287
rs17200839	9.65832e-05
rs12493567	0.000449513
rs2028874	0.000112193
rs17043539	0.000402836
rs17043541	0.000418725
rs6799259	0.000418725
rs12494513	0.000420816
rs2044448	0.000631634
rs13353435	0.000362012
rs35234876	0.000532389
rs7647905	9.64585e-05
rs7636787	0.000349993
rs4312642	0.000104344
rs4615062	0.00035
rs7640003	0.000515537
rs7642719	0.000349982
rs13093375	0.000335386
rs7652792	0.000121786
rs11720653	2.15849e-05
rs7614318	0.000104457
rs9843640	0.000131995
rs7651278	0.000504785
rs9824952	0.000154376
rs34892692	0.000507188
rs9810675	0.000508241
rs10865749	0.0001604
rs10212255	0.000410685
rs1120412	0.000148003
rs1446300	0.000130636
rs6787756	0.000476759
rs6442681	0.000499683
rs7625175	0.000137143
rs9851518	0.000117186
rs6792443	0.000116953
rs11717644	0.000489967
rs12488687	0.000137254
rs6442682	0.00013211
rs7632989	0.000490435
rs6442683	0.000490435
rs9882273	0.000147945
rs13320693	0.000553559
rs13317478	0.000501763
rs13327810	0.000491451
rs9813532	0.000137143
rs2121262	0.000137509
rs7625855	8.93815e-05
rs9310516	8.90727e-05
rs9854201	0.000377384
rs9864494	8.00438e-05
rs7644020	0.00041162
rs1446303	7.58088e-05
rs9883518	0.000441905
rs6772394	0.00042715
rs35521582	8.64372e-05
rs62245947	9.34937e-05
rs7644389	0.000386484
rs9878954	8.4685e-05
rs9852861	0.000430686
rs7615612	0.000269427
rs9835988	0.000103332
rs6788763	0.000438896
rs9823064	8.49075e-05
rs9812906	0.00046233
rs13321297	3.1384e-05
rs13095571	0.00141682
rs9310517	8.49636e-05
rs9881850	0.00160327
rs67851870	0.00011272
rs9812199	0.00166622
rs9821318	0.000494742
rs9757339	0.000413235
rs9310519	0.000303469
rs9310520	0.000249165
rs9758476	0.000696357
rs9875973	0.000621496
rs9756494	0.000385024
rs13320647	0.000339361
rs9847461	0.00458901
rs9847477	0.000535353
rs9823767	0.000606378
rs9880971	0.00261663
rs9881089	0.00238048
rs9310523	0.00291445
rs9815204	0.0005158
rs9853571	0.00237179
rs9310524	0.000465035
rs9310525	0.00126776
rs9310526	0.000452513
rs9860854	0.000606389
rs9821955	0.00304059
rs9284837	0.00132283
rs9681617	0.00273901
rs9681644	0.00309516
rs9310527	2.69998e-05
rs9310528	0.00013821
rs9839588	0.000561627
rs6779834	0.00235402
rs4470554	0.00234425
rs9855515	0.00329178
rs9985472	0.00336538
rs11128836	0.000570244
rs4377510	0.000547486
rs4637311	0.000547486
rs4908987	0.00191505
rs55701200	0.00173979
rs13071728	0.00271561
rs61236237	0.000548976
rs6807020	0.000548418
rs6768637	0.0026161
rs6768666	0.001658
rs6782889	0.00048083
rs4908992	0.00174264
rs34485427	0.00174264
rs13096559	0.00174362
rs5014632	0.00205037
rs11128837	0.00261175
rs11128838	0.000332404
rs12487248	0.001662
rs9857910	0.00217187
rs6789697	0.00174461
rs6792422	0.0019669
rs6784025	0.00048166
rs4484221	0.00260641
rs11708672	0.000481739
rs11128839	0.00259613
rs12634674	0.00182682
rs11128840	0.00050425
rs6806610	0.000525031
rs4243835	0.00270519
rs4243836	0.00259085
rs4513482	0.00285549
rs61081795	0.00283773
rs6780587	0.000549077
rs4589965	0.0022366
rs13065637	0.00296247
rs7651998	0.000548418
rs7632240	0.00298081
rs6795189	0.00235825
rs6809062	0.00271544
rs13083917	0.00173511
rs6577616	0.0028521
rs6577617	0.00297554
rs6577618	0.000417389
rs6577619	0.00271907
rs9869999	0.00360695
rs13085167	0.00281667
rs36172181	0.000378603
rs13097908	0.00282115
rs4909009	0.00269952
rs10510477	0.00283144
rs11128841	0.00258541
rs4602424	0.00269851
rs11927654	0.000597701
rs6577622	0.002579
rs7630695	0.00256932
rs8179891	0.000481731
rs4908958	0.00262355
rs34297417	0.00244993
rs7617683	0.00182468
rs56221450	0.00283677
rs12634893	0.000460539
rs10510478	0.000460539
rs4408889	0.000460539
rs4128509	0.00204756
rs56059241	0.000406226
rs4243837	0.000388894
rs12487916	0.00170833
rs7633601	0.00130116
rs6797952	0.00136227
rs11128842	0.000357479
rs4909010	0.00149065
rs4908959	0.00136422
rs11128844	0.0014895
rs35460334	0.000328741
rs7627064	0.000314665
rs7622878	0.00143022
rs13085441	0.00197036
rs9816920	0.00109729
rs35642812	0.00143071
rs34002492	0.000314269
rs4444738	0.0012609
rs7647914	0.0010072
rs7647928	0.000965696
rs7613953	0.000284093
rs7650617	0.000261583
rs13061771	0.00123643
rs11128848	0.00126041
rs4435673	0.000302177
rs4566567	0.00130945
rs4568172	0.00130901
rs4431138	0.0009344
rs6810235	0.00133243
rs12497320	0.00133199
rs12490933	0.000294967
rs4909012	0.00133199
rs9681893	0.000990604
rs13071934	0.00137784
rs4908963	0.000990796
rs12631291	0.00106066
rs13076724	0.000306973
rs4908964	0.00137755
rs4243838	0.00143679
rs9681232	0.00143719
rs7431897	0.00103758
rs12632570	0.00155244
rs34487714	0.0012685
rs35697509	0.00143855
rs8179983	0.00143855
rs11128849	0.000320017
rs11128850	0.000320011
rs6577643	0.00144502
rs6577644	0.00138502
rs4482690	0.0010586
rs13069155	0.000307674
rs4908965	0.000307671
rs6803312	0.00144212
rs4488868	0.000294865
rs4908966	0.00143993
rs4908967	0.000307691
rs11128852	0.000311204
rs9880456	0.00120199
rs11929111	0.00143784
rs4908968	0.000424771
rs4908969	0.00110921
rs11915971	0.000262771
rs7652156	0.00150292
rs62238360	0.00121733
rs11927637	0.00171647
rs11719266	0.00172659
rs11719326	0.000374373
rs7627732	0.00037603
rs6804837	0.00139784
rs4908938	0.000468462
rs5023579	1.44484e-05
rs4312680	0.000413189
rs4908970	0.000468462
rs4908971	0.000468509
rs11708664	0.000732756
rs4349529	0.000453962
rs4643736	0.00042269
rs9867064	0.00141878
rs35811992	0.00043612
rs4908939	0.0014175
rs4435674	0.00155545
rs13079096	0.000444575
rs12488591	0.00103367
rs4908972	0.001034
rs4908940	0.00144522
rs4611850	0.000503787
rs4566568	0.00158001
rs4908973	0.00157532
rs6796448	0.00157423
rs6789467	0.00040406
rs6809775	0.00143881
rs10433561	0.0004244
rs7609916	0.00163949
rs7427588	0.00150425
rs7645459	0.000665546
rs11128855	0.00540024
rs34146452	0.0044256
rs7642860	0.00462844
rs4260468	0.00151194
rs11921152	0.00459285
rs10428260	0.00162419
rs10428172	0.00445094
rs11128857	0.0010503
rs13076950	0.000908989
rs4908941	0.0041465
rs11709790	0.00100151
rs11709941	0.00414382
rs4616675	0.0041465
rs4243833	0.000945946
rs4487265	0.00433254
rs4404476	0.00432329
rs4908976	0.00109617
rs4632574	0.00172024
rs4422341	0.00188638
rs12492504	0.00114425
rs11128858	0.00298882
rs7428585	0.00100591
rs7625105	0.00132986
rs6577593	0.00401643
rs4438689	0.00370367
rs6577596	0.000632407
rs1469558	0.00137157
rs17200916	0.00142594
rs919562	0.00516563
rs2033379	0.0044846
rs2033378	0.00143372
rs11128871	0.00136464
rs12495352	0.00146346
rs17273111	0.00864326
rs4908942	0.00843747
rs4908978	0.00844546
rs13062642	0.00906956
rs6804677	0.0101485
rs6787380	0.00865902
rs6771673	0.00296784
rs4908979	0.00939361
rs4908981	0.00325481
rs2033377	0.00907559
rs2033374	0.0103409
rs2033373	0.00988414
rs28796017	0.00906697
rs4450852	0.0110033
rs4330281	0.0114619
rs7633898	0.00954395
rs4908982	0.0108665
rs4908984	0.00956154
rs4908985	0.0109302
rs1430896	0.00939106
rs4908986	0.00954127
rs7611590	0.00266956
rs6780932	0.00292416
rs1430895	0.0122716
rs1430894	0.0128454
rs6794859	0.00213959
rs6577597	0.0123132
rs6802932	0.00203249
rs2337387	0.0108216
rs1004307	0.00270758
rs17200979	0.00333574
rs4243834	0.00324865
rs7632834	0.0064013
rs9862290	0.00146552
rs4908988	0.00104677
rs1430904	0.00121513
rs78878199	9.77777e-06
rs6577601	2.11989e-06
rs4908944	2.0479e-06
rs74474493	1.04496e-05
rs6804191	1.22351e-06
rs7616329	1.28816e-06
rs1430887	2.24381e-06
rs2337385	2.41788e-06
rs1025392	1.31073e-06
rs736262	1.34611e-06
rs1529599	2.54334e-06
rs7640342	1.63503e-06
rs6577608	2.62666e-06
rs4909005	1.93385e-06
rs7430739	1.70521e-06
rs7431124	1.82448e-06
rs9878816	1.64134e-06
rs7432256	1.66985e-06
rs7644630	2.30263e-06
rs9757046	1.64555e-06
rs7611417	2.44409e-06
rs7627212	1.70131e-06
rs7428364	1.80149e-06
rs4909001	1.79237e-06
rs6784436	1.55475e-06
rs4908954	1.80685e-06
rs9833830	2.2426e-06
rs7649870	1.84806e-06
rs7646613	1.50036e-06
rs4688914	2.54628e-06
rs12637607	1.2413e-06
rs2137561	1.38259e-06
rs1113786	2.44281e-06
rs7625597	2.95083e-06
rs4688908	2.95903e-06
rs9853258	4.96451e-06
rs4688905	2.41249e-06
rs7632318	2.63049e-06
rs1398651	5.57536e-06
rs4688917	5.49886e-06
rs9310544	5.31592e-06
rs1464044	2.3537e-06
rs6577621	8.1318e-06
rs2337708	1.85585e-06
rs9310545	1.69231e-06
rs2089976	2.12576e-06
rs11916652	1.97879e-06
rs938182	7.53374e-06
rs9852253	1.31257e-05
rs4688902	1.32269e-05
rs9809856	4.16945e-06
rs2001792	5.09193e-06
rs4688915	1.24463e-05
rs12635123	1.4295e-05
rs2337707	1.16815e-05
rs1567761	1.3724e-05
rs12638097	4.00709e-05
rs7647968	4.1902e-05
rs7614057	2.96324e-05
rs9817910	5.52041e-05
rs958542	4.87657e-05
rs6779035	1.31227e-05
rs7618405	4.76122e-06
rs9809410	3.98339e-05
rs2337706	1.27099e-05
rs11916671	4.00267e-05
rs7430448	3.02266e-05
rs7433326	1.22076e-05
rs7433472	3.41948e-05
rs7433474	3.32257e-05
rs7431321	1.69722e-05
rs7430332	4.41937e-05
rs62238493	1.27078e-05
rs9828823	1.46206e-05
rs7373456	1.25021e-05
rs6778065	1.77664e-05
rs9834345	1.84668e-05
rs9845097	1.24689e-05
rs13091605	1.45905e-05
rs9865306	1.49173e-05
rs12714955	2.43408e-05
rs7641175	6.61111e-06
rs9837205	1.82476e-05
rs7427439	3.80497e-06
rs6577632	4.91165e-06
rs7431399	5.25593e-06
rs4129992	4.50193e-06
rs7643787	5.22049e-06
rs6577633	4.44709e-06
rs6798856	1.372e-06
rs6794313	3.75371e-06
rs9854274	1.48393e-06
