## Supplementary material for "Characterization of shared and ancestry-specific signals driving complex traits using multi-ancestry fine-mapping": not_shared_pips.txt

SNP_ID	shared_ll_x	notshared_ll_x	shared_ll_y	notshared_ll_y	not_shared_pip
rs1004307	-124.674	-123.572	-124.674	-123.572	0.0013583999999999996
rs10212255	-126.564	-125.541	-126.564	-125.541	0.00019016099999989993
rs1025392	-132.378	-131.478	-132.378	-131.478	4.973000000000005e-07
rs1025818	-128.218	-127.312	-128.218	-127.312	3.172549999999999e-05
rs1031300	-128.138	-127.063	-128.138	-127.063	4.078539999989999e-05
rs10428172	-124.177	-123.142	-124.177	-123.142	0.00208825
rs10428260	-125.186	-124.091	-125.186	-124.091	0.00080871
rs10433561	-126.528	-125.419	-126.528	-125.419	0.00021428400000000008
rs10446413	-130.622	-129.622	-130.622	-129.622	3.1609199999999994e-06
rs10510461	-130.909	-129.898	-130.909	-129.898	2.399120000000001e-06
rs10510465	-130.338	-129.358	-130.338	-129.358	4.11546e-06
rs10510466	-132.297	-131.161	-132.297	-131.161	6.788800000000001e-07
rs10510467	-131.831	-130.681	-131.831	-130.681	1.0979200000000007e-06
rs10510475	-128.009	-126.9	-128.009	-126.9	4.8854899999999985e-05
rs10510477	-124.63	-123.557	-124.63	-123.557	0.0013799199999998996
rs10510478	-126.446	-125.34	-126.446	-125.34	0.00023198000000000007
rs10865746	-129.807	-128.754	-129.807	-128.754	7.522600000000008e-06
rs10865749	-127.503	-126.396	-127.503	-126.396	8.08929999999e-05
rs11128810	-126.709	-125.732	-126.709	-125.732	0.00015380100000000007
rs11128815	-129.781	-128.731	-129.781	-128.731	7.694000000000001e-06
rs11128818	-130.011	-128.895	-130.011	-128.895	6.521700000000001e-06
rs11128836	-126.233	-125.125	-126.233	-125.125	0.00028772099999989993
rs11128837	-124.711	-123.648	-124.711	-123.648	0.00125953
rs11128838	-126.772	-125.676	-126.772	-125.676	0.00016578299999999997
rs11128839	-124.717	-123.648	-124.717	-123.648	0.00125955
rs11128840	-126.356	-125.251	-126.356	-125.251	0.00025368099999999996
rs11128841	-124.721	-123.648	-124.721	-123.648	0.00125954
rs11128842	-126.7	-125.593	-126.7	-125.593	0.00018020499999999996
rs11128844	-125.273	-124.193	-125.273	-124.193	0.0007307400000000001
rs11128848	-125.44	-124.37	-125.44	-124.37	0.0006122899999999
rs11128849	-126.811	-125.702	-126.811	-125.702	0.00016159300000000002
rs11128850	-126.811	-125.702	-126.811	-125.702	0.00016159499999990004
rs11128852	-126.839	-125.741	-126.839	-125.741	0.00015536100000000002
rs11128855	-123.984	-122.95	-123.984	-122.95	0.0025303899999999995
rs11128857	-125.622	-124.523	-125.622	-124.523	0.0005248099999999999
rs11128858	-124.576	-123.55	-124.576	-123.55	0.0013894900000000002
rs11128871	-125.36	-124.273	-125.36	-124.273	0.0006738200000000001
rs1113786	-131.711	-130.744	-131.711	-130.744	1.0376400000000003e-06
rs1120412	-127.584	-126.476	-127.584	-126.476	7.4614e-05
rs113487060	-131.653	-130.513	-131.653	-130.513	1.2985400000000002e-06
rs1138454	-131.22	-130.732	-131.22	-130.732	1.069599999999999e-06
rs114457480	-130.875	-130.039	-130.875	-130.039	2.0845700000000016e-06
rs114460858	-130.676	-129.884	-130.676	-129.884	2.4318899999999997e-06
rs114461645	-130.885	-130.12	-130.885	-130.12	1.92179e-06
rs114687718	-131.643	-130.501	-131.643	-130.501	1.3140399999999999e-06
rs114791981	-131.133	-130.236	-131.133	-130.236	1.7118600000000002e-06
rs115047591	-131.83	-130.68	-131.83	-130.68	1.0979299999999997e-06
rs115128303	-128.329	-127.466	-128.329	-127.466	2.7231600000000012e-05
rs115151243	-130.82	-130.056	-130.82	-130.056	2.048370000000001e-06
rs115372816	-130.989	-129.997	-130.989	-129.997	2.1730099999999984e-06
rs115428027	-130.245	-129.377	-130.245	-129.377	4.034399999999995e-06
rs115452195	-131.431	-130.327	-131.431	-130.327	1.5625500000000004e-06
rs11549706	-129.193	-128.099	-129.193	-128.099	1.4437599999999999e-05
rs115500941	-131.644	-130.501	-131.644	-130.501	1.3139699999999992e-06
rs115580151	-131.231	-130.361	-131.231	-130.361	1.511009999999999e-06
rs1156336	-124.971	-123.886	-124.971	-123.886	0.0009738799999999999
rs116051834	-131.154	-130.379	-131.154	-130.379	1.4828200000000001e-06
rs116210598	-131.363	-130.507	-131.363	-130.507	1.3052200000000004e-06
rs116273528	-130.871	-130.107	-130.871	-130.107	1.94598e-06
rs116497253	-131.72	-130.56	-131.72	-130.56	1.2381999999999999e-06
rs116583336	-130.908	-130.146	-130.908	-130.146	1.872639999999999e-06
rs116677335	-131.454	-130.498	-131.454	-130.498	1.31839e-06
rs11705931	0.0	-128.806	0.0	-128.806	7.16057e-06
rs11707670	-131.005	-129.99	-131.005	-129.99	2.18961e-06
rs11708391	-128.502	-127.397	-128.502	-127.397	2.973190000000002e-05
rs11708664	-125.982	-124.902	-125.982	-124.902	0.0003598499999998999
rs11708672	-126.401	-125.295	-126.401	-125.295	0.00024257499999999997
rs11709790	-125.669	-124.57	-125.669	-124.57	0.0005009399999999998
rs11709941	-124.249	-123.236	-124.249	-123.236	0.00190068
rs11712047	-130.407	-129.972	-130.407	-129.972	2.23137e-06
rs11713917	-127.436	-126.357	-127.436	-126.357	8.414799999989996e-05
rs11715934	-129.077	-128.027	-129.077	-128.027	1.5594899999999995e-05
rs11716021	-129.127	-128.162	-129.127	-128.162	1.3603600000000006e-05
rs11716860	-128.736	-128.29	-128.736	-128.29	1.1982700000000003e-05
rs11717329	-129.838	-128.77	-129.838	-128.77	7.403499999999998e-06
rs11717396	-130.342	-130.143	-130.342	-130.143	1.8814999999999988e-06
rs11717644	-126.387	-125.338	-126.387	-125.338	0.00023291700000000002
rs11719266	-125.125	-124.084	-125.125	-124.084	0.00081437
rs11719326	-126.654	-125.546	-126.654	-125.546	0.00018886299999999994
rs11719922	-127.852	-126.753	-127.852	-126.753	5.590199999990002e-05
rs11720017	-130.526	-130.139	-130.526	-130.139	1.8890100000000007e-06
rs11720653	-129.517	-128.506	-129.517	-128.506	9.837000000000004e-06
rs11720982	-131.727	-130.64	-131.727	-130.64	1.1682899999999996e-06
rs11721079	-131.927	-130.812	-131.927	-130.812	9.8399e-07
rs117298252	-131.257	-130.409	-131.257	-130.409	1.4392499999999998e-06
rs117542977	-131.828	-130.68	-131.828	-130.68	1.0980400000000002e-06
rs117603060	-131.612	-130.664	-131.612	-130.664	1.1161599999999997e-06
rs11915971	-127.008	-125.905	-127.008	-125.905	0.00013193
rs11916127	-130.304	-129.327	-130.304	-129.327	4.24593e-06
rs11916652	-131.925	-130.86	-131.925	-130.86	9.217800000000003e-07
rs11916671	-128.884	-127.836	-128.884	-127.836	1.8991599999999996e-05
rs11918777	-123.876	-123.03	-123.876	-123.03	0.00230368
rs11920169	-130.289	-129.312	-130.289	-129.312	4.309269999999999e-06
rs11921152	-124.146	-123.108	-124.146	-123.108	0.0021612699999998992
rs11926952	-129.739	-128.701	-129.739	-128.701	7.922499999999997e-06
rs11927637	-125.131	-124.084	-125.131	-124.084	0.0008143699999999998
rs11927654	-126.185	-125.079	-126.185	-125.079	0.00030101400000000006
rs11928177	-130.649	-129.733	-130.649	-129.733	2.8313400000000006e-06
rs11928330	-124.87	-123.793	-124.87	-123.793	0.0010691899999999998
rs11928414	-124.803	-123.737	-124.803	-123.737	0.0011313999999999999
rs11929111	-125.308	-124.262	-125.308	-124.262	0.00068173
rs12054464	-131.459	-130.969	-131.459	-130.969	8.213500000000002e-07
rs12107332	0.0	-128.947	0.0	-128.947	6.19811e-06
rs12233492	-129.934	-128.891	-129.934	-128.891	6.558200000000001e-06
rs12233538	-131.545	-130.988	-131.545	-130.988	8.057300000000002e-07
rs12233541	-131.515	-130.965	-131.515	-130.965	8.2455e-07
rs12486599	-128.146	-127.079	-128.146	-127.079	4.03439e-05
rs12487248	-125.162	-124.068	-125.162	-124.068	0.0008273599999999999
rs12487288	-129.696	-128.668	-129.696	-128.668	8.193400000000002e-06
rs12487916	-125.136	-124.057	-125.136	-124.057	0.0008372099999999999
rs12488093	-127.421	-126.315	-127.421	-126.315	8.775500000000002e-05
rs12488591	-125.637	-124.545	-125.637	-124.545	0.00051362
rs12488687	-127.66	-126.556	-127.66	-126.556	6.8976e-05
rs12489270	-120.867	-119.783	-120.867	-119.783	0.05931499999999999
rs12490933	-126.892	-125.785	-126.892	-125.785	0.00014873499999990003
rs12492504	-125.536	-124.434	-125.536	-124.434	0.0005734999999998998
rs12493035	-121.069	-119.984	-121.069	-119.984	0.0485071999999999
rs12493567	-126.473	-125.364	-126.473	-125.364	0.00022690899999999996
rs12494513	-126.539	-125.488	-126.539	-125.488	0.000200422
rs12494620	-130.25	-129.418	-130.25	-129.418	3.873400000000003e-06
rs12495352	-125.292	-124.203	-125.292	-124.203	0.000724
rs12496758	0.0	-130.118	0.0	-130.118	1.95966e-06
rs12497320	-125.384	-124.304	-125.384	-124.304	0.0006537700000000001
rs12497667	-129.624	-128.6	-129.624	-128.6	8.772999999999999e-06
rs12631291	-125.612	-124.51	-125.612	-124.51	0.0005318
rs12632570	-125.232	-124.159	-125.232	-124.159	0.0007555000000000001
rs12634674	-125.068	-123.979	-125.068	-123.979	0.0009048399999999999
rs12634691	-130.699	-130.029	-130.699	-130.029	2.1027599999999993e-06
rs12634893	-126.446	-125.34	-126.446	-125.34	0.00023198000000000007
rs12635123	-129.919	-128.823	-129.919	-128.823	7.091e-06
rs12637607	-132.418	-131.329	-132.418	-131.329	5.7757e-07
rs12638097	-128.883	-127.807	-128.883	-127.807	1.9551899999999998e-05
rs12714937	-129.417	-128.383	-129.417	-128.383	1.0882600000000003e-05
rs12714955	-129.381	-128.914	-129.381	-128.914	6.463800000000001e-06
rs13058764	-129.748	-128.698	-129.748	-128.698	7.955600000000002e-06
rs13058774	0.0	-126.822	0.0	-126.822	5.2926e-05
rs13059347	-129.812	-128.761	-129.812	-128.761	7.466700000000001e-06
rs13059760	-129.93	-128.834	-129.93	-128.834	6.924299999999999e-06
rs13061771	-125.459	-124.389	-125.459	-124.389	0.0006006200000000001
rs13062346	-131.374	-130.228	-131.374	-130.228	1.764369999999998e-06
rs13062572	-129.605	-128.495	-129.605	-128.495	9.716900000000002e-06
rs13062642	-123.465	-122.52	-123.465	-122.52	0.0038907000000000004
rs13063785	0.0	-130.379	0.0	-130.379	1.48631e-06
rs13064378	0.0	-129.744	0.0	-129.744	2.83538e-06
rs13064825	-130.173	-130.283	-130.173	-130.283	1.6367999999999976e-06
rs13065637	-124.585	-123.513	-124.585	-123.513	0.0014410599999999997
rs13065811	-129.416	-128.378	-129.416	-128.378	1.0930400000000003e-05
rs13066204	-129.782	-128.692	-129.782	-128.692	7.979999999999998e-06
rs13069155	-126.85	-125.741	-126.85	-125.741	0.000155363
rs13071645	-129.851	-128.802	-129.851	-128.802	7.1663000000000046e-06
rs13071728	-124.672	-123.605	-124.672	-123.605	0.0013151199999999006
rs13071934	-125.351	-124.304	-125.351	-124.304	0.0006537500000000003
rs13073832	-129.956	-128.852	-129.956	-128.852	6.8056e-06
rs13076724	-126.852	-125.743	-126.852	-125.743	0.00015499799999990003
rs13076950	-125.766	-124.658	-125.766	-124.658	0.00045870700000000004
rs13077235	-129.102	-128.026	-129.102	-128.026	1.5528400000000005e-05
rs13078644	-131.419	-130.271	-131.419	-130.271	1.6885300000000004e-06
rs13079096	-126.481	-125.373	-126.481	-125.373	0.00022442099999989997
rs13080108	-129.735	-128.701	-129.735	-128.701	7.922599999999998e-06
rs13080782	-130.303	-129.247	-130.303	-129.247	4.594129999999999e-06
rs13081010	-128.213	-127.133	-128.213	-127.133	3.79262e-05
rs13083189	-129.983	-129.24	-129.983	-129.24	4.616500000000006e-06
rs13083917	-125.119	-124.028	-125.119	-124.028	0.0008618199999999002
rs13085167	-124.635	-123.557	-124.635	-123.557	0.0013798999999999999
rs13085309	-130.123	-129.014	-130.123	-129.014	5.781300000000002e-06
rs13085441	-124.995	-123.899	-124.995	-123.899	0.0009816799999999002
rs13089569	-129.872	-128.778	-129.872	-128.778	7.326900000000001e-06
rs13091605	-129.895	-129.132	-129.895	-129.132	5.194400000000004e-06
rs13093375	-126.766	-125.737	-126.766	-125.737	0.00015633599999999997
rs13095510	0.0	-126.245	0.0	-126.245	9.42932e-05
rs13095571	-125.322	-124.347	-125.322	-124.347	0.0006262199999999998
rs13096536	-131.176	-130.477	-131.176	-130.477	1.3421599999999994e-06
rs13096559	-125.114	-124.021	-125.114	-124.021	0.00086724
rs13097797	-129.929	-128.834	-129.929	-128.834	6.924299999999999e-06
rs13097908	-124.634	-123.557	-124.634	-123.557	0.0013799099999999998
rs13100166	-132.539	-131.318	-132.539	-131.318	5.809799999999999e-07
rs13317381	-129.987	-128.964	-129.987	-128.964	6.096500000000002e-06
rs13317478	-126.366	-125.29	-126.366	-125.29	0.00024505100000000004
rs13318609	-127.544	-126.516	-127.544	-126.516	7.174999999989999e-05
rs13318886	-128.695	-127.587	-128.695	-127.587	2.459509999999999e-05
rs13320647	-126.752	-125.648	-126.752	-125.648	0.00017050899999999995
rs13320693	-126.265	-125.217	-126.265	-125.217	0.00026301699999999994
rs13321297	-129.141	-128.167	-129.141	-128.167	1.37957e-05
rs13322151	-128.459	-127.616	-128.459	-127.616	2.3526500000000006e-05
rs13322641	-127.323	-126.238	-127.323	-126.238	9.474199999999998e-05
rs13327361	-127.865	-126.758	-127.865	-126.758	5.5653000000000004e-05
rs13327810	-126.384	-125.338	-126.384	-125.338	0.00023291700000000002
rs13353435	-126.69	-125.654	-126.69	-125.654	0.00016985700000000004
rs1348109	-128.649	-127.807	-128.649	-127.807	1.9328499999999996e-05
rs1372072	-124.994	-123.932	-124.994	-123.932	0.0009300599999999999
rs1374197	-127.915	-126.826	-127.915	-126.826	5.2557000000000005e-05
rs1375637	-129.51	-129.253	-129.51	-129.253	4.568699999999996e-06
rs1375817	-127.014	-126.051	-127.014	-126.051	0.00011434299999999999
rs1375818	-127.237	-126.243	-127.237	-126.243	9.440000000000002e-05
rs137919855	0.0	-130.692	0.0	-130.692	1.09035e-06
rs138718189	-130.926	-130.193	-130.926	-130.193	1.7872300000000008e-06
rs138823185	-126.925	-126.411	-126.925	-126.411	7.8375e-05
rs139102823	-131.119	-130.354	-131.119	-130.354	1.5212899999999995e-06
rs139693460	-130.999	-130.17	-130.999	-130.17	1.8295e-06
rs1398651	-130.868	-129.881	-130.868	-129.881	2.4638299999999987e-06
rs140153440	-130.679	-129.911	-130.679	-129.911	2.3686600000000005e-06
rs140590536	-131.622	-130.619	-131.622	-130.619	1.1676699999999999e-06
rs141829172	0.0	-129.946	0.0	-129.946	2.32841e-06
rs143070811	-130.469	-129.389	-130.469	-129.389	3.989029999999997e-06
rs143087891	-130.877	-129.867	-130.877	-129.867	2.4695799999999995e-06
rs1430887	-131.83	-131.273	-131.83	-131.273	6.109200000000001e-07
rs1430894	-123.117	-122.134	-123.117	-122.134	0.005718999999999901
rs1430895	-123.162	-122.181	-123.162	-122.181	0.005459
rs1430896	-123.43	-122.489	-123.43	-122.489	0.0040120999999999005
rs1430904	-125.475	-124.367	-125.475	-124.367	0.00061322
rs1441035	-129.943	-128.895	-129.943	-128.895	6.532499999999997e-06
rs1441037	-130.855	-129.724	-130.855	-129.724	2.849690000000001e-06
rs1441039	-127.794	-126.802	-127.794	-126.802	5.2751999999999986e-05
rs144368976	-131.119	-130.354	-131.119	-130.354	1.5212899999999995e-06
rs144436765	0.0	-129.751	0.0	-129.751	2.82244e-06
rs1446300	-127.713	-126.604	-127.713	-126.604	6.59179999999e-05
rs1446303	-128.254	-127.149	-128.254	-127.149	3.80947999999e-05
rs144648527	-130.825	-130.056	-130.825	-130.056	2.0479000000000003e-06
rs1449527	-130.507	-129.42	-130.507	-129.42	3.8668800000000005e-06
rs1449528	-130.498	-129.406	-130.498	-129.406	3.9236100000000016e-06
rs1449529	-130.491	-129.405	-130.491	-129.405	3.924039999999996e-06
rs1449530	-130.401	-129.314	-130.401	-129.314	4.30129e-06
rs1449531	-130.731	-129.756	-130.731	-129.756	2.76459e-06
rs1449532	-130.679	-129.699	-130.679	-129.699	2.9259699999999975e-06
rs1449538	-121.069	-119.984	-121.069	-119.984	0.0485071999999999
rs1449879	-126.973	-126.009	-126.973	-126.009	0.00011927999999999998
rs1449881	-126.99	-125.888	-126.99	-125.888	0.0001344239999999
rs1449882	-127.869	-126.785	-127.869	-126.785	5.4822e-05
rs1449883	-127.075	-126.117	-127.075	-126.117	0.000106966
rs1449884	-127.187	-126.078	-127.187	-126.078	0.00011116700000000001
rs1449885	-128.121	-127.011	-128.121	-127.011	4.372319999999999e-05
rs1449886	-127.174	-126.214	-127.174	-126.214	9.709400000000002e-05
rs1449887	-127.931	-126.821	-127.931	-126.821	5.2901999999899985e-05
rs1449888	-127.931	-126.821	-127.931	-126.821	5.2902e-05
rs145365659	-131.12	-130.354	-131.12	-130.354	1.5211300000000001e-06
rs145446299	-130.828	-130.057	-130.828	-130.057	2.0475900000000024e-06
rs145925768	-130.622	-129.817	-130.622	-129.817	2.6018399999999996e-06
rs1463218	-127.468	-126.374	-127.468	-126.374	8.267800000000001e-05
rs1463221	-126.231	-125.244	-126.231	-125.244	0.000256113
rs1463222	-127.381	-126.341	-127.381	-126.341	8.5502e-05
rs1464044	-131.744	-130.639	-131.744	-130.639	1.1512199999999998e-06
rs1469558	-125.355	-124.256	-125.355	-124.256	0.0006856099999999999
rs1470667	-127.902	-126.823	-127.902	-126.823	5.279799999999999e-05
rs147568471	-131.413	-130.442	-131.413	-130.442	1.39254e-06
rs148187614	0.0	-129.593	0.0	-129.593	3.27371e-06
rs148412666	0.0	-130.056	0.0	-130.056	2.05184e-06
rs148593185	-130.841	-130.05	-130.841	-130.05	2.06252e-06
rs149253833	-131.155	-130.345	-131.155	-130.345	1.5349100000000019e-06
rs149951383	0.0	-129.116	0.0	-129.116	5.27285e-06
rs150499082	0.0	-129.417	0.0	-129.417	3.90314e-06
rs1529599	-131.706	-131.245	-131.706	-131.245	6.275100000000002e-07
rs1545424	-127.049	-126.085	-127.049	-126.085	0.00011036299999999999
rs1550518	-131.738	-131.149	-131.738	-131.149	6.861500000000002e-07
rs1567761	-129.96	-128.871	-129.96	-128.871	6.759299999999998e-06
rs1597393	-127.222	-126.117	-127.222	-126.117	0.00010695299999999999
rs1597394	-127.136	-126.175	-127.136	-126.175	0.00010089999999989997
rs17042742	-130.432	-129.343	-130.432	-129.343	4.175560000000002e-06
rs17042743	-130.527	-129.437	-130.527	-129.437	3.8043699999999983e-06
rs17042747	-130.695	-129.713	-130.695	-129.713	2.885460000000002e-06
rs17042757	-131.413	-130.267	-131.413	-130.267	1.6651800000000009e-06
rs17042807	-131.826	-130.668	-131.826	-130.668	1.12272e-06
rs17043422	-127.336	-126.238	-127.336	-126.238	9.474099999999997e-05
rs17043492	-127.46	-126.353	-127.46	-126.353	8.442399999999999e-05
rs17043494	-127.376	-126.353	-127.376	-126.353	8.443e-05
rs17043539	-126.583	-125.528	-126.583	-125.528	0.00019258499999999995
rs17043541	-126.544	-125.488	-126.544	-125.488	0.000200422
rs17200460	0.0	-127.634	0.0	-127.634	2.30748e-05
rs17200467	0.0	-127.663	0.0	-127.663	2.24158e-05
rs17200818	-128.43	-127.331	-128.43	-127.331	3.17523e-05
rs17200839	-128.011	-126.903	-128.011	-126.903	4.8706400000000005e-05
rs17200916	-125.316	-124.226	-125.316	-124.226	0.0007063899999999999
rs17200979	-124.466	-123.362	-124.466	-123.362	0.0016765899999999002
rs17272677	-127.408	-126.631	-127.408	-126.631	6.2932e-05
rs17272754	-132.068	-131.187	-132.068	-131.187	6.6112e-07
rs17272796	-129.992	-128.972	-129.992	-128.972	6.046699999999999e-06
rs17272810	-130.903	-130.364	-130.903	-130.364	1.5018199999999995e-06
rs17272817	-131.15	-130.493	-131.15	-130.493	1.3202599999999988e-06
rs17272831	-131.247	-130.482	-131.247	-130.482	1.3348999999999997e-06
rs17273020	-127.479	-126.421	-127.479	-126.421	7.9069e-05
rs17273111	-123.513	-122.57	-123.513	-122.57	0.0036975999999999
rs1806555	-129.992	-129.024	-129.992	-129.024	5.745400000000001e-06
rs1806556	-129.701	-128.673	-129.701	-128.673	8.1584e-06
rs1823368	-131.675	-130.54	-131.675	-130.54	1.2672900000000007e-06
rs1823369	-131.675	-130.54	-131.675	-130.54	1.2672900000000007e-06
rs182588909	0.0	-129.894	0.0	-129.894	2.45287e-06
rs1837697	-130.042	-128.994	-130.042	-128.994	5.918800000000002e-06
rs1837698	-127.674	-126.691	-127.674	-126.691	5.899799999999999e-05
rs1866861	-128.53	-127.622	-128.53	-127.622	2.3412600000000014e-05
rs1866862	-121.666	-120.836	-121.666	-120.836	0.020679599999999902
rs1867772	-128.736	-127.626	-128.736	-127.626	2.3641599999999994e-05
rs186906089	0.0	-130.588	0.0	-130.588	1.22124e-06
rs186995215	0.0	-130.939	0.0	-130.939	8.61093e-07
rs187303	-127.187	-126.115	-127.187	-126.115	0.000107165
rs1992736	-127.598	-126.494	-127.598	-126.494	7.359799999989998e-05
rs1992737	-127.937	-126.831	-127.937	-126.831	5.2357e-05
rs2001792	-130.958	-129.825	-130.958	-129.825	2.60186e-06
rs2014490	-125.269	-124.17	-125.269	-124.17	0.0007335299999999998
rs2028874	-127.861	-126.755	-127.861	-126.755	5.6501999999999995e-05
rs2033373	-123.379	-122.422	-123.379	-122.422	0.0042871199999998996
rs2033374	-123.334	-122.376	-123.334	-122.376	0.004489299999999899
rs2033377	-123.464	-122.52	-123.464	-122.52	0.0038907899999998993
rs2033378	-125.31	-124.226	-125.31	-124.226	0.0007063900000000001
rs2033379	-124.169	-123.21	-124.169	-123.21	0.00195108
rs2044448	-126.135	-125.027	-126.135	-125.027	0.0003185949999999
rs2053451	-128.53	-127.622	-128.53	-127.622	2.3412600000000014e-05
rs2053452	-131.673	-130.54	-131.673	-130.54	1.2674e-06
rs2060623	-128.223	-127.134	-128.223	-127.134	3.86650999999e-05
rs2060624	-127.022	-125.952	-127.022	-125.952	0.0001261299999999
rs2060625	-127.03	-125.952	-127.03	-125.952	0.0001261299999999
rs2060627	-126.819	-125.748	-126.819	-125.748	0.00015462
rs2060628	-126.964	-125.865	-126.964	-125.865	0.000137642
rs2060629	-126.881	-125.886	-126.881	-125.886	0.00013478000000000003
rs2084533	-127.785	-126.781	-127.785	-126.781	5.436e-05
rs2084572	-126.888	-125.781	-126.888	-125.781	0.000149544
rs2089976	-131.849	-130.734	-131.849	-130.734	1.04544e-06
rs2119478	-129.486	-128.38	-129.486	-128.38	1.09119e-05
rs2121262	-127.658	-126.553	-127.658	-126.553	6.911100000000001e-05
rs2122256	-131.13	-129.998	-131.13	-129.998	2.17829e-06
rs2122368	-127.229	-126.133	-127.229	-126.133	0.00010525800000000003
rs2137561	-132.306	-131.269	-132.306	-131.269	6.127300000000001e-07
rs2167118	-126.864	-125.888	-126.864	-125.888	0.000134434
rs2167119	-127.011	-126.034	-127.011	-126.034	0.00011620199999989997
rs2167120	0.0	-130.92	0.0	-130.92	8.78977e-07
rs2197017	-128.42	-127.456	-128.42	-127.456	2.7495900000000002e-05
rs2197913	-129.021	-127.966	-129.021	-127.966	1.6584000000000002e-05
rs2242003	-130.849	-129.831	-130.849	-129.831	2.5618099999999996e-06
rs2247106	-127.443	-126.336	-127.443	-126.336	8.5888e-05
rs2247855	-130.829	-129.701	-130.829	-129.701	2.988579999999999e-06
rs2252086	-128.536	-127.497	-128.536	-127.497	2.63793e-05
rs2252237	-126.962	-126.003	-126.962	-126.003	0.0001198399999999
rs2278609	-128.504	-127.472	-128.504	-127.472	2.7005999999999992e-05
rs2337385	-131.754	-131.242	-131.754	-131.242	6.297300000000001e-07
rs2337387	-123.288	-122.308	-123.288	-122.308	0.0048048
rs2337706	-130.036	-128.954	-130.036	-128.954	6.2153e-06
rs2337707	-130.122	-129.022	-130.122	-129.022	5.811799999999999e-06
rs2337708	-131.988	-130.817	-131.988	-130.817	9.622900000000002e-07
rs2347645	-128.981	-127.932	-128.981	-127.932	1.7157299999999992e-05
rs2347653	-130.882	-130.516	-130.882	-130.516	1.2965399999999996e-06
rs2347655	-128.271	-127.169	-128.271	-127.169	3.658470000000001e-05
rs2348001	-127.144	-126.036	-127.144	-126.036	0.00011600599999999999
rs2348003	-127.155	-126.052	-127.155	-126.052	0.000114158
rs2348004	-127.765	-126.658	-127.765	-126.658	6.223999999990001e-05
rs2348005	-127.989	-126.881	-127.989	-126.881	4.98445e-05
rs2470346	-132.498	-131.557	-132.498	-131.557	4.6383999999999953e-07
rs2470347	-126.641	-125.545	-126.641	-125.545	0.00018946599999990004
rs2470349	-127.778	-126.679	-127.778	-126.679	6.104e-05
rs2470577	-126.887	-125.79	-126.887	-125.79	0.00014829999999999997
rs2470578	-126.032	-124.929	-126.032	-124.929	0.000351417
rs2470580	-127.246	-126.157	-127.246	-126.157	0.00010271100000000001
rs2470581	-126.309	-125.338	-126.309	-125.338	0.00023322000000000002
rs2470583	-126.95	-125.976	-126.95	-125.976	0.000123285
rs2470584	-132.003	-131.405	-132.003	-131.405	5.4775e-07
rs2470585	-125.551	-124.496	-125.551	-124.496	0.0005410899999999999
rs2470586	-127.155	-126.092	-127.155	-126.092	0.00010959299999989999
rs2592099	-127.088	-125.995	-127.088	-125.995	0.00012084300000000001
rs2596636	-126.909	-125.931	-126.909	-125.931	0.0001287839999999
rs2596637	-126.992	-125.888	-126.992	-125.888	0.00013442299999989998
rs2596638	-126.951	-125.97	-126.951	-125.97	0.00012386599999989996
rs2596639	-126.952	-125.97	-126.952	-125.97	0.0001238639999999
rs2596640	-126.961	-125.964	-126.961	-125.964	0.00012464399999999998
rs2596641	-128.005	-126.896	-128.005	-126.896	4.90835e-05
rs2596643	-128.12	-127.011	-128.12	-127.011	4.3722699999999994e-05
rs2596645	-126.994	-125.888	-126.994	-125.888	0.00013442200000000004
rs2596646	-127.038	-125.931	-127.038	-125.931	0.00012877199999999998
rs2596647	-127.182	-126.086	-127.182	-126.086	0.00011035299999999999
rs2596648	-128.34	-127.244	-128.34	-127.244	3.46517e-05
rs2596649	-128.378	-127.28	-128.378	-127.28	3.340569999999999e-05
rs2596650	-128.354	-127.256	-128.354	-127.256	3.4245199999999995e-05
rs2596652	-127.33	-126.238	-127.33	-126.238	9.474200000000001e-05
rs2596654	-131.236	-130.134	-131.236	-130.134	1.9367300000000017e-06
rs2596655	-127.123	-126.162	-127.123	-126.162	0.00010232400000000002
rs2596656	-126.766	-125.885	-126.766	-125.885	0.00013487299999999998
rs2596657	-126.402	-125.306	-126.402	-125.306	0.00024067100000000003
rs2596658	-126.558	-125.606	-126.558	-125.606	0.00017837499999999993
rs2596662	-128.001	-126.959	-128.001	-126.959	4.606549999989999e-05
rs2596663	-127.097	-126.118	-127.097	-126.118	0.00010684
rs2596664	-127.181	-126.198	-127.181	-126.198	9.865199999999999e-05
rs2596665	-127.222	-126.24	-127.222	-126.24	9.457199999999999e-05
rs2596666	-127.061	-125.964	-127.061	-125.964	0.000124638
rs2596667	-126.96	-126.003	-126.96	-126.003	0.0001198399999999
rs2596668	-128.852	-127.879	-128.852	-127.879	1.842260000000001e-05
rs2596669	-127.004	-126.046	-127.004	-126.046	0.00011477500000000001
rs2596670	-127.102	-126.003	-127.102	-126.003	0.00011982900000000001
rs2596671	-127.054	-126.085	-127.054	-126.085	0.00011036299999989997
rs2596672	-127.103	-126.003	-127.103	-126.003	0.00011982800000000002
rs2596673	-126.855	-125.894	-126.855	-125.894	0.00013380100000000002
rs2596674	-126.617	-125.529	-126.617	-125.529	0.000192424
rs2596675	-126.579	-125.489	-126.579	-125.489	0.000200338
rs2596676	-127.382	-126.319	-127.382	-126.319	8.7441e-05
rs2596677	-127.382	-126.277	-127.382	-126.277	9.107299999999997e-05
rs2596678	-127.332	-126.277	-127.332	-126.277	9.107699999989999e-05
rs2596679	-127.096	-126.035	-127.096	-126.035	0.00011609800000000003
rs2596680	-126.995	-125.947	-126.995	-125.947	0.000126742
rs2596681	-127.178	-126.116	-127.178	-126.116	0.00010703500000000001
rs2596682	-127.408	-126.357	-127.408	-126.357	8.416899999989997e-05
rs2733478	-127.343	-126.277	-127.343	-126.277	9.1076e-05
rs2733479	-127.097	-126.035	-127.097	-126.035	0.00011609700000000001
rs2733480	-126.924	-125.861	-126.924	-125.861	0.000138393
rs2733481	-127.452	-126.354	-127.452	-126.354	8.440299999989997e-05
rs2733483	-132.458	-131.257	-132.458	-131.257	6.278499999999998e-07
rs2733484	-131.226	-130.084	-131.226	-130.084	2.03609e-06
rs2733485	-127.061	-125.992	-127.061	-125.992	0.00012116299999999998
rs2733486	-128.339	-127.231	-128.339	-127.231	3.5159799999999995e-05
rs2733487	-126.883	-125.79	-126.883	-125.79	0.00014829999999999997
rs2733489	-128.064	-126.98	-128.064	-126.98	4.51192e-05
rs2733491	-127.194	-126.192	-127.194	-126.192	9.924899999999998e-05
rs2733492	-128.186	-127.089	-128.186	-127.089	4.04476e-05
rs2733493	-127.307	-126.207	-127.307	-126.207	9.778e-05
rs2733494	-127.074	-125.97	-127.074	-125.97	0.00012385600000000004
rs2733495	-128.004	-126.896	-128.004	-126.896	4.9083000000000004e-05
rs2733496	-127.734	-126.625	-127.734	-126.625	6.439400000000001e-05
rs2733497	-126.964	-125.996	-126.964	-125.996	0.000120748
rs2733498	-126.905	-125.926	-126.905	-125.926	0.00012955899999999996
rs2733499	-127.075	-125.976	-127.075	-125.976	0.00012327699999999998
rs2733500	-126.968	-126.009	-126.968	-126.009	0.00011927999999989997
rs2733501	-126.926	-125.969	-126.926	-125.969	0.000124066
rs2733502	-126.992	-125.894	-126.992	-125.894	0.00013378999999990004
rs2733504	-126.954	-125.976	-126.954	-125.976	0.00012328799999989997
rs2733505	-126.832	-125.855	-126.832	-125.855	0.000139133
rs2733507	-126.857	-125.881	-126.857	-125.881	0.000135459
rs2733508	-126.905	-125.812	-126.905	-125.812	0.000145251
rs2733509	-127.063	-125.964	-127.063	-125.964	0.00012463699999989996
rs2733510	-127.337	-126.362	-127.337	-126.362	8.369300000000003e-05
rs2733514	-127.099	-126.035	-127.099	-126.035	0.00011609700000000001
rs2733515	-128.366	-127.286	-128.366	-127.286	3.3214700000000006e-05
rs2733516	-127.144	-126.036	-127.144	-126.036	0.00011600599999999999
rs2733517	-127.156	-126.091	-127.156	-126.091	0.0001097589999999
rs2733518	-127.305	-126.308	-127.305	-126.308	8.833300000000001e-05
rs2733519	-127.187	-126.078	-127.187	-126.078	0.00011116700000000001
rs2733520	-126.467	-125.368	-126.467	-125.368	0.0002264099999999
rs2733521	-126.267	-125.368	-126.267	-125.368	0.0002264280000000001
rs2733522	-127.288	-126.232	-127.288	-126.232	9.536699999999998e-05
rs2733523	-127.103	-126.035	-127.103	-126.035	0.0001160959999999
rs2733524	-127.021	-125.953	-127.021	-125.953	0.0001259679999999
rs2733525	-127.303	-126.255	-127.303	-126.255	9.319e-05
rs2733526	-126.45	-125.351	-126.45	-125.351	0.000230268
rs2733527	-126.372	-125.283	-126.372	-125.283	0.00024633999999999995
rs2733528	-126.225	-125.368	-126.225	-125.368	0.00022643300000000006
rs2733529	-126.251	-125.355	-126.251	-125.355	0.000229322
rs2733530	-126.323	-125.436	-126.323	-125.436	0.00021144399999999998
rs283906	-126.776	-125.705	-126.776	-125.705	0.00016147199999999996
rs283907	-126.735	-125.665	-126.735	-125.665	0.00016797599999999997
rs283908	-126.904	-125.831	-126.904	-125.831	0.00014237599999989998
rs283909	-126.692	-125.626	-126.692	-125.626	0.00017475799999999996
rs283911	-126.939	-125.87	-126.939	-125.87	0.00013690699999999997
rs283912	-126.649	-125.582	-126.649	-125.582	0.00018255099999989996
rs283913	-126.692	-125.626	-126.692	-125.626	0.000174758
rs283914	-128.127	-127.029	-128.127	-127.029	4.2939800000000005e-05
rs283915	-126.638	-125.583	-126.638	-125.583	0.00018231099999999994
rs283916	-126.921	-125.87	-126.921	-125.87	0.0001369099999999
rs283917	-127.345	-126.25	-127.345	-126.25	9.355299999999999e-05
rs283918	-126.864	-125.828	-126.864	-125.828	0.00014274999999999997
rs283919	-127.415	-126.354	-127.415	-126.354	8.437699999999998e-05
rs283921	-126.893	-125.828	-126.893	-125.828	0.00014274699999999998
rs283922	-126.973	-125.91	-126.973	-125.91	0.000131489
rs283923	-126.891	-125.828	-126.891	-125.828	0.00014274599999999996
rs283925	-127.051	-125.992	-127.051	-125.992	0.0001211619999999
rs283926	-128.031	-126.935	-128.031	-126.935	4.72745e-05
rs283927	-127.061	-125.995	-127.061	-125.995	0.00012084399999989998
rs283928	-127.281	-126.196	-127.281	-126.196	9.883199999999998e-05
rs283929	-128.456	-127.363	-128.456	-127.363	3.076440000000002e-05
rs283930	-128.339	-127.246	-128.339	-127.246	3.457400000000001e-05
rs283931	-127.157	-126.076	-127.157	-126.076	0.00011138999999999998
rs283932	-127.24	-126.36	-127.24	-126.36	8.4469e-05
rs283934	-128.345	-127.246	-128.345	-127.246	3.4577099999899994e-05
rs283935	-127.183	-126.115	-127.183	-126.115	0.00010716600000000004
rs283936	-128.349	-127.246	-128.349	-127.246	3.4576e-05
rs283938	-127.057	-125.995	-127.057	-125.995	0.0001208449999999
rs283939	-127.742	-126.638	-127.742	-126.638	6.3605e-05
rs283940	-128.367	-127.286	-128.367	-127.286	3.321349999999999e-05
rs283941	-126.883	-125.82	-126.883	-125.82	0.00014391999999999996
rs283942	-128.172	-127.095	-128.172	-127.095	4.02132e-05
rs283943	-126.717	-125.656	-126.717	-125.656	0.000169549
rs283944	-126.855	-125.778	-126.855	-125.778	0.00015002500000000003
rs283945	-128.021	-126.939	-128.021	-126.939	4.700579999999999e-05
rs283946	-126.673	-125.612	-126.673	-125.612	0.00017711800000000003
rs283947	-126.931	-125.87	-126.931	-125.87	0.00013690799999989997
rs283948	-126.825	-125.748	-126.825	-125.748	0.0001546199999999
rs283949	-126.932	-125.87	-126.932	-125.87	0.0001369069999999
rs28408438	-127.337	-126.238	-127.337	-126.238	9.473999999999998e-05
rs28454413	-127.337	-126.238	-127.337	-126.238	9.473999999989999e-05
rs28498854	-131.147	-130.387	-131.147	-130.387	1.4684600000000002e-06
rs28796017	-123.465	-122.52	-123.465	-122.52	0.00389079
rs2881771	-125.126	-124.056	-125.126	-124.056	0.00082215
rs34002492	-126.829	-125.72	-126.829	-125.72	0.000158685
rs34053933	-131.96	-131.113	-131.96	-131.113	7.119900000000003e-07
rs34059555	-128.301	-127.205	-128.301	-127.205	3.5294800000000006e-05
rs34126040	-132.004	-131.1	-132.004	-131.1	7.207000000000004e-07
rs34146452	-124.183	-123.199	-124.183	-123.199	0.00197223
rs34149515	-128.702	-127.852	-128.702	-127.852	1.8480899999999994e-05
rs34162361	-129.799	-128.685	-129.799	-128.685	8.0361e-06
rs34172161	-129.888	-128.781	-129.888	-128.781	7.307299999999999e-06
rs34297417	-124.775	-123.696	-124.775	-123.696	0.0012006400000000002
rs34437014	-131.527	-131.013	-131.527	-131.013	7.859500000000005e-07
rs34485427	-125.115	-124.021	-125.115	-124.021	0.0008672199999999999
rs34487714	-125.434	-124.392	-125.434	-124.392	0.00059859
rs34502358	-127.28	-126.196	-127.28	-126.196	9.883099999999999e-05
rs34570849	-127.96	-126.855	-127.96	-126.855	5.0448e-05
rs34704046	-129.942	-128.834	-129.942	-128.834	6.923399999999995e-06
rs34793230	-128.45	-127.526	-128.45	-127.526	2.5769699999999998e-05
rs34824028	-131.063	-130.602	-131.063	-130.602	1.1841599999999985e-06
rs34892692	-126.352	-125.298	-126.352	-125.298	0.00024248499999999997
rs34937985	-128.214	-127.31	-128.214	-127.31	3.1749300000000004e-05
rs34988338	-129.967	-130.076	-129.967	-130.076	2.010599999999999e-06
rs35100600	-131.468	-130.534	-131.468	-130.534	1.2675700000000004e-06
rs35185988	-129.354	-128.307	-129.354	-128.307	1.1731400000000001e-05
rs35216408	-129.092	-127.987	-129.092	-127.987	1.6141699999999988e-05
rs35234876	-126.303	-125.195	-126.303	-125.195	0.0002687970000000001
rs35307172	-131.481	-130.975	-131.481	-130.975	8.161999999999999e-07
rs35319117	-129.737	-128.698	-129.737	-128.698	7.9563e-06
rs35460334	-126.784	-125.676	-126.784	-125.676	0.00016578199999999995
rs35521582	-128.122	-127.019	-128.122	-127.019	4.339299999999998e-05
rs35545382	-129.81	-128.695	-129.81	-128.695	7.964100000000007e-06
rs35642812	-125.313	-124.235	-125.313	-124.235	0.00070068
rs35697509	-125.308	-124.262	-125.308	-124.262	0.00068172
rs35732247	-128.233	-127.153	-128.233	-127.153	3.7176300000000005e-05
rs35811992	-126.501	-125.392	-126.501	-125.392	0.00022017800000000007
rs36118680	-129.864	-128.751	-129.864	-128.751	7.5211e-06
rs36172181	-126.642	-125.549	-126.642	-125.549	0.000188323
rs3886559	-128.161	-127.064	-128.161	-127.064	4.06196e-05
rs3906814	-130.216	-129.198	-130.216	-129.198	4.825500000000003e-06
rs3924971	-129.785	-128.752	-129.785	-128.752	7.5273999999999984e-06
rs3935970	-130.968	-130.51	-130.968	-130.51	1.2983599999999999e-06
rs4128509	-124.954	-123.877	-124.954	-123.877	0.00100184
rs4129992	-131.091	-130.048	-131.091	-130.048	2.0934999999999995e-06
rs4234539	-130.107	-129.088	-130.107	-129.088	5.386899999999999e-06
rs4243833	-125.726	-124.627	-125.726	-124.627	0.00047316199999999995
rs4243834	-124.492	-123.386	-124.492	-123.386	0.0016358099999999997
rs4243835	-124.676	-123.605	-124.676	-123.605	0.0013151199999999995
rs4243836	-124.719	-123.648	-124.719	-123.648	0.00125953
rs4243837	-126.615	-125.509	-126.615	-125.509	0.00019595799999999998
rs4243838	-125.309	-124.262	-125.309	-124.262	0.0006817300000000002
rs4260468	-125.257	-124.166	-125.257	-124.166	0.0007500699999998999
rs4267629	-131.482	-130.331	-131.482	-130.331	1.5910399999999987e-06
rs4290789	-131.172	-130.647	-131.172	-130.647	1.132899999999999e-06
rs4295151	-130.082	-129.067	-130.082	-129.067	5.5008e-06
rs4312642	-127.934	-126.831	-127.934	-126.831	5.235799999999999e-05
rs4312680	-126.555	-125.446	-126.555	-125.446	0.000208636
rs4330281	-123.231	-122.279	-123.231	-122.279	0.004949500000000001
rs4334629	-128.72	-127.619	-128.72	-127.619	2.336769999999999e-05
rs4337625	-132.755	-131.614	-132.755	-131.614	4.3832499999999984e-07
rs4349529	-126.46	-125.352	-126.46	-125.352	0.00022918599999999993
rs4353792	-130.071	-129.039	-130.071	-129.039	5.657200000000001e-06
rs4367042	-131.716	-130.559	-131.716	-130.559	1.2661700000000003e-06
rs4374510	-129.127	-128.124	-129.127	-128.124	1.4102000000000008e-05
rs4377510	-126.273	-125.165	-126.273	-125.165	0.000276283
rs4404476	-124.206	-123.192	-124.206	-123.192	0.0019872399999999995
rs4408889	-126.446	-125.34	-126.446	-125.34	0.00023198000000000007
rs4422341	-125.036	-123.952	-125.036	-123.952	0.0009287100000000001
rs4423750	-129.667	-128.637	-129.667	-128.637	8.445199999999998e-06
rs4431138	-125.739	-124.639	-125.739	-124.639	0.00046760400000000004
rs4435673	-126.868	-125.759	-126.868	-125.759	0.000152571
rs4435674	-125.229	-124.162	-125.229	-124.162	0.0007528499999998998
rs4438689	-124.361	-123.33	-124.361	-123.33	0.0017306
rs4444738	-125.439	-124.37	-125.439	-124.37	0.0006122900000000001
rs4450852	-123.271	-122.325	-123.271	-122.325	0.004725700000000001
rs4461404	-130.0	-128.953	-130.0	-128.953	6.162900000000002e-06
rs4470554	-124.819	-123.787	-124.819	-123.787	0.00109655
rs4472039	-130.225	-129.204	-130.225	-129.204	4.797199999999999e-06
rs4482690	-125.614	-124.567	-125.614	-124.567	0.0005023999999998999
rs4484221	-124.713	-123.648	-124.713	-123.648	0.00125955
rs4487265	-124.204	-123.192	-124.204	-123.192	0.0019872299999999007
rs4488868	-126.892	-125.785	-126.892	-125.785	0.000148736
rs4513482	-124.622	-123.557	-124.622	-123.557	0.0013798999999999999
rs4535211	-130.044	-129.034	-130.044	-129.034	5.6865000000000005e-06
rs4561816	-129.866	-128.795	-129.866	-128.795	7.221100000000003e-06
rs4563393	-129.499	-128.416	-129.499	-128.416	1.0547400000000003e-05
rs4566567	-125.402	-124.323	-125.402	-124.323	0.0006413600000000001
rs4566568	-125.213	-124.115	-125.213	-124.115	0.0007889800000000001
rs4568172	-125.402	-124.323	-125.402	-124.323	0.00064137
rs4582042	-126.74	-125.632	-126.74	-125.632	0.00017360700000000005
rs4589965	-124.866	-123.787	-124.866	-123.787	0.00109653
rs4596131	-130.084	-129.067	-130.084	-129.067	5.5005999999999995e-06
rs4602367	-129.666	-128.655	-129.666	-128.655	8.296700000000005e-06
rs4602424	-124.678	-123.605	-124.678	-123.605	0.0013151199999998997
rs4611850	-126.356	-125.248	-126.356	-125.248	0.00025433599999999997
rs4615062	-126.723	-125.614	-126.723	-125.614	0.00017671699999990005
rs4616675	-124.248	-123.236	-124.248	-123.236	0.00190068
rs4618210	-129.731	-128.644	-129.731	-128.644	8.397600000000002e-06
rs4632574	-125.128	-124.028	-125.128	-124.028	0.0008609500000000001
rs4637311	-126.273	-125.165	-126.273	-125.165	0.000276283
rs4643736	-126.532	-125.436	-126.532	-125.436	0.00021060800000000004
rs4684295	-129.834	-130.273	-129.834	-130.273	1.6572000000000085e-06
rs4684303	-126.832	-125.92	-126.832	-125.92	0.00012804300000000005
rs4684310	-131.44	-130.293	-131.44	-130.293	1.6527200000000004e-06
rs4685393	-131.478	-130.332	-131.478	-130.332	1.56056e-06
rs4685400	-127.352	-126.433	-127.352	-126.433	7.632699999999998e-05
rs4685403	-124.994	-123.918	-124.994	-123.918	0.0009435300000000001
rs4685404	-129.342	-128.398	-129.342	-128.398	1.0707099999999998e-05
rs4685409	-129.877	-128.811	-129.877	-128.811	7.1032e-06
rs4685418	-129.958	-128.897	-129.958	-128.897	6.5121000000000016e-06
rs4685420	-129.667	-128.637	-129.667	-128.637	8.445199999999998e-06
rs4685421	-129.756	-128.731	-129.756	-128.731	7.695900000000002e-06
rs4685422	-128.576	-127.473	-128.576	-127.473	2.7045300000000003e-05
rs4685426	-126.712	-125.634	-126.712	-125.634	0.00016980899999999999
rs4685427	-129.598	-128.517	-129.598	-128.517	9.533299999999999e-06
rs4685428	-129.496	-128.419	-129.496	-128.419	1.0513599999999997e-05
rs4685432	-130.338	-129.911	-130.338	-129.911	2.3788999999999985e-06
rs4685439	-131.533	-130.38	-131.533	-130.38	1.5139200000000002e-06
rs4688902	-129.994	-128.919	-129.994	-128.919	6.429299999999998e-06
rs4688905	-131.719	-130.666	-131.719	-130.666	1.1194399999999997e-06
rs4688908	-131.511	-130.543	-131.511	-130.543	1.2669899999999996e-06
rs4688914	-131.669	-130.665	-131.669	-130.665	1.1244299999999998e-06
rs4688915	-130.058	-128.963	-130.058	-128.963	6.168000000000001e-06
rs4688917	-130.878	-129.826	-130.878	-129.826	2.5963399999999994e-06
rs4908938	-126.429	-125.321	-126.429	-125.321	0.00023632299999999998
rs4908939	-125.322	-124.271	-125.322	-124.271	0.0006753900000000001
rs4908940	-125.302	-124.204	-125.302	-124.204	0.0007218099999999998
rs4908941	-124.248	-123.236	-124.248	-123.236	0.00190068
rs4908942	-123.537	-122.591	-123.537	-122.591	0.0036229899999999007
rs4908944	-131.921	-131.286	-131.921	-131.286	6.026199999999997e-07
rs4908954	-132.024	-130.998	-132.024	-130.998	8.050699999999999e-07
rs4908958	-124.706	-123.605	-124.706	-123.605	0.0013151199999999995
rs4908959	-125.361	-124.281	-125.361	-124.281	0.0006687800000000001
rs4908963	-125.68	-124.579	-125.68	-124.579	0.0004966580000000001
rs4908964	-125.351	-124.304	-125.351	-124.304	0.0006537700000000001
rs4908965	-126.85	-125.741	-126.85	-125.741	0.00015536199999990002
rs4908966	-125.307	-124.262	-125.307	-124.262	0.0006817300000000002
rs4908967	-126.85	-125.741	-126.85	-125.741	0.00015536200000000003
rs4908968	-126.528	-125.439	-126.528	-125.439	0.00021011900000000004
rs4908969	-125.567	-124.462	-125.567	-124.462	0.0005579299999999999
rs4908970	-126.429	-125.321	-126.429	-125.321	0.00023632299999999998
rs4908971	-126.429	-125.321	-126.429	-125.321	0.00023632199999999996
rs4908972	-125.637	-124.545	-125.637	-124.545	0.0005136099999999001
rs4908973	-125.216	-124.115	-125.216	-124.115	0.0007889800000000001
rs4908976	-125.579	-124.477	-125.579	-124.477	0.00054987
rs4908978	-123.536	-122.591	-123.536	-122.591	0.003622999999999899
rs4908979	-123.43	-122.474	-123.43	-122.474	0.004073549999999999
rs4908980	0.0	-129.093	0.0	-129.093	5.4614e-06
rs4908981	-124.491	-123.401	-124.491	-123.401	0.0016105500000000005
rs4908982	-123.284	-122.325	-123.284	-122.325	0.004725699999999999
rs4908984	-123.412	-122.474	-123.412	-122.474	0.0040735199999999
rs4908985	-123.278	-122.325	-123.278	-122.325	0.004725599999999901
rs4908986	-123.414	-122.474	-123.414	-122.474	0.0040735099999999
rs4908987	-125.021	-123.967	-125.021	-123.967	0.0009156699999999
rs4908988	-125.625	-124.517	-125.625	-124.517	0.0005279199999998999
rs4908992	-125.115	-124.021	-125.115	-124.021	0.0008672199999999999
rs4909001	-132.033	-130.982	-132.033	-130.982	8.1947e-07
rs4909005	-131.951	-130.885	-131.951	-130.885	9.009400000000002e-07
rs4909009	-124.678	-123.605	-124.678	-123.605	0.0013151299999998997
rs4909010	-125.272	-124.193	-125.272	-124.193	0.00073076
rs4909012	-125.384	-124.304	-125.384	-124.304	0.0006537700000000001
rs5014632	-124.953	-123.877	-124.953	-123.877	0.0010018399999998998
rs5023579	-129.916	-128.827	-129.916	-128.827	7.1147e-06
rs55701200	-125.117	-124.021	-125.117	-124.021	0.0008672199999999002
rs55748719	-129.787	-128.735	-129.787	-128.735	7.6607e-06
rs55808540	-131.486	-130.609	-131.486	-130.609	1.1809400000000015e-06
rs55814030	-132.952	-131.678	-132.952	-131.678	4.05348e-07
rs55852242	-131.892	-130.979	-131.892	-130.979	8.171799999999999e-07
rs55855024	-129.82	-128.707	-129.82	-128.707	7.9175e-06
rs55869202	-129.758	-129.168	-129.758	-129.168	4.9711000000000006e-06
rs55942882	-131.514	-131.0	-131.514	-131.0	7.962300000000001e-07
rs56059241	-126.572	-125.465	-126.572	-125.465	0.00020482599999999997
rs56060350	-131.076	-130.469	-131.076	-130.469	1.353300000000001e-06
rs56221450	-124.633	-123.546	-124.633	-123.546	0.0014025199999999002
rs56274864	-129.379	-129.371	-129.379	-129.371	4.072400000000002e-06
rs56345807	-128.193	-127.346	-128.193	-127.346	3.08197999999e-05
rs57070589	-130.628	-129.717	-130.628	-129.717	2.874799999999999e-06
rs58855245	-131.868	-130.978	-131.868	-130.978	8.138200000000003e-07
rs59256854	-131.934	-131.107	-131.934	-131.107	7.162499999999999e-07
rs59791726	-130.328	-129.342	-130.328	-129.342	4.1828899999999995e-06
rs59959289	-130.463	-129.389	-130.463	-129.389	3.989439999999999e-06
rs60469267	-130.605	-129.704	-130.605	-129.704	2.9149199999999995e-06
rs60471465	-130.69	-129.775	-130.69	-129.775	2.7149700000000024e-06
rs61081795	-124.628	-123.557	-124.628	-123.557	0.0013799200000000002
rs61182735	-124.327	-125.568	-124.327	-125.568	0.00018198
rs61236237	-126.27	-125.165	-126.27	-125.165	0.00027628399999990005
rs62238360	-125.479	-124.387	-125.479	-124.387	0.00060493
rs62238361	0.0	-129.05	0.0	-129.05	5.67373e-06
rs62238493	-130.041	-129.156	-130.041	-129.156	5.0787999999999996e-06
rs62245531	0.0	-128.64	0.0	-128.64	8.44573e-06
rs62245558	-129.045	-127.996	-129.045	-127.996	1.60815e-05
rs62245559	0.0	-127.541	0.0	-127.541	2.53269e-05
rs62245947	-128.044	-126.941	-128.044	-126.941	4.6882099999999996e-05
rs62246031	-131.552	-131.032	-131.552	-131.032	7.714499999999996e-07
rs62247182	-130.936	-130.456	-130.936	-130.456	1.3709800000000012e-06
rs62247257	-129.931	-128.834	-129.931	-128.834	6.921699999999997e-06
rs62247663	-128.234	-127.346	-128.234	-127.346	3.08164e-05
rs62247665	-128.181	-127.346	-128.181	-127.346	3.08211e-05
rs62247681	-127.315	-126.596	-127.315	-126.596	6.511600000000002e-05
rs62247715	-129.426	-128.383	-129.426	-128.383	1.0882000000000005e-05
rs6442627	-129.412	-128.56	-129.412	-128.56	9.127999999999988e-06
rs6442639	-126.641	-125.715	-126.641	-125.715	0.00015677699999999998
rs6442640	-130.37	-129.267	-130.37	-129.267	4.505179999999999e-06
rs6442641	-130.495	-129.389	-130.495	-129.389	3.98745e-06
rs6442642	-130.397	-129.282	-130.397	-129.282	4.4375300000000015e-06
rs6442644	-129.807	-128.695	-129.807	-128.695	8.012899999999999e-06
rs6442645	-130.928	-130.488	-130.928	-130.488	1.3332899999999989e-06
rs6442647	-128.617	-127.69	-128.617	-127.69	2.1869499999999998e-05
rs6442649	-121.544	-120.693	-121.544	-120.693	0.023869799999999997
rs6442652	-130.457	-129.333	-130.457	-129.333	4.211820000000001e-06
rs6442660	-129.97	-128.926	-129.97	-128.926	6.333200000000002e-06
rs6442667	-129.559	-128.483	-129.559	-128.483	9.858900000000001e-06
rs6442679	-127.659	-126.554	-127.659	-126.554	6.9086e-05
rs6442680	-126.989	-125.88	-126.989	-125.88	0.00013546100000000002
rs6442681	-126.367	-125.338	-126.367	-125.338	0.0002329199999999
rs6442682	-127.698	-126.595	-127.698	-126.595	6.6268e-05
rs6442683	-126.386	-125.338	-126.386	-125.338	0.00023291700000000002
rs6577593	-124.28	-123.286	-124.28	-123.286	0.0018090899999998996
rs6577596	-126.134	-125.411	-126.134	-125.411	0.00021690399999999997
rs6577597	-123.159	-122.181	-123.159	-122.181	0.005458899999999999
rs6577601	-131.884	-131.253	-131.884	-131.253	6.228199999999991e-07
rs6577608	-131.637	-130.601	-131.637	-130.601	1.1998599999999999e-06
rs6577616	-124.623	-123.557	-124.623	-123.557	0.0013799100000000003
rs6577617	-124.581	-123.559	-124.581	-123.559	0.0013764999999998995
rs6577618	-126.545	-125.437	-126.545	-125.437	0.00021052500000000004
rs6577619	-124.671	-123.609	-124.671	-123.609	0.0013097300000000003
rs6577621	-130.484	-129.379	-130.484	-129.379	4.05932e-06
rs6577622	-124.724	-123.648	-124.724	-123.648	0.00125955
rs6577632	-131.003	-129.999	-131.003	-129.999	2.19834e-06
rs6577633	-131.103	-130.03	-131.103	-130.03	2.13235e-06
rs6577643	-125.303	-124.262	-125.303	-124.262	0.0006817400000000001
rs6577644	-125.346	-124.304	-125.346	-124.304	0.0006537699999999999
rs67357105	-131.206	-130.394	-131.206	-130.394	1.461690000000001e-06
rs6762516	-128.467	-127.363	-128.467	-127.363	3.076339999999998e-05
rs6762816	-129.635	-128.604	-129.635	-128.604	8.735300000000004e-06
rs6763593	-128.467	-127.363	-128.467	-127.363	3.0765399999999995e-05
rs6763681	-126.029	-124.921	-126.029	-124.921	0.00035275300000000003
rs6764289	0.0	-129.259	0.0	-129.259	4.55164e-06
rs6765066	-130.981	-129.881	-130.981	-129.881	2.44697e-06
rs6765673	-131.617	-130.516	-131.617	-130.516	1.2979400000000006e-06
rs6765957	-129.143	-128.187	-129.143	-128.187	1.3260300000000013e-05
rs6766037	-129.053	-128.02	-129.053	-128.02	1.5615999999999994e-05
rs6766417	-132.767	-131.555	-132.767	-131.555	4.583070000000001e-07
rs6768637	-124.709	-123.648	-124.709	-123.648	0.00125953
rs6768666	-125.165	-124.068	-125.165	-124.068	0.0008273399999999002
rs6771673	-124.583	-123.502	-124.583	-123.502	0.0014560700000000003
rs6772394	-126.524	-125.509	-126.524	-125.509	0.00019638100000000003
rs6773869	-122.592	-121.86	-122.592	-121.86	0.007419499999999898
rs6775709	-126.946	-125.837	-126.946	-125.837	0.00013858799999990002
rs6776032	-130.198	-129.181	-130.198	-129.181	4.904999999999998e-06
rs6778028	-128.29	-127.217	-128.29	-127.217	3.4896899999900004e-05
rs6778065	-129.698	-129.276	-129.698	-129.276	4.499899999999997e-06
rs6779035	-130.005	-128.909	-130.005	-128.909	6.51e-06
rs6779302	-123.44	-122.927	-123.44	-122.927	0.0025537899999998996
rs6779834	-124.815	-123.787	-124.815	-123.787	0.0010963099999999
rs6780191	-129.915	-128.847	-129.915	-128.847	6.84800000000001e-06
rs6780587	-126.27	-125.165	-126.27	-125.165	0.000276282
rs6780646	-132.288	-131.143	-132.288	-131.143	6.912400000000001e-07
rs6780932	-124.597	-123.494	-124.597	-123.494	0.0014674800000000002
rs6781611	-129.92	-128.854	-129.92	-128.854	6.803300000000001e-06
rs6782026	0.0	-129.801	0.0	-129.801	2.64843e-06
rs6782889	-126.403	-125.296	-126.403	-125.296	0.000242459
rs6783264	-128.814	-127.723	-128.814	-127.723	2.1024500000000002e-05
rs6783752	-127.549	-126.631	-127.549	-126.631	6.267000000000002e-05
rs6783882	-129.69	-128.806	-129.69	-128.806	7.136700000000002e-06
rs6784025	-126.401	-125.295	-126.401	-125.295	0.00024257500000000003
rs6784278	-130.636	-129.584	-130.636	-129.584	3.2825400000000006e-06
rs6784436	-132.182	-131.119	-132.182	-131.119	7.1495e-07
rs6784467	-131.51	-130.358	-131.51	-130.358	1.547969999999999e-06
rs67851870	-127.858	-126.817	-127.858	-126.817	5.31079999999e-05
rs6787380	-123.511	-122.57	-123.511	-122.57	0.0036976599999998996
rs6787413	-130.705	-129.577	-130.705	-129.577	3.3013700000000024e-06
rs6787756	-126.414	-125.382	-126.414	-125.382	0.00022285100000000004
rs6788628	-129.596	-128.936	-129.596	-128.936	6.271399999999999e-06
rs6788763	-126.497	-125.522	-126.497	-125.522	0.0001937769999999
rs6789069	-130.958	-130.311	-130.958	-130.311	1.5834800000000013e-06
rs6789467	-126.577	-125.468	-126.577	-125.468	0.00020401499999989997
rs6789697	-125.114	-124.021	-125.114	-124.021	0.0008672199999999002
rs6792422	-124.995	-123.924	-124.995	-123.924	0.0009554699999999999
rs6792443	-127.82	-126.716	-127.82	-126.716	5.8713999999999994e-05
rs6793152	-130.46	-129.374	-130.46	-129.374	4.0477900000000014e-06
rs6794313	-131.276	-130.213	-131.276	-130.213	1.7757100000000005e-06
rs6794859	-124.91	-123.804	-124.91	-123.804	0.0010765500000000003
rs6795134	-128.306	-127.247	-128.306	-127.247	3.38427e-05
rs6795189	-124.813	-123.739	-124.813	-123.739	0.0011500899999999999
rs6796448	-125.216	-124.115	-125.216	-124.115	0.0007889800000000001
rs6797029	-130.038	-129.034	-130.038	-129.034	5.6869e-06
rs6797952	-125.362	-124.281	-125.362	-124.281	0.0006687799999999999
rs6798856	-132.311	-131.108	-132.311	-131.108	7.247099999999997e-07
rs6799259	-126.544	-125.488	-126.544	-125.488	0.000200422
rs6799397	-126.891	-125.935	-126.891	-125.935	0.00012567199999999996
rs6800026	-130.664	-130.08	-130.664	-130.08	2.0014999999999985e-06
rs6800488	-130.293	-129.312	-130.293	-129.312	4.308900000000002e-06
rs6800583	-124.838	-123.809	-124.838	-123.809	0.0010571
rs6801690	-128.091	-126.988	-128.091	-126.988	4.473949999999999e-05
rs6802891	-126.682	-125.63	-126.682	-125.63	0.00017402
rs6802932	-124.961	-123.852	-124.961	-123.852	0.0010259499999999001
rs6803312	-125.305	-124.262	-125.305	-124.262	0.0006817199999998998
rs6804191	-132.451	-131.523	-132.451	-131.523	4.757399999999998e-07
rs6804663	-121.017	-119.936	-121.017	-119.936	0.050866999999999996
rs6804677	-123.352	-122.521	-123.352	-122.521	0.0038864
rs6804837	-125.336	-124.229	-125.336	-124.229	0.00070484
rs6805534	-130.0	-128.953	-130.0	-128.953	6.162900000000002e-06
rs6806610	-126.315	-125.21	-126.315	-125.21	0.000264135
rs6806739	-130.506	-129.42	-130.506	-129.42	3.867049999999999e-06
rs6807020	-126.272	-125.165	-126.272	-125.165	0.000276282
rs6807144	-129.974	-128.917	-129.974	-128.917	6.390000000000005e-06
rs6809062	-124.672	-123.606	-124.672	-123.606	0.0013133099999999998
rs6809087	-130.083	-129.074	-130.083	-129.074	5.465900000000003e-06
rs6809551	-130.972	-129.977	-130.972	-129.977	2.218059999999999e-06
rs6809775	-125.307	-124.204	-125.307	-124.204	0.0007218300000000001
rs6810228	-132.802	-131.579	-132.802	-131.579	4.4750000000000006e-07
rs6810235	-125.384	-124.304	-125.384	-124.304	0.0006537700000000001
rs71539631	-131.215	-130.394	-131.215	-130.394	1.4608199999999993e-06
rs723813	-126.283	-125.408	-126.283	-125.408	0.00021754100000000002
rs728022	-127.408	-126.411	-127.408	-126.411	7.966599999999997e-05
rs73029349	-129.83	-129.226	-129.83	-129.226	4.690000000000004e-06
rs73035173	-130.211	-129.131	-130.211	-129.131	5.148500000000002e-06
rs73135447	-130.552	-129.633	-130.552	-129.633	3.1292500000000006e-06
rs73137304	-131.119	-130.319	-131.119	-130.319	1.5751999999999998e-06
rs73137306	-131.126	-130.332	-131.126	-130.332	1.554919999999999e-06
rs73137338	-130.447	-129.36	-130.447	-129.36	4.1077500000000015e-06
rs73137341	-130.447	-129.36	-130.447	-129.36	4.1077500000000015e-06
rs73137343	-130.231	-129.141	-130.231	-129.141	5.111200000000001e-06
rs73137354	-130.493	-129.406	-130.493	-129.406	3.923940000000001e-06
rs73137356	-130.494	-129.406	-130.494	-129.406	3.9239100000000005e-06
rs73139272	-130.198	-129.298	-130.198	-129.298	4.372100000000002e-06
rs73139274	-130.051	-129.18	-130.051	-129.18	4.922099999999998e-06
rs73139297	-131.021	-130.023	-131.021	-130.023	2.1178399999999997e-06
rs736262	-132.351	-131.473	-132.351	-131.473	5.000399999999997e-07
rs7373456	-130.05	-129.409	-130.05	-129.409	3.936199999999996e-06
rs7427439	-131.254	-130.254	-131.254	-130.254	1.69393e-06
rs7427588	-125.262	-124.162	-125.262	-124.162	0.0007528500000000002
rs7428364	-132.028	-130.995	-132.028	-130.995	8.0867e-07
rs7428585	-125.665	-124.57	-125.665	-124.57	0.00050096
rs7430332	-128.783	-127.719	-128.783	-127.719	2.1319500000000005e-05
rs7430448	-129.165	-128.086	-129.165	-128.086	1.4782999999999997e-05
rs7430739	-132.086	-131.054	-132.086	-131.054	7.621400000000001e-07
rs7431124	-132.017	-131.012	-132.017	-131.012	7.950199999999999e-07
rs7431321	-129.745	-128.684	-129.745	-128.684	8.1368e-06
rs7431399	-130.934	-129.87	-130.934	-129.87	2.503020000000001e-06
rs74316336	-131.219	-130.314	-131.219	-130.314	1.5842300000000004e-06
rs7431897	-125.634	-124.533	-125.634	-124.533	0.00052001
rs7432256	-132.107	-131.098	-132.107	-131.098	7.278800000000006e-07
rs7433326	-130.075	-128.977	-130.075	-128.977	6.069199999999999e-06
rs7433472	-129.041	-127.941	-129.041	-127.941	1.7080799999999994e-05
rs7433474	-129.069	-127.976	-129.069	-127.976	1.6497200000000015e-05
rs74451800	-131.085	-130.27	-131.085	-130.27	1.6537400000000002e-06
rs74474493	0.0	-128.439	0.0	-128.439	1.04496e-05
rs74509714	-130.727	-129.743	-130.727	-129.743	2.8022200000000006e-06
rs74727107	-130.319	-129.341	-130.319	-129.341	4.183689999999998e-06
rs748439	-124.066	-123.218	-124.066	-123.218	0.00190917
rs748440	-131.248	-130.603	-131.248	-130.603	1.1893599999999997e-06
rs748832	-124.514	-123.511	-124.514	-123.511	0.0014241499999998997
rs74923056	0.0	-130.154	0.0	-130.154	1.88732e-06
rs74926168	-130.779	-129.799	-130.779	-129.799	2.6486300000000016e-06
rs74965611	-130.65	-129.651	-130.65	-129.651	3.0715699999999983e-06
rs75301430	-131.041	-130.124	-131.041	-130.124	1.9133100000000015e-06
rs75442136	-131.265	-130.421	-131.265	-130.421	1.4227099999999998e-06
rs75620538	-131.681	-130.538	-131.681	-130.538	1.2661800000000001e-06
rs75633766	-130.909	-130.032	-130.909	-130.032	2.098139999999999e-06
rs75643795	-131.68	-130.538	-131.68	-130.538	1.2662000000000003e-06
rs75716718	-130.259	-129.418	-130.259	-129.418	3.872599999999999e-06
rs75811930	-131.019	-130.248	-131.019	-130.248	1.6908400000000002e-06
rs75835552	-131.232	-130.293	-131.232	-130.293	1.6159699999999995e-06
rs75915041	-130.509	-129.42	-130.509	-129.42	3.866780000000004e-06
rs75960790	-131.212	-130.273	-131.212	-130.273	1.6496800000000008e-06
rs76062350	-130.395	-129.297	-130.395	-129.297	4.37215e-06
rs7609916	-125.176	-124.073	-125.176	-124.073	0.0008230400000000001
rs7610118	-129.815	-128.707	-129.815	-128.707	7.91770000000001e-06
rs7610811	-129.899	-128.824	-129.899	-128.824	7.0089e-06
rs7611127	-130.26	-129.229	-130.26	-129.229	4.678e-06
rs7611417	-131.712	-130.685	-131.712	-130.685	1.1039000000000006e-06
rs7611590	-124.688	-123.587	-124.688	-123.587	0.0013376299999998996
rs7612044	-129.626	-128.618	-129.626	-128.618	8.6163e-06
rs7613595	-129.084	-128.051	-129.084	-128.051	1.5151099999999998e-05
rs7613661	0.0	-127.512	0.0	-127.512	2.60781e-05
rs7613953	-126.93	-125.821	-126.93	-125.821	0.00014343500000000003
rs7614057	-129.185	-128.207	-129.185	-128.207	1.311870000000001e-05
rs7614318	-127.933	-126.831	-127.933	-126.831	5.2355999999999985e-05
rs7615612	-126.985	-125.97	-126.985	-125.97	0.0001237779999999
rs7616121	-130.669	-129.627	-130.669	-129.627	3.1440899999999994e-06
rs7616329	-132.394	-131.468	-132.394	-131.468	5.024500000000002e-07
rs7616589	-131.079	-130.621	-131.079	-130.621	1.1625900000000007e-06
rs7616882	-128.778	-127.692	-128.778	-127.692	2.1687600000000006e-05
rs7617386	-130.657	-130.15	-130.657	-130.15	1.8676200000000003e-06
rs7617672	-129.539	-128.505	-129.539	-128.505	9.639800000000002e-06
rs7617683	-125.069	-123.979	-125.069	-123.979	0.0009048300000000001
rs7617933	-127.081	-126.12	-127.081	-126.12	0.00010664699999999997
rs7617959	-123.535	-122.715	-123.535	-122.715	0.0031552000000000004
rs7618405	-131.028	-130.07	-131.028	-130.07	2.0365799999999987e-06
rs7618461	-126.251	-126.062	-126.251	-126.062	0.00011090999999999998
rs7620425	0.0	-129.744	0.0	-129.744	2.84694e-06
rs7622878	-125.313	-124.235	-125.313	-124.235	0.0007006799999999997
rs76230299	-130.911	-130.146	-130.911	-130.146	1.8723299999999994e-06
rs7623979	-126.86	-125.903	-126.86	-125.903	0.0001323579999999
rs7625105	-125.386	-124.298	-125.386	-124.298	0.0006571300000000001
rs7625175	-127.66	-126.553	-127.66	-126.553	6.910999999989998e-05
rs7625233	-124.707	-123.7	-124.707	-123.7	0.0011791299999998998
rs7625597	-131.514	-130.543	-131.514	-130.543	1.2667700000000003e-06
rs7625855	-128.089	-126.988	-128.089	-126.988	4.47645e-05
rs7626114	-129.429	-128.321	-129.429	-128.321	1.1580999999999996e-05
rs7627064	-126.827	-125.72	-126.827	-125.72	0.000158685
rs7627212	-132.088	-131.045	-132.088	-131.045	7.696400000000001e-07
rs7627384	-130.317	-129.327	-130.317	-129.327	4.244919999999999e-06
rs7627732	-126.649	-125.541	-126.649	-125.541	0.00018976699999999997
rs7629171	-129.824	-128.772	-129.824	-128.772	7.383399999999998e-06
rs7629352	-129.514	-128.446	-129.514	-128.446	1.0273600000000006e-05
rs7629676	-127.614	-126.683	-127.614	-126.683	5.9486999999900004e-05
rs7630286	-127.426	-126.361	-127.426	-126.361	8.381499999999997e-05
rs7630433	-127.387	-126.322	-127.387	-126.322	8.707500000000002e-05
rs7630695	-124.727	-123.648	-124.727	-123.648	0.00125953
rs7632240	-124.579	-123.513	-124.579	-123.513	0.0014410499999999004
rs7632318	-131.632	-130.66	-131.632	-130.66	1.1261000000000001e-06
rs7632834	-123.813	-122.759	-123.813	-122.759	0.00306253
rs7632989	-126.386	-125.338	-126.386	-125.338	0.00023291700000000002
rs7633601	-125.408	-124.323	-125.408	-124.323	0.0006413699999998999
rs7633898	-123.414	-122.474	-123.414	-122.474	0.004073510000000001
rs7636787	-126.723	-125.614	-126.723	-125.614	0.00017671799999999997
rs7637568	-126.426	-125.379	-126.426	-125.379	0.00021898300000000001
rs7640003	-126.339	-125.242	-126.339	-125.242	0.000257366
rs76401188	-131.19	-130.242	-131.19	-130.242	1.7008500000000008e-06
rs7640342	-132.14	-131.28	-132.14	-131.28	6.065900000000002e-07
rs7641175	-130.693	-129.883	-130.693	-129.883	2.4541300000000003e-06
rs7642719	-126.723	-125.614	-126.723	-125.614	0.00017671899999989997
rs7642860	-124.138	-123.097	-124.138	-123.097	0.00218377
rs76433310	-130.437	-129.343	-130.437	-129.343	4.175269999999998e-06
rs7643787	-130.941	-129.897	-130.941	-129.897	2.4356399999999994e-06
rs7644020	-126.562	-125.562	-126.562	-125.562	0.00018621000000000002
rs7644389	-126.624	-125.672	-126.624	-125.672	0.00016687899999999999
rs7644630	-131.773	-130.803	-131.773	-130.803	9.784600000000006e-07
rs7645335	-129.95	-128.931	-129.95	-128.931	6.298599999999999e-06
rs7645459	-126.078	-124.971	-126.078	-124.971	0.00033569000000000003
rs7645756	-127.599	-126.554	-127.599	-126.554	6.909e-05
rs7645840	-130.46	-129.344	-130.46	-129.344	4.174050000000001e-06
rs7646613	-132.216	-131.132	-132.216	-131.132	7.039000000000002e-07
rs7647905	-128.013	-126.91	-128.013	-126.91	4.8389299999999994e-05
rs7647914	-125.664	-124.586	-125.664	-124.586	0.0004929800000000001
rs7647928	-125.706	-124.632	-125.706	-124.632	0.000470912
rs7647968	-128.838	-127.772	-128.838	-127.772	2.0254700000000008e-05
rs7648883	-126.789	-125.785	-126.789	-125.785	0.00014895499999999999
rs7649870	-132.001	-130.958	-132.001	-130.958	8.397800000000001e-07
rs7650617	-127.012	-125.903	-127.012	-125.903	0.000132093
rs7651278	-126.357	-125.298	-126.357	-125.298	0.00024248499999999997
rs7651998	-126.272	-125.165	-126.272	-125.165	0.000276282
rs7652156	-125.264	-124.215	-125.264	-124.215	0.0007142699999999999
rs7652293	-131.262	-130.673	-131.262	-130.673	1.1028599999999998e-06
rs7652792	-127.779	-126.675	-127.779	-126.675	6.1179e-05
rs7652874	-129.699	-128.614	-129.699	-128.614	8.622900000000002e-06
rs7653027	-129.883	-128.814	-129.883	-128.814	7.0777e-06
rs76653237	-130.627	-129.641	-130.627	-129.641	3.1029000000000004e-06
rs767685	-127.293	-126.197	-127.293	-126.197	9.871400000000002e-05
rs76916468	-131.092	-130.077	-131.092	-130.077	2.006340000000001e-06
rs77037185	-131.833	-130.681	-131.833	-130.681	1.097730000000001e-06
rs77238161	-131.156	-130.38	-131.156	-130.38	1.4826300000000004e-06
rs77452230	-130.78	-130.017	-130.78	-130.017	2.130210000000001e-06
rs77594818	-130.95	-130.071	-130.95	-130.071	2.0174699999999985e-06
rs77672661	-131.792	-130.644	-131.792	-130.644	1.13846e-06
rs77959725	-131.822	-130.674	-131.822	-130.674	1.1054399999999999e-06
rs78135659	-130.907	-130.066	-130.907	-130.066	2.0291299999999993e-06
rs78155913	-131.003	-130.036	-131.003	-130.036	2.0906100000000006e-06
rs78316666	-130.864	-130.079	-130.864	-130.079	2.0011e-06
rs78392433	-131.188	-130.371	-131.188	-130.371	1.49609e-06
rs78550484	-130.727	-129.743	-130.727	-129.743	2.8021500000000008e-06
rs78878199	0.0	-128.506	0.0	-128.506	9.77777e-06
rs79020385	-131.15	-130.273	-131.15	-130.273	1.6503300000000005e-06
rs79062043	-131.126	-130.19	-131.126	-130.19	1.7920999999999993e-06
rs79092177	-130.319	-129.341	-130.319	-129.341	4.183689999999998e-06
rs79098015	-130.509	-129.42	-130.509	-129.42	3.866780000000004e-06
rs79107609	0.0	-129.875	0.0	-129.875	2.49964e-06
rs79124923	-130.465	-129.375	-130.465	-129.375	4.04745e-06
rs79153611	-131.138	-130.367	-131.138	-130.367	1.50081e-06
rs79391276	-131.806	-130.657	-131.806	-130.657	1.12372e-06
rs79501899	-131.844	-130.693	-131.844	-130.693	1.0838800000000002e-06
rs79665717	0.0	-131.157	0.0	-131.157	6.82486e-07
rs79720989	-130.291	-129.312	-130.291	-129.312	4.309080000000001e-06
rs80032322	-131.218	-130.214	-131.218	-130.214	1.7499800000000005e-06
rs8179891	-126.401	-125.295	-126.401	-125.295	0.0002425749999999
rs8179983	-125.308	-124.262	-125.308	-124.262	0.00068172
rs895941	-127.512	-126.657	-127.512	-126.657	6.13509999999e-05
rs895944	-131.182	-130.288	-131.182	-130.288	1.62618e-06
rs919562	-124.028	-123.066	-124.028	-123.066	0.00225323
rs921052	-126.068	-124.965	-126.068	-124.965	0.00033855499999999993
rs9284837	-125.395	-124.367	-125.395	-124.367	0.00061757
rs9310502	-130.062	-129.045	-130.062	-129.045	5.6392e-06
rs9310508	0.0	-130.463	0.0	-130.463	1.36688e-06
rs9310510	-127.565	-126.46	-127.565	-126.46	7.4771e-05
rs9310516	-128.092	-126.988	-128.092	-126.988	4.476489999999999e-05
rs9310517	-128.14	-127.033	-128.14	-127.033	4.277399999989999e-05
rs9310519	-126.865	-125.767	-126.865	-125.767	0.00015152999999999998
rs9310520	-127.062	-125.971	-127.062	-125.971	0.00012358700000000003
rs9310523	-124.604	-123.54	-124.604	-123.54	0.00140667
rs9310524	-126.436	-125.331	-126.436	-125.331	0.00023408399999990005
rs9310525	-125.438	-124.428	-125.438	-124.428	0.00058102
rs9310526	-126.464	-125.358	-126.464	-125.358	0.00022778000000000002
rs9310527	-129.289	-128.237	-129.289	-128.237	1.2820100000000003e-05
rs9310528	-127.653	-126.55	-127.653	-126.55	6.935399999999999e-05
rs9310544	-130.913	-129.813	-130.913	-129.813	2.6285799999999966e-06
rs9310545	-132.088	-130.956	-132.088	-130.956	8.381800000000002e-07
rs938182	-130.56	-129.609	-130.56	-129.609	3.2205e-06
rs958542	-128.686	-127.634	-128.686	-127.634	2.3241499999999998e-05
rs9637429	-129.017	-127.911	-129.017	-127.911	1.7476900000000002e-05
rs9653976	-130.534	-129.65	-130.534	-129.65	3.0748799999999994e-06
rs9681232	-125.309	-124.262	-125.309	-124.262	0.0006817199999999998
rs9681617	-124.664	-123.648	-124.664	-123.648	0.0012590000000000001
rs9681644	-124.54	-123.588	-124.54	-123.588	0.0013348600000000002
rs9681893	-125.68	-124.579	-125.68	-124.579	0.0004966599999999002
rs9756494	-126.626	-125.521	-126.626	-125.521	0.00019365500000000004
rs9757046	-132.123	-131.074	-132.123	-131.074	7.4752e-07
rs9757339	-126.555	-125.446	-126.555	-125.446	0.00020857800000000006
rs9758476	-126.038	-124.944	-126.038	-124.944	0.00034677699999999994
rs9809105	0.0	-129.994	0.0	-129.994	2.18197e-06
rs9809410	-128.888	-127.813	-128.888	-127.813	1.94317e-05
rs9809856	-131.161	-130.025	-131.161	-130.025	2.1300800000000004e-06
rs9810017	-129.897	-128.832	-129.897	-128.832	6.952300000000003e-06
rs9810675	-126.35	-125.298	-126.35	-125.298	0.00024248299999999993
rs9812199	-125.161	-124.143	-125.161	-124.143	0.00076785
rs9812906	-126.445	-125.441	-126.445	-125.441	0.00021018500000000005
rs9813513	-124.03	-123.165	-124.03	-123.165	0.0020129299999999996
rs9813532	-127.66	-126.553	-127.66	-126.553	6.910999999989998e-05
rs9813661	-130.844	-129.763	-130.844	-129.763	2.7517500000000004e-06
rs9815204	-126.333	-125.224	-126.333	-125.224	0.0002604089999999
rs9815384	-128.721	-127.628	-128.721	-127.628	2.3125899999999988e-05
rs9816920	-125.578	-124.499	-125.578	-124.499	0.00053798
rs9817290	-128.503	-127.397	-128.503	-127.397	2.9732e-05
rs9817910	-128.562	-127.526	-128.562	-127.526	2.5898000000000002e-05
rs9820209	-129.254	-128.236	-129.254	-128.236	1.2596900000000001e-05
rs9820504	-132.801	-131.579	-132.801	-131.579	4.475879999999995e-07
rs9820703	-128.465	-127.361	-128.465	-127.361	3.08327e-05
rs9821318	-126.374	-125.266	-126.374	-125.266	0.0002497910000000001
rs9821630	-129.894	-128.831	-129.894	-128.831	6.960500000000002e-06
rs9821955	-124.559	-123.542	-124.559	-123.542	0.0013997599999999995
rs9823064	-128.14	-127.033	-128.14	-127.033	4.27735e-05
rs9823767	-126.171	-125.063	-126.171	-125.063	0.0003061579999999
rs9824191	0.0	-129.65	0.0	-129.65	3.13547e-06
rs9824952	-127.542	-126.434	-127.542	-126.434	7.783599999999999e-05
rs9827401	-132.796	-131.573	-132.796	-131.573	4.502940000000001e-07
rs9828823	-129.893	-129.256	-129.893	-129.256	4.5896999999999994e-06
rs9830240	-129.647	-128.556	-129.647	-128.556	9.3248e-06
rs9830460	-131.072	-129.992	-131.072	-129.992	2.1834300000000005e-06
rs9833666	-128.199	-127.124	-128.199	-127.124	3.9271300000000005e-05
rs9833830	-131.8	-130.808	-131.8	-130.808	9.7443e-07
rs9834345	-129.658	-129.119	-129.658	-129.119	5.266800000000002e-06
rs9834723	-131.191	-130.665	-131.191	-130.665	1.1118899999999996e-06
rs9835432	-131.882	-130.996	-131.882	-130.996	7.994400000000006e-07
rs983545	-124.993	-123.893	-124.993	-123.893	0.0009669600000000002
rs9835988	-127.944	-126.84	-127.944	-126.84	5.189799999999998e-05
rs9836131	-130.842	-130.459	-130.842	-130.459	1.3718899999999988e-06
rs9837205	-129.67	-129.036	-129.67	-129.036	5.719499999999998e-06
rs9839588	-126.248	-125.141	-126.248	-125.141	0.00028293299999999997
rs9840099	0.0	-129.898	0.0	-129.898	2.40171e-06
rs9841259	-131.157	-130.076	-131.157	-130.076	2.0068499999999993e-06
rs9842181	-126.303	-125.778	-126.303	-125.778	0.00014752999999990003
rs9842776	-129.672	-128.965	-129.672	-128.965	6.0870000000000046e-06
rs9843640	-127.698	-126.592	-127.698	-126.592	6.646199999999999e-05
rs9844888	-130.524	-129.729	-130.524	-129.729	2.8370099999999974e-06
rs9845097	-130.055	-129.438	-130.055	-129.438	3.833299999999998e-06
rs9845137	-131.091	-130.653	-131.091	-130.653	1.1258000000000003e-06
rs9846524	-128.782	-127.729	-128.782	-127.729	2.0915899999999994e-05
rs9846711	-123.002	-122.236	-123.002	-122.236	0.005096999999999999
rs9847099	-130.87	-130.463	-130.87	-130.463	1.36624e-06
rs9847461	-124.148	-123.095	-124.148	-123.095	0.00218957
rs9847477	-126.296	-125.187	-126.296	-125.187	0.000270223
rs9848610	-126.889	-125.919	-126.889	-125.919	0.00013027799999989998
rs9848766	-128.433	-127.324	-128.433	-127.324	3.197680000000001e-05
rs9850127	-128.678	-127.627	-128.678	-127.627	2.3617800000000003e-05
rs9851518	-127.818	-126.716	-127.818	-126.716	5.871299999999999e-05
rs9851732	-130.944	-130.574	-130.944	-130.574	1.22242e-06
rs9852010	-132.801	-131.556	-132.801	-131.556	4.5808500000000044e-07
rs9852253	-130.002	-128.938	-130.002	-128.938	6.311500000000002e-06
rs9852648	-129.2	-128.108	-129.2	-128.108	1.4304899999999989e-05
rs9852861	-126.516	-125.522	-126.516	-125.522	0.00019377499999989996
rs9853258	-130.983	-130.129	-130.983	-130.129	1.91496e-06
rs9853571	-124.808	-123.81	-124.808	-123.81	0.0010707899999999998
rs9854201	-126.648	-125.63	-126.648	-125.63	0.00017402599999999998
rs9854274	-132.233	-131.097	-132.233	-131.097	7.327600000000002e-07
rs9854760	-129.94	-128.863	-129.94	-128.863	6.746599999999999e-06
rs9855515	-124.483	-123.392	-124.483	-123.392	0.0016322999999998995
rs9857592	-127.958	-127.07	-127.958	-127.07	4.058299999990001e-05
rs9857910	-124.896	-123.829	-124.896	-123.829	0.0010505800000000002
rs9858071	-127.919	-127.05	-127.919	-127.05	4.1408999999900006e-05
rs9860854	-126.171	-125.063	-126.171	-125.063	0.00030616
rs9861749	-127.191	-126.083	-127.191	-126.083	0.00011063700000000002
rs9862290	-125.288	-124.179	-125.288	-124.179	0.0007397699999999998
rs9862613	-131.487	-130.39	-131.487	-130.39	1.4658300000000004e-06
rs9862635	-129.767	-129.083	-129.767	-129.083	5.409199999999999e-06
rs9864494	-128.199	-127.101	-128.199	-127.101	3.9962599999999996e-05
rs9865306	-129.874	-129.24	-129.874	-129.24	4.672200000000001e-06
rs9866541	-125.398	-124.403	-125.398	-124.403	0.0005822000000000002
rs9867064	-125.321	-124.271	-125.321	-124.271	0.00067537
rs9867227	-126.813	-126.175	-126.813	-126.175	9.921700000000002e-05
rs9868600	-127.538	-126.678	-127.538	-126.678	6.0097000000000004e-05
rs9868647	-128.081	-127.001	-128.081	-127.001	4.440640000000001e-05
rs9869999	-124.39	-123.288	-124.39	-123.288	0.0018092100000000003
rs9870741	-130.148	-129.173	-130.148	-129.173	5.0497e-06
rs9870893	-123.56	-122.929	-123.56	-122.929	0.0025489199999999997
rs9871051	-130.878	-130.498	-130.878	-130.498	1.3190200000000001e-06
rs9872060	-128.942	-127.85	-128.942	-127.85	1.8530900000000002e-05
rs9872237	-124.998	-123.918	-124.998	-123.918	0.0009435299999999999
rs9872485	-132.815	-131.566	-132.815	-131.566	4.537149999999999e-07
rs9874826	-128.47	-127.361	-128.47	-127.361	3.08324e-05
rs9875973	-126.146	-125.045	-126.146	-125.045	0.000311379
rs9876137	-124.874	-123.817	-124.874	-123.817	0.0010433899999998998
rs9876768	-131.7	-130.854	-131.7	-130.854	9.209599999999999e-07
rs9876888	-127.982	-126.925	-127.982	-126.925	4.707750000000002e-05
rs9877076	-128.26	-127.169	-128.26	-127.169	3.6585e-05
rs9877897	-128.203	-127.101	-128.203	-127.101	3.917680000000001e-05
rs9878006	-132.801	-131.579	-132.801	-131.579	4.475510000000002e-07
rs9878816	-132.123	-131.078	-132.123	-131.078	7.427399999999999e-07
rs9878954	-128.143	-127.033	-128.143	-127.033	4.2773000000000005e-05
rs9879150	-127.588	-126.479	-127.588	-126.479	7.302100000000002e-05
rs9880307	-128.705	-127.747	-128.705	-127.747	2.05514e-05
rs9880456	-125.487	-124.438	-125.487	-124.438	0.0005715299999999
rs9880971	-124.709	-123.634	-124.709	-123.634	0.0012776099999999
rs9881089	-124.804	-123.725	-124.804	-123.725	0.0011665199999999999
rs9881375	-132.104	-131.069	-132.104	-131.069	7.460100000000002e-07
rs9881521	-129.861	-128.799	-129.861	-128.799	7.186399999999998e-06
rs9881798	-123.108	-122.054	-123.108	-122.054	0.006118199999999902
rs9881850	-125.199	-124.189	-125.199	-124.189	0.0007328199999999999
rs9882273	-127.584	-126.476	-127.584	-126.476	7.461399999989998e-05
rs9882532	-122.863	-122.295	-122.863	-122.295	0.004804799999999901
rs9882937	-124.993	-123.893	-124.993	-123.893	0.0009669799999999999
rs9883518	-126.491	-125.509	-126.491	-125.509	0.000196382
rs9883633	-126.906	-125.8	-126.906	-125.8	0.00014387
rs9883851	0.0	-130.484	0.0	-130.484	1.33811e-06
rs9884007	0.0	-130.463	0.0	-130.463	1.36688e-06
rs9884040	0.0	-130.463	0.0	-130.463	1.36688e-06
rs995072	-128.262	-127.181	-128.262	-127.181	3.61789e-05
rs9985404	-129.786	-128.731	-129.786	-128.731	7.6936e-06
rs9985472	-124.46	-123.387	-124.46	-123.387	0.0016388000000000002
