## Supplementary material for "Characterization of shared and ancestry-specific signals driving complex traits using multi-ancestry fine-mapping": global_pips.txt

SNP_ID	shared_ll	notshared_ll	global_pips
rs11129735	-95.9665	-97.2617	2.61363e-05
rs11129743	-99.8062	-98.8519	7.699579999999999e-07
rs115764339	0.0	-103.359	2.56593e-09
rs11706780	-91.6894	-90.749	0.0025688599999999996
rs11707149	-91.4554	-96.1211	0.0022785999999999995
rs11714248	-99.9916	-99.0463	6.37935e-07
rs11715554	-100.283	-99.3393	4.7643299999999996e-07
rs12637912	-90.0238	-89.0789	0.0136046
rs13072940	-92.2419	-96.6669	0.0010382100000000001
rs13314421	-99.2781	-98.4159	1.270934e-06
rs138739237	-92.7823	-91.8392	0.0008619029999999999
rs1472864	-97.63	-101.627	4.75018e-06
rs148264883	-94.6088	-93.6752	0.000138349
rs1532964	-97.6381	-101.675	4.711580000000001e-06
rs1532965	-89.763	-88.811	0.0176964
rs1553656	-97.2044	-98.5214	7.572090000000001e-06
rs17195098	-91.6809	-90.749	0.0025841400000000004
rs17807744	-91.6809	-90.749	0.0025841400000000004
rs1806582	-101.801	-102.515	7.90953e-08
rs2063157	-102.947	-102.626	2.8585999999999992e-08
rs28522146	-102.619	-102.403	3.89438e-08
rs28576724	-100.48	-99.6067	3.83211e-07
rs35481323	-90.6759	-97.2616	0.004961620000000002
rs35784452	-97.1579	-100.847	7.624490000000001e-06
rs35979223	-104.387	-102.762	1.0169470000000001e-08
rs3732384	-89.2058	-88.2549	0.030881600000000002
rs3732385	-89.14	-88.1886	0.0329895
rs3732386	-89.2053	-88.2549	0.030892599999999996
rs3796186	-95.5634	-100.241	3.74622e-05
rs4072458	-96.637	-97.8984	1.33871e-05
rs4234258	-90.032	-89.0789	0.013527300000000003
rs4296548	-102.944	-102.676	2.83878e-08
rs4328757	-103.875	-103.636	1.1131470000000001e-08
rs4425211	-99.584	-98.6502	9.556670000000002e-07
rs4624519	-90.0261	-89.0789	0.013582899999999998
rs4642070	-102.347	-102.165	5.082529999999999e-08
rs4678552	-87.5142	-86.9539	0.1513
rs4678553	-102.071	-102.612	6.119980000000001e-08
rs4678554	-102.611	-103.261	3.5358799999999995e-08
rs4678904	-103.178	-102.885	2.2558900000000005e-08
rs4678906	-103.393	-102.959	1.8711100000000003e-08
rs4678908	-100.641	-101.283	2.53564e-07
rs4678909	-90.0297	-89.0789	0.0135484
rs4678910	-91.3429	-90.4171	0.00361684
rs4678911	-91.3423	-90.4171	0.0036183399999999994
rs4678912	-91.6824	-90.749	0.0025814199999999996
rs4678913	-91.6889	-90.749	0.00256963
rs4678915	-101.034	-100.138	2.2165700000000004e-07
rs4789	-96.4983	-97.8051	1.5348299999999997e-05
rs55644704	-99.6338	-100.445	6.857679999999999e-07
rs55690320	-94.9787	-94.0304	9.599249999999999e-05
rs55882033	-94.7136	-94.2002	0.00011185510000000001
rs56149992	-94.6719	-93.7378	0.00012990399999999997
rs6550435	-88.7328	-87.791	0.049426099999999994
rs6769400	-100.613	-99.7508	3.34445e-07
rs6771655	-91.146	-90.222	0.00440163
rs6772646	-100.529	-99.6565	3.6485899999999997e-07
rs6779665	-102.631	-102.673	3.6968000000000004e-08
rs6807190	-102.715	-103.239	3.21899e-08
rs73068044	-94.7428	-93.7941	0.00012155000000000001
rs73068046	-99.9774	-99.6188	5.608630000000001e-07
rs73068054	-97.8667	-96.9378	5.3145699999999995e-06
rs75968099	-88.0488	-87.1145	0.0977358
rs7622114	-103.229	-103.181	2.05992e-08
rs7624498	-99.479	-98.6222	1.0380149999999998e-06
rs7628483	-99.3301	-98.469	1.2061939999999998e-06
rs7633739	-103.306	-102.981	1.99768e-08
rs7636849	-93.1756	-96.5041	0.00040974500000000004
rs7641128	-103.71	-103.279	1.3611000000000002e-08
rs7646422	-101.677	-102.523	8.870370000000001e-08
rs7646626	-101.867	-102.686	7.347720000000001e-08
rs7652637	-89.2058	-88.2549	0.030881600000000002
rs78136662	-94.0616	-93.2638	0.00023007799999999996
rs79707887	0.0	-103.104	3.31122e-09
rs870446	-102.833	-102.642	3.13038e-08
rs906482	-91.7175	-96.5019	0.00175298
rs906483	-102.32	-102.879	4.76409e-08
rs906484	-102.876	-103.299	2.7667499999999996e-08
rs925134	-102.429	-103.045	4.25062e-08
rs925135	-95.0959	-98.5774	5.999930000000001e-05
rs9311137	-103.458	-103.084	1.7312600000000002e-08
rs931913	-87.7088	-87.1622	0.124169
rs9811916	-89.6941	-88.7383	0.0189804
rs9813869	-100.141	-99.2181	5.455979999999999e-07
rs9819304	-91.2797	-90.3545	0.0038520800000000003
rs9821223	-91.0825	-90.159	0.00468961
rs9834970	-90.9773	-91.5778	0.00400511
rs9849965	-101.722	-102.306	8.64709e-08
rs9853959	-103.196	-102.92	2.2097799999999996e-08
rs9863798	-91.414	-90.4865	0.0033703
rs9867455	-102.664	-102.712	3.5755900000000014e-08
rs9876421	-87.3305	-86.8119	0.180133
rs9876665	-101.86	-102.527	7.47898e-08
rs9882879	-87.7416	-87.1622	0.121051
rs9882911	-91.1454	-90.222	0.00440351
rs9883001	-91.7473	-90.8109	0.00242149
rs9917659	-96.9539	-100.627	9.35104e-06
