## Supplementary material for "Characterization of shared and ancestry-specific signals driving complex traits using multi-ancestry fine-mapping": mscaviar_results_shared_pips.txt

SNP_ID	shared_pip	shared_ll	notshared_ll
rs870446	2.60469e-08	-102.833	-102.642
rs4678904	1.84383e-08	-103.178	-102.885
rs55644704	6.38469e-07	-99.6338	-100.445
rs9849965	7.91152e-08	-101.722	-102.306
rs7641128	1.08326e-08	-103.71	-103.279
rs35481323	0.00496049	-90.6759	-97.2616
rs13072940	0.00103613	-92.2419	-96.6669
rs9311137	1.39366e-08	-103.458	-103.084
rs931913	0.0964131	-87.7088	-87.1622
rs4678906	1.48829e-08	-103.393	-102.959
rs9882879	0.0932949	-87.7416	-87.1622
rs4678552	0.117116	-87.5142	-86.9539
rs6807190	2.92986e-08	-102.715	-103.239
rs115764339	0	0	-103.359
rs55882033	8.74885e-05	-94.7136	-94.2002
rs4678553	5.57857e-08	-102.071	-102.612
rs9876665	6.88933e-08	-101.86	-102.527
rs9876421	0.140735	-87.3305	-86.8119
rs7646422	8.27842e-08	-101.677	-102.523
rs7646626	6.84499e-08	-101.867	-102.686
rs1806582	7.31284e-08	-101.801	-102.515
rs2063157	2.32452e-08	-102.947	-102.626
rs11707149	0.00227504	-91.4554	-96.1211
rs78136662	0.000167925	-94.0616	-93.2638
rs9853959	1.81175e-08	-103.196	-102.92
rs7633739	1.62341e-08	-103.306	-102.981
rs7636849	0.000407311	-93.1756	-96.5041
rs4678908	2.33116e-07	-100.641	-101.283
rs925134	3.89942e-08	-102.429	-103.045
rs925135	5.96933e-05	-95.0959	-98.5774
rs4678554	3.25293e-08	-102.611	-103.261
rs9834970	0.00366962	-90.9773	-91.5778
rs906482	0.00175054	-91.7175	-96.5019
rs906483	4.34933e-08	-102.32	-102.879
rs906484	2.49432e-08	-102.876	-103.299
rs75968099	0.0686227	-88.0488	-87.1145
rs1553656	7.2484e-06	-97.2044	-98.5214
rs1532964	4.69776e-06	-97.6381	-101.675
rs1472864	4.73567e-06	-97.63	-101.627
rs1532965	0.0123598	-89.763	-88.811
rs4072458	1.27836e-05	-96.637	-97.8984
rs4624519	0.00950014	-90.0261	-89.0789
rs9917659	9.31161e-06	-96.9539	-100.627
rs35784452	7.59286e-06	-97.1579	-100.847
rs6550435	0.034626	-88.7328	-87.791
rs4789	1.46858e-05	-96.4983	-97.8051
rs11129735	2.49956e-05	-95.9665	-97.2617
rs7652637	0.0215753	-89.2058	-88.2549
rs12637912	0.00952185	-90.0238	-89.0789
rs3732386	0.0215863	-89.2053	-88.2549
rs3732385	0.0230444	-89.14	-88.1886
rs3732384	0.0215753	-89.2058	-88.2549
rs3796186	3.74042e-05	-95.5634	-100.241
rs9811916	0.0132413	-89.6941	-88.7383
rs4678909	0.00946565	-90.0297	-89.0789
rs4234258	0.00944447	-90.032	-89.0789
rs9821223	0.00330333	-91.0825	-90.159
rs6771655	0.00309993	-91.146	-90.222
rs9882911	0.0031018	-91.1454	-90.222
rs9863798	0.00237117	-91.414	-90.4865
rs35979223	5.50765e-09	-104.387	-102.762
rs4678910	0.00254589	-91.3429	-90.4171
rs4678911	0.00254738	-91.3423	-90.4171
rs9819304	0.00271194	-91.2797	-90.3545
rs17195098	0.00181571	-91.6809	-90.749
rs17807744	0.00181571	-91.6809	-90.749
rs9883001	0.00169918	-91.7473	-90.8109
rs4678912	0.00181299	-91.6824	-90.749
rs4678913	0.0018012	-91.6889	-90.749
rs11706780	0.00180043	-91.6894	-90.749
rs4642070	4.23574e-08	-102.347	-102.165
rs28522146	3.22703e-08	-102.619	-102.403
rs138739237	0.000603586	-92.7823	-91.8392
rs4296548	2.33094e-08	-102.944	-102.676
rs73068044	8.49765e-05	-94.7428	-93.7941
rs73068046	4.52844e-07	-99.9774	-99.6188
rs55690320	6.71162e-05	-94.9787	-94.0304
rs148264883	9.7159e-05	-94.6088	-93.6752
rs56149992	9.12147e-05	-94.6719	-93.7378
rs4328757	9.18615e-09	-103.875	-103.636
rs73068054	3.73749e-06	-97.8667	-96.9378
rs4425211	6.71097e-07	-99.584	-98.6502
rs6779665	3.18733e-08	-102.631	-102.673
rs9867455	3.08575e-08	-102.664	-102.712
rs9813869	3.84338e-07	-100.141	-99.2181
rs7624498	7.4537e-07	-99.479	-98.6222
rs6769400	2.3978e-07	-100.613	-99.7508
rs6772646	2.60832e-07	-100.529	-99.6565
rs28576724	2.73868e-07	-100.48	-99.6067
rs7622114	1.75352e-08	-103.229	-103.181
rs13314421	9.11222e-07	-99.2781	-98.4159
rs11714248	4.46452e-07	-99.9916	-99.0463
rs7628483	8.65088e-07	-99.3301	-98.469
rs11129743	5.37365e-07	-99.8062	-98.8519
rs11715554	3.33579e-07	-100.283	-99.3393
rs4678915	1.57368e-07	-101.034	-100.138
rs79707887	0	0	-103.104
