## Supplementary material for "Characterization of shared and ancestry-specific signals driving complex traits using multi-ancestry fine-mapping": mscaviar_results_study0_post.txt

SNP_ID	Prob_in_pCausalSet
rs870446	3.12558e-08
rs4678904	2.25155e-08
rs55644704	6.85638e-07
rs9849965	7.922e-08
rs7641128	1.08706e-08
rs35481323	0.00496158
rs13072940	0.0010382
rs9311137	1.39768e-08
rs931913	0.124169
rs4678906	1.49207e-08
rs9882879	0.121051
rs4678552	0.1513
rs6807190	2.93994e-08
rs115764339	2.56593e-09
rs55882033	0.000111855
rs4678553	5.58866e-08
rs9876665	6.90078e-08
rs9876421	0.180133
rs7646422	8.29217e-08
rs7646626	6.85843e-08
rs1806582	7.32485e-08
rs2063157	2.32873e-08
rs11707149	0.0022786
rs78136662	0.000230078
rs9853959	1.81617e-08
rs7633739	1.62762e-08
rs7636849	0.000409743
rs4678908	2.33226e-07
rs925134	3.91043e-08
rs925135	5.99974e-05
rs4678554	3.26445e-08
rs9834970	0.00400511
rs906482	0.00175297
rs906483	4.35966e-08
rs906484	2.50342e-08
rs75968099	0.0977358
rs1553656	7.57188e-06
rs1532964	4.7063e-06
rs1472864	4.74559e-06
rs1532965	0.0176964
rs4072458	1.33869e-05
rs4624519	0.0135829
rs9917659	9.34862e-06
rs35784452	7.62199e-06
rs6550435	0.0494261
rs4789	1.53481e-05
rs11129735	2.61361e-05
rs7652637	0.0308816
rs12637912	0.0136046
rs3732386	0.0308926
rs3732385	0.0329895
rs3732384	0.0308816
rs3796186	3.74551e-05
rs9811916	0.0189804
rs4678909	0.0135484
rs4234258	0.0135273
rs9821223	0.00468961
rs6771655	0.00440163
rs9882911	0.00440351
rs9863798	0.0033703
rs35979223	5.51902e-09
rs4678910	0.00361684
rs4678911	0.00361834
rs9819304	0.00385208
rs17195098	0.00258414
rs17807744	0.00258414
rs9883001	0.00242149
rs4678912	0.00258142
rs4678913	0.00256963
rs11706780	0.00256886
rs4642070	5.0777e-08
rs28522146	3.88971e-08
rs138739237	0.000861903
rs4296548	2.83433e-08
rs73068044	0.00012155
rs73068046	5.60823e-07
rs55690320	9.59925e-05
rs148264883	0.000138349
rs56149992	0.000129904
rs4328757	1.1085e-08
rs73068054	5.31455e-06
rs4425211	9.55645e-07
rs6779665	3.69072e-08
rs9867455	3.56946e-08
rs9813869	5.45575e-07
rs7624498	1.03799e-06
rs6769400	3.3442e-07
rs6772646	3.64835e-07
rs28576724	3.83187e-07
rs7622114	2.05432e-08
rs13314421	1.27091e-06
rs11714248	6.37913e-07
rs7628483	1.20617e-06
rs11129743	7.69936e-07
rs11715554	4.7641e-07
rs4678915	2.21633e-07
rs79707887	3.31122e-09
