## Supplementary material for "Characterization of shared and ancestry-specific signals driving complex traits using multi-ancestry fine-mapping": mscaviar_results_study1_post.txt

SNP_ID	Prob_in_pCausalSet
rs870446	2.60949e-08
rs4678904	1.84817e-08
rs55644704	6.38599e-07
rs9849965	8.63661e-08
rs7641128	1.3573e-08
rs35481323	0.00496053
rs13072940	0.00103614
rs9311137	1.72724e-08
rs931913	0.0964131
rs4678906	1.86733e-08
rs9882879	0.0932949
rs4678552	0.117116
rs6807190	3.20891e-08
rs55882033	8.74886e-05
rs4678553	6.10989e-08
rs9876665	7.46753e-08
rs9876421	0.140735
rs7646422	8.85662e-08
rs7646626	7.33428e-08
rs1806582	7.89752e-08
rs2063157	2.85439e-08
rs11707149	0.00227504
rs78136662	0.000167925
rs9853959	2.20536e-08
rs7633739	1.99347e-08
rs7636849	0.000407313
rs4678908	2.53454e-07
rs925134	4.23961e-08
rs925135	5.96952e-05
rs4678554	3.52436e-08
rs9834970	0.00366962
rs906482	0.00175055
rs906483	4.75376e-08
rs906484	2.75765e-08
rs75968099	0.0686227
rs1553656	7.24861e-06
rs1532964	4.70304e-06
rs1472864	4.74026e-06
rs1532965	0.0123598
rs4072458	1.27838e-05
rs4624519	0.00950014
rs9917659	9.31403e-06
rs35784452	7.59536e-06
rs6550435	0.034626
rs4789	1.4686e-05
rs11129735	2.49958e-05
rs7652637	0.0215753
rs12637912	0.00952185
rs3732386	0.0215863
rs3732385	0.0230444
rs3732384	0.0215753
rs3796186	3.74113e-05
rs9811916	0.0132413
rs4678909	0.00946565
rs4234258	0.00944447
rs9821223	0.00330333
rs6771655	0.00309993
rs9882911	0.0031018
rs9863798	0.00237117
rs35979223	1.01581e-08
rs4678910	0.00254589
rs4678911	0.00254738
rs9819304	0.00271194
rs17195098	0.00181571
rs17807744	0.00181571
rs9883001	0.00169918
rs4678912	0.00181299
rs4678913	0.0018012
rs11706780	0.00180043
rs4642070	4.24057e-08
rs28522146	3.2317e-08
rs138739237	0.000603586
rs4296548	2.33539e-08
rs73068044	8.49765e-05
rs73068046	4.52884e-07
rs55690320	6.71162e-05
rs148264883	9.7159e-05
rs56149992	9.12147e-05
rs4328757	9.23262e-09
rs73068054	3.73751e-06
rs4425211	6.71119e-07
rs6779665	3.19341e-08
rs9867455	3.09188e-08
rs9813869	3.84361e-07
rs7624498	7.45395e-07
rs6769400	2.39805e-07
rs6772646	2.60856e-07
rs28576724	2.73892e-07
rs7622114	1.75912e-08
rs13314421	9.11246e-07
rs11714248	4.46474e-07
rs7628483	8.65112e-07
rs11129743	5.37387e-07
rs11715554	3.33602e-07
rs4678915	1.57392e-07
