## Supplementary material for "Characterization of shared and ancestry-specific signals driving complex traits using multi-ancestry fine-mapping": not_shared_pips.txt

SNP_ID	shared_ll_x	notshared_ll_x	shared_ll_y	notshared_ll_y	not_shared_pip
rs11129735	-95.9665	-97.2617	-95.9665	-97.2617	1.1407000000000008e-06
rs11129743	-99.8062	-98.8519	-99.8062	-98.8519	2.3259299999999992e-07
rs115764339	0.0	-103.359	0.0	-103.359	2.56593e-09
rs11706780	-91.6894	-90.749	-91.6894	-90.749	0.0007684299999998999
rs11707149	-91.4554	-96.1211	-91.4554	-96.1211	3.559999999899928e-06
rs11714248	-99.9916	-99.0463	-99.9916	-99.0463	1.91483e-07
rs11715554	-100.283	-99.3393	-100.283	-99.3393	1.42854e-07
rs12637912	-90.0238	-89.0789	-90.0238	-89.0789	0.00408275
rs13072940	-92.2419	-96.6669	-92.2419	-96.6669	2.080000000000007e-06
rs13314421	-99.2781	-98.4159	-99.2781	-98.4159	3.5971200000000004e-07
rs138739237	-92.7823	-91.8392	-92.7823	-91.8392	0.0002583169999998999
rs1472864	-97.63	-101.627	-97.63	-101.627	1.4510000000000307e-08
rs148264883	-94.6088	-93.6752	-94.6088	-93.6752	4.119000000000002e-05
rs1532964	-97.6381	-101.675	-97.6381	-101.675	1.3820000000001165e-08
rs1532965	-89.763	-88.811	-89.763	-88.811	0.0053366
rs1553656	-97.2044	-98.5214	-97.2044	-98.5214	3.2369000000000096e-07
rs17195098	-91.6809	-90.749	-91.6809	-90.749	0.0007684300000000001
rs17807744	-91.6809	-90.749	-91.6809	-90.749	0.0007684300000000001
rs1806582	-101.801	-102.515	-101.801	-102.515	5.966899999999998e-09
rs2063157	-102.947	-102.626	-102.947	-102.626	5.3407999999999905e-09
rs28522146	-102.619	-102.403	-102.619	-102.403	6.673499999999997e-09
rs28576724	-100.48	-99.6067	-100.48	-99.6067	1.0934299999999998e-07
rs35481323	-90.6759	-97.2616	-90.6759	-97.2616	1.130000000000228e-06
rs35784452	-97.1579	-100.847	-97.1579	-100.847	3.163000000000024e-08
rs35979223	-104.387	-102.762	-104.387	-102.762	4.661820000000001e-09
rs3732384	-89.2058	-88.2549	-89.2058	-88.2549	0.0093063
rs3732385	-89.14	-88.1886	-89.14	-88.1886	0.009945099999999998
rs3732386	-89.2053	-88.2549	-89.2053	-88.2549	0.0093062999999999
rs3796186	-95.5634	-100.241	-95.5634	-100.241	5.8000000000005205e-08
rs4072458	-96.637	-97.8984	-96.637	-97.8984	6.034999999999985e-07
rs4234258	-90.032	-89.0789	-90.032	-89.0789	0.004082830000000001
rs4296548	-102.944	-102.676	-102.944	-102.676	5.078400000000003e-09
rs4328757	-103.875	-103.636	-103.875	-103.636	1.9453199999999996e-09
rs4425211	-99.584	-98.6502	-99.584	-98.6502	2.845700000000001e-07
rs4624519	-90.0261	-89.0789	-90.0261	-89.0789	0.004082759999999899
rs4642070	-102.347	-102.165	-102.347	-102.165	8.467899999999995e-09
rs4678552	-87.5142	-86.9539	-87.5142	-86.9539	0.03418399999999999
rs4678553	-102.071	-102.612	-102.071	-102.612	5.414100000000023e-09
rs4678554	-102.611	-103.261	-102.611	-103.261	2.8294999999999923e-09
rs4678904	-103.178	-102.885	-103.178	-102.885	4.120600000000006e-09
rs4678906	-103.393	-102.959	-103.393	-102.959	3.828200000000004e-09
rs4678908	-100.641	-101.283	-100.641	-101.283	2.0448e-08
rs4678909	-90.0297	-89.0789	-90.0297	-89.0789	0.00408275
rs4678910	-91.3429	-90.4171	-91.3429	-90.4171	0.0010709500000000002
rs4678911	-91.3423	-90.4171	-91.3423	-90.4171	0.0010709599999999
rs4678912	-91.6824	-90.749	-91.6824	-90.749	0.0007684299999998999
rs4678913	-91.6889	-90.749	-91.6889	-90.749	0.0007684299999999999
rs4678915	-101.034	-100.138	-101.034	-100.138	6.428900000000005e-08
rs4789	-96.4983	-97.8051	-96.4983	-97.8051	6.624999999999975e-07
rs55644704	-99.6338	-100.445	-99.6338	-100.445	4.7298999999999926e-08
rs55690320	-94.9787	-94.0304	-94.9787	-94.0304	2.8876300000000007e-05
rs55882033	-94.7136	-94.2002	-94.7136	-94.2002	2.4366600000000005e-05
rs56149992	-94.6719	-93.7378	-94.6719	-93.7378	3.86892999999e-05
rs6550435	-88.7328	-87.791	-88.7328	-87.791	0.014800099999999906
rs6769400	-100.613	-99.7508	-100.613	-99.7508	9.466500000000001e-08
rs6771655	-91.146	-90.222	-91.146	-90.222	0.0013017000000000003
rs6772646	-100.529	-99.6565	-100.529	-99.6565	1.0402700000000004e-07
rs6779665	-102.631	-102.673	-102.631	-102.673	5.094700000000004e-09
rs6807190	-102.715	-103.239	-102.715	-103.239	2.891299999999999e-09
rs73068044	-94.7428	-93.7941	-94.7428	-93.7941	3.65735e-05
rs73068046	-99.9774	-99.6188	-99.9774	-99.6188	1.0801900000000017e-07
rs73068054	-97.8667	-96.9378	-97.8667	-96.9378	1.5770800000000004e-06
rs75968099	-88.0488	-87.1145	-88.0488	-87.1145	0.029113100000000003
rs7622114	-103.229	-103.181	-103.229	-103.181	3.064e-09
rs7624498	-99.479	-98.6222	-99.479	-98.6222	2.926449999999998e-07
rs7628483	-99.3301	-98.469	-99.3301	-98.469	3.4110599999999985e-07
rs7633739	-103.306	-102.981	-103.306	-102.981	3.7426999999999995e-09
rs7636849	-93.1756	-96.5041	-93.1756	-96.5041	2.4339999999999974e-06
rs7641128	-103.71	-103.279	-103.71	-103.279	2.778400000000002e-09
rs7646422	-101.677	-102.523	-101.677	-102.523	5.919500000000015e-09
rs7646626	-101.867	-102.686	-101.867	-102.686	5.027300000000012e-09
rs7652637	-89.2058	-88.2549	-89.2058	-88.2549	0.0093063
rs78136662	-94.0616	-93.2638	-94.0616	-93.2638	6.21529999999e-05
rs79707887	0.0	-103.104	0.0	-103.104	3.31122e-09
rs870446	-102.833	-102.642	-102.833	-102.642	5.256900000000003e-09
rs906482	-91.7175	-96.5019	-91.7175	-96.5019	2.4399999999998208e-06
rs906483	-102.32	-102.879	-102.32	-102.879	4.147599999999997e-09
rs906484	-102.876	-103.299	-102.876	-103.299	2.724299999999998e-09
rs925134	-102.429	-103.045	-102.429	-103.045	3.5119999999999986e-09
rs925135	-95.0959	-98.5774	-95.0959	-98.5774	3.060000000000069e-07
rs9311137	-103.458	-103.084	-103.458	-103.084	3.3760000000000032e-09
rs931913	-87.7088	-87.1622	-87.7088	-87.1622	0.0277559
rs9811916	-89.6941	-88.7383	-89.6941	-88.7383	0.005739100000000002
rs9813869	-100.141	-99.2181	-100.141	-99.2181	1.6125999999999984e-07
rs9819304	-91.2797	-90.3545	-91.2797	-90.3545	0.00114014
rs9821223	-91.0825	-90.159	-91.0825	-90.159	0.0013862800000000002
rs9834970	-90.9773	-91.5778	-90.9773	-91.5778	0.0003354899999999999
rs9849965	-101.722	-102.306	-101.722	-102.306	7.3557e-09
rs9853959	-103.196	-102.92	-103.196	-102.92	3.9802999999999996e-09
rs9863798	-91.414	-90.4865	-91.414	-90.4865	0.00099913
rs9867455	-102.664	-102.712	-102.664	-102.712	4.898400000000017e-09
rs9876421	-87.3305	-86.8119	-87.3305	-86.8119	0.03939799999999999
rs9876665	-101.86	-102.527	-101.86	-102.527	5.8965000000000025e-09
rs9882879	-87.7416	-87.1622	-87.7416	-87.1622	0.027756100000000006
rs9882911	-91.1454	-90.222	-91.1454	-90.222	0.0013017100000000002
rs9883001	-91.7473	-90.8109	-91.7473	-90.8109	0.0007223100000000001
rs9917659	-96.9539	-100.627	-96.9539	-100.627	3.94300000000004e-08
