## Supplementary material for "Characterization of shared and ancestry-specific signals driving complex traits using multi-ancestry fine-mapping": global_pips.txt

SNP_ID	shared_ll	notshared_ll	global_pips
rs10049087	-88.6601	-88.3128	0.00138181
rs1005678	-93.912	-93.6989	6.39438e-06
rs1062633	-89.1076	-88.8504	0.0008665909999999999
rs1076872	-83.6163	-91.372	0.0873537
rs111226181	-90.4369	-89.4834	0.00026986100000000004
rs11130223	-91.7014	-93.2413	2.29023e-05
rs11130224	-88.6799	-88.4176	0.0013307899999999999
rs11130225	-91.7802	-93.2493	2.1159099999999995e-05
rs11130226	-85.953	-85.6776	0.020439900000000004
rs11130227	-86.5553	-86.2478	0.011255969999999997
rs11130228	-86.0264	-85.7374	0.0190414
rs11130229	-86.0171	-85.7374	0.0191856
rs11130230	-91.7895	-93.2352	2.0922199999999994e-05
rs11130233	-86.1253	-85.8457	0.0172178
rs11130237	-91.8734	-93.2948	1.9311399999999996e-05
rs11130239	-91.9136	-93.2851	1.8586e-05
rs11130240	-91.9435	-93.3111	1.80959e-05
rs11130248	0.0	-91.4979	7.95343e-06
rs11130250	-92.4477	-91.8572	2.0044200000000004e-05
rs111389326	-88.268	-87.3245	0.0023625399999999998
rs111401003	-91.9499	-93.3128	1.7982499999999996e-05
rs111742464	0.0	-92.2908	2.92304e-06
rs112093796	-91.7857	-93.2431	2.10227e-05
rs112222273	-91.8785	-93.2935	1.92735e-05
rs112271582	0.0	-94.0323	3.6717e-07
rs112512657	-91.9286	-93.2889	1.83168e-05
rs112524388	-90.606	-89.6544	0.00022774699999999996
rs112666031	-91.9499	-93.3128	1.7982499999999996e-05
rs112827798	-91.8963	-93.3061	1.8963199999999998e-05
rs113420322	-91.8368	-93.317	2.0191699999999995e-05
rs11549673	0.0	-93.1969	1.21495e-06
rs116789950	-91.8785	-93.297	1.92735e-05
rs11710277	0.0	-91.3952	7.08749e-06
rs11711407	-92.9283	-95.1031	1.07956e-05
rs11711814	0.0	-92.4346	2.51989e-06
rs11713193	-88.6123	-88.4368	0.0014029
rs11713562	-86.0818	-85.7609	0.0181207
rs11714286	-94.211	-94.9152	3.71446e-06
rs11715134	-89.132	-91.2058	0.000455907
rs11715725	0.0	-92.7218	1.81609e-06
rs11715758	-84.4224	-91.4884	0.03963919999999999
rs11716820	-93.3029	-93.1128	9.686969999999997e-06
rs11716961	0.0	-91.9383	4.09988e-06
rs11717349	-92.6397	-95.0638	1.43801e-05
rs11717829	-91.9866	-92.6796	2.9191099999999996e-05
rs11720093	-91.3992	-91.503	6.151990000000001e-05
rs118160556	0.0	-91.7573	6.25314e-06
rs11914934	0.0	-93.6587	5.05091e-07
rs11916261	-91.7934	-93.2363	2.0842999999999997e-05
rs11916999	-91.9152	-93.2769	1.85381e-05
rs11917269	-85.4996	-91.4328	0.0133059
rs11917680	-83.0487	-89.7734	0.15640799999999996
rs11920034	-91.8881	-93.2605	1.90111e-05
rs11920441	-94.1228	-93.4436	3.6593999999999996e-06
rs11921930	-93.8763	-93.6328	3.93237e-06
rs11923132	-91.8385	-93.2653	1.99923e-05
rs11924670	-91.8833	-93.2593	1.90996e-05
rs11924711	-91.8957	-93.272	1.88926e-05
rs11925156	-91.7691	-93.2542	2.1413099999999993e-05
rs11925192	-85.9211	-85.5685	0.021407000000000002
rs11927030	0.0	-93.1647	7.97964e-07
rs11928389	-94.1695	-93.5184	3.4242500000000003e-06
rs11928995	-92.013	-93.3629	1.6990300000000006e-05
rs12054052	0.0	-93.2317	1.57414e-06
rs12054403	0.0	-91.4979	7.95343e-06
rs12107768	-87.5351	-86.5641	0.004958540000000001
rs12485286	0.0	-92.3864	3.33931e-06
rs12485390	0.0	-92.1891	4.1246e-06
rs12485600	-86.4711	-86.1718	0.012226569999999997
rs12485909	0.0	-91.4694	8.38271e-06
rs12486470	-91.8957	-93.272	1.88926e-05
rs12486808	-91.9509	-93.3131	1.79663e-05
rs12486832	-92.0166	-93.3385	1.68737e-05
rs12487392	0.0	-91.5593	7.66626e-06
rs12488235	0.0	-91.4979	7.95343e-06
rs12488302	0.0	-91.4979	7.95343e-06
rs12488468	-92.5797	-92.8121	1.33429e-05
rs12489386	-91.7685	-93.2883	2.15559e-05
rs12490809	0.0	-92.6545	2.66384e-06
rs12490837	0.0	-91.5249	9.01276e-06
rs12490944	-91.9396	-93.3101	1.8164000000000004e-05
rs12491177	0.0	-93.4237	1.31622e-06
rs12492113	-93.6485	-92.3868	8.38051e-06
rs12492291	-92.0524	-93.314	1.6122599999999997e-05
rs12492683	0.0	-91.4979	7.95343e-06
rs12492880	0.0	-91.8207	5.82966e-06
rs12493565	-91.6827	-93.2354	2.3324199999999996e-05
rs12493693	0.0	-91.5779	7.35202e-06
rs12494077	-91.9678	-93.3083	1.7654e-05
rs12494172	-92.0209	-93.3487	1.68231e-05
rs12494414	0.0	-91.9713	5.31101e-06
rs12494849	-92.8947	-91.7128	1.68573e-05
rs12494916	-91.9819	-93.3294	1.74522e-05
rs12495114	-91.9386	-93.3008	1.8160000000000002e-05
rs12495261	0.0	-91.4979	7.95343e-06
rs12495831	-91.7352	-93.265	2.22133e-05
rs12496815	0.0	-92.4071	3.26666e-06
rs12496973	-86.0264	-85.7374	0.0190414
rs12497018	0.0	-92.9771	1.94321e-06
rs12498048	0.0	-91.8045	5.95781e-06
rs12629129	-91.936	-93.3091	1.82266e-05
rs12629572	-89.5916	-89.2911	0.000320394
rs12630917	-91.7687	-93.246	2.13956e-05
rs12630959	-91.7723	-93.247	2.13209e-05
rs12631248	-91.9154	-93.2856	1.85524e-05
rs12631306	-91.5364	-93.0285	2.6363699999999996e-05
rs12631309	-91.7446	-93.1816	2.1909800000000005e-05
rs12631608	-91.9136	-93.2851	1.8586e-05
rs12632110	-90.1767	-91.3357	0.000114343
rs12636045	-91.9884	-93.3559	1.7401300000000002e-05
rs12636232	-91.9529	-93.3532	1.8035000000000003e-05
rs12636449	-93.4664	-93.678	4.325690000000001e-06
rs12636669	-91.7321	-93.1724	2.2000100000000003e-05
rs12637222	-91.9435	-93.3111	1.8099700000000002e-05
rs12637457	-91.9238	-93.2969	1.84227e-05
rs12637681	-91.6995	-93.2259	2.28899e-05
rs12637870	-89.8423	-93.7971	0.00018393499999999998
rs12638046	-92.3206	-93.6015	1.3021199999999998e-05
rs13060128	-86.0215	-85.7374	0.0191165
rs13085567	-93.3054	-95.2457	7.51745e-06
rs13099869	-92.8047	-92.0392	1.5017199999999999e-05
rs1317154	-90.2653	-90.0105	0.00027174100000000004
rs1317215	-91.6579	-93.1373	2.3915900000000003e-05
rs13326300	-92.1533	-93.4957	1.53584e-05
rs138636117	0.0	-87.431	0.000612708
rs138962473	0.0	-89.3844	8.56666e-05
rs140724462	-92.0041	-93.4008	1.71572e-05
rs141193817	0.0	-88.9401	0.000135361
rs146044884	0.0	-88.7538	0.000162778
rs146582711	0.0	-93.6226	1.22294e-06
rs146635867	0.0	-91.687	6.66606e-06
rs1467913	-92.9008	-91.7325	1.66576e-05
rs1467914	-92.7667	-91.5674	1.92687e-05
rs1467916	-95.6477	-94.0449	1.7189750000000001e-06
rs147507102	0.0	-92.1673	5.34315e-06
rs149806752	0.0	-94.0002	8.50757e-07
rs150151525	0.0	-87.3715	0.000650208
rs150173449	-91.6508	-93.231	2.4091199999999997e-05
rs150399044	0.0	-93.8926	7.3902e-07
rs150478785	-87.9412	-86.9923	0.00328131
rs151017204	-89.027	-89.077	0.0007700800000000001
rs1531270	-90.8083	-90.848	0.00011779660000000001
rs1540293	-90.1082	-91.985	0.00017761499999999997
rs17051014	0.0	-88.9624	0.000132603
rs1858828	-91.1619	-94.5155	6.243490000000003e-05
rs1989839	-88.6036	-88.6464	0.0007796429999999999
rs2006199	0.0	-91.3005	1.01227e-05
rs2008877	-87.3346	-88.0541	0.00455272
rs2013208	-88.5542	-88.1955	0.00153961
rs201632611	0.0	-92.7543	2.55839e-06
rs201896308	0.0	-93.4745	1.41896e-06
rs2021734	0.0	-93.2474	1.55063e-06
rs2023951	-91.9286	-93.2889	1.83168e-05
rs2023952	-91.9152	-93.2769	1.85381e-05
rs2023953	-92.548	-93.1133	1.72149e-05
rs2027854	-92.9306	-92.0598	1.4100669999999997e-05
rs2071203	0.0	-91.5889	7.30394e-06
rs2071204	0.0	-91.5064	7.85783e-06
rs2071205	0.0	-91.5064	7.85783e-06
rs2071206	-86.1466	-85.9293	0.0166701
rs2071207	-88.0631	-87.7163	0.0025106599999999996
rs2071801	0.0	-91.7178	6.40118e-06
rs2071804	0.0	-92.6362	2.61148e-06
rs2072053	0.0	-93.2062	1.61101e-06
rs2072054	0.0	-93.2902	1.51498e-06
rs2073497	0.0	-91.4165	8.59667e-06
rs2073499	-89.4179	-89.1238	0.000386085
rs2073500	0.0	-91.3717	8.98782e-06
rs2073726	-92.6804	-95.0779	1.3816700000000001e-05
rs2229647	0.0	-91.5189	7.77792e-06
rs2230590	-89.2134	-88.9403	0.000781583
rs2233474	-89.3466	-89.065	0.00041624899999999994
rs2233476	0.0	-91.5034	7.94306e-06
rs2236940	-90.4485	-92.1396	8.293990000000002e-05
rs2236941	-90.3845	-92.2256	8.7478e-05
rs2236942	-90.7484	-94.2953	9.41138e-05
rs2236943	0.0	-91.899	5.44092e-06
rs2236944	-93.4606	-92.388	1.015334e-05
rs2236946	0.0	-91.4165	8.59667e-06
rs2236948	-90.3965	-90.5706	0.00013432499999999997
rs2236949	0.0	-92.1396	4.23258e-06
rs2236950	-90.2931	-90.5537	0.000126919
rs2236951	-91.9938	-91.5812	3.09933e-05
rs2236952	-94.181	-93.2227	5.20357e-06
rs2236974	-89.8904	-91.7916	0.000219537
rs2236987	-93.5408	-92.6631	7.97501e-06
rs2236988	-92.5252	-91.8987	1.87547e-05
rs2236989	-83.4048	-90.0935	0.10791900000000001
rs2240326	-88.987	-88.6201	0.0010001270000000002
rs2240327	-88.4324	-88.0545	0.0017455599999999997
rs2240329	-86.3595	-86.0391	0.013723800000000001
rs2245365	-86.6473	-86.2857	0.01037177
rs2252833	-86.0532	-85.7374	0.018628400000000003
rs2269430	0.0	-91.8027	5.92097e-06
rs2269432	0.0	-91.5961	7.24138e-06
rs2269506	-90.3987	-91.6354	0.000150817
rs2269568	0.0	-92.1328	4.27989e-06
rs2269569	-93.9042	-93.0789	6.3280400000000005e-06
rs2280406	-89.5791	-89.41	0.000532146
rs2282749	-91.4078	-94.6691	4.8788099999999995e-05
rs2282750	0.0	-91.7063	6.54407e-06
rs2282751	-90.6446	-90.9516	0.0001038253
rs2282755	-83.137	-90.0537	0.14575500000000002
rs2282762	-93.57	-92.6261	7.968570000000002e-06
rs2285043	0.0	-91.5765	7.37799e-06
rs2285044	0.0	-91.5765	7.37799e-06
rs2293018	0.0	-89.4807	8.01e-05
rs2298952	-94.7378	-93.9111	2.43744e-06
rs2298953	-93.336	-92.2888	1.138073e-05
rs2298954	-93.2436	-92.3133	1.2002950000000002e-05
rs2301166	-88.2743	-87.9846	0.0020109599999999996
rs2352969	-87.3922	-86.4378	0.00569157
rs2353579	-86.1474	-85.6776	0.0174787
rs2353586	-86.4001	-86.0624	0.013220800000000001
rs2353587	-86.308	-85.9528	0.0145453
rs2526383	-96.9643	-95.4446	4.3800100000000006e-07
rs2526385	-95.8708	-95.0399	1.0367990000000002e-06
rs2526743	-88.251	-87.9302	0.00207026
rs2526748	-86.3595	-86.0391	0.013723800000000001
rs2526751	-86.5332	-86.1715	0.01162597
rs2526754	-88.3132	-87.9846	0.0019481800000000003
rs2624816	-88.2043	-87.8756	0.0021724199999999996
rs2624818	-91.9833	-92.7775	2.9698200000000003e-05
rs2624821	-87.4783	-86.5228	0.0052236999999999995
rs2624823	-88.5088	-88.1572	0.0016089
rs2624824	-88.1684	-87.8263	0.00225755
rs2624825	-86.4397	-86.2055	0.012470300000000002
rs2624838	-93.0	-93.057	9.32377e-06
rs2624839	-94.761	-94.2649	2.9066899999999998e-06
rs2624843	-86.0442	-85.7374	0.0187661
rs2624847	-87.9582	-87.6315	0.00251053
rs2624853	-88.6786	-88.3507	0.0013514900000000001
rs2681778	-86.0171	-85.7374	0.0191856
rs2681780	-90.5361	-90.2103	0.00020977800000000004
rs2681781	-90.4588	-90.129	0.00022687700000000003
rs2777888	-90.3649	-90.0393	0.000249057
rs28478136	-91.4168	-92.9301	3.0188700000000005e-05
rs2856234	-86.5193	-86.2055	0.011682569999999998
rs2883057	-86.3164	-85.9825	0.0143649
rs3213621	0.0	-91.4335	8.47189e-06
rs34080578	-86.3404	-86.0415	0.013932700000000001
rs34831713	-88.2762	-87.9302	0.00202825
rs34877766	-93.1578	-95.227	8.62799e-06
rs35065728	-86.118	-85.8158	0.017414199999999998
rs35333166	-92.1004	-93.4259	1.5702699999999995e-05
rs35455589	0.0	-91.4979	7.95343e-06
rs35587949	0.0	-91.6045	7.15565e-06
rs35684775	-95.2191	-93.6221	2.6554199999999997e-06
rs35829757	-95.1312	-93.5341	2.9014700000000005e-06
rs3733133	-86.6909	-86.3937	0.0098096
rs3733135	-89.0342	-88.7494	0.0009370520000000001
rs374528934	0.0	-91.9473	6.12762e-06
rs3755831	-92.8006	-95.0928	1.16766e-05
rs3774733	-86.2584	-85.9287	0.0152107
rs3774736	0.0	-93.2722	1.5159e-06
rs3774739	0.0	-93.0683	1.82041e-06
rs3774741	0.0	-93.3433	1.42846e-06
rs3774748	0.0	-92.8121	2.32902e-06
rs3774752	0.0	-92.7407	2.49343e-06
rs3774753	-92.8914	-91.7309	1.7948700000000003e-05
rs3774754	0.0	-91.4165	8.59667e-06
rs3774755	0.0	-91.7178	6.40118e-06
rs3774758	-89.1045	-88.8428	0.000869807
rs41291716	-91.6867	-93.2366	2.32344e-05
rs4141060	-93.0014	-92.5875	1.2065720000000002e-05
rs4141407	0.0	-91.8045	5.95781e-06
rs41499647	-89.9606	-93.1977	0.000139057
rs4348025	-95.0173	-93.6446	2.1891e-06
rs4547694	-83.5003	-91.1224	0.0999542
rs4639006	0.0	-90.2405	3.67161e-05
rs4639008	-95.0848	-93.7207	2.0300799999999997e-06
rs4688679	0.0	-91.4837	8.09402e-06
rs4688682	0.0	-91.8017	5.98166e-06
rs4688683	0.0	-91.4569	8.42262e-06
rs4688686	-88.6923	-88.4981	0.00130166
rs4688688	-87.491	-86.5201	0.00518198
rs4688689	-86.2538	-85.9287	0.0152687
rs4688690	-86.2538	-85.9287	0.0152687
rs4688719	-92.4587	-91.8573	1.98678e-05
rs4688724	0.0	-91.464	8.24813e-06
rs4688725	0.0	-91.441	8.38014e-06
rs4688728	0.0	-91.3966	8.76162e-06
rs4688732	0.0	-91.4782	8.10488e-06
rs4688733	0.0	-91.4782	8.10488e-06
rs4688734	0.0	-91.4979	7.95343e-06
rs4688736	0.0	-91.5582	7.49107e-06
rs4688738	0.0	-91.6263	7.00706e-06
rs4688741	0.0	-91.92	5.3327e-06
rs4688742	0.0	-91.8399	5.76687e-06
rs4688744	0.0	-91.7854	6.06779e-06
rs4688745	-92.1143	-94.8333	2.4115899999999997e-05
rs4688746	0.0	-91.2283	1.07783e-05
rs4688747	0.0	-93.3587	1.40755e-06
rs4688755	-86.5903	-86.2287	0.01098016
rs4688756	-85.9715	-85.6231	0.020339300000000005
rs4688757	-86.3404	-86.0415	0.013932700000000001
rs4688758	-86.3122	-85.9825	0.014414500000000002
rs4688759	-92.4051	-93.1079	1.97216e-05
rs527618603	0.0	-92.1673	5.34315e-06
rs55698738	-90.7665	-90.8215	0.000121106
rs55751738	-85.9941	-85.7374	0.019552299999999995
rs560181637	0.0	-92.1673	5.34315e-06
rs57009357	-91.8429	-93.3248	2.0095599999999998e-05
rs57575459	-91.9136	-93.2851	1.8586e-05
rs57838764	-88.7435	-88.6947	0.0006933730000000001
rs57944420	0.0	-91.4979	7.95343e-06
rs57978992	0.0	-91.8027	5.92097e-06
rs58025924	-91.6103	-93.1922	2.4942999999999998e-05
rs58137261	0.0	-93.2428	1.56035e-06
rs58181992	0.0	-91.6989	6.54878e-06
rs58191283	0.0	-93.2832	1.50275e-06
rs58432784	-95.1672	-93.5712	2.79542e-06
rs58621288	-91.8075	-93.2569	2.0603000000000006e-05
rs58766761	-91.619	-93.1948	2.4733200000000002e-05
rs59802870	-91.9509	-93.3131	1.79663e-05
rs60276643	0.0	-91.4989	8.12241e-06
rs60429865	-93.8568	-93.743	3.07145e-06
rs61491513	-91.8889	-93.304	1.9101400000000003e-05
rs61729114	-91.7018	-93.2604	2.2978599999999997e-05
rs62257803	0.0	-93.5489	5.59526e-07
rs62257823	-94.0199	-93.626	3.65351e-06
rs62257841	-93.774	-93.549	4.40847e-06
rs62257853	-93.6871	-93.4966	4.740429999999999e-06
rs62258667	0.0	-93.6765	4.96897e-07
rs62258671	-93.7971	-93.4784	4.41771e-06
rs62258672	0.0	-93.6409	5.13439e-07
rs62260128	0.0	-92.9535	9.87244e-07
rs62260152	-93.3807	-93.341	6.04548e-06
rs62260377	-93.8528	-93.6525	3.9525799999999995e-06
rs62260756	-91.6839	-93.1765	2.3343399999999997e-05
rs62260770	-91.6898	-93.1328	2.2854400000000006e-05
rs62260771	-92.0734	-93.3714	1.60084e-05
rs62260773	-93.9068	-93.7999	2.9914599999999994e-06
rs62260792	0.0	-93.3696	6.39136e-07
rs62260798	0.0	-93.1706	7.69495e-07
rs62260817	0.0	-93.1036	8.122e-07
rs62261860	-94.4166	-93.6004	2.8838199999999995e-06
rs62262060	-91.6882	-93.1546	2.32458e-05
rs62262093	-88.8013	-88.5782	0.0011703160000000002
rs62262095	-91.6501	-93.2043	2.39925e-05
rs62262096	-91.757	-93.2787	2.17725e-05
rs62262099	-91.8334	-93.3235	2.0233799999999996e-05
rs62262100	-91.7537	-93.2497	2.17368e-05
rs62262104	-91.8616	-93.3116	1.96622e-05
rs62262105	-91.7648	-93.2449	2.1477300000000002e-05
rs62262116	-91.8817	-93.3099	1.9258200000000005e-05
rs62262117	-91.7932	-93.2451	2.0870400000000003e-05
rs62262138	-91.8963	-93.3061	1.8963199999999998e-05
rs62262144	-91.9435	-93.3111	1.80959e-05
rs62262145	-91.9136	-93.2851	1.8586e-05
rs62262148	-92.04	-93.3537	1.6515599999999998e-05
rs62263011	0.0	-93.5602	5.53108e-07
rs62263578	-91.9312	-93.2989	1.82909e-05
rs62263580	0.0	-93.6249	5.25824e-07
rs62263584	-92.0204	-93.3395	1.6812199999999998e-05
rs62263586	-91.9225	-93.2787	1.84064e-05
rs62263588	-91.9286	-93.2889	1.83168e-05
rs62263590	-91.9098	-93.2755	1.86361e-05
rs62263591	-91.9059	-93.2746	1.8705400000000002e-05
rs62263596	-92.2158	-93.5083	1.41648e-05
rs62263597	-92.1226	-93.4399	1.53875e-05
rs62263600	-91.9908	-93.3645	1.73826e-05
rs6446187	-90.3162	-90.0457	0.000258762
rs6446189	-86.4031	-86.0951	0.013108600000000002
rs6446190	-86.2365	-85.9294	0.015483000000000002
rs6446193	-86.1562	-85.8133	0.016890800000000004
rs66851636	-86.4246	-86.0391	0.0130201
rs67627084	-93.5127	-95.2929	6.16087e-06
rs6765484	-85.2377	-84.8484	0.0427067
rs6767381	-86.313	-85.9825	0.0144052
rs6771546	-85.9575	-85.6776	0.020366200000000004
rs6772095	-86.3885	-86.0951	0.013265700000000002
rs6776145	-89.6043	-89.313	0.000312922
rs6780731	-86.436	-86.1184	0.0127067
rs6786523	-92.8917	-91.7325	1.6729500000000003e-05
rs6787890	-93.064	-92.1525	1.260906e-05
rs6788459	-92.9401	-92.0629	1.399101e-05
rs6792892	-86.74	-86.4246	0.00937129
rs6795703	-88.6538	-88.3816	0.0013682300000000002
rs6797500	-91.8435	-93.1996	2.00023e-05
rs6799579	-87.4537	-86.4804	0.00538308
rs6807916	-95.3692	-93.7634	2.30127e-06
rs709210	-82.4512	-90.9437	0.28362899999999996
rs72932959	0.0	-91.5765	7.37799e-06
rs72932987	0.0	-91.4165	8.59667e-06
rs72942333	-86.3976	-86.0951	0.013167099999999998
rs73072475	-91.1773	-91.1855	8.150179999999999e-05
rs73072483	-93.6378	-93.8824	8.105530000000001e-06
rs73079033	0.0	-92.1806	3.24886e-06
rs73080976	0.0	-91.2551	8.00429e-06
rs73080977	0.0	-90.9093	1.10012e-05
rs73082914	0.0	-93.4876	9.2672e-07
rs73082936	0.0	-91.1787	7.82975e-06
rs73082941	-93.5535	-92.6631	6.99454e-06
rs7428430	-88.7739	-88.5211	0.001211605
rs743856	-96.0315	-94.4253	1.202598e-06
rs74489388	0.0	-88.7927	0.000155798
rs74665992	-87.4785	-86.5228	0.005223190000000001
rs752183	-90.2668	-92.1484	0.00014342500000000003
rs75729494	-92.2183	-93.3602	1.4682800000000001e-05
rs75992351	0.0	-95.2601	2.08668e-07
rs7609971	-86.2895	-85.9825	0.0146833
rs7613681	-91.8386	-92.234	2.59095e-05
rs7613875	-87.3709	-87.0852	0.004960259999999999
rs7614770	-93.6355	-92.832	8.181060000000001e-06
rs7617915	0.0	-91.9426	4.2853e-06
rs7621026	-85.9941	-85.7374	0.019552299999999995
rs7621352	-86.6341	-86.2857	0.010482570000000002
rs762705	-91.3602	-89.8939	8.5416e-05
rs7628058	-86.3677	-86.0415	0.0136271
rs76298543	-92.1204	-92.6462	2.51478e-05
rs763030	-92.2881	-91.0664	3.173250000000001e-05
rs7634084	-88.9119	-88.6751	0.0010502340000000002
rs7634917	-86.389	-86.0624	0.0133397
rs7642934	-88.3084	-87.6746	0.0020891100000000004
rs76442143	0.0	-90.1328	4.11671e-05
rs7645537	0.0	-92.0795	4.57217e-06
rs7650214	-86.1672	-85.8133	0.016741199999999998
rs76579309	0.0	-91.5176	7.80508e-06
rs77033961	-91.7932	-93.2451	2.0870400000000003e-05
rs77125954	0.0	-93.1476	8.10755e-07
rs77483950	0.0	-88.2493	0.000264299
rs77567985	-91.621	-93.2154	2.4775100000000003e-05
rs78138837	-89.0669	-89.0485	0.0004990109999999999
rs78657447	0.0	-89.2033	0.000104328
rs79117849	0.0	-91.4165	8.59667e-06
rs79145265	0.0	-91.5176	7.80508e-06
rs79217622	0.0	-92.1834	4.1473e-06
rs79695765	0.0	-93.6587	5.05091e-07
rs80033764	-93.9604	-93.917	5.9468e-06
rs80037828	-91.8623	-93.3117	1.9649999999999997e-05
rs80049775	0.0	-88.6638	0.000174661
rs80125713	0.0	-90.3212	3.3949e-05
rs8180034	-92.9248	-92.0801	1.3925569999999999e-05
rs929047	-92.482	-91.878	1.94585e-05
rs9311446	-86.5903	-86.2287	0.01098016
rs9311449	0.0	-91.4165	8.59667e-06
rs9813644	-91.77	-93.2508	2.1690700000000006e-05
rs9814664	-86.3328	-86.0391	0.014025799999999998
rs9821675	-89.8523	-89.5179	0.000416891
rs9830408	-93.484	-92.4413	9.865240000000001e-06
rs9832454	-93.3782	-93.0166	9.027169999999998e-06
rs9839427	-87.9053	-92.1088	0.0011215100000000003
rs9843653	-89.9324	-89.7777	0.000372809
rs9848497	-89.3401	-89.0373	0.0006922030000000001
rs9852677	-92.9062	-91.6595	1.75662e-05
rs9853222	-86.3261	-86.0415	0.0140974
rs9858059	-92.8453	-95.1282	1.10472e-05
rs9859813	-91.8836	-93.2817	1.9409500000000004e-05
rs9861216	-86.1562	-85.8133	0.016890800000000004
rs9866695	-86.6341	-86.2857	0.010482570000000002
rs9867588	-92.2745	-91.0365	3.1774e-05
rs9869826	-90.9849	-91.0153	9.784900000000002e-05
rs9877046	-83.9902	-91.5764	0.05973420000000001
rs9879725	-91.1765	-91.1995	8.08821e-05
rs9881008	-86.5155	-86.1715	0.011793670000000001
rs9882618	0.0	-91.6633	6.92908e-06
rs9883222	-92.8558	-92.0437	1.69231e-05
