## Supplementary material for "Characterization of shared and ancestry-specific signals driving complex traits using multi-ancestry fine-mapping": mscaviar_results_study0_post.txt

SNP_ID	Prob_in_pCausalSet
rs6797500	1.95715e-05
rs2681780	0.000209709
rs2777888	0.000248988
rs2681781	0.000226809
rs9821675	0.000416823
rs9859813	1.893e-05
rs13326300	1.4817e-05
rs28478136	2.97096e-05
rs6446187	0.000258689
rs11716961	4.09988e-06
rs1317154	0.000271667
rs62260756	2.28478e-05
rs62262060	2.27523e-05
rs1317215	2.34174e-05
rs9813644	2.11523e-05
rs150399044	7.3902e-07
rs9843653	0.000372728
rs11713193	0.00140282
rs1062633	0.000866517
rs12637681	2.23578e-05
rs12489386	2.10004e-05
rs12495831	2.16599e-05
rs6795703	0.00136816
rs11130223	2.23509e-05
rs111226181	0.000269825
rs2230590	0.000781511
rs41291716	2.2675e-05
rs11130224	0.00133072
rs12493565	2.27628e-05
rs3774758	0.000869734
rs3733135	0.000936981
rs2280406	0.000532067
rs77567985	2.41794e-05
rs150173449	2.35023e-05
rs58025924	2.43733e-05
rs61729114	2.23963e-05
rs7634084	0.00105016
rs9848497	0.000692133
rs58766761	2.41682e-05
rs62262093	0.00117024
rs62262095	2.34441e-05
rs62262096	2.12203e-05
rs112524388	0.000227711
rs6771546	0.0203661
rs57009357	1.95596e-05
rs150478785	0.00328127
rs7613875	0.00496019
rs113420322	1.96617e-05
rs55751738	0.0195522
rs7621026	0.0195522
rs7609971	0.0146833
rs6772095	0.0132656
rs73079033	3.24886e-06
rs62262099	1.97118e-05
rs11717829	2.88864e-05
rs12638046	1.25181e-05
rs62262100	2.12221e-05
rs111389326	0.0023625
rs11925156	2.09059e-05
rs72942333	0.0131671
rs62262104	1.91627e-05
rs62262105	2.09776e-05
rs12630917	2.08977e-05
rs12630959	2.08248e-05
rs80037828	1.91509e-05
rs11130225	2.06667e-05
rs11130226	0.0204398
rs11130227	0.0112559
rs6792892	0.00937122
rs2624843	0.0187661
rs2883057	0.0143648
rs112093796	2.05412e-05
rs58621288	2.01233e-05
rs62262116	1.87774e-05
rs77033961	2.03923e-05
rs111742464	2.92304e-06
rs62262117	2.03923e-05
rs12496973	0.0190413
rs11130228	0.0190413
rs12631306	2.59073e-05
rs12636669	2.15482e-05
rs12631309	2.1458e-05
rs2352969	0.00569153
rs2252833	0.0186283
rs4688759	1.93962e-05
rs6446189	0.0131085
rs35065728	0.0174141
rs2681778	0.0191855
rs11130229	0.0191855
rs61491513	1.86327e-05
rs11130230	2.04514e-05
rs2624821	0.00522367
rs11916261	2.0374e-05
rs6780731	0.0127066
rs11130233	0.0172177
rs112827798	1.84978e-05
rs62262138	1.84978e-05
rs4688690	0.0152686
rs9853222	0.0140973
rs116789950	1.88081e-05
rs74665992	0.00522315
rs13060128	0.0191165
rs112222273	1.88081e-05
rs12485600	0.0122265
rs34080578	0.0139326
rs2353579	0.0174786
rs4688758	0.0144144
rs11923132	1.95267e-05
rs4688757	0.0139326
rs4688689	0.0152686
rs3774733	0.0152106
rs6767381	0.0144051
rs11925192	0.0214069
rs11130237	1.88489e-05
rs7628058	0.013627
rs12637222	1.76587e-05
rs4688756	0.0203393
rs6765484	0.0427066
rs62262144	1.76587e-05
rs11130239	1.81527e-05
rs4688688	0.00518194
rs12631608	1.81527e-05
rs111401003	1.7548e-05
rs11711814	2.51989e-06
rs112666031	1.7548e-05
rs2353586	0.0132207
rs2353587	0.0145452
rs9881008	0.0117936
rs62262145	1.81527e-05
rs7634917	0.0133397
rs6446190	0.0154829
rs57575459	1.81527e-05
rs2624818	2.93574e-05
rs75729494	1.42506e-05
rs6799579	0.00538304
rs9861216	0.0168907
rs12490944	1.77251e-05
rs6446193	0.0168907
rs7650214	0.0167411
rs11713562	0.0181206
rs12629129	1.77863e-05
rs12107768	0.00495851
rs4688755	0.0109801
rs12637457	1.79855e-05
rs2526751	0.0116259
rs62262148	1.61025e-05
rs11130240	1.76587e-05
rs9866695	0.0104825
rs7621352	0.0104825
rs66851636	0.01302
rs62263578	1.78567e-05
rs12486808	1.75322e-05
rs12486832	1.64591e-05
rs9814664	0.0140258
rs12631248	1.81199e-05
rs2526748	0.0137237
rs12495114	1.77289e-05
rs62263580	5.25824e-07
rs2624824	0.00225748
rs59802870	1.75322e-05
rs2624823	0.00160883
rs9311446	0.0109801
rs12486470	1.84593e-05
rs62263584	1.63991e-05
rs2245365	0.0103717
rs11924711	1.84593e-05
rs11920034	1.85828e-05
rs2023953	1.69397e-05
rs2023952	1.81129e-05
rs11924670	1.86693e-05
rs11916999	1.81129e-05
rs2240329	0.0137237
rs2023951	1.78897e-05
rs62263586	1.79841e-05
rs62263588	1.78897e-05
rs12494077	1.72348e-05
rs2240327	0.00174549
rs12494172	1.64024e-05
rs2526743	0.00207019
rs2624816	0.00217235
rs62263590	1.82086e-05
rs62263591	1.82763e-05
rs34831713	0.00202818
rs112512657	1.78897e-05
rs12494916	1.70235e-05
rs12492291	1.57581e-05
rs10049087	0.00138174
rs76298543	2.49968e-05
rs2526754	0.00194811
rs35333166	1.52609e-05
rs2240326	0.00100006
rs2624853	0.00135142
rs2013208	0.00153954
rs62263596	1.37165e-05
rs62263597	1.49469e-05
rs2856234	0.0116825
rs140724462	1.66806e-05
rs3733133	0.00980953
rs2301166	0.00201089
rs62263600	1.69253e-05
rs2624825	0.0124702
rs12636045	1.69514e-05
rs12636232	1.75608e-05
rs2071207	0.00251059
rs62260770	2.24089e-05
rs2071206	0.01667
rs11928995	1.65509e-05
rs2008877	0.00455252
rs62260771	1.56008e-05
rs4688686	0.00130158
rs7428430	0.00121153
rs2624847	0.00251045
rs7642934	0.00208907
rs12636449	4.19867e-06
rs2526385	9.05214e-07
rs2526383	2.6308e-07
rs11714286	3.55124e-06
rs73080976	8.00429e-06
rs73080977	1.10012e-05
rs11710277	7.08749e-06
rs2624839	2.41002e-06
rs60429865	2.98033e-06
rs2624838	7.56611e-06
rs62260773	2.89527e-06
rs1005678	5.52492e-06
rs67627084	6.02878e-06
rs9832454	8.92069e-06
rs13085567	7.38005e-06
rs2073726	1.36598e-05
rs11717349	1.42232e-05
rs12632110	0.000104924
rs11711407	1.06229e-05
rs9858059	1.08963e-05
rs11716820	9.55283e-06
rs3755831	1.15154e-05
rs34877766	8.49617e-06
rs7617915	4.2853e-06
rs4688745	2.39877e-05
rs1858828	6.22536e-05
rs2236940	7.8714e-05
rs2236941	8.35811e-05
rs62260792	6.39136e-07
rs2236942	9.39372e-05
rs2282749	4.86169e-05
rs9883222	1.22045e-05
rs62260798	7.69495e-07
rs2298952	2.38362e-06
rs2298953	7.65327e-06
rs2298954	8.37057e-06
rs9852677	1.10126e-05
rs2282751	8.99106e-05
rs2236944	6.76955e-06
rs11715758	0.0396381
rs9830408	6.65096e-06
rs4547694	0.0999524
rs4141060	9.28084e-06
rs9839427	0.00111807
rs762705	4.86746e-05
rs6776145	0.000243106
rs12629572	0.000249036
rs1076872	0.0873503
rs3774753	1.16022e-05
rs78138837	0.000407985
rs9877046	0.0597308
rs709210	0.283624
rs11549673	1.21495e-06
rs2073499	0.0003017
rs57838764	0.000564258
rs1989839	0.000644196
rs73082914	9.2672e-07
rs2233474	0.000326606
rs2236948	0.000114346
rs2269569	4.57099e-06
rs7614770	5.93973e-06
rs2236950	0.000108712
rs2236951	2.36688e-05
rs2236952	3.7495e-06
rs7613681	2.23914e-05
rs2282755	0.145754
rs1540293	0.000172332
rs11917680	0.156407
rs2236974	0.000212986
rs12488468	1.13377e-05
rs11917269	0.0133051
rs62260817	8.122e-07
rs929047	1.42161e-05
rs2236987	5.50313e-06
rs2236988	1.36218e-05
rs2236989	0.107917
rs12637870	0.000183351
rs4688719	1.45183e-05
rs11130250	1.46948e-05
rs73082936	7.82975e-06
rs2282762	5.40126e-06
rs13099869	1.05226e-05
rs73082941	6.95312e-06
rs8180034	9.53197e-06
rs11715725	1.81609e-06
rs6787890	8.48407e-06
rs6788459	9.50236e-06
rs2027854	9.58796e-06
rs12492113	5.07105e-06
rs1467916	9.45546e-07
rs1467914	1.19871e-05
rs6786523	1.05344e-05
rs12494849	1.0543e-05
rs1467913	1.04625e-05
rs41499647	0.000138207
rs9867588	1.94476e-05
rs58432784	1.53638e-06
rs35684775	1.46053e-06
rs743856	6.67929e-07
rs763030	1.95037e-05
rs35829757	1.5942e-06
rs6807916	1.26493e-06
rs752183	0.000139055
rs11715134	0.000443598
rs11720093	5.18803e-05
rs2269506	0.000142427
rs62263011	5.53108e-07
rs80033764	5.4247e-06
rs62260128	9.87244e-07
rs73072475	6.78634e-05
rs73072483	7.69099e-06
rs62260152	4.89024e-06
rs11927030	7.97964e-07
rs77125954	8.10755e-07
rs62261860	1.9801e-06
rs11914934	5.05091e-07
rs62258667	4.96897e-07
rs79695765	5.05091e-07
rs62258671	3.40681e-06
rs62258672	5.13439e-07
rs1531270	9.85996e-05
rs11921930	3.0701e-06
rs62257803	5.59526e-07
rs151017204	0.000652979
rs11928389	2.44633e-06
rs62257823	2.78517e-06
rs112271582	3.6717e-07
rs9869826	8.16957e-05
rs9879725	6.74622e-05
rs55698738	0.000101481
rs62257841	3.45308e-06
rs62257853	3.73428e-06
rs11920441	2.59116e-06
rs4348025	1.30902e-06
rs4639008	1.21422e-06
rs62260377	3.09498e-06
