## Supplementary material for "Characterization of shared and ancestry-specific signals driving complex traits using multi-ancestry fine-mapping": mscaviar_results_study1_post.txt

SNP_ID	Prob_in_pCausalSet
rs6797500	1.94066e-05
rs2681780	0.000170588
rs2777888	0.000202519
rs2681781	0.000184343
rs9821675	0.000338355
rs9859813	1.88914e-05
rs13326300	1.49975e-05
rs28478136	2.93771e-05
rs6446187	0.000212554
rs1317154	0.000223818
rs62260756	2.27399e-05
rs62262060	2.26424e-05
rs1317215	2.33013e-05
rs9813644	2.11759e-05
rs9843653	0.000312303
rs11713193	0.00117081
rs1062633	0.000713206
rs12637681	2.23561e-05
rs12489386	2.1075e-05
rs12495831	2.17158e-05
rs6795703	0.00112296
rs11130223	2.23875e-05
rs111226181	0.000188407
rs2230590	0.000641436
rs41291716	2.27195e-05
rs11130224	0.00109416
rs12493565	2.28093e-05
rs3774758	0.000715281
rs3733135	0.000767381
rs2280406	0.000444682
rs77567985	2.42602e-05
rs2293018	8.01e-05
rs150173449	2.35846e-05
rs58025924	2.44004e-05
rs61729114	2.24898e-05
rs7634084	0.000867427
rs9848497	0.000565031
rs58766761	2.41905e-05
rs62262093	0.000968897
rs62262095	2.34498e-05
rs62262096	2.12837e-05
rs112524388	0.000159102
rs6771546	0.0166879
rs57009357	1.96308e-05
rs150478785	0.00229373
rs7613875	0.0040602
rs113420322	1.97193e-05
rs55751738	0.0160875
rs7621026	0.0160875
rs7609971	0.011972
rs6772095	0.0108433
rs62262099	1.97529e-05
rs11717829	2.73742e-05
rs12638046	1.27014e-05
rs62262100	2.12125e-05
rs111389326	0.00165422
rs11925156	2.08888e-05
rs72942333	0.0107447
rs62262104	1.91734e-05
rs62262105	2.09435e-05
rs12630917	2.08618e-05
rs12630959	2.07871e-05
rs80037828	1.91613e-05
rs11130225	2.06253e-05
rs11130226	0.0167616
rs11130227	0.00917675
rs6792892	0.00762908
rs2624843	0.0153014
rs2883057	0.0116536
rs112093796	2.04801e-05
rs58621288	2.00692e-05
rs62262116	1.87606e-05
rs77033961	2.03277e-05
rs62262117	2.03277e-05
rs12496973	0.0155766
rs11130228	0.0155766
rs12631306	2.56446e-05
rs12636669	2.13941e-05
rs12631309	2.13057e-05
rs2352969	0.00397203
rs2252833	0.0151637
rs4688759	1.85939e-05
rs6446189	0.0106862
rs35065728	0.0142113
rs2681778	0.0157208
rs11130229	0.0157208
rs61491513	1.85949e-05
rs11130230	2.03696e-05
rs2624821	0.00364425
rs11916261	2.02905e-05
rs6780731	0.0103402
rs11130233	0.0141088
rs112827798	1.84566e-05
rs62262138	1.84566e-05
rs4688690	0.0124074
rs9853222	0.0115416
rs116789950	1.87586e-05
rs74665992	0.00364374
rs13060128	0.0156518
rs112222273	1.87586e-05
rs12485600	0.00998319
rs34080578	0.011377
rs2353579	0.0138004
rs4688758	0.0117032
rs11923132	1.94585e-05
rs4688757	0.011377
rs4688689	0.0124074
rs3774733	0.0123494
rs6767381	0.0116939
rs11925192	0.0173048
rs11130237	1.87965e-05
rs7628058	0.0110713
rs12637222	1.7581e-05
rs4688756	0.0164551
rs6765484	0.034277
rs62262144	1.7581e-05
rs11130239	1.80522e-05
rs4688688	0.00359826
rs12631608	1.80522e-05
rs111401003	1.74676e-05
rs112666031	1.74676e-05
rs2353586	0.0107179
rs2353587	0.0117523
rs9881008	0.00954952
rs62262145	1.80522e-05
rs7634917	0.0108368
rs6446190	0.0126237
rs57575459	1.80522e-05
rs2624818	2.8072e-05
rs75729494	1.41873e-05
rs6799579	0.00373515
rs9861216	0.0136795
rs12490944	1.76491e-05
rs6446193	0.0136795
rs7650214	0.0135299
rs11713562	0.0147365
rs12629129	1.77117e-05
rs12107768	0.0034431
rs4688755	0.00886081
rs12637457	1.78985e-05
rs2526751	0.00938181
rs62262148	1.60181e-05
rs11130240	1.7581e-05
rs9866695	0.0084808
rs7621352	0.0084808
rs66851636	0.010458
rs62263578	1.77666e-05
rs12486808	1.74514e-05
rs12486832	1.63672e-05
rs9814664	0.0114637
rs12631248	1.80186e-05
rs2526748	0.0111617
rs12495114	1.76358e-05
rs2624824	0.00182868
rs59802870	1.74514e-05
rs2624823	0.00130093
rs9311446	0.00886081
rs12486470	1.83499e-05
rs149806752	8.50757e-07
rs62263584	1.63057e-05
rs2245365	0.00836998
rs11924711	1.83499e-05
rs11920034	1.84585e-05
rs2023953	1.6063e-05
rs2023952	1.79955e-05
rs11924670	1.8547e-05
rs11916999	1.79955e-05
rs2240329	0.0111617
rs2023951	1.7783e-05
rs62263586	1.78637e-05
rs62263588	1.7783e-05
rs12494077	1.71297e-05
rs2240327	0.00140426
rs12494172	1.63255e-05
rs2526743	0.00168373
rs2624816	0.00176418
rs62263590	1.80934e-05
rs62263591	1.81628e-05
rs34831713	0.00164173
rs112512657	1.7783e-05
rs12494916	1.69457e-05
rs12492291	1.558e-05
rs10049087	0.00111826
rs76298543	2.29782e-05
rs2526754	0.00158215
rs35333166	1.52612e-05
rs2240326	0.000806344
rs2624853	0.00109774
rs2013208	0.00124321
rs62263596	1.37727e-05
rs62263597	1.49537e-05
rs2856234	0.00951345
rs140724462	1.67157e-05
rs3733133	0.00801286
rs2301166	0.00164494
rs62263600	1.69102e-05
rs2624825	0.0103011
rs12636045	1.69204e-05
rs12636232	1.75627e-05
rs2071207	0.00203189
rs62260770	2.22156e-05
rs2071206	0.0138108
rs11928995	1.65094e-05
rs2008877	0.00421142
rs62260771	1.55197e-05
rs4688686	0.00108274
rs7428430	0.000997692
rs2624847	0.00204602
rs7642934	0.00158988
rs12491177	1.31622e-06
rs12636449	3.8947e-06
rs2526385	8.77984e-07
rs2526383	4.18799e-07
rs11714286	3.54179e-06
rs58191283	1.50275e-06
rs58137261	1.56035e-06
rs12054052	1.57414e-06
rs3774736	1.5159e-06
rs2021734	1.55063e-06
rs2072054	1.51498e-06
rs2072053	1.61101e-06
rs3774739	1.82041e-06
rs2624839	2.80338e-06
rs4688747	1.40755e-06
rs3774741	1.42846e-06
rs60429865	2.65313e-06
rs2624838	9.29087e-06
rs3774748	2.32902e-06
rs62260773	2.59528e-06
rs3774752	2.49343e-06
rs75992351	2.08668e-07
rs1005678	6.23412e-06
rs67627084	6.08181e-06
rs9832454	7.59002e-06
rs13085567	7.43554e-06
rs2073726	1.37215e-05
rs11717349	1.4282e-05
rs12632110	0.000114316
rs4688746	1.07783e-05
rs11711407	1.07135e-05
rs9858059	1.09571e-05
rs11716820	8.40029e-06
rs3755831	1.15866e-05
rs34877766	8.54049e-06
rs60276643	8.12241e-06
rs12487392	7.66626e-06
rs9882618	6.92908e-06
rs12485909	8.38271e-06
rs4688683	8.42262e-06
rs4688745	2.39545e-05
rs2006199	1.01227e-05
rs1858828	6.22209e-05
rs118160556	6.25314e-06
rs4141407	5.95781e-06
rs2236940	8.29143e-05
rs2236941	8.74518e-05
rs2236942	9.38162e-05
rs4688744	6.06779e-06
rs2282749	4.8614e-05
rs146635867	6.66606e-06
rs2282750	6.54407e-06
rs12498048	5.95781e-06
rs4688682	5.98166e-06
rs9883222	1.68905e-05
rs4688742	5.76687e-06
rs2236943	5.44092e-06
rs4688741	5.3327e-06
rs7645537	4.57217e-06
rs2298952	1.84582e-06
rs2298953	1.13538e-05
rs2298954	1.19732e-05
rs201632611	2.55839e-06
rs12485390	4.1246e-06
rs9852677	1.75445e-05
rs2282751	0.000103796
rs2236944	1.01267e-05
rs11715758	0.0396343
rs9830408	9.83781e-06
rs4547694	0.0999472
rs79217622	4.1473e-06
rs4141060	1.2045e-05
rs12497018	1.94321e-06
rs9839427	0.00112112
rs2269430	5.92097e-06
rs57978992	5.92097e-06
rs12492880	5.82966e-06
rs12490837	9.01276e-06
rs2071203	7.30394e-06
rs762705	8.53978e-05
rs141193817	0.000135361
rs6776145	0.000312903
rs4688738	7.00706e-06
rs4688736	7.49107e-06
rs12493693	7.35202e-06
rs12494414	5.31101e-06
rs12629572	0.000320374
rs2229647	7.77792e-06
rs2071205	7.85783e-06
rs1076872	0.0873503
rs2071204	7.85783e-06
rs3774753	1.79248e-05
rs2269432	7.24138e-06
rs2285043	7.37799e-06
rs72932959	7.37799e-06
rs2285044	7.37799e-06
rs12488302	7.95343e-06
rs79145265	7.80508e-06
rs57944420	7.95343e-06
rs78138837	0.000498991
rs12488235	7.95343e-06
rs4688734	7.95343e-06
rs76579309	7.80508e-06
rs374528934	6.12762e-06
rs12492683	7.95343e-06
rs11130248	7.95343e-06
rs12054403	7.95343e-06
rs9877046	0.0597319
rs12495261	7.95343e-06
rs35455589	7.95343e-06
rs709210	0.283624
rs4688733	8.10488e-06
rs4688732	8.10488e-06
rs2236946	8.59667e-06
rs2073497	8.59667e-06
rs72932987	8.59667e-06
rs80125713	3.3949e-05
rs79117849	8.59667e-06
rs9311449	8.59667e-06
rs4688728	8.76162e-06
rs3774754	8.59667e-06
rs2073499	0.000386065
rs57838764	0.000693353
rs4688725	8.38014e-06
rs3213621	8.47189e-06
rs1989839	0.000779622
rs201896308	1.41896e-06
rs4688724	8.24813e-06
rs4688679	8.09402e-06
rs2073500	8.98782e-06
rs2233476	7.94306e-06
rs2233474	0.000416228
rs58181992	6.54878e-06
rs35587949	7.15565e-06
rs146582711	1.22294e-06
rs2071801	6.40118e-06
rs3774755	6.40118e-06
rs12496815	3.26666e-06
rs2071804	2.61148e-06
rs2236948	0.000134303
rs2236949	4.23258e-06
rs2269569	6.29709e-06
rs12490809	2.66384e-06
rs12485286	3.33931e-06
rs2269568	4.27989e-06
rs7614770	8.14986e-06
rs2236950	0.000126899
rs2236951	3.09732e-05
rs2236952	5.14724e-06
rs7613681	2.58678e-05
rs77483950	0.000264299
rs2282755	0.145736
rs147507102	5.34315e-06
rs560181637	5.34315e-06
rs527618603	5.34315e-06
rs1540293	0.000177112
rs11917680	0.156385
rs2236974	0.000219044
rs12488468	1.33032e-05
rs11917269	0.0133022
rs929047	1.9438e-05
rs2236987	7.95607e-06
rs2236988	1.87342e-05
rs2236989	0.107903
rs12637870	0.000183852
rs4688719	1.98473e-05
rs11130250	2.00236e-05
rs2282762	7.94974e-06
rs13099869	1.49973e-05
rs73082941	5.03985e-06
rs8180034	1.39059e-05
rs6787890	1.25896e-05
rs80049775	0.000174661
rs6788459	1.39714e-05
rs2027854	1.4081e-05
rs12492113	8.36211e-06
rs1467916	1.70056e-06
rs1467914	1.92501e-05
rs6786523	1.67109e-05
rs12494849	1.68387e-05
rs1467913	1.6639e-05
rs41499647	0.000138864
rs9867588	3.17553e-05
rs58432784	2.77684e-06
rs35684775	2.63682e-06
rs743856	1.18384e-06
rs763030	3.17115e-05
rs35829757	2.88286e-06
rs6807916	2.28267e-06
rs752183	0.000142959
rs11715134	0.000455357
rs11720093	6.14374e-05
rs17051014	0.000132603
rs2269506	0.000150534
rs150151525	0.000650208
rs138636117	0.000612708
rs80033764	5.70753e-06
rs74489388	0.000155798
rs73072475	8.1421e-05
rs73072483	7.6807e-06
rs62260152	6.0146e-06
rs62261860	2.86005e-06
rs62258671	4.38682e-06
rs138962473	8.56666e-05
rs1531270	0.000117713
rs146044884	0.000162778
rs11921930	3.89921e-06
rs151017204	0.00076998
rs11928389	3.39946e-06
rs62257823	3.61895e-06
rs9869826	9.77674e-05
rs78657447	0.000104328
rs9879725	8.0801e-05
rs76442143	4.11671e-05
rs55698738	0.000121023
rs62257841	4.37769e-06
rs62257853	4.70977e-06
rs4639006	3.67161e-05
rs11920441	3.6347e-06
rs4348025	2.16751e-06
rs4639008	2.00875e-06
rs62260377	3.92043e-06
