## Supplementary material for "Characterization of shared and ancestry-specific signals driving complex traits using multi-ancestry fine-mapping": not_shared_pips.txt

SNP_ID	shared_ll_x	notshared_ll_x	shared_ll_y	notshared_ll_y	not_shared_pip
rs10049087	-88.6601	-88.3128	-88.6601	-88.3128	0.00026362
rs1005678	-93.912	-93.6989	-93.912	-93.6989	1.0297199999999994e-06
rs1062633	-89.1076	-88.8504	-89.1076	-88.8504	0.00015345899999990003
rs1076872	-83.6163	-91.372	-83.6163	-91.372	6.8000000000012495e-06
rs111226181	-90.4369	-89.4834	-90.4369	-89.4834	8.148999999999998e-05
rs11130223	-91.7014	-93.2413	-91.7014	-93.2413	1.0662e-06
rs11130224	-88.6799	-88.4176	-88.6799	-88.4176	0.00023669999999989988
rs11130225	-91.7802	-93.2493	-91.7802	-93.2493	1.0261999999999937e-06
rs11130226	-85.953	-85.6776	-85.953	-85.6776	0.003678400000000002
rs11130227	-86.5553	-86.2478	-86.5553	-86.2478	0.0020792899999999004
rs11130228	-86.0264	-85.7374	-86.0264	-85.7374	0.0034649
rs11130229	-86.0171	-85.7374	-86.0171	-85.7374	0.0034649
rs11130230	-91.7895	-93.2352	-91.7895	-93.2352	1.0233999999999977e-06
rs11130233	-86.1253	-85.8457	-86.1253	-85.8457	0.0031090999999999983
rs11130237	-91.8734	-93.2948	-91.8734	-93.2948	9.773999999999985e-07
rs11130239	-91.9136	-93.2851	-91.9136	-93.2851	9.670999999999996e-07
rs11130240	-91.9435	-93.3111	-91.9435	-93.3111	9.521000000000006e-07
rs11130248	0.0	-91.4979	0.0	-91.4979	7.95343e-06
rs11130250	-92.4477	-91.8572	-92.4477	-91.8572	5.3700000000000045e-06
rs111389326	-88.268	-87.3245	-88.268	-87.3245	0.0007083599999998999
rs111401003	-91.9499	-93.3128	-91.9499	-93.3128	9.493999999999947e-07
rs111742464	0.0	-92.2908	0.0	-92.2908	2.92304e-06
rs112093796	-91.7857	-93.2431	-91.7857	-93.2431	1.0241000000000026e-06
rs112222273	-91.8785	-93.2935	-91.8785	-93.2935	9.803000000000014e-07
rs112271582	0.0	-94.0323	0.0	-94.0323	3.6717e-07
rs112512657	-91.9286	-93.2889	-91.9286	-93.2889	9.608999999999996e-07
rs112524388	-90.606	-89.6544	-90.606	-89.6544	6.86809999999e-05
rs112666031	-91.9499	-93.3128	-91.9499	-93.3128	9.493999999999947e-07
rs112827798	-91.8963	-93.3061	-91.8963	-93.3061	9.720000000000002e-07
rs113420322	-91.8368	-93.317	-91.8368	-93.317	1.0023999999999957e-06
rs11549673	0.0	-93.1969	0.0	-93.1969	1.21495e-06
rs116789950	-91.8785	-93.297	-91.8785	-93.297	9.803000000000014e-07
rs11710277	0.0	-91.3952	0.0	-91.3952	7.08749e-06
rs11711407	-92.9283	-95.1031	-92.9283	-95.1031	2.5479999999999966e-07
rs11711814	0.0	-92.4346	0.0	-92.4346	2.51989e-06
rs11713193	-88.6123	-88.4368	-88.6123	-88.4368	0.00023216999999999986
rs11713562	-86.0818	-85.7609	-86.0818	-85.7609	0.0033843
rs11714286	-94.211	-94.9152	-94.211	-94.9152	3.3588999999999976e-07
rs11715134	-89.132	-91.2058	-89.132	-91.2058	1.2859000000000047e-05
rs11715725	0.0	-92.7218	0.0	-92.7218	1.81609e-06
rs11715758	-84.4224	-91.4884	-84.4224	-91.4884	5.999999999901917e-06
rs11716820	-93.3029	-93.1128	-93.3029	-93.1128	1.4208199999999963e-06
rs11716961	0.0	-91.9383	0.0	-91.9383	4.09988e-06
rs11717349	-92.6397	-95.0638	-92.6397	-95.0638	2.550000000000001e-07
rs11717829	-91.9866	-92.6796	-91.9866	-92.6796	2.1216e-06
rs11720093	-91.3992	-91.503	-91.3992	-91.503	9.722100000000013e-06
rs118160556	0.0	-91.7573	0.0	-91.7573	6.25314e-06
rs11914934	0.0	-93.6587	0.0	-93.6587	5.05091e-07
rs11916261	-91.7934	-93.2363	-91.7934	-93.2363	1.0215000000000003e-06
rs11916999	-91.9152	-93.2769	-91.9152	-93.2769	9.678000000000011e-07
rs11917269	-85.4996	-91.4328	-85.4996	-91.4328	4.500000000001031e-06
rs11917680	-83.0487	-89.7734	-83.0487	-89.7734	2.399999999991298e-05
rs11920034	-91.8881	-93.2605	-91.8881	-93.2605	9.809000000000028e-07
rs11920441	-94.1228	-93.4436	-94.1228	-93.4436	1.09294e-06
rs11921930	-93.8763	-93.6328	-93.8763	-93.6328	8.954300000000003e-07
rs11923132	-91.8385	-93.2653	-91.8385	-93.2653	9.994000000000027e-07
rs11924670	-91.8833	-93.2593	-91.8833	-93.2593	9.829000000000004e-07
rs11924711	-91.8957	-93.272	-91.8957	-93.272	9.759999999999988e-07
rs11925156	-91.7691	-93.2542	-91.7691	-93.2542	1.0314999999999951e-06
rs11925192	-85.9211	-85.5685	-85.9211	-85.5685	0.0041023
rs11927030	0.0	-93.1647	0.0	-93.1647	7.97964e-07
rs11928389	-94.1695	-93.5184	-94.1695	-93.5184	1.0027100000000004e-06
rs11928995	-92.013	-93.3629	-92.013	-93.3629	9.203000000000054e-07
rs12054052	0.0	-93.2317	0.0	-93.2317	1.57414e-06
rs12054403	0.0	-91.4979	0.0	-91.4979	7.95343e-06
rs12107768	-87.5351	-86.5641	-87.5351	-86.5641	0.00151547
rs12485286	0.0	-92.3864	0.0	-92.3864	3.33931e-06
rs12485390	0.0	-92.1891	0.0	-92.1891	4.1246e-06
rs12485600	-86.4711	-86.1718	-86.4711	-86.1718	0.0022434499999999004
rs12485909	0.0	-91.4694	0.0	-91.4694	8.38271e-06
rs12486470	-91.8957	-93.272	-91.8957	-93.272	9.759999999999988e-07
rs12486808	-91.9509	-93.3131	-91.9509	-93.3131	9.490000000000006e-07
rs12486832	-92.0166	-93.3385	-92.0166	-93.3385	9.211000000000004e-07
rs12487392	0.0	-91.5593	0.0	-91.5593	7.66626e-06
rs12488235	0.0	-91.4979	0.0	-91.4979	7.95343e-06
rs12488302	0.0	-91.4979	0.0	-91.4979	7.95343e-06
rs12488468	-92.5797	-92.8121	-92.5797	-92.8121	2.0449000000000014e-06
rs12489386	-91.7685	-93.2883	-91.7685	-93.2883	1.0364000000000025e-06
rs12490809	0.0	-92.6545	0.0	-92.6545	2.66384e-06
rs12490837	0.0	-91.5249	0.0	-91.5249	9.01276e-06
rs12490944	-91.9396	-93.3101	-91.9396	-93.3101	9.538000000000043e-07
rs12491177	0.0	-93.4237	0.0	-93.4237	1.31622e-06
rs12492113	-93.6485	-92.3868	-93.6485	-92.3868	3.3278599999999997e-06
rs12492291	-92.0524	-93.314	-92.0524	-93.314	9.070999999999968e-07
rs12492683	0.0	-91.4979	0.0	-91.4979	7.95343e-06
rs12492880	0.0	-91.8207	0.0	-91.8207	5.82966e-06
rs12493565	-91.6827	-93.2354	-91.6827	-93.2354	1.0762999999999985e-06
rs12493693	0.0	-91.5779	0.0	-91.5779	7.35202e-06
rs12494077	-91.9678	-93.3083	-91.9678	-93.3083	9.435000000000021e-07
rs12494172	-92.0209	-93.3487	-92.0209	-93.3487	9.18300000000001e-07
rs12494414	0.0	-91.9713	0.0	-91.9713	5.31101e-06
rs12494849	-92.8947	-91.7128	-92.8947	-91.7128	6.332899999999998e-06
rs12494916	-91.9819	-93.3294	-91.9819	-93.3294	9.351999999999974e-07
rs12495114	-91.9386	-93.3008	-91.9386	-93.3008	9.552999999999974e-07
rs12495261	0.0	-91.4979	0.0	-91.4979	7.95343e-06
rs12495831	-91.7352	-93.265	-91.7352	-93.265	1.0509000000000004e-06
rs12496815	0.0	-92.4071	0.0	-92.4071	3.26666e-06
rs12496973	-86.0264	-85.7374	-86.0264	-85.7374	0.0034649
rs12497018	0.0	-92.9771	0.0	-92.9771	1.94321e-06
rs12498048	0.0	-91.8045	0.0	-91.8045	5.95781e-06
rs12629129	-91.936	-93.3091	-91.936	-93.3091	9.552000000000006e-07
rs12629572	-89.5916	-89.2911	-89.5916	-89.2911	7.137799999999998e-05
rs12630917	-91.7687	-93.246	-91.7687	-93.246	1.031699999999999e-06
rs12630959	-91.7723	-93.247	-91.7723	-93.247	1.0299000000000018e-06
rs12631248	-91.9154	-93.2856	-91.9154	-93.2856	9.662999999999978e-07
rs12631306	-91.5364	-93.0285	-91.5364	-93.0285	1.1754999999999992e-06
rs12631309	-91.7446	-93.1816	-91.7446	-93.1816	1.0559000000000046e-06
rs12631608	-91.9136	-93.2851	-91.9136	-93.2851	9.670999999999996e-07
rs12632110	-90.1767	-91.3357	-90.1767	-91.3357	9.446000000000004e-06
rs12636045	-91.9884	-93.3559	-91.9884	-93.3559	9.308000000000013e-07
rs12636232	-91.9529	-93.3532	-91.9529	-93.3532	9.465000000000019e-07
rs12636449	-93.4664	-93.678	-93.4664	-93.678	5.580100000000011e-07
rs12636669	-91.7321	-93.1724	-91.7321	-93.1724	1.0579000000000022e-06
rs12637222	-91.9435	-93.3111	-91.9435	-93.3111	9.597000000000003e-07
rs12637457	-91.9238	-93.2969	-91.9238	-93.2969	9.614000000000007e-07
rs12637681	-91.6995	-93.2259	-91.6995	-93.2259	1.0658999999999994e-06
rs12637870	-89.8423	-93.7971	-89.8423	-93.7971	6.669999998999948e-07
rs12638046	-92.3206	-93.6015	-92.3206	-93.6015	8.228999999999985e-07
rs13060128	-86.0215	-85.7374	-86.0215	-85.7374	0.003464700000000001
rs13085567	-93.3054	-95.2457	-93.3054	-95.2457	2.1931000000000045e-07
rs13099869	-92.8047	-92.0392	-92.8047	-92.0392	4.5145000000000006e-06
rs1317154	-90.2653	-90.0105	-90.2653	-90.0105	4.799699999999998e-05
rs1317215	-91.6579	-93.1373	-91.6579	-93.1373	1.1131000000000013e-06
rs13326300	-92.1533	-93.4957	-92.1533	-93.4957	9.022999999999981e-07
rs138636117	0.0	-87.431	0.0	-87.431	0.000612708
rs138962473	0.0	-89.3844	0.0	-89.3844	8.56666e-05
rs140724462	-92.0041	-93.4008	-92.0041	-93.4008	9.181000000000006e-07
rs141193817	0.0	-88.9401	0.0	-88.9401	0.000135361
rs146044884	0.0	-88.7538	0.0	-88.7538	0.000162778
rs146582711	0.0	-93.6226	0.0	-93.6226	1.22294e-06
rs146635867	0.0	-91.687	0.0	-91.687	6.66606e-06
rs1467913	-92.9008	-91.7325	-92.9008	-91.7325	6.213700000000001e-06
rs1467914	-92.7667	-91.5674	-92.7667	-91.5674	7.3002e-06
rs1467916	-95.6477	-94.0449	-95.6477	-94.0449	7.918439999999999e-07
rs147507102	0.0	-92.1673	0.0	-92.1673	5.34315e-06
rs149806752	0.0	-94.0002	0.0	-94.0002	8.50757e-07
rs150151525	0.0	-87.3715	0.0	-87.3715	0.000650208
rs150173449	-91.6508	-93.231	-91.6508	-93.231	1.0955e-06
rs150399044	0.0	-93.8926	0.0	-93.8926	7.3902e-07
rs150478785	-87.9412	-86.9923	-87.9412	-86.9923	0.0009876199999999998
rs151017204	-89.027	-89.077	-89.027	-89.077	0.00011720100000000005
rs1531270	-90.8083	-90.848	-90.8083	-90.848	1.9280599999999993e-05
rs1540293	-90.1082	-91.985	-90.1082	-91.985	5.785999999900011e-06
rs17051014	0.0	-88.9624	0.0	-88.9624	0.000132603
rs1858828	-91.1619	-94.5155	-91.1619	-94.5155	3.953000000000333e-07
rs1989839	-88.6036	-88.6464	-88.6036	-88.6464	0.00013546799999990006
rs2006199	0.0	-91.3005	0.0	-91.3005	1.01227e-05
rs2008877	-87.3346	-88.0541	-87.3346	-88.0541	0.0003414999999999998
rs2013208	-88.5542	-88.1955	-88.5542	-88.1955	0.00029647000000000007
rs201632611	0.0	-92.7543	0.0	-92.7543	2.55839e-06
rs201896308	0.0	-93.4745	0.0	-93.4745	1.41896e-06
rs2021734	0.0	-93.2474	0.0	-93.2474	1.55063e-06
rs2023951	-91.9286	-93.2889	-91.9286	-93.2889	9.608999999999996e-07
rs2023952	-91.9152	-93.2769	-91.9152	-93.2769	9.678000000000011e-07
rs2023953	-92.548	-93.1133	-92.548	-93.1133	1.4270999999999986e-06
rs2027854	-92.9306	-92.0598	-92.9306	-92.0598	4.532379999999996e-06
rs2071203	0.0	-91.5889	0.0	-91.5889	7.30394e-06
rs2071204	0.0	-91.5064	0.0	-91.5064	7.85783e-06
rs2071205	0.0	-91.5064	0.0	-91.5064	7.85783e-06
rs2071206	-86.1466	-85.9293	-86.1466	-85.9293	0.0028594
rs2071207	-88.0631	-87.7163	-88.0631	-87.7163	0.00047883999999989973
rs2071801	0.0	-91.7178	0.0	-91.7178	6.40118e-06
rs2071804	0.0	-92.6362	0.0	-92.6362	2.61148e-06
rs2072053	0.0	-93.2062	0.0	-93.2062	1.61101e-06
rs2072054	0.0	-93.2902	0.0	-93.2902	1.51498e-06
rs2073497	0.0	-91.4165	0.0	-91.4165	8.59667e-06
rs2073499	-89.4179	-89.1238	-89.4179	-89.1238	8.440499999999996e-05
rs2073500	0.0	-91.3717	0.0	-91.3717	8.98782e-06
rs2073726	-92.6804	-95.0779	-92.6804	-95.0779	2.520999999999988e-07
rs2229647	0.0	-91.5189	0.0	-91.5189	7.77792e-06
rs2230590	-89.2134	-88.9403	-89.2134	-88.9403	0.00014021900000000002
rs2233474	-89.3466	-89.065	-89.3466	-89.065	8.966399999989997e-05
rs2233476	0.0	-91.5034	0.0	-91.5034	7.94306e-06
rs2236940	-90.4485	-92.1396	-90.4485	-92.1396	4.2515000000000185e-06
rs2236941	-90.3845	-92.2256	-90.3845	-92.2256	3.923100000000003e-06
rs2236942	-90.7484	-94.2953	-90.7484	-94.2953	4.7419999999999624e-07
rs2236943	0.0	-91.899	0.0	-91.899	5.44092e-06
rs2236944	-93.4606	-92.388	-93.4606	-92.388	3.410429999999999e-06
rs2236946	0.0	-91.4165	0.0	-91.4165	8.59667e-06
rs2236948	-90.3965	-90.5706	-90.3965	-90.5706	2.000099999990001e-05
rs2236949	0.0	-92.1396	0.0	-92.1396	4.23258e-06
rs2236950	-90.2931	-90.5537	-90.2931	-90.5537	1.8227e-05
rs2236951	-91.9938	-91.5812	-91.9938	-91.5812	7.344600000000001e-06
rs2236952	-94.181	-93.2227	-94.181	-93.2227	1.5104e-06
rs2236974	-89.8904	-91.7916	-89.8904	-91.7916	7.043999999999996e-06
rs2236987	-93.5408	-92.6631	-93.5408	-92.6631	2.4908199999999996e-06
rs2236988	-92.5252	-91.8987	-92.5252	-91.8987	5.153399999999999e-06
rs2236989	-83.4048	-90.0935	-83.4048	-90.0935	1.8000000000004124e-05
rs2240326	-88.987	-88.6201	-88.987	-88.6201	0.00019384999999999997
rs2240327	-88.4324	-88.0545	-88.4324	-88.0545	0.00034136999999989995
rs2240329	-86.3595	-86.0391	-86.3595	-86.0391	0.002562199999999999
rs2245365	-86.6473	-86.2857	-86.6473	-86.2857	0.002001860000000001
rs2252833	-86.0532	-85.7374	-86.0532	-85.7374	0.0034648000000000005
rs2269430	0.0	-91.8027	0.0	-91.8027	5.92097e-06
rs2269432	0.0	-91.5961	0.0	-91.5961	7.24138e-06
rs2269506	-90.3987	-91.6354	-90.3987	-91.6354	8.673000000000003e-06
rs2269568	0.0	-92.1328	0.0	-92.1328	4.27989e-06
rs2269569	-93.9042	-93.0789	-93.9042	-93.0789	1.7880000000000005e-06
rs2280406	-89.5791	-89.41	-89.5791	-89.41	8.754300000000004e-05
rs2282749	-91.4078	-94.6691	-91.4078	-94.6691	3.452999999999982e-07
rs2282750	0.0	-91.7063	0.0	-91.7063	6.54407e-06
rs2282751	-90.6446	-90.9516	-90.6446	-90.9516	1.3944e-05
rs2282755	-83.137	-90.0537	-83.137	-90.0537	1.9999999999992246e-05
rs2282762	-93.57	-92.6261	-93.57	-92.6261	2.5861400000000016e-06
rs2285043	0.0	-91.5765	0.0	-91.5765	7.37799e-06
rs2285044	0.0	-91.5765	0.0	-91.5765	7.37799e-06
rs2293018	0.0	-89.4807	0.0	-89.4807	8.01e-05
rs2298952	-94.7378	-93.9111	-94.7378	-93.9111	6.4544e-07
rs2298953	-93.336	-92.2888	-93.336	-92.2888	3.7543899999999993e-06
rs2298954	-93.2436	-92.3133	-93.2436	-92.3133	3.662130000000002e-06
rs2301166	-88.2743	-87.9846	-88.2743	-87.9846	0.0003660899999998997
rs2352969	-87.3922	-86.4378	-87.3922	-86.4378	0.00171958
rs2353579	-86.1474	-85.6776	-86.1474	-85.6776	0.0036784
rs2353586	-86.4001	-86.0624	-86.4001	-86.0624	0.002503
rs2353587	-86.308	-85.9528	-86.308	-85.9528	0.0027930999999999997
rs2526383	-96.9643	-95.4446	-96.9643	-95.4446	1.9412300000000013e-07
rs2526385	-95.8708	-95.0399	-95.8708	-95.0399	2.904000000000001e-07
rs2526743	-88.251	-87.9302	-88.251	-87.9302	0.00038659999999999996
rs2526748	-86.3595	-86.0391	-86.3595	-86.0391	0.002562199999999999
rs2526751	-86.5332	-86.1715	-86.5332	-86.1715	0.00224423
rs2526754	-88.3132	-87.9846	-88.3132	-87.9846	0.00036610000000000006
rs2624816	-88.2043	-87.8756	-88.2043	-87.8756	0.00040830999999989987
rs2624818	-91.9833	-92.7775	-91.9833	-92.7775	1.9670000000000034e-06
rs2624821	-87.4783	-86.5228	-87.4783	-86.5228	0.0015794799999998997
rs2624823	-88.5088	-88.1572	-88.5088	-88.1572	0.0003080399999999999
rs2624824	-88.1684	-87.8263	-88.1684	-87.8263	0.00042894000000000005
rs2624825	-86.4397	-86.2055	-86.4397	-86.2055	0.0021693000000000007
rs2624838	-93.0	-93.057	-93.0	-93.057	1.79056e-06
rs2624839	-94.761	-94.2649	-94.761	-94.2649	5.999800000000001e-07
rs2624843	-86.0442	-85.7374	-86.0442	-85.7374	0.003464700000000001
rs2624847	-87.9582	-87.6315	-87.9582	-87.6315	0.00046458999999999997
rs2624853	-88.6786	-88.3507	-88.6786	-88.3507	0.00025381999999999987
rs2681778	-86.0171	-85.7374	-86.0171	-85.7374	0.0034649
rs2681780	-90.5361	-90.2103	-90.5361	-90.2103	3.925900000000001e-05
rs2681781	-90.4588	-90.129	-90.4588	-90.129	4.260200000000001e-05
rs2777888	-90.3649	-90.0393	-90.3649	-90.0393	4.660700000000002e-05
rs28478136	-91.4168	-92.9301	-91.4168	-92.9301	1.2907000000000044e-06
rs2856234	-86.5193	-86.2055	-86.5193	-86.2055	0.002169189999999899
rs2883057	-86.3164	-85.9825	-86.3164	-85.9825	0.0027113999999999992
rs3213621	0.0	-91.4335	0.0	-91.4335	8.47189e-06
rs34080578	-86.3404	-86.0415	-86.3404	-86.0415	0.0025557999999999987
rs34831713	-88.2762	-87.9302	-88.2762	-87.9302	0.00038659
rs34877766	-93.1578	-95.227	-93.1578	-95.227	2.1932000000000115e-07
rs35065728	-86.118	-85.8158	-86.118	-85.8158	0.0032029999999999004
rs35333166	-92.1004	-93.4259	-92.1004	-93.4259	8.832999999999937e-07
rs35455589	0.0	-91.4979	0.0	-91.4979	7.95343e-06
rs35587949	0.0	-91.6045	0.0	-91.6045	7.15565e-06
rs35684775	-95.2191	-93.6221	-95.2191	-93.6221	1.21349e-06
rs35829757	-95.1312	-93.5341	-95.1312	-93.5341	1.3258800000000006e-06
rs3733133	-86.6909	-86.3937	-86.6909	-86.3937	0.0017968099999999994
rs3733135	-89.0342	-88.7494	-89.0342	-88.7494	0.00016974199999999996
rs374528934	0.0	-91.9473	0.0	-91.9473	6.12762e-06
rs3755831	-92.8006	-95.0928	-92.8006	-95.0928	2.5119999999999854e-07
rs3774733	-86.2584	-85.9287	-86.2584	-85.9287	0.0028614
rs3774736	0.0	-93.2722	0.0	-93.2722	1.5159e-06
rs3774739	0.0	-93.0683	0.0	-93.0683	1.82041e-06
rs3774741	0.0	-93.3433	0.0	-93.3433	1.42846e-06
rs3774748	0.0	-92.8121	0.0	-92.8121	2.32902e-06
rs3774752	0.0	-92.7407	0.0	-92.7407	2.49343e-06
rs3774753	-92.8914	-91.7309	-92.8914	-91.7309	6.3704000000000026e-06
rs3774754	0.0	-91.4165	0.0	-91.4165	8.59667e-06
rs3774755	0.0	-91.7178	0.0	-91.7178	6.40118e-06
rs3774758	-89.1045	-88.8428	-89.1045	-88.8428	0.00015459900000000006
rs41291716	-91.6867	-93.2366	-91.6867	-93.2366	1.0742999999999975e-06
rs4141060	-93.0014	-92.5875	-93.0014	-92.5875	2.8056000000000024e-06
rs4141407	0.0	-91.8045	0.0	-91.8045	5.95781e-06
rs41499647	-89.9606	-93.1977	-89.9606	-93.1977	1.0429999999999966e-06
rs4348025	-95.0173	-93.6446	-95.0173	-93.6446	9.0167e-07
rs4547694	-83.5003	-91.1224	-83.5003	-91.1224	8.80000000000325e-06
rs4639006	0.0	-90.2405	0.0	-90.2405	3.67161e-05
rs4639008	-95.0848	-93.7207	-95.0848	-93.7207	8.371900000000002e-07
rs4688679	0.0	-91.4837	0.0	-91.4837	8.09402e-06
rs4688682	0.0	-91.8017	0.0	-91.8017	5.98166e-06
rs4688683	0.0	-91.4569	0.0	-91.4569	8.42262e-06
rs4688686	-88.6923	-88.4981	-88.6923	-88.4981	0.000219
rs4688688	-87.491	-86.5201	-87.491	-86.5201	0.00158376
rs4688689	-86.2538	-85.9287	-86.2538	-85.9287	0.0028614
rs4688690	-86.2538	-85.9287	-86.2538	-85.9287	0.0028614
rs4688719	-92.4587	-91.8573	-92.4587	-91.8573	5.369999999999999e-06
rs4688724	0.0	-91.464	0.0	-91.464	8.24813e-06
rs4688725	0.0	-91.441	0.0	-91.441	8.38014e-06
rs4688728	0.0	-91.3966	0.0	-91.3966	8.76162e-06
rs4688732	0.0	-91.4782	0.0	-91.4782	8.10488e-06
rs4688733	0.0	-91.4782	0.0	-91.4782	8.10488e-06
rs4688734	0.0	-91.4979	0.0	-91.4979	7.95343e-06
rs4688736	0.0	-91.5582	0.0	-91.5582	7.49107e-06
rs4688738	0.0	-91.6263	0.0	-91.6263	7.00706e-06
rs4688741	0.0	-91.92	0.0	-91.92	5.3327e-06
rs4688742	0.0	-91.8399	0.0	-91.8399	5.76687e-06
rs4688744	0.0	-91.7854	0.0	-91.7854	6.06779e-06
rs4688745	-92.1143	-94.8333	-92.1143	-94.8333	2.8960000000000143e-07
rs4688746	0.0	-91.2283	0.0	-91.2283	1.07783e-05
rs4688747	0.0	-93.3587	0.0	-93.3587	1.40755e-06
rs4688755	-86.5903	-86.2287	-86.5903	-86.2287	0.0021194099999999987
rs4688756	-85.9715	-85.6231	-85.9715	-85.6231	0.003884200000000001
rs4688757	-86.3404	-86.0415	-86.3404	-86.0415	0.0025557999999999987
rs4688758	-86.3122	-85.9825	-86.3122	-85.9825	0.002711400000000001
rs4688759	-92.4051	-93.1079	-92.4051	-93.1079	1.4531000000000014e-06
rs527618603	0.0	-92.1673	0.0	-92.1673	5.34315e-06
rs55698738	-90.7665	-90.8215	-90.7665	-90.8215	1.970800000000001e-05
rs55751738	-85.9941	-85.7374	-85.9941	-85.7374	0.0034648999999998993
rs560181637	0.0	-92.1673	0.0	-92.1673	5.34315e-06
rs57009357	-91.8429	-93.3248	-91.8429	-93.3248	1.0008000000000023e-06
rs57575459	-91.9136	-93.2851	-91.9136	-93.2851	9.670999999999996e-07
rs57838764	-88.7435	-88.6947	-88.7435	-88.6947	0.00012913499999999995
rs57944420	0.0	-91.4979	0.0	-91.4979	7.95343e-06
rs57978992	0.0	-91.8027	0.0	-91.8027	5.92097e-06
rs58025924	-91.6103	-93.1922	-91.6103	-93.1922	1.1123000000000029e-06
rs58137261	0.0	-93.2428	0.0	-93.2428	1.56035e-06
rs58181992	0.0	-91.6989	0.0	-91.6989	6.54878e-06
rs58191283	0.0	-93.2832	0.0	-93.2832	1.50275e-06
rs58432784	-95.1672	-93.5712	-95.1672	-93.5712	1.27762e-06
rs58621288	-91.8075	-93.2569	-91.8075	-93.2569	1.0135000000000099e-06
rs58766761	-91.619	-93.1948	-91.619	-93.1948	1.1076999999999996e-06
rs59802870	-91.9509	-93.3131	-91.9509	-93.3131	9.490000000000006e-07
rs60276643	0.0	-91.4989	0.0	-91.4989	8.12241e-06
rs60429865	-93.8568	-93.743	-93.8568	-93.743	5.0944e-07
rs61491513	-91.8889	-93.304	-91.8889	-93.304	9.752000000000038e-07
rs61729114	-91.7018	-93.2604	-91.7018	-93.2604	1.0711000000000006e-06
rs62257803	0.0	-93.5489	0.0	-93.5489	5.59526e-07
rs62257823	-94.0199	-93.626	-94.0199	-93.626	9.029000000000003e-07
rs62257841	-93.774	-93.549	-93.774	-93.549	9.8617e-07
rs62257853	-93.6871	-93.4966	-93.6871	-93.4966	1.036809999999999e-06
rs62258667	0.0	-93.6765	0.0	-93.6765	4.96897e-07
rs62258671	-93.7971	-93.4784	-93.7971	-93.4784	1.04179e-06
rs62258672	0.0	-93.6409	0.0	-93.6409	5.13439e-07
rs62260128	0.0	-92.9535	0.0	-92.9535	9.87244e-07
rs62260152	-93.3807	-93.341	-93.3807	-93.341	1.18612e-06
rs62260377	-93.8528	-93.6525	-93.8528	-93.6525	8.897500000000002e-07
rs62260756	-91.6839	-93.1765	-91.6839	-93.1765	1.099100000000001e-06
rs62260770	-91.6898	-93.1328	-91.6898	-93.1328	1.0843000000000093e-06
rs62260771	-92.0734	-93.3714	-92.0734	-93.3714	8.963000000000002e-07
rs62260773	-93.9068	-93.7999	-93.9068	-93.7999	4.923699999999993e-07
rs62260792	0.0	-93.3696	0.0	-93.3696	6.39136e-07
rs62260798	0.0	-93.1706	0.0	-93.1706	7.69495e-07
rs62260817	0.0	-93.1036	0.0	-93.1036	8.122e-07
rs62261860	-94.4166	-93.6004	-94.4166	-93.6004	9.274899999999993e-07
rs62262060	-91.6882	-93.1546	-91.6882	-93.1546	1.0968999999999996e-06
rs62262093	-88.8013	-88.5782	-88.8013	-88.5782	0.000201495
rs62262095	-91.6501	-93.2043	-91.6501	-93.2043	1.0911000000000004e-06
rs62262096	-91.757	-93.2787	-91.757	-93.2787	1.040999999999999e-06
rs62262099	-91.8334	-93.3235	-91.8334	-93.3235	1.0029000000000002e-06
rs62262100	-91.7537	-93.2497	-91.7537	-93.2497	1.0390000000000014e-06
rs62262104	-91.8616	-93.3116	-91.8616	-93.3116	9.882999999999987e-07
rs62262105	-91.7648	-93.2449	-91.7648	-93.2449	1.0334999999999995e-06
rs62262116	-91.8817	-93.3099	-91.8817	-93.3099	9.78400000000004e-07
rs62262117	-91.7932	-93.2451	-91.7932	-93.2451	1.0208000000000022e-06
rs62262138	-91.8963	-93.3061	-91.8963	-93.3061	9.720000000000002e-07
rs62262144	-91.9435	-93.3111	-91.9435	-93.3111	9.521000000000006e-07
rs62262145	-91.9136	-93.2851	-91.9136	-93.2851	9.670999999999996e-07
rs62262148	-92.04	-93.3537	-92.04	-93.3537	9.105999999999977e-07
rs62263011	0.0	-93.5602	0.0	-93.5602	5.53108e-07
rs62263578	-91.9312	-93.2989	-91.9312	-93.2989	9.58500000000001e-07
rs62263580	0.0	-93.6249	0.0	-93.6249	5.25824e-07
rs62263584	-92.0204	-93.3395	-92.0204	-93.3395	9.195999999999971e-07
rs62263586	-91.9225	-93.2787	-91.9225	-93.2787	9.650000000000018e-07
rs62263588	-91.9286	-93.2889	-91.9286	-93.2889	9.608999999999996e-07
rs62263590	-91.9098	-93.2755	-91.9098	-93.2755	9.701999999999996e-07
rs62263591	-91.9059	-93.2746	-91.9059	-93.2746	9.716999999999995e-07
rs62263596	-92.2158	-93.5083	-92.2158	-93.5083	8.403999999999996e-07
rs62263597	-92.1226	-93.4399	-92.1226	-93.4399	8.744000000000013e-07
rs62263600	-91.9908	-93.3645	-91.9908	-93.3645	9.296999999999989e-07
rs6446187	-90.3162	-90.0457	-90.3162	-90.0457	4.628100000000001e-05
rs6446189	-86.4031	-86.0951	-86.4031	-86.0951	0.0024224999999999993
rs6446190	-86.2365	-85.9294	-86.2365	-85.9294	0.0028594
rs6446193	-86.1562	-85.8133	-86.1562	-85.8133	0.0032114000000000014
rs66851636	-86.4246	-86.0391	-86.4246	-86.0391	0.0025622000000000006
rs67627084	-93.5127	-95.2929	-93.5127	-95.2929	2.111500000000005e-07
rs6765484	-85.2377	-84.8484	-85.2377	-84.8484	0.008429800000000001
rs6767381	-86.313	-85.9825	-86.313	-85.9825	0.0027113999999999992
rs6771546	-85.9575	-85.6776	-85.9575	-85.6776	0.003678400000000002
rs6772095	-86.3885	-86.0951	-86.3885	-86.0951	0.0024224999999999993
rs6776145	-89.6043	-89.313	-89.6043	-89.313	6.983499999999997e-05
rs6780731	-86.436	-86.1184	-86.436	-86.1184	0.0023666
rs6786523	-92.8917	-91.7325	-92.8917	-91.7325	6.213700000000003e-06
rs6787890	-93.064	-92.1525	-93.064	-92.1525	4.144450000000001e-06
rs6788459	-92.9401	-92.0629	-92.9401	-92.0629	4.508259999999999e-06
rs6792892	-86.74	-86.4246	-86.74	-86.4246	0.0017422799999999988
rs6795703	-88.6538	-88.3816	-88.6538	-88.3816	0.0002453399999999999
rs6797500	-91.8435	-93.1996	-91.8435	-93.1996	1.026500000000001e-06
rs6799579	-87.4537	-86.4804	-87.4537	-86.4804	0.0016479700000000003
rs6807916	-95.3692	-93.7634	-95.3692	-93.7634	1.0549399999999999e-06
rs709210	-82.4512	-90.9437	-82.4512	-90.9437	9.999999999898979e-06
rs72932959	0.0	-91.5765	0.0	-91.5765	7.37799e-06
rs72932987	0.0	-91.4165	0.0	-91.4165	8.59667e-06
rs72942333	-86.3976	-86.0951	-86.3976	-86.0951	0.002422399999999901
rs73072475	-91.1773	-91.1855	-91.1773	-91.1855	1.3719199999999996e-05
rs73072483	-93.6378	-93.8824	-93.6378	-93.8824	8.393700000000012e-07
rs73079033	0.0	-92.1806	0.0	-92.1806	3.24886e-06
rs73080976	0.0	-91.2551	0.0	-91.2551	8.00429e-06
rs73080977	0.0	-90.9093	0.0	-90.9093	1.10012e-05
rs73082914	0.0	-93.4876	0.0	-93.4876	9.2672e-07
rs73082936	0.0	-91.1787	0.0	-91.1787	7.82975e-06
rs73082941	-93.5535	-92.6631	-93.5535	-92.6631	1.99611e-06
rs7428430	-88.7739	-88.5211	-88.7739	-88.5211	0.00021398800000000003
rs743856	-96.0315	-94.4253	-96.0315	-94.4253	5.534270000000001e-07
rs74489388	0.0	-88.7927	0.0	-88.7927	0.000155798
rs74665992	-87.4785	-86.5228	-87.4785	-86.5228	0.0015794899999999998
rs752183	-90.2668	-92.1484	-90.2668	-92.1484	4.836000000000006e-06
rs75729494	-92.2183	-93.3602	-92.2183	-93.3602	9.276999999999996e-07
rs75992351	0.0	-95.2601	0.0	-95.2601	2.08668e-07
rs7609971	-86.2895	-85.9825	-86.2895	-85.9825	0.0027113
rs7613681	-91.8386	-92.234	-91.8386	-92.234	3.5597999999999994e-06
rs7613875	-87.3709	-87.0852	-87.3709	-87.0852	0.0009001299999998992
rs7614770	-93.6355	-92.832	-93.6355	-92.832	2.272530000000001e-06
rs7617915	0.0	-91.9426	0.0	-91.9426	4.2853e-06
rs7621026	-85.9941	-85.7374	-85.9941	-85.7374	0.0034648999999998993
rs7621352	-86.6341	-86.2857	-86.6341	-86.2857	0.0020018399999999995
rs762705	-91.3602	-89.8939	-91.3602	-89.8939	3.67596e-05
rs7628058	-86.3677	-86.0415	-86.3677	-86.0415	0.0025559
rs76298543	-92.1204	-92.6462	-92.1204	-92.6462	2.3205999999999994e-06
rs763030	-92.2881	-91.0664	-92.2881	-91.0664	1.224980000000001e-05
rs7634084	-88.9119	-88.6751	-88.9119	-88.6751	0.00018288099999999997
rs7634917	-86.389	-86.0624	-86.389	-86.0624	0.002502899999999999
rs7642934	-88.3084	-87.6746	-88.3084	-87.6746	0.00049927
rs76442143	0.0	-90.1328	0.0	-90.1328	4.11671e-05
rs7645537	0.0	-92.0795	0.0	-92.0795	4.57217e-06
rs7650214	-86.1672	-85.8133	-86.1672	-85.8133	0.003211399999999901
rs76579309	0.0	-91.5176	0.0	-91.5176	7.80508e-06
rs77033961	-91.7932	-93.2451	-91.7932	-93.2451	1.0208000000000022e-06
rs77125954	0.0	-93.1476	0.0	-93.1476	8.10755e-07
rs77483950	0.0	-88.2493	0.0	-88.2493	0.000264299
rs77567985	-91.621	-93.2154	-91.621	-93.2154	1.1106000000000025e-06
rs78138837	-89.0669	-89.0485	-89.0669	-89.0485	9.104599999989999e-05
rs78657447	0.0	-89.2033	0.0	-89.2033	0.000104328
rs79117849	0.0	-91.4165	0.0	-91.4165	8.59667e-06
rs79145265	0.0	-91.5176	0.0	-91.5176	7.80508e-06
rs79217622	0.0	-92.1834	0.0	-92.1834	4.1473e-06
rs79695765	0.0	-93.6587	0.0	-93.6587	5.05091e-07
rs80033764	-93.9604	-93.917	-93.9604	-93.917	7.613700000000005e-07
rs80037828	-91.8623	-93.3117	-91.8623	-93.3117	9.87800000000001e-07
rs80049775	0.0	-88.6638	0.0	-88.6638	0.000174661
rs80125713	0.0	-90.3212	0.0	-90.3212	3.3949e-05
rs8180034	-92.9248	-92.0801	-92.9248	-92.0801	4.41327e-06
rs929047	-92.482	-91.878	-92.482	-91.878	5.2629e-06
rs9311446	-86.5903	-86.2287	-86.5903	-86.2287	0.0021194099999999987
rs9311449	0.0	-91.4165	0.0	-91.4165	8.59667e-06
rs9813644	-91.77	-93.2508	-91.77	-93.2508	1.0532000000000088e-06
rs9814664	-86.3328	-86.0391	-86.3328	-86.0391	0.0025620999999999006
rs9821675	-89.8523	-89.5179	-89.8523	-89.5179	7.860400000000002e-05
rs9830408	-93.484	-92.4413	-93.484	-92.4413	3.2417099999999997e-06
rs9832454	-93.3782	-93.0166	-93.3782	-93.0166	1.5436299999999986e-06
rs9839427	-87.9053	-92.1088	-87.9053	-92.1088	3.830000000000023e-06
rs9843653	-89.9324	-89.7777	-89.9324	-89.7777	6.058699999999997e-05
rs9848497	-89.3401	-89.0373	-89.3401	-89.0373	0.00012724199999999996
rs9852677	-92.9062	-91.6595	-92.9062	-91.6595	6.575300000000001e-06
rs9853222	-86.3261	-86.0415	-86.3261	-86.0415	0.0025559
rs9858059	-92.8453	-95.1282	-92.8453	-95.1282	2.409999999999999e-07
rs9859813	-91.8836	-93.2817	-91.8836	-93.2817	9.976000000000055e-07
rs9861216	-86.1562	-85.8133	-86.1562	-85.8133	0.0032114000000000014
rs9866695	-86.6341	-86.2857	-86.6341	-86.2857	0.0020018399999999995
rs9867588	-92.2745	-91.0365	-92.2745	-91.0365	1.2345099999999998e-05
rs9869826	-90.9849	-91.0153	-90.9849	-91.0153	1.6234900000000016e-05
rs9877046	-83.9902	-91.5764	-83.9902	-91.5764	5.700000000004313e-06
rs9879725	-91.1765	-91.1995	-91.1765	-91.1995	1.3500999999999992e-05
rs9881008	-86.5155	-86.1715	-86.5155	-86.1715	0.00224422
rs9882618	0.0	-91.6633	0.0	-91.6633	6.92908e-06
rs9883222	-92.8558	-92.0437	-92.8558	-92.0437	4.751200000000001e-06
