## Supplementary material for "Characterization of shared and ancestry-specific signals driving complex traits using multi-ancestry fine-mapping": global_pips.txt

SNP_ID	shared_ll	notshared_ll	global_pips
rs1001222	-152.367	-152.745	0.00135234
rs1010552	-154.234	-155.211	0.00013505799999999997
rs1010553	-151.771	-153.16	0.0014880500000000003
rs1010554	-152.629	-154.376	0.000594221
rs1014969	-152.618	-154.44	0.000586195
rs1029871	-152.774	-154.6	0.000496254
rs1038395	-157.336	-156.42	1.1672770000000002e-05
rs1042779	-152.899	-154.272	0.00043825600000000004
rs10433550	-153.686	-154.951	0.00021361500000000003
rs10433615	-152.089	-154.288	0.000956729
rs10446475	-154.124	-153.458	0.000283451
rs104903	-154.322	-155.308	0.00013336
rs10510760	-153.258	-154.76	0.0003255290000000001
rs10510761	-155.333	-154.494	8.92928e-05
rs1060330	-149.56	-152.392	0.014093399999999999
rs1075653	-155.962	-156.291	2.3471e-05
rs1076425	-155.902	-156.262	2.4780900000000005e-05
rs10780035	-152.808	-154.747	0.000472044
rs1080500	-152.629	-152.197	0.0011841860000000003
rs10865973	-152.901	-154.8	0.000432779
rs10865974	-152.755	-154.686	0.000500328
rs1087083	-153.295	-153.727	0.000523719
rs10933	-150.342	-152.738	0.00543657
rs1108842	-148.282	-150.562	0.04408870000000001
rs111266648	0.0	-155.888	5.98309e-06
rs11130306	-151.41	-152.798	0.0021319900000000003
rs11130307	-153.575	-154.91	0.00023617600000000002
rs11130308	-152.791	-154.756	0.000480415
rs11130310	-152.702	-154.672	0.000532463
rs11130311	-152.136	-154.23	0.0009206789999999999
rs11130312	-152.136	-154.23	0.0009206789999999999
rs11130313	-152.102	-154.203	0.0009528399999999999
rs11130314	-152.077	-154.199	0.000974336
rs11130315	-152.077	-154.199	0.000974336
rs11130317	-152.077	-154.199	0.000974336
rs11130318	-152.885	-154.782	0.00043828500000000006
rs11130319	-151.854	-153.979	0.0012098800000000002
rs11130321	-153.367	-155.085	0.00027358300000000004
rs11130323	-152.121	-154.227	0.0009332190000000001
rs11130324	-148.278	-150.531	0.044304500000000004
rs11130325	-152.195	-154.287	0.000866835
rs11130327	-152.99	-154.759	0.000403895
rs11130331	-151.198	-152.394	0.0034947600000000004
rs11130332	-157.01	-156.239	1.5605600000000002e-05
rs11130349	-158.261	-156.927	5.46606e-06
rs11130357	-159.666	-157.812	1.6605580000000001e-06
rs11130359	-156.361	-155.798	2.88125e-05
rs11130365	-152.162	-152.943	0.0016279500000000002
rs11130367	-152.865	-153.084	0.000839296
rs111632417	0.0	-157.16	1.68312e-06
rs11177	-153.007	-154.856	0.000390011
rs112052181	-154.39	-154.757	0.00017671799999999997
rs112242273	0.0	-158.037	6.86029e-07
rs11235	-150.1	-152.584	0.00687543
rs113265714	0.0	-156.081	4.68411e-06
rs1133415	-155.729	-156.177	2.9636000000000002e-05
rs1134546	-157.125	-156.112	1.54772e-05
rs113474502	-158.655	-157.268	3.6414699999999994e-06
rs113575180	-155.911	-154.818	5.401279999999999e-05
rs113859860	0.0	-157.655	1.03781e-06
rs1139106	-159.555	-157.77	1.805218e-06
rs11542804	0.0	-157.527	1.05737e-06
rs115472037	0.0	-156.957	2.03816e-06
rs115585422	0.0	-155.503	8.93824e-06
rs115716895	0.0	-157.298	1.41739e-06
rs115737376	0.0	-156.146	4.70268e-06
rs115754073	0.0	-156.711	2.61562e-06
rs115862195	0.0	-157.018	1.92186e-06
rs116182055	0.0	-156.03	5.03744e-06
rs11626	-158.993	-157.475	2.7727200000000007e-06
rs116919924	0.0	-153.042	9.11119e-05
rs11705797	-158.594	-157.239	3.881050000000001e-06
rs11705809	-152.306	-152.643	0.0014450799999999998
rs11706035	-155.479	-154.64	7.713460000000001e-05
rs11707200	0.0	-155.575	8.27225e-06
rs11707463	-152.33	-152.674	0.00140976
rs11707575	-155.948	-154.859	5.191500000000001e-05
rs11707576	-157.231	-156.354	1.3009009999999998e-05
rs11707780	-155.698	-154.581	6.7566e-05
rs11707829	-158.793	-157.326	3.3450099999999996e-06
rs11708075	-153.031	-154.899	0.00037937899999999995
rs11708223	-157.233	-156.342	1.3053970000000002e-05
rs11708337	-158.624	-157.275	3.75845e-06
rs11709277	-157.557	-155.737	1.227169e-05
rs11709284	-152.935	-154.37	0.00044732799999999993
rs11709427	-157.616	-155.968	9.3033e-06
rs11709430	-159.634	-157.809	1.707632e-06
rs11709448	-153.02	-154.859	0.000385115
rs11710292	-155.784	-154.691	6.1344e-05
rs11710394	-155.481	-154.64	7.70406e-05
rs11710707	-155.036	-154.168	0.0001212527
rs11711421	-156.229	-156.235	2.1447499999999998e-05
rs11711773	-155.867	-154.921	5.3948000000000006e-05
rs11712164	-154.493	-154.262	0.00012623099999999998
rs11712498	-158.916	-157.414	3.0069999999999998e-06
rs11712653	-155.62	-154.512	7.27358e-05
rs11712872	-158.465	-157.091	4.60152e-06
rs11712910	-155.262	-155.662	5.66949e-05
rs11713171	-155.637	-154.53	7.146379999999999e-05
rs11713206	-155.191	-154.32	0.00010389650000000002
rs11713290	-155.369	-154.531	8.61295e-05
rs11713324	-158.913	-157.421	3.0030000000000003e-06
rs11713376	-158.609	-157.248	3.831239999999999e-06
rs11713479	-158.923	-157.428	2.9777300000000007e-06
rs11713513	-154.764	-154.128	0.000148258
rs11713763	-152.976	-152.473	0.00084748
rs11713926	-155.055	-153.955	0.0001280812
rs11714030	-152.557	-154.605	0.0006035369999999999
rs11714037	-155.026	-154.15	0.00012278189999999998
rs11714088	-151.998	-154.186	0.00104778
rs11714096	-152.396	-152.644	0.00133297
rs11714419	-153.003	-154.868	0.000390941
rs11714565	-153.665	-154.948	0.000217768
rs11714793	-158.742	-157.3	3.4826399999999997e-06
rs11714876	-155.927	-154.81	5.3656600000000004e-05
rs11714902	-155.664	-154.579	6.900250000000001e-05
rs11715213	-151.5	-151.47	0.0033462299999999995
rs11715231	-155.371	-154.401	8.928089999999998e-05
rs11715347	-151.641	-152.726	0.0021265699999999995
rs11715498	-158.626	-157.268	3.7690400000000005e-06
rs11716402	0.0	-156.762	2.5355e-06
rs117164680	0.0	-155.51	8.27513e-06
rs11716506	-158.616	-157.264	3.7958700000000004e-06
rs11716612	-158.556	-157.227	3.99381e-06
rs11716719	-156.79	-155.965	1.9735899999999995e-05
rs11716747	-152.688	-154.7	0.0005298280000000001
rs11717043	-152.186	-154.262	0.000876713
rs11717132	-155.415	-154.603	8.163010000000001e-05
rs11717383	-149.589	-152.431	0.0136846
rs11717404	-159.391	-157.688	2.0653399999999998e-06
rs11717619	-155.452	-154.639	7.868459999999998e-05
rs11717715	-155.383	-154.549	8.480019999999999e-05
rs11717749	-158.129	-156.83	6.280960000000001e-06
rs11717767	-154.333	-153.244	0.000256538
rs11717836	-153.183	-154.873	0.000332909
rs11718060	-158.865	-157.39	3.0879799999999998e-06
rs11718388	-155.638	-154.53	7.144660000000001e-05
rs11718420	-153.631	-154.943	0.000224299
rs11718509	-152.933	-154.42	0.00044329600000000003
rs11718538	-155.36	-154.531	8.665800000000002e-05
rs11718752	-156.427	-155.305	3.2542099999999995e-05
rs11718834	-155.289	-154.456	9.315250000000001e-05
rs11719137	-151.742	-152.757	0.0019441199999999997
rs11719367	-157.521	-156.533	9.911410000000002e-06
rs11719464	-154.868	-153.772	0.000150347
rs11719514	-152.865	-154.746	0.000449212
rs11720159	-153.606	-154.961	0.00022929500000000002
rs11720191	-155.439	-154.603	8.02129e-05
rs11720228	-157.169	-156.063	1.5404599999999998e-05
rs11720233	-158.909	-157.409	3.02601e-06
rs11720243	-153.448	-154.933	0.00026425299999999994
rs11720432	-152.91	-154.789	0.000428692
rs11720488	-158.641	-157.269	3.7271e-06
rs11720625	-158.04	-156.958	6.20493e-06
rs11721183	-159.619	-157.791	1.717161e-06
rs11721257	-154.658	-154.029	0.00016466100000000006
rs117401700	0.0	-153.048	9.07657e-05
rs11915546	-151.229	-152.187	0.0032718599999999993
rs11915851	-150.262	-150.075	0.011742980000000002
rs11918800	-151.284	-152.229	0.0031145
rs11919522	-159.644	-157.803	1.6866500000000002e-06
rs11922961	-151.428	-152.306	0.0027288799999999995
rs11922975	-151.461	-152.451	0.00272689
rs11923572	-150.262	-150.075	0.011742980000000002
rs11923593	-154.806	-155.292	9.916069999999999e-05
rs12152293	-154.424	-153.719	0.000211887
rs12152320	-159.311	-157.647	2.1954400000000004e-06
rs12152497	-154.551	-153.826	0.00018731899999999997
rs12163565	-156.299	-155.567	2.79829e-05
rs12374008	-159.142	-157.562	2.5156999999999995e-06
rs12485313	-158.316	-157.124	4.72137e-06
rs12486554	-153.442	-155.12	0.00025474899999999997
rs12486847	-152.875	-154.765	0.000443786
rs12487379	-153.344	-154.064	0.000418218
rs12487445	-153.64	-155.007	0.00022064600000000001
rs12487591	-152.22	-154.312	0.0008462910000000001
rs12487632	-158.112	-156.86	6.1034200000000004e-06
rs12488303	-154.328	-154.649	0.00015892699999999995
rs12488461	-152.885	-154.783	0.00043899400000000006
rs12488527	-152.051	-154.195	0.0009981419999999998
rs12489490	-156.471	-156.15	2.2628699999999996e-05
rs12489732	-154.197	-155.241	0.00013621100000000004
rs12489828	-152.472	-154.085	0.000697642
rs12490667	-152.562	-152.793	0.0011344120000000002
rs12491493	-157.328	-156.413	1.176717e-05
rs12492391	-151.869	-152.589	0.00186214
rs12493107	-152.885	-154.783	0.00043899400000000006
rs12493802	-158.043	-156.862	6.36365e-06
rs12494824	-153.795	-153.169	0.0003871649999999999
rs12495976	-155.188	-154.972	8.900899999999999e-05
rs12496077	-155.532	-155.612	4.8828699999999996e-05
rs12496476	-152.916	-154.804	0.00042544500000000004
rs12496634	-152.098	-154.224	0.0009534670000000002
rs12497998	-152.718	-154.565	0.00052962
rs12498066	-152.24	-154.36	0.0008282289999999999
rs12629472	-156.394	-156.023	2.23416e-05
rs12629687	-151.533	-152.635	0.0025222199999999995
rs12629699	-153.663	-155.012	0.000216727
rs12629701	-153.617	-154.983	0.000226505
rs12629791	-157.276	-156.531	1.1877399999999997e-05
rs12632240	-154.893	-155.347	9.110220000000001e-05
rs12632265	-152.971	-154.838	0.00040333399999999993
rs12632381	-153.575	-154.91	0.00023617600000000002
rs12632575	-155.583	-154.467	7.584010000000001e-05
rs12635140	-152.624	-154.589	0.0005696959999999997
rs12635298	-156.356	-156.152	2.32456e-05
rs12637463	-157.119	-156.282	1.4153999999999997e-05
rs12637632	-151.747	-153.931	0.0013564499999999997
rs12638195	-158.212	-156.888	5.874049999999999e-06
rs12638968	-152.209	-152.893	0.0013384700000000002
rs1264098	-152.706	-152.696	0.0009889550000000001
rs13058817	-155.469	-154.551	7.96931e-05
rs13059141	-157.93	-156.67	7.558490000000001e-06
rs13059189	-152.96	-153.197	0.0007660809999999998
rs13059862	-153.605	-154.87	0.000232086
rs13060048	-153.63	-154.898	0.000226002
rs13060282	-158.929	-157.428	2.96655e-06
rs13060675	-152.136	-154.23	0.0009206789999999999
rs13061423	-151.951	-154.081	0.00110493
rs13062228	-158.674	-157.294	3.62184e-06
rs13062474	-152.313	-152.745	0.0014188500000000004
rs13063111	-156.994	-156.129	1.6186600000000005e-05
rs13063138	-158.419	-157.059	4.809530000000001e-06
rs13063160	-153.651	-154.923	0.00022131600000000005
rs13064064	-152.186	-154.262	0.000876713
rs13065019	-152.113	-154.226	0.0009392429999999999
rs13065851	-153.03	-154.876	0.0003805510000000001
rs13067373	-158.596	-157.257	3.8518900000000005e-06
rs13068194	-158.483	-157.16	4.279699999999999e-06
rs13068293	-152.102	-154.203	0.0009522379999999999
rs13069006	-154.678	-153.816	0.000173243
rs13069481	-152.078	-154.174	0.000976548
rs13071584	-152.583	-154.489	0.000598281
rs13072395	-155.035	-154.168	0.00012138240000000001
rs13072457	-155.793	-154.705	6.070589999999999e-05
rs13072536	-154.337	-154.65	0.00015783400000000003
rs13072537	-153.181	-154.172	0.00046176200000000006
rs13072818	-155.656	-154.549	7.011220000000001e-05
rs13074156	-156.934	-156.233	1.6737899999999998e-05
rs13074524	-155.26	-154.438	9.56367e-05
rs13074853	-152.756	-154.669	0.0005007709999999999
rs13076033	-157.386	-156.228	1.254722e-05
rs13076193	-153.043	-154.879	0.00037606700000000006
rs13076398	-155.71	-156.153	3.0105199999999998e-05
rs13077680	0.0	-155.054	1.40938e-05
rs13078422	-153.642	-154.989	0.00022100999999999997
rs13078834	-155.07	-154.206	0.00011705970000000003
rs13078971	-155.771	-154.688	6.194730000000002e-05
rs13079063	-152.777	-154.723	0.00048768800000000006
rs13080668	-149.877	-150.013	0.016752799999999998
rs13080929	-159.185	-157.577	2.3832399999999997e-06
rs13081028	-153.315	-154.604	0.000315193
rs13081031	-152.102	-154.203	0.0009522379999999999
rs13081155	-148.447	-150.613	0.037646000000000006
rs13082061	-157.101	-156.193	1.5039400000000002e-05
rs13082092	-152.426	-152.74	0.0012849699999999996
rs13082208	-153.071	-154.859	0.000367908
rs13082960	-151.841	-154.016	0.0012295199999999996
rs13083728	-154.617	-154.874	0.00012044900000000003
rs13083798	-148.021	-150.269	0.05743650000000001
rs13084937	-155.724	-154.635	6.503260000000001e-05
rs13085331	-152.24	-154.36	0.0008282289999999999
rs13085514	-155.473	-154.373	8.403009999999999e-05
rs13085775	-152.793	-154.694	0.00048339
rs13085895	-152.102	-154.203	0.0009522379999999999
rs13086297	-152.102	-154.203	0.0009525900000000002
rs13086898	-152.102	-154.203	0.0009522379999999999
rs13087538	-158.448	-157.08	4.685250000000001e-06
rs13087772	-152.818	-154.703	0.00047051399999999995
rs13088187	-154.18	-153.493	0.00026912499999999994
rs13088228	-154.048	-154.572	0.000246649
rs13088281	-155.515	-154.4	8.11566e-05
rs13089851	0.0	-157.422	1.32018e-06
rs13090627	-152.454	-152.71	0.0012555499999999998
rs13091025	0.0	-158.6	4.01221e-07
rs13091844	-155.439	-154.603	8.02129e-05
rs13092352	-155.242	-154.401	9.78717e-05
rs13093936	0.0	-155.657	7.70435e-06
rs13094687	-152.614	-153.826	0.0006674670000000001
rs13095332	-152.664	-154.616	0.0005466329999999999
rs13095705	-158.743	-157.345	3.4055999999999996e-06
rs13098776	-152.793	-154.694	0.00048339
rs13099479	-158.524	-157.134	4.38627e-06
rs13100097	-157.14	-156.274	1.3986770000000001e-05
rs13100572	-159.617	-157.791	1.7194880000000003e-06
rs13100714	-155.657	-154.549	7.006839999999998e-05
rs13100826	0.0	-157.942	7.80304e-07
rs13101181	-152.903	-153.108	0.000814701
rs13303	-152.175	-153.696	0.000950873
rs13320044	-155.835	-154.747	5.817e-05
rs1346719	-155.174	-154.069	0.00011375640000000001
rs13621	-154.969	-155.849	6.10853e-05
rs138611969	0.0	-154.926	1.59243e-05
rs140255088	0.0	-155.237	1.16627e-05
rs1403102	-156.907	-156.024	1.7996099999999995e-05
rs140347732	0.0	-156.092	4.95874e-06
rs142052001	0.0	-156.976	2.06343e-06
rs142345884	0.0	-156.671	2.65272e-06
rs143163300	0.0	-153.871	4.28815e-05
rs143845810	0.0	-156.809	2.31646e-06
rs144480939	0.0	-155.352	1.03887e-05
rs145226981	-151.097	-151.149	0.00500827
rs145387116	0.0	-155.628	7.88538e-06
rs145564676	0.0	-156.778	2.40812e-06
rs145654156	0.0	-156.597	2.86217e-06
rs146121533	0.0	-156.591	2.91073e-06
rs146472126	0.0	-156.759	2.54556e-06
rs146687543	0.0	-155.994	5.25825e-06
rs1468638	-152.652	-154.676	0.000548832
rs147338725	0.0	-156.89	2.15414e-06
rs147367101	0.0	-155.295	1.10703e-05
rs147492926	-151.094	-151.223	0.0048733
rs147544111	0.0	-155.414	9.77662e-06
rs147975364	0.0	-156.041	5.22285e-06
rs148099710	0.0	-155.155	1.26529e-05
rs1483986	-154.47	-155.009	0.0001586
rs149382991	0.0	-156.201	4.28202e-06
rs150689170	0.0	-156.972	1.95913e-06
rs150901717	0.0	-156.686	2.64515e-06
rs1531876	-156.812	-156.187	1.7527399999999998e-05
rs1546737	-156.654	-156.173	1.8455200000000002e-05
rs1560333	-156.268	-155.132	3.84217e-05
rs1561337	-152.149	-154.232	0.00090972
rs1570	-153.423	-154.816	0.0002739930000000001
rs1573815	-154.524	-154.766	0.000133067
rs164640	-153.692	-154.989	0.00024098
rs17052256	-153.63	-154.898	0.000226002
rs17052259	-153.63	-154.898	0.000226002
rs17052727	-155.862	-154.743	5.7368500000000005e-05
rs17052957	-157.703	-156.658	8.46476e-06
rs17264436	-153.634	-154.966	0.00022258200000000006
rs17304995	-156.405	-156.101	2.41462e-05
rs17331151	-157.844	-156.599	8.194949999999999e-06
rs17331178	-157.523	-156.317	1.1168240000000002e-05
rs17788344	-152.322	-152.157	0.00151874
rs181274	-154.187	-155.257	0.000151319
rs1821879	-153.697	-154.953	0.000211621
rs1866268	-152.946	-154.839	0.00041296599999999996
rs187084	-152.444	-154.387	0.0008233690000000001
rs187143396	0.0	-155.388	9.48548e-06
rs188365557	0.0	-153.765	4.45209e-05
rs1961958	-153.621	-155.023	0.00022721700000000004
rs1961959	-153.534	-154.929	0.00024430100000000005
rs1986656	-158.811	-157.339	3.2912999999999997e-06
rs2001732	-158.774	-157.332	3.2937900000000003e-06
rs2008680	-158.261	-156.939	5.56408e-06
rs2015971	-156.176	-156.406	2.06886e-05
rs2019065	-153.378	-154.815	0.000268905
rs2028216	-152.947	-154.799	0.00041466
rs2029213	-152.221	-152.543	0.0015748399999999999
rs2035450	-154.857	-153.808	0.00014945299999999997
rs2071040	-154.358	-154.713	0.000152738
rs2071041	-154.391	-154.708	0.00014936400000000003
rs2071042	-151.101	-152.102	0.0036976699999999997
rs2071044	-149.493	-150.59	0.0140819
rs2071506	-155.819	-156.225	2.6617700000000004e-05
rs2071507	-155.825	-156.233	2.6573999999999993e-05
rs2071508	-155.882	-156.254	2.4970899999999995e-05
rs2072390	-152.65	-154.66	0.0005511130000000001
rs2072391	-154.321	-154.648	0.00015993199999999995
rs2079929	-152.626	-154.653	0.000563938
rs2083180	-152.655	-154.593	0.000555476
rs2101397	-153.709	-154.804	0.000336121
rs2109634	-152.676	-154.696	0.0005350750000000001
rs2115780	-155.657	-155.641	4.7653699999999994e-05
rs2118540	-153.003	-154.868	0.000390941
rs2129011	-158.081	-156.939	5.8953999999999995e-06
rs2159644	-152.713	-154.675	0.0005202539999999999
rs2164884	-152.253	-154.362	0.0008182450000000001
rs2164885	-152.804	-154.714	0.000477258
rs2170675	-157.069	-156.249	1.4803899999999999e-05
rs2171292	-157.558	-156.59	9.490699999999999e-06
rs219847	-153.584	-154.616	0.000378875
rs2230534	-152.041	-154.083	0.001018754
rs2230535	-152.092	-154.114	0.0009688700000000001
rs2239547	-156.544	-156.221	1.82992e-05
rs2239548	-151.894	-152.688	0.0017236600000000001
rs2239549	-154.233	-155.22	0.000121174
rs2239550	-154.527	-155.43	9.127030000000002e-05
rs2239551	-154.158	-155.268	0.000127577
rs2239699	-155.637	-156.141	3.14209e-05
rs2240915	-151.362	-152.231	0.0029041299999999996
rs2240916	-159.649	-157.816	1.6897799999999998e-06
rs2240917	-151.961	-152.69	0.00163258
rs2240919	-155.753	-155.756	3.49935e-05
rs2240920	-156.036	-156.302	2.2485000000000002e-05
rs2240921	-156.093	-155.036	4.4461999999999995e-05
rs2242301	-156.948	-156.238	1.65553e-05
rs2244461	-154.716	-155.135	0.0001107726
rs2245424	-149.057	-149.049	0.0379364
rs2245538	-151.963	-152.73	0.0016183700000000003
rs2245647	-151.268	-152.187	0.00316737
rs2246556	-155.693	-155.001	5.824800000000001e-05
rs2251219	-152.744	-154.426	0.000527094
rs2255107	-156.505	-155.68	2.6604200000000002e-05
rs2256332	-150.216	-151.031	0.00910074
rs2257216	-149.12	-148.973	0.0365892
rs2267847	-153.028	-153.803	0.0004608410000000001
rs2267921	-156.35	-156.011	2.30258e-05
rs2268023	-155.01	-155.848	5.424989999999999e-05
rs2268024	-152.905	-154.696	0.000436245
rs2268025	-152.543	-154.564	0.000613274
rs2268026	-152.098	-154.202	0.0009547889999999999
rs2268027	-152.808	-154.747	0.000472044
rs2270197	-155.725	-156.177	2.9103300000000003e-05
rs2272088	-152.557	-153.86	0.000706591
rs2276815	-156.655	-156.266	1.6506400000000002e-05
rs2276816	-158.35	-157.09	4.89074e-06
rs2276817	-154.345	-154.651	0.000156851
rs2276823	-151.591	-152.468	0.0023265399999999998
rs2276824	-150.512	-153.073	0.004534690000000001
rs2276825	-155.856	-155.84	3.5504899999999986e-05
rs2276834	-148.721	-151.732	0.032299600000000005
rs2279322	-157.207	-156.318	1.347506e-05
rs2284350	-154.337	-155.286	0.00010982
rs2284351	-154.399	-155.334	0.0001033489
rs2286798	-153.993	-155.057	0.000153517
rs2286800	-152.969	-154.788	0.00040670599999999995
rs2289247	-152.725	-154.655	0.0005160909999999999
rs2289249	-153.566	-154.869	0.00023944500000000005
rs2289250	-152.089	-154.201	0.000963738
rs2300149	-154.356	-155.289	0.0001080404
rs2302417	-148.936	-150.441	0.023307000000000005
rs2306569	-153.975	-153.2	0.000336517
rs2306864	-156.998	-156.28	1.3825900000000001e-05
rs2334961	-157.34	-156.567	1.1216550000000002e-05
rs2336142	0.0	-157.815	8.38672e-07
rs2336145	-152.901	-154.837	0.00042949399999999994
rs2336146	-153.013	-154.87	0.00038821100000000007
rs2336147	-148.783	-151.106	0.026614000000000002
rs2336148	-152.897	-154.786	0.000433807
rs2336149	-152.768	-154.689	0.000494428
rs2336162	-156.386	-156.123	2.3214599999999996e-05
rs2336540	-155.366	-154.531	8.633140000000003e-05
rs2336541	-155.344	-154.512	8.812209999999999e-05
rs2336542	-151.989	-154.184	0.0010570500000000001
rs2336545	-151.765	-153.952	0.0013264799999999999
rs2336558	-151.83	-152.883	0.0017646199999999997
rs2336661	-159.045	-157.491	2.70703e-06
rs2336664	-151.664	-152.644	0.00218248
rs2336665	-159.1	-157.525	2.58718e-06
rs2336666	-156.225	-156.047	2.55588e-05
rs2336667	-152.155	-153.136	0.00132575
rs2336668	-152.094	-153.027	0.0014222100000000001
rs2336669	-157.0	-156.226	1.59067e-05
rs2336670	-149.354	-149.284	0.028489100000000003
rs2336671	-157.224	-156.342	1.3173830000000001e-05
rs2336672	-149.336	-149.326	0.0286915
rs2358619	-157.22	-156.323	1.3043579999999999e-05
rs2358621	-156.77	-156.148	1.9307299999999997e-05
rs2358734	-157.492	-156.516	1.016088e-05
rs2358740	-150.337	-150.534	0.010473519999999998
rs2439434	-149.376	-149.1	0.0292706
rs2465101	-149.463	-149.193	0.0268051
rs2535627	-150.126	-151.079	0.007626180000000001
rs2535629	-154.977	-155.5	6.210720000000001e-05
rs2535633	-151.362	-152.231	0.0029041299999999996
rs2564917	-156.925	-156.441	1.4641400000000002e-05
rs2564919	-156.347	-156.148	2.34588e-05
rs2564920	-156.356	-156.152	2.32456e-05
rs2564926	-155.95	-154.824	5.26811e-05
rs2564930	-148.962	-148.91	0.04201350000000001
rs2564932	-154.674	-155.081	0.000114577
rs2564933	-154.652	-155.076	0.00011688700000000001
rs2564941	-155.898	-154.776	5.5427500000000004e-05
rs2564947	-157.053	-156.29	1.48579e-05
rs2564951	-155.82	-155.924	3.4960800000000006e-05
rs2564962	-156.377	-156.161	2.2813499999999994e-05
rs2564964	-156.373	-156.161	2.2897399999999995e-05
rs2577831	-148.218	-150.64	0.046916799999999995
rs2581776	-154.739	-155.14	0.00010815049999999998
rs2581777	-154.73	-155.137	0.0001090219
rs2581779	-157.185	-156.207	1.421524e-05
rs2581780	-157.266	-156.293	1.305811e-05
rs2581789	-150.096	-149.895	0.013903300000000002
rs2581790	-155.249	-155.505	6.70297e-05
rs2581792	-156.853	-156.377	1.38492e-05
rs2581795	-156.859	-156.405	1.5545e-05
rs2581796	-157.311	-156.315	1.2588110000000001e-05
rs2581797	-156.984	-156.215	1.6012399999999996e-05
rs2581801	-157.226	-156.326	1.319143e-05
rs2581802	-157.226	-156.326	1.319143e-05
rs2581803	-149.405	-149.167	0.028251899999999996
rs2581805	-157.263	-156.358	1.2719839999999997e-05
rs2581806	-154.325	-154.993	0.00015716099999999998
rs2581807	-155.909	-154.787	5.481339999999999e-05
rs2581808	-154.78	-155.273	0.00010175059999999998
rs2581809	-154.765	-155.259	0.00010333850000000001
rs2581810	-156.873	-156.053	1.82752e-05
rs2581811	-154.564	-155.12	0.00012554399999999998
rs2581812	-155.225	-155.649	5.80186e-05
rs2581815	-157.021	-156.249	1.54294e-05
rs2581816	-149.174	-149.146	0.033830200000000005
rs2581818	-154.394	-155.011	0.000147782
rs2581819	-149.398	-149.335	0.0272209
rs2581820	-157.129	-156.321	1.39697e-05
rs2581821	-154.683	-155.099	0.00011365900000000002
rs2581822	-154.72	-155.107	0.0001098222
rs2581823	-157.255	-156.334	1.293906e-05
rs2581826	-155.882	-154.759	5.63518e-05
rs2581827	-148.924	-148.748	0.044743599999999994
rs2590838	-148.852	-151.198	0.024848300000000004
rs2590846	-152.077	-154.199	0.000974336
rs2710313	-149.238	-148.941	0.03373860000000001
rs2710314	-148.846	-148.696	0.048118600000000004
rs2710323	-147.397	-149.109	0.107212
rs2710326	-149.348	-149.263	0.0287695
rs2710331	-156.728	-156.595	1.237546e-05
rs2710332	-155.625	-155.814	4.109e-05
rs2710339	-148.59	-148.405	0.0625814
rs2710342	-156.354	-156.121	2.3504500000000002e-05
rs2710345	-157.251	-156.344	1.289067e-05
rs2710346	-149.302	-149.178	0.030316400000000004
rs28387060	-157.564	-156.68	9.2788e-06
rs28661185	-155.741	-156.177	2.93242e-05
rs28758191	-158.239	-157.019	5.33963e-06
rs2878628	-153.532	-154.949	0.000244217
rs2878726	-152.868	-154.79	0.000444297
rs2878762	-157.377	-156.538	9.005520000000002e-06
rs2884495	-156.802	-156.154	1.8823399999999997e-05
rs2884525	-157.518	-156.538	9.90288e-06
rs2930176	-154.878	-154.944	0.00011253470000000001
rs2930177	-156.635	-155.53	2.4979100000000006e-05
rs2952830	-155.572	-155.766	4.31885e-05
rs2965048	-153.267	-154.614	0.0005191309999999999
rs3097417	-155.72	-154.61	6.589709999999999e-05
rs3111308	-156.681	-155.588	2.3721799999999997e-05
rs312475	-151.211	-151.114	0.0045698299999999996
rs312476	-151.177	-151.024	0.0047573699999999995
rs312477	-151.198	-151.193	0.00451276
rs312478	-153.433	-154.551	0.0004406909999999999
rs312482	-153.745	-154.483	0.000330666
rs312483	-152.149	-151.974	0.00180068
rs312484	-153.449	-154.59	0.00043113999999999994
rs3199918	0.0	-156.857	2.04281e-06
rs33964154	-152.847	-154.302	0.000485051
rs33967311	-152.089	-154.201	0.000963738
rs33999310	-156.633	-155.55	2.6055000000000004e-05
rs34005367	-156.074	-156.308	2.1754299999999996e-05
rs34017441	-152.192	-154.35	0.0008634539999999999
rs34026403	-158.778	-157.317	3.3866300000000003e-06
rs34041412	-159.14	-157.561	2.514569999999999e-06
rs34107310	-157.048	-156.308	1.5087899999999998e-05
rs34115864	-153.611	-154.962	0.00022722099999999997
rs34121720	-155.658	-154.549	7.004059999999999e-05
rs34131802	-158.418	-157.062	4.811310000000001e-06
rs34135146	0.0	-158.428	4.77557e-07
rs34157897	-152.755	-154.686	0.000500328
rs34168767	-152.077	-154.199	0.000974336
rs34173654	-152.937	-154.855	0.0004149330000000001
rs34182518	-158.04	-156.761	6.834569999999999e-06
rs34215106	-152.161	-154.234	0.0008998889999999999
rs34228726	-153.126	-154.174	0.00041594
rs34230854	-156.481	-156.131	2.2694699999999998e-05
rs34238610	-155.674	-154.748	6.506510000000001e-05
rs34244302	-155.649	-154.561	7.013979999999999e-05
rs34288509	-157.4	-156.204	1.2588450000000001e-05
rs34291015	-151.907	-154.171	0.0011408199999999999
rs34313969	-155.301	-154.493	9.14238e-05
rs34340609	-155.639	-154.527	7.156529999999999e-05
rs34341238	-152.876	-154.749	0.00044566100000000003
rs34390878	-158.446	-157.152	4.5253000000000005e-06
rs34493168	-155.311	-154.475	9.12582e-05
rs34537256	-152.967	-154.818	0.000406192
rs34537989	0.0	-157.471	1.24365e-06
rs34561018	-158.173	-157.006	5.633409999999999e-06
rs34569561	-153.539	-154.423	0.000281737
rs34610142	-152.916	-154.804	0.00042544500000000004
rs34610878	-151.998	-154.186	0.00104778
rs34636653	-154.125	-154.752	0.00022199699999999998
rs34656997	-153.863	-154.223	0.000217584
rs34736619	-156.687	-156.503	1.3719199999999999e-05
rs34739010	-152.626	-154.653	0.000563938
rs34754793	-153.013	-154.87	0.00038821100000000007
rs34757451	-152.102	-154.203	0.0009522379999999999
rs34774173	-152.873	-153.114	0.0008298009999999998
rs34795947	0.0	-157.397	1.35308e-06
rs34799308	-152.265	-152.68	0.0014904000000000002
rs34860124	-157.257	-156.097	1.4348809999999998e-05
rs34872575	-155.083	-154.226	0.00011530000000000001
rs34882225	0.0	-157.134	1.76108e-06
rs34918356	-152.715	-154.716	0.0005152400000000001
rs34933390	-155.484	-154.64	7.68572e-05
rs34943350	-155.168	-154.282	0.0001067624
rs34954168	-152.802	-154.324	0.0005036339999999999
rs34979715	-155.723	-154.799	6.193490000000002e-05
rs34986855	0.0	-156.604	2.8293e-06
rs35004449	-156.573	-156.224	1.7715199999999996e-05
rs35028414	-154.462	-153.737	0.000204782
rs35029290	-159.702	-157.833	1.6204390000000002e-06
rs35076015	-155.497	-154.586	7.733120000000001e-05
rs35107891	-153.646	-154.989	0.000219593
rs35163227	-155.993	-154.904	4.96867e-05
rs35174175	-155.684	-154.746	6.46414e-05
rs35198201	-158.627	-157.22	3.965710000000001e-06
rs35209711	-159.159	-157.571	2.4791899999999992e-06
rs35211965	-152.916	-154.804	0.00042544500000000004
rs35212380	-148.093	-150.477	0.05274929999999999
rs352139	-153.632	-154.847	0.000254275
rs352140	-153.437	-154.6	0.000310097
rs352152	-156.78	-156.088	1.9157899999999995e-05
rs352158	-154.762	-155.3	8.824399999999999e-05
rs352161	-154.896	-155.336	7.771020000000003e-05
rs352162	-153.402	-154.881	0.00032085
rs352163	-153.609	-154.911	0.00026251000000000003
rs352165	-153.64	-155.107	0.000256504
rs352166	-153.582	-155.085	0.000270208
rs352167	-153.648	-155.095	0.00025317100000000006
rs352168	-154.169	-155.297	0.000153538
rs352169	-154.288	-155.332	0.00013687599999999997
rs352170	-154.608	-155.417	0.0001006196
rs352171	-154.485	-155.356	0.000113622
rs35230793	-156.029	-154.953	4.78175e-05
rs35240333	0.0	-157.77	9.27127e-07
rs35249778	-152.161	-154.234	0.0008998889999999999
rs35258126	0.0	-157.923	7.93018e-07
rs35280126	-153.22	-153.165	0.0005989079999999999
rs35315313	-152.804	-154.714	0.000477258
rs353547	-152.513	-154.246	0.0007483990000000001
rs353551	-154.693	-155.372	9.352300000000002e-05
rs35378159	-155.1	-154.245	0.00011331350000000001
rs35380116	-157.002	-156.231	1.57173e-05
rs35384050	-155.438	-154.603	8.03166e-05
rs35385050	-154.999	-154.15	0.00012515109999999997
rs35404467	-158.623	-157.263	3.7800899999999998e-06
rs35409678	-152.916	-154.804	0.00042544500000000004
rs35495179	-153.308	-152.961	0.0005910010000000001
rs35507120	-155.682	-154.781	6.40723e-05
rs35526119	-152.652	-154.676	0.000548832
rs35536048	-152.465	-152.741	0.0012367500000000004
rs35569457	-158.426	-157.149	4.4585e-06
rs35651539	-158.758	-157.314	3.4288899999999996e-06
rs35720014	-155.09	-154.226	0.0001147718
rs35737577	-155.396	-154.584	8.320090000000003e-05
rs35777100	-154.003	-154.654	0.000250367
rs35794580	-157.038	-156.306	1.5204899999999999e-05
rs35849389	-155.423	-154.585	8.15553e-05
rs35938538	-159.62	-157.79	1.7161559999999998e-06
rs35976524	-153.191	-154.728	0.0003458640000000001
rs36012032	-157.373	-156.207	1.286198e-05
rs36029422	-152.293	-152.044	0.00158669
rs36031811	-159.689	-157.826	1.635467e-06
rs36051354	-154.616	-155.053	0.000120762
rs36090694	-155.109	-154.226	0.00011315809999999998
rs36126605	-158.7	-157.31	3.5448699999999997e-06
rs3617	-150.585	-151.149	0.005184370000000001
rs3732834	-152.04	-152.512	0.0018576299999999999
rs3733034	-158.574	-157.229	3.942150000000001e-06
rs3733035	-158.67	-157.302	3.6183200000000007e-06
rs3733039	-152.734	-154.683	0.000509753
rs3733041	-152.815	-154.717	0.00047214899999999994
rs3733045	-152.907	-154.787	0.00043093499999999997
rs3733046	-153.047	-154.906	0.00037776800000000006
rs3733047	-154.594	-154.851	0.00012334500000000002
rs3736156	-154.881	-153.784	0.00014857970000000002
rs3755798	-152.683	-154.678	0.000534617
rs3755799	-151.83	-152.958	0.0013603300000000003
rs3755803	-154.285	-154.623	0.00016540300000000006
rs3755805	-157.093	-155.984	1.66261e-05
rs3755806	-152.202	-154.293	0.0008615239999999999
rs3755815	-151.835	-151.645	0.00247569
rs3773739	-154.821	-153.764	0.000155346
rs3773740	-156.928	-156.232	1.6807600000000005e-05
rs3773744	-154.791	-153.747	0.00015935700000000003
rs3773745	-154.788	-153.747	0.00015968399999999997
rs3773747	-156.837	-156.117	1.8481600000000003e-05
rs3774349	-148.423	-150.664	0.03835740000000001
rs3774354	-153.591	-154.915	0.00021855299999999997
rs3774355	-153.569	-154.869	0.00022433599999999997
rs3774358	-156.32	-155.633	2.0264600000000002e-05
rs3774364	-151.552	-152.334	0.00247014
rs3774365	-152.22	-154.312	0.0008462910000000001
rs3774366	-152.942	-154.812	0.00041617499999999997
rs3774414	-153.55	-153.366	0.000437542
rs3774417	-152.388	-152.229	0.00142082
rs3796352	-155.919	-154.839	5.3471900000000006e-05
rs3796353	-153.63	-154.898	0.000226002
rs3806692	-155.826	-154.708	5.945230000000001e-05
rs3816767	-157.199	-156.316	1.3556340000000002e-05
rs3821831	-158.228	-156.907	5.757409999999999e-06
rs3821839	-156.442	-156.043	2.1479399999999996e-05
rs3821872	-155.897	-154.776	5.543749999999999e-05
rs3821873	-152.096	-153.063	0.0014009699999999999
rs3844291	-152.981	-154.127	0.00048002799999999997
rs3852063	-153.484	-154.599	0.000294405
rs3852064	-153.721	-154.656	0.00023516000000000002
rs3852066	-153.048	-154.893	0.0003750940000000001
rs411457	-155.058	-155.533	6.621839999999998e-05
rs41275521	0.0	-156.766	2.44277e-06
rs41275523	0.0	-156.666	2.73308e-06
rs41292364	0.0	-156.057	5.14213e-06
rs41292864	0.0	-157.493	1.22741e-06
rs4133174	-154.508	-153.78	0.00019561300000000003
rs4133175	-154.462	-153.737	0.000204698
rs4234633	-156.073	-156.321	2.19646e-05
rs4282054	-152.596	-154.111	0.0006237220000000002
rs4290797	-154.772	-153.862	0.00015749000000000004
rs4302374	-155.701	-155.729	4.2266e-05
rs4302375	-153.2	-154.485	0.0005556789999999999
rs4320054	-159.678	-157.816	1.6490219999999996e-06
rs4336110	-153.012	-154.883	0.000387009
rs4350911	-152.167	-153.103	0.00132204
rs4370021	-157.927	-156.879	6.66218e-06
rs4404439	-157.313	-156.393	1.195883e-05
rs4434138	-156.16	-156.375	2.04964e-05
rs4435633	-152.804	-154.714	0.000477258
rs4475032	-156.041	-156.302	2.24135e-05
rs4478072	-155.932	-154.849	5.2680800000000006e-05
rs4481150	-150.857	-151.53	0.00384261
rs4515041	-149.418	-149.335	0.026782200000000003
rs4519686	-157.222	-156.328	1.3209470000000002e-05
rs45556336	-158.493	-157.113	4.50522e-06
rs4608686	-158.647	-157.289	3.6889e-06
rs4687546	-153.665	-154.948	0.000217768
rs4687547	-152.933	-154.42	0.00044329600000000003
rs4687548	-152.078	-154.174	0.000976548
rs4687549	-152.808	-154.747	0.000472044
rs4687550	-155.961	-156.291	2.3435399999999996e-05
rs4687551	-156.015	-156.312	2.23816e-05
rs4687552	-156.653	-156.56	1.3201e-05
rs4687554	-154.259	-154.62	0.000168813
rs4687556	-159.279	-157.636	2.20217e-06
rs4687559	-156.192	-156.029	2.61523e-05
rs4687560	-156.222	-156.045	2.5694100000000005e-05
rs4687562	-152.405	-153.038	0.0011093
rs4687572	-159.684	-157.823	1.638877e-06
rs4687573	-152.35	-153.126	0.0013480900000000001
rs4687576	-152.37	-152.675	0.0013603999999999997
rs4687578	-156.904	-155.971	1.8131799999999995e-05
rs4687624	-155.859	-156.229	2.65571e-05
rs4687625	-155.907	-156.261	2.5321399999999998e-05
rs4687626	-155.688	-156.158	3.077969999999999e-05
rs4687629	-153.665	-154.991	0.00021626600000000003
rs4687630	-152.935	-154.448	0.000440708
rs4687633	-152.138	-154.339	0.0009104279999999999
rs4687636	-152.892	-154.834	0.0004324089999999999
rs4687637	-152.897	-154.824	0.000432122
rs4687638	-153.013	-154.845	0.00038829199999999993
rs4687639	-152.186	-154.262	0.000876713
rs4687644	-152.752	-154.717	0.0004989950000000001
rs4687648	-152.724	-154.627	0.000518079
rs4687650	-153.388	-155.028	0.000271348
rs4687654	-155.658	-156.149	3.0828300000000004e-05
rs4687657	-156.539	-156.206	1.8250699999999995e-05
rs4687658	-154.337	-154.65	0.00015783400000000003
rs4687662	-156.973	-156.268	1.168575e-05
rs4687663	-154.489	-154.742	0.00013752
rs4687672	-155.42	-155.586	5.303890000000001e-05
rs4687676	-159.303	-157.642	2.17881e-06
rs4687679	-151.47	-152.496	0.0026194499999999997
rs4687680	-151.956	-152.621	0.0017245300000000002
rs4687682	-151.885	-152.892	0.00173251
rs4687683	-152.025	-152.989	0.0015165399999999998
rs4687684	-151.987	-152.953	0.0015764000000000002
rs4687687	-151.708	-152.824	0.0021034900000000004
rs4687689	-151.506	-152.481	0.00263122
rs4687692	-157.237	-156.303	1.32422e-05
rs4687698	-156.764	-156.329	1.71502e-05
rs4687699	-156.545	-156.223	2.0376200000000003e-05
rs4687712	-159.245	-157.614	2.3153499999999998e-06
rs4687715	-154.565	-153.523	0.000199735
rs4687716	-153.731	-153.041	0.0004195769999999999
rs4687717	-156.41	-155.76	2.8723e-05
rs4687720	-152.097	-152.539	0.0017602700000000004
rs4687723	-157.313	-156.393	1.195883e-05
rs4687724	-154.287	-154.921	0.00018885999999999998
rs4687725	-152.479	-152.741	0.0012239499999999997
rs4687726	-158.07	-156.972	5.872799999999999e-06
rs4687727	-154.217	-154.822	0.000202785
rs4687728	-157.053	-156.251	1.5095000000000002e-05
rs4687810	-157.385	-156.592	1.078375e-05
rs495024	-156.63	-155.88	2.26785e-05
rs516362	-154.379	-155.089	0.000172523
rs523094	-154.051	-154.872	0.0002447409999999999
rs524986	-154.733	-155.501	8.991409999999999e-05
rs531193	-152.138	-153.656	0.0015698
rs542739	-157.252	-156.35	1.273969e-05
rs545580	-154.188	-154.604	0.00021688900000000003
rs551551	-153.091	-154.369	0.0006189909999999998
rs552486	-156.884	-156.054	1.79241e-05
rs554326	-157.198	-156.075	1.437735e-05
rs555480	-154.076	-154.864	0.00023986200000000003
rs55807227	-153.95	-153.632	0.000237809
rs55852030	-156.947	-156.119	1.7171500000000003e-05
rs56019197	-151.173	-152.156	0.0034553599999999998
rs56125165	-155.677	-154.691	6.20799e-05
rs56136581	0.0	-157.803	8.64709e-07
rs56196917	0.0	-156.601	2.84268e-06
rs56214994	-151.362	-152.4	0.00283621
rs56231111	-158.579	-157.241	3.9166200000000005e-06
rs562331	-152.309	-153.926	0.00133807
rs562351	-157.407	-156.324	1.1512229999999998e-05
rs56379949	0.0	-156.677	2.72295e-06
rs56383738	-151.764	-152.691	0.00197489
rs56955582	0.0	-154.261	2.80093e-05
rs57615517	-152.909	-154.1	0.0005116700000000001
rs57823393	-156.48	-156.048	2.09567e-05
rs578318	-153.45	-154.636	0.00043507199999999994
rs58315325	0.0	-156.19	3.67451e-06
rs58515094	-155.428	-154.621	8.049889999999998e-05
rs58660500	-155.467	-154.363	8.466199999999998e-05
rs587785	-154.358	-155.085	0.00017525100000000002
rs587871	-153.119	-154.377	0.0006021570000000001
rs59565798	-153.134	-154.279	0.0004137930000000001
rs59583591	-155.932	-154.833	5.2986600000000005e-05
rs59989280	-156.705	-156.305	1.80046e-05
rs60140709	0.0	-155.598	7.11762e-06
rs60287116	-152.443	-152.71	0.0012674000000000001
rs60332615	-151.265	-152.229	0.00316595
rs60499054	-156.849	-156.177	1.8095200000000003e-05
rs608439	-157.218	-156.379	1.283366e-05
rs60887045	-155.414	-154.603	8.17305e-05
rs60942590	-155.484	-154.64	7.68537e-05
rs610060	-149.562	-152.431	0.014078
rs61172708	-155.454	-154.639	7.858800000000001e-05
rs614288	-154.701	-155.274	9.221530000000002e-05
rs61473083	-158.62	-157.258	3.78932e-06
rs61729091	0.0	-156.883	2.19964e-06
rs61734638	0.0	-155.112	1.32162e-05
rs61734645	0.0	-157.899	8.11541e-07
rs62253605	-154.978	-155.317	8.50289e-05
rs62253700	-152.273	-154.385	0.000801287
rs62253703	-152.115	-154.314	0.0009297260000000001
rs62253733	-153.001	-154.842	0.00039247200000000005
rs62253740	-152.781	-154.692	0.000487707
rs62255362	-152.077	-154.199	0.000974336
rs62255364	-151.993	-154.11	0.00106186
rs62255368	-155.971	-154.671	2.98541e-05
rs62255371	-152.008	-154.232	0.00103462
rs62255396	-151.951	-154.107	0.0011019299999999999
rs62255988	-154.978	-154.011	0.00012909610000000002
rs62256903	-155.662	-156.138	3.14389e-05
rs62257012	-157.364	-156.418	1.1487040000000001e-05
rs62257591	0.0	-157.525	1.05909e-06
rs62257614	0.0	-157.482	1.11459e-06
rs6414569	-151.679	-154.046	0.00143552
rs6414570	-152.557	-154.534	0.0006086089999999999
rs6445358	-149.156	-152.038	0.021077899999999997
rs6445528	-155.707	-156.168	3.0189899999999997e-05
rs6445529	-152.828	-154.72	0.000466606
rs6445531	-152.755	-154.686	0.000500328
rs6445534	-152.803	-154.73	0.000476168
rs6445535	-152.764	-154.687	0.000495898
rs6445538	-155.443	-155.525	5.371839999999999e-05
rs6445539	-155.493	-155.571	5.098240000000001e-05
rs6445541	-151.782	-152.659	0.00193667
rs6445547	-155.822	-155.81	3.75911e-05
rs6445550	-157.163	-156.281	1.3965170000000003e-05
rs6445555	-155.826	-154.705	5.9568600000000004e-05
rs6445556	-155.807	-154.687	6.067269999999999e-05
rs6445557	-155.808	-154.687	6.063010000000001e-05
rs6445576	-157.285	-156.394	1.219694e-05
rs6445579	-157.454	-156.508	1.045688e-05
rs6445580	-156.752	-155.95	2.03685e-05
rs647206	-156.629	-155.53	2.50501e-05
rs648514	-153.75	-155.023	0.00023458500000000002
rs660746	-156.861	-155.919	1.8974999999999997e-05
rs6617	-152.776	-154.707	0.0004908110000000001
rs664030	-157.256	-156.198	1.3239940000000001e-05
rs667217	-157.267	-156.199	1.3138550000000001e-05
rs66782572	-151.532	-153.261	0.0017737400000000002
rs66824127	-154.755	-154.681	0.00010401220000000002
rs67409736	-154.047	-154.081	0.00020650899999999998
rs67539070	-152.085	-154.222	0.000965055
rs6762260	-158.703	-157.325	3.5180700000000007e-06
rs6762457	-152.825	-154.326	0.0004931670000000001
rs6762813	-152.942	-154.811	0.0004154610000000001
rs6763768	-153.362	-153.292	0.0005211910000000001
rs6764111	-158.402	-157.04	4.80786e-06
rs6764139	-159.71	-157.837	1.6096089999999996e-06
rs6764322	-151.995	-153.023	0.00155053
rs6764476	-159.713	-157.839	1.606908e-06
rs6765170	0.0	-157.435	1.29852e-06
rs6765687	-154.48	-153.806	0.000158413
rs6766141	-152.393	-152.675	0.0013291000000000002
rs6768697	-152.916	-154.804	0.00042544500000000004
rs6768844	-157.259	-156.373	1.2722070000000001e-05
rs6769789	-151.355	-152.354	0.0028750299999999998
rs6770152	-157.846	-156.115	7.76955e-06
rs6770463	-152.111	-154.226	0.000942042
rs6770957	-157.077	-156.207	1.5176000000000002e-05
rs6771610	-157.185	-156.256	1.3932600000000001e-05
rs6773040	-156.329	-156.072	2.47016e-05
rs6773650	-151.775	-152.722	0.00196189
rs6773704	-157.569	-156.687	9.220589999999997e-06
rs6777340	-157.193	-156.498	1.2695090000000002e-05
rs6777554	-157.957	-156.847	6.726039999999999e-06
rs6778329	-155.883	-156.259	2.5271200000000003e-05
rs6778735	-153.634	-154.974	0.000222976
rs6778844	-153.587	-154.893	0.000234393
rs6779976	-159.71	-157.836	1.6101829999999998e-06
rs678	-153.898	-155.001	0.00016772900000000003
rs6782597	-154.845	-153.755	0.000153646
rs6783810	-154.519	-154.827	0.000155225
rs6786043	-153.675	-154.95	0.000215724
rs6786592	-157.013	-156.376	1.49942e-05
rs6786919	-153.673	-154.926	0.00021696800000000003
rs6787154	-152.544	-154.532	0.0006158410000000001
rs6788887	-153.676	-154.95	0.00021558
rs6788993	-153.583	-154.867	0.00023657700000000005
rs6789219	-156.679	-156.291	1.8437599999999994e-05
rs6790330	-152.273	-154.356	0.000802606
rs6790961	-156.752	-155.95	2.03685e-05
rs6792369	-152.572	-154.139	0.0005911330000000001
rs6792578	-157.281	-156.39	1.2459919999999999e-05
rs6794389	-156.788	-156.343	1.678e-05
rs6795127	-152.445	-152.764	0.0012587
rs6795646	-152.342	-152.968	0.0011771099999999997
rs6796726	-152.828	-154.72	0.000466606
rs6797399	-155.671	-155.712	4.3461199999999996e-05
rs6798246	-153.587	-154.893	0.000234393
rs6798472	-159.084	-157.517	2.6179899999999995e-06
rs6798771	-152.145	-152.579	0.0016783500000000003
rs6798941	-153.646	-154.179	0.00030763499999999995
rs6799185	-150.276	-149.939	0.01202256
rs6801235	-149.333	-149.098	0.030428
rs68021750	-152.24	-154.36	0.0008282289999999999
rs6802320	-152.892	-154.209	0.000538497
rs6803012	-152.885	-154.783	0.00043899400000000006
rs6803519	-155.37	-155.479	5.76138e-05
rs6804145	-152.7	-154.639	0.0005291229999999999
rs6804517	-157.237	-156.35	1.2774849999999998e-05
rs6804620	-157.153	-156.276	1.384896e-05
rs6805156	-153.595	-154.915	0.00023239
rs6805298	-156.788	-156.343	1.678e-05
rs6806033	-159.684	-157.823	1.6387489999999997e-06
rs6806814	-157.942	-156.864	6.633719999999999e-06
rs6976	-152.847	-154.737	0.000457135
rs71299621	-158.795	-157.33	3.3355700000000003e-06
rs71299622	-155.746	-154.678	6.33698e-05
rs71299700	-155.528	-154.711	7.300510000000002e-05
rs71301803	-156.433	-156.137	2.3351600000000002e-05
rs71301804	-156.244	-155.123	3.9091700000000004e-05
rs71301807	-156.624	-156.228	1.97897e-05
rs71301808	-155.41	-154.307	8.9582e-05
rs71301809	-155.435	-154.335	8.72843e-05
rs71301811	-155.698	-154.792	6.312279999999998e-05
rs71301814	-155.548	-154.465	7.744230000000002e-05
rs71301815	-154.991	-153.89	0.00013634839999999998
rs71301816	-154.854	-153.758	0.000156117
rs71301827	-152.208	-152.514	0.0015923700000000003
rs71617203	0.0	-156.879	2.27376e-06
rs71617204	-155.738	-154.816	6.0989e-05
rs729396	-154.246	-153.566	0.000251798
rs730050	-155.34	-155.425	5.1730299999999995e-05
rs73078824	-154.347	-153.94	0.00016386
rs73078833	0.0	-157.317	1.37298e-06
rs73078847	0.0	-157.526	1.12887e-06
rs73078856	0.0	-157.345	1.35016e-06
rs73082775	0.0	-156.713	2.5782e-06
rs73088767	0.0	-155.675	7.05556e-06
rs731831	-153.315	-154.152	0.000360277
rs735768	-157.319	-156.555	1.1434979999999998e-05
rs736408	-154.674	-155.433	7.914889999999999e-05
rs7374211	-157.174	-156.311	1.350059e-05
rs73839535	-158.666	-157.301	3.62925e-06
rs74329758	0.0	-154.002	3.53504e-05
rs74433231	0.0	-155.072	1.38438e-05
rs746694	-155.916	-156.275	2.4471899999999995e-05
rs749995	-157.276	-156.531	1.1877399999999997e-05
rs750474	-155.807	-154.687	6.0660799999999994e-05
rs752859	-157.567	-156.596	9.413059999999999e-06
rs75791629	-158.772	-157.326	3.3839e-06
rs75794552	-155.434	-154.621	8.009279999999998e-05
rs76029595	-159.556	-157.771	1.8071200000000002e-06
rs7610113	-158.569	-157.267	3.8376599999999994e-06
rs7611731	-152.768	-154.689	0.000494428
rs7612511	-148.393	-150.658	0.0395615
rs7612624	-151.964	-152.999	0.0015456700000000003
rs7613013	-154.456	-155.053	0.00013913300000000002
rs7613444	-156.917	-156.126	1.4956300000000001e-05
rs7614498	-153.628	-154.984	0.00022431299999999996
rs7614727	-149.501	-152.389	0.0149701
rs7614981	-152.472	-154.085	0.000697642
rs7617468	-152.067	-152.692	0.0014936100000000002
rs7617474	-158.271	-157.104	4.89144e-06
rs7617501	-154.54	-155.101	0.00012893100000000004
rs7618915	-153.459	-154.338	0.00030462299999999996
rs7620039	-153.238	-155.038	0.00030781700000000005
rs7620260	-159.7	-157.832	1.6214349999999997e-06
rs7620395	-157.847	-156.826	7.23783e-06
rs76206509	0.0	-153.137	8.32332e-05
rs7620690	-151.729	-152.803	0.00194783
rs7620706	-155.366	-155.521	5.6694500000000004e-05
rs7621939	-157.157	-156.263	1.4117e-05
rs7622420	-155.977	-154.885	5.0539899999999994e-05
rs7622694	-152.828	-154.72	0.000466606
rs7622851	-148.812	-151.716	0.029728599999999997
rs7623199	-153.611	-154.942	0.000228379
rs7624716	-152.641	-154.672	0.0005542669999999999
rs7625237	-157.543	-156.62	9.0859e-06
rs7625448	-155.82	-154.729	5.91317e-05
rs7625743	-153.629	-154.92	0.00022562100000000001
rs7625909	-154.889	-155.346	9.159400000000002e-05
rs7626551	-151.347	-152.37	0.0030459500000000004
rs7627444	-157.865	-156.747	7.43262e-06
rs7627462	-155.88	-154.759	5.641990000000001e-05
rs7628245	-159.077	-157.531	2.5814000000000004e-06
rs7628578	-152.643	-154.637	0.000556894
rs7629072	-149.339	-152.198	0.017575
rs7630552	-151.729	-152.803	0.00194783
rs7630632	-157.89	-156.785	7.21328e-06
rs76316948	0.0	-155.846	6.25635e-06
rs76330993	0.0	-154.818	1.6315e-05
rs7636227	-153.435	-154.836	0.0002707190000000001
rs7637934	-157.701	-156.667	8.45244e-06
rs7638162	-152.777	-154.69	0.0004900940000000001
rs7638524	-155.405	-155.504	5.5597700000000005e-05
rs7638808	-155.719	-156.175	2.98863e-05
rs7639267	-152.368	-153.956	0.0007779489999999999
rs7640293	-156.105	-155.006	4.45684e-05
rs7641212	-159.22	-157.608	2.2800499999999995e-06
rs7641238	-157.07	-156.25	1.47875e-05
rs7642198	-152.102	-154.203	0.0009522379999999999
rs7643235	-159.501	-157.745	1.8579929999999998e-06
rs7644973	-156.607	-156.216	2.01366e-05
rs7645611	-156.164	-155.057	4.2139700000000006e-05
rs7646741	-147.955	-150.256	0.0610629
rs7646760	-158.428	-157.188	4.307069999999999e-06
rs7647313	-154.889	-155.346	9.159400000000002e-05
rs7647960	-154.549	-155.103	0.00012792400000000002
rs7648309	-152.169	-152.951	0.00161787
rs7648514	-157.252	-156.358	1.281367e-05
rs76488723	0.0	-155.058	1.39432e-05
rs7649323	-152.255	-152.679	0.0015052300000000002
rs76497270	-154.041	-154.681	0.000241176
rs7649934	-157.328	-156.413	1.176717e-05
rs7650103	-154.919	-153.817	0.0001433734
rs7652131	-157.164	-156.281	1.3955549999999999e-05
rs7652191	-153.631	-154.943	0.00022445100000000005
rs7652667	-151.229	-152.187	0.0032718599999999993
rs7653028	-152.523	-154.581	0.00062502
rs7653192	-157.04	-156.231	1.53287e-05
rs767418	-152.626	-154.653	0.000563938
rs77058023	-159.197	-157.582	2.4491500000000005e-06
rs77146033	-152.003	-154.135	0.00105021
rs77403204	-152.372	-152.709	0.0013521599999999998
rs77432708	0.0	-157.451	1.28025e-06
rs77948234	-152.806	-152.963	0.0008976399999999998
rs78235752	0.0	-154.708	1.75222e-05
rs78333235	0.0	-154.454	2.55195e-05
rs78859618	0.0	-154.943	1.56558e-05
rs79047225	0.0	-155.183	1.23045e-05
rs79069992	0.0	-155.579	7.08182e-06
rs79185624	0.0	-155.181	1.19986e-05
rs79193219	-152.458	-152.741	0.00124723
rs793197	-156.74	-155.617	2.2604699999999994e-05
rs793202	-152.879	-154.394	0.0007622210000000001
rs79485642	0.0	-155.433	9.584e-06
rs79555598	0.0	-155.802	5.81948e-06
rs79888178	0.0	-156.898	1.94141e-06
rs79993196	-158.55	-157.154	4.28012e-06
rs8906	-152.875	-154.765	0.000443786
rs922958	-157.343	-156.41	1.1653820000000002e-05
rs9284890	-156.427	-155.544	2.8950900000000004e-05
rs9311474	-148.605	-151.608	0.036361
rs9311485	-156.989	-156.218	1.59341e-05
rs931254	-157.678	-156.639	8.658649999999999e-06
rs9324	-156.081	-156.346	2.10408e-05
rs9637477	-159.316	-157.654	2.14326e-06
rs9682464	-155.635	-155.708	4.38088e-05
rs9714129	-152.098	-154.224	0.0009534670000000002
rs9756317	-155.91	-154.787	5.476739999999999e-05
rs9758945	-153.709	-154.978	0.00020905599999999994
rs9799015	-151.637	-151.746	0.0028699100000000003
rs9810807	-152.1	-152.995	0.00141412
rs9812118	-152.575	-152.87	0.001109274
rs9812543	-157.101	-156.229	1.4821499999999999e-05
rs9818819	-154.388	-154.996	0.00014900500000000001
rs9820979	-158.335	-157.131	4.6580399999999995e-06
rs9823697	-149.41	-149.232	0.027750399999999995
rs9825230	-151.704	-152.471	0.0021849700000000005
rs9831409	-157.002	-156.234	1.5701000000000004e-05
rs9831977	-157.44	-156.252	1.2058750000000002e-05
rs9836178	-156.687	-156.285	1.7433e-05
rs9836499	-151.988	-152.946	0.0015760199999999998
rs9839035	-155.926	-155.874	3.4025899999999996e-05
rs9842974	-157.235	-156.343	1.306031e-05
rs9844736	-156.417	-156.118	2.2862499999999997e-05
rs9846976	-157.221	-156.354	1.313652e-05
rs9847024	-156.244	-156.064	2.5853700000000003e-05
rs9850563	-151.754	-152.73	0.00197701
rs9853056	-152.778	-154.133	0.0005351779999999998
rs9856552	-157.681	-156.635	8.65614e-06
rs9860296	-152.412	-153.075	0.0010890980000000001
rs9865094	-157.031	-156.252	1.53185e-05
rs9865248	-151.558	-152.593	0.00248234
rs9870898	-156.726	-156.303	1.78008e-05
rs9871175	-151.548	-152.593	0.00250352
rs9874517	-156.453	-155.333	3.1672400000000005e-05
rs9874939	-157.569	-156.668	9.29468e-06
rs9875573	-155.981	-154.885	5.04043e-05
rs9876403	-156.342	-156.106	2.2929499999999998e-05
rs9879090	-150.373	-152.789	0.0052628
rs9880619	-151.223	-152.357	0.00343102
rs9880978	-151.902	-152.77	0.0017351
rs9881468	-155.852	-156.236	2.5826400000000004e-05
rs9917834	-152.907	-154.825	0.000428991
rs9942027	-152.381	-152.644	0.0013499499999999997
rs9968117	-157.116	-155.946	1.6575599999999998e-05
rs998411	-151.976	-152.043	0.00203037
rs9985365	-151.637	-152.522	0.0023767700000000003
rs998909	-152.418	-154.372	0.0007033090000000002
