## Supplementary material for "Characterization of shared and ancestry-specific signals driving complex traits using multi-ancestry fine-mapping": mscaviar_results_shared_pips.txt

SNP_ID	shared_pip	shared_ll	notshared_ll
rs76330993	0	0	-154.818
rs56955582	0	0	-154.261
rs56379949	0	0	-156.677
rs111632417	0	0	-157.16
rs187143396	0	0	-155.388
rs11709277	6.03731e-06	-157.557	-155.737
rs76206509	0	0	-153.137
rs116919924	0	0	-153.042
rs117401700	0	0	-153.048
rs143163300	0	0	-153.871
rs74329758	0	0	-154.002
rs78235752	0	0	-154.708
rs73082775	0	0	-156.713
rs79555598	0	0	-155.802
rs60140709	0	0	-155.598
rs79185624	0	0	-155.181
rs9874939	6.55038e-06	-157.569	-156.668
rs149382991	0	0	-156.201
rs28387060	6.56982e-06	-157.564	-156.68
rs6773704	6.53243e-06	-157.569	-156.687
rs4687810	7.82931e-06	-157.385	-156.592
rs2334961	8.18691e-06	-157.34	-156.567
rs735768	8.36665e-06	-157.319	-156.555
rs12629791	8.73382e-06	-157.276	-156.531
rs749995	8.73382e-06	-157.276	-156.531
rs6777340	9.45431e-06	-157.193	-156.498
rs6786592	1.13244e-05	-157.013	-156.376
rs352152	1.42415e-05	-156.78	-156.088
rs34656997	0.000194351	-153.863	-154.223
rs353551	8.56398e-05	-154.693	-155.372
rs352158	7.98629e-05	-154.762	-155.3
rs614288	8.36978e-05	-154.701	-155.274
rs352161	6.96296e-05	-154.896	-155.336
rs140347732	0	0	-156.092
rs411457	5.94687e-05	-155.058	-155.533
rs524986	8.28101e-05	-154.733	-155.501
rs104903	0.000124787	-154.322	-155.308
rs147338725	0	0	-156.89
rs181274	0.000142323	-154.187	-155.257
rs352171	0.000105503	-154.485	-155.356
rs352170	9.29804e-05	-154.608	-155.417
rs352169	0.000128488	-154.288	-155.332
rs352168	0.000144811	-154.169	-155.297
rs352167	0.000242444	-153.648	-155.095
rs352166	0.000259299	-153.582	-155.085
rs6802320	0.00051442	-152.892	-154.209
rs352165	0.000245831	-153.64	-155.107
rs11712164	0.000103749	-154.493	-154.262
rs352163	0.000250174	-153.609	-154.911
rs164640	0.000229519	-153.692	-154.989
rs352162	0.000308021	-153.402	-154.881
rs352140	0.000293845	-153.437	-154.6
rs352139	0.000241324	-153.632	-154.847
rs187084	0.000802497	-152.444	-154.387
rs115585422	0	0	-155.503
rs2267847	0.000426736	-153.028	-153.803
rs353547	0.000725283	-152.513	-154.246
rs73088767	0	0	-155.675
rs147544111	0	0	-155.414
rs610060	0.0139121	-149.562	-152.431
rs7618915	0.000283761	-153.459	-154.338
rs34569561	0.000262463	-153.539	-154.423
rs11717383	0.0135188	-149.589	-152.431
rs1060330	0.0139209	-149.56	-152.392
rs11542804	0	0	-157.527
rs57823393	1.61852e-05	-156.48	-156.048
rs144480939	0	0	-155.352
rs58315325	0	0	-156.19
rs7614727	0.0147971	-149.501	-152.389
rs7629072	0.0173655	-149.339	-152.198
rs59565798	0.000391594	-153.134	-154.279
rs6445358	0.0208317	-149.156	-152.038
rs113265714	0	0	-156.081
rs140255088	0	0	-155.237
rs34135146	0	0	-158.428
rs79047225	0	0	-155.183
rs148099710	0	0	-155.155
rs57615517	0.000485517	-152.909	-154.1
rs34228726	0.000391612	-153.126	-154.174
rs2276834	0.0319649	-148.721	-151.732
rs138611969	0	0	-154.926
rs7622851	0.029388	-148.812	-151.716
rs9311474	0.0359826	-148.605	-151.608
rs3844291	0.000454545	-152.981	-154.127
rs730050	4.43345e-05	-155.34	-155.425
rs3852063	0.000277932	-153.484	-154.599
rs3852064	0.000219642	-153.721	-154.656
rs78859618	0	0	-154.943
rs61734645	0	0	-157.899
rs146121533	0	0	-156.591
rs62257591	0	0	-157.525
rs2306864	1.00039e-05	-156.998	-156.28
rs61734638	0	0	-155.112
rs79069992	0	0	-155.579
rs76488723	0	0	-155.058
rs1546737	1.42261e-05	-156.654	-156.173
rs12163565	2.02292e-05	-156.299	-155.567
rs13094687	0.000634094	-152.614	-153.826
rs2272088	0.00067414	-152.557	-153.86
rs79485642	0	0	-155.433
rs115862195	0	0	-157.018
rs62257614	0	0	-157.482
rs648514	0.000222117	-153.75	-155.023
rs1403102	1.2724e-05	-156.907	-156.024
rs13091025	0	0	-158.6
rs61729091	0	0	-156.883
rs115716895	0	0	-157.298
rs3821839	1.66916e-05	-156.442	-156.043
rs2267921	1.80948e-05	-156.35	-156.011
rs12629472	1.74622e-05	-156.394	-156.023
rs35258126	0	0	-157.923
rs115737376	0	0	-156.146
rs41292364	0	0	-156.057
rs117164680	0	0	-155.51
rs34736619	1.11008e-05	-156.687	-156.503
rs731831	0.00032905	-153.315	-154.152
rs7613444	1.06048e-05	-156.917	-156.126
rs1010552	0.000124704	-154.234	-155.211
rs1010553	0.00140718	-151.771	-153.16
rs11130306	0.00201606	-151.41	-152.798
rs1010554	0.000571427	-152.629	-154.376
rs2015971	1.77656e-05	-156.176	-156.406
rs66824127	8.66431e-05	-154.755	-154.681
rs67409736	0.000175069	-154.047	-154.081
rs13081028	0.000296855	-153.315	-154.604
rs9853056	0.000505649	-152.778	-154.133
rs4434138	1.76141e-05	-156.16	-156.375
rs4234633	1.89893e-05	-156.073	-156.321
rs13303	0.000905216	-152.175	-153.696
rs13621	5.61236e-05	-154.969	-155.849
rs34005367	1.87713e-05	-156.074	-156.308
rs11709284	0.000424167	-152.935	-154.37
rs4475032	1.94024e-05	-156.041	-156.302
rs11711421	1.77799e-05	-156.229	-156.235
rs4687624	2.33179e-05	-155.859	-156.229
rs4687625	2.21607e-05	-155.907	-156.261
rs6778735	0.000210533	-153.634	-154.974
rs4282054	0.00059362	-152.596	-154.111
rs7636227	0.000256389	-153.435	-154.836
rs12489732	0.00012631	-154.197	-155.241
rs7614981	0.000666846	-152.472	-154.085
rs12489828	0.000666846	-152.472	-154.085
rs28661185	2.59306e-05	-155.741	-156.177
rs66782572	0.00170294	-151.532	-153.261
rs7639267	0.000742816	-152.368	-153.956
rs4687626	2.73178e-05	-155.688	-156.158
rs7638808	2.64879e-05	-155.719	-156.175
rs6445528	2.6774e-05	-155.707	-156.168
rs13076398	2.6658e-05	-155.71	-156.153
rs62256903	2.79337e-05	-155.662	-156.138
rs1133415	2.62444e-05	-155.729	-156.177
rs3199918	0	0	-156.857
rs2878628	0.000231496	-153.532	-154.949
rs2251219	0.000505462	-152.744	-154.426
rs1961959	0.000231302	-153.534	-154.929
rs1961958	0.000215425	-153.621	-155.023
rs1570	0.000259346	-153.423	-154.816
rs2336142	0	0	-157.815
rs150689170	0	0	-156.972
rs17052256	0.000212464	-153.63	-154.898
rs17052259	0.000212464	-153.63	-154.898
rs3796353	0.000212464	-153.63	-154.898
rs6778844	0.00022082	-153.587	-154.893
rs33964154	0.000460274	-152.847	-154.302
rs2289249	0.000225522	-153.566	-154.869
rs13059862	0.000218149	-153.605	-154.87
rs13060048	0.000212464	-153.63	-154.898
rs6786919	0.000203803	-153.673	-154.926
rs6798246	0.00022082	-153.587	-154.893
rs1821879	0.000198821	-153.697	-154.953
rs13063160	0.000208119	-153.651	-154.923
rs10433550	0.000200801	-153.686	-154.951
rs9758945	0.00019659	-153.709	-154.978
rs6786043	0.000202895	-153.675	-154.95
rs6788887	0.000202752	-153.676	-154.95
rs6788993	0.000222612	-153.583	-154.867
rs4687546	0.000204926	-153.665	-154.948
rs7623199	0.0002155	-153.611	-154.942
rs11714565	0.000204926	-153.665	-154.948
rs7625743	0.000212395	-153.629	-154.92
rs35240333	0	0	-157.77
rs11130307	0.00022286	-153.575	-154.91
rs12632381	0.00022286	-153.575	-154.91
rs4687547	0.000421355	-152.933	-154.42
rs6762457	0.000469044	-152.825	-154.326
rs6805156	0.000219118	-153.595	-154.915
rs7652191	0.00021156	-153.631	-154.943
rs17264436	0.000210021	-153.634	-154.966
rs11718420	0.000211412	-153.631	-154.943
rs34954168	0.000479474	-152.802	-154.324
rs34115864	0.000214625	-153.611	-154.962
rs35107891	0.000207347	-153.646	-154.989
rs11718509	0.000421355	-152.933	-154.42
rs4687629	0.000204017	-153.665	-154.991
rs4687630	0.00041941	-152.935	-154.448
rs13078422	0.000208752	-153.642	-154.989
rs11720159	0.000216679	-153.606	-154.961
rs11720243	0.000251387	-153.448	-154.933
rs12487445	0.000208643	-153.64	-155.007
rs7614498	0.000212004	-153.628	-154.984
rs12629699	0.00020476	-153.663	-155.012
rs12629701	0.000214182	-153.617	-154.983
rs3733046	0.000365148	-153.047	-154.906
rs3852066	0.00036228	-153.048	-154.893
rs2590838	0.0242965	-148.852	-151.198
rs4336110	0.000374104	-153.012	-154.883
rs73078824	0.000126739	-154.347	-153.94
rs11708075	0.000366719	-153.031	-154.899
rs68021750	0.000805763	-152.24	-154.36
rs62253700	0.000779417	-152.273	-154.385
rs2336147	0.0260099	-148.783	-151.106
rs2336146	0.000375074	-153.013	-154.87
rs13085331	0.000805763	-152.24	-154.36
rs12498066	0.000805763	-152.24	-154.36
rs2577831	0.0459613	-148.218	-150.64
rs7628578	0.000540072	-152.643	-154.637
rs11714419	0.00037779	-153.003	-154.868
rs34754793	0.000375074	-153.013	-154.87
rs2118540	0.00037779	-153.003	-154.868
rs2164884	0.000795817	-152.253	-154.362
rs2336145	0.00041605	-152.901	-154.837
rs4687633	0.000887645	-152.138	-154.339
rs79888178	0	0	-156.898
rs62253703	0.000906315	-152.115	-154.314
rs6790330	0.000779987	-152.273	-154.356
rs4687636	0.00041894	-152.892	-154.834
rs4687637	0.000418447	-152.897	-154.824
rs34173654	0.000401748	-152.937	-154.855
rs9917834	0.000415288	-152.907	-154.825
rs2276824	0.00445069	-150.512	-153.073
rs10433615	0.000932639	-152.089	-154.288
rs11130308	0.000465681	-152.791	-154.756
rs3774366	0.000402138	-152.942	-154.812
rs3774365	0.000822595	-152.22	-154.312
rs12487591	0.000822595	-152.22	-154.312
rs3733045	0.000416525	-152.907	-154.787
rs3755806	0.000837346	-152.202	-154.293
rs13065851	0.000367476	-153.03	-154.876
rs11709448	0.000371771	-153.02	-154.859
rs9879090	0.00515025	-150.373	-152.789
rs13083798	0.0560497	-148.021	-150.269
rs10510760	0.00030961	-153.258	-154.76
rs4687638	0.000374705	-153.013	-154.845
rs62253733	0.000378855	-153.001	-154.842
rs34341238	0.000430594	-152.876	-154.749
rs11717043	0.000851693	-152.186	-154.262
rs4687639	0.000851693	-152.186	-154.262
rs13064064	0.000851693	-152.186	-154.262
rs34537256	0.000392221	-152.967	-154.818
rs34215106	0.000874108	-152.161	-154.234
rs1561337	0.000883905	-152.149	-154.232
rs142345884	0	0	-156.671
rs35249778	0.000874108	-152.161	-154.234
rs6445529	0.000451092	-152.828	-154.72
rs7622694	0.000451092	-152.828	-154.72
rs4687548	0.000949131	-152.078	-154.174
rs13069481	0.000949131	-152.078	-154.174
rs2083180	0.000537733	-152.655	-154.593
rs6796726	0.000451092	-152.828	-154.72
rs13098776	0.000467444	-152.793	-154.694
rs146472126	0	0	-156.759
rs145654156	0	0	-156.597
rs111266648	0	0	-155.888
rs13068293	0.00092564	-152.102	-154.203
rs11719514	0.000434133	-152.865	-154.746
rs11720432	0.000414323	-152.91	-154.789
rs13060675	0.00089483	-152.136	-154.23
rs13081031	0.00092564	-152.102	-154.203
rs11130310	0.000516212	-152.702	-154.672
rs11130311	0.00089483	-152.136	-154.23
rs11130312	0.00089483	-152.136	-154.23
rs13086898	0.00092564	-152.102	-154.203
rs11130313	0.000926238	-152.102	-154.203
rs188365557	0	0	-153.765
rs13099479	2.633e-06	-158.524	-157.134
rs7642198	0.00092564	-152.102	-154.203
rs13085895	0.00092564	-152.102	-154.203
rs13085775	0.000467444	-152.793	-154.694
rs13086297	0.000925987	-152.102	-154.203
rs2028216	0.000400386	-152.947	-154.799
rs34757451	0.00092564	-152.102	-154.203
rs2289250	0.000937104	-152.089	-154.201
rs33967311	0.000937104	-152.089	-154.201
rs62253740	0.000471733	-152.781	-154.692
rs13065019	0.000913328	-152.113	-154.226
rs35211965	0.00041134	-152.916	-154.804
rs6770463	0.000916124	-152.111	-154.226
rs4435633	0.000461681	-152.804	-154.714
rs7612511	0.0386186	-148.393	-150.658
rs35409678	0.00041134	-152.916	-154.804
rs2336148	0.000419404	-152.897	-154.786
rs12486847	0.000429038	-152.875	-154.765
rs2336149	0.000478418	-152.768	-154.689
rs2590846	0.000947669	-152.077	-154.199
rs7611731	0.000478418	-152.768	-154.689
rs35198201	2.36405e-06	-158.627	-157.22
rs6804145	0.000512241	-152.7	-154.639
rs143845810	0	0	-156.809
rs34168767	0.000947669	-152.077	-154.199
rs11130314	0.000947669	-152.077	-154.199
rs11130315	0.000947669	-152.077	-154.199
rs79993196	2.56404e-06	-158.55	-157.154
rs12488461	0.000424558	-152.885	-154.783
rs12488527	0.000971401	-152.051	-154.195
rs62255362	0.000947669	-152.077	-154.199
rs35976524	0.000329442	-153.191	-154.728
rs77146033	0.00102166	-152.003	-154.135
rs62255364	0.00103256	-151.993	-154.11
rs34537989	0	0	-157.471
rs6768697	0.00041134	-152.916	-154.804
rs73078833	0	0	-157.317
rs12493107	0.000424558	-152.885	-154.783
rs6803012	0.000424558	-152.885	-154.783
rs12637632	0.00132128	-151.747	-153.931
rs6414569	0.00140472	-151.679	-154.046
rs12632265	0.000389719	-152.971	-154.838
rs34610142	0.00041134	-152.916	-154.804
rs12496476	0.00041134	-152.916	-154.804
rs12496634	0.000927511	-152.098	-154.224
rs62255368	1.84225e-05	-155.971	-154.671
rs2336542	0.00103012	-151.989	-154.184
rs9714129	0.000927511	-152.098	-154.224
rs67539070	0.000939063	-152.085	-154.222
rs34157897	0.000484286	-152.755	-154.686
rs6445531	0.000484286	-152.755	-154.686
rs10865973	0.000418629	-152.901	-154.8
rs10865974	0.000484286	-152.755	-154.686
rs3733039	0.00049371	-152.734	-154.683
rs1866268	0.000399432	-152.946	-154.839
rs10933	0.00531819	-150.342	-152.738
rs1108842	0.0430517	-148.282	-150.562
rs11177	0.000376626	-153.007	-154.856
rs3774349	0.0374203	-148.423	-150.664
rs35315313	0.000461681	-152.804	-154.714
rs13076193	0.000363027	-153.043	-154.879
rs6762813	0.000401426	-152.942	-154.811
rs2289247	0.000499493	-152.725	-154.655
rs6976	0.00044191	-152.847	-154.737
rs2164885	0.000461681	-152.804	-154.714
rs11130317	0.000947669	-152.077	-154.199
rs3733041	0.000456603	-152.815	-154.717
rs13081155	0.0366602	-148.447	-150.613
rs6765687	0.000115773	-154.48	-153.806
rs147975364	0	0	-156.041
rs11130318	0.000423842	-152.885	-154.782
rs12635140	0.000551915	-152.624	-154.589
rs8906	0.000429038	-152.875	-154.765
rs6617	0.000475152	-152.776	-154.707
rs3755798	0.000518595	-152.683	-154.678
rs150901717	0	0	-156.686
rs34017441	0.000840839	-152.192	-154.35
rs12486554	0.00024467	-153.442	-155.12
rs6445534	0.000460902	-152.803	-154.73
rs34182518	4.28239e-06	-158.04	-156.761
rs13079063	0.00047235	-152.777	-154.723
rs11235	0.00673751	-150.1	-152.584
rs4687644	0.000483587	-152.752	-154.717
rs62255371	0.00100906	-152.008	-154.232
rs7620039	0.000297038	-153.238	-155.038
rs1468638	0.000532828	-152.652	-154.676
rs2878726	0.000430056	-152.868	-154.79
rs11716747	0.000514239	-152.688	-154.7
rs35526119	0.000532828	-152.652	-154.676
rs7624716	0.000538222	-152.641	-154.672
rs2109634	0.000519446	-152.676	-154.696
rs35212380	0.0516179	-148.093	-150.477
rs34918356	0.000499916	-152.715	-154.716
rs11130319	0.00117639	-151.854	-153.979
rs56196917	0	0	-156.601
rs11714088	0.00102088	-151.998	-154.186
rs34610878	0.00102088	-151.998	-154.186
rs13063138	2.92125e-06	-158.419	-157.059
rs11130321	0.000263168	-153.367	-155.085
rs7653028	0.000607289	-152.523	-154.581
rs34291015	0.00111364	-151.907	-154.171
rs13087538	2.83804e-06	-158.448	-157.08
rs4687549	0.000457113	-152.808	-154.747
rs10780035	0.000457113	-152.808	-154.747
rs73078847	0	0	-157.526
rs2079929	0.000547529	-152.626	-154.653
rs11714030	0.000586254	-152.557	-154.605
rs34739010	0.000547529	-152.626	-154.653
rs2268027	0.000457113	-152.808	-154.747
rs767418	0.000547529	-152.626	-154.653
rs11130323	0.000907319	-152.121	-154.227
rs11130324	0.0432364	-148.278	-150.531
rs11130325	0.00084249	-152.195	-154.287
rs6445535	0.000479871	-152.764	-154.687
rs2159644	0.000504095	-152.713	-154.675
rs112242273	0	0	-158.037
rs7638162	0.0004741	-152.777	-154.69
rs2286800	0.000392188	-152.969	-154.788
rs2268026	0.000928173	-152.098	-154.202
rs45556336	2.71573e-06	-158.493	-157.113
rs113859860	0	0	-157.655
rs13074853	0.0004844	-152.756	-154.669
rs34986855	0	0	-156.604
rs2072390	0.000534778	-152.65	-154.66
rs13082208	0.000354458	-153.071	-154.859
rs13087772	0.000454686	-152.818	-154.703
rs62255396	0.00107263	-151.951	-154.107
rs6787154	0.000596958	-152.544	-154.532
rs13082960	0.00119731	-151.841	-154.016
rs7646741	0.0596594	-147.955	-150.256
rs13095332	0.000529353	-152.664	-154.616
rs2336545	0.00129208	-151.765	-153.952
rs6414570	0.00058976	-152.557	-154.534
rs73078856	0	0	-157.345
rs13061423	0.00107478	-151.951	-154.081
rs55807227	0.000187107	-153.95	-153.632
rs11130327	0.000388796	-152.99	-154.759
rs12497998	0.000511144	-152.718	-154.565
rs4687648	0.0005009	-152.724	-154.627
rs2268025	0.000595139	-152.543	-154.564
rs1029871	0.000478452	-152.774	-154.6
rs113474502	2.17159e-06	-158.655	-157.268
rs2230535	0.000939582	-152.092	-154.114
rs4687650	0.000259989	-153.388	-155.028
rs34131802	2.92811e-06	-158.418	-157.062
rs2230534	0.000988538	-152.041	-154.083
rs2268024	0.000420148	-152.905	-154.696
rs13071584	0.000578364	-152.583	-154.489
rs998909	0.000680856	-152.418	-154.372
rs11717836	0.000319488	-153.183	-154.873
rs1014969	0.000565144	-152.618	-154.44
rs3755799	0.00126444	-151.83	-152.958
rs2019065	0.000254361	-153.378	-154.815
rs13100826	0	0	-157.942
rs6792369	0.000562258	-152.572	-154.139
rs2302417	0.0221387	-148.936	-150.441
rs36012032	8.39419e-06	-157.373	-156.207
rs2710323	0.102883	-147.397	-149.109
rs3774354	0.000205431	-153.591	-154.915
rs3774355	0.000210549	-153.569	-154.869
rs2239551	0.00011836	-154.158	-155.268
rs2268023	4.95476e-05	-155.01	-155.848
rs678	0.000155559	-153.898	-155.001
rs1042779	0.000412865	-152.899	-154.272
rs2286798	0.000141997	-153.993	-155.057
rs2239550	8.33642e-05	-154.527	-155.43
rs2284351	9.46202e-05	-154.399	-155.334
rs2284350	0.000100644	-154.337	-155.286
rs2300149	9.88896e-05	-154.356	-155.289
rs2239549	0.000111384	-154.233	-155.22
rs4687550	2.02323e-05	-155.961	-156.291
rs4687551	1.92353e-05	-156.015	-156.312
rs2270197	2.549e-05	-155.725	-156.177
rs6778329	2.1963e-05	-155.883	-156.259
rs1076425	2.14657e-05	-155.902	-156.262
rs1075653	2.02536e-05	-155.962	-156.291
rs9324	1.80149e-05	-156.081	-156.346
rs2071506	2.31945e-05	-155.819	-156.225
rs746694	2.12265e-05	-155.916	-156.275
rs2071507	2.31877e-05	-155.825	-156.233
rs116182055	0	0	-156.03
rs2071508	2.16884e-05	-155.882	-156.254
rs4687654	2.71173e-05	-155.658	-156.149
rs2239699	2.76818e-05	-155.637	-156.141
rs9881468	2.24464e-05	-155.852	-156.236
rs2240921	3.00433e-05	-156.093	-155.036
rs2240920	1.92232e-05	-156.036	-156.302
rs2240919	2.87334e-05	-155.753	-155.756
rs2535629	5.45973e-05	-154.977	-155.5
rs3617	0.00459503	-150.585	-151.149
rs736408	7.12025e-05	-154.674	-155.433
rs11712872	2.77902e-06	-158.465	-157.091
rs4481150	0.00344147	-150.857	-151.53
rs2710331	9.90444e-06	-156.728	-156.595
rs4687552	1.06378e-05	-156.653	-156.56
rs9968117	1.07955e-05	-157.116	-155.946
rs13059141	4.76858e-06	-157.93	-156.67
rs17331151	5.19855e-06	-157.844	-156.599
rs11717749	3.9066e-06	-158.129	-156.83
rs2535627	0.00700097	-150.126	-151.079
rs17331178	7.18356e-06	-157.523	-156.317
rs2071044	0.0130695	-149.493	-150.59
rs3774358	1.47649e-05	-156.32	-155.633
rs34288509	8.12118e-06	-157.4	-156.204
rs7617468	0.00134381	-152.067	-152.692
rs2008680	3.42447e-06	-158.261	-156.939
rs2240917	0.00148258	-151.961	-152.69
rs2245538	0.00147433	-151.963	-152.73
rs41292864	0	0	-157.493
rs4687657	1.45574e-05	-156.539	-156.206
rs35004449	1.40828e-05	-156.573	-156.224
rs41275521	0	0	-156.766
rs3821831	3.54548e-06	-158.228	-156.907
rs2276815	1.30141e-05	-156.655	-156.266
rs9831977	7.80307e-06	-157.44	-156.252
rs2239548	0.00157354	-151.894	-152.688
rs2239547	1.45976e-05	-156.544	-156.221
rs2256332	0.00831096	-150.216	-151.031
rs34860124	9.37383e-06	-157.257	-156.097
rs2240916	8.2325e-07	-159.649	-157.816
rs2240915	0.00266655	-151.362	-152.231
rs2535633	0.00266655	-151.362	-152.231
rs4687658	0.000137263	-154.337	-154.65
rs2276816	3.07446e-06	-158.35	-157.09
rs2276817	0.000136292	-154.345	-154.651
rs13072536	0.000137263	-154.337	-154.65
rs12488303	0.000138342	-154.328	-154.649
rs11709430	8.35078e-07	-159.634	-157.809
rs2072391	0.000139333	-154.321	-154.648
rs2245647	0.0029191	-151.268	-152.187
rs3774364	0.00225575	-151.552	-152.334
rs4687554	0.000147645	-154.259	-154.62
rs2071042	0.00342759	-151.101	-152.102
rs2071041	0.000130012	-154.391	-154.708
rs2071040	0.000133534	-154.358	-154.713
rs3755803	0.00014428	-154.285	-154.623
rs3755805	1.10555e-05	-157.093	-155.984
rs7652667	0.00302386	-151.229	-152.187
rs11915546	0.00302386	-151.229	-152.187
rs60332615	0.00292788	-151.265	-152.229
rs11918800	0.00287648	-151.284	-152.229
rs13083728	0.000104136	-154.617	-154.874
rs76029595	9.0151e-07	-159.556	-157.771
rs11922961	0.00250827	-151.428	-152.306
rs2276823	0.00213885	-151.591	-152.468
rs1573815	0.000114777	-154.524	-154.766
rs4687662	8.41705e-06	-156.973	-156.268
rs4687663	0.000118773	-154.489	-154.742
rs1139106	8.99812e-07	-159.555	-157.77
rs3733047	0.000106621	-154.594	-154.851
rs11626	1.56488e-06	-158.993	-157.475
rs6445538	4.55202e-05	-155.443	-155.525
rs6445539	4.32071e-05	-155.493	-155.571
rs6769789	0.00266525	-151.355	-152.354
rs56019197	0.0031993	-151.173	-152.156
rs7638524	4.72265e-05	-155.405	-155.504
rs11718060	1.77549e-06	-158.865	-157.39
rs11719137	0.0018043	-151.742	-152.757
rs12638195	3.61668e-06	-158.212	-156.888
rs11720228	1.02543e-05	-157.169	-156.063
rs56214994	0.00263596	-151.362	-152.4
rs6445541	0.00178206	-151.782	-152.659
rs4687672	4.55851e-05	-155.42	-155.586
rs2001732	1.91545e-06	-158.774	-157.332
rs11715347	0.00198249	-151.641	-152.726
rs33999310	1.74683e-05	-156.633	-155.55
rs13080929	1.29199e-06	-159.185	-157.577
rs2336558	0.0016416	-151.83	-152.883
rs12496077	4.14166e-05	-155.532	-155.612
rs2276825	2.983e-05	-155.856	-155.84
rs9682464	3.72264e-05	-155.635	-155.708
rs145387116	0	0	-155.628
rs6803519	4.90098e-05	-155.37	-155.479
rs4687676	1.15342e-06	-159.303	-157.642
rs4687556	1.17249e-06	-159.279	-157.636
rs9637477	1.13146e-06	-159.316	-157.654
rs7630552	0.00181443	-151.729	-152.803
rs7620690	0.00181443	-151.729	-152.803
rs7620706	4.85845e-05	-155.366	-155.521
rs56136581	0	0	-157.803
rs6765170	0	0	-157.435
rs7612624	0.00143631	-151.964	-152.999
rs6798941	0.00027438	-153.646	-154.179
rs12487379	0.000380931	-153.344	-154.064
rs13072537	0.000429023	-153.181	-154.172
rs6773650	0.00181635	-151.775	-152.722
rs35230793	3.21257e-05	-156.029	-154.953
rs4350911	0.00122301	-152.167	-153.103
rs6764322	0.00144332	-151.995	-153.023
rs4687559	2.15778e-05	-156.192	-156.029
rs4687560	2.11236e-05	-156.222	-156.045
rs13076033	8.20662e-06	-157.386	-156.228
rs4687679	0.00243712	-151.47	-152.496
rs2336661	1.50915e-06	-159.045	-157.491
rs11707829	1.93566e-06	-158.793	-157.326
rs9825230	0.00199753	-151.704	-152.471
rs34795947	0	0	-157.397
rs9836499	0.00146001	-151.988	-152.946
rs13089851	0	0	-157.422
rs2336664	0.0020252	-151.664	-152.644
rs11720233	1.72716e-06	-158.909	-157.409
rs11712498	1.71426e-06	-158.916	-157.414
rs4302374	3.57063e-05	-155.701	-155.729
rs6797399	3.67802e-05	-155.671	-155.712
rs4687680	0.00156311	-151.956	-152.621
rs56383738	0.00182477	-151.764	-152.691
rs6445547	3.15957e-05	-155.822	-155.81
rs34026403	1.96469e-06	-158.778	-157.317
rs9839035	2.84475e-05	-155.926	-155.874
rs9850563	0.00183286	-151.754	-152.73
rs12492391	0.00169555	-151.869	-152.589
rs3821873	0.00129805	-152.096	-153.063
rs3796352	3.58851e-05	-155.919	-154.839
rs1986656	1.90075e-06	-158.811	-157.339
rs9860296	0.000986888	-152.412	-153.075
rs11716402	0	0	-156.762
rs6798472	1.45031e-06	-159.084	-157.517
rs2336665	1.42879e-06	-159.1	-157.525
rs2336666	2.10134e-05	-156.225	-156.047
rs2336667	0.00123012	-152.155	-153.136
rs71299621	1.93203e-06	-158.795	-157.33
rs9876403	1.86692e-05	-156.342	-156.106
rs4687682	0.00161013	-151.885	-152.892
rs71299622	4.26946e-05	-155.746	-154.678
rs4687562	0.00100304	-152.405	-153.038
rs4687683	0.00140551	-152.025	-152.989
rs4687684	0.0014612	-151.987	-152.953
rs2878762	6.4276e-06	-157.377	-156.538
rs2336668	0.00131526	-152.094	-153.027
rs12638968	0.00121562	-152.209	-152.893
rs6795646	0.00106321	-152.342	-152.968
rs9880978	0.0015965	-151.902	-152.77
rs13060282	1.69128e-06	-158.929	-157.428
rs9810807	0.0013037	-152.1	-152.995
rs11714793	2.03643e-06	-158.742	-157.3
rs9836178	1.37253e-05	-156.687	-156.285
rs11713324	1.71954e-06	-158.913	-157.421
rs11713479	1.70236e-06	-158.923	-157.428
rs35651539	2.00318e-06	-158.758	-157.314
rs75791629	1.97498e-06	-158.772	-157.326
rs9844736	1.83615e-05	-156.417	-156.118
rs13062228	2.16818e-06	-158.674	-157.294
rs6773040	1.99947e-05	-156.329	-156.072
rs35404467	2.28139e-06	-158.623	-157.263
rs11922975	0.00253556	-151.461	-152.451
rs36126605	2.11309e-06	-158.7	-157.31
rs1134546	1.05745e-05	-157.125	-156.112
rs7626551	0.00283836	-151.347	-152.37
rs11715231	6.1993e-05	-155.371	-154.401
rs13068194	2.61998e-06	-158.483	-157.16
rs11715498	2.27613e-06	-158.626	-157.268
rs11716506	2.29773e-06	-158.616	-157.264
rs11716612	2.4389e-06	-158.556	-157.227
rs9865248	0.00231643	-151.558	-152.593
rs56231111	2.38412e-06	-158.579	-157.241
rs9871175	0.00233759	-151.548	-152.593
rs4687687	0.00197214	-151.708	-152.824
rs13067373	2.34283e-06	-158.596	-157.257
rs4687689	0.00244532	-151.506	-152.481
rs35569457	2.77737e-06	-158.426	-157.149
rs11708337	2.27676e-06	-158.624	-157.275
rs4608686	2.22714e-06	-158.647	-157.289
rs12629687	0.00236325	-151.533	-152.635
rs2336162	1.88037e-05	-156.386	-156.123
rs3733034	2.39222e-06	-158.574	-157.229
rs9880619	0.00322067	-151.223	-152.357
rs6762260	2.10697e-06	-158.703	-157.325
rs9985365	0.00219819	-151.637	-152.522
rs73839535	2.1852e-06	-158.666	-157.301
rs3733035	2.17638e-06	-158.67	-157.302
rs11130331	0.00329229	-151.198	-152.394
rs61473083	2.28432e-06	-158.62	-157.258
rs13095705	2.02315e-06	-158.743	-157.345
rs2710342	1.91772e-05	-156.354	-156.121
rs11720488	2.23807e-06	-158.641	-157.269
rs11713376	2.31032e-06	-158.609	-157.248
rs11705797	2.34639e-06	-158.594	-157.239
rs9847024	2.12997e-05	-156.244	-156.064
rs2581810	1.31109e-05	-156.873	-156.053
rs13082061	1.05467e-05	-157.101	-156.193
rs11718834	6.73147e-05	-155.289	-154.456
rs41275523	0	0	-156.666
rs10510761	6.44134e-05	-155.333	-154.494
rs2710339	0.0515723	-148.59	-148.405
rs2581827	0.0369275	-148.924	-148.748
rs34493168	6.59043e-05	-155.311	-154.475
rs2257216	0.0303423	-149.12	-148.973
rs2710314	0.0398827	-148.846	-148.696
rs2710313	0.0272901	-149.238	-148.941
rs13092352	7.05727e-05	-155.242	-154.401
rs11713290	6.21639e-05	-155.369	-154.531
rs11714037	8.76897e-05	-155.026	-154.15
rs2581797	1.16511e-05	-156.984	-156.215
rs2581801	9.27038e-06	-157.226	-156.326
rs13069006	0.000124195	-154.678	-153.816
rs2581802	9.27038e-06	-157.226	-156.326
rs2710346	0.0252259	-149.302	-149.178
rs13074524	6.93443e-05	-155.26	-154.438
rs115754073	0	0	-156.711
rs2336540	6.23641e-05	-155.366	-154.531
rs2336541	6.37009e-05	-155.344	-154.512
rs11717715	6.12753e-05	-155.383	-154.549
rs11710707	8.67723e-05	-155.036	-154.168
rs11718538	6.2688e-05	-155.36	-154.531
rs2710345	9.04168e-06	-157.251	-156.344
rs7621939	9.9385e-06	-157.157	-156.263
rs62253605	7.47988e-05	-154.978	-155.317
rs2710332	3.51661e-05	-155.625	-155.814
rs2581805	8.92871e-06	-157.263	-156.358
rs35380116	1.1427e-05	-157.002	-156.231
rs13072395	8.69019e-05	-155.035	-154.168
rs11130332	1.13491e-05	-157.01	-156.239
rs35720014	8.22358e-05	-155.09	-154.226
rs2581815	1.12154e-05	-157.021	-156.249
rs2952830	3.69499e-05	-155.572	-155.766
rs7648514	9.02052e-06	-157.252	-156.358
rs6445550	9.86603e-06	-157.163	-156.281
rs11708223	9.19889e-06	-157.233	-156.342
rs13078834	8.3889e-05	-155.07	-154.206
rs9865094	1.11154e-05	-157.031	-156.252
rs9831409	1.14242e-05	-157.002	-156.234
rs36051354	0.000107309	-154.616	-155.053
rs34872575	8.27608e-05	-155.083	-154.226
rs9311485	1.15836e-05	-156.989	-156.218
rs11717132	5.93292e-05	-155.415	-154.603
rs2439434	0.0237695	-149.376	-149.1
rs2465101	0.0217879	-149.463	-149.193
rs75794552	5.81996e-05	-155.434	-154.621
rs60887045	5.94287e-05	-155.414	-154.603
rs35378159	8.13946e-05	-155.1	-154.245
rs2336669	1.15816e-05	-157	-156.226
rs2581803	0.0231006	-149.405	-149.167
rs34313969	6.65274e-05	-155.301	-154.493
rs6770957	1.07528e-05	-157.077	-156.207
rs2710326	0.0240925	-149.348	-149.263
rs58515094	5.86021e-05	-155.428	-154.621
rs4515041	0.0224304	-149.418	-149.335
rs61172708	5.7094e-05	-155.454	-154.639
rs71617203	0	0	-156.879
rs7652131	9.85705e-06	-157.164	-156.281
rs4519686	9.29843e-06	-157.222	-156.328
rs35385050	9.00459e-05	-154.999	-154.15
rs146687543	0	0	-155.994
rs2336670	0.0239109	-149.354	-149.284
rs11713206	7.42867e-05	-155.191	-154.32
rs9812543	1.0499e-05	-157.101	-156.229
rs71299700	5.29928e-05	-155.528	-154.711
rs11707576	9.20591e-06	-157.231	-156.354
rs9823697	0.0229226	-149.41	-149.232
rs35737577	6.04835e-05	-155.396	-154.584
rs2336671	9.31547e-06	-157.224	-156.342
rs2245424	0.0321454	-149.057	-149.049
rs11717619	5.71896e-05	-155.452	-154.639
rs6792578	8.78917e-06	-157.281	-156.39
rs6768844	8.98759e-06	-157.259	-156.373
rs35849389	5.88523e-05	-155.423	-154.585
rs34933390	5.53794e-05	-155.484	-154.64
rs2336672	0.0243026	-149.336	-149.326
rs9846976	9.33073e-06	-157.221	-156.354
rs35384050	5.80275e-05	-155.438	-154.603
rs6801235	0.0249151	-149.333	-149.098
rs13091844	5.79247e-05	-155.439	-154.603
rs36090694	8.06317e-05	-155.109	-154.226
rs9842974	9.20802e-06	-157.235	-156.343
rs11706035	5.56542e-05	-155.479	-154.64
rs34943350	7.60074e-05	-155.168	-154.282
rs11720191	5.79247e-05	-155.439	-154.603
rs2581816	0.028576	-149.174	-149.146
rs11710394	5.5561e-05	-155.481	-154.64
rs60942590	5.53759e-05	-155.484	-154.64
rs2581819	0.022869	-149.398	-149.335
rs2564930	0.035357	-148.962	-148.91
rs34561018	3.66548e-06	-158.173	-157.006
rs6777554	4.42603e-06	-157.957	-156.847
rs2581820	1.00564e-05	-157.129	-156.321
rs2581821	0.000100824	-154.683	-155.099
rs2581822	9.70733e-05	-154.72	-155.107
rs2564932	0.000101489	-154.674	-155.081
rs2581823	9.04564e-06	-157.255	-156.334
rs2564933	0.00010375	-154.652	-155.076
rs13058817	5.62093e-05	-155.469	-154.551
rs6771610	9.7167e-06	-157.185	-156.256
rs35076015	5.46568e-05	-155.497	-154.586
rs34238610	4.57949e-05	-155.674	-154.748
rs2246556	4.32773e-05	-155.693	-155.001
rs2564962	1.86408e-05	-156.377	-156.161
rs2564920	1.90309e-05	-156.356	-156.152
rs2564919	1.92248e-05	-156.347	-156.148
rs12635298	1.90309e-05	-156.356	-156.152
rs2581792	1.05999e-05	-156.853	-156.377
rs2564917	1.13521e-05	-156.925	-156.441
rs2564964	1.87187e-05	-156.373	-156.161
rs2581795	1.21288e-05	-156.859	-156.405
rs11711773	3.77411e-05	-155.867	-154.921
rs2581796	8.60581e-06	-157.311	-156.315
rs35174175	4.53376e-05	-155.684	-154.746
rs4687692	9.22285e-06	-157.237	-156.303
rs71617204	4.29764e-05	-155.738	-154.816
rs2564947	1.08249e-05	-157.053	-156.29
rs34979715	4.36301e-05	-155.723	-154.799
rs77432708	0	0	-157.451
rs35507120	4.54264e-05	-155.682	-154.781
rs2581776	9.58241e-05	-154.739	-155.14
rs2581777	9.66755e-05	-154.73	-155.137
rs2244461	9.83854e-05	-154.716	-155.135
rs2581779	9.77376e-06	-157.185	-156.207
rs2581780	8.98926e-06	-157.266	-156.293
rs77058023	1.336e-06	-159.197	-157.582
rs2564951	2.96521e-05	-155.82	-155.924
rs2255107	1.90747e-05	-156.505	-155.68
rs2581806	0.000143033	-154.325	-154.993
rs12489490	1.81836e-05	-156.471	-156.15
rs11713171	4.7496e-05	-155.637	-154.53
rs71301803	1.88571e-05	-156.433	-156.137
rs11709427	4.92056e-06	-157.616	-155.968
rs17304995	1.94553e-05	-156.405	-156.101
rs11712653	4.83181e-05	-155.62	-154.512
rs17052727	3.80062e-05	-155.862	-154.743
rs2581818	0.000133862	-154.394	-155.011
rs34121720	4.65171e-05	-155.658	-154.549
rs71301804	2.58616e-05	-156.244	-155.123
rs13072818	4.65873e-05	-155.656	-154.549
rs13100714	4.65444e-05	-155.657	-154.549
rs11718388	4.74794e-05	-155.638	-154.53
rs9818819	0.000134854	-154.388	-154.996
rs34340609	4.75063e-05	-155.639	-154.527
rs1346719	7.57015e-05	-155.174	-154.069
rs7613013	0.000125814	-154.456	-155.053
rs34230854	1.81223e-05	-156.481	-156.131
rs142052001	0	0	-156.976
rs2564941	3.66791e-05	-155.898	-154.776
rs3821872	3.66889e-05	-155.897	-154.776
rs3806692	3.94026e-05	-155.826	-154.708
rs2581826	3.72761e-05	-155.882	-154.759
rs7644973	1.5962e-05	-156.607	-156.216
rs6445555	3.94292e-05	-155.826	-154.705
rs7647960	0.000115243	-154.549	-155.103
rs6445556	4.0177e-05	-155.807	-154.687
rs7617501	0.000116226	-154.54	-155.101
rs6445557	4.01346e-05	-155.808	-154.687
rs11707780	4.47836e-05	-155.698	-154.581
rs2581812	5.1238e-05	-155.225	-155.649
rs750474	4.01657e-05	-155.807	-154.687
rs71301807	1.56693e-05	-156.624	-156.228
rs71301808	5.96007e-05	-155.41	-154.307
rs2581811	0.00011311	-154.564	-155.12
rs58660500	5.63066e-05	-155.467	-154.363
rs12632575	5.0295e-05	-155.583	-154.467
rs7627462	3.73434e-05	-155.88	-154.759
rs3097417	4.37574e-05	-155.72	-154.61
rs11923593	8.87691e-05	-154.806	-155.292
rs9756317	3.62222e-05	-155.91	-154.787
rs2581807	3.6268e-05	-155.909	-154.787
rs2581808	9.11523e-05	-154.78	-155.273
rs2581809	9.25719e-05	-154.765	-155.259
rs71301809	5.81376e-05	-155.435	-154.335
rs7647313	8.17724e-05	-154.889	-155.346
rs7625909	8.17724e-05	-154.889	-155.346
rs12632240	8.1297e-05	-154.893	-155.347
rs13085514	5.59753e-05	-155.473	-154.373
rs9870898	1.40295e-05	-156.726	-156.303
rs11712910	4.98888e-05	-155.262	-155.662
rs2564926	3.48158e-05	-155.95	-154.824
rs11923572	0.00966621	-150.262	-150.075
rs11915851	0.00966621	-150.262	-150.075
rs2581789	0.0114191	-150.096	-149.895
rs6794389	1.31676e-05	-156.788	-156.343
rs6805298	1.31676e-05	-156.788	-156.343
rs4687698	1.34882e-05	-156.764	-156.329
rs34882225	0	0	-157.134
rs59989280	1.42683e-05	-156.705	-156.305
rs6789219	1.46456e-05	-156.679	-156.291
rs71301811	4.4685e-05	-155.698	-154.792
rs6770152	3.95315e-06	-157.846	-156.115
rs4687699	1.63855e-05	-156.545	-156.223
rs115472037	0	0	-156.957
rs11714902	4.61854e-05	-155.664	-154.579
rs6799185	0.00964412	-150.276	-149.939
rs11714876	3.55562e-05	-155.927	-154.81
rs2581790	5.85608e-05	-155.249	-155.505
rs34244302	4.68972e-05	-155.649	-154.561
rs13072457	4.05793e-05	-155.793	-154.705
rs13078971	4.14816e-05	-155.771	-154.688
rs13084937	4.34597e-05	-155.724	-154.635
rs4478072	3.52693e-05	-155.932	-154.849
rs7622420	3.37377e-05	-155.977	-154.885
rs11707575	3.4693e-05	-155.948	-154.859
rs71301814	5.18517e-05	-155.548	-154.465
rs11710292	4.09334e-05	-155.784	-154.691
rs59583591	3.52952e-05	-155.932	-154.833
rs7625448	3.94914e-05	-155.82	-154.729
rs9875573	3.36045e-05	-155.981	-154.885
rs7645611	2.80019e-05	-156.164	-155.057
rs35163227	3.32004e-05	-155.993	-154.904
rs9874517	2.09574e-05	-156.453	-155.333
rs13320044	3.88767e-05	-155.835	-154.747
rs145564676	0	0	-156.778
rs11718752	2.15131e-05	-156.427	-155.305
rs7640293	2.96891e-05	-156.105	-155.006
rs113575180	3.60465e-05	-155.911	-154.818
rs1560333	2.53007e-05	-156.268	-155.132
rs71301815	9.08096e-05	-154.991	-153.89
rs71301816	0.000104095	-154.854	-153.758
rs2115780	4.01506e-05	-155.657	-155.641
rs13088281	5.38127e-05	-155.515	-154.4
rs34390878	2.8143e-06	-158.446	-157.152
rs11713926	8.53817e-05	-155.055	-153.955
rs11713763	0.000658798	-152.976	-152.473
rs1080500	0.000935839	-152.629	-152.197
rs6764111	2.91266e-06	-158.402	-157.04
rs11130349	3.34686e-06	-158.261	-156.927
rs7643235	9.35117e-07	-159.501	-157.745
rs729396	0.000189914	-154.246	-153.566
rs11721257	0.000125741	-154.658	-154.029
rs11713513	0.000113068	-154.764	-154.128
rs12495976	7.36696e-05	-155.188	-154.972
rs11919522	8.1465e-07	-159.644	-157.803
rs11721183	8.34569e-07	-159.619	-157.791
rs13100572	8.37052e-07	-159.617	-157.791
rs12152293	0.000158857	-154.424	-153.719
rs35938538	8.33174e-07	-159.62	-157.79
rs11717404	1.07658e-06	-159.391	-157.688
rs12152497	0.000139733	-154.551	-153.826
rs4290797	0.000111606	-154.772	-153.862
rs12152320	1.16598e-06	-159.311	-157.647
rs4133174	0.000145827	-154.508	-153.78
rs4320054	7.87748e-07	-159.678	-157.816
rs4133175	0.000152729	-154.462	-153.737
rs4687712	1.24901e-06	-159.245	-157.614
rs11707200	0	0	-155.575
rs35028414	0.000152811	-154.462	-153.737
rs6806033	7.83431e-07	-159.684	-157.823
rs4687572	7.83483e-07	-159.684	-157.823
rs11130357	7.96832e-07	-159.666	-157.812
rs7620260	7.72765e-07	-159.7	-157.832
rs6764139	7.65481e-07	-159.71	-157.837
rs6764476	7.63792e-07	-159.713	-157.839
rs34041412	1.38949e-06	-159.14	-157.561
rs35209711	1.36404e-06	-159.159	-157.571
rs6779976	7.65067e-07	-159.71	-157.836
rs35029290	7.72021e-07	-159.702	-157.833
rs13088187	0.000202682	-154.18	-153.493
rs36031811	7.81993e-07	-159.689	-157.826
rs12374008	1.38977e-06	-159.142	-157.562
rs10446475	0.000214642	-154.124	-153.458
rs7641212	1.2266e-06	-159.22	-157.608
rs11130359	2.22087e-05	-156.361	-155.798
rs55852030	1.2382e-05	-156.947	-156.119
rs13093936	0	0	-155.657
rs3816767	9.62856e-06	-157.199	-156.316
rs7650103	9.53774e-05	-154.919	-153.817
rs2279322	9.55274e-06	-157.207	-156.318
rs11719464	0.00010019	-154.868	-153.772
rs3736156	9.90078e-05	-154.881	-153.784
rs6782597	0.000102606	-154.845	-153.755
rs11717767	0.000171352	-154.333	-153.244
rs2242301	1.23141e-05	-156.948	-156.238
rs34107310	1.11392e-05	-157.048	-156.308
rs35794580	1.12483e-05	-157.038	-156.306
rs13074156	1.24775e-05	-156.934	-156.233
rs3773739	0.000104794	-154.821	-153.764
rs3773740	1.2543e-05	-156.928	-156.232
rs2035450	0.000101079	-154.857	-153.808
rs60499054	1.35906e-05	-156.849	-156.177
rs4687715	0.000135364	-154.565	-153.523
rs3773744	0.000107914	-154.791	-153.747
rs3773745	0.000108238	-154.788	-153.747
rs2884495	1.4214e-05	-156.802	-156.154
rs2358621	1.46701e-05	-156.77	-156.148
rs3773747	1.36964e-05	-156.837	-156.117
rs62255988	8.95013e-05	-154.978	-154.011
rs7628245	1.43684e-06	-159.077	-157.531
rs28758191	3.406e-06	-158.239	-157.019
rs9284890	2.05674e-05	-156.427	-155.544
rs2306569	0.00024629	-153.975	-153.2
rs12487632	3.84373e-06	-158.112	-156.86
rs7610113	2.35579e-06	-158.569	-157.267
rs4687716	0.000313781	-153.731	-153.041
rs12493802	4.10826e-06	-158.043	-156.862
rs9820979	2.96396e-06	-158.335	-157.131
rs7646760	2.70568e-06	-158.428	-157.188
rs12485313	3.01685e-06	-158.316	-157.124
rs12494824	0.00029406	-153.795	-153.169
rs7627444	4.90283e-06	-157.865	-156.747
rs7617474	3.15188e-06	-158.271	-157.104
rs7630632	4.77776e-06	-157.89	-156.785
rs7625237	6.31492e-06	-157.543	-156.62
rs4687717	2.17613e-05	-156.41	-155.76
rs11720625	4.14942e-06	-158.04	-156.958
rs35495179	0.000476394	-153.308	-152.961
rs13101181	0.000715721	-152.903	-153.108
rs13059189	0.000675637	-152.96	-153.197
rs77948234	0.000783341	-152.806	-152.963
rs11130365	0.00151144	-152.162	-152.943
rs7648309	0.00150218	-152.169	-152.951
rs4687573	0.00125112	-152.35	-153.126
rs11130367	0.000738072	-152.865	-153.084
rs7637934	5.72151e-06	-157.701	-156.667
rs12490667	0.000998988	-152.562	-152.793
rs17052957	5.71054e-06	-157.703	-156.658
rs34774173	0.000731546	-152.873	-153.114
rs78333235	0	0	-154.454
rs931254	5.85145e-06	-157.678	-156.639
rs9856552	5.83665e-06	-157.681	-156.635
rs4687720	0.00158553	-152.097	-152.539
rs7620395	4.91674e-06	-157.847	-156.826
rs6798771	0.00151059	-152.145	-152.579
rs56125165	4.27262e-05	-155.677	-154.691
rs3732834	0.00167826	-152.04	-152.512
rs13063111	1.1526e-05	-156.994	-156.129
rs13062474	0.00127674	-152.313	-152.745
rs7641238	1.06616e-05	-157.07	-156.25
rs7649323	0.00135351	-152.255	-152.679
rs34799308	0.0013387	-152.265	-152.68
rs6804620	9.82624e-06	-157.153	-156.276
rs2170675	1.06722e-05	-157.069	-156.249
rs13100097	9.95503e-06	-157.14	-156.274
rs12637463	1.01568e-05	-157.119	-156.282
rs2358619	9.20235e-06	-157.22	-156.323
rs7374211	9.61831e-06	-157.174	-156.311
rs147367101	0	0	-155.295
rs1001222	0.00121032	-152.367	-152.745
rs4404439	8.3795e-06	-157.313	-156.393
rs6806814	4.41742e-06	-157.942	-156.864
rs922958	8.13447e-06	-157.343	-156.41
rs4687723	8.3795e-06	-157.313	-156.393
rs77403204	0.00120492	-152.372	-152.709
rs6445576	8.61952e-06	-157.285	-156.394
rs11707463	0.00125735	-152.33	-152.674
rs11705809	0.00128784	-152.306	-152.643
rs6804517	9.03999e-06	-157.237	-156.35
rs13082092	0.00114229	-152.426	-152.74
rs1038395	8.18818e-06	-157.336	-156.42
rs7649934	8.25837e-06	-157.328	-156.413
rs12491493	8.25837e-06	-157.328	-156.413
rs13077680	0	0	-155.054
rs6795127	0.00111937	-152.445	-152.764
rs74433231	0	0	-155.072
rs2029213	0.00140093	-152.221	-152.543
rs9812118	0.00098401	-152.575	-152.87
rs62257012	7.99013e-06	-157.364	-156.418
rs4687576	0.00120807	-152.37	-152.675
rs6766141	0.00117681	-152.393	-152.675
rs60287116	0.00112029	-152.443	-152.71
rs35536048	0.00109414	-152.465	-152.741
rs9942027	0.00119284	-152.381	-152.644
rs2129011	3.83995e-06	-158.081	-156.939
rs2358734	7.00001e-06	-157.492	-156.516
rs11714096	0.00117589	-152.396	-152.644
rs2884525	6.81175e-06	-157.518	-156.538
rs11719367	6.80135e-06	-157.521	-156.533
rs79193219	0.0011046	-152.458	-152.741
rs13090627	0.00110845	-152.454	-152.71
rs4687724	0.000173083	-154.287	-154.921
rs4687725	0.00108136	-152.479	-152.741
rs6445579	7.26918e-06	-157.454	-156.508
rs752859	6.49505e-06	-157.567	-156.596
rs1483986	0.00014416	-154.47	-155.009
rs2171292	6.55264e-06	-157.558	-156.59
rs4687726	3.88305e-06	-158.07	-156.972
rs4687727	0.000185366	-154.217	-154.822
rs71301827	0.00141357	-152.208	-152.514
rs6783810	0.000137838	-154.519	-154.827
rs34636653	0.000203296	-154.125	-154.752
rs6445580	1.47755e-05	-156.752	-155.95
rs6790961	1.47755e-05	-156.752	-155.95
rs76497270	0.000221093	-154.041	-154.681
rs35777100	0.000229738	-154.003	-154.654
rs4370021	4.47886e-06	-157.927	-156.879
rs4687728	1.09485e-05	-157.053	-156.251
rs495024	1.66771e-05	-156.63	-155.88
rs7653192	1.10983e-05	-157.04	-156.231
rs11716719	1.42229e-05	-156.79	-155.965
rs13088228	0.000223971	-154.048	-154.572
rs542739	8.98711e-06	-157.252	-156.35
rs608439	9.21031e-06	-157.218	-156.379
rs545580	0.000194924	-154.188	-154.604
rs13080668	0.0145727	-149.877	-150.013
rs4687578	1.26681e-05	-156.904	-155.971
rs660746	1.32193e-05	-156.861	-155.919
rs2358740	0.00918032	-150.337	-150.534
rs1531876	1.32359e-05	-156.812	-156.187
rs552486	1.29054e-05	-156.884	-156.054
rs562351	7.66789e-06	-157.407	-156.324
rs667217	8.79178e-06	-157.267	-156.199
rs664030	8.8875e-06	-157.256	-156.198
rs516362	0.000159198	-154.379	-155.089
rs793197	1.48541e-05	-156.74	-155.617
rs9799015	0.00248571	-151.637	-151.746
rs4302375	0.000531435	-153.2	-154.485
rs3111308	1.57443e-05	-156.681	-155.588
rs647206	1.65898e-05	-156.629	-155.53
rs587871	0.000575232	-153.119	-154.377
rs554326	9.45329e-06	-157.198	-156.075
rs551551	0.000591822	-153.091	-154.369
rs2930177	1.65209e-05	-156.635	-155.53
rs587785	0.000161904	-154.358	-155.085
rs531193	0.00151534	-152.138	-153.656
rs2930176	9.70073e-05	-154.878	-154.944
rs578318	0.000413937	-153.45	-154.636
rs555480	0.000222976	-154.076	-154.864
rs523094	0.000228008	-154.051	-154.872
rs2101397	0.000318439	-153.709	-154.804
rs145226981	0.00430881	-151.097	-151.149
rs147492926	0.00423	-151.094	-151.223
rs1087083	0.000471047	-153.295	-153.727
rs112052181	0.000157969	-154.39	-154.757
rs2965048	0.00049759	-153.267	-154.614
rs11715213	0.00284152	-151.5	-151.47
rs562331	0.001295	-152.309	-153.926
rs793202	0.000735289	-152.879	-154.394
rs76316948	0	0	-155.846
rs312475	0.00384272	-151.211	-151.114
rs312476	0.0039633	-151.177	-151.024
rs312477	0.00384566	-151.198	-151.193
rs312478	0.000417989	-153.433	-154.551
rs998411	0.00174687	-151.976	-152.043
rs1264098	0.000841616	-152.706	-152.696
rs312482	0.00030646	-153.745	-154.483
rs312483	0.0014945	-152.149	-151.974
rs312484	0.000409371	-153.449	-154.59
rs3755815	0.00204935	-151.835	-151.645
rs3774414	0.000362244	-153.55	-153.366
rs219847	0.000357666	-153.584	-154.616
rs36029422	0.00130058	-152.293	-152.044
rs17788344	0.00126323	-152.322	-152.157
rs6763768	0.00043986	-153.362	-153.292
rs3774417	0.00118304	-152.388	-152.229
rs35280126	0.000506562	-153.22	-153.165
