## Supplementary material for "Characterization of shared and ancestry-specific signals driving complex traits using multi-ancestry fine-mapping": mscaviar_results_study0_post.txt

SNP_ID	Prob_in_pCausalSet
rs56379949	2.72295e-06
rs111632417	1.68312e-06
rs11709277	6.2658e-06
rs73082775	2.5782e-06
rs9874939	8.53015e-06
rs149382991	4.28202e-06
rs28387060	8.48615e-06
rs6773704	8.42066e-06
rs4687810	9.91395e-06
rs2334961	1.03326e-05
rs735768	1.05452e-05
rs12629791	1.09737e-05
rs749995	1.09737e-05
rs6777340	1.17347e-05
rs6786592	1.40178e-05
rs352152	1.83538e-05
rs34656997	0.000195577
rs353551	8.72116e-05
rs352158	8.11993e-05
rs614288	8.50888e-05
rs352161	7.08729e-05
rs140347732	4.95874e-06
rs411457	6.08049e-05
rs524986	8.47009e-05
rs104903	0.000127144
rs147338725	2.15414e-06
rs181274	0.000144869
rs352171	0.000107564
rs352170	9.49489e-05
rs352169	0.000131038
rs352168	0.000147658
rs352167	0.000246555
rs352166	0.000263874
rs6802320	0.000517743
rs352165	0.000250164
rs11712164	0.000104478
rs352163	0.000252936
rs164640	0.000232356
rs352162	0.000311472
rs352140	0.000295955
rs352139	0.000243706
rs187084	0.000808965
rs115585422	8.93824e-06
rs2267847	0.000428534
rs353547	0.00073022
rs73088767	7.05556e-06
rs147544111	9.77662e-06
rs610060	0.0140693
rs7618915	0.000285806
rs34569561	0.00026453
rs11717383	0.0136762
rs1060330	0.0140851
rs11542804	1.05737e-06
rs57823393	2.01571e-05
rs144480939	1.03887e-05
rs7614727	0.0149613
rs7629072	0.0175666
rs59565798	0.000394247
rs6445358	0.0210694
rs113265714	4.68411e-06
rs140255088	1.16627e-05
rs34135146	4.77557e-07
rs79047225	1.23045e-05
rs148099710	1.26529e-05
rs57615517	0.000488247
rs34228726	0.000393992
rs2276834	0.0322902
rs138611969	1.59243e-05
rs7622851	0.0297201
rs9311474	0.0363518
rs3844291	0.000457132
rs730050	4.52329e-05
rs3852063	0.000280674
rs3852064	0.000221919
rs78859618	1.56558e-05
rs61734645	8.11541e-07
rs146121533	2.91073e-06
rs62257591	1.05909e-06
rs2306864	1.3176e-05
rs61734638	1.32162e-05
rs76488723	1.39432e-05
rs1546737	1.75456e-05
rs12163565	2.73987e-05
rs13094687	0.000636913
rs2272088	0.000677242
rs79485642	9.584e-06
rs115862195	1.92186e-06
rs62257614	1.11459e-06
rs648514	0.000230452
rs1403102	1.73621e-05
rs13091025	4.01221e-07
rs61729091	2.19964e-06
rs115716895	1.41739e-06
rs3821839	2.06554e-05
rs2267921	2.21672e-05
rs12629472	2.14979e-05
rs35258126	7.93018e-07
rs115737376	4.70268e-06
rs41292364	5.14213e-06
rs34736619	1.21899e-05
rs731831	0.000358837
rs7613444	1.43931e-05
rs1010552	0.000133158
rs1010553	0.00148626
rs11130306	0.00213024
rs1010554	0.000591789
rs2015971	1.94431e-05
rs66824127	0.000103324
rs67409736	0.000205788
rs13081028	0.000313552
rs9853056	0.000533531
rs4434138	1.89382e-05
rs4234633	2.0233e-05
rs13303	0.000949066
rs13621	5.92532e-05
rs34005367	1.99737e-05
rs11709284	0.000445544
rs4475032	2.06485e-05
rs11711421	2.06197e-05
rs4687624	2.46844e-05
rs4687625	2.35704e-05
rs6778735	0.000221169
rs4282054	0.000621854
rs7636227	0.000268868
rs12489732	0.000134219
rs7614981	0.000695618
rs12489828	0.000695618
rs28661185	2.73991e-05
rs66782572	0.00177163
rs7639267	0.000775999
rs4687626	2.8837e-05
rs7638808	2.79665e-05
rs6445528	2.82525e-05
rs13076398	2.8096e-05
rs62256903	2.94297e-05
rs1133415	2.77139e-05
rs3199918	2.04281e-06
rs2878628	0.000242214
rs2251219	0.000524775
rs1961959	0.000242339
rs1961958	0.000225156
rs1570	0.000272093
rs2336142	8.38672e-07
rs150689170	1.95913e-06
rs17052256	0.000224288
rs17052259	0.000224288
rs3796353	0.000224288
rs6778844	0.000232617
rs33964154	0.000483201
rs2289249	0.000237685
rs13059862	0.000230385
rs13060048	0.000224288
rs6786919	0.000215268
rs6798246	0.000232617
rs1821879	0.000209908
rs13063160	0.000219587
rs10433550	0.000211886
rs9758945	0.000207308
rs6786043	0.000213982
rs6788887	0.000213837
rs6788993	0.000234848
rs4687546	0.00021601
rs7623199	0.000226536
rs11714565	0.00021601
rs7625743	0.000223863
rs35240333	9.27127e-07
rs11130307	0.000234339
rs12632381	0.000234339
rs4687547	0.000441363
rs6762457	0.000491235
rs6805156	0.000230586
rs7652191	0.000222647
rs17264436	0.00022073
rs11718420	0.000222496
rs34954168	0.000501666
rs34115864	0.000225334
rs35107891	0.000217707
rs11718509	0.000441363
rs4687629	0.000214416
rs4687630	0.000438723
rs13078422	0.000219113
rs11720159	0.0002274
rs11720243	0.000262107
rs12487445	0.000218699
rs7614498	0.000222403
rs12629699	0.000214817
rs12629701	0.000224578
rs3733046	0.000374409
rs3852066	0.000371853
rs2590838	0.024845
rs4336110	0.00038366
rs73078824	0.000163238
rs11708075	0.000375996
rs68021750	0.000824703
rs62253700	0.000797761
rs2336147	0.0266108
rs2336146	0.00038497
rs13085331	0.000824703
rs12498066	0.000824703
rs2577831	0.0469134
rs7628578	0.000553478
rs11714419	0.000387664
rs34754793	0.00038497
rs2118540	0.000387664
rs2164884	0.000814757
rs2336145	0.000425924
rs4687633	0.000906585
rs79888178	1.94141e-06
rs62253703	0.000925935
rs6790330	0.000799239
rs4687636	0.000428815
rs4687637	0.000428646
rs34173654	0.000411327
rs9917834	0.000425504
rs2276824	0.00453046
rs10433615	0.000952967
rs11130308	0.000476928
rs3774366	0.000413013
rs3774365	0.000842924
rs12487591	0.000842924
rs3733045	0.000427773
rs3755806	0.00085819
rs13065851	0.000377351
rs11709448	0.000381975
rs9879090	0.00525914
rs13083798	0.0574336
rs10510760	0.000322784
rs4687638	0.00038522
rs62253733	0.00038937
rs34341238	0.000442593
rs11717043	0.000873451
rs4687639	0.000873451
rs13064064	0.000873451
rs34537256	0.00040309
rs34215106	0.000896659
rs1561337	0.000906457
rs142345884	2.65272e-06
rs35249778	0.000896659
rs6445529	0.000463508
rs7622694	0.000463508
rs4687548	0.000973286
rs13069481	0.000973286
rs2083180	0.000552418
rs6796726	0.000463508
rs13098776	0.000480292
rs146472126	2.54556e-06
rs145654156	2.86217e-06
rs111266648	5.98309e-06
rs13068293	0.00094894
rs11719514	0.00044611
rs11720432	0.000425526
rs13060675	0.000917381
rs13081031	0.00094894
rs11130310	0.00052906
rs11130311	0.000917381
rs11130312	0.000917381
rs13086898	0.00094894
rs11130313	0.000949538
rs13099479	3.88444e-06
rs7642198	0.00094894
rs13085895	0.00094894
rs13085775	0.000480292
rs13086297	0.000949287
rs2028216	0.000411588
rs34757451	0.00094894
rs2289250	0.000960404
rs33967311	0.000960404
rs62253740	0.00048458
rs13065019	0.00093588
rs35211965	0.00042221
rs6770463	0.000938675
rs4435633	0.000474096
rs7612511	0.0395585
rs35409678	0.00042221
rs2336148	0.000430607
rs12486847	0.00044062
rs2336149	0.000491266
rs2590846	0.000970969
rs7611731	0.000491266
rs35198201	3.50188e-06
rs6804145	0.000525961
rs143845810	2.31646e-06
rs34168767	0.000970969
rs11130314	0.000970969
rs11130315	0.000970969
rs79993196	3.79712e-06
rs12488461	0.00043576
rs12488527	0.000994701
rs62255362	0.000970969
rs35976524	0.00034305
rs77146033	0.00104684
rs62255364	0.00105857
rs34537989	1.24365e-06
rs6768697	0.00042221
rs73078833	1.37298e-06
rs12493107	0.00043576
rs6803012	0.00043576
rs12637632	0.00135305
rs6414569	0.00143132
rs12632265	0.000400099
rs34610142	0.00042221
rs12496476	0.00042221
rs12496634	0.000950063
rs62255368	1.87599e-05
rs2336542	0.00105342
rs9714129	0.000950063
rs67539070	0.000961614
rs34157897	0.000497133
rs6445531	0.000497133
rs10865973	0.000429498
rs10865974	0.000497133
rs3733039	0.00050649
rs1866268	0.000409632
rs10933	0.005433
rs1108842	0.0440857
rs11177	0.000386831
rs3774349	0.0383545
rs35315313	0.000474096
rs13076193	0.000372901
rs6762813	0.000412295
rs2289247	0.00051296
rs6976	0.000454033
rs2164885	0.000474096
rs11130317	0.000970969
rs3733041	0.000469018
rs13081155	0.0376432
rs6765687	0.000157877
rs147975364	5.22285e-06
rs11130318	0.000435045
rs12635140	0.0005665
rs8906	0.00044062
rs6617	0.000487568
rs3755798	0.000531168
rs150901717	2.64515e-06
rs34017441	0.000859779
rs12486554	0.00025171
rs6445534	0.000472901
rs34182518	6.34991e-06
rs13079063	0.000484349
rs11235	0.0068716
rs4687644	0.000495586
rs62255371	0.00103082
rs7620039	0.000304324
rs1468638	0.000545243
rs2878726	0.000440925
rs11716747	0.000526238
rs35526119	0.000545243
rs7624716	0.000550637
rs2109634	0.000531445
rs35212380	0.052746
rs34918356	0.000511649
rs11130319	0.00120673
rs56196917	2.84268e-06
rs11714088	0.00104418
rs34610878	0.00104418
rs13063138	4.32803e-06
rs11130321	0.000270437
rs7653028	0.000621448
rs34291015	0.00113694
rs13087538	4.20497e-06
rs4687549	0.000468696
rs10780035	0.000468696
rs73078847	1.12887e-06
rs2079929	0.000560376
rs11714030	0.000599974
rs34739010	0.000560376
rs2268027	0.000468696
rs767418	0.000560376
rs11130323	0.00092987
rs11130324	0.0443016
rs11130325	0.000863486
rs6445535	0.000492718
rs2159644	0.000516943
rs112242273	6.86029e-07
rs7638162	0.000486948
rs2286800	0.000403771
rs2268026	0.000951473
rs45556336	4.02275e-06
rs113859860	1.03781e-06
rs13074853	0.000497655
rs34986855	2.8293e-06
rs2072390	0.000547625
rs13082208	0.000364973
rs13087772	0.000467459
rs62255396	0.00109851
rs6787154	0.000612627
rs13082960	0.0012261
rs7646741	0.0610599
rs13095332	0.000543453
rs2336545	0.00132306
rs6414570	0.000605429
rs73078856	1.35016e-06
rs13061423	0.00110162
rs55807227	0.000237149
rs11130327	0.000401145
rs12497998	0.000526813
rs4687648	0.000515058
rs2268025	0.000609912
rs1029871	0.000493505
rs113474502	3.12238e-06
rs2230535	0.00096588
rs4687650	0.000268679
rs34131802	4.33894e-06
rs2230534	0.00101572
rs2268024	0.000433523
rs13071584	0.000595396
rs998909	0.000700366
rs11717836	0.000330289
rs1014969	0.000583604
rs3755799	0.00135888
rs2019065	0.000266874
rs13100826	7.80304e-07
rs6792369	0.000589125
rs2302417	0.0233054
rs36012032	1.23973e-05
rs2710323	0.10721
rs3774354	0.000216662
rs3774355	0.000222508
rs2239551	0.000125851
rs2268023	5.19505e-05
rs678	0.000166171
rs1042779	0.000436529
rs2286798	0.000151987
rs2239550	8.97835e-05
rs2284351	0.000101862
rs2284350	0.000108333
rs2300149	0.000106576
rs2239549	0.000119664
rs4687550	2.20555e-05
rs4687551	2.10196e-05
rs2270197	2.77129e-05
rs6778329	2.38714e-05
rs1076425	2.34208e-05
rs1075653	2.21201e-05
rs9324	1.96807e-05
rs2071506	2.51958e-05
rs746694	2.30522e-05
rs2071507	2.51333e-05
rs116182055	5.03744e-06
rs2071508	2.34722e-05
rs4687654	2.94317e-05
rs2239699	2.99962e-05
rs9881468	2.43784e-05
rs2240921	4.4e-05
rs2240920	2.1339e-05
rs2240919	3.40757e-05
rs2535629	6.10432e-05
rs3617	0.00518342
rs736408	7.78403e-05
rs11712872	4.12869e-06
rs4481150	0.0038416
rs2710331	1.13481e-05
rs4687552	1.21801e-05
rs9968117	1.61172e-05
rs13059141	7.08022e-06
rs17331151	7.71389e-06
rs11717749	5.8076e-06
rs2535627	0.00762497
rs17331178	1.07053e-05
rs2071044	0.0140806
rs3774358	1.53144e-05
rs34288509	1.21329e-05
rs7617468	0.00149164
rs2008680	5.09591e-06
rs2240917	0.00163041
rs2245538	0.00161611
rs41292864	1.22741e-06
rs4687657	1.63496e-05
rs35004449	1.58437e-05
rs41275521	2.44277e-06
rs3821831	5.29584e-06
rs2276815	1.47115e-05
rs9831977	1.16024e-05
rs2239548	0.00172136
rs2239547	1.65324e-05
rs2256332	0.0090984
rs34860124	1.3891e-05
rs2240916	1.22714e-06
rs2240915	0.00290169
rs2535633	0.00290169
rs4687658	0.000156064
rs2276816	4.33945e-06
rs2276817	0.000155093
rs13072536	0.000156064
rs12488303	0.000157143
rs11709430	1.24221e-06
rs2072391	0.000158134
rs2245647	0.00316481
rs3774364	0.00246788
rs4687554	0.000166957
rs2071042	0.00369491
rs2071041	0.000147567
rs2071040	0.000150871
rs3755803	0.000163591
rs3755805	1.61577e-05
rs7652667	0.00326921
rs11915546	0.00326921
rs60332615	0.00316327
rs11918800	0.00311187
rs13083728	0.000118719
rs76029595	1.32793e-06
rs11922961	0.0027264
rs2276823	0.00232403
rs1573815	0.000131389
rs4687662	9.0629e-06
rs4687663	0.000135829
rs1139106	1.32219e-06
rs3733047	0.000121616
rs11626	2.27694e-06
rs6445538	5.20154e-05
rs6445539	4.92392e-05
rs6769789	0.00287225
rs56019197	0.00345263
rs7638524	5.38685e-05
rs11718060	2.60496e-06
rs11719137	0.00194126
rs12638195	5.41731e-06
rs11720228	1.49321e-05
rs56214994	0.00283332
rs6445541	0.00193416
rs4687672	5.09608e-05
rs2001732	2.80663e-06
rs11715347	0.0021235
rs33999310	2.55856e-05
rs13080929	1.91011e-06
rs2336558	0.00176163
rs12496077	4.70316e-05
rs2276825	3.35762e-05
rs9682464	4.18655e-05
rs145387116	7.88538e-06
rs6803519	5.58814e-05
rs4687676	1.70641e-06
rs4687556	1.69697e-06
rs9637477	1.64644e-06
rs7630552	0.00194478
rs7620690	0.00194478
rs7620706	5.47817e-05
rs56136581	8.64709e-07
rs6765170	1.29852e-06
rs7612624	0.00154271
rs6798941	0.00030553
rs12487379	0.000415859
rs13072537	0.000458543
rs6773650	0.00195918
rs35230793	4.73495e-05
rs4350911	0.0013193
rs6764322	0.00154755
rs4687559	2.41593e-05
rs4687560	2.3853e-05
rs13076033	1.20769e-05
rs4687679	0.00261656
rs2336661	2.23324e-06
rs11707829	2.87834e-06
rs9825230	0.00218271
rs34795947	1.35308e-06
rs9836499	0.00157325
rs13089851	1.32018e-06
rs2336664	0.0021797
rs11720233	2.54731e-06
rs11712498	2.52802e-06
rs4302374	4.04895e-05
rs6797399	4.16717e-05
rs4687680	0.00172246
rs56383738	0.00197223
rs6445547	3.58015e-05
rs34026403	2.91847e-06
rs9839035	3.22363e-05
rs9850563	0.00197422
rs12492391	0.00185997
rs3821873	0.00139816
rs3796352	5.30063e-05
rs1986656	2.82272e-06
rs9860296	0.001087
rs11716402	2.5355e-06
rs6798472	2.13976e-06
rs2336665	2.11119e-06
rs2336666	2.36877e-05
rs2336667	0.00132288
rs71299621	2.86477e-06
rs9876403	2.10956e-05
rs4687682	0.00172962
rs71299622	6.29019e-05
rs4687562	0.00110727
rs4687683	0.00151375
rs4687684	0.00157361
rs2878762	7.29303e-06
rs2336668	0.00141949
rs12638968	0.00133635
rs6795646	0.00117509
rs9880978	0.00173259
rs13060282	2.47769e-06
rs9810807	0.0014115
rs11714793	3.00455e-06
rs9836178	1.60685e-05
rs11713324	2.50596e-06
rs11713479	2.48026e-06
rs35651539	2.94586e-06
rs75791629	2.89695e-06
rs9844736	2.15143e-05
rs13062228	3.08195e-06
rs6773040	2.32984e-05
rs35404467	3.23674e-06
rs11922975	0.00272418
rs36126605	3.007e-06
rs1134546	1.49316e-05
rs7626551	0.00304316
rs11715231	8.87739e-05
rs13068194	3.75369e-06
rs11715498	3.22035e-06
rs11716506	3.24195e-06
rs11716612	3.43842e-06
rs9865248	0.00247948
rs56231111	3.36122e-06
rs9871175	0.00250064
rs4687687	0.00210035
rs13067373	3.28705e-06
rs4687689	0.00262852
rs35569457	3.89121e-06
rs11708337	3.19195e-06
rs4608686	3.1224e-06
rs12629687	0.00251917
rs2336162	2.17211e-05
rs3733034	3.40341e-06
rs9880619	0.00342792
rs6762260	2.94592e-06
rs9985365	0.00237431
rs73839535	3.06113e-06
rs3733035	3.0523e-06
rs11130331	0.00349146
rs61473083	3.25098e-06
rs13095705	2.84442e-06
rs2710342	2.18148e-05
rs11720488	3.1935e-06
rs11713376	3.29891e-06
rs11705797	3.34674e-06
rs9847024	2.40458e-05
rs2581810	1.76295e-05
rs13082061	1.44353e-05
rs11718834	9.25768e-05
rs41275523	2.73308e-06
rs10510761	8.87197e-05
rs2710339	0.0625805
rs2581827	0.0447427
rs34493168	9.06834e-05
rs2257216	0.0365882
rs2710314	0.0481177
rs2710313	0.0337377
rs13092352	9.73011e-05
rs11713290	8.55547e-05
rs11714037	0.000122232
rs2581797	1.53043e-05
rs2581801	1.25654e-05
rs13069006	0.000172691
rs2581802	1.25654e-05
rs2710346	0.0303154
rs13074524	9.50548e-05
rs115754073	2.61562e-06
rs2336540	8.57549e-05
rs2336541	8.75446e-05
rs11717715	8.42228e-05
rs11710707	0.000120699
rs11718538	8.60788e-05
rs2710345	1.2266e-05
rs7621939	1.34943e-05
rs62253605	8.28064e-05
rs2710332	3.90773e-05
rs2581805	1.2091e-05
rs35380116	1.50081e-05
rs13072395	0.000120828
rs11130332	1.48947e-05
rs35720014	0.000114215
rs2581815	1.47184e-05
rs2952830	4.12707e-05
rs7648514	1.21783e-05
rs6445550	1.33314e-05
rs11708223	1.24186e-05
rs13078834	0.000116503
rs9865094	1.46133e-05
rs9831409	1.49886e-05
rs36051354	0.000118463
rs34872575	0.00011474
rs9311485	1.52276e-05
rs11717132	8.104e-05
rs2439434	0.0292697
rs2465101	0.0268042
rs75794552	7.95027e-05
rs60887045	8.11395e-05
rs35378159	0.000112752
rs2336669	1.51992e-05
rs2581803	0.028251
rs34313969	9.08337e-05
rs6770957	1.45449e-05
rs2710326	0.0287685
rs58515094	7.99051e-05
rs4515041	0.0267812
rs61172708	7.79979e-05
rs71617203	2.27376e-06
rs7652131	1.33224e-05
rs4519686	1.25784e-05
rs35385050	0.000124588
rs146687543	5.25825e-06
rs2336670	0.028488
rs11713206	0.000103342
rs9812543	1.41883e-05
rs71299700	7.2415e-05
rs11707576	1.23607e-05
rs9823697	0.0277495
rs35737577	8.26108e-05
rs2336671	1.25321e-05
rs2245424	0.0379353
rs11717619	7.80935e-05
rs6792578	1.18156e-05
rs6768844	1.20764e-05
rs35849389	8.09796e-05
rs34933390	7.62833e-05
rs2336672	0.0286904
rs9846976	1.24807e-05
rs35384050	7.97383e-05
rs6801235	0.0304271
rs13091844	7.96355e-05
rs36090694	0.000112611
rs9842974	1.24251e-05
rs11706035	7.65581e-05
rs34943350	0.000106216
rs11720191	7.96355e-05
rs2581816	0.0338291
rs11710394	7.64649e-05
rs60942590	7.62798e-05
rs2581819	0.0272198
rs2564930	0.0420125
rs34561018	5.01982e-06
rs6777554	6.13823e-06
rs2581820	1.32731e-05
rs2581821	0.000111377
rs2581822	0.000107627
rs2564932	0.000112344
rs2581823	1.23256e-05
rs2564933	0.000114604
rs13058817	7.91564e-05
rs6771610	1.33343e-05
rs35076015	7.67904e-05
rs34238610	6.45283e-05
rs2246556	5.75903e-05
rs2564962	2.06351e-05
rs2564920	2.10673e-05
rs2564919	2.12804e-05
rs12635298	2.10673e-05
rs2581792	1.17056e-05
rs2564917	1.32538e-05
rs2564964	2.0755e-05
rs2581795	1.41483e-05
rs11711773	5.34178e-05
rs2581796	1.20245e-05
rs35174175	6.41106e-05
rs4687692	1.26415e-05
rs71617204	6.04463e-05
rs2564947	1.413e-05
rs34979715	6.13936e-05
rs77432708	1.28025e-06
rs35507120	6.35195e-05
rs2581776	0.000105875
rs2581777	0.000106726
rs2244461	0.000108436
rs2581779	1.36524e-05
rs2581780	1.24837e-05
rs77058023	1.97244e-06
rs2564951	3.28689e-05
rs2255107	2.59869e-05
rs2581806	0.000154074
rs12489490	2.13175e-05
rs11713171	7.09881e-05
rs71301803	2.20005e-05
rs11709427	5.19057e-06
rs17304995	2.28602e-05
rs11712653	7.22621e-05
rs17052727	5.69072e-05
rs2581818	0.000144887
rs34121720	6.95669e-05
rs71301804	3.8615e-05
rs13072818	6.96371e-05
rs13100714	6.95942e-05
rs11718388	7.09715e-05
rs9818819	0.000146162
rs34340609	7.11038e-05
rs1346719	0.000113295
rs7613013	0.000136266
rs34230854	2.14788e-05
rs142052001	2.06343e-06
rs2564941	5.49665e-05
rs3821872	5.49764e-05
rs3806692	5.89909e-05
rs2581826	5.58911e-05
rs7644973	1.89207e-05
rs6445555	5.91071e-05
rs7647960	0.000125157
rs6445556	6.0211e-05
rs7617501	0.00012614
rs6445557	6.01686e-05
rs11707780	6.71046e-05
rs2581812	5.46989e-05
rs750474	6.01997e-05
rs71301807	1.85737e-05
rs71301808	8.91069e-05
rs2581811	0.000122753
rs58660500	8.41872e-05
rs12632575	7.53787e-05
rs7627462	5.59585e-05
rs3097417	6.54221e-05
rs11923593	9.63956e-05
rs9756317	5.43062e-05
rs2581807	5.4352e-05
rs2581808	9.89855e-05
rs2581809	0.000100597
rs71301809	8.68057e-05
rs7647313	8.88525e-05
rs7625909	8.88525e-05
rs12632240	8.83772e-05
rs13085514	8.35508e-05
rs9870898	1.6507e-05
rs11712910	5.39112e-05
rs2564926	5.22196e-05
rs11923572	0.011742
rs11915851	0.011742
rs2581789	0.0139023
rs6794389	1.54791e-05
rs6805298	1.54791e-05
rs4687698	1.58415e-05
rs34882225	1.76108e-06
rs59989280	1.66216e-05
rs6789219	1.7046e-05
rs71301811	6.25713e-05
rs6770152	4.20388e-06
rs4687699	1.88186e-05
rs115472037	2.03816e-06
rs11714902	6.85097e-05
rs6799185	0.0120217
rs11714876	5.31858e-05
rs2581790	6.48098e-05
rs34244302	6.96496e-05
rs13072457	6.02141e-05
rs13078971	6.14531e-05
rs13084937	6.45437e-05
rs4478072	5.21849e-05
rs7622420	5.00495e-05
rs11707575	5.14241e-05
rs71301814	7.69518e-05
rs11710292	6.08575e-05
rs59583591	5.25015e-05
rs7625448	5.86428e-05
rs9875573	4.99163e-05
rs7645611	4.16556e-05
rs35163227	4.91935e-05
rs9874517	3.11893e-05
rs13320044	5.76789e-05
rs145564676	2.40812e-06
rs11718752	3.20623e-05
rs7640293	4.408e-05
rs113575180	5.35242e-05
rs1560333	3.79587e-05
rs71301815	0.000135876
rs71301816	0.000155642
rs2115780	4.60516e-05
rs13088281	8.06926e-05
rs34390878	3.96834e-06
rs11713926	0.000127617
rs11713763	0.000846721
rs1080500	0.00118337
rs6764111	4.34519e-06
rs11130349	5.00747e-06
rs7643235	1.36511e-06
rs729396	0.000251091
rs11721257	0.000163911
rs11713513	0.00014751
rs12495976	8.7807e-05
rs11919522	1.17849e-06
rs11721183	1.20301e-06
rs13100572	1.20973e-06
rs12152293	0.000211197
rs35938538	1.19849e-06
rs11717404	1.5703e-06
rs12152497	0.000186641
rs4290797	0.00015693
rs12152320	1.69773e-06
rs4133174	0.000194937
rs4320054	1.13701e-06
rs4133175	0.000204021
rs4687712	1.76367e-06
rs11707200	8.27225e-06
rs35028414	0.000204103
rs6806033	1.13905e-06
rs4687572	1.1391e-06
rs11130357	1.15245e-06
rs7620260	1.12838e-06
rs6764139	1.1211e-06
rs6764476	1.11941e-06
rs34041412	1.93522e-06
rs35209711	1.89833e-06
rs6779976	1.11748e-06
rs35029290	1.12771e-06
rs13088187	0.000268423
rs36031811	1.14096e-06
rs12374008	1.92226e-06
rs10446475	0.000282732
rs7641212	1.72292e-06
rs11130359	2.79235e-05
rs55852030	1.64815e-05
rs13093936	7.70435e-06
rs3816767	1.28799e-05
rs7650103	0.000142917
rs2279322	1.2804e-05
rs11719464	0.000149888
rs3736156	0.000148121
rs6782597	0.000153185
rs11717767	0.000256078
rs2242301	1.57316e-05
rs34107310	1.42764e-05
rs35794580	1.43855e-05
rs13074156	1.59059e-05
rs3773739	0.000154869
rs3773740	1.59713e-05
rs2035450	0.000148973
rs60499054	1.72448e-05
rs4687715	0.000199252
rs3773744	0.000158875
rs3773745	0.0001592
rs2884495	1.79543e-05
rs2358621	1.84103e-05
rs3773747	1.76985e-05
rs62255988	0.000128574
rs7628245	1.97276e-06
rs28758191	4.77327e-06
rs9284890	2.83511e-05
rs2306569	0.00033589
rs12487632	5.6082e-06
rs7610113	3.21811e-06
rs4687716	0.000418897
rs12493802	5.81721e-06
rs9820979	4.02456e-06
rs7646760	3.67267e-06
rs12485313	4.07562e-06
rs12494824	0.00038644
rs7627444	6.86484e-06
rs7617474	4.22738e-06
rs7630632	6.62563e-06
rs7625237	8.40522e-06
rs4687717	2.79291e-05
rs11720625	5.51662e-06
rs35495179	0.000590045
rs13101181	0.000813032
rs13059189	0.000764353
rs77948234	0.00089606
rs11130365	0.00162498
rs7648309	0.0016149
rs4687573	0.00134513
rs11130367	0.00083761
rs7637934	6.34888e-06
rs12490667	0.00113271
rs17052957	6.32626e-06
rs34774173	0.000828077
rs78333235	2.55195e-05
rs931254	6.46717e-06
rs9856552	6.44545e-06
rs4687720	0.00175818
rs7620395	5.61399e-06
rs6798771	0.00167628
rs56125165	4.32429e-05
rs3732834	0.00185547
rs13063111	1.21939e-05
rs13062474	0.00141678
rs7641238	1.13855e-05
rs7649323	0.00150317
rs34799308	0.00148836
rs6804620	1.05047e-05
rs2170675	1.13961e-05
rs13100097	1.06425e-05
rs12637463	1.08718e-05
rs2358619	9.87283e-06
rs7374211	1.03133e-05
rs147367101	1.10703e-05
rs1001222	0.00135037
rs4404439	9.04133e-06
rs6806814	5.05577e-06
rs922958	8.78859e-06
rs4687723	9.04133e-06
rs77403204	0.00135028
rs6445576	9.30696e-06
rs11707463	0.00140786
rs11705809	0.0014432
rs6804517	9.72254e-06
rs13082092	0.00128313
rs1038395	8.85865e-06
rs7649934	8.92884e-06
rs12491493	8.92884e-06
rs13077680	1.40938e-05
rs6795127	0.00125685
rs74433231	1.38438e-05
rs2029213	0.00157298
rs9812118	0.00110746
rs62257012	8.63667e-06
rs4687576	0.00135858
rs6766141	0.00132732
rs60287116	0.00126565
rs35536048	0.00123498
rs9942027	0.0013482
rs2129011	4.44161e-06
rs2358734	7.63836e-06
rs11714096	0.00133125
rs2884525	7.4501e-06
rs11719367	7.43238e-06
rs79193219	0.00124544
rs13090627	0.00125381
rs4687724	0.000185722
rs4687725	0.0012222
rs6445579	7.93102e-06
rs752859	7.15689e-06
rs1483986	0.000155752
rs2171292	7.21447e-06
rs4687726	4.55352e-06
rs4687727	0.000199856
rs71301827	0.00159054
rs6783810	0.000153167
rs34636653	0.000219042
rs6445580	1.54629e-05
rs6790961	1.54629e-05
rs76497270	0.00023822
rs35777100	0.000247386
rs4370021	5.15734e-06
rs4687728	1.16807e-05
rs495024	1.7398e-05
rs7653192	1.18207e-05
rs11716719	1.48934e-05
rs13088228	0.000244098
rs542739	9.6494e-06
rs608439	9.92387e-06
rs545580	0.000214619
rs13080668	0.0167512
rs4687578	1.32576e-05
rs660746	1.37991e-05
rs2358740	0.0104719
rs1531876	1.66445e-05
rs552486	1.35798e-05
rs562351	8.19322e-06
rs667217	9.31443e-06
rs664030	9.41584e-06
rs516362	0.000168681
rs793197	1.53187e-05
rs9799015	0.00286842
rs4302375	0.000538407
rs3111308	1.62225e-05
rs647206	1.70637e-05
rs587871	0.000581541
rs554326	9.93914e-06
rs551551	0.000598294
rs2930177	1.69927e-05
rs587785	0.000171308
rs531193	0.00152265
rs2930176	0.000110946
rs578318	0.000428614
rs555480	0.000235927
rs523094	0.000240595
rs2101397	0.000325047
rs145226981	0.00500685
rs147492926	0.00487179
rs1087083	0.000521582
rs112052181	0.000174532
rs2965048	0.000509783
rs11715213	0.00334493
rs562331	0.00132946
rs793202	0.000752277
rs76316948	6.25635e-06
rs312475	0.00456861
rs312476	0.00475622
rs312477	0.00451143
rs312478	0.000423561
rs998411	0.00202895
rs1264098	0.000987635
rs312482	0.000309857
rs312483	0.00179956
rs312484	0.000415279
rs3755815	0.00247458
rs3774414	0.000436424
rs219847	0.000362731
rs36029422	0.00158564
rs17788344	0.0015176
rs6763768	0.000519933
rs3774417	0.00141967
rs35280126	0.000597634
