## Supplementary material for "Characterization of shared and ancestry-specific signals driving complex traits using multi-ancestry fine-mapping": mscaviar_results_study1_post.txt

SNP_ID	Prob_in_pCausalSet
rs76330993	1.6315e-05
rs56955582	2.80093e-05
rs187143396	9.48548e-06
rs11709277	1.20432e-05
rs76206509	8.32332e-05
rs116919924	9.11119e-05
rs117401700	9.07657e-05
rs143163300	4.28815e-05
rs74329758	3.53504e-05
rs78235752	1.75222e-05
rs79555598	5.81948e-06
rs60140709	7.11762e-06
rs79185624	1.19986e-05
rs9874939	7.31491e-06
rs28387060	7.36247e-06
rs6773704	7.33236e-06
rs4687810	8.69911e-06
rs2334961	9.07086e-06
rs735768	9.25643e-06
rs12629791	9.63752e-06
rs749995	9.63752e-06
rs6777340	1.04147e-05
rs6786592	1.23008e-05
rs352152	1.50456e-05
rs34656997	0.000216358
rs353551	9.19512e-05
rs352158	8.69076e-05
rs614288	9.08243e-05
rs352161	7.64669e-05
rs411457	6.48822e-05
rs524986	8.80233e-05
rs104903	0.000131003
rs181274	0.000148773
rs352171	0.000111561
rs352170	9.86511e-05
rs352169	0.000134326
rs352168	0.000150691
rs352167	0.00024906
rs352166	0.000265633
rs6802320	0.000535174
rs352165	0.000252171
rs11712164	0.000125502
rs352163	0.000259748
rs164640	0.000238143
rs352162	0.000317399
rs352140	0.000307987
rs352139	0.000251893
rs187084	0.000816901
rs2267847	0.000459043
rs353547	0.000743462
rs610060	0.0139208
rs7618915	0.000302578
rs34569561	0.00027967
rs11717383	0.0135272
rs1060330	0.0139292
rs57823393	1.69848e-05
rs58315325	3.67451e-06
rs7614727	0.0148059
rs7629072	0.0173739
rs59565798	0.00041114
rs6445358	0.0208402
rs57615517	0.00050894
rs34228726	0.00041356
rs2276834	0.0319743
rs7622851	0.0293965
rs9311474	0.0359918
rs3844291	0.000477441
rs730050	5.08319e-05
rs3852063	0.000291663
rs3852064	0.000232883
rs2306864	1.06538e-05
rs79069992	7.08182e-06
rs1546737	1.51357e-05
rs12163565	2.08134e-05
rs13094687	0.000664648
rs2272088	0.000703489
rs648514	0.00022625
rs1403102	1.3358e-05
rs3821839	1.75156e-05
rs2267921	1.89534e-05
rs12629472	1.83059e-05
rs117164680	8.27513e-06
rs34736619	1.26301e-05
rs731831	0.00033049
rs7613444	1.1168e-05
rs1010552	0.000126604
rs1010553	0.00140897
rs11130306	0.00201781
rs1010554	0.000573859
rs2015971	1.90111e-05
rs66824127	8.73313e-05
rs67409736	0.00017579
rs13081028	0.000298496
rs9853056	0.000507296
rs4434138	1.91723e-05
rs4234633	2.07209e-05
rs13303	0.000907023
rs13621	5.79557e-05
rs34005367	2.05519e-05
rs11709284	0.000425951
rs4475032	2.11674e-05
rs11711421	1.86077e-05
rs4687624	2.51906e-05
rs4687625	2.39117e-05
rs6778735	0.00021234
rs4282054	0.000595488
rs7636227	0.00025824
rs12489732	0.000128302
rs7614981	0.00066887
rs12489828	0.00066887
rs28661185	2.78557e-05
rs66782572	0.00170505
rs7639267	0.000744766
rs4687626	2.92605e-05
rs7638808	2.84077e-05
rs6445528	2.87114e-05
rs13076398	2.86672e-05
rs62256903	2.99429e-05
rs1133415	2.81665e-05
rs2878628	0.000233499
rs2251219	0.000507781
rs1961959	0.000233264
rs1961958	0.000217486
rs1570	0.000261246
rs17052256	0.000214178
rs17052259	0.000214178
rs3796353	0.000214178
rs6778844	0.000222596
rs33964154	0.000462124
rs2289249	0.000227282
rs13059862	0.00021985
rs13060048	0.000214178
rs6786919	0.000205503
rs6798246	0.000222596
rs1821879	0.000200534
rs13063160	0.000209848
rs10433550	0.00020253
rs9758945	0.000198338
rs6786043	0.000204637
rs6788887	0.000204495
rs6788993	0.000224341
rs4687546	0.000206684
rs7623199	0.000217343
rs11714565	0.000206684
rs7625743	0.000214153
rs11130307	0.000224697
rs12632381	0.000224697
rs4687547	0.000423288
rs6762457	0.000470976
rs6805156	0.000220922
rs7652191	0.000213364
rs17264436	0.000211873
rs11718420	0.000213215
rs34954168	0.000481442
rs34115864	0.000216512
rs35107891	0.000209233
rs11718509	0.000423288
rs4687629	0.000205867
rs4687630	0.000421395
rs13078422	0.000210649
rs11720159	0.000218574
rs11720243	0.000253533
rs12487445	0.00021059
rs7614498	0.000213914
rs12629699	0.00020667
rs12629701	0.000216109
rs3733046	0.000368507
rs3852066	0.000365521
rs2590838	0.0242998
rs4336110	0.000377453
rs73078824	0.000127361
rs11708075	0.000370102
rs68021750	0.000809289
rs62253700	0.000782943
rs2336147	0.0260131
rs2336146	0.000378315
rs13085331	0.000809289
rs12498066	0.000809289
rs2577831	0.0459647
rs7628578	0.000543488
rs11714419	0.000381067
rs34754793	0.000378315
rs2118540	0.000381067
rs2164884	0.000799305
rs2336145	0.00041962
rs4687633	0.000891488
rs62253703	0.000910106
rs6790330	0.000783354
rs4687636	0.000422534
rs4687637	0.000421923
rs34173654	0.000405354
rs9917834	0.000418775
rs2276824	0.00445492
rs10433615	0.000936401
rs11130308	0.000469168
rs3774366	0.0004053
rs3774365	0.000825962
rs12487591	0.000825962
rs3733045	0.000419687
rs3755806	0.00084068
rs13065851	0.000370676
rs11709448	0.000374911
rs9879090	0.00515391
rs13083798	0.0560526
rs10510760	0.000312355
rs4687638	0.000377777
rs62253733	0.000381957
rs34341238	0.000433662
rs11717043	0.000854955
rs4687639	0.000854955
rs13064064	0.000854955
rs34537256	0.000395323
rs34215106	0.000877338
rs1561337	0.000887168
rs35249778	0.000877338
rs6445529	0.00045419
rs7622694	0.00045419
rs4687548	0.000952393
rs13069481	0.000952393
rs2083180	0.000540791
rs6796726	0.00045419
rs13098776	0.000470542
rs13068293	0.000928938
rs11719514	0.000437235
rs11720432	0.000417489
rs13060675	0.000898128
rs13081031	0.000928938
rs11130310	0.000519615
rs11130311	0.000898128
rs11130312	0.000898128
rs13086898	0.000928938
rs11130313	0.00092954
rs188365557	4.45209e-05
rs13099479	3.13483e-06
rs7642198	0.000928938
rs13085895	0.000928938
rs13085775	0.000470542
rs13086297	0.00092929
rs2028216	0.000403458
rs34757451	0.000928938
rs2289250	0.000940438
rs33967311	0.000940438
rs62253740	0.00047486
rs13065019	0.000916691
rs35211965	0.000414575
rs6770463	0.000919491
rs4435633	0.000464843
rs7612511	0.0386216
rs35409678	0.000414575
rs2336148	0.000422604
rs12486847	0.000432204
rs2336149	0.00048158
rs2590846	0.000951036
rs7611731	0.00048158
rs35198201	2.82788e-06
rs6804145	0.000515403
rs34168767	0.000951036
rs11130314	0.000951036
rs11130315	0.000951036
rs79993196	3.04704e-06
rs12488461	0.000427792
rs12488527	0.000974842
rs62255362	0.000951036
rs35976524	0.000332256
rs77146033	0.00102503
rs62255364	0.00103585
rs6768697	0.000414575
rs12493107	0.000427792
rs6803012	0.000427792
rs12637632	0.00132468
rs6414569	0.00140892
rs12632265	0.000392954
rs34610142	0.000414575
rs12496476	0.000414575
rs12496634	0.000930915
rs62255368	2.95167e-05
rs2336542	0.00103375
rs9714129	0.000930915
rs67539070	0.000942504
rs34157897	0.000487481
rs6445531	0.000487481
rs10865973	0.00042191
rs10865974	0.000487481
rs3733039	0.000496973
rs1866268	0.000402766
rs10933	0.00532176
rs1108842	0.0430547
rs11177	0.000379806
rs3774349	0.0374232
rs35315313	0.000464843
rs13076193	0.000366193
rs6762813	0.000404592
rs2289247	0.000502624
rs6976	0.000445012
rs2164885	0.000464843
rs11130317	0.000951036
rs3733041	0.000459734
rs13081155	0.036663
rs6765687	0.000116309
rs11130318	0.000427082
rs12635140	0.000555111
rs8906	0.000432204
rs6617	0.000478395
rs3755798	0.000522044
rs34017441	0.000844514
rs12486554	0.000247709
rs6445534	0.000464169
rs34182518	4.76705e-06
rs13079063	0.000475689
rs11235	0.00674134
rs4687644	0.000486996
rs62255371	0.00101286
rs7620039	0.000300531
rs1468638	0.000536417
rs2878726	0.000433428
rs11716747	0.000517829
rs35526119	0.000536417
rs7624716	0.000541852
rs2109634	0.000523076
rs35212380	0.0516212
rs34918356	0.000503507
rs11130319	0.00117954
rs11714088	0.00102448
rs34610878	0.00102448
rs13063138	3.40275e-06
rs11130321	0.000266314
rs7653028	0.000610861
rs34291015	0.00111752
rs13087538	3.31832e-06
rs4687549	0.000460461
rs10780035	0.000460461
rs2079929	0.000551091
rs11714030	0.000589817
rs34739010	0.000551091
rs2268027	0.000460461
rs767418	0.000551091
rs11130323	0.000910668
rs11130324	0.0432393
rs11130325	0.000845839
rs6445535	0.000483051
rs2159644	0.000507406
rs7638162	0.000477246
rs2286800	0.000395123
rs2268026	0.000931489
rs45556336	3.1982e-06
rs13074853	0.000487516
rs2072390	0.000538266
rs13082208	0.000357393
rs13087772	0.000457741
rs62255396	0.00107605
rs6787154	0.000600172
rs13082960	0.00120073
rs7646741	0.0596624
rs13095332	0.000532533
rs2336545	0.0012955
rs6414570	0.00059294
rs13061423	0.00107809
rs55807227	0.000187767
rs11130327	0.000391546
rs12497998	0.000513951
rs4687648	0.000503921
rs2268025	0.000598501
rs1029871	0.000481201
rs113474502	2.69068e-06
rs2230535	0.000942572
rs4687650	0.000262658
rs34131802	3.40048e-06
rs2230534	0.000991572
rs2268024	0.00042287
rs13071584	0.000581249
rs998909	0.000683799
rs11717836	0.000322108
rs1014969	0.000567735
rs3755799	0.00126589
rs2019065	0.000256392
rs6792369	0.000564266
rs2302417	0.0221403
rs36012032	8.85887e-06
rs2710323	0.102885
rs3774354	0.000207322
rs3774355	0.000212377
rs2239551	0.000120086
rs2268023	5.1847e-05
rs678	0.000157117
rs1042779	0.000414592
rs2286798	0.000143527
rs2239550	8.4851e-05
rs2284351	9.61071e-05
rs2284350	0.000102131
rs2300149	0.000100354
rs2239549	0.000112894
rs4687550	2.16122e-05
rs4687551	2.05973e-05
rs2270197	2.68804e-05
rs6778329	2.33628e-05
rs1076425	2.28258e-05
rs1075653	2.16045e-05
rs9324	1.9375e-05
rs2071506	2.46164e-05
rs746694	2.26462e-05
rs2071507	2.46284e-05
rs2071508	2.31871e-05
rs4687654	2.85139e-05
rs2239699	2.91065e-05
rs9881468	2.38944e-05
rs2240921	3.05053e-05
rs2240920	2.03692e-05
rs2240919	2.96512e-05
rs2535629	5.56613e-05
rs3617	0.00459598
rs736408	7.25111e-05
rs11712872	3.25185e-06
rs4481150	0.00344248
rs2710331	1.09318e-05
rs4687552	1.16587e-05
rs9968117	1.12539e-05
rs13059141	5.24685e-06
rs17331151	5.67961e-06
rs11717749	4.37996e-06
rs2535627	0.00700218
rs17331178	7.6465e-06
rs2071044	0.0130708
rs3774358	1.97151e-05
rs34288509	8.57673e-06
rs7617468	0.00134578
rs2008680	3.89264e-06
rs2240917	0.00148475
rs2245538	0.00147659
rs4687657	1.64585e-05
rs35004449	1.59543e-05
rs3821831	4.00705e-06
rs2276815	1.4809e-05
rs9831977	8.25942e-06
rs2239548	0.00157584
rs2239547	1.63644e-05
rs2256332	0.0083133
rs34860124	9.83164e-06
rs2240916	1.28589e-06
rs2240915	0.00266899
rs2535633	0.00266899
rs4687658	0.000139033
rs2276816	3.62575e-06
rs2276817	0.00013805
rs13072536	0.000139033
rs12488303	0.000140126
rs11709430	1.3005e-06
rs2072391	0.000141131
rs2245647	0.00292166
rs3774364	0.00225801
rs4687554	0.000149501
rs2071042	0.00343035
rs2071041	0.000131809
rs2071040	0.000135401
rs3755803	0.000146092
rs3755805	1.15239e-05
rs7652667	0.00302651
rs11915546	0.00302651
rs60332615	0.00293056
rs11918800	0.00287911
rs13083728	0.000105866
rs76029595	1.3807e-06
rs11922961	0.00251075
rs2276823	0.00214136
rs1573815	0.000116455
rs4687662	1.10399e-05
rs4687663	0.000120464
rs1139106	1.38284e-06
rs3733047	0.00010835
rs11626	2.06066e-06
rs6445538	4.72232e-05
rs6445539	4.49503e-05
rs6769789	0.00266803
rs56019197	0.00320203
rs7638524	4.89557e-05
rs11718060	2.25851e-06
rs11719137	0.00180716
rs12638195	4.07342e-06
rs11720228	1.07268e-05
rs56214994	0.00263885
rs6445541	0.00178457
rs4687672	4.76632e-05
rs2001732	2.40261e-06
rs11715347	0.00198556
rs33999310	1.79377e-05
rs13080929	1.76512e-06
rs2336558	0.00164459
rs12496077	4.32137e-05
rs2276825	3.17587e-05
rs9682464	3.91697e-05
rs6803519	5.07422e-05
rs4687676	1.62582e-06
rs4687556	1.67769e-06
rs9637477	1.62828e-06
rs7630552	0.00181748
rs7620690	0.00181748
rs7620706	5.04973e-05
rs7612624	0.00143927
rs6798941	0.000276485
rs12487379	0.00038329
rs13072537	0.000432242
rs6773650	0.00181906
rs35230793	3.25937e-05
rs4350911	0.00122575
rs6764322	0.0014463
rs4687559	2.35708e-05
rs4687560	2.29647e-05
rs13076033	8.67694e-06
rs4687679	0.00244001
rs2336661	1.98294e-06
rs11707829	2.40233e-06
rs9825230	0.00199979
rs9836499	0.00146278
rs2336664	0.00202798
rs11720233	2.20586e-06
rs11712498	2.19324e-06
rs4302374	3.74828e-05
rs6797399	3.85697e-05
rs4687680	0.00156518
rs56383738	0.00182743
rs6445547	3.33853e-05
rs34026403	2.43285e-06
rs9839035	3.02371e-05
rs9850563	0.00183565
rs12492391	0.00169772
rs3821873	0.00130086
rs3796352	3.63507e-05
rs1986656	2.36933e-06
rs9860296	0.000988986
rs6798472	1.92854e-06
rs2336665	1.90478e-06
rs2336666	2.28845e-05
rs2336667	0.00123299
rs71299621	2.40283e-06
rs9876403	2.05031e-05
rs4687682	0.00161302
rs71299622	4.31625e-05
rs4687562	0.00100507
rs4687683	0.0014083
rs4687684	0.00146399
rs2878762	8.14009e-06
rs2336668	0.00131798
rs12638968	0.00121774
rs6795646	0.00106523
rs9880978	0.00159901
rs13060282	2.18014e-06
rs9810807	0.00130632
rs11714793	2.51452e-06
rs9836178	1.50898e-05
rs11713324	2.21658e-06
rs11713479	2.19983e-06
rs35651539	2.48621e-06
rs75791629	2.46193e-06
rs9844736	1.97097e-05
rs13062228	2.70807e-06
rs6773040	2.13979e-05
rs35404467	2.82474e-06
rs11922975	0.00253827
rs36126605	2.65096e-06
rs1134546	1.11201e-05
rs7626551	0.00284115
rs11715231	6.25e-05
rs13068194	3.14599e-06
rs11715498	2.82482e-06
rs11716506	2.85165e-06
rs11716612	2.99429e-06
rs9865248	0.00231929
rs56231111	2.93952e-06
rs9871175	0.00234047
rs4687687	0.00197528
rs13067373	2.90767e-06
rs4687689	0.00244802
rs35569457	3.34466e-06
rs11708337	2.84326e-06
rs4608686	2.79364e-06
rs12629687	0.0023663
rs2336162	2.02972e-05
rs3733034	2.93096e-06
rs9880619	0.00322377
rs6762260	2.67912e-06
rs9985365	0.00220065
rs73839535	2.75332e-06
rs3733035	2.7424e-06
rs11130331	0.00329559
rs61473083	2.82266e-06
rs13095705	2.58433e-06
rs2710342	2.08669e-05
rs11720488	2.77167e-06
rs11713376	2.84265e-06
rs11705797	2.8807e-06
rs9847024	2.31076e-05
rs2581810	1.37566e-05
rs13082061	1.11508e-05
rs11718834	6.78904e-05
rs10510761	6.49865e-05
rs2710339	0.0515732
rs2581827	0.0369284
rs34493168	6.64791e-05
rs2257216	0.0303433
rs2710314	0.0398836
rs2710313	0.027291
rs13092352	7.11433e-05
rs11713290	6.27387e-05
rs11714037	8.82396e-05
rs2581797	1.23592e-05
rs2581801	9.89641e-06
rs13069006	0.000124747
rs2581802	9.89641e-06
rs2710346	0.0252269
rs13074524	6.99262e-05
rs2336540	6.29406e-05
rs2336541	6.42784e-05
rs11717715	6.18527e-05
rs11710707	8.7326e-05
rs11718538	6.32672e-05
rs2710345	9.66635e-06
rs7621939	1.05612e-05
rs62253605	7.70213e-05
rs2710332	3.71788e-05
rs2581805	9.55755e-06
rs35380116	1.21362e-05
rs13072395	8.74563e-05
rs11130332	1.206e-05
rs35720014	8.27926e-05
rs2581815	1.19264e-05
rs2952830	3.88677e-05
rs7648514	9.65589e-06
rs6445550	1.04998e-05
rs11708223	9.83426e-06
rs13078834	8.44457e-05
rs9865094	1.18206e-05
rs9831409	1.21366e-05
rs36051354	0.000109608
rs34872575	8.33208e-05
rs9311485	1.22901e-05
rs11717132	5.99193e-05
rs2439434	0.0237704
rs2465101	0.0217888
rs75794552	5.87897e-05
rs60887045	6.00197e-05
rs35378159	8.19561e-05
rs2336669	1.22891e-05
rs2581803	0.0231015
rs34313969	6.71175e-05
rs6770957	1.13839e-05
rs2710326	0.0240935
rs58515094	5.91959e-05
rs4515041	0.0224314
rs61172708	5.76841e-05
rs7652131	1.04902e-05
rs4519686	9.9295e-06
rs35385050	9.0609e-05
rs2336670	0.023912
rs11713206	7.48412e-05
rs9812543	1.11322e-05
rs71299700	5.35829e-05
rs11707576	9.85422e-06
rs9823697	0.0229235
rs35737577	6.10736e-05
rs2336671	9.9572e-06
rs2245424	0.0321465
rs11717619	5.77807e-05
rs6792578	9.43349e-06
rs6768844	9.63326e-06
rs35849389	5.9428e-05
rs34933390	5.59533e-05
rs2336672	0.0243037
rs9846976	9.98655e-06
rs35384050	5.86058e-05
rs6801235	0.024916
rs13091844	5.85021e-05
rs36090694	8.11788e-05
rs9842974	9.84323e-06
rs11706035	5.62307e-05
rs34943350	7.65538e-05
rs11720191	5.85021e-05
rs2581816	0.0285771
rs11710394	5.61367e-05
rs60942590	5.59498e-05
rs2581819	0.0228701
rs2564930	0.035358
rs34561018	4.27907e-06
rs6777554	5.01384e-06
rs2581820	1.0753e-05
rs2581821	0.000103106
rs2581822	9.92685e-05
rs2564932	0.000103722
rs2581823	9.6591e-06
rs2564933	0.000106033
rs13058817	5.6746e-05
rs6771610	1.0315e-05
rs35076015	5.51976e-05
rs34238610	4.63317e-05
rs2246556	4.3935e-05
rs2564962	2.08192e-05
rs2564920	2.12092e-05
rs2564919	2.14032e-05
rs12635298	2.12092e-05
rs2581792	1.27435e-05
rs2564917	1.27397e-05
rs2564964	2.08611e-05
rs2581795	1.35255e-05
rs11711773	3.82713e-05
rs2581796	9.16942e-06
rs35174175	4.58684e-05
rs4687692	9.82355e-06
rs71617204	4.35191e-05
rs2564947	1.15528e-05
rs34979715	4.41714e-05
rs35507120	4.59792e-05
rs2581776	9.80996e-05
rs2581777	9.89714e-05
rs2244461	0.000100722
rs2581779	1.03366e-05
rs2581780	9.56367e-06
rs77058023	1.81271e-06
rs2564951	3.1744e-05
rs2255107	1.9692e-05
rs2581806	0.00014612
rs12489490	1.94948e-05
rs11713171	4.79717e-05
rs71301803	2.02082e-05
rs11709427	9.03329e-06
rs17304995	2.07413e-05
rs11712653	4.87918e-05
rs17052727	3.84675e-05
rs2581818	0.000136757
rs34121720	4.69908e-05
rs71301804	2.63383e-05
rs13072818	4.70624e-05
rs13100714	4.70186e-05
rs11718388	4.79545e-05
rs9818819	0.000137697
rs34340609	4.79678e-05
rs1346719	7.61629e-05
rs7613013	0.000128681
rs34230854	1.93382e-05
rs2564941	3.71401e-05
rs3821872	3.715e-05
rs3806692	3.9864e-05
rs2581826	3.77368e-05
rs7644973	1.71779e-05
rs6445555	3.98907e-05
rs7647960	0.00011801
rs6445556	4.06387e-05
rs7617501	0.000119017
rs6445557	4.05961e-05
rs11707780	4.5245e-05
rs2581812	5.45577e-05
rs750474	4.06268e-05
rs71301807	1.68853e-05
rs71301808	6.00758e-05
rs2581811	0.000115901
rs58660500	5.67814e-05
rs12632575	5.07564e-05
rs7627462	3.78048e-05
rs3097417	4.42324e-05
rs11923593	9.15342e-05
rs9756317	3.66834e-05
rs2581807	3.67294e-05
rs2581808	9.39174e-05
rs2581809	9.53134e-05
rs71301809	5.86162e-05
rs7647313	8.45139e-05
rs7625909	8.45139e-05
rs12632240	8.4022e-05
rs13085514	5.64546e-05
rs9870898	1.53233e-05
rs11712910	5.26725e-05
rs2564926	3.52773e-05
rs11923572	0.00966719
rs11915851	0.00966719
rs2581789	0.0114201
rs6794389	1.44685e-05
rs6805298	1.44685e-05
rs4687698	1.47969e-05
rs59989280	1.56513e-05
rs6789219	1.60372e-05
rs71301811	4.52365e-05
rs6770152	7.51882e-06
rs4687699	1.79431e-05
rs11714902	4.66782e-05
rs6799185	0.00964498
rs11714876	3.6027e-05
rs2581790	6.07807e-05
rs34244302	4.73874e-05
rs13072457	4.10711e-05
rs13078971	4.19758e-05
rs13084937	4.39486e-05
rs4478072	3.57652e-05
rs7622420	3.42281e-05
rs11707575	3.51839e-05
rs71301814	5.23422e-05
rs11710292	4.14199e-05
rs59583591	3.57803e-05
rs7625448	3.99803e-05
rs9875573	3.40925e-05
rs7645611	2.8486e-05
rs35163227	3.36936e-05
rs9874517	2.14405e-05
rs13320044	3.93678e-05
rs11718752	2.19929e-05
rs7640293	3.01775e-05
rs113575180	3.65351e-05
rs1560333	2.57637e-05
rs71301815	9.1282e-05
rs71301816	0.00010457
rs2115780	4.17527e-05
rs13088281	5.42767e-05
rs34390878	3.37126e-06
rs11713926	8.58459e-05
rs11713763	0.000659557
rs1080500	0.000936655
rs6764111	3.37533e-06
rs11130349	3.80545e-06
rs7643235	1.428e-06
rs729396	0.000190621
rs11721257	0.000126491
rs11713513	0.000113816
rs12495976	7.48716e-05
rs11919522	1.32281e-06
rs11721183	1.34872e-06
rs13100572	1.34681e-06
rs12152293	0.000159547
rs35938538	1.35084e-06
rs11717404	1.57162e-06
rs12152497	0.000140411
rs4290797	0.000112166
rs12152320	1.66369e-06
rs4133174	0.000146503
rs4320054	1.29976e-06
rs4133175	0.000153406
rs4687712	1.80069e-06
rs35028414	0.00015349
rs6806033	1.28313e-06
rs4687572	1.28326e-06
rs11130357	1.30494e-06
rs7620260	1.26582e-06
rs6764139	1.25399e-06
rs6764476	1.25129e-06
rs34041412	1.96884e-06
rs35209711	1.9449e-06
rs6779976	1.25777e-06
rs35029290	1.26475e-06
rs13088187	0.000203384
rs36031811	1.2765e-06
rs12374008	1.98321e-06
rs10446475	0.000215361
rs7641212	1.78373e-06
rs11130359	2.30977e-05
rs55852030	1.3072e-05
rs3816767	1.0305e-05
rs7650103	9.58338e-05
rs2279322	1.02238e-05
rs11719464	0.000100649
rs3736156	9.94665e-05
rs6782597	0.000103067
rs11717767	0.000171812
rs2242301	1.31378e-05
rs34107310	1.19507e-05
rs35794580	1.20677e-05
rs13074156	1.33095e-05
rs3773739	0.000105271
rs3773740	1.33793e-05
rs2035450	0.000101559
rs60499054	1.4441e-05
rs4687715	0.000135847
rs3773744	0.000108396
rs3773745	0.000108722
rs2884495	1.50831e-05
rs2358621	1.55671e-05
rs3773747	1.44795e-05
rs62255988	9.00234e-05
rs7628245	2.04548e-06
rs28758191	3.97236e-06
rs9284890	2.11672e-05
rs2306569	0.000246917
rs12487632	4.33895e-06
rs7610113	2.97534e-06
rs4687716	0.000314461
rs12493802	4.6547e-06
rs9820979	3.59744e-06
rs7646760	3.34008e-06
rs12485313	3.6626e-06
rs12494824	0.000294785
rs7627444	5.47061e-06
rs7617474	3.81594e-06
rs7630632	5.36541e-06
rs7625237	6.9956e-06
rs4687717	2.25552e-05
rs11720625	4.83773e-06
rs35495179	0.00047735
rs13101181	0.00071739
rs13059189	0.000677365
rs77948234	0.000784921
rs11130365	0.00151441
rs7648309	0.00150515
rs4687573	0.00125408
rs11130367	0.000739758
rs7637934	7.82507e-06
rs12490667	0.00100069
rs17052957	7.84904e-06
rs34774173	0.00073327
rs931254	8.04293e-06
rs9856552	8.04734e-06
rs4687720	0.00158762
rs7620395	6.54058e-06
rs6798771	0.00151266
rs56125165	6.15632e-05
rs3732834	0.00168042
rs13063111	1.55187e-05
rs13062474	0.00127881
rs7641238	1.40636e-05
rs7649323	0.00135557
rs34799308	0.00134074
rs6804620	1.31705e-05
rs2170675	1.408e-05
rs13100097	1.32993e-05
rs12637463	1.3439e-05
rs2358619	1.23731e-05
rs7374211	1.28056e-05
rs1001222	0.00121229
rs4404439	1.1297e-05
rs6806814	5.99537e-06
rs922958	1.09997e-05
rs4687723	1.1297e-05
rs77403204	0.0012068
rs6445576	1.15095e-05
rs11707463	0.00125925
rs11705809	0.00128972
rs6804517	1.20923e-05
rs13082092	0.00114413
rs1038395	1.10023e-05
rs7649934	1.10967e-05
rs12491493	1.10967e-05
rs6795127	0.00112122
rs2029213	0.00140279
rs9812118	0.000985824
rs62257012	1.08405e-05
rs4687576	0.00120989
rs6766141	0.00117859
rs60287116	0.00112204
rs35536048	0.00109591
rs9942027	0.00119459
rs2129011	5.29374e-06
rs2358734	9.52253e-06
rs11714096	0.00117761
rs2884525	9.26453e-06
rs11719367	9.28038e-06
rs79193219	0.00110639
rs13090627	0.00111019
rs4687724	0.000176221
rs4687725	0.00108311
rs6445579	9.79504e-06
rs752859	8.75122e-06
rs1483986	0.000147008
rs2171292	8.82887e-06
rs4687726	5.20233e-06
rs4687727	0.000188295
rs71301827	0.0014154
rs6783810	0.000139896
rs34636653	0.000206251
rs6445580	1.96811e-05
rs6790961	1.96811e-05
rs76497270	0.000224049
rs35777100	0.000232719
rs4370021	5.9837e-06
rs4687728	1.43628e-05
rs495024	2.19576e-05
rs7653192	1.46063e-05
rs11716719	1.90654e-05
rs13088228	0.000226522
rs542739	1.20774e-05
rs608439	1.21201e-05
rs545580	0.000197194
rs13080668	0.0145743
rs4687578	1.75423e-05
rs660746	1.83952e-05
rs2358740	0.00918194
rs1531876	1.41188e-05
rs552486	1.72497e-05
rs562351	1.09869e-05
rs667217	1.26159e-05
rs664030	1.27116e-05
rs516362	0.00016304
rs793197	2.21401e-05
rs9799015	0.0024872
rs4302375	0.000548707
rs3111308	2.32436e-05
rs647206	2.45762e-05
rs587871	0.000595848
rs554326	1.38915e-05
rs551551	0.000612519
rs2930177	2.45073e-05
rs587785	0.000165847
rs531193	0.00156249
rs2930176	9.8596e-05
rs578318	0.000420395
rs555480	0.000226911
rs523094	0.000232154
rs2101397	0.000329513
rs145226981	0.00431023
rs147492926	0.00423151
rs1087083	0.000473184
rs112052181	0.000160155
rs2965048	0.000506938
rs11715213	0.00284282
rs562331	0.00130361
rs793202	0.000745233
rs312475	0.00384394
rs312476	0.00396445
rs312477	0.00384699
rs312478	0.000435119
rs998411	0.00174829
rs1264098	0.000842936
rs312482	0.000327269
rs312483	0.00149562
rs312484	0.000425232
rs3755815	0.00205046
rs3774414	0.000363362
rs219847	0.00037381
rs36029422	0.00130163
rs17788344	0.00126437
rs6763768	0.000441118
rs3774417	0.00118419
rs35280126	0.000507836
