## Supplementary material for "Characterization of shared and ancestry-specific signals driving complex traits using multi-ancestry fine-mapping": not_shared_pips.txt

SNP_ID	shared_ll_x	notshared_ll_x	shared_ll_y	notshared_ll_y	not_shared_pip
rs1001222	-152.367	-152.745	-152.367	-152.745	0.00014202000000000008
rs1010552	-154.234	-155.211	-154.234	-155.211	1.0353999999899999e-05
rs1010553	-151.771	-153.16	-151.771	-153.16	8.087000000000003e-05
rs1010554	-152.629	-154.376	-152.629	-154.376	2.2794000000000026e-05
rs1014969	-152.618	-154.44	-152.618	-154.44	2.1051000000000012e-05
rs1029871	-152.774	-154.6	-152.774	-154.6	1.780200000000003e-05
rs1038395	-157.336	-156.42	-157.336	-156.42	3.484590000000003e-06
rs1042779	-152.899	-154.272	-152.899	-154.272	2.5390999999999988e-05
rs10433550	-153.686	-154.951	-153.686	-154.951	1.2814000000000017e-05
rs10433615	-152.089	-154.288	-152.089	-154.288	2.409000000000005e-05
rs10446475	-154.124	-153.458	-154.124	-153.458	6.8809e-05
rs104903	-154.322	-155.308	-154.322	-155.308	8.573e-06
rs10510760	-153.258	-154.76	-153.258	-154.76	1.5919000000000035e-05
rs10510761	-155.333	-154.494	-155.333	-154.494	2.4879400000000004e-05
rs1060330	-149.56	-152.392	-149.56	-152.392	0.00017249999999990016
rs1075653	-155.962	-156.291	-155.962	-156.291	3.2174000000000007e-06
rs1076425	-155.902	-156.262	-155.902	-156.262	3.315200000000005e-06
rs10780035	-152.808	-154.747	-152.808	-154.747	1.4931000000000037e-05
rs1080500	-152.629	-152.197	-152.629	-152.197	0.000248347
rs10865973	-152.901	-154.8	-152.901	-154.8	1.4149999999999992e-05
rs10865974	-152.755	-154.686	-152.755	-154.686	1.6041999999999966e-05
rs1087083	-153.295	-153.727	-153.295	-153.727	5.267199999999997e-05
rs10933	-150.342	-152.738	-150.342	-152.738	0.00011837999999999953
rs1108842	-148.282	-150.562	-148.282	-150.562	0.0010370000000000032
rs111266648	0.0	-155.888	0.0	-155.888	5.98309e-06
rs11130306	-151.41	-152.798	-151.41	-152.798	0.00011592999999999977
rs11130307	-153.575	-154.91	-153.575	-154.91	1.3316000000000006e-05
rs11130308	-152.791	-154.756	-152.791	-154.756	1.4733999999999971e-05
rs11130310	-152.702	-154.672	-152.702	-154.672	1.6250999999999896e-05
rs11130311	-152.136	-154.23	-152.136	-154.23	2.5848999999900026e-05
rs11130312	-152.136	-154.23	-152.136	-154.23	2.5848999999900026e-05
rs11130313	-152.102	-154.203	-152.102	-154.203	2.6601999999899956e-05
rs11130314	-152.077	-154.199	-152.077	-154.199	2.6666999999999967e-05
rs11130315	-152.077	-154.199	-152.077	-154.199	2.6666999999999967e-05
rs11130317	-152.077	-154.199	-152.077	-154.199	2.6666999999999967e-05
rs11130318	-152.885	-154.782	-152.885	-154.782	1.4442999999999997e-05
rs11130319	-151.854	-153.979	-151.854	-153.979	3.348999999999995e-05
rs11130321	-153.367	-155.085	-153.367	-155.085	1.0415000000000001e-05
rs11130323	-152.121	-154.227	-152.121	-154.227	2.5900000000000033e-05
rs11130324	-148.278	-150.531	-148.278	-150.531	0.0010680999999999954
rs11130325	-152.195	-154.287	-152.195	-154.287	2.4345000000000052e-05
rs11130327	-152.99	-154.759	-152.99	-154.759	1.5098999999999972e-05
rs11130331	-151.198	-152.394	-151.198	-152.394	0.00020247000000000017
rs11130332	-157.01	-156.239	-157.01	-156.239	4.256500000000002e-06
rs11130349	-158.261	-156.927	-158.261	-156.927	2.1192e-06
rs11130357	-159.666	-157.812	-159.666	-157.812	8.63726e-07
rs11130359	-156.361	-155.798	-156.361	-155.798	6.603799999999999e-06
rs11130365	-152.162	-152.943	-152.162	-152.943	0.00011651000000000001
rs11130367	-152.865	-153.084	-152.865	-153.084	0.00010122400000000002
rs111632417	0.0	-157.16	0.0	-157.16	1.68312e-06
rs11177	-153.007	-154.856	-153.007	-154.856	1.3384999999999981e-05
rs112052181	-154.39	-154.757	-154.39	-154.757	1.8748999999900016e-05
rs112242273	0.0	-158.037	0.0	-158.037	6.86029e-07
rs11235	-150.1	-152.584	-150.1	-152.584	0.0001379199999999997
rs113265714	0.0	-156.081	0.0	-156.081	4.68411e-06
rs1133415	-155.729	-156.177	-155.729	-156.177	3.3916e-06
rs1134546	-157.125	-156.112	-157.125	-156.112	4.902700000000001e-06
rs113474502	-158.655	-157.268	-158.655	-157.268	1.46988e-06
rs113575180	-155.911	-154.818	-155.911	-154.818	1.796629999999999e-05
rs113859860	0.0	-157.655	0.0	-157.655	1.03781e-06
rs1139106	-159.555	-157.77	-159.555	-157.77	9.05406e-07
rs11542804	0.0	-157.527	0.0	-157.527	1.05737e-06
rs115472037	0.0	-156.957	0.0	-156.957	2.03816e-06
rs115585422	0.0	-155.503	0.0	-155.503	8.93824e-06
rs115716895	0.0	-157.298	0.0	-157.298	1.41739e-06
rs115737376	0.0	-156.146	0.0	-156.146	4.70268e-06
rs115754073	0.0	-156.711	0.0	-156.711	2.61562e-06
rs115862195	0.0	-157.018	0.0	-157.018	1.92186e-06
rs116182055	0.0	-156.03	0.0	-156.03	5.03744e-06
rs11626	-158.993	-157.475	-158.993	-157.475	1.2078400000000008e-06
rs116919924	0.0	-153.042	0.0	-153.042	9.11119e-05
rs11705797	-158.594	-157.239	-158.594	-157.239	1.534660000000001e-06
rs11705809	-152.306	-152.643	-152.306	-152.643	0.00015723999999990015
rs11706035	-155.479	-154.64	-155.479	-154.64	2.1480400000000012e-05
rs11707200	0.0	-155.575	0.0	-155.575	8.27225e-06
rs11707463	-152.33	-152.674	-152.33	-152.674	0.00015240999999999996
rs11707575	-155.948	-154.859	-155.948	-154.859	1.7222000000000006e-05
rs11707576	-157.231	-156.354	-157.231	-156.354	3.8030999999999975e-06
rs11707780	-155.698	-154.581	-155.698	-154.581	2.2782399999999994e-05
rs11707829	-158.793	-157.326	-158.793	-157.326	1.40935e-06
rs11708075	-153.031	-154.899	-153.031	-154.899	1.2659999999899986e-05
rs11708223	-157.233	-156.342	-157.233	-156.342	3.855080000000002e-06
rs11708337	-158.624	-157.275	-158.624	-157.275	1.4816899999999999e-06
rs11709277	-157.557	-155.737	-157.557	-155.737	6.234380000000001e-06
rs11709284	-152.935	-154.37	-152.935	-154.37	2.316099999990004e-05
rs11709427	-157.616	-155.968	-157.616	-155.968	4.38274e-06
rs11709430	-159.634	-157.809	-159.634	-157.809	8.72554e-07
rs11709448	-153.02	-154.859	-153.02	-154.859	1.3343999999999986e-05
rs11710292	-155.784	-154.691	-155.784	-154.691	2.0410600000000004e-05
rs11710394	-155.481	-154.64	-155.481	-154.64	2.1479599999999997e-05
rs11710707	-155.036	-154.168	-155.036	-154.168	3.448040000000001e-05
rs11711421	-156.229	-156.235	-156.229	-156.235	3.667600000000002e-06
rs11711773	-155.867	-154.921	-155.867	-154.921	1.620690000000001e-05
rs11712164	-154.493	-154.262	-154.493	-154.262	2.248199999989999e-05
rs11712498	-158.916	-157.414	-158.916	-157.414	1.2927400000000002e-06
rs11712653	-155.62	-154.512	-155.62	-154.512	2.4417700000000002e-05
rs11712872	-158.465	-157.091	-158.465	-157.091	1.8224999999999995e-06
rs11712910	-155.262	-155.662	-155.262	-155.662	6.806099999999996e-06
rs11713171	-155.637	-154.53	-155.637	-154.53	2.396779999999999e-05
rs11713206	-155.191	-154.32	-155.191	-154.32	2.960980000000001e-05
rs11713290	-155.369	-154.531	-155.369	-154.531	2.3965599999999993e-05
rs11713324	-158.913	-157.421	-158.913	-157.421	1.2834600000000002e-06
rs11713376	-158.609	-157.248	-158.609	-157.248	1.5209199999999994e-06
rs11713479	-158.923	-157.428	-158.923	-157.428	1.2753700000000008e-06
rs11713513	-154.764	-154.128	-154.764	-154.128	3.5189999999999993e-05
rs11713763	-152.976	-152.473	-152.976	-152.473	0.0001886819999999999
rs11713926	-155.055	-153.955	-155.055	-153.955	4.2699500000000014e-05
rs11714030	-152.557	-154.605	-152.557	-154.605	1.728299999989992e-05
rs11714037	-155.026	-154.15	-155.026	-154.15	3.509219999989999e-05
rs11714088	-151.998	-154.186	-151.998	-154.186	2.689999999999984e-05
rs11714096	-152.396	-152.644	-152.396	-152.644	0.00015707999999999998
rs11714419	-153.003	-154.868	-153.003	-154.868	1.3150999999999983e-05
rs11714565	-153.665	-154.948	-153.665	-154.948	1.2841999999999997e-05
rs11714793	-158.742	-157.3	-158.742	-157.3	1.44621e-06
rs11714876	-155.927	-154.81	-155.927	-154.81	1.81004e-05
rs11714902	-155.664	-154.579	-155.664	-154.579	2.281710000000001e-05
rs11715213	-151.5	-151.47	-151.5	-151.47	0.0005047099999999
rs11715231	-155.371	-154.401	-155.371	-154.401	2.728789999999998e-05
rs11715347	-151.641	-152.726	-151.641	-152.726	0.00014407999999990024
rs11715498	-158.626	-157.268	-158.626	-157.268	1.4929100000000008e-06
rs11716402	0.0	-156.762	0.0	-156.762	2.5355e-06
rs117164680	0.0	-155.51	0.0	-155.51	8.27513e-06
rs11716506	-158.616	-157.264	-158.616	-157.264	1.49814e-06
rs11716612	-158.556	-157.227	-158.556	-157.227	1.5549099999999996e-06
rs11716719	-156.79	-155.965	-156.79	-155.965	5.5129999999999945e-06
rs11716747	-152.688	-154.7	-152.688	-154.7	1.558899999999999e-05
rs11717043	-152.186	-154.262	-152.186	-154.262	2.5019999999999947e-05
rs11717132	-155.415	-154.603	-155.415	-154.603	2.230090000000001e-05
rs11717383	-149.589	-152.431	-149.589	-152.431	0.00016580000000000067
rs11717404	-159.391	-157.688	-159.391	-157.688	9.887600000000001e-07
rs11717619	-155.452	-154.639	-155.452	-154.639	2.1494999999999983e-05
rs11717715	-155.383	-154.549	-155.383	-154.549	2.3524899999999982e-05
rs11717749	-158.129	-156.83	-158.129	-156.83	2.374360000000001e-06
rs11717767	-154.333	-153.244	-154.333	-153.244	8.518600000000001e-05
rs11717836	-153.183	-154.873	-153.183	-154.873	1.3421000000000006e-05
rs11718060	-158.865	-157.39	-158.865	-157.39	1.3124900000000003e-06
rs11718388	-155.638	-154.53	-155.638	-154.53	2.396720000000001e-05
rs11718420	-153.631	-154.943	-153.631	-154.943	1.2887e-05
rs11718509	-152.933	-154.42	-152.933	-154.42	2.1940999999999985e-05
rs11718538	-155.36	-154.531	-155.36	-154.531	2.397000000000003e-05
rs11718752	-156.427	-155.305	-156.427	-155.305	1.1028999999999996e-05
rs11718834	-155.289	-154.456	-155.289	-154.456	2.5837800000000005e-05
rs11719137	-151.742	-152.757	-151.742	-152.757	0.00013981999999989995
rs11719367	-157.521	-156.533	-157.521	-156.533	3.1100600000000024e-06
rs11719464	-154.868	-153.772	-154.868	-153.772	5.0157e-05
rs11719514	-152.865	-154.746	-152.865	-154.746	1.5078999999999982e-05
rs11720159	-153.606	-154.961	-153.606	-154.961	1.2615999999999989e-05
rs11720191	-155.439	-154.603	-155.439	-154.603	2.2288200000000008e-05
rs11720228	-157.169	-156.063	-157.169	-156.063	5.150299999999999e-06
rs11720233	-158.909	-157.409	-158.909	-157.409	1.2988500000000003e-06
rs11720243	-153.448	-154.933	-153.448	-154.933	1.2865999999899977e-05
rs11720432	-152.91	-154.789	-152.91	-154.789	1.436899999999997e-05
rs11720488	-158.641	-157.269	-158.641	-157.269	1.48903e-06
rs11720625	-158.04	-156.958	-158.04	-156.958	2.05551e-06
rs11721183	-159.619	-157.791	-159.619	-157.791	8.82592e-07
rs11721257	-154.658	-154.029	-154.658	-154.029	3.8920000000000014e-05
rs117401700	0.0	-153.048	0.0	-153.048	9.07657e-05
rs11915546	-151.229	-152.187	-151.229	-152.187	0.0002479999999998998
rs11915851	-150.262	-150.075	-150.262	-150.075	0.0020767700000000004
rs11918800	-151.284	-152.229	-151.284	-152.229	0.00023802000000000025
rs11919522	-159.644	-157.803	-159.644	-157.803	8.720000000000002e-07
rs11922961	-151.428	-152.306	-151.428	-152.306	0.00022060999999990024
rs11922975	-151.461	-152.451	-151.461	-152.451	0.00019132999999999997
rs11923572	-150.262	-150.075	-150.262	-150.075	0.0020767700000000004
rs11923593	-154.806	-155.292	-154.806	-155.292	1.0391600000000004e-05
rs12152293	-154.424	-153.719	-154.424	-153.719	5.3030000000000026e-05
rs12152320	-159.311	-157.647	-159.311	-157.647	1.0294600000000004e-06
rs12152497	-154.551	-153.826	-154.551	-153.826	4.75859999999e-05
rs12163565	-156.299	-155.567	-156.299	-155.567	7.7537e-06
rs12374008	-159.142	-157.562	-159.142	-157.562	1.1259299999999994e-06
rs12485313	-158.316	-157.124	-158.316	-157.124	1.7045199999999996e-06
rs12486554	-153.442	-155.12	-153.442	-155.12	1.0078999999900006e-05
rs12486847	-152.875	-154.765	-152.875	-154.765	1.4747999999999975e-05
rs12487379	-153.344	-154.064	-153.344	-154.064	3.7287e-05
rs12487445	-153.64	-155.007	-153.64	-155.007	1.2002999999999987e-05
rs12487591	-152.22	-154.312	-152.22	-154.312	2.3696000000000025e-05
rs12487632	-158.112	-156.86	-158.112	-156.86	2.25969e-06
rs12488303	-154.328	-154.649	-154.328	-154.649	2.0584999999899976e-05
rs12488461	-152.885	-154.783	-152.885	-154.783	1.4435999999999995e-05
rs12488527	-152.051	-154.195	-152.051	-154.195	2.6740999999900084e-05
rs12489490	-156.471	-156.15	-156.471	-156.15	4.445099999999999e-06
rs12489732	-154.197	-155.241	-154.197	-155.241	9.900999999999985e-06
rs12489828	-152.472	-154.085	-152.472	-154.085	3.0796000000000035e-05
rs12490667	-152.562	-152.793	-152.562	-152.793	0.0001354240000000001
rs12491493	-157.328	-156.413	-157.328	-156.413	3.5087999999999993e-06
rs12492391	-151.869	-152.589	-151.869	-152.589	0.00016658999999999988
rs12493107	-152.885	-154.783	-152.885	-154.783	1.4435999999999995e-05
rs12493802	-158.043	-156.862	-158.043	-156.862	2.2553899999999998e-06
rs12494824	-153.795	-153.169	-153.795	-153.169	9.310499999989999e-05
rs12495976	-155.188	-154.972	-155.188	-154.972	1.5339399999999984e-05
rs12496077	-155.532	-155.612	-155.532	-155.612	7.412100000000003e-06
rs12496476	-152.916	-154.804	-152.916	-154.804	1.4104999999999988e-05
rs12496634	-152.098	-154.224	-152.098	-154.224	2.5956000000000048e-05
rs12497998	-152.718	-154.565	-152.718	-154.565	1.847599999999991e-05
rs12498066	-152.24	-154.36	-152.24	-154.36	2.2465999999899994e-05
rs12629472	-156.394	-156.023	-156.394	-156.023	4.879399999999999e-06
rs12629687	-151.533	-152.635	-151.533	-152.635	0.00015896999999990028
rs12629699	-153.663	-155.012	-153.663	-155.012	1.1966999999999989e-05
rs12629701	-153.617	-154.983	-153.617	-154.983	1.232300000000001e-05
rs12629791	-157.276	-156.531	-157.276	-156.531	3.143579999999995e-06
rs12632240	-154.893	-155.347	-154.893	-155.347	9.805199999999992e-06
rs12632265	-152.971	-154.838	-152.971	-154.838	1.3614999999900007e-05
rs12632381	-153.575	-154.91	-153.575	-154.91	1.3316000000000006e-05
rs12632575	-155.583	-154.467	-155.583	-154.467	2.5545100000000014e-05
rs12635140	-152.624	-154.589	-152.624	-154.589	1.7780999999899953e-05
rs12635298	-156.356	-156.152	-156.356	-156.152	4.214699999999999e-06
rs12637463	-157.119	-156.282	-157.119	-156.282	3.9971999999999945e-06
rs12637632	-151.747	-153.931	-151.747	-153.931	3.5169999999899986e-05
rs12638195	-158.212	-156.888	-158.212	-156.888	2.2573699999999994e-06
rs12638968	-152.209	-152.893	-152.209	-152.893	0.00012285000000000009
rs1264098	-152.706	-152.696	-152.706	-152.696	0.0001473389999999999
rs13058817	-155.469	-154.551	-155.469	-154.551	2.3483800000000007e-05
rs13059141	-157.93	-156.67	-157.93	-156.67	2.789910000000001e-06
rs13059189	-152.96	-153.197	-152.96	-153.197	9.04439999999e-05
rs13059862	-153.605	-154.87	-153.605	-154.87	1.3936999999999999e-05
rs13060048	-153.63	-154.898	-153.63	-154.898	1.3538000000000005e-05
rs13060282	-158.929	-157.428	-158.929	-157.428	1.27527e-06
rs13060675	-152.136	-154.23	-152.136	-154.23	2.5848999999900026e-05
rs13061423	-151.951	-154.081	-151.951	-154.081	3.0150000000000055e-05
rs13062228	-158.674	-157.294	-158.674	-157.294	1.45366e-06
rs13062474	-152.313	-152.745	-152.313	-152.745	0.00014210999999999998
rs13063111	-156.994	-156.129	-156.994	-156.129	4.660600000000006e-06
rs13063138	-158.419	-157.059	-158.419	-157.059	1.8882800000000005e-06
rs13063160	-153.651	-154.923	-153.651	-154.923	1.3197000000000003e-05
rs13064064	-152.186	-154.262	-152.186	-154.262	2.5019999999999947e-05
rs13065019	-152.113	-154.226	-152.113	-154.226	2.591499999989998e-05
rs13065851	-153.03	-154.876	-153.03	-154.876	1.3075000000000033e-05
rs13067373	-158.596	-157.257	-158.596	-157.257	1.5090600000000007e-06
rs13068194	-158.483	-157.16	-158.483	-157.16	1.6597199999999988e-06
rs13068293	-152.102	-154.203	-152.102	-154.203	2.65979999999e-05
rs13069006	-154.678	-153.816	-154.678	-153.816	4.9047999999999995e-05
rs13069481	-152.078	-154.174	-152.078	-154.174	2.7417000000000066e-05
rs13071584	-152.583	-154.489	-152.583	-154.489	1.9916999999999938e-05
rs13072395	-155.035	-154.168	-155.035	-154.168	3.44805e-05
rs13072457	-155.793	-154.705	-155.793	-154.705	2.012659999999999e-05
rs13072536	-154.337	-154.65	-154.337	-154.65	2.0571000000000017e-05
rs13072537	-153.181	-154.172	-153.181	-154.172	3.2739e-05
rs13072818	-155.656	-154.549	-155.656	-154.549	2.352490000000001e-05
rs13074156	-156.934	-156.233	-156.934	-156.233	4.260399999999997e-06
rs13074524	-155.26	-154.438	-155.26	-154.438	2.62924e-05
rs13074853	-152.756	-154.669	-152.756	-154.669	1.6370999999900033e-05
rs13076033	-157.386	-156.228	-157.386	-156.228	4.3406e-06
rs13076193	-153.043	-154.879	-153.043	-154.879	1.3040000000000024e-05
rs13076398	-155.71	-156.153	-155.71	-156.153	3.4472e-06
rs13077680	0.0	-155.054	0.0	-155.054	1.40938e-05
rs13078422	-153.642	-154.989	-153.642	-154.989	1.22579999999e-05
rs13078834	-155.07	-154.206	-155.07	-154.206	3.3170700000000004e-05
rs13078971	-155.771	-154.688	-155.771	-154.688	2.0465700000000017e-05
rs13079063	-152.777	-154.723	-152.777	-154.723	1.5337999999999994e-05
rs13080668	-149.877	-150.013	-149.877	-150.013	0.002180099999999902
rs13080929	-159.185	-157.577	-159.185	-157.577	1.0912500000000001e-06
rs13081028	-153.315	-154.604	-153.315	-154.604	1.8338000000000013e-05
rs13081031	-152.102	-154.203	-152.102	-154.203	2.65979999999e-05
rs13081155	-148.447	-150.613	-148.447	-150.613	0.000985800000000002
rs13082061	-157.101	-156.193	-157.101	-156.193	4.492700000000002e-06
rs13082092	-152.426	-152.74	-152.426	-152.74	0.00014267999999989988
rs13082208	-153.071	-154.859	-153.071	-154.859	1.3450000000000029e-05
rs13082960	-151.841	-154.016	-151.841	-154.016	3.22099999999e-05
rs13083728	-154.617	-154.874	-154.617	-154.874	1.6313000000000005e-05
rs13083798	-148.021	-150.269	-148.021	-150.269	0.0013868000000000005
rs13084937	-155.724	-154.635	-155.724	-154.635	2.157290000000001e-05
rs13085331	-152.24	-154.36	-152.24	-154.36	2.2465999999899994e-05
rs13085514	-155.473	-154.373	-155.473	-154.373	2.8054799999999988e-05
rs13085775	-152.793	-154.694	-152.793	-154.694	1.5945999999999972e-05
rs13085895	-152.102	-154.203	-152.102	-154.203	2.65979999999e-05
rs13086297	-152.102	-154.203	-152.102	-154.203	2.6603000000000043e-05
rs13086898	-152.102	-154.203	-152.102	-154.203	2.65979999999e-05
rs13087538	-158.448	-157.08	-158.448	-157.08	1.8472100000000006e-06
rs13087772	-152.818	-154.703	-152.818	-154.703	1.5827999999899994e-05
rs13088187	-154.18	-153.493	-154.18	-153.493	6.644299999989997e-05
rs13088228	-154.048	-154.572	-154.048	-154.572	2.267799999999999e-05
rs13088281	-155.515	-154.4	-155.515	-154.4	2.7343899999999994e-05
rs13089851	0.0	-157.422	0.0	-157.422	1.32018e-06
rs13090627	-152.454	-152.71	-152.454	-152.71	0.0001470999999999001
rs13091025	0.0	-158.6	0.0	-158.6	4.01221e-07
rs13091844	-155.439	-154.603	-155.439	-154.603	2.2288200000000008e-05
rs13092352	-155.242	-154.401	-155.242	-154.401	2.7298999999999997e-05
rs13093936	0.0	-155.657	0.0	-155.657	7.70435e-06
rs13094687	-152.614	-153.826	-152.614	-153.826	3.337300000000006e-05
rs13095332	-152.664	-154.616	-152.664	-154.616	1.727999999989998e-05
rs13095705	-158.743	-157.345	-158.743	-157.345	1.3824500000000002e-06
rs13098776	-152.793	-154.694	-152.793	-154.694	1.5945999999999972e-05
rs13099479	-158.524	-157.134	-158.524	-157.134	1.7532700000000002e-06
rs13100097	-157.14	-156.274	-157.14	-156.274	4.0317399999999984e-06
rs13100572	-159.617	-157.791	-159.617	-157.791	8.824360000000003e-07
rs13100714	-155.657	-154.549	-155.657	-154.549	2.352399999999998e-05
rs13100826	0.0	-157.942	0.0	-157.942	7.80304e-07
rs13101181	-152.903	-153.108	-152.903	-153.108	9.898000000000003e-05
rs13303	-152.175	-153.696	-152.175	-153.696	4.5656999999999946e-05
rs13320044	-155.835	-154.747	-155.835	-154.747	1.92933e-05
rs1346719	-155.174	-154.069	-155.174	-154.069	3.805490000000001e-05
rs13621	-154.969	-155.849	-154.969	-155.849	4.961699999999997e-06
rs138611969	0.0	-154.926	0.0	-154.926	1.59243e-05
rs140255088	0.0	-155.237	0.0	-155.237	1.16627e-05
rs1403102	-156.907	-156.024	-156.907	-156.024	5.272099999999995e-06
rs140347732	0.0	-156.092	0.0	-156.092	4.95874e-06
rs142052001	0.0	-156.976	0.0	-156.976	2.06343e-06
rs142345884	0.0	-156.671	0.0	-156.671	2.65272e-06
rs143163300	0.0	-153.871	0.0	-153.871	4.28815e-05
rs143845810	0.0	-156.809	0.0	-156.809	2.31646e-06
rs144480939	0.0	-155.352	0.0	-155.352	1.03887e-05
rs145226981	-151.097	-151.149	-151.097	-151.149	0.0006994600000000007
rs145387116	0.0	-155.628	0.0	-155.628	7.88538e-06
rs145564676	0.0	-156.778	0.0	-156.778	2.40812e-06
rs145654156	0.0	-156.597	0.0	-156.597	2.86217e-06
rs146121533	0.0	-156.591	0.0	-156.591	2.91073e-06
rs146472126	0.0	-156.759	0.0	-156.759	2.54556e-06
rs146687543	0.0	-155.994	0.0	-155.994	5.25825e-06
rs1468638	-152.652	-154.676	-152.652	-154.676	1.6004000000000018e-05
rs147338725	0.0	-156.89	0.0	-156.89	2.15414e-06
rs147367101	0.0	-155.295	0.0	-155.295	1.10703e-05
rs147492926	-151.094	-151.223	-151.094	-151.223	0.0006432999999999994
rs147544111	0.0	-155.414	0.0	-155.414	9.77662e-06
rs147975364	0.0	-156.041	0.0	-156.041	5.22285e-06
rs148099710	0.0	-155.155	0.0	-155.155	1.26529e-05
rs1483986	-154.47	-155.009	-154.47	-155.009	1.4440000000000004e-05
rs149382991	0.0	-156.201	0.0	-156.201	4.28202e-06
rs150689170	0.0	-156.972	0.0	-156.972	1.95913e-06
rs150901717	0.0	-156.686	0.0	-156.686	2.64515e-06
rs1531876	-156.812	-156.187	-156.812	-156.187	4.291499999999998e-06
rs1546737	-156.654	-156.173	-156.654	-156.173	4.2291e-06
rs1560333	-156.268	-155.132	-156.268	-155.132	1.3120999999999999e-05
rs1561337	-152.149	-154.232	-152.149	-154.232	2.5814999999999996e-05
rs1570	-153.423	-154.816	-153.423	-154.816	1.464700000000001e-05
rs1573815	-154.524	-154.766	-154.524	-154.766	1.8290000000000003e-05
rs164640	-153.692	-154.989	-153.692	-154.989	1.146099999999999e-05
rs17052256	-153.63	-154.898	-153.63	-154.898	1.3538000000000005e-05
rs17052259	-153.63	-154.898	-153.63	-154.898	1.3538000000000005e-05
rs17052727	-155.862	-154.743	-155.862	-154.743	1.9362300000000003e-05
rs17052957	-157.703	-156.658	-157.703	-156.658	2.7542199999999995e-06
rs17264436	-153.634	-154.966	-153.634	-154.966	1.2561000000000017e-05
rs17304995	-156.405	-156.101	-156.405	-156.101	4.690899999999999e-06
rs17331151	-157.844	-156.599	-157.844	-156.599	2.996399999999998e-06
rs17331178	-157.523	-156.317	-157.523	-156.317	3.984680000000002e-06
rs17788344	-152.322	-152.157	-152.322	-152.157	0.00025551
rs181274	-154.187	-155.257	-154.187	-155.257	8.995999999999993e-06
rs1821879	-153.697	-154.953	-153.697	-154.953	1.2799999999999986e-05
rs1866268	-152.946	-154.839	-152.946	-154.839	1.3533999999899978e-05
rs187084	-152.444	-154.387	-152.444	-154.387	2.0872000000000013e-05
rs187143396	0.0	-155.388	0.0	-155.388	9.48548e-06
rs188365557	0.0	-153.765	0.0	-153.765	4.45209e-05
rs1961958	-153.621	-155.023	-153.621	-155.023	1.1791999999999998e-05
rs1961959	-153.534	-154.929	-153.534	-154.929	1.2999000000000002e-05
rs1986656	-158.811	-157.339	-158.811	-157.339	1.3905500000000002e-06
rs2001732	-158.774	-157.332	-158.774	-157.332	1.3783400000000003e-06
rs2008680	-158.261	-156.939	-158.261	-156.939	2.13961e-06
rs2015971	-156.176	-156.406	-156.176	-156.406	2.922999999999999e-06
rs2019065	-153.378	-154.815	-153.378	-154.815	1.4544000000000015e-05
rs2028216	-152.947	-154.799	-152.947	-154.799	1.4273999999999992e-05
rs2029213	-152.221	-152.543	-152.221	-152.543	0.0001739099999998998
rs2035450	-154.857	-153.808	-154.857	-153.808	4.8373999999900004e-05
rs2071040	-154.358	-154.713	-154.358	-154.713	1.9203999999999988e-05
rs2071041	-154.391	-154.708	-154.391	-154.708	1.9352000000000014e-05
rs2071042	-151.101	-152.102	-151.101	-152.102	0.00027007999999990005
rs2071044	-149.493	-150.59	-149.493	-150.59	0.0010124
rs2071506	-155.819	-156.225	-155.819	-156.225	3.4232000000000048e-06
rs2071507	-155.825	-156.233	-155.825	-156.233	3.386299999999995e-06
rs2071508	-155.882	-156.254	-155.882	-156.254	3.2824999999999944e-06
rs2072390	-152.65	-154.66	-152.65	-154.66	1.6335000000000026e-05
rs2072391	-154.321	-154.648	-154.321	-154.648	2.0598999999900007e-05
rs2079929	-152.626	-154.653	-152.626	-154.653	1.6408999999999998e-05
rs2083180	-152.655	-154.593	-152.655	-154.593	1.774299999999997e-05
rs2101397	-153.709	-154.804	-153.709	-154.804	1.7681999999999984e-05
rs2109634	-152.676	-154.696	-152.676	-154.696	1.562899999999997e-05
rs2115780	-155.657	-155.641	-155.657	-155.641	7.503099999999999e-06
rs2118540	-153.003	-154.868	-153.003	-154.868	1.3150999999999983e-05
rs2129011	-158.081	-156.939	-158.081	-156.939	2.05545e-06
rs2159644	-152.713	-154.675	-152.713	-154.675	1.61589999999e-05
rs2164884	-152.253	-154.362	-152.253	-154.362	2.242800000000001e-05
rs2164885	-152.804	-154.714	-152.804	-154.714	1.5577000000000017e-05
rs2170675	-157.069	-156.249	-157.069	-156.249	4.1317000000000015e-06
rs2171292	-157.558	-156.59	-157.558	-156.59	2.9380600000000005e-06
rs219847	-153.584	-154.616	-153.584	-154.616	2.1209000000000006e-05
rs2230534	-152.041	-154.083	-152.041	-154.083	3.021600000000001e-05
rs2230535	-152.092	-154.114	-152.092	-154.114	2.9288000000000035e-05
rs2239547	-156.544	-156.221	-156.544	-156.221	3.7015999999999986e-06
rs2239548	-151.894	-152.688	-151.894	-152.688	0.0001501199999999999
rs2239549	-154.233	-155.22	-154.233	-155.22	9.79e-06
rs2239550	-154.527	-155.43	-154.527	-155.43	7.906100000000022e-06
rs2239551	-154.158	-155.268	-154.158	-155.268	9.217000000000003e-06
rs2239699	-155.637	-156.141	-155.637	-156.141	3.739100000000003e-06
rs2240915	-151.362	-152.231	-151.362	-152.231	0.00023757999999989964
rs2240916	-159.649	-157.816	-159.649	-157.816	8.665299999999998e-07
rs2240917	-151.961	-152.69	-151.961	-152.69	0.00014999999999999996
rs2240919	-155.753	-155.756	-155.753	-155.756	6.260100000000005e-06
rs2240920	-156.036	-156.302	-156.036	-156.302	3.2618e-06
rs2240921	-156.093	-155.036	-156.093	-155.036	1.4418700000000001e-05
rs2242301	-156.948	-156.238	-156.948	-156.238	4.241200000000001e-06
rs2244461	-154.716	-155.135	-154.716	-155.135	1.2387200000000002e-05
rs2245424	-149.057	-149.049	-149.057	-149.049	0.0057910000000000045
rs2245538	-151.963	-152.73	-151.963	-152.73	0.00014404
rs2245647	-151.268	-152.187	-151.268	-152.187	0.0002482700000000001
rs2246556	-155.693	-155.001	-155.693	-155.001	1.4970700000000009e-05
rs2251219	-152.744	-154.426	-152.744	-154.426	2.1631999999999945e-05
rs2255107	-156.505	-155.68	-156.505	-155.68	7.5295e-06
rs2256332	-150.216	-151.031	-150.216	-151.031	0.0007897800000000003
rs2257216	-149.12	-148.973	-149.12	-148.973	0.006246900000000003
rs2267847	-153.028	-153.803	-153.028	-153.803	3.4104999999999986e-05
rs2267921	-156.35	-156.011	-156.35	-156.011	4.930999999999997e-06
rs2268023	-155.01	-155.848	-155.01	-155.848	4.7022999999999905e-06
rs2268024	-152.905	-154.696	-152.905	-154.696	1.6096999999999965e-05
rs2268025	-152.543	-154.564	-152.543	-154.564	1.813500000000007e-05
rs2268026	-152.098	-154.202	-152.098	-154.202	2.661599999989996e-05
rs2268027	-152.808	-154.747	-152.808	-154.747	1.4931000000000037e-05
rs2270197	-155.725	-156.177	-155.725	-156.177	3.6133000000000015e-06
rs2272088	-152.557	-153.86	-152.557	-153.86	3.2450999999999964e-05
rs2276815	-156.655	-156.266	-156.655	-156.266	3.492300000000002e-06
rs2276816	-158.35	-157.09	-158.35	-157.09	1.8162799999999997e-06
rs2276817	-154.345	-154.651	-154.345	-154.651	2.0559000000000018e-05
rs2276823	-151.591	-152.468	-151.591	-152.468	0.00018768999999990016
rs2276824	-150.512	-153.073	-150.512	-153.073	8.399999999999987e-05
rs2276825	-155.856	-155.84	-155.856	-155.84	5.674899999999985e-06
rs2276834	-148.721	-151.732	-148.721	-151.732	0.0003347000000000003
rs2279322	-157.207	-156.318	-157.207	-156.318	3.922319999999999e-06
rs2284350	-154.337	-155.286	-154.337	-155.286	9.176000000000008e-06
rs2284351	-154.399	-155.334	-154.399	-155.334	8.728699999999997e-06
rs2286798	-153.993	-155.057	-153.993	-155.057	1.1519999999999998e-05
rs2286800	-152.969	-154.788	-152.969	-154.788	1.4517999999899968e-05
rs2289247	-152.725	-154.655	-152.725	-154.655	1.6597999999899975e-05
rs2289249	-153.566	-154.869	-153.566	-154.869	1.3922999999999995e-05
rs2289250	-152.089	-154.201	-152.089	-154.201	2.663399999999999e-05
rs2300149	-154.356	-155.289	-154.356	-155.289	9.150800000000007e-06
rs2302417	-148.936	-150.441	-148.936	-150.441	0.0011683000000000006
rs2306569	-153.975	-153.2	-153.975	-153.2	9.022700000000002e-05
rs2306864	-156.998	-156.28	-156.998	-156.28	3.822e-06
rs2334961	-157.34	-156.567	-157.34	-156.567	3.0296400000000017e-06
rs2336142	0.0	-157.815	0.0	-157.815	8.38672e-07
rs2336145	-152.901	-154.837	-152.901	-154.837	1.3443999999899971e-05
rs2336146	-153.013	-154.87	-153.013	-154.87	1.3137000000000034e-05
rs2336147	-148.783	-151.106	-148.783	-151.106	0.0006040999999999998
rs2336148	-152.897	-154.786	-152.897	-154.786	1.4402999999999964e-05
rs2336149	-152.768	-154.689	-152.768	-154.689	1.6010000000000004e-05
rs2336162	-156.386	-156.123	-156.386	-156.123	4.410899999999999e-06
rs2336540	-155.366	-154.531	-155.366	-154.531	2.396730000000003e-05
rs2336541	-155.344	-154.512	-155.344	-154.512	2.442119999999999e-05
rs2336542	-151.989	-154.184	-151.989	-154.184	2.692999999999988e-05
rs2336545	-151.765	-153.952	-151.765	-153.952	3.4399999999900005e-05
rs2336558	-151.83	-152.883	-151.83	-152.883	0.00012301999999989998
rs2336661	-159.045	-157.491	-159.045	-157.491	1.19788e-06
rs2336664	-151.664	-152.644	-151.664	-152.644	0.0001572800000000001
rs2336665	-159.1	-157.525	-159.1	-157.525	1.15839e-06
rs2336666	-156.225	-156.047	-156.225	-156.047	4.545399999999999e-06
rs2336667	-152.155	-153.136	-152.155	-153.136	9.56300000000002e-05
rs2336668	-152.094	-153.027	-152.094	-153.027	0.00010694999999999997
rs2336669	-157.0	-156.226	-157.0	-156.226	4.325100000000002e-06
rs2336670	-149.354	-149.284	-149.354	-149.284	0.004578200000000001
rs2336671	-157.224	-156.342	-157.224	-156.342	3.858359999999999e-06
rs2336672	-149.336	-149.326	-149.336	-149.326	0.004388900000000001
rs2358619	-157.22	-156.323	-157.22	-156.323	3.84123e-06
rs2358621	-156.77	-156.148	-156.77	-156.148	4.6372e-06
rs2358734	-157.492	-156.516	-157.492	-156.516	3.16087e-06
rs2358740	-150.337	-150.534	-150.337	-150.534	0.001293199999999899
rs2439434	-149.376	-149.1	-149.376	-149.1	0.005501100000000002
rs2465101	-149.463	-149.193	-149.463	-149.193	0.0050171999999999994
rs2535627	-150.126	-151.079	-150.126	-151.079	0.0006252100000000002
rs2535629	-154.977	-155.5	-154.977	-155.5	7.5099000000000075e-06
rs2535633	-151.362	-152.231	-151.362	-152.231	0.00023757999999989964
rs2564917	-156.925	-156.441	-156.925	-156.441	3.2893000000000025e-06
rs2564919	-156.347	-156.148	-156.347	-156.148	4.2340000000000005e-06
rs2564920	-156.356	-156.152	-156.356	-156.152	4.214699999999999e-06
rs2564926	-155.95	-154.824	-155.95	-154.824	1.78653e-05
rs2564930	-148.962	-148.91	-148.962	-148.91	0.006656500000000003
rs2564932	-154.674	-155.081	-154.674	-155.081	1.3087999999999994e-05
rs2564933	-154.652	-155.076	-154.652	-155.076	1.3136999999999993e-05
rs2564941	-155.898	-154.776	-155.898	-154.776	1.8748399999999998e-05
rs2564947	-157.053	-156.29	-157.053	-156.29	4.033e-06
rs2564951	-155.82	-155.924	-155.82	-155.924	5.308700000000006e-06
rs2564962	-156.377	-156.161	-156.377	-156.161	4.172699999999998e-06
rs2564964	-156.373	-156.161	-156.373	-156.161	4.178699999999994e-06
rs2577831	-148.218	-150.64	-148.218	-150.64	0.0009554999999999009
rs2581776	-154.739	-155.14	-154.739	-155.14	1.23263999999e-05
rs2581777	-154.73	-155.137	-154.73	-155.137	1.2346399999999994e-05
rs2581779	-157.185	-156.207	-157.185	-156.207	4.44148e-06
rs2581780	-157.266	-156.293	-157.266	-156.293	4.068850000000001e-06
rs2581789	-150.096	-149.895	-150.096	-149.895	0.0024842000000000006
rs2581790	-155.249	-155.505	-155.249	-155.505	8.46890000000001e-06
rs2581792	-156.853	-156.377	-156.853	-156.377	3.2492999999999995e-06
rs2581795	-156.859	-156.405	-156.859	-156.405	3.4162000000000013e-06
rs2581796	-157.311	-156.315	-157.311	-156.315	3.982299999999999e-06
rs2581797	-156.984	-156.215	-156.984	-156.215	4.361299999999997e-06
rs2581801	-157.226	-156.326	-157.226	-156.326	3.921049999999999e-06
rs2581802	-157.226	-156.326	-157.226	-156.326	3.921049999999999e-06
rs2581803	-149.405	-149.167	-149.405	-149.167	0.0051512999999999
rs2581805	-157.263	-156.358	-157.263	-156.358	3.7911299999999953e-06
rs2581806	-154.325	-154.993	-154.325	-154.993	1.412799999989998e-05
rs2581807	-155.909	-154.787	-155.909	-154.787	1.8545399999999994e-05
rs2581808	-154.78	-155.273	-154.78	-155.273	1.0598299999899999e-05
rs2581809	-154.765	-155.259	-154.765	-155.259	1.07666e-05
rs2581810	-156.873	-156.053	-156.873	-156.053	5.164300000000001e-06
rs2581811	-154.564	-155.12	-154.564	-155.12	1.2433999999900006e-05
rs2581812	-155.225	-155.649	-155.225	-155.649	6.780600000000001e-06
rs2581815	-157.021	-156.249	-157.021	-156.249	4.213999999999999e-06
rs2581816	-149.174	-149.146	-149.174	-149.146	0.005254199999999997
rs2581818	-154.394	-155.011	-154.394	-155.011	1.3920000000000002e-05
rs2581819	-149.398	-149.335	-149.398	-149.335	0.004351899999999999
rs2581820	-157.129	-156.321	-157.129	-156.321	3.913299999999999e-06
rs2581821	-154.683	-155.099	-154.683	-155.099	1.2835000000000008e-05
rs2581822	-154.72	-155.107	-154.72	-155.107	1.2748899999999989e-05
rs2581823	-157.255	-156.334	-157.255	-156.334	3.89342e-06
rs2581826	-155.882	-154.759	-155.882	-154.759	1.9075699999999998e-05
rs2581827	-148.924	-148.748	-148.924	-148.748	0.007816099999999895
rs2590838	-148.852	-151.198	-148.852	-151.198	0.0005518000000000016
rs2590846	-152.077	-154.199	-152.077	-154.199	2.6666999999999967e-05
rs2710313	-149.238	-148.941	-149.238	-148.941	0.006448499999999999
rs2710314	-148.846	-148.696	-148.846	-148.696	0.008235899999999997
rs2710323	-147.397	-149.109	-147.397	-149.109	0.0043289999999999995
rs2710326	-149.348	-149.263	-149.348	-149.263	0.004677000000000001
rs2710331	-156.728	-156.595	-156.728	-156.595	2.4710199999999986e-06
rs2710332	-155.625	-155.814	-155.625	-155.814	5.923899999999999e-06
rs2710339	-148.59	-148.405	-148.59	-148.405	0.011009099999999994
rs2710342	-156.354	-156.121	-156.354	-156.121	4.327299999999998e-06
rs2710345	-157.251	-156.344	-157.251	-156.344	3.848989999999999e-06
rs2710346	-149.302	-149.178	-149.302	-149.178	0.005090500000000001
rs28387060	-157.564	-156.68	-157.564	-156.68	2.70898e-06
rs28661185	-155.741	-156.177	-155.741	-156.177	3.393600000000001e-06
rs28758191	-158.239	-157.019	-158.239	-157.019	1.93363e-06
rs2878628	-153.532	-154.949	-153.532	-154.949	1.2721000000000016e-05
rs2878726	-152.868	-154.79	-152.868	-154.79	1.4241000000000015e-05
rs2878762	-157.377	-156.538	-157.377	-156.538	2.5779200000000017e-06
rs2884495	-156.802	-156.154	-156.802	-156.154	4.6094e-06
rs2884525	-157.518	-156.538	-157.518	-156.538	3.0911300000000003e-06
rs2930176	-154.878	-154.944	-154.878	-154.944	1.5527400000000003e-05
rs2930177	-156.635	-155.53	-156.635	-155.53	8.45820000000001e-06
rs2952830	-155.572	-155.766	-155.572	-155.766	6.238600000000005e-06
rs2965048	-153.267	-154.614	-153.267	-154.614	2.1540999999899958e-05
rs3097417	-155.72	-154.61	-155.72	-154.61	2.2139699999999987e-05
rs3111308	-156.681	-155.588	-156.681	-155.588	7.9775e-06
rs312475	-151.211	-151.114	-151.211	-151.114	0.0007271099999998998
rs312476	-151.177	-151.024	-151.177	-151.024	0.0007940699999998994
rs312477	-151.198	-151.193	-151.198	-151.193	0.0006671000000000003
rs312478	-153.433	-154.551	-153.433	-154.551	2.270199999989997e-05
rs312482	-153.745	-154.483	-153.745	-154.483	2.4206000000000032e-05
rs312483	-152.149	-151.974	-152.149	-151.974	0.0003061800000000001
rs312484	-153.449	-154.59	-153.449	-154.59	2.176899999989997e-05
rs3199918	0.0	-156.857	0.0	-156.857	2.04281e-06
rs33964154	-152.847	-154.302	-152.847	-154.302	2.4777000000000024e-05
rs33967311	-152.089	-154.201	-152.089	-154.201	2.663399999999999e-05
rs33999310	-156.633	-155.55	-156.633	-155.55	8.586700000000004e-06
rs34005367	-156.074	-156.308	-156.074	-156.308	2.9829999999999984e-06
rs34017441	-152.192	-154.35	-152.192	-154.35	2.2614999999899955e-05
rs34026403	-158.778	-157.317	-158.778	-157.317	1.4219400000000001e-06
rs34041412	-159.14	-157.561	-159.14	-157.561	1.1250799999999993e-06
rs34107310	-157.048	-156.308	-157.048	-156.308	3.948699999999998e-06
rs34115864	-153.611	-154.962	-153.611	-154.962	1.2595999999900009e-05
rs34121720	-155.658	-154.549	-155.658	-154.549	2.3523499999999986e-05
rs34131802	-158.418	-157.062	-158.418	-157.062	1.8832000000000009e-06
rs34135146	0.0	-158.428	0.0	-158.428	4.77557e-07
rs34157897	-152.755	-154.686	-152.755	-154.686	1.6041999999999966e-05
rs34168767	-152.077	-154.199	-152.077	-154.199	2.6666999999999967e-05
rs34173654	-152.937	-154.855	-152.937	-154.855	1.3184999999999976e-05
rs34182518	-158.04	-156.761	-158.04	-156.761	2.5521799999999993e-06
rs34215106	-152.161	-154.234	-152.161	-154.234	2.578099999990004e-05
rs34228726	-153.126	-154.174	-153.126	-154.174	2.4328e-05
rs34230854	-156.481	-156.131	-156.481	-156.131	4.5724000000000005e-06
rs34238610	-155.674	-154.748	-155.674	-154.748	1.927020000000001e-05
rs34244302	-155.649	-154.561	-155.649	-154.561	2.3242599999999986e-05
rs34288509	-157.4	-156.204	-157.4	-156.204	4.46727e-06
rs34291015	-151.907	-154.171	-151.907	-154.171	2.7179999999900166e-05
rs34313969	-155.301	-154.493	-155.301	-154.493	2.48964e-05
rs34340609	-155.639	-154.527	-155.639	-154.527	2.4058999999999988e-05
rs34341238	-152.876	-154.749	-152.876	-154.749	1.5066999999999956e-05
rs34390878	-158.446	-157.152	-158.446	-157.152	1.7110000000000006e-06
rs34493168	-155.311	-154.475	-155.311	-154.475	2.5353899999999995e-05
rs34537256	-152.967	-154.818	-152.967	-154.818	1.3970999999999992e-05
rs34537989	0.0	-157.471	0.0	-157.471	1.24365e-06
rs34561018	-158.173	-157.006	-158.173	-157.006	1.967929999999999e-06
rs34569561	-153.539	-154.423	-153.539	-154.423	1.9274000000000006e-05
rs34610142	-152.916	-154.804	-152.916	-154.804	1.4104999999999988e-05
rs34610878	-151.998	-154.186	-151.998	-154.186	2.689999999999984e-05
rs34636653	-154.125	-154.752	-154.125	-154.752	1.8700999999899992e-05
rs34656997	-153.863	-154.223	-153.863	-154.223	2.3233e-05
rs34736619	-156.687	-156.503	-156.687	-156.503	2.6184e-06
rs34739010	-152.626	-154.653	-152.626	-154.653	1.6408999999999998e-05
rs34754793	-153.013	-154.87	-153.013	-154.87	1.3137000000000034e-05
rs34757451	-152.102	-154.203	-152.102	-154.203	2.65979999999e-05
rs34774173	-152.873	-153.114	-152.873	-153.114	9.825499999989993e-05
rs34795947	0.0	-157.397	0.0	-157.397	1.35308e-06
rs34799308	-152.265	-152.68	-152.265	-152.68	0.00015170000000000006
rs34860124	-157.257	-156.097	-157.257	-156.097	4.9749799999999976e-06
rs34872575	-155.083	-154.226	-155.083	-154.226	3.2539199999999995e-05
rs34882225	0.0	-157.134	0.0	-157.134	1.76108e-06
rs34918356	-152.715	-154.716	-152.715	-154.716	1.5324000000000045e-05
rs34933390	-155.484	-154.64	-155.484	-154.64	2.14778e-05
rs34943350	-155.168	-154.282	-155.168	-154.282	3.075500000000001e-05
rs34954168	-152.802	-154.324	-152.802	-154.324	2.4159999999899995e-05
rs34979715	-155.723	-154.799	-155.723	-154.799	1.8304800000000015e-05
rs34986855	0.0	-156.604	0.0	-156.604	2.8293e-06
rs35004449	-156.573	-156.224	-156.573	-156.224	3.632399999999996e-06
rs35028414	-154.462	-153.737	-154.462	-153.737	5.1970999999999994e-05
rs35029290	-159.702	-157.833	-159.702	-157.833	8.484180000000002e-07
rs35076015	-155.497	-154.586	-155.497	-154.586	2.2674400000000008e-05
rs35107891	-153.646	-154.989	-153.646	-154.989	1.224599999999999e-05
rs35163227	-155.993	-154.904	-155.993	-154.904	1.64863e-05
rs35174175	-155.684	-154.746	-155.684	-154.746	1.9303799999999996e-05
rs35198201	-158.627	-157.22	-158.627	-157.22	1.6016600000000009e-06
rs35209711	-159.159	-157.571	-159.159	-157.571	1.1151499999999992e-06
rs35211965	-152.916	-154.804	-152.916	-154.804	1.4104999999999988e-05
rs35212380	-148.093	-150.477	-148.093	-150.477	0.0011313999999999005
rs352139	-153.632	-154.847	-153.632	-154.847	1.2950999999999978e-05
rs352140	-153.437	-154.6	-153.437	-154.6	1.625200000000002e-05
rs352152	-156.78	-156.088	-156.78	-156.088	4.916399999999994e-06
rs352158	-154.762	-155.3	-154.762	-155.3	8.381099999999993e-06
rs352161	-154.896	-155.336	-154.896	-155.336	8.080600000000032e-06
rs352162	-153.402	-154.881	-153.402	-154.881	1.2829000000000009e-05
rs352163	-153.609	-154.911	-153.609	-154.911	1.2335999999999998e-05
rs352165	-153.64	-155.107	-153.64	-155.107	1.0672999999999998e-05
rs352166	-153.582	-155.085	-153.582	-155.085	1.0909000000000027e-05
rs352167	-153.648	-155.095	-153.648	-155.095	1.0727000000000008e-05
rs352168	-154.169	-155.297	-154.169	-155.297	8.726999999999986e-06
rs352169	-154.288	-155.332	-154.288	-155.332	8.387999999899998e-06
rs352170	-154.608	-155.417	-154.608	-155.417	7.6392e-06
rs352171	-154.485	-155.356	-154.485	-155.356	8.119000000000008e-06
rs35230793	-156.029	-154.953	-156.029	-154.953	1.5691799999999998e-05
rs35240333	0.0	-157.77	0.0	-157.77	9.27127e-07
rs35249778	-152.161	-154.234	-152.161	-154.234	2.578099999990004e-05
rs35258126	0.0	-157.923	0.0	-157.923	7.93018e-07
rs35280126	-153.22	-153.165	-153.22	-153.165	9.234599999990002e-05
rs35315313	-152.804	-154.714	-152.804	-154.714	1.5577000000000017e-05
rs353547	-152.513	-154.246	-152.513	-154.246	2.3116e-05
rs353551	-154.693	-155.372	-154.693	-155.372	7.88320000000002e-06
rs35378159	-155.1	-154.245	-155.1	-154.245	3.19189e-05
rs35380116	-157.002	-156.231	-157.002	-156.231	4.2903e-06
rs35384050	-155.438	-154.603	-155.438	-154.603	2.2289099999999996e-05
rs35385050	-154.999	-154.15	-154.999	-154.15	3.510519999990001e-05
rs35404467	-158.623	-157.263	-158.623	-157.263	1.4987000000000002e-06
rs35409678	-152.916	-154.804	-152.916	-154.804	1.4104999999999988e-05
rs35495179	-153.308	-152.961	-153.308	-152.961	0.00011460699999999997
rs35507120	-155.682	-154.781	-155.682	-154.781	1.8645899999999997e-05
rs35526119	-152.652	-154.676	-152.652	-154.676	1.6004000000000018e-05
rs35536048	-152.465	-152.741	-152.465	-152.741	0.00014261000000000005
rs35569457	-158.426	-157.149	-158.426	-157.149	1.6811299999999999e-06
rs35651539	-158.758	-157.314	-158.758	-157.314	1.42571e-06
rs35720014	-155.09	-154.226	-155.09	-154.226	3.2536e-05
rs35737577	-155.396	-154.584	-155.396	-154.584	2.2717400000000027e-05
rs35777100	-154.003	-154.654	-154.003	-154.654	2.062899999999998e-05
rs35794580	-157.038	-156.306	-157.038	-156.306	3.9566e-06
rs35849389	-155.423	-154.585	-155.423	-154.585	2.2702999999999996e-05
rs35938538	-159.62	-157.79	-159.62	-157.79	8.829819999999998e-07
rs35976524	-153.191	-154.728	-153.191	-154.728	1.6421999999999986e-05
rs36012032	-157.373	-156.207	-157.373	-156.207	4.467790000000001e-06
rs36029422	-152.293	-152.044	-152.293	-152.044	0.00028611
rs36031811	-159.689	-157.826	-159.689	-157.826	8.53474e-07
rs36051354	-154.616	-155.053	-154.616	-155.053	1.3452999999999995e-05
rs36090694	-155.109	-154.226	-155.109	-154.226	3.2526399999900004e-05
rs36126605	-158.7	-157.31	-158.7	-157.31	1.4317800000000003e-06
rs3617	-150.585	-151.149	-150.585	-151.149	0.0005893399999999998
rs3732834	-152.04	-152.512	-152.04	-152.512	0.0001793699999998999
rs3733034	-158.574	-157.229	-158.574	-157.229	1.549930000000001e-06
rs3733035	-158.67	-157.302	-158.67	-157.302	1.4419400000000008e-06
rs3733039	-152.734	-154.683	-152.734	-154.683	1.604300000000009e-05
rs3733041	-152.815	-154.717	-152.815	-154.717	1.55459999999e-05
rs3733045	-152.907	-154.787	-152.907	-154.787	1.4409999999900002e-05
rs3733046	-153.047	-154.906	-153.047	-154.906	1.2620000000000025e-05
rs3733047	-154.594	-154.851	-154.594	-154.851	1.6723999999999998e-05
rs3736156	-154.881	-153.784	-154.881	-153.784	4.95719e-05
rs3755798	-152.683	-154.678	-152.683	-154.678	1.6022000000000085e-05
rs3755799	-151.83	-152.958	-151.83	-152.958	9.589000000000017e-05
rs3755803	-154.285	-154.623	-154.285	-154.623	2.1123000000000008e-05
rs3755805	-157.093	-155.984	-157.093	-155.984	5.5706000000000005e-06
rs3755806	-152.202	-154.293	-152.202	-154.293	2.417799999990006e-05
rs3755815	-151.835	-151.645	-151.835	-151.645	0.0004263399999999999
rs3773739	-154.821	-153.764	-154.821	-153.764	5.0552e-05
rs3773740	-156.928	-156.232	-156.928	-156.232	4.264600000000005e-06
rs3773744	-154.791	-153.747	-154.791	-153.747	5.1443e-05
rs3773745	-154.788	-153.747	-154.788	-153.747	5.1445999999900004e-05
rs3773747	-156.837	-156.117	-156.837	-156.117	4.785200000000003e-06
rs3774349	-148.423	-150.664	-148.423	-150.664	0.0009371000000000032
rs3774354	-153.591	-154.915	-153.591	-154.915	1.3121999999899997e-05
rs3774355	-153.569	-154.869	-153.569	-154.869	1.3786999999900005e-05
rs3774358	-156.32	-155.633	-156.32	-155.633	5.499699999999999e-06
rs3774364	-151.552	-152.334	-151.552	-152.334	0.00021439000000000007
rs3774365	-152.22	-154.312	-152.22	-154.312	2.3696000000000025e-05
rs3774366	-152.942	-154.812	-152.942	-154.812	1.4036999999899984e-05
rs3774414	-153.55	-153.366	-153.55	-153.366	7.529800000000001e-05
rs3774417	-152.388	-152.229	-152.388	-152.229	0.00023777999999999994
rs3796352	-155.919	-154.839	-155.919	-154.839	1.7586800000000006e-05
rs3796353	-153.63	-154.898	-153.63	-154.898	1.3538000000000005e-05
rs3806692	-155.826	-154.708	-155.826	-154.708	2.0049700000000006e-05
rs3816767	-157.199	-156.316	-157.199	-156.316	3.927780000000002e-06
rs3821831	-158.228	-156.907	-158.228	-156.907	2.211929999999999e-06
rs3821839	-156.442	-156.043	-156.442	-156.043	4.7877999999999984e-06
rs3821872	-155.897	-154.776	-155.897	-154.776	1.8748599999999992e-05
rs3821873	-152.096	-153.063	-152.096	-153.063	0.00010291999999989987
rs3844291	-152.981	-154.127	-152.981	-154.127	2.548299999990001e-05
rs3852063	-153.484	-154.599	-153.484	-154.599	1.647300000000003e-05
rs3852064	-153.721	-154.656	-153.721	-154.656	1.5517999999999983e-05
rs3852066	-153.048	-154.893	-153.048	-154.893	1.2814000000000044e-05
rs411457	-155.058	-155.533	-155.058	-155.533	6.7496999999999805e-06
rs41275521	0.0	-156.766	0.0	-156.766	2.44277e-06
rs41275523	0.0	-156.666	0.0	-156.666	2.73308e-06
rs41292364	0.0	-156.057	0.0	-156.057	5.14213e-06
rs41292864	0.0	-157.493	0.0	-157.493	1.22741e-06
rs4133174	-154.508	-153.78	-154.508	-153.78	4.978599999999999e-05
rs4133175	-154.462	-153.737	-154.462	-153.737	5.196900000000002e-05
rs4234633	-156.073	-156.321	-156.073	-156.321	2.9752999999999984e-06
rs4282054	-152.596	-154.111	-152.596	-154.111	3.010199999999995e-05
rs4290797	-154.772	-153.862	-154.772	-153.862	4.588400000000001e-05
rs4302374	-155.701	-155.729	-155.701	-155.729	6.5596999999999975e-06
rs4302375	-153.2	-154.485	-153.2	-154.485	2.4243999999900017e-05
rs4320054	-159.678	-157.816	-159.678	-157.816	8.612739999999995e-07
rs4336110	-153.012	-154.883	-153.012	-154.883	1.2905000000000013e-05
rs4350911	-152.167	-153.103	-152.167	-153.103	9.902999999999995e-05
rs4370021	-157.927	-156.879	-157.927	-156.879	2.1833199999999996e-06
rs4404439	-157.313	-156.393	-157.313	-156.393	3.57933e-06
rs4434138	-156.16	-156.375	-156.16	-156.375	2.882299999999998e-06
rs4435633	-152.804	-154.714	-152.804	-154.714	1.5577000000000017e-05
rs4475032	-156.041	-156.302	-156.041	-156.302	3.0111000000000024e-06
rs4478072	-155.932	-154.849	-155.932	-154.849	1.7411500000000008e-05
rs4481150	-150.857	-151.53	-150.857	-151.53	0.00040114000000000035
rs4515041	-149.418	-149.335	-149.418	-149.335	0.004351799999999999
rs4519686	-157.222	-156.328	-157.222	-156.328	3.911040000000003e-06
rs45556336	-158.493	-157.113	-158.493	-157.113	1.7894900000000001e-06
rs4608686	-158.647	-157.289	-158.647	-157.289	1.4617599999999999e-06
rs4687546	-153.665	-154.948	-153.665	-154.948	1.2841999999999997e-05
rs4687547	-152.933	-154.42	-152.933	-154.42	2.1940999999999985e-05
rs4687548	-152.078	-154.174	-152.078	-154.174	2.7417000000000066e-05
rs4687549	-152.808	-154.747	-152.808	-154.747	1.4931000000000037e-05
rs4687550	-155.961	-156.291	-155.961	-156.291	3.2031e-06
rs4687551	-156.015	-156.312	-156.015	-156.312	3.1463000000000007e-06
rs4687552	-156.653	-156.56	-156.653	-156.56	2.5631999999999994e-06
rs4687554	-154.259	-154.62	-154.259	-154.62	2.116800000000001e-05
rs4687556	-159.279	-157.636	-159.279	-157.636	1.02968e-06
rs4687559	-156.192	-156.029	-156.192	-156.029	4.574500000000002e-06
rs4687560	-156.222	-156.045	-156.222	-156.045	4.5705000000000065e-06
rs4687562	-152.405	-153.038	-152.405	-153.038	0.00010625999999999995
rs4687572	-159.684	-157.823	-159.684	-157.823	8.553940000000001e-07
rs4687573	-152.35	-153.126	-152.35	-153.126	9.696999999999983e-05
rs4687576	-152.37	-152.675	-152.37	-152.675	0.00015232999999989982
rs4687578	-156.904	-155.971	-156.904	-155.971	5.463699999999995e-06
rs4687624	-155.859	-156.229	-155.859	-156.229	3.239200000000001e-06
rs4687625	-155.907	-156.261	-155.907	-156.261	3.1607000000000018e-06
rs4687626	-155.688	-156.158	-155.688	-156.158	3.4618999999999914e-06
rs4687629	-153.665	-154.991	-153.665	-154.991	1.2249000000000011e-05
rs4687630	-152.935	-154.448	-152.935	-154.448	2.1298e-05
rs4687633	-152.138	-154.339	-152.138	-154.339	2.2782999999899998e-05
rs4687636	-152.892	-154.834	-152.892	-154.834	1.3468999999899985e-05
rs4687637	-152.897	-154.824	-152.897	-154.824	1.3674999999999994e-05
rs4687638	-153.013	-154.845	-153.013	-154.845	1.35869999999e-05
rs4687639	-152.186	-154.262	-152.186	-154.262	2.5019999999999947e-05
rs4687644	-152.752	-154.717	-152.752	-154.717	1.5408000000000012e-05
rs4687648	-152.724	-154.627	-152.724	-154.627	1.717899999999998e-05
rs4687650	-153.388	-155.028	-153.388	-155.028	1.1358999999999957e-05
rs4687654	-155.658	-156.149	-155.658	-156.149	3.7110000000000056e-06
rs4687657	-156.539	-156.206	-156.539	-156.206	3.693299999999994e-06
rs4687658	-154.337	-154.65	-154.337	-154.65	2.0571000000000017e-05
rs4687662	-156.973	-156.268	-156.973	-156.268	3.2687000000000014e-06
rs4687663	-154.489	-154.742	-154.489	-154.742	1.8747000000000002e-05
rs4687672	-155.42	-155.586	-155.42	-155.586	7.453800000000013e-06
rs4687676	-159.303	-157.642	-159.303	-157.642	1.02539e-06
rs4687679	-151.47	-152.496	-151.47	-152.496	0.0001823299999998999
rs4687680	-151.956	-152.621	-151.956	-152.621	0.00016142
rs4687682	-151.885	-152.892	-151.885	-152.892	0.00012238000000000006
rs4687683	-152.025	-152.989	-152.025	-152.989	0.00011102999999990006
rs4687684	-151.987	-152.953	-151.987	-152.953	0.00011519999999999998
rs4687687	-151.708	-152.824	-151.708	-152.824	0.00013135000000000013
rs4687689	-151.506	-152.481	-151.506	-152.481	0.00018590000000000013
rs4687692	-157.237	-156.303	-157.237	-156.303	4.019350000000001e-06
rs4687698	-156.764	-156.329	-156.764	-156.329	3.662e-06
rs4687699	-156.545	-156.223	-156.545	-156.223	3.990700000000002e-06
rs4687712	-159.245	-157.614	-159.245	-157.614	1.0663400000000001e-06
rs4687715	-154.565	-153.523	-154.565	-153.523	6.437100000000002e-05
rs4687716	-153.731	-153.041	-153.731	-153.041	0.0001057959999999
rs4687717	-156.41	-155.76	-156.41	-155.76	6.961699999999998e-06
rs4687720	-152.097	-152.539	-152.097	-152.539	0.00017474000000000005
rs4687723	-157.313	-156.393	-157.313	-156.393	3.57933e-06
rs4687724	-154.287	-154.921	-154.287	-154.921	1.5776999999899977e-05
rs4687725	-152.479	-152.741	-152.479	-152.741	0.00014258999999989998
rs4687726	-158.07	-156.972	-158.07	-156.972	1.989749999999999e-06
rs4687727	-154.217	-154.822	-154.217	-154.822	1.7419000000000017e-05
rs4687728	-157.053	-156.251	-157.053	-156.251	4.146500000000002e-06
rs4687810	-157.385	-156.592	-157.385	-156.592	2.9544399999999994e-06
rs495024	-156.63	-155.88	-156.63	-155.88	6.0014e-06
rs516362	-154.379	-155.089	-154.379	-155.089	1.3325000000000012e-05
rs523094	-154.051	-154.872	-154.051	-154.872	1.6732999999900013e-05
rs524986	-154.733	-155.501	-154.733	-155.501	7.103999999999992e-06
rs531193	-152.138	-153.656	-152.138	-153.656	5.44600000000001e-05
rs542739	-157.252	-156.35	-157.252	-156.35	3.7525800000000006e-06
rs545580	-154.188	-154.604	-154.188	-154.604	2.196500000000001e-05
rs551551	-153.091	-154.369	-153.091	-154.369	2.7168999999899993e-05
rs552486	-156.884	-156.054	-156.884	-156.054	5.0187e-06
rs554326	-157.198	-156.075	-157.198	-156.075	4.92406e-06
rs555480	-154.076	-154.864	-154.076	-154.864	1.6886e-05
rs55807227	-153.95	-153.632	-153.95	-153.632	5.070200000000002e-05
rs55852030	-156.947	-156.119	-156.947	-156.119	4.789500000000004e-06
rs56019197	-151.173	-152.156	-151.173	-152.156	0.00025605999999990005
rs56125165	-155.677	-154.691	-155.677	-154.691	1.9353699999999997e-05
rs56136581	0.0	-157.803	0.0	-157.803	8.64709e-07
rs56196917	0.0	-156.601	0.0	-156.601	2.84268e-06
rs56214994	-151.362	-152.4	-151.362	-152.4	0.0002002499999999999
rs56231111	-158.579	-157.241	-158.579	-157.241	1.5325000000000006e-06
rs562331	-152.309	-153.926	-152.309	-153.926	4.307000000000009e-05
rs562351	-157.407	-156.324	-157.407	-156.324	3.844339999999999e-06
rs56379949	0.0	-156.677	0.0	-156.677	2.72295e-06
rs56383738	-151.764	-152.691	-151.764	-152.691	0.0001501199999999999
rs56955582	0.0	-154.261	0.0	-154.261	2.80093e-05
rs57615517	-152.909	-154.1	-152.909	-154.1	2.6153000000000005e-05
rs57823393	-156.48	-156.048	-156.48	-156.048	4.7715e-06
rs578318	-153.45	-154.636	-153.45	-154.636	2.1134999999899962e-05
rs58315325	0.0	-156.19	0.0	-156.19	3.67451e-06
rs58515094	-155.428	-154.621	-155.428	-154.621	2.1896799999999983e-05
rs58660500	-155.467	-154.363	-155.467	-154.363	2.8355399999999983e-05
rs587785	-154.358	-155.085	-154.358	-155.085	1.3347000000000006e-05
rs587871	-153.119	-154.377	-153.119	-154.377	2.6925000000000017e-05
rs59565798	-153.134	-154.279	-153.134	-154.279	2.2198999999999982e-05
rs59583591	-155.932	-154.833	-155.932	-154.833	1.7691400000000005e-05
rs59989280	-156.705	-156.305	-156.705	-156.305	3.7363e-06
rs60140709	0.0	-155.598	0.0	-155.598	7.11762e-06
rs60287116	-152.443	-152.71	-152.443	-152.71	0.00014711
rs60332615	-151.265	-152.229	-151.265	-152.229	0.00023806999999999995
rs60499054	-156.849	-156.177	-156.849	-156.177	4.504600000000003e-06
rs608439	-157.218	-156.379	-157.218	-156.379	3.62335e-06
rs60887045	-155.414	-154.603	-155.414	-154.603	2.2301799999999997e-05
rs60942590	-155.484	-154.64	-155.484	-154.64	2.14778e-05
rs610060	-149.562	-152.431	-149.562	-152.431	0.00016590000000000008
rs61172708	-155.454	-154.639	-155.454	-154.639	2.1494000000000015e-05
rs614288	-154.701	-155.274	-154.701	-155.274	8.517500000000021e-06
rs61473083	-158.62	-157.258	-158.62	-157.258	1.505e-06
rs61729091	0.0	-156.883	0.0	-156.883	2.19964e-06
rs61734638	0.0	-155.112	0.0	-155.112	1.32162e-05
rs61734645	0.0	-157.899	0.0	-157.899	8.11541e-07
rs62253605	-154.978	-155.317	-154.978	-155.317	1.0230099999999995e-05
rs62253700	-152.273	-154.385	-152.273	-154.385	2.1870000000000006e-05
rs62253703	-152.115	-154.314	-152.115	-154.314	2.3410999999999983e-05
rs62253733	-153.001	-154.842	-153.001	-154.842	1.3617000000000002e-05
rs62253740	-152.781	-154.692	-152.781	-154.692	1.597399999999998e-05
rs62255362	-152.077	-154.199	-152.077	-154.199	2.6666999999999967e-05
rs62255364	-151.993	-154.11	-151.993	-154.11	2.92999999999999e-05
rs62255368	-155.971	-154.671	-155.971	-154.671	1.14316e-05
rs62255371	-152.008	-154.232	-152.008	-154.232	2.5559999999999992e-05
rs62255396	-151.951	-154.107	-151.951	-154.107	2.9299999999899936e-05
rs62255988	-154.978	-154.011	-154.978	-154.011	3.959479999999999e-05
rs62256903	-155.662	-156.138	-155.662	-156.138	3.5052000000000016e-06
rs62257012	-157.364	-156.418	-157.364	-156.418	3.4969099999999994e-06
rs62257591	0.0	-157.525	0.0	-157.525	1.05909e-06
rs62257614	0.0	-157.482	0.0	-157.482	1.11459e-06
rs6414569	-151.679	-154.046	-151.679	-154.046	3.08000000000001e-05
rs6414570	-152.557	-154.534	-152.557	-154.534	1.8848999999899964e-05
rs6445358	-149.156	-152.038	-149.156	-152.038	0.0002461999999998979
rs6445528	-155.707	-156.168	-155.707	-156.168	3.415899999999999e-06
rs6445529	-152.828	-154.72	-152.828	-154.72	1.5514e-05
rs6445531	-152.755	-154.686	-152.755	-154.686	1.6041999999999966e-05
rs6445534	-152.803	-154.73	-152.803	-154.73	1.5266e-05
rs6445535	-152.764	-154.687	-152.764	-154.687	1.6027000000000055e-05
rs6445538	-155.443	-155.525	-155.443	-155.525	8.198199999999992e-06
rs6445539	-155.493	-155.571	-155.493	-155.571	7.775300000000007e-06
rs6445541	-151.782	-152.659	-151.782	-152.659	0.0001546099999999999
rs6445547	-155.822	-155.81	-155.822	-155.81	5.9954e-06
rs6445550	-157.163	-156.281	-157.163	-156.281	4.099140000000004e-06
rs6445555	-155.826	-154.705	-155.826	-154.705	2.01394e-05
rs6445556	-155.807	-154.687	-155.807	-154.687	2.0495699999999994e-05
rs6445557	-155.808	-154.687	-155.808	-154.687	2.0495500000000007e-05
rs6445576	-157.285	-156.394	-157.285	-156.394	3.5774199999999987e-06
rs6445579	-157.454	-156.508	-157.454	-156.508	3.1877e-06
rs6445580	-156.752	-155.95	-156.752	-155.95	5.5930000000000005e-06
rs647206	-156.629	-155.53	-156.629	-155.53	8.460299999999998e-06
rs648514	-153.75	-155.023	-153.75	-155.023	1.246799999999999e-05
rs660746	-156.861	-155.919	-156.861	-155.919	5.7557e-06
rs6617	-152.776	-154.707	-152.776	-154.707	1.5658999999999953e-05
rs664030	-157.256	-156.198	-157.256	-156.198	4.35244e-06
rs667217	-157.267	-156.199	-157.267	-156.199	4.34677e-06
rs66782572	-151.532	-153.261	-151.532	-153.261	7.079999999999999e-05
rs66824127	-154.755	-154.681	-154.755	-154.681	1.7369099999999996e-05
rs67409736	-154.047	-154.081	-154.047	-154.081	3.143999999989999e-05
rs67539070	-152.085	-154.222	-152.085	-154.222	2.5992000000000072e-05
rs6762260	-158.703	-157.325	-158.703	-157.325	1.4111000000000008e-06
rs6762457	-152.825	-154.326	-152.825	-154.326	2.4122999999999972e-05
rs6762813	-152.942	-154.811	-152.942	-154.811	1.4035000000000024e-05
rs6763768	-153.362	-153.292	-153.362	-153.292	8.133099999999997e-05
rs6764111	-158.402	-157.04	-158.402	-157.04	1.8952e-06
rs6764139	-159.71	-157.837	-159.71	-157.837	8.441279999999996e-07
rs6764322	-151.995	-153.023	-151.995	-153.023	0.00010720999999999994
rs6764476	-159.713	-157.839	-159.713	-157.839	8.43116e-07
rs6765170	0.0	-157.435	0.0	-157.435	1.29852e-06
rs6765687	-154.48	-153.806	-154.48	-153.806	4.2639999999999985e-05
rs6766141	-152.393	-152.675	-152.393	-152.675	0.00015229000000000002
rs6768697	-152.916	-154.804	-152.916	-154.804	1.4104999999999988e-05
rs6768844	-157.259	-156.373	-157.259	-156.373	3.73448e-06
rs6769789	-151.355	-152.354	-151.355	-152.354	0.00020977999999989994
rs6770152	-157.846	-156.115	-157.846	-156.115	3.8164e-06
rs6770463	-152.111	-154.226	-152.111	-154.226	2.591799999999999e-05
rs6770957	-157.077	-156.207	-157.077	-156.207	4.423200000000002e-06
rs6771610	-157.185	-156.256	-157.185	-156.256	4.2159e-06
rs6773040	-156.329	-156.072	-156.329	-156.072	4.706900000000001e-06
rs6773650	-151.775	-152.722	-151.775	-152.722	0.00014554
rs6773704	-157.569	-156.687	-157.569	-156.687	2.6881599999999955e-06
rs6777340	-157.193	-156.498	-157.193	-156.498	3.2407800000000032e-06
rs6777554	-157.957	-156.847	-157.957	-156.847	2.300009999999999e-06
rs6778329	-155.883	-156.259	-155.883	-156.259	3.3082000000000033e-06
rs6778735	-153.634	-154.974	-153.634	-154.974	1.2443000000000003e-05
rs6778844	-153.587	-154.893	-153.587	-154.893	1.3573000000000014e-05
rs6779976	-159.71	-157.836	-159.71	-157.836	8.451159999999998e-07
rs678	-153.898	-155.001	-153.898	-155.001	1.2170000000000014e-05
rs6782597	-154.845	-153.755	-154.845	-153.755	5.104000000000001e-05
rs6783810	-154.519	-154.827	-154.519	-154.827	1.7387e-05
rs6786043	-153.675	-154.95	-153.675	-154.95	1.2829000000000009e-05
rs6786592	-157.013	-156.376	-157.013	-156.376	3.6698e-06
rs6786919	-153.673	-154.926	-153.673	-154.926	1.3165000000000014e-05
rs6787154	-152.544	-154.532	-152.544	-154.532	1.888300000000003e-05
rs6788887	-153.676	-154.95	-153.676	-154.95	1.2827999999999993e-05
rs6788993	-153.583	-154.867	-153.583	-154.867	1.3965000000000006e-05
rs6789219	-156.679	-156.291	-156.679	-156.291	3.791999999999995e-06
rs6790330	-152.273	-154.356	-152.273	-154.356	2.261899999999998e-05
rs6790961	-156.752	-155.95	-156.752	-155.95	5.5930000000000005e-06
rs6792369	-152.572	-154.139	-152.572	-154.139	2.887499999999993e-05
rs6792578	-157.281	-156.39	-157.281	-156.39	3.6707500000000004e-06
rs6794389	-156.788	-156.343	-156.788	-156.343	3.612399999999998e-06
rs6795127	-152.445	-152.764	-152.445	-152.764	0.00013933
rs6795646	-152.342	-152.968	-152.342	-152.968	0.00011389999999989993
rs6796726	-152.828	-154.72	-152.828	-154.72	1.5514e-05
rs6797399	-155.671	-155.712	-155.671	-155.712	6.681000000000006e-06
rs6798246	-153.587	-154.893	-153.587	-154.893	1.3573000000000014e-05
rs6798472	-159.084	-157.517	-159.084	-157.517	1.1676799999999995e-06
rs6798771	-152.145	-152.579	-152.145	-152.579	0.00016775999999999987
rs6798941	-153.646	-154.179	-153.646	-154.179	3.3254999999899975e-05
rs6799185	-150.276	-149.939	-150.276	-149.939	0.002378439999999999
rs6801235	-149.333	-149.098	-149.333	-149.098	0.005512900000000001
rs68021750	-152.24	-154.36	-152.24	-154.36	2.2465999999899994e-05
rs6802320	-152.892	-154.209	-152.892	-154.209	2.4076999999999953e-05
rs6803012	-152.885	-154.783	-152.885	-154.783	1.4435999999999995e-05
rs6803519	-155.37	-155.479	-155.37	-155.479	8.604000000000001e-06
rs6804145	-152.7	-154.639	-152.7	-154.639	1.68819999999e-05
rs6804517	-157.237	-156.35	-157.237	-156.35	3.7348599999999976e-06
rs6804620	-157.153	-156.276	-157.153	-156.276	4.022719999999999e-06
rs6805156	-153.595	-154.915	-153.595	-154.915	1.327199999999999e-05
rs6805298	-156.788	-156.343	-156.788	-156.343	3.612399999999998e-06
rs6806033	-159.684	-157.823	-159.684	-157.823	8.553179999999995e-07
rs6806814	-157.942	-156.864	-157.942	-156.864	2.2162999999999994e-06
rs6976	-152.847	-154.737	-152.847	-154.737	1.5225000000000004e-05
rs71299621	-158.795	-157.33	-158.795	-157.33	1.4035400000000005e-06
rs71299622	-155.746	-154.678	-155.746	-154.678	2.0675199999999995e-05
rs71299700	-155.528	-154.711	-155.528	-154.711	2.001230000000002e-05
rs71301803	-156.433	-156.137	-156.433	-156.137	4.494499999999999e-06
rs71301804	-156.244	-155.123	-156.244	-155.123	1.3230099999999997e-05
rs71301807	-156.624	-156.228	-156.624	-156.228	4.120400000000002e-06
rs71301808	-155.41	-154.307	-155.41	-154.307	2.9981299999999997e-05
rs71301809	-155.435	-154.335	-155.435	-154.335	2.9146699999999997e-05
rs71301811	-155.698	-154.792	-155.698	-154.792	1.843779999999998e-05
rs71301814	-155.548	-154.465	-155.548	-154.465	2.559060000000002e-05
rs71301815	-154.991	-153.89	-154.991	-153.89	4.553879999990001e-05
rs71301816	-154.854	-153.758	-154.854	-153.758	5.2022e-05
rs71301827	-152.208	-152.514	-152.208	-152.514	0.0001788
rs71617203	0.0	-156.879	0.0	-156.879	2.27376e-06
rs71617204	-155.738	-154.816	-155.738	-154.816	1.8012600000000004e-05
rs729396	-154.246	-153.566	-154.246	-153.566	6.1884e-05
rs730050	-155.34	-155.425	-155.34	-155.425	7.395800000000001e-06
rs73078824	-154.347	-153.94	-154.347	-153.94	3.7120999999999986e-05
rs73078833	0.0	-157.317	0.0	-157.317	1.37298e-06
rs73078847	0.0	-157.526	0.0	-157.526	1.12887e-06
rs73078856	0.0	-157.345	0.0	-157.345	1.35016e-06
rs73082775	0.0	-156.713	0.0	-156.713	2.5782e-06
rs73088767	0.0	-155.675	0.0	-155.675	7.05556e-06
rs731831	-153.315	-154.152	-153.315	-154.152	3.122699999999999e-05
rs735768	-157.319	-156.555	-157.319	-156.555	3.0683299999999978e-06
rs736408	-154.674	-155.433	-154.674	-155.433	7.946399999999996e-06
rs7374211	-157.174	-156.311	-157.174	-156.311	3.88228e-06
rs73839535	-158.666	-157.301	-158.666	-157.301	1.4440500000000002e-06
rs74329758	0.0	-154.002	0.0	-154.002	3.53504e-05
rs74433231	0.0	-155.072	0.0	-155.072	1.38438e-05
rs746694	-155.916	-156.275	-155.916	-156.275	3.2453999999999944e-06
rs749995	-157.276	-156.531	-157.276	-156.531	3.143579999999995e-06
rs750474	-155.807	-154.687	-155.807	-154.687	2.04951e-05
rs752859	-157.567	-156.596	-157.567	-156.596	2.9180100000000005e-06
rs75791629	-158.772	-157.326	-158.772	-157.326	1.4089199999999999e-06
rs75794552	-155.434	-154.621	-155.434	-154.621	2.1893199999999982e-05
rs76029595	-159.556	-157.771	-159.556	-157.771	9.056099999999999e-07
rs7610113	-158.569	-157.267	-158.569	-157.267	1.4818700000000002e-06
rs7611731	-152.768	-154.689	-152.768	-154.689	1.6010000000000004e-05
rs7612511	-148.393	-150.658	-148.393	-150.658	0.0009428999999999965
rs7612624	-151.964	-152.999	-151.964	-152.999	0.00010935999999999997
rs7613013	-154.456	-155.053	-154.456	-155.053	1.3318999999999999e-05
rs7613444	-156.917	-156.126	-156.917	-156.126	4.351499999999999e-06
rs7614498	-153.628	-154.984	-153.628	-154.984	1.230899999989999e-05
rs7614727	-149.501	-152.389	-149.501	-152.389	0.00017299999999999954
rs7614981	-152.472	-154.085	-152.472	-154.085	3.0796000000000035e-05
rs7617468	-152.067	-152.692	-152.067	-152.692	0.00014980000000000006
rs7617474	-158.271	-157.104	-158.271	-157.104	1.7395599999999996e-06
rs7617501	-154.54	-155.101	-154.54	-155.101	1.2704999999999994e-05
rs7618915	-153.459	-154.338	-153.459	-154.338	2.08619999999e-05
rs7620039	-153.238	-155.038	-153.238	-155.038	1.0778999999999986e-05
rs7620260	-159.7	-157.832	-159.7	-157.832	8.486699999999995e-07
rs7620395	-157.847	-156.826	-157.847	-156.826	2.32109e-06
rs76206509	0.0	-153.137	0.0	-153.137	8.32332e-05
rs7620690	-151.729	-152.803	-151.729	-152.803	0.0001334000000000001
rs7620706	-155.366	-155.521	-155.366	-155.521	8.109999999999995e-06
rs7621939	-157.157	-156.263	-157.157	-156.263	4.178500000000001e-06
rs7622420	-155.977	-154.885	-155.977	-154.885	1.68022e-05
rs7622694	-152.828	-154.72	-152.828	-154.72	1.5514e-05
rs7622851	-148.812	-151.716	-148.812	-151.716	0.0003405999999998993
rs7623199	-153.611	-154.942	-153.611	-154.942	1.2878999999999983e-05
rs7624716	-152.641	-154.672	-152.641	-154.672	1.604499999990005e-05
rs7625237	-157.543	-156.62	-157.543	-156.62	2.7709800000000005e-06
rs7625448	-155.82	-154.729	-155.82	-154.729	1.9640300000000002e-05
rs7625743	-153.629	-154.92	-153.629	-154.92	1.3225999999999998e-05
rs7625909	-154.889	-155.346	-154.889	-155.346	9.821600000000015e-06
rs7626551	-151.347	-152.37	-151.347	-152.37	0.00020759000000000012
rs7627444	-157.865	-156.747	-157.865	-156.747	2.52979e-06
rs7627462	-155.88	-154.759	-155.88	-154.759	1.9076500000000013e-05
rs7628245	-159.077	-157.531	-159.077	-157.531	1.1445600000000004e-06
rs7628578	-152.643	-154.637	-152.643	-154.637	1.6822000000000104e-05
rs7629072	-149.339	-152.198	-149.339	-152.198	0.00020950000000000135
rs7630552	-151.729	-152.803	-151.729	-152.803	0.0001334000000000001
rs7630632	-157.89	-156.785	-157.89	-156.785	2.4355200000000004e-06
rs76316948	0.0	-155.846	0.0	-155.846	6.25635e-06
rs76330993	0.0	-154.818	0.0	-154.818	1.6315e-05
rs7636227	-153.435	-154.836	-153.435	-154.836	1.4330000000000007e-05
rs7637934	-157.701	-156.667	-157.701	-156.667	2.73093e-06
rs7638162	-152.777	-154.69	-152.777	-154.69	1.599399999999997e-05
rs7638524	-155.405	-155.504	-155.405	-155.504	8.371200000000006e-06
rs7638808	-155.719	-156.175	-155.719	-156.175	3.398399999999998e-06
rs7639267	-152.368	-153.956	-152.368	-153.956	3.5132999999900054e-05
rs7640293	-156.105	-155.006	-156.105	-155.006	1.4879299999999998e-05
rs7641212	-159.22	-157.608	-159.22	-157.608	1.0534499999999994e-06
rs7641238	-157.07	-156.25	-157.07	-156.25	4.125900000000001e-06
rs7642198	-152.102	-154.203	-152.102	-154.203	2.65979999999e-05
rs7643235	-159.501	-157.745	-159.501	-157.745	9.228760000000001e-07
rs7644973	-156.607	-156.216	-156.607	-156.216	4.174599999999999e-06
rs7645611	-156.164	-155.057	-156.164	-155.057	1.4137800000000005e-05
rs7646741	-147.955	-150.256	-147.955	-150.256	0.001403500000000002
rs7646760	-158.428	-157.188	-158.428	-157.188	1.6013899999999993e-06
rs7647313	-154.889	-155.346	-154.889	-155.346	9.821600000000015e-06
rs7647960	-154.549	-155.103	-154.549	-155.103	1.2680999999999996e-05
rs7648309	-152.169	-152.951	-152.169	-152.951	0.00011568999999999989
rs7648514	-157.252	-156.358	-157.252	-156.358	3.7931499999999994e-06
rs76488723	0.0	-155.058	0.0	-155.058	1.39432e-05
rs7649323	-152.255	-152.679	-152.255	-152.679	0.00015171999999999994
rs76497270	-154.041	-154.681	-154.041	-154.681	2.0083000000000004e-05
rs7649934	-157.328	-156.413	-157.328	-156.413	3.5087999999999993e-06
rs7650103	-154.919	-153.817	-154.919	-153.817	4.799599999999999e-05
rs7652131	-157.164	-156.281	-157.164	-156.281	4.0985e-06
rs7652191	-153.631	-154.943	-153.631	-154.943	1.289100000000001e-05
rs7652667	-151.229	-152.187	-151.229	-152.187	0.0002479999999998998
rs7653028	-152.523	-154.581	-152.523	-154.581	1.7730999999999997e-05
rs7653192	-157.04	-156.231	-157.04	-156.231	4.230400000000001e-06
rs767418	-152.626	-154.653	-152.626	-154.653	1.6408999999999998e-05
rs77058023	-159.197	-157.582	-159.197	-157.582	1.1131500000000005e-06
rs77146033	-152.003	-154.135	-152.003	-154.135	2.8550000000000016e-05
rs77403204	-152.372	-152.709	-152.372	-152.709	0.00014723999999990012
rs77432708	0.0	-157.451	0.0	-157.451	1.28025e-06
rs77948234	-152.806	-152.963	-152.806	-152.963	0.00011429899999990003
rs78235752	0.0	-154.708	0.0	-154.708	1.75222e-05
rs78333235	0.0	-154.454	0.0	-154.454	2.55195e-05
rs78859618	0.0	-154.943	0.0	-154.943	1.56558e-05
rs79047225	0.0	-155.183	0.0	-155.183	1.23045e-05
rs79069992	0.0	-155.579	0.0	-155.579	7.08182e-06
rs79185624	0.0	-155.181	0.0	-155.181	1.19986e-05
rs79193219	-152.458	-152.741	-152.458	-152.741	0.00014262999999999993
rs793197	-156.74	-155.617	-156.74	-155.617	7.750599999999997e-06
rs793202	-152.879	-154.394	-152.879	-154.394	2.693200000000002e-05
rs79485642	0.0	-155.433	0.0	-155.433	9.584e-06
rs79555598	0.0	-155.802	0.0	-155.802	5.81948e-06
rs79888178	0.0	-156.898	0.0	-156.898	1.94141e-06
rs79993196	-158.55	-157.154	-158.55	-157.154	1.7160799999999994e-06
rs8906	-152.875	-154.765	-152.875	-154.765	1.4747999999999975e-05
rs922958	-157.343	-156.41	-157.343	-156.41	3.519350000000002e-06
rs9284890	-156.427	-155.544	-156.427	-155.544	8.383500000000005e-06
rs9311474	-148.605	-151.608	-148.605	-151.608	0.00037840000000000096
rs9311485	-156.989	-156.218	-156.989	-156.218	4.3505e-06
rs931254	-157.678	-156.639	-157.678	-156.639	2.807199999999999e-06
rs9324	-156.081	-156.346	-156.081	-156.346	3.025900000000001e-06
rs9637477	-159.316	-157.654	-159.316	-157.654	1.0118e-06
rs9682464	-155.635	-155.708	-155.635	-155.708	6.5824e-06
rs9714129	-152.098	-154.224	-152.098	-154.224	2.5956000000000048e-05
rs9756317	-155.91	-154.787	-155.91	-154.787	1.8545199999999993e-05
rs9758945	-153.709	-154.978	-153.709	-154.978	1.2465999999899995e-05
rs9799015	-151.637	-151.746	-151.637	-151.746	0.0003841999999999999
rs9810807	-152.1	-152.995	-152.1	-152.995	0.00011041999999999996
rs9812118	-152.575	-152.87	-152.575	-152.87	0.00012526399999999993
rs9812543	-157.101	-156.229	-157.101	-156.229	4.3225e-06
rs9818819	-154.388	-154.996	-154.388	-154.996	1.415099999999998e-05
rs9820979	-158.335	-157.131	-158.335	-157.131	1.6940800000000003e-06
rs9823697	-149.41	-149.232	-149.41	-149.232	0.0048277999999998995
rs9825230	-151.704	-152.471	-151.704	-152.471	0.0001874400000000001
rs9831409	-157.002	-156.234	-157.002	-156.234	4.2768000000000045e-06
rs9831977	-157.44	-156.252	-157.44	-156.252	4.255680000000003e-06
rs9836178	-156.687	-156.285	-156.687	-156.285	3.7077e-06
rs9836499	-151.988	-152.946	-151.988	-152.946	0.00011600999999989998
rs9839035	-155.926	-155.874	-155.926	-155.874	5.578400000000001e-06
rs9842974	-157.235	-156.343	-157.235	-156.343	3.85229e-06
rs9844736	-156.417	-156.118	-156.417	-156.118	4.501e-06
rs9846976	-157.221	-156.354	-157.221	-156.354	3.8057899999999994e-06
rs9847024	-156.244	-156.064	-156.244	-156.064	4.554000000000004e-06
rs9850563	-151.754	-152.73	-151.754	-152.73	0.00014415
rs9853056	-152.778	-154.133	-152.778	-154.133	2.9528999999899963e-05
rs9856552	-157.681	-156.635	-157.681	-156.635	2.819489999999999e-06
rs9860296	-152.412	-153.075	-152.412	-153.075	0.00010220999999999993
rs9865094	-157.031	-156.252	-157.031	-156.252	4.203099999999999e-06
rs9865248	-151.558	-152.593	-151.558	-152.593	0.00016591000000000002
rs9870898	-156.726	-156.303	-156.726	-156.303	3.7713000000000006e-06
rs9871175	-151.548	-152.593	-151.548	-152.593	0.0001659299999999999
rs9874517	-156.453	-155.333	-156.453	-155.333	1.0715000000000005e-05
rs9874939	-157.569	-156.668	-157.569	-156.668	2.7442999999999993e-06
rs9875573	-155.981	-154.885	-155.981	-154.885	1.67998e-05
rs9876403	-156.342	-156.106	-156.342	-156.106	4.2603000000000005e-06
rs9879090	-150.373	-152.789	-150.373	-152.789	0.00011254999999999946
rs9880619	-151.223	-152.357	-151.223	-152.357	0.00021034999999999977
rs9880978	-151.902	-152.77	-151.902	-152.77	0.0001386
rs9881468	-155.852	-156.236	-155.852	-156.236	3.380000000000005e-06
rs9917834	-152.907	-154.825	-152.907	-154.825	1.3703e-05
rs9942027	-152.381	-152.644	-152.381	-152.644	0.00015710999999990006
rs9968117	-157.116	-155.946	-157.116	-155.946	5.780099999999997e-06
rs998411	-151.976	-152.043	-151.976	-152.043	0.0002835000000000001
rs9985365	-151.637	-152.522	-151.637	-152.522	0.0001785799999999998
rs998909	-152.418	-154.372	-152.418	-154.372	2.2453000000000078e-05
