## Supplementary material for "Characterization of shared and ancestry-specific signals driving complex traits using multi-ancestry fine-mapping": results_schizophrenia.txt

chr	start_bp	end_bp	rsid	eur_pip	afr_pip	eur_maf	afr_maf	bp	bp	eur_beta	afr_beta	eur_se	afr_se	eur_zscore	afr_zscore	eur_pval	afr_pval	global_pip	eur_nocausal	afr_nocausal	shared_pip	not_shared_pip	shared_ll	notshared_ll	num_snps_eur	num_snps_afr	nc	runtime
3	51788945	53601580	rs13083798	0.0574336	0.0560526	0.513917	0.453373	52649748	52649748	0.0753022587095424	0.0619038033148151	0.0086	0.0171	8.756076594132837	3.620105457006731	2.959e-18	0.0003006	0.0574365	4.46738e-13	0.00141143	0.0560497	0.0013868	-148.021	-150.269	1087	1025	2	30949.406
3	51788945	53601580	rs2710323	0.10721	0.102885	0.50497	0.414683	52815905	52815905	0.0784044433741818	0.0592024345167419	0.0086	0.0174	9.11679574118393	3.4024387653299946	1.229e-19	0.0006862	0.107212	4.46738e-13	0.00141143	0.102883	0.0043289999999999	-147.397	-149.109	1087	1025	2	30949.406
3	51788945	53601580	rs2710339	0.0625805	0.0515732	0.658052	0.600198	52965713	52965713	-0.0807004239214553	-0.0416035498550752	0.0091	0.0175	-8.868178452907175	-2.377345706004297	8.906e-19	0.01728	0.0625814	4.46738e-13	0.00141143	0.0515723	0.0110090999999999	-148.59	-148.405	1087	1025	2	30949.406
3	51788945	53601580	rs35212380	0.052746	0.0516212	0.519881	0.454365	52752959	52752959	0.0752002325629352	0.0636037093371393	0.0086	0.0172	8.744213088713396	3.6978900777406567	3.151e-18	0.0002129	0.0527492999999999	4.46738e-13	0.00141143	0.0516179	0.0011313999999999	-148.093	-150.477	1087	1025	2	30949.406
3	51788945	53601580	rs7646741	0.0610599	0.0596624	0.520875	0.455357	52785238	52785238	0.0758029634155007	0.0628996789690455	0.0086	0.0172	8.81429807156985	3.6569580795956687	1.682e-18	0.0002616	0.0610629	4.46738e-13	0.00141143	0.0596594	0.0014035	-147.955	-150.256	1087	1025	2	30949.406
