## Supplementary material for "Characterization of shared and ancestry-specific signals driving complex traits using multi-ancestry fine-mapping": global_pips.txt

SNP_ID	shared_ll	notshared_ll	global_pips
rs10049216	-116.351	-115.53	1.1532280000000002e-05
rs1006901	-115.77	-116.726	1.5906599999999994e-05
rs1006902	-116.779	-117.464	5.911949999999999e-06
rs10154846	-116.933	-116.119	6.432610000000001e-06
rs10428177	-117.785	-117.219	2.5800499999999995e-06
rs10510839	-114.877	-115.77	3.903739999999999e-05
rs10866034	-116.35	-116.204	9.989099999999999e-06
rs10866035	-113.659	-114.842	0.00012979300000000004
rs11130766	-117.082	-117.922	4.317529999999999e-06
rs11130768	-113.328	-112.401	0.00024436499999999997
rs115791771	0.0	-115.648	2.81739e-06
rs116527705	0.0	-117.744	3.46207e-07
rs11920482	-113.947	-113.197	0.0001252592
rs12485388	-114.759	-113.805	5.8887400000000015e-05
rs12490488	-113.064	-112.73	0.00027606600000000005
rs12494639	-116.455	-117.452	8.005389999999999e-06
rs12496431	-112.916	-111.961	0.000372069
rs12498046	-116.242	-117.337	9.844320000000001e-06
rs12635331	-116.327	-115.647	1.1388530000000003e-05
rs12636057	-113.611	-112.665	0.00018516300000000004
rs13074132	-111.224	-110.661	0.0018222499999999999
rs13095141	-115.418	-114.951	2.6918799999999997e-05
rs13096007	-117.459	-116.823	3.63194e-06
rs13315808	-116.484	-116.33	8.74395e-06
rs13317933	-111.941	-111.17	0.000936089
rs13324247	-111.783	-111.358	0.0010115939999999998
rs1353545	-107.265	-106.608	0.09761680000000002
rs1353546	-116.193	-116.372	1.116775e-05
rs140939863	0.0	-115.468	3.37152e-06
rs1496649	-116.083	-116.116	1.27013e-05
rs150425461	0.0	-118.021	2.62511e-07
rs1546830	-114.693	-116.017	4.5849399999999995e-05
rs1546831	-115.061	-116.487	3.15986e-05
rs1569348	-112.107	-113.398	0.0006094329999999999
rs1569349	-112.103	-113.304	0.0006148959999999999
rs1569350	-115.751	-116.577	1.6354899999999998e-05
rs1569351	-116.084	-117.33	1.14505e-05
rs1569352	-113.41	-114.442	0.00016787
rs17323271	-115.489	-117.551	2.0231800000000005e-05
rs17599845	-116.469	-117.087	8.10593e-06
rs17658463	-116.764	-117.318	6.063320000000001e-06
rs186154	-116.446	-115.492	1.0897610000000001e-05
rs1882898	-112.282	-113.547	0.0005122830000000001
rs1882899	-112.361	-113.645	0.00047299599999999994
rs1882900	-112.072	-113.45	0.0006289890000000002
rs1882901	-112.347	-113.594	0.00048049500000000005
rs2049845	-118.35	-118.058	1.3861899999999997e-06
rs2049846	-118.434	-117.954	1.3228e-06
rs2049848	-118.438	-117.991	1.30852e-06
rs2088310	-116.161	-116.033	1.2029999999999998e-05
rs2088311	-116.158	-116.033	1.2057799999999998e-05
rs213383	-116.901	-118.033	5.0835e-06
rs213385	-111.612	-113.351	0.0009847060000000001
rs213386	-112.139	-113.547	0.0005874799999999999
rs213387	-112.7	-113.737	0.00034133199999999996
rs33978427	-112.132	-111.244	0.000798866
rs34108453	0.0	-116.876	8.24672e-07
rs34717494	-112.027	-113.496	0.000655509
rs35450604	-113.049	-112.116	0.0003234599999999999
rs35536483	-111.652	-111.179	0.001164414
rs35595048	0.0	-115.638	2.84304e-06
rs3890406	-116.568	-117.387	7.228849999999999e-06
rs4295132	-115.953	-115.989	1.44561e-05
rs4679475	-116.859	-116.779	5.94057e-06
rs4679476	-116.263	-115.817	1.150925e-05
rs4679524	-106.902	-106.914	0.123711
rs4679526	-106.787	-106.733	0.14013000000000003
rs4679527	-111.467	-111.545	0.00127634
rs4679529	-112.838	-112.0	0.00038888999999999997
rs4679530	-112.618	-111.772	0.00048575900000000005
rs62249306	-117.512	-116.851	3.46468e-06
rs6446120	-112.197	-113.496	0.0005571129999999999
rs6446125	-113.945	-113.245	0.00012388839999999998
rs6762886	-116.142	-117.133	1.0950799999999999e-05
rs6764498	-116.283	-115.776	1.1433680000000002e-05
rs6768733	-116.213	-116.078	1.143774e-05
rs6768755	-116.247	-116.117	1.1046879999999998e-05
rs6771886	-115.191	-114.649	3.433389999999999e-05
rs6773826	-115.77	-116.637	1.60016e-05
rs6778218	-113.158	-112.224	0.00029016099999999993
rs6778312	-113.118	-112.179	0.000302387
rs6779529	-116.791	-116.937	6.16096e-06
rs6780613	-107.837	-107.281	0.05380889999999999
rs6787076	-112.928	-112.266	0.00033945499999999995
rs6797780	-117.171	-116.372	5.04824e-06
rs6799964	-115.263	-116.185	2.6477000000000004e-05
rs6800257	-116.371	-116.97	8.95108e-06
rs6804909	-111.438	-111.589	0.0013016899999999997
rs727476	-116.749	-117.728	5.970259999999999e-06
rs732380	-118.236	-117.399	1.7584499999999999e-06
rs741896	-106.859	-106.293	0.143447
rs741897	-107.247	-106.667	0.0976197
rs741898	-115.54	-114.88	2.48897e-05
rs760322	-116.367	-116.453	9.493619999999998e-06
rs760323	-116.751	-116.741	6.554069999999999e-06
rs760324	-116.695	-116.74	6.873699999999999e-06
rs7614321	-113.549	-112.992	0.000177968
rs7631389	-117.421	-117.019	3.5841099999999996e-06
rs926143	-111.958	-113.351	0.000704434
rs9311756	-116.89	-116.079	6.711520000000001e-06
rs9311758	-116.125	-115.989	1.24854e-05
rs932273	-107.053	-106.484	0.118193
rs963685	-113.867	-115.158	0.000104906
rs9813516	-106.429	-106.293	0.20300099999999996
rs9815526	-113.869	-115.379	0.000103799
rs9829607	-116.536	-115.99	8.951440000000001e-06
rs9837070	-112.397	-113.594	0.00045813799999999997
rs9867642	-116.165	-116.329	1.14982e-05
rs9870612	-112.239	-111.407	0.0007066380000000001
rs9883296	-111.896	-111.126	0.0009792190000000001
