## Supplementary material for "Characterization of shared and ancestry-specific signals driving complex traits using multi-ancestry fine-mapping": mscaviar_results_shared_pips.txt

SNP_ID	shared_pip	shared_ll	notshared_ll
rs17323271	1.98121e-05	-115.489	-117.551
rs150425461	0	0	-118.021
rs116527705	0	0	-117.744
rs732380	1.26951e-06	-118.236	-117.399
rs10049216	8.36296e-06	-116.351	-115.53
rs2049845	1.13334e-06	-118.35	-118.058
rs2049846	1.04204e-06	-118.434	-117.954
rs2049848	1.03794e-06	-118.438	-117.991
rs9883296	0.00071999	-111.896	-111.126
rs13324247	0.000806115	-111.783	-111.358
rs4295132	1.24531e-05	-115.953	-115.989
rs13317933	0.000688155	-111.941	-111.17
rs10154846	4.67383e-06	-116.933	-116.119
rs9311756	4.88172e-06	-116.89	-116.079
rs2088310	1.01148e-05	-116.161	-116.033
rs2088311	1.01425e-05	-116.158	-116.033
rs4679475	5.03141e-06	-116.859	-116.779
rs13315808	7.32041e-06	-116.484	-116.33
rs10866034	8.37486e-06	-116.35	-116.204
rs9311758	1.04837e-05	-116.125	-115.989
rs6768733	9.60504e-06	-116.213	-116.078
rs6768755	9.28517e-06	-116.247	-116.117
rs1496649	1.09386e-05	-116.083	-116.116
rs1353545	0.0738784	-107.265	-106.608
rs9867642	1.00724e-05	-116.165	-116.329
rs9829607	6.95168e-06	-116.536	-115.99
rs741896	0.110904	-106.859	-106.293
rs741897	0.0752371	-107.247	-106.667
rs741898	1.8817e-05	-115.54	-114.88
rs932273	0.0913073	-107.053	-106.484
rs6780613	0.0416967	-107.837	-107.281
rs13095141	2.12652e-05	-115.418	-114.951
rs1353546	9.80185e-06	-116.193	-116.372
rs6779529	5.38529e-06	-116.791	-116.937
rs4679524	0.106229	-106.902	-106.914
rs6804909	0.00113857	-111.438	-111.589
rs4679526	0.11916	-106.787	-106.733
rs4679527	0.00110597	-111.467	-111.545
rs9813516	0.170457	-106.429	-106.293
rs760322	8.23507e-06	-116.367	-116.453
rs760323	5.60976e-06	-116.751	-116.741
rs760324	5.92901e-06	-116.695	-116.74
rs7631389	2.86955e-06	-117.421	-117.019
rs10428177	1.99454e-06	-117.785	-117.219
rs4679529	0.000280776	-112.838	-112
rs4679530	0.000349877	-112.618	-111.772
rs35536483	0.000918588	-111.652	-111.179
rs9870612	0.000510993	-112.239	-111.407
rs12490488	0.000223952	-113.064	-112.73
rs186154	7.60542e-06	-116.446	-115.492
rs213383	4.8242e-06	-116.901	-118.033
rs213385	0.000956697	-111.612	-113.351
rs213386	0.000564467	-112.139	-113.547
rs213387	0.000322303	-112.7	-113.737
rs9837070	0.000436174	-112.397	-113.594
rs6446120	0.000532895	-112.197	-113.496
rs926143	0.000676436	-111.958	-113.351
rs1569348	0.000582719	-112.107	-113.398
rs1569349	0.000585556	-112.103	-113.304
rs1882898	0.000489274	-112.282	-113.547
rs1882899	0.000452122	-112.361	-113.645
rs1882900	0.000603613	-112.072	-113.45
rs1882901	0.000458531	-112.347	-113.594
rs34717494	0.000631287	-112.027	-113.496
rs9815526	0.000100113	-113.869	-115.379
rs1569350	1.52432e-05	-115.751	-116.577
rs1569351	1.09269e-05	-116.084	-117.33
rs1569352	0.000158467	-113.41	-114.442
rs12494639	7.54177e-06	-116.455	-117.452
rs12498046	9.32432e-06	-116.242	-117.337
rs11130766	4.02772e-06	-117.082	-117.922
rs1546830	4.39029e-05	-114.693	-116.017
rs1546831	3.03814e-05	-115.061	-116.487
rs6773826	1.49543e-05	-115.77	-116.637
rs6762886	1.03131e-05	-116.142	-117.133
rs727476	5.61838e-06	-116.749	-117.728
rs10866035	0.000123486	-113.659	-114.842
rs7614321	0.000137871	-113.549	-112.992
rs13074132	0.00140987	-111.224	-110.661
rs963685	0.000100308	-113.867	-115.158
rs10510839	3.65442e-05	-114.877	-115.77
rs1006902	5.45364e-06	-116.779	-117.464
rs1006901	1.49485e-05	-115.77	-116.726
rs3890406	6.73417e-06	-116.568	-117.387
rs17599845	7.43785e-06	-116.469	-117.087
rs17658463	5.53329e-06	-116.764	-117.318
rs6446125	9.27513e-05	-113.945	-113.245
rs6799964	2.48308e-05	-115.263	-116.185
rs6800257	8.20032e-06	-116.371	-116.97
rs6787076	0.000256578	-112.928	-112.266
rs6771886	2.66868e-05	-115.191	-114.649
rs11920482	9.25782e-05	-113.947	-113.197
rs6797780	3.68307e-06	-117.171	-116.372
rs12635331	8.56882e-06	-116.327	-115.647
rs6764498	8.955e-06	-116.283	-115.776
rs4679476	9.13095e-06	-116.263	-115.817
rs13096007	2.76258e-06	-117.459	-116.823
rs35450604	0.000227181	-113.049	-112.116
rs6778218	0.000203728	-113.158	-112.224
rs6778312	0.000212015	-113.118	-112.179
rs12636057	0.000129553	-113.611	-112.665
rs33978427	0.000568475	-112.132	-111.244
rs12496431	0.000259657	-112.916	-111.961
rs12485388	4.11067e-05	-114.759	-113.805
rs11130768	0.000171976	-113.328	-112.401
rs35595048	0	0	-115.638
rs115791771	0	0	-115.648
rs140939863	0	0	-115.468
rs62249306	2.6189e-06	-117.512	-116.851
rs34108453	0	0	-116.876
