## Supplementary material for "Characterization of shared and ancestry-specific signals driving complex traits using multi-ancestry fine-mapping": mscaviar_results_study0_post.txt

SNP_ID	Prob_in_pCausalSet
rs17323271	2.01692e-05
rs150425461	2.62511e-07
rs116527705	3.46207e-07
rs732380	1.75549e-06
rs10049216	1.15293e-05
rs2049845	1.38102e-06
rs2049846	1.31854e-06
rs2049848	1.30411e-06
rs9883296	0.000979216
rs13324247	0.00101159
rs4295132	1.4449e-05
rs13317933	0.000936086
rs10154846	6.4296e-06
rs9311756	6.7085e-06
rs2088310	1.20241e-05
rs2088311	1.20518e-05
rs4679475	5.93427e-06
rs13315808	8.73812e-06
rs10866034	9.98322e-06
rs9311758	1.24795e-05
rs6768733	1.14318e-05
rs6768755	1.10409e-05
rs1496649	1.26943e-05
rs1353545	0.0976168
rs9867642	1.14901e-05
rs9829607	8.9475e-06
rs741896	0.143447
rs741897	0.0976197
rs741898	2.48862e-05
rs932273	0.118193
rs6780613	0.0538089
rs13095141	2.69145e-05
rs1353546	1.11596e-05
rs6779529	6.15304e-06
rs4679524	0.123711
rs6804909	0.00130168
rs4679526	0.14013
rs4679527	0.00127633
rs9813516	0.203001
rs760322	9.48619e-06
rs760323	6.54731e-06
rs760324	6.86656e-06
rs7631389	3.57954e-06
rs10428177	2.57618e-06
rs4679529	0.000388888
rs4679530	0.000485756
rs35536483	0.00116441
rs9870612	0.000706635
rs12490488	0.000276061
rs186154	1.0895e-05
rs213383	5.06044e-06
rs213385	0.000984668
rs213386	0.000587452
rs213387	0.000341313
rs9837070	0.000458115
rs6446120	0.000557088
rs926143	0.000704407
rs1569348	0.000609408
rs1569349	0.000614874
rs1882898	0.000512259
rs1882899	0.000472972
rs1882900	0.000628962
rs1882901	0.000480472
rs34717494	0.00065548
rs9815526	0.000103768
rs1569350	1.63392e-05
rs1569351	1.14258e-05
rs1569352	0.000167851
rs12494639	7.98622e-06
rs12498046	9.82321e-06
rs11130766	4.30087e-06
rs1546830	4.58236e-05
rs1546831	3.15697e-05
rs6773826	1.59852e-05
rs6762886	1.0932e-05
rs727476	5.9512e-06
rs10866035	0.000129771
rs7614321	0.000177964
rs13074132	0.00182225
rs963685	0.000104881
rs10510839	3.90207e-05
rs1006902	5.89809e-06
rs1006901	1.58886e-05
rs3890406	7.21296e-06
rs17599845	8.09311e-06
rs17658463	6.05125e-06
rs6446125	0.000123885
rs6799964	2.64598e-05
rs6800257	8.93854e-06
rs6787076	0.000339451
rs6771886	3.433e-05
rs11920482	0.000125256
rs6797780	5.04519e-06
rs12635331	1.13851e-05
rs6764498	1.14296e-05
rs4679476	1.15049e-05
rs13096007	3.62834e-06
rs35450604	0.000323457
rs6778218	0.000290159
rs6778312	0.000302384
rs12636057	0.000185161
rs33978427	0.000798864
rs12496431	0.000372066
rs12485388	5.88847e-05
rs11130768	0.000244362
rs35595048	2.84304e-06
rs115791771	2.81739e-06
rs140939863	3.37152e-06
rs62249306	3.46117e-06
rs34108453	8.24672e-07
