## Supplementary material for "Characterization of shared and ancestry-specific signals driving complex traits using multi-ancestry fine-mapping": mscaviar_results_study1_post.txt

SNP_ID	Prob_in_pCausalSet
rs17323271	1.98747e-05
rs732380	1.27247e-06
rs10049216	8.36594e-06
rs2049845	1.13851e-06
rs2049846	1.0463e-06
rs2049848	1.04235e-06
rs9883296	0.000719993
rs13324247	0.000806119
rs4295132	1.24602e-05
rs13317933	0.000688158
rs10154846	4.67684e-06
rs9311756	4.88474e-06
rs2088310	1.01207e-05
rs2088311	1.01485e-05
rs4679475	5.03771e-06
rs13315808	7.32624e-06
rs10866034	8.38074e-06
rs9311758	1.04896e-05
rs6768733	9.61098e-06
rs6768755	9.29115e-06
rs1496649	1.09456e-05
rs1353545	0.0738784
rs9867642	1.00805e-05
rs9829607	6.95562e-06
rs741896	0.110904
rs741897	0.0752371
rs741898	1.88205e-05
rs932273	0.0913073
rs6780613	0.0416967
rs13095141	2.12695e-05
rs1353546	9.81e-06
rs6779529	5.39321e-06
rs4679524	0.106229
rs6804909	0.00113858
rs4679526	0.11916
rs4679527	0.00110598
rs9813516	0.170457
rs760322	8.2425e-06
rs760323	5.61652e-06
rs760324	5.93615e-06
rs7631389	2.87412e-06
rs10428177	1.99841e-06
rs4679529	0.000280778
rs4679530	0.00034988
rs35536483	0.000918592
rs9870612	0.000510996
rs12490488	0.000223957
rs186154	7.60803e-06
rs213383	4.84726e-06
rs213385	0.000956735
rs213386	0.000564495
rs213387	0.000322322
rs9837070	0.000436197
rs6446120	0.00053292
rs926143	0.000676463
rs1569348	0.000582744
rs1569349	0.000585578
rs1882898	0.000489298
rs1882899	0.000452146
rs1882900	0.00060364
rs1882901	0.000458554
rs34717494	0.000631316
rs9815526	0.000100144
rs1569350	1.52589e-05
rs1569351	1.09516e-05
rs1569352	0.000158486
rs12494639	7.56094e-06
rs12498046	9.34543e-06
rs11130766	4.04438e-06
rs1546830	4.39287e-05
rs1546831	3.04103e-05
rs6773826	1.49707e-05
rs6762886	1.03319e-05
rs727476	5.63744e-06
rs10866035	0.000123508
rs7614321	0.000137875
rs13074132	0.00140987
rs963685	0.000100333
rs10510839	3.65609e-05
rs1006902	5.4675e-06
rs1006901	1.49665e-05
rs3890406	6.75006e-06
rs17599845	7.45067e-06
rs17658463	5.54536e-06
rs6446125	9.27547e-05
rs6799964	2.4848e-05
rs6800257	8.21286e-06
rs6787076	0.000256582
rs6771886	2.66907e-05
rs11920482	9.25814e-05
rs6797780	3.68612e-06
rs12635331	8.57225e-06
rs6764498	8.95908e-06
rs4679476	9.1353e-06
rs13096007	2.76618e-06
rs35450604	0.000227184
rs6778218	0.00020373
rs6778312	0.000212018
rs12636057	0.000129555
rs33978427	0.000568477
rs12496431	0.00025966
rs12485388	4.11094e-05
rs11130768	0.000171979
rs62249306	2.62241e-06
