## Supplementary material for "Characterization of shared and ancestry-specific signals driving complex traits using multi-ancestry fine-mapping": not_shared_pips.txt

SNP_ID	shared_ll_x	notshared_ll_x	shared_ll_y	notshared_ll_y	not_shared_pip
rs10049216	-116.351	-115.53	-116.351	-115.53	3.1693200000000017e-06
rs1006901	-115.77	-116.726	-115.77	-116.726	9.580999999999951e-07
rs1006902	-116.779	-117.464	-116.779	-117.464	4.5830999999999934e-07
rs10154846	-116.933	-116.119	-116.933	-116.119	1.7587800000000011e-06
rs10428177	-117.785	-117.219	-117.785	-117.219	5.855099999999996e-07
rs10510839	-114.877	-115.77	-114.877	-115.77	2.4931999999999916e-06
rs10866034	-116.35	-116.204	-116.35	-116.204	1.61424e-06
rs10866035	-113.659	-114.842	-113.659	-114.842	6.307000000000019e-06
rs11130766	-117.082	-117.922	-117.082	-117.922	2.898099999999992e-07
rs11130768	-113.328	-112.401	-113.328	-112.401	7.23889999999e-05
rs115791771	0.0	-115.648	0.0	-115.648	2.81739e-06
rs116527705	0.0	-117.744	0.0	-117.744	3.46207e-07
rs11920482	-113.947	-113.197	-113.947	-113.197	3.268100000000001e-05
rs12485388	-114.759	-113.805	-114.759	-113.805	1.7780700000000018e-05
rs12490488	-113.064	-112.73	-113.064	-112.73	5.2113999999999996e-05
rs12494639	-116.455	-117.452	-116.455	-117.452	4.6361999999999896e-07
rs12496431	-112.916	-111.961	-112.916	-111.961	0.000112412
rs12498046	-116.242	-117.337	-116.242	-117.337	5.200000000000001e-07
rs12635331	-116.327	-115.647	-116.327	-115.647	2.8197100000000035e-06
rs12636057	-113.611	-112.665	-113.611	-112.665	5.560999999999999e-05
rs13074132	-111.224	-110.661	-111.224	-110.661	0.0004123799999999
rs13095141	-115.418	-114.951	-115.418	-114.951	5.6535999999999995e-06
rs13096007	-117.459	-116.823	-117.459	-116.823	8.693600000000003e-07
rs13315808	-116.484	-116.33	-116.484	-116.33	1.4235399999999994e-06
rs13317933	-111.941	-111.17	-111.941	-111.17	0.000247934
rs13324247	-111.783	-111.358	-111.783	-111.358	0.00020547899999989998
rs1353545	-107.265	-106.608	-107.265	-106.608	0.023738400000000007
rs1353546	-116.193	-116.372	-116.193	-116.372	1.3659e-06
rs140939863	0.0	-115.468	0.0	-115.468	3.37152e-06
rs1496649	-116.083	-116.116	-116.083	-116.116	1.7626999999999992e-06
rs150425461	0.0	-118.021	0.0	-118.021	2.62511e-07
rs1546830	-114.693	-116.017	-114.693	-116.017	1.946499999999999e-06
rs1546831	-115.061	-116.487	-115.061	-116.487	1.2171999999999991e-06
rs1569348	-112.107	-113.398	-112.107	-113.398	2.6713999999899984e-05
rs1569349	-112.103	-113.304	-112.103	-113.304	2.9339999999900023e-05
rs1569350	-115.751	-116.577	-115.751	-116.577	1.1116999999999982e-06
rs1569351	-116.084	-117.33	-116.084	-117.33	5.235999999999995e-07
rs1569352	-113.41	-114.442	-113.41	-114.442	9.403000000000005e-06
rs17323271	-115.489	-117.551	-115.489	-117.551	4.197000000000055e-07
rs17599845	-116.469	-117.087	-116.469	-117.087	6.680799999999999e-07
rs17658463	-116.764	-117.318	-116.764	-117.318	5.300300000000004e-07
rs186154	-116.446	-115.492	-116.446	-115.492	3.2921899999999997e-06
rs1882898	-112.282	-113.547	-112.282	-113.547	2.3008999999999942e-05
rs1882899	-112.361	-113.645	-112.361	-113.645	2.0873999999899973e-05
rs1882900	-112.072	-113.45	-112.072	-113.45	2.5376000000000023e-05
rs1882901	-112.347	-113.594	-112.347	-113.594	2.1964000000000022e-05
rs2049845	-118.35	-118.058	-118.35	-118.058	2.528499999999996e-07
rs2049846	-118.434	-117.954	-118.434	-117.954	2.807600000000001e-07
rs2049848	-118.438	-117.991	-118.438	-117.991	2.7057999999999987e-07
rs2088310	-116.161	-116.033	-116.161	-116.033	1.915199999999998e-06
rs2088311	-116.158	-116.033	-116.158	-116.033	1.9152999999999984e-06
rs213383	-116.901	-118.033	-116.901	-118.033	2.5929999999999936e-07
rs213385	-111.612	-113.351	-111.612	-113.351	2.8008999999999955e-05
rs213386	-112.139	-113.547	-112.139	-113.547	2.3012999999899933e-05
rs213387	-112.7	-113.737	-112.7	-113.737	1.902899999989998e-05
rs33978427	-112.132	-111.244	-112.132	-111.244	0.00023039099999999993
rs34108453	0.0	-116.876	0.0	-116.876	8.24672e-07
rs34717494	-112.027	-113.496	-112.027	-113.496	2.422199999999996e-05
rs35450604	-113.049	-112.116	-113.049	-112.116	9.627899999990001e-05
rs35536483	-111.652	-111.179	-111.652	-111.179	0.0002458259999999999
rs35595048	0.0	-115.638	0.0	-115.638	2.84304e-06
rs3890406	-116.568	-117.387	-116.568	-117.387	4.946799999999991e-07
rs4295132	-115.953	-115.989	-115.953	-115.989	2.003000000000001e-06
rs4679475	-116.859	-116.779	-116.859	-116.779	9.091600000000003e-07
rs4679476	-116.263	-115.817	-116.263	-115.817	2.3783000000000006e-06
rs4679524	-106.902	-106.914	-106.902	-106.914	0.017481999999999998
rs4679526	-106.787	-106.733	-106.787	-106.733	0.020970000000000003
rs4679527	-111.467	-111.545	-111.467	-111.545	0.00017036999999999998
rs4679529	-112.838	-112.0	-112.838	-112.0	0.00010811399999990001
rs4679530	-112.618	-111.772	-112.618	-111.772	0.00013588199999999998
rs62249306	-117.512	-116.851	-117.512	-116.851	8.457799999999999e-07
rs6446120	-112.197	-113.496	-112.197	-113.496	2.4217999999899932e-05
rs6446125	-113.945	-113.245	-113.945	-113.245	3.1137099999899986e-05
rs6762886	-116.142	-117.133	-116.142	-117.133	6.377000000000007e-07
rs6764498	-116.283	-115.776	-116.283	-115.776	2.4786800000000025e-06
rs6768733	-116.213	-116.078	-116.213	-116.078	1.8327000000000003e-06
rs6768755	-116.247	-116.117	-116.247	-116.117	1.7617099999999977e-06
rs6771886	-115.191	-114.649	-115.191	-114.649	7.647099999999993e-06
rs6773826	-115.77	-116.637	-115.77	-116.637	1.0472999999999993e-06
rs6778218	-113.158	-112.224	-113.158	-112.224	8.643299999990003e-05
rs6778312	-113.118	-112.179	-113.118	-112.179	9.0372e-05
rs6779529	-116.791	-116.937	-116.791	-116.937	7.756699999999996e-07
rs6780613	-107.837	-107.281	-107.837	-107.281	0.0121121999999999
rs6787076	-112.928	-112.266	-112.928	-112.266	8.287699999990001e-05
rs6797780	-117.171	-116.372	-117.171	-116.372	1.3651699999999997e-06
rs6799964	-115.263	-116.185	-115.263	-116.185	1.6462000000000047e-06
rs6800257	-116.371	-116.97	-116.371	-116.97	7.507600000000002e-07
rs6804909	-111.438	-111.589	-111.438	-111.589	0.00016311999999989992
rs727476	-116.749	-117.728	-116.749	-117.728	3.518799999999994e-07
rs732380	-118.236	-117.399	-118.236	-117.399	4.889400000000001e-07
rs741896	-106.859	-106.293	-106.859	-106.293	0.03254299999999999
rs741897	-107.247	-106.667	-107.247	-106.667	0.022382600000000002
rs741898	-115.54	-114.88	-115.54	-114.88	6.0727e-06
rs760322	-116.367	-116.453	-116.367	-116.453	1.2585499999999983e-06
rs760323	-116.751	-116.741	-116.751	-116.741	9.443099999999994e-07
rs760324	-116.695	-116.74	-116.695	-116.74	9.446899999999989e-07
rs7614321	-113.549	-112.992	-113.549	-112.992	4.0097000000000006e-05
rs7631389	-117.421	-117.019	-117.421	-117.019	7.145600000000001e-07
rs926143	-111.958	-113.351	-111.958	-113.351	2.7998e-05
rs9311756	-116.89	-116.079	-116.89	-116.079	1.8298000000000007e-06
rs9311758	-116.125	-115.989	-116.125	-115.989	2.0017000000000015e-06
rs932273	-107.053	-106.484	-107.053	-106.484	0.026885700000000012
rs963685	-113.867	-115.158	-113.867	-115.158	4.597999999999999e-06
rs9813516	-106.429	-106.293	-106.429	-106.293	0.032543999999999906
rs9815526	-113.869	-115.379	-113.869	-115.379	3.686000000000005e-06
rs9829607	-116.536	-115.99	-116.536	-115.99	1.9997600000000013e-06
rs9837070	-112.397	-113.594	-112.397	-113.594	2.1963999999900004e-05
rs9867642	-116.165	-116.329	-116.165	-116.329	1.4257999999999991e-06
rs9870612	-112.239	-111.407	-112.239	-111.407	0.00019564500000000004
rs9883296	-111.896	-111.126	-111.896	-111.126	0.0002592289999999999
