## Supplementary material for "Characterization of shared and ancestry-specific signals driving complex traits using multi-ancestry fine-mapping": global_pips.txt

SNP_ID	shared_ll	notshared_ll	global_pips
rs1005811	-238.794	-238.153	4.99036e-05
rs103323	-245.023	-244.201	1.030867e-07
rs10510903	-245.391	-244.458	7.36696e-08
rs10510913	-241.177	-240.44	4.71823e-06
rs10510916	-243.314	-242.831	5.24622e-07
rs1060897	-242.986	-242.036	8.20382e-07
rs1069979	-244.437	-243.899	1.7265700000000004e-07
rs1069984	-246.024	-245.227	3.7650099999999995e-08
rs1070070	-243.086	-242.317	7.049440000000001e-07
rs1078397	-246.106	-245.218	3.55668e-08
rs1096167	-245.437	-244.851	6.42092e-08
rs1096169	-245.433	-244.851	6.443049999999999e-08
rs1096170	-245.424	-244.85	6.487989999999999e-08
rs1096266	-243.056	-242.406	7.051109999999999e-07
rs1096267	-243.165	-242.523	6.31095e-07
rs111234932	-244.451	-243.5	1.89607e-07
rs111526132	-244.797	-245.182	1.0431079999999999e-07
rs112674299	-242.327	-241.625	1.4807199999999998e-06
rs113386200	-237.512	-236.555	0.000195924
rs113721523	-243.979	-243.225	2.87707e-07
rs114916370	-243.712	-243.297	3.47296e-07
rs116594598	0.0	-244.962	1.32496e-08
rs11705855	-245.38	-244.426	7.4952e-08
rs11707025	-245.907	-244.942	4.43946e-08
rs11709221	-243.924	-242.981	3.20489e-07
rs11717947	-244.161	-243.208	2.5357499999999994e-07
rs11720247	-244.138	-243.601	2.32826e-07
rs11917643	-240.942	-240.028	6.26589e-06
rs11922435	-234.837	-234.002	0.00274478
rs11924614	-245.833	-245.013	4.58457e-08
rs11925461	-240.934	-240.028	6.3040999999999995e-06
rs11925484	-240.949	-240.028	6.23544e-06
rs11927676	-239.451	-238.559	2.7642999999999996e-05
rs1221474	-244.39	-244.105	1.7192300000000002e-07
rs12494731	-245.356	-244.406	7.6707e-08
rs12631045	-244.757	-243.848	1.379289e-07
rs12633353	-244.633	-243.7	1.5718899999999997e-07
rs13059603	-245.29	-244.502	7.82034e-08
rs13066834	-246.006	-245.06	3.9995499999999996e-08
rs13067510	-244.836	-243.885	1.290736e-07
rs13075585	-244.051	-243.097	2.8322300000000005e-07
rs13084658	-244.481	-243.537	1.83605e-07
rs13085423	-246.093	-245.182	3.628589999999999e-08
rs13087186	-245.967	-245.06	4.1095199999999996e-08
rs13092462	-244.823	-243.946	1.279321e-07
rs13097428	-244.687	-243.746	1.4927200000000001e-07
rs13097701	-244.705	-244.02	1.3674000000000005e-07
rs13272	-235.371	-234.509	0.00162183
rs13434089	-242.087	-241.395	1.8781999999999997e-06
rs1450983	-244.16	-243.208	2.5367e-07
rs1462746	-244.755	-245.051	1.0984959999999999e-07
rs1472337	-244.879	-243.995	1.2121009999999998e-07
rs1472338	-244.931	-244.034	1.154385e-07
rs1491581	-244.271	-243.683	2.0612699999999995e-07
rs149187909	0.0	-243.569	5.33237e-08
rs150828878	0.0	-243.729	4.54387e-08
rs161659	-240.199	-243.704	9.353269999999997e-06
rs161664	-245.273	-244.41	8.124589999999999e-08
rs161665	-245.221	-244.373	8.51984e-08
rs17069323	-245.085	-244.698	8.753960000000002e-08
rs17069353	-245.573	-245.041	5.53944e-08
rs17069507	-243.857	-242.951	3.3889e-07
rs17070094	-241.428	-240.55	3.8155900000000005e-06
rs17344090	-246.186	-245.218	3.3627499999999995e-08
rs17664549	-240.299	-239.87	1.0572000000000001e-05
rs17664984	-241.451	-240.72	3.58079e-06
rs17665101	0.0	-239.327	3.70787e-06
rs17665251	-239.366	-238.491	2.9960499999999995e-05
rs17665856	0.0	-243.909	3.79571e-08
rs17666009	0.0	-243.491	5.76547e-08
rs17666116	0.0	-244.555	1.98952e-08
rs17666399	-245.944	-245.099	4.131989999999999e-08
rs17720698	-242.51	-241.719	1.262493e-06
rs17720836	0.0	-242.226	2.04351e-07
rs17720962	0.0	-242.135	2.23672e-07
rs17720984	0.0	-242.135	2.23672e-07
rs17721368	-241.233	-240.569	4.380080000000001e-06
rs17721463	-241.128	-240.355	5.003889999999999e-06
rs17722440	0.0	-243.671	4.81719e-08
rs17723228	-245.464	-244.868	6.267409999999999e-08
rs1873565	-245.082	-244.395	9.384730000000001e-08
rs2037119	-237.396	-236.435	0.00022036100000000003
rs2130990	-238.974	-238.075	4.46483e-05
rs2201103	-242.658	-242.395	9.68237e-07
rs2241822	-246.091	-245.142	3.675490000000001e-08
rs2241823	-237.908	-237.148	0.00012478210000000002
rs2276863	-244.36	-243.444	2.0554799999999996e-07
rs2292662	-242.486	-241.628	1.316643e-06
rs2578011	-242.601	-241.639	1.2100500000000002e-06
rs2637985	-243.508	-242.695	4.67896e-07
rs28675788	-241.678	-240.915	2.8788199999999996e-06
rs34834899	0.0	-244.439	2.23422e-08
rs35092727	-245.508	-244.583	6.53965e-08
rs35230250	-244.958	-244.001	1.14436e-07
rs35309927	-244.539	-243.645	1.7068200000000002e-07
rs35431356	0.0	-244.586	1.92964e-08
rs35631154	-245.745	-244.777	5.2266399999999995e-08
rs35714656	0.0	-244.643	1.82135e-08
rs35778889	-243.482	-242.526	5.004069999999999e-07
rs35898933	-245.508	-244.583	6.53723e-08
rs36039822	-245.167	-244.209	9.28652e-08
rs3733121	-244.513	-243.585	1.77014e-07
rs3733125	-244.521	-243.691	1.70705e-07
rs3755828	-245.678	-245.035	5.11359e-08
rs3774702	-244.546	-243.648	1.6979800000000002e-07
rs3774708	-244.252	-243.31	2.3066899999999996e-07
rs3774709	-244.965	-244.011	1.1353840000000002e-07
rs3774713	-232.681	-231.793	0.024068500000000003
rs3774715	-244.402	-243.452	1.9904999999999997e-07
rs3774719	-245.071	-244.157	1.0083929999999998e-07
rs3774720	-232.354	-231.544	0.0326593
rs3774723	-241.932	-241.385	2.11788e-06
rs3774725	-242.784	-242.003	9.5678e-07
rs3774726	-237.688	-236.932	0.00015530600000000002
rs3774727	-245.27	-244.349	8.28431e-08
rs3774729	-236.042	-235.244	0.000814568
rs3816156	-242.728	-241.766	1.0656200000000001e-06
rs3816157	-243.094	-242.134	7.387039999999999e-07
rs3821902	-245.931	-244.961	4.34206e-08
rs3846221	-245.519	-244.565	6.52247e-08
rs3846224	-242.892	-242.094	8.627119999999999e-07
rs3846225	-243.323	-242.541	5.584870000000001e-07
rs3889648	-244.817	-244.246	1.189214e-07
rs42456	-245.264	-244.317	8.399860000000001e-08
rs4688177	-244.6	-243.906	1.52249e-07
rs4688178	-244.908	-244.477	1.05379e-07
rs4688179	-244.943	-244.58	1.0036569999999998e-07
rs4688424	-243.499	-242.625	4.802939999999999e-07
rs4688436	-243.293	-242.826	5.337399999999999e-07
rs4994608	-244.579	-243.984	1.51807e-07
rs55671636	-244.809	-244.158	1.221684e-07
rs55671969	-244.927	-243.991	1.1728960000000002e-07
rs55723062	-239.365	-238.491	2.9990599999999997e-05
rs55895332	-241.983	-241.091	2.19846e-06
rs55917937	-240.49	-239.572	9.858999999999998e-06
rs56022697	0.0	-239.644	2.70248e-06
rs56030924	-233.73	-232.769	0.00861251
rs56126667	-244.31	-243.388	2.16507e-07
rs56165216	-244.49	-243.526	1.83111e-07
rs56244367	0.0	-237.995	1.40478e-05
rs56262708	0.0	-243.98	3.53564e-08
rs56263032	-244.378	-243.444	2.02966e-07
rs56293138	-233.336	-232.435	0.0125499
rs56329572	-244.352	-243.417	2.0833000000000001e-07
rs57112859	-244.339	-243.392	2.1184400000000003e-07
rs57766205	-243.856	-242.9	3.4421799999999994e-07
rs57922906	0.0	-238.755	6.56979e-06
rs58473894	-244.794	-243.88	1.331153e-07
rs58676857	-244.071	-243.11	2.78152e-07
rs59971314	-233.167	-232.74	0.0132301
rs60505027	-244.381	-243.426	2.03603e-07
rs62247388	-244.891	-244.797	1.0096430000000002e-07
rs62252368	-245.728	-245.164	4.776990000000001e-08
rs66490742	-244.042	-244.15	2.2924399999999998e-07
rs66539522	0.0	-242.135	2.23672e-07
rs66818634	-243.934	-244.027	2.558110000000001e-07
rs67544611	-238.721	-238.309	5.10527e-05
rs6769680	-245.412	-244.647	6.88366e-08
rs6770864	-242.045	-241.301	1.9839600000000006e-06
rs6776209	-243.996	-243.05	2.9837599999999994e-07
rs6785040	-241.871	-241.063	2.4015199999999995e-06
rs6788305	-245.036	-244.278	1.00028e-07
rs67944903	-244.886	-243.941	1.224984e-07
rs6796317	-244.753	-243.793	1.405326e-07
rs6798742	-231.09	-230.18	0.118904
rs6801029	-245.182	-244.426	8.63958e-08
rs6801346	-244.967	-244.051	1.12021e-07
rs6801452	0.0	-239.73	2.47861e-06
rs6804747	-245.595	-245.055	5.4243799999999995e-08
rs6808752	-244.953	-244.153	1.0989959999999999e-07
rs6809100	-244.274	-243.334	2.2559599999999998e-07
rs6809474	-232.742	-231.861	0.0226073
rs6809662	-245.316	-244.418	7.85862e-08
rs696020	-245.711	-245.018	5.0108399999999996e-08
rs697272	-245.098	-244.945	8.28377e-08
rs697276	-245.766	-244.808	5.1013099999999994e-08
rs697277	-244.457	-244.022	1.6564300000000002e-07
rs704360	-242.8	-241.99	9.489039999999999e-07
rs704361	-242.834	-242.018	9.185740000000001e-07
rs704362	-244.013	-243.189	2.8322000000000007e-07
rs704364	-230.775	-230.046	0.15497300000000003
rs704366	-240.46	-239.859	9.34496e-06
rs704367	-230.699	-229.915	0.16972200000000004
rs704368	-232.413	-231.647	0.0304272
rs704369	-232.41	-231.647	0.030500699999999995
rs704370	-232.094	-231.324	0.041909699999999994
rs704371	-243.409	-242.733	4.984759999999999e-07
rs704372	-241.666	-241.01	2.83574e-06
rs704373	-232.315	-231.586	0.0332267
rs704374	-243.414	-242.712	4.99237e-07
rs704381	-245.728	-245.09	4.8611799999999995e-08
rs704404	-244.757	-244.515	1.182856e-07
rs72040	-244.258	-243.404	2.2354300000000003e-07
rs72884331	-244.978	-244.099	1.096089e-07
rs72884337	-244.544	-243.59	1.72938e-07
rs73113912	0.0	-242.626	1.36944e-07
rs73113922	0.0	-242.95	9.90865e-08
rs73113951	0.0	-241.803	3.11743e-07
rs73117036	-244.335	-243.391	2.1246300000000004e-07
rs73117042	-244.525	-243.591	1.7516900000000002e-07
rs73117045	-244.691	-244.506	1.25147e-07
rs73117047	-243.83	-243.673	2.9469e-07
rs73117057	-244.412	-244.336	1.6254000000000002e-07
rs73117059	-243.948	-244.105	2.5020299999999993e-07
rs73117066	-244.642	-243.682	1.5708800000000004e-07
rs73117078	-244.922	-245.254	9.26107e-08
rs73117082	-241.273	-240.605	4.212429999999999e-06
rs73117083	-246.053	-245.094	3.8286599999999996e-08
rs73117087	-245.997	-245.068	4.015569999999999e-08
rs73119018	-240.536	-239.721	9.143319999999999e-06
rs73119022	-245.301	-244.402	7.977940000000001e-08
rs73119035	-244.824	-243.889	1.299587e-07
rs73120898	-243.622	-242.694	4.31531e-07
rs73121206	-245.628	-245.041	5.307819999999999e-08
rs73121208	-245.613	-245.041	5.367469999999999e-08
rs73124846	0.0	-242.255	1.98551e-07
rs73124853	-239.037	-238.574	3.76325e-05
rs73124864	0.0	-238.219	1.12303e-05
rs73124899	-241.972	-241.148	2.17995e-06
rs73124901	-242.263	-241.465	1.6184e-06
rs73126829	-245.346	-244.793	6.980220000000002e-08
rs73130534	-244.237	-243.307	2.33444e-07
rs73130544	-244.321	-243.388	2.1479900000000002e-07
rs73130565	-244.651	-243.702	1.5508500000000002e-07
rs73130576	-244.7	-243.758	1.47457e-07
rs732694	-244.566	-243.7	1.64868e-07
rs732696	-241.515	-240.633	3.50018e-06
rs74597957	-243.936	-243.136	3.04044e-07
rs7615475	-232.298	-231.477	0.0346544
rs7617036	-245.128	-244.168	9.665679999999999e-08
rs7621544	-240.176	-239.263	1.347403e-05
rs7621907	-245.981	-245.125	3.9926300000000006e-08
rs7624403	-236.604	-235.841	0.00046012199999999993
rs7627690	-233.015	-232.127	0.0172403
rs7628583	-244.797	-243.856	1.3376089999999998e-07
rs76322308	0.0	-243.766	4.3817e-08
rs7641821	-242.677	-242.014	1.0337520000000001e-06
rs76720468	0.0	-244.487	2.12878e-08
rs76929260	0.0	-243.314	6.88104e-08
rs77639204	-245.879	-244.916	4.56328e-08
rs77927375	0.0	-244.271	2.64442e-08
rs78231604	-243.428	-242.985	4.6422299999999993e-07
rs80033538	0.0	-242.971	9.69973e-08
rs829519	-244.509	-243.718	1.70926e-07
rs830007	-245.605	-244.926	5.55279e-08
rs830352	-243.191	-242.493	6.23681e-07
rs830353	-243.258	-242.639	5.71832e-07
rs830354	-243.277	-242.639	5.637349999999999e-07
rs830355	-243.32	-242.696	5.3826e-07
rs830357	-243.947	-243.359	2.8512700000000004e-07
rs831556	-245.217	-244.252	8.850379999999999e-08
rs831691	-245.479	-244.513	6.81573e-08
rs831692	-236.976	-236.016	0.000335163
rs832187	-232.473	-231.584	0.029636499999999996
rs832188	-243.31	-242.558	5.611809999999999e-07
rs832189	-242.663	-241.86	1.0862400000000001e-06
rs832190	-232.53	-231.647	0.027952
rs832192	-241.582	-240.9	3.1026500000000003e-06
rs832193	-243.422	-242.712	4.96551e-07
rs832194	-243.355	-242.649	5.300049999999999e-07
rs832195	-231.831	-231.057	0.05457440000000001
rs832197	-236.04	-235.133	0.000841642
rs832199	-243.466	-242.775	4.7261000000000005e-07
rs854622	-232.349	-231.519	0.0330102
rs864377	-243.285	-245.076	4.36939e-07
rs864975	-243.005	-242.199	7.723940000000001e-07
rs869365	-244.73	-244.753	1.1653999999999998e-07
rs9713970	0.0	-237.775	1.75182e-05
rs971575	-244.468	-243.841	1.70892e-07
rs971576	-244.414	-243.761	1.81517e-07
rs9809432	-242.646	-241.696	1.152242e-06
rs9817573	-245.072	-244.432	9.365429999999999e-08
rs9820538	-241.595	-240.819	3.1390699999999997e-06
rs9828933	-245.228	-244.267	8.747110000000001e-08
rs9842724	-243.528	-242.656	4.6644000000000004e-07
rs9862417	-239.177	-238.293	3.6291599999999997e-05
rs9865811	-236.8	-235.852	0.000398327
rs9875198	-237.581	-236.624	0.00018285000000000003
rs9879045	-233.701	-232.74	0.00886918
rs9882884	-231.342	-230.446	0.09202470000000001
