## Supplementary material for "Characterization of shared and ancestry-specific signals driving complex traits using multi-ancestry fine-mapping": mscaviar_results_shared_pips.txt

SNP_ID	shared_pip	shared_ll	notshared_ll
rs35714656	0	0	-244.643
rs34834899	0	0	-244.439
rs35431356	0	0	-244.586
rs4688177	1.14155e-07	-244.6	-243.906
rs4688178	8.38782e-08	-244.908	-244.477
rs4688179	8.0959e-08	-244.943	-244.58
rs17069323	7.02933e-08	-245.085	-244.698
rs13097701	1.02765e-07	-244.705	-244.02
rs11720247	1.81161e-07	-244.138	-243.601
rs971576	1.37478e-07	-244.414	-243.761
rs971575	1.30272e-07	-244.468	-243.841
rs1221474	1.40732e-07	-244.39	-244.105
rs73121206	4.08444e-08	-245.628	-245.041
rs73121208	4.14382e-08	-245.613	-245.041
rs1472338	8.1951e-08	-244.931	-244.034
rs1472337	8.63615e-08	-244.879	-243.995
rs17069353	4.31504e-08	-245.573	-245.041
rs1491581	1.58534e-07	-244.271	-243.683
rs9817573	7.11579e-08	-245.072	-244.432
rs1873565	7.04899e-08	-245.082	-244.395
rs116594598	0	0	-244.962
rs2201103	7.95705e-07	-242.658	-242.395
rs4688424	3.43258e-07	-243.499	-242.625
rs2637985	3.40088e-07	-243.508	-242.695
rs9862417	2.58561e-05	-239.177	-238.293
rs11927676	1.96508e-05	-239.451	-238.559
rs9842724	3.33551e-07	-243.528	-242.656
rs2130990	3.16773e-05	-238.974	-238.075
rs13059603	5.72288e-08	-245.29	-244.502
rs73120898	3.036e-07	-243.622	-242.694
rs113386200	0.000136619	-237.512	-236.555
rs832187	0.0210853	-232.473	-231.584
rs832188	4.1467e-07	-243.31	-242.558
rs832189	7.91542e-07	-242.663	-241.86
rs57112859	1.4819e-07	-244.339	-243.392
rs111234932	1.32476e-07	-244.451	-243.5
rs832190	0.0199216	-232.53	-231.647
rs76929260	0	0	-243.314
rs60505027	1.42046e-07	-244.381	-243.426
rs56329572	1.46262e-07	-244.352	-243.417
rs76322308	0	0	-243.766
rs2276863	1.45113e-07	-244.36	-243.444
rs3733121	1.24548e-07	-244.513	-243.585
rs832192	2.33306e-06	-241.582	-240.9
rs832193	3.70859e-07	-243.422	-242.712
rs12631045	9.75812e-08	-244.757	-243.848
rs3774702	1.20495e-07	-244.546	-243.648
rs832194	3.96212e-07	-243.355	-242.649
rs58473894	9.40284e-08	-244.794	-243.88
rs6776209	2.08747e-07	-243.996	-243.05
rs73130534	1.64148e-07	-244.237	-243.307
rs854622	0.0238863	-232.349	-231.519
rs56263032	1.42533e-07	-244.378	-243.444
rs832195	0.040089	-231.831	-231.057
rs832199	3.54591e-07	-243.466	-242.775
rs704374	3.73544e-07	-243.414	-242.712
rs56126667	1.52566e-07	-244.31	-243.388
rs704373	0.0246927	-232.315	-231.586
rs704372	2.14642e-06	-241.666	-241.01
rs704371	3.75377e-07	-243.409	-242.733
rs704370	0.0308206	-232.094	-231.324
rs704369	0.022469	-232.41	-231.647
rs704368	0.0223955	-232.413	-231.647
rs73130544	1.50859e-07	-244.321	-243.388
rs704367	0.124347	-230.699	-229.915
rs67944903	8.57405e-08	-244.886	-243.941
rs704366	7.16666e-06	-240.46	-239.859
rs113721523	2.12447e-07	-243.979	-243.225
rs704364	0.11517	-230.775	-230.046
rs704362	2.05203e-07	-244.013	-243.189
rs149187909	0	0	-243.569
rs3774708	1.61594e-07	-244.252	-243.31
rs3774709	7.92571e-08	-244.965	-244.011
rs704361	6.67072e-07	-242.834	-242.018
rs832197	0.00059568	-236.04	-235.133
rs704360	6.9013e-07	-242.8	-241.99
rs864975	5.62589e-07	-243.005	-242.199
rs73130565	1.08406e-07	-244.651	-243.702
rs56293138	0.00889792	-233.336	-232.435
rs9882884	0.0653395	-231.342	-230.446
rs73130576	1.03293e-07	-244.7	-243.758
rs73117036	1.48764e-07	-244.335	-243.391
rs55917937	6.95519e-06	-240.49	-239.572
rs57766205	2.40101e-07	-243.856	-242.9
rs73117042	1.22976e-07	-244.525	-243.591
rs2292662	9.45156e-07	-242.486	-241.628
rs6785040	1.74778e-06	-241.871	-241.063
rs7627690	0.0122712	-233.015	-232.127
rs6809100	1.58156e-07	-244.274	-243.334
rs6770864	1.46889e-06	-242.045	-241.301
rs6798742	0.0840974	-231.09	-230.18
rs58676857	1.93755e-07	-244.071	-243.11
rs73117045	1.04243e-07	-244.691	-244.506
rs73117047	2.46617e-07	-243.83	-243.673
rs66818634	2.2208e-07	-243.934	-244.027
rs66490742	1.99405e-07	-244.042	-244.15
rs59971314	0.0105387	-233.167	-232.74
rs6809474	0.0161217	-232.742	-231.861
rs73117057	1.37772e-07	-244.412	-244.336
rs73117059	2.19003e-07	-243.948	-244.105
rs56165216	1.27459e-07	-244.49	-243.526
rs3774713	0.017133	-232.681	-231.793
rs3774715	1.39122e-07	-244.402	-243.452
rs17069507	2.39938e-07	-243.857	-242.951
rs73117066	1.09443e-07	-244.642	-243.682
rs7615475	0.0251327	-232.298	-231.477
rs6796317	9.79195e-08	-244.753	-243.793
rs7621544	9.51886e-06	-240.176	-239.263
rs111526132	9.36778e-08	-244.797	-245.182
rs9820538	2.30504e-06	-241.595	-240.819
rs3821902	3.0164e-08	-245.931	-244.961
rs73117078	8.27243e-08	-244.922	-245.254
rs28675788	2.12118e-06	-241.678	-240.915
rs6801346	7.90809e-08	-244.967	-244.051
rs73117082	3.17859e-06	-241.273	-240.605
rs73117083	2.66796e-08	-246.053	-245.094
rs13434089	1.40906e-06	-242.087	-241.395
rs73117087	2.82431e-08	-245.997	-245.068
rs3774719	7.12292e-08	-245.071	-244.157
rs3774720	0.0237606	-232.354	-231.544
rs62252368	3.69467e-08	-245.728	-245.164
rs1005811	3.79066e-05	-238.794	-238.153
rs3774723	1.64411e-06	-241.932	-241.385
rs2241823	9.20065e-05	-237.908	-237.148
rs2241822	2.56968e-08	-246.091	-245.142
rs7624403	0.000338963	-236.604	-235.841
rs10510903	5.17418e-08	-245.391	-244.458
rs12633353	1.1038e-07	-244.633	-243.7
rs3774725	7.01487e-07	-242.784	-242.003
rs3774726	0.000114615	-237.688	-236.932
rs73119018	6.64252e-06	-240.536	-239.721
rs3774727	5.83994e-08	-245.27	-244.349
rs73119022	5.65991e-08	-245.301	-244.402
rs3733125	1.23482e-07	-244.521	-243.691
rs3774729	0.00059462	-236.042	-235.244
rs112674299	1.10813e-06	-242.327	-241.625
rs13272	0.00116275	-235.371	-234.509
rs11922435	0.00198254	-234.837	-234.002
rs73119035	9.12392e-08	-244.824	-243.889
rs150828878	0	0	-243.729
rs9865811	0.000278496	-236.8	-235.852
rs2037119	0.000153518	-237.396	-236.435
rs56030924	0.00599888	-233.73	-232.769
rs9875198	0.000127514	-237.581	-236.624
rs1060897	5.73215e-07	-242.986	-242.036
rs3816157	5.14757e-07	-243.094	-242.134
rs3816156	7.42142e-07	-242.728	-241.766
rs9879045	0.00617779	-233.701	-232.74
rs9828933	6.09211e-08	-245.228	-244.267
rs9809432	8.05276e-07	-242.646	-241.696
rs7617036	6.73459e-08	-245.128	-244.168
rs831692	0.00023351	-236.976	-236.016
rs17344090	2.33757e-08	-246.186	-245.218
rs2578011	8.42745e-07	-242.601	-241.639
rs77639204	3.17588e-08	-245.879	-244.916
rs831691	4.73982e-08	-245.479	-244.513
rs3846221	4.55206e-08	-245.519	-244.565
rs13066834	2.79885e-08	-246.006	-245.06
rs13087186	2.90834e-08	-245.967	-245.06
rs13085423	2.56574e-08	-246.093	-245.182
rs35092727	4.60539e-08	-245.508	-244.583
rs35898933	4.60298e-08	-245.508	-244.583
rs13092462	9.13558e-08	-244.823	-243.946
rs6809662	5.57751e-08	-245.316	-244.418
rs831556	6.15761e-08	-245.217	-244.252
rs35309927	1.21264e-07	-244.539	-243.645
rs6808752	8.01479e-08	-244.953	-244.153
rs6769680	5.06908e-08	-245.412	-244.647
rs42456	5.87588e-08	-245.264	-244.317
rs55671969	8.23239e-08	-244.927	-243.991
rs35230250	7.98249e-08	-244.958	-244.001
rs13067510	9.01741e-08	-244.836	-243.885
rs13084658	1.28559e-07	-244.481	-243.537
rs36039822	6.4741e-08	-245.167	-244.209
rs11707025	3.08766e-08	-245.907	-244.942
rs13097428	1.04572e-07	-244.687	-243.746
rs11709221	2.2447e-07	-243.924	-242.981
rs11717947	1.77079e-07	-244.161	-243.208
rs13075585	1.97712e-07	-244.051	-243.097
rs1450983	1.77174e-07	-244.16	-243.208
rs35778889	3.4901e-07	-243.482	-242.526
rs12494731	5.36069e-08	-245.356	-244.406
rs56262708	0	0	-243.98
rs11705855	5.23184e-08	-245.38	-244.426
rs7621907	2.86732e-08	-245.981	-245.125
rs7628583	9.37442e-08	-244.797	-243.856
rs830357	2.19348e-07	-243.947	-243.359
rs830355	4.10577e-07	-243.32	-242.696
rs830354	4.28498e-07	-243.277	-242.639
rs830353	4.36591e-07	-243.258	-242.639
rs1096267	4.79282e-07	-243.165	-242.523
rs1096266	5.34549e-07	-243.056	-242.406
rs830352	4.67188e-07	-243.191	-242.493
rs114916370	2.77292e-07	-243.712	-243.297
rs1069984	2.74893e-08	-246.024	-245.227
rs1070070	5.18472e-07	-243.086	-242.317
rs1069979	1.34318e-07	-244.437	-243.899
rs1096170	5.0073e-08	-245.424	-244.85
rs1096169	4.96252e-08	-245.433	-244.851
rs1096167	4.94047e-08	-245.437	-244.851
rs864377	4.25116e-07	-243.285	-245.076
rs3889648	9.18289e-08	-244.817	-244.246
rs704381	3.69602e-08	-245.728	-245.09
rs830007	4.17924e-08	-245.605	-244.926
rs78231604	3.68602e-07	-243.428	-242.985
rs161659	9.30668e-06	-240.199	-243.704
rs697272	6.93602e-08	-245.098	-244.945
rs1078397	2.53154e-08	-246.106	-245.218
rs10510916	4.13055e-07	-243.314	-242.831
rs17720698	9.2315e-07	-242.51	-241.719
rs76720468	0	0	-244.487
rs17720836	0	0	-242.226
rs66539522	0	0	-242.135
rs17720962	0	0	-242.135
rs73124846	0	0	-242.255
rs17720984	0	0	-242.135
rs3755828	3.88216e-08	-245.678	-245.035
rs73124853	2.97546e-05	-239.037	-238.574
rs67544611	4.07822e-05	-238.721	-238.309
rs17664549	8.41658e-06	-240.299	-239.87
rs74597957	2.21802e-07	-243.936	-243.136
rs73124864	0	0	-238.219
rs56244367	0	0	-237.995
rs17721368	3.30856e-06	-241.233	-240.569
rs10510913	3.49927e-06	-241.177	-240.44
rs17664984	2.65999e-06	-241.451	-240.72
rs17721463	3.67685e-06	-241.128	-240.355
rs57922906	0	0	-238.755
rs17665101	0	0	-239.327
rs697276	3.55605e-08	-245.766	-244.808
rs9713970	0	0	-237.775
rs6801452	0	0	-239.73
rs697277	1.31731e-07	-244.457	-244.022
rs73124899	1.57956e-06	-241.972	-241.148
rs73124901	1.18119e-06	-242.263	-241.465
rs55723062	2.14351e-05	-239.365	-238.491
rs17665251	2.14049e-05	-239.366	-238.491
rs11917643	4.42499e-06	-240.942	-240.028
rs11925461	4.4632e-06	-240.934	-240.028
rs11925484	4.39454e-06	-240.949	-240.028
rs732694	1.18075e-07	-244.566	-243.7
rs72040	1.60619e-07	-244.258	-243.404
rs732696	2.49541e-06	-241.515	-240.633
rs17070094	2.72354e-06	-241.428	-240.55
rs161664	5.82434e-08	-245.273	-244.41
rs161665	6.13339e-08	-245.221	-244.373
rs103323	7.47487e-08	-245.023	-244.201
rs56022697	0	0	-239.644
rs73126829	5.41212e-08	-245.346	-244.793
rs55895332	1.56284e-06	-241.983	-241.091
rs829519	1.24959e-07	-244.509	-243.718
rs696020	3.75833e-08	-245.711	-245.018
rs80033538	0	0	-242.971
rs17665856	0	0	-243.909
rs77927375	0	0	-244.271
rs4994608	1.16592e-07	-244.579	-243.984
rs17722440	0	0	-243.671
rs17666009	0	0	-243.491
rs11924614	3.32597e-08	-245.833	-245.013
rs17666116	0	0	-244.555
rs17666399	2.97656e-08	-245.944	-245.099
rs869365	1.00219e-07	-244.73	-244.753
rs62247388	8.53506e-08	-244.891	-244.797
rs7641821	7.81213e-07	-242.677	-242.014
rs6801029	6.37529e-08	-245.182	-244.426
rs6788305	7.37701e-08	-245.036	-244.278
rs6804747	4.21769e-08	-245.595	-245.055
rs4688436	4.21609e-07	-243.293	-242.826
rs35631154	3.63274e-08	-245.745	-244.777
rs72884331	7.82243e-08	-244.978	-244.099
rs55671636	9.25617e-08	-244.809	-244.158
rs72884337	1.20701e-07	-244.544	-243.59
rs704404	9.75803e-08	-244.757	-244.515
rs3846224	6.29511e-07	-242.892	-242.094
rs3846225	4.09382e-07	-243.323	-242.541
rs17723228	4.81228e-08	-245.464	-244.868
rs1462746	9.77294e-08	-244.755	-245.051
rs73113912	0	0	-242.626
rs73113922	0	0	-242.95
rs73113951	0	0	-241.803
