## Supplementary material for "Characterization of shared and ancestry-specific signals driving complex traits using multi-ancestry fine-mapping": mscaviar_results_study0_post.txt

SNP_ID	Prob_in_pCausalSet
rs35714656	1.82135e-08
rs34834899	2.23422e-08
rs35431356	1.92964e-08
rs4688177	1.52092e-07
rs4688178	1.05173e-07
rs4688179	1.00145e-07
rs17069323	8.73237e-08
rs13097701	1.36581e-07
rs11720247	2.32642e-07
rs971576	1.81353e-07
rs971575	1.70724e-07
rs1221474	1.71685e-07
rs73121206	5.2901e-08
rs73121208	5.34949e-08
rs1472338	1.1531e-07
rs1472337	1.2108e-07
rs17069353	5.52071e-08
rs1491581	2.05952e-07
rs9817573	9.34876e-08
rs1873565	9.36884e-08
rs116594598	1.32496e-08
rs2201103	9.67996e-07
rs4688424	4.80163e-07
rs2637985	4.67757e-07
rs9862417	3.62914e-05
rs11927676	2.76429e-05
rs9842724	4.66309e-07
rs2130990	4.46482e-05
rs13059603	7.80597e-08
rs73120898	4.31407e-07
rs113386200	0.000195924
rs832187	0.0296365
rs832188	5.61033e-07
rs832189	1.0861e-06
rs57112859	2.11722e-07
rs111234932	1.89485e-07
rs832190	0.027952
rs76929260	6.88104e-08
rs60505027	2.03482e-07
rs56329572	2.08206e-07
rs76322308	4.3817e-08
rs2276863	2.05422e-07
rs3733121	1.76889e-07
rs832192	3.10249e-06
rs832193	4.96396e-07
rs12631045	1.37802e-07
rs3774702	1.69669e-07
rs832194	5.2985e-07
rs58473894	1.32989e-07
rs6776209	2.98254e-07
rs73130534	2.33319e-07
rs854622	0.0330102
rs56263032	2.02842e-07
rs832195	0.0545744
rs832199	4.72453e-07
rs704374	4.99081e-07
rs56126667	2.16382e-07
rs704373	0.0332267
rs704372	2.83558e-06
rs704371	4.98317e-07
rs704370	0.0419097
rs704369	0.0305007
rs704368	0.0304272
rs73130544	2.14675e-07
rs704367	0.169722
rs67944903	1.22376e-07
rs704366	9.34479e-06
rs113721523	2.87559e-07
rs704364	0.154973
rs704362	2.83083e-07
rs149187909	5.33237e-08
rs3774708	2.30546e-07
rs3774709	1.13417e-07
rs704361	9.18436e-07
rs832197	0.000841641
rs704360	9.48764e-07
rs864975	7.72254e-07
rs73130565	1.54963e-07
rs56293138	0.0125499
rs9882884	0.0920247
rs73130576	1.47334e-07
rs73117036	2.1234e-07
rs55917937	9.85888e-06
rs57766205	3.44097e-07
rs73117042	1.75045e-07
rs2292662	1.31651e-06
rs6785040	2.40138e-06
rs7627690	0.0172403
rs6809100	2.25473e-07
rs6770864	1.98382e-06
rs6798742	0.118904
rs58676857	2.78032e-07
rs73117045	1.24882e-07
rs73117047	2.9442e-07
rs66818634	2.55463e-07
rs66490742	2.2889e-07
rs59971314	0.0132301
rs6809474	0.0226073
rs73117057	1.62245e-07
rs73117059	2.49831e-07
rs56165216	1.82991e-07
rs3774713	0.0240685
rs3774715	1.98928e-07
rs17069507	3.38763e-07
rs73117066	1.56968e-07
rs7615475	0.0346544
rs6796317	1.40412e-07
rs7621544	1.34739e-05
rs111526132	1.03828e-07
rs9820538	3.13893e-06
rs3821902	4.33005e-08
rs73117078	9.21516e-08
rs28675788	2.87867e-06
rs6801346	1.11895e-07
rs73117082	4.21227e-06
rs73117083	3.81651e-08
rs13434089	1.87804e-06
rs73117087	4.00304e-08
rs3774719	1.00713e-07
rs3774720	0.0326593
rs62252368	4.75882e-08
rs1005811	4.99034e-05
rs3774723	2.1177e-06
rs2241823	0.000124782
rs2241822	3.6632e-08
rs7624403	0.000460122
rs10510903	7.35454e-08
rs12633353	1.57065e-07
rs3774725	9.56636e-07
rs3774726	0.000155306
rs73119018	9.14318e-06
rs3774727	8.27174e-08
rs73119022	7.9651e-08
rs3733125	1.70567e-07
rs3774729	0.000814568
rs112674299	1.48056e-06
rs13272	0.00162183
rs11922435	0.00274478
rs73119035	1.29835e-07
rs150828878	4.54387e-08
rs9865811	0.000398327
rs2037119	0.000220361
rs56030924	0.00861251
rs9875198	0.00018285
rs1060897	8.2026e-07
rs3816157	7.38584e-07
rs3816156	1.0655e-06
rs9879045	0.00886918
rs9828933	8.73505e-08
rs9809432	1.15212e-06
rs7617036	9.65361e-08
rs831692	0.000335163
rs17344090	3.35068e-08
rs2578011	1.20993e-06
rs77639204	4.5512e-08
rs831691	6.80371e-08
rs3846221	6.51031e-08
rs13066834	3.98723e-08
rs13087186	4.09672e-08
rs13085423	3.6158e-08
rs35092727	6.52712e-08
rs35898933	6.52471e-08
rs13092462	1.27801e-07
rs6809662	7.84575e-08
rs831556	8.83836e-08
rs35309927	1.70553e-07
rs6808752	1.09758e-07
rs6769680	6.86892e-08
rs42456	8.38762e-08
rs55671969	1.17166e-07
rs35230250	1.14315e-07
rs13067510	1.28952e-07
rs13084658	1.83482e-07
rs36039822	9.27442e-08
rs11707025	4.42741e-08
rs13097428	1.49149e-07
rs11709221	3.20367e-07
rs11717947	2.53454e-07
rs13075585	2.83102e-07
rs1450983	2.53549e-07
rs35778889	5.00287e-07
rs12494731	7.6585e-08
rs56262708	3.53564e-08
rs11705855	7.48304e-08
rs7621907	3.97914e-08
rs7628583	1.33638e-07
rs830357	2.84952e-07
rs830355	5.38092e-07
rs830354	5.63569e-07
rs830353	5.71663e-07
rs1096267	6.3093e-07
rs1096266	7.04947e-07
rs830352	6.23525e-07
rs114916370	3.47088e-07
rs1069984	3.75066e-08
rs1070070	7.04799e-07
rs1069979	1.72473e-07
rs1096170	6.47009e-08
rs1096169	6.42531e-08
rs1096167	6.40326e-08
rs864377	4.34593e-07
rs3889648	1.18743e-07
rs704381	4.84435e-08
rs830007	5.53669e-08
rs78231604	4.6402e-07
rs161659	9.3225e-06
rs697272	8.25629e-08
rs1078397	3.54359e-08
rs10510916	5.24428e-07
rs17720698	1.26235e-06
rs76720468	2.12878e-08
rs17720836	2.04351e-07
rs66539522	2.23672e-07
rs17720962	2.23672e-07
rs73124846	1.98551e-07
rs17720984	2.23672e-07
rs3755828	5.09687e-08
rs73124853	3.76323e-05
rs67544611	5.10525e-05
rs17664549	1.05718e-05
rs74597957	3.03903e-07
rs73124864	1.12303e-05
rs56244367	1.40478e-05
rs17721368	4.37991e-06
rs10510913	4.71808e-06
rs17664984	3.58064e-06
rs17721463	5.00375e-06
rs57922906	6.56979e-06
rs17665101	3.70787e-06
rs697276	5.08918e-08
rs9713970	1.75182e-05
rs6801452	2.47861e-06
rs697277	1.65438e-07
rs73124899	2.17981e-06
rs73124901	1.61826e-06
rs55723062	2.99905e-05
rs17665251	2.99604e-05
rs11917643	6.26576e-06
rs11925461	6.30397e-06
rs11925484	6.23531e-06
rs732694	1.64736e-07
rs72040	2.23409e-07
rs732696	3.50005e-06
rs17070094	3.81546e-06
rs161664	8.11127e-08
rs161665	8.50631e-08
rs103323	1.02948e-07
rs56022697	2.70248e-06
rs73126829	6.96196e-08
rs55895332	2.19833e-06
rs829519	1.70784e-07
rs696020	4.99494e-08
rs80033538	9.69973e-08
rs17665856	3.79571e-08
rs77927375	2.64442e-08
rs4994608	1.51633e-07
rs17722440	4.81719e-08
rs17666009	5.76547e-08
rs11924614	4.57059e-08
rs17666116	1.98952e-08
rs17666399	4.11836e-08
rs869365	1.16212e-07
rs62247388	1.00673e-07
rs7641821	1.03359e-06
rs6801029	8.62475e-08
rs6788305	9.98802e-08
rs6804747	5.40581e-08
rs4688436	5.33543e-07
rs35631154	5.21463e-08
rs72884331	1.09478e-07
rs55671636	1.22004e-07
rs72884337	1.72817e-07
rs704404	1.18036e-07
rs3846224	8.62571e-07
rs3846225	5.58343e-07
rs17723228	6.2499e-08
rs1462746	1.09412e-07
rs73113912	1.36944e-07
rs73113922	9.90865e-08
rs73113951	3.11743e-07
