## Supplementary material for "Characterization of shared and ancestry-specific signals driving complex traits using multi-ancestry fine-mapping": mscaviar_results_study1_post.txt

SNP_ID	Prob_in_pCausalSet
rs4688177	1.14312e-07
rs4688178	8.40842e-08
rs4688179	8.11797e-08
rs17069323	7.05092e-08
rs13097701	1.02924e-07
rs11720247	1.81345e-07
rs971576	1.37642e-07
rs971575	1.3044e-07
rs1221474	1.4097e-07
rs73121206	4.10216e-08
rs73121208	4.1618e-08
rs1472338	8.20795e-08
rs1472337	8.64916e-08
rs17069353	4.33377e-08
rs1491581	1.58709e-07
rs9817573	7.13246e-08
rs1873565	7.06488e-08
rs2201103	7.95946e-07
rs4688424	3.43389e-07
rs2637985	3.40227e-07
rs9862417	2.58563e-05
rs11927676	1.96509e-05
rs9842724	3.33682e-07
rs2130990	3.16774e-05
rs13059603	5.73725e-08
rs73120898	3.03724e-07
rs113386200	0.000136619
rs832187	0.0210853
rs832188	4.14818e-07
rs832189	7.91682e-07
rs57112859	1.48312e-07
rs111234932	1.32598e-07
rs832190	0.0199216
rs60505027	1.42167e-07
rs56329572	1.46386e-07
rs2276863	1.45239e-07
rs3733121	1.24673e-07
rs832192	2.33322e-06
rs832193	3.71014e-07
rs12631045	9.77081e-08
rs3774702	1.20624e-07
rs832194	3.96367e-07
rs58473894	9.41547e-08
rs6776209	2.08869e-07
rs73130534	1.64273e-07
rs854622	0.0238863
rs56263032	1.42657e-07
rs832195	0.040089
rs832199	3.54748e-07
rs704374	3.737e-07
rs56126667	1.52691e-07
rs704373	0.0246927
rs704372	2.14658e-06
rs704371	3.75536e-07
rs704370	0.0308206
rs704369	0.022469
rs704368	0.0223955
rs73130544	1.50983e-07
rs704367	0.124347
rs67944903	8.58629e-08
rs704366	7.16683e-06
rs113721523	2.12595e-07
rs704364	0.11517
rs704362	2.0534e-07
rs3774708	1.61717e-07
rs3774709	7.93785e-08
rs704361	6.6721e-07
rs832197	0.000595681
rs704360	6.9027e-07
rs864975	5.62729e-07
rs73130565	1.08528e-07
rs56293138	0.00889792
rs9882884	0.0653395
rs73130576	1.03416e-07
rs73117036	1.48887e-07
rs55917937	6.95531e-06
rs57766205	2.40222e-07
rs73117042	1.231e-07
rs2292662	9.45289e-07
rs6785040	1.74792e-06
rs7627690	0.0122712
rs6809100	1.58279e-07
rs6770864	1.46903e-06
rs6798742	0.0840974
rs58676857	1.93875e-07
rs73117045	1.04508e-07
rs73117047	2.46887e-07
rs66818634	2.22428e-07
rs66490742	1.99759e-07
rs59971314	0.0105387
rs6809474	0.0161217
rs73117057	1.38067e-07
rs73117059	2.19375e-07
rs56165216	1.27579e-07
rs3774713	0.017133
rs3774715	1.39244e-07
rs17069507	2.40065e-07
rs73117066	1.09563e-07
rs7615475	0.0251327
rs6796317	9.80401e-08
rs7621544	9.51899e-06
rs111526132	9.41606e-08
rs9820538	2.30518e-06
rs3821902	3.02841e-08
rs73117078	8.31834e-08
rs28675788	2.12133e-06
rs6801346	7.92069e-08
rs73117082	3.17875e-06
rs73117083	2.68011e-08
rs13434089	1.40922e-06
rs73117087	2.83684e-08
rs3774719	7.13555e-08
rs3774720	0.0237606
rs62252368	3.71284e-08
rs1005811	3.79068e-05
rs3774723	1.64429e-06
rs2241823	9.20066e-05
rs2241822	2.58197e-08
rs7624403	0.000338963
rs10510903	5.1866e-08
rs12633353	1.10504e-07
rs3774725	7.01631e-07
rs3774726	0.000114615
rs73119018	6.64266e-06
rs3774727	5.85251e-08
rs73119022	5.67275e-08
rs3733125	1.2362e-07
rs3774729	0.00059462
rs112674299	1.10829e-06
rs13272	0.00116275
rs11922435	0.00198254
rs73119035	9.13629e-08
rs9865811	0.000278496
rs2037119	0.000153518
rs56030924	0.00599888
rs9875198	0.000127514
rs1060897	5.73337e-07
rs3816157	5.14877e-07
rs3816156	7.42262e-07
rs9879045	0.00617779
rs9828933	6.10417e-08
rs9809432	8.05398e-07
rs7617036	6.74666e-08
rs831692	0.00023351
rs17344090	2.34964e-08
rs2578011	8.42865e-07
rs77639204	3.18796e-08
rs831691	4.75184e-08
rs3846221	4.56422e-08
rs13066834	2.81117e-08
rs13087186	2.92114e-08
rs13085423	2.57853e-08
rs35092727	4.61792e-08
rs35898933	4.6155e-08
rs13092462	9.14869e-08
rs6809662	5.59038e-08
rs831556	6.16963e-08
rs35309927	1.21393e-07
rs6808752	8.02895e-08
rs6769680	5.08382e-08
rs42456	5.88812e-08
rs55671969	8.24475e-08
rs35230250	7.99459e-08
rs13067510	9.02957e-08
rs13084658	1.28682e-07
rs36039822	6.4862e-08
rs11707025	3.09971e-08
rs13097428	1.04695e-07
rs11709221	2.24592e-07
rs11717947	1.772e-07
rs13075585	1.97833e-07
rs1450983	1.77295e-07
rs35778889	3.4913e-07
rs12494731	5.37289e-08
rs11705855	5.244e-08
rs7621907	2.88081e-08
rs7628583	9.38671e-08
rs830357	2.19523e-07
rs830355	4.10745e-07
rs830354	4.28664e-07
rs830353	4.3676e-07
rs1096267	4.79447e-07
rs1096266	5.34713e-07
rs830352	4.67344e-07
rs114916370	2.775e-07
rs1069984	2.76328e-08
rs1070070	5.18617e-07
rs1069979	1.34502e-07
rs1096170	5.0252e-08
rs1096169	4.98026e-08
rs1096167	4.95813e-08
rs864377	4.27462e-07
rs3889648	9.20073e-08
rs704381	3.71285e-08
rs830007	4.19534e-08
rs78231604	3.68805e-07
rs161659	9.33745e-06
rs697272	6.9635e-08
rs1078397	2.54463e-08
rs10510916	4.13249e-07
rs17720698	9.23293e-07
rs3755828	3.89888e-08
rs73124853	2.97548e-05
rs67544611	4.07824e-05
rs17664549	8.41678e-06
rs74597957	2.21943e-07
rs17721368	3.30873e-06
rs10510913	3.49942e-06
rs17664984	2.66014e-06
rs17721463	3.67699e-06
rs697276	3.56818e-08
rs697277	1.31936e-07
rs73124899	1.5797e-06
rs73124901	1.18133e-06
rs55723062	2.14352e-05
rs17665251	2.1405e-05
rs11917643	4.42512e-06
rs11925461	4.46333e-06
rs11925484	4.39467e-06
rs732694	1.18207e-07
rs72040	1.60753e-07
rs732696	2.49554e-06
rs17070094	2.72367e-06
rs161664	5.83766e-08
rs161665	6.14692e-08
rs103323	7.48874e-08
rs73126829	5.43038e-08
rs55895332	1.56297e-06
rs829519	1.25101e-07
rs696020	3.77423e-08
rs4994608	1.16766e-07
rs11924614	3.33995e-08
rs17666399	2.99019e-08
rs869365	1.00547e-07
rs62247388	8.56419e-08
rs7641821	7.81375e-07
rs6801029	6.39012e-08
rs6788305	7.39179e-08
rs6804747	4.23626e-08
rs4688436	4.21806e-07
rs35631154	3.64475e-08
rs72884331	7.83552e-08
rs55671636	9.27261e-08
rs72884337	1.20822e-07
rs704404	9.78299e-08
rs3846224	6.29652e-07
rs3846225	4.09526e-07
rs17723228	4.82979e-08
rs1462746	9.8167e-08
