## Supplementary material for "Characterization of shared and ancestry-specific signals driving complex traits using multi-ancestry fine-mapping": not_shared_pips.txt

SNP_ID	shared_ll_x	notshared_ll_x	shared_ll_y	notshared_ll_y	not_shared_pip
rs1005811	-238.794	-238.153	-238.794	-238.153	1.1997e-05
rs103323	-245.023	-244.201	-245.023	-244.201	2.8338e-08
rs10510903	-245.391	-244.458	-245.391	-244.458	2.1927800000000005e-08
rs10510913	-241.177	-240.44	-241.177	-240.44	1.2189600000000003e-06
rs10510916	-243.314	-242.831	-243.314	-242.831	1.1156700000000001e-07
rs1060897	-242.986	-242.036	-242.986	-242.036	2.471670000000001e-07
rs1069979	-244.437	-243.899	-244.437	-243.899	3.833900000000006e-08
rs1069984	-246.024	-245.227	-246.024	-245.227	1.0160800000000003e-08
rs1070070	-243.086	-242.317	-243.086	-242.317	1.864720000000001e-07
rs1078397	-246.106	-245.218	-246.106	-245.218	1.0251399999999999e-08
rs1096167	-245.437	-244.851	-245.437	-244.851	1.4804499999999999e-08
rs1096169	-245.433	-244.851	-245.433	-244.851	1.4805299999999989e-08
rs1096170	-245.424	-244.85	-245.424	-244.85	1.480689999999999e-08
rs1096266	-243.056	-242.406	-243.056	-242.406	1.705619999999999e-07
rs1096267	-243.165	-242.523	-243.165	-242.523	1.518129999999999e-07
rs111234932	-244.451	-243.5	-244.451	-243.5	5.713100000000001e-08
rs111526132	-244.797	-245.182	-244.797	-245.182	1.0633e-08
rs112674299	-242.327	-241.625	-242.327	-241.625	3.7258999999999976e-07
rs113386200	-237.512	-236.555	-237.512	-236.555	5.9305e-05
rs113721523	-243.979	-243.225	-243.979	-243.225	7.526e-08
rs114916370	-243.712	-243.297	-243.712	-243.297	7.000399999999997e-08
rs116594598	0.0	-244.962	0.0	-244.962	1.32496e-08
rs11705855	-245.38	-244.426	-245.38	-244.426	2.2633599999999994e-08
rs11707025	-245.907	-244.942	-245.907	-244.942	1.3518000000000002e-08
rs11709221	-243.924	-242.981	-243.924	-242.981	9.601900000000001e-08
rs11717947	-244.161	-243.208	-244.161	-243.208	7.6496e-08
rs11720247	-244.138	-243.601	-244.138	-243.601	5.1665000000000006e-08
rs11917643	-240.942	-240.028	-240.942	-240.028	1.8408999999999996e-06
rs11922435	-234.837	-234.002	-234.837	-234.002	0.00076224
rs11924614	-245.833	-245.013	-245.833	-245.013	1.2586000000000004e-08
rs11925461	-240.934	-240.028	-240.934	-240.028	1.8409000000000005e-06
rs11925484	-240.949	-240.028	-240.949	-240.028	1.8408999999999996e-06
rs11927676	-239.451	-238.559	-239.451	-238.559	7.992199999999998e-06
rs1221474	-244.39	-244.105	-244.39	-244.105	3.119100000000003e-08
rs12494731	-245.356	-244.406	-245.356	-244.406	2.31001e-08
rs12631045	-244.757	-243.848	-244.757	-243.848	4.0347699999999995e-08
rs12633353	-244.633	-243.7	-244.633	-243.7	4.6808999999999966e-08
rs13059603	-245.29	-244.502	-245.29	-244.502	2.09746e-08
rs13066834	-246.006	-245.06	-246.006	-245.06	1.2007000000000003e-08
rs13067510	-244.836	-243.885	-244.836	-243.885	3.889950000000001e-08
rs13075585	-244.051	-243.097	-244.051	-243.097	8.551100000000006e-08
rs13084658	-244.481	-243.537	-244.481	-243.537	5.5046e-08
rs13085423	-246.093	-245.182	-246.093	-245.182	1.0628499999999992e-08
rs13087186	-245.967	-245.06	-245.967	-245.06	1.2011800000000001e-08
rs13092462	-244.823	-243.946	-244.823	-243.946	3.65763e-08
rs13097428	-244.687	-243.746	-244.687	-243.746	4.470000000000001e-08
rs13097701	-244.705	-244.02	-244.705	-244.02	3.397500000000005e-08
rs13272	-235.371	-234.509	-235.371	-234.509	0.00045908000000000017
rs13434089	-242.087	-241.395	-242.087	-241.395	4.6914000000000014e-07
rs1450983	-244.16	-243.208	-244.16	-243.208	7.649600000000003e-08
rs1462746	-244.755	-245.051	-244.755	-245.051	1.2120200000000016e-08
rs1472337	-244.879	-243.995	-244.879	-243.995	3.4848599999999975e-08
rs1472338	-244.931	-244.034	-244.931	-244.034	3.34875e-08
rs1491581	-244.271	-243.683	-244.271	-243.683	4.759299999999997e-08
rs149187909	0.0	-243.569	0.0	-243.569	5.33237e-08
rs150828878	0.0	-243.729	0.0	-243.729	4.54387e-08
rs161659	-240.199	-243.704	-240.199	-243.704	4.6589999999994755e-08
rs161664	-245.273	-244.41	-245.273	-244.41	2.300249999999999e-08
rs161665	-245.221	-244.373	-245.221	-244.373	2.3864499999999995e-08
rs17069323	-245.085	-244.698	-245.085	-244.698	1.7246300000000037e-08
rs17069353	-245.573	-245.041	-245.573	-245.041	1.2244e-08
rs17069507	-243.857	-242.951	-243.857	-242.951	9.895199999999997e-08
rs17070094	-241.428	-240.55	-241.428	-240.55	1.0920500000000004e-06
rs17344090	-246.186	-245.218	-246.186	-245.218	1.0251799999999994e-08
rs17664549	-240.299	-239.87	-240.299	-239.87	2.1554199999999994e-06
rs17664984	-241.451	-240.72	-241.451	-240.72	9.207999999999997e-07
rs17665101	0.0	-239.327	0.0	-239.327	3.70787e-06
rs17665251	-239.366	-238.491	-239.366	-238.491	8.555599999999996e-06
rs17665856	0.0	-243.909	0.0	-243.909	3.79571e-08
rs17666009	0.0	-243.491	0.0	-243.491	5.76547e-08
rs17666116	0.0	-244.555	0.0	-244.555	1.98952e-08
rs17666399	-245.944	-245.099	-245.944	-245.099	1.1554299999999995e-08
rs17720698	-242.51	-241.719	-242.51	-241.719	3.39343e-07
rs17720836	0.0	-242.226	0.0	-242.226	2.04351e-07
rs17720962	0.0	-242.135	0.0	-242.135	2.23672e-07
rs17720984	0.0	-242.135	0.0	-242.135	2.23672e-07
rs17721368	-241.233	-240.569	-241.233	-240.569	1.0715200000000008e-06
rs17721463	-241.128	-240.355	-241.128	-240.355	1.3270399999999987e-06
rs17722440	0.0	-243.671	0.0	-243.671	4.81719e-08
rs17723228	-245.464	-244.868	-245.464	-244.868	1.4551299999999999e-08
rs1873565	-245.082	-244.395	-245.082	-244.395	2.335740000000001e-08
rs2037119	-237.396	-236.435	-237.396	-236.435	6.6843e-05
rs2130990	-238.974	-238.075	-238.974	-238.075	1.2970999999999995e-05
rs2201103	-242.658	-242.395	-242.658	-242.395	1.7253200000000008e-07
rs2241822	-246.091	-245.142	-246.091	-245.142	1.1058100000000014e-08
rs2241823	-237.908	-237.148	-237.908	-237.148	3.27756e-05
rs2276863	-244.36	-243.444	-244.36	-243.444	6.0435e-08
rs2292662	-242.486	-241.628	-242.486	-241.628	3.714869999999999e-07
rs2578011	-242.601	-241.639	-242.601	-241.639	3.673050000000002e-07
rs2637985	-243.508	-242.695	-243.508	-242.695	1.2780799999999998e-07
rs28675788	-241.678	-240.915	-241.678	-240.915	7.5764e-07
rs34834899	0.0	-244.439	0.0	-244.439	2.23422e-08
rs35092727	-245.508	-244.583	-245.508	-244.583	1.93426e-08
rs35230250	-244.958	-244.001	-244.958	-244.001	3.461110000000001e-08
rs35309927	-244.539	-243.645	-244.539	-243.645	4.941800000000005e-08
rs35431356	0.0	-244.586	0.0	-244.586	1.92964e-08
rs35631154	-245.745	-244.777	-245.745	-244.777	1.5939e-08
rs35714656	0.0	-244.643	0.0	-244.643	1.82135e-08
rs35778889	-243.482	-242.526	-243.482	-242.526	1.5139699999999986e-07
rs35898933	-245.508	-244.583	-245.508	-244.583	1.9342500000000003e-08
rs36039822	-245.167	-244.209	-245.167	-244.209	2.8124200000000005e-08
rs3733121	-244.513	-243.585	-244.513	-243.585	5.246599999999999e-08
rs3733125	-244.521	-243.691	-244.521	-243.691	4.7223e-08
rs3755828	-245.678	-245.035	-245.678	-245.035	1.2314300000000003e-08
rs3774702	-244.546	-243.648	-244.546	-243.648	4.930300000000003e-08
rs3774708	-244.252	-243.31	-244.252	-243.31	6.9075e-08
rs3774709	-244.965	-244.011	-244.965	-244.011	3.428130000000003e-08
rs3774713	-232.681	-231.793	-232.681	-231.793	0.006935500000000001
rs3774715	-244.402	-243.452	-244.402	-243.452	5.992800000000003e-08
rs3774719	-245.071	-244.157	-245.071	-244.157	2.9610099999999977e-08
rs3774720	-232.354	-231.544	-232.354	-231.544	0.008898700000000002
rs3774723	-241.932	-241.385	-241.932	-241.385	4.7377000000000004e-07
rs3774725	-242.784	-242.003	-242.784	-242.003	2.5529299999999993e-07
rs3774726	-237.688	-236.932	-237.688	-236.932	4.0690999999999994e-05
rs3774727	-245.27	-244.349	-245.27	-244.349	2.44437e-08
rs3774729	-236.042	-235.244	-236.042	-235.244	0.00021994799999999998
rs3816156	-242.728	-241.766	-242.728	-241.766	3.23478e-07
rs3816157	-243.094	-242.134	-243.094	-242.134	2.239469999999999e-07
rs3821902	-245.931	-244.961	-245.931	-244.961	1.3256600000000002e-08
rs3846221	-245.519	-244.565	-245.519	-244.565	1.97041e-08
rs3846224	-242.892	-242.094	-242.892	-242.094	2.3320099999999997e-07
rs3846225	-243.323	-242.541	-243.323	-242.541	1.4910500000000012e-07
rs3889648	-244.817	-244.246	-244.817	-244.246	2.7092500000000003e-08
rs42456	-245.264	-244.317	-245.264	-244.317	2.5239800000000015e-08
rs4688177	-244.6	-243.906	-244.6	-243.906	3.8094e-08
rs4688178	-244.908	-244.477	-244.908	-244.477	2.150079999999999e-08
rs4688179	-244.943	-244.58	-244.943	-244.58	1.940669999999998e-08
rs4688424	-243.499	-242.625	-243.499	-242.625	1.370359999999999e-07
rs4688436	-243.293	-242.826	-243.293	-242.826	1.1213099999999991e-07
rs4994608	-244.579	-243.984	-244.579	-243.984	3.5215e-08
rs55671636	-244.809	-244.158	-244.809	-244.158	2.9606700000000005e-08
rs55671969	-244.927	-243.991	-244.927	-243.991	3.4965700000000034e-08
rs55723062	-239.365	-238.491	-239.365	-238.491	8.5555e-06
rs55895332	-241.983	-241.091	-241.983	-241.091	6.3562e-07
rs55917937	-240.49	-239.572	-240.49	-239.572	2.903809999999998e-06
rs56022697	0.0	-239.644	0.0	-239.644	2.70248e-06
rs56030924	-233.73	-232.769	-233.73	-232.769	0.0026136300000000005
rs56126667	-244.31	-243.388	-244.31	-243.388	6.3941e-08
rs56165216	-244.49	-243.526	-244.49	-243.526	5.5652e-08
rs56244367	0.0	-237.995	0.0	-237.995	1.40478e-05
rs56262708	0.0	-243.98	0.0	-243.98	3.53564e-08
rs56263032	-244.378	-243.444	-244.378	-243.444	6.0433e-08
rs56293138	-233.336	-232.435	-233.336	-232.435	0.003651979999999999
rs56329572	-244.352	-243.417	-244.352	-243.417	6.206800000000002e-08
rs57112859	-244.339	-243.392	-244.339	-243.392	6.365400000000005e-08
rs57766205	-243.856	-242.9	-243.856	-242.9	1.0411699999999998e-07
rs57922906	0.0	-238.755	0.0	-238.755	6.56979e-06
rs58473894	-244.794	-243.88	-244.794	-243.88	3.908689999999999e-08
rs58676857	-244.071	-243.11	-244.071	-243.11	8.439699999999998e-08
rs59971314	-233.167	-232.74	-233.167	-232.74	0.0026914
rs60505027	-244.381	-243.426	-244.381	-243.426	6.1557e-08
rs62247388	-244.891	-244.797	-244.891	-244.797	1.5613700000000033e-08
rs62252368	-245.728	-245.164	-245.728	-245.164	1.0823200000000014e-08
rs66490742	-244.042	-244.15	-244.042	-244.15	2.9839000000000007e-08
rs66539522	0.0	-242.135	0.0	-242.135	2.23672e-07
rs66818634	-243.934	-244.027	-243.934	-244.027	3.3731000000000105e-08
rs67544611	-238.721	-238.309	-238.721	-238.309	1.0270500000000003e-05
rs6769680	-245.412	-244.647	-245.412	-244.647	1.8145799999999998e-08
rs6770864	-242.045	-241.301	-242.045	-241.301	5.15070000000001e-07
rs6776209	-243.996	-243.05	-243.996	-243.05	8.962899999999999e-08
rs6785040	-241.871	-241.063	-241.871	-241.063	6.537399999999994e-07
rs6788305	-245.036	-244.278	-245.036	-244.278	2.6257900000000004e-08
rs67944903	-244.886	-243.941	-244.886	-243.941	3.675790000000001e-08
rs6796317	-244.753	-243.793	-244.753	-243.793	4.2613100000000005e-08
rs6798742	-231.09	-230.18	-231.09	-230.18	0.03480659999999999
rs6801029	-245.182	-244.426	-245.182	-244.426	2.2642900000000007e-08
rs6801346	-244.967	-244.051	-244.967	-244.051	3.2940099999999995e-08
rs6801452	0.0	-239.73	0.0	-239.73	2.47861e-06
rs6804747	-245.595	-245.055	-245.595	-245.055	1.20669e-08
rs6808752	-244.953	-244.153	-244.953	-244.153	2.9751699999999998e-08
rs6809100	-244.274	-243.334	-244.274	-243.334	6.744000000000003e-08
rs6809474	-232.742	-231.861	-232.742	-231.861	0.006485600000000001
rs6809662	-245.316	-244.418	-245.316	-244.418	2.2811099999999997e-08
rs696020	-245.711	-245.018	-245.711	-245.018	1.25251e-08
rs697272	-245.098	-244.945	-245.098	-244.945	1.3477499999999996e-08
rs697276	-245.766	-244.808	-245.766	-244.808	1.5452599999999998e-08
rs697277	-244.457	-244.022	-244.457	-244.022	3.391200000000002e-08
rs704360	-242.8	-241.99	-242.8	-241.99	2.58774e-07
rs704361	-242.834	-242.018	-242.834	-242.018	2.51502e-07
rs704362	-244.013	-243.189	-244.013	-243.189	7.801700000000014e-08
rs704364	-230.775	-230.046	-230.775	-230.046	0.039803000000000005
rs704366	-240.46	-239.859	-240.46	-239.859	2.1783e-06
rs704367	-230.699	-229.915	-230.699	-229.915	0.04537500000000001
rs704368	-232.413	-231.647	-232.413	-231.647	0.008031700000000003
rs704369	-232.41	-231.647	-232.41	-231.647	0.008031699999999902
rs704370	-232.094	-231.324	-232.094	-231.324	0.011089099999999897
rs704371	-243.409	-242.733	-243.409	-242.733	1.2309899999999996e-07
rs704372	-241.666	-241.01	-241.666	-241.01	6.8932e-07
rs704373	-232.315	-231.586	-232.315	-231.586	0.008533999999999996
rs704374	-243.414	-242.712	-243.414	-242.712	1.2569299999999999e-07
rs704381	-245.728	-245.09	-245.728	-245.09	1.1651600000000002e-08
rs704404	-244.757	-244.515	-244.757	-244.515	2.0705300000000002e-08
rs72040	-244.258	-243.404	-244.258	-243.404	6.292400000000007e-08
rs72884331	-244.978	-244.099	-244.978	-244.099	3.138459999999999e-08
rs72884337	-244.544	-243.59	-244.544	-243.59	5.223700000000002e-08
rs73113912	0.0	-242.626	0.0	-242.626	1.36944e-07
rs73113922	0.0	-242.95	0.0	-242.95	9.90865e-08
rs73113951	0.0	-241.803	0.0	-241.803	3.11743e-07
rs73117036	-244.335	-243.391	-244.335	-243.391	6.369900000000007e-08
rs73117042	-244.525	-243.591	-244.525	-243.591	5.219300000000002e-08
rs73117045	-244.691	-244.506	-244.691	-244.506	2.0904e-08
rs73117047	-243.83	-243.673	-243.83	-243.673	4.807300000000001e-08
rs73117057	-244.412	-244.336	-244.412	-244.336	2.4768000000000027e-08
rs73117059	-243.948	-244.105	-243.948	-244.105	3.119999999999999e-08
rs73117066	-244.642	-243.682	-244.642	-243.682	4.764500000000007e-08
rs73117078	-244.922	-245.254	-244.922	-245.254	9.886400000000008e-09
rs73117082	-241.273	-240.605	-241.273	-240.605	1.0338399999999992e-06
rs73117083	-246.053	-245.094	-246.053	-245.094	1.1607000000000003e-08
rs73117087	-245.997	-245.068	-245.997	-245.068	1.1912599999999997e-08
rs73119018	-240.536	-239.721	-240.536	-239.721	2.5008000000000007e-06
rs73119022	-245.301	-244.402	-245.301	-244.402	2.318030000000001e-08
rs73119035	-244.824	-243.889	-244.824	-243.889	3.8719500000000005e-08
rs73120898	-243.622	-242.694	-243.622	-242.694	1.2793099999999998e-07
rs73121206	-245.628	-245.041	-245.628	-245.041	1.2233799999999991e-08
rs73121208	-245.613	-245.041	-245.613	-245.041	1.2236499999999992e-08
rs73124846	0.0	-242.255	0.0	-242.255	1.98551e-07
rs73124853	-239.037	-238.574	-239.037	-238.574	7.877900000000001e-06
rs73124864	0.0	-238.219	0.0	-238.219	1.12303e-05
rs73124899	-241.972	-241.148	-241.972	-241.148	6.003900000000002e-07
rs73124901	-242.263	-241.465	-242.263	-241.465	4.372100000000001e-07
rs73126829	-245.346	-244.793	-245.346	-244.793	1.5681000000000026e-08
rs73130534	-244.237	-243.307	-244.237	-243.307	6.929600000000001e-08
rs73130544	-244.321	-243.388	-244.321	-243.388	6.394000000000003e-08
rs73130565	-244.651	-243.702	-244.651	-243.702	4.6679000000000044e-08
rs73130576	-244.7	-243.758	-244.7	-243.758	4.4164e-08
rs732694	-244.566	-243.7	-244.566	-243.7	4.679299999999999e-08
rs732696	-241.515	-240.633	-241.515	-240.633	1.0047699999999997e-06
rs74597957	-243.936	-243.136	-243.936	-243.136	8.224200000000003e-08
rs7615475	-232.298	-231.477	-232.298	-231.477	0.009521700000000001
rs7617036	-245.128	-244.168	-245.128	-244.168	2.931090000000001e-08
rs7621544	-240.176	-239.263	-240.176	-239.263	3.95517e-06
rs7621907	-245.981	-245.125	-245.981	-245.125	1.1253100000000007e-08
rs7624403	-236.604	-235.841	-236.604	-235.841	0.0001211589999999
rs7627690	-233.015	-232.127	-233.015	-232.127	0.004969100000000001
rs7628583	-244.797	-243.856	-244.797	-243.856	4.001669999999998e-08
rs76322308	0.0	-243.766	0.0	-243.766	4.3817e-08
rs7641821	-242.677	-242.014	-242.677	-242.014	2.5253899999999993e-07
rs76720468	0.0	-244.487	0.0	-244.487	2.12878e-08
rs76929260	0.0	-243.314	0.0	-243.314	6.88104e-08
rs77639204	-245.879	-244.916	-245.879	-244.916	1.3873999999999996e-08
rs77927375	0.0	-244.271	0.0	-244.271	2.64442e-08
rs78231604	-243.428	-242.985	-243.428	-242.985	9.562099999999993e-08
rs80033538	0.0	-242.971	0.0	-242.971	9.69973e-08
rs829519	-244.509	-243.718	-244.509	-243.718	4.5967000000000004e-08
rs830007	-245.605	-244.926	-245.605	-244.926	1.3735499999999997e-08
rs830352	-243.191	-242.493	-243.191	-242.493	1.5649299999999997e-07
rs830353	-243.258	-242.639	-243.258	-242.639	1.35241e-07
rs830354	-243.277	-242.639	-243.277	-242.639	1.352369999999999e-07
rs830355	-243.32	-242.696	-243.32	-242.696	1.2768299999999997e-07
rs830357	-243.947	-243.359	-243.947	-243.359	6.577900000000008e-08
rs831556	-245.217	-244.252	-245.217	-244.252	2.6927699999999998e-08
rs831691	-245.479	-244.513	-245.479	-244.513	2.0759099999999993e-08
rs831692	-236.976	-236.016	-236.976	-236.016	0.00010165299999999997
rs832187	-232.473	-231.584	-232.473	-231.584	0.008551199999999898
rs832188	-243.31	-242.558	-243.31	-242.558	1.4651099999999993e-07
rs832189	-242.663	-241.86	-242.663	-241.86	2.9469799999999996e-07
rs832190	-232.53	-231.647	-232.53	-231.647	0.0080304
rs832192	-241.582	-240.9	-241.582	-240.9	7.695900000000004e-07
rs832193	-243.422	-242.712	-243.422	-242.712	1.2569199999999996e-07
rs832194	-243.355	-242.649	-243.355	-242.649	1.3379299999999996e-07
rs832195	-231.831	-231.057	-231.831	-231.057	0.014485400000000002
rs832197	-236.04	-235.133	-236.04	-235.133	0.00024596199999999996
rs832199	-243.466	-242.775	-243.466	-242.775	1.1801900000000013e-07
rs854622	-232.349	-231.519	-232.349	-231.519	0.009123900000000004
rs864377	-243.285	-245.076	-243.285	-245.076	1.1823000000000039e-08
rs864975	-243.005	-242.199	-243.005	-242.199	2.0980500000000002e-07
rs869365	-244.73	-244.753	-244.73	-244.753	1.6320999999999978e-08
rs9713970	0.0	-237.775	0.0	-237.775	1.75182e-05
rs971575	-244.468	-243.841	-244.468	-243.841	4.062e-08
rs971576	-244.414	-243.761	-244.414	-243.761	4.403899999999999e-08
rs9809432	-242.646	-241.696	-242.646	-241.696	3.4696600000000004e-07
rs9817573	-245.072	-244.432	-245.072	-244.432	2.24964e-08
rs9820538	-241.595	-240.819	-241.595	-240.819	8.3403e-07
rs9828933	-245.228	-244.267	-245.228	-244.267	2.6550000000000023e-08
rs9842724	-243.528	-242.656	-243.528	-242.656	1.3288900000000005e-07
rs9862417	-239.177	-238.293	-239.177	-238.293	1.0435500000000002e-05
rs9865811	-236.8	-235.852	-236.8	-235.852	0.00011983100000000004
rs9875198	-237.581	-236.624	-237.581	-236.624	5.5335999999999987e-05
rs9879045	-233.701	-232.74	-233.701	-232.74	0.002691390000000001
rs9882884	-231.342	-230.446	-231.342	-230.446	0.026685200000000006
