## Supplementary material for "Characterization of shared and ancestry-specific signals driving complex traits using multi-ancestry fine-mapping": results_schizophrenia.txt

chr	start_bp	end_bp	rsid	eur_pip	afr_pip	eur_maf	afr_maf	bp	bp	eur_beta	afr_beta	eur_se	afr_se	eur_zscore	afr_zscore	eur_pval	afr_pval	global_pip	eur_nocausal	afr_nocausal	shared_pip	not_shared_pip	shared_ll	notshared_ll	num_snps_eur	num_snps_afr	nc	runtime
3	63403759	64403759	rs704364	0.154973	0.11517	0.675944	0.505952	63874734	63874734	0.061302039376164	0.0127977582298607	0.0093	0.0172	6.591617137221935	0.7440557110384127	4.822e-11	0.4563	0.154973	1.62396e-07	0.273477	0.11517	0.039803	-230.775	-230.046	280	249	1	1.152
3	63403759	64403759	rs832195	0.0545744	0.040089	0.690855	0.497024	63864612	63864612	0.0603987139482326	0.0115035793834154	0.0094	0.0172	6.425395100875809	0.6688127548497326	1.523e-10	0.5044	0.0545744	1.62396e-07	0.273477	0.040089	0.0144854	-231.831	-231.057	280	249	1	1.152
3	63403759	64403759	rs704367	0.169722	0.124347	0.67495	0.47619	63868777	63868777	0.0614995330875717	0.0111970780932162	0.0093	0.0172	6.612853020169001	0.6509929123962906	4.713e-11	0.5169	0.169722	1.62396e-07	0.273477	0.124347	0.045375	-230.699	-229.915	280	249	1	1.152
3	63403759	64403759	rs9882884	0.0920247	0.0653395	0.33002	0.52877	63890130	63890130	-0.0606952493104976	-0.0068030886197391	0.0093	0.0173	-6.526370893601893	-0.39324211674792486	6.625e-11	0.6952	0.0920247	1.62396e-07	0.273477	0.0653395	0.0266852	-231.342	-230.446	280	249	1	1.152
3	63403759	64403759	rs6798742	0.118904	0.0840974	0.332008	0.555556	63903759	63903759	-0.061099109367851	-0.0060985584618694	0.0093	0.0174	-6.569796706220538	-0.35049186562467816	4.569e-11	0.7256	0.118904	1.62396e-07	0.273477	0.0840974	0.0348065999999999	-231.09	-230.18	280	249	1	1.152
