## Supplementary material for "Characterization of shared and ancestry-specific signals driving complex traits using multi-ancestry fine-mapping": mscaviar_results_shared_pips.txt

SNP_ID	shared_pip	shared_ll	notshared_ll
rs1356302	1.63902e-05	-147.023	-146.072
rs1356303	1.48422e-05	-147.122	-146.172
rs793551	1.38656e-05	-147.19	-146.237
rs9820148	0	0	-146.334
rs62263291	0	0	-146.305
rs60099741	0	0	-146.214
rs811099	1.41273e-05	-147.172	-146.203
rs80108871	9.00213e-05	-145.32	-146.129
rs793543	1.30562e-05	-147.25	-146.281
rs9819829	0	0	-145.937
rs13318985	0	0	-145.555
rs62263299	0	0	-145.778
rs34298184	0	0	-145.521
rs35453273	0	0	-145.325
rs6809605	0.000166725	-144.703	-144.416
rs28704180	0	0	-145.569
rs9874738	0	0	-141.68
rs7634607	0	0	-141.842
rs6437735	0	0	-141.722
rs2676362	0.00297705	-141.821	-140.871
rs9862792	0	0	-141.923
rs41503446	0	0	-142.125
rs3914623	0.00110693	-142.81	-142.802
rs1429	0.00105915	-142.855	-143.23
rs1960168	0.00149523	-142.51	-143.053
rs1282537	8.32332e-05	-145.398	-146.12
rs1282538	0.000125202	-144.99	-145.513
rs12638417	0.00241073	-142.032	-142.879
rs1282541	0.000156756	-144.765	-145.301
rs1282542	0.000174233	-144.659	-145.229
rs2176331	0.000220695	-144.423	-145.193
rs2090408	0.000231329	-144.376	-145.154
rs1282545	0.0291211	-139.541	-140.076
rs9880129	0.00195742	-142.24	-141.285
rs9824852	0.00470925	-141.362	-142.007
rs1568423	0.00331701	-141.713	-142.271
rs836927	0.0564279	-138.879	-139.442
rs9814575	0.00495634	-141.311	-141.92
rs836925	0.000194806	-144.548	-145.227
rs10511261	0.00360929	-141.628	-142.226
rs1097514	3.97037e-05	-146.138	-145.415
rs6769923	0.00385914	-141.562	-142.262
rs1299704	3.35025e-05	-146.308	-145.564
rs9857411	0	0	-141.804
rs960062	0.00462474	-141.381	-141.833
rs9288850	0	0	-141.477
rs9845258	0.00373037	-141.595	-142.094
rs35286025	0	0	-141.598
rs6781000	0.00632232	-141.068	-141.656
rs2042758	0.0073108	-140.923	-141.525
rs10513196	0.000880027	-143.04	-142.204
rs1426952	0.00816296	-140.812	-141.478
rs1365629	0.00602149	-141.117	-141.832
rs2174016	0.00328727	-141.722	-143.422
rs671913	0	0	-139.475
rs62263343	0	0	-142.438
rs623738	0	0	-139.37
rs9876650	0	0	-142.77
rs507078	0	0	-140.437
rs1875461	0	0	-142.6
rs9852806	0	0	-142.669
rs583593	0	0	-140.342
rs678825	0	0	-140.297
rs9837251	0	0	-142.806
rs73202930	0	0	-142.806
rs73202936	0	0	-142.781
rs9857190	0	0	-142.907
rs9877739	0	0	-142.943
rs9868075	0	0	-142.738
rs638030	0	0	-140.487
rs13317489	0	0	-142.975
rs78658409	0	0	-142.943
rs13319315	0	0	-142.943
rs9882331	0	0	-142.839
rs709530	0	0	-140.663
rs1648890	0	0	-140.619
rs647628	0	0	-140.663
rs9842211	0	0	-143.01
rs600011	0	0	-140.487
rs7639376	0	0	-142.669
rs7639292	0	0	-143.617
rs28513882	0	0	-142.036
rs62261974	0	0	-141.521
rs35772758	0	0	-141.601
rs667792	1.89873e-05	-146.876	-146.038
rs683194	0	0	-139.815
rs7635655	0	0	-143.583
rs1697692	4.01516e-05	-146.127	-145.203
rs9823983	0	0	-142.702
rs696377	3.72111e-05	-146.203	-145.279
rs9288851	0	0	-142.738
rs638293	0	0	-141.153
rs2176889	0	0	-143.773
rs9832655	0	0	-143.806
rs9874329	0	0	-142.738
rs9878536	0	0	-142.633
rs9856673	0	0	-143.773
rs9856715	0	0	-143.583
rs62261980	0	0	-143.71
rs9868167	0	0	-142.633
rs9815412	0	0	-142.53
rs9871041	0	0	-142.53
rs13318675	5.33869e-05	-145.842	-144.914
rs13316169	0	0	-142.53
rs9839653	0	0	-142.424
rs9844507	0	0	-142.461
rs62261982	0	0	-143.519
rs13321566	0	0	-143.489
rs9817583	0	0	-143.519
rs9855062	0	0	-143.489
rs9817496	0	0	-143.489
rs643938	2.67188e-05	-146.534	-145.621
rs9830054	0	0	-142.321
rs62261998	0	0	-142.354
rs28538945	0	0	-142.391
rs661276	7.02349e-05	-145.568	-144.643
rs6437738	0	0	-142.391
rs9810356	0	0	-142.576
rs700417	7.25858e-05	-145.535	-144.6
rs17391822	0	0	-142.424
rs6783198	0	0	-142.576
rs62262002	0	0	-142.644
rs9854942	0	0	-142.612
rs600440	6.90268e-05	-145.585	-144.643
rs75774080	0	0	-142.543
rs13314153	0	0	-142.576
rs9288852	0	0	-142.474
rs62262004	0	0	-142.507
rs167924	0.251893	-137.383	-136.937
rs329926	6.55234e-05	-145.637	-144.685
rs62262006	0	0	-142.724
rs9869574	0	0	-143.19
rs28447555	0	0	-141.785
rs23534	0.000233548	-144.366	-143.543
rs329921	2.72498e-05	-146.515	-145.784
rs193038	0.000233887	-144.365	-143.543
rs114892940	0	0	-145.681
rs9811759	0	0	-141.636
rs2399213	0	0	-141.785
rs4855608	2.94651e-05	-146.437	-145.572
rs6779452	4.52079e-05	-146.008	-145.191
rs12495935	3.78353e-05	-146.186	-145.365
rs6789529	0.000704041	-143.263	-142.425
rs17811557	0	0	-142.53
rs9854637	0	0	-145.899
rs17811616	9.41401e-05	-145.275	-144.381
rs11918431	0.000436856	-143.74	-142.794
rs10433377	0.000848449	-143.076	-142.132
rs10460809	0.00107883	-142.836	-141.92
rs2172733	0	0	-145.941
rs74901027	0	0	-145.203
rs2204260	0	0	-146.293
rs9834084	0	0	-146.218
rs9839514	0	0	-145.837
rs9845070	0	0	-146.119
rs62263960	0	0	-146.144
rs9847481	0	0	-146.218
rs9847666	0	0	-146.218
rs13315728	0	0	-146.269
rs7624077	0	0	-146.144
rs7635850	0	0	-146.194
rs62263962	0	0	-146.168
rs1032480	0	0	-146.144
rs62263964	0	0	-146.119
rs6437745	0	0	-145.824
rs9877697	0	0	-146.068
rs9844996	0	0	-146.017
rs12330842	0	0	-146.093
rs62263966	0	0	-146.119
rs73212030	0	0	-146.068
rs7644739	0	0	-146.093
rs9831722	0	0	-145.965
rs9875750	0	0	-146.017
rs11715679	0.000113552	-145.087	-145.315
rs9818299	0	0	-141.368
rs7610096	0	0	-141.413
rs6802043	0	0	-141.224
rs6777608	0	0	-141.274
rs9849007	0	0	-141.506
rs6772524	0	0	-141.872
rs6808795	0	0	-141.644
rs6764391	0	0	-141.21
rs2172730	0.0057269	-141.167	-140.818
rs2029773	0.0100062	-140.609	-140.299
rs9832537	2.60453e-05	-146.56	-145.658
rs6437748	0.00676252	-141.001	-140.552
rs6768916	0.000826414	-143.103	-142.461
rs62263987	0.000711647	-143.252	-142.505
rs9849845	0.000794076	-143.143	-142.461
rs12695172	0.00103728	-142.875	-142.227
rs2172734	0.000777183	-143.164	-142.461
rs9816888	0.000801378	-143.133	-142.457
rs12493874	0.000754429	-143.194	-142.461
rs6437751	0.000980204	-142.932	-142.367
rs6773830	0.000906682	-143.01	-142.457
rs7626868	2.47523e-05	-146.611	-146.073
rs7644809	0.000862351	-143.06	-142.106
rs10804466	6.72855e-05	-145.611	-144.979
rs2163725	0.00102629	-142.886	-143.539
rs696366	0.00775661	-140.863	-141.453
rs696365	0.00384316	-141.566	-142.317
rs2116693	0.00279036	-141.886	-144.583
rs3206652	0.00033846	-143.995	-145.782
rs9879947	0.000531169	-143.545	-145.62
rs696364	0.00259547	-141.958	-142.688
rs4855615	0.000269483	-144.223	-146.1
rs697951	0.00238787	-142.042	-144.491
rs3762679	0.000265917	-144.237	-145.893
rs765090	0.00355794	-141.643	-142.456
rs765091	0.00153974	-142.48	-144.801
rs61053975	0.000223611	-144.41	-146.121
rs3804640	0.00172973	-142.364	-143.268
rs17827795	0.00165645	-142.407	-143.311
rs989305	0.00337522	-141.696	-142.687
rs35159203	0.00428321	-141.457	-142.655
rs17827915	0.000313116	-144.073	-145.939
rs326346	0.00240033	-142.036	-143.703
rs327133	0.00445803	-141.417	-143.276
rs326341	5.04051e-05	-145.9	-145.005
rs326342	3.9359e-05	-146.147	-145.241
rs326361	4.44549e-05	-146.025	-145.111
rs326359	0.00357746	-141.637	-142.827
rs3749274	1.29818e-05	-147.256	-146.323
rs4855619	0.00137033	-142.597	-144.572
rs7649316	0.00142729	-142.556	-144.525
rs12490871	0.00170303	-142.38	-144.332
rs2117762	1.67434e-05	-147.002	-146.097
rs62264093	0.00172917	-142.364	-144.309
rs4855552	1.83476e-05	-146.91	-146.063
rs4855622	2.06137e-05	-146.794	-145.955
rs62264095	0.00199371	-142.222	-143.988
rs11926884	0.00178167	-142.334	-143.94
rs11922336	0.00479217	-141.345	-143.174
rs17232205	0.00236667	-142.051	-143.786
rs62264097	0.00425677	-141.463	-143.446
rs9839167	0.0050284	-141.297	-143.309
rs7633919	0.0039309	-141.543	-143.26
rs13072473	0.000704461	-143.262	-143.881
rs9858939	0.000717455	-143.244	-143.881
rs13077007	0.000845069	-143.08	-143.712
rs6769732	0.000877283	-143.043	-143.583
rs62264098	0.000599812	-143.423	-143.969
rs62264099	0.000552642	-143.505	-144.009
rs13090346	0.000586277	-143.446	-143.927
rs9841475	0.000697422	-143.272	-143.754
rs6788515	0.000635713	-143.365	-143.841
rs327154	6.20125e-05	-145.692	-144.764
rs326324	4.90396e-05	-145.927	-145.004
rs326325	7.32161e-05	-145.526	-144.6
rs9822398	0.00749873	-140.897	-143.753
rs10514749	0.00699372	-140.967	-143.802
rs57645341	0.00670645	-141.009	-143.85
rs57182717	0.0103398	-140.576	-143.377
rs57585440	0.00887884	-140.728	-143.381
rs59107359	0.0103398	-140.576	-143.377
rs60140727	0.0102353	-140.586	-143.328
rs10514750	0.0119709	-140.43	-143.346
rs62264106	0.0122755	-140.404	-143.322
rs17232450	0.0219422	-139.824	-142.711
rs2117761	0.0119472	-140.431	-143.297
rs60080056	0.0104276	-140.568	-143.301
rs58300903	0.0118244	-140.442	-143.23
rs11920542	0.0123629	-140.397	-143.229
rs57414689	0.011628	-140.459	-143.331
rs58004035	0.0128833	-140.356	-143.095
rs11920797	0.010164	-140.593	-143.275
rs11921625	0.00937754	-140.674	-143.354
rs62264141	0.00929361	-140.683	-143.354
rs326345	0.000108228	-145.135	-144.227
rs62264142	0.00911993	-140.702	-143.331
rs34161295	0.00929255	-140.683	-143.304
rs11926978	0.00929255	-140.683	-143.304
rs11919348	0.00865878	-140.753	-143.356
rs326344	9.79216e-05	-145.236	-144.309
rs62264143	0.00642044	-141.052	-143.687
rs11923518	0.00929255	-140.683	-143.304
rs17232556	0.00873628	-140.745	-143.356
rs17232563	0.00865878	-140.753	-143.356
rs76893212	0.00904743	-140.71	-143.304
rs62264144	0.00896735	-140.718	-143.305
rs62264145	0.00898459	-140.716	-143.278
rs62264146	0.00937591	-140.674	-143.304
