## Supplementary material for "Characterization of shared and ancestry-specific signals driving complex traits using multi-ancestry fine-mapping": mscaviar_results_study0_post.txt

SNP_ID	Prob_in_pCausalSet
rs1356302	2.33848e-05
rs1356303	2.11655e-05
rs793551	1.97877e-05
rs9820148	5.43846e-06
rs62263291	5.59953e-06
rs60099741	6.13299e-06
rs811099	2.0257e-05
rs80108871	9.62449e-05
rs793543	1.87196e-05
rs9819829	8.09631e-06
rs13318985	1.18545e-05
rs62263299	9.48566e-06
rs34298184	1.22698e-05
rs35453273	1.49251e-05
rs6809605	0.000203633
rs28704180	1.16918e-05
rs9874738	0.000571408
rs7634607	0.000485862
rs6437735	0.000547576
rs2676362	0.00425948
rs9862792	0.000448239
rs41503446	0.000366268
rs3914623	0.00129278
rs1429	0.00118015
rs1960168	0.00163957
rs1282537	8.95561e-05
rs1282538	0.000137236
rs12638417	0.00258261
rs1282541	0.000171718
rs1282542	0.000190315
rs2176331	0.000237313
rs2090408	0.000248617
rs1282545	0.0319607
rs9880129	0.00280539
rs9824852	0.00512077
rs1568423	0.0036332
rs836927	0.0617823
rs9814575	0.00540538
rs836925	0.000210888
rs10511261	0.00393974
rs1097514	5.3256e-05
rs6769923	0.00417791
rs1299704	4.51642e-05
rs9857411	0.00050493
rs960062	0.00511492
rs9288850	0.000699739
rs9845258	0.00410765
rs35286025	0.000619978
rs6781000	0.00690711
rs2042758	0.00797761
rs10513196	0.00121832
rs1426952	0.0088617
rs1365629	0.00651167
rs2174016	0.00338626
rs671913	0.00518153
rs62263343	0.000267769
rs623738	0.00575518
rs9876650	0.000192045
rs507078	0.00198034
rs1875461	0.000227775
rs9852806	0.000212568
rs583593	0.00217775
rs678825	0.00227887
rs9837251	0.000185275
rs73202930	0.000185275
rs73202936	0.000190048
rs9857190	0.000167517
rs9877739	0.000161656
rs9868075	0.000198427
rs638030	0.00188448
rs13317489	0.000156515
rs78658409	0.000161656
rs13319315	0.000161656
rs9882331	0.000179339
rs709530	0.00157993
rs1648890	0.00165143
rs647628	0.00157993
rs9842211	0.000151059
rs600011	0.00188448
rs7639376	0.000212568
rs7639292	8.2384e-05
rs28513882	0.00040016
rs62261974	0.00066972
rs35772758	0.000618012
rs667792	2.62182e-05
rs683194	0.00368997
rs7635655	8.51755e-05
rs1697692	5.69386e-05
rs9823983	0.000205706
rs696377	5.27578e-05
rs9288851	0.000198427
rs638293	0.000968042
rs2176889	7.04422e-05
rs9832655	6.81603e-05
rs9874329	0.000198427
rs9878536	0.000220395
rs9856673	7.04422e-05
rs9856715	8.51755e-05
rs62261980	7.50272e-05
rs9868167	0.000220395
rs9815412	0.000244135
rs9871041	0.000244135
rs13318675	7.58201e-05
rs13316169	0.000244135
rs9839653	0.000271487
rs9844507	0.000261737
rs62261982	9.07872e-05
rs13321566	9.35961e-05
rs9817583	9.07872e-05
rs9855062	9.35961e-05
rs9817496	9.35961e-05
rs643938	3.77388e-05
rs9830054	0.000301076
rs62261998	0.000291177
rs28538945	0.000280682
rs661276	9.96862e-05
rs6437738	0.000280682
rs9810356	0.000233275
rs700417	0.000103311
rs17391822	0.000271487
rs6783198	0.000233275
rs62262002	0.000217815
rs9854942	0.000225038
rs600440	9.84781e-05
rs75774080	0.000241039
rs13314153	0.000233275
rs9288852	0.000258244
rs62262004	0.000249895
rs167924	0.317465
rs329926	9.37573e-05
rs62262006	0.000201212
rs9869574	0.000126186
rs28447555	0.000514611
rs23534	0.00032217
rs329921	3.65918e-05
rs193038	0.000322508
rs114892940	1.0451e-05
rs9811759	0.000596951
rs2399213	0.000514611
rs4855608	4.10388e-05
rs6779452	6.21839e-05
rs12495935	5.20853e-05
rs6789529	0.000975287
rs17811557	0.000244135
rs9854637	8.40247e-06
rs17811616	0.000132436
rs11918431	0.000624359
rs10433377	0.0012118
rs10460809	0.00152821
rs2172733	8.05774e-06
rs74901027	1.68683e-05
rs2204260	5.67028e-06
rs9834084	6.10877e-06
rs9839514	8.94469e-06
rs9845070	6.74415e-06
rs62263960	6.58278e-06
rs9847481	6.10877e-06
rs9847666	6.10877e-06
rs13315728	5.80892e-06
rs7624077	6.58278e-06
rs7635850	6.25747e-06
rs62263962	6.42562e-06
rs1032480	6.58278e-06
rs62263964	6.74415e-06
rs6437745	9.06349e-06
rs9877697	7.09726e-06
rs9844996	7.47064e-06
rs12330842	6.92666e-06
rs62263966	6.74415e-06
rs73212030	7.09726e-06
rs7644739	6.92666e-06
rs9831722	7.86553e-06
rs9875750	7.47064e-06
rs11715679	0.000128379
rs9818299	0.000780461
rs7610096	0.000746346
rs6802043	0.000901045
rs6777608	0.000857531
rs9849007	0.000679694
rs6772524	0.000471569
rs6808795	0.000592485
rs6764391	0.000913959
rs2172730	0.00708017
rs2029773	0.0122783
rs9832537	3.66624e-05
rs6437748	0.00852806
rs6768916	0.00108794
rs62263987	0.000962042
rs9849845	0.0010556
rs12695172	0.00136776
rs2172734	0.00103871
rs9816888	0.0010639
rs12493874	0.00101596
rs6437751	0.00126744
rs6773830	0.00116921
rs7626868	3.17058e-05
rs7644809	0.00123535
rs10804466	8.82858e-05
rs2163725	0.00111497
rs696366	0.00847294
rs696365	0.00414502
rs2116693	0.00281859
rs3206652	0.000339773
rs9879947	0.00054048
rs696364	0.00280368
rs4855615	0.000274739
rs697951	0.00241989
rs3762679	0.000267066
rs765090	0.00382047
rs765091	0.00156284
rs61053975	0.000229043
rs3804640	0.00184601
rs17827795	0.0017678
rs989305	0.00358343
rs35159203	0.00449801
rs17827915	0.000319686
rs326346	0.00247486
rs327133	0.00457257
rs326341	7.08871e-05
rs326342	5.55216e-05
rs326361	6.28603e-05
rs326359	0.00375835
rs3749274	1.84102e-05
rs4855619	0.00140059
rs7649316	0.00145908
rs12490871	0.00174194
rs2117762	2.35622e-05
rs62264093	0.00176902
rs4855552	2.53992e-05
rs4855622	2.84768e-05
rs62264095	0.0020494
rs11926884	0.00184031
rs11922336	0.00491924
rs17232205	0.00243511
rs62264097	0.00435305
rs9839167	0.00513898
rs7633919	0.00404753
rs13072473	0.000767344
rs9858939	0.000780338
rs13077007	0.0009196
rs6769732	0.000962137
rs62264098	0.000657424
rs62264099	0.000607969
rs13090346	0.000646377
rs9841475	0.000768915
rs6788515	0.000701246
rs327154	8.808e-05
rs326324	6.95322e-05
rs326325	0.000103942
rs9822398	0.00756717
rs10514749	0.00705874
rs57645341	0.00676822
rs57182717	0.0104412
rs57585440	0.00898031
rs59107359	0.0104412
rs60140727	0.0103422
rs10514750	0.0120752
rs62264106	0.0123825
rs17232450	0.0221425
rs2117761	0.0120572
rs60080056	0.0105376
rs58300903	0.0119425
rs11920542	0.012481
rs57414689	0.0117341
rs58004035	0.0130191
rs11920797	0.0102771
rs11921625	0.00948186
rs62264141	0.00939792
rs326345	0.000152903
rs62264142	0.0092269
rs34161295	0.00940251
rs11926978	0.00940251
rs11919348	0.00876309
rs326344	0.000139053
rs62264143	0.00649447
rs11923518	0.00940251
rs17232556	0.00884059
rs17232563	0.00876309
rs76893212	0.00915739
rs62264144	0.00907732
rs62264145	0.00909765
rs62264146	0.00948588
