## Supplementary material for "Characterization of shared and ancestry-specific signals driving complex traits using multi-ancestry fine-mapping": mscaviar_results_study1_post.txt

SNP_ID	Prob_in_pCausalSet
rs1356302	1.64641e-05
rs1356303	1.49163e-05
rs793551	1.39395e-05
rs811099	1.42001e-05
rs80108871	9.04779e-05
rs793543	1.3129e-05
rs6809605	0.000166868
rs2676362	0.00297713
rs3914623	0.00110712
rs1429	0.00105942
rs1960168	0.00149555
rs1282537	8.36488e-05
rs1282538	0.00012553
rs12638417	0.00241118
rs1282541	0.000157087
rs1282542	0.000174575
rs2176331	0.000221114
rs2090408	0.000231751
rs1282545	0.0291214
rs9880129	0.00195749
rs9824852	0.00470961
rs1568423	0.00331734
rs836927	0.0564282
rs9814575	0.00495668
rs836925	0.000195188
rs10511261	0.00360964
rs1097514	3.97962e-05
rs6769923	0.00385952
rs1299704	3.35932e-05
rs960062	0.00462504
rs9845258	0.00373068
rs6781000	0.00632266
rs2042758	0.00731114
rs10513196	0.000880109
rs1426952	0.00816333
rs1365629	0.00602187
rs2174016	0.00328831
rs667792	1.90702e-05
rs1697692	4.02271e-05
rs696377	3.72866e-05
rs13318675	5.3462e-05
rs643938	2.67953e-05
rs661276	7.03102e-05
rs700417	7.26603e-05
rs600440	6.91008e-05
rs167924	0.251893
rs329926	6.55967e-05
rs23534	0.000233631
rs329921	2.73419e-05
rs193038	0.00023397
rs4855608	2.95454e-05
rs6779452	4.5292e-05
rs12495935	3.79191e-05
rs6789529	0.000704123
rs17811616	9.42177e-05
rs11918431	0.00043693
rs10433377	0.000848523
rs10460809	0.00107891
rs11715679	0.000113794
rs2172730	0.00572703
rs2029773	0.0100063
rs9832537	2.61227e-05
rs6437748	0.00676264
rs6768916	0.000826514
rs62263987	0.000711736
rs9849845	0.000794172
rs12695172	0.00103738
rs2172734	0.000777277
rs9816888	0.000801474
rs12493874	0.00075452
rs6437751	0.000980312
rs6773830	0.000906791
rs7626868	2.48647e-05
rs7644809	0.000862424
rs10804466	6.73867e-05
rs2163725	0.00102666
rs696366	0.00775695
rs696365	0.00384357
rs2116693	0.00279348
rs3206652	0.000346594
rs9879947	0.00053297
rs696364	0.00259586
rs4855615	0.000271102
rs697951	0.00239022
rs3762679	0.000273221
rs765090	0.00355837
rs765091	0.00154185
rs61053975	0.00022491
rs3804640	0.0017302
rs17827795	0.00165692
rs989305	0.00337573
rs35159203	0.00428384
rs17827915	0.00031462
rs326346	0.00240135
rs327133	0.00445925
rs326341	5.04828e-05
rs326342	3.94359e-05
rs326361	4.45312e-05
rs326359	0.00357808
rs3749274	1.30573e-05
rs4855619	0.00137176
rs7649316	0.0014287
rs12490871	0.00170441
rs2117762	1.68209e-05
rs62264093	0.00173054
rs4855552	1.84298e-05
rs4855622	2.06965e-05
rs62264095	0.00199484
rs11926884	0.00178263
rs11922336	0.00479336
rs17232205	0.00236776
rs62264097	0.00425817
rs9839167	0.00502984
rs7633919	0.00393196
rs13072473	0.000704814
rs9858939	0.000717815
rs13077007	0.000845427
rs6769732	0.000877609
rs62264098	0.000600141
rs62264099	0.000552957
rs13090346	0.000586585
rs9841475	0.00069773
rs6788515	0.000636019
rs327154	6.20876e-05
rs326324	4.91151e-05
rs326325	7.32913e-05
rs9822398	0.00750219
rs10514749	0.00699712
rs57645341	0.00670987
rs57182717	0.010343
rs57585440	0.0088816
rs59107359	0.010343
rs60140727	0.0102383
rs10514750	0.0119745
rs62264106	0.0122791
rs17232450	0.0219457
rs2117761	0.0119506
rs60080056	0.0104306
rs58300903	0.0118276
rs11920542	0.0123662
rs57414689	0.0116314
rs58004035	0.0128863
rs11920797	0.0101668
rs11921625	0.00938038
rs62264141	0.00929642
rs326345	0.000108305
rs62264142	0.00912262
rs34161295	0.00929521
rs11926978	0.00929521
rs11919348	0.0086614
rs326344	9.79968e-05
rs62264143	0.00642318
rs11923518	0.00929521
rs17232556	0.00873892
rs17232563	0.0086614
rs76893212	0.00905002
rs62264144	0.00896992
rs62264145	0.0089871
rs62264146	0.0093786
