## Supplementary material for "Characterization of shared and ancestry-specific signals driving complex traits using multi-ancestry fine-mapping": not_shared_pips.txt

SNP_ID	shared_ll_x	notshared_ll_x	shared_ll_y	notshared_ll_y	not_shared_pip
rs1032480	0.0	-146.144	0.0	-146.144	6.58278e-06
rs10433377	-143.076	-142.132	-143.076	-142.132	0.0003634249999999999
rs10460809	-142.836	-141.92	-142.836	-141.92	0.00044946000000000005
rs10511261	-141.628	-142.226	-141.628	-142.226	0.00033080000000000045
rs10513196	-143.04	-142.204	-143.04	-142.204	0.00033837499999989995
rs10514749	-140.967	-143.802	-140.967	-143.802	6.841999999999959e-05
rs10514750	-140.43	-143.346	-140.43	-143.346	0.00010790000000000105
rs10804466	-145.611	-144.979	-145.611	-144.979	2.1101499999999994e-05
rs1097514	-146.138	-145.415	-146.138	-145.415	1.3644800000000009e-05
rs114892940	0.0	-145.681	0.0	-145.681	1.0451e-05
rs11715679	-145.087	-145.315	-145.087	-145.315	1.5068999999999987e-05
rs11918431	-143.74	-142.794	-143.74	-142.794	0.00018757699999999997
rs11919348	-140.753	-143.356	-140.753	-143.356	0.00010692999999999987
rs11920542	-140.397	-143.229	-140.397	-143.229	0.00012140000000000067
rs11920797	-140.593	-143.275	-140.593	-143.275	0.00011590000000000038
rs11921625	-140.674	-143.354	-140.674	-143.354	0.00010716000000000024
rs11922336	-141.345	-143.174	-141.345	-143.174	0.00012825999999999983
rs11923518	-140.683	-143.304	-140.683	-143.304	0.00011261999999999904
rs11926884	-142.334	-143.94	-142.334	-143.94	5.959999999989997e-05
rs11926978	-140.683	-143.304	-140.683	-143.304	0.00011261999999999904
rs12330842	0.0	-146.093	0.0	-146.093	6.92666e-06
rs12490871	-142.38	-144.332	-142.38	-144.332	4.029000000000012e-05
rs12493874	-143.194	-142.461	-143.194	-142.461	0.000261622
rs12495935	-146.186	-145.365	-146.186	-145.365	1.4333800000000002e-05
rs12638417	-142.032	-142.879	-142.032	-142.879	0.00017233000000000005
rs12695172	-142.875	-142.227	-142.875	-142.227	0.00033058
rs1282537	-145.398	-146.12	-145.398	-146.12	6.73850000000001e-06
rs1282538	-144.99	-145.513	-144.99	-145.513	1.2361999999899984e-05
rs1282541	-144.765	-145.301	-144.765	-145.301	1.529299999999999e-05
rs1282542	-144.659	-145.229	-144.659	-145.229	1.64239999999e-05
rs1282545	-139.541	-140.076	-139.541	-140.076	0.002839900000000003
rs1299704	-146.308	-145.564	-146.308	-145.564	1.1752399999999993e-05
rs13072473	-143.262	-143.881	-143.262	-143.881	6.323599999989997e-05
rs13077007	-143.08	-143.712	-143.08	-143.712	7.488899999999997e-05
rs13090346	-143.446	-143.927	-143.446	-143.927	6.0408000000000076e-05
rs13314153	0.0	-142.576	0.0	-142.576	0.000233275
rs13315728	0.0	-146.269	0.0	-146.269	5.80892e-06
rs13316169	0.0	-142.53	0.0	-142.53	0.000244135
rs13317489	0.0	-142.975	0.0	-142.975	0.000156515
rs13318675	-145.842	-144.914	-145.842	-144.914	2.250829999999999e-05
rs13318985	0.0	-145.555	0.0	-145.555	1.18545e-05
rs13319315	0.0	-142.943	0.0	-142.943	0.000161656
rs13321566	0.0	-143.489	0.0	-143.489	9.35961e-05
rs1356302	-147.023	-146.072	-147.023	-146.072	7.0684999999999985e-06
rs1356303	-147.122	-146.172	-147.122	-146.172	6.397399999999999e-06
rs1365629	-141.117	-141.832	-141.117	-141.832	0.0004905599999999004
rs1426952	-140.812	-141.478	-140.812	-141.478	0.0006991099999999993
rs1429	-142.855	-143.23	-142.855	-143.23	0.00012126999999989996
rs1568423	-141.713	-142.271	-141.713	-142.271	0.0003165199999999998
rs1648890	0.0	-140.619	0.0	-140.619	0.00165143
rs167924	-137.383	-136.937	-137.383	-136.937	0.06557200000000002
rs1697692	-146.127	-145.203	-146.127	-145.203	1.6862499999999997e-05
rs17232205	-142.051	-143.786	-142.051	-143.786	6.952999999999994e-05
rs17232450	-139.824	-142.711	-139.824	-142.711	0.0002037999999998999
rs17232556	-140.745	-143.356	-140.745	-143.356	0.00010694999999989914
rs17232563	-140.753	-143.356	-140.753	-143.356	0.00010692999999999987
rs17391822	0.0	-142.424	0.0	-142.424	0.000271487
rs17811557	0.0	-142.53	0.0	-142.53	0.000244135
rs17811616	-145.275	-144.381	-145.275	-144.381	3.83735e-05
rs17827795	-142.407	-143.311	-142.407	-143.311	0.00011181999999999989
rs17827915	-144.073	-145.939	-144.073	-145.939	8.074000000000004e-06
rs1875461	0.0	-142.6	0.0	-142.6	0.000227775
rs193038	-144.365	-143.543	-144.365	-143.543	8.8704e-05
rs1960168	-142.51	-143.053	-142.51	-143.053	0.00014466000000000001
rs2029773	-140.609	-140.299	-140.609	-140.299	0.0022722000000000003
rs2042758	-140.923	-141.525	-140.923	-141.525	0.0006671499999999992
rs2090408	-144.376	-145.154	-144.376	-145.154	1.770999999999999e-05
rs2116693	-141.886	-144.583	-141.886	-144.583	3.134999999999987e-05
rs2117761	-140.431	-143.297	-140.431	-143.297	0.00011339999999999961
rs2117762	-147.002	-146.097	-147.002	-146.097	6.896300000000004e-06
rs2163725	-142.886	-143.539	-142.886	-143.539	8.905000000000002e-05
rs2172730	-141.167	-140.818	-141.167	-140.818	0.0013534000000000003
rs2172733	0.0	-145.941	0.0	-145.941	8.05774e-06
rs2172734	-143.164	-142.461	-143.164	-142.461	0.00026162099999999997
rs2174016	-141.722	-143.422	-141.722	-143.422	0.0001000299999998999
rs2176331	-144.423	-145.193	-144.423	-145.193	1.7036999999999993e-05
rs2176889	0.0	-143.773	0.0	-143.773	7.04422e-05
rs2204260	0.0	-146.293	0.0	-146.293	5.67028e-06
rs23534	-144.366	-143.543	-144.366	-143.543	8.870499999999999e-05
rs2399213	0.0	-141.785	0.0	-141.785	0.000514611
rs2676362	-141.821	-140.871	-141.821	-140.871	0.0012825099999999997
rs28447555	0.0	-141.785	0.0	-141.785	0.000514611
rs28513882	0.0	-142.036	0.0	-142.036	0.00040016
rs28538945	0.0	-142.391	0.0	-142.391	0.000280682
rs28704180	0.0	-145.569	0.0	-145.569	1.16918e-05
rs3206652	-143.995	-145.782	-143.995	-145.782	9.446999999999993e-06
rs326324	-145.927	-145.004	-145.927	-145.004	2.056810000000001e-05
rs326325	-145.526	-144.6	-145.526	-144.6	3.0801099999899995e-05
rs326341	-145.9	-145.005	-145.9	-145.005	2.0559699999999992e-05
rs326342	-146.147	-145.241	-146.147	-145.241	1.62395e-05
rs326344	-145.236	-144.309	-145.236	-144.309	4.1206599999999986e-05
rs326345	-145.135	-144.227	-145.135	-144.227	4.4751999999999994e-05
rs326346	-142.036	-143.703	-142.036	-143.703	7.555000000000018e-05
rs326359	-141.637	-142.827	-141.637	-142.827	0.0001815099999999
rs326361	-146.025	-145.111	-146.025	-145.111	1.8481699999999996e-05
rs327133	-141.417	-143.276	-141.417	-143.276	0.00011575999999989973
rs327154	-145.692	-144.764	-145.692	-144.764	2.614260000000001e-05
rs329921	-146.515	-145.784	-146.515	-145.784	9.434100000000002e-06
rs329926	-145.637	-144.685	-145.637	-144.685	2.83072e-05
rs34161295	-140.683	-143.304	-140.683	-143.304	0.00011261999999999904
rs34298184	0.0	-145.521	0.0	-145.521	1.22698e-05
rs35159203	-141.457	-142.655	-141.457	-142.655	0.00021542999999999996
rs35286025	0.0	-141.598	0.0	-141.598	0.000619978
rs35453273	0.0	-145.325	0.0	-145.325	1.49251e-05
rs35772758	0.0	-141.601	0.0	-141.601	0.000618012
rs3749274	-147.256	-146.323	-147.256	-146.323	5.503900000000002e-06
rs3762679	-144.237	-145.893	-144.237	-145.893	8.452999999899991e-06
rs3804640	-142.364	-143.268	-142.364	-143.268	0.00011674999999989992
rs3914623	-142.81	-142.802	-142.81	-142.802	0.00018604000000000016
rs41503446	0.0	-142.125	0.0	-142.125	0.000366268
rs4855552	-146.91	-146.063	-146.91	-146.063	7.133800000000003e-06
rs4855608	-146.437	-145.572	-146.437	-145.572	1.1653999999999997e-05
rs4855615	-144.223	-146.1	-144.223	-146.1	6.874999999999991e-06
rs4855619	-142.597	-144.572	-142.597	-144.572	3.169000000000002e-05
rs4855622	-146.794	-145.955	-146.794	-145.955	7.945900000000008e-06
rs507078	0.0	-140.437	0.0	-140.437	0.00198034
rs57182717	-140.576	-143.377	-140.576	-143.377	0.00010459999999999983
rs57414689	-140.459	-143.331	-140.459	-143.331	0.00010950000000000022
rs57585440	-140.728	-143.381	-140.728	-143.381	0.00010422999999999856
rs57645341	-141.009	-143.85	-141.009	-143.85	6.518999999999969e-05
rs58004035	-140.356	-143.095	-140.356	-143.095	0.0001387999999999997
rs58300903	-140.442	-143.23	-140.442	-143.23	0.00012129999999999953
rs583593	0.0	-140.342	0.0	-140.342	0.00217775
rs59107359	-140.576	-143.377	-140.576	-143.377	0.00010459999999999983
rs600011	0.0	-140.487	0.0	-140.487	0.00188448
rs600440	-145.585	-144.643	-145.585	-144.643	2.9525299999999993e-05
rs60080056	-140.568	-143.301	-140.568	-143.301	0.00011299999999989964
rs60099741	0.0	-146.214	0.0	-146.214	6.13299e-06
rs60140727	-140.586	-143.328	-140.586	-143.328	0.00010990000000000132
rs61053975	-144.41	-146.121	-144.41	-146.121	6.7310000000000004e-06
rs62261974	0.0	-141.521	0.0	-141.521	0.00066972
rs62261980	0.0	-143.71	0.0	-143.71	7.50272e-05
rs62261982	0.0	-143.519	0.0	-143.519	9.07872e-05
rs62261998	0.0	-142.354	0.0	-142.354	0.000291177
rs62262002	0.0	-142.644	0.0	-142.644	0.000217815
rs62262004	0.0	-142.507	0.0	-142.507	0.000249895
rs62262006	0.0	-142.724	0.0	-142.724	0.000201212
rs62263291	0.0	-146.305	0.0	-146.305	5.59953e-06
rs62263299	0.0	-145.778	0.0	-145.778	9.48566e-06
rs62263343	0.0	-142.438	0.0	-142.438	0.000267769
rs62263960	0.0	-146.144	0.0	-146.144	6.58278e-06
rs62263962	0.0	-146.168	0.0	-146.168	6.42562e-06
rs62263964	0.0	-146.119	0.0	-146.119	6.74415e-06
rs62263966	0.0	-146.119	0.0	-146.119	6.74415e-06
rs62263987	-143.252	-142.505	-143.252	-142.505	0.00025048399999989996
rs62264093	-142.364	-144.309	-142.364	-144.309	4.1220000000000015e-05
rs62264095	-142.222	-143.988	-142.222	-143.988	5.681999999989978e-05
rs62264097	-141.463	-143.446	-141.463	-143.446	9.767999999990042e-05
rs62264098	-143.423	-143.969	-143.423	-143.969	5.794099999999994e-05
rs62264099	-143.505	-144.009	-143.505	-144.009	5.564199999999995e-05
rs62264106	-140.404	-143.322	-140.404	-143.322	0.00011059999999990001
rs62264141	-140.683	-143.354	-140.683	-143.354	0.00010711999999999874
rs62264142	-140.702	-143.331	-140.702	-143.331	0.00010965999999999927
rs62264143	-141.052	-143.687	-141.052	-143.687	7.67699999998997e-05
rs62264144	-140.718	-143.305	-140.718	-143.305	0.0001125399999998989
rs62264145	-140.716	-143.278	-140.716	-143.278	0.00011556999999999887
rs62264146	-140.674	-143.304	-140.674	-143.304	0.00011266000000000054
rs623738	0.0	-139.37	0.0	-139.37	0.00575518
rs638030	0.0	-140.487	0.0	-140.487	0.00188448
rs638293	0.0	-141.153	0.0	-141.153	0.000968042
rs6437735	0.0	-141.722	0.0	-141.722	0.000547576
rs6437738	0.0	-142.391	0.0	-142.391	0.000280682
rs6437745	0.0	-145.824	0.0	-145.824	9.06349e-06
rs6437748	-141.001	-140.552	-141.001	-140.552	0.0017656599999999996
rs6437751	-142.932	-142.367	-142.932	-142.367	0.00028734400000000014
rs643938	-146.534	-145.621	-146.534	-145.621	1.1096499999999998e-05
rs647628	0.0	-140.663	0.0	-140.663	0.00157993
rs661276	-145.568	-144.643	-145.568	-144.643	2.9526599999999976e-05
rs667792	-146.876	-146.038	-146.876	-146.038	7.313800000000001e-06
rs671913	0.0	-139.475	0.0	-139.475	0.00518153
rs6764391	0.0	-141.21	0.0	-141.21	0.000913959
rs6768916	-143.103	-142.461	-143.103	-142.461	0.0002616259999999
rs6769732	-143.043	-143.583	-143.043	-143.583	8.518000000000002e-05
rs6769923	-141.562	-142.262	-141.562	-142.262	0.00031914999999989964
rs6772524	0.0	-141.872	0.0	-141.872	0.000471569
rs6773830	-143.01	-142.457	-143.01	-142.457	0.000262637
rs6777608	0.0	-141.274	0.0	-141.274	0.000857531
rs6779452	-146.008	-145.191	-146.008	-145.191	1.706010000000001e-05
rs6781000	-141.068	-141.656	-141.068	-141.656	0.0005851299999999997
rs6783198	0.0	-142.576	0.0	-142.576	0.000233275
rs678825	0.0	-140.297	0.0	-140.297	0.00227887
rs6788515	-143.365	-143.841	-143.365	-143.841	6.583900000000005e-05
rs6789529	-143.263	-142.425	-143.263	-142.425	0.00027132800000000004
rs6802043	0.0	-141.224	0.0	-141.224	0.000901045
rs6808795	0.0	-141.644	0.0	-141.644	0.000592485
rs6809605	-144.703	-144.416	-144.703	-144.416	3.7050999999900004e-05
rs683194	0.0	-139.815	0.0	-139.815	0.00368997
rs696364	-141.958	-142.688	-141.958	-142.688	0.0002085999999999
rs696365	-141.566	-142.317	-141.566	-142.317	0.0003022700000000003
rs696366	-140.863	-141.453	-140.863	-141.453	0.00071667
rs696377	-146.203	-145.279	-146.203	-145.279	1.5622200000000008e-05
rs697951	-142.042	-144.491	-142.042	-144.491	3.437000000000015e-05
rs700417	-145.535	-144.6	-145.535	-144.6	3.0799699999999996e-05
rs709530	0.0	-140.663	0.0	-140.663	0.00157993
rs73202930	0.0	-142.806	0.0	-142.806	0.000185275
rs73202936	0.0	-142.781	0.0	-142.781	0.000190048
rs73212030	0.0	-146.068	0.0	-146.068	7.09726e-06
rs74901027	0.0	-145.203	0.0	-145.203	1.68683e-05
rs75774080	0.0	-142.543	0.0	-142.543	0.000241039
rs7610096	0.0	-141.413	0.0	-141.413	0.000746346
rs7624077	0.0	-146.144	0.0	-146.144	6.58278e-06
rs7626868	-146.611	-146.073	-146.611	-146.073	7.0658999999999996e-06
rs7633919	-141.543	-143.26	-141.543	-143.26	0.00011768999999989954
rs7634607	0.0	-141.842	0.0	-141.842	0.000485862
rs7635655	0.0	-143.583	0.0	-143.583	8.51755e-05
rs7635850	0.0	-146.194	0.0	-146.194	6.25747e-06
rs7639292	0.0	-143.617	0.0	-143.617	8.2384e-05
rs7639376	0.0	-142.669	0.0	-142.669	0.000212568
rs7644739	0.0	-146.093	0.0	-146.093	6.92666e-06
rs7644809	-143.06	-142.106	-143.06	-142.106	0.000373072
rs7649316	-142.556	-144.525	-142.556	-144.525	3.3200000000000156e-05
rs765090	-141.643	-142.456	-141.643	-142.456	0.00026295999999990027
rs765091	-142.48	-144.801	-142.48	-144.801	2.521000000000012e-05
rs76893212	-140.71	-143.304	-140.71	-143.304	0.00011254999999999946
rs78658409	0.0	-142.943	0.0	-142.943	0.000161656
rs793543	-147.25	-146.281	-147.25	-146.281	5.736199999999999e-06
rs793551	-147.19	-146.237	-147.19	-146.237	5.996e-06
rs80108871	-145.32	-146.129	-145.32	-146.129	6.6801999999999975e-06
rs811099	-147.172	-146.203	-147.172	-146.203	6.2025e-06
rs836925	-144.548	-145.227	-144.548	-145.227	1.6463999999999997e-05
rs836927	-138.879	-139.442	-138.879	-139.442	0.0053546999999999
rs9288850	0.0	-141.477	0.0	-141.477	0.000699739
rs9288851	0.0	-142.738	0.0	-142.738	0.000198427
rs9288852	0.0	-142.474	0.0	-142.474	0.000258244
rs960062	-141.381	-141.833	-141.381	-141.833	0.0004904800000000006
rs9810356	0.0	-142.576	0.0	-142.576	0.000233275
rs9811759	0.0	-141.636	0.0	-141.636	0.000596951
rs9814575	-141.311	-141.92	-141.311	-141.92	0.00044937999999990035
rs9815412	0.0	-142.53	0.0	-142.53	0.000244135
rs9816888	-143.133	-142.457	-143.133	-142.457	0.0002626179999999
rs9817496	0.0	-143.489	0.0	-143.489	9.35961e-05
rs9817583	0.0	-143.519	0.0	-143.519	9.07872e-05
rs9818299	0.0	-141.368	0.0	-141.368	0.000780461
rs9819829	0.0	-145.937	0.0	-145.937	8.09631e-06
rs9820148	0.0	-146.334	0.0	-146.334	5.43846e-06
rs9822398	-140.897	-143.753	-140.897	-143.753	7.189999999999974e-05
rs9823983	0.0	-142.702	0.0	-142.702	0.000205706
rs9824852	-141.362	-142.007	-141.362	-142.007	0.0004118799999999999
rs9830054	0.0	-142.321	0.0	-142.321	0.000301076
rs9831722	0.0	-145.965	0.0	-145.965	7.86553e-06
rs9832537	-146.56	-145.658	-146.56	-145.658	1.0694499999999997e-05
rs9832655	0.0	-143.806	0.0	-143.806	6.81603e-05
rs9834084	0.0	-146.218	0.0	-146.218	6.10877e-06
rs9837251	0.0	-142.806	0.0	-142.806	0.000185275
rs9839167	-141.297	-143.309	-141.297	-143.309	0.00011201999999990025
rs9839514	0.0	-145.837	0.0	-145.837	8.94469e-06
rs9839653	0.0	-142.424	0.0	-142.424	0.000271487
rs9841475	-143.272	-143.754	-143.272	-143.754	7.180100000000003e-05
rs9842211	0.0	-143.01	0.0	-143.01	0.000151059
rs9844507	0.0	-142.461	0.0	-142.461	0.000261737
rs9844996	0.0	-146.017	0.0	-146.017	7.47064e-06
rs9845070	0.0	-146.119	0.0	-146.119	6.74415e-06
rs9845258	-141.595	-142.094	-141.595	-142.094	0.0003775899999999997
rs9847481	0.0	-146.218	0.0	-146.218	6.10877e-06
rs9847666	0.0	-146.218	0.0	-146.218	6.10877e-06
rs9849007	0.0	-141.506	0.0	-141.506	0.000679694
rs9849845	-143.143	-142.461	-143.143	-142.461	0.00026162000000000006
rs9852806	0.0	-142.669	0.0	-142.669	0.000212568
rs9854637	0.0	-145.899	0.0	-145.899	8.40247e-06
rs9854942	0.0	-142.612	0.0	-142.612	0.000225038
rs9855062	0.0	-143.489	0.0	-143.489	9.35961e-05
rs9856673	0.0	-143.773	0.0	-143.773	7.04422e-05
rs9856715	0.0	-143.583	0.0	-143.583	8.51755e-05
rs9857190	0.0	-142.907	0.0	-142.907	0.000167517
rs9857411	0.0	-141.804	0.0	-141.804	0.00050493
rs9858939	-143.244	-143.881	-143.244	-143.881	6.324299999989997e-05
rs9862792	0.0	-141.923	0.0	-141.923	0.000448239
rs9868075	0.0	-142.738	0.0	-142.738	0.000198427
rs9868167	0.0	-142.633	0.0	-142.633	0.000220395
rs9869574	0.0	-143.19	0.0	-143.19	0.000126186
rs9871041	0.0	-142.53	0.0	-142.53	0.000244135
rs9874329	0.0	-142.738	0.0	-142.738	0.000198427
rs9874738	0.0	-141.68	0.0	-141.68	0.000571408
rs9875750	0.0	-146.017	0.0	-146.017	7.47064e-06
rs9876650	0.0	-142.77	0.0	-142.77	0.000192045
rs9877697	0.0	-146.068	0.0	-146.068	7.09726e-06
rs9877739	0.0	-142.943	0.0	-142.943	0.000161656
rs9878536	0.0	-142.633	0.0	-142.633	0.000220395
rs9879947	-143.545	-145.62	-143.545	-145.62	1.111200000000008e-05
rs9880129	-142.24	-141.285	-142.24	-141.285	0.00084804
rs9882331	0.0	-142.839	0.0	-142.839	0.000179339
rs989305	-141.696	-142.687	-141.696	-142.687	0.0002087199999999999
