## Supplementary material for "Characterization of shared and ancestry-specific signals driving complex traits using multi-ancestry fine-mapping": results_schizophrenia.txt

chr	start_bp	end_bp	rsid	eur_pip	afr_pip	eur_maf	afr_maf	bp	bp	eur_beta	afr_beta	eur_se	afr_se	eur_zscore	afr_zscore	eur_pval	afr_pval	global_pip	eur_nocausal	afr_nocausal	shared_pip	not_shared_pip	shared_ll	notshared_ll	num_snps_eur	num_snps_afr	nc	runtime
3	106879837	107879837	rs836927	0.0617823	0.0564282	0.420477	0.831349	107201428	107201428	0.0441030061101949	0.044600447168905	0.0087	0.0235	5.069311047148839	1.8978913688895747	4.654e-07	0.05756	0.0617825999999999	0.000216139	0.154562	0.0564279	0.0053546999999999	-138.879	-139.442	282	159	1	0.675
3	106879837	107879837	rs167924	0.317465	0.251893	0.637177	0.982143	107379837	107379837	-0.0501991563328521	-0.0723986646217843	0.009	0.0658	-5.577684036983567	-1.100283656866023	2.339e-08	0.2712	0.317465	0.000216139	0.154562	0.251893	0.065572	-137.383	-136.937	282	159	1	0.675
