## Supplementary material for "Characterization of shared and ancestry-specific signals driving complex traits using multi-ancestry fine-mapping": global_pips.txt

SNP_ID	shared_ll	notshared_ll	global_pips
rs10049204	-90.8559	-90.027	6.16012e-06
rs10212130	-91.5185	-90.5724	3.28472e-06
rs10212136	-90.7502	-89.8081	7.07351e-06
rs10212155	-84.9191	-84.0374	0.0023678499999999995
rs10804534	-90.9076	-89.9661	6.042300000000001e-06
rs10934417	0.0	-89.657	2.46413e-06
rs1093462	0.0	-88.6961	6.44142e-06
rs1093463	-83.594	-82.728	0.00886971
rs1093464	-83.484	-82.5848	0.00999599
rs111375528	0.0	-83.25	0.00149351
rs1154693	-84.7385	-83.9596	0.0027570800000000003
rs1159496	-84.6988	-83.8031	0.00296355
rs11710990	0.0	-89.8033	2.12889e-06
rs11714254	-91.0468	-90.2205	5.0861599999999994e-06
rs11915336	-90.7103	-89.7673	7.36346e-06
rs11922307	-91.1608	-90.1971	4.722449999999999e-06
rs11923410	-92.0022	-91.0466	2.0307800000000004e-06
rs12490011	0.0	-90.9512	6.75503e-07
rs12695360	-91.1239	-90.1969	4.84611e-06
rs13063665	-91.1094	-90.1968	4.896170000000001e-06
rs13080344	-89.2145	-88.2571	3.30051e-05
rs13101107	-91.4994	-90.532	3.3697499999999994e-06
rs13101184	-90.8808	-89.966	6.15769e-06
rs13319324	-87.663	-87.2634	0.00013557900000000004
rs1353910	-84.3194	-83.4369	0.00431444
rs1353911	-84.9748	-84.1109	0.00222837
rs1378835	-90.3306	-89.3681	1.082831e-05
rs1392264	-91.5376	-90.6707	3.1488399999999997e-06
rs1392265	-91.2926	-90.3842	4.07146e-06
rs1392266	-91.1348	-90.197	4.809049999999999e-06
rs1392267	-91.0181	-90.0821	5.4012800000000006e-06
rs1456182	-83.8617	-83.0185	0.006743120000000001
rs1456183	-88.615	-87.6536	6.0184999999999994e-05
rs1456193	-87.651	-86.691	0.00015774200000000002
rs1456196	-83.6114	-82.681	0.00888094
rs1463403	-89.6209	-88.8514	2.0844300000000003e-05
rs1471065	-90.938	-90.2349	5.489470000000002e-06
rs1499970	-84.326	-83.5305	0.00418352
rs1499971	-83.627	-82.7424	0.008627280000000001
rs1499972	-83.6276	-82.7424	0.00862408
rs1499974	-91.1794	-90.2363	4.6065199999999996e-06
rs1499976	-84.4669	-83.5705	0.00373763
rs1499978	-84.3232	-83.4369	0.004302780000000001
rs1499979	-90.9428	-90.0022	5.8319200000000006e-06
rs1499980	-91.6679	-90.7195	2.83081e-06
rs1499982	-85.5556	-84.7519	0.0012259880000000001
rs1520117	-91.5811	-90.7347	2.9974600000000007e-06
rs1587450	-90.8721	-89.9659	6.19568e-06
rs1601575	-91.3345	-90.3845	3.9529700000000005e-06
rs1601576	-91.5962	-90.6444	3.0443200000000008e-06
rs1604052	-90.9539	-90.0421	5.71851e-06
rs1604053	-90.9922	-90.082	5.501e-06
rs1604054	-90.9539	-90.0421	5.71851e-06
rs1604055	-90.9539	-90.0421	5.71851e-06
rs1604056	-91.3402	-90.4229	3.8924400000000005e-06
rs1604058	-90.9504	-90.0421	5.732699999999999e-06
rs1604059	-91.4985	-90.532	3.37191e-06
rs1604060	-82.8884	-81.9641	0.018267399999999996
rs16827737	-91.5271	-90.8341	3.0379700000000004e-06
rs1843635	-91.3743	-90.4231	3.799920000000001e-06
rs1846613	-91.093	-90.1286	5.054830000000001e-06
rs1909588	-91.4281	-90.4609	3.6185e-06
rs1909589	-90.8721	-89.9659	6.19568e-06
rs1909590	-85.3805	-84.5307	0.0014793500000000002
rs1995245	-84.2344	-83.3558	0.00469198
rs1995246	-91.1791	-90.2363	4.607389999999999e-06
rs1995247	-91.2146	-90.2716	4.447110000000001e-06
rs1995248	-91.0416	-90.0822	5.313349999999999e-06
rs2045307	-88.6485	-87.6875	5.81932e-05
rs2046512	-90.8403	-89.9257	6.41159e-06
rs2046513	-90.8403	-89.9257	6.41159e-06
rs2046514	0.0	-90.2358	1.38137e-06
rs2062509	-84.6472	-83.7658	0.0031074599999999994
rs2062510	-91.0142	-90.0821	5.416369999999999e-06
rs2062511	-84.2503	-83.3648	0.004627030000000001
rs2062512	-90.9755	-90.0422	5.6321100000000005e-06
rs2124553	-90.8015	-90.081	6.320059999999999e-06
rs2605533	-90.5719	-89.6109	8.50262e-06
rs2860308	-84.4129	-83.6042	0.0038490700000000004
rs2865303	-84.1857	-83.2744	0.004973069999999999
rs2925312	-83.3949	-82.511	0.01087951
rs2925313	-90.5542	-89.6693	8.46236e-06
rs2925314	-91.0955	-90.1575	5.00223e-06
rs4146338	-87.3479	-86.4176	0.00021170500000000002
rs4399884	-91.2494	-90.3106	4.289560000000001e-06
rs4496519	-90.1788	-89.4275	1.1874609999999999e-05
rs4568174	-90.2024	-89.304	1.2076879999999998e-05
rs4602427	-90.7919	-89.8556	6.773e-06
rs55689237	-83.092	-82.1937	0.0147899
rs55704727	-82.8962	-82.1728	0.01715
rs55718530	-83.8868	-83.1753	0.006349680000000001
rs55734908	-83.2408	-82.4583	0.01234031
rs55779525	-83.9743	-83.1286	0.006029310000000001
rs55864156	-84.2029	-83.3848	0.00476077
rs55929115	-82.8663	-82.2121	0.0173691
rs55958116	-83.9148	-83.1286	0.00629567
rs55979908	-82.9315	-82.0765	0.017151099999999996
rs56007132	-90.555	-89.6663	8.46465e-06
rs56051552	-83.2564	-82.4583	0.012200309999999999
rs56077465	-84.3035	-83.476	0.00431621
rs56148567	-84.1916	-83.3657	0.004825140000000001
rs56174517	-82.9104	-82.1728	0.0169697
rs56204450	-83.059	-82.2291	0.0149928
rs56255439	-84.6685	-83.7311	0.0030922299999999996
rs56256549	-83.2731	-82.4969	0.01192771
rs56279622	0.0	-89.9938	1.75962e-06
rs56310214	-83.4953	-82.6474	0.00973986
rs57945129	-83.9764	-83.0178	0.00621784
rs58533135	-84.0564	-83.1246	0.00569376
rs59470461	-82.8664	-82.137	0.0176961
rs61384494	-83.0981	-82.1839	0.014767499999999998
rs62263076	-83.155	-82.3069	0.01368911
rs62263082	-83.1408	-82.3069	0.01383011
rs62263112	-83.4378	-82.6474	0.010154999999999999
rs62263114	-83.3661	-82.5705	0.010924810000000002
rs62263115	-83.571	-82.7589	0.008940779999999999
rs62263116	-83.2705	-82.4433	0.01212501
rs62263118	-83.5665	-82.7206	0.00906519
rs62263119	-83.643	-82.7971	0.00839757
rs62263120	-83.6041	-82.7971	0.008638050000000001
rs62263121	-83.6025	-82.7971	0.00864754
rs62263122	-83.5621	-82.7589	0.00899919
rs62263123	-83.6443	-82.7971	0.00838965
rs62264762	-83.5283	-82.7206	0.00931991
rs62264763	-83.75	-82.9806	0.007390179999999999
rs62264764	-83.787	-82.8563	0.007451320000000001
rs62264766	-83.5944	-82.7589	0.00879068
rs62264767	-83.7828	-82.8563	0.0074737
rs62264768	-82.9712	-82.0593	0.0167542
rs62264769	-83.0577	-82.145	0.0153695
rs62264770	-84.3828	-83.4524	0.004106450000000001
rs62264771	-84.5035	-83.5788	0.0036334500000000003
rs62264772	-84.5041	-83.5788	0.0036317599999999995
rs62264773	-84.7365	-83.8105	0.0028791800000000003
rs62264774	-84.0918	-83.25	0.00535521
rs62264775	-83.5999	-82.681	0.008953240000000001
rs62264777	-83.526	-82.5968	0.009669239999999999
rs62264778	-84.4778	-83.5388	0.0037439700000000005
rs62264779	-83.1255	-82.3261	0.013911000000000001
rs62264780	-83.6128	-82.681	0.00887249
rs62264782	-83.7048	-82.87	0.00787007
rs62264783	-83.7439	-82.9461	0.00749222
rs62264816	-84.2694	-83.4968	0.0044001
rs62264819	-83.9846	-83.204	0.00586212
rs62264956	-83.7609	-83.1133	0.00708833
rs62264957	-87.3004	-86.6441	0.000206196
rs62266061	-83.9665	-83.25	0.00587064
rs62266064	-83.118	-82.268	0.0142124
rs62266065	-82.7946	-81.9231	0.019759599999999995
rs62266129	-82.8597	-81.9624	0.0186521
rs6438404	-91.9442	-90.991	2.1505700000000002e-06
rs6438436	-87.178	-86.2387	0.000251571
rs6769144	-83.6131	-82.7589	0.00867301
rs6778926	-88.9533	-87.9919	4.2910799999999996e-05
rs6780140	-90.8909	-89.966	6.11377e-06
rs6780616	-90.9235	-90.0021	5.911459999999999e-06
rs6781508	-91.3418	-90.4229	3.8879000000000005e-06
rs6794093	-90.2375	-89.2754	1.188281e-05
rs6794831	-83.4819	-82.6474	0.00983449
rs6795060	-83.0141	-82.1022	0.0160508
rs6796398	0.0	-90.1771	1.46493e-06
rs6799997	-83.7743	-82.9323	0.00735636
rs6805520	-90.3927	-89.4926	9.989330000000001e-06
rs6806811	0.0	-90.9418	6.81862e-07
rs6807173	-83.4799	-82.6474	0.009848879999999999
rs6809420	-91.708	-90.7832	2.7004500000000005e-06
rs705219	-83.4185	-82.7871	0.00994357
rs716936	-89.2442	-88.2894	3.20158e-05
rs720452	-90.6761	-89.7672	7.54314e-06
rs723105	-91.1176	-90.1969	4.86761e-06
rs72957899	-91.2299	-90.2715	4.39994e-06
rs73163707	-83.9995	-83.2872	0.00567368
rs73168344	0.0	-90.4482	1.11704e-06
rs73168378	-83.4907	-82.6823	0.00967849
rs73168386	-83.0585	-82.145	0.0153612
rs73168388	-83.856	-83.0185	0.0067708
rs73168397	-83.6204	-82.8318	0.00845616
rs73168401	-89.7147	-88.8651	1.93952e-05
rs73179294	0.0	-90.6754	8.90029e-07
rs73179299	0.0	-90.4455	1.12004e-06
rs73183041	-82.9201	-82.0765	0.017292600000000005
rs7428253	-90.7757	-89.8488	6.864439999999999e-06
rs7430079	-91.0454	-90.0822	5.2993e-06
rs74696602	-89.3939	-88.8284	2.4877e-05
rs7613785	-91.3402	-90.4229	3.8924400000000005e-06
rs7618341	-91.2963	-90.3496	4.10274e-06
rs7621319	-90.8254	-89.8854	6.55709e-06
rs7628356	-90.8903	-90.2345	5.6902999999999995e-06
rs7629908	-91.2963	-90.3496	4.10274e-06
rs7630428	-84.1394	-83.3657	0.00501218
rs7631320	-83.9711	-83.1286	0.00604342
rs7638106	-90.8862	-89.966	6.1342099999999995e-06
rs7639030	-89.7083	-88.9457	1.90638e-05
rs7643559	-91.5358	-90.5693	3.24833e-06
rs7644473	-83.8465	-83.003	0.0068469
rs7649429	-83.1439	-82.2266	0.01411981
rs76595362	-89.7058	-89.315	1.75495e-05
rs77590457	0.0	-88.4333	8.37777e-06
rs77978168	0.0	-88.4567	8.18412e-06
rs78679158	-87.3583	-87.0956	0.00017919200000000003
rs79850829	-88.1749	-87.7456	8.17545e-05
rs817492	-84.294	-83.4954	0.00432309
rs817495	-90.3332	-89.558	1.02396e-05
rs817496	-90.4325	-89.64	9.31424e-06
rs817500	-83.2918	-82.4057	0.01206851
rs817504	-84.2229	-83.4213	0.00464522
rs817505	-91.2763	-90.3108	4.2096099999999985e-06
rs817506	-84.2214	-83.4213	0.00465055
rs817507	-84.2985	-83.4954	0.00430873
rs817508	-84.4404	-83.6042	0.0037728500000000003
rs817509	-83.666	-82.7627	0.00834244
rs817511	-91.1233	-90.1576	4.905620000000001e-06
rs817512	-83.4276	-82.5499	0.010510310000000002
rs817513	-83.5581	-82.6585	0.00928327
rs817515	-91.502	-90.5345	3.361e-06
rs843852	-83.5032	-82.6197	0.009761600000000002
rs843854	-83.537	-82.6585	0.00942378
rs846184	-83.7141	-82.8359	0.007893299999999999
rs861001	-83.5032	-82.6197	0.009761600000000002
rs861673	-83.4991	-82.6197	0.00979006
rs864199	-83.7813	-82.9049	0.00737664
rs866001	-83.4486	-82.5499	0.0103547
rs901381	-90.9833	-90.0423	5.6013200000000015e-06
rs9289094	-91.1716	-90.2714	4.584180000000001e-06
rs9815332	-91.3335	-90.3845	3.9557300000000005e-06
rs9815484	-87.7952	-86.8393	0.0001363993
rs9824021	-91.0009	-90.0423	5.532550000000001e-06
rs9828285	-91.3943	-90.4958	3.66727e-06
rs9837638	-91.2425	-90.3106	4.31053e-06
rs9841711	-91.0437	-90.0822	5.3054900000000004e-06
rs9842435	-83.9191	-83.1125	0.0063032800000000005
rs9861346	-89.4699	-88.5185	2.5521000000000002e-05
rs9876090	-91.2589	-90.3949	4.15759e-06
rs9876351	-91.873	-90.9057	2.3191399999999998e-06
rs9878630	-88.5107	-88.1842	5.7268399999999995e-05
rs9883310	-91.045	-90.0822	5.30069e-06
