## Supplementary material for "Characterization of shared and ancestry-specific signals driving complex traits using multi-ancestry fine-mapping": mscaviar_results_shared_pips.txt

SNP_ID	shared_pip	shared_ll	notshared_ll
rs6806811	0	0	-90.9418
rs9876090	2.97938e-06	-91.2589	-90.3949
rs9876351	1.61222e-06	-91.873	-90.9057
rs6438404	1.50146e-06	-91.9442	-90.991
rs6805520	7.08471e-06	-90.3927	-89.4926
rs4496519	8.77459e-06	-90.1788	-89.4275
rs4568174	8.56959e-06	-90.2024	-89.304
rs6809420	1.90142e-06	-91.708	-90.7832
rs4602427	4.75265e-06	-90.7919	-89.8556
rs6796398	0	0	-90.1771
rs4146338	0.000148821	-87.3479	-86.4176
rs9861346	1.78279e-05	-89.4699	-88.5185
rs10934417	0	0	-89.657
rs9842435	0.00458966	-83.9191	-83.1125
rs74696602	1.92339e-05	-89.3939	-88.8284
rs6799997	0.00530438	-83.7743	-82.9323
rs7644473	0.00493494	-83.8465	-83.003
rs7630428	0.00368187	-84.1394	-83.3657
rs62264956	0.00537613	-83.7609	-83.1133
rs62264957	0.00015606	-87.3004	-86.6441
rs55718530	0.00474035	-83.8868	-83.1753
rs56279622	0	0	-89.9938
rs73163707	0.0042348	-83.9995	-83.2872
rs62266061	0.00437712	-83.9665	-83.25
rs76595362	1.40805e-05	-89.7058	-89.315
rs56077465	0.00312486	-84.3035	-83.476
rs56148567	0.00349484	-84.1916	-83.3657
rs62266064	0.0102252	-83.118	-82.268
rs62266065	0.0141301	-82.7946	-81.9231
rs77978168	0	0	-88.4567
rs78679158	0.000147271	-87.3583	-87.0956
rs55689237	0.0104949	-83.092	-82.1937
rs77590457	0	0	-88.4333
rs62266129	0.0132396	-82.8597	-81.9624
rs55979908	0.0123221	-82.9315	-82.0765
rs62263076	0.0098538	-83.155	-82.3069
rs56204450	0.0108473	-83.059	-82.2291
rs62263082	0.00999485	-83.1408	-82.3069
rs73183041	0.0124636	-82.9201	-82.0765
rs56256549	0.00875636	-83.2731	-82.4969
rs55734908	0.00904408	-83.2408	-82.4583
rs56051552	0.00890407	-83.2564	-82.4583
rs55929115	0.0131525	-82.8663	-82.2121
rs1471065	4.10683e-06	-90.938	-90.2349
rs62263112	0.00742666	-83.4378	-82.6474
rs56174517	0.0125841	-82.9104	-82.1728
rs59470461	0.0131507	-82.8664	-82.137
rs55704727	0.0127644	-82.8962	-82.1728
rs2124553	4.70744e-06	-90.8015	-90.081
rs62263114	0.00797847	-83.3661	-82.5705
rs7628356	4.30721e-06	-90.8903	-90.2345
rs7639030	1.40453e-05	-89.7083	-88.9457
rs73168344	0	0	-90.4482
rs62263115	0.00650028	-83.571	-82.7589
rs62263116	0.00877881	-83.2705	-82.4433
rs1463403	1.53293e-05	-89.6209	-88.8514
rs6769144	0.00623253	-83.6131	-82.7589
rs13319324	0.000108591	-87.663	-87.2634
rs79850829	6.50897e-05	-88.1749	-87.7456
rs62263118	0.00652947	-83.5665	-82.7206
rs62263119	0.0060486	-83.643	-82.7971
rs62263120	0.00628908	-83.6041	-82.7971
rs62263121	0.00629859	-83.6025	-82.7971
rs62263122	0.0065587	-83.5621	-82.7589
rs62263123	0.00604068	-83.6443	-82.7971
rs111375528	0	0	-83.25
rs13080344	2.30134e-05	-89.2145	-88.2571
rs62264762	0.0067842	-83.5283	-82.7206
rs716936	2.23416e-05	-89.2442	-88.2894
rs73168378	0.00704371	-83.4907	-82.6823
rs9815484	9.51512e-05	-87.7952	-86.8393
rs62264763	0.00543494	-83.75	-82.9806
rs1456193	0.000109901	-87.651	-86.691
rs2045307	4.05317e-05	-88.6485	-87.6875
rs1456183	4.19151e-05	-88.615	-87.6536
rs62264764	0.0052374	-83.787	-82.8563
rs56310214	0.00701154	-83.4953	-82.6474
rs7649429	0.00996412	-83.1439	-82.2266
rs61384494	0.0104305	-83.0981	-82.1839
rs62264766	0.00635019	-83.5944	-82.7589
rs57945129	0.00433397	-83.9764	-83.0178
rs62264767	0.00525979	-83.7828	-82.8563
rs6807173	0.00712056	-83.4799	-82.6474
rs6794831	0.00710617	-83.4819	-82.6474
rs6795060	0.0113445	-83.0141	-82.1022
rs62264768	0.0118417	-82.9712	-82.0593
rs62264769	0.0108605	-83.0577	-82.145
rs73168386	0.0108523	-83.0585	-82.145
rs73168388	0.00488833	-83.856	-83.0185
rs62264770	0.00288658	-84.3828	-83.4524
rs62264771	0.00255845	-84.5035	-83.5788
rs62264772	0.00255678	-84.5041	-83.5788
rs9878630	4.6521e-05	-88.5107	-88.1842
rs62264773	0.00202657	-84.7365	-83.8105
rs6778926	2.98842e-05	-88.9533	-87.9919
rs62264774	0.00386169	-84.0918	-83.25
rs62264775	0.00631507	-83.5999	-82.681
rs7631320	0.00435712	-83.9711	-83.1286
rs56255439	0.00216911	-84.6685	-83.7311
rs55779525	0.00434301	-83.9743	-83.1286
rs16827737	2.27856e-06	-91.5271	-90.8341
rs1378835	7.53862e-06	-90.3306	-89.3681
rs62264777	0.00679937	-83.526	-82.5968
rs62264778	0.00262506	-84.4778	-83.5388
rs1456196	0.00624278	-83.6114	-82.681
rs62264779	0.0101489	-83.1255	-82.3261
rs62264780	0.00623431	-83.6128	-82.681
rs58533135	0.00400076	-84.0564	-83.1246
rs62264782	0.0056861	-83.7048	-82.87
rs73168397	0.00618732	-83.6204	-82.8318
rs62264783	0.00546829	-83.7439	-82.9461
rs1456182	0.00486066	-83.8617	-83.0185
rs73168401	1.39556e-05	-89.7147	-88.8651
rs55864156	0.00345566	-84.2029	-83.3848
rs62264816	0.00323327	-84.2694	-83.4968
rs62264819	0.0042983	-83.9846	-83.204
rs55958116	0.00460938	-83.9148	-83.1286
rs56007132	6.02323e-06	-90.555	-89.6663
rs2925313	6.02827e-06	-90.5542	-89.6693
rs817504	0.00338691	-84.2229	-83.4213
rs817505	2.92806e-06	-91.2763	-90.3108
rs817506	0.00339224	-84.2214	-83.4213
rs817507	0.00314029	-84.2985	-83.4954
rs817508	0.00272488	-84.4404	-83.6042
rs2925314	3.50837e-06	-91.0955	-90.1575
rs2860308	0.0028011	-84.4129	-83.6042
rs1499970	0.0030553	-84.326	-83.5305
rs817492	0.00315465	-84.294	-83.4954
rs2605533	5.92208e-06	-90.5719	-89.6109
rs705219	0.00757096	-83.4185	-82.7871
rs817495	7.51885e-06	-90.3332	-89.558
rs817496	6.80793e-06	-90.4325	-89.64
rs817500	0.00859407	-83.2918	-82.4057
rs1499971	0.00614619	-83.627	-82.7424
rs1499972	0.00614299	-83.6276	-82.7424
rs861001	0.00695672	-83.5032	-82.6197
rs2925312	0.00775235	-83.3949	-82.511
rs843852	0.00695672	-83.5032	-82.6197
rs866001	0.00734685	-83.4486	-82.5499
rs1093464	0.00709147	-83.484	-82.5848
rs861673	0.00698518	-83.4991	-82.6197
rs817513	0.00658495	-83.5581	-82.6585
rs817512	0.00750248	-83.4276	-82.5499
rs817511	3.41196e-06	-91.1233	-90.1576
rs817515	2.33634e-06	-91.502	-90.5345
rs1093463	0.00635271	-83.594	-82.728
rs1093462	0	0	-88.6961
rs846184	0.00563359	-83.7141	-82.8359
rs817509	0.00591131	-83.666	-82.7627
rs864199	0.00526773	-83.7813	-82.9049
rs843854	0.00672545	-83.537	-82.6585
rs11922307	3.2866e-06	-91.1608	-90.1971
rs9883310	3.69006e-06	-91.045	-90.0822
rs7430079	3.68867e-06	-91.0454	-90.0822
rs9841711	3.69485e-06	-91.0437	-90.0822
rs9824021	3.85635e-06	-91.0009	-90.0423
rs1604060	0.0128643	-82.8884	-81.9641
rs1995248	3.70269e-06	-91.0416	-90.0822
rs10212130	2.29818e-06	-91.5185	-90.5724
rs10212136	4.95501e-06	-90.7502	-89.8081
rs11915336	5.15663e-06	-90.7103	-89.7673
rs72957899	3.06697e-06	-91.2299	-90.2715
rs1499980	1.97924e-06	-91.6679	-90.7195
rs1499979	4.08714e-06	-90.9428	-90.0022
rs1995247	3.11434e-06	-91.2146	-90.2716
rs1995246	3.22677e-06	-91.1791	-90.2363
rs1995245	0.00334839	-84.2344	-83.3558
rs1353911	0.00159697	-84.9748	-84.1109
rs1353910	0.00307554	-84.3194	-83.4369
rs1499978	0.00306387	-84.3232	-83.4369
rs1392267	3.79045e-06	-91.0181	-90.0821
rs1392266	3.37301e-06	-91.1348	-90.197
rs2062512	3.95572e-06	-90.9755	-90.0422
rs2062511	0.00329548	-84.2503	-83.3648
rs2062510	3.80551e-06	-91.0142	-90.0821
rs9837638	3.02871e-06	-91.2425	-90.3106
rs1843635	2.65458e-06	-91.3743	-90.4231
rs1601576	2.1263e-06	-91.5962	-90.6444
rs1601575	2.76249e-06	-91.3345	-90.3845
rs9815332	2.76522e-06	-91.3335	-90.3845
rs11923410	1.41677e-06	-92.0022	-91.0466
rs10804534	4.2333e-06	-90.9076	-89.9661
rs10212155	0.0016883	-84.9191	-84.0374
rs7629908	2.86996e-06	-91.2963	-90.3496
rs7618341	2.86996e-06	-91.2963	-90.3496
rs7621319	4.596e-06	-90.8254	-89.8854
rs13101184	4.34849e-06	-90.8808	-89.966
rs1604052	4.04196e-06	-90.9539	-90.0421
rs1604053	3.88998e-06	-90.9922	-90.082
rs1604054	4.04196e-06	-90.9539	-90.0421
rs1604055	4.04196e-06	-90.9539	-90.0421
rs6781508	2.74229e-06	-91.3418	-90.4229
rs1604056	2.74684e-06	-91.3402	-90.4229
rs1604058	4.05614e-06	-90.9504	-90.0421
rs7428253	4.83032e-06	-90.7757	-89.8488
rs12695360	3.40999e-06	-91.1239	-90.1969
rs1909589	4.38642e-06	-90.8721	-89.9659
rs2865303	0.00351559	-84.1857	-83.2744
rs6780616	4.16652e-06	-90.9235	-90.0021
rs1587450	4.38642e-06	-90.8721	-89.9659
rs1159496	0.00210452	-84.6988	-83.8031
rs7613785	2.74684e-06	-91.3402	-90.4229
rs10049204	4.458e-06	-90.8559	-90.027
rs9289094	3.25109e-06	-91.1716	-90.2714
rs13063665	3.45995e-06	-91.1094	-90.1968
rs1392265	2.88066e-06	-91.2926	-90.3842
rs720452	5.33606e-06	-90.6761	-89.7672
rs1392264	2.25463e-06	-91.5376	-90.6707
rs1499976	0.00265367	-84.4669	-83.5705
rs723105	3.43144e-06	-91.1176	-90.1969
rs2046514	0	0	-90.2358
rs2046513	4.52802e-06	-90.8403	-89.9257
rs2046512	4.52802e-06	-90.8403	-89.9257
rs2062509	0.00221585	-84.6472	-83.7658
rs9828285	2.60216e-06	-91.3943	-90.4958
rs6780140	4.30466e-06	-90.8909	-89.966
rs11714254	3.68345e-06	-91.0468	-90.2205
rs1154693	0.00202249	-84.7385	-83.9596
rs4399884	3.00779e-06	-91.2494	-90.3106
rs901381	3.92499e-06	-90.9833	-90.0423
rs1499974	3.2259e-06	-91.1794	-90.2363
rs7638106	4.32506e-06	-90.8862	-89.966
rs6794093	8.27361e-06	-90.2375	-89.2754
rs11710990	0	0	-89.8033
rs1846613	3.51715e-06	-91.093	-90.1286
rs1604059	2.34472e-06	-91.4985	-90.532
rs7643559	2.25869e-06	-91.5358	-90.5693
rs1909588	2.51554e-06	-91.4281	-90.4609
rs13101107	2.34255e-06	-91.4994	-90.532
rs1909590	0.00106438	-85.3805	-84.5307
rs1499982	0.000893392	-85.5556	-84.7519
rs6438436	0.000176368	-87.178	-86.2387
rs12490011	0	0	-90.9512
rs73179294	0	0	-90.6754
rs73179299	0	0	-90.4455
rs1520117	2.15875e-06	-91.5811	-90.7347
