## Supplementary material for "Characterization of shared and ancestry-specific signals driving complex traits using multi-ancestry fine-mapping": mscaviar_results_study0_post.txt

SNP_ID	Prob_in_pCausalSet
rs6806811	6.81862e-07
rs9876090	4.1496e-06
rs9876351	2.31191e-06
rs6438404	2.14323e-06
rs6805520	9.98166e-06
rs4496519	1.18657e-05
rs4568174	1.20692e-05
rs6809420	2.69292e-06
rs4602427	6.76559e-06
rs6796398	1.46493e-06
rs4146338	0.000211698
rs9861346	2.55138e-05
rs10934417	2.46413e-06
rs9842435	0.00630327
rs74696602	2.48662e-05
rs6799997	0.00735635
rs7644473	0.0068469
rs7630428	0.00501217
rs62264956	0.00708832
rs62264957	0.000206186
rs55718530	0.00634967
rs56279622	1.75962e-06
rs73163707	0.00567367
rs62266061	0.00587063
rs76595362	1.75367e-05
rs56077465	0.0043162
rs56148567	0.00482513
rs62266064	0.0142124
rs62266065	0.0197596
rs77978168	8.18412e-06
rs78679158	0.000179178
rs55689237	0.0147899
rs77590457	8.37777e-06
rs62266129	0.0186521
rs55979908	0.0171511
rs62263076	0.0136891
rs56204450	0.0149928
rs62263082	0.0138301
rs73183041	0.0172926
rs56256549	0.0119277
rs55734908	0.0123403
rs56051552	0.0122003
rs55929115	0.0173691
rs1471065	5.48009e-06
rs62263112	0.010155
rs56174517	0.0169697
rs59470461	0.0176961
rs55704727	0.01715
rs2124553	6.31085e-06
rs62263114	0.0109248
rs7628356	5.68046e-06
rs7639030	1.9055e-05
rs73168344	1.11704e-06
rs62263115	0.00894077
rs62263116	0.012125
rs1463403	2.08356e-05
rs6769144	0.00867301
rs13319324	0.000135567
rs79850829	8.17422e-05
rs62263118	0.00906518
rs62263119	0.00839756
rs62263120	0.00863804
rs62263121	0.00864754
rs62263122	0.00899918
rs62263123	0.00838964
rs111375528	0.00149351
rs13080344	3.29979e-05
rs62264762	0.0093199
rs716936	3.20085e-05
rs73168378	0.00967848
rs9815484	0.000136392
rs62264763	0.00739017
rs1456193	0.000157735
rs2045307	5.8186e-05
rs1456183	6.01778e-05
rs62264764	0.00745131
rs56310214	0.00973985
rs7649429	0.0141198
rs61384494	0.0147675
rs62264766	0.00879067
rs57945129	0.00621783
rs62264767	0.0074737
rs6807173	0.00984887
rs6794831	0.00983448
rs6795060	0.0160508
rs62264768	0.0167542
rs62264769	0.0153695
rs73168386	0.0153612
rs73168388	0.00677079
rs62264770	0.00410644
rs62264771	0.00363344
rs62264772	0.00363176
rs9878630	5.72548e-05
rs62264773	0.00287918
rs6778926	4.29036e-05
rs62264774	0.0053552
rs62264775	0.00895323
rs7631320	0.00604341
rs56255439	0.00309222
rs55779525	0.0060293
rs16827737	3.02843e-06
rs1378835	1.08211e-05
rs62264777	0.00966923
rs62264778	0.00374396
rs1456196	0.00888094
rs62264779	0.013911
rs62264780	0.00887248
rs58533135	0.00569375
rs62264782	0.00787006
rs73168397	0.00845615
rs62264783	0.00749221
rs1456182	0.00674312
rs73168401	1.93872e-05
rs55864156	0.00476076
rs62264816	0.00440009
rs62264819	0.00586211
rs55958116	0.00629567
rs56007132	8.45688e-06
rs2925313	8.45456e-06
rs817504	0.00464522
rs817505	4.20241e-06
rs817506	0.00465055
rs817507	0.00430872
rs817508	0.00377285
rs2925314	4.99482e-06
rs2860308	0.00384907
rs1499970	0.00418351
rs817492	0.00432308
rs2605533	8.4954e-06
rs705219	0.00994356
rs817495	1.02309e-05
rs817496	9.30569e-06
rs817500	0.0120685
rs1499971	0.00862727
rs1499972	0.00862407
rs861001	0.00976159
rs2925312	0.0108795
rs843852	0.00976159
rs866001	0.0103547
rs1093464	0.00999598
rs861673	0.00979005
rs817513	0.00928326
rs817512	0.0105103
rs817511	4.89841e-06
rs817515	3.3538e-06
rs1093463	0.0088697
rs1093462	6.44142e-06
rs846184	0.0078933
rs817509	0.00834243
rs864199	0.00737663
rs843854	0.00942377
rs11922307	4.71523e-06
rs9883310	5.29347e-06
rs7430079	5.29208e-06
rs9841711	5.29826e-06
rs9824021	5.5253e-06
rs1604060	0.0182674
rs1995248	5.3061e-06
rs10212130	3.27735e-06
rs10212136	7.06615e-06
rs11915336	7.3561e-06
rs72957899	4.39268e-06
rs1499980	2.82345e-06
rs1499979	5.82454e-06
rs1995247	4.43974e-06
rs1995246	4.60002e-06
rs1995245	0.00469197
rs1353911	0.00222836
rs1353910	0.00431444
rs1499978	0.00430277
rs1392267	5.39386e-06
rs1392266	4.80164e-06
rs2062512	5.62467e-06
rs2062511	0.00462702
rs2062510	5.40892e-06
rs9837638	4.30307e-06
rs1843635	3.79261e-06
rs1601576	3.03699e-06
rs1601575	3.94565e-06
rs9815332	3.94839e-06
rs11923410	2.02345e-06
rs10804534	6.03492e-06
rs10212155	0.00236785
rs7629908	4.0954e-06
rs7618341	4.0954e-06
rs7621319	6.54971e-06
rs13101184	6.15011e-06
rs1604052	5.71091e-06
rs1604053	5.49339e-06
rs1604054	5.71091e-06
rs1604055	5.71091e-06
rs6781508	3.88033e-06
rs1604056	3.88487e-06
rs1604058	5.72508e-06
rs7428253	6.85696e-06
rs12695360	4.83862e-06
rs1909589	6.18804e-06
rs2865303	0.00497307
rs6780616	5.90393e-06
rs1587450	6.18804e-06
rs1159496	0.00296354
rs7613785	3.88487e-06
rs10049204	6.15186e-06
rs9289094	4.57649e-06
rs13063665	4.88858e-06
rs1392265	4.06382e-06
rs720452	7.53553e-06
rs1392264	3.14086e-06
rs1499976	0.00373762
rs723105	4.86007e-06
rs2046514	1.38137e-06
rs2046513	6.40402e-06
rs2046512	6.40402e-06
rs2062509	0.00310745
rs9828285	3.65955e-06
rs6780140	6.10628e-06
rs11714254	5.07787e-06
rs1154693	0.00275707
rs4399884	4.28215e-06
rs901381	5.59394e-06
rs1499974	4.59915e-06
rs7638106	6.12668e-06
rs6794093	1.18756e-05
rs11710990	2.12889e-06
rs1846613	5.04762e-06
rs1604059	3.3647e-06
rs7643559	3.24111e-06
rs1909588	3.6113e-06
rs13101107	3.36254e-06
rs1909590	0.00147934
rs1499982	0.00122598
rs6438436	0.000251563
rs12490011	6.75503e-07
rs73179294	8.90029e-07
rs73179299	1.12004e-06
rs1520117	2.98931e-06
