## Supplementary material for "Characterization of shared and ancestry-specific signals driving complex traits using multi-ancestry fine-mapping": mscaviar_results_study1_post.txt

SNP_ID	Prob_in_pCausalSet
rs9876090	2.98737e-06
rs9876351	1.61945e-06
rs6438404	1.5088e-06
rs6805520	7.09238e-06
rs4496519	8.7835e-06
rs4568174	8.57727e-06
rs6809420	1.90895e-06
rs4602427	4.76006e-06
rs4146338	0.000148828
rs9861346	1.78351e-05
rs9842435	0.00458967
rs74696602	1.92447e-05
rs6799997	0.00530439
rs7644473	0.00493494
rs7630428	0.00368188
rs62264956	0.00537614
rs62264957	0.00015607
rs55718530	0.00474036
rs73163707	0.00423481
rs62266061	0.00437713
rs76595362	1.40933e-05
rs56077465	0.00312487
rs56148567	0.00349485
rs62266064	0.0102252
rs62266065	0.0141301
rs78679158	0.000147285
rs55689237	0.0104949
rs62266129	0.0132396
rs55979908	0.0123221
rs62263076	0.00985381
rs56204450	0.0108473
rs62263082	0.00999486
rs73183041	0.0124636
rs56256549	0.00875637
rs55734908	0.00904409
rs56051552	0.00890408
rs55929115	0.0131525
rs1471065	4.11621e-06
rs62263112	0.00742666
rs56174517	0.0125841
rs59470461	0.0131507
rs55704727	0.0127644
rs2124553	4.71665e-06
rs62263114	0.00797848
rs7628356	4.31705e-06
rs7639030	1.40541e-05
rs62263115	0.00650029
rs62263116	0.00877882
rs1463403	1.5338e-05
rs6769144	0.00623253
rs13319324	0.000108603
rs79850829	6.5102e-05
rs62263118	0.00652948
rs62263119	0.00604861
rs62263120	0.00628909
rs62263121	0.00629859
rs62263122	0.00655871
rs62263123	0.00604069
rs13080344	2.30206e-05
rs62264762	0.00678421
rs716936	2.23489e-05
rs73168378	0.00704372
rs9815484	9.51585e-05
rs62264763	0.00543495
rs1456193	0.000109908
rs2045307	4.05389e-05
rs1456183	4.19223e-05
rs62264764	0.00523741
rs56310214	0.00701155
rs7649429	0.00996413
rs61384494	0.0104305
rs62264766	0.0063502
rs57945129	0.00433398
rs62264767	0.00525979
rs6807173	0.00712057
rs6794831	0.00710618
rs6795060	0.0113445
rs62264768	0.0118417
rs62264769	0.0108605
rs73168386	0.0108523
rs73168388	0.00488834
rs62264770	0.00288659
rs62264771	0.00255846
rs62264772	0.00255678
rs9878630	4.65346e-05
rs62264773	0.00202657
rs6778926	2.98914e-05
rs62264774	0.0038617
rs62264775	0.00631508
rs7631320	0.00435713
rs56255439	0.00216912
rs55779525	0.00434302
rs16827737	2.2881e-06
rs1378835	7.54583e-06
rs62264777	0.00679938
rs62264778	0.00262507
rs1456196	0.00624278
rs62264779	0.0101489
rs62264780	0.00623432
rs58533135	0.00400077
rs62264782	0.00568611
rs73168397	0.00618733
rs62264783	0.0054683
rs1456182	0.00486066
rs73168401	1.39636e-05
rs55864156	0.00345567
rs62264816	0.00323328
rs62264819	0.00429831
rs55958116	0.00460938
rs56007132	6.031e-06
rs2925313	6.03607e-06
rs817504	0.00338691
rs817505	2.93526e-06
rs817506	0.00339224
rs817507	0.0031403
rs817508	0.00272488
rs2925314	3.51578e-06
rs2860308	0.0028011
rs1499970	0.00305531
rs817492	0.00315466
rs2605533	5.9293e-06
rs705219	0.00757097
rs817495	7.52755e-06
rs817496	6.81648e-06
rs817500	0.00859408
rs1499971	0.0061462
rs1499972	0.006143
rs861001	0.00695673
rs2925312	0.00775236
rs843852	0.00695673
rs866001	0.00734685
rs1093464	0.00709148
rs861673	0.00698519
rs817513	0.00658496
rs817512	0.00750249
rs817511	3.41917e-06
rs817515	2.34354e-06
rs1093463	0.00635272
rs846184	0.00563359
rs817509	0.00591132
rs864199	0.00526774
rs843854	0.00672546
rs11922307	3.29382e-06
rs9883310	3.69728e-06
rs7430079	3.69589e-06
rs9841711	3.70208e-06
rs9824021	3.8636e-06
rs1604060	0.0128643
rs1995248	3.70994e-06
rs10212130	2.30555e-06
rs10212136	4.96237e-06
rs11915336	5.16399e-06
rs72957899	3.07423e-06
rs1499980	1.9866e-06
rs1499979	4.09452e-06
rs1995247	3.12171e-06
rs1995246	3.23414e-06
rs1995245	0.0033484
rs1353911	0.00159698
rs1353910	0.00307554
rs1499978	0.00306388
rs1392267	3.79787e-06
rs1392266	3.38042e-06
rs2062512	3.96316e-06
rs2062511	0.00329549
rs2062510	3.81296e-06
rs9837638	3.03617e-06
rs1843635	2.66189e-06
rs1601576	2.13363e-06
rs1601575	2.76981e-06
rs9815332	2.77256e-06
rs11923410	1.4241e-06
rs10804534	4.24068e-06
rs10212155	0.0016883
rs7629908	2.8773e-06
rs7618341	2.8773e-06
rs7621319	4.60338e-06
rs13101184	4.35607e-06
rs1604052	4.04956e-06
rs1604053	3.89759e-06
rs1604054	4.04956e-06
rs1604055	4.04956e-06
rs6781508	2.74986e-06
rs1604056	2.75441e-06
rs1604058	4.06376e-06
rs7428253	4.8378e-06
rs12695360	3.41748e-06
rs1909589	4.39406e-06
rs2865303	0.00351559
rs6780616	4.17405e-06
rs1587450	4.39406e-06
rs1159496	0.00210453
rs7613785	2.75441e-06
rs10049204	4.46626e-06
rs9289094	3.25878e-06
rs13063665	3.46754e-06
rs1392265	2.8883e-06
rs720452	5.34367e-06
rs1392264	2.26261e-06
rs1499976	0.00265368
rs723105	3.43898e-06
rs2046513	4.53559e-06
rs2046512	4.53559e-06
rs2062509	0.00221586
rs9828285	2.60988e-06
rs6780140	4.31215e-06
rs11714254	3.69174e-06
rs1154693	0.0020225
rs4399884	3.0152e-06
rs901381	3.93237e-06
rs1499974	3.23327e-06
rs7638106	4.33259e-06
rs6794093	8.28082e-06
rs1846613	3.52436e-06
rs1604059	2.35193e-06
rs7643559	2.26591e-06
rs1909588	2.52274e-06
rs13101107	2.34976e-06
rs1909590	0.00106439
rs1499982	0.0008934
rs6438436	0.000176376
rs1520117	2.1669e-06
