## Supplementary material for "Characterization of shared and ancestry-specific signals driving complex traits using multi-ancestry fine-mapping": not_shared_pips.txt

SNP_ID	shared_ll_x	notshared_ll_x	shared_ll_y	notshared_ll_y	not_shared_pip
rs10049204	-90.8559	-90.027	-90.8559	-90.027	1.7021199999999999e-06
rs10212130	-91.5185	-90.5724	-91.5185	-90.5724	9.8654e-07
rs10212136	-90.7502	-89.8081	-90.7502	-89.8081	2.1185e-06
rs10212155	-84.9191	-84.0374	-84.9191	-84.0374	0.0006795499999999002
rs10804534	-90.9076	-89.9661	-90.9076	-89.9661	1.8090000000000008e-06
rs10934417	0.0	-89.657	0.0	-89.657	2.46413e-06
rs1093462	0.0	-88.6961	0.0	-88.6961	6.44142e-06
rs1093463	-83.594	-82.728	-83.594	-82.728	0.0025169999999999993
rs1093464	-83.484	-82.5848	-83.484	-82.5848	0.00290452
rs111375528	0.0	-83.25	0.0	-83.25	0.00149351
rs1154693	-84.7385	-83.9596	-84.7385	-83.9596	0.0007345899999999998
rs1159496	-84.6988	-83.8031	-84.6988	-83.8031	0.0008590300000000002
rs11710990	0.0	-89.8033	0.0	-89.8033	2.12889e-06
rs11714254	-91.0468	-90.2205	-91.0468	-90.2205	1.4027100000000004e-06
rs11915336	-90.7103	-89.7673	-90.7103	-89.7673	2.2068299999999993e-06
rs11922307	-91.1608	-90.1971	-91.1608	-90.1971	1.4358499999999991e-06
rs11923410	-92.0022	-91.0466	-92.0022	-91.0466	6.140100000000005e-07
rs12490011	0.0	-90.9512	0.0	-90.9512	6.75503e-07
rs12695360	-91.1239	-90.1969	-91.1239	-90.1969	1.4361199999999998e-06
rs13063665	-91.1094	-90.1968	-91.1094	-90.1968	1.4362200000000013e-06
rs13080344	-89.2145	-88.2571	-89.2145	-88.2571	9.991700000000001e-06
rs13101107	-91.4994	-90.532	-91.4994	-90.532	1.0271999999999997e-06
rs13101184	-90.8808	-89.966	-90.8808	-89.966	1.8091999999999996e-06
rs13319324	-87.663	-87.2634	-87.663	-87.2634	2.6988000000000007e-05
rs1353910	-84.3194	-83.4369	-84.3194	-83.4369	0.0012389000000000002
rs1353911	-84.9748	-84.1109	-84.9748	-84.1109	0.0006313999999999998
rs1378835	-90.3306	-89.3681	-90.3306	-89.3681	3.28969e-06
rs1392264	-91.5376	-90.6707	-91.5376	-90.6707	8.942100000000001e-07
rs1392265	-91.2926	-90.3842	-91.2926	-90.3842	1.1907999999999997e-06
rs1392266	-91.1348	-90.197	-91.1348	-90.197	1.4360399999999993e-06
rs1392267	-91.0181	-90.0821	-91.0181	-90.0821	1.6108300000000007e-06
rs1456182	-83.8617	-83.0185	-83.8617	-83.0185	0.0018824599999999999
rs1456183	-88.615	-87.6536	-88.615	-87.6536	1.82699e-05
rs1456193	-87.651	-86.691	-87.651	-86.691	4.784099999999999e-05
rs1456196	-83.6114	-82.681	-83.6114	-82.681	0.0026381600000000005
rs1463403	-89.6209	-88.8514	-89.6209	-88.8514	5.515000000000004e-06
rs1471065	-90.938	-90.2349	-90.938	-90.2349	1.382640000000002e-06
rs1499970	-84.326	-83.5305	-84.326	-83.5305	0.0011282199999999997
rs1499971	-83.627	-82.7424	-83.627	-82.7424	0.002481089999999999
rs1499972	-83.6276	-82.7424	-83.6276	-82.7424	0.002481089999999999
rs1499974	-91.1794	-90.2363	-91.1794	-90.2363	1.3806200000000005e-06
rs1499976	-84.4669	-83.5705	-84.4669	-83.5705	0.0010839600000000001
rs1499978	-84.3232	-83.4369	-84.3232	-83.4369	0.0012389100000000002
rs1499979	-90.9428	-90.0022	-90.9428	-90.0022	1.744780000000001e-06
rs1499980	-91.6679	-90.7195	-91.6679	-90.7195	8.5157e-07
rs1499982	-85.5556	-84.7519	-85.5556	-84.7519	0.0003325959999999999
rs1520117	-91.5811	-90.7347	-91.5811	-90.7347	8.387100000000008e-07
rs1587450	-90.8721	-89.9659	-90.8721	-89.9659	1.8092600000000004e-06
rs1601575	-91.3345	-90.3845	-91.3345	-90.3845	1.1904800000000006e-06
rs1601576	-91.5962	-90.6444	-91.5962	-90.6444	9.180200000000009e-07
rs1604052	-90.9539	-90.0421	-90.9539	-90.0421	1.67655e-06
rs1604053	-90.9922	-90.082	-90.9922	-90.082	1.61102e-06
rs1604054	-90.9539	-90.0421	-90.9539	-90.0421	1.67655e-06
rs1604055	-90.9539	-90.0421	-90.9539	-90.0421	1.67655e-06
rs1604056	-91.3402	-90.4229	-91.3402	-90.4229	1.1456000000000005e-06
rs1604058	-90.9504	-90.0421	-90.9504	-90.0421	1.676559999999999e-06
rs1604059	-91.4985	-90.532	-91.4985	-90.532	1.0271900000000002e-06
rs1604060	-82.8884	-81.9641	-82.8884	-81.9641	0.005403099999999899
rs16827737	-91.5271	-90.8341	-91.5271	-90.8341	7.594100000000006e-07
rs1843635	-91.3743	-90.4231	-91.3743	-90.4231	1.145340000000001e-06
rs1846613	-91.093	-90.1286	-91.093	-90.1286	1.5376800000000008e-06
rs1909588	-91.4281	-90.4609	-91.4281	-90.4609	1.10296e-06
rs1909589	-90.8721	-89.9659	-90.8721	-89.9659	1.8092600000000004e-06
rs1909590	-85.3805	-84.5307	-85.3805	-84.5307	0.00041496999999999997
rs1995245	-84.2344	-83.3558	-84.2344	-83.3558	0.00134359
rs1995246	-91.1791	-90.2363	-91.1791	-90.2363	1.3806199999999984e-06
rs1995247	-91.2146	-90.2716	-91.2146	-90.2716	1.332770000000001e-06
rs1995248	-91.0416	-90.0822	-91.0416	-90.0822	1.610659999999999e-06
rs2045307	-88.6485	-87.6875	-88.6485	-87.6875	1.76615e-05
rs2046512	-90.8403	-89.9257	-90.8403	-89.9257	1.8835699999999997e-06
rs2046513	-90.8403	-89.9257	-90.8403	-89.9257	1.8835699999999997e-06
rs2046514	0.0	-90.2358	0.0	-90.2358	1.38137e-06
rs2062509	-84.6472	-83.7658	-84.6472	-83.7658	0.0008916099999999
rs2062510	-91.0142	-90.0821	-91.0142	-90.0821	1.610859999999999e-06
rs2062511	-84.2503	-83.3648	-84.2503	-83.3648	0.00133155
rs2062512	-90.9755	-90.0422	-90.9755	-90.0422	1.6763900000000007e-06
rs2124553	-90.8015	-90.081	-90.8015	-90.081	1.6126199999999985e-06
rs2605533	-90.5719	-89.6109	-90.5719	-89.6109	2.5805400000000004e-06
rs2860308	-84.4129	-83.6042	-84.4129	-83.6042	0.00104797
rs2865303	-84.1857	-83.2744	-84.1857	-83.2744	0.0014574799999999
rs2925312	-83.3949	-82.511	-83.3949	-82.511	0.0031271600000000004
rs2925313	-90.5542	-89.6693	-90.5542	-89.6693	2.4340899999999994e-06
rs2925314	-91.0955	-90.1575	-91.0955	-90.1575	1.4938599999999995e-06
rs4146338	-87.3479	-86.4176	-87.3479	-86.4176	6.2884e-05
rs4399884	-91.2494	-90.3106	-91.2494	-90.3106	1.281770000000001e-06
rs4496519	-90.1788	-89.4275	-90.1788	-89.4275	3.1000200000000005e-06
rs4568174	-90.2024	-89.304	-90.2024	-89.304	3.5072899999999987e-06
rs4602427	-90.7919	-89.8556	-90.7919	-89.8556	2.02035e-06
rs55689237	-83.092	-82.1937	-83.092	-82.1937	0.004295
rs55704727	-82.8962	-82.1728	-82.8962	-82.1728	0.004385599999999998
rs55718530	-83.8868	-83.1753	-83.8868	-83.1753	0.00160933
rs55734908	-83.2408	-82.4583	-83.2408	-82.4583	0.0032962300000000007
rs55779525	-83.9743	-83.1286	-83.9743	-83.1286	0.0016863000000000008
rs55864156	-84.2029	-83.3848	-84.2029	-83.3848	0.00130511
rs55929115	-82.8663	-82.2121	-82.8663	-82.2121	0.004216599999999999
rs55958116	-83.9148	-83.1286	-83.9148	-83.1286	0.00168629
rs55979908	-82.9315	-82.0765	-82.9315	-82.0765	0.004828999999999898
rs56007132	-90.555	-89.6663	-90.555	-89.6663	2.4414200000000006e-06
rs56051552	-83.2564	-82.4583	-83.2564	-82.4583	0.0032962399999999
rs56077465	-84.3035	-83.476	-84.3035	-83.476	0.0011913499999999999
rs56148567	-84.1916	-83.3657	-84.1916	-83.3657	0.0013303000000000004
rs56174517	-82.9104	-82.1728	-82.9104	-82.1728	0.0043856
rs56204450	-83.059	-82.2291	-83.059	-82.2291	0.0041455
rs56255439	-84.6685	-83.7311	-84.6685	-83.7311	0.0009231199999998997
rs56256549	-83.2731	-82.4969	-83.2731	-82.4969	0.00317135
rs56279622	0.0	-89.9938	0.0	-89.9938	1.75962e-06
rs56310214	-83.4953	-82.6474	-83.4953	-82.6474	0.0027283199999999994
rs57945129	-83.9764	-83.0178	-83.9764	-83.0178	0.0018838699999999993
rs58533135	-84.0564	-83.1246	-84.0564	-83.1246	0.001693
rs59470461	-82.8664	-82.137	-82.8664	-82.137	0.0045454
rs61384494	-83.0981	-82.1839	-83.0981	-82.1839	0.0043369999999999
rs62263076	-83.155	-82.3069	-83.155	-82.3069	0.0038353100000000015
rs62263082	-83.1408	-82.3069	-83.1408	-82.3069	0.00383526
rs62263112	-83.4378	-82.6474	-83.4378	-82.6474	0.0027283399999999004
rs62263114	-83.3661	-82.5705	-83.3661	-82.5705	0.0029463400000000004
rs62263115	-83.571	-82.7589	-83.571	-82.7589	0.0024404999999999
rs62263116	-83.2705	-82.4433	-83.2705	-82.4433	0.0033462000000000006
rs62263118	-83.5665	-82.7206	-83.5665	-82.7206	0.002535720000000001
rs62263119	-83.643	-82.7971	-83.643	-82.7971	0.0023489699999999997
rs62263120	-83.6041	-82.7971	-83.6041	-82.7971	0.0023489699999999997
rs62263121	-83.6025	-82.7971	-83.6025	-82.7971	0.0023489500000000007
rs62263122	-83.5621	-82.7589	-83.5621	-82.7589	0.002440490000000001
rs62263123	-83.6443	-82.7971	-83.6443	-82.7971	0.0023489700000000006
rs62264762	-83.5283	-82.7206	-83.5283	-82.7206	0.002535710000000001
rs62264763	-83.75	-82.9806	-83.75	-82.9806	0.0019552399999999
rs62264764	-83.787	-82.8563	-83.787	-82.8563	0.0022139200000000003
rs62264766	-83.5944	-82.7589	-83.5944	-82.7589	0.00244049
rs62264767	-83.7828	-82.8563	-83.7828	-82.8563	0.0022139099999999995
rs62264768	-82.9712	-82.0593	-82.9712	-82.0593	0.0049125
rs62264769	-83.0577	-82.145	-83.0577	-82.145	0.004508999999999999
rs62264770	-84.3828	-83.4524	-84.3828	-83.4524	0.00121987
rs62264771	-84.5035	-83.5788	-84.5035	-83.5788	0.001075
rs62264772	-84.5041	-83.5788	-84.5041	-83.5788	0.0010749799999999004
rs62264773	-84.7365	-83.8105	-84.7365	-83.8105	0.0008526099999999997
rs62264774	-84.0918	-83.25	-84.0918	-83.25	0.00149352
rs62264775	-83.5999	-82.681	-83.5999	-82.681	0.0026381699999999996
rs62264777	-83.526	-82.5968	-83.526	-82.5968	0.0028698699999999003
rs62264778	-84.4778	-83.5388	-84.4778	-83.5388	0.0011189100000000003
rs62264779	-83.1255	-82.3261	-83.1255	-82.3261	0.003762099999999999
rs62264780	-83.6128	-82.681	-83.6128	-82.681	0.0026381800000000004
rs62264782	-83.7048	-82.87	-83.7048	-82.87	0.0021839699999999995
rs62264783	-83.7439	-82.9461	-83.7439	-82.9461	0.00202393
rs62264816	-84.2694	-83.4968	-84.2694	-83.4968	0.0011668299999999998
rs62264819	-83.9846	-83.204	-83.9846	-83.204	0.0015638200000000005
rs62264956	-83.7609	-83.1133	-83.7609	-83.1133	0.0017122000000000005
rs62264957	-87.3004	-86.6441	-87.3004	-86.6441	5.0135999999999996e-05
rs62266061	-83.9665	-83.25	-83.9665	-83.25	0.00149352
rs62266064	-83.118	-82.268	-83.118	-82.268	0.0039872
rs62266065	-82.7946	-81.9231	-82.7946	-81.9231	0.005629499999999902
rs62266129	-82.8597	-81.9624	-82.8597	-81.9624	0.005412500000000001
rs6438404	-91.9442	-90.991	-91.9442	-90.991	6.491099999999997e-07
rs6438436	-87.178	-86.2387	-87.178	-86.2387	7.520300000000003e-05
rs6769144	-83.6131	-82.7589	-83.6131	-82.7589	0.00244048
rs6778926	-88.9533	-87.9919	-88.9533	-87.9919	1.3026600000000002e-05
rs6780140	-90.8909	-89.966	-90.8909	-89.966	1.80911e-06
rs6780616	-90.9235	-90.0021	-90.9235	-90.0021	1.7449399999999986e-06
rs6781508	-91.3418	-90.4229	-91.3418	-90.4229	1.1456100000000004e-06
rs6794093	-90.2375	-89.2754	-90.2375	-89.2754	3.6091999999999993e-06
rs6794831	-83.4819	-82.6474	-83.4819	-82.6474	0.0027283199999999994
rs6795060	-83.0141	-82.1022	-83.0141	-82.1022	0.0047063
rs6796398	0.0	-90.1771	0.0	-90.1771	1.46493e-06
rs6799997	-83.7743	-82.9323	-83.7743	-82.9323	0.00205198
rs6805520	-90.3927	-89.4926	-90.3927	-89.4926	2.90462e-06
rs6806811	0.0	-90.9418	0.0	-90.9418	6.81862e-07
rs6807173	-83.4799	-82.6474	-83.4799	-82.6474	0.0027283199999999005
rs6809420	-91.708	-90.7832	-91.708	-90.7832	7.990300000000005e-07
rs705219	-83.4185	-82.7871	-83.4185	-82.7871	0.0023726100000000007
rs716936	-89.2442	-88.2894	-89.2442	-88.2894	9.6742e-06
rs720452	-90.6761	-89.7672	-90.6761	-89.7672	2.20708e-06
rs723105	-91.1176	-90.1969	-91.1176	-90.1969	1.4361699999999995e-06
rs72957899	-91.2299	-90.2715	-91.2299	-90.2715	1.3329700000000002e-06
rs73163707	-83.9995	-83.2872	-83.9995	-83.2872	0.00143888
rs73168344	0.0	-90.4482	0.0	-90.4482	1.11704e-06
rs73168378	-83.4907	-82.6823	-83.4907	-82.6823	0.0026347799999999998
rs73168386	-83.0585	-82.145	-83.0585	-82.145	0.0045089
rs73168388	-83.856	-83.0185	-83.856	-83.0185	0.0018824700000000007
rs73168397	-83.6204	-82.8318	-83.6204	-82.8318	0.002268840000000001
rs73168401	-89.7147	-88.8651	-89.7147	-88.8651	5.4395999999999996e-06
rs73179294	0.0	-90.6754	0.0	-90.6754	8.90029e-07
rs73179299	0.0	-90.4455	0.0	-90.4455	1.12004e-06
rs73183041	-82.9201	-82.0765	-82.9201	-82.0765	0.004829000000000002
rs7428253	-90.7757	-89.8488	-90.7757	-89.8488	2.0341199999999994e-06
rs7430079	-91.0454	-90.0822	-91.0454	-90.0822	1.6106300000000003e-06
rs74696602	-89.3939	-88.8284	-89.3939	-88.8284	5.6431e-06
rs7613785	-91.3402	-90.4229	-91.3402	-90.4229	1.1456000000000005e-06
rs7618341	-91.2963	-90.3496	-91.2963	-90.3496	1.2327800000000002e-06
rs7621319	-90.8254	-89.8854	-90.8254	-89.8854	1.96109e-06
rs7628356	-90.8903	-90.2345	-90.8903	-90.2345	1.3830900000000005e-06
rs7629908	-91.2963	-90.3496	-91.2963	-90.3496	1.2327800000000002e-06
rs7630428	-84.1394	-83.3657	-84.1394	-83.3657	0.00133031
rs7631320	-83.9711	-83.1286	-83.9711	-83.1286	0.0016863
rs7638106	-90.8862	-89.966	-90.8862	-89.966	1.8091500000000003e-06
rs7639030	-89.7083	-88.9457	-89.7083	-88.9457	5.0184999999999995e-06
rs7643559	-91.5358	-90.5693	-91.5358	-90.5693	9.8964e-07
rs7644473	-83.8465	-83.003	-83.8465	-83.003	0.0019119600000000007
rs7649429	-83.1439	-82.2266	-83.1439	-82.2266	0.00415569
rs76595362	-89.7058	-89.315	-89.7058	-89.315	3.4689999999999985e-06
rs77590457	0.0	-88.4333	0.0	-88.4333	8.37777e-06
rs77978168	0.0	-88.4567	0.0	-88.4567	8.18412e-06
rs78679158	-87.3583	-87.0956	-87.3583	-87.0956	3.1920999999999995e-05
rs79850829	-88.1749	-87.7456	-88.1749	-87.7456	1.6664800000000003e-05
rs817492	-84.294	-83.4954	-84.294	-83.4954	0.0011684399999999998
rs817495	-90.3332	-89.558	-90.3332	-89.558	2.7207499999999993e-06
rs817496	-90.4325	-89.64	-90.4325	-89.64	2.5063100000000007e-06
rs817500	-83.2918	-82.4057	-83.2918	-82.4057	0.0034744399999999988
rs817504	-84.2229	-83.4213	-84.2229	-83.4213	0.0012583100000000003
rs817505	-91.2763	-90.3108	-91.2763	-90.3108	1.2815499999999992e-06
rs817506	-84.2214	-83.4213	-84.2214	-83.4213	0.00125831
rs817507	-84.2985	-83.4954	-84.2985	-83.4954	0.0011684400000000002
rs817508	-84.4404	-83.6042	-84.4404	-83.6042	0.00104797
rs817509	-83.666	-82.7627	-83.666	-82.7627	0.0024311299999999992
rs817511	-91.1233	-90.1576	-91.1233	-90.1576	1.4936600000000008e-06
rs817512	-83.4276	-82.5499	-83.4276	-82.5499	0.0030078300000000004
rs817513	-83.5581	-82.6585	-83.5581	-82.6585	0.0026983199999999997
rs817515	-91.502	-90.5345	-91.502	-90.5345	1.0246600000000003e-06
rs843852	-83.5032	-82.6197	-83.5032	-82.6197	0.002804880000000001
rs843854	-83.537	-82.6585	-83.537	-82.6585	0.0026983299999999997
rs846184	-83.7141	-82.8359	-83.7141	-82.8359	0.0022597099999999
rs861001	-83.5032	-82.6197	-83.5032	-82.6197	0.002804880000000001
rs861673	-83.4991	-82.6197	-83.4991	-82.6197	0.00280488
rs864199	-83.7813	-82.9049	-83.7813	-82.9049	0.0021089100000000003
rs866001	-83.4486	-82.5499	-83.4486	-82.5499	0.0030078499999999994
rs901381	-90.9833	-90.0423	-90.9833	-90.0423	1.6763300000000016e-06
rs9289094	-91.1716	-90.2714	-91.1716	-90.2714	1.3330900000000014e-06
rs9815332	-91.3335	-90.3845	-91.3335	-90.3845	1.1905100000000006e-06
rs9815484	-87.7952	-86.8393	-87.7952	-86.8393	4.124809999999999e-05
rs9824021	-91.0009	-90.0423	-91.0009	-90.0423	1.676200000000001e-06
rs9828285	-91.3943	-90.4958	-91.3943	-90.4958	1.06511e-06
rs9837638	-91.2425	-90.3106	-91.2425	-90.3106	1.2818199999999999e-06
rs9841711	-91.0437	-90.0822	-91.0437	-90.0822	1.6106399999999997e-06
rs9842435	-83.9191	-83.1125	-83.9191	-83.1125	0.00171362
rs9861346	-89.4699	-88.5185	-89.4699	-88.5185	7.6931e-06
rs9876090	-91.2589	-90.3949	-91.2589	-90.3949	1.1782099999999999e-06
rs9876351	-91.873	-90.9057	-91.873	-90.9057	7.069200000000003e-07
rs9878630	-88.5107	-88.1842	-88.5107	-88.1842	1.0747400000000005e-05
rs9883310	-91.045	-90.0822	-91.045	-90.0822	1.6106299999999999e-06
