## Supplementary material for "Characterization of shared and ancestry-specific signals driving complex traits using multi-ancestry fine-mapping": global_pips.txt

SNP_ID	shared_ll	notshared_ll	global_pips
rs1014312	-69.9156	-68.5314	0.00044176999999999997
rs1017881	-69.4448	-68.3247	0.0006241639999999999
rs1017882	-65.8994	-66.9042	0.00819922
rs10212530	-69.4962	-68.268	0.0006334210000000001
rs10212532	-68.8816	-67.7537	0.001129456
rs10212558	-69.5135	-68.2663	0.0006268790000000001
rs10470440	-69.8888	-68.4852	0.000457883
rs10512981	-69.424	-68.3253	0.0006504039999999998
rs10513014	-69.2808	-67.6727	0.000689327
rs1052618	-69.9438	-68.5239	0.000436275
rs1070228	-65.5498	-66.784	0.0111467
rs1070230	-68.457	-67.6624	0.00150647
rs1070232	-68.384	-67.6103	0.0016100399999999996
rs10804640	-64.9151	-66.4994	0.0195356
rs108858	-70.4425	-68.8372	0.00028706099999999997
rs10935175	-69.7024	-68.3999	0.0005299310000000001
rs10935177	-66.7022	-66.9018	0.00517151
rs10935181	-66.0299	-66.8811	0.00638691
rs10935182	-66.1748	-67.0976	0.0056775800000000015
rs10935183	-65.0007	-66.5349	0.0180331
rs10935184	-64.3042	-66.1604	0.0337498
rs10935185	-64.0991	-66.0386	0.0416226
rs10935186	-64.3976	-65.9818	0.0319776
rs10935198	-69.96	-68.5351	0.0004301440000000001
rs10935199	-70.3672	-68.7126	0.00031146799999999997
rs10935210	-69.819	-68.4355	0.00048703299999999994
rs10935213	-70.818	-69.0152	0.000216707
rs10935214	-70.821	-69.0149	0.000216425
rs1097288	-70.821	-69.0149	0.000216425
rs1113211	-69.4044	-68.1867	0.0006916600000000002
rs111364127	0.0	-67.0999	0.000740033
rs111379782	-70.2511	-68.7239	0.000334187
rs111862778	0.0	-66.6443	0.00116711
rs111991922	-70.4562	-68.8432	0.00028415199999999997
rs112781244	-69.518	-68.276	0.000622876
rs112895895	-70.4852	-68.8605	0.00027749899999999995
rs113269297	0.0	-66.7933	0.00100554
rs113346874	-67.9419	-67.0238	0.0026739400000000005
rs113400992	0.0	-66.543	0.00129153
rs113720292	0.0	-66.8088	0.000990095
rs113917422	0.0	-66.5281	0.00131082
rs1145101	0.0	-68.321	0.000218187
rs1145106	-69.2318	-68.2574	0.000720654
rs115290401	0.0	-68.4	0.000201641
rs1153870	-69.2745	-68.2351	0.0006883359999999999
rs1153871	-67.3577	-66.9114	0.00412344
rs1153872	-69.2408	-68.2281	0.000706625
rs1153877	-65.526	-66.6813	0.011385500000000002
rs1154988	-67.9734	-67.0717	0.0025759800000000003
rs116501749	0.0	-66.1461	0.00192086
rs11713817	-70.4524	-68.8643	0.00028069300000000004
rs11715257	-69.8166	-68.54	0.00044814900000000006
rs11717954	-65.472	-66.6437	0.011664999999999998
rs11719310	-65.2184	-66.6528	0.014779999999999998
rs11915629	-66.3307	-67.1484	0.0048737799999999986
rs11919030	-65.5169	-66.7583	0.0114118
rs11921170	-69.8961	-68.4921	0.00045467500000000003
rs11924477	-69.8209	-68.4366	0.000486254
rs12054218	-70.8367	-69.0247	0.00021368200000000003
rs12054219	-70.8777	-69.0482	0.000206918
rs12054408	-70.8337	-69.0229	0.000214197
rs12107125	-68.8429	-67.4459	0.0009065200000000001
rs12163529	-63.81	-65.959	0.05448590000000001
rs12330258	-70.4008	-68.6013	0.000305119
rs12330283	-69.9715	-68.5431	0.00042583000000000003
rs12330384	-69.6052	-68.4165	0.0005598979999999999
rs12330820	-69.6561	-68.4568	0.0005339489999999999
rs12486911	-70.3518	-68.6981	0.000316015
rs12487901	-69.9285	-68.5131	0.000442188
rs12488365	-69.9463	-68.5272	0.0004350639999999999
rs12488721	-65.6528	-66.8214	0.01006984
rs12489577	-69.185	-68.206	0.000765564
rs12491729	-69.8724	-68.4735	0.000464578
rs12491730	-69.8724	-68.4735	0.00046457700000000003
rs12492510	-64.8627	-66.4744	0.020460800000000005
rs12494558	-70.8338	-69.0188	0.00021464299999999998
rs12497379	-69.944	-68.5239	0.000436229
rs12630955	-69.9717	-68.5432	0.000425763
rs12630999	-68.4927	-67.7378	0.0014314700000000002
rs12635723	-68.485	-67.7362	0.0014349200000000001
rs12637102	-69.3243	-68.2258	0.000702301
rs12637949	-69.9712	-68.543	0.000425924
rs12695653	-69.7802	-68.4096	0.00050365
rs12695654	-69.8724	-68.4735	0.000464578
rs1278493	-66.899	-66.9446	0.004416430000000001
rs1278719	-67.4193	-66.8764	0.003983179999999999
rs1279086	-66.027	-66.9416	0.00760961
rs1279424	-65.3762	-66.6168	0.012959499999999999
rs1279425	-68.5082	-67.6605	0.0014606200000000001
rs1279831	-67.0398	-67.2036	0.0037800200000000007
rs1279840	-68.5664	-67.7128	0.0013805789999999998
rs1279949	-65.4055	-66.6572	0.012595700000000001
rs1280622	-67.7378	-66.6525	0.0027504199999999995
rs1280623	-69.2547	-68.2458	0.0007503489999999999
rs1280624	-66.404	-67.119	0.005373700000000001
rs1291921	-68.8011	-67.9496	0.001084528
rs13059045	0.0	-67.7619	0.000381655
rs13059064	-68.1859	-67.1894	0.0021658
rs13063893	0.0	-68.3817	0.000205349
rs13063987	-70.0724	-68.6593	0.000382877
rs13065565	0.0	-68.4753	0.000187015
rs13065626	0.0	-68.3653	0.000208747
rs13068119	0.0	-68.3755	0.000206599
rs13069695	0.0	-68.0809	0.000277417
rs13070680	-69.5249	-68.2784	0.0006206159999999999
rs13071085	0.0	-67.9054	0.000330626
rs13072596	-69.5008	-68.2618	0.000632972
rs13072690	-67.9045	-66.9239	0.0028554400000000003
rs13072691	0.0	-68.1707	0.000253592
rs13072782	-68.1613	-67.1672	0.0022182499999999997
rs13075615	-67.6694	-67.3917	0.003067
rs13078865	-68.623	-67.5514	0.0014347419999999997
rs13079037	-68.3741	-67.6578	0.0016491600000000002
rs13081105	-69.5517	-68.3038	0.000603585
rs13081352	0.0	-68.7784	0.000138109
rs13084404	-68.0526	-67.0405	0.0024884699999999996
rs13088001	-69.4761	-68.3603	0.000622587
rs13095028	-70.5409	-68.8776	0.000267198
rs13095034	-70.5295	-68.8733	0.00026937200000000004
rs13097172	-68.7912	-67.6894	0.0012250619999999999
rs13097176	-68.138	-67.1433	0.0022714199999999997
rs13097946	-69.5082	-68.2674	0.00062878
rs13098245	-69.5092	-68.2677	0.0006283459999999999
rs13100235	-68.1708	-67.1809	0.00219574
rs13314932	-69.8542	-68.4628	0.0004716110000000001
rs13315318	-69.831	-68.4447	0.000481783
rs13316798	-69.2367	-68.0299	0.0008158370000000001
rs13317459	-69.599	-68.3359	0.0005789370000000001
rs13322891	-69.2698	-68.2573	0.0007377599999999998
rs13325914	-69.6655	-68.3653	0.000549384
rs13434196	-69.6398	-68.4538	0.0005401379999999999
rs1344790	-69.8007	-68.4222	0.0004950640000000001
rs1347209	-70.5131	-68.8863	0.00026993800000000006
rs1356664	-69.8063	-68.5346	0.000471757
rs1385306	-70.4808	-68.8435	0.00028037099999999996
rs138586478	-70.79	-68.8201	0.00023261999999999995
rs1394092	-69.0746	-68.1565	0.000833479
rs1394094	-64.3878	-65.879	0.041657900000000005
rs1400263	-69.7144	-68.3591	0.000534654
rs1401545	-69.3241	-68.2477	0.000713472
rs1403766	-69.9567	-68.5999	0.00041962099999999996
rs1403769	-70.0643	-68.6707	0.000382253
rs1403770	-69.5936	-68.3265	0.0005829609999999999
rs1406540	-69.8724	-68.4735	0.000464578
rs1406541	-69.8724	-68.4735	0.00046457200000000006
rs141832029	-69.6552	-68.3787	0.0005501
rs143008299	0.0	-64.7893	0.00746009
rs1433318	-69.8327	-68.4452	0.000481185
rs1433319	-69.8656	-68.4689	0.000467328
rs144295828	0.0	-66.8397	0.000960006
rs1471740	-69.0916	-68.1033	0.0008497619999999999
rs1471741	-68.8659	-67.9518	0.0010386739999999998
rs1519260	-68.7248	-67.9231	0.0011999239999999998
rs1523595	-69.1779	-68.0076	0.0008529330000000001
rs1523596	-69.1797	-68.008	0.0008518910000000002
rs1523597	-69.1797	-68.008	0.0008518910000000002
rs1523598	-68.7674	-67.675	0.001250451
rs1533445	-70.0966	-68.6356	0.00038073999999999996
rs1568349	-69.4207	-68.324	0.0006520890000000001
rs1568350	-69.3766	-68.2983	0.0006774680000000001
rs1569228	-70.0265	-68.5807	0.000405961
rs1569229	-69.8724	-68.4735	0.00046457200000000006
rs1609391	-70.4325	-68.795	0.00028992300000000004
rs1618069	-68.5704	-67.7252	0.001369906
rs1654900	-70.4938	-68.849	0.0002777
rs1654901	-70.4686	-68.8419	0.00028240700000000004
rs1654904	-70.8361	-69.0172	0.00021457299999999997
rs1654923	-70.8108	-69.0085	0.00021822899999999996
rs1654925	-70.8108	-69.0085	0.00021822899999999996
rs1654926	-70.6894	-68.9668	0.00023683199999999997
rs1681816	-69.9729	-68.6199	0.0004129769999999999
rs1681817	-66.3355	-67.1151	0.005595129999999999
rs1681818	-69.9876	-68.627	0.000408166
rs1682333	-70.8302	-69.0134	0.000215618
rs1682337	-70.5894	-68.9	0.00025760599999999996
rs1682356	-70.8098	-69.0079	0.000218403
rs1682357	-70.8067	-69.0059	0.00021896700000000003
rs1682361	-70.2901	-68.7738	0.00032138
rs1682362	-70.3796	-68.7992	0.00030228899999999996
rs1682363	-70.3429	-68.7854	0.00031039300000000006
rs1682364	-70.4452	-68.83	0.00028758799999999997
rs1682365	-70.4559	-68.8341	0.00028538300000000006
rs1682366	-70.4344	-68.8303	0.00028923800000000004
rs16843509	-69.531	-68.3826	0.0005943830000000001
rs16844325	-71.0034	-69.1206	0.0001875701
rs16844326	-70.8483	-69.0257	0.00021237300000000002
rs16844362	-70.7695	-68.9976	0.00022396799999999998
rs168635	-70.8193	-69.0171	0.000216369
rs1698982	-68.332	-67.7467	0.001362
rs1711161	-67.8735	-67.5482	0.0023224899999999995
rs1711170	-69.0484	-67.4251	0.000882454
rs1711171	-68.567	-67.6707	0.00140617
rs17196987	-69.4136	-68.1943	0.0006857810000000001
rs17197552	-69.5019	-68.2557	0.0006340330000000001
rs17250445	-69.4305	-68.187	0.0006803439999999999
rs17252498	0.0	-67.3753	0.000561599
rs1729951	-65.9207	-66.9417	0.00807497
rs17366234	-70.397	-68.7304	0.000304161
rs1805300	-69.8559	-68.4617	0.000471413
rs181732	-70.5235	-68.8658	0.00027119899999999996
rs1819095	-70.4846	-68.8703	0.00027615499999999993
rs183654378	0.0	-64.8808	0.00680785
rs184442184	-69.6797	-68.3832	0.000540844
rs1865149	-69.9549	-68.5319	0.000432017
rs1914048	-69.8209	-68.4366	0.000486254
rs192553155	0.0	-64.9251	0.00651333
rs1964675	-69.894	-68.5823	0.000422793
rs1965106	-69.8378	-68.4501	0.00047880899999999996
rs1965108	-69.9362	-68.5192	0.00043911700000000004
rs1965109	-69.8348	-68.4473	0.00048018800000000004
rs1971397	-69.8481	-68.4058	0.00047001899999999996
rs1971788	-69.9355	-68.519	0.0004393370000000001
rs2031029	-69.8523	-68.4599	0.000472798
rs2031030	-69.9599	-68.5351	0.00043019000000000005
rs2031031	-70.4488	-68.8619	0.000281571
rs2060303	-69.8887	-68.4852	0.00045792500000000003
rs2117008	-70.3656	-68.8037	0.00030402399999999996
rs2117009	-70.4715	-68.8634	0.00027900699999999995
rs2117010	-69.9872	-68.5541	0.00042002
rs2138540	-69.8945	-68.4916	0.00045519899999999994
rs2138541	-69.8945	-68.4916	0.00045519899999999994
rs2140450	-68.1111	-67.1141	0.0023351599999999993
rs2163896	-70.8233	-69.0123	0.00021646699999999997
rs2204259	-69.6565	-68.4618	0.0005328609999999999
rs2271684	-69.8888	-68.4852	0.00045789699999999997
rs2290131	-69.7058	-68.4159	0.000521627
rs2343662	-69.8716	-68.4732	0.00046488
rs2343663	-69.9245	-68.511	0.00044365199999999995
rs2400648	-69.77	-68.5124	0.0004867349999999999
rs2400649	-68.1096	-67.1205	0.0023327500000000006
rs2400730	0.0	-66.439	0.00143307
rs2655008	-69.7575	-68.5174	0.00047034899999999995
rs2688600	-65.0567	-66.5308	0.017203
rs2688601	-64.8351	-66.4257	0.0210327
rs28430744	-69.6172	-68.3496	0.000569466
rs28449384	-69.6797	-68.3861	0.0005402769999999999
rs28453905	-69.5804	-68.3982	0.0005725070000000001
rs28458819	-70.4473	-68.8613	0.000281887
rs28478252	-69.6266	-68.4518	0.0005221760000000001
rs28489907	-68.7118	-67.3217	0.0010282989999999999
rs28564581	-69.9718	-68.5433	0.000425724
rs28570106	-69.5593	-68.3904	0.000582057
rs28671336	-70.1082	-68.6395	0.00037758299999999997
rs28672119	-69.9006	-68.4935	0.00045314300000000004
rs28761333	-69.8209	-68.4366	0.000486254
rs2880767	-69.8888	-68.4852	0.00045788799999999994
rs28855968	-69.4784	-68.3526	0.00062177
rs28877307	-70.4597	-68.8686	0.00027905700000000004
rs33999043	0.0	-68.4733	0.000187366
rs34154714	0.0	-68.2984	0.000223197
rs34169052	0.0	-68.4538	0.000191072
rs34281413	0.0	-68.3677	0.000208233
rs34311570	-69.5799	-68.2981	0.0005943309999999999
rs34330586	-68.2825	-67.2936	0.00194846
rs34409306	-69.1086	-68.0553	0.000878089
rs34438032	-65.4757	-66.7415	0.011877300000000002
rs34485548	-69.4923	-68.3517	0.0006162009999999999
rs34498968	0.0	-68.2283	0.00023938
rs34522617	-69.6731	-68.3769	0.000544393
rs34553037	-69.9055	-68.5099	0.00044910599999999995
rs34602896	-70.1694	-68.6872	0.00035748999999999997
rs34613715	0.0	-68.4365	0.000194397
rs34738913	0.0	-68.4365	0.000194397
rs34767379	-69.6782	-68.4	0.000537929
rs34799319	-70.4305	-68.7379	0.000297821
rs34894639	-68.3432	-67.3502	0.0018356
rs34901937	0.0	-66.7499	0.00105013
rs34967300	-69.5651	-68.2659	0.0006078769999999999
rs34992220	-70.306	-68.5817	0.000317975
rs35159729	-69.9669	-68.6136	0.00041549099999999993
rs35188750	-69.0001	-67.9104	0.000991096
rs35257855	-69.4625	-68.2157	0.0006597049999999999
rs35289288	-70.8155	-69.0072	0.000217862
rs35339486	-69.9115	-68.5033	0.000448482
rs35760633	-69.9874	-68.5541	0.00041996199999999996
rs35849216	0.0	-68.0396	0.000289118
rs35874192	-66.3206	-67.1036	0.00567345
rs35896773	-69.7147	-68.4897	0.000508263
rs35946332	-68.3629	-67.3499	0.0018243099999999998
rs35970307	0.0	-68.6497	0.000157088
rs36039354	-69.6801	-68.4006	0.000537163
rs361227	-70.4435	-68.8328	0.00028748
rs361228	-70.4419	-68.8342	0.00028754
rs361229	-70.4231	-68.8252	0.000291699
rs361231	-70.3575	-68.7774	0.000308985
rs361232	-70.5122	-68.8689	0.00027243899999999997
rs361233	-70.4101	-68.8222	0.000294168
rs361234	-70.4797	-68.8411	0.00028083199999999996
rs361235	-70.5052	-68.8571	0.000274955
rs361237	-70.7762	-69.0029	0.00022262899999999999
rs361239	-70.7637	-68.9921	0.00022525300000000002
rs361241	-70.7752	-69.0011	0.000222946
rs361242	-70.8271	-69.0187	0.00021535200000000003
rs361243	-70.8271	-69.0187	0.00021535200000000003
rs361244	-70.8393	-69.0233	0.000213579
rs361245	-70.8119	-69.0114	0.00021778499999999996
rs361246	-70.7941	-69.0024	0.00022071899999999997
rs361248	-70.6819	-68.9624	0.00023825899999999997
rs361250	-70.6128	-68.9342	0.00025035499999999996
rs361251	-70.697	-68.9676	0.000235827
rs361252	-70.6909	-68.964	0.000236978
rs3755636	-67.0871	-66.4851	0.0056548399999999995
rs3772387	-69.9355	-68.519	0.0004393370000000001
rs3772388	-69.8773	-68.4788	0.00046228900000000006
rs3821445	0.0	-67.4329	0.000530163
rs3845925	-69.8317	-68.4449	0.0004815300000000001
rs3856623	-69.8639	-68.4684	0.0004679240000000001
rs3856637	-69.9091	-68.5922	0.00042272699999999997
rs3915455	-69.8633	-68.4681	0.00046816000000000007
rs3946444	-68.3147	-67.3054	0.0019121100000000005
rs3957816	-68.2339	-67.4939	0.0014893600000000001
rs3963921	-69.8475	-68.4565	0.00047479699999999995
rs4038076	-69.8577	-68.4637	0.000470502
rs4038077	-69.7837	-68.4105	0.000502431
rs4038578	-65.7194	-66.7672	0.009904739999999999
rs4038587	-65.6012	-66.7648	0.010623180000000001
rs4073308	-69.1779	-68.0076	0.0008529330000000001
rs4331626	-68.0389	-67.0409	0.00251002
rs4408829	-65.7526	-66.8266	0.009384039999999998
rs4420814	-70.4559	-68.8668	0.00027985200000000003
rs4431046	-68.2093	-67.2587	0.0020678199999999997
rs4452980	-68.489	-67.7038	0.0014491399999999998
rs4452981	-68.489	-67.7038	0.0014491399999999998
rs4456810	-69.4716	-68.3396	0.000610747
rs4521165	-65.7889	-66.8277	0.00903038
rs4533585	-69.8559	-68.4617	0.00047140699999999997
rs4594566	-69.8637	-68.4683	0.000468
rs4600775	-70.1418	-68.661	0.00036700100000000005
rs4630889	-63.9951	-66.1191	0.0456474
rs4678269	-64.9278	-66.5176	0.019288600000000003
rs4678272	-69.8357	-68.45	0.00047943800000000005
rs4678273	-69.8176	-68.4369	0.0004872250000000001
rs4678274	-69.8762	-68.477	0.000462893
rs4678276	-69.7968	-68.4195	0.000496743
rs4678322	-68.3321	-67.3482	0.00185
rs4678361	-68.3782	-67.3845	0.0017725399999999997
rs4678428	-68.3516	-67.5901	0.0016583
rs4678433	-69.1109	-68.1848	0.000805178
rs4678436	-65.2482	-66.6617	0.014467599999999999
rs4678437	-69.875	-68.5777	0.000429438
rs4678438	-69.816	-68.548	0.0004527179999999999
rs4678440	0.0	-67.8179	0.000360833
rs4678441	-70.5584	-68.9178	0.000258803
rs4678442	-70.5584	-68.9178	0.000258803
rs4678443	-69.9037	-68.497	0.000451642
rs4678444	-69.7667	-68.3981	0.000510099
rs4678445	-69.7479	-68.3843	0.0005187309999999999
rs4678448	-69.8724	-68.4735	0.000464578
rs4678450	-69.9121	-68.5035	0.00044830999999999994
rs4678451	-69.8794	-68.4804	0.00046139200000000003
rs4678452	-69.8981	-68.4927	0.000453999
rs4718	-69.4693	-68.3549	0.0006249970000000002
rs480162	-66.2722	-67.0478	0.005198410000000001
rs480330	-67.7181	-66.979	0.00209883
rs483465	-68.4914	-67.6539	0.00147992
rs489398	0.0	-67.31	0.000599478
rs503973	-69.5799	-68.2536	0.00060517
rs511154	-67.3386	-66.879	0.00421904
rs517319	-66.2089	-66.6417	0.00654891
rs518972	-66.0571	-66.9543	0.00740004
rs521746	-66.6245	-66.8909	0.004291070000000001
rs523118	-67.1707	-66.566	0.0052114399999999995
rs525773	-69.0431	-68.0824	0.000803698
rs526574	-66.6821	-66.9138	0.004090630000000001
rs527888	-65.0988	-66.5093	0.0164995
rs534944	-67.3854	-66.8557	0.004106760000000001
rs548288	-68.4162	-67.6592	0.0015517999999999999
rs553018	-65.5806	-66.633	0.013285599999999998
rs556788	-65.0864	-66.5356	0.016676100000000003
rs55678980	-69.2649	-68.2518	0.0007415420000000001
rs55781515	-70.461	-68.8372	0.000284195
rs55970317	-64.7072	-66.0792	0.024104700000000003
rs56235965	-65.987	-66.9292	0.006550080000000001
rs565182634	0.0	-64.894	0.00671911
rs56695781	-70.4051	-68.8411	0.00029109099999999994
rs56807950	-69.6204	-68.4432	0.0005490219999999999
rs570621	-65.2652	-66.5575	0.0143225
rs571513	-69.1955	-68.2277	0.000749794
rs576771	-68.4422	-67.5525	0.0015857700000000002
rs582536	-68.2784	-67.7096	0.00142257
rs58515221	0.0	-66.616	0.00120058
rs58592880	0.0	-66.3258	0.00160495
rs58726628	0.0	-66.7342	0.00106678
rs589092	-68.917	-67.4237	0.000893445
rs590198	-68.3205	-67.5518	0.0013886199999999997
rs59063369	-69.6187	-68.4425	0.000549754
rs60574021	-70.4687	-68.8729	0.00027717500000000006
rs606725	-68.4681	-67.6929	0.0014800600000000003
rs610860	0.0	-67.4127	0.000540993
rs61683900	0.0	-67.1285	0.000719194
rs61789561	-68.2853	-67.2432	0.00199792
rs61789601	-68.4441	-67.3173	0.00175188
rs61789642	0.0	-68.067	0.000281311
rs61789643	0.0	-68.0534	0.000285141
rs61789646	-70.8321	-68.8531	0.00022485700000000002
rs61790846	-70.3337	-68.7331	0.000304838
rs61791721	-68.4095	-67.4086	0.00172228
rs61791757	-67.9479	-67.0606	0.00263003
rs619605	-67.0627	-67.0626	0.0029632900000000004
rs632016	-68.5716	-67.7837	0.001337705
rs632251	-68.3322	-67.5661	0.0013736889999999998
rs634559	-68.2888	-67.7498	0.0014082000000000003
rs642075	-67.2305	-67.2891	0.0032450099999999996
rs6439601	0.0	-66.5318	0.00130606
rs6439605	-68.6151	-67.5617	0.001437457
rs6439610	-68.0462	-67.0591	0.00248346
rs6439614	-68.8218	-67.7273	0.0011849629999999998
rs6439615	-68.7613	-67.6686	0.0012581300000000003
rs6439618	-68.0875	-67.0848	0.0023943999999999997
rs6439622	-68.7559	-67.6056	0.001292582
rs6439623	-68.8019	-67.6451	0.001237294
rs6439640	0.0	-68.3849	0.000204693
rs6439646	-68.4933	-67.7641	0.0014142699999999998
rs6439649	-64.994	-66.1986	0.018647499999999997
rs6439655	-68.7146	-67.9448	0.0010764899999999998
rs6439656	-70.6998	-68.8394	0.00024065399999999998
rs6439657	-69.3229	-68.2694	0.0007108430000000001
rs6439663	-69.7286	-68.3711	0.0005275519999999999
rs6439664	-69.7108	-68.3583	0.0005359710000000001
rs6439667	-69.7667	-68.3981	0.000510099
rs6439670	-69.8888	-68.4852	0.00045788799999999994
rs6439671	-69.8558	-68.4617	0.000471451
rs6439672	-69.9155	-68.504	0.00044724
rs6439673	-69.9711	-68.543	0.000425961
rs6439675	-70.4691	-68.8618	0.000279574
rs6439677	-70.9693	-69.105	0.00019201450000000002
rs645040	-68.0057	-67.0917	0.00250407
rs650326	-65.9486	-66.9065	0.00813741
rs650505	-70.2934	-68.6766	0.0003190949999999999
rs653995	-68.2609	-67.6979	0.00144163
rs654237	-66.2221	-67.0156	0.005422169999999999
rs655720	-69.212	-68.2477	0.0007335160000000001
rs655748	-65.1969	-66.5905	0.0151919
rs655836	-66.4056	-67.1246	0.004672380000000001
rs661739	-68.311	-67.5441	0.00139951
rs664088	-66.598	-67.1394	0.00491736
rs665200	-68.4332	-67.6376	0.0015457200000000002
rs66544356	-69.5074	-68.3663	0.0006070539999999999
rs66626713	-69.6655	-68.4523	0.000531711
rs66691851	-64.1952	-66.1487	0.0380108
rs667920	-69.0399	-68.1372	0.0008588359999999999
rs668437	-68.2319	-67.7237	0.0014782400000000002
rs668485	-69.3596	-68.2859	0.0006424169999999999
rs67039922	-69.5616	-68.3108	0.000598252
rs6761993	-70.5002	-68.879	0.000272751
rs6762209	0.0	-68.7837	0.000137379
rs6763000	-70.8749	-69.0683	0.00020510100000000001
rs6763369	-69.7669	-68.3982	0.000510024
rs6764567	-65.7726	-66.8381	0.009147420000000002
rs6766755	-69.8888	-68.4852	0.00045788799999999994
rs6770366	-68.6241	-67.5613	0.0014288789999999999
rs6770476	-69.8573	-68.372	0.00045540099999999997
rs6771224	-69.443	-68.2215	0.0006663929999999999
rs6771717	-69.8133	-68.4316	0.000489471
rs6771997	-69.3294	-68.118	0.0007438879999999998
rs6773117	-69.9775	-68.5472	0.0004236120000000001
rs6773440	0.0	-67.5963	0.000450455
rs6773469	-69.3126	-68.2739	0.000712692
rs6774289	-69.4727	-68.229	0.0006522119999999999
rs6775261	-67.9285	-66.9499	0.0027863000000000002
rs6775389	-69.7777	-68.4058	0.00050523
rs6776731	0.0	-67.0725	0.000765117
rs6777816	-69.9	-68.4933	0.000453352
rs67782618	-70.2589	-68.6526	0.00033896100000000004
rs6779146	-67.9252	-67.0395	0.0026891699999999994
rs6779603	-69.6587	-68.4597	0.0005325289999999999
rs6779727	0.0	-68.5096	0.000180687
rs6782716	-69.8308	-68.4446	0.00048185600000000007
rs6783508	-69.8963	-68.4921	0.000454617
rs6783999	-69.898	-68.4927	0.00045404800000000003
rs6784005	-69.9117	-68.5034	0.00044841699999999995
rs6784582	-69.542	-68.4081	0.000552964
rs6786302	-69.831	-68.4447	0.000481783
rs6786648	-69.9873	-68.5541	0.000419989
rs6786769	-69.4625	-68.2458	0.0006524079999999999
rs6789329	-69.0949	-67.4884	0.000804379
rs6789488	-68.3465	-67.5999	0.0016550799999999997
rs6791142	-65.5803	-66.7456	0.010835000000000001
rs6791611	-66.1572	-66.9951	0.005677280000000001
rs6793936	-70.481	-68.88	0.000274467
rs6793966	-69.8724	-68.4735	0.000464578
rs6794351	-69.3228	-68.2859	0.000679586
rs6795227	-70.6919	-68.8279	0.00024304200000000006
rs6795372	-68.9057	-67.5304	0.000845256
rs6795628	-70.5204	-68.8987	0.000266429
rs6796869	-68.1571	-67.1668	0.0022249300000000004
rs6797509	-69.9877	-68.5542	0.000419862
rs6798137	-70.6752	-68.8269	0.000245174
rs6800032	-69.8971	-68.4924	0.00045434399999999997
rs6800690	-70.5002	-68.879	0.000272751
rs6802139	-69.2892	-68.2606	0.0007272400000000001
rs6802291	-70.5395	-68.9083	0.000262557
rs6802702	-66.3376	-67.1092	0.0056321500000000016
rs6803618	-70.4858	-68.8708	0.000275919
rs6803679	-69.4812	-68.2401	0.0006454939999999999
rs6807058	-69.6551	-68.379	0.0005501009999999999
rs6807242	-69.5632	-68.3041	0.000599158
rs6807565	-69.7031	-68.4079	0.0005280949999999999
rs6808312	-64.8461	-66.0957	0.021320799999999997
rs6809006	-69.1756	-67.9983	0.0008570320000000001
rs6810223	-69.2875	-68.1015	0.0007686149999999999
rs681783	-65.8509	-66.8671	0.008833569999999999
rs684195	-65.2366	-66.5996	0.014601700000000002
rs684773	-67.4721	-67.0131	0.0036872100000000002
rs687339	-67.8113	-66.9052	0.0030374800000000004
rs695983	-69.3842	-68.3307	0.000634341
rs696081	-65.8203	-66.8499	0.00904311
rs696516	-68.8687	-68.0324	0.001000455
rs696517	0.0	-67.4674	0.00051218
rs696518	-67.1866	-67.3334	0.002818980000000001
rs696520	-65.1482	-66.559	0.0157293
rs698269	-66.5174	-66.8302	0.0045664699999999996
rs698270	-69.1414	-68.2	0.000783948
rs699165	-68.7532	-67.7861	0.0011941259999999998
rs711972	-65.8103	-66.8214	0.00779085
rs711975	-64.7351	-66.3498	0.0233359
rs711976	-68.8507	-67.8704	0.001086699
rs711977	-66.0154	-67.0274	0.006778480000000001
rs71336046	-69.5214	-68.2769	0.000621312
rs71336055	0.0	-68.174	0.000252775
rs71336078	0.0	-67.8008	0.000367051
rs73222222	-69.6779	-68.4	0.000538019
rs73222302	-65.9784	-66.8734	0.00669268
rs73226190	-65.1277	-66.6117	0.0161351
rs73228043	-65.2903	-66.68	0.013891899999999999
rs73230069	-70.562	-68.9185	0.00025856999999999996
rs7349597	-66.8179	-67.0163	0.00465348
rs7372313	-66.56	-66.7721	0.00585614
rs7427564	-63.9863	-66.0331	0.0463494
rs7427833	-69.7488	-68.4291	0.000509263
rs7429516	-69.9006	-68.4935	0.00045314099999999995
rs7431100	-69.8637	-68.4683	0.000468
rs7432375	-63.5914	-65.9041	0.06701800000000001
rs7433567	-69.7492	-68.4292	0.000509136
rs7434143	-70.3105	-68.7654	0.00031888999999999995
rs747842	-70.7917	-69.0064	0.00022054199999999998
rs747843	-70.7722	-68.9993	0.000223482
rs74992672	0.0	-67.0651	0.000766218
rs75125767	0.0	-66.8946	0.000908691
rs75976	-70.731	-68.9822	0.000230112
rs75977	-70.7665	-68.9958	0.00022451299999999997
rs7609938	-69.2833	-68.2625	0.0007296910000000001
rs7610302	-68.0528	-67.0724	0.00246232
rs7611847	-69.8343	-68.4471	0.00048037
rs7614422	-69.7667	-68.3981	0.000510099
rs7616204	-65.7947	-66.8446	0.00897669
rs7617932	-69.9659	-68.5413	0.00042760100000000006
rs7618518	-65.7889	-66.8277	0.00903038
rs7618871	-64.4453	-65.9569	0.030591400000000005
rs7620314	-68.2299	-66.7719	0.0015965059999999997
rs7621025	-68.5218	-67.7713	0.0013826999999999997
rs7621308	-68.5658	-67.4188	0.0011371340000000001
rs7621331	-69.4696	-68.2476	0.0006490380000000001
rs7621396	-69.6641	-68.3734	0.000548171
rs7621425	-69.4403	-68.2209	0.0006677170000000001
rs7621932	-70.4742	-68.8753	0.00027601200000000007
rs7623246	0.0	-66.5964	0.00122439
rs7623721	-69.6375	-68.4471	0.000542273
rs7625040	-69.673	-68.4639	0.000526882
rs7625177	-68.6779	-67.6174	0.0013530929999999999
rs7625607	-68.14	-67.1476	0.0022652999999999996
rs7627298	-69.9718	-68.5433	0.00042572200000000007
rs7627443	-69.9877	-68.5542	0.00041985699999999993
rs7627556	0.0	-67.1216	0.000724111
rs7628146	-68.4604	-67.6513	0.00151131
rs7629659	-69.9818	-68.5523	0.0004217109999999999
rs7629882	-69.8743	-68.4764	0.00046355100000000003
rs7630571	-69.8041	-68.4245	0.0004935690000000001
rs7633629	-70.4742	-68.8753	0.00027601200000000007
rs7634476	-64.3632	-65.8828	0.03306329999999999
rs7635621	-68.3173	-67.3075	0.0019075799999999999
rs7636956	-69.8318	-68.4449	0.00048150600000000003
rs7637129	-65.563	-66.7409	0.010997300000000002
rs7638129	-69.3886	-68.303	0.0006708619999999999
rs7639692	-70.1584	-68.6714	0.00036190200000000005
rs7640153	-69.5998	-68.4306	0.0005588710000000001
rs7640951	-70.5173	-68.8751	0.00027091800000000004
rs7641070	-69.4291	-68.2077	0.0006757240000000002
rs7643661	-69.4412	-68.2211	0.0006672889999999998
rs7644541	-69.2679	-68.2414	0.000718025
rs7645773	-69.9112	-68.5032	0.000448607
rs7647451	-69.8472	-68.4565	0.00047487900000000005
rs7648146	-69.7067	-68.4862	0.000511498
rs7648817	-69.923	-68.5101	0.000444187
rs7649211	-69.9718	-68.5433	0.00042572200000000007
rs7650071	0.0	-68.1109	0.000269241
rs7651085	-70.4846	-68.8703	0.00027615499999999993
rs7651644	-69.9068	-68.4987	0.000450572
rs7651736	-70.7142	-68.9831	0.00023210200000000004
rs7653249	-68.581	-67.7118	0.001367568
rs76799353	0.0	-66.818	0.000981082
rs77303483	0.0	-67.1488	0.00070468
rs77527047	0.0	-66.7342	0.00106678
rs77769797	0.0	-66.8315	0.000967902
rs79037025	0.0	-67.2141	0.00066018
rs8045	0.0	-68.3119	0.000220192
rs833752	-68.3773	-67.6689	0.00158093
rs833861	-66.1114	-67.131	0.006006160000000001
rs834304	-65.3267	-66.546	0.013296500000000001
rs834305	-66.8701	-67.108	0.0036605800000000005
rs835627	-70.4673	-68.8402	0.000282825
rs835628	-70.4685	-68.843	0.000282291
rs835629	-70.4839	-68.8524	0.00027875
rs835630	-70.4752	-68.8495	0.00028042599999999996
rs835631	-70.4835	-68.8516	0.00027890500000000003
rs835632	-70.8068	-69.0116	0.00021829900000000003
rs835633	-70.8005	-69.0085	0.00021932899999999996
rs835634	-70.8872	-69.0595	0.000204769
rs835636	-70.3967	-68.8155	0.000296659
rs835637	-70.7582	-69.0152	0.00022298
rs835641	-70.7691	-68.9974	0.00022403900000000001
rs835642	-70.7828	-69.0029	0.00022190800000000002
rs835647	-69.8493	-68.4571	0.00047413300000000006
rs835648	-69.3623	-68.0855	0.000737435
rs835649	-70.6116	-68.9424	0.000248965
rs835651	-70.4536	-68.8416	0.000284748
rs835652	-70.4657	-68.8464	0.00028225699999999995
rs838199	-69.3627	-68.2927	0.0006404380000000001
rs838202	-65.7744	-66.831	0.00945051
rs856662	-69.8493	-68.4571	0.00047415999999999995
rs863930	-68.3434	-67.5857	0.001359632
rs864437	-66.6745	-67.09	0.004282210000000002
rs866782	0.0	-67.4356	0.000528742
rs870812	-69.3887	-68.3061	0.000670239
rs895893	-67.3837	-66.9307	0.00402448
rs895894	-68.2465	-67.5152	0.0014722299999999997
rs900048	-68.6485	-67.8005	0.001267047
rs900816	-70.3295	-68.7994	0.000310104
rs900818	-66.3863	-67.1391	0.005355960000000001
rs908825	-69.375	-68.2977	0.000678332
rs9289501	-68.7474	-67.6884	0.0012615069999999998
rs9289502	-69.8154	-68.4982	0.000475871
rs9289503	-69.2949	-68.0988	0.000765736
rs9289518	-69.8724	-68.4735	0.000464578
rs9289519	-69.8724	-68.4735	0.000464578
rs9289520	-69.8724	-68.4735	0.000464578
rs9289523	-70.4576	-68.8569	0.000281965
rs938524	-70.0937	-68.6296	0.000382376
rs938525	-69.8841	-68.4819	0.000459793
rs940174	-64.327	-66.0786	0.0338823
rs940229	-68.3974	-67.3793	0.0017654099999999998
rs9647335	-67.9894	-67.0634	0.00259153
rs9682106	-69.7418	-68.38	0.000521561
rs9682712	-68.1621	-67.1676	0.00221734
rs9714347	-64.9384	-66.5137	0.0193177
rs9757179	-70.5555	-68.9164	0.00025935600000000003
rs9758578	-68.8977	-67.7262	0.0011300099999999999
rs9808979	-69.5156	-68.2692	0.000625418
rs9811169	-69.8523	-68.4599	0.000472798
rs9812561	-69.4403	-68.2209	0.0006677170000000001
rs9813054	-69.4948	-68.2567	0.00063437
rs9813082	-69.3678	-68.2851	0.000684255
rs9813590	-70.3773	-68.6163	0.00030362
rs9813596	-68.8714	-67.5299	0.000858125
rs9814505	-69.5118	-68.3723	0.0006041519999999999
rs9814557	-69.6983	-68.3987	0.0005315239999999999
rs9815771	-69.8964	-68.4922	0.00045457299999999995
rs9817118	-69.9728	-68.544	0.00042535500000000004
rs9817132	-69.8888	-68.4852	0.00045789699999999997
rs9817453	-69.8888	-68.4852	0.00045789699999999997
rs9817967	-70.5488	-68.9061	0.00026241299999999997
rs9818397	-69.96	-68.5351	0.0004301440000000001
rs9818786	-69.5322	-68.3842	0.0005936680000000001
rs9818792	-69.9716	-68.5432	0.00042580200000000003
rs9819060	-69.752	-68.5117	0.000492387
rs9819440	-69.5028	-68.3556	0.000611241
rs9819572	-69.944	-68.5239	0.000436229
rs9819707	-69.7159	-68.4923	0.000507395
rs9819743	-69.8559	-68.4617	0.00047140699999999997
rs9819804	-69.9556	-68.5322	0.00043175799999999997
rs9819988	-69.2814	-68.2618	0.0007307640000000001
rs9820057	-69.7049	-68.4855	0.000512209
rs9820189	-69.5623	-68.3916	0.0005806909999999999
rs9821557	-69.8209	-68.4366	0.000486254
rs9823565	-69.8888	-68.4852	0.00045789699999999997
rs9824558	-69.2943	-68.2668	0.0007232140000000001
rs9825239	-69.6633	-68.3732	0.0005484819999999999
rs9825700	-65.732	-66.8179	0.009532080000000002
rs9826806	-69.5742	-68.31	0.000593708
rs9827648	-69.8723	-68.4735	0.00046459899999999995
rs9828009	-70.5469	-68.9053	0.00026276999999999995
rs9829329	-69.6571	-68.459	0.000533202
rs9829476	-69.6571	-68.459	0.000533202
rs9832045	-69.8426	-68.4522	0.00047700199999999997
rs9832056	-70.549	-68.6543	0.00028244500000000004
rs9832556	-70.726	-68.7625	0.000246034
rs9832813	-69.9966	-68.4409	0.000410326
rs9833699	-69.5206	-68.3786	0.0005993840000000001
rs9833799	-69.6555	-68.4583	0.000533877
rs9833952	-69.8138	-68.4317	0.000489297
rs9834104	-69.6424	-68.3589	0.0005586429999999999
rs9834250	-69.9102	-68.5003	0.00044932500000000004
rs9834624	-69.4878	-68.3656	0.0006151660000000001
rs9834861	-69.9712	-68.543	0.000425924
rs9835096	-69.96	-68.5351	0.0004301440000000001
rs9835571	-69.7743	-68.406	0.000506143
rs9836231	-65.7233	-66.8233	0.009535049999999998
rs9836374	-69.4312	-68.1871	0.0006799760000000001
rs9836758	-69.6845	-68.3994	0.00053594
rs9836807	-69.9145	-68.5037	0.00044757100000000007
rs9837355	-69.729	-68.4351	0.0005143160000000001
rs9837855	-69.3092	-68.2728	0.000714758
rs9837990	-70.4872	-68.8722	0.000275534
rs9838022	-69.8301	-68.4444	0.00048211300000000005
rs9839259	-69.6204	-68.4432	0.0005490219999999999
rs9840812	-68.1342	-67.1718	0.0022396200000000003
rs9841985	-69.9157	-68.5065	0.00044680000000000007
rs9842145	-69.8447	-68.4557	0.000475752
rs9842400	-69.7963	-68.4193	0.000496916
rs9842436	-69.8301	-68.4444	0.00048209800000000003
rs9842577	-69.8559	-68.4617	0.00047140699999999997
rs9842840	-69.5334	-68.2737	0.000617427
rs9842864	-69.6708	-68.3907	0.00054232
rs9843352	-69.8888	-68.4852	0.00045789699999999997
rs9843725	-69.6065	-68.3323	0.0005770649999999999
rs9844478	-69.6382	-68.4531	0.0005408559999999999
rs9845076	-70.6506	-68.9299	0.000246076
rs9845396	-70.843	-68.8569	0.000223336
rs9845457	-65.8476	-65.8274	0.015034299999999997
rs9845762	-69.9037	-68.5925	0.00042230200000000005
rs9846137	-69.4634	-68.2309	0.0006555519999999999
rs9846334	-69.9115	-68.5033	0.000448482
rs9846554	-68.7552	-67.6727	0.0012615210000000003
rs9846691	-69.8814	-68.481	0.000460711
rs9846754	-69.8637	-68.4683	0.000468
rs9847548	-69.8888	-68.4852	0.00045789699999999997
rs9848322	-69.6407	-68.3505	0.0005610890000000001
rs9848867	-69.871	-68.473	0.00046507499999999996
rs9849088	-69.6204	-68.4432	0.0005490219999999999
rs9849696	-70.8388	-68.8579	0.000223547
rs9849767	-69.8724	-68.4735	0.000464578
rs9850024	-70.4472	-68.8398	0.000285994
rs9851361	-69.5364	-68.282	0.0006143300000000001
rs9851726	-69.8472	-68.4565	0.000474908
rs9851986	-70.7573	-68.7901	0.00023971000000000002
rs9852009	-68.1274	-67.1418	0.0022883599999999997
rs9852169	-68.0451	-67.0414	0.0024990399999999997
rs9853417	-69.9121	-68.5035	0.00044830999999999994
rs9853577	-69.742	-68.3764	0.000522305
rs9853960	-70.3716	-68.5641	0.000314884
rs9854084	-68.5948	-67.7998	0.0013045069999999999
rs9854328	-70.1073	-68.3741	0.00038741100000000005
rs9854494	-69.4849	-68.3645	0.0006165449999999999
rs9854795	-70.5052	-68.8655	0.000273893
rs9855314	-69.8987	-68.4929	0.00045380700000000003
rs9856799	-68.1711	-67.1701	0.0022016099999999997
rs9856828	-69.845	-68.4558	0.000475643
rs9857579	-69.7159	-68.4923	0.000507395
rs9858063	-69.5335	-68.384	0.0005932299999999999
rs9859665	-69.8987	-68.4929	0.00045380700000000003
rs9859810	-70.474	-68.8645	0.00027849600000000004
rs9860774	-69.8888	-68.4852	0.00045789699999999997
rs9861103	-69.8888	-68.4852	0.00045789699999999997
rs9861150	0.0	-69.1248	9.76693e-05
rs9862264	-69.2265	-68.0487	0.000814641
rs9862743	-69.4664	-68.2339	0.0006535809999999999
rs9862763	-69.6451	-68.3573	0.000558008
rs9862777	-69.6959	-68.3981	0.000532463
rs9863551	-69.8814	-68.481	0.000460711
rs9864247	-69.4353	-68.1881	0.0006779919999999999
rs9864514	-69.576	-68.3104	0.000592953
rs9864656	-69.6059	-68.4349	0.000555811
rs9864775	-69.4507	-68.3442	0.0006350910000000001
rs9864926	-69.8633	-68.467	0.000468335
rs9864941	-69.9666	-68.5415	0.00042737499999999997
rs9865545	-69.872	-68.4734	0.0004647140000000001
rs9865841	-67.4928	-66.61	0.004145309999999999
rs9867368	0.0	-67.4674	0.00051218
rs9868239	-68.7405	-67.6547	0.0012817839999999998
rs9868246	-69.4795	-68.2474	0.000644962
rs9869720	-70.843	-68.8569	0.000223336
rs9870377	-70.3436	-68.7929	0.00030786
rs9870581	-69.5237	-68.3798	0.0005979260000000001
rs9871160	-70.3091	-68.7324	0.00030997800000000003
rs9872542	-69.5298	-68.2816	0.0006170269999999999
rs9873767	-69.3957	-68.1909	0.0006918480000000001
rs9874615	-70.5076	-68.8669	0.000273371
rs9874887	-69.8994	-68.4931	0.000453557
rs9875034	-70.051	-68.291	0.00044062200000000005
rs9875328	-69.4375	-68.2202	0.000669056
rs9875948	-69.4849	-68.3645	0.0006165449999999999
rs9876131	-70.6755	-68.9349	0.00024235699999999998
rs9876837	-69.2713	-68.2497	0.0007386879999999999
rs9877082	-69.4866	-68.2519	0.000641078
rs9877191	-69.5394	-68.3831	0.000591077
rs9877722	-69.2091	-68.2295	0.0007759869999999999
rs9878031	-70.1249	-68.6505	0.000372241
rs9878117	-69.8945	-68.4916	0.00045519899999999994
rs9878367	-69.9117	-68.5034	0.00044841699999999995
rs9878464	-69.9558	-68.5322	0.00043171700000000003
rs9880708	-69.8559	-68.4617	0.00047140699999999997
rs9880721	-69.4251	-68.2171	0.0006751489999999999
rs9881139	-70.4715	-68.8634	0.00027900699999999995
rs9883108	-69.938	-68.5198	0.0004384840000000001
rs9883131	-69.9869	-68.5539	0.00042013200000000004
rs9883808	-69.5017	-68.262	0.0006325460000000001
rs9883916	0.0	-68.2874	0.000225635
rs9883979	-69.8637	-68.4683	0.000468
rs999038	-70.43	-68.8258	0.000290518
