## Supplementary material for "Characterization of shared and ancestry-specific signals driving complex traits using multi-ancestry fine-mapping": mscaviar_results_study0_post.txt

SNP_ID	Prob_in_pCausalSet
rs1519260	0.00109813
rs6776731	0.000765117
rs6439601	0.00130606
rs58726628	0.00106678
rs77303483	0.00070468
rs58515221	0.00120058
rs77527047	0.00106678
rs111364127	0.000740033
rs113720292	0.000990095
rs7627556	0.000724111
rs113269297	0.00100554
rs113917422	0.00131082
rs113400992	0.00129153
rs1356664	0.00039565
rs1014312	0.000383892
rs1401545	0.000634301
rs6803679	0.000585259
rs9819988	0.000638731
rs9837855	0.000624916
rs6773469	0.000623445
rs9876837	0.000649111
rs6802139	0.000637662
rs55678980	0.000649304
rs13322891	0.000644359
rs9824558	0.000632345
rs7609938	0.000637823
rs9877722	0.000678479
rs9813082	0.000602807
rs6779603	0.000451102
rs9829329	0.000451647
rs9829476	0.000451647
rs9870581	0.000516803
rs9833799	0.000452193
rs9833699	0.000518013
rs9834624	0.000531114
rs9854494	0.000532258
rs9875948	0.000532258
rs9839259	0.000464454
rs16843509	0.00051404
rs13434196	0.000455708
rs9844478	0.000456287
rs9864656	0.000471381
rs9864775	0.000550939
rs9849088	0.000464454
rs56807950	0.000464454
rs59063369	0.000465046
rs4718	0.000540811
rs870812	0.000586053
rs908825	0.000594145
rs1568349	0.000568781
rs1568350	0.000593415
rs10512981	0.000567365
rs7640153	0.000474977
rs7638129	0.000587971
rs2204259	0.000449373
rs66544356	0.000527379
rs28855968	0.000540524
rs9814505	0.000523152
rs9818786	0.000512803
rs9819060	0.000410847
rs9877191	0.00051235
rs9857579	0.000425585
rs9819707	0.000425585
rs9820057	0.000430923
rs9858063	0.000512728
rs7623721	0.000461128
rs7648146	0.000430353
rs34485548	0.000538186
rs66626713	0.000455537
rs12330820	0.000453319
rs35896773	0.000427757
rs143008299	0.00746009
rs7625040	0.000447584
rs28570106	0.000504769
rs9819440	0.000533843
rs9820189	0.000503633
rs28453905	0.000496965
rs12330384	0.000483241
rs2400648	0.000410929
rs1403769	0.000306329
rs192553155	0.00651333
rs1403766	0.000352172
rs9289501	0.00119789
rs9289502	0.000412347
rs13317459	0.000517802
rs13081105	0.000542182
rs10212530	0.000571423
rs10212532	0.00107006
rs10212558	0.000566734
rs35188750	0.000926621
rs28430744	0.000508226
rs1113211	0.000631309
rs9846137	0.000595202
rs9826806	0.000533656
rs9864514	0.000533004
rs9851361	0.000554324
rs13084404	0.00242739
rs13097172	0.0011646
rs1403770	0.000522576
rs9868246	0.000584088
rs565182634	0.00671911
rs13072596	0.000572253
rs9883808	0.000571882
rs71336046	0.000560593
rs74992672	0.000766218
rs183654378	0.00680785
rs184442184	0.00048108
rs112781244	0.000561952
rs1523598	0.0011895
rs9862743	0.000593164
rs9862763	0.000498427
rs9868239	0.0012206
rs13100235	0.00213223
rs9834104	0.000498579
rs28449384	0.000480082
rs6807242	0.000538835
rs9862264	0.000754371
rs6810223	0.000707824
rs9825239	0.000488476
rs7621396	0.00048821
rs17196987	0.00062535
rs7641070	0.000615085
rs7625177	0.00129051
rs6439605	0.00137501
rs9843725	0.000517103
rs6770366	0.00136715
rs77769797	0.000967902
rs9848322	0.000501943
rs35257855	0.000600995
rs9853577	0.000468537
rs9836374	0.000621781
rs34311570	0.000536218
rs17250445	0.000622105
rs13078865	0.00137372
rs9864247	0.000620027
rs13097946	0.000568007
rs13098245	0.00056763
rs6786769	0.000590131
rs6774289	0.000592892
rs6439610	0.0024206
rs13325914	0.000490656
rs9846554	0.00119987
rs9808979	0.000565111
rs9814557	0.000471402
rs9872542	0.000556462
rs34901937	0.00105013
rs17197552	0.000574131
rs10935175	0.00047005
rs34522617	0.000484848
rs34409306	0.00080631
rs6809006	0.00079775
rs6771997	0.000684749
rs6439614	0.00112348
rs7433567	0.000449727
rs6439615	0.0011973
rs7427833	0.000449827
rs4331626	0.00244803
rs9842840	0.000558156
rs9289503	0.000705836
rs1523597	0.000791991
rs1523596	0.000791991
rs1523595	0.000792934
rs4073308	0.000792934
rs9852169	0.00243742
rs6439618	0.00233243
rs13316798	0.0007577
rs9856799	0.00213898
rs9877082	0.00058029
rs9862777	0.000472208
rs6796869	0.00216158
rs116501749	0.00192086
rs6807058	0.000488452
rs6807565	0.000467118
rs6771224	0.000605378
rs7643661	0.000606163
rs7621331	0.000587237
rs7621425	0.000606538
rs9812561	0.000606538
rs9875328	0.000607713
rs9837355	0.000451834
rs76799353	0.000981082
rs9880721	0.000613057
rs9842864	0.00048057
rs141832029	0.000488515
rs67039922	0.000536909
rs13072782	0.00215519
rs6775261	0.00272351
rs13072690	0.00279292
rs2140450	0.00227263
rs13059064	0.00210274
rs9852009	0.00222487
rs73222222	0.000475572
rs7625607	0.00220224
rs9836758	0.000474303
rs13097176	0.00220852
rs34767379	0.000475496
rs3946444	0.00184905
rs36039354	0.000474848
rs7635621	0.00184451
rs9682712	0.00215426
rs2400649	0.00226966
rs7610302	0.00239894
rs144295828	0.000960006
rs9758578	0.00107387
rs35946332	0.00176111
rs111862778	0.00116711
rs940229	0.0017023
rs6439622	0.00123628
rs6439623	0.00118103
rs75125767	0.000908691
rs13079037	0.00155112
rs79037025	0.00066018
rs61683900	0.000719194
rs58592880	0.00160495
rs7623246	0.00122439
rs2400730	0.00143307
rs34894639	0.00177159
rs34330586	0.00188464
rs61791721	0.00165827
rs4678322	0.00178537
rs1278493	0.00428204
rs4678361	0.00170826
rs9840812	0.00217494
rs113346874	0.00260726
rs4431046	0.00200165
rs10935177	0.00501707
rs7372313	0.00570736
rs9865841	0.00407835
rs9647335	0.00252407
rs13065565	0.000187015
rs6762209	0.000137379
rs61791757	0.0025609
rs6779146	0.00262007
rs7349597	0.00449244
rs9845457	0.0149121
rs61789561	0.00193741
rs1154988	0.00250783
rs645040	0.00243667
rs9873767	0.000630052
rs687339	0.00297065
rs1279831	0.00361193
rs642075	0.00308784
rs525773	0.000630915
rs35970307	0.000157088
rs9813054	0.000573546
rs13081352	0.000138109
rs668437	0.00125709
rs634559	0.00119203
rs1698982	0.00113763
rs582536	0.00118771
rs653995	0.00120325
rs863930	0.00106544
rs838199	0.000507789
rs511154	0.00411399
rs668485	0.000507186
rs632251	0.00107227
rs13059045	0.000381655
rs661739	0.00109061
rs590198	0.00108224
rs1153870	0.000543716
rs1153871	0.00401628
rs61789601	0.00169636
rs895894	0.00115562
rs895893	0.00391776
rs1153872	0.000564177
rs3957816	0.00116452
rs684773	0.00357966
rs534944	0.00400959
rs1278719	0.00388712
rs523118	0.00512408
rs3755636	0.00556801
rs548288	0.00146349
rs632016	0.00124852
rs7650071	0.000269241
rs589092	0.000532292
rs2290131	0.000460009
rs866782	0.000528742
rs606725	0.00139279
rs4678428	0.00157262
rs576771	0.00151272
rs12488721	0.00976162
rs684195	0.0142947
rs650505	0.000214871
rs665200	0.00146228
rs489398	0.000599478
rs1279949	0.0123157
rs7628146	0.00142883
rs570621	0.0140516
rs3821445	0.000530163
rs1153877	0.0111309
rs7653249	0.00128943
rs1279840	0.00130079
rs1279425	0.00138167
rs1279424	0.0126926
rs17252498	0.000561599
rs13071085	0.000330626
rs71336055	0.000252775
rs1711171	0.00133106
rs1711170	0.000503278
rs1618069	0.00128902
rs556788	0.0163535
rs480330	0.00157596
rs527888	0.0162005
rs838202	0.00913528
rs681783	0.00851819
rs1291921	0.000994577
rs664088	0.00469659
rs553018	0.0127313
rs650326	0.00782722
rs1279086	0.00729395
rs518972	0.00709824
rs696081	0.00874426
rs483465	0.00140015
rs610860	0.000540993
rs8045	0.000220192
rs696520	0.0154239
rs503973	0.000551537
rs12330258	0.000180524
rs695983	0.000525538
rs9832813	0.000269806
rs517319	0.00588977
rs696517	0.00051218
rs696516	0.000901151
rs480162	0.00479025
rs654237	0.00499851
rs1145101	0.000218187
rs667920	0.000761744
rs9854328	0.000228144
rs6770476	0.0003056
rs1711161	0.00216405
rs619605	0.00250365
rs138586478	0.000132533
rs571513	0.000654312
rs9832056	0.000162055
rs655836	0.00429833
rs73222302	0.00619676
rs10935181	0.00588921
rs33999043	0.000187366
rs9832556	0.000138727
rs655720	0.000627828
rs655748	0.0146622
rs526574	0.00356879
rs521746	0.0037527
rs9851986	0.000135752
rs698270	0.000685425
rs61789642	0.000281311
rs61789643	0.000285141
rs711972	0.00728451
rs698269	0.00400679
rs834304	0.0126635
rs1145106	0.000615823
rs11717954	0.0111031
rs1964675	0.00033401
rs834305	0.00325388
rs864437	0.00388687
rs696518	0.00250555
rs28478252	0.000424536
rs2655008	0.0003774
rs56235965	0.00609717
rs7620314	0.000926518
rs10935182	0.00532467
rs6779727	0.000180687
rs11915629	0.00452566
rs7644541	0.000633296
rs6789488	0.00156793
rs61789646	0.000128532
rs9867368	0.00051218
rs10935183	0.0175085
rs9845396	0.000127248
rs9869720	0.000127248
rs12492510	0.0199096
rs10935184	0.0333818
rs66691851	0.0375766
rs34154714	0.000223197
rs6791611	0.00524795
rs10804640	0.0190033
rs11715257	0.00035247
rs9861150	9.76693e-05
rs6439640	0.000204693
rs9849696	0.000127804
rs9714347	0.018888
rs4678269	0.0188111
rs9854084	0.00121722
rs34498968	0.00023938
rs1394094	0.041347
rs1394092	0.000739376
rs11719310	0.0143951
rs13068119	0.000206599
rs9883916	0.000225635
rs12637102	0.000630085
rs12489577	0.000677487
rs73226190	0.0157525
rs900048	0.00118489
rs699165	0.00112338
rs711977	0.00642703
rs711976	0.00101521
rs833861	0.00572102
rs711975	0.0230001
rs1070228	0.010771
rs1070230	0.00142336
rs1070232	0.00152622
rs2688600	0.016636
rs2688601	0.0203997
rs833752	0.00148837
rs4678433	0.000708241
rs34967300	0.000551734
rs7621025	0.00129102
rs6439646	0.00132001
rs7427564	0.0459139
rs7621308	0.00078089
rs4630889	0.0451459
rs7432375	0.066486
rs10935185	0.0412435
rs13069695	0.000277417
rs6794351	0.000592796
rs13065626	0.000208747
rs12163529	0.0540373
rs12635723	0.00134459
rs12630999	0.00134137
rs4452981	0.00136405
rs4452980	0.00136405
rs940174	0.0335627
rs4678436	0.0141008
rs4678437	0.000343955
rs73228043	0.0135397
rs35849216	0.000289118
rs1471741	0.00095823
rs1471740	0.000770843
rs34438032	0.01157
rs4678438	0.000373941
rs10935186	0.0317084
rs34602896	0.000301114
rs11919030	0.0111115
rs6784582	0.000448192
rs55970317	0.0238735
rs9845762	0.000344439
rs1017881	0.000548157
rs1017882	0.00794818
rs4521165	0.00879112
rs111379782	0.000241649
rs7618518	0.00879112
rs6808312	0.0211088
rs6439649	0.0184379
rs6791142	0.0105745
rs34553037	0.000393227
rs4038587	0.0103583
rs13063893	0.000205349
rs3856637	0.000348495
rs7634476	0.0328179
rs7618871	0.0303431
rs4456810	0.000535473
rs7637129	0.0107335
rs13070680	0.000559353
rs4408829	0.00912499
rs9836231	0.00927729
rs6764567	0.00889903
rs13072691	0.000253592
rs4038578	0.00965866
rs9825700	0.00927998
rs9813590	0.000181597
rs9813596	0.000526858
rs34738913	0.000194397
rs7616204	0.0087324
rs13063987	0.000317401
rs9871160	0.000216717
rs34613715	0.000194397
rs28489907	0.00061698
rs34281413	0.000208233
rs12107125	0.000545709
rs6439655	0.000989617
rs34169052	0.000191072
rs35159729	0.000342645
rs34992220	0.00019157
rs35874192	0.00544901
rs900818	0.00512975
rs73230069	0.000197917
rs1681818	0.000333547
rs1681817	0.00536726
rs1681816	0.000337475
rs6789329	0.000457369
rs61790846	0.0002101
rs6795372	0.00051389
rs6439656	0.00014714
rs9853960	0.0001838
rs6802702	0.00540223
rs71336078	0.000367051
rs4678440	0.000360833
rs6795227	0.000147753
rs6798137	0.0001504
rs6439657	0.000622496
rs1280624	0.00515567
rs10513014	0.000394652
rs1729951	0.00777536
rs900816	0.000247507
rs1280623	0.000654128
rs13075615	0.00289576
rs13088001	0.000534668
rs1280622	0.00269597
rs6793936	0.000213526
rs1533445	0.000325557
rs56695781	0.000229941
rs9875034	0.000254363
rs4420814	0.000219412
rs28671336	0.00032302
rs11713817	0.000220943
rs28877307	0.000218837
rs9878031	0.000317656
rs7621932	0.000216636
rs7633629	0.000216636
rs4600775	0.000312495
rs7639692	0.000307468
rs60574021	0.000217187
rs938524	0.000327866
rs28458819	0.000222359
rs2031031	0.000222129
rs9835571	0.000451847
rs1971397	0.000320563
rs6795628	0.000207503
rs13314932	0.000417414
rs6802291	0.000203878
rs9757179	0.000200833
rs4678441	0.00020044
rs4678442	0.00020044
rs4678443	0.000397532
rs6439663	0.000473394
rs6439664	0.000481787
rs1400263	0.000480651
rs6763369	0.00045599
rs6439667	0.000456055
rs4678444	0.000456055
rs4678445	0.000464687
rs9682106	0.000467505
rs7614422	0.000456055
rs4038076	0.000416479
rs4038077	0.000448387
rs12695653	0.000449428
rs7630571	0.000439608
rs11924477	0.000432294
rs1914048	0.000432294
rs9821557	0.000432294
rs9864926	0.000414374
rs67782618	0.000226332
rs28761333	0.000432294
rs9832045	0.000423042
rs9819572	0.000382265
rs9819743	0.000417446
rs12497379	0.000382265
rs9842577	0.000417446
rs9880708	0.000417446
rs4533585	0.000417446
rs9835096	0.00037618
rs1406541	0.000410611
rs1406540	0.000410615
rs10935198	0.00037618
rs9818397	0.00037618
rs1569229	0.000410611
rs1569228	0.000351996
rs12486911	0.000208316
rs9849767	0.000410615
rs9834250	0.000395365
rs6793966	0.000410615
rs9289518	0.000410615
rs9289519	0.000410615
rs9289520	0.000410615
rs10935199	0.000206125
rs6773117	0.000369645
rs12491729	0.000410615
rs12491730	0.000410617
rs10470440	0.000403922
rs2271684	0.000403933
rs9860774	0.000403933
rs9843352	0.000403933
rs9861103	0.000403933
rs9823565	0.000403933
rs9847548	0.000403933
rs12695654	0.000410615
rs6766755	0.000403926
rs2880767	0.000403926
rs6439670	0.000403926
rs4678448	0.000410615
rs9817118	0.000371388
rs9817132	0.000403933
rs9817453	0.000403933
rs9865545	0.00041073
rs9827648	0.000410632
rs1052618	0.000382301
rs6439671	0.000417481
rs1805300	0.000417451
rs17366234	0.000201048
rs2060303	0.000403955
rs2031030	0.000376216
rs6439672	0.000393273
rs9836807	0.000393543
rs938525	0.00040582
rs6777816	0.000399351
rs28564581	0.000371764
rs28672119	0.000399183
rs7429516	0.000399181
rs9819804	0.000377794
rs7649211	0.000371762
rs7627298	0.000371762
rs7627443	0.000365896
rs6797509	0.0003659
rs12630955	0.000371793
rs9878464	0.000377757
rs34799319	0.000194401
rs9883108	0.000384517
rs35760633	0.000365978
rs9818792	0.000371824
rs12487901	0.000388221
rs12330283	0.000371846
rs6786648	0.000366
rs2117010	0.000366025
rs12637949	0.000371922
rs9834861	0.000371922
rs6439673	0.000371952
rs9883131	0.000366116
rs1865149	0.000377997
rs9870377	0.000252263
rs2031029	0.000418729
rs9848867	0.000411037
rs9811169	0.000418729
rs7434143	0.000264704
rs2343663	0.000389583
rs2343662	0.000410876
rs9874887	0.000399519
rs9855314	0.000399725
rs9859665	0.000399725
rs7617932	0.00037329
rs7629659	0.0003674
rs7629882	0.000409353
rs9815771	0.000400358
rs11921170	0.000400442
rs9863551	0.000406576
rs9846691	0.000406576
rs12488365	0.000380832
rs9856828	0.00042141
rs9838022	0.000427979
rs9841985	0.000392468
rs9842145	0.000421501
rs9842436	0.000427966
rs4678272	0.000425102
rs4678273	0.000432901
rs4678450	0.000394059
rs4678451	0.000407141
rs9853417	0.000394059
rs115290401	0.000201641
rs9878367	0.000394148
rs6784005	0.000394148
rs9864941	0.000373105
rs35339486	0.000394201
rs9846334	0.000394201
rs1609391	0.00019968
rs7645773	0.000394304
rs6783508	0.000400393
rs9878117	0.000400876
rs2138540	0.000400876
rs2138541	0.000400876
rs4678452	0.000399883
rs6800032	0.000400168
rs6800690	0.000218048
rs6803618	0.000221248
rs1819095	0.000221422
rs7651085	0.000221422
rs6439675	0.000224747
rs6761993	0.000218048
rs1347209	0.000215205
rs9817967	0.000207648
rs9859810	0.000223699
rs9828009	0.000207906
rs9837990	0.000220637
rs2117009	0.000224077
rs9881139	0.000224077
rs9289523	0.000226512
rs4678274	0.000408808
rs6783999	0.000399923
rs7431100	0.000413889
rs9846754	0.000413889
rs9883979	0.000413889
rs1971788	0.000385213
rs4594566	0.000413889
rs9851726	0.000420797
rs3772388	0.000408053
rs3772387	0.000385213
rs3856623	0.000413826
rs3915455	0.000414022
rs1965106	0.000424656
rs1965108	0.000385032
rs7648817	0.00039009
rs7651644	0.000396474
rs10935210	0.000433026
rs1965109	0.000426126
rs1344790	0.000441064
rs7611847	0.000426278
rs7647451	0.000420773
rs3963921	0.000420705
rs6782716	0.000427764
rs6771717	0.000435433
rs13315318	0.000427703
rs6786302	0.000427703
rs6775389	0.000451183
rs9842400	0.000442868
rs4678276	0.000442724
rs3845925	0.000427492
rs9833952	0.000435288
rs7636956	0.000427472
rs1433318	0.000427206
rs1433319	0.000413333
rs856662	0.000420177
rs835647	0.000420155
rs835648	0.000683535
rs835649	0.000193182
rs835637	0.000169661
rs835636	0.000243047
rs835634	0.00014235
rs835633	0.000151813
rs835632	0.000150988
rs6773440	0.000450455
rs12054219	0.000142249
rs12054218	0.000146839
rs12054408	0.000147154
rs16844325	0.000129567
rs16844326	0.000144596
rs12494558	0.000146472
rs35289288	0.000148428
rs1654904	0.000145754
rs1682333	0.000146386
rs1654925	0.000149595
rs2163896	0.000147614
rs1682357	0.000150046
rs1682356	0.000149701
rs1654923	0.000149595
rs10935213	0.00014919
rs10935214	0.000148491
rs1097288	0.000148491
rs361246	0.000152145
rs361245	0.000149852
rs361244	0.000146062
rs361243	0.000147835
rs361242	0.000147835
rs168635	0.000149235
rs361241	0.000156195
rs75976	0.000162984
rs75977	0.000157177
rs361239	0.000157108
rs361237	0.000156332
rs747842	0.000153409
rs747843	0.00015653
rs835642	0.000154775
rs835641	0.00015688
rs16844362	0.000156835
rs361252	0.000169165
rs361251	0.000168425
rs361250	0.000184033
rs361248	0.000171266
rs1654926	0.000170343
rs1682337	0.000181701
rs9845076	0.000172094
rs361231	0.000221346
rs112895895	0.000201937
rs111991922	0.000206363
rs835652	0.000204268
rs835651	0.000206759
rs9876131	0.000167166
rs361232	0.000195974
rs361233	0.000215417
rs361234	0.000199214
rs361235	0.00019539
rs108858	0.000209073
rs13095028	0.00018989
rs13095034	0.000192064
rs2117008	0.000225306
rs1682361	0.000244048
rs1682362	0.000219433
rs1682363	0.000227764
rs1682366	0.00020994
rs999038	0.000210214
rs1385306	0.000199446
rs1654900	0.000196991
rs1682365	0.000204458
rs1682364	0.000206663
rs1654901	0.000202505
rs55781515	0.000203678
rs835627	0.000202522
rs361227	0.000207788
rs835628	0.000202757
rs361228	0.000208607
rs361229	0.000212166
rs181732	0.000192265
rs835629	0.00020043
rs835630	0.000202283
rs835631	0.000200359
rs9850024	0.000208425
rs7640951	0.000196087
rs9854795	0.000197268
rs9874615	0.000196925
rs6439677	0.000133295
rs7651736	0.000168466
rs6763000	0.000148129
