## Supplementary material for "Characterization of shared and ancestry-specific signals driving complex traits using multi-ancestry fine-mapping": mscaviar_results_study1_post.txt

SNP_ID	Prob_in_pCausalSet
rs1519260	0.000976794
rs1356664	0.00037179
rs1014312	0.000322992
rs1401545	0.000558058
rs6803679	0.000469369
rs9819988	0.000591546
rs9837855	0.00057585
rs6773469	0.000573474
rs9876837	0.000594193
rs6802139	0.000585277
rs55678980	0.000600188
rs13322891	0.000598851
rs9824558	0.000583996
rs7609938	0.000590473
rs9877722	0.000634634
rs9813082	0.000539761
rs6779603	0.000424191
rs9829329	0.000424864
rs9829476	0.000424864
rs9870581	0.000473479
rs9833799	0.000425539
rs9833699	0.000474937
rs9834624	0.00049072
rs9854494	0.000492098
rs9875948	0.000492098
rs9839259	0.000440684
rs16843509	0.000469747
rs13434196	0.000433695
rs9844478	0.000434413
rs9864656	0.000445727
rs9864775	0.000506142
rs9849088	0.000440684
rs56807950	0.000440684
rs59063369	0.000441416
rs4718	0.000498445
rs870812	0.000533156
rs908825	0.000539368
rs1568349	0.000518071
rs1568350	0.000538505
rs10512981	0.000516387
rs7640153	0.00044741
rs7638129	0.000531815
rs2204259	0.000426982
rs66544356	0.000478387
rs28855968	0.000491782
rs9814505	0.000478042
rs9818786	0.000469882
rs9819060	0.000393777
rs9877191	0.000464919
rs9857579	0.000405523
rs9819707	0.000405523
rs9820057	0.000408559
rs9858063	0.000469022
rs7623721	0.00043125
rs7648146	0.000407848
rs34485548	0.000482796
rs66626713	0.000416684
rs12330820	0.000424264
rs35896773	0.000404613
rs7625040	0.000417196
rs28570106	0.000455946
rs9819440	0.000478043
rs9820189	0.00045458
rs28453905	0.000446242
rs12330384	0.000438377
rs2400648	0.000382508
rs1403769	0.000304498
rs1403766	0.000322081
rs9289501	0.000914908
rs9289502	0.000356753
rs13317459	0.000425246
rs13081105	0.000443159
rs10212530	0.000465507
rs10212532	0.000804444
rs10212558	0.000456724
rs35188750	0.000726877
rs28430744	0.000418796
rs1113211	0.000502629
rs9846137	0.000477305
rs9826806	0.000433283
rs9864514	0.000432527
rs9851361	0.000447615
rs13084404	0.00176574
rs13097172	0.000875683
rs1403770	0.000426484
rs9868246	0.000471136
rs13072596	0.000462348
rs9883808	0.000461922
rs71336046	0.000454155
rs184442184	0.000395697
rs112781244	0.000455719
rs1523598	0.000895648
rs9862743	0.000476105
rs9862763	0.000407301
rs9868239	0.000918661
rs13100235	0.00157805
rs9834104	0.000408755
rs28449384	0.000396146
rs6807242	0.000437721
rs9862264	0.000588644
rs6810223	0.000557874
rs9825239	0.00040151
rs7621396	0.000401199
rs17196987	0.000498701
rs7641070	0.000492161
rs7625177	0.000975278
rs6439605	0.00103429
rs9843725	0.00042142
rs6770366	0.0010248
rs9848322	0.00040851
rs35257855	0.000476142
rs9853577	0.000369726
rs9836374	0.000488886
rs34311570	0.00042932
rs17250445	0.000489254
rs13078865	0.00102532
rs9864247	0.000486903
rs13097946	0.000459497
rs13098245	0.000459063
rs6786769	0.000479605
rs6774289	0.000472455
rs6439610	0.00177721
rs13325914	0.000399496
rs9846554	0.000906476
rs9808979	0.000456081
rs9814557	0.000389882
rs9872542	0.000450783
rs17197552	0.000461171
rs10935175	0.000388289
rs34522617	0.000397726
rs34409306	0.000665538
rs6809006	0.000615247
rs6771997	0.000535914
rs6439614	0.000851869
rs7433567	0.00037284
rs6439615	0.000900543
rs7427833	0.000372966
rs4331626	0.00178892
rs9842840	0.000448089
rs9289503	0.000553362
rs1523597	0.00061362
rs1523596	0.00061362
rs1523595	0.000614662
rs4073308	0.000614662
rs9852169	0.00177794
rs6439618	0.00170689
rs13316798	0.000582032
rs9856799	0.00157588
rs9877082	0.000468215
rs9862777	0.000390821
rs6796869	0.00159769
rs6807058	0.000405961
rs6807565	0.000389161
rs6771224	0.000486563
rs7643661	0.000487459
rs7621331	0.000476175
rs7621425	0.000487886
rs9812561	0.000487886
rs9875328	0.000489225
rs9837355	0.000382239
rs9880721	0.000495319
rs9842864	0.000400678
rs141832029	0.000405837
rs67039922	0.00043931
rs13072782	0.00159102
rs6775261	0.00199125
rs13072690	0.00203766
rs2140450	0.00166962
rs13059064	0.0015538
rs9852009	0.00164391
rs73222222	0.000398961
rs7625607	0.00162428
rs9836758	0.000395948
rs13097176	0.00162722
rs34767379	0.000398871
rs3946444	0.00137391
rs36039354	0.000398105
rs7635621	0.00137067
rs9682712	0.00159026
rs2400649	0.00167244
rs7610302	0.00176669
rs9758578	0.000790643
rs35946332	0.0013124
rs940229	0.00127006
rs6439622	0.000902667
rs6439623	0.000864629
rs13079037	0.00132524
rs34894639	0.00132476
rs34330586	0.00140389
rs61791721	0.00124408
rs4678322	0.00133871
rs1278493	0.00381991
rs4678361	0.00128141
rs9840812	0.00161716
rs113346874	0.00194388
rs4431046	0.00150419
rs10935177	0.00456209
rs7372313	0.00514854
rs9865841	0.00300686
rs9647335	0.00189175
rs61791757	0.00193139
rs6779146	0.00197412
rs7349597	0.00412483
rs9845457	0.0126152
rs61789561	0.00141737
rs1154988	0.00188472
rs645040	0.00182709
rs9873767	0.000505772
rs687339	0.00220702
rs1279831	0.00336888
rs642075	0.00286578
rs525773	0.000722567
rs9813054	0.000463058
rs668437	0.00135117
rs634559	0.00128509
rs1698982	0.00124817
rs582536	0.00130857
rs653995	0.0013278
rs863930	0.00127605
rs838199	0.000558174
rs511154	0.00340747
rs668485	0.000561569
rs632251	0.00129143
rs661739	0.00131766
rs590198	0.00130676
rs1153870	0.000606481
rs1153871	0.00334351
rs61789601	0.00121223
rs895894	0.00138759
rs895893	0.00326118
rs1153872	0.000620611
rs3957816	0.00140607
rs684773	0.00299399
rs534944	0.0032647
rs1278719	0.00315927
rs523118	0.00404146
rs3755636	0.00437833
rs548288	0.00122123
rs632016	0.00105768
rs589092	0.000859404
rs2290131	0.000385668
rs606725	0.00116246
rs4678428	0.00129471
rs576771	0.00119091
rs12488721	0.00963283
rs684195	0.0140035
rs650505	0.000276309
rs665200	0.00120061
rs1279949	0.0120142
rs7628146	0.001171
rs570621	0.0136522
rs1153877	0.0107932
rs7653249	0.00104745
rs1279840	0.00106262
rs1279425	0.0011203
rs1279424	0.0123324
rs1711171	0.00106556
rs1711170	0.000850654
rs1618069	0.00105815
rs556788	0.0160443
rs480330	0.00203163
rs527888	0.0158221
rs838202	0.00900216
rs681783	0.00841114
rs1291921	0.000862283
rs664088	0.00454346
rs553018	0.0128518
rs650326	0.00773513
rs1279086	0.00723653
rs518972	0.00702043
rs696081	0.00859271
rs483465	0.00113776
rs696520	0.0151034
rs503973	0.000425374
rs12330258	0.000274325
rs695983	0.000533643
rs9832813	0.000368171
rs517319	0.00639446
rs696516	0.000814066
rs480162	0.00502034
rs654237	0.00524412
rs667920	0.000699043
rs9854328	0.000355768
rs6770476	0.000410202
rs1711161	0.00202253
rs619605	0.00286278
rs138586478	0.000205404
rs571513	0.000610861
rs9832056	0.000252685
rs655836	0.00449287
rs73222302	0.00650806
rs10935181	0.00621018
rs9832556	0.000219077
rs655720	0.000610587
rs655748	0.0148311
rs526574	0.00397015
rs521746	0.00416571
rs9851986	0.000212651
rs698270	0.000641755
rs711972	0.00758036
rs698269	0.00444236
rs834304	0.0130254
rs1145106	0.0005993
rs11717954	0.0113935
rs1964675	0.000347664
rs834305	0.00352132
rs864437	0.00411592
rs696518	0.00267589
rs28478252	0.000433569
rs2655008	0.000388591
rs56235965	0.00635609
rs7620314	0.00156551
rs10935182	0.00546059
rs11915629	0.00467858
rs7644541	0.000570114
rs6789488	0.00129775
rs61789646	0.00019764
rs10935183	0.0176272
rs9845396	0.000196331
rs9869720	0.000196331
rs12492510	0.0200285
rs10935184	0.0328083
rs66691851	0.0371392
rs6791611	0.00549568
rs10804640	0.0191029
rs11715257	0.00037357
rs9849696	0.00019636
rs9714347	0.0187783
rs4678269	0.0188128
rs9854084	0.00102876
rs1394094	0.0396086
rs1394092	0.000675462
rs11719310	0.0143174
rs12637102	0.00053671
rs12489577	0.000612947
rs73226190	0.0156341
rs900048	0.000985334
rs699165	0.000894409
rs711977	0.00650583
rs711976	0.000817918
rs833861	0.00572513
rs711975	0.0225718
rs1070228	0.010762
rs1070230	0.00117173
rs1070232	0.00125359
rs2688600	0.0168398
rs2688601	0.0206485
rs833752	0.00125958
rs4678433	0.000657389
rs34967300	0.000433458
rs7621025	0.00110119
rs6439646	0.00113277
rs7427564	0.0453443
rs7621308	0.00108635
rs4630889	0.044802
rs7432375	0.0659463
rs10935185	0.0405736
rs6794351	0.000544382
rs12163529	0.0534067
rs12635723	0.00113846
rs12630999	0.00113501
rs4452981	0.00113394
rs4452980	0.00113394
rs940174	0.0328202
rs4678436	0.0139907
rs4678437	0.000349861
rs73228043	0.0134148
rs1471741	0.000806729
rs1471740	0.000660336
rs34438032	0.0113935
rs4678438	0.000360655
rs10935186	0.030753
rs34602896	0.000262571
rs11919030	0.0109338
rs6784582	0.000464824
rs55970317	0.0229649
rs9845762	0.000336684
rs1017881	0.000485477
rs1017882	0.00776259
rs4521165	0.00853493
rs111379782	0.000281385
rs7618518	0.00853493
rs6808312	0.0201826
rs6439649	0.0176154
rs6791142	0.0103069
rs34553037	0.000324328
rs4038587	0.0101129
rs3856637	0.000332924
rs7634476	0.0316875
rs7618871	0.0293174
rs4456810	0.000474427
rs7637129	0.0104693
rs13070680	0.00045416
rs4408829	0.00890514
rs9836231	0.00905627
rs6764567	0.0086685
rs4038578	0.0093566
rs9825700	0.00903823
rs9813590	0.000272527
rs9813596	0.000825553
rs7616204	0.00849771
rs13063987	0.00029275
rs9871160	0.000263249
rs28489907	0.00099651
rs12107125	0.000874723
rs6439655	0.000867093
rs35159729	0.00032544
rs34992220	0.000286295
rs35874192	0.00532192
rs900818	0.00502442
rs73230069	0.000199365
rs1681818	0.000322052
rs1681817	0.00525327
rs1681816	0.000326604
rs6789329	0.00077429
rs61790846	0.000260079
rs6795372	0.000813093
rs6439656	0.000208847
rs9853960	0.000284914
rs6802702	0.00528723
rs6795227	0.00021157
rs6798137	0.000213014
rs6439657	0.000569364
rs1280624	0.0050189
rs10513014	0.000659301
rs1729951	0.00770967
rs900816	0.000237668
rs1280623	0.000611248
rs13075615	0.00268544
rs13088001	0.000500638
rs1280622	0.00188585
rs6793936	0.000210997
rs1533445	0.000276681
rs56695781	0.000222936
rs9875034	0.000409489
rs4420814	0.000214256
rs28671336	0.000273524
rs11713817	0.000214097
rs28877307	0.000213462
rs9878031	0.000269938
rs7621932	0.000210416
rs7633629	0.000210416
rs4600775	0.00026626
rs7639692	0.000262688
rs60574021	0.000211882
rs938524	0.000276684
rs28458819	0.000214679
rs2031031	0.000214363
rs9835571	0.000360091
rs1971397	0.000423242
rs6795628	0.000203235
rs13314932	0.000336514
rs6802291	0.000200277
rs9757179	0.000197886
rs4678441	0.000197334
rs4678442	0.000197334
rs4678443	0.00032283
rs6439663	0.000374256
rs6439664	0.000380013
rs1400263	0.000378695
rs6763369	0.000362131
rs6439667	0.000362207
rs4678444	0.000362207
rs4678445	0.00036804
rs9682106	0.000369978
rs7614422	0.000362207
rs4038076	0.000335405
rs4038077	0.000357025
rs12695653	0.000358244
rs7630571	0.000350835
rs11924477	0.000345896
rs1914048	0.000345896
rs9821557	0.000345895
rs9864926	0.000333794
rs67782618	0.00029693
rs28761333	0.000345895
rs9832045	0.000339647
rs9819572	0.000312117
rs9819743	0.000335869
rs12497379	0.000312117
rs9842577	0.000335869
rs9880708	0.000335869
rs4533585	0.000335869
rs9835096	0.000308008
rs1406541	0.000331253
rs1406540	0.000331259
rs10935198	0.000308008
rs9818397	0.000308008
rs1569229	0.000331253
rs1569228	0.000291676
rs12486911	0.000275866
rs9849767	0.000331259
rs9834250	0.000320958
rs6793966	0.000331259
rs9289518	0.000331259
rs9289519	0.000331259
rs9289520	0.000331259
rs10935199	0.000271026
rs6773117	0.0003036
rs12491729	0.000331259
rs12491730	0.000331259
rs10470440	0.000326736
rs2271684	0.00032675
rs9860774	0.00032675
rs9843352	0.00032675
rs9861103	0.00032675
rs9823565	0.00032675
rs9847548	0.00032675
rs12695654	0.000331259
rs6766755	0.000326741
rs2880767	0.000326741
rs6439670	0.000326741
rs4678448	0.000331259
rs9817118	0.000304777
rs9817132	0.00032675
rs9817453	0.00032675
rs9865545	0.000331396
rs9827648	0.00033128
rs1052618	0.000312163
rs6439671	0.000335913
rs1805300	0.000335875
rs17366234	0.000264019
rs2060303	0.000326778
rs2031030	0.000308053
rs6439672	0.000319557
rs9836807	0.000319888
rs938525	0.000328046
rs6777816	0.000323745
rs28564581	0.000305018
rs28672119	0.000323535
rs7429516	0.000323533
rs9819804	0.000309107
rs7649211	0.000305016
rs7627298	0.000305016
rs7627443	0.000301056
rs6797509	0.000301061
rs12630955	0.000305058
rs9878464	0.000309066
rs34799319	0.000259076
rs9883108	0.000313644
rs35760633	0.000301161
rs9818792	0.000305097
rs12487901	0.000316145
rs12330283	0.000305124
rs6786648	0.000301189
rs2117010	0.000301219
rs12637949	0.000305218
rs9834861	0.000305218
rs6439673	0.000305256
rs9883131	0.000301331
rs1865149	0.000309366
rs9870377	0.000227776
rs2031029	0.000337008
rs9848867	0.000331731
rs9811169	0.000337008
rs7434143	0.00023317
rs2343663	0.000317314
rs2343662	0.000331535
rs9874887	0.000323949
rs9855314	0.000324199
rs9859665	0.000324199
rs7617932	0.000306896
rs7629659	0.00030291
rs7629882	0.000331007
rs9815771	0.000324965
rs11921170	0.000325067
rs9863551	0.000328963
rs9846691	0.000328963
rs12488365	0.000311804
rs9856828	0.000339248
rs9838022	0.00034343
rs9841985	0.000319924
rs9842145	0.000339358
rs9842436	0.000343415
rs4678272	0.000342025
rs4678273	0.00034727
rs4678450	0.000320796
rs4678451	0.000329645
rs9853417	0.000320796
rs9878367	0.000320903
rs6784005	0.000320903
rs9864941	0.000306669
rs35339486	0.000320968
rs9846334	0.000320968
rs1609391	0.000245655
rs7645773	0.000321093
rs6783508	0.000325009
rs9878117	0.000325591
rs2138540	0.000325591
rs2138541	0.000325591
rs4678452	0.000324391
rs6800032	0.000324736
rs6800690	0.000202633
rs6803618	0.000204743
rs1819095	0.000204979
rs7651085	0.000204979
rs6439675	0.000207415
rs6761993	0.000202633
rs1347209	0.00020076
rs9817967	0.000195691
rs9859810	0.000206646
rs9828009	0.000196047
rs9837990	0.000204756
rs2117009	0.000207157
rs9881139	0.000207157
rs9289523	0.000209806
rs4678274	0.000330343
rs6783999	0.00032444
rs7431100	0.000333844
rs9846754	0.000333844
rs9883979	0.000333844
rs1971788	0.000314497
rs4594566	0.000333844
rs9851726	0.000338513
rs3772388	0.000330224
rs3772387	0.000314497
rs3856623	0.000333768
rs3915455	0.000334005
rs1965106	0.000341232
rs1965108	0.000314276
rs7648817	0.000317727
rs7651644	0.000322042
rs10935210	0.000346504
rs1965109	0.000341986
rs1344790	0.000351915
rs7611847	0.000342169
rs7647451	0.000338485
rs3963921	0.000338402
rs6782716	0.000343172
rs6771717	0.000348211
rs13315318	0.0003431
rs6786302	0.0003431
rs6775389	0.000358878
rs9842400	0.000353261
rs4678276	0.000353088
rs3845925	0.000342847
rs9833952	0.000348038
rs7636956	0.000342823
rs1433318	0.000342501
rs1433319	0.000333173
rs856662	0.000337766
rs835647	0.000337739
rs835648	0.000515409
rs835649	0.000187755
rs835637	0.000167454
rs835636	0.000217411
rs835634	0.000162939
rs835633	0.000177138
rs835632	0.000176246
rs12054219	0.000166153
rs12054218	0.000172582
rs12054408	0.000173097
rs16844325	0.000147501
rs16844326	0.000172304
rs12494558	0.000174223
rs35289288	0.000177441
rs1654904	0.000174625
rs1682333	0.000175671
rs1654925	0.000177146
rs2163896	0.000176022
rs1682357	0.000177884
rs1682356	0.000177321
rs1654923	0.000177146
rs10935213	0.000175246
rs10935214	0.000175342
rs1097288	0.000175342
rs361246	0.000178908
rs361245	0.000176325
rs361244	0.00017299
rs361243	0.000174269
rs361242	0.000174269
rs168635	0.000174726
rs361241	0.000179179
rs75976	0.000184624
rs75977	0.000180746
rs361239	0.000181879
rs361237	0.000178608
rs747842	0.000177733
rs747843	0.000179715
rs835642	0.000178717
rs835641	0.000180272
rs16844362	0.000180201
rs361252	0.000190106
rs361251	0.000188954
rs361250	0.000198537
rs361248	0.000190386
rs1654926	0.000188959
rs1682337	0.000211247
rs9845076	0.000201373
rs361231	0.000258391
rs112895895	0.000225855
rs111991922	0.000232508
rs835652	0.000231235
rs835651	0.000233104
rs9876131	0.000199453
rs361232	0.000222762
rs361233	0.000240753
rs361234	0.000232751
rs361235	0.000226881
rs108858	0.000234839
rs13095028	0.000219458
rs13095034	0.000221085
rs2117008	0.000248106
rs1682361	0.000259994
rs1682362	0.000249899
rs1682363	0.000255898
rs1682366	0.000237424
rs999038	0.000239127
rs1385306	0.000231898
rs1654900	0.000229728
rs1682365	0.000235691
rs1682364	0.00023736
rs1654901	0.000232715
rs55781515	0.000234503
rs835627	0.000233316
rs361227	0.00023639
rs835628	0.000232363
rs361228	0.000235877
rs361229	0.000239452
rs181732	0.000223587
rs835629	0.000228823
rs835630	0.000229951
rs835631	0.000229103
rs9850024	0.000233693
rs7640951	0.000220381
rs9854795	0.000223942
rs9874615	0.000223421
rs6439677	0.000151205
rs7651736	0.000183195
rs6763000	0.000158741
