## Supplementary material for "Characterization of shared and ancestry-specific signals driving complex traits using multi-ancestry fine-mapping": not_shared_pips.txt

SNP_ID	shared_ll_x	notshared_ll_x	shared_ll_y	notshared_ll_y	not_shared_pip
rs1014312	-69.9156	-68.5314	-69.9156	-68.5314	0.0001766559999999
rs1017881	-69.4448	-68.3247	-69.4448	-68.3247	0.0002146939999999
rs1017882	-65.8994	-66.9042	-65.8994	-66.9042	0.0006876700000000005
rs10212530	-69.4962	-68.268	-69.4962	-68.268	0.00022991200000000003
rs10212532	-68.8816	-67.7537	-68.8816	-67.7537	0.00038440800000000004
rs10212558	-69.5135	-68.2663	-69.5135	-68.2663	0.00023030000000000001
rs10470440	-69.8888	-68.4852	-69.8888	-68.4852	0.00018510800000000002
rs10512981	-69.424	-68.3253	-69.424	-68.3253	0.00021705599999989996
rs10513014	-69.2808	-67.6727	-69.2808	-67.6727	0.000324701
rs1052618	-69.9438	-68.5239	-69.9438	-68.5239	0.00017808600000000004
rs1070228	-65.5498	-66.784	-65.5498	-66.784	0.0007604000000000014
rs1070230	-68.457	-67.6624	-68.457	-67.6624	0.00041785
rs1070232	-68.384	-67.6103	-68.384	-67.6103	0.0004402699999998998
rs10804640	-64.9151	-66.4994	-64.9151	-66.4994	0.0009650000000000006
rs108858	-70.4425	-68.8372	-70.4425	-68.8372	0.0001302099999999
rs10935175	-69.7024	-68.3999	-69.7024	-68.3999	0.000201523
rs10935177	-66.7022	-66.9018	-66.7022	-66.9018	0.0007638599999999999
rs10935181	-66.0299	-66.8811	-66.0299	-66.8811	0.0006744300000000002
rs10935182	-66.1748	-67.0976	-66.1748	-67.0976	0.0005698999999999999
rs10935183	-65.0007	-66.5349	-65.0007	-66.5349	0.0009305000000000008
rs10935184	-64.3042	-66.1604	-64.3042	-66.1604	0.001309500000000005
rs10935185	-64.0991	-66.0386	-64.0991	-66.0386	0.0014281000000000016
rs10935186	-64.3976	-65.9818	-64.3976	-65.9818	0.0014938000000000035
rs10935198	-69.96	-68.5351	-69.96	-68.5351	0.0001761
rs10935199	-70.3672	-68.7126	-70.3672	-68.7126	0.0001457849999999
rs10935210	-69.819	-68.4355	-69.819	-68.4355	0.00019453599999989996
rs10935213	-70.818	-69.0152	-70.818	-69.0152	0.00010897800000000001
rs10935214	-70.821	-69.0149	-70.821	-69.0149	0.00010901699999999999
rs1097288	-70.821	-69.0149	-70.821	-69.0149	0.00010901699999999999
rs1113211	-69.4044	-68.1867	-69.4044	-68.1867	0.000249382
rs111364127	0.0	-67.0999	0.0	-67.0999	0.000740033
rs111379782	-70.2511	-68.7239	-70.2511	-68.7239	0.00014534000000000001
rs111862778	0.0	-66.6443	0.0	-66.6443	0.00116711
rs111991922	-70.4562	-68.8432	-70.4562	-68.8432	0.00012943299999990002
rs112781244	-69.518	-68.276	-69.518	-68.276	0.000228081
rs112895895	-70.4852	-68.8605	-70.4852	-68.8605	0.0001272059999999
rs113269297	0.0	-66.7933	0.0	-66.7933	0.00100554
rs113346874	-67.9419	-67.0238	-67.9419	-67.0238	0.00079674
rs113400992	0.0	-66.543	0.0	-66.543	0.00129153
rs113720292	0.0	-66.8088	0.0	-66.8088	0.000990095
rs113917422	0.0	-66.5281	0.0	-66.5281	0.00131082
rs1145101	0.0	-68.321	0.0	-68.321	0.000218187
rs1145106	-69.2318	-68.2574	-69.2318	-68.2574	0.00022618500000000006
rs115290401	0.0	-68.4	0.0	-68.4	0.000201641
rs1153870	-69.2745	-68.2351	-69.2745	-68.2351	0.00022647499999990005
rs1153871	-67.3577	-66.9114	-67.3577	-66.9114	0.0008870900000000001
rs1153872	-69.2408	-68.2281	-69.2408	-68.2281	0.00022846200000000002
rs1153877	-65.526	-66.6813	-65.526	-66.6813	0.0008468999999999994
rs1154988	-67.9734	-67.0717	-67.9734	-67.0717	0.0007594099999999999
rs116501749	0.0	-66.1461	0.0	-66.1461	0.00192086
rs11713817	-70.4524	-68.8643	-70.4524	-68.8643	0.000126346
rs11715257	-69.8166	-68.54	-69.8166	-68.54	0.000170258
rs11717954	-65.472	-66.6437	-65.472	-66.6437	0.0008333999999998992
rs11719310	-65.2184	-66.6528	-65.2184	-66.6528	0.0008474999999999004
rs11915629	-66.3307	-67.1484	-66.3307	-67.1484	0.0005433199999998993
rs11919030	-65.5169	-66.7583	-65.5169	-66.7583	0.0007782999999999991
rs11921170	-69.8961	-68.4921	-69.8961	-68.4921	0.00018384099999999996
rs11924477	-69.8209	-68.4366	-69.8209	-68.4366	0.00019431799999999996
rs12054218	-70.8367	-69.0247	-70.8367	-69.0247	0.000107943
rs12054219	-70.8777	-69.0482	-70.8777	-69.0482	0.000105434
rs12054408	-70.8337	-69.0229	-70.8337	-69.0229	0.00010814300000000001
rs12107125	-68.8429	-67.4459	-68.8429	-67.4459	0.0003926079999999999
rs12163529	-63.81	-65.959	-63.81	-65.959	0.0015277999999999958
rs12330258	-70.4008	-68.6013	-70.4008	-68.6013	0.00015538900000000003
rs12330283	-69.9715	-68.5431	-69.9715	-68.5431	0.00017468999999999997
rs12330384	-69.6052	-68.4165	-69.6052	-68.4165	0.0001981779999999
rs12330820	-69.6561	-68.4568	-69.6561	-68.4568	0.00019031499999989997
rs12486911	-70.3518	-68.6981	-70.3518	-68.6981	0.000147848
rs12487901	-69.9285	-68.5131	-69.9285	-68.5131	0.00018000999999999998
rs12488365	-69.9463	-68.5272	-69.9463	-68.5272	0.0001774919999999
rs12488721	-65.6528	-66.8214	-65.6528	-66.8214	0.0007452299999999995
rs12489577	-69.185	-68.206	-69.185	-68.206	0.00024069400000000006
rs12491729	-69.8724	-68.4735	-69.8724	-68.4735	0.000187282
rs12491730	-69.8724	-68.4735	-69.8724	-68.4735	0.00018727799999999998
rs12492510	-64.8627	-66.4744	-64.8627	-66.4744	0.0009835000000000017
rs12494558	-70.8338	-69.0188	-70.8338	-69.0188	0.0001085909999999
rs12497379	-69.944	-68.5239	-69.944	-68.5239	0.000178076
rs12630955	-69.9717	-68.5432	-69.9717	-68.5432	0.000174675
rs12630999	-68.4927	-67.7378	-68.4927	-67.7378	0.00038656
rs12635723	-68.485	-67.7362	-68.485	-67.7362	0.0003867899999999999
rs12637102	-69.3243	-68.2258	-69.3243	-68.2258	0.00023780700000000004
rs12637949	-69.9712	-68.543	-69.9712	-68.543	0.00017470799999999998
rs12695653	-69.7802	-68.4096	-69.7802	-68.4096	0.00019962800000000003
rs12695654	-69.8724	-68.4735	-69.8724	-68.4735	0.000187282
rs1278493	-66.899	-66.9446	-66.899	-66.9446	0.00073091
rs1278719	-67.4193	-66.8764	-67.4193	-66.8764	0.0009199699999998998
rs1279086	-66.027	-66.9416	-66.027	-66.9416	0.0006887400000000002
rs1279424	-65.3762	-66.6168	-65.3762	-66.6168	0.0008939999999999001
rs1279425	-68.5082	-67.6605	-68.5082	-67.6605	0.00041927
rs1279831	-67.0398	-67.2036	-67.0398	-67.2036	0.00057923
rs1279840	-68.5664	-67.7128	-68.5664	-67.7128	0.0003977479999999001
rs1279949	-65.4055	-66.6572	-65.4055	-66.6572	0.0008614999999999994
rs1280622	-67.7378	-66.6525	-67.7378	-66.6525	0.0009190199999999002
rs1280623	-69.2547	-68.2458	-69.2547	-68.2458	0.00023532199999989998
rs1280624	-66.404	-67.119	-66.404	-67.119	0.0005728300000000007
rs1291921	-68.8011	-67.9496	-68.8011	-67.9496	0.00031219599999999994
rs13059045	0.0	-67.7619	0.0	-67.7619	0.000381655
rs13059064	-68.1859	-67.1894	-68.1859	-67.1894	0.0006750599999999999
rs13063893	0.0	-68.3817	0.0	-68.3817	0.000205349
rs13063987	-70.0724	-68.6593	-70.0724	-68.6593	0.000155603
rs13065565	0.0	-68.4753	0.0	-68.4753	0.000187015
rs13065626	0.0	-68.3653	0.0	-68.3653	0.000208747
rs13068119	0.0	-68.3755	0.0	-68.3755	0.000206599
rs13069695	0.0	-68.0809	0.0	-68.0809	0.000277417
rs13070680	-69.5249	-68.2784	-69.5249	-68.2784	0.00022771899999989996
rs13071085	0.0	-67.9054	0.0	-67.9054	0.000330626
rs13072596	-69.5008	-68.2618	-69.5008	-68.2618	0.00023134299999999996
rs13072690	-67.9045	-66.9239	-67.9045	-66.9239	0.0008803000000000001
rs13072691	0.0	-68.1707	0.0	-68.1707	0.000253592
rs13072782	-68.1613	-67.1672	-68.1613	-67.1672	0.0006902899999998999
rs13075615	-67.6694	-67.3917	-67.6694	-67.3917	0.0005528
rs13078865	-68.623	-67.5514	-68.623	-67.5514	0.0004704439999998999
rs13079037	-68.3741	-67.6578	-68.3741	-67.6578	0.0004219600000000001
rs13081105	-69.5517	-68.3038	-69.5517	-68.3038	0.000221829
rs13081352	0.0	-68.7784	0.0	-68.7784	0.000138109
rs13084404	-68.0526	-67.0405	-68.0526	-67.0405	0.0007838099999998998
rs13088001	-69.4761	-68.3603	-69.4761	-68.3603	0.000209868
rs13095028	-70.5409	-68.8776	-70.5409	-68.8776	0.000125048
rs13095034	-70.5295	-68.8733	-70.5295	-68.8733	0.000125595
rs13097172	-68.7912	-67.6894	-68.7912	-67.6894	0.0004098409999999001
rs13097176	-68.138	-67.1433	-68.138	-67.1433	0.0007070999999999
rs13097946	-69.5082	-68.2674	-69.5082	-68.2674	0.00023005600000000002
rs13098245	-69.5092	-68.2677	-69.5092	-68.2677	0.00022999899999990003
rs13100235	-68.1708	-67.1809	-68.1708	-67.1809	0.0006811999999999999
rs13314932	-69.8542	-68.4628	-69.8542	-68.4628	0.000189294
rs13315318	-69.831	-68.4447	-69.831	-68.4447	0.00019276299999999998
rs13316798	-69.2367	-68.0299	-69.2367	-68.0299	0.000291942
rs13317459	-69.599	-68.3359	-69.599	-68.3359	0.00021482599999999994
rs13322891	-69.2698	-68.2573	-69.2698	-68.2573	0.00023230999999990004
rs13325914	-69.6655	-68.3653	-69.6655	-68.3653	0.000208616
rs13434196	-69.6398	-68.4538	-69.6398	-68.4538	0.00019087299999990002
rs1344790	-69.8007	-68.4222	-69.8007	-68.4222	0.00019714900000000003
rs1347209	-70.5131	-68.8863	-70.5131	-68.8863	0.000123911
rs1356664	-69.8063	-68.5346	-69.8063	-68.5346	0.00017607400000000002
rs1385306	-70.4808	-68.8435	-70.4808	-68.8435	0.0001293979999999
rs138586478	-70.79	-68.8201	-70.79	-68.8201	0.00012730299999989998
rs1394092	-69.0746	-68.1565	-69.0746	-68.1565	0.00025212
rs1394094	-64.3878	-65.879	-64.3878	-65.879	0.0023602
rs1400263	-69.7144	-68.3591	-69.7144	-68.3591	0.00020996199999999995
rs1401545	-69.3241	-68.2477	-69.3241	-68.2477	0.00023458500000000005
rs1403766	-69.9567	-68.5999	-69.9567	-68.5999	0.00016498899999989997
rs1403769	-70.0643	-68.6707	-70.0643	-68.6707	0.000153679
rs1403770	-69.5936	-68.3265	-69.5936	-68.3265	0.00021686199999990005
rs1406540	-69.8724	-68.4735	-69.8724	-68.4735	0.000187282
rs1406541	-69.8724	-68.4735	-69.8724	-68.4735	0.00018728
rs141832029	-69.6552	-68.3787	-69.6552	-68.3787	0.00020584799999999996
rs143008299	0.0	-64.7893	0.0	-64.7893	0.00746009
rs1433318	-69.8327	-68.4452	-69.8327	-68.4452	0.00019266300000000004
rs1433319	-69.8656	-68.4689	-69.8656	-68.4689	0.00018815
rs144295828	0.0	-66.8397	0.0	-66.8397	0.000960006
rs1471740	-69.0916	-68.1033	-69.0916	-68.1033	0.00026834499999990006
rs1471741	-68.8659	-67.9518	-68.8659	-67.9518	0.0003123889999999001
rs1519260	-68.7248	-67.9231	-68.7248	-67.9231	0.0003249239999999
rs1523595	-69.1779	-68.0076	-69.1779	-68.0076	0.0002982699999999999
rs1523596	-69.1797	-68.008	-69.1797	-68.008	0.00029817100000000007
rs1523597	-69.1797	-68.008	-69.1797	-68.008	0.00029817100000000007
rs1523598	-68.7674	-67.675	-68.7674	-67.675	0.00041575400000000006
rs1533445	-70.0966	-68.6356	-70.0966	-68.6356	0.0001592419999999
rs1568349	-69.4207	-68.324	-69.4207	-68.324	0.000217326
rs1568350	-69.3766	-68.2983	-69.3766	-68.2983	0.00022301599999999998
rs1569228	-70.0265	-68.5807	-70.0265	-68.5807	0.00016825
rs1569229	-69.8724	-68.4735	-69.8724	-68.4735	0.00018728
rs1609391	-70.4325	-68.795	-70.4325	-68.795	0.00013451099999999997
rs1618069	-68.5704	-67.7252	-68.5704	-67.7252	0.0003926419999999999
rs1654900	-70.4938	-68.849	-70.4938	-68.849	0.00012868099999999998
rs1654901	-70.4686	-68.8419	-70.4686	-68.8419	0.000129594
rs1654904	-70.8361	-69.0172	-70.8361	-69.0172	0.0001087669999999
rs1654923	-70.8108	-69.0085	-70.8108	-69.0085	0.0001097169999999
rs1654925	-70.8108	-69.0085	-70.8108	-69.0085	0.0001097169999999
rs1654926	-70.6894	-68.9668	-70.6894	-68.9668	0.0001143619999999
rs1681816	-69.9729	-68.6199	-69.9729	-68.6199	0.0001618749999999
rs1681817	-66.3355	-67.1151	-66.3355	-67.1151	0.0005697299999998994
rs1681818	-69.9876	-68.627	-69.9876	-68.627	0.00016073300000000003
rs1682333	-70.8302	-69.0134	-70.8302	-69.0134	0.00010917899999999999
rs1682337	-70.5894	-68.9	-70.5894	-68.9	0.0001222639999999
rs1682356	-70.8098	-69.0079	-70.8098	-69.0079	0.00010978399999999999
rs1682357	-70.8067	-69.0059	-70.8067	-69.0059	0.00011000400000000001
rs1682361	-70.2901	-68.7738	-70.2901	-68.7738	0.00013871800000000002
rs1682362	-70.3796	-68.7992	-70.3796	-68.7992	0.0001352459999999
rs1682363	-70.3429	-68.7854	-70.3429	-68.7854	0.000137124
rs1682364	-70.4452	-68.83	-70.4452	-68.83	0.00013115299999990002
rs1682365	-70.4559	-68.8341	-70.4559	-68.8341	0.000130617
rs1682366	-70.4344	-68.8303	-70.4344	-68.8303	0.000131112
rs16843509	-69.531	-68.3826	-69.531	-68.3826	0.000204979
rs16844325	-71.0034	-69.1206	-71.0034	-69.1206	9.80722e-05
rs16844326	-70.8483	-69.0257	-70.8483	-69.0257	0.000107846
rs16844362	-70.7695	-68.9976	-70.7695	-68.9976	0.0001108999999999
rs168635	-70.8193	-69.0171	-70.8193	-69.0171	0.000108777
rs1698982	-68.332	-67.7467	-68.332	-67.7467	0.00033819999999999987
rs1711161	-67.8735	-67.5482	-67.8735	-67.5482	0.0004583999999998997
rs1711170	-69.0484	-67.4251	-69.0484	-67.4251	0.00041097599999999996
rs1711171	-68.567	-67.6707	-68.567	-67.6707	0.00041572000000000007
rs17196987	-69.4136	-68.1943	-69.4136	-68.1943	0.000247511
rs17197552	-69.5019	-68.2557	-69.5019	-68.2557	0.000232764
rs17250445	-69.4305	-68.187	-69.4305	-68.187	0.0002493289999999
rs17252498	0.0	-67.3753	0.0	-67.3753	0.000561599
rs1729951	-65.9207	-66.9417	-65.9207	-66.9417	0.0006649100000000003
rs17366234	-70.397	-68.7304	-70.397	-68.7304	0.000143255
rs1805300	-69.8559	-68.4617	-69.8559	-68.4617	0.0001895
rs181732	-70.5235	-68.8658	-70.5235	-68.8658	0.0001265459999999
rs1819095	-70.4846	-68.8703	-70.4846	-68.8703	0.0001259089999999
rs183654378	0.0	-64.8808	0.0	-64.8808	0.00680785
rs184442184	-69.6797	-68.3832	-69.6797	-68.3832	0.00020491099999999995
rs1865149	-69.9549	-68.5319	-69.9549	-68.5319	0.000176671
rs1914048	-69.8209	-68.4366	-69.8209	-68.4366	0.00019431799999999996
rs192553155	0.0	-64.9251	0.0	-64.9251	0.00651333
rs1964675	-69.894	-68.5823	-69.894	-68.5823	0.000163912
rs1965106	-69.8378	-68.4501	-69.8378	-68.4501	0.00019172999999990002
rs1965108	-69.9362	-68.5192	-69.9362	-68.5192	0.000178926
rs1965109	-69.8348	-68.4473	-69.8348	-68.4473	0.000192264
rs1971397	-69.8481	-68.4058	-69.8481	-68.4058	0.0001962329999999
rs1971788	-69.9355	-68.519	-69.9355	-68.519	0.000178964
rs2031029	-69.8523	-68.4599	-69.8523	-68.4599	0.000189859
rs2031030	-69.9599	-68.5351	-69.9599	-68.5351	0.000176111
rs2031031	-70.4488	-68.8619	-70.4488	-68.8619	0.00012665
rs2060303	-69.8887	-68.4852	-69.8887	-68.4852	0.000185117
rs2117008	-70.3656	-68.8037	-70.3656	-68.8037	0.0001346359999999
rs2117009	-70.4715	-68.8634	-70.4715	-68.8634	0.00012677999999989998
rs2117010	-69.9872	-68.5541	-69.9872	-68.5541	0.00017279600000000002
rs2138540	-69.8945	-68.4916	-69.8945	-68.4916	0.0001839309999999
rs2138541	-69.8945	-68.4916	-69.8945	-68.4916	0.0001839309999999
rs2140450	-68.1111	-67.1141	-68.1111	-67.1141	0.0007280699999999
rs2163896	-70.8233	-69.0123	-70.8233	-69.0123	0.0001092979999999
rs2204259	-69.6565	-68.4618	-69.6565	-68.4618	0.00018936699999989995
rs2271684	-69.8888	-68.4852	-69.8888	-68.4852	0.0001851109999999
rs2290131	-69.7058	-68.4159	-69.7058	-68.4159	0.000197577
rs2343662	-69.8716	-68.4732	-69.8716	-68.4732	0.00018734899999999996
rs2343663	-69.9245	-68.511	-69.9245	-68.511	0.00018040699999989998
rs2400648	-69.77	-68.5124	-69.77	-68.5124	0.0001800329999999
rs2400649	-68.1096	-67.1205	-68.1096	-67.1205	0.0007234000000000001
rs2400730	0.0	-66.439	0.0	-66.439	0.00143307
rs2655008	-69.7575	-68.5174	-69.7575	-68.5174	0.0001747069999999
rs2688600	-65.0567	-66.5308	-65.0567	-66.5308	0.0009301999999999991
rs2688601	-64.8351	-66.4257	-64.8351	-66.4257	0.0010172000000000028
rs28430744	-69.6172	-68.3496	-69.6172	-68.3496	0.00021191000000000005
rs28449384	-69.6797	-68.3861	-69.6797	-68.3861	0.00020432599999989994
rs28453905	-69.5804	-68.3982	-69.5804	-68.3982	0.00020180699999999997
rs28458819	-70.4473	-68.8613	-70.4473	-68.8613	0.000126736
rs28478252	-69.6266	-68.4518	-69.6266	-68.4518	0.00018624699999999995
rs28489907	-68.7118	-67.3217	-68.7118	-67.3217	0.00044310799999989993
rs28564581	-69.9718	-68.5433	-69.9718	-68.5433	0.00017466599999999997
rs28570106	-69.5593	-68.3904	-69.5593	-68.3904	0.000203399
rs28671336	-70.1082	-68.6395	-70.1082	-68.6395	0.0001586219999999
rs28672119	-69.9006	-68.4935	-69.9006	-68.4935	0.000183568
rs28761333	-69.8209	-68.4366	-69.8209	-68.4366	0.00019431899999999998
rs2880767	-69.8888	-68.4852	-69.8888	-68.4852	0.00018510899999989996
rs28855968	-69.4784	-68.3526	-69.4784	-68.3526	0.00021123400000000003
rs28877307	-70.4597	-68.8686	-70.4597	-68.8686	0.000125815
rs33999043	0.0	-68.4733	0.0	-68.4733	0.000187366
rs34154714	0.0	-68.2984	0.0	-68.2984	0.000223197
rs34169052	0.0	-68.4538	0.0	-68.4538	0.000191072
rs34281413	0.0	-68.3677	0.0	-68.3677	0.000208233
rs34311570	-69.5799	-68.2981	-69.5799	-68.2981	0.00022312399999989993
rs34330586	-68.2825	-67.2936	-68.2825	-67.2936	0.0006083899999999999
rs34409306	-69.1086	-68.0553	-69.1086	-68.0553	0.00028432999999999996
rs34438032	-65.4757	-66.7415	-65.4757	-66.7415	0.0007911000000000012
rs34485548	-69.4923	-68.3517	-69.4923	-68.3517	0.00021141999999989996
rs34498968	0.0	-68.2283	0.0	-68.2283	0.00023938
rs34522617	-69.6731	-68.3769	-69.6731	-68.3769	0.000206212
rs34553037	-69.9055	-68.5099	-69.9055	-68.5099	0.0001806569999999
rs34602896	-70.1694	-68.6872	-70.1694	-68.6872	0.0001512949999999
rs34613715	0.0	-68.4365	0.0	-68.4365	0.000194397
rs34738913	0.0	-68.4365	0.0	-68.4365	0.000194397
rs34767379	-69.6782	-68.4	-69.6782	-68.4	0.00020149100000000004
rs34799319	-70.4305	-68.7379	-70.4305	-68.7379	0.00014216499999999998
rs34894639	-68.3432	-67.3502	-68.3432	-67.3502	0.00057485
rs34901937	0.0	-66.7499	0.0	-66.7499	0.00105013
rs34967300	-69.5651	-68.2659	-69.5651	-68.2659	0.0002305619999999
rs34992220	-70.306	-68.5817	-70.306	-68.5817	0.00015808500000000003
rs35159729	-69.9669	-68.6136	-69.9669	-68.6136	0.00016289699999990005
rs35188750	-69.0001	-67.9104	-69.0001	-67.9104	0.0003286939999999999
rs35257855	-69.4625	-68.2157	-69.4625	-68.2157	0.00024227299999990003
rs35289288	-70.8155	-69.0072	-70.8155	-69.0072	0.00010985500000000001
rs35339486	-69.9115	-68.5033	-69.9115	-68.5033	0.000181795
rs35760633	-69.9874	-68.5541	-69.9874	-68.5541	0.0001727849999999
rs35849216	0.0	-68.0396	0.0	-68.0396	0.000289118
rs35874192	-66.3206	-67.1036	-66.3206	-67.1036	0.0005759700000000003
rs35896773	-69.7147	-68.4897	-69.7147	-68.4897	0.000184156
rs35946332	-68.3629	-67.3499	-68.3629	-67.3499	0.0005751099999999
rs35970307	0.0	-68.6497	0.0	-68.6497	0.000157088
rs36039354	-69.6801	-68.4006	-69.6801	-68.4006	0.00020137300000000003
rs361227	-70.4435	-68.8328	-70.4435	-68.8328	0.000130782
rs361228	-70.4419	-68.8342	-70.4419	-68.8342	0.00013059599999999997
rs361229	-70.4231	-68.8252	-70.4231	-68.8252	0.00013177999999999996
rs361231	-70.3575	-68.7774	-70.3575	-68.7774	0.000138233
rs361232	-70.5122	-68.8689	-70.5122	-68.8689	0.0001261419999999
rs361233	-70.4101	-68.8222	-70.4101	-68.8222	0.00013216599999999997
rs361234	-70.4797	-68.8411	-70.4797	-68.8411	0.0001296989999999
rs361235	-70.5052	-68.8571	-70.5052	-68.8571	0.000127639
rs361237	-70.7762	-69.0029	-70.7762	-69.0029	0.00011031799999989999
rs361239	-70.7637	-68.9921	-70.7637	-68.9921	0.00011151899999999999
rs361241	-70.7752	-69.0011	-70.7752	-69.0011	0.00011051799999999999
rs361242	-70.8271	-69.0187	-70.8271	-69.0187	0.00010860000000000001
rs361243	-70.8271	-69.0187	-70.8271	-69.0187	0.00010860000000000001
rs361244	-70.8393	-69.0233	-70.8393	-69.0233	0.00010810600000000001
rs361245	-70.8119	-69.0114	-70.8119	-69.0114	0.0001093929999999
rs361246	-70.7941	-69.0024	-70.7941	-69.0024	0.0001103849999999
rs361248	-70.6819	-68.9624	-70.6819	-68.9624	0.00011486599999990002
rs361250	-70.6128	-68.9342	-70.6128	-68.9342	0.00011813999999989999
rs361251	-70.697	-68.9676	-70.697	-68.9676	0.000114275
rs361252	-70.6909	-68.964	-70.6909	-68.964	0.000114685
rs3755636	-67.0871	-66.4851	-67.0871	-66.4851	0.0013633399999998996
rs3772387	-69.9355	-68.519	-69.9355	-68.519	0.000178964
rs3772388	-69.8773	-68.4788	-69.8773	-68.4788	0.000186301
rs3821445	0.0	-67.4329	0.0	-67.4329	0.000530163
rs3845925	-69.8317	-68.4449	-69.8317	-68.4449	0.00019272099999999997
rs3856623	-69.8639	-68.4684	-69.8639	-68.4684	0.000188254
rs3856637	-69.9091	-68.5922	-69.9091	-68.5922	0.00016403499999990002
rs3915455	-69.8633	-68.4681	-69.8633	-68.4681	0.00018829300000000002
rs3946444	-68.3147	-67.3054	-68.3147	-67.3054	0.0006012600000000002
rs3957816	-68.2339	-67.4939	-68.2339	-67.4939	0.0004081299999999998
rs3963921	-69.8475	-68.4565	-69.8475	-68.4565	0.00019048699999989996
rs4038076	-69.8577	-68.4637	-69.8577	-68.4637	0.00018911999999999998
rs4038077	-69.7837	-68.4105	-69.7837	-68.4105	0.00019945
rs4038578	-65.7194	-66.7672	-65.7194	-66.7672	0.0007942199999998994
rs4038587	-65.6012	-66.7648	-65.6012	-66.7648	0.0007751599999999987
rs4073308	-69.1779	-68.0076	-69.1779	-68.0076	0.0002982699999999999
rs4331626	-68.0389	-67.0409	-68.0389	-67.0409	0.00078309
rs4408829	-65.7526	-66.8266	-65.7526	-66.8266	0.0007379499999999005
rs4420814	-70.4559	-68.8668	-70.4559	-68.8668	0.00012603599999999997
rs4431046	-68.2093	-67.2587	-68.2093	-67.2587	0.0006297999999999001
rs4452980	-68.489	-67.7038	-68.489	-67.7038	0.0004002899999999
rs4452981	-68.489	-67.7038	-68.489	-67.7038	0.0004002899999999
rs4456810	-69.4716	-68.3396	-69.4716	-68.3396	0.000211594
rs4521165	-65.7889	-66.8277	-65.7889	-66.8277	0.0007347099999999995
rs4533585	-69.8559	-68.4617	-69.8559	-68.4617	0.00018949899999990002
rs4594566	-69.8637	-68.4683	-69.8637	-68.4683	0.000188267
rs4600775	-70.1418	-68.661	-70.1418	-68.661	0.00015524699999999999
rs4630889	-63.9951	-66.1191	-63.9951	-66.1191	0.001346899999999998
rs4678269	-64.9278	-66.5176	-64.9278	-66.5176	0.0009533000000000007
rs4678272	-69.8357	-68.45	-69.8357	-68.45	0.000191749
rs4678273	-69.8176	-68.4369	-69.8176	-68.4369	0.000194279
rs4678274	-69.8762	-68.477	-69.8762	-68.477	0.000186635
rs4678276	-69.7968	-68.4195	-69.7968	-68.4195	0.000197674
rs4678322	-68.3321	-67.3482	-68.3321	-67.3482	0.0005759200000000002
rs4678361	-68.3782	-67.3845	-68.3782	-67.3845	0.0005554099999998999
rs4678428	-68.3516	-67.5901	-68.3516	-67.5901	0.0004492699999999999
rs4678433	-69.1109	-68.1848	-69.1109	-68.1848	0.000244726
rs4678436	-65.2482	-66.6617	-65.2482	-66.6617	0.0008436999999999004
rs4678437	-69.875	-68.5777	-69.875	-68.5777	0.00016505999999999997
rs4678438	-69.816	-68.548	-69.816	-68.548	0.0001708399999999
rs4678440	0.0	-67.8179	0.0	-67.8179	0.000360833
rs4678441	-70.5584	-68.9178	-70.5584	-68.9178	0.000119832
rs4678442	-70.5584	-68.9178	-70.5584	-68.9178	0.000119832
rs4678443	-69.9037	-68.497	-69.9037	-68.497	0.00018292199999999997
rs4678444	-69.7667	-68.3981	-69.7667	-68.3981	0.00020193599999999994
rs4678445	-69.7479	-68.3843	-69.7479	-68.3843	0.00020473499999989998
rs4678448	-69.8724	-68.4735	-69.8724	-68.4735	0.000187282
rs4678450	-69.9121	-68.5035	-69.9121	-68.5035	0.0001817649999999
rs4678451	-69.8794	-68.4804	-69.8794	-68.4804	0.000185998
rs4678452	-69.8981	-68.4927	-69.8981	-68.4927	0.00018372400000000002
rs4718	-69.4693	-68.3549	-69.4693	-68.3549	0.00021073799999999997
rs480162	-66.2722	-67.0478	-66.2722	-67.0478	0.0005862300000000001
rs480330	-67.7181	-66.979	-67.7181	-66.979	0.0005900699999999998
rs483465	-68.4914	-67.6539	-68.4914	-67.6539	0.00042193000000000005
rs489398	0.0	-67.31	0.0	-67.31	0.000599478
rs503973	-69.5799	-68.2536	-69.5799	-68.2536	0.00023342900000000006
rs511154	-67.3386	-66.879	-67.3386	-66.879	0.0009166200000000004
rs517319	-66.2089	-66.6417	-66.2089	-66.6417	0.0008135899999999995
rs518972	-66.0571	-66.9543	-66.0571	-66.9543	0.0006814100000000003
rs521746	-66.6245	-66.8909	-66.6245	-66.8909	0.00066373
rs523118	-67.1707	-66.566	-67.1707	-66.566	0.0012573399999998994
rs525773	-69.0431	-68.0824	-69.0431	-68.0824	0.00025391400000000005
rs526574	-66.6821	-66.9138	-66.6821	-66.9138	0.0006423199999999996
rs527888	-65.0988	-66.5093	-65.0988	-66.5093	0.0009764000000000005
rs534944	-67.3854	-66.8557	-67.3854	-66.8557	0.0009392300000000001
rs548288	-68.4162	-67.6592	-68.4162	-67.6592	0.0004188799999999
rs553018	-65.5806	-66.633	-65.5806	-66.633	0.0009880999999998998
rs556788	-65.0864	-66.5356	-65.0864	-66.5356	0.0009543999999999976
rs55678980	-69.2649	-68.2518	-69.2649	-68.2518	0.00023359200000000002
rs55781515	-70.461	-68.8372	-70.461	-68.8372	0.000130209
rs55970317	-64.7072	-66.0792	-64.7072	-66.0792	0.0013710000000000007
rs56235965	-65.987	-66.9292	-65.987	-66.9292	0.0006468999999999997
rs565182634	0.0	-64.894	0.0	-64.894	0.00671911
rs56695781	-70.4051	-68.8411	-70.4051	-68.8411	0.00012930499999989998
rs56807950	-69.6204	-68.4432	-69.6204	-68.4432	0.00019290599999989994
rs570621	-65.2652	-66.5575	-65.2652	-66.5575	0.0009411999999999997
rs571513	-69.1955	-68.2277	-69.1955	-68.2277	0.00023441499999999997
rs576771	-68.4422	-67.5525	-68.4422	-67.5525	0.00046791
rs582536	-68.2784	-67.7096	-68.2784	-67.7096	0.0003488599999999999
rs58515221	0.0	-66.616	0.0	-66.616	0.00120058
rs58592880	0.0	-66.3258	0.0	-66.3258	0.00160495
rs58726628	0.0	-66.7342	0.0	-66.7342	0.00106678
rs589092	-68.917	-67.4237	-68.917	-67.4237	0.00039519399999999997
rs590198	-68.3205	-67.5518	-68.3205	-67.5518	0.0003882399999999
rs59063369	-69.6187	-68.4425	-69.6187	-68.4425	0.00019304599999999994
rs60574021	-70.4687	-68.8729	-70.4687	-68.8729	0.000125281
rs606725	-68.4681	-67.6929	-68.4681	-67.6929	0.0004048700000000001
rs610860	0.0	-67.4127	0.0	-67.4127	0.000540993
rs61683900	0.0	-67.1285	0.0	-67.1285	0.000719194
rs61789561	-68.2853	-67.2432	-68.2853	-67.2432	0.0006410599999999997
rs61789601	-68.4441	-67.3173	-68.4441	-67.3173	0.0005951699999999999
rs61789642	0.0	-68.067	0.0	-68.067	0.000281311
rs61789643	0.0	-68.0534	0.0	-68.0534	0.000285141
rs61789646	-70.8321	-68.8531	-70.8321	-68.8531	0.00012354199999999998
rs61790846	-70.3337	-68.7331	-70.3337	-68.7331	0.00013949699999999998
rs61791721	-68.4095	-67.4086	-68.4095	-67.4086	0.00054221
rs61791757	-67.9479	-67.0606	-67.9479	-67.0606	0.0007677700000000003
rs619605	-67.0627	-67.0626	-67.0627	-67.0626	0.0005601500000000001
rs632016	-68.5716	-67.7837	-68.5716	-67.7837	0.00036921
rs632251	-68.3322	-67.5661	-68.3322	-67.5661	0.00038367799999989996
rs634559	-68.2888	-67.7498	-68.2888	-67.7498	0.0003392800000000002
rs642075	-67.2305	-67.2891	-67.2305	-67.2891	0.0005363999999998996
rs6439601	0.0	-66.5318	0.0	-66.5318	0.00130606
rs6439605	-68.6151	-67.5617	-68.6151	-67.5617	0.00046561400000000005
rs6439610	-68.0462	-67.0591	-68.0462	-67.0591	0.0007691099999999999
rs6439614	-68.8218	-67.7273	-68.8218	-67.7273	0.00039457699999990005
rs6439615	-68.7613	-67.6686	-68.7613	-67.6686	0.00041841700000000014
rs6439618	-68.0875	-67.0848	-68.0875	-67.0848	0.0007494799999998999
rs6439622	-68.7559	-67.6056	-68.7559	-67.6056	0.00044621700000000005
rs6439623	-68.8019	-67.6451	-68.8019	-67.6451	0.0004289289999999999
rs6439640	0.0	-68.3849	0.0	-68.3849	0.000204693
rs6439646	-68.4933	-67.7641	-68.4933	-67.7641	0.0003757599999999
rs6439649	-64.994	-66.1986	-64.994	-66.1986	0.0012416999999999012
rs6439655	-68.7146	-67.9448	-68.7146	-67.9448	0.0002962699999999001
rs6439656	-70.6998	-68.8394	-70.6998	-68.8394	0.0001253209999999
rs6439657	-69.3229	-68.2694	-69.3229	-68.2694	0.00022982599999999998
rs6439663	-69.7286	-68.3711	-69.7286	-68.3711	0.00020745399999989996
rs6439664	-69.7108	-68.3583	-69.7108	-68.3583	0.00021014200000000002
rs6439667	-69.7667	-68.3981	-69.7667	-68.3981	0.00020193599999999994
rs6439670	-69.8888	-68.4852	-69.8888	-68.4852	0.00018510899999989996
rs6439671	-69.8558	-68.4617	-69.8558	-68.4617	0.00018950800000000002
rs6439672	-69.9155	-68.504	-69.9155	-68.504	0.00018165
rs6439673	-69.9711	-68.543	-69.9711	-68.543	0.00017471399999999997
rs6439675	-70.4691	-68.8618	-70.4691	-68.8618	0.000126986
rs6439677	-70.9693	-69.105	-70.9693	-69.105	9.952899999999999e-05
rs645040	-68.0057	-67.0917	-68.0057	-67.0917	0.0007443800000000002
rs650326	-65.9486	-66.9065	-65.9486	-66.9065	0.0007124699999999998
rs650505	-70.2934	-68.6766	-70.2934	-68.6766	0.00014700999999990003
rs653995	-68.2609	-67.6979	-68.2609	-67.6979	0.00035220999999999994
rs654237	-66.2221	-67.0156	-66.2221	-67.0156	0.0006017099999998995
rs655720	-69.212	-68.2477	-69.212	-68.2477	0.00022861700000000008
rs655748	-65.1969	-66.5905	-65.1969	-66.5905	0.0008904999999999989
rs655836	-66.4056	-67.1246	-66.4056	-67.1246	0.0005535600000000007
rs661739	-68.311	-67.5441	-68.311	-67.5441	0.00039075000000000004
rs664088	-66.598	-67.1394	-66.598	-67.1394	0.0005946700000000003
rs665200	-68.4332	-67.6376	-68.4332	-67.6376	0.00042855
rs66544356	-69.5074	-68.3663	-69.5074	-68.3663	0.00020834199999990001
rs66626713	-69.6655	-68.4523	-69.6655	-68.4523	0.00019120100000000006
rs66691851	-64.1952	-66.1487	-64.1952	-66.1487	0.0013057999999999959
rs667920	-69.0399	-68.1372	-69.0399	-68.1372	0.00025688499999990003
rs668437	-68.2319	-67.7237	-68.2319	-67.7237	0.00034822
rs668485	-69.3596	-68.2859	-69.3596	-68.2859	0.00021607899999989997
rs67039922	-69.5616	-68.3108	-69.5616	-68.3108	0.00022028499999999997
rs6761993	-70.5002	-68.879	-70.5002	-68.879	0.000124821
rs6762209	0.0	-68.7837	0.0	-68.7837	0.000137379
rs6763000	-70.8749	-69.0683	-70.8749	-69.0683	0.00010333199999999999
rs6763369	-69.7669	-68.3982	-69.7669	-68.3982	0.00020192699999999997
rs6764567	-65.7726	-66.8381	-65.7726	-66.8381	0.0007273100000000001
rs6766755	-69.8888	-68.4852	-69.8888	-68.4852	0.00018510899999989996
rs6770366	-68.6241	-67.5613	-68.6241	-67.5613	0.0004658079999998999
rs6770476	-69.8573	-68.372	-69.8573	-68.372	0.0001949999999999
rs6771224	-69.443	-68.2215	-69.443	-68.2215	0.00024084499999989998
rs6771717	-69.8133	-68.4316	-69.8133	-68.4316	0.000195298
rs6771997	-69.3294	-68.118	-69.3294	-68.118	0.0002671129999999
rs6773117	-69.9775	-68.5472	-69.9775	-68.5472	0.00017397900000000005
rs6773440	0.0	-67.5963	0.0	-67.5963	0.000450455
rs6773469	-69.3126	-68.2739	-69.3126	-68.2739	0.00022846500000000002
rs6774289	-69.4727	-68.229	-69.4727	-68.229	0.0002390769999999
rs6775261	-67.9285	-66.9499	-67.9285	-66.9499	0.0008578399999999999
rs6775389	-69.7777	-68.4058	-69.7777	-68.4058	0.00020039899999999998
rs6776731	0.0	-67.0725	0.0	-67.0725	0.000765117
rs6777816	-69.9	-68.4933	-69.9	-68.4933	0.00018360800000000004
rs67782618	-70.2589	-68.6526	-70.2589	-68.6526	0.00015465999999999999
rs6779146	-67.9252	-67.0395	-67.9252	-67.0395	0.0007841499999999
rs6779603	-69.6587	-68.4597	-69.6587	-68.4597	0.00018976499999990003
rs6779727	0.0	-68.5096	0.0	-68.5096	0.000180687
rs6782716	-69.8308	-68.4446	-69.8308	-68.4446	0.00019277600000000003
rs6783508	-69.8963	-68.4921	-69.8963	-68.4921	0.00018383199999999998
rs6783999	-69.898	-68.4927	-69.898	-68.4927	0.000183733
rs6784005	-69.9117	-68.5034	-69.9117	-68.5034	0.00018178299999989996
rs6784582	-69.542	-68.4081	-69.542	-68.4081	0.000192912
rs6786302	-69.831	-68.4447	-69.831	-68.4447	0.00019276299999999998
rs6786648	-69.9873	-68.5541	-69.9873	-68.5541	0.00017278900000000002
rs6786769	-69.4625	-68.2458	-69.4625	-68.2458	0.00023507999999989996
rs6789329	-69.0949	-67.4884	-69.0949	-67.4884	0.00037709900000000004
rs6789488	-68.3465	-67.5999	-68.3465	-67.5999	0.00044447999999989996
rs6791142	-65.5803	-66.7456	-65.5803	-66.7456	0.0007885999999999987
rs6791611	-66.1572	-66.9951	-66.1572	-66.9951	0.00061093
rs6793936	-70.481	-68.88	-70.481	-68.88	0.00012441100000000003
rs6793966	-69.8724	-68.4735	-69.8724	-68.4735	0.000187282
rs6794351	-69.3228	-68.2859	-69.3228	-68.2859	0.00022199400000000004
rs6795227	-70.6919	-68.8279	-70.6919	-68.8279	0.00012676100000000003
rs6795372	-68.9057	-67.5304	-68.9057	-67.5304	0.00036352899999999997
rs6795628	-70.5204	-68.8987	-70.5204	-68.8987	0.00012212
rs6796869	-68.1571	-67.1668	-68.1571	-67.1668	0.00069059
rs6797509	-69.9877	-68.5542	-69.9877	-68.5542	0.00017276300000000004
rs6798137	-70.6752	-68.8269	-70.6752	-68.8269	0.00012693400000000001
rs6800032	-69.8971	-68.4924	-69.8971	-68.4924	0.00018378399999990002
rs6800690	-70.5002	-68.879	-70.5002	-68.879	0.000124821
rs6802139	-69.2892	-68.2606	-69.2892	-68.2606	0.00023154099999999993
rs6802291	-70.5395	-68.9083	-70.5395	-68.9083	0.00012095900000000002
rs6802702	-66.3376	-67.1092	-66.3376	-67.1092	0.0005748400000000001
rs6803618	-70.4858	-68.8708	-70.4858	-68.8708	0.000125847
rs6803679	-69.4812	-68.2401	-69.4812	-68.2401	0.00023635999999989995
rs6807058	-69.6551	-68.379	-69.6551	-68.379	0.00020578899999990004
rs6807242	-69.5632	-68.3041	-69.5632	-68.3041	0.00022176000000000005
rs6807565	-69.7031	-68.4079	-69.7031	-68.4079	0.00019991099999989997
rs6808312	-64.8461	-66.0957	-64.8461	-66.0957	0.0013501999999998987
rs6809006	-69.1756	-67.9983	-69.1756	-67.9983	0.000301067
rs6810223	-69.2875	-68.1015	-69.2875	-68.1015	0.00027153199999989993
rs681783	-65.8509	-66.8671	-65.8509	-66.8671	0.0007378099999998996
rs684195	-65.2366	-66.5996	-65.2366	-66.5996	0.0009052000000000001
rs684773	-67.4721	-67.0131	-67.4721	-67.0131	0.0008007699999999997
rs687339	-67.8113	-66.9052	-67.8113	-66.9052	0.0008972899999999998
rs695983	-69.3842	-68.3307	-69.3842	-68.3307	0.00020950099999999996
rs696081	-65.8203	-66.8499	-65.8203	-66.8499	0.0007492499999999999
rs696516	-68.8687	-68.0324	-68.8687	-68.0324	0.00028569299999999995
rs696517	0.0	-67.4674	0.0	-67.4674	0.00051218
rs696518	-67.1866	-67.3334	-67.1866	-67.3334	0.0004565200000000002
rs696520	-65.1482	-66.559	-65.1482	-66.559	0.0009313000000000012
rs698269	-66.5174	-66.8302	-66.5174	-66.8302	0.0006837899999998999
rs698270	-69.1414	-68.2	-69.1414	-68.2	0.00024071599999999998
rs699165	-68.7532	-67.7861	-68.7532	-67.7861	0.00037046299999990006
rs711972	-65.8103	-66.8214	-65.8103	-66.8214	0.0007168299999999999
rs711975	-64.7351	-66.3498	-64.7351	-66.3498	0.0010999000000000009
rs711976	-68.8507	-67.8704	-68.8507	-67.8704	0.00034027000000000005
rs711977	-66.0154	-67.0274	-66.0154	-67.0274	0.0006240999999999998
rs71336046	-69.5214	-68.2769	-69.5214	-68.2769	0.00022787599999999996
rs71336055	0.0	-68.174	0.0	-68.174	0.000252775
rs71336078	0.0	-67.8008	0.0	-67.8008	0.000367051
rs73222222	-69.6779	-68.4	-69.6779	-68.4	0.00020150500000000004
rs73222302	-65.9784	-66.8734	-65.9784	-66.8734	0.0006805400000000003
rs73226190	-65.1277	-66.6117	-65.1277	-66.6117	0.0008836
rs73228043	-65.2903	-66.68	-65.2903	-66.68	0.0008292999999998992
rs73230069	-70.562	-68.9185	-70.562	-68.9185	0.00011985799999989999
rs7349597	-66.8179	-67.0163	-66.8179	-67.0163	0.0006896899999999997
rs7372313	-66.56	-66.7721	-66.56	-66.7721	0.0008563800000000003
rs7427564	-63.9863	-66.0331	-63.9863	-66.0331	0.0014406000000000002
rs7427833	-69.7488	-68.4291	-69.7488	-68.4291	0.00019573300000000002
rs7429516	-69.9006	-68.4935	-69.9006	-68.4935	0.00018356799999989998
rs7431100	-69.8637	-68.4683	-69.8637	-68.4683	0.000188267
rs7432375	-63.5914	-65.9041	-63.5914	-65.9041	0.0016036999999999996
rs7433567	-69.7492	-68.4292	-69.7492	-68.4292	0.000195705
rs7434143	-70.3105	-68.7654	-70.3105	-68.7654	0.00013990599999989998
rs747842	-70.7917	-69.0064	-70.7917	-69.0064	0.00010994199999990001
rs747843	-70.7722	-68.9993	-70.7722	-68.9993	0.000110719
rs74992672	0.0	-67.0651	0.0	-67.0651	0.000766218
rs75125767	0.0	-66.8946	0.0	-66.8946	0.000908691
rs75976	-70.731	-68.9822	-70.731	-68.9822	0.00011261600000000001
rs75977	-70.7665	-68.9958	-70.7665	-68.9958	0.0001111029999999
rs7609938	-69.2833	-68.2625	-69.2833	-68.2625	0.00023108600000000003
rs7610302	-68.0528	-67.0724	-68.0528	-67.0724	0.0007590100000000001
rs7611847	-69.8343	-68.4471	-69.8343	-68.4471	0.00019229299999999996
rs7614422	-69.7667	-68.3981	-69.7667	-68.3981	0.00020193599999999994
rs7616204	-65.7947	-66.8446	-65.7947	-66.8446	0.0007232700000000016
rs7617932	-69.9659	-68.5413	-69.9659	-68.5413	0.000175016
rs7618518	-65.7889	-66.8277	-65.7889	-66.8277	0.0007347099999999995
rs7618871	-64.4453	-65.9569	-64.4453	-65.9569	0.0015223000000000007
rs7620314	-68.2299	-66.7719	-68.2299	-66.7719	0.0007009839999998999
rs7621025	-68.5218	-67.7713	-68.5218	-67.7713	0.00037318999999990006
rs7621308	-68.5658	-67.4188	-68.5658	-67.4188	0.0004070279999999999
rs7621331	-69.4696	-68.2476	-69.4696	-68.2476	0.000234664
rs7621396	-69.6641	-68.3734	-69.6641	-68.3734	0.00020693299999999997
rs7621425	-69.4403	-68.2209	-69.4403	-68.2209	0.00024100999999999994
rs7621932	-70.4742	-68.8753	-70.4742	-68.8753	0.00012497200000000002
rs7623246	0.0	-66.5964	0.0	-66.5964	0.00122439
rs7623721	-69.6375	-68.4471	-69.6375	-68.4471	0.000192168
rs7625040	-69.673	-68.4639	-69.673	-68.4639	0.000188984
rs7625177	-68.6779	-67.6174	-68.6779	-67.6174	0.00044039799999989987
rs7625607	-68.14	-67.1476	-68.14	-67.1476	0.0007040799999998998
rs7627298	-69.9718	-68.5433	-69.9718	-68.5433	0.00017466600000000002
rs7627443	-69.9877	-68.5542	-69.9877	-68.5542	0.0001727619999999
rs7627556	0.0	-67.1216	0.0	-67.1216	0.000724111
rs7628146	-68.4604	-67.6513	-68.4604	-67.6513	0.00042279000000000014
rs7629659	-69.9818	-68.5523	-69.9818	-68.5523	0.0001731119999999
rs7629882	-69.8743	-68.4764	-69.8743	-68.4764	0.000186742
rs7630571	-69.8041	-68.4245	-69.8041	-68.4245	0.00019669500000000004
rs7633629	-70.4742	-68.8753	-70.4742	-68.8753	0.00012497200000000002
rs7634476	-64.3632	-65.8828	-64.3632	-65.8828	0.0016211999999998991
rs7635621	-68.3173	-67.3075	-68.3173	-67.3075	0.0005999799999999
rs7636956	-69.8318	-68.4449	-69.8318	-68.4449	0.00019271699999999996
rs7637129	-65.563	-66.7409	-65.563	-66.7409	0.0007918000000000005
rs7638129	-69.3886	-68.303	-69.3886	-68.303	0.00022193799999989996
rs7639692	-70.1584	-68.6714	-70.1584	-68.6714	0.000153648
rs7640153	-69.5998	-68.4306	-69.5998	-68.4306	0.00019535499999999998
rs7640951	-70.5173	-68.8751	-70.5173	-68.8751	0.000125368
rs7641070	-69.4291	-68.2077	-69.4291	-68.2077	0.00024420200000000006
rs7643661	-69.4412	-68.2211	-69.4412	-68.2211	0.0002409559999999
rs7644541	-69.2679	-68.2414	-69.2679	-68.2414	0.00023263999999999994
rs7645773	-69.9112	-68.5032	-69.9112	-68.5032	0.00018181700000000002
rs7647451	-69.8472	-68.4565	-69.8472	-68.4565	0.00019049999999999997
rs7648146	-69.7067	-68.4862	-69.7067	-68.4862	0.00018479499999999997
rs7648817	-69.923	-68.5101	-69.923	-68.5101	0.00018055700000000003
rs7649211	-69.9718	-68.5433	-69.9718	-68.5433	0.00017466600000000002
rs7650071	0.0	-68.1109	0.0	-68.1109	0.000269241
rs7651085	-70.4846	-68.8703	-70.4846	-68.8703	0.0001259089999999
rs7651644	-69.9068	-68.4987	-69.9068	-68.4987	0.000182628
rs7651736	-70.7142	-68.9831	-70.7142	-68.9831	0.00011254300000000001
rs7653249	-68.581	-67.7118	-68.581	-67.7118	0.00039825600000000004
rs76799353	0.0	-66.818	0.0	-66.818	0.000981082
rs77303483	0.0	-67.1488	0.0	-67.1488	0.00070468
rs77527047	0.0	-66.7342	0.0	-66.7342	0.00106678
rs77769797	0.0	-66.8315	0.0	-66.8315	0.000967902
rs79037025	0.0	-67.2141	0.0	-67.2141	0.00066018
rs8045	0.0	-68.3119	0.0	-68.3119	0.000220192
rs833752	-68.3773	-67.6689	-68.3773	-67.6689	0.00041390999999999997
rs833861	-66.1114	-67.131	-66.1114	-67.131	0.0005661700000000004
rs834304	-65.3267	-66.546	-65.3267	-66.546	0.0009040999999999997
rs834305	-66.8701	-67.108	-66.8701	-67.108	0.0005459600000000003
rs835627	-70.4673	-68.8402	-70.4673	-68.8402	0.000129812
rs835628	-70.4685	-68.843	-70.4685	-68.843	0.000129462
rs835629	-70.4839	-68.8524	-70.4839	-68.8524	0.00012824700000000003
rs835630	-70.4752	-68.8495	-70.4752	-68.8495	0.0001286179999999
rs835631	-70.4835	-68.8516	-70.4835	-68.8516	0.00012834799999999997
rs835632	-70.8068	-69.0116	-70.8068	-69.0116	0.000109364
rs835633	-70.8005	-69.0085	-70.8005	-69.0085	0.0001097069999999
rs835634	-70.8872	-69.0595	-70.8872	-69.0595	0.00010424899999999998
rs835636	-70.3967	-68.8155	-70.3967	-68.8155	0.00013286
rs835637	-70.7582	-69.0152	-70.7582	-69.0152	0.000108845
rs835641	-70.7691	-68.9974	-70.7691	-68.9974	0.00011092599999999999
rs835642	-70.7828	-69.0029	-70.7828	-69.0029	0.000110324
rs835647	-69.8493	-68.4571	-69.8493	-68.4571	0.000190372
rs835648	-69.3623	-68.0855	-69.3623	-68.0855	0.00027592600000000007
rs835649	-70.6116	-68.9424	-70.6116	-68.9424	0.00011699300000000002
rs835651	-70.4536	-68.8416	-70.4536	-68.8416	0.00012963299999999998
rs835652	-70.4657	-68.8464	-70.4657	-68.8464	0.00012901099999989998
rs838199	-69.3627	-68.2927	-69.3627	-68.2927	0.000214913
rs838202	-65.7744	-66.831	-65.7744	-66.831	0.0007635799999999998
rs856662	-69.8493	-68.4571	-69.8493	-68.4571	0.00019037699999989997
rs863930	-68.3434	-67.5857	-68.3434	-67.5857	0.000377774
rs864437	-66.6745	-67.09	-66.6745	-67.09	0.00056163
rs866782	0.0	-67.4356	0.0	-67.4356	0.000528742
rs870812	-69.3887	-68.3061	-69.3887	-68.3061	0.000221269
rs895893	-67.3837	-66.9307	-67.3837	-66.9307	0.0008700200000000004
rs895894	-68.2465	-67.5152	-68.2465	-67.5152	0.00040124999999989995
rs900048	-68.6485	-67.8005	-68.6485	-67.8005	0.0003638700000000001
rs900816	-70.3295	-68.7994	-70.3295	-68.7994	0.000135033
rs900818	-66.3863	-67.1391	-66.3863	-67.1391	0.0005577500000000001
rs908825	-69.375	-68.2977	-69.375	-68.2977	0.00022315100000000005
rs9289501	-68.7474	-67.6884	-68.7474	-67.6884	0.00041021599999990007
rs9289502	-69.8154	-68.4982	-69.8154	-68.4982	0.000182642
rs9289503	-69.2949	-68.0988	-69.2949	-68.0988	0.0002722740000000001
rs9289518	-69.8724	-68.4735	-69.8724	-68.4735	0.000187282
rs9289519	-69.8724	-68.4735	-69.8724	-68.4735	0.000187282
rs9289520	-69.8724	-68.4735	-69.8724	-68.4735	0.000187282
rs9289523	-70.4576	-68.8569	-70.4576	-68.8569	0.000127612
rs938524	-70.0937	-68.6296	-70.0937	-68.6296	0.00016020200000000002
rs938525	-69.8841	-68.4819	-69.8841	-68.4819	0.00018572
rs940174	-64.327	-66.0786	-64.327	-66.0786	0.0013816999999999996
rs940229	-68.3974	-67.3793	-68.3974	-67.3793	0.0005584599999999
rs9647335	-67.9894	-67.0634	-67.9894	-67.0634	0.00076724
rs9682106	-69.7418	-68.38	-69.7418	-68.38	0.00020563900000000003
rs9682712	-68.1621	-67.1676	-68.1621	-67.1676	0.00069016
rs9714347	-64.9384	-66.5137	-64.9384	-66.5137	0.0009691000000000005
rs9757179	-70.5555	-68.9164	-70.5555	-68.9164	0.00011999299999999999
rs9758578	-68.8977	-67.7262	-68.8977	-67.7262	0.00039550699999989995
rs9808979	-69.5156	-68.2692	-69.5156	-68.2692	0.00022964399999999999
rs9811169	-69.8523	-68.4599	-69.8523	-68.4599	0.000189859
rs9812561	-69.4403	-68.2209	-69.4403	-68.2209	0.00024100999999999994
rs9813054	-69.4948	-68.2567	-69.4948	-68.2567	0.00023213599999999997
rs9813082	-69.3678	-68.2851	-69.3678	-68.2851	0.00022594200000000003
rs9813590	-70.3773	-68.6163	-70.3773	-68.6163	0.000153116
rs9813596	-68.8714	-67.5299	-68.8714	-67.5299	0.0003638389999999999
rs9814505	-69.5118	-68.3723	-69.5118	-68.3723	0.00020710999999989997
rs9814557	-69.6983	-68.3987	-69.6983	-68.3987	0.00020176399999990004
rs9815771	-69.8964	-68.4922	-69.8964	-68.4922	0.0001838229999999
rs9817118	-69.9728	-68.544	-69.9728	-68.544	0.00017454499999999996
rs9817132	-69.8888	-68.4852	-69.8888	-68.4852	0.0001851109999999
rs9817453	-69.8888	-68.4852	-69.8888	-68.4852	0.0001851109999999
rs9817967	-70.5488	-68.9061	-70.5488	-68.9061	0.0001214869999999
rs9818397	-69.96	-68.5351	-69.96	-68.5351	0.0001761
rs9818786	-69.5322	-68.3842	-69.5322	-68.3842	0.00020465099999999998
rs9818792	-69.9716	-68.5432	-69.9716	-68.5432	0.00017468299999999997
rs9819060	-69.752	-68.5117	-69.752	-68.5117	0.00018014999999999996
rs9819440	-69.5028	-68.3556	-69.5028	-68.3556	0.00021059600000000001
rs9819572	-69.944	-68.5239	-69.944	-68.5239	0.000178076
rs9819707	-69.7159	-68.4923	-69.7159	-68.4923	0.000183682
rs9819743	-69.8559	-68.4617	-69.8559	-68.4617	0.00018949899999990002
rs9819804	-69.9556	-68.5322	-69.9556	-68.5322	0.0001766149999999
rs9819988	-69.2814	-68.2618	-69.2814	-68.2618	0.00023125099999999992
rs9820057	-69.7049	-68.4855	-69.7049	-68.4855	0.00018493600000000002
rs9820189	-69.5623	-68.3916	-69.5623	-68.3916	0.0002031689999999
rs9821557	-69.8209	-68.4366	-69.8209	-68.4366	0.00019431899999999998
rs9823565	-69.8888	-68.4852	-69.8888	-68.4852	0.0001851109999999
rs9824558	-69.2943	-68.2668	-69.2943	-68.2668	0.00023008700000000002
rs9825239	-69.6633	-68.3732	-69.6633	-68.3732	0.0002069779999999
rs9825700	-65.732	-66.8179	-65.732	-66.8179	0.0007459500000000004
rs9826806	-69.5742	-68.31	-69.5742	-68.31	0.00022047699999999996
rs9827648	-69.8723	-68.4735	-69.8723	-68.4735	0.00018728599999989998
rs9828009	-70.5469	-68.9053	-70.5469	-68.9053	0.0001215869999999
rs9829329	-69.6571	-68.459	-69.6571	-68.459	0.000189893
rs9829476	-69.6571	-68.459	-69.6571	-68.459	0.000189893
rs9832045	-69.8426	-68.4522	-69.8426	-68.4522	0.0001913149999999
rs9832056	-70.549	-68.6543	-70.549	-68.6543	0.00015015
rs9832556	-70.726	-68.7625	-70.726	-68.7625	0.00013426400000000001
rs9832813	-69.9966	-68.4409	-69.9966	-68.4409	0.00018267499999999998
rs9833699	-69.5206	-68.3786	-69.5206	-68.3786	0.00020581800000000003
rs9833799	-69.6555	-68.4583	-69.6555	-68.4583	0.00019002199999999998
rs9833952	-69.8138	-68.4317	-69.8138	-68.4317	0.00019526799999999996
rs9834104	-69.6424	-68.3589	-69.6424	-68.3589	0.0002099519999999
rs9834250	-69.9102	-68.5003	-69.9102	-68.5003	0.00018232699999999998
rs9834624	-69.4878	-68.3656	-69.4878	-68.3656	0.000208498
rs9834861	-69.9712	-68.543	-69.9712	-68.543	0.00017470799999999998
rs9835096	-69.96	-68.5351	-69.96	-68.5351	0.0001761
rs9835571	-69.7743	-68.406	-69.7743	-68.406	0.00020034800000000004
rs9836231	-65.7233	-66.8233	-65.7233	-66.8233	0.0007365399999998985
rs9836374	-69.4312	-68.1871	-69.4312	-68.1871	0.000249285
rs9836758	-69.6845	-68.3994	-69.6845	-68.3994	0.00020162900000000004
rs9836807	-69.9145	-68.5037	-69.9145	-68.5037	0.00018171100000000004
rs9837355	-69.729	-68.4351	-69.729	-68.4351	0.00019455900000000002
rs9837855	-69.3092	-68.2728	-69.3092	-68.2728	0.00022875
rs9837990	-70.4872	-68.8722	-70.4872	-68.8722	0.00012567500000000003
rs9838022	-69.8301	-68.4444	-69.8301	-68.4444	0.00019281700000000002
rs9839259	-69.6204	-68.4432	-69.6204	-68.4432	0.00019290599999989994
rs9840812	-68.1342	-67.1718	-68.1342	-67.1718	0.0006871399999999999
rs9841985	-69.9157	-68.5065	-69.9157	-68.5065	0.00018120800000000003
rs9842145	-69.8447	-68.4557	-69.8447	-68.4557	0.00019064500000000003
rs9842400	-69.7963	-68.4193	-69.7963	-68.4193	0.00019770300000000003
rs9842436	-69.8301	-68.4444	-69.8301	-68.4444	0.000192815
rs9842577	-69.8559	-68.4617	-69.8559	-68.4617	0.00018949899999990002
rs9842840	-69.5334	-68.2737	-69.5334	-68.2737	0.00022860900000000006
rs9842864	-69.6708	-68.3907	-69.6708	-68.3907	0.000203392
rs9843352	-69.8888	-68.4852	-69.8888	-68.4852	0.0001851109999999
rs9843725	-69.6065	-68.3323	-69.6065	-68.3323	0.00021560699999990002
rs9844478	-69.6382	-68.4531	-69.6382	-68.4531	0.0001910119999999
rs9845076	-70.6506	-68.9299	-70.6506	-68.9299	0.00011868500000000002
rs9845396	-70.843	-68.8569	-70.843	-68.8569	0.000123093
rs9845457	-65.8476	-65.8274	-65.8476	-65.8274	0.002541299999999899
rs9845762	-69.9037	-68.5925	-69.9037	-68.5925	0.000163481
rs9846137	-69.4634	-68.2309	-69.4634	-68.2309	0.00023859699999990004
rs9846334	-69.9115	-68.5033	-69.9115	-68.5033	0.000181795
rs9846554	-68.7552	-67.6727	-68.7552	-67.6727	0.00041669600000000004
rs9846691	-69.8814	-68.481	-69.8814	-68.481	0.00018588299999999997
rs9846754	-69.8637	-68.4683	-69.8637	-68.4683	0.000188267
rs9847548	-69.8888	-68.4852	-69.8888	-68.4852	0.0001851109999999
rs9848322	-69.6407	-68.3505	-69.6407	-68.3505	0.00021172499999999996
rs9848867	-69.871	-68.473	-69.871	-68.473	0.00018738199999989997
rs9849088	-69.6204	-68.4432	-69.6204	-68.4432	0.00019290599999989994
rs9849696	-70.8388	-68.8579	-70.8388	-68.8579	0.00012293
rs9849767	-69.8724	-68.4735	-69.8724	-68.4735	0.000187282
rs9850024	-70.4472	-68.8398	-70.4472	-68.8398	0.00012987000000000003
rs9851361	-69.5364	-68.282	-69.5364	-68.282	0.00022672099999999993
rs9851726	-69.8472	-68.4565	-69.8472	-68.4565	0.000190506
rs9851986	-70.7573	-68.7901	-70.7573	-68.7901	0.00013101699999999998
rs9852009	-68.1274	-67.1418	-68.1274	-67.1418	0.0007079399999999
rs9852169	-68.0451	-67.0414	-68.0451	-67.0414	0.0007827199999999
rs9853417	-69.9121	-68.5035	-69.9121	-68.5035	0.0001817649999999
rs9853577	-69.742	-68.3764	-69.742	-68.3764	0.000206347
rs9853960	-70.3716	-68.5641	-70.3716	-68.5641	0.00016105399999999997
rs9854084	-68.5948	-67.7998	-68.5948	-67.7998	0.00036303399999989996
rs9854328	-70.1073	-68.3741	-70.1073	-68.3741	0.00019091
rs9854494	-69.4849	-68.3645	-69.4849	-68.3645	0.00020873399999989995
rs9854795	-70.5052	-68.8655	-70.5052	-68.8655	0.000126576
rs9855314	-69.8987	-68.4929	-69.8987	-68.4929	0.00018368999999999997
rs9856799	-68.1711	-67.1701	-68.1711	-67.1701	0.0006883599999998999
rs9856828	-69.845	-68.4558	-69.845	-68.4558	0.00019062799999999998
rs9857579	-69.7159	-68.4923	-69.7159	-68.4923	0.000183682
rs9858063	-69.5335	-68.384	-69.5335	-68.384	0.00020470999999989997
rs9859665	-69.8987	-68.4929	-69.8987	-68.4929	0.00018368999999999997
rs9859810	-70.474	-68.8645	-70.474	-68.8645	0.000126647
rs9860774	-69.8888	-68.4852	-69.8888	-68.4852	0.0001851109999999
rs9861103	-69.8888	-68.4852	-69.8888	-68.4852	0.0001851109999999
rs9861150	0.0	-69.1248	0.0	-69.1248	9.76693e-05
rs9862264	-69.2265	-68.0487	-69.2265	-68.0487	0.000286267
rs9862743	-69.4664	-68.2339	-69.4664	-68.2339	0.00023789299999990002
rs9862763	-69.6451	-68.3573	-69.6451	-68.3573	0.00021028800000000004
rs9862777	-69.6959	-68.3981	-69.6959	-68.3981	0.00020189699999999993
rs9863551	-69.8814	-68.481	-69.8814	-68.481	0.00018588299999999997
rs9864247	-69.4353	-68.1881	-69.4353	-68.1881	0.0002490539999999
rs9864514	-69.576	-68.3104	-69.576	-68.3104	0.00022037500000000003
rs9864656	-69.6059	-68.4349	-69.6059	-68.4349	0.00019451400000000002
rs9864775	-69.4507	-68.3442	-69.4507	-68.3442	0.00021310099999999994
rs9864926	-69.8633	-68.467	-69.8633	-68.467	0.000188502
rs9864941	-69.9666	-68.5415	-69.9666	-68.5415	0.0001749759999999
rs9865545	-69.872	-68.4734	-69.872	-68.4734	0.00018730200000000003
rs9865841	-67.4928	-66.61	-67.4928	-66.61	0.0012054099999999003
rs9867368	0.0	-67.4674	0.0	-67.4674	0.00051218
rs9868239	-68.7405	-67.6547	-68.7405	-67.6547	0.0004243069999999
rs9868246	-69.4795	-68.2474	-69.4795	-68.2474	0.0002347
rs9869720	-70.843	-68.8569	-70.843	-68.8569	0.000123093
rs9870377	-70.3436	-68.7929	-70.3436	-68.7929	0.00013568100000000002
rs9870581	-69.5237	-68.3798	-69.5237	-68.3798	0.00020557000000000003
rs9871160	-70.3091	-68.7324	-70.3091	-68.7324	0.00013998999999999997
rs9872542	-69.5298	-68.2816	-69.5298	-68.2816	0.00022680899999989994
rs9873767	-69.3957	-68.1909	-69.3957	-68.1909	0.000247872
rs9874615	-70.5076	-68.8669	-70.5076	-68.8669	0.000126396
rs9874887	-69.8994	-68.4931	-69.8994	-68.4931	0.00018364599999999998
rs9875034	-70.051	-68.291	-70.051	-68.291	0.000217392
rs9875328	-69.4375	-68.2202	-69.4375	-68.2202	0.00024117400000000003
rs9875948	-69.4849	-68.3645	-69.4849	-68.3645	0.00020873399999989995
rs9876131	-70.6755	-68.9349	-70.6755	-68.9349	0.00011809499999989998
rs9876837	-69.2713	-68.2497	-69.2713	-68.2497	0.00023407199999989992
rs9877082	-69.4866	-68.2519	-69.4866	-68.2519	0.00023365100000000003
rs9877191	-69.5394	-68.3831	-69.5394	-68.3831	0.00020488499999999997
rs9877722	-69.2091	-68.2295	-69.2091	-68.2295	0.00023886099999990008
rs9878031	-70.1249	-68.6505	-70.1249	-68.6505	0.000156888
rs9878117	-69.8945	-68.4916	-69.8945	-68.4916	0.0001839309999999
rs9878367	-69.9117	-68.5034	-69.9117	-68.5034	0.00018178299999989996
rs9878464	-69.9558	-68.5322	-69.9558	-68.5322	0.00017661099999999997
rs9880708	-69.8559	-68.4617	-69.8559	-68.4617	0.00018949899999990002
rs9880721	-69.4251	-68.2171	-69.4251	-68.2171	0.00024192199999990003
rs9881139	-70.4715	-68.8634	-70.4715	-68.8634	0.00012677999999989998
rs9883108	-69.938	-68.5198	-69.938	-68.5198	0.000178807
rs9883131	-69.9869	-68.5539	-69.9869	-68.5539	0.00017281699999999997
rs9883808	-69.5017	-68.262	-69.5017	-68.262	0.000231288
rs9883916	0.0	-68.2874	0.0	-68.2874	0.000225635
rs9883979	-69.8637	-68.4683	-69.8637	-68.4683	0.000188267
rs999038	-70.43	-68.8258	-70.43	-68.8258	0.00013169500000000003
