## Supplementary material for "Characterization of shared and ancestry-specific signals driving complex traits using multi-ancestry fine-mapping": global_pips.txt

SNP_ID	shared_ll	notshared_ll	global_pips
rs10084648	-103.738	-102.775	0.00936761
rs1016743	-102.517	-107.612	0.009387770000000002
rs1016744	-102.554	-107.617	0.009046740000000001
rs10222445	-112.349	-111.136	1.07182e-06
rs10222465	-112.342	-111.124	1.0823850000000002e-06
rs10222628	-112.337	-111.134	1.0811850000000001e-06
rs1027921	-110.507	-110.968	4.247129999999999e-06
rs1033057	-110.984	-109.894	5.49184e-06
rs10460789	-111.376	-109.814	3.2842100000000005e-06
rs10804790	-109.36	-108.266	3.49283e-05
rs10936229	-107.336	-107.49	0.00020420799999999997
rs10936262	-108.006	-109.852	4.21444e-05
rs10936263	-108.196	-109.126	3.633190000000001e-05
rs1104702	-106.119	-105.128	0.0008747519999999998
rs1119974	-110.451	-110.999	4.451199999999999e-06
rs1119975	-102.765	-107.699	0.007341710000000001
rs1119976	-102.765	-107.699	0.007341710000000001
rs1119977	-102.705	-107.622	0.007794130000000001
rs1120955	-109.089	-108.011	4.60888e-05
rs112700962	-109.16	-108.265	4.0550500000000004e-05
rs113474841	-109.066	-108.059	4.55516e-05
rs113747121	-103.646	-102.617	0.0104842
rs1154701	-109.255	-108.268	3.74996e-05
rs1154807	-111.461	-110.206	3.79562e-06
rs1157715	-110.405	-110.996	4.634340000000001e-06
rs11711859	-111.361	-109.814	3.2972100000000007e-06
rs117665263	0.0	-109.984	2.01763e-06
rs11917938	-111.368	-110.089	4.746849999999999e-06
rs11922869	-105.53	-107.917	0.00047809500000000005
rs11923641	-110.616	-111.079	3.84771e-06
rs12107164	-111.198	-110.291	5.07842e-06
rs12152297	-107.622	-106.569	0.000198237
rs12486253	-108.916	-108.079	5.0170199999999996e-05
rs12488318	-110.24	-109.415	1.334119e-05
rs12490541	-111.281	-109.737	3.54343e-06
rs12492746	-111.452	-110.751	2.08799e-06
rs12494261	-110.246	-109.415	1.3281280000000001e-05
rs12494760	-112.501	-111.29	1.0513040000000001e-06
rs12629440	-109.553	-108.475	2.89878e-05
rs12629678	-102.896	-107.782	0.00645345
rs12629781	-102.746	-107.683	0.00748243
rs12630366	-102.942	-107.117	0.006176669999999999
rs12631171	-102.658	-107.658	0.008158249999999999
rs12631615	-102.933	-107.837	0.006218590000000001
rs12632119	-103.002	-107.847	0.0058151700000000014
rs12632401	-110.473	-109.34	6.23174e-06
rs12632884	-112.529	-111.603	9.319110000000001e-07
rs12632886	-102.571	-107.632	0.008891450000000002
rs12632907	-110.654	-109.133	5.952540000000001e-06
rs12632991	-102.97	-107.843	0.00599541
rs12636327	-105.795	-108.805	0.000362734
rs12636815	-102.981	-107.808	0.00592711
rs12636833	-102.915	-107.798	0.006332860000000001
rs12637049	-102.933	-107.837	0.006218590000000001
rs12637053	-105.789	-108.819	0.000364879
rs12637619	-102.765	-107.699	0.007341710000000001
rs12637654	-102.661	-107.683	0.008142499999999999
rs12638307	-105.376	-108.54	0.0005487629999999999
rs12638318	-109.688	-110.196	8.906119999999999e-06
rs12638401	-102.951	-107.828	0.0061091999999999995
rs12638402	-108.97	-110.63	1.6269100000000003e-05
rs12638648	-102.643	-107.668	0.008277199999999998
rs12638716	-102.643	-107.668	0.008277199999999998
rs12696125	-111.827	-110.365	2.09409e-06
rs12696135	-112.423	-111.198	1.009478e-06
rs12696136	-112.399	-111.178	1.029339e-06
rs13058751	-102.948	-107.803	0.00612638
rs13061799	-102.915	-107.798	0.006332860000000001
rs13067265	-103.064	-107.762	0.005452299999999999
rs13067435	-102.968	-107.804	0.0059971899999999995
rs13067436	-102.942	-107.747	0.00616139
rs13071617	-102.768	-106.983	0.00734149
rs13071732	-102.456	-107.535	0.009970550000000002
rs13071757	-102.456	-107.535	0.009970550000000002
rs13072249	-102.455	-107.534	0.009995990000000003
rs13072361	-102.932	-107.812	0.006225289999999999
rs13072429	-102.419	-107.53	0.0103464
rs13079563	-112.386	-111.167	1.0399699999999998e-06
rs13080578	-105.718	-107.977	0.000392556
rs13080637	-110.512	-109.376	6.0125599999999996e-06
rs13081918	-110.458	-109.349	1.048922e-05
rs13082202	-109.308	-109.692	1.3186099999999999e-05
rs13083229	-109.034	-108.022	4.7018400000000004e-05
rs13085452	-102.933	-107.837	0.006218590000000001
rs13085482	-102.933	-107.837	0.006218590000000001
rs13086633	-105.301	-107.52	0.0005940050000000001
rs13087182	-105.576	-107.854	0.00045231800000000006
rs13088846	-105.695	-107.976	0.00040396899999999995
rs13089467	-110.451	-110.999	4.451199999999999e-06
rs13089816	-112.373	-111.128	1.6426400000000002e-06
rs13090072	-102.802	-107.704	0.00707819
rs13090130	-101.904	-107.478	0.017333800000000003
rs13090291	-107.679	-108.104	6.172380000000001e-05
rs13097361	-102.914	-107.822	0.00633662
rs13098556	-102.965	-107.817	0.00602233
rs13098748	-112.21	-111.028	1.1985849999999998e-06
rs13098951	-102.965	-107.817	0.00602233
rs13099303	-109.817	-110.014	8.33456e-06
rs13099598	-103.168	-107.76	0.004918760000000001
rs13099922	-109.803	-110.002	8.442330000000001e-06
rs13100369	-108.623	-109.393	2.43593e-05
rs13100661	-103.059	-107.69	0.0054817699999999995
rs13315704	-106.855	-105.804	0.000426735
rs13319136	-108.957	-108.688	4.29668e-05
rs13319650	-108.241	-107.646	9.39588e-05
rs13433795	-107.177	-107.36	0.00023837400000000002
rs13434143	-107.177	-107.36	0.00023837400000000002
rs1352914	-108.367	-110.094	2.96542e-05
rs1355290	-110.081	-110.767	6.213240000000001e-06
rs1356140	-107.736	-106.776	0.000172024
rs1356141	-107.777	-106.811	0.00016543600000000003
rs1370087	-107.691	-106.985	0.000166851
rs1370088	-108.084	-107.445	0.0001108554
rs1382426	-109.515	-108.414	2.99732e-05
rs1382427	-109.321	-108.233	3.62508e-05
rs1382428	-109.292	-108.203	3.73246e-05
rs1387010	-111.821	-110.964	2.6157000000000006e-06
rs1397221	-102.868	-107.713	0.00662467
rs1397222	-110.992	-109.731	3.83423e-06
rs1397223	-102.456	-107.535	0.009970550000000002
rs1397224	-102.456	-107.535	0.009970550000000002
rs1397225	-111.168	-110.058	4.621779999999999e-06
rs1397227	-112.172	-111.404	1.20393e-06
rs1397228	-112.076	-110.903	1.3458509999999998e-06
rs1397230	-110.639	-111.07	3.75992e-06
rs1397234	-110.504	-110.994	4.255819999999999e-06
rs1397236	-103.059	-107.69	0.0054817699999999995
rs1397237	-110.406	-110.95	4.65819e-06
rs1397238	-110.49	-110.964	4.311850000000001e-06
rs1397239	-110.457	-110.959	4.4364199999999984e-06
rs1397240	-103.231	-107.692	0.004622139999999999
rs1397241	-103.185	-107.703	0.00483573
rs1397242	-103.457	-107.892	0.0036895399999999994
rs1397243	-103.457	-107.892	0.0036895399999999994
rs1397244	-103.457	-107.892	0.0036895399999999994
rs1397245	-103.2	-107.69	0.00476482
rs1397246	-111.457	-110.202	3.8114900000000004e-06
rs1399896	-109.337	-108.234	3.627340000000001e-05
rs1399897	-109.24	-108.139	3.9940899999999996e-05
rs1399898	-103.698	-102.681	0.009917239999999999
rs1399899	-109.679	-108.597	2.55886e-05
rs1399913	-109.868	-109.685	1.69264e-05
rs1399915	-109.725	-109.536	1.9552100000000002e-05
rs1399916	-109.84	-109.44	1.81311e-05
rs141386449	0.0	-109.727	2.57411e-06
rs1436742	-108.444	-107.791	7.741580000000002e-05
rs1450515	-107.132	-107.364	0.00024811599999999994
rs1450516	-107.132	-107.364	0.00024811599999999994
rs1450517	-107.128	-107.317	0.000250187
rs1463681	-111.599	-110.781	3.2111000000000005e-06
rs1463948	-107.279	-107.361	0.00021820999999999999
rs1471440	-110.666	-109.646	9.22343e-06
rs1476322	-109.679	-108.597	2.55886e-05
rs1478565	-109.048	-107.948	4.78134e-05
rs1478567	-110.25	-109.415	1.3247839999999996e-05
rs1478568	-108.979	-108.113	4.7497300000000003e-05
rs1484139	-107.209	-107.424	0.00023006100000000005
rs1488568	-111.849	-110.952	2.5738800000000008e-06
rs1488569	-111.873	-110.957	2.5274599999999997e-06
rs1488570	-111.709	-110.875	2.9045999999999997e-06
rs1488571	-111.911	-111.023	2.4150899999999997e-06
rs1488578	-110.94	-110.205	6.1583899999999995e-06
rs1488585	-112.373	-111.128	1.64319e-06
rs1488586	-112.373	-111.128	1.64319e-06
rs1492141	-111.405	-109.842	3.19948e-06
rs1492142	-111.405	-109.842	3.19948e-06
rs1492143	-111.388	-109.829	3.2421000000000003e-06
rs1492157	-111.294	-109.75	3.4991799999999998e-06
rs1492158	-111.281	-109.737	3.54343e-06
rs1492159	-111.262	-109.724	3.5927800000000004e-06
rs1506475	-108.812	-108.602	4.919560000000001e-05
rs1506480	-107.187	-107.36	0.00023638
rs1506481	-107.152	-107.295	0.000245717
rs1506482	-107.187	-107.329	0.00023736099999999998
rs1506483	-107.218	-107.36	0.00023002900000000003
rs1506484	-107.187	-107.329	0.00023736099999999998
rs150926474	0.0	-109.998	1.99071e-06
rs1510330	-102.493	-107.567	0.009610589999999999
rs1510331	-102.493	-107.567	0.009610589999999999
rs1510332	-110.989	-109.899	5.46381e-06
rs1510334	-112.423	-111.198	1.009478e-06
rs1510340	-103.153	-107.575	0.005006750000000001
rs1510344	-111.515	-110.249	3.6223400000000003e-06
rs1510346	-110.469	-110.967	4.388760000000001e-06
rs1515720	-108.946	-108.123	4.92571e-05
rs1515724	-109.825	-109.566	1.7911700000000003e-05
rs1515731	-109.335	-108.234	3.62992e-05
rs1515732	-109.619	-108.538	2.7168400000000002e-05
rs1515733	-107.587	-106.533	0.00020542500000000002
rs1515741	-109.928	-109.517	1.66386e-05
rs1515743	-109.879	-109.49	1.7397599999999998e-05
rs1567453	-102.456	-107.535	0.009970550000000002
rs1568020	-109.68	-109.329	2.1084499999999998e-05
rs1581057	-111.502	-110.66	2.06159e-06
rs1588424	-112.299	-111.102	1.114935e-06
rs1588425	-112.299	-111.102	1.114935e-06
rs1588426	-112.297	-111.093	1.119081e-06
rs1588427	-112.362	-111.147	1.060711e-06
rs1588428	-112.362	-111.147	1.060711e-06
rs1600209	-109.261	-108.17	3.8532400000000004e-05
rs1601898	-112.37	-111.127	1.6465900000000002e-06
rs1605976	-112.249	-111.06	1.161365e-06
rs1605978	-112.287	-111.092	1.1257550000000001e-06
rs1605979	-111.961	-110.919	2.36511e-06
rs163137	-110.765	-110.443	6.9277100000000005e-06
rs163328	-108.779	-107.69	6.236100000000001e-05
rs16834045	-109.343	-109.668	1.2824200000000002e-05
rs16834101	0.0	-111.447	3.16875e-07
rs16834360	-103.023	-107.686	0.0056811200000000004
rs16834616	-110.802	-111.076	3.2852699999999997e-06
rs16847288	-109.758	-108.696	1.197894e-05
rs16847305	-102.456	-107.535	0.009970550000000002
rs16847309	-102.554	-107.617	0.009046740000000001
rs172624	-102.785	-102.188	0.0219725
rs17411201	-109.193	-108.294	3.92873e-05
rs17491851	-108.361	-107.692	8.46227e-05
rs17749684	-112.281	-111.166	1.7112800000000001e-06
rs17749844	-112.219	-111.111	1.8121e-06
rs177821	-102.944	-102.328	0.018825800000000004
rs180940285	0.0	-110.309	1.4181e-06
rs1813301	-110.45	-110.97	4.4773400000000006e-06
rs1826366	-110.244	-110.105	5.8547399999999994e-06
rs1849999	-107.521	-107.199	0.00018151
rs1850000	-109.882	-109.466	1.74451e-05
rs186302	-103.577	-102.502	0.011414800000000001
rs186303	-103.576	-102.502	0.011423100000000002
rs1865880	-108.401	-107.739	8.117819999999999e-05
rs1878063	-107.603	-106.533	0.00020317200000000005
rs189270	-109.405	-108.303	3.34853e-05
rs1905532	-107.261	-107.394	0.00022072599999999997
rs1912454	-103.0	-107.434	0.0058312600000000004
rs1912455	-112.413	-111.197	1.015384e-06
rs1913796	-107.372	-106.907	0.000217539
rs1913798	-108.553	-107.901	6.974160000000001e-05
rs192812	-102.746	-102.236	0.022402299999999997
rs1949078	-112.412	-111.188	1.018865e-06
rs1949079	-112.385	-111.197	1.0301250000000002e-06
rs1973309	-111.897	-111.025	2.4283e-06
rs1976725	-106.234	-106.232	0.000620236
rs1983208	-111.466	-110.21	3.7778399999999995e-06
rs1993891	-109.426	-108.329	3.27284e-05
rs2035498	0.0	-109.404	3.66009e-06
rs2046940	-109.169	-109.772	1.4483799999999998e-05
rs2063835	-108.009	-107.49	0.00011639960000000001
rs2063836	-103.63	-102.593	0.0106873
rs2063837	-109.579	-108.505	2.82089e-05
rs2089737	-110.45	-110.97	4.4773400000000006e-06
rs2089738	-111.36	-110.048	4.832560000000001e-06
rs2101653	-110.61	-109.246	6.30257e-06
rs2102508	-103.13	-107.727	0.005109019999999998
rs2102509	-103.097	-107.724	0.005277209999999999
rs2131137	-110.611	-109.456	5.496250000000001e-06
rs2131138	-110.597	-109.429	5.588419999999999e-06
rs2136712	-110.502	-110.971	4.265670000000001e-06
rs2175260	-112.413	-111.197	1.015384e-06
rs2175261	-112.426	-111.208	1.005133e-06
rs2175262	-112.438	-111.218	9.950329999999999e-07
rs2175265	-110.403	-110.924	4.6584e-06
rs2196535	-108.17	-107.542	0.00010142729999999998
rs2202971	-112.14	-110.951	1.276993e-06
rs2202972	-105.682	-108.767	0.0004047880000000001
rs2202973	-112.538	-111.609	9.260600000000001e-07
rs2202974	-112.542	-111.606	9.227790000000001e-07
rs2203490	-109.757	-109.467	1.9269299999999995e-05
rs2221515	-108.808	-108.602	4.93607e-05
rs2404340	-108.842	-107.748	5.8647199999999996e-05
rs2404815	-109.552	-108.475	2.90059e-05
rs2404817	-109.657	-108.582	2.60953e-05
rs2405035	-110.449	-109.34	6.31705e-06
rs2405274	-111.362	-110.199	3.94216e-06
rs2405276	-110.782	-111.131	3.3294e-06
rs2405547	-111.582	-110.755	3.2862600000000004e-06
rs2405549	-111.732	-110.88	2.8540099999999995e-06
rs28411090	-111.272	-109.921	5.312290000000001e-06
rs28413956	-103.101	-107.506	0.00527251
rs28514487	-108.392	-107.774	8.121050000000001e-05
rs28515190	-109.034	-107.948	4.82532e-05
rs28532919	-103.3	-107.804	0.00431538
rs28576562	-108.66	-108.024	6.237730000000001e-05
rs2896972	-106.965	-105.915	0.00038243700000000007
rs308688	-108.474	-107.844	7.48256e-05
rs308689	-103.344	-102.382	0.013865110000000002
rs308690	-102.791	-102.188	0.0218733
rs308691	-103.612	-102.544	0.010999400000000003
rs308692	-102.878	-102.28	0.020035499999999998
rs308693	-103.526	-102.455	0.0119923
rs308694	-103.527	-102.455	0.011987590000000001
rs308695	-102.727	-102.143	0.0232182
rs308696	-103.525	-102.455	0.012006899999999997
rs308697	-102.661	-102.095	0.024693299999999998
rs308698	-103.498	-102.428	0.012332599999999997
rs308699	-103.484	-102.413	0.01251129
rs308701	-107.932	-107.334	0.00012768970000000003
rs308702	0.0	-108.414	1.0151e-05
rs308703	-105.291	-104.244	0.0020323
rs308704	-109.866	-108.793	2.11176e-05
rs308705	-104.412	-103.835	0.00428253
rs336541	-109.36	-108.266	3.4925599999999996e-05
rs336543	-109.29	-108.195	3.747060000000001e-05
rs336544	-110.332	-109.308	1.2895290000000001e-05
rs336545	-110.373	-109.346	1.2386210000000002e-05
rs336546	-110.399	-109.364	1.21029e-05
rs336548	-109.36	-108.266	3.4925599999999996e-05
rs336549	-108.919	-107.821	5.459119999999999e-05
rs336550	-110.839	-110.47	6.4947700000000005e-06
rs336551	-109.542	-108.928	2.53818e-05
rs336560	-110.369	-109.852	1.071128e-05
rs336561	-109.525	-108.869	2.6082399999999996e-05
rs336566	-109.658	-108.802	2.4172200000000002e-05
rs336567	-108.942	-107.849	5.3052799999999995e-05
rs336568	-108.34	-107.321	9.488199999999999e-05
rs336569	-108.705	-107.616	6.718140000000001e-05
rs336570	-108.909	-107.818	5.48244e-05
rs336575	-109.321	-108.426	3.4204699999999995e-05
rs336577	-108.993	-107.899	5.03988e-05
rs336579	-108.306	-107.216	0.00010032010000000002
rs336580	-108.28	-107.285	9.998940000000001e-05
rs336582	-108.282	-107.285	9.989559999999999e-05
rs336583	-108.876	-107.783	5.6693499999999995e-05
rs336585	-108.876	-107.783	5.670259999999999e-05
rs336586	-108.876	-107.783	5.670259999999999e-05
rs336589	-108.64	-107.549	7.17661e-05
rs336590	-108.876	-107.783	5.670259999999999e-05
rs336591	-108.706	-107.616	6.713349999999999e-05
rs336593	-108.706	-107.616	6.71453e-05
rs339101	-109.047	-107.969	4.768210000000001e-05
rs339114	-109.474	-108.86	2.7176500000000003e-05
rs34015870	-112.52	-111.605	9.370359999999999e-07
rs34036050	-102.554	-107.617	0.009046740000000001
rs34141100	-102.517	-107.612	0.009387770000000002
rs34180022	-111.277	-109.751	3.51713e-06
rs34359679	-112.277	-111.063	1.1414710000000003e-06
rs34440293	-109.32	-109.884	1.2688999999999998e-05
rs34467216	-105.311	-108.458	0.0005860069999999999
rs34585114	-102.554	-107.617	0.009046740000000001
rs34707800	-102.554	-107.617	0.009046740000000001
rs34739573	-102.877	-107.791	0.00658592
rs34793869	-102.832	-107.649	0.00689839
rs34809784	-102.889	-107.831	0.006501010000000001
rs34842468	-107.197	-107.36	0.00023426899999999998
rs34869298	-103.097	-107.724	0.005277209999999999
rs34880574	-102.914	-107.822	0.00633662
rs34922593	-103.232	-107.693	0.004614720000000001
rs34949416	-105.541	-108.641	0.0004658
rs35197901	-105.617	-108.733	0.000432235
rs35282795	-103.248	-107.707	0.00454973
rs35298688	-103.097	-107.724	0.005277209999999999
rs35303397	-105.513	-108.594	0.0004786590000000001
rs35447687	-109.226	-108.36	1.77689e-05
rs35502899	-107.995	-107.12	0.00012949559999999997
rs35512559	-102.832	-107.649	0.00689839
rs35535628	-102.571	-107.632	0.008891450000000002
rs35538103	-102.662	-107.684	0.008121550000000002
rs35557428	-105.283	-108.456	0.0006021380000000001
rs35571555	-112.222	-111.038	1.1867749999999997e-06
rs35598685	-102.554	-107.617	0.009046740000000001
rs35626895	-102.714	-107.679	0.00771595
rs35628140	-102.554	-107.617	0.009046740000000001
rs35648700	-102.785	-107.715	0.007184220000000001
rs35722908	-102.571	-107.632	0.008891450000000002
rs35797074	-102.554	-107.617	0.009046740000000001
rs35888322	-102.932	-107.812	0.006225289999999999
rs36037470	-110.269	-109.064	7.4670100000000005e-06
rs3849524	-108.816	-107.717	6.0277599999999994e-05
rs3860561	-103.676	-102.639	0.010201499999999999
rs3920194	-110.597	-111.054	3.8961e-06
rs3991663	-111.331	-110.17	4.0696200000000005e-06
rs4134190	-112.287	-111.056	1.77929e-06
rs41386047	-107.286	-107.425	0.00021507800000000003
rs420081	-109.78	-109.351	1.89653e-05
rs4241430	-109.584	-108.505	2.81024e-05
rs4241431	-107.74	-106.643	0.00017877400000000003
rs4241432	-104.933	-108.897	0.0008689670000000001
rs4241433	-104.828	-108.856	0.000964111
rs4241434	-109.873	-110.664	7.488879999999999e-06
rs4241435	-110.504	-110.994	4.255819999999999e-06
rs4269094	-107.438	-106.988	0.00020318200000000002
rs4284999	-103.988	-102.94	0.0075011
rs4295179	-103.636	-102.593	0.010641499999999998
rs4305435	-109.852	-109.464	1.7876499999999997e-05
rs4312667	-109.932	-110.695	7.094360000000001e-06
rs4323020	-107.675	-108.668	6.00497e-05
rs4355296	-112.337	-111.134	1.081315e-06
rs4355297	-112.325	-111.124	1.091665e-06
rs4359825	-107.626	-106.569	0.00019771
rs4376051	-109.077	-108.02	4.63479e-05
rs4380421	-102.792	-107.789	0.007161289999999999
rs4389491	-107.736	-107.439	0.00014623699999999996
rs4422328	-111.891	-110.895	2.5039499999999995e-06
rs4425278	-105.004	-108.93	0.00080951
rs4450831	-103.166	-107.559	0.004944199999999998
rs4459917	-105.201	-107.7	0.000659302
rs4465957	-112.313	-111.115	1.0999850000000003e-06
rs4498059	-103.3	-107.682	0.004324159999999999
rs4498060	-103.3	-107.682	0.004324159999999999
rs4501128	-108.242	-109.199	3.470629999999999e-05
rs4508798	-112.299	-111.102	1.114935e-06
rs4510391	-108.777	-108.591	2.3998800000000005e-05
rs455386	-109.433	-108.331	3.2693699999999995e-05
rs456137	-110.826	-109.709	7.98773e-06
rs456331	-110.732	-109.615	8.769409999999998e-06
rs456611	-108.647	-107.549	7.143609999999999e-05
rs456882	-111.337	-110.272	4.7075499999999995e-06
rs457240	-109.818	-109.383	1.8281599999999998e-05
rs457272	-108.647	-107.549	7.14326e-05
rs4575917	-109.714	-110.118	8.771719999999999e-06
rs458175	-111.109	-110.075	5.85615e-06
rs458344	-110.809	-109.694	8.11707e-06
rs4586823	-108.196	-109.616	3.6896999999999996e-05
rs459515	-108.256	-107.301	0.00010118030000000001
rs459565	-110.796	-109.678	8.23265e-06
rs459592	-110.81	-109.694	8.109380000000001e-06
rs459679	-109.832	-109.368	1.81262e-05
rs459697	-108.876	-107.783	5.6690399999999995e-05
rs459923	-110.812	-109.694	8.09863e-06
rs460013	-110.813	-109.694	8.09523e-06
rs460165	-108.164	-107.068	0.00011591650000000001
rs460176	-110.826	-109.709	7.98773e-06
rs4602407	-110.283	-110.894	5.182860000000001e-06
rs460508	-108.841	-107.749	5.8709200000000004e-05
rs4608713	-109.539	-110.482	1.0199619999999998e-05
rs460950	-111.318	-110.258	4.79332e-06
rs460957	-111.626	-110.456	3.6290000000000003e-06
rs460987	-110.796	-109.678	8.23265e-06
rs4611839	-102.951	-107.828	0.0061091999999999995
rs461638	-109.307	-108.205	3.70827e-05
rs462081	-109.417	-108.661	2.99356e-05
rs462413	-109.433	-108.331	3.27012e-05
rs462514	-108.248	-107.301	0.0001017712
rs4635724	-110.179	-109.409	1.4134599999999997e-05
rs463630	-111.32	-110.258	4.78632e-06
rs463890	-111.163	-110.123	5.558209999999999e-06
rs463928	-108.201	-107.105	0.00011171949999999999
rs464766	-108.604	-107.513	7.4359e-05
rs465539	-110.796	-109.678	8.23265e-06
rs465964	-110.813	-109.694	8.09523e-06
rs465985	-109.321	-108.219	3.6612999999999997e-05
rs466119	-110.782	-109.663	8.35195e-06
rs466399	-108.201	-107.105	0.0001117375
rs466626	-109.692	-109.091	2.17966e-05
rs466971	-111.339	-110.272	4.70084e-06
rs467353	-110.812	-109.694	8.102100000000002e-06
rs467458	-111.322	-110.258	4.77941e-06
rs475336	-103.101	-102.438	0.016282599999999998
rs479750	-103.009	-102.347	0.0178462
rs482314	-103.341	-102.356	0.01400461
rs485315	-102.973	-102.34	0.0183619
rs4856645	-107.583	-107.137	0.000175469
rs4856646	-104.267	-103.251	0.0056099
rs4856647	-107.694	-106.776	0.00017721
rs4856648	-109.305	-108.204	3.74345e-05
rs4856649	-109.208	-108.108	4.12363e-05
rs4856660	-111.303	-109.75	3.49145e-06
rs4856661	-111.3	-109.764	3.4636900000000005e-06
rs4856663	-108.188	-109.604	3.71521e-05
rs4856665	-103.026	-107.229	0.005680670000000001
rs4856666	-103.193	-107.763	0.004797869999999999
rs4856667	-111.318	-110.013	5.02554e-06
rs4856668	-110.481	-110.982	4.35734e-06
rs4856669	-102.915	-107.744	0.0063301600000000005
rs4856672	-112.436	-111.208	9.99299e-07
rs4856708	-109.236	-108.585	3.5230499999999994e-05
rs4856709	-109.852	-109.464	1.7876499999999997e-05
rs4856710	-107.938	-107.456	0.00012402300000000002
rs4856711	-107.902	-107.424	0.000128447
rs4856712	-109.642	-109.465	2.11925e-05
rs4856713	-109.239	-108.139	3.9969300000000004e-05
rs4856716	-107.625	-106.569	0.00019788399999999998
rs4856717	-107.557	-106.501	0.00021188300000000006
rs4856718	-107.782	-106.717	0.00016962399999999997
rs4856719	-107.601	-106.533	0.00020347
rs4856740	-109.68	-110.222	8.944269999999998e-06
rs4856742	-108.577	-109.854	2.5548800000000005e-05
rs4856743	-109.945	-110.704	7.011419999999999e-06
rs4856744	-102.915	-107.744	0.0063301600000000005
rs4856746	-109.837	-110.847	7.496400000000001e-06
rs4856747	-111.448	-110.088	4.4860299999999995e-06
rs4856749	-102.658	-107.658	0.008158249999999999
rs4856750	-102.624	-107.653	0.008436
rs4856751	-102.624	-107.653	0.008436
rs4856752	-102.658	-107.658	0.008158249999999999
rs4856753	-102.77	-107.633	0.00726997
rs4856754	-110.681	-111.088	3.6246100000000003e-06
rs4856755	-105.795	-108.805	0.000362734
rs4856759	-105.582	-108.702	0.00044726999999999994
rs4856761	-108.959	-110.52	1.6478499999999998e-05
rs4856762	-108.959	-110.52	1.6478499999999998e-05
rs4856763	-105.174	-107.459	0.00067772
rs4856767	-109.069	-108.052	4.54534e-05
rs4856768	-108.94	-108.113	4.885769999999999e-05
rs487000	-109.245	-108.179	3.92933e-05
rs488002	-103.328	-102.356	0.014127109999999998
rs489939	-103.611	-102.53	0.011054000000000001
rs490737	-103.242	-102.264	0.0154273
rs491775	-102.887	-102.254	0.0200169
rs493275	-109.124	-108.051	4.44564e-05
rs498051	-103.628	-102.556	0.0108392
rs5002246	-102.932	-107.812	0.006225289999999999
rs502153	-109.301	-108.233	3.71732e-05
rs507856	-109.303	-108.248	3.69484e-05
rs514683	-103.635	-102.556	0.010783899999999999
rs514816	-102.996	-102.384	0.017850399999999995
rs515915	-109.58	-108.505	2.8186700000000002e-05
rs516157	-102.879	-102.254	0.0201437
rs518024	-109.332	-108.263	3.60431e-05
rs518205	-103.506	-102.426	0.01227249
rs523441	-104.028	-102.975	0.00721515
rs524462	-103.112	-102.438	0.0161401
rs525965	-102.957	-102.303	0.018757699999999995
rs528355	-102.969	-102.303	0.0185918
rs528742	-109.246	-108.179	3.9265000000000004e-05
rs528970	-102.996	-102.384	0.017850399999999995
rs530669	-102.965	-102.303	0.0186448
rs536964	-103.586	-102.514	0.011299400000000001
rs541222	-102.996	-102.384	0.017850399999999995
rs541280	-103.639	-102.556	0.0107584
rs541447	-103.638	-102.556	0.010761490000000002
rs545932	-103.635	-102.556	0.0107818
rs547631	-102.94	-102.328	0.018883700000000003
rs551016	-109.403	-108.337	3.35598e-05
rs554752	-103.116	-102.438	0.016094899999999995
rs55644053	-111.309	-109.769	3.4441800000000003e-06
rs55806914	-111.295	-109.755	3.487389999999999e-06
rs56118139	-111.336	-109.779	3.3972300000000007e-06
rs56210893	-102.932	-107.812	0.006225289999999999
rs56315604	-103.184	-107.702	0.00484044
rs56370506	-111.376	-109.829	3.25196e-06
rs56391809	-108.939	-108.632	4.4066199999999995e-05
rs56400336	-105.376	-108.54	0.0005487629999999999
rs57201455	-110.719	-109.701	8.737290000000001e-06
rs57245356	-111.309	-109.769	3.4441800000000003e-06
rs572525	-103.546	-102.468	0.01178409
rs57306175	-107.192	-107.36	0.00023527099999999995
rs573462	-109.22	-108.148	4.037109999999999e-05
rs57353052	-112.733	-111.507	9.213360000000001e-07
rs574215	-103.105	-102.438	0.016236300000000002
rs57994213	-111.319	-109.952	5.09758e-06
rs58172792	-111.307	-109.784	3.4149500000000007e-06
rs58984753	-108.935	-108.632	4.4204e-05
rs59423366	-102.889	-107.831	0.006501010000000001
rs59955550	-107.192	-107.36	0.00023527099999999995
rs60315691	-107.995	-107.12	0.00012949559999999997
rs60371016	-111.309	-109.769	3.4441800000000003e-06
rs60625001	-111.324	-109.784	3.39694e-06
rs61342226	-102.97	-107.843	0.00599541
rs62278277	-107.192	-107.36	0.00023527099999999995
rs62278278	-107.197	-107.36	0.00023426899999999998
rs62278571	-104.044	-102.996	0.007088539999999999
rs62278590	-107.376	-106.284	0.00025707700000000003
rs62278591	-103.946	-102.939	0.00771708
rs62278592	-107.741	-106.679	0.00017648700000000002
rs62278709	-111.309	-109.769	3.4441800000000003e-06
rs62278717	-111.263	-109.737	3.5617500000000002e-06
rs62278732	-111.345	-109.787	3.37005e-06
rs62278873	-102.863	-107.826	0.006669779999999999
rs62278938	-102.766	-107.7	0.0073228
rs62278939	-102.7	-107.715	0.00781944
rs62278961	-112.236	-111.049	1.173975e-06
rs62278963	-112.222	-111.038	1.1867749999999997e-06
rs62279587	-109.071	-108.413	4.1633399999999993e-05
rs62279619	-108.553	-107.928	6.9248e-05
rs62279892	-110.778	-109.678	8.4517e-06
rs62279921	-108.599	-107.505	7.48953e-05
rs62280343	-109.072	-110.694	1.4733900000000001e-05
rs62281360	0.0	-106.132	9.93376e-05
rs62281367	-107.648	-107.302	0.000161122
rs6414397	-111.749	-110.894	2.8082499999999998e-06
rs6441370	-109.27	-108.293	3.68399e-05
rs6441371	-109.371	-108.363	3.3604000000000006e-05
rs6441373	-109.018	-107.917	4.93029e-05
rs6441379	-107.203	-107.36	0.000233175
rs6441380	-107.207	-107.36	0.00023218799999999998
rs6441381	-107.207	-107.36	0.00023218799999999998
rs6441382	-107.203	-107.36	0.000233175
rs6441393	-109.689	-109.356	2.08168e-05
rs6441396	-107.833	-106.962	0.00015195899999999999
rs6441397	-106.987	-105.976	0.00036913000000000007
rs6441399	0.0	-108.093	1.39975e-05
rs6441414	-111.46	-109.922	2.9931499999999995e-06
rs6441415	-111.764	-110.304	2.21577e-06
rs6441416	-111.331	-109.774	3.41249e-06
rs6441419	-108.089	-109.833	3.89538e-05
rs6441422	-109.227	-109.565	1.4335800000000001e-05
rs6441424	-108.408	-109.72	3.0108100000000004e-05
rs6441431	-110.438	-111.01	4.499369999999999e-06
rs6441432	-110.651	-111.076	3.7217499999999996e-06
rs6441434	-112.169	-110.984	1.2436899999999998e-06
rs6441435	-112.114	-110.929	1.3047030000000003e-06
rs6441436	-112.152	-110.951	1.2686959999999997e-06
rs6441437	-112.13	-110.95	1.2846910000000003e-06
rs6441438	-112.133	-110.961	1.2781450000000003e-06
rs66460554	-109.357	-109.681	1.2646400000000001e-05
rs66912051	-109.309	-109.65	1.3252599999999999e-05
rs6762210	-103.116	-107.74	0.005177960000000001
rs6763974	-112.216	-110.986	1.310206e-06
rs6764051	-111.728	-110.864	2.8721799999999997e-06
rs6764876	-111.654	-110.823	3.06378e-06
rs6765203	-111.244	-109.724	3.61247e-06
rs6765877	-109.622	-108.538	2.71133e-05
rs6766969	-111.336	-109.975	5.01037e-06
rs6767240	-103.675	-102.639	0.010207899999999999
rs6767648	-111.47	-110.285	3.5915899999999998e-06
rs6768079	-110.49	-111.02	4.3042900000000014e-06
rs6768184	-103.646	-102.59	0.010590700000000002
rs6769020	-111.392	-109.829	3.2392799999999995e-06
rs6769304	-102.456	-107.535	0.009970550000000002
rs6773923	-107.192	-107.36	0.00023527099999999995
rs6776232	-103.092	-107.693	0.0053070800000000005
rs6776255	-107.993	-109.831	4.2669999999999996e-05
rs6776328	-109.23	-109.58	1.4247800000000001e-05
rs6776471	-109.626	-108.545	2.69775e-05
rs6776643	-111.384	-109.814	3.2791000000000005e-06
rs6776758	-102.761	-107.628	0.007362619999999999
rs6778379	-111.859	-110.944	2.562539999999999e-06
rs6778769	-107.217	-109.828	9.100690000000002e-05
rs6779000	-103.075	-107.704	0.00541851
rs6779195	-103.042	-107.703	0.00557405
rs6779522	-109.359	-108.294	3.50391e-05
rs6779593	-109.126	-108.042	4.4496299999999996e-05
rs6780071	-110.586	-111.066	3.9509e-06
rs6780612	-107.203	-107.36	0.000233175
rs6780674	-109.03	-108.344	2.0503100000000004e-05
rs6781610	-107.161	-107.36	0.000241843
rs6782059	-107.194	-107.372	0.000234549
rs67821376	-112.21	-111.028	1.1985849999999998e-06
rs6784918	-110.555	-108.945	6.70821e-06
rs6786598	-103.135	-107.757	0.005080679999999999
rs6786600	-103.048	-107.733	0.00554383
rs6786730	-109.189	-108.108	4.1762300000000005e-05
rs6787654	-112.397	-111.176	1.0323209999999998e-06
rs6788445	-102.705	-107.622	0.007794130000000001
rs6788455	-112.093	-110.915	1.4327210000000002e-06
rs6788503	-112.391	-111.145	1.6150999999999998e-06
rs6788766	-111.37	-109.8	3.32004e-06
rs6789071	-103.059	-107.69	0.0054817699999999995
rs6789187	-110.425	-110.955	4.579150000000001e-06
rs6789240	-102.817	-107.624	0.006947640000000001
rs6789427	-103.181	-107.747	0.004853559999999999
rs6789450	-109.274	-109.96	1.31203e-05
rs6789851	-110.447	-110.976	4.48429e-06
rs6790206	-107.59	-106.533	0.00020487799999999997
rs6790717	-107.552	-106.494	0.0002129
rs6791213	-109.612	-108.583	2.6511199999999998e-05
rs6791482	-109.095	-108.011	4.59169e-05
rs6791872	-103.078	-107.707	0.00537847
rs6792618	-108.833	-109.437	2.0113999999999994e-05
rs67954438	-102.677	-107.673	0.008004669999999998
rs6796159	-112.45	-111.228	9.859809999999999e-07
rs6796554	-103.267	-107.695	0.004455499999999999
rs6796839	-111.294	-109.75	3.4991799999999998e-06
rs6797066	-109.163	-108.185	4.0899400000000004e-05
rs6798423	-107.192	-107.36	0.00023527099999999995
rs6799995	-109.173	-108.073	4.26807e-05
rs6800261	-102.951	-107.828	0.0061091999999999995
rs6800276	-103.027	-107.864	0.005654220000000001
rs6800277	-103.027	-107.864	0.005654220000000001
rs6800523	-110.924	-110.243	6.15634e-06
rs6800712	-112.775	-111.475	7.773829999999999e-07
rs6803152	-107.182	-107.36	0.00023735599999999998
rs6804239	-102.419	-107.53	0.0103464
rs6804840	-102.49	-107.54	0.009641509999999997
rs6804961	-112.503	-111.598	9.486760000000001e-07
rs6805150	-112.493	-111.592	9.55316e-07
rs6809256	-109.248	-108.279	3.74672e-05
rs6809623	-111.409	-109.842	3.19694e-06
rs6810201	-105.101	-108.962	0.000735154
rs693627	-103.715	-102.644	0.009927140000000001
rs693859	-108.194	-107.543	9.95935e-05
rs71314079	-110.457	-110.919	4.45095e-06
rs73020598	-109.439	-108.64	2.99345e-05
rs73020772	-108.897	-110.583	1.7465199999999997e-05
rs73154012	-112.213	-111.106	1.8204799999999998e-06
rs73154018	-112.233	-111.125	1.7881e-06
rs73154030	-112.28	-111.148	1.72754e-06
rs73162530	-110.731	-109.718	8.62081e-06
rs73166070	-109.277	-108.64	3.37079e-05
rs73166073	-109.213	-108.554	3.613040000000001e-05
rs73166088	-108.578	-107.929	6.79702e-05
rs73166089	-108.547	-107.899	7.00601e-05
rs73166097	-108.515	-107.898	7.18105e-05
rs7372638	-112.438	-111.218	9.950329999999999e-07
rs7431778	-102.779	-107.8	0.00723299
rs7432475	-102.932	-107.812	0.006225289999999999
rs75062968	0.0	-109.325	4.05778e-06
rs75317723	-110.51	-109.42	5.922370000000001e-06
rs7611367	-109.287	-108.301	3.63023e-05
rs7613249	-103.538	-102.468	0.011853400000000002
rs7614283	-103.594	-102.55	0.01109491
rs7614632	-108.976	-109.522	1.7607899999999998e-05
rs7615033	-101.667	-105.94	0.0221958
rs7615800	-103.155	-107.773	0.0049853499999999995
rs7616071	-112.136	-110.938	1.2871560000000002e-06
rs7617022	-105.732	-108.221	0.0003897299999999999
rs7618729	-108.204	-109.607	3.6561700000000006e-05
rs7619710	-102.605	-107.637	0.00859804
rs7619822	-110.53	-111.041	4.15093e-06
rs7620145	-111.452	-110.197	3.829450000000001e-06
rs7621221	-107.216	-107.424	0.00022855399999999998
rs7624603	-107.177	-107.36	0.00023837400000000002
rs7624657	-107.182	-107.36	0.00023735599999999998
rs7624747	-107.198	-107.424	0.00023219899999999996
rs7625741	-107.782	-107.327	0.000144085
rs7626286	-108.818	-110.505	1.88562e-05
rs7626487	-111.924	-110.437	1.94246e-06
rs7626556	-106.661	-107.626	0.00016559200000000002
rs7626758	-108.146	-109.95	3.677290000000001e-05
rs7627528	-109.0	-107.982	4.87795e-05
rs7628375	-112.128	-110.967	1.2828029999999997e-06
rs7628479	-111.689	-110.599	1.85829e-06
rs7629214	-109.79	-109.41	1.89825e-05
rs7629987	-108.815	-107.717	6.03495e-05
rs7630664	-107.822	-107.852	0.000127584
rs7630785	-111.74	-110.888	2.8293199999999995e-06
rs7631288	-107.156	-107.36	0.000242897
rs7632463	-110.844	-110.118	6.753310000000001e-06
rs7632575	-110.673	-109.616	9.360200000000002e-06
rs7632797	-109.325	-108.333	3.49965e-05
rs7632987	-103.223	-107.736	0.0046586599999999985
rs7633186	-109.316	-108.333	3.52255e-05
rs7635026	-110.098	-110.771	6.11516e-06
rs7635202	-111.764	-110.304	2.21577e-06
rs7636548	-107.182	-107.36	0.00023735599999999998
rs7636941	-109.053	-108.052	4.5960299999999994e-05
rs7637261	-109.808	-109.954	8.448859999999997e-06
rs7637441	-109.235	-109.902	1.3655399999999998e-05
rs7637893	-103.119	-107.769	0.00516663
rs7638668	-109.426	-108.329	3.27284e-05
rs7640981	-109.805	-109.99	8.439870000000002e-06
rs7641065	-109.724	-109.972	9.050959999999997e-06
rs7641676	-102.594	-107.633	0.00869501
rs7644833	-109.011	-107.954	4.9527700000000004e-05
rs76449714	-112.987	-111.702	7.117060000000001e-07
rs7646635	-107.182	-107.36	0.00023735599999999998
rs7646822	-108.527	-108.015	6.90239e-05
rs7647327	-108.817	-107.717	6.0260099999999996e-05
rs7647638	-111.348	-110.048	4.871600000000001e-06
rs7648970	-107.224	-107.425	0.00022695999999999998
rs7650155	-109.222	-108.148	4.03165e-05
rs7651480	-112.293	-111.458	1.1031669999999998e-06
rs7651664	-112.167	-110.973	1.249586e-06
rs7652267	-109.074	-108.052	4.5310000000000005e-05
rs7653233	-107.642	-107.678	0.000151097
rs7653259	-109.14	-108.257	4.12529e-05
rs7653361	-108.842	-107.748	5.863330000000001e-05
rs7653548	-107.188	-107.424	0.00023436800000000002
rs7653624	-111.333	-109.787	3.38063e-06
rs76992138	-112.733	-111.507	9.213360000000001e-07
rs78885350	-112.495	-111.332	1.095095e-06
rs78971225	-112.336	-111.066	1.2530269999999998e-06
rs79801201	0.0	-110.416	1.26352e-06
rs80021942	-103.537	-102.468	0.011858999999999998
rs871932	-102.508	-107.555	0.009474070000000001
rs871933	-111.24	-110.108	4.356260000000001e-06
rs871934	-102.493	-107.567	0.009610589999999999
rs872675	-107.182	-107.329	0.000238361
rs872676	-107.187	-107.329	0.00023736099999999998
rs872677	-107.152	-107.295	0.000245717
rs899275	-109.69	-108.675	2.4417199999999997e-05
rs907078	-110.494	-111.018	4.285780000000001e-06
rs907079	-103.262	-107.647	0.00449247
rs907080	-103.404	-107.72	0.00390158
rs9290074	-108.842	-107.748	5.8647199999999996e-05
rs9290079	-107.255	-107.435	0.000220757
rs9290080	-107.164	-107.424	0.00023930000000000004
rs9290085	-107.166	-107.36	0.00024069300000000002
rs9290094	-103.686	-102.602	0.010268000000000001
rs9290106	-107.767	-109.174	5.440360000000001e-05
rs9290110	-112.529	-111.603	9.319110000000001e-07
rs9290111	-112.337	-111.126	1.0820610000000002e-06
rs937811	-107.187	-107.329	0.00023736099999999998
rs938001	-110.514	-111.023	4.21225e-06
rs951475	-103.092	-107.693	0.0053070800000000005
rs962873	-111.455	-110.206	3.80427e-06
rs975323	-108.984	-107.883	5.1011000000000003e-05
rs9758752	-109.645	-108.567	2.6422999999999998e-05
rs9758756	-109.648	-108.567	2.6384299999999997e-05
rs978933	-110.792	-109.772	8.126999999999999e-06
rs9790314	-107.59	-107.775	0.00015611400000000003
rs9799247	-109.313	-108.215	3.708380000000001e-05
rs9809639	-108.818	-108.782	4.75513e-05
rs9811337	-110.115	-109.138	7.973449999999999e-06
rs9811833	-110.751	-109.736	8.453240000000002e-06
rs9812083	-110.274	-109.416	1.3013020000000002e-05
rs9812690	-107.924	-107.576	0.00012229820000000003
rs9812882	-108.873	-108.738	2.1688500000000004e-05
rs9813352	-112.41	-111.186	1.021808e-06
rs9813600	-109.831	-110.051	8.20428e-06
rs9813997	-107.332	-107.456	0.00020573500000000005
rs9814278	-111.511	-110.261	3.59722e-06
rs9814837	-110.538	-110.999	4.136509999999999e-06
rs9815222	-108.996	-107.997	4.8636799999999995e-05
rs9815734	-107.447	-106.988	0.00020172700000000002
rs981639	-112.485	-111.595	9.60038e-07
rs981640	-112.506	-111.595	9.457760000000001e-07
rs981641	-112.506	-111.595	9.457760000000001e-07
rs9816618	-108.902	-108.631	4.541789999999999e-05
rs9816747	-110.41	-110.976	4.62826e-06
rs9817047	-111.843	-110.977	2.5565700000000007e-06
rs9817212	-107.189	-107.371	0.000235652
rs9817387	-107.189	-107.371	0.000235652
rs9817605	-109.261	-109.609	1.38315e-05
rs9818766	-110.542	-109.427	5.79709e-06
rs9819073	-112.337	-111.126	1.0820610000000002e-06
rs9819461	-110.489	-110.963	4.32301e-06
rs981949	-107.942	-107.571	0.00012094720000000002
rs9819763	-103.101	-102.438	0.0162825
rs9820572	-103.184	-102.514	0.014994299999999999
rs9820734	-109.337	-109.958	1.2411299999999998e-05
rs9820744	-107.851	-107.913	0.00012335500000000001
rs9821201	-108.842	-107.748	5.8638900000000005e-05
rs9821472	-107.305	-107.489	0.00020983000000000002
rs9821852	-111.738	-109.98	2.3986999999999996e-06
rs9822026	-109.247	-109.595	1.4027899999999998e-05
rs9822965	-110.33	-109.078	7.181820000000001e-06
rs9823346	-107.081	-107.265	0.00026250899999999996
rs9824937	-107.405	-106.975	0.000208965
rs9824940	-103.108	-102.438	0.016190299999999998
rs9825008	-111.262	-110.118	4.3096e-06
rs9825150	-111.247	-110.105	4.3708e-06
rs9826218	-111.466	-110.21	3.7760800000000004e-06
rs9827833	-110.268	-109.452	1.2945069999999999e-05
rs9828189	-110.332	-109.519	1.213839e-05
rs9828622	-111.816	-110.922	2.6561800000000004e-06
rs9830046	-107.59	-106.533	0.00020487799999999997
rs9831750	-112.116	-110.686	1.583604e-06
rs9832020	-107.177	-107.36	0.00023852200000000002
rs9832121	-111.4	-110.401	4.25918e-06
rs9832179	-107.156	-107.329	0.000243774
rs9832382	-109.678	-108.597	2.56068e-05
rs9832490	-107.188	-107.36	0.000236245
rs9832680	-110.495	-109.351	6.10793e-06
rs9832859	-102.865	-102.248	0.0203836
rs9834399	-109.181	-108.705	3.58699e-05
rs9834910	-109.214	-109.566	1.44714e-05
rs9836187	-110.932	-110.244	6.1193e-06
rs9837035	-107.457	-106.988	0.00020024700000000002
rs9837663	-104.853	-103.958	0.0030162999999999995
rs9839404	-110.256	-109.416	1.318987e-05
rs9839527	-108.994	-108.176	4.617500000000001e-05
rs9839557	-109.797	-109.353	9.1169e-06
rs9840911	-108.553	-107.928	6.9248e-05
rs984096	-110.415	-110.954	4.60342e-06
rs984097	-110.415	-110.954	4.60342e-06
rs9840976	-103.103	-107.301	0.005262569999999999
rs9841205	-110.512	-109.414	5.928029999999999e-06
rs9841394	-112.373	-111.128	1.6429e-06
rs9841566	-109.181	-108.885	1.6484599999999995e-05
rs9842314	-111.252	-110.11	4.349490000000001e-06
rs9842355	-112.389	-111.145	1.6171899999999999e-06
rs9842676	-109.064	-108.197	4.42885e-05
rs9843945	-110.424	-111.002	4.557010000000001e-06
rs9844303	-111.397	-110.233	3.75986e-06
rs9844411	-110.447	-110.976	4.48429e-06
rs9847781	-107.207	-107.33	0.00023323100000000003
rs9847876	-107.185	-107.364	0.00023670899999999996
rs9848777	-108.91	-108.631	4.514129999999999e-05
rs9849916	-111.078	-110.134	5.770670000000001e-06
rs9850162	-109.805	-109.99	8.439870000000002e-06
rs9850455	-107.689	-107.743	0.000143724
rs9850597	-110.392	-110.943	4.7229900000000005e-06
rs9850826	-110.905	-109.867	5.77648e-06
rs9851158	-108.4	-107.774	8.072209999999998e-05
rs9851175	-108.509	-108.015	7.000049999999999e-05
rs9854509	-107.189	-107.371	0.000235652
rs9854709	-107.166	-107.36	0.00024069300000000002
rs9854715	-108.963	-108.714	4.25716e-05
rs9856062	-110.486	-111.022	4.314320000000001e-06
rs9858075	-108.441	-107.805	7.765920000000001e-05
rs9858533	-103.242	-102.873	0.013244599999999999
rs9859036	-108.959	-108.714	4.26985e-05
rs9859045	-110.253	-109.435	1.315114e-05
rs9860420	-103.67	-102.639	0.010241299999999998
rs9861165	-109.107	-108.213	4.2765499999999996e-05
rs9861927	-107.21	-107.357	0.00023175599999999998
rs9861996	-103.108	-102.438	0.016190299999999998
rs9862141	-112.197	-111.016	1.211765e-06
rs9862544	-109.353	-108.411	3.39065e-05
rs9862586	-112.182	-110.995	1.230021e-06
rs9862749	-107.709	-106.643	0.00018253199999999998
rs9862824	-112.172	-110.995	1.2374849999999998e-06
rs9862852	0.0	-106.86	4.78894e-05
rs9863090	-112.184	-111.005	1.2251349999999998e-06
rs9863590	-109.053	-107.955	4.772490000000001e-05
rs9864521	0.0	-108.283	1.15692e-05
rs9866418	-107.097	-107.265	0.00025894699999999993
rs9867137	-109.196	-109.633	1.4601399999999999e-05
rs9867861	-109.178	-108.53	3.73095e-05
rs9868656	-110.675	-111.079	3.6414999999999994e-06
rs9869369	-111.515	-110.265	3.58242e-06
rs9869804	-107.198	-107.424	0.00023219899999999996
rs9869853	-111.501	-110.253	3.63079e-06
rs9870059	-108.933	-107.834	5.360789999999999e-05
rs9871102	-111.483	-110.108	4.35328e-06
rs9871478	-111.747	-110.264	2.2776e-06
rs9871953	-107.118	-107.33	0.000252121
rs9872386	-109.945	-109.544	1.63296e-05
rs9872514	-108.301	-108.255	7.9072e-05
rs9875486	-109.275	-109.044	1.44444e-05
rs9876363	-109.945	-109.544	1.63296e-05
rs9876455	-110.494	-110.989	4.3068299999999996e-06
rs9876608	-109.923	-109.523	1.6690099999999998e-05
rs9876892	-107.581	-107.076	0.00017814700000000003
rs9877005	-109.213	-108.554	3.613040000000001e-05
rs9877938	-109.961	-109.568	1.60365e-05
rs9878666	-110.512	-109.414	5.928029999999999e-06
rs9879265	-107.628	-107.3	0.000163214
rs9880279	-108.537	-107.901	7.05767e-05
rs9880694	-110.417	-110.993	4.5849899999999994e-06
rs9880910	-112.493	-111.592	9.55316e-07
rs9881986	-107.897	-107.387	0.00013007500000000003
rs9882103	-110.512	-110.994	4.241150000000001e-06
rs9882510	-108.007	-109.842	4.20897e-05
rs9883579	-108.576	-107.934	6.79926e-05
rs9883680	-110.384	-110.949	4.7499800000000006e-06
rs9884026	-111.44	-110.187	3.870330000000001e-06
rs989197	-110.707	-109.588	8.19903e-06
rs993595	-110.992	-109.894	5.46923e-06
rs993596	-110.578	-111.083	3.982590000000001e-06
