## Supplementary material for "Characterization of shared and ancestry-specific signals driving complex traits using multi-ancestry fine-mapping": mscaviar_results_shared_pips.txt

SNP_ID	shared_pip	shared_ll	notshared_ll
rs7627528	3.33866e-05	-109	-107.982
rs7653233	0.000130198	-107.642	-107.678
rs9827833	9.41012e-06	-110.268	-109.452
rs7653361	3.91514e-05	-108.842	-107.748
rs9828189	8.83184e-06	-110.332	-109.519
rs6441370	2.55348e-05	-109.27	-108.293
rs7636941	3.16251e-05	-109.053	-108.052
rs9839527	3.35083e-05	-108.994	-108.176
rs9815222	3.34888e-05	-108.996	-107.997
rs9821201	3.9157e-05	-108.842	-107.748
rs9859045	9.55357e-06	-110.253	-109.435
rs9290074	3.91655e-05	-108.842	-107.748
rs2404340	3.91655e-05	-108.842	-107.748
rs7652267	3.09771e-05	-109.074	-108.052
rs7629987	4.02479e-05	-108.815	-107.717
rs7632797	2.4145e-05	-109.325	-108.333
rs7633186	2.43728e-05	-109.316	-108.333
rs7611367	2.5088e-05	-109.287	-108.301
rs4856767	3.112e-05	-109.069	-108.052
rs4856768	3.53625e-05	-108.94	-108.113
rs12488318	9.67299e-06	-110.24	-109.415
rs12486253	3.62156e-05	-108.916	-108.079
rs113474841	3.12178e-05	-109.066	-108.059
rs1154701	2.59098e-05	-109.255	-108.268
rs13083229	3.22413e-05	-109.034	-108.022
rs6797066	2.83498e-05	-109.163	-108.185
rs6441371	2.3069e-05	-109.371	-108.363
rs12494261	9.60865e-06	-110.246	-109.415
rs1478568	3.4007e-05	-108.979	-108.113
rs1478567	9.58081e-06	-110.25	-109.415
rs9839404	9.52365e-06	-110.256	-109.416
rs3849524	4.01762e-05	-108.816	-107.717
rs141386449	0	0	-109.727
rs7647327	4.01588e-05	-108.817	-107.717
rs9812083	9.34919e-06	-110.274	-109.416
rs9850455	0.000124145	-107.689	-107.743
rs9870059	3.57299e-05	-108.933	-107.834
rs9790314	0.000137151	-107.59	-107.775
rs975323	3.39859e-05	-108.984	-107.883
rs6809256	2.604e-05	-109.248	-108.279
rs6441373	3.28513e-05	-109.018	-107.917
rs1478565	3.18602e-05	-109.048	-107.948
rs62279892	5.63355e-06	-110.778	-109.678
rs28515190	3.22985e-05	-109.034	-107.948
rs9811833	5.79439e-06	-110.751	-109.736
rs1382428	2.49607e-05	-109.292	-108.203
rs1382427	2.42509e-05	-109.321	-108.233
rs6791213	1.8081e-05	-109.612	-108.583
rs978933	5.56184e-06	-110.792	-109.772
rs73162530	5.91122e-06	-110.731	-109.718
rs57201455	5.98173e-06	-110.719	-109.701
rs1600209	2.57497e-05	-109.261	-108.17
rs10804790	2.33199e-05	-109.36	-108.266
rs1471440	6.31156e-06	-110.666	-109.646
rs899275	1.67271e-05	-109.69	-108.675
rs9872514	6.73447e-05	-108.301	-108.255
rs1382426	1.99672e-05	-109.515	-108.414
rs7638668	2.18248e-05	-109.426	-108.329
rs1993891	2.18248e-05	-109.426	-108.329
rs150926474	0	0	-109.998
rs336541	2.33171e-05	-109.36	-108.266
rs336548	2.33171e-05	-109.36	-108.266
rs336546	8.24295e-06	-110.399	-109.364
rs336545	8.45502e-06	-110.373	-109.346
rs336544	8.81017e-06	-110.332	-109.308
rs336543	2.50089e-05	-109.29	-108.195
rs189270	2.23024e-05	-109.405	-108.303
rs339101	3.20027e-05	-109.047	-107.969
rs62279921	5.00039e-05	-108.599	-107.505
rs336577	3.36488e-05	-108.993	-107.899
rs336575	2.43076e-05	-109.321	-108.426
rs336570	3.66446e-05	-108.909	-107.818
rs336569	4.49265e-05	-108.705	-107.616
rs336568	6.4898e-05	-108.34	-107.321
rs336567	3.5429e-05	-108.942	-107.849
rs163328	4.17103e-05	-108.779	-107.69
rs336566	1.73719e-05	-109.658	-108.802
rs336593	4.48905e-05	-108.706	-107.616
rs336591	4.48789e-05	-108.706	-107.616
rs336590	3.7883e-05	-108.876	-107.783
rs336589	4.79678e-05	-108.64	-107.549
rs336586	3.7883e-05	-108.876	-107.783
rs336585	3.7883e-05	-108.876	-107.783
rs336583	3.78738e-05	-108.876	-107.783
rs336582	6.88058e-05	-108.282	-107.285
rs336580	6.88994e-05	-108.28	-107.285
rs336579	6.7062e-05	-108.306	-107.216
rs464766	4.97018e-05	-108.604	-107.513
rs460165	7.73529e-05	-108.164	-107.068
rs463928	7.455e-05	-108.201	-107.105
rs460508	3.92248e-05	-108.841	-107.749
rs466399	7.45675e-05	-108.201	-107.105
rs459515	7.05892e-05	-108.256	-107.301
rs462514	7.11791e-05	-108.248	-107.301
rs459697	3.78707e-05	-108.876	-107.783
rs462081	2.21023e-05	-109.417	-108.661
rs457272	4.7635e-05	-108.647	-107.549
rs456611	4.76387e-05	-108.647	-107.549
rs465985	2.43832e-05	-109.321	-108.219
rs456331	5.80982e-06	-110.732	-109.615
rs466119	5.53114e-06	-110.782	-109.663
rs460987	5.45327e-06	-110.796	-109.678
rs459565	5.45327e-06	-110.796	-109.678
rs465539	5.45327e-06	-110.796	-109.678
rs460013	5.36115e-06	-110.813	-109.694
rs465964	5.36115e-06	-110.813	-109.694
rs459923	5.36447e-06	-110.812	-109.694
rs459592	5.37505e-06	-110.81	-109.694
rs460176	5.29343e-06	-110.826	-109.709
rs456137	5.29343e-06	-110.826	-109.709
rs467353	5.3679e-06	-110.812	-109.694
rs458344	5.3826e-06	-110.809	-109.694
rs462413	2.17765e-05	-109.433	-108.331
rs457240	1.45521e-05	-109.818	-109.383
rs420081	1.51155e-05	-109.78	-109.351
rs460957	2.36064e-06	-111.626	-110.456
rs455386	2.17689e-05	-109.433	-108.331
rs463890	3.77899e-06	-111.163	-110.123
rs458175	3.98815e-06	-111.109	-110.075
rs459679	1.43407e-05	-109.832	-109.368
rs461638	2.46963e-05	-109.307	-108.205
rs466626	1.67126e-05	-109.692	-109.091
rs463630	3.23062e-06	-111.32	-110.258
rs467458	3.22394e-06	-111.322	-110.258
rs456882	3.17437e-06	-111.337	-110.272
rs460950	3.23739e-06	-111.318	-110.258
rs466971	3.16786e-06	-111.339	-110.272
rs339114	2.07744e-05	-109.474	-108.86
rs336551	1.94045e-05	-109.542	-108.928
rs336550	5.23539e-06	-110.839	-110.47
rs336549	3.64077e-05	-108.919	-107.821
rs9863590	3.18189e-05	-109.053	-107.955
rs163137	5.63423e-06	-110.765	-110.443
rs336561	1.97371e-05	-109.525	-108.869
rs336560	8.37783e-06	-110.369	-109.852
rs17411201	2.78742e-05	-109.193	-108.294
rs2035498	0	0	-109.404
rs112700962	2.88069e-05	-109.16	-108.265
rs9861165	3.0385e-05	-109.107	-108.213
rs7653259	2.94101e-05	-109.14	-108.257
rs9862544	2.37525e-05	-109.353	-108.411
rs9842676	3.17097e-05	-109.064	-108.197
rs9862852	0	0	-106.86
rs1905532	0.000192633	-107.261	-107.394
rs7630664	0.000109815	-107.822	-107.852
rs9820744	0.000106647	-107.851	-107.913
rs75062968	0	0	-109.325
rs981949	9.74085e-05	-107.942	-107.571
rs9823346	0.000230538	-107.081	-107.265
rs9866418	0.000226982	-107.097	-107.265
rs9871953	0.000222166	-107.118	-107.33
rs9290079	0.000193789	-107.255	-107.435
rs1450515	0.000219159	-107.132	-107.364
rs1450516	0.000219159	-107.132	-107.364
rs1450517	0.000219843	-107.128	-107.317
rs7653548	0.000207116	-107.188	-107.424
rs7631288	0.000213828	-107.156	-107.36
rs7621221	0.000201312	-107.216	-107.424
rs9290080	0.000212039	-107.164	-107.424
rs6781610	0.000212778	-107.161	-107.36
rs9290085	0.00021163	-107.166	-107.36
rs9817212	0.00020692	-107.189	-107.371
rs9854509	0.00020692	-107.189	-107.371
rs9817387	0.00020692	-107.189	-107.371
rs9854709	0.00021163	-107.166	-107.36
rs9821472	0.000184299	-107.305	-107.489
rs13433795	0.000209314	-107.177	-107.36
rs13434143	0.000209314	-107.177	-107.36
rs7624603	0.000209314	-107.177	-107.36
rs7646635	0.000208298	-107.182	-107.36
rs7624657	0.000208298	-107.182	-107.36
rs7624747	0.000204951	-107.198	-107.424
rs7636548	0.000208298	-107.182	-107.36
rs6803152	0.000208298	-107.182	-107.36
rs6782059	0.000205831	-107.194	-107.372
rs9832020	0.000209462	-107.177	-107.36
rs9832179	0.000213801	-107.156	-107.329
rs9869804	0.000204951	-107.198	-107.424
rs9832490	0.000207187	-107.188	-107.36
rs1484139	0.000202817	-107.209	-107.424
rs1506480	0.000207324	-107.187	-107.36
rs6773923	0.000206216	-107.192	-107.36
rs6798423	0.000206216	-107.192	-107.36
rs57306175	0.000206216	-107.192	-107.36
rs59955550	0.000206216	-107.192	-107.36
rs62278277	0.000206216	-107.192	-107.36
rs62278278	0.000205216	-107.197	-107.36
rs34842468	0.000205216	-107.197	-107.36
rs10936229	0.000178688	-107.336	-107.49
rs6780612	0.000204124	-107.203	-107.36
rs6441379	0.000204124	-107.203	-107.36
rs6441380	0.000203137	-107.207	-107.36
rs6441381	0.000203137	-107.207	-107.36
rs6441382	0.000204124	-107.203	-107.36
rs7648970	0.000199721	-107.224	-107.425
rs872675	0.000208397	-107.182	-107.329
rs872676	0.000207398	-107.187	-107.329
rs872677	0.000214711	-107.152	-107.295
rs937811	0.000207398	-107.187	-107.329
rs9861927	0.000202599	-107.21	-107.357
rs1506481	0.000214711	-107.152	-107.295
rs1506482	0.000207398	-107.187	-107.329
rs1506483	0.000200982	-107.218	-107.36
rs1506484	0.000207398	-107.187	-107.329
rs41386047	0.000187859	-107.286	-107.425
rs9847876	0.000207774	-107.185	-107.364
rs9847781	0.000203276	-107.207	-107.33
rs9813997	0.000179348	-107.332	-107.456
rs1463948	0.000189184	-107.279	-107.361
rs9809639	4.05524e-05	-108.818	-108.782
rs58984753	3.60675e-05	-108.935	-108.632
rs56391809	3.59303e-05	-108.939	-108.632
rs9848777	3.6999e-05	-108.91	-108.631
rs9816618	3.7274e-05	-108.902	-108.631
rs13319136	3.52757e-05	-108.957	-108.688
rs9854715	3.50812e-05	-108.963	-108.714
rs9859036	3.52073e-05	-108.959	-108.714
rs1506475	4.08108e-05	-108.812	-108.602
rs2221515	4.09748e-05	-108.808	-108.602
rs9867861	2.82985e-05	-109.178	-108.53
rs4856708	2.66995e-05	-109.236	-108.585
rs73166070	2.56345e-05	-109.277	-108.64
rs9877005	2.7335e-05	-109.213	-108.554
rs73166073	2.7335e-05	-109.213	-108.554
rs62279587	3.14957e-05	-109.071	-108.413
rs9883579	5.1648e-05	-108.576	-107.934
rs9880279	5.36816e-05	-108.537	-107.901
rs1913798	5.28489e-05	-108.553	-107.901
rs73166088	5.15368e-05	-108.578	-107.929
rs73166089	5.3125e-05	-108.547	-107.899
rs28514487	6.20317e-05	-108.392	-107.774
rs28576562	4.74412e-05	-108.66	-108.024
rs9851158	6.15445e-05	-108.4	-107.774
rs9840911	5.28108e-05	-108.553	-107.928
rs62279619	5.28108e-05	-108.553	-107.928
rs9858075	5.90577e-05	-108.441	-107.805
rs73166097	5.48703e-05	-108.515	-107.898
rs13319650	7.21443e-05	-108.241	-107.646
rs7646822	5.40047e-05	-108.527	-108.015
rs9851175	5.4978e-05	-108.509	-108.015
rs9872386	1.3077e-05	-109.945	-109.544
rs9876608	1.33695e-05	-109.923	-109.523
rs9876363	1.3077e-05	-109.945	-109.544
rs9877938	1.28624e-05	-109.961	-109.568
rs9881986	0.000101827	-107.897	-107.387
rs9879265	0.000132529	-107.628	-107.3
rs1515741	1.32971e-05	-109.928	-109.517
rs1849999	0.000147539	-107.521	-107.199
rs1850000	1.39304e-05	-109.882	-109.466
rs9837035	0.000158131	-107.457	-106.988
rs1399916	1.45218e-05	-109.84	-109.44
rs1976725	0.000531341	-106.234	-106.232
rs1515743	1.39654e-05	-109.879	-109.49
rs9815734	0.000159608	-107.447	-106.988
rs4269094	0.000161063	-107.438	-106.988
rs4856709	1.43555e-05	-109.852	-109.464
rs6441393	1.68915e-05	-109.689	-109.356
rs1568020	1.70497e-05	-109.68	-109.329
rs7629214	1.52652e-05	-109.79	-109.41
rs4305435	1.43555e-05	-109.852	-109.464
rs2203490	1.57615e-05	-109.757	-109.467
rs9824937	0.000166348	-107.405	-106.975
rs2063835	9.09408e-05	-108.009	-107.49
rs1515724	1.47367e-05	-109.825	-109.566
rs4856710	9.76682e-05	-107.938	-107.456
rs4856711	0.000101254	-107.902	-107.424
rs1913796	0.000171917	-107.372	-106.907
rs7625741	0.000114105	-107.782	-107.327
rs9876892	0.000139608	-107.581	-107.076
rs4856645	0.000139204	-107.583	-107.137
rs4856712	1.76785e-05	-109.642	-109.465
rs1399915	1.62789e-05	-109.725	-109.536
rs1399913	1.41106e-05	-109.868	-109.685
rs62281360	0	0	-106.132
rs9812690	9.89359e-05	-107.924	-107.576
rs62281367	0.000130389	-107.648	-107.302
rs4389491	0.000119461	-107.736	-107.439
rs7632575	6.3276e-06	-110.673	-109.616
rs4635724	1.03955e-05	-110.179	-109.409
rs1104702	0.000603649	-106.119	-105.128
rs1515720	3.57087e-05	-108.946	-108.123
rs6441396	0.000108689	-107.833	-106.962
rs9837663	0.00214253	-104.853	-103.958
rs13315704	0.000288918	-106.855	-105.804
rs4856646	0.00384156	-104.267	-103.251
rs4856647	0.000125023	-107.694	-106.776
rs4856648	2.49375e-05	-109.305	-108.204
rs1356141	0.000115029	-107.777	-106.811
rs2896972	0.00025912	-106.965	-105.915
rs1356140	0.000119842	-107.736	-106.776
rs1515731	2.41809e-05	-109.335	-108.234
rs1399898	0.00678988	-103.698	-102.681
rs1399897	2.66055e-05	-109.24	-108.139
rs1399896	2.41553e-05	-109.337	-108.234
rs6799995	2.84449e-05	-109.173	-108.073
rs9860420	0.00697907	-103.67	-102.639
rs10084648	0.00652137	-103.738	-102.775
rs4856713	2.66338e-05	-109.239	-108.139
rs4856649	2.74801e-05	-109.208	-108.108
rs9799247	2.47299e-05	-109.313	-108.215
rs113747121	0.00714937	-103.646	-102.617
rs6441397	0.000253201	-106.987	-105.976
rs6767240	0.00694571	-103.675	-102.639
rs2063836	0.00726976	-103.63	-102.593
rs3860561	0.00693934	-103.676	-102.639
rs9858533	0.0106703	-103.242	-102.873
rs6779593	2.98071e-05	-109.126	-108.042
rs6791482	3.07603e-05	-109.095	-108.011
rs7614283	0.00752953	-103.594	-102.55
rs4295179	0.00722402	-103.636	-102.593
rs1120955	3.09315e-05	-109.089	-108.011
rs6786730	2.80042e-05	-109.189	-108.108
rs6765877	1.81662e-05	-109.622	-108.538
rs6790206	0.000138459	-107.59	-106.533
rs6790717	0.000143824	-107.552	-106.494
rs1515733	0.000139005	-107.587	-106.533
rs1515732	1.8221e-05	-109.619	-108.538
rs6776471	1.80925e-05	-109.626	-108.545
rs12152297	0.00013414	-107.622	-106.569
rs62278571	0.00480412	-104.044	-102.996
rs9830046	0.000138459	-107.59	-106.533
rs4856716	0.000133785	-107.625	-106.569
rs4856717	0.000143254	-107.557	-106.501
rs4359825	0.000133613	-107.626	-106.569
rs4284999	0.00508372	-103.988	-102.94
rs12629440	1.94603e-05	-109.553	-108.475
rs35502899	9.2509e-05	-107.995	-107.12
rs60315691	9.2509e-05	-107.995	-107.12
rs9758752	1.77377e-05	-109.645	-108.567
rs9758756	1.76992e-05	-109.648	-108.567
rs62278590	0.000171759	-107.376	-106.284
rs62278591	0.00529852	-103.946	-102.939
rs62278592	0.00011905	-107.741	-106.679
rs9832382	1.71758e-05	-109.678	-108.597
rs4856718	0.00011437	-107.782	-106.717
rs4241430	1.88561e-05	-109.584	-108.505
rs1476322	1.71577e-05	-109.679	-108.597
rs1399899	1.71577e-05	-109.679	-108.597
rs2404815	1.94782e-05	-109.552	-108.475
rs9862749	0.000123033	-107.709	-106.643
rs4856719	0.000137052	-107.601	-106.533
rs4241431	0.000119278	-107.74	-106.643
rs2404817	1.75378e-05	-109.657	-108.582
rs2063837	1.89621e-05	-109.579	-108.505
rs1878063	0.000136754	-107.603	-106.533
rs523441	0.0048819	-104.028	-102.975
rs515915	1.894e-05	-109.58	-108.505
rs507856	2.49901e-05	-109.303	-108.248
rs4376051	3.13231e-05	-109.077	-108.02
rs9819763	0.0123036	-103.101	-102.438
rs7613249	0.00797814	-103.538	-102.468
rs80021942	0.00798383	-103.537	-102.468
rs475336	0.0123037	-103.101	-102.438
rs693627	0.00667773	-103.715	-102.644
rs536964	0.0075994	-103.586	-102.514
rs498051	0.00729129	-103.628	-102.556
rs7644833	3.34768e-05	-109.011	-107.954
rs524462	0.0121612	-103.112	-102.438
rs528355	0.0140356	-102.969	-102.303
rs554752	0.012116	-103.116	-102.438
rs9820572	0.0113094	-103.184	-102.514
rs9861996	0.0122113	-103.108	-102.438
rs9824940	0.0122113	-103.108	-102.438
rs514683	0.00723594	-103.635	-102.556
rs574215	0.0122573	-103.105	-102.438
rs487000	2.64753e-05	-109.245	-108.179
rs482314	0.00968527	-103.341	-102.356
rs479750	0.0134851	-103.009	-102.347
rs530669	0.0140887	-102.965	-102.303
rs528742	2.64471e-05	-109.246	-108.179
rs525965	0.0142016	-102.957	-102.303
rs518205	0.00823059	-103.506	-102.426
rs491775	0.0152354	-102.887	-102.254
rs572525	0.00790886	-103.546	-102.468
rs490737	0.0106917	-103.242	-102.264
rs573462	2.71507e-05	-109.22	-108.148
rs489939	0.00741118	-103.611	-102.53
rs493275	2.98964e-05	-109.124	-108.051
rs516157	0.0153622	-102.879	-102.254
rs488002	0.00980777	-103.328	-102.356
rs485315	0.0139759	-102.973	-102.34
rs7650155	2.70963e-05	-109.222	-108.148
rs9832859	0.0155745	-102.865	-102.248
rs9290094	0.00687986	-103.686	-102.602
rs528970	0.0136519	-102.996	-102.384
rs514816	0.0136519	-102.996	-102.384
rs541222	0.0136519	-102.996	-102.384
rs541280	0.00721044	-103.639	-102.556
rs541447	0.00721358	-103.638	-102.556
rs545932	0.00723386	-103.635	-102.556
rs308689	0.00965412	-103.344	-102.382
rs547631	0.0144421	-102.94	-102.328
rs177821	0.0143844	-102.944	-102.328
rs186302	0.00766767	-103.577	-102.502
rs308690	0.0167618	-102.791	-102.188
rs186303	0.00767598	-103.576	-102.502
rs172624	0.016861	-102.785	-102.188
rs308691	0.00740637	-103.612	-102.544
rs308692	0.0153746	-102.878	-102.28
rs308693	0.00806765	-103.526	-102.455
rs308694	0.0080629	-103.527	-102.455
rs308695	0.0178766	-102.727	-102.143
rs308696	0.00808228	-103.525	-102.455
rs308697	0.0190857	-102.661	-102.095
rs308698	0.00830151	-103.498	-102.428
rs308699	0.00841771	-103.484	-102.413
rs6779522	2.36198e-05	-109.359	-108.294
rs551016	2.26197e-05	-109.403	-108.337
rs518024	2.42693e-05	-109.332	-108.263
rs502153	2.50323e-05	-109.301	-108.233
rs6768184	0.00715952	-103.646	-102.59
rs192812	0.0175322	-102.746	-102.236
rs308705	0.00330272	-104.412	-103.835
rs308704	1.41984e-05	-109.866	-108.793
rs308703	0.00137813	-105.291	-104.244
rs308702	0	0	-108.414
rs308701	9.79948e-05	-107.932	-107.334
rs117665263	0	0	-109.984
rs308688	5.6989e-05	-108.474	-107.844
rs693859	7.54689e-05	-108.194	-107.543
rs9864521	0	0	-108.283
rs1370088	8.42527e-05	-108.084	-107.445
rs17491851	6.38513e-05	-108.361	-107.692
rs6441399	0	0	-108.093
rs1370087	0.00012474	-107.691	-106.985
rs1865880	6.13515e-05	-108.401	-107.739
rs2196535	7.72995e-05	-108.17	-107.542
rs1436742	5.86445e-05	-108.444	-107.791
rs73020598	2.1841e-05	-109.439	-108.64
rs9834399	2.82867e-05	-109.181	-108.705
rs9831750	8.83333e-07	-112.116	-110.686
rs1352914	2.84608e-05	-108.367	-110.094
rs6441414	1.65162e-06	-111.46	-109.922
rs2046940	1.29179e-05	-109.169	-109.772
rs7626487	1.07036e-06	-111.924	-110.437
rs7626758	3.54141e-05	-108.146	-109.95
rs13100369	2.21383e-05	-108.623	-109.393
rs58172792	1.89564e-06	-111.307	-109.784
rs10936262	4.06602e-05	-108.006	-109.852
rs60625001	1.87673e-06	-111.324	-109.784
rs62278709	1.90348e-06	-111.309	-109.769
rs12696125	1.16472e-06	-111.827	-110.365
rs60371016	1.90348e-06	-111.309	-109.769
rs57245356	1.90348e-06	-111.309	-109.769
rs6776255	4.11576e-05	-107.993	-109.831
rs55806914	1.92794e-06	-111.295	-109.755
rs55644053	1.90348e-06	-111.309	-109.769
rs9882510	4.05922e-05	-108.007	-109.842
rs62278717	1.97676e-06	-111.263	-109.737
rs6765203	2.00818e-06	-111.244	-109.724
rs1826366	4.68272e-06	-110.244	-110.105
rs7635202	1.23469e-06	-111.764	-110.304
rs6441415	1.23469e-06	-111.764	-110.304
rs1492159	1.9876e-06	-111.262	-109.724
rs12490541	1.95754e-06	-111.281	-109.737
rs1492158	1.95754e-06	-111.281	-109.737
rs6796839	1.93253e-06	-111.294	-109.75
rs1492157	1.93253e-06	-111.294	-109.75
rs34180022	1.95138e-06	-111.277	-109.751
rs4856660	1.92429e-06	-111.303	-109.75
rs4856661	1.91645e-06	-111.3	-109.764
rs56118139	1.86948e-06	-111.336	-109.779
rs6441416	1.87807e-06	-111.331	-109.774
rs9871478	1.26127e-06	-111.747	-110.264
rs7653624	1.86552e-06	-111.333	-109.787
rs11711859	1.81839e-06	-111.361	-109.814
rs10460789	1.80435e-06	-111.376	-109.814
rs1492143	1.7822e-06	-111.388	-109.829
rs6792618	1.79882e-05	-108.833	-109.437
rs1492142	1.75674e-06	-111.405	-109.842
rs1492141	1.75674e-06	-111.405	-109.842
rs6769020	1.7791e-06	-111.392	-109.829
rs6441419	3.74452e-05	-108.089	-109.833
rs56370506	1.79281e-06	-111.376	-109.829
rs6809623	1.75393e-06	-111.409	-109.842
rs6776643	1.79867e-06	-111.384	-109.814
rs6788766	1.82163e-06	-111.37	-109.8
rs2101653	3.82066e-06	-110.61	-109.246
rs7614632	1.56402e-05	-108.976	-109.522
rs62278732	1.8542e-06	-111.345	-109.787
rs4501128	3.21405e-05	-108.242	-109.199
rs10936263	3.35877e-05	-108.196	-109.126
rs6788455	8.68617e-07	-112.093	-110.915
rs6763974	7.79746e-07	-112.216	-110.986
rs16847288	7.83263e-06	-109.758	-108.696
rs75317723	3.80193e-06	-110.51	-109.42
rs9841205	3.79564e-06	-110.512	-109.414
rs9878666	3.79564e-06	-110.512	-109.414
rs9818766	3.6914e-06	-110.542	-109.427
rs2405035	4.0341e-06	-110.449	-109.34
rs12632401	3.94891e-06	-110.473	-109.34
rs13080637	3.80577e-06	-110.512	-109.376
rs9832680	3.85922e-06	-110.495	-109.351
rs2131138	3.50046e-06	-110.597	-109.429
rs2131137	3.45603e-06	-110.611	-109.456
rs9811337	5.35253e-06	-110.115	-109.138
rs36037470	4.66536e-06	-110.269	-109.064
rs9822965	4.41697e-06	-110.33	-109.078
rs12492746	1.47192e-06	-111.452	-110.751
rs35447687	1.24875e-05	-109.226	-108.36
rs34440293	1.13966e-05	-109.32	-109.884
rs6784918	3.61381e-06	-110.555	-108.945
rs4856740	7.99091e-06	-109.68	-110.222
rs12632907	3.30952e-06	-110.654	-109.133
rs12638318	7.93104e-06	-109.688	-110.196
rs9841566	1.3234e-05	-109.181	-108.885
rs6789450	1.19146e-05	-109.274	-109.96
rs7637441	1.23862e-05	-109.235	-109.902
rs6780674	1.51081e-05	-109.03	-108.344
rs9820734	1.12044e-05	-109.337	-109.958
rs4510391	1.97105e-05	-108.777	-108.591
rs4575917	7.72805e-06	-109.714	-110.118
rs9812882	1.79542e-05	-108.873	-108.738
rs9290106	5.19588e-05	-107.767	-109.174
rs9867137	1.29655e-05	-109.196	-109.633
rs13082202	1.16368e-05	-109.308	-109.692
rs66460554	1.10849e-05	-109.357	-109.681
rs16834045	1.12442e-05	-109.343	-109.668
rs66912051	1.16432e-05	-109.309	-109.65
rs9834910	1.27394e-05	-109.214	-109.566
rs9817605	1.21647e-05	-109.261	-109.609
rs9821852	1.22103e-06	-111.738	-109.98
rs9822026	1.23412e-05	-109.247	-109.595
rs6776328	1.25385e-05	-109.23	-109.58
rs6441422	1.26004e-05	-109.227	-109.565
rs9813600	7.05345e-06	-109.831	-110.051
rs6810201	0.00073208	-105.101	-108.962
rs9839557	7.02392e-06	-109.797	-109.353
rs4586823	3.51913e-05	-108.196	-109.616
rs13099303	7.14746e-06	-109.817	-110.014
rs13099922	7.24282e-06	-109.803	-110.002
rs9850162	7.22835e-06	-109.805	-109.99
rs7618729	3.48486e-05	-108.204	-109.607
rs7640981	7.22835e-06	-109.805	-109.99
rs7641065	7.81814e-06	-109.724	-109.972
rs4856663	3.54296e-05	-108.188	-109.604
rs4241432	0.00086569	-104.933	-108.897
rs4241433	0.000960698	-104.828	-108.856
rs4425278	0.000806333	-105.004	-108.93
rs6441424	2.85574e-05	-108.408	-109.72
rs16834101	0	0	-111.447
rs7637261	7.2008e-06	-109.808	-109.954
rs12494760	6.47722e-07	-112.501	-111.29
rs4856742	2.41654e-05	-108.577	-109.854
rs9875486	1.16553e-05	-109.275	-109.044
rs7615033	0.0221422	-101.667	-105.94
rs7626556	0.000155258	-106.661	-107.626
rs4608713	9.39857e-06	-109.539	-110.482
rs13071617	0.00732256	-102.768	-106.983
rs4323020	5.62959e-05	-107.675	-108.668
rs12630366	0.00616007	-102.942	-107.117
rs4856665	0.00566578	-103.026	-107.229
rs180940285	0	0	-110.309
rs4241434	6.80047e-06	-109.873	-110.664
rs4312667	6.42339e-06	-109.932	-110.695
rs9840976	0.00524869	-103.103	-107.301
rs4856743	6.34483e-06	-109.945	-110.704
rs1912454	0.00581906	-103	-107.434
rs1355290	5.58054e-06	-110.081	-110.767
rs7635026	5.48532e-06	-110.098	-110.771
rs28413956	0.00526113	-103.101	-107.506
rs4450831	0.00493341	-103.166	-107.559
rs1510340	0.00499612	-103.153	-107.575
rs907079	0.00448255	-103.262	-107.647
rs4602407	4.60794e-06	-110.283	-110.894
rs4498059	0.00431458	-103.3	-107.682
rs4498060	0.00431458	-103.3	-107.682
rs907080	0.00389234	-103.404	-107.72
rs984096	4.05697e-06	-110.415	-110.954
rs984097	4.05697e-06	-110.415	-110.954
rs11917938	3.01018e-06	-111.368	-110.089
rs1510344	2.16613e-06	-111.515	-110.249
rs9869369	2.15024e-06	-111.515	-110.265
rs9814278	2.15949e-06	-111.511	-110.261
rs4241435	3.72739e-06	-110.504	-110.994
rs9869853	2.18048e-06	-111.501	-110.253
rs4856666	0.00478901	-103.193	-107.763
rs7632987	0.00464958	-103.223	-107.736
rs1397234	3.72739e-06	-110.504	-110.994
rs28532919	0.00430686	-103.3	-107.804
rs9814837	3.61113e-06	-110.538	-110.999
rs56315604	0.00483104	-103.184	-107.702
rs9826218	2.26427e-06	-111.466	-110.21
rs1154807	2.2771e-06	-111.461	-110.206
rs1983208	2.26603e-06	-111.466	-110.21
rs962873	2.28585e-06	-111.455	-110.206
rs1510346	3.85054e-06	-110.469	-110.967
rs1397246	2.287e-06	-111.457	-110.202
rs7620145	2.2982e-06	-111.452	-110.197
rs35282795	0.00454037	-103.248	-107.707
rs9819461	3.78391e-06	-110.489	-110.963
rs1027921	3.71142e-06	-110.507	-110.968
rs1397245	0.00475531	-103.2	-107.69
rs34922593	0.00460525	-103.232	-107.693
rs1397244	0.00368172	-103.457	-107.892
rs1397243	0.00368172	-103.457	-107.892
rs1397242	0.00368172	-103.457	-107.892
rs1397241	0.00482633	-103.185	-107.703
rs2175265	4.10173e-06	-110.403	-110.924
rs2136712	3.73045e-06	-110.502	-110.971
rs6796554	0.00444604	-103.267	-107.695
rs1397240	0.00461263	-103.231	-107.692
rs1397239	3.89521e-06	-110.457	-110.959
rs1397238	3.77363e-06	-110.49	-110.964
rs16834360	0.00567158	-103.023	-107.686
rs951475	0.00529759	-103.092	-107.693
rs1397237	4.10649e-06	-110.406	-110.95
rs4856667	3.15565e-06	-111.318	-110.013
rs1397236	0.00547227	-103.059	-107.69
rs13100661	0.00547227	-103.059	-107.69
rs9883680	4.19563e-06	-110.384	-110.949
rs9884026	2.3237e-06	-111.44	-110.187
rs9850597	4.1687e-06	-110.392	-110.943
rs35512559	0.00688846	-102.832	-107.649
rs34793869	0.00688846	-102.832	-107.649
rs6789071	0.00547227	-103.059	-107.69
rs6789187	4.03056e-06	-110.425	-110.955
rs6776232	0.00529759	-103.092	-107.693
rs6778769	8.95903e-05	-107.217	-109.828
rs6791872	0.00536911	-103.078	-107.707
rs6779000	0.00540908	-103.075	-107.704
rs6779195	0.00556466	-103.042	-107.703
rs2089738	3.0263e-06	-111.36	-110.048
rs1813301	3.93481e-06	-110.45	-110.97
rs7647638	3.06403e-06	-111.348	-110.048
rs2102509	0.005268	-103.097	-107.724
rs2089737	3.93481e-06	-110.45	-110.97
rs2102508	0.00509985	-103.13	-107.727
rs35298688	0.005268	-103.097	-107.724
rs34869298	0.005268	-103.097	-107.724
rs4856668	3.82071e-06	-110.481	-110.982
rs6786598	0.00507178	-103.135	-107.757
rs6786600	0.0055347	-103.048	-107.733
rs9876455	3.77325e-06	-110.494	-110.989
rs6762210	0.00516891	-103.116	-107.74
rs6789427	0.00484457	-103.181	-107.747
rs6789851	3.94439e-06	-110.447	-110.976
rs9844411	3.94439e-06	-110.447	-110.976
rs9882103	3.71031e-06	-110.512	-110.994
rs13099598	0.00490989	-103.168	-107.76
rs7637893	0.00515783	-103.119	-107.769
rs7615800	0.00497657	-103.155	-107.773
rs4856669	0.00632114	-102.915	-107.744
rs4856744	0.00632114	-102.915	-107.744
rs35648700	0.00717495	-102.785	-107.715
rs13067265	0.00544343	-103.064	-107.762
rs13067435	0.00598866	-102.968	-107.804
rs13067436	0.00615238	-102.942	-107.747
rs9816747	4.08676e-06	-110.41	-110.976
rs35888322	0.00621684	-102.932	-107.812
rs56210893	0.00621684	-102.932	-107.812
rs7432475	0.00621684	-102.932	-107.812
rs4611839	0.00610087	-102.951	-107.828
rs6800261	0.00610087	-102.951	-107.828
rs6800276	0.00564617	-103.027	-107.864
rs6800277	0.00564617	-103.027	-107.864
rs13097361	0.00632826	-102.914	-107.822
rs9880694	4.04945e-06	-110.417	-110.993
rs34880574	0.00632826	-102.914	-107.822
rs62278873	0.00666142	-102.863	-107.826
rs4856746	6.90432e-06	-109.837	-110.847
rs4856747	2.75541e-06	-111.448	-110.088
rs12637049	0.00621034	-102.933	-107.837
rs12631615	0.00621034	-102.933	-107.837
rs13085452	0.00621034	-102.933	-107.837
rs13085482	0.00621034	-102.933	-107.837
rs9871102	2.65687e-06	-111.483	-110.108
rs59423366	0.0064927	-102.889	-107.831
rs61342226	0.00598719	-102.97	-107.843
rs34809784	0.0064927	-102.889	-107.831
rs6767648	2.19224e-06	-111.47	-110.285
rs12632991	0.00598719	-102.97	-107.843
rs12638401	0.00610087	-102.951	-107.828
rs6768079	3.78046e-06	-110.49	-111.02
rs13072361	0.00621684	-102.932	-107.812
rs5002246	0.00621684	-102.932	-107.812
rs13098951	0.00601392	-102.965	-107.817
rs9843945	4.02389e-06	-110.424	-111.002
rs13098556	0.00601392	-102.965	-107.817
rs4380421	0.00715264	-102.792	-107.789
rs9844303	2.29029e-06	-111.397	-110.233
rs13061799	0.00632428	-102.915	-107.798
rs34739573	0.00657727	-102.877	-107.791
rs12636815	0.00591862	-102.981	-107.808
rs12636833	0.00632428	-102.915	-107.798
rs6766969	3.07679e-06	-111.336	-109.975
rs6441431	3.96967e-06	-110.438	-111.01
rs13058751	0.00611786	-102.948	-107.803
rs3991663	2.50314e-06	-111.331	-110.17
rs12629678	0.00644475	-102.896	-107.782
rs2405274	2.42288e-06	-111.362	-110.199
rs12632119	0.005807	-103.002	-107.847
rs57994213	3.12426e-06	-111.319	-109.952
rs12629781	0.00747285	-102.746	-107.683
rs12637619	0.00733228	-102.765	-107.699
rs12637654	0.00813292	-102.661	-107.683
rs13089467	3.91913e-06	-110.451	-110.999
rs13090072	0.00706881	-102.802	-107.704
rs13090130	0.0173221	-101.904	-107.478
rs13090291	5.5342e-05	-107.679	-108.104
rs1119974	3.91913e-06	-110.451	-110.999
rs1119975	0.00733228	-102.765	-107.699
rs1119976	0.00733228	-102.765	-107.699
rs1119977	0.00778397	-102.705	-107.622
rs28411090	3.27698e-06	-111.272	-109.921
rs6776758	0.00735253	-102.761	-107.628
rs6788445	0.00778397	-102.705	-107.622
rs9842314	2.6907e-06	-111.252	-110.11
rs9825008	2.66498e-06	-111.262	-110.118
rs9825150	2.70444e-06	-111.247	-110.105
rs1397221	0.00661537	-102.868	-107.713
rs938001	3.69169e-06	-110.514	-111.023
rs907078	3.76206e-06	-110.494	-111.018
rs1397222	2.32768e-06	-110.992	-109.731
rs35538103	0.00811199	-102.662	-107.684
rs67954438	0.00799503	-102.677	-107.673
rs35626895	0.00770636	-102.714	-107.679
rs1510330	0.00959987	-102.493	-107.567
rs1510331	0.00959987	-102.493	-107.567
rs871934	0.00959987	-102.493	-107.567
rs871933	2.70089e-06	-111.24	-110.108
rs871932	0.00946325	-102.508	-107.555
rs6804239	0.0103353	-102.419	-107.53
rs1397223	0.00995952	-102.456	-107.535
rs1397224	0.00995952	-102.456	-107.535
rs1397225	2.88512e-06	-111.168	-110.058
rs6804840	0.00963053	-102.49	-107.54
rs6769304	0.00995952	-102.456	-107.535
rs13071732	0.00995952	-102.456	-107.535
rs13072249	0.00998491	-102.455	-107.534
rs13071757	0.00995952	-102.456	-107.535
rs13072429	0.0103353	-102.419	-107.53
rs16847305	0.00995952	-102.456	-107.535
rs1567453	0.00995952	-102.456	-107.535
rs1157715	4.09733e-06	-110.405	-110.996
rs16847309	0.00903655	-102.554	-107.617
rs1016744	0.00903655	-102.554	-107.617
rs1016743	0.00937751	-102.517	-107.612
rs34141100	0.00937751	-102.517	-107.612
rs34036050	0.00903655	-102.554	-107.617
rs35598685	0.00903655	-102.554	-107.617
rs34707800	0.00903655	-102.554	-107.617
rs35797074	0.00903655	-102.554	-107.617
rs34585114	0.00903655	-102.554	-107.617
rs9856062	3.79029e-06	-110.486	-111.022
rs35722908	0.00888141	-102.571	-107.632
rs35628140	0.00903655	-102.554	-107.617
rs12632886	0.00888141	-102.571	-107.632
rs35535628	0.00888141	-102.571	-107.632
rs7619710	0.00858804	-102.605	-107.637
rs7619822	3.63525e-06	-110.53	-111.041
rs7641676	0.00868499	-102.594	-107.633
rs4856749	0.00814846	-102.658	-107.658
rs4856750	0.00842616	-102.624	-107.653
rs4856751	0.00842616	-102.624	-107.653
rs4856752	0.00814846	-102.658	-107.658
rs12631171	0.00814846	-102.658	-107.658
rs6780071	3.44544e-06	-110.586	-111.066
rs11923641	3.34793e-06	-110.616	-111.079
rs1510332	3.43421e-06	-110.989	-109.899
rs62278938	0.00731339	-102.766	-107.7
rs1033057	3.45253e-06	-110.984	-109.894
rs12638648	0.0082675	-102.643	-107.668
rs12638716	0.0082675	-102.643	-107.668
rs993595	3.42995e-06	-110.992	-109.894
rs993596	3.47978e-06	-110.578	-111.083
rs62278939	0.00781018	-102.7	-107.715
rs9850826	3.682e-06	-110.905	-109.867
rs7431778	0.00722445	-102.779	-107.8
rs2405276	2.85471e-06	-110.782	-111.131
rs6789240	0.00693753	-102.817	-107.624
rs9868656	3.14816e-06	-110.675	-111.079
rs3920194	3.39152e-06	-110.597	-111.054
rs1397230	3.26116e-06	-110.639	-111.07
rs6441432	3.22537e-06	-110.651	-111.076
rs4856753	0.00725996	-102.77	-107.633
rs4856754	3.13346e-06	-110.681	-111.088
rs4856755	0.000359451	-105.795	-108.805
rs12636327	0.000359451	-105.795	-108.805
rs12637053	0.000361638	-105.789	-108.819
rs76449714	4.22714e-07	-112.987	-111.702
rs2202974	6.04963e-07	-112.542	-111.606
rs2202973	6.08277e-07	-112.538	-111.609
rs35197901	0.000428717	-105.617	-108.733
rs34015870	6.17941e-07	-112.52	-111.605
rs12632884	6.1284e-07	-112.529	-111.603
rs9290110	6.1284e-07	-112.529	-111.603
rs981641	6.24528e-07	-112.506	-111.595
rs981640	6.24528e-07	-112.506	-111.595
rs981639	6.37677e-07	-112.485	-111.595
rs9880910	6.32766e-07	-112.493	-111.592
rs6804961	6.27555e-07	-112.503	-111.598
rs6805150	6.32766e-07	-112.493	-111.592
rs2202972	0.000401385	-105.682	-108.767
rs6796159	5.89869e-07	-112.45	-111.228
rs7372638	5.95913e-07	-112.438	-111.218
rs2175262	5.95913e-07	-112.438	-111.218
rs4856672	5.97096e-07	-112.436	-111.208
rs4856759	0.000443652	-105.582	-108.702
rs2175261	6.02657e-07	-112.426	-111.208
rs2175260	6.09503e-07	-112.413	-111.197
rs1912455	6.09503e-07	-112.413	-111.197
rs1510334	6.03871e-07	-112.423	-111.198
rs1949079	6.23864e-07	-112.385	-111.197
rs1949078	6.10119e-07	-112.412	-111.188
rs12696135	6.03871e-07	-112.423	-111.198
rs62280343	1.41091e-05	-109.072	-110.694
rs34949416	0.000461966	-105.541	-108.641
rs12696136	6.17091e-07	-112.399	-111.178
rs13079563	6.2417e-07	-112.386	-111.167
rs9813352	6.11874e-07	-112.41	-111.186
rs6787654	6.18869e-07	-112.397	-111.176
rs6800712	4.48315e-07	-112.775	-111.475
rs1588428	6.37985e-07	-112.362	-111.147
rs1588427	6.37985e-07	-112.362	-111.147
rs10222445	6.45383e-07	-112.349	-111.136
rs35303397	0.000474652	-105.513	-108.594
rs10222628	6.53378e-07	-112.337	-111.134
rs10222465	6.51248e-07	-112.342	-111.124
rs9819073	6.52206e-07	-112.337	-111.126
rs56400336	0.000544545	-105.376	-108.54
rs9290111	6.52206e-07	-112.337	-111.126
rs12638307	0.000544545	-105.376	-108.54
rs4465957	6.66047e-07	-112.313	-111.115
rs4355296	6.53342e-07	-112.337	-111.134
rs4355297	6.6026e-07	-112.325	-111.124
rs4508798	6.75822e-07	-112.299	-111.102
rs12638402	1.56088e-05	-108.97	-110.63
rs1588426	6.76654e-07	-112.297	-111.093
rs1588425	6.75822e-07	-112.299	-111.102
rs1588424	6.75822e-07	-112.299	-111.102
rs1605978	6.83054e-07	-112.287	-111.092
rs1605976	7.06882e-07	-112.249	-111.06
rs34359679	6.88727e-07	-112.277	-111.063
rs35557428	0.000597562	-105.283	-108.456
rs34467216	0.000581441	-105.311	-108.458
rs73020772	1.67781e-05	-108.897	-110.583
rs67821376	7.31796e-07	-112.21	-111.028
rs62278961	7.15321e-07	-112.236	-111.049
rs35571555	7.2389e-07	-112.222	-111.038
rs62278963	7.2389e-07	-112.222	-111.038
rs13098748	7.31796e-07	-112.21	-111.028
rs9862141	7.4062e-07	-112.197	-111.016
rs9862586	7.5066e-07	-112.182	-110.995
rs9863090	7.49581e-07	-112.184	-111.005
rs9862824	7.57849e-07	-112.172	-110.995
rs6441434	7.59792e-07	-112.169	-110.984
rs7626286	1.81233e-05	-108.818	-110.505
rs7616071	7.83764e-07	-112.136	-110.938
rs6441435	7.98195e-07	-112.114	-110.929
rs6441436	7.71728e-07	-112.152	-110.951
rs6441437	7.87173e-07	-112.13	-110.95
rs6441438	7.85098e-07	-112.133	-110.961
rs7651664	7.6122e-07	-112.167	-110.973
rs7651480	7.47821e-07	-112.293	-111.458
rs2202971	7.7974e-07	-112.14	-110.951
rs1397228	8.27779e-07	-112.076	-110.903
rs4856761	1.57563e-05	-108.959	-110.52
rs4856762	1.57563e-05	-108.959	-110.52
rs1397227	8.32448e-07	-112.172	-111.404
rs7628375	7.90471e-07	-112.128	-110.967
rs7628479	1.18479e-06	-111.689	-110.599
rs7617022	0.000383987	-105.732	-108.221
rs1581057	1.41695e-06	-111.502	-110.66
rs13088846	0.000396679	-105.695	-107.976
rs57353052	5.67889e-07	-112.733	-111.507
rs9832121	2.96907e-06	-111.4	-110.401
rs9849916	4.09466e-06	-111.078	-110.134
rs76992138	5.67889e-07	-112.733	-111.507
rs13080578	0.00038529	-105.718	-107.977
rs16834616	2.78282e-06	-110.802	-111.076
rs12107164	3.64078e-06	-111.198	-110.291
rs13086633	0.000582705	-105.301	-107.52
rs13087182	0.00044416	-105.576	-107.854
rs4459917	0.000649774	-105.201	-107.7
rs4856763	0.000665638	-105.174	-107.459
rs11922869	0.000470337	-105.53	-107.917
rs71314079	3.8762e-06	-110.457	-110.919
rs78885350	6.91662e-07	-112.495	-111.332
rs78971225	7.67e-07	-112.336	-111.066
rs73154012	1.19895e-06	-112.213	-111.106
rs17749684	1.12388e-06	-112.281	-111.166
rs73154018	1.17732e-06	-112.233	-111.125
rs17749844	1.19302e-06	-112.219	-111.111
rs73154030	1.12885e-06	-112.28	-111.148
rs79801201	0	0	-110.416
rs1605979	1.59973e-06	-111.961	-110.919
rs4422328	1.71868e-06	-111.891	-110.895
rs6788503	1.01717e-06	-112.391	-111.145
rs9842355	1.01906e-06	-112.389	-111.145
rs1601898	1.03855e-06	-112.37	-111.127
rs13089816	1.03498e-06	-112.373	-111.128
rs9841394	1.03522e-06	-112.373	-111.128
rs1488586	1.03547e-06	-112.373	-111.128
rs1488585	1.03547e-06	-112.373	-111.128
rs4134190	1.12736e-06	-112.287	-111.056
rs989197	5.42101e-06	-110.707	-109.588
rs13081918	6.96227e-06	-110.458	-109.349
rs7632463	5.01819e-06	-110.844	-110.118
rs1488578	4.56595e-06	-110.94	-110.205
rs2405547	2.37056e-06	-111.582	-110.755
rs1463681	2.32051e-06	-111.599	-110.781
rs9836187	4.59035e-06	-110.932	-110.244
rs6800523	4.62615e-06	-110.924	-110.243
rs1387010	1.87025e-06	-111.821	-110.964
rs1973309	1.72837e-06	-111.897	-111.025
rs9817047	1.8229e-06	-111.843	-110.977
rs1488571	1.71191e-06	-111.911	-111.023
rs1488570	2.09113e-06	-111.709	-110.875
rs6414397	2.00938e-06	-111.749	-110.894
rs6764876	2.20716e-06	-111.654	-110.823
rs2405549	2.04394e-06	-111.732	-110.88
rs1488569	1.77694e-06	-111.873	-110.957
rs1488568	1.82e-06	-111.849	-110.952
rs6778379	1.80272e-06	-111.859	-110.944
rs7630785	2.02594e-06	-111.74	-110.888
rs6764051	2.0501e-06	-111.728	-110.864
rs9828622	1.87985e-06	-111.816	-110.922
