## Supplementary material for "Characterization of shared and ancestry-specific signals driving complex traits using multi-ancestry fine-mapping": mscaviar_results_study0_post.txt

SNP_ID	Prob_in_pCausalSet
rs7627528	4.86748e-05
rs7653233	0.000150795
rs9827833	1.28127e-05
rs7653361	5.85363e-05
rs9828189	1.20052e-05
rs6441370	3.67304e-05
rs7636941	4.58538e-05
rs9839527	4.60464e-05
rs9815222	4.85301e-05
rs9821201	5.85419e-05
rs9859045	1.30192e-05
rs9290074	5.85503e-05
rs2404340	5.85503e-05
rs7652267	4.52057e-05
rs7629987	6.02529e-05
rs7632797	3.48886e-05
rs7633186	3.51165e-05
rs7611367	3.61938e-05
rs4856767	4.53486e-05
rs4856768	4.87305e-05
rs12488318	1.32103e-05
rs12486253	5.00443e-05
rs113474841	4.54465e-05
rs1154701	3.73912e-05
rs13083229	4.69131e-05
rs6797066	4.07902e-05
rs6441371	3.34978e-05
rs12494261	1.31486e-05
rs1478568	4.7375e-05
rs1478567	1.31182e-05
rs9839404	1.3061e-05
rs3849524	6.01812e-05
rs141386449	2.57411e-06
rs7647327	6.01638e-05
rs9812083	1.28865e-05
rs9850455	0.000143416
rs9870059	5.35115e-05
rs9790314	0.000155762
rs975323	5.09147e-05
rs6809256	3.7357e-05
rs6441373	4.92065e-05
rs1478565	4.7717e-05
rs62279892	8.35234e-06
rs28515190	4.81554e-05
rs9811833	8.34437e-06
rs1382428	3.72269e-05
rs1382427	3.61529e-05
rs6791213	2.64072e-05
rs978933	8.01853e-06
rs73162530	8.51191e-06
rs57201455	8.62903e-06
rs1600209	3.84349e-05
rs10804790	3.4831e-05
rs1471440	9.11559e-06
rs899275	2.43115e-05
rs9872514	7.87911e-05
rs1382426	2.98765e-05
rs7638668	3.26315e-05
rs1993891	3.26315e-05
rs150926474	1.99071e-06
rs336541	3.48283e-05
rs336548	3.48283e-05
rs336546	1.19977e-05
rs336545	1.22803e-05
rs336544	1.27892e-05
rs336543	3.73735e-05
rs189270	3.33887e-05
rs339101	4.75836e-05
rs62279921	7.47985e-05
rs336577	5.03018e-05
rs336575	3.40858e-05
rs336570	5.47271e-05
rs336569	6.7084e-05
rs336568	9.47777e-05
rs336567	5.29557e-05
rs163328	6.22635e-05
rs336566	2.40477e-05
rs336593	6.7048e-05
rs336591	6.70363e-05
rs336590	5.66055e-05
rs336589	7.16689e-05
rs336586	5.66055e-05
rs336585	5.66055e-05
rs336583	5.65964e-05
rs336582	9.97889e-05
rs336580	9.98825e-05
rs336579	0.000100223
rs464766	7.42618e-05
rs460165	0.00011582
rs463928	0.000111623
rs460508	5.86121e-05
rs466399	0.000111641
rs459515	0.000101069
rs462514	0.000101659
rs459697	5.65933e-05
rs462081	2.97984e-05
rs457272	7.13361e-05
rs456611	7.13397e-05
rs465985	3.65165e-05
rs456331	8.67203e-06
rs466119	8.25452e-06
rs460987	8.13511e-06
rs459565	8.13511e-06
rs465539	8.13511e-06
rs460013	7.99769e-06
rs465964	7.99769e-06
rs459923	8.00102e-06
rs459592	8.01159e-06
rs460176	7.88994e-06
rs456137	7.88994e-06
rs467353	8.00444e-06
rs458344	8.01914e-06
rs462413	3.26047e-05
rs457240	1.80842e-05
rs420081	1.87669e-05
rs460957	3.53236e-06
rs455386	3.25971e-05
rs463890	5.44976e-06
rs458175	5.74745e-06
rs459679	1.7935e-05
rs461638	3.69862e-05
rs466626	2.1633e-05
rs463630	4.6794e-06
rs467458	4.67271e-06
rs456882	4.60086e-06
rs460950	4.68617e-06
rs466971	4.59436e-06
rs339114	2.70162e-05
rs336551	2.52211e-05
rs336550	6.24672e-06
rs336549	5.44946e-05
rs9863590	4.76283e-05
rs163137	6.66606e-06
rs336561	2.59289e-05
rs336560	1.05242e-05
rs17411201	3.91694e-05
rs2035498	3.66009e-06
rs112700962	4.04321e-05
rs9861165	4.2647e-05
rs7653259	4.1133e-05
rs9862544	3.37934e-05
rs9842676	4.41669e-05
rs9862852	4.78894e-05
rs1905532	0.000220393
rs7630664	0.000127282
rs9820744	0.000123043
rs75062968	4.05778e-06
rs981949	0.000120747
rs9823346	0.000262159
rs9866418	0.000258603
rs9871953	0.000251761
rs9290079	0.000220408
rs1450515	0.000247748
rs1450516	0.000247748
rs1450517	0.000249836
rs7653548	0.000233999
rs7631288	0.000242539
rs7621221	0.000228195
rs9290080	0.000238922
rs6781610	0.000241488
rs9290085	0.00024034
rs9817212	0.000235302
rs9854509	0.000235302
rs9817387	0.000235302
rs9854709	0.00024034
rs9821472	0.000209479
rs13433795	0.000238024
rs13434143	0.000238024
rs7624603	0.000238024
rs7646635	0.000237008
rs7624657	0.000237008
rs7624747	0.000231834
rs7636548	0.000237008
rs6803152	0.000237008
rs6782059	0.000234201
rs9832020	0.000238172
rs9832179	0.000243428
rs9869804	0.000231834
rs9832490	0.000235898
rs1484139	0.0002297
rs1506480	0.000236034
rs6773923	0.000234926
rs6798423	0.000234926
rs57306175	0.000234926
rs59955550	0.000234926
rs62278277	0.000234926
rs62278278	0.000233926
rs34842468	0.000233926
rs10936229	0.000203868
rs6780612	0.000232834
rs6441379	0.000232834
rs6441380	0.000231848
rs6441381	0.000231848
rs6441382	0.000232834
rs7648970	0.000226604
rs872675	0.000238024
rs872676	0.000237025
rs872677	0.000245382
rs937811	0.000237025
rs9861927	0.000231418
rs1506481	0.000245382
rs1506482	0.000237025
rs1506483	0.000229693
rs1506484	0.000237025
rs41386047	0.000214743
rs9847876	0.00023636
rs9847781	0.000232902
rs9813997	0.000205405
rs1463948	0.000217894
rs9809639	4.72613e-05
rs58984753	4.39854e-05
rs56391809	4.38483e-05
rs9848777	4.4917e-05
rs9816618	4.51919e-05
rs13319136	4.274e-05
rs9854715	4.23396e-05
rs9859036	4.24657e-05
rs1506475	4.89552e-05
rs2221515	4.91193e-05
rs9867861	3.71562e-05
rs4856708	3.50776e-05
rs73166070	3.35525e-05
rs9877005	3.59786e-05
rs73166073	3.59786e-05
rs62279587	4.1482e-05
rs9883579	6.78395e-05
rs9880279	7.04227e-05
rs1913798	6.959e-05
rs73166088	6.78182e-05
rs73166089	6.99081e-05
rs28514487	8.10539e-05
rs28576562	6.22232e-05
rs9851158	8.05667e-05
rs9840911	6.90922e-05
rs62279619	6.90922e-05
rs9858075	7.75055e-05
rs73166097	7.16535e-05
rs13319650	9.37988e-05
rs7646822	6.88484e-05
rs9851175	6.98218e-05
rs9872386	1.61225e-05
rs9876608	1.64831e-05
rs9876363	1.61225e-05
rs9877938	1.58272e-05
rs9881986	0.0001299
rs9879265	0.000163004
rs1515741	1.64343e-05
rs1849999	0.000181299
rs1850000	1.72423e-05
rs9837035	0.000200066
rs1399916	1.79252e-05
rs1976725	0.000619946
rs1515743	1.71886e-05
rs9815734	0.000201544
rs4269094	0.000202998
rs4856709	1.76674e-05
rs6441393	2.05967e-05
rs1568020	2.0869e-05
rs7629214	1.87724e-05
rs4305435	1.76674e-05
rs2203490	1.90368e-05
rs9824937	0.000208776
rs2063835	0.000116227
rs1515724	1.76691e-05
rs4856710	0.000123844
rs4856711	0.000128267
rs1913796	0.000217357
rs7625741	0.000143902
rs9876892	0.000177972
rs4856645	0.000175284
rs4856712	2.09299e-05
rs1399915	1.92911e-05
rs1399913	1.6659e-05
rs62281360	9.93376e-05
rs9812690	0.000122093
rs62281367	0.000160917
rs4389491	0.000146021
rs7632575	9.25629e-06
rs4635724	1.39952e-05
rs1104702	0.000874645
rs1515720	4.91287e-05
rs6441396	0.000151838
rs9837663	0.00301618
rs13315704	0.000426634
rs4856646	0.0056098
rs4856647	0.000177095
rs4856648	3.73378e-05
rs1356141	0.000165326
rs2896972	0.000382336
rs1356140	0.000171914
rs1515731	3.62024e-05
rs1399898	0.00991714
rs1399897	3.98442e-05
rs1399896	3.61768e-05
rs6799995	4.25839e-05
rs9860420	0.0102412
rs10084648	0.0093675
rs4856713	3.98725e-05
rs4856649	4.11395e-05
rs9799247	3.69867e-05
rs113747121	0.0104841
rs6441397	0.000369025
rs6767240	0.0102078
rs2063836	0.0106872
rs3860561	0.0102014
rs9858533	0.0132444
rs6779593	4.43979e-05
rs6791482	4.58186e-05
rs7614283	0.0110948
rs4295179	0.0106414
rs1120955	4.59899e-05
rs6786730	4.16636e-05
rs6765877	2.70144e-05
rs6790206	0.000204778
rs6790717	0.0002128
rs1515733	0.000205324
rs1515732	2.70692e-05
rs6776471	2.68783e-05
rs12152297	0.000198137
rs62278571	0.00708844
rs9830046	0.000204778
rs4856716	0.000197783
rs4856717	0.000211782
rs4359825	0.00019761
rs4284999	0.00750099
rs12629440	2.88885e-05
rs35502899	0.000129375
rs60315691	0.000129375
rs9758752	2.63235e-05
rs9758756	2.6285e-05
rs62278590	0.00025698
rs62278591	0.00771698
rs62278592	0.000176387
rs9832382	2.55076e-05
rs4856718	0.000169524
rs4241430	2.80031e-05
rs1476322	2.54895e-05
rs1399899	2.54895e-05
rs2404815	2.89064e-05
rs9862749	0.000182433
rs4856719	0.000203371
rs4241431	0.000178678
rs2404817	2.59955e-05
rs2063837	2.81091e-05
rs1878063	0.000203073
rs523441	0.00721505
rs515915	2.8087e-05
rs507856	3.68468e-05
rs4376051	4.62468e-05
rs9819763	0.0162824
rs7613249	0.0118533
rs80021942	0.0118589
rs475336	0.0162825
rs693627	0.00992704
rs536964	0.0112993
rs498051	0.0108391
rs7644833	4.94266e-05
rs524462	0.01614
rs528355	0.0185916
rs554752	0.0160948
rs9820572	0.0149942
rs9861996	0.0161901
rs9824940	0.0161901
rs514683	0.0107838
rs574215	0.0162361
rs487000	3.9193e-05
rs482314	0.0140045
rs479750	0.017846
rs530669	0.0186447
rs528742	3.91648e-05
rs525965	0.0187576
rs518205	0.0122724
rs491775	0.0200167
rs572525	0.011784
rs490737	0.0154272
rs573462	4.02714e-05
rs489939	0.0110539
rs493275	4.43568e-05
rs516157	0.0201435
rs488002	0.014127
rs485315	0.0183618
rs7650155	4.0217e-05
rs9832859	0.0203834
rs9290094	0.0102679
rs528970	0.0178502
rs514816	0.0178502
rs541222	0.0178502
rs541280	0.0107583
rs541447	0.0107614
rs545932	0.0107817
rs308689	0.013865
rs547631	0.0188835
rs177821	0.0188257
rs186302	0.0114147
rs308690	0.0218731
rs186303	0.011423
rs172624	0.0219723
rs308691	0.0109993
rs308692	0.0200353
rs308693	0.0119922
rs308694	0.0119875
rs308695	0.0232181
rs308696	0.0120068
rs308697	0.0246931
rs308698	0.0123325
rs308699	0.0125112
rs6779522	3.49386e-05
rs551016	3.34593e-05
rs518024	3.5943e-05
rs502153	3.70731e-05
rs6768184	0.0105906
rs192812	0.0224021
rs308705	0.00428237
rs308704	2.10174e-05
rs308703	0.0020322
rs308702	1.0151e-05
rs308701	0.000127531
rs308688	7.46714e-05
rs693859	9.94428e-05
rs9864521	1.15692e-05
rs1370088	0.000110703
rs17491851	8.44745e-05
rs6441399	1.39975e-05
rs1370087	0.000166709
rs1865880	8.1029e-05
rs2196535	0.000101273
rs1436742	7.72651e-05
rs73020598	2.98029e-05
rs9834399	3.56867e-05
rs9831750	9.33757e-07
rs1352914	2.86435e-05
rs6441414	1.7077e-06
rs2046940	1.2992e-05
rs7626487	1.12154e-06
rs7626758	3.56049e-05
rs13100369	2.22155e-05
rs58172792	1.95128e-06
rs10936262	4.0854e-05
rs60625001	1.93326e-06
rs62278709	1.96001e-06
rs12696125	1.21564e-06
rs60371016	1.96001e-06
rs57245356	1.96001e-06
rs6776255	4.13483e-05
rs55806914	1.98447e-06
rs55644053	1.96001e-06
rs9882510	4.0783e-05
rs62278717	2.03263e-06
rs6765203	2.06382e-06
rs1826366	4.75195e-06
rs7635202	1.28565e-06
rs6441415	1.28565e-06
rs1492159	2.04413e-06
rs12490541	2.01431e-06
rs1492158	2.01431e-06
rs6796839	1.9893e-06
rs1492157	1.9893e-06
rs34180022	2.00725e-06
rs4856660	1.98157e-06
rs4856661	1.97276e-06
rs56118139	1.92702e-06
rs6441416	1.93561e-06
rs9871478	1.3126e-06
rs7653624	1.9223e-06
rs11711859	1.87516e-06
rs10460789	1.86216e-06
rs1492143	1.83974e-06
rs6792618	1.8061e-05
rs1492142	1.81455e-06
rs1492141	1.81455e-06
rs6769020	1.83691e-06
rs6441419	3.76229e-05
rs56370506	1.84959e-06
rs6809623	1.81201e-06
rs6776643	1.85704e-06
rs6788766	1.87999e-06
rs2101653	3.90217e-06
rs7614632	1.57119e-05
rs62278732	1.91173e-06
rs4501128	3.2251e-05
rs10936263	3.36954e-05
rs6788455	9.21278e-07
rs6763974	8.32192e-07
rs16847288	7.88537e-06
rs75317723	3.85474e-06
rs9841205	3.84838e-06
rs9878666	3.84838e-06
rs9818766	3.74403e-06
rs2405035	4.08666e-06
rs12632401	4.00135e-06
rs13080637	3.85821e-06
rs9832680	3.91162e-06
rs2131138	3.55287e-06
rs2131137	3.50847e-06
rs9811337	5.40567e-06
rs36037470	4.71796e-06
rs9822965	4.47004e-06
rs12492746	1.52907e-06
rs35447687	1.25419e-05
rs34440293	1.14824e-05
rs6784918	3.66354e-06
rs4856740	8.0788e-06
rs12632907	3.35994e-06
rs12638318	8.01716e-06
rs9841566	1.33296e-05
rs6789450	1.20081e-05
rs7637441	1.24784e-05
rs6780674	1.51639e-05
rs9820734	1.12946e-05
rs4510391	1.98143e-05
rs4575917	7.80915e-06
rs9812882	1.80623e-05
rs9290106	5.21104e-05
rs9867137	1.31337e-05
rs13082202	1.17989e-05
rs66460554	1.12392e-05
rs16834045	1.13985e-05
rs66912051	1.17994e-05
rs9834910	1.28955e-05
rs9817605	1.23209e-05
rs9821852	1.27853e-06
rs9822026	1.24973e-05
rs6776328	1.26947e-05
rs6441422	1.27599e-05
rs9813600	7.20402e-06
rs6810201	0.000733342
rs9839557	7.08415e-06
rs4586823	3.55171e-05
rs13099303	7.29458e-06
rs13099922	7.38994e-06
rs9850162	7.37363e-06
rs7618729	3.51692e-05
rs7640981	7.37363e-06
rs7641065	7.97065e-06
rs4856663	3.57596e-05
rs4241432	0.000867127
rs4241433	0.000962271
rs4425278	0.000807725
rs6441424	2.88595e-05
rs7637261	7.34105e-06
rs12494760	7.43273e-07
rs4856742	2.44669e-05
rs9875486	1.17181e-05
rs7615033	0.0221429
rs7626556	0.000155404
rs4608713	9.64669e-06
rs13071617	0.00732323
rs4323020	5.64477e-05
rs12630366	0.00616072
rs4856665	0.00566645
rs4241434	7.03176e-06
rs4312667	6.65163e-06
rs9840976	0.00524936
rs4856743	6.57306e-06
rs1912454	0.0058199
rs1355290	5.79962e-06
rs7635026	5.70155e-06
rs28413956	0.00526195
rs4450831	0.00493422
rs1510340	0.00499696
rs907079	0.00448337
rs4602407	4.82702e-06
rs4498059	0.00431539
rs4498060	0.00431539
rs907080	0.00389311
rs984096	4.26738e-06
rs984097	4.26738e-06
rs11917938	3.10133e-06
rs1510344	2.22738e-06
rs9869369	2.21123e-06
rs9814278	2.22048e-06
rs4241435	3.93218e-06
rs9869853	2.24147e-06
rs4856666	0.00479
rs7632987	0.0046505
rs1397234	3.93218e-06
rs28532919	0.00430779
rs9814837	3.81287e-06
rs56315604	0.00483197
rs9826218	2.32541e-06
rs1154807	2.33825e-06
rs1983208	2.32717e-06
rs962873	2.34691e-06
rs1510346	4.05273e-06
rs1397246	2.34815e-06
rs7620145	2.35935e-06
rs35282795	0.00454124
rs9819461	3.98311e-06
rs1027921	3.90811e-06
rs1397245	0.00475621
rs34922593	0.00460612
rs1397244	0.0036826
rs1397243	0.0036826
rs1397242	0.0036826
rs1397241	0.00482726
rs2175265	4.30608e-06
rs2136712	3.92964e-06
rs6796554	0.00444689
rs1397240	0.00461351
rs1397239	4.0974e-06
rs1397238	3.97283e-06
rs16834360	0.00567266
rs951475	0.00529861
rs1397237	4.3254e-06
rs4856667	3.24339e-06
rs1397236	0.00547331
rs13100661	0.00547331
rs9883680	4.42038e-06
rs9884026	2.38485e-06
rs9850597	4.38495e-06
rs35512559	0.00688972
rs34793869	0.00688972
rs6789071	0.00547331
rs6789187	4.24635e-06
rs6776232	0.00529861
rs6778769	9.06164e-05
rs6791872	0.00537016
rs6779000	0.00541013
rs6779195	0.00556574
rs2089738	3.11339e-06
rs1813301	4.15059e-06
rs7647638	3.15243e-06
rs2102509	0.00526905
rs2089737	4.15059e-06
rs2102508	0.00510086
rs35298688	0.00526905
rs34869298	0.00526905
rs4856668	4.0337e-06
rs6786598	0.00507282
rs6786600	0.00553582
rs9876455	3.98624e-06
rs6762210	0.00516995
rs6789427	0.00484555
rs6789851	4.16064e-06
rs9844411	4.16064e-06
rs9882103	3.92056e-06
rs13099598	0.0049109
rs7637893	0.00515891
rs7615800	0.00497762
rs4856669	0.00632244
rs4856744	0.00632244
rs35648700	0.00717639
rs13067265	0.00544457
rs13067435	0.00599
rs13067436	0.00615366
rs9816747	4.30767e-06
rs35888322	0.00621823
rs56210893	0.00621823
rs7432475	0.00621823
rs4611839	0.00610226
rs6800261	0.00610226
rs6800276	0.00564752
rs6800277	0.00564752
rs13097361	0.00632969
rs9880694	4.27383e-06
rs34880574	0.00632969
rs62278873	0.00666296
rs4856746	7.13832e-06
rs4856747	2.83736e-06
rs12637049	0.00621178
rs12631615	0.00621178
rs13085452	0.00621178
rs13085482	0.00621178
rs9871102	2.73713e-06
rs59423366	0.00649419
rs61342226	0.00598859
rs34809784	0.00649419
rs6767648	2.25293e-06
rs12632991	0.00598859
rs12638401	0.00610226
rs6768079	4.00137e-06
rs13072361	0.00621823
rs5002246	0.00621823
rs13098951	0.00601527
rs9843945	4.25129e-06
rs13098556	0.00601527
rs4380421	0.00715423
rs9844303	2.34918e-06
rs13061799	0.00632567
rs34739573	0.00657871
rs12636815	0.00591993
rs12636833	0.00632567
rs6766969	3.15817e-06
rs6441431	4.19645e-06
rs13058751	0.0061192
rs3991663	2.56384e-06
rs12629678	0.00644614
rs2405274	2.48358e-06
rs12632119	0.00580834
rs57994213	3.20507e-06
rs12629781	0.00747429
rs12637619	0.00733372
rs12637654	0.00813451
rs13089467	4.14004e-06
rs13090072	0.0070702
rs13090130	0.0173251
rs13090291	5.54137e-05
rs1119974	4.14004e-06
rs1119975	0.00733372
rs1119976	0.00733372
rs1119977	0.00778536
rs28411090	3.35952e-06
rs6776758	0.00735385
rs6788445	0.00778536
rs9842314	2.75141e-06
rs9825008	2.72569e-06
rs9825150	2.76515e-06
rs1397221	0.00661668
rs938001	3.90654e-06
rs907078	3.98006e-06
rs1397222	2.38004e-06
rs35538103	0.00811358
rs67954438	0.00799656
rs35626895	0.00770784
rs1510330	0.00960151
rs1510331	0.00960151
rs871934	0.00960151
rs871933	2.76146e-06
rs871932	0.00946483
rs6804239	0.010337
rs1397223	0.00996115
rs1397224	0.00996115
rs1397225	2.94588e-06
rs6804840	0.00963211
rs6769304	0.00996115
rs13071732	0.00996115
rs13072249	0.00998655
rs13071757	0.00996115
rs13072429	0.010337
rs16847305	0.00996115
rs1567453	0.00996115
rs1157715	4.32812e-06
rs16847309	0.00903818
rs1016744	0.00903818
rs1016743	0.00937921
rs34141100	0.00937921
rs34036050	0.00903818
rs35598685	0.00903818
rs34707800	0.00903818
rs35797074	0.00903818
rs34585114	0.00903818
rs9856062	4.01416e-06
rs35722908	0.00888304
rs35628140	0.00903818
rs12632886	0.00888304
rs35535628	0.00888304
rs7619710	0.00858962
rs7619822	3.85615e-06
rs7641676	0.0086866
rs4856749	0.00814999
rs4856750	0.00842774
rs4856751	0.00842774
rs4856752	0.00814999
rs12631171	0.00814999
rs6780071	3.66343e-06
rs11923641	3.56278e-06
rs1510332	3.49497e-06
rs62278938	0.00731483
rs1033057	3.51329e-06
rs12638648	0.00826908
rs12638716	0.00826908
rs993595	3.49068e-06
rs993596	3.70718e-06
rs62278939	0.00781176
rs9850826	3.74294e-06
rs7431778	0.00722609
rs2405276	3.05147e-06
rs6789240	0.00693878
rs9868656	3.3464e-06
rs3920194	3.59562e-06
rs1397230	3.46482e-06
rs6441432	3.42904e-06
rs4856753	0.00726129
rs4856754	3.33451e-06
rs4856755	0.000359762
rs12636327	0.000359762
rs12637053	0.000361956
rs76449714	6.10644e-07
rs2202974	7.15241e-07
rs2202973	7.1981e-07
rs35197901	0.000429058
rs34015870	7.30669e-07
rs12632884	7.24373e-07
rs9290110	7.24373e-07
rs981641	7.37338e-07
rs981640	7.37338e-07
rs981639	7.53028e-07
rs9880910	7.46878e-07
rs6804961	7.41666e-07
rs6805150	7.46878e-07
rs2202972	0.000401718
rs6796159	6.47114e-07
rs7372638	6.53158e-07
rs2175262	6.53158e-07
rs4856672	6.54067e-07
rs4856759	0.000443993
rs2175261	6.59902e-07
rs2175260	6.66748e-07
rs1912455	6.66748e-07
rs1510334	6.60842e-07
rs1949079	6.81488e-07
rs1949078	6.6709e-07
rs12696135	6.60842e-07
rs62280343	1.43007e-05
rs34949416	0.000462299
rs12696136	6.74062e-07
rs13079563	6.81141e-07
rs9813352	6.68844e-07
rs6787654	6.7584e-07
rs6800712	5.05286e-07
rs1588428	6.94956e-07
rs1588427	6.94956e-07
rs10222445	7.02353e-07
rs35303397	0.000474977
rs10222628	7.10623e-07
rs10222465	7.08393e-07
rs9819073	7.09177e-07
rs56400336	0.000544893
rs9290111	7.09177e-07
rs12638307	0.000544893
rs4465957	7.23292e-07
rs4355296	7.10587e-07
rs4355297	7.17505e-07
rs4508798	7.33067e-07
rs12638402	1.58005e-05
rs1588426	7.33625e-07
rs1588425	7.33067e-07
rs1588424	7.33067e-07
rs1605978	7.40299e-07
rs1605976	7.64127e-07
rs34359679	7.45608e-07
rs35557428	0.000597911
rs34467216	0.000581781
rs73020772	1.69698e-05
rs67821376	7.89041e-07
rs62278961	7.72566e-07
rs35571555	7.81135e-07
rs62278963	7.81135e-07
rs13098748	7.89041e-07
rs9862141	7.97865e-07
rs9862586	8.07631e-07
rs9863090	8.06826e-07
rs9862824	8.15094e-07
rs6441434	8.16762e-07
rs7626286	1.83079e-05
rs7616071	8.4018e-07
rs6441435	8.54898e-07
rs6441436	8.28144e-07
rs6441437	8.44144e-07
rs6441438	8.42343e-07
rs7651664	8.18036e-07
rs7651480	8.61329e-07
rs2202971	8.36443e-07
rs1397228	8.8475e-07
rs4856761	1.59223e-05
rs4856762	1.59223e-05
rs1397227	9.50658e-07
rs7628375	8.47954e-07
rs7628479	1.24289e-06
rs7617022	0.000384188
rs1581057	1.48447e-06
rs13088846	0.000396848
rs57353052	6.8447e-07
rs9832121	3.09939e-06
rs9849916	4.23102e-06
rs76992138	6.8447e-07
rs13080578	0.000385455
rs16834616	2.96625e-06
rs12107164	3.78483e-06
rs13086633	0.000582867
rs13087182	0.000444328
rs4459917	0.000649971
rs4856763	0.000665808
rs11922869	0.000470521
rs71314079	4.07987e-06
rs78885350	8.09816e-07
rs78971225	8.62747e-07
rs73154012	1.70876e-06
rs17749684	1.59886e-06
rs73154018	1.6759e-06
rs17749844	1.70037e-06
rs73154030	1.6177e-06
rs1605979	2.24678e-06
rs4422328	2.3795e-06
rs6788503	1.51781e-06
rs9842355	1.5197e-06
rs1601898	1.54918e-06
rs13089816	1.54561e-06
rs9841394	1.54585e-06
rs1488586	1.5461e-06
rs1488585	1.5461e-06
rs4134190	1.6819e-06
rs989197	8.10236e-06
rs13081918	1.0392e-05
rs7632463	6.60132e-06
rs1488578	6.00641e-06
rs2405547	3.13864e-06
rs1463681	3.06141e-06
rs9836187	5.95845e-06
rs6800523	5.99424e-06
rs1387010	2.46538e-06
rs1973309	2.27798e-06
rs9817047	2.40754e-06
rs1488571	2.26775e-06
rs1488570	2.75362e-06
rs6414397	2.66067e-06
rs6764876	2.91455e-06
rs2405549	2.70643e-06
rs1488569	2.38843e-06
rs1488568	2.43149e-06
rs6778379	2.42364e-06
rs7630785	2.6815e-06
rs6764051	2.7274e-06
rs9828622	2.51448e-06
