## Supplementary material for "Characterization of shared and ancestry-specific signals driving complex traits using multi-ancestry fine-mapping": mscaviar_results_study1_post.txt

SNP_ID	Prob_in_pCausalSet
rs7627528	3.34913e-05
rs7653233	0.0001305
rs9827833	9.54249e-06
rs7653361	3.92484e-05
rs9828189	8.96503e-06
rs6441370	2.56443e-05
rs7636941	3.17316e-05
rs9839527	3.36369e-05
rs9815222	3.35955e-05
rs9821201	3.9254e-05
rs9859045	9.68551e-06
rs9290074	3.92624e-05
rs2404340	3.92624e-05
rs7652267	3.10814e-05
rs7629987	4.03445e-05
rs7632797	2.42529e-05
rs7633186	2.44818e-05
rs7611367	2.51965e-05
rs4856767	3.12248e-05
rs4856768	3.54897e-05
rs12488318	9.80388e-06
rs12486253	3.63415e-05
rs113474841	3.13229e-05
rs1154701	2.60182e-05
rs13083229	3.23466e-05
rs6797066	2.8459e-05
rs6441371	2.31752e-05
rs12494261	9.74133e-06
rs1478568	3.41293e-05
rs1478567	9.71045e-06
rs9839404	9.65252e-06
rs3849524	4.02726e-05
rs7647327	4.02551e-05
rs9812083	9.47571e-06
rs9850455	0.000124453
rs9870059	3.58263e-05
rs9790314	0.000137503
rs975323	3.40822e-05
rs6809256	2.61502e-05
rs6441373	3.29477e-05
rs1478565	3.19566e-05
rs62279892	5.73291e-06
rs28515190	3.23963e-05
rs9811833	5.90326e-06
rs1382428	2.50584e-05
rs1382427	2.43488e-05
rs6791213	1.8185e-05
rs978933	5.67031e-06
rs73162530	6.02012e-06
rs57201455	6.08999e-06
rs1600209	2.58472e-05
rs10804790	2.34172e-05
rs1471440	6.4194e-06
rs899275	1.68328e-05
rs9872514	6.76256e-05
rs1382426	2.00639e-05
rs7638668	2.19217e-05
rs1993891	2.19217e-05
rs336541	2.34144e-05
rs336548	2.34144e-05
rs336546	8.34815e-06
rs336545	8.56093e-06
rs336544	8.91626e-06
rs336543	2.5106e-05
rs189270	2.2399e-05
rs339101	3.21012e-05
rs62279921	5.01007e-05
rs336577	3.37458e-05
rs336575	2.44265e-05
rs336570	3.67419e-05
rs336569	4.50239e-05
rs336568	6.50023e-05
rs336567	3.55261e-05
rs163328	4.18078e-05
rs336566	1.74964e-05
rs336593	4.49878e-05
rs336591	4.49761e-05
rs336590	3.79801e-05
rs336589	4.8065e-05
rs336586	3.79801e-05
rs336585	3.79801e-05
rs336583	3.79709e-05
rs336582	6.89125e-05
rs336580	6.90063e-05
rs336579	6.71591e-05
rs464766	4.9799e-05
rs460165	7.74494e-05
rs463928	7.46465e-05
rs460508	3.93219e-05
rs466399	7.4664e-05
rs459515	7.07005e-05
rs462514	7.12913e-05
rs459697	3.79678e-05
rs462081	2.22395e-05
rs457272	4.77315e-05
rs456611	4.77351e-05
rs465985	2.44797e-05
rs456331	5.9072e-06
rs466119	5.62857e-06
rs460987	5.55081e-06
rs459565	5.55081e-06
rs465539	5.55081e-06
rs460013	5.45869e-06
rs465964	5.45869e-06
rs459923	5.46208e-06
rs459592	5.47284e-06
rs460176	5.39122e-06
rs456137	5.39122e-06
rs467353	5.46556e-06
rs458344	5.48053e-06
rs462413	2.1873e-05
rs457240	1.47495e-05
rs420081	1.53139e-05
rs460957	2.45728e-06
rs455386	2.18655e-05
rs463890	3.88744e-06
rs458175	4.09685e-06
rs459679	1.45319e-05
rs461638	2.47928e-05
rs466626	1.68762e-05
rs463630	3.33754e-06
rs467458	3.33064e-06
rs456882	3.28106e-06
rs460950	3.34454e-06
rs466971	3.27434e-06
rs339114	2.09347e-05
rs336551	1.95652e-05
rs336550	5.48344e-06
rs336549	3.65043e-05
rs9863590	3.19155e-05
rs163137	5.89588e-06
rs336561	1.98906e-05
rs336560	8.56491e-06
rs17411201	2.79921e-05
rs112700962	2.89253e-05
rs9861165	3.05035e-05
rs7653259	2.953e-05
rs9862544	2.38656e-05
rs9842676	3.18313e-05
rs1905532	0.000192966
rs7630664	0.000110117
rs9820744	0.000106959
rs981949	9.76087e-05
rs9823346	0.000230888
rs9866418	0.000227326
rs9871953	0.000222526
rs9290079	0.000194138
rs1450515	0.000219527
rs1450516	0.000219527
rs1450517	0.000220194
rs7653548	0.000207485
rs7631288	0.000214186
rs7621221	0.000201671
rs9290080	0.000212417
rs6781610	0.000213133
rs9290085	0.000211983
rs9817212	0.00020727
rs9854509	0.00020727
rs9817387	0.00020727
rs9854709	0.000211983
rs9821472	0.00018465
rs13433795	0.000209664
rs13434143	0.000209664
rs7624603	0.000209664
rs7646635	0.000208646
rs7624657	0.000208646
rs7624747	0.000205316
rs7636548	0.000208646
rs6803152	0.000208646
rs6782059	0.000206179
rs9832020	0.000209812
rs9832179	0.000214147
rs9869804	0.000205316
rs9832490	0.000207534
rs1484139	0.000203178
rs1506480	0.00020767
rs6773923	0.000206561
rs6798423	0.000206561
rs57306175	0.000206561
rs59955550	0.000206561
rs62278277	0.000206561
rs62278278	0.000205559
rs34842468	0.000205559
rs10936229	0.000179028
rs6780612	0.000204465
rs6441379	0.000204465
rs6441380	0.000203477
rs6441381	0.000203477
rs6441382	0.000204465
rs7648970	0.000200077
rs872675	0.000208734
rs872676	0.000207734
rs872677	0.000215046
rs937811	0.000207734
rs9861927	0.000202937
rs1506481	0.000215046
rs1506482	0.000207734
rs1506483	0.000201318
rs1506484	0.000207734
rs41386047	0.000188194
rs9847876	0.000208123
rs9847781	0.000203605
rs9813997	0.000179678
rs1463948	0.0001895
rs9809639	4.08424e-05
rs58984753	3.62861e-05
rs56391809	3.61482e-05
rs9848777	3.72233e-05
rs9816618	3.75e-05
rs13319136	3.55025e-05
rs9854715	3.53132e-05
rs9859036	3.54401e-05
rs1506475	4.10512e-05
rs2221515	4.12162e-05
rs9867861	2.84518e-05
rs4856708	2.68524e-05
rs73166070	2.57899e-05
rs9877005	2.74868e-05
rs73166073	2.74868e-05
rs62279587	3.16471e-05
rs9883579	5.18011e-05
rs9880279	5.38356e-05
rs1913798	5.30005e-05
rs73166088	5.16888e-05
rs73166089	5.3277e-05
rs28514487	6.21883e-05
rs28576562	4.75953e-05
rs9851158	6.16999e-05
rs9840911	5.29666e-05
rs62279619	5.29666e-05
rs9858075	5.92114e-05
rs73166097	5.50273e-05
rs13319650	7.23043e-05
rs7646822	5.41802e-05
rs9851175	5.51567e-05
rs9872386	1.32841e-05
rs9876608	1.35765e-05
rs9876363	1.32841e-05
rs9877938	1.30717e-05
rs9881986	0.000102002
rs9879265	0.000132739
rs1515741	1.35014e-05
rs1849999	0.00014775
rs1850000	1.41332e-05
rs9837035	0.000158312
rs1399916	1.47277e-05
rs1976725	0.000531631
rs1515743	1.41744e-05
rs9815734	0.000159791
rs4269094	0.000161247
rs4856709	1.45646e-05
rs6441393	1.71116e-05
rs1568020	1.72652e-05
rs7629214	1.54753e-05
rs4305435	1.45646e-05
rs2203490	1.5994e-05
rs9824937	0.000166537
rs2063835	9.11134e-05
rs1515724	1.49793e-05
rs4856710	9.78472e-05
rs4856711	0.000101434
rs1913796	0.000172099
rs7625741	0.000114288
rs9876892	0.000139783
rs4856645	0.000139389
rs4856712	1.79411e-05
rs1399915	1.65399e-05
rs1399913	1.4378e-05
rs9812690	9.91411e-05
rs62281367	0.000130594
rs4389491	0.000119677
rs7632575	6.43151e-06
rs4635724	1.05349e-05
rs1104702	0.000603756
rs1515720	3.58371e-05
rs6441396	0.00010881
rs9837663	0.00214265
rs13315704	0.000289019
rs4856646	0.00384166
rs4856647	0.000125138
rs4856648	2.50342e-05
rs1356141	0.000115139
rs2896972	0.000259221
rs1356140	0.000119952
rs1515731	2.42777e-05
rs1399898	0.00678998
rs1399897	2.67022e-05
rs1399896	2.42519e-05
rs6799995	2.85417e-05
rs9860420	0.00697917
rs10084648	0.00652148
rs4856713	2.67306e-05
rs4856649	2.75769e-05
rs9799247	2.4827e-05
rs113747121	0.00714947
rs6441397	0.000253306
rs6767240	0.00694581
rs2063836	0.00726986
rs3860561	0.00693944
rs9858533	0.0106705
rs6779593	2.99055e-05
rs6791482	3.08586e-05
rs7614283	0.00752964
rs4295179	0.00722412
rs1120955	3.10304e-05
rs6786730	2.81029e-05
rs6765877	1.82651e-05
rs6790206	0.000138559
rs6790717	0.000143924
rs1515733	0.000139106
rs1515732	1.83202e-05
rs6776471	1.81917e-05
rs12152297	0.00013424
rs62278571	0.00480422
rs9830046	0.000138559
rs4856716	0.000133886
rs4856717	0.000143355
rs4359825	0.000133713
rs4284999	0.00508383
rs12629440	1.95596e-05
rs35502899	9.26296e-05
rs60315691	9.26296e-05
rs9758752	1.78372e-05
rs9758756	1.77985e-05
rs62278590	0.000171856
rs62278591	0.00529862
rs62278592	0.00011915
rs9832382	1.7275e-05
rs4856718	0.00011447
rs4241430	1.89554e-05
rs1476322	1.72568e-05
rs1399899	1.72568e-05
rs2404815	1.95777e-05
rs9862749	0.000123132
rs4856719	0.000137151
rs4241431	0.000119374
rs2404817	1.76376e-05
rs2063837	1.90619e-05
rs1878063	0.000136853
rs523441	0.004882
rs515915	1.90397e-05
rs507856	2.50917e-05
rs4376051	3.14242e-05
rs9819763	0.0123037
rs7613249	0.00797824
rs80021942	0.00798393
rs475336	0.0123038
rs693627	0.00667783
rs536964	0.0075995
rs498051	0.00729139
rs7644833	3.35779e-05
rs524462	0.0121613
rs528355	0.0140358
rs554752	0.0121161
rs9820572	0.0113095
rs9861996	0.0122115
rs9824940	0.0122115
rs514683	0.00723604
rs574215	0.0122575
rs487000	2.65756e-05
rs482314	0.00968538
rs479750	0.0134853
rs530669	0.0140888
rs528742	2.65473e-05
rs525965	0.0142017
rs518205	0.00823068
rs491775	0.0152356
rs572525	0.00790895
rs490737	0.0106918
rs573462	2.72504e-05
rs489939	0.00741128
rs493275	2.9996e-05
rs516157	0.0153624
rs488002	0.00980788
rs485315	0.013976
rs7650155	2.71958e-05
rs9832859	0.0155747
rs9290094	0.00687996
rs528970	0.0136521
rs514816	0.0136521
rs541222	0.0136521
rs541280	0.00721054
rs541447	0.00721367
rs545932	0.00723396
rs308689	0.00965423
rs547631	0.0144423
rs177821	0.0143845
rs186302	0.00766777
rs308690	0.016762
rs186303	0.00767608
rs172624	0.0168612
rs308691	0.00740647
rs308692	0.0153748
rs308693	0.00806775
rs308694	0.00806299
rs308695	0.0178767
rs308696	0.00808238
rs308697	0.0190859
rs308698	0.00830161
rs308699	0.0084178
rs6779522	2.37203e-05
rs551016	2.27202e-05
rs518024	2.43694e-05
rs502153	2.51324e-05
rs6768184	0.00715962
rs192812	0.0175324
rs308705	0.00330288
rs308704	1.42986e-05
rs308703	0.00137823
rs308701	9.81535e-05
rs117665263	2.01763e-06
rs308688	5.71432e-05
rs693859	7.56196e-05
rs1370088	8.44051e-05
rs17491851	6.39995e-05
rs1370087	0.000124882
rs1865880	6.15007e-05
rs2196535	7.74538e-05
rs1436742	5.87952e-05
rs73020598	2.19726e-05
rs9834399	2.84699e-05
rs9831750	1.53318e-06
rs1352914	2.94715e-05
rs6441414	2.93707e-06
rs2046940	1.44097e-05
rs7626487	1.89128e-06
rs7626758	3.65821e-05
rs13100369	2.42821e-05
rs58172792	3.35931e-06
rs10936262	4.19506e-05
rs60625001	3.34041e-06
rs62278709	3.38765e-06
rs12696125	2.04317e-06
rs60371016	3.38765e-06
rs57245356	3.38765e-06
rs6776255	4.24793e-05
rs55806914	3.43086e-06
rs55644053	3.38765e-06
rs9882510	4.18989e-05
rs62278717	3.50588e-06
rs6765203	3.55683e-06
rs1826366	5.78551e-06
rs7635202	2.16481e-06
rs6441415	2.16481e-06
rs1492159	3.53625e-06
rs12490541	3.48666e-06
rs1492158	3.48666e-06
rs6796839	3.44241e-06
rs1492157	3.44241e-06
rs34180022	3.46126e-06
rs4856660	3.43417e-06
rs4856661	3.40738e-06
rs56118139	3.33969e-06
rs6441416	3.35495e-06
rs9871478	2.22627e-06
rs7653624	3.32385e-06
rs11711859	3.24044e-06
rs10460789	3.2264e-06
rs1492143	3.18456e-06
rs6792618	2.00412e-05
rs1492142	3.14167e-06
rs1492141	3.14167e-06
rs6769020	3.18147e-06
rs6441419	3.87761e-05
rs56370506	3.19518e-06
rs6809623	3.13886e-06
rs6776643	3.22073e-06
rs6788766	3.26168e-06
rs2101653	6.22106e-06
rs7614632	1.75362e-05
rs62278732	3.31252e-06
rs4501128	3.45958e-05
rs10936263	3.62242e-05
rs6788455	1.38006e-06
rs6763974	1.25776e-06
rs16847288	1.19262e-05
rs75317723	5.86956e-06
rs9841205	5.87529e-06
rs9878666	5.87529e-06
rs9818766	5.74446e-06
rs2405035	6.26449e-06
rs12632401	6.1793e-06
rs13080637	5.96012e-06
rs9832680	6.05553e-06
rs2131138	5.53601e-06
rs2131137	5.44381e-06
rs9811337	7.92031e-06
rs36037470	7.41441e-06
rs9822965	7.12875e-06
rs12492746	2.03084e-06
rs35447687	1.77145e-05
rs34440293	1.26032e-05
rs6784918	6.65848e-06
rs4856740	8.85638e-06
rs12632907	5.90212e-06
rs12638318	8.82e-06
rs9841566	1.6389e-05
rs6789450	1.30268e-05
rs7637441	1.35632e-05
rs6780674	2.04473e-05
rs9820734	1.23211e-05
rs4510391	2.3895e-05
rs4575917	8.69062e-06
rs9812882	2.15804e-05
rs9290106	5.4252e-05
rs9867137	1.44332e-05
rs13082202	1.3024e-05
rs66460554	1.24921e-05
rs16834045	1.26699e-05
rs66912051	1.30964e-05
rs9834910	1.43153e-05
rs9817605	1.36753e-05
rs9821852	2.3412e-06
rs9822026	1.38718e-05
rs6776328	1.40916e-05
rs6441422	1.41763e-05
rs9813600	8.05371e-06
rs6810201	0.000733892
rs9839557	9.05667e-06
rs4586823	3.65712e-05
rs13099303	8.18744e-06
rs13099922	8.29521e-06
rs9850162	8.29459e-06
rs7618729	3.62411e-05
rs7640981	8.29459e-06
rs7641065	8.89845e-06
rs4856663	3.68221e-05
rs4241432	0.00086753
rs4241433	0.000962538
rs4425278	0.000808118
rs6441424	2.9806e-05
rs16834101	3.16875e-07
rs7637261	8.30861e-06
rs12494760	9.55753e-07
rs4856742	2.52473e-05
rs9875486	1.43816e-05
rs7615033	0.0221951
rs7626556	0.000165446
rs4608713	9.9515e-06
rs13071617	0.00734082
rs4323020	5.98979e-05
rs12630366	0.00617602
rs4856665	0.00568
rs180940285	1.4181e-06
rs4241434	7.25759e-06
rs4312667	6.86612e-06
rs9840976	0.0052619
rs4856743	6.78319e-06
rs1912454	0.00583042
rs1355290	5.99416e-06
rs7635026	5.89893e-06
rs28413956	0.00527169
rs4450831	0.00494339
rs1510340	0.00500591
rs907079	0.00449165
rs4602407	4.96378e-06
rs4498059	0.00432335
rs4498060	0.00432335
rs907080	0.00390081
rs984096	4.39301e-06
rs984097	4.39301e-06
rs11917938	4.6557e-06
rs1510344	3.56109e-06
rs9869369	3.52143e-06
rs9814278	3.53623e-06
rs4241435	4.05103e-06
rs9869853	3.5698e-06
rs4856666	0.00479688
rs7632987	0.00465774
rs1397234	4.05103e-06
rs28532919	0.00431445
rs9814837	3.93477e-06
rs56315604	0.00483951
rs9826218	3.71494e-06
rs1154807	3.73447e-06
rs1983208	3.7167e-06
rs962873	3.74321e-06
rs1510346	4.18657e-06
rs1397246	3.75034e-06
rs7620145	3.7683e-06
rs35282795	0.00454886
rs9819461	4.12381e-06
rs1027921	4.05044e-06
rs1397245	0.00476392
rs34922593	0.00461385
rs1397244	0.00368866
rs1397243	0.00368866
rs1397242	0.00368866
rs1397241	0.0048348
rs2175265	4.45405e-06
rs2136712	4.06648e-06
rs6796554	0.00445465
rs1397240	0.00462126
rs1397239	4.23423e-06
rs1397238	4.11265e-06
rs16834360	0.00568004
rs951475	0.00530606
rs1397237	4.43928e-06
rs4856667	4.9378e-06
rs1397236	0.00548073
rs13100661	0.00548073
rs9883680	4.52523e-06
rs9884026	3.80918e-06
rs9850597	4.50674e-06
rs35512559	0.00689713
rs34793869	0.00689713
rs6789071	0.00548073
rs6789187	4.36336e-06
rs6776232	0.00530606
rs6778769	8.99808e-05
rs6791872	0.00537742
rs6779000	0.00541746
rs6779195	0.00557297
rs2089738	4.74547e-06
rs1813301	4.26156e-06
rs7647638	4.7832e-06
rs2102509	0.00527616
rs2089737	4.26156e-06
rs2102508	0.00510801
rs35298688	0.00527616
rs34869298	0.00527616
rs4856668	4.14435e-06
rs6786598	0.00507964
rs6786600	0.00554271
rs9876455	4.09384e-06
rs6762210	0.00517692
rs6789427	0.00485258
rs6789851	4.26804e-06
rs9844411	4.26804e-06
rs9882103	4.0309e-06
rs13099598	0.00491775
rs7637893	0.00516555
rs7615800	0.0049843
rs4856669	0.00632886
rs4856744	0.00632886
rs35648700	0.00718278
rs13067265	0.00545116
rs13067435	0.00599585
rs13067436	0.00616011
rs9816747	4.40735e-06
rs35888322	0.0062239
rs56210893	0.0062239
rs7432475	0.0062239
rs4611839	0.00610781
rs6800261	0.00610781
rs6800276	0.00565287
rs6800277	0.00565287
rs13097361	0.00633519
rs9880694	4.36061e-06
rs34880574	0.00633519
rs62278873	0.00666824
rs4856746	7.2624e-06
rs4856747	4.40408e-06
rs12637049	0.00621715
rs12631615	0.00621715
rs13085452	0.00621715
rs13085482	0.00621715
rs9871102	4.27302e-06
rs59423366	0.00649952
rs61342226	0.00599401
rs34809784	0.00649952
rs6767648	3.5309e-06
rs12632991	0.00599401
rs12638401	0.00610781
rs6768079	4.08338e-06
rs13072361	0.0062239
rs5002246	0.0062239
rs13098951	0.00602098
rs9843945	4.32961e-06
rs13098556	0.00602098
rs4380421	0.0071597
rs9844303	3.70097e-06
rs13061799	0.00633147
rs34739573	0.00658448
rs12636815	0.0059258
rs12636833	0.00633147
rs6766969	4.92899e-06
rs6441431	4.27259e-06
rs13058751	0.00612504
rs3991663	4.00892e-06
rs12629678	0.00645206
rs2405274	3.88146e-06
rs12632119	0.00581383
rs57994213	5.01677e-06
rs12629781	0.00748099
rs12637619	0.00734027
rs12637654	0.00814091
rs13089467	4.23029e-06
rs13090072	0.0070768
rs13090130	0.0173308
rs13090291	6.16521e-05
rs1119974	4.23029e-06
rs1119975	0.00734027
rs1119976	0.00734027
rs1119977	0.00779274
rs28411090	5.22975e-06
rs6776758	0.0073613
rs6788445	0.00779274
rs9842314	4.28878e-06
rs9825008	4.24889e-06
rs9825150	4.31009e-06
rs1397221	0.00662336
rs938001	3.9974e-06
rs907078	4.06778e-06
rs1397222	3.78187e-06
rs35538103	0.00811996
rs67954438	0.00800314
rs35626895	0.00771447
rs1510330	0.00960895
rs1510331	0.00960895
rs871934	0.00960895
rs871933	4.29569e-06
rs871932	0.00947249
rs6804239	0.0103447
rs1397223	0.00996892
rs1397224	0.00996892
rs1397225	4.56102e-06
rs6804840	0.00963993
rs6769304	0.00996892
rs13071732	0.00996892
rs13072249	0.00999435
rs13071757	0.00996892
rs13072429	0.0103447
rs16847305	0.00996892
rs1567453	0.00996892
rs1157715	4.40355e-06
rs16847309	0.00904511
rs1016744	0.00904511
rs1016743	0.00938607
rs34141100	0.00938607
rs34036050	0.00904511
rs35598685	0.00904511
rs34707800	0.00904511
rs35797074	0.00904511
rs34585114	0.00904511
rs9856062	4.09045e-06
rs35722908	0.00888982
rs35628140	0.00904511
rs12632886	0.00888982
rs35535628	0.00888982
rs7619710	0.00859646
rs7619822	3.93003e-06
rs7641676	0.0086934
rs4856749	0.00815672
rs4856750	0.00843442
rs4856751	0.00843442
rs4856752	0.00815672
rs12631171	0.00815672
rs6780071	3.73291e-06
rs11923641	3.63286e-06
rs1510332	5.40305e-06
rs62278938	0.00732136
rs1033057	5.43108e-06
rs12638648	0.00827562
rs12638716	0.00827562
rs993595	5.4085e-06
rs993596	3.75519e-06
rs62278939	0.00781786
rs9850826	5.71554e-06
rs7431778	0.00723135
rs2405276	3.13264e-06
rs6789240	0.00694639
rs9868656	3.44326e-06
rs3920194	3.692e-06
rs1397230	3.55626e-06
rs6441432	3.51808e-06
rs4856753	0.00726864
rs4856754	3.42356e-06
rs4856755	0.000362423
rs12636327	0.000362423
rs12637053	0.000364561
rs76449714	5.23776e-07
rs2202974	8.12501e-07
rs2202973	8.14527e-07
rs35197901	0.000431894
rs34015870	8.24308e-07
rs12632884	8.20378e-07
rs9290110	8.20378e-07
rs981641	8.32966e-07
rs981640	8.32966e-07
rs981639	8.44687e-07
rs9880910	8.41204e-07
rs6804961	8.34565e-07
rs6805150	8.41204e-07
rs2202972	0.000404455
rs6796159	9.28736e-07
rs7372638	9.37788e-07
rs2175262	9.37788e-07
rs4856672	9.42328e-07
rs4856759	0.000446929
rs2175261	9.47888e-07
rs2175260	9.58139e-07
rs1912455	9.58139e-07
rs1510334	9.52507e-07
rs1949079	9.72501e-07
rs1949078	9.61894e-07
rs12696135	9.52507e-07
rs62280343	1.45423e-05
rs34949416	0.000465467
rs12696136	9.72368e-07
rs13079563	9.82999e-07
rs9813352	9.64838e-07
rs6787654	9.7535e-07
rs6800712	7.20412e-07
rs1588428	1.00374e-06
rs1588427	1.00374e-06
rs10222445	1.01485e-06
rs35303397	0.000478334
rs10222628	1.02394e-06
rs10222465	1.02524e-06
rs9819073	1.02509e-06
rs56400336	0.000548415
rs9290111	1.02509e-06
rs12638307	0.000548415
rs4465957	1.04274e-06
rs4355296	1.02407e-06
rs4355297	1.03442e-06
rs4508798	1.05769e-06
rs12638402	1.60774e-05
rs1588426	1.06211e-06
rs1588425	1.05769e-06
rs1588424	1.05769e-06
rs1605978	1.06851e-06
rs1605976	1.10412e-06
rs34359679	1.08459e-06
rs35557428	0.000601789
rs34467216	0.000585667
rs73020772	1.72735e-05
rs67821376	1.14134e-06
rs62278961	1.11673e-06
rs35571555	1.12953e-06
rs62278963	1.12953e-06
rs13098748	1.14134e-06
rs9862141	1.15452e-06
rs9862586	1.17305e-06
rs9863090	1.16789e-06
rs9862824	1.18024e-06
rs6441434	1.18672e-06
rs7626286	1.86716e-05
rs7616071	1.23074e-06
rs6441435	1.248e-06
rs6441436	1.21228e-06
rs6441437	1.22772e-06
rs6441438	1.2209e-06
rs7651664	1.19277e-06
rs7651480	9.89659e-07
rs2202971	1.22029e-06
rs1397228	1.28888e-06
rs4856761	1.63125e-05
rs4856762	1.63125e-05
rs1397227	1.08572e-06
rs7628375	1.22532e-06
rs7628479	1.80019e-06
rs7617022	0.000389529
rs1581057	1.99407e-06
rs13088846	0.0004038
rs57353052	8.04755e-07
rs9832121	4.12886e-06
rs9849916	5.63431e-06
rs76992138	8.04755e-07
rs13080578	0.000392391
rs16834616	3.10184e-06
rs12107164	4.93437e-06
rs13086633	0.000593843
rs13087182	0.00045215
rs4459917	0.000659105
rs4856763	0.00067755
rs11922869	0.000477911
rs71314079	4.24728e-06
rs78885350	9.76941e-07
rs78971225	1.15728e-06
rs73154012	1.31067e-06
rs17749684	1.2363e-06
rs73154018	1.28952e-06
rs17749844	1.30475e-06
rs73154030	1.23869e-06
rs79801201	1.26352e-06
rs1605979	1.71806e-06
rs4422328	1.84313e-06
rs6788503	1.11446e-06
rs9842355	1.11655e-06
rs1601898	1.13596e-06
rs13089816	1.13201e-06
rs9841394	1.13227e-06
rs1488586	1.13256e-06
rs1488585	1.13256e-06
rs4134190	1.22475e-06
rs989197	5.51768e-06
rs13081918	7.05949e-06
rs7632463	5.17018e-06
rs1488578	4.71793e-06
rs2405547	2.51818e-06
rs1463681	2.4702e-06
rs9836187	4.7512e-06
rs6800523	4.78825e-06
rs1387010	2.02057e-06
rs1973309	1.87869e-06
rs9817047	1.97193e-06
rs1488571	1.85925e-06
rs1488570	2.24211e-06
rs6414397	2.15696e-06
rs6764876	2.35639e-06
rs2405549	2.19152e-06
rs1488569	1.91597e-06
rs1488568	1.96239e-06
rs6778379	1.94162e-06
rs7630785	2.17376e-06
rs6764051	2.19488e-06
rs9828622	2.02155e-06
