## Supplementary material for "Characterization of shared and ancestry-specific signals driving complex traits using multi-ancestry fine-mapping": not_shared_pips.txt

SNP_ID	shared_ll_x	notshared_ll_x	shared_ll_y	notshared_ll_y	not_shared_pip
rs10084648	-103.738	-102.775	-103.738	-102.775	0.00284624
rs1016743	-102.517	-107.612	-102.517	-107.612	1.0259999999999783e-05
rs1016744	-102.554	-107.617	-102.554	-107.617	1.0189999999998464e-05
rs10222445	-112.349	-111.136	-112.349	-111.136	4.26437e-07
rs10222465	-112.342	-111.124	-112.342	-111.124	4.3113700000000027e-07
rs10222628	-112.337	-111.134	-112.337	-111.134	4.2780699999999993e-07
rs1027921	-110.507	-110.968	-110.507	-110.968	5.357099999999992e-07
rs1033057	-110.984	-109.894	-110.984	-109.894	2.03931e-06
rs10460789	-111.376	-109.814	-111.376	-109.814	1.4798600000000006e-06
rs10804790	-109.36	-108.266	-109.36	-108.266	1.1608400000000002e-05
rs10936229	-107.336	-107.49	-107.336	-107.49	2.5519999999899996e-05
rs10936262	-108.006	-109.852	-108.006	-109.852	1.4842000000000018e-06
rs10936263	-108.196	-109.126	-108.196	-109.126	2.7442000000000135e-06
rs1104702	-106.119	-105.128	-106.119	-105.128	0.0002711029999999
rs1119974	-110.451	-110.999	-110.451	-110.999	5.320699999999991e-07
rs1119975	-102.765	-107.699	-102.765	-107.699	9.430000000000376e-06
rs1119976	-102.765	-107.699	-102.765	-107.699	9.430000000000376e-06
rs1119977	-102.705	-107.622	-102.705	-107.622	1.015999999999951e-05
rs1120955	-109.089	-108.011	-109.089	-108.011	1.5157299999999998e-05
rs112700962	-109.16	-108.265	-109.16	-108.265	1.1743599999999997e-05
rs113474841	-109.066	-108.059	-109.066	-108.059	1.4333800000000002e-05
rs113747121	-103.646	-102.617	-103.646	-102.617	0.0033348300000000004
rs1154701	-109.255	-108.268	-109.255	-108.268	1.1589800000000002e-05
rs1154807	-111.461	-110.206	-111.461	-110.206	1.5185199999999997e-06
rs1157715	-110.405	-110.996	-110.405	-110.996	5.370100000000008e-07
rs11711859	-111.361	-109.814	-111.361	-109.814	1.4788200000000007e-06
rs117665263	0.0	-109.984	0.0	-109.984	2.01763e-06
rs11917938	-111.368	-110.089	-111.368	-110.089	1.7366699999999994e-06
rs11922869	-105.53	-107.917	-105.53	-107.917	7.758000000000016e-06
rs11923641	-110.616	-111.079	-110.616	-111.079	4.997800000000002e-07
rs12107164	-111.198	-110.291	-111.198	-110.291	1.4376400000000003e-06
rs12152297	-107.622	-106.569	-107.622	-106.569	6.409699999999999e-05
rs12486253	-108.916	-108.079	-108.916	-108.079	1.3954600000000004e-05
rs12488318	-110.24	-109.415	-110.24	-109.415	3.6682e-06
rs12490541	-111.281	-109.737	-111.281	-109.737	1.5858899999999997e-06
rs12492746	-111.452	-110.751	-111.452	-110.751	6.160699999999999e-07
rs12494261	-110.246	-109.415	-110.246	-109.415	3.6726299999999998e-06
rs12494760	-112.501	-111.29	-112.501	-111.29	4.0358199999999986e-07
rs12629440	-109.553	-108.475	-109.553	-108.475	9.5275e-06
rs12629678	-102.896	-107.782	-102.896	-107.782	8.700000000000374e-06
rs12629781	-102.746	-107.683	-102.746	-107.683	9.580000000000352e-06
rs12630366	-102.942	-107.117	-102.942	-107.117	1.659999999989968e-05
rs12631171	-102.658	-107.658	-102.658	-107.658	9.789999999900226e-06
rs12631615	-102.933	-107.837	-102.933	-107.837	8.250000000000444e-06
rs12632119	-103.002	-107.847	-103.002	-107.847	8.170000000000052e-06
rs12632401	-110.473	-109.34	-110.473	-109.34	2.28283e-06
rs12632884	-112.529	-111.603	-112.529	-111.603	3.19071e-07
rs12632886	-102.571	-107.632	-102.571	-107.632	1.004000000000109e-05
rs12632907	-110.654	-109.133	-110.654	-109.133	2.6430200000000013e-06
rs12632991	-102.97	-107.843	-102.97	-107.843	8.219999999999755e-06
rs12636327	-105.795	-108.805	-105.795	-108.805	3.282999999999975e-06
rs12636815	-102.981	-107.808	-102.981	-107.808	8.489999999999887e-06
rs12636833	-102.915	-107.798	-102.915	-107.798	8.58000000000022e-06
rs12637049	-102.933	-107.837	-102.933	-107.837	8.250000000000444e-06
rs12637053	-105.789	-108.819	-105.789	-108.819	3.2409999999999644e-06
rs12637619	-102.765	-107.699	-102.765	-107.699	9.430000000000376e-06
rs12637654	-102.661	-107.683	-102.661	-107.683	9.579999999899738e-06
rs12638307	-105.376	-108.54	-105.376	-108.54	4.217999999899988e-06
rs12638318	-109.688	-110.196	-109.688	-110.196	9.750799999999988e-07
rs12638401	-102.951	-107.828	-102.951	-107.828	8.329999999899355e-06
rs12638402	-108.97	-110.63	-108.97	-110.63	6.603000000000045e-07
rs12638648	-102.643	-107.668	-102.643	-107.668	9.699999999899026e-06
rs12638716	-102.643	-107.668	-102.643	-107.668	9.699999999899026e-06
rs12696125	-111.827	-110.365	-111.827	-110.365	9.293700000000002e-07
rs12696135	-112.423	-111.198	-112.423	-111.198	4.0560700000000007e-07
rs12696136	-112.399	-111.178	-112.399	-111.178	4.122480000000001e-07
rs13058751	-102.948	-107.803	-102.948	-107.803	8.519999999999708e-06
rs13061799	-102.915	-107.798	-102.915	-107.798	8.58000000000022e-06
rs13067265	-103.064	-107.762	-103.064	-107.762	8.869999999899618e-06
rs13067435	-102.968	-107.804	-102.968	-107.804	8.529999999899902e-06
rs13067436	-102.942	-107.747	-102.942	-107.747	9.010000000000268e-06
rs13071617	-102.768	-106.983	-102.768	-106.983	1.8930000000000335e-05
rs13071732	-102.456	-107.535	-102.456	-107.535	1.1030000000000414e-05
rs13071757	-102.456	-107.535	-102.456	-107.535	1.1030000000000414e-05
rs13072249	-102.455	-107.534	-102.455	-107.534	1.1080000000000118e-05
rs13072361	-102.932	-107.812	-102.932	-107.812	8.44999999989951e-06
rs13072429	-102.419	-107.53	-102.419	-107.53	1.1099999999999999e-05
rs13079563	-112.386	-111.167	-112.386	-111.167	4.157999999999998e-07
rs13080578	-105.718	-107.977	-105.718	-107.977	7.2660000000000216e-06
rs13080637	-110.512	-109.376	-110.512	-109.376	2.2067900000000003e-06
rs13081918	-110.458	-109.349	-110.458	-109.349	3.5269499999999993e-06
rs13082202	-109.308	-109.692	-109.308	-109.692	1.5493000000000006e-06
rs13083229	-109.034	-108.022	-109.034	-108.022	1.4777099999999998e-05
rs13085452	-102.933	-107.837	-102.933	-107.837	8.250000000000444e-06
rs13085482	-102.933	-107.837	-102.933	-107.837	8.250000000000444e-06
rs13086633	-105.301	-107.52	-105.301	-107.52	1.1300000000000004e-05
rs13087182	-105.576	-107.854	-105.576	-107.854	8.158000000000026e-06
rs13088846	-105.695	-107.976	-105.695	-107.976	7.289999999900002e-06
rs13089467	-110.451	-110.999	-110.451	-110.999	5.320699999999991e-07
rs13089816	-112.373	-111.128	-112.373	-111.128	6.076600000000003e-07
rs13090072	-102.802	-107.704	-102.802	-107.704	9.379999999999805e-06
rs13090130	-101.904	-107.478	-101.904	-107.478	1.1699999999999905e-05
rs13090291	-107.679	-108.104	-107.679	-108.104	6.381800000000007e-06
rs13097361	-102.914	-107.822	-102.914	-107.822	8.360000000000659e-06
rs13098556	-102.965	-107.817	-102.965	-107.817	8.410000000000362e-06
rs13098748	-112.21	-111.028	-112.21	-111.028	4.667889999999998e-07
rs13098951	-102.965	-107.817	-102.965	-107.817	8.410000000000362e-06
rs13099303	-109.817	-110.014	-109.817	-110.014	1.1871e-06
rs13099598	-103.168	-107.76	-103.168	-107.76	8.870000000000232e-06
rs13099922	-109.803	-110.002	-109.803	-110.002	1.1995100000000008e-06
rs13100369	-108.623	-109.393	-108.623	-109.393	2.220999999999998e-06
rs13100661	-103.059	-107.69	-103.059	-107.69	9.499999999899346e-06
rs13315704	-106.855	-105.804	-106.855	-105.804	0.00013781700000000004
rs13319136	-108.957	-108.688	-108.957	-108.688	7.691099999999998e-06
rs13319650	-108.241	-107.646	-108.241	-107.646	2.18145e-05
rs13433795	-107.177	-107.36	-107.177	-107.36	2.9059999999999996e-05
rs13434143	-107.177	-107.36	-107.177	-107.36	2.9059999999999996e-05
rs1352914	-108.367	-110.094	-108.367	-110.094	1.1934000000000011e-06
rs1355290	-110.081	-110.767	-110.081	-110.767	6.327000000000016e-07
rs1356140	-107.736	-106.776	-107.736	-106.776	5.218200000000001e-05
rs1356141	-107.777	-106.811	-107.777	-106.811	5.040700000000001e-05
rs1370087	-107.691	-106.985	-107.691	-106.985	4.2111000000000004e-05
rs1370088	-108.084	-107.445	-108.084	-107.445	2.6602699999999995e-05
rs1382426	-109.515	-108.414	-109.515	-108.414	1.0005999999999999e-05
rs1382427	-109.321	-108.233	-109.321	-108.233	1.1999900000000003e-05
rs1382428	-109.292	-108.203	-109.292	-108.203	1.2363899999999999e-05
rs1387010	-111.821	-110.964	-111.821	-110.964	7.454500000000006e-07
rs1397221	-102.868	-107.713	-102.868	-107.713	9.30000000000028e-06
rs1397222	-110.992	-109.731	-110.992	-109.731	1.50655e-06
rs1397223	-102.456	-107.535	-102.456	-107.535	1.1030000000000414e-05
rs1397224	-102.456	-107.535	-102.456	-107.535	1.1030000000000414e-05
rs1397225	-111.168	-110.058	-111.168	-110.058	1.7366599999999991e-06
rs1397227	-112.172	-111.404	-112.172	-111.404	3.71482e-07
rs1397228	-112.076	-110.903	-112.076	-110.903	5.180719999999998e-07
rs1397230	-110.639	-111.07	-110.639	-111.07	4.9876e-07
rs1397234	-110.504	-110.994	-110.504	-110.994	5.28429999999999e-07
rs1397236	-103.059	-107.69	-103.059	-107.69	9.499999999899346e-06
rs1397237	-110.406	-110.95	-110.406	-110.95	5.517000000000002e-07
rs1397238	-110.49	-110.964	-110.49	-110.964	5.382200000000008e-07
rs1397239	-110.457	-110.959	-110.457	-110.959	5.412099999999982e-07
rs1397240	-103.231	-107.692	-103.231	-107.692	9.509999999899287e-06
rs1397241	-103.185	-107.703	-103.185	-107.703	9.399999999999686e-06
rs1397242	-103.457	-107.892	-103.457	-107.892	7.819999999900216e-06
rs1397243	-103.457	-107.892	-103.457	-107.892	7.819999999900216e-06
rs1397244	-103.457	-107.892	-103.457	-107.892	7.819999999900216e-06
rs1397245	-103.2	-107.69	-103.2	-107.69	9.510000000000768e-06
rs1397246	-111.457	-110.202	-111.457	-110.202	1.5244900000000001e-06
rs1399896	-109.337	-108.234	-109.337	-108.234	1.2118100000000012e-05
rs1399897	-109.24	-108.139	-109.24	-108.139	1.3335400000000001e-05
rs1399898	-103.698	-102.681	-103.698	-102.681	0.0031273599999999003
rs1399899	-109.679	-108.597	-109.679	-108.597	8.430900000000001e-06
rs1399913	-109.868	-109.685	-109.868	-109.685	2.815800000000001e-06
rs1399915	-109.725	-109.536	-109.725	-109.536	3.2731999999999977e-06
rs1399916	-109.84	-109.44	-109.84	-109.44	3.6092999999999995e-06
rs141386449	0.0	-109.727	0.0	-109.727	2.57411e-06
rs1436742	-108.444	-107.791	-108.444	-107.791	1.877130000000002e-05
rs1450515	-107.132	-107.364	-107.132	-107.364	2.8956999999899983e-05
rs1450516	-107.132	-107.364	-107.132	-107.364	2.8956999999899983e-05
rs1450517	-107.128	-107.317	-107.128	-107.317	3.034400000000002e-05
rs1463681	-111.599	-110.781	-111.599	-110.781	8.905900000000006e-07
rs1463948	-107.279	-107.361	-107.279	-107.361	2.9025999999899985e-05
rs1471440	-110.666	-109.646	-110.666	-109.646	2.9118699999999996e-06
rs1476322	-109.679	-108.597	-109.679	-108.597	8.430900000000001e-06
rs1478565	-109.048	-107.948	-109.048	-107.948	1.59532e-05
rs1478567	-110.25	-109.415	-110.25	-109.415	3.667029999999996e-06
rs1478568	-108.979	-108.113	-108.979	-108.113	1.3490299999999995e-05
rs1484139	-107.209	-107.424	-107.209	-107.424	2.7244e-05
rs1488568	-111.849	-110.952	-111.849	-110.952	7.538800000000008e-07
rs1488569	-111.873	-110.957	-111.873	-110.957	7.505200000000002e-07
rs1488570	-111.709	-110.875	-111.709	-110.875	8.134699999999999e-07
rs1488571	-111.911	-111.023	-111.911	-111.023	7.031800000000002e-07
rs1488578	-110.94	-110.205	-110.94	-110.205	1.5924400000000005e-06
rs1488585	-112.373	-111.128	-112.373	-111.128	6.077199999999998e-07
rs1488586	-112.373	-111.128	-112.373	-111.128	6.077199999999998e-07
rs1492141	-111.405	-109.842	-111.405	-109.842	1.4427399999999998e-06
rs1492142	-111.405	-109.842	-111.405	-109.842	1.4427399999999998e-06
rs1492143	-111.388	-109.829	-111.388	-109.829	1.4599000000000002e-06
rs1492157	-111.294	-109.75	-111.294	-109.75	1.56665e-06
rs1492158	-111.281	-109.737	-111.281	-109.737	1.5858899999999997e-06
rs1492159	-111.262	-109.724	-111.262	-109.724	1.6051800000000006e-06
rs1506475	-108.812	-108.602	-108.812	-108.602	8.384800000000008e-06
rs1506480	-107.187	-107.36	-107.187	-107.36	2.9056000000000015e-05
rs1506481	-107.152	-107.295	-107.152	-107.295	3.100600000000001e-05
rs1506482	-107.187	-107.329	-107.187	-107.329	2.9962999999899993e-05
rs1506483	-107.218	-107.36	-107.218	-107.36	2.904700000000001e-05
rs1506484	-107.187	-107.329	-107.187	-107.329	2.9962999999899993e-05
rs150926474	0.0	-109.998	0.0	-109.998	1.99071e-06
rs1510330	-102.493	-107.567	-102.493	-107.567	1.0719999999899907e-05
rs1510331	-102.493	-107.567	-102.493	-107.567	1.0719999999899907e-05
rs1510332	-110.989	-109.899	-110.989	-109.899	2.0296e-06
rs1510334	-112.423	-111.198	-112.423	-111.198	4.0560700000000007e-07
rs1510340	-103.153	-107.575	-103.153	-107.575	1.0630000000000188e-05
rs1510344	-111.515	-110.249	-111.515	-110.249	1.45621e-06
rs1510346	-110.469	-110.967	-110.469	-110.967	5.382200000000008e-07
rs1515720	-108.946	-108.123	-108.946	-108.123	1.35484e-05
rs1515724	-109.825	-109.566	-109.825	-109.566	3.1750000000000026e-06
rs1515731	-109.335	-108.234	-109.335	-108.234	1.2118299999999999e-05
rs1515732	-109.619	-108.538	-109.619	-108.538	8.947399999999998e-06
rs1515733	-107.587	-106.533	-107.587	-106.533	6.642e-05
rs1515741	-109.928	-109.517	-109.928	-109.517	3.3415e-06
rs1515743	-109.879	-109.49	-109.879	-109.49	3.4321999999999974e-06
rs1567453	-102.456	-107.535	-102.456	-107.535	1.1030000000000414e-05
rs1568020	-109.68	-109.329	-109.68	-109.329	4.034800000000001e-06
rs1581057	-111.502	-110.66	-111.502	-110.66	6.4464e-07
rs1588424	-112.299	-111.102	-112.299	-111.102	4.39113e-07
rs1588425	-112.299	-111.102	-112.299	-111.102	4.39113e-07
rs1588426	-112.297	-111.093	-112.297	-111.093	4.424269999999999e-07
rs1588427	-112.362	-111.147	-112.362	-111.147	4.2272599999999997e-07
rs1588428	-112.362	-111.147	-112.362	-111.147	4.2272599999999997e-07
rs1600209	-109.261	-108.17	-109.261	-108.17	1.2782699999999999e-05
rs1601898	-112.37	-111.127	-112.37	-111.127	6.080400000000002e-07
rs1605976	-112.249	-111.06	-112.249	-111.06	4.544830000000001e-07
rs1605978	-112.287	-111.092	-112.287	-111.092	4.4270099999999994e-07
rs1605979	-111.961	-110.919	-111.961	-110.919	7.653799999999998e-07
rs163137	-110.765	-110.443	-110.765	-110.443	1.2934800000000007e-06
rs163328	-108.779	-107.69	-108.779	-107.69	2.065070000000001e-05
rs16834045	-109.343	-109.668	-109.343	-109.668	1.5800000000000018e-06
rs16834101	0.0	-111.447	0.0	-111.447	3.16875e-07
rs16834360	-103.023	-107.686	-103.023	-107.686	9.539999999999722e-06
rs16834616	-110.802	-111.076	-110.802	-111.076	5.024500000000002e-07
rs16847288	-109.758	-108.696	-109.758	-108.696	4.146309999999999e-06
rs16847305	-102.456	-107.535	-102.456	-107.535	1.1030000000000414e-05
rs16847309	-102.554	-107.617	-102.554	-107.617	1.0189999999998464e-05
rs172624	-102.785	-102.188	-102.785	-102.188	0.005111499999999998
rs17411201	-109.193	-108.294	-109.193	-108.294	1.1413099999999998e-05
rs17491851	-108.361	-107.692	-108.361	-107.692	2.0771399999999996e-05
rs17749684	-112.281	-111.166	-112.281	-111.166	5.873999999999999e-07
rs17749844	-112.219	-111.111	-112.219	-111.111	6.1908e-07
rs177821	-102.944	-102.328	-102.944	-102.328	0.0044414
rs180940285	0.0	-110.309	0.0	-110.309	1.4181e-06
rs1813301	-110.45	-110.97	-110.45	-110.97	5.425300000000007e-07
rs1826366	-110.244	-110.105	-110.244	-110.105	1.1720200000000005e-06
rs1849999	-107.521	-107.199	-107.521	-107.199	3.397099999999999e-05
rs1850000	-109.882	-109.466	-109.882	-109.466	3.5147000000000004e-06
rs186302	-103.577	-102.502	-103.577	-102.502	0.0037471299999999996
rs186303	-103.576	-102.502	-103.576	-102.502	0.0037471200000000005
rs1865880	-108.401	-107.739	-108.401	-107.739	1.982669999999999e-05
rs1878063	-107.603	-106.533	-107.603	-106.533	6.6418e-05
rs189270	-109.405	-108.303	-109.405	-108.303	1.1182900000000004e-05
rs1905532	-107.261	-107.394	-107.261	-107.394	2.8092999999900013e-05
rs1912454	-103.0	-107.434	-103.0	-107.434	1.2199999999999538e-05
rs1912455	-112.413	-111.197	-112.413	-111.197	4.05881e-07
rs1913796	-107.372	-106.907	-107.372	-106.907	4.562199999999999e-05
rs1913798	-108.553	-107.901	-108.553	-107.901	1.689270000000001e-05
rs192812	-102.746	-102.236	-102.746	-102.236	0.004870099999999898
rs1949078	-112.412	-111.188	-112.412	-111.188	4.08746e-07
rs1949079	-112.385	-111.197	-112.385	-111.197	4.062610000000001e-07
rs1973309	-111.897	-111.025	-111.897	-111.025	6.9993e-07
rs1976725	-106.234	-106.232	-106.234	-106.232	8.889500000000008e-05
rs1983208	-111.466	-110.21	-111.466	-110.21	1.51181e-06
rs1993891	-109.426	-108.329	-109.426	-108.329	1.0903600000000002e-05
rs2035498	0.0	-109.404	0.0	-109.404	3.66009e-06
rs2046940	-109.169	-109.772	-109.169	-109.772	1.565899999999998e-06
rs2063835	-108.009	-107.49	-108.009	-107.49	2.54588e-05
rs2063836	-103.63	-102.593	-103.63	-102.593	0.00341754
rs2063837	-109.579	-108.505	-109.579	-108.505	9.246800000000001e-06
rs2089737	-110.45	-110.97	-110.45	-110.97	5.425300000000007e-07
rs2089738	-111.36	-110.048	-111.36	-110.048	1.8062600000000006e-06
rs2101653	-110.61	-109.246	-110.61	-109.246	2.4819099999999998e-06
rs2102508	-103.13	-107.727	-103.13	-107.727	9.169999999899571e-06
rs2102509	-103.097	-107.724	-103.097	-107.724	9.2099999999002e-06
rs2131137	-110.611	-109.456	-110.611	-109.456	2.040220000000001e-06
rs2131138	-110.597	-109.429	-110.597	-109.429	2.0879599999999986e-06
rs2136712	-110.502	-110.971	-110.502	-110.971	5.35220000000001e-07
rs2175260	-112.413	-111.197	-112.413	-111.197	4.05881e-07
rs2175261	-112.426	-111.208	-112.426	-111.208	4.0247599999999993e-07
rs2175262	-112.438	-111.218	-112.438	-111.218	3.9912000000000004e-07
rs2175265	-110.403	-110.924	-110.403	-110.924	5.566700000000006e-07
rs2196535	-108.17	-107.542	-108.17	-107.542	2.4127799999900006e-05
rs2202971	-112.14	-110.951	-112.14	-110.951	4.972530000000001e-07
rs2202972	-105.682	-108.767	-105.682	-108.767	3.4030000000000215e-06
rs2202973	-112.538	-111.609	-112.538	-111.609	3.17783e-07
rs2202974	-112.542	-111.606	-112.542	-111.606	3.1781600000000007e-07
rs2203490	-109.757	-109.467	-109.757	-109.467	3.5077999999999938e-06
rs2221515	-108.808	-108.602	-108.808	-108.602	8.385900000000004e-06
rs2404340	-108.842	-107.748	-108.842	-107.748	1.94817e-05
rs2404815	-109.552	-108.475	-109.552	-108.475	9.5277e-06
rs2404817	-109.657	-108.582	-109.657	-108.582	8.5575e-06
rs2405035	-110.449	-109.34	-110.449	-109.34	2.28295e-06
rs2405274	-111.362	-110.199	-111.362	-110.199	1.5192799999999999e-06
rs2405276	-110.782	-111.131	-110.782	-111.131	4.7469e-07
rs2405547	-111.582	-110.755	-111.582	-110.755	9.157000000000004e-07
rs2405549	-111.732	-110.88	-111.732	-110.88	8.100699999999997e-07
rs28411090	-111.272	-109.921	-111.272	-109.921	2.035310000000001e-06
rs28413956	-103.101	-107.506	-103.101	-107.506	1.138000000000007e-05
rs28514487	-108.392	-107.774	-108.392	-107.774	1.9178800000000014e-05
rs28515190	-109.034	-107.948	-109.034	-107.948	1.5954699999999998e-05
rs28532919	-103.3	-107.804	-103.3	-107.804	8.519999999999708e-06
rs28576562	-108.66	-108.024	-108.66	-108.024	1.4936100000000008e-05
rs2896972	-106.965	-105.915	-106.965	-105.915	0.000123317
rs308688	-108.474	-107.844	-108.474	-107.844	1.7836600000000005e-05
rs308689	-103.344	-102.382	-103.344	-102.382	0.0042109899999999995
rs308690	-102.791	-102.188	-102.791	-102.188	0.005111499999999998
rs308691	-103.612	-102.544	-103.612	-102.544	0.0035930299999999997
rs308692	-102.878	-102.28	-102.878	-102.28	0.0046608999999999
rs308693	-103.526	-102.455	-103.526	-102.455	0.003924649999999998
rs308694	-103.527	-102.455	-103.527	-102.455	0.00392469
rs308695	-102.727	-102.143	-102.727	-102.143	0.005341600000000002
rs308696	-103.525	-102.455	-103.525	-102.455	0.0039246199999999
rs308697	-102.661	-102.095	-102.661	-102.095	0.0056075999999999
rs308698	-103.498	-102.428	-103.498	-102.428	0.0040310899999999004
rs308699	-103.484	-102.413	-103.484	-102.413	0.0040935799999999994
rs308701	-107.932	-107.334	-107.932	-107.334	2.96949e-05
rs308702	0.0	-108.414	0.0	-108.414	1.0151e-05
rs308703	-105.291	-104.244	-105.291	-104.244	0.0006541699999999999
rs308704	-109.866	-108.793	-109.866	-108.793	6.9192e-06
rs308705	-104.412	-103.835	-104.412	-103.835	0.0009798099999999998
rs336541	-109.36	-108.266	-109.36	-108.266	1.1608500000000002e-05
rs336543	-109.29	-108.195	-109.29	-108.195	1.2461700000000006e-05
rs336544	-110.332	-109.308	-110.332	-109.308	4.085119999999999e-06
rs336545	-110.373	-109.346	-110.373	-109.346	3.931190000000003e-06
rs336546	-110.399	-109.364	-110.399	-109.364	3.85995e-06
rs336548	-109.36	-108.266	-109.36	-108.266	1.1608500000000002e-05
rs336549	-108.919	-107.821	-108.919	-107.821	1.8183499999999993e-05
rs336550	-110.839	-110.47	-110.839	-110.47	1.2593800000000005e-06
rs336551	-109.542	-108.928	-109.542	-108.928	5.977300000000001e-06
rs336560	-110.369	-109.852	-110.369	-109.852	2.3334500000000005e-06
rs336561	-109.525	-108.869	-109.525	-108.869	6.345299999999998e-06
rs336566	-109.658	-108.802	-109.658	-108.802	6.8003e-06
rs336567	-108.942	-107.849	-108.942	-107.849	1.76238e-05
rs336568	-108.34	-107.321	-108.34	-107.321	2.9984000000000003e-05
rs336569	-108.705	-107.616	-108.705	-107.616	2.225490000000001e-05
rs336570	-108.909	-107.818	-108.909	-107.818	1.8179800000000005e-05
rs336575	-109.321	-108.426	-109.321	-108.426	9.897099999999994e-06
rs336577	-108.993	-107.899	-108.993	-107.899	1.675e-05
rs336579	-108.306	-107.216	-108.306	-107.216	3.325809999999999e-05
rs336580	-108.28	-107.285	-108.28	-107.285	3.108999999999999e-05
rs336582	-108.282	-107.285	-108.282	-107.285	3.10898e-05
rs336583	-108.876	-107.783	-108.876	-107.783	1.88197e-05
rs336585	-108.876	-107.783	-108.876	-107.783	1.8819599999999985e-05
rs336586	-108.876	-107.783	-108.876	-107.783	1.8819599999999985e-05
rs336589	-108.64	-107.549	-108.64	-107.549	2.37983e-05
rs336590	-108.876	-107.783	-108.876	-107.783	1.8819599999999985e-05
rs336591	-108.706	-107.616	-108.706	-107.616	2.225459999999999e-05
rs336593	-108.706	-107.616	-108.706	-107.616	2.2254800000000002e-05
rs339101	-109.047	-107.969	-109.047	-107.969	1.567940000000001e-05
rs339114	-109.474	-108.86	-109.474	-108.86	6.402100000000004e-06
rs34015870	-112.52	-111.605	-112.52	-111.605	3.19095e-07
rs34036050	-102.554	-107.617	-102.554	-107.617	1.0189999999998464e-05
rs34141100	-102.517	-107.612	-102.517	-107.612	1.0259999999999783e-05
rs34180022	-111.277	-109.751	-111.277	-109.751	1.5657500000000002e-06
rs34359679	-112.277	-111.063	-112.277	-111.063	4.527440000000005e-07
rs34440293	-109.32	-109.884	-109.32	-109.884	1.292399999999998e-06
rs34467216	-105.311	-108.458	-105.311	-108.458	4.565999999899938e-06
rs34585114	-102.554	-107.617	-102.554	-107.617	1.0189999999998464e-05
rs34707800	-102.554	-107.617	-102.554	-107.617	1.0189999999998464e-05
rs34739573	-102.877	-107.791	-102.877	-107.791	8.650000000000671e-06
rs34793869	-102.832	-107.649	-102.832	-107.649	9.930000000000008e-06
rs34809784	-102.889	-107.831	-102.889	-107.831	8.310000000000088e-06
rs34842468	-107.197	-107.36	-107.197	-107.36	2.9052999999900004e-05
rs34869298	-103.097	-107.724	-103.097	-107.724	9.2099999999002e-06
rs34880574	-102.914	-107.822	-102.914	-107.822	8.360000000000659e-06
rs34922593	-103.232	-107.693	-103.232	-107.693	9.470000000000138e-06
rs34949416	-105.541	-108.641	-105.541	-108.641	3.833999999999977e-06
rs35197901	-105.617	-108.733	-105.617	-108.733	3.517999999999989e-06
rs35282795	-103.248	-107.707	-103.248	-107.707	9.359999999999924e-06
rs35298688	-103.097	-107.724	-103.097	-107.724	9.2099999999002e-06
rs35303397	-105.513	-108.594	-105.513	-108.594	4.006999999999991e-06
rs35447687	-109.226	-108.36	-109.226	-108.36	5.281399999999998e-06
rs35502899	-107.995	-107.12	-107.995	-107.12	3.69865999999e-05
rs35512559	-102.832	-107.649	-102.832	-107.649	9.930000000000008e-06
rs35535628	-102.571	-107.632	-102.571	-107.632	1.004000000000109e-05
rs35538103	-102.662	-107.684	-102.662	-107.684	9.560000000000471e-06
rs35557428	-105.283	-108.456	-105.283	-108.456	4.575999999999951e-06
rs35571555	-112.222	-111.038	-112.222	-111.038	4.6288499999999953e-07
rs35598685	-102.554	-107.617	-102.554	-107.617	1.0189999999998464e-05
rs35626895	-102.714	-107.679	-102.714	-107.679	9.590000000000293e-06
rs35628140	-102.554	-107.617	-102.554	-107.617	1.0189999999998464e-05
rs35648700	-102.785	-107.715	-102.785	-107.715	9.269999999999591e-06
rs35722908	-102.571	-107.632	-102.571	-107.632	1.004000000000109e-05
rs35797074	-102.554	-107.617	-102.554	-107.617	1.0189999999998464e-05
rs35888322	-102.932	-107.812	-102.932	-107.812	8.44999999989951e-06
rs36037470	-110.269	-109.064	-110.269	-109.064	2.8016499999999997e-06
rs3849524	-108.816	-107.717	-108.816	-107.717	2.0101399999999997e-05
rs3860561	-103.676	-102.639	-103.676	-102.639	0.0032621599999999003
rs3920194	-110.597	-111.054	-110.597	-111.054	5.045799999999997e-07
rs3991663	-111.331	-110.17	-111.331	-110.17	1.5664800000000005e-06
rs4134190	-112.287	-111.056	-112.287	-111.056	6.5193e-07
rs41386047	-107.286	-107.425	-107.286	-107.425	2.721900000000001e-05
rs420081	-109.78	-109.351	-109.78	-109.351	3.8498e-06
rs4241430	-109.584	-108.505	-109.584	-108.505	9.2463e-06
rs4241431	-107.74	-106.643	-107.74	-106.643	5.9496e-05
rs4241432	-104.933	-108.897	-104.933	-108.897	3.276999999999989e-06
rs4241433	-104.828	-108.856	-104.828	-108.856	3.4130000000000705e-06
rs4241434	-109.873	-110.664	-109.873	-110.664	6.884099999999991e-07
rs4241435	-110.504	-110.994	-110.504	-110.994	5.28429999999999e-07
rs4269094	-107.438	-106.988	-107.438	-106.988	4.2118999999999994e-05
rs4284999	-103.988	-102.94	-103.988	-102.94	0.0024173800000000002
rs4295179	-103.636	-102.593	-103.636	-102.593	0.003417479999999899
rs4305435	-109.852	-109.464	-109.852	-109.464	3.5209999999999973e-06
rs4312667	-109.932	-110.695	-109.932	-110.695	6.709700000000005e-07
rs4323020	-107.675	-108.668	-107.675	-108.668	3.7538000000000046e-06
rs4355296	-112.337	-111.134	-112.337	-111.134	4.2797299999999996e-07
rs4355297	-112.325	-111.124	-112.325	-111.124	4.3140499999999994e-07
rs4359825	-107.626	-106.569	-107.626	-106.569	6.409699999999999e-05
rs4376051	-109.077	-108.02	-109.077	-108.02	1.5024799999999999e-05
rs4380421	-102.792	-107.789	-102.792	-107.789	8.649999999900057e-06
rs4389491	-107.736	-107.439	-107.736	-107.439	2.67759999999e-05
rs4422328	-111.891	-110.895	-111.891	-110.895	7.852699999999995e-07
rs4425278	-105.004	-108.93	-105.004	-108.93	3.177000000000041e-06
rs4450831	-103.166	-107.559	-103.166	-107.559	1.0789999999900358e-05
rs4459917	-105.201	-107.7	-105.201	-107.7	9.527999999999967e-06
rs4465957	-112.313	-111.115	-112.313	-111.115	4.339380000000005e-07
rs4498059	-103.3	-107.682	-103.3	-107.682	9.579999999899738e-06
rs4498060	-103.3	-107.682	-103.3	-107.682	9.579999999899738e-06
rs4501128	-108.242	-109.199	-108.242	-109.199	2.565799999999988e-06
rs4508798	-112.299	-111.102	-112.299	-111.102	4.39113e-07
rs4510391	-108.777	-108.591	-108.777	-108.591	4.288300000000004e-06
rs455386	-109.433	-108.331	-109.433	-108.331	1.0924799999999994e-05
rs456137	-110.826	-109.709	-110.826	-109.709	2.6942999999999998e-06
rs456331	-110.732	-109.615	-110.732	-109.615	2.959589999999998e-06
rs456611	-108.647	-107.549	-108.647	-107.549	2.379739999999999e-05
rs456882	-111.337	-110.272	-111.337	-110.272	1.5331800000000003e-06
rs457240	-109.818	-109.383	-109.818	-109.383	3.7295000000000005e-06
rs457272	-108.647	-107.549	-108.647	-107.549	2.3797600000000004e-05
rs4575917	-109.714	-110.118	-109.714	-110.118	1.0436699999999994e-06
rs458175	-111.109	-110.075	-111.109	-110.075	1.8679999999999997e-06
rs458344	-110.809	-109.694	-110.809	-109.694	2.7344700000000003e-06
rs4586823	-108.196	-109.616	-108.196	-109.616	1.7056999999999996e-06
rs459515	-108.256	-107.301	-108.256	-107.301	3.05911e-05
rs459565	-110.796	-109.678	-110.796	-109.678	2.7793799999999995e-06
rs459592	-110.81	-109.694	-110.81	-109.694	2.7343300000000006e-06
rs459679	-109.832	-109.368	-109.832	-109.368	3.7854999999999996e-06
rs459697	-108.876	-107.783	-108.876	-107.783	1.88197e-05
rs459923	-110.812	-109.694	-110.812	-109.694	2.7341599999999998e-06
rs460013	-110.813	-109.694	-110.813	-109.694	2.73408e-06
rs460165	-108.164	-107.068	-108.164	-107.068	3.8563600000000005e-05
rs460176	-110.826	-109.709	-110.826	-109.709	2.6942999999999998e-06
rs4602407	-110.283	-110.894	-110.283	-110.894	5.749200000000016e-07
rs460508	-108.841	-107.749	-108.841	-107.749	1.94844e-05
rs4608713	-109.539	-110.482	-109.539	-110.482	8.01049999999998e-07
rs460950	-111.318	-110.258	-111.318	-110.258	1.5559300000000002e-06
rs460957	-111.626	-110.456	-111.626	-110.456	1.2683599999999997e-06
rs460987	-110.796	-109.678	-110.796	-109.678	2.7793799999999995e-06
rs4611839	-102.951	-107.828	-102.951	-107.828	8.329999999899355e-06
rs461638	-109.307	-108.205	-109.307	-108.205	1.2386400000000004e-05
rs462081	-109.417	-108.661	-109.417	-108.661	7.833299999999998e-06
rs462413	-109.433	-108.331	-109.433	-108.331	1.0924699999999997e-05
rs462514	-108.248	-107.301	-108.248	-107.301	3.05921e-05
rs4635724	-110.179	-109.409	-110.179	-109.409	3.739099999999996e-06
rs463630	-111.32	-110.258	-111.32	-110.258	1.5556999999999998e-06
rs463890	-111.163	-110.123	-111.163	-110.123	1.7792199999999995e-06
rs463928	-108.201	-107.105	-108.201	-107.105	3.71694999999e-05
rs464766	-108.604	-107.513	-108.604	-107.513	2.46572e-05
rs465539	-110.796	-109.678	-110.796	-109.678	2.7793799999999995e-06
rs465964	-110.813	-109.694	-110.813	-109.694	2.73408e-06
rs465985	-109.321	-108.219	-109.321	-108.219	1.2229800000000003e-05
rs466119	-110.782	-109.663	-110.782	-109.663	2.820810000000001e-06
rs466399	-108.201	-107.105	-108.201	-107.105	3.717e-05
rs466626	-109.692	-109.091	-109.692	-109.091	5.084000000000001e-06
rs466971	-111.339	-110.272	-111.339	-110.272	1.5329800000000003e-06
rs467353	-110.812	-109.694	-110.812	-109.694	2.7342000000000017e-06
rs467458	-111.322	-110.258	-111.322	-110.258	1.5554700000000002e-06
rs475336	-103.101	-102.438	-103.101	-102.438	0.0039788999999999
rs479750	-103.009	-102.347	-103.009	-102.347	0.0043611
rs482314	-103.341	-102.356	-103.341	-102.356	0.004319340000000001
rs485315	-102.973	-102.34	-102.973	-102.34	0.004386000000000001
rs4856645	-107.583	-107.137	-107.583	-107.137	3.6265000000000006e-05
rs4856646	-104.267	-103.251	-104.267	-103.251	0.0017683400000000002
rs4856647	-107.694	-106.776	-107.694	-106.776	5.218699999999998e-05
rs4856648	-109.305	-108.204	-109.305	-108.204	1.2497000000000002e-05
rs4856649	-109.208	-108.108	-109.208	-108.108	1.3756199999999995e-05
rs4856660	-111.303	-109.75	-111.303	-109.75	1.5671599999999997e-06
rs4856661	-111.3	-109.764	-111.3	-109.764	1.5472400000000005e-06
rs4856663	-108.188	-109.604	-108.188	-109.604	1.7225000000000026e-06
rs4856665	-103.026	-107.229	-103.026	-107.229	1.4890000000000042e-05
rs4856666	-103.193	-107.763	-103.193	-107.763	8.859999999900545e-06
rs4856667	-111.318	-110.013	-111.318	-110.013	1.8698899999999998e-06
rs4856668	-110.481	-110.982	-110.481	-110.982	5.366299999999996e-07
rs4856669	-102.915	-107.744	-102.915	-107.744	9.019999999999341e-06
rs4856672	-112.436	-111.208	-112.436	-111.208	4.022030000000001e-07
rs4856708	-109.236	-108.585	-109.236	-108.585	8.530999999999993e-06
rs4856709	-109.852	-109.464	-109.852	-109.464	3.5209999999999973e-06
rs4856710	-107.938	-107.456	-107.938	-107.456	2.6354799999999987e-05
rs4856711	-107.902	-107.424	-107.902	-107.424	2.719300000000001e-05
rs4856712	-109.642	-109.465	-109.642	-109.465	3.5140000000000006e-06
rs4856713	-109.239	-108.139	-109.239	-108.139	1.3335499999999998e-05
rs4856716	-107.625	-106.569	-107.625	-106.569	6.409899999989998e-05
rs4856717	-107.557	-106.501	-107.557	-106.501	6.862900000000001e-05
rs4856718	-107.782	-106.717	-107.782	-106.717	5.5253999999900006e-05
rs4856719	-107.601	-106.533	-107.601	-106.533	6.6418e-05
rs4856740	-109.68	-110.222	-109.68	-110.222	9.533599999999973e-07
rs4856742	-108.577	-109.854	-108.577	-109.854	1.3834000000000044e-06
rs4856743	-109.945	-110.704	-109.945	-110.704	6.66589999999999e-07
rs4856744	-102.915	-107.744	-102.915	-107.744	9.019999999999341e-06
rs4856746	-109.837	-110.847	-109.837	-110.847	5.920800000000009e-07
rs4856747	-111.448	-110.088	-111.448	-110.088	1.7306200000000001e-06
rs4856749	-102.658	-107.658	-102.658	-107.658	9.789999999900226e-06
rs4856750	-102.624	-107.653	-102.624	-107.653	9.840000000000543e-06
rs4856751	-102.624	-107.653	-102.624	-107.653	9.840000000000543e-06
rs4856752	-102.658	-107.658	-102.658	-107.658	9.789999999900226e-06
rs4856753	-102.77	-107.633	-102.77	-107.633	1.0009999999999533e-05
rs4856754	-110.681	-111.088	-110.681	-111.088	4.9115e-07
rs4856755	-105.795	-108.805	-105.795	-108.805	3.282999999999975e-06
rs4856759	-105.582	-108.702	-105.582	-108.702	3.617999999899974e-06
rs4856761	-108.959	-110.52	-108.959	-110.52	7.221999999999979e-07
rs4856762	-108.959	-110.52	-108.959	-110.52	7.221999999999979e-07
rs4856763	-105.174	-107.459	-105.174	-107.459	1.2082000000000065e-05
rs4856767	-109.069	-108.052	-109.069	-108.052	1.43334e-05
rs4856768	-108.94	-108.113	-108.94	-108.113	1.3495199999999992e-05
rs487000	-109.245	-108.179	-109.245	-108.179	1.2817999999999998e-05
rs488002	-103.328	-102.356	-103.328	-102.356	0.004319339999999899
rs489939	-103.611	-102.53	-103.611	-102.53	0.0036428199999999997
rs490737	-103.242	-102.264	-103.242	-102.264	0.0047355999999999995
rs491775	-102.887	-102.254	-102.887	-102.254	0.004781500000000001
rs493275	-109.124	-108.051	-109.124	-108.051	1.4559999999999996e-05
rs498051	-103.628	-102.556	-103.628	-102.556	0.0035479100000000005
rs5002246	-102.932	-107.812	-102.932	-107.812	8.44999999989951e-06
rs502153	-109.301	-108.233	-109.301	-108.233	1.2140899999999998e-05
rs507856	-109.303	-108.248	-109.303	-108.248	1.19583e-05
rs514683	-103.635	-102.556	-103.635	-102.556	0.0035479599999999004
rs514816	-102.996	-102.384	-102.996	-102.384	0.0041984999999998985
rs515915	-109.58	-108.505	-109.58	-108.505	9.246699999999997e-06
rs516157	-102.879	-102.254	-102.879	-102.254	0.004781500000000001
rs518024	-109.332	-108.263	-109.332	-108.263	1.1773799999999999e-05
rs518205	-103.506	-102.426	-103.506	-102.426	0.004041900000000001
rs523441	-104.028	-102.975	-104.028	-102.975	0.0023332500000000003
rs524462	-103.112	-102.438	-103.112	-102.438	0.0039789000000000005
rs525965	-102.957	-102.303	-102.957	-102.303	0.0045560999999999015
rs528355	-102.969	-102.303	-102.969	-102.303	0.004556199999999998
rs528742	-109.246	-108.179	-109.246	-108.179	1.2817899999999998e-05
rs528970	-102.996	-102.384	-102.996	-102.384	0.0041984999999998985
rs530669	-102.965	-102.303	-102.965	-102.303	0.0045561
rs536964	-103.586	-102.514	-103.586	-102.514	0.0036999999999999993
rs541222	-102.996	-102.384	-102.996	-102.384	0.0041984999999998985
rs541280	-103.639	-102.556	-103.639	-102.556	0.0035479599999999993
rs541447	-103.638	-102.556	-103.638	-102.556	0.0035479100000000005
rs545932	-103.635	-102.556	-103.635	-102.556	0.0035479399999999994
rs547631	-102.94	-102.328	-102.94	-102.328	0.0044416
rs551016	-109.403	-108.337	-109.403	-108.337	1.0940099999999997e-05
rs554752	-103.116	-102.438	-103.116	-102.438	0.003978899999999902
rs55644053	-111.309	-109.769	-111.309	-109.769	1.5407000000000003e-06
rs55806914	-111.295	-109.755	-111.295	-109.755	1.559449999999999e-06
rs56118139	-111.336	-109.779	-111.336	-109.779	1.5277500000000007e-06
rs56210893	-102.932	-107.812	-102.932	-107.812	8.44999999989951e-06
rs56315604	-103.184	-107.702	-103.184	-107.702	9.399999999999686e-06
rs56370506	-111.376	-109.829	-111.376	-109.829	1.45915e-06
rs56391809	-108.939	-108.632	-108.939	-108.632	8.135900000000005e-06
rs56400336	-105.376	-108.54	-105.376	-108.54	4.217999999899988e-06
rs57201455	-110.719	-109.701	-110.719	-109.701	2.755560000000001e-06
rs57245356	-111.309	-109.769	-111.309	-109.769	1.5407000000000003e-06
rs572525	-103.546	-102.468	-103.546	-102.468	0.0038752300000000003
rs57306175	-107.192	-107.36	-107.192	-107.36	2.905499999989998e-05
rs573462	-109.22	-108.148	-109.22	-108.148	1.322039999999999e-05
rs57353052	-112.733	-111.507	-112.733	-111.507	3.53447e-07
rs574215	-103.105	-102.438	-103.105	-102.438	0.003978999999999998
rs57994213	-111.319	-109.952	-111.319	-109.952	1.9733200000000004e-06
rs58172792	-111.307	-109.784	-111.307	-109.784	1.5193100000000007e-06
rs58984753	-108.935	-108.632	-108.935	-108.632	8.136499999999999e-06
rs59423366	-102.889	-107.831	-102.889	-107.831	8.310000000000088e-06
rs59955550	-107.192	-107.36	-107.192	-107.36	2.905499999989998e-05
rs60315691	-107.995	-107.12	-107.995	-107.12	3.69865999999e-05
rs60371016	-111.309	-109.769	-111.309	-109.769	1.5407000000000003e-06
rs60625001	-111.324	-109.784	-111.324	-109.784	1.52021e-06
rs61342226	-102.97	-107.843	-102.97	-107.843	8.219999999999755e-06
rs62278277	-107.192	-107.36	-107.192	-107.36	2.905499999989998e-05
rs62278278	-107.197	-107.36	-107.197	-107.36	2.9052999999900004e-05
rs62278571	-104.044	-102.996	-104.044	-102.996	0.0022844199999999
rs62278590	-107.376	-106.284	-107.376	-106.284	8.531799999999997e-05
rs62278591	-103.946	-102.939	-103.946	-102.939	0.00241856
rs62278592	-107.741	-106.679	-107.741	-106.679	5.7437e-05
rs62278709	-111.309	-109.769	-111.309	-109.769	1.5407000000000003e-06
rs62278717	-111.263	-109.737	-111.263	-109.737	1.5849899999999998e-06
rs62278732	-111.345	-109.787	-111.345	-109.787	1.51585e-06
rs62278873	-102.863	-107.826	-102.863	-107.826	8.359999999900045e-06
rs62278938	-102.766	-107.7	-102.766	-107.7	9.409999999999627e-06
rs62278939	-102.7	-107.715	-102.7	-107.715	9.260000000000518e-06
rs62278961	-112.236	-111.049	-112.236	-111.049	4.5865400000000005e-07
rs62278963	-112.222	-111.038	-112.222	-111.038	4.6288499999999953e-07
rs62279587	-109.071	-108.413	-109.071	-108.413	1.0137699999999996e-05
rs62279619	-108.553	-107.928	-108.553	-107.928	1.64372e-05
rs62279892	-110.778	-109.678	-110.778	-109.678	2.818150000000001e-06
rs62279921	-108.599	-107.505	-108.599	-107.505	2.4891400000000004e-05
rs62280343	-109.072	-110.694	-109.072	-110.694	6.247999999999995e-07
rs62281360	0.0	-106.132	0.0	-106.132	9.93376e-05
rs62281367	-107.648	-107.302	-107.648	-107.302	3.073300000000002e-05
rs6414397	-111.749	-110.894	-111.749	-110.894	7.988700000000001e-07
rs6441370	-109.27	-108.293	-109.27	-108.293	1.1305099999999998e-05
rs6441371	-109.371	-108.363	-109.371	-108.363	1.0535000000000007e-05
rs6441373	-109.018	-107.917	-109.018	-107.917	1.6451599999999997e-05
rs6441379	-107.203	-107.36	-107.203	-107.36	2.905099999999999e-05
rs6441380	-107.207	-107.36	-107.207	-107.36	2.90509999999e-05
rs6441381	-107.207	-107.36	-107.207	-107.36	2.90509999999e-05
rs6441382	-107.203	-107.36	-107.203	-107.36	2.905099999999999e-05
rs6441393	-109.689	-109.356	-109.689	-109.356	3.925300000000001e-06
rs6441396	-107.833	-106.962	-107.833	-106.962	4.326999999989999e-05
rs6441397	-106.987	-105.976	-106.987	-105.976	0.00011592900000000002
rs6441399	0.0	-108.093	0.0	-108.093	1.39975e-05
rs6441414	-111.46	-109.922	-111.46	-109.922	1.3415299999999995e-06
rs6441415	-111.764	-110.304	-111.764	-110.304	9.8108e-07
rs6441416	-111.331	-109.774	-111.331	-109.774	1.53442e-06
rs6441419	-108.089	-109.833	-108.089	-109.833	1.5086000000000011e-06
rs6441422	-109.227	-109.565	-109.227	-109.565	1.7353999999999987e-06
rs6441424	-108.408	-109.72	-108.408	-109.72	1.5507000000000053e-06
rs6441431	-110.438	-111.01	-110.438	-111.01	5.296999999999993e-07
rs6441432	-110.651	-111.076	-110.651	-111.076	4.963799999999999e-07
rs6441434	-112.169	-110.984	-112.169	-110.984	4.838979999999998e-07
rs6441435	-112.114	-110.929	-112.114	-110.929	5.065080000000005e-07
rs6441436	-112.152	-110.951	-112.152	-110.951	4.969679999999997e-07
rs6441437	-112.13	-110.95	-112.13	-110.95	4.975180000000004e-07
rs6441438	-112.133	-110.961	-112.133	-110.961	4.930470000000005e-07
rs66460554	-109.357	-109.681	-109.357	-109.681	1.5615000000000002e-06
rs66912051	-109.309	-109.65	-109.309	-109.65	1.6094000000000002e-06
rs6762210	-103.116	-107.74	-103.116	-107.74	9.05000000000003e-06
rs6763974	-112.216	-110.986	-112.216	-110.986	5.304599999999999e-07
rs6764051	-111.728	-110.864	-111.728	-110.864	8.2208e-07
rs6764876	-111.654	-110.823	-111.654	-110.823	8.566200000000001e-07
rs6765203	-111.244	-109.724	-111.244	-109.724	1.6042900000000002e-06
rs6765877	-109.622	-108.538	-109.622	-108.538	8.947100000000001e-06
rs6766969	-111.336	-109.975	-111.336	-109.975	1.93358e-06
rs6767240	-103.675	-102.639	-103.675	-102.639	0.0032621899999999
rs6767648	-111.47	-110.285	-111.47	-110.285	1.39935e-06
rs6768079	-110.49	-111.02	-110.49	-111.02	5.238300000000016e-07
rs6768184	-103.646	-102.59	-103.646	-102.59	0.00343118
rs6769020	-111.392	-109.829	-111.392	-109.829	1.4601799999999995e-06
rs6769304	-102.456	-107.535	-102.456	-107.535	1.1030000000000414e-05
rs6773923	-107.192	-107.36	-107.192	-107.36	2.905499999989998e-05
rs6776232	-103.092	-107.693	-103.092	-107.693	9.49000000000002e-06
rs6776255	-107.993	-109.831	-107.993	-109.831	1.5124000000000027e-06
rs6776328	-109.23	-109.58	-109.23	-109.58	1.709299999999999e-06
rs6776471	-109.626	-108.545	-109.626	-108.545	8.885e-06
rs6776643	-111.384	-109.814	-111.384	-109.814	1.4804300000000005e-06
rs6776758	-102.761	-107.628	-102.761	-107.628	1.0089999999899311e-05
rs6778379	-111.859	-110.944	-111.859	-110.944	7.59819999999999e-07
rs6778769	-107.217	-109.828	-107.217	-109.828	1.4166000000000298e-06
rs6779000	-103.075	-107.704	-103.075	-107.704	9.429999999999508e-06
rs6779195	-103.042	-107.703	-103.042	-107.703	9.389999999999746e-06
rs6779522	-109.359	-108.294	-109.359	-108.294	1.1419300000000001e-05
rs6779593	-109.126	-108.042	-109.126	-108.042	1.4689200000000002e-05
rs6780071	-110.586	-111.066	-110.586	-111.066	5.054599999999998e-07
rs6780612	-107.203	-107.36	-107.203	-107.36	2.905099999999999e-05
rs6780674	-109.03	-108.344	-109.03	-108.344	5.395000000000003e-06
rs6781610	-107.161	-107.36	-107.161	-107.36	2.9064999999999994e-05
rs6782059	-107.194	-107.372	-107.194	-107.372	2.8718000000000005e-05
rs67821376	-112.21	-111.028	-112.21	-111.028	4.667889999999998e-07
rs6784918	-110.555	-108.945	-110.555	-108.945	3.0944000000000004e-06
rs6786598	-103.135	-107.757	-103.135	-107.757	8.899999999900307e-06
rs6786600	-103.048	-107.733	-103.048	-107.733	9.129999999999555e-06
rs6786730	-109.189	-108.108	-109.189	-108.108	1.3758100000000006e-05
rs6787654	-112.397	-111.176	-112.397	-111.176	4.134519999999998e-07
rs6788445	-102.705	-107.622	-102.705	-107.622	1.015999999999951e-05
rs6788455	-112.093	-110.915	-112.093	-110.915	5.641040000000002e-07
rs6788503	-112.391	-111.145	-112.391	-111.145	5.979299999999998e-07
rs6788766	-111.37	-109.8	-111.37	-109.8	1.4984099999999998e-06
rs6789071	-103.059	-107.69	-103.059	-107.69	9.499999999899346e-06
rs6789187	-110.425	-110.955	-110.425	-110.955	5.485900000000011e-07
rs6789240	-102.817	-107.624	-102.817	-107.624	1.0109999999999807e-05
rs6789427	-103.181	-107.747	-103.181	-107.747	8.989999999899773e-06
rs6789450	-109.274	-109.96	-109.274	-109.96	1.205700000000001e-06
rs6789851	-110.447	-110.976	-110.447	-110.976	5.398999999999997e-07
rs6790206	-107.59	-106.533	-107.59	-106.533	6.64189999999e-05
rs6790717	-107.552	-106.494	-107.552	-106.494	6.9076e-05
rs6791213	-109.612	-108.583	-109.612	-108.583	8.430200000000003e-06
rs6791482	-109.095	-108.011	-109.095	-108.011	1.5156600000000003e-05
rs6791872	-103.078	-107.707	-103.078	-107.707	9.359999999999924e-06
rs6792618	-108.833	-109.437	-108.833	-109.437	2.125799999999996e-06
rs67954438	-102.677	-107.673	-102.677	-107.673	9.639999999899382e-06
rs6796159	-112.45	-111.228	-112.45	-111.228	3.96112e-07
rs6796554	-103.267	-107.695	-103.267	-107.695	9.459999999899583e-06
rs6796839	-111.294	-109.75	-111.294	-109.75	1.56665e-06
rs6797066	-109.163	-108.185	-109.163	-108.185	1.2549599999999996e-05
rs6798423	-107.192	-107.36	-107.192	-107.36	2.905499999989998e-05
rs6799995	-109.173	-108.073	-109.173	-108.073	1.42358e-05
rs6800261	-102.951	-107.828	-102.951	-107.828	8.329999999899355e-06
rs6800276	-103.027	-107.864	-103.027	-107.864	8.049999999999898e-06
rs6800277	-103.027	-107.864	-103.027	-107.864	8.049999999999898e-06
rs6800523	-110.924	-110.243	-110.924	-110.243	1.5301900000000003e-06
rs6800712	-112.775	-111.475	-112.775	-111.475	3.290679999999999e-07
rs6803152	-107.182	-107.36	-107.182	-107.36	2.90579999999e-05
rs6804239	-102.419	-107.53	-102.419	-107.53	1.1099999999999999e-05
rs6804840	-102.49	-107.54	-102.49	-107.54	1.0979999999900097e-05
rs6804961	-112.503	-111.598	-112.503	-111.598	3.2112100000000003e-07
rs6805150	-112.493	-111.592	-112.493	-111.592	3.2255e-07
rs6809256	-109.248	-108.279	-109.248	-108.279	1.1427199999999998e-05
rs6809623	-111.409	-109.842	-111.409	-109.842	1.44301e-06
rs6810201	-105.101	-108.962	-105.101	-108.962	3.0740000000000454e-06
rs693627	-103.715	-102.644	-103.715	-102.644	0.0032494099999999995
rs693859	-108.194	-107.543	-108.194	-107.543	2.4124600000000003e-05
rs71314079	-110.457	-110.919	-110.457	-110.919	5.747499999999999e-07
rs73020598	-109.439	-108.64	-109.439	-108.64	8.0935e-06
rs73020772	-108.897	-110.583	-108.897	-110.583	6.870999999999955e-07
rs73154012	-112.213	-111.106	-112.213	-111.106	6.215300000000001e-07
rs73154018	-112.233	-111.125	-112.233	-111.125	6.1078e-07
rs73154030	-112.28	-111.148	-112.28	-111.148	5.9869e-07
rs73162530	-110.731	-109.718	-110.731	-109.718	2.7095899999999996e-06
rs73166070	-109.277	-108.64	-109.277	-108.64	8.073400000000003e-06
rs73166073	-109.213	-108.554	-109.213	-108.554	8.79540000000001e-06
rs73166088	-108.578	-107.929	-108.578	-107.929	1.6433400000000004e-05
rs73166089	-108.547	-107.899	-108.547	-107.899	1.69351e-05
rs73166097	-108.515	-107.898	-108.515	-107.898	1.6940199999999997e-05
rs7372638	-112.438	-111.218	-112.438	-111.218	3.9912000000000004e-07
rs7431778	-102.779	-107.8	-102.779	-107.8	8.53999999999959e-06
rs7432475	-102.932	-107.812	-102.932	-107.812	8.44999999989951e-06
rs75062968	0.0	-109.325	0.0	-109.325	4.05778e-06
rs75317723	-110.51	-109.42	-110.51	-109.42	2.1204400000000007e-06
rs7611367	-109.287	-108.301	-109.287	-108.301	1.1214299999999999e-05
rs7613249	-103.538	-102.468	-103.538	-102.468	0.00387526
rs7614283	-103.594	-102.55	-103.594	-102.55	0.003565379999999999
rs7614632	-108.976	-109.522	-108.976	-109.522	1.967699999999998e-06
rs7615033	-101.667	-105.94	-101.667	-105.94	5.360000000000087e-05
rs7615800	-103.155	-107.773	-103.155	-107.773	8.779999999900152e-06
rs7616071	-112.136	-110.938	-112.136	-110.938	5.033920000000002e-07
rs7617022	-105.732	-108.221	-105.732	-108.221	5.742999999899985e-06
rs7618729	-108.204	-109.607	-108.204	-109.607	1.713100000000009e-06
rs7619710	-102.605	-107.637	-102.605	-107.637	9.999999999999593e-06
rs7619822	-110.53	-111.041	-110.53	-111.041	5.156799999999999e-07
rs7620145	-111.452	-110.197	-111.452	-110.197	1.5312500000000012e-06
rs7621221	-107.216	-107.424	-107.216	-107.424	2.7241999999899977e-05
rs7624603	-107.177	-107.36	-107.177	-107.36	2.9059999999999996e-05
rs7624657	-107.182	-107.36	-107.182	-107.36	2.90579999999e-05
rs7624747	-107.198	-107.424	-107.198	-107.424	2.724799999989999e-05
rs7625741	-107.782	-107.327	-107.782	-107.327	2.997999999999998e-05
rs7626286	-108.818	-110.505	-108.818	-110.505	7.329000000000011e-07
rs7626487	-111.924	-110.437	-111.924	-110.437	8.721000000000003e-07
rs7626556	-106.661	-107.626	-106.661	-107.626	1.0334e-05
rs7626758	-108.146	-109.95	-108.146	-109.95	1.3588000000000115e-06
rs7627528	-109.0	-107.982	-109.0	-107.982	1.53929e-05
rs7628375	-112.128	-110.967	-112.128	-110.967	4.923319999999996e-07
rs7628479	-111.689	-110.599	-111.689	-110.599	6.735e-07
rs7629214	-109.79	-109.41	-109.79	-109.41	3.717299999999999e-06
rs7629987	-108.815	-107.717	-108.815	-107.717	2.0101600000000004e-05
rs7630664	-107.822	-107.852	-107.822	-107.852	1.7769e-05
rs7630785	-111.74	-110.888	-111.74	-110.888	8.033799999999992e-07
rs7631288	-107.156	-107.36	-107.156	-107.36	2.9069000000000002e-05
rs7632463	-110.844	-110.118	-110.844	-110.118	1.735120000000001e-06
rs7632575	-110.673	-109.616	-110.673	-109.616	3.032600000000002e-06
rs7632797	-109.325	-108.333	-109.325	-108.333	1.0851500000000003e-05
rs7632987	-103.223	-107.736	-103.223	-107.736	9.079999999899238e-06
rs7633186	-109.316	-108.333	-109.316	-108.333	1.0852699999999995e-05
rs7635026	-110.098	-110.771	-110.098	-110.771	6.298399999999997e-07
rs7635202	-111.764	-110.304	-111.764	-110.304	9.8108e-07
rs7636548	-107.182	-107.36	-107.182	-107.36	2.90579999999e-05
rs7636941	-109.053	-108.052	-109.053	-108.052	1.4335199999999998e-05
rs7637261	-109.808	-109.954	-109.808	-109.954	1.2480599999999972e-06
rs7637441	-109.235	-109.902	-109.235	-109.902	1.269199999999998e-06
rs7637893	-103.119	-107.769	-103.119	-107.769	8.79999999999978e-06
rs7638668	-109.426	-108.329	-109.426	-108.329	1.0903600000000002e-05
rs7640981	-109.805	-109.99	-109.805	-109.99	1.2115200000000016e-06
rs7641065	-109.724	-109.972	-109.724	-109.972	1.2328199999999958e-06
rs7641676	-102.594	-107.633	-102.594	-107.633	1.0019999999999474e-05
rs7644833	-109.011	-107.954	-109.011	-107.954	1.60509e-05
rs76449714	-112.987	-111.702	-112.987	-111.702	2.8899200000000005e-07
rs7646635	-107.182	-107.36	-107.182	-107.36	2.90579999999e-05
rs7646822	-108.527	-108.015	-108.527	-108.015	1.50192e-05
rs7647327	-108.817	-107.717	-108.817	-107.717	2.0101300000000004e-05
rs7647638	-111.348	-110.048	-111.348	-110.048	1.8075700000000007e-06
rs7648970	-107.224	-107.425	-107.224	-107.425	2.7238999999899984e-05
rs7650155	-109.222	-108.148	-109.222	-108.148	1.32202e-05
rs7651480	-112.293	-111.458	-112.293	-111.458	3.553459999999998e-07
rs7651664	-112.167	-110.973	-112.167	-110.973	4.883659999999999e-07
rs7652267	-109.074	-108.052	-109.074	-108.052	1.4332900000000006e-05
rs7653233	-107.642	-107.678	-107.642	-107.678	2.0899000000000004e-05
rs7653259	-109.14	-108.257	-109.14	-108.257	1.1842799999999998e-05
rs7653361	-108.842	-107.748	-108.842	-107.748	1.9481900000000007e-05
rs7653548	-107.188	-107.424	-107.188	-107.424	2.725199999999999e-05
rs7653624	-111.333	-109.787	-111.333	-109.787	1.5151099999999998e-06
rs76992138	-112.733	-111.507	-112.733	-111.507	3.53447e-07
rs78885350	-112.495	-111.332	-112.495	-111.332	4.03433e-07
rs78971225	-112.336	-111.066	-112.336	-111.066	4.860269999999998e-07
rs79801201	0.0	-110.416	0.0	-110.416	1.26352e-06
rs80021942	-103.537	-102.468	-103.537	-102.468	0.0038751699999998983
rs871932	-102.508	-107.555	-102.508	-107.555	1.0819999999999927e-05
rs871933	-111.24	-110.108	-111.24	-110.108	1.6553700000000007e-06
rs871934	-102.493	-107.567	-102.493	-107.567	1.0719999999899907e-05
rs872675	-107.182	-107.329	-107.182	-107.329	2.9964e-05
rs872676	-107.187	-107.329	-107.187	-107.329	2.9962999999899993e-05
rs872677	-107.152	-107.295	-107.152	-107.295	3.100600000000001e-05
rs899275	-109.69	-108.675	-109.69	-108.675	7.6901e-06
rs907078	-110.494	-111.018	-110.494	-111.018	5.237200000000007e-07
rs907079	-103.262	-107.647	-103.262	-107.647	9.920000000000068e-06
rs907080	-103.404	-107.72	-103.404	-107.72	9.23999999999977e-06
rs9290074	-108.842	-107.748	-108.842	-107.748	1.94817e-05
rs9290079	-107.255	-107.435	-107.255	-107.435	2.696799999999999e-05
rs9290080	-107.164	-107.424	-107.164	-107.424	2.7260999999999995e-05
rs9290085	-107.166	-107.36	-107.166	-107.36	2.906299999999999e-05
rs9290094	-103.686	-102.602	-103.686	-102.602	0.0033881399999999996
rs9290106	-107.767	-109.174	-107.767	-109.174	2.4448000000000075e-06
rs9290110	-112.529	-111.603	-112.529	-111.603	3.19071e-07
rs9290111	-112.337	-111.126	-112.337	-111.126	4.2985500000000014e-07
rs937811	-107.187	-107.329	-107.187	-107.329	2.9962999999899993e-05
rs938001	-110.514	-111.023	-110.514	-111.023	5.205600000000003e-07
rs951475	-103.092	-107.693	-103.092	-107.693	9.49000000000002e-06
rs962873	-111.455	-110.206	-111.455	-110.206	1.5184200000000003e-06
rs975323	-108.984	-107.883	-108.984	-107.883	1.7025099999999994e-05
rs9758752	-109.645	-108.567	-109.645	-108.567	8.6853e-06
rs9758756	-109.648	-108.567	-109.648	-108.567	8.6851e-06
rs978933	-110.792	-109.772	-110.792	-109.772	2.5651599999999985e-06
rs9790314	-107.59	-107.775	-107.59	-107.775	1.8963000000000015e-05
rs9799247	-109.313	-108.215	-109.313	-108.215	1.2353900000000014e-05
rs9809639	-108.818	-108.782	-108.818	-108.782	6.998899999999998e-06
rs9811337	-110.115	-109.138	-110.115	-109.138	2.6209199999999986e-06
rs9811833	-110.751	-109.736	-110.751	-109.736	2.6588500000000017e-06
rs9812083	-110.274	-109.416	-110.274	-109.416	3.6638300000000025e-06
rs9812690	-107.924	-107.576	-107.924	-107.576	2.3362300000000005e-05
rs9812882	-108.873	-108.738	-108.873	-108.738	3.7343000000000025e-06
rs9813352	-112.41	-111.186	-112.41	-111.186	4.0993399999999986e-07
rs9813600	-109.831	-110.051	-109.831	-110.051	1.1508300000000005e-06
rs9813997	-107.332	-107.456	-107.332	-107.456	2.6387000000000003e-05
rs9814278	-111.511	-110.261	-111.511	-110.261	1.4377300000000002e-06
rs9814837	-110.538	-110.999	-110.538	-110.999	5.253799999999991e-07
rs9815222	-108.996	-107.997	-108.996	-107.997	1.5148000000000005e-05
rs9815734	-107.447	-106.988	-107.447	-106.988	4.2118999999999994e-05
rs981639	-112.485	-111.595	-112.485	-111.595	3.2236099999999985e-07
rs981640	-112.506	-111.595	-112.506	-111.595	3.2124799999999994e-07
rs981641	-112.506	-111.595	-112.506	-111.595	3.2124799999999994e-07
rs9816618	-108.902	-108.631	-108.902	-108.631	8.143899999999988e-06
rs9816747	-110.41	-110.976	-110.41	-110.976	5.414999999999998e-07
rs9817047	-111.843	-110.977	-111.843	-110.977	7.336700000000007e-07
rs9817212	-107.189	-107.371	-107.189	-107.371	2.873200000000001e-05
rs9817387	-107.189	-107.371	-107.189	-107.371	2.873200000000001e-05
rs9817605	-109.261	-109.609	-109.261	-109.609	1.666799999999999e-06
rs9818766	-110.542	-109.427	-110.542	-109.427	2.10569e-06
rs9819073	-112.337	-111.126	-112.337	-111.126	4.2985500000000014e-07
rs9819461	-110.489	-110.963	-110.489	-110.963	5.390999999999996e-07
rs981949	-107.942	-107.571	-107.942	-107.571	2.3538700000000012e-05
rs9819763	-103.101	-102.438	-103.101	-102.438	0.003978899999999999
rs9820572	-103.184	-102.514	-103.184	-102.514	0.003684899999999899
rs9820734	-109.337	-109.958	-109.337	-109.958	1.2068999999999969e-06
rs9820744	-107.851	-107.913	-107.851	-107.913	1.670799999999999e-05
rs9821201	-108.842	-107.748	-108.842	-107.748	1.9481900000000007e-05
rs9821472	-107.305	-107.489	-107.305	-107.489	2.5530999999999997e-05
rs9821852	-111.738	-109.98	-111.738	-109.98	1.17767e-06
rs9822026	-109.247	-109.595	-109.247	-109.595	1.6866999999999986e-06
rs9822965	-110.33	-109.078	-110.33	-109.078	2.764850000000001e-06
rs9823346	-107.081	-107.265	-107.081	-107.265	3.1970999999900005e-05
rs9824937	-107.405	-106.975	-107.405	-106.975	4.2617e-05
rs9824940	-103.108	-102.438	-103.108	-102.438	0.003978999999999901
rs9825008	-111.262	-110.118	-111.262	-110.118	1.64462e-06
rs9825150	-111.247	-110.105	-111.247	-110.105	1.6663599999999996e-06
rs9826218	-111.466	-110.21	-111.466	-110.21	1.51181e-06
rs9827833	-110.268	-109.452	-110.268	-109.452	3.5349500000000008e-06
rs9828189	-110.332	-109.519	-110.332	-109.519	3.3065499999999997e-06
rs9828622	-111.816	-110.922	-111.816	-110.922	7.763300000000003e-07
rs9830046	-107.59	-106.533	-107.59	-106.533	6.64189999999e-05
rs9831750	-112.116	-110.686	-112.116	-110.686	7.00271e-07
rs9832020	-107.177	-107.36	-107.177	-107.36	2.9059999999999996e-05
rs9832121	-111.4	-110.401	-111.4	-110.401	1.29011e-06
rs9832179	-107.156	-107.329	-107.156	-107.329	2.997299999999998e-05
rs9832382	-109.678	-108.597	-109.678	-108.597	8.431000000000001e-06
rs9832490	-107.188	-107.36	-107.188	-107.36	2.9057999999999992e-05
rs9832680	-110.495	-109.351	-110.495	-109.351	2.24871e-06
rs9832859	-102.865	-102.248	-102.865	-102.248	0.004809100000000002
rs9834399	-109.181	-108.705	-109.181	-108.705	7.583199999999999e-06
rs9834910	-109.214	-109.566	-109.214	-109.566	1.7319999999999997e-06
rs9836187	-110.932	-110.244	-110.932	-110.244	1.52895e-06
rs9837035	-107.457	-106.988	-107.457	-106.988	4.2116e-05
rs9837663	-104.853	-103.958	-104.853	-103.958	0.0008737699999998997
rs9839404	-110.256	-109.416	-110.256	-109.416	3.6662200000000003e-06
rs9839527	-108.994	-108.176	-108.994	-108.176	1.2666700000000012e-05
rs9839557	-109.797	-109.353	-109.797	-109.353	2.0929800000000004e-06
rs9840911	-108.553	-107.928	-108.553	-107.928	1.64372e-05
rs984096	-110.415	-110.954	-110.415	-110.954	5.464500000000005e-07
rs984097	-110.415	-110.954	-110.415	-110.954	5.464500000000005e-07
rs9840976	-103.103	-107.301	-103.103	-107.301	1.3879999999899355e-05
rs9841205	-110.512	-109.414	-110.512	-109.414	2.1323899999999994e-06
rs9841394	-112.373	-111.128	-112.373	-111.128	6.0768e-07
rs9841566	-109.181	-108.885	-109.181	-108.885	3.250599999999994e-06
rs9842314	-111.252	-110.11	-111.252	-110.11	1.6587900000000007e-06
rs9842355	-112.389	-111.145	-112.389	-111.145	5.9813e-07
rs9842676	-109.064	-108.197	-109.064	-108.197	1.2578800000000002e-05
rs9843945	-110.424	-111.002	-110.424	-111.002	5.331200000000014e-07
rs9844303	-111.397	-110.233	-111.397	-110.233	1.4695699999999999e-06
rs9844411	-110.447	-110.976	-110.447	-110.976	5.398999999999997e-07
rs9847781	-107.207	-107.33	-107.207	-107.33	2.9954999999999994e-05
rs9847876	-107.185	-107.364	-107.185	-107.364	2.893499999989999e-05
rs9848777	-108.91	-108.631	-108.91	-108.631	8.142299999999985e-06
rs9849916	-111.078	-110.134	-111.078	-110.134	1.6760100000000013e-06
rs9850162	-109.805	-109.99	-109.805	-109.99	1.2115200000000016e-06
rs9850455	-107.689	-107.743	-107.689	-107.743	1.9578999999999983e-05
rs9850597	-110.392	-110.943	-110.392	-110.943	5.542900000000001e-07
rs9850826	-110.905	-109.867	-110.905	-109.867	2.09448e-06
rs9851158	-108.4	-107.774	-108.4	-107.774	1.9177599999999984e-05
rs9851175	-108.509	-108.015	-108.509	-108.015	1.5022499999999987e-05
rs9854509	-107.189	-107.371	-107.189	-107.371	2.873200000000001e-05
rs9854709	-107.166	-107.36	-107.166	-107.36	2.906299999999999e-05
rs9854715	-108.963	-108.714	-108.963	-108.714	7.490399999999999e-06
rs9856062	-110.486	-111.022	-110.486	-111.022	5.240300000000008e-07
rs9858075	-108.441	-107.805	-108.441	-107.805	1.8601500000000008e-05
rs9858533	-103.242	-102.873	-103.242	-102.873	0.0025742999999998992
rs9859036	-108.959	-108.714	-108.959	-108.714	7.4912e-06
rs9859045	-110.253	-109.435	-110.253	-109.435	3.597569999999999e-06
rs9860420	-103.67	-102.639	-103.67	-102.639	0.003262229999999899
rs9861165	-109.107	-108.213	-109.107	-108.213	1.2380500000000001e-05
rs9861927	-107.21	-107.357	-107.21	-107.357	2.9156999999899988e-05
rs9861996	-103.108	-102.438	-103.108	-102.438	0.003978999999999901
rs9862141	-112.197	-111.016	-112.197	-111.016	4.711450000000001e-07
rs9862544	-109.353	-108.411	-109.353	-108.411	1.0153999999999998e-05
rs9862586	-112.182	-110.995	-112.182	-110.995	4.79361e-07
rs9862749	-107.709	-106.643	-107.709	-106.643	5.9498999999899976e-05
rs9862824	-112.172	-110.995	-112.172	-110.995	4.796359999999998e-07
rs9862852	0.0	-106.86	0.0	-106.86	4.78894e-05
rs9863090	-112.184	-111.005	-112.184	-111.005	4.7555399999999984e-07
rs9863590	-109.053	-107.955	-109.053	-107.955	1.5906000000000007e-05
rs9864521	0.0	-108.283	0.0	-108.283	1.15692e-05
rs9866418	-107.097	-107.265	-107.097	-107.265	3.196499999990002e-05
rs9867137	-109.196	-109.633	-109.196	-109.633	1.6359000000000007e-06
rs9867861	-109.178	-108.53	-109.178	-108.53	9.010999999999999e-06
rs9868656	-110.675	-111.079	-110.675	-111.079	4.933400000000003e-07
rs9869369	-111.515	-110.265	-111.515	-110.265	1.43218e-06
rs9869804	-107.198	-107.424	-107.198	-107.424	2.724799999989999e-05
rs9869853	-111.501	-110.253	-111.501	-110.253	1.4503100000000002e-06
rs9870059	-108.933	-107.834	-108.933	-107.834	1.7877999999999994e-05
rs9871102	-111.483	-110.108	-111.483	-110.108	1.6964099999999998e-06
rs9871478	-111.747	-110.264	-111.747	-110.264	1.01633e-06
rs9871953	-107.118	-107.33	-107.118	-107.33	2.995500000000002e-05
rs9872386	-109.945	-109.544	-109.945	-109.544	3.2526e-06
rs9872514	-108.301	-108.255	-108.301	-108.255	1.1727299999999999e-05
rs9875486	-109.275	-109.044	-109.275	-109.044	2.7891e-06
rs9876363	-109.945	-109.544	-109.945	-109.544	3.2526e-06
rs9876455	-110.494	-110.989	-110.494	-110.989	5.335800000000006e-07
rs9876608	-109.923	-109.523	-109.923	-109.523	3.3205999999999983e-06
rs9876892	-107.581	-107.076	-107.581	-107.076	3.8539000000000005e-05
rs9877005	-109.213	-108.554	-109.213	-108.554	8.79540000000001e-06
rs9877938	-109.961	-109.568	-109.961	-109.568	3.1741000000000007e-06
rs9878666	-110.512	-109.414	-110.512	-109.414	2.1323899999999994e-06
rs9879265	-107.628	-107.3	-107.628	-107.3	3.068500000000002e-05
rs9880279	-108.537	-107.901	-108.537	-107.901	1.6895100000000007e-05
rs9880694	-110.417	-110.993	-110.417	-110.993	5.355400000000005e-07
rs9880910	-112.493	-111.592	-112.493	-111.592	3.2255e-07
rs9881986	-107.897	-107.387	-107.897	-107.387	2.8248000000000005e-05
rs9882103	-110.512	-110.994	-110.512	-110.994	5.308400000000007e-07
rs9882510	-108.007	-109.842	-108.007	-109.842	1.497499999999997e-06
rs9883579	-108.576	-107.934	-108.576	-107.934	1.63446e-05
rs9883680	-110.384	-110.949	-110.384	-110.949	5.543500000000009e-07
rs9884026	-111.44	-110.187	-111.44	-110.187	1.5466300000000014e-06
rs989197	-110.707	-109.588	-110.707	-109.588	2.778019999999999e-06
rs993595	-110.992	-109.894	-110.992	-109.894	2.0392799999999996e-06
rs993596	-110.578	-111.083	-110.578	-111.083	5.028100000000008e-07
