## Supplementary material for "Characterization of shared and ancestry-specific signals driving complex traits using multi-ancestry fine-mapping": global_pips.txt

SNP_ID	shared_ll	notshared_ll	global_pips
rs1001416	-110.371	-116.537	0.0114288
rs1001417	-110.163	-116.463	0.0139786
rs10049181	-110.513	-116.484	0.0102221
rs1010471	-120.718	-119.105	1.4857769999999998e-06
rs1011927	-114.752	-117.525	0.000182542
rs10470351	0.0	-112.236	0.00065083
rs10470517	-121.28	-119.353	9.892269999999999e-07
rs10490806	-114.146	-117.35	0.00030777499999999993
rs10513778	-110.334	-116.519	0.011784400000000002
rs1051411	-115.162	-117.65	0.00012320400000000002
rs10804884	0.0	-114.369	7.71699e-05
rs10804885	-111.046	-116.708	0.005818309999999998
rs10937041	0.0	-115.076	3.80504e-05
rs10937048	-120.525	-119.005	1.7293809999999998e-06
rs10937050	-118.297	-118.302	7.828989999999998e-06
rs10937055	-120.964	-119.119	1.283089e-06
rs10937056	-121.036	-119.112	1.2428459999999998e-06
rs10937057	-120.842	-118.952	1.477449e-06
rs10937060	-118.213	-117.744	1.2547920000000002e-05
rs111428484	-114.692	-114.431	0.00040729300000000003
rs111568956	-117.759	-116.724	2.2923200000000004e-05
rs111814399	0.0	-112.233	0.000653093
rs112011743	-110.58	-116.513	0.00911046
rs112128058	0.0	-114.417	7.35152e-05
rs112171696	-110.385	-116.542	0.011271399999999999
rs112280254	0.0	-115.371	2.83272e-05
rs112294254	0.0	-112.409	0.00054746
rs112296912	-113.269	-112.338	0.0019776599999999996
rs112417788	-113.971	-116.915	0.00038176799999999994
rs112459557	0.0	-117.939	2.17165e-06
rs113791525	0.0	-118.152	1.75552e-06
rs113878616	0.0	-114.968	4.2371e-05
rs114130892	0.0	-112.333	0.000590593
rs114600294	-114.617	-113.616	0.000524891
rs115912558	0.0	-116.347	1.0673e-05
rs115913627	0.0	-116.68	7.64912e-06
rs116365425	-121.076	-119.141	1.202235e-06
rs11705702	-109.915	-116.164	0.0181333
rs11707175	-120.991	-119.075	1.2932390000000002e-06
rs11708101	-120.329	-118.555	2.29604e-06
rs11708192	-111.253	-116.836	0.00473806
rs11708198	-110.737	-116.626	0.007895939999999999
rs11710991	-111.841	-117.045	0.00275664
rs11711326	-109.779	-116.128	0.020609500000000003
rs11711791	-109.67	-116.165	0.022940699999999994
rs11711948	-111.568	-111.544	0.008697759999999999
rs11712120	0.0	-114.968	4.2371e-05
rs11712595	-120.355	-118.534	2.28803e-06
rs11712988	-120.982	-119.068	1.3024260000000003e-06
rs11713314	0.0	-114.863	4.70669e-05
rs11713600	-110.892	-116.662	0.006789109999999999
rs11715401	-109.848	-116.187	0.0192318
rs11715430	-115.167	-117.545	0.000124029
rs11715723	0.0	-114.998	4.11314e-05
rs11716918	-110.785	-116.653	0.007710800000000001
rs11717567	-120.279	-118.499	2.4154699999999996e-06
rs11717953	-114.293	-117.432	0.000268777
rs11718683	-121.066	-119.131	1.2144429999999999e-06
rs11915160	-114.853	-114.023	0.00039433399999999993
rs11916545	-118.8	-117.989	7.5758e-06
rs11920810	0.0	-111.538	0.00130798
rs11925131	0.0	-115.035	3.96126e-05
rs11928223	0.0	-114.231	8.85951e-05
rs12152501	-110.104	-116.428	0.0148908
rs12186104	-114.031	-117.314	0.00035188000000000005
rs12485391	0.0	-111.975	0.000845292
rs12629463	-116.949	-116.679	2.9679599999999996e-05
rs12629507	-111.049	-116.789	0.00584317
rs12629509	-110.959	-116.743	0.0063914800000000015
rs12630517	-121.106	-119.147	1.181929e-06
rs12631415	-114.568	-113.578	0.0005494860000000001
rs12632136	-116.025	-116.102	8.553639999999999e-05
rs12632938	-113.1	-112.171	0.00234042
rs12632946	-113.145	-112.215	0.0022387799999999997
rs12633623	-120.728	-118.907	1.561201e-06
rs12633750	-119.992	-118.661	2.7269400000000004e-06
rs12633981	-116.422	-116.271	6.3376e-05
rs12634129	-111.841	-117.026	0.0027578599999999996
rs12635178	-115.696	-116.239	9.673619999999999e-05
rs12635338	-112.858	-111.868	0.0030366299999999994
rs12635535	-111.087	-116.803	0.00557516
rs12636303	-121.031	-119.111	1.2465510000000002e-06
rs12637938	-111.613	-116.979	0.00345401
rs12638820	-110.603	-116.531	0.008949740000000001
rs12639038	-120.744	-118.908	1.5484880000000002e-06
rs12696490	-119.095	-118.079	5.95092e-06
rs13060352	-110.244	-116.493	0.012910999999999999
rs13061117	0.0	-114.071	0.000103953
rs13062475	-110.602	-116.499	0.0089481
rs13063640	-119.074	-118.031	6.1424700000000005e-06
rs13063712	-115.121	-117.521	0.000129463
rs13064866	-111.631	-116.984	0.0033407299999999997
rs13065310	-110.678	-116.62	0.008439259999999997
rs13065466	-110.783	-116.672	0.0076082
rs13070997	-115.257	-116.144	0.00013531100000000002
rs13071004	-114.575	-117.439	0.00021692800000000005
rs13071279	-110.881	-116.703	0.006862610000000001
rs13071836	-110.816	-116.693	0.007355849999999999
rs13072358	0.0	-115.519	2.44172e-05
rs13072578	0.0	-115.487	2.52065e-05
rs13073459	-114.339	-117.084	0.000267208
rs13074054	-115.388	-117.568	0.00010073709999999999
rs13075474	-111.628	-116.983	0.0034043000000000003
rs13076860	-114.201	-117.308	0.000295448
rs13076861	-114.201	-117.308	0.000295448
rs13077245	-110.593	-116.528	0.009119539999999997
rs13077643	-110.698	-116.585	0.008217060000000002
rs13081180	-121.067	-119.131	1.213775e-06
rs13083851	-113.751	-117.221	0.000474616
rs13085612	-114.279	-117.291	0.00027884900000000007
rs13086336	-114.266	-117.267	0.00028321000000000005
rs13086467	0.0	-115.385	2.79254e-05
rs13086700	-110.918	-116.577	0.00657052
rs13086738	-111.405	-116.892	0.004094609999999999
rs13086883	-119.497	-118.574	3.6024e-06
rs13089835	-110.051	-116.306	0.015673400000000004
rs13090638	-111.842	-117.031	0.00267593
rs13092432	-119.653	-118.742	3.01754e-06
rs13092557	-110.163	-116.463	0.0139786
rs13093137	-113.917	-117.298	0.00039250200000000003
rs13095562	-114.712	-117.506	0.00018974699999999996
rs13096176	-110.037	-116.37	0.0158336
rs13096210	-115.463	-115.672	0.000154617
rs13097727	-114.009	-117.346	0.000358655
rs13097891	-120.335	-118.595	2.19406e-06
rs13098541	-114.364	-117.301	0.00025711
rs13100379	-110.765	-116.597	0.007642400000000001
rs13100468	-111.099	-116.813	0.005560120000000001
rs13322538	0.0	-112.113	0.000736263
rs13326904	0.0	-111.919	0.000893792
rs13327745	0.0	-114.968	4.2371e-05
rs1351235	0.0	-111.774	0.00103387
rs1353679	0.0	-113.923	0.000120505
rs138977875	-110.604	-116.498	0.008910019999999998
rs141343942	0.0	-116.273	1.14869e-05
rs142245917	-121.101	-119.146	1.1850429999999998e-06
rs142522036	-121.055	-119.133	1.219618e-06
rs146847616	0.0	-115.462	2.58463e-05
rs1479164	-113.09	-112.101	0.0024081199999999997
rs1479172	-118.782	-117.975	7.70503e-06
rs1479175	0.0	-111.448	0.00143155
rs1479176	0.0	-111.386	0.00152271
rs1518932	-121.002	-119.084	1.280729e-06
rs1518933	-112.413	-111.52	0.0046051700000000004
rs1532485	0.0	-112.095	0.000749976
rs1600295	-108.23	-107.934	0.262411
rs1603658	0.0	-112.333	0.000590593
rs1607678	-118.314	-118.307	7.707699999999999e-06
rs16831798	0.0	-117.155	4.75512e-06
rs16832165	-115.023	-117.603	0.00013883899999999998
rs16832256	-110.27	-116.409	0.0131907
rs16832457	-117.649	-116.633	2.5431800000000003e-05
rs16832504	-120.791	-118.91	1.5446890000000001e-06
rs16832517	-120.413	-118.695	2.0665100000000003e-06
rs16832533	-118.74	-117.929	8.04323e-06
rs17537703	-112.781	-111.88	0.0031935299999999995
rs17538643	-113.82	-112.922	0.0011288759999999998
rs17610058	-112.978	-112.092	0.00261139
rs17610407	-112.817	-111.826	0.0031673
rs1805201	-119.334	-118.553	3.88538e-06
rs1805203	0.0	-114.428	7.26919e-05
rs1805206	-119.403	-118.6	3.65831e-06
rs1805562	-114.374	-117.432	0.000251987
rs1805563	-114.923	-117.561	0.00015301599999999996
rs1805564	-114.312	-117.401	0.00026458899999999997
rs1805567	-114.226	-117.389	0.00028716200000000004
rs1805569	-114.722	-117.472	0.000185867
rs1805571	-114.022	-117.291	0.000350424
rs1805572	-114.715	-117.491	0.00018936299999999998
rs1805573	-113.979	-117.307	0.0003700189999999999
rs1805574	-114.031	-117.314	0.00035188000000000005
rs1805576	-114.63	-117.478	0.00020530399999999996
rs1805577	-114.056	-117.317	0.0003434209999999999
rs1805579	-114.086	-117.353	0.00032870499999999994
rs1805584	-114.239	-117.391	0.00028355399999999994
rs1805589	-114.05	-117.335	0.0003451220000000001
rs1805599	-114.688	-117.502	0.00019412699999999994
rs1805603	-114.926	-117.591	0.00015450599999999997
rs1805604	-113.851	-117.215	0.000420071
rs1805605	-113.975	-117.284	0.00037082300000000005
rs1805606	-114.065	-117.214	0.000337995
rs1805609	-110.375	-116.568	0.011380200000000002
rs1805610	-119.427	-118.614	3.58607e-06
rs1805611	-111.166	-116.823	0.005370839999999998
rs1805614	0.0	-117.227	4.42623e-06
rs1805645	-114.465	-115.871	0.000236999
rs1805646	-110.104	-116.437	0.014819000000000002
rs1806190	-111.323	-116.867	0.004587599999999999
rs1842152	-109.268	-109.377	0.08728410000000002
rs1871355	-113.06	-112.177	0.0024034
rs1878874	-112.792	-111.974	0.0030864700000000004
rs1879248	-118.642	-118.263	6.634809999999999e-06
rs1897421	-109.76	-116.223	0.0210156
rs1897422	-110.435	-116.582	0.010814500000000001
rs1897424	-110.605	-116.492	0.008966730000000001
rs1915104	-118.69	-118.281	6.39699e-06
rs1979407	-112.9	-111.912	0.00291117
rs1979408	-112.942	-111.954	0.00279119
rs2001603	-118.977	-117.974	6.673509999999999e-06
rs2006786	-118.846	-117.847	7.60236e-06
rs2013483	-119.018	-118.013	6.40552e-06
rs2090719	-120.509	-118.993	1.7531779999999998e-06
rs2127238	-112.683	-111.694	0.0036186
rs2139181	-119.778	-118.517	3.2882499999999994e-06
rs2139551	-118.558	-118.228	7.05179e-06
rs2199718	-113.941	-113.661	0.0008654930000000001
rs2216427	-119.152	-118.097	5.70709e-06
rs2337743	-118.391	-118.344	7.253070000000001e-06
rs2337744	-118.351	-118.334	7.47714e-06
rs2338435	0.0	-116.54	8.80042e-06
rs2338543	0.0	-114.968	4.2371e-05
rs2339419	0.0	-113.545	0.000175873
rs2543163	-118.911	-117.901	7.152330000000001e-06
rs2567643	-118.992	-117.994	6.55928e-06
rs2567665	-119.114	-118.086	5.865829999999999e-06
rs2601	-115.309	-117.693	0.000105627
rs2718777	-119.135	-118.131	5.6954e-06
rs2718786	-119.354	-118.375	4.560299999999999e-06
rs2718788	-119.104	-118.073	5.93248e-06
rs2718792	-119.125	-118.224	5.603879999999999e-06
rs28502565	-117.949	-117.022	1.8328099999999998e-05
rs28544188	-114.921	-117.572	0.000152743
rs28653173	-115.539	-117.685	8.674299999999998e-05
rs28673348	0.0	-111.766	0.00104213
rs28722789	0.0	-114.916	4.46521e-05
rs28766343	0.0	-112.383	0.000562022
rs2879464	-119.487	-118.333	4.2278500000000005e-06
rs3026213	-114.549	-117.092	0.000218523
rs3097712	-119.135	-118.104	5.7491600000000005e-06
rs3109467	-118.807	-117.786	7.99218e-06
rs3109468	-118.882	-117.87	7.36537e-06
rs3109469	-119.095	-118.079	5.95092e-06
rs3109470	-119.135	-118.104	5.7491600000000005e-06
rs34076708	-114.544	-117.375	0.00021600900000000003
rs34095791	-110.341	-116.528	0.011765600000000001
rs34133935	-114.088	-117.163	0.000336298
rs34161981	-113.946	-117.284	0.0003821920000000001
rs34193500	-110.654	-116.656	0.008581680000000001
rs34196490	-110.555	-116.542	0.00961602
rs34196661	-110.716	-116.52	0.00800761
rs34293605	-109.945	-116.249	0.017464799999999996
rs34312605	-114.675	-117.323	0.000191695
rs34312705	-114.295	-117.387	0.00027232399999999995
rs34315079	-115.121	-117.521	0.000129463
rs34331582	-110.456	-116.424	0.010553299999999998
rs34373335	0.0	-117.111	4.97228e-06
rs34387717	-119.317	-118.25	4.849999999999999e-06
rs34454235	0.0	-115.799	1.84639e-05
rs34455584	-115.212	-117.743	0.000115297
rs34456631	-109.866	-116.13	0.019032600000000007
rs34502481	0.0	-115.848	1.75743e-05
rs34713409	0.0	-115.694	2.0493e-05
rs34713525	-119.503	-118.36	4.14732e-06
rs34796896	-114.267	-117.29	0.00028201900000000005
rs35014965	-115.184	-117.567	0.00012210200000000002
rs35023816	-114.318	-117.274	0.0002689500000000001
rs35032109	-110.929	-116.652	0.006505980000000001
rs35077784	-110.223	-116.491	0.013203999999999997
rs35080573	-114.143	-117.372	0.00031106199999999997
rs35212830	-111.265	-116.748	0.00484056
rs35242340	0.0	-111.738	0.00107078
rs35244474	-113.884	-117.17	0.000401105
rs35589824	0.0	-113.008	0.000300811
rs35607144	-110.258	-116.48	0.012703800000000001
rs35678296	-112.845	-117.307	0.0009864779999999998
rs35709455	-114.029	-117.133	0.0003563389999999999
rs35746395	0.0	-111.575	0.00126041
rs35751112	-113.804	-117.189	0.00043964700000000004
rs35788298	-114.544	-117.381	0.00021589700000000002
rs35815802	-114.007	-117.271	0.00035997300000000003
rs3860513	0.0	-117.869	2.32863e-06
rs3860517	-118.823	-117.826	7.778529999999999e-06
rs3866226	-118.323	-118.317	7.64753e-06
rs4289345	-120.384	-118.923	1.94057e-06
rs4456860	-110.965	-116.652	0.00651535
rs4488266	-120.54	-119.013	1.7089319999999997e-06
rs4490359	0.0	-115.158	3.50436e-05
rs4519701	0.0	-115.011	4.06072e-05
rs4608697	-117.43	-116.517	3.0670099999999996e-05
rs479475	-120.451	-118.959	1.83947e-06
rs4854912	-110.29	-116.525	0.012316900000000002
rs4854913	-110.641	-116.556	0.00869574
rs4854914	0.0	-112.074	0.000765447
rs4854918	-120.308	-118.515	2.36278e-06
rs4854982	0.0	-116.089	1.38172e-05
rs4854992	-118.459	-117.977	9.32273e-06
rs4854997	-115.187	-117.584	0.00012107200000000001
rs4854998	-114.302	-117.372	0.000270837
rs4855000	-117.899	-118.591	9.442120000000002e-06
rs4855001	-113.847	-116.91	0.000429857
rs4855002	-113.92	-116.976	0.00039996100000000006
rs4855003	-120.346	-118.901	2.00244e-06
rs4855004	-120.362	-118.907	1.97935e-06
rs4855007	-109.714	-116.177	0.021980100000000002
rs4855008	-109.901	-116.24	0.0182235
rs4855009	-118.905	-118.397	5.3219e-06
rs4855013	-110.334	-116.519	0.011784400000000002
rs4855014	-111.035	-116.768	0.00612258
rs4855015	-111.351	-116.879	0.00433853
rs4855017	-111.528	-116.934	0.00373545
rs4855018	-110.603	-116.493	0.00911993
rs4855019	-110.831	-116.631	0.0072141
rs4855022	-110.891	-116.724	0.006831580000000001
rs4855026	0.0	-112.382	0.000562644
rs4855028	0.0	-112.013	0.000813886
rs4855030	-113.914	-113.614	0.000893186
rs4859120	-115.952	-115.057	0.00013379630000000004
rs502414	-120.793	-119.143	1.402054e-06
rs502618	-120.484	-118.979	1.7892100000000002e-06
rs524005	-120.497	-118.986	1.7710700000000003e-06
rs55672338	-110.982	-110.117	0.019102099999999997
rs55688640	-113.858	-112.96	0.0010867059999999998
rs55844174	-120.422	-118.6	2.1466200000000005e-06
rs55919760	-117.133	-116.21	4.14161e-05
rs55966277	-112.938	-112.052	0.0027186499999999995
rs55969409	0.0	-116.181	1.26035e-05
rs55985701	0.0	-116.637	7.9821e-06
rs56123417	-113.823	-113.545	0.000973847
rs56266308	-117.773	-116.739	2.25922e-05
rs56315204	-112.962	-112.06	0.0026665000000000005
rs56344891	-118.556	-117.462	1.053144e-05
rs57146472	-117.03	-116.352	4.2954199999999996e-05
rs57296786	-110.941	-116.727	0.006538499999999999
rs57668336	0.0	-115.017	4.03523e-05
rs57671339	-110.927	-116.536	0.0067117900000000005
rs58571780	-113.177	-112.286	0.00214432
rs58746842	-116.801	-116.294	5.1933799999999994e-05
rs58774466	0.0	-117.112	4.96759e-06
rs58906660	0.0	-117.525	3.28667e-06
rs58908054	-113.307	-112.421	0.0018788600000000002
rs58980055	0.0	-117.352	3.90705e-06
rs59668317	-114.959	-114.098	0.000357593
rs60265689	0.0	-117.391	3.75677e-06
rs60371345	-121.011	-119.131	1.246582e-06
rs60650353	-116.995	-116.318	4.4492199999999994e-05
rs61111878	0.0	-117.929	2.19401e-06
rs61263335	-110.722	-116.616	0.00814672
rs62289566	-109.537	-116.023	0.026423300000000004
rs62289571	-110.713	-116.633	0.008425430000000001
rs62289574	0.0	-117.16	4.73172e-06
rs62289575	-110.465	-116.606	0.010438900000000003
rs62289594	-111.62	-116.965	0.0033829299999999997
rs62289595	-110.548	-116.487	0.009415509999999998
rs62289596	-110.82	-116.56	0.007228870000000001
rs62289605	-110.934	-116.671	0.006515250000000001
rs62289619	-110.842	-116.68	0.0071181099999999995
rs62291013	0.0	-112.307	0.000606168
rs62291015	0.0	-115.035	3.96126e-05
rs62291039	0.0	-114.975	4.21006e-05
rs62291043	0.0	-112.333	0.000590593
rs62291045	0.0	-112.373	0.000567659
rs62291047	0.0	-114.229	8.87231e-05
rs62291048	0.0	-112.272	0.000627983
rs62291374	-118.699	-118.282	6.338339999999999e-06
rs62291394	-114.754	-117.353	0.000177647
rs62291400	-114.226	-117.22	0.000294382
rs62291401	-114.318	-117.274	0.0002689500000000001
rs62291402	-114.364	-117.301	0.00025711
rs62291403	-114.617	-117.44	0.00020082400000000003
rs62291406	-114.078	-117.138	0.00034009899999999996
rs62291407	-114.091	-117.139	0.00033597099999999996
rs62291413	-114.47	-117.391	0.000231408
rs62291414	-115.188	-117.569	0.00012111899999999998
rs62291430	0.0	-117.369	3.8414e-06
rs62291435	-114.04	-117.234	0.000345768
rs62291437	-114.276	-117.02	0.0002844819999999999
rs62291668	-113.54	-112.767	0.0014432499999999999
rs62291670	-113.184	-112.259	0.0021499799999999997
rs62291692	-117.848	-116.811	2.0990299999999998e-05
rs62291695	-113.171	-112.18	0.0022229
rs62291697	-113.858	-112.96	0.0010867059999999998
rs62291700	-113.828	-112.959	0.0011106649999999998
rs62292365	0.0	-116.74	7.20617e-06
rs62292366	0.0	-116.135	1.31949e-05
rs62292369	0.0	-116.157	1.29095e-05
rs62292371	0.0	-116.63	8.03888e-06
rs6443699	0.0	-115.036	3.96002e-05
rs6443700	-114.778	-113.839	0.0004385169999999999
rs6443724	-118.664	-118.25	6.57508e-06
rs6443732	-118.718	-118.275	6.25032e-06
rs6443738	-119.181	-118.141	5.529070000000001e-06
rs6443739	-119.181	-118.141	5.529070000000001e-06
rs6443741	-119.803	-118.527	3.22546e-06
rs6443747	-115.219	-114.835	0.000246141
rs6762456	-107.661	-107.283	0.47105299999999994
rs6763935	-114.244	-116.99	0.00029370300000000003
rs6766929	0.0	-117.525	3.28667e-06
rs6767560	-120.528	-119.007	1.7248770000000004e-06
rs6769457	0.0	-117.653	2.89145e-06
rs6770368	-114.265	-117.019	0.00028745199999999994
rs6770664	0.0	-112.333	0.000590593
rs6772636	0.0	-118.023	1.99735e-06
rs6774942	0.0	-112.359	0.000575441
rs6775873	-115.887	-114.88	0.00014764999999999998
rs6775889	-110.479	-116.467	0.010115000000000002
rs6777005	-114.298	-117.021	0.00027864799999999994
rs6778227	-119.77	-118.502	3.3230199999999995e-06
rs6779538	0.0	-111.8	0.00100662
rs6782100	-118.399	-118.347	7.204520000000001e-06
rs6782299	-118.626	-118.255	6.749520000000001e-06
rs6782579	-110.775	-116.712	0.007656390000000002
rs6782970	0.0	-111.864	0.000944731
rs6783697	0.0	-111.898	0.000912573
rs6784620	-110.997	-116.758	0.0060976400000000005
rs6787912	0.0	-114.34	7.94038e-05
rs6791597	0.0	-115.011	4.06118e-05
rs6794213	-114.714	-117.412	0.00018366900000000002
rs6798564	0.0	-117.208	4.51239e-06
rs6799472	0.0	-115.036	3.96002e-05
rs6799604	-113.189	-112.259	0.0021418400000000003
rs6800615	-118.594	-117.826	9.199260000000002e-06
rs6801189	-110.998	-116.717	0.006113750000000001
rs6803582	0.0	-112.486	0.000507288
rs6803773	-118.826	-117.827	7.760119999999998e-06
rs6807057	-110.334	-116.519	0.011784400000000002
rs71312197	-114.343	-117.337	0.00026177300000000003
rs71312200	-109.808	-116.121	0.020138500000000004
rs73055846	-120.877	-118.97	1.440032e-06
rs73176365	-114.252	-113.822	0.000653437
rs733422	-113.005	-112.089	0.00256434
rs7372592	0.0	-111.86	0.000948647
rs7373337	0.0	-111.888	0.000922096
rs7374899	0.0	-111.86	0.000948647
rs741503	-114.887	-117.593	0.000159828
rs7426980	-119.892	-118.592	2.9774300000000005e-06
rs74284696	-121.026	-119.136	1.234726e-06
rs74284699	-120.995	-119.079	1.28807e-06
rs74446079	-121.064	-119.133	1.21409e-06
rs74896883	-110.809	-116.676	0.0074642400000000005
rs753073	-120.988	-119.073	1.2955289999999999e-06
rs75307326	-121.06	-119.126	1.2206730000000001e-06
rs75345620	-121.088	-119.143	1.194655e-06
rs75373397	-121.074	-119.13	1.209854e-06
rs75585123	-115.562	-114.824	0.00018934900000000003
rs756391	-114.04	-117.33	0.00034382600000000004
rs75907840	-114.482	-113.479	0.0006014039999999999
rs7611361	0.0	-111.413	0.0014833
rs7611683	0.0	-115.252	3.18916e-05
rs7612275	0.0	-114.948	4.32362e-05
rs7612917	0.0	-117.124	4.90444e-06
rs7616419	-121.384	-119.385	9.266140000000001e-07
rs7617548	-113.767	-117.522	0.0004000999999999999
rs7618914	-118.624	-118.26	6.723029999999999e-06
rs7619173	-119.147	-118.108	5.70224e-06
rs7621694	-118.362	-118.333	7.4182400000000015e-06
rs7622215	-118.722	-117.928	8.15417e-06
rs7622390	-114.992	-117.586	0.000143183
rs7623096	0.0	-112.406	0.000549376
rs76234275	-116.776	-116.293	5.2976e-05
rs7624754	0.0	-114.394	7.51977e-05
rs7627008	0.0	-114.895	4.56063e-05
rs7627267	0.0	-112.098	0.000747236
rs7630922	-115.388	-117.568	0.00010071200000000001
rs7633153	0.0	-114.835	4.8388e-05
rs7633440	0.0	-115.299	3.04248e-05
rs7633630	0.0	-114.204	9.09481e-05
rs7635754	-115.034	-117.505	0.00014083699999999997
rs7636793	0.0	-115.03	3.98431e-05
rs7637098	0.0	-114.993	4.13295e-05
rs7638244	-109.882	-116.133	0.018734399999999995
rs7640601	-119.262	-118.495	4.25746e-06
rs76412676	-121.113	-119.151	1.176116e-06
rs7644289	-120.371	-118.915	1.9619e-06
rs7645677	-115.008	-117.477	0.00014463200000000003
rs7645817	0.0	-114.387	7.578e-05
rs7647003	0.0	-115.087	3.76091e-05
rs7647210	0.0	-115.022	4.01449e-05
rs7647398	-109.487	-116.021	0.027614
rs7647982	0.0	-114.993	4.13295e-05
rs7648950	-119.926	-118.615	2.8890599999999997e-06
rs7650672	0.0	-114.918	4.45276e-05
rs7651261	-118.261	-117.274	1.3655209999999998e-05
rs7652884	-114.302	-117.294	0.00027262900000000004
rs7653096	0.0	-112.203	0.00067295
rs766100	-118.754	-117.945	7.92837e-06
rs77088139	-120.597	-118.754	1.8273060000000004e-06
rs77219721	0.0	-112.403	0.000550706
rs77382051	-116.941	-116.283	4.67377e-05
rs77502708	-120.378	-118.558	2.23693e-06
rs77605571	-120.668	-118.812	1.718409e-06
rs77983968	0.0	-112.307	0.000606168
rs78195164	0.0	-116.047	1.44107e-05
rs78438447	-120.609	-118.763	1.809636e-06
rs78592962	-116.96	-116.295	4.593169999999999e-05
rs78644132	-121.028	-119.109	1.249871e-06
rs78799327	-121.103	-119.145	1.1851949999999998e-06
rs79339987	-120.958	-119.044	1.332955e-06
rs79548230	-121.096	-119.143	1.189676e-06
rs80167953	-109.76	-116.223	0.0210156
rs80318295	-117.011	-116.141	4.60897e-05
rs875250	-115.064	-117.378	0.00013291899999999998
rs876174	-119.221	-118.461	4.331790000000001e-06
rs904241	0.0	-114.968	4.2371e-05
rs918253	-110.994	-116.703	0.006109890000000001
rs956360	0.0	-114.968	4.2371e-05
rs9755301	-120.383	-118.922	1.9417100000000003e-06
rs9790226	-116.807	-115.828	5.834660000000001e-05
rs9810292	-120.44	-118.954	1.8550000000000002e-06
rs9815642	0.0	-111.864	0.000944731
rs9816542	0.0	-111.771	0.00103626
rs9816989	-112.551	-111.56	0.004130690000000001
rs9817069	0.0	-112.181	0.00068755
rs9820085	0.0	-116.966	5.7449e-06
rs9820216	0.0	-111.586	0.00124752
rs9820582	0.0	-114.782	5.10229e-05
rs9820840	0.0	-114.175	9.36142e-05
rs9820920	-121.053	-119.103	1.23843e-06
rs9821187	-121.054	-119.103	1.23819e-06
rs9821426	0.0	-112.369	0.000569948
rs9821501	0.0	-112.291	0.000616089
rs9823323	-119.322	-118.555	3.904780000000001e-06
rs9823391	0.0	-112.699	0.000409591
rs9823644	-119.712	-118.459	3.50197e-06
rs9827630	-120.733	-119.1	1.477166e-06
rs9828917	0.0	-111.801	0.00100561
rs9832393	0.0	-114.918	4.45276e-05
rs9833280	0.0	-112.233	0.000652707
rs9835585	0.0	-112.63	0.000438975
rs9835927	0.0	-111.679	0.00113617
rs9837678	0.0	-112.307	0.000606168
rs9838229	-118.454	-118.174	7.64842e-06
rs9838464	0.0	-111.889	0.000921052
rs9839993	-113.319	-112.327	0.0019176499999999997
rs984032	-113.522	-112.552	0.00155478
rs9840583	0.0	-112.312	0.000603162
rs9840699	0.0	-112.307	0.000606168
rs9840876	0.0	-114.369	7.71699e-05
rs9841616	-112.623	-112.15	0.00331993
rs9846084	0.0	-117.57	3.1414e-06
rs9846262	0.0	-111.83	0.00097738
rs9851773	0.0	-114.983	4.17326e-05
rs9852289	-110.742	-116.697	0.007915959999999998
rs9852290	-112.72	-111.82	0.0033939400000000002
rs9852338	0.0	-112.333	0.000590593
rs9853264	-111.73	-117.021	0.003076610000000001
rs9855292	0.0	-112.234	0.000652126
rs9857489	0.0	-111.968	0.000851115
rs9857971	0.0	-114.968	4.2371e-05
rs9858313	-118.919	-117.907	7.102230000000001e-06
rs9858369	0.0	-112.306	0.000606818
rs9858483	0.0	-111.968	0.000851115
rs9859557	-111.683	-116.989	0.0032084999999999995
rs9859769	-114.862	-117.552	0.00016206299999999997
rs9862690	-112.934	-111.952	0.0028082899999999997
rs9862971	0.0	-115.035	3.96126e-05
rs9863697	-114.421	-113.46	0.0006308749999999999
rs9866405	0.0	-114.968	4.2371e-05
rs9866700	0.0	-114.34	7.94038e-05
rs9869523	0.0	-117.479	3.43981e-06
rs9869882	-120.512	-119.002	1.7442880000000003e-06
rs9870330	-118.37	-118.342	7.36578e-06
rs9870874	-111.874	-117.084	0.00266977
rs9872001	-113.114	-112.127	0.00234879
rs9872994	0.0	-112.126	0.000726587
rs9876153	0.0	-112.307	0.000606168
rs9877497	0.0	-112.333	0.000590593
rs9877903	0.0	-114.993	4.13295e-05
rs9879060	-114.67	-117.487	0.00019726100000000003
