## Supplementary material for "Characterization of shared and ancestry-specific signals driving complex traits using multi-ancestry fine-mapping": mscaviar_results_shared_pips.txt

SNP_ID	shared_pip	shared_ll	notshared_ll
rs4490359	0	0	-115.158
rs7633440	0	0	-115.299
rs7611683	0	0	-115.252
rs77219721	0	0	-112.403
rs9837678	0	0	-112.307
rs7647982	0	0	-114.993
rs62291013	0	0	-112.307
rs114130892	0	0	-112.333
rs1603658	0	0	-112.333
rs7647003	0	0	-115.087
rs7637098	0	0	-114.993
rs9840876	0	0	-114.369
rs11925131	0	0	-115.035
rs10804884	0	0	-114.369
rs10937041	0	0	-115.076
rs9866405	0	0	-114.968
rs9877903	0	0	-114.993
rs62291015	0	0	-115.035
rs9862971	0	0	-115.035
rs7624754	0	0	-114.394
rs28722789	0	0	-114.916
rs4519701	0	0	-115.011
rs11928223	0	0	-114.231
rs62291039	0	0	-114.975
rs13327745	0	0	-114.968
rs2338543	0	0	-114.968
rs904241	0	0	-114.968
rs9876153	0	0	-112.307
rs9840699	0	0	-112.307
rs77983968	0	0	-112.307
rs956360	0	0	-114.968
rs9857971	0	0	-114.968
rs9852338	0	0	-112.333
rs6799472	0	0	-115.036
rs11715723	0	0	-114.998
rs11712120	0	0	-114.968
rs9820582	0	0	-114.782
rs9820840	0	0	-114.175
rs6787912	0	0	-114.34
rs34454235	0	0	-115.799
rs28766343	0	0	-112.383
rs113878616	0	0	-114.968
rs6443699	0	0	-115.036
rs9866700	0	0	-114.34
rs9851773	0	0	-114.983
rs57668336	0	0	-115.017
rs1353679	0	0	-113.923
rs11713314	0	0	-114.863
rs6774942	0	0	-112.359
rs7627008	0	0	-114.895
rs7633153	0	0	-114.835
rs7633630	0	0	-114.204
rs9877497	0	0	-112.333
rs7636793	0	0	-115.03
rs6770664	0	0	-112.333
rs62291043	0	0	-112.333
rs6791597	0	0	-115.011
rs6443700	0.000307443	-114.778	-113.839
rs7650672	0	0	-114.918
rs62291045	0	0	-112.373
rs7612275	0	0	-114.948
rs7647210	0	0	-115.022
rs9832393	0	0	-114.918
rs62291047	0	0	-114.229
rs62291048	0	0	-112.272
rs1532485	0	0	-112.095
rs9857489	0	0	-111.968
rs9858483	0	0	-111.968
rs7645817	0	0	-114.387
rs28502565	1.28968e-05	-117.949	-117.022
rs58774466	0	0	-117.112
rs7612917	0	0	-117.124
rs78195164	0	0	-116.047
rs62292365	0	0	-116.74
rs6798564	0	0	-117.208
rs16831798	0	0	-117.155
rs9846084	0	0	-117.57
rs62292366	0	0	-116.135
rs6766929	0	0	-117.525
rs55969409	0	0	-116.181
rs4854982	0	0	-116.089
rs58906660	0	0	-117.525
rs34373335	0	0	-117.111
rs62292369	0	0	-116.157
rs9869523	0	0	-117.479
rs62292371	0	0	-116.63
rs58980055	0	0	-117.352
rs6769457	0	0	-117.653
rs6772636	0	0	-118.023
rs61111878	0	0	-117.929
rs2338435	0	0	-116.54
rs3860513	0	0	-117.869
rs112280254	0	0	-115.371
rs112128058	0	0	-114.417
rs7640601	3.03911e-06	-119.262	-118.495
rs9827630	7.96944e-07	-120.733	-119.1
rs9869882	9.93862e-07	-120.512	-119.002
rs34713409	0	0	-115.694
rs9838229	6.01378e-06	-118.454	-118.174
rs4488266	9.66878e-07	-120.54	-119.013
rs2139551	5.494e-06	-118.558	-118.228
rs10937048	9.81579e-07	-120.525	-119.005
rs62291374	4.85793e-06	-118.699	-118.282
rs4854992	7.2888e-06	-118.459	-117.977
rs7618914	5.20653e-06	-118.624	-118.26
rs6782299	5.22593e-06	-118.626	-118.255
rs1879248	5.12452e-06	-118.642	-118.263
rs1915104	4.91173e-06	-118.69	-118.281
rs6443724	5.04789e-06	-118.664	-118.25
rs6767560	9.78573e-07	-120.528	-119.007
rs146847616	0	0	-115.462
rs6782100	5.81819e-06	-118.399	-118.347
rs9870330	5.97128e-06	-118.37	-118.342
rs2337743	5.86245e-06	-118.391	-118.344
rs2337744	6.07307e-06	-118.351	-118.334
rs10937050	6.38324e-06	-118.297	-118.302
rs7621694	6.01306e-06	-118.362	-118.333
rs3866226	6.22229e-06	-118.323	-118.317
rs56344891	7.03212e-06	-118.556	-117.462
rs1607678	6.27008e-06	-118.314	-118.307
rs13097891	1.1185e-06	-120.335	-118.595
rs875250	0.000129505	-115.064	-117.378
rs62291394	0.00017415	-114.754	-117.353
rs34312605	0.000188101	-114.675	-117.323
rs13074054	9.78201e-05	-115.388	-117.568
rs7630922	9.7795e-05	-115.388	-117.568
rs28653173	8.41295e-05	-115.539	-117.685
rs13096210	0.000133746	-115.463	-115.672
rs6794213	0.000180356	-114.714	-117.412
rs34076708	0.000212579	-114.544	-117.375
rs35788298	0.000212483	-114.544	-117.381
rs35023816	0.000265182	-114.318	-117.274
rs62291400	0.000290422	-114.226	-117.22
rs62291401	0.000265182	-114.318	-117.274
rs62291402	0.000253433	-114.364	-117.301
rs62291403	0.000197592	-114.617	-117.44
rs13063712	0.000126414	-115.121	-117.521
rs34315079	0.000126414	-115.121	-117.521
rs60265689	0	0	-117.391
rs13098541	0.000253433	-114.364	-117.301
rs62291406	0.000335827	-114.078	-117.138
rs62291407	0.000331704	-114.091	-117.139
rs34133935	0.000332123	-114.088	-117.163
rs35709455	0.000352049	-114.029	-117.133
rs11715430	0.000121041	-115.167	-117.545
rs7635754	0.000137737	-115.034	-117.505
rs13085612	0.000275139	-114.279	-117.291
rs13086336	0.000279414	-114.266	-117.267
rs7652884	0.000268929	-114.302	-117.294
rs71312197	0.000258217	-114.343	-117.337
rs34796896	0.000278303	-114.267	-117.29
rs2090719	9.96652e-07	-120.509	-118.993
rs7645677	0.000141452	-115.008	-117.477
rs62291413	0.000228026	-114.47	-117.391
rs62291414	0.000118203	-115.188	-117.569
rs35014965	0.000119182	-115.184	-117.567
rs4854997	0.000118198	-115.187	-117.584
rs502414	7.50506e-07	-120.793	-119.143
rs4854998	0.000267393	-114.302	-117.372
rs34312705	0.000268927	-114.295	-117.387
rs1805562	0.000248728	-114.374	-117.432
rs34455584	0.00011284	-115.212	-117.743
rs1805579	0.000325203	-114.086	-117.353
rs1805584	0.000280178	-114.239	-117.391
rs1805563	0.000150086	-114.923	-117.561
rs1805564	0.000261245	-114.312	-117.401
rs7622390	0.00014032	-114.992	-117.586
rs62291430	0	0	-117.369
rs1011927	0.000179512	-114.752	-117.525
rs502618	1.02176e-06	-120.484	-118.979
rs11717953	0.000265528	-114.293	-117.432
rs9859769	0.000159108	-114.862	-117.552
rs1805567	0.00028378	-114.226	-117.389
rs16832165	0.000136024	-115.023	-117.603
rs34161981	0.000378465	-113.946	-117.284
rs1805569	0.00018268	-114.722	-117.472
rs1805571	0.000346718	-114.022	-117.291
rs1805572	0.000186234	-114.715	-117.491
rs1805589	0.000341567	-114.05	-117.335
rs28544188	0.000149845	-114.921	-117.572
rs35080573	0.000307627	-114.143	-117.372
rs13093137	0.000388822	-113.917	-117.298
rs13097727	0.000355136	-114.009	-117.346
rs10490806	0.00030426	-114.146	-117.35
rs756391	0.00034025	-114.04	-117.33
rs1805573	0.000366369	-113.979	-117.307
rs1805574	0.000348254	-114.031	-117.314
rs524005	1.00883e-06	-120.497	-118.986
rs13071004	0.000213644	-114.575	-117.439
rs13095562	0.000186662	-114.712	-117.506
rs13083851	0.00047064	-113.751	-117.221
rs9879060	0.000194122	-114.67	-117.487
rs12186104	0.000348254	-114.031	-117.314
rs1805599	0.000191033	-114.688	-117.502
rs1805576	0.00020214	-114.63	-117.478
rs1805577	0.000339807	-114.056	-117.317
rs741503	0.000156989	-114.887	-117.593
rs479475	1.05653e-06	-120.451	-118.959
rs35751112	0.000435575	-113.804	-117.189
rs1805603	0.00015166	-114.926	-117.591
rs1805614	0	0	-117.227
rs1805604	0.000416097	-113.851	-117.215
rs1805605	0.000367094	-113.975	-117.284
rs35815802	0.000356198	-114.007	-117.271
rs13076860	0.000291803	-114.201	-117.308
rs13076861	0.000291803	-114.201	-117.308
rs1010471	8.08893e-07	-120.718	-119.105
rs1805606	0.00033402	-114.065	-117.214
rs62291435	0.000341863	-114.04	-117.234
rs2601	0.00010304	-115.309	-117.693
rs1051411	0.00012051	-115.162	-117.65
rs3026213	0.000214216	-114.549	-117.092
rs6770368	0.00028285	-114.265	-117.019
rs6763935	0.000288976	-114.244	-116.99
rs6777005	0.000274052	-114.298	-117.021
rs62291437	0.000279882	-114.276	-117.02
rs13073459	0.00026287	-114.339	-117.084
rs9810292	1.06809e-06	-120.44	-118.954
rs4855000	8.34814e-06	-117.899	-118.591
rs112417788	0.000376705	-113.971	-116.915
rs4289345	1.12873e-06	-120.384	-118.923
rs9755301	1.12961e-06	-120.383	-118.922
rs4855001	0.000424766	-113.847	-116.91
rs4855002	0.000395166	-113.92	-116.976
rs4855003	1.1728e-06	-120.346	-118.901
rs4855004	1.15462e-06	-120.362	-118.907
rs7644289	1.14341e-06	-120.371	-118.915
rs7616419	4.15556e-07	-121.384	-119.385
rs35244474	0.000397019	-113.884	-117.17
rs34713525	2.72237e-06	-119.503	-118.36
rs10470517	4.60976e-07	-121.28	-119.353
rs61263335	0.00814045	-110.722	-116.616
rs34456631	0.0190229	-109.866	-116.13
rs11705702	0.0181238	-109.915	-116.164
rs71312200	0.0201287	-109.808	-116.121
rs7638244	0.0187247	-109.882	-116.133
rs62289566	0.0264125	-109.537	-116.023
rs115913627	0	0	-116.68
rs16832256	0.013183	-110.27	-116.409
rs7647398	0.0276034	-109.487	-116.021
rs6443732	4.78833e-06	-118.718	-118.275
rs11711326	0.0205997	-109.779	-116.128
rs11715401	0.0192226	-109.848	-116.187
rs10049181	0.010215	-110.513	-116.484
rs34293605	0.0174563	-109.945	-116.249
rs4855007	0.0219708	-109.714	-116.177
rs13086883	2.47675e-06	-119.497	-118.574
rs11711791	0.0229313	-109.67	-116.165
rs4855008	0.0182148	-109.901	-116.24
rs4855009	4.01366e-06	-118.905	-118.397
rs1897422	0.0108082	-110.435	-116.582
rs13089835	0.0156651	-110.051	-116.306
rs80167953	0.0210067	-109.76	-116.223
rs1897421	0.0210067	-109.76	-116.223
rs876174	3.09749e-06	-119.221	-118.461
rs62289571	0.00841938	-110.713	-116.633
rs13096176	0.0158259	-110.037	-116.37
rs13060352	0.0129043	-110.244	-116.493
rs9852289	0.00791036	-110.742	-116.697
rs35607144	0.012697	-110.258	-116.48
rs35077784	0.0131971	-110.223	-116.491
rs62289574	0	0	-117.16
rs34095791	0.0117589	-110.341	-116.528
rs62289575	0.0104329	-110.465	-116.606
rs112171696	0.0112648	-110.385	-116.542
rs4855013	0.0117779	-110.334	-116.519
rs4855014	0.00611727	-111.035	-116.768
rs6782579	0.00765088	-110.775	-116.712
rs6807057	0.0117779	-110.334	-116.519
rs10513778	0.0117779	-110.334	-116.519
rs9823323	2.77622e-06	-119.322	-118.555
rs1001416	0.0114222	-110.371	-116.537
rs1001417	0.0139717	-110.163	-116.463
rs13092557	0.0139717	-110.163	-116.463
rs1805609	0.011374	-110.375	-116.568
rs1805610	2.51665e-06	-119.427	-118.614
rs1805201	2.75384e-06	-119.334	-118.553
rs1805203	0	0	-114.428
rs1805645	0.000220336	-114.465	-115.871
rs1805646	0.0148119	-110.104	-116.437
rs1805206	2.57488e-06	-119.403	-118.6
rs1805611	0.0053658	-111.166	-116.823
rs1806190	0.00458276	-111.323	-116.867
rs34193500	0.00857589	-110.654	-116.656
rs4854912	0.0123103	-110.29	-116.525
rs2216427	3.85497e-06	-119.152	-118.097
rs6775889	0.0101079	-110.479	-116.467
rs12638820	0.00894302	-110.603	-116.531
rs138977875	0.00890308	-110.604	-116.498
rs13064866	0.00333626	-111.631	-116.984
rs112011743	0.00910364	-110.58	-116.513
rs62289594	0.00337836	-111.62	-116.965
rs62289595	0.00940852	-110.548	-116.487
rs13062475	0.00894118	-110.602	-116.499
rs62289596	0.00722231	-110.82	-116.56
rs34196661	0.0080008	-110.716	-116.52
rs12635178	8.50443e-05	-115.696	-116.239
rs13086467	0	0	-115.385
rs13086700	0.00656404	-110.918	-116.577
rs13086738	0.00408978	-111.405	-116.892
rs4855015	0.00433362	-111.351	-116.879
rs3860517	5.35091e-06	-118.823	-117.826
rs57671339	0.00670493	-110.927	-116.536
rs4855017	0.00373074	-111.528	-116.934
rs1897424	0.00895973	-110.605	-116.492
rs6803773	5.33396e-06	-118.826	-117.827
rs4855018	0.00911295	-110.603	-116.493
rs9858313	4.86334e-06	-118.919	-117.907
rs34331582	0.0105459	-110.456	-116.424
rs9870874	0.00266571	-111.874	-117.084
rs11710991	0.00275238	-111.841	-117.045
rs2006786	5.22465e-06	-118.846	-117.847
rs11708192	0.00473299	-111.253	-116.836
rs35212830	0.00483494	-111.265	-116.748
rs35032109	0.00649996	-110.929	-116.652
rs918253	0.00610414	-110.994	-116.703
rs9859557	0.00320404	-111.683	-116.989
rs2543163	4.89897e-06	-118.911	-117.901
rs6801189	0.00610807	-110.998	-116.717
rs9853264	0.00307226	-111.73	-117.021
rs12634129	0.00275353	-111.841	-117.026
rs4855019	0.00720796	-110.831	-116.631
rs62289605	0.00650931	-110.934	-116.671
rs4456860	0.00650922	-110.965	-116.652
rs13072578	0	0	-115.487
rs115912558	0	0	-116.347
rs13075474	0.00339982	-111.628	-116.983
rs11713600	0.00678315	-110.892	-116.662
rs12637938	0.0034495	-111.613	-116.979
rs13077245	0.00911279	-110.593	-116.528
rs13077643	0.00821067	-110.698	-116.585
rs4854913	0.00868917	-110.641	-116.556
rs13100379	0.00763606	-110.765	-116.597
rs62289619	0.00711226	-110.842	-116.68
rs6784620	0.00609222	-110.997	-116.758
rs11708198	0.0078898	-110.737	-116.626
rs12635535	0.00556997	-111.087	-116.803
rs55919760	2.91737e-05	-117.133	-116.21
rs141343942	0	0	-116.273
rs2718777	3.90615e-06	-119.135	-118.131
rs73176365	0.000520162	-114.252	-113.822
rs13065466	0.00760231	-110.783	-116.672
rs13065310	0.00843307	-110.678	-116.62
rs13071279	0.00685688	-110.881	-116.703
rs13071836	0.00735008	-110.816	-116.693
rs13072358	0	0	-115.519
rs13100468	0.00555495	-111.099	-116.813
rs3109468	5.04255e-06	-118.882	-117.87
rs13063640	4.16326e-06	-119.074	-118.031
rs4855022	0.00682597	-110.891	-116.724
rs12629507	0.00583788	-111.049	-116.789
rs12629509	0.00638594	-110.959	-116.743
rs12152501	0.0148836	-110.104	-116.428
rs2718788	4.03522e-06	-119.104	-118.073
rs2013483	4.39133e-06	-119.018	-118.013
rs57296786	0.00653279	-110.941	-116.727
rs2001603	4.57896e-06	-118.977	-117.974
rs34196490	0.00960921	-110.555	-116.542
rs2567643	4.50568e-06	-118.992	-117.994
rs3109469	4.06643e-06	-119.095	-118.079
rs113791525	0	0	-118.152
rs74896883	0.00745824	-110.809	-116.676
rs12696490	4.06643e-06	-119.095	-118.079
rs34387717	3.26103e-06	-119.317	-118.25
rs3109470	3.90999e-06	-119.135	-118.104
rs3097712	3.90999e-06	-119.135	-118.104
rs2567665	3.99362e-06	-119.114	-118.086
rs13070997	0.000122509	-115.257	-116.144
rs11716918	0.00770461	-110.785	-116.653
rs2339419	0	0	-113.545
rs12629463	2.41931e-05	-116.949	-116.679
rs10804885	0.00581244	-111.046	-116.708
rs2718792	3.97132e-06	-119.125	-118.224
rs55985701	0	0	-116.637
rs3109467	5.46193e-06	-118.807	-117.786
rs13090638	0.00267155	-111.842	-117.031
rs2718786	3.15726e-06	-119.354	-118.375
rs35678296	0.000983027	-112.845	-117.307
rs112459557	0	0	-117.939
rs6443738	3.75589e-06	-119.181	-118.141
rs6443739	3.75589e-06	-119.181	-118.141
rs12632136	7.19889e-05	-116.025	-116.102
rs13092432	2.06035e-06	-119.653	-118.742
rs7619173	3.86965e-06	-119.147	-118.108
rs7617548	0.0003972	-113.767	-117.522
rs12633981	5.19142e-05	-116.422	-116.271
rs4608697	2.16694e-05	-117.43	-116.517
rs2139181	2.07049e-06	-119.778	-118.517
rs6443741	2.01935e-06	-119.803	-118.527
rs12633623	7.64798e-07	-120.728	-118.907
rs12639038	7.52985e-07	-120.744	-118.908
rs7651261	9.4321e-06	-118.261	-117.274
rs7426980	1.84728e-06	-119.892	-118.592
rs9820085	0	0	-116.966
rs6778227	2.08696e-06	-119.77	-118.502
rs1878874	0.00224065	-112.792	-111.974
rs9823644	2.21057e-06	-119.712	-118.459
rs2879464	2.76365e-06	-119.487	-118.333
rs12633750	1.6719e-06	-119.992	-118.661
rs7648950	1.78489e-06	-119.926	-118.615
rs55672338	0.0136811	-110.982	-110.117
rs34502481	0	0	-115.848
rs1518933	0.00327276	-112.413	-111.52
rs9838464	0	0	-111.889
rs12630517	5.40585e-07	-121.106	-119.147
rs78799327	5.42398e-07	-121.103	-119.145
rs76412676	5.36786e-07	-121.113	-119.151
rs79548230	5.45887e-07	-121.096	-119.143
rs142245917	5.43008e-07	-121.101	-119.146
rs60371345	5.94147e-07	-121.011	-119.131
rs9835585	0	0	-112.63
rs75373397	5.57558e-07	-121.074	-119.13
rs74284696	5.8553e-07	-121.026	-119.136
rs10937055	6.23055e-07	-120.964	-119.119
rs16832457	1.74107e-05	-117.649	-116.633
rs56315204	0.00189023	-112.962	-112.06
rs142522036	5.689e-07	-121.055	-119.133
rs6803582	0	0	-112.486
rs58571780	0.00152478	-113.177	-112.286
rs74446079	5.63874e-07	-121.064	-119.133
rs116365425	5.56825e-07	-121.076	-119.141
rs58908054	0.00133801	-113.307	-112.421
rs35589824	0	0	-113.008
rs62291668	0.00106049	-113.54	-112.767
rs75345620	5.50217e-07	-121.088	-119.143
rs13081180	5.61879e-07	-121.067	-119.131
rs9833280	0	0	-112.233
rs11718683	5.62404e-07	-121.066	-119.131
rs75307326	5.65739e-07	-121.06	-119.126
rs6782970	0	0	-111.864
rs13322538	0	0	-112.113
rs12636303	5.82091e-07	-121.031	-119.111
rs11707175	6.05276e-07	-120.991	-119.075
rs9815642	0	0	-111.864
rs10470351	0	0	-112.236
rs78644132	5.83878e-07	-121.028	-119.109
rs9858369	0	0	-112.306
rs111568956	1.56032e-05	-117.759	-116.724
rs9863697	0.000439411	-114.421	-113.46
rs112296912	0.00138973	-113.269	-112.338
rs12632938	0.0016455	-113.1	-112.171
rs12632946	0.00157404	-113.145	-112.215
rs6799604	0.00150586	-113.189	-112.259
rs9820216	0	0	-111.586
rs62291670	0.00151401	-113.184	-112.259
rs10937056	5.79192e-07	-121.036	-119.112
rs56266308	1.53789e-05	-117.773	-116.739
rs1518932	5.9861e-07	-121.002	-119.084
rs733422	0.00181033	-113.005	-112.089
rs4854914	0	0	-112.074
rs74284699	6.02542e-07	-120.995	-119.079
rs112294254	0	0	-112.409
rs753073	6.06542e-07	-120.988	-119.073
rs4855026	0	0	-112.382
rs9816542	0	0	-111.771
rs11712988	6.10061e-07	-120.982	-119.068
rs17537703	0.00226414	-112.781	-111.88
rs6779538	0	0	-111.8
rs79339987	6.24068e-07	-120.958	-119.044
rs9821187	5.6867e-07	-121.054	-119.103
rs9820920	5.68863e-07	-121.053	-119.103
rs6783697	0	0	-111.898
rs17610058	0.00185962	-112.978	-112.092
rs1871355	0.00171263	-113.06	-112.177
rs55966277	0.00193601	-112.938	-112.052
rs9852290	0.00240728	-112.72	-111.82
rs10937057	7.01037e-07	-120.842	-118.952
rs9817069	0	0	-112.181
rs9839993	0.00132309	-113.319	-112.327
rs7653096	0	0	-112.203
rs7623096	0	0	-112.406
rs9823391	0	0	-112.699
rs73055846	6.77022e-07	-120.877	-118.97
rs62291692	1.42788e-05	-117.848	-116.811
rs9816989	0.00285128	-112.551	-111.56
rs9855292	0	0	-112.234
rs12635338	0.00209626	-112.858	-111.868
rs1351235	0	0	-111.774
rs2127238	0.0024987	-112.683	-111.694
rs9840583	0	0	-112.312
rs9821501	0	0	-112.291
rs9821426	0	0	-112.369
rs9841616	0.00261042	-112.623	-112.15
rs17610407	0.002186	-112.817	-111.826
rs4855028	0	0	-112.013
rs16832504	7.36052e-07	-120.791	-118.91
rs77605571	8.29455e-07	-120.668	-118.812
rs78438447	8.78074e-07	-120.609	-118.763
rs77088139	8.88034e-07	-120.597	-118.754
rs1979407	0.00201072	-112.9	-111.912
rs1979408	0.00192815	-112.942	-111.954
rs1479164	0.00166331	-113.09	-112.101
rs9872001	0.00162276	-113.114	-112.127
rs9862690	0.00194365	-112.934	-111.952
rs9872994	0	0	-112.126
rs7627267	0	0	-112.098
rs62291695	0.00153397	-113.171	-112.18
rs13326904	0	0	-111.919
rs7374899	0	0	-111.86
rs28673348	0	0	-111.766
rs7373337	0	0	-111.888
rs7372592	0	0	-111.86
rs984032	0.00107997	-113.522	-112.552
rs9846262	0	0	-111.83
rs9828917	0	0	-111.801
rs35242340	0	0	-111.738
rs62291697	0.000771205	-113.858	-112.96
rs4854918	1.17778e-06	-120.308	-118.515
rs17538643	0.000801143	-113.82	-112.922
rs11717567	1.21134e-06	-120.279	-118.499
rs13061117	0	0	-114.071
rs55688640	0.000771205	-113.858	-112.96
rs11711948	0.00739673	-111.568	-111.544
rs111428484	0.000334816	-114.692	-114.431
rs11712595	1.12441e-06	-120.355	-118.534
rs77502708	1.10009e-06	-120.378	-118.558
rs7611361	0	0	-111.413
rs111814399	0	0	-112.233
rs9835927	0	0	-111.679
rs11708101	1.15526e-06	-120.329	-118.555
rs11920810	0	0	-111.538
rs56123417	0.000798026	-113.823	-113.545
rs1479176	0	0	-111.386
rs55844174	1.05467e-06	-120.422	-118.6
rs62291700	0.000794712	-113.828	-112.959
rs2199718	0.000708978	-113.941	-113.661
rs12485391	0	0	-111.975
rs16832517	1.06826e-06	-120.413	-118.695
rs4855030	0.000729024	-113.914	-113.614
rs59668317	0.000256459	-114.959	-114.098
rs1479175	0	0	-111.448
rs12631415	0.000379347	-114.568	-113.578
rs4859120	9.50423e-05	-115.952	-115.057
rs6762456	0.378857	-107.661	-107.283
rs16832533	5.85037e-06	-118.74	-117.929
rs766100	5.77026e-06	-118.754	-117.945
rs7622215	5.95747e-06	-118.722	-117.928
rs6800615	6.76643e-06	-118.594	-117.826
rs1600295	0.214335	-108.23	-107.934
rs11916545	5.50987e-06	-118.8	-117.989
rs1479172	5.61044e-06	-118.782	-117.975
rs35746395	0	0	-111.575
rs1842152	0.0759317	-109.268	-109.377
rs9790226	4.04184e-05	-116.807	-115.828
rs10937060	9.90768e-06	-118.213	-117.744
rs6775873	0.000101377	-115.887	-114.88
rs75585123	0.000140405	-115.562	-114.824
rs6443747	0.000197739	-115.219	-114.835
rs80318295	3.2976e-05	-117.011	-116.141
rs78592962	3.46925e-05	-116.96	-116.295
rs77382051	3.53572e-05	-116.941	-116.283
rs57146472	3.23331e-05	-117.03	-116.352
rs60650353	3.35031e-05	-116.995	-116.318
rs58746842	4.06793e-05	-116.801	-116.294
rs76234275	4.17078e-05	-116.776	-116.293
rs114600294	0.000361141	-114.617	-113.616
rs75907840	0.000413574	-114.482	-113.479
rs11915160	0.000285272	-114.853	-114.023
