## Supplementary material for "Characterization of shared and ancestry-specific signals driving complex traits using multi-ancestry fine-mapping": mscaviar_results_study0_post.txt

SNP_ID	Prob_in_pCausalSet
rs4490359	3.50436e-05
rs7633440	3.04248e-05
rs7611683	3.18916e-05
rs77219721	0.000550706
rs9837678	0.000606168
rs7647982	4.13295e-05
rs62291013	0.000606168
rs114130892	0.000590593
rs1603658	0.000590593
rs7647003	3.76091e-05
rs7637098	4.13295e-05
rs9840876	7.71699e-05
rs11925131	3.96126e-05
rs10804884	7.71699e-05
rs10937041	3.80504e-05
rs9866405	4.2371e-05
rs9877903	4.13295e-05
rs62291015	3.96126e-05
rs9862971	3.96126e-05
rs7624754	7.51977e-05
rs28722789	4.46521e-05
rs4519701	4.06072e-05
rs11928223	8.85951e-05
rs62291039	4.21006e-05
rs13327745	4.2371e-05
rs2338543	4.2371e-05
rs904241	4.2371e-05
rs9876153	0.000606168
rs9840699	0.000606168
rs77983968	0.000606168
rs956360	4.2371e-05
rs9857971	4.2371e-05
rs9852338	0.000590593
rs6799472	3.96002e-05
rs11715723	4.11314e-05
rs11712120	4.2371e-05
rs9820582	5.10229e-05
rs9820840	9.36142e-05
rs6787912	7.94038e-05
rs34454235	1.84639e-05
rs28766343	0.000562022
rs113878616	4.2371e-05
rs6443699	3.96002e-05
rs9866700	7.94038e-05
rs9851773	4.17326e-05
rs57668336	4.03523e-05
rs1353679	0.000120505
rs11713314	4.70669e-05
rs6774942	0.000575441
rs7627008	4.56063e-05
rs7633153	4.8388e-05
rs7633630	9.09481e-05
rs9877497	0.000590593
rs7636793	3.98431e-05
rs6770664	0.000590593
rs62291043	0.000590593
rs6791597	4.06118e-05
rs6443700	0.000438185
rs7650672	4.45276e-05
rs62291045	0.000567659
rs7612275	4.32362e-05
rs7647210	4.01449e-05
rs9832393	4.45276e-05
rs62291047	8.87231e-05
rs62291048	0.000627983
rs1532485	0.000749976
rs9857489	0.000851115
rs9858483	0.000851115
rs7645817	7.578e-05
rs28502565	1.7968e-05
rs58774466	4.96759e-06
rs7612917	4.90444e-06
rs78195164	1.44107e-05
rs62292365	7.20617e-06
rs6798564	4.51239e-06
rs16831798	4.75512e-06
rs9846084	3.1414e-06
rs62292366	1.31949e-05
rs6766929	3.28667e-06
rs55969409	1.26035e-05
rs4854982	1.38172e-05
rs58906660	3.28667e-06
rs34373335	4.97228e-06
rs62292369	1.29095e-05
rs9869523	3.43981e-06
rs62292371	8.03888e-06
rs58980055	3.90705e-06
rs6769457	2.89145e-06
rs6772636	1.99735e-06
rs61111878	2.19401e-06
rs2338435	8.80042e-06
rs3860513	2.32863e-06
rs112280254	2.83272e-05
rs112128058	7.35152e-05
rs7640601	3.57764e-06
rs9827630	1.08441e-06
rs9869882	1.36726e-06
rs34713409	2.0493e-05
rs9838229	6.62391e-06
rs4488266	1.36598e-06
rs2139551	6.11424e-06
rs10937048	1.38438e-06
rs62291374	5.4571e-06
rs4854992	8.40633e-06
rs7618914	5.84673e-06
rs6782299	5.8544e-06
rs1879248	5.75299e-06
rs1915104	5.52989e-06
rs6443724	5.64508e-06
rs6767560	1.37742e-06
rs146847616	2.58463e-05
rs6782100	6.34708e-06
rs9870330	6.50881e-06
rs2337743	6.39134e-06
rs2337744	6.6106e-06
rs10937050	6.91213e-06
rs7621694	6.54195e-06
rs3866226	6.75118e-06
rs56344891	1.02194e-05
rs1607678	6.79054e-06
rs13097891	1.29298e-06
rs875250	0.000132288
rs62291394	0.000176933
rs34312605	0.000190971
rs13074054	0.000100033
rs7630922	0.000100008
rs28653173	8.60044e-05
rs13096210	0.000153715
rs6794213	0.000182901
rs34076708	0.000215195
rs35788298	0.000215079
rs35023816	0.000268114
rs62291400	0.000293546
rs62291401	0.000268114
rs62291402	0.000256274
rs62291403	0.000199988
rs13063712	0.000128686
rs34315079	0.000128686
rs60265689	3.75677e-06
rs13098541	0.000256274
rs62291406	0.000339258
rs62291407	0.000335135
rs34133935	0.000335444
rs35709455	0.00035548
rs11715430	0.000123268
rs7635754	0.000140039
rs13085612	0.00027798
rs13086336	0.000282346
rs7652884	0.00027177
rs71312197	0.000260894
rs34796896	0.000281144
rs2090719	1.42024e-06
rs7645677	0.000143835
rs62291413	0.000230543
rs62291414	0.00012033
rs35014965	0.000121309
rs4854997	0.000120266
rs502414	1.07652e-06
rs4854998	0.00026991
rs34312705	0.000271375
rs1805562	0.000251033
rs34455584	0.00011439
rs1805579	0.000327723
rs1805584	0.000282626
rs1805563	0.000152154
rs1805564	0.000263693
rs7622390	0.00014233
rs62291430	3.8414e-06
rs1011927	0.00018164
rs502618	1.45883e-06
rs11717953	0.000267833
rs9859769	0.000161176
rs1805567	0.000286228
rs16832165	0.000137983
rs34161981	0.000381226
rs1805569	0.000184995
rs1805571	0.000349479
rs1805572	0.000188482
rs1805589	0.000344162
rs28544188	0.000151878
rs35080573	0.000310096
rs13093137	0.000391499
rs13097727	0.000357653
rs10490806	0.000306808
rs756391	0.000342846
rs1805573	0.000369046
rs1805574	0.000350931
rs524005	1.44162e-06
rs13071004	0.000216027
rs13095562	0.000188846
rs13083851	0.00047369
rs9879060	0.00019637
rs12186104	0.000350931
rs1805599	0.000193216
rs1805576	0.000204388
rs1805577	0.000342484
rs741503	0.000158916
rs479475	1.51067e-06
rs35751112	0.000438699
rs1805603	0.000153642
rs1805614	4.42623e-06
rs1805604	0.000419123
rs1805605	0.000369855
rs35815802	0.000359039
rs13076860	0.000294585
rs13076861	0.000294585
rs1010471	1.15886e-06
rs1805606	0.000337144
rs62291435	0.000344889
rs2601	0.00010482
rs1051411	0.000122385
rs3026213	0.000217973
rs6770368	0.000286874
rs6763935	0.000293129
rs6777005	0.000278076
rs62291437	0.000283906
rs13073459	0.000266626
rs9810292	1.52365e-06
rs4855000	8.87206e-06
rs112417788	0.000381158
rs4289345	1.60744e-06
rs9755301	1.60832e-06
rs4855001	0.000429219
rs4855002	0.000399318
rs4855003	1.66768e-06
rs4855004	1.6495e-06
rs7644289	1.62971e-06
rs7616419	5.90264e-07
rs35244474	0.000400369
rs34713525	3.78755e-06
rs10470517	6.5761e-07
rs61263335	0.00814479
rs34456631	0.0190307
rs11705702	0.0181313
rs71312200	0.0201365
rs7638244	0.0187325
rs62289566	0.0264211
rs115913627	7.64912e-06
rs16832256	0.0131884
rs7647398	0.0276117
rs6443732	5.86112e-06
rs11711326	0.0206073
rs11715401	0.0192296
rs10049181	0.0102199
rs34293605	0.0174627
rs4855007	0.0219777
rs13086883	3.20539e-06
rs11711791	0.0229382
rs4855008	0.0182212
rs4855009	4.93394e-06
rs1897422	0.0108121
rs13089835	0.0156711
rs80167953	0.0210131
rs1897421	0.0210131
rs876174	3.93813e-06
rs62289571	0.00842306
rs13096176	0.0158311
rs13060352	0.0129084
rs9852289	0.0079136
rs35607144	0.0127013
rs35077784	0.0132013
rs62289574	4.73172e-06
rs34095791	0.0117631
rs62289575	0.0104363
rs112171696	0.011269
rs4855013	0.0117819
rs4855014	0.00612022
rs6782579	0.00765401
rs6807057	0.0117819
rs10513778	0.0117819
rs9823323	3.52539e-06
rs1001416	0.0114264
rs1001417	0.013976
rs13092557	0.013976
rs1805609	0.0113775
rs1805610	3.20607e-06
rs1805201	3.50301e-06
rs1805203	7.26919e-05
rs1805645	0.000235475
rs1805646	0.0148163
rs1805206	3.27787e-06
rs1805611	0.00536854
rs1806190	0.00458537
rs34193500	0.00857928
rs4854912	0.0123142
rs2216427	5.34257e-06
rs6775889	0.0101131
rs12638820	0.00894788
rs138977875	0.00890819
rs13064866	0.00333892
rs112011743	0.00910855
rs62289594	0.00338115
rs62289595	0.00941362
rs13062475	0.00894628
rs62289596	0.00722723
rs34196661	0.00800591
rs12635178	9.57817e-05
rs13086467	2.79254e-05
rs13086700	0.00656896
rs13086738	0.00409303
rs4855015	0.00433696
rs3860517	7.41414e-06
rs57671339	0.00671017
rs4855017	0.00373376
rs1897424	0.00896498
rs6803773	7.39718e-06
rs4855018	0.00911819
rs9858313	6.73737e-06
rs34331582	0.0105515
rs9870874	0.00266797
rs11710991	0.00275499
rs2006786	7.23942e-06
rs11708192	0.00473631
rs35212830	0.00483888
rs35032109	0.00650421
rs918253	0.0061081
rs9859557	0.00320673
rs2543163	6.78794e-06
rs6801189	0.00611199
rs9853264	0.00307491
rs12634129	0.00275612
rs4855019	0.00721232
rs62289605	0.00651352
rs4456860	0.00651352
rs13072578	2.52065e-05
rs115912558	1.0673e-05
rs13075474	0.00340255
rs11713600	0.00678735
rs12637938	0.00345224
rs13077245	0.00911765
rs13077643	0.00821519
rs4854913	0.00869385
rs13100379	0.00764057
rs62289619	0.00711618
rs6784620	0.00609573
rs11708198	0.007894
rs12635535	0.00557325
rs55919760	4.10698e-05
rs141343942	1.14869e-05
rs2718777	5.30798e-06
rs73176365	0.000652883
rs13065466	0.00760618
rs13065310	0.00843722
rs13071279	0.00686059
rs13071836	0.00735381
rs13072358	2.44172e-05
rs13100468	0.0055582
rs3109468	7.00531e-06
rs13063640	5.78226e-06
rs4855022	0.00682957
rs12629507	0.00584125
rs12629509	0.00638955
rs12152501	0.014888
rs2718788	5.56496e-06
rs2013483	6.03362e-06
rs57296786	0.00653628
rs2001603	6.30417e-06
rs34196490	0.00961369
rs2567643	6.18662e-06
rs3109469	5.57714e-06
rs113791525	1.75552e-06
rs74896883	0.00746198
rs12696490	5.57714e-06
rs34387717	4.47623e-06
rs3109470	5.37838e-06
rs3097712	5.37838e-06
rs2567665	5.49558e-06
rs13070997	0.000134078
rs11716918	0.00770867
rs2339419	0.000175873
rs12629463	2.4952e-05
rs10804885	0.00581629
rs2718792	5.11931e-06
rs55985701	7.9821e-06
rs3109467	7.63743e-06
rs13090638	0.00267416
rs2718786	4.08111e-06
rs35678296	0.000985225
rs112459557	2.17165e-06
rs6443738	5.15122e-06
rs6443739	5.15122e-06
rs12632136	8.48039e-05
rs13092432	2.64123e-06
rs7619173	5.33368e-06
rs7617548	0.000399037
rs12633981	6.27354e-05
rs4608697	3.03161e-05
rs2139181	2.95817e-06
rs6443741	2.90182e-06
rs12633623	9.37399e-07
rs12639038	9.22353e-07
rs7651261	1.33116e-05
rs7426980	2.65318e-06
rs9820085	5.7449e-06
rs6778227	2.99973e-06
rs1878874	0.00308609
rs9823644	3.17934e-06
rs2879464	3.87843e-06
rs12633750	2.40421e-06
rs7648950	2.56612e-06
rs55672338	0.0191018
rs34502481	1.75743e-05
rs1518933	0.00460482
rs9838464	0.000921052
rs12630517	6.98594e-07
rs78799327	7.00483e-07
rs76412676	6.94152e-07
rs79548230	7.04963e-07
rs142245917	7.01701e-07
rs60371345	7.69079e-07
rs9835585	0.000438975
rs75373397	7.17482e-07
rs74284696	7.58416e-07
rs10937055	8.06784e-07
rs16832457	2.51122e-05
rs56315204	0.00266616
rs142522036	7.34378e-07
rs6803582	0.000507288
rs58571780	0.00214397
rs74446079	7.27444e-07
rs116365425	7.1976e-07
rs58908054	0.00187851
rs35589824	0.000300811
rs62291668	0.00144285
rs75345620	7.10802e-07
rs13081180	7.23784e-07
rs9833280	0.000652707
rs11718683	7.24457e-07
rs75307326	7.27792e-07
rs6782970	0.000944731
rs13322538	0.000736263
rs12636303	7.46342e-07
rs11707175	7.67905e-07
rs9815642	0.000944731
rs10470351	0.00065083
rs78644132	7.48129e-07
rs9858369	0.000606818
rs111568956	2.26082e-05
rs9863697	0.00063055
rs112296912	0.00197733
rs12632938	0.00234008
rs12632946	0.00223845
rs6799604	0.0021415
rs9820216	0.00124752
rs62291670	0.00214964
rs10937056	7.42638e-07
rs56266308	2.22769e-05
rs1518932	7.61269e-07
rs733422	0.002564
rs4854914	0.000765447
rs74284699	7.65202e-07
rs112294254	0.00054746
rs753073	7.69201e-07
rs4855026	0.000562644
rs9816542	0.00103626
rs11712988	7.72577e-07
rs17537703	0.00319318
rs6779538	0.00100662
rs79339987	7.84783e-07
rs9821187	7.2536e-07
rs9820920	7.25603e-07
rs6783697	0.000912573
rs17610058	0.00261104
rs1871355	0.00240305
rs55966277	0.0027183
rs9852290	0.0033936
rs10937057	8.61756e-07
rs9817069	0.00068755
rs9839993	0.00191734
rs7653096	0.00067295
rs7623096	0.000549376
rs9823391	0.000409591
rs73055846	8.35074e-07
rs62291692	2.06746e-05
rs9816989	0.00413038
rs9855292	0.000652126
rs12635338	0.00303631
rs1351235	0.00103387
rs2127238	0.00361829
rs9840583	0.000603162
rs9821501	0.000616089
rs9821426	0.000569948
rs9841616	0.00331941
rs17610407	0.00316699
rs4855028	0.000813886
rs16832504	8.96281e-07
rs77605571	9.90174e-07
rs78438447	1.03879e-06
rs77088139	1.04901e-06
rs1979407	0.00291085
rs1979408	0.00279088
rs1479164	0.0024078
rs9872001	0.00234848
rs9862690	0.00280797
rs9872994	0.000726587
rs7627267	0.000747236
rs62291695	0.00222225
rs13326904	0.000893792
rs7374899	0.000948647
rs28673348	0.00104213
rs7373337	0.000922096
rs7372592	0.000948647
rs984032	0.00155445
rs9846262	0.00097738
rs9828917	0.00100561
rs35242340	0.00107078
rs62291697	0.00108636
rs4854918	1.34016e-06
rs17538643	0.00112853
rs11717567	1.3755e-06
rs13061117	0.000103953
rs55688640	0.00108636
rs11711948	0.00869698
rs111428484	0.000406631
rs11712595	1.28219e-06
rs77502708	1.25878e-06
rs7611361	0.0014833
rs111814399	0.000653093
rs9835927	0.00113617
rs11708101	1.32244e-06
rs11920810	0.00130798
rs56123417	0.0009732
rs1479176	0.00152271
rs55844174	1.21426e-06
rs62291700	0.00111031
rs2199718	0.000864847
rs12485391	0.000845292
rs16832517	1.25308e-06
rs4855030	0.000892553
rs59668317	0.000357234
rs1479175	0.00143155
rs12631415	0.00054917
rs4859120	0.000133446
rs6762456	0.471052
rs16832533	7.55871e-06
rs766100	7.43921e-06
rs7622215	7.6588e-06
rs6800615	8.70565e-06
rs1600295	0.26241
rs11916545	7.079e-06
rs1479172	7.20823e-06
rs35746395	0.00126041
rs1842152	0.0872831
rs9790226	5.80219e-05
rs10937060	1.18115e-05
rs6775873	0.000147339
rs75585123	0.000188941
rs6443747	0.000245557
rs80318295	4.57237e-05
rs78592962	4.54767e-05
rs77382051	4.628e-05
rs57146472	4.25047e-05
rs60650353	4.40427e-05
rs58746842	5.13971e-05
rs76234275	5.24257e-05
rs114600294	0.000524578
rs75907840	0.000601092
rs11915160	0.000393963
