## Supplementary material for "Characterization of shared and ancestry-specific signals driving complex traits using multi-ancestry fine-mapping": mscaviar_results_study1_post.txt

SNP_ID	Prob_in_pCausalSet
rs6443700	0.000307775
rs28502565	1.32569e-05
rs7640601	3.71893e-06
rs9827630	1.1897e-06
rs9869882	1.37089e-06
rs9838229	7.03829e-06
rs4488266	1.30983e-06
rs2139551	6.43155e-06
rs10937048	1.32658e-06
rs62291374	5.73917e-06
rs4854992	8.2052e-06
rs7618914	6.08283e-06
rs6782299	6.12105e-06
rs1879248	6.00634e-06
rs1915104	5.77883e-06
rs6443724	5.97789e-06
rs6767560	1.32603e-06
rs6782100	6.67563e-06
rs9870330	6.82825e-06
rs2337743	6.72418e-06
rs2337744	6.93961e-06
rs10937050	7.3001e-06
rs7621694	6.88935e-06
rs3866226	7.11864e-06
rs56344891	7.34416e-06
rs1607678	7.18724e-06
rs13097891	2.01958e-06
rs875250	0.000130136
rs62291394	0.000174864
rs34312605	0.000188825
rs13074054	9.85242e-05
rs7630922	9.8499e-05
rs28653173	8.48681e-05
rs13096210	0.000134648
rs6794213	0.000181124
rs34076708	0.000213393
rs35788298	0.000213301
rs35023816	0.000266018
rs62291400	0.000291258
rs62291401	0.000266018
rs62291402	0.000254269
rs62291403	0.000198428
rs13063712	0.000127191
rs34315079	0.000127191
rs13098541	0.000254269
rs62291406	0.000336668
rs62291407	0.00033254
rs34133935	0.000332977
rs35709455	0.000352908
rs11715430	0.000121802
rs7635754	0.000138535
rs13085612	0.000276008
rs13086336	0.000280278
rs7652884	0.000269788
rs71312197	0.000259096
rs34796896	0.000279178
rs2090719	1.32959e-06
rs7645677	0.000142249
rs62291413	0.000228891
rs62291414	0.000118992
rs35014965	0.000119975
rs4854997	0.000119004
rs502414	1.07604e-06
rs4854998	0.00026832
rs34312705	0.000269876
rs1805562	0.000249682
rs34455584	0.000113747
rs1805579	0.000326185
rs1805584	0.000281106
rs1805563	0.000150948
rs1805564	0.000262141
rs7622390	0.000141173
rs1011927	0.000180414
rs502618	1.35214e-06
rs11717953	0.000266472
rs9859769	0.000159995
rs1805567	0.000284714
rs16832165	0.00013688
rs34161981	0.000379431
rs1805569	0.000183552
rs1805571	0.000347663
rs1805572	0.000187115
rs1805589	0.000342527
rs28544188	0.00015071
rs35080573	0.000308593
rs13093137	0.000389825
rs13097727	0.000356138
rs10490806	0.000305227
rs756391	0.00034123
rs1805573	0.000367342
rs1805574	0.000349203
rs524005	1.33828e-06
rs13071004	0.000214545
rs13095562	0.000187563
rs13083851	0.000471566
rs9879060	0.000195013
rs12186104	0.000349203
rs1805599	0.000191944
rs1805576	0.000203056
rs1805577	0.000340744
rs741503	0.000157901
rs479475	1.38533e-06
rs35751112	0.000436523
rs1805603	0.000152524
rs1805604	0.000417045
rs1805605	0.000368062
rs35815802	0.000357132
rs13076860	0.000292666
rs13076861	0.000292666
rs1010471	1.13581e-06
rs1805606	0.000334871
rs62291435	0.000342742
rs2601	0.000103847
rs1051411	0.000121329
rs3026213	0.000214766
rs6770368	0.000283428
rs6763935	0.00028955
rs6777005	0.000274624
rs62291437	0.000280458
rs13073459	0.000263452
rs9810292	1.39944e-06
rs4855000	8.9182e-06
rs112417788	0.000377315
rs4289345	1.46186e-06
rs9755301	1.463e-06
rs4855001	0.000425404
rs4855002	0.000395809
rs4855003	1.50756e-06
rs4855004	1.48447e-06
rs7644289	1.4756e-06
rs7616419	7.51906e-07
rs35244474	0.000397755
rs34713525	3.08214e-06
rs10470517	7.92593e-07
rs61263335	0.00814238
rs34456631	0.0190248
rs11705702	0.0181258
rs71312200	0.0201307
rs7638244	0.0187266
rs62289566	0.0264147
rs16832256	0.0131853
rs7647398	0.0276057
rs6443732	5.17753e-06
rs11711326	0.0206019
rs11715401	0.0192248
rs10049181	0.0102172
rs34293605	0.0174584
rs4855007	0.0219732
rs13086883	2.87376e-06
rs11711791	0.0229338
rs4855008	0.0182171
rs4855009	4.40162e-06
rs1897422	0.0108106
rs13089835	0.0156674
rs80167953	0.0210092
rs1897421	0.0210092
rs876174	3.49115e-06
rs62289571	0.00842175
rs13096176	0.0158284
rs13060352	0.0129069
rs9852289	0.00791272
rs35607144	0.0126995
rs35077784	0.0131998
rs34095791	0.0117614
rs62289575	0.0104355
rs112171696	0.0112672
rs4855013	0.0117804
rs4855014	0.00611963
rs6782579	0.00765326
rs6807057	0.0117804
rs10513778	0.0117804
rs9823323	3.15561e-06
rs1001416	0.0114246
rs1001417	0.0139743
rs13092557	0.0139743
rs1805609	0.0113767
rs1805610	2.89665e-06
rs1805201	3.13621e-06
rs1805645	0.00022186
rs1805646	0.0148146
rs1805206	2.95532e-06
rs1805611	0.0053681
rs1806190	0.00458499
rs34193500	0.00857829
rs4854912	0.012313
rs2216427	4.21949e-06
rs6775889	0.0101098
rs12638820	0.00894488
rs138977875	0.00890491
rs13064866	0.00333807
rs112011743	0.00910555
rs62289594	0.00338014
rs62289595	0.00941041
rs13062475	0.008943
rs62289596	0.00722395
rs34196661	0.0080025
rs12635178	8.59988e-05
rs13086700	0.0065656
rs13086738	0.00409136
rs4855015	0.00433519
rs3860517	5.7153e-06
rs57671339	0.00670655
rs4855017	0.00373243
rs1897424	0.00896148
rs6803773	5.6969e-06
rs4855018	0.00911469
rs9858313	5.2282e-06
rs34331582	0.0105477
rs9870874	0.00266751
rs11710991	0.00275403
rs2006786	5.58759e-06
rs11708192	0.00473474
rs35212830	0.00483662
rs35032109	0.00650173
rs918253	0.00610593
rs9859557	0.00320581
rs2543163	5.26336e-06
rs6801189	0.00610983
rs9853264	0.00307396
rs12634129	0.00275527
rs4855019	0.00720974
rs62289605	0.00651104
rs4456860	0.00651105
rs13075474	0.00340157
rs11713600	0.00678491
rs12637938	0.00345127
rs13077245	0.00911468
rs13077643	0.00821254
rs4854913	0.00869106
rs13100379	0.00763789
rs62289619	0.00711419
rs6784620	0.00609413
rs11708198	0.00789174
rs12635535	0.00557188
rs55919760	2.952e-05
rs2718777	4.29357e-06
rs73176365	0.000520716
rs13065466	0.00760433
rs13065310	0.00843511
rs13071279	0.0068589
rs13071836	0.00735212
rs13100468	0.00555687
rs3109468	5.40261e-06
rs13063640	4.52347e-06
rs4855022	0.00682798
rs12629507	0.0058398
rs12629509	0.00638787
rs12152501	0.0148864
rs2718788	4.40274e-06
rs2013483	4.76323e-06
rs57296786	0.00653501
rs2001603	4.9483e-06
rs34196490	0.00961154
rs2567643	4.87834e-06
rs3109469	4.44021e-06
rs74896883	0.0074605
rs12696490	4.44021e-06
rs34387717	3.6348e-06
rs3109470	4.28077e-06
rs3097712	4.28077e-06
rs2567665	4.36387e-06
rs13070997	0.000123742
rs11716918	0.00770674
rs12629463	2.89207e-05
rs10804885	0.00581446
rs2718792	4.45589e-06
rs3109467	5.81668e-06
rs13090638	0.00267332
rs2718786	3.63645e-06
rs35678296	0.00098428
rs6443738	4.13374e-06
rs6443739	4.13374e-06
rs12632136	7.27214e-05
rs13092432	2.43666e-06
rs7619173	4.23821e-06
rs7617548	0.000398263
rs12633981	5.25548e-05
rs4608697	2.20234e-05
rs2139181	2.40057e-06
rs6443741	2.34299e-06
rs12633623	1.3886e-06
rs12639038	1.37912e-06
rs7651261	9.77571e-06
rs7426980	2.17153e-06
rs6778227	2.41025e-06
rs1878874	0.00224103
rs9823644	2.5332e-06
rs2879464	3.11307e-06
rs12633750	1.99463e-06
rs7648950	2.10783e-06
rs55672338	0.0136814
rs1518933	0.00327311
rs12630517	1.02392e-06
rs78799327	1.02711e-06
rs76412676	1.01875e-06
rs79548230	1.0306e-06
rs142245917	1.02635e-06
rs60371345	1.07165e-06
rs75373397	1.04993e-06
rs74284696	1.06184e-06
rs10937055	1.09936e-06
rs16832457	1.77303e-05
rs56315204	0.00189057
rs142522036	1.05414e-06
rs58571780	0.00152513
rs74446079	1.05052e-06
rs116365425	1.0393e-06
rs58908054	0.00133836
rs62291668	0.00106089
rs75345620	1.03407e-06
rs13081180	1.05187e-06
rs11718683	1.05239e-06
rs75307326	1.05862e-06
rs12636303	1.0823e-06
rs11707175	1.13061e-06
rs78644132	1.08562e-06
rs111568956	1.59182e-05
rs9863697	0.000439736
rs112296912	0.00139006
rs12632938	0.00164584
rs12632946	0.00157437
rs6799604	0.0015062
rs62291670	0.00151435
rs10937056	1.0794e-06
rs56266308	1.56942e-05
rs1518932	1.11807e-06
rs733422	0.00181067
rs74284699	1.12541e-06
rs753073	1.13287e-06
rs11712988	1.13991e-06
rs17537703	0.00226449
rs79339987	1.17224e-06
rs9821187	1.0815e-06
rs9820920	1.08169e-06
rs17610058	0.00185997
rs1871355	0.00171298
rs55966277	0.00193636
rs9852290	0.00240762
rs10937057	1.31673e-06
rs9839993	0.0013234
rs73055846	1.28198e-06
rs62291692	1.45945e-05
rs9816989	0.00285159
rs12635338	0.00209658
rs2127238	0.00249901
rs9841616	0.00261094
rs17610407	0.00218631
rs16832504	1.38446e-06
rs77605571	1.55769e-06
rs78438447	1.64892e-06
rs77088139	1.66633e-06
rs1979407	0.00201104
rs1979408	0.00192846
rs1479164	0.00166363
rs9872001	0.00162307
rs9862690	0.00194397
rs62291695	0.00153462
rs984032	0.0010803
rs62291697	0.000771551
rs4854918	2.2004e-06
rs17538643	0.000801489
rs11717567	2.25131e-06
rs55688640	0.000771551
rs11711948	0.00739751
rs111428484	0.000335478
rs11712595	2.13025e-06
rs77502708	2.07824e-06
rs11708101	2.12886e-06
rs56123417	0.000798673
rs55844174	1.98703e-06
rs62291700	0.000795067
rs2199718	0.000709624
rs16832517	1.88169e-06
rs4855030	0.000729657
rs59668317	0.000256818
rs12631415	0.000379663
rs4859120	9.53926e-05
rs6762456	0.378858
rs16832533	6.33489e-06
rs766100	6.25942e-06
rs7622215	6.45284e-06
rs6800615	7.26004e-06
rs1600295	0.214336
rs11916545	6.00667e-06
rs1479172	6.10724e-06
rs1842152	0.0759327
rs9790226	4.07431e-05
rs10937060	1.06441e-05
rs6775873	0.000101688
rs75585123	0.000140813
rs6443747	0.000198323
rs80318295	3.3342e-05
rs78592962	3.51475e-05
rs77382051	3.58149e-05
rs57146472	3.27826e-05
rs60650353	3.39526e-05
rs58746842	4.1216e-05
rs76234275	4.22581e-05
rs114600294	0.000361454
rs75907840	0.000413886
rs11915160	0.000285643
