## Supplementary material for "Characterization of shared and ancestry-specific signals driving complex traits using multi-ancestry fine-mapping": not_shared_pips.txt

SNP_ID	shared_ll_x	notshared_ll_x	shared_ll_y	notshared_ll_y	not_shared_pip
rs1001416	-110.371	-116.537	-110.371	-116.537	6.599999999998968e-06
rs1001417	-110.163	-116.463	-110.163	-116.463	6.900000000000656e-06
rs10049181	-110.513	-116.484	-110.513	-116.484	7.099999999999468e-06
rs1010471	-120.718	-119.105	-120.718	-119.105	6.768839999999998e-07
rs1011927	-114.752	-117.525	-114.752	-117.525	3.030000000000003e-06
rs10470351	0.0	-112.236	0.0	-112.236	0.00065083
rs10470517	-121.28	-119.353	-121.28	-119.353	5.282510000000001e-07
rs10490806	-114.146	-117.35	-114.146	-117.35	3.5149999999000326e-06
rs10513778	-110.334	-116.519	-110.334	-116.519	6.500000000001296e-06
rs1051411	-115.162	-117.65	-115.162	-117.65	2.6939999999999983e-06
rs10804884	0.0	-114.369	0.0	-114.369	7.71699e-05
rs10804885	-111.046	-116.708	-111.046	-116.708	5.869999999900087e-06
rs10937041	0.0	-115.076	0.0	-115.076	3.80504e-05
rs10937048	-120.525	-119.005	-120.525	-119.005	7.478019999999999e-07
rs10937050	-118.297	-118.302	-118.297	-118.302	1.445749999999998e-06
rs10937055	-120.964	-119.119	-120.964	-119.119	6.600339999999999e-07
rs10937056	-121.036	-119.112	-121.036	-119.112	6.636539999999998e-07
rs10937057	-120.842	-118.952	-120.842	-118.952	7.764119999999999e-07
rs10937060	-118.213	-117.744	-118.213	-117.744	2.6402400000000017e-06
rs111428484	-114.692	-114.431	-114.692	-114.431	7.247699999999999e-05
rs111568956	-117.759	-116.724	-117.759	-116.724	7.3200000000000045e-06
rs111814399	0.0	-112.233	0.0	-112.233	0.000653093
rs112011743	-110.58	-116.513	-110.58	-116.513	6.820000000001131e-06
rs112128058	0.0	-114.417	0.0	-114.417	7.35152e-05
rs112171696	-110.385	-116.542	-110.385	-116.542	6.5999999999000886e-06
rs112280254	0.0	-115.371	0.0	-115.371	2.83272e-05
rs112294254	0.0	-112.409	0.0	-112.409	0.00054746
rs112296912	-113.269	-112.338	-113.269	-112.338	0.0005879299999998998
rs112417788	-113.971	-116.915	-113.971	-116.915	5.062999999899957e-06
rs112459557	0.0	-117.939	0.0	-117.939	2.17165e-06
rs113791525	0.0	-118.152	0.0	-118.152	1.75552e-06
rs113878616	0.0	-114.968	0.0	-114.968	4.2371e-05
rs114130892	0.0	-112.333	0.0	-112.333	0.000590593
rs114600294	-114.617	-113.616	-114.617	-113.616	0.00016375
rs115912558	0.0	-116.347	0.0	-116.347	1.0673e-05
rs115913627	0.0	-116.68	0.0	-116.68	7.64912e-06
rs116365425	-121.076	-119.141	-121.076	-119.141	6.454100000000001e-07
rs11705702	-109.915	-116.164	-109.915	-116.164	9.500000000002562e-06
rs11707175	-120.991	-119.075	-120.991	-119.075	6.879630000000002e-07
rs11708101	-120.329	-118.555	-120.329	-118.555	1.14078e-06
rs11708192	-111.253	-116.836	-111.253	-116.836	5.0699999999993806e-06
rs11708198	-110.737	-116.626	-110.737	-116.626	6.139999999899351e-06
rs11710991	-111.841	-117.045	-111.841	-117.045	4.259999999999854e-06
rs11711326	-109.779	-116.128	-109.779	-116.128	9.80000000000078e-06
rs11711791	-109.67	-116.165	-109.67	-116.165	9.399999999899072e-06
rs11711948	-111.568	-111.544	-111.568	-111.544	0.0013010299999999001
rs11712120	0.0	-114.968	0.0	-114.968	4.2371e-05
rs11712595	-120.355	-118.534	-120.355	-118.534	1.1636199999999999e-06
rs11712988	-120.982	-119.068	-120.982	-119.068	6.923650000000003e-07
rs11713314	0.0	-114.863	0.0	-114.863	4.70669e-05
rs11713600	-110.892	-116.662	-110.892	-116.662	5.95999999990042e-06
rs11715401	-109.848	-116.187	-109.848	-116.187	9.200000000000874e-06
rs11715430	-115.167	-117.545	-115.167	-117.545	2.988000000000006e-06
rs11715723	0.0	-114.998	0.0	-114.998	4.11314e-05
rs11716918	-110.785	-116.653	-110.785	-116.653	6.190000000000535e-06
rs11717567	-120.279	-118.499	-120.279	-118.499	1.20413e-06
rs11717953	-114.293	-117.432	-114.293	-117.432	3.248999999999982e-06
rs11718683	-121.066	-119.131	-121.066	-119.131	6.520390000000001e-07
rs11915160	-114.853	-114.023	-114.853	-114.023	0.00010906199999990003
rs11916545	-118.8	-117.989	-118.8	-117.989	2.0659300000000004e-06
rs11920810	0.0	-111.538	0.0	-111.538	0.00130798
rs11925131	0.0	-115.035	0.0	-115.035	3.96126e-05
rs11928223	0.0	-114.231	0.0	-114.231	8.85951e-05
rs12152501	-110.104	-116.428	-110.104	-116.428	7.199999999998874e-06
rs12186104	-114.031	-117.314	-114.031	-117.314	3.626000000000009e-06
rs12485391	0.0	-111.975	0.0	-111.975	0.000845292
rs12629463	-116.949	-116.679	-116.949	-116.679	5.486499999999999e-06
rs12629507	-111.049	-116.789	-111.049	-116.789	5.289999999999809e-06
rs12629509	-110.959	-116.743	-110.959	-116.743	5.540000000000059e-06
rs12630517	-121.106	-119.147	-121.106	-119.147	6.413440000000001e-07
rs12631415	-114.568	-113.578	-114.568	-113.578	0.00017013899999999998
rs12632136	-116.025	-116.102	-116.025	-116.102	1.3547499999999992e-05
rs12632938	-113.1	-112.171	-113.1	-112.171	0.0006949200000000001
rs12632946	-113.145	-112.215	-113.145	-112.215	0.0006647399999998999
rs12633623	-120.728	-118.907	-120.728	-118.907	7.96403e-07
rs12633750	-119.992	-118.661	-119.992	-118.661	1.0550400000000003e-06
rs12633981	-116.422	-116.271	-116.422	-116.271	1.14618e-05
rs12634129	-111.841	-117.026	-111.841	-117.026	4.329999999899692e-06
rs12635178	-115.696	-116.239	-115.696	-116.239	1.1691900000000002e-05
rs12635338	-112.858	-111.868	-112.858	-111.868	0.0009403699999999001
rs12635535	-111.087	-116.803	-111.087	-116.803	5.190000000000403e-06
rs12636303	-121.031	-119.111	-121.031	-119.111	6.644600000000002e-07
rs12637938	-111.613	-116.979	-111.613	-116.979	4.510000000000104e-06
rs12638820	-110.603	-116.531	-110.603	-116.531	6.71999999999999e-06
rs12639038	-120.744	-118.908	-120.744	-118.908	7.955030000000001e-07
rs12696490	-119.095	-118.079	-119.095	-118.079	1.8844899999999996e-06
rs13060352	-110.244	-116.493	-110.244	-116.493	6.699999999899495e-06
rs13061117	0.0	-114.071	0.0	-114.071	0.000103953
rs13062475	-110.602	-116.499	-110.602	-116.499	6.920000000000537e-06
rs13063640	-119.074	-118.031	-119.074	-118.031	1.9792100000000003e-06
rs13063712	-115.121	-117.521	-115.121	-117.521	3.048999999999977e-06
rs13064866	-111.631	-116.984	-111.631	-116.984	4.469999999899728e-06
rs13065310	-110.678	-116.62	-110.678	-116.62	6.189999999899054e-06
rs13065466	-110.783	-116.672	-110.783	-116.672	5.889999999999715e-06
rs13070997	-115.257	-116.144	-115.257	-116.144	1.280199999999999e-05
rs13071004	-114.575	-117.439	-114.575	-117.439	3.283999999999991e-06
rs13071279	-110.881	-116.703	-110.881	-116.703	5.729999999999798e-06
rs13071836	-110.816	-116.693	-110.816	-116.693	5.769999999899814e-06
rs13072358	0.0	-115.519	0.0	-115.519	2.44172e-05
rs13072578	0.0	-115.487	0.0	-115.487	2.52065e-05
rs13073459	-114.339	-117.084	-114.339	-117.084	4.337999999999998e-06
rs13074054	-115.388	-117.568	-115.388	-117.568	2.9169999998999952e-06
rs13075474	-111.628	-116.983	-111.628	-116.983	4.479999999999849e-06
rs13076860	-114.201	-117.308	-114.201	-117.308	3.645000000000037e-06
rs13076861	-114.201	-117.308	-114.201	-117.308	3.645000000000037e-06
rs13077245	-110.593	-116.528	-110.593	-116.528	6.749999999899198e-06
rs13077643	-110.698	-116.585	-110.698	-116.585	6.390000000000215e-06
rs13081180	-121.067	-119.131	-121.067	-119.131	6.518960000000001e-07
rs13083851	-113.751	-117.221	-113.751	-117.221	3.976000000000045e-06
rs13085612	-114.279	-117.291	-114.279	-117.291	3.7100000000000305e-06
rs13086336	-114.266	-117.267	-114.266	-117.267	3.795999999999975e-06
rs13086467	0.0	-115.385	0.0	-115.385	2.79254e-05
rs13086700	-110.918	-116.577	-110.918	-116.577	6.4799999999996805e-06
rs13086738	-111.405	-116.892	-111.405	-116.892	4.8299999998993245e-06
rs13086883	-119.497	-118.574	-119.497	-118.574	1.12565e-06
rs13089835	-110.051	-116.306	-110.051	-116.306	8.29999999999928e-06
rs13090638	-111.842	-117.031	-111.842	-117.031	4.380000000000009e-06
rs13092432	-119.653	-118.742	-119.653	-118.742	9.5719e-07
rs13092557	-110.163	-116.463	-110.163	-116.463	6.900000000000656e-06
rs13093137	-113.917	-117.298	-113.917	-117.298	3.679999999999992e-06
rs13095562	-114.712	-117.506	-114.712	-117.506	3.084999999899984e-06
rs13096176	-110.037	-116.37	-110.037	-116.37	7.699999999999374e-06
rs13096210	-115.463	-115.672	-115.463	-115.672	2.0870999999999997e-05
rs13097727	-114.009	-117.346	-114.009	-117.346	3.5190000000000048e-06
rs13097891	-120.335	-118.595	-120.335	-118.595	1.07556e-06
rs13098541	-114.364	-117.301	-114.364	-117.301	3.676999999999999e-06
rs13100379	-110.765	-116.597	-110.765	-116.597	6.3399999999996445e-06
rs13100468	-111.099	-116.813	-111.099	-116.813	5.169999999999654e-06
rs13322538	0.0	-112.113	0.0	-112.113	0.000736263
rs13326904	0.0	-111.919	0.0	-111.919	0.000893792
rs13327745	0.0	-114.968	0.0	-114.968	4.2371e-05
rs1351235	0.0	-111.774	0.0	-111.774	0.00103387
rs1353679	0.0	-113.923	0.0	-113.923	0.000120505
rs138977875	-110.604	-116.498	-110.604	-116.498	6.939999999899804e-06
rs141343942	0.0	-116.273	0.0	-116.273	1.14869e-05
rs142245917	-121.101	-119.146	-121.101	-119.146	6.420349999999998e-07
rs142522036	-121.055	-119.133	-121.055	-119.133	6.50718e-07
rs146847616	0.0	-115.462	0.0	-115.462	2.58463e-05
rs1479164	-113.09	-112.101	-113.09	-112.101	0.0007448099999998999
rs1479172	-118.782	-117.975	-118.782	-117.975	2.0945900000000004e-06
rs1479175	0.0	-111.448	0.0	-111.448	0.00143155
rs1479176	0.0	-111.386	0.0	-111.386	0.00152271
rs1518932	-121.002	-119.084	-121.002	-119.084	6.82119e-07
rs1518933	-112.413	-111.52	-112.413	-111.52	0.0013324099999999996
rs1532485	0.0	-112.095	0.0	-112.095	0.000749976
rs1600295	-108.23	-107.934	-108.23	-107.934	0.04807600000000001
rs1603658	0.0	-112.333	0.0	-112.333	0.000590593
rs1607678	-118.314	-118.307	-118.314	-118.307	1.4376199999999993e-06
rs16831798	0.0	-117.155	0.0	-117.155	4.75512e-06
rs16832165	-115.023	-117.603	-115.023	-117.603	2.8149999999000155e-06
rs16832256	-110.27	-116.409	-110.27	-116.409	7.699999999999374e-06
rs16832457	-117.649	-116.633	-117.649	-116.633	8.021100000000004e-06
rs16832504	-120.791	-118.91	-120.791	-118.91	8.086369999999999e-07
rs16832517	-120.413	-118.695	-120.413	-118.695	9.982500000000004e-07
rs16832533	-118.74	-117.929	-118.74	-117.929	2.1928599999999995e-06
rs17537703	-112.781	-111.88	-112.781	-111.88	0.0009293899999998998
rs17538643	-113.82	-112.922	-113.82	-112.922	0.0003277329999999
rs17610058	-112.978	-112.092	-112.978	-112.092	0.0007517699999999999
rs17610407	-112.817	-111.826	-112.817	-111.826	0.0009813
rs1805201	-119.334	-118.553	-119.334	-118.553	1.1315400000000004e-06
rs1805203	0.0	-114.428	0.0	-114.428	7.26919e-05
rs1805206	-119.403	-118.6	-119.403	-118.6	1.08343e-06
rs1805562	-114.374	-117.432	-114.374	-117.432	3.259000000000031e-06
rs1805563	-114.923	-117.561	-114.923	-117.561	2.929999999899983e-06
rs1805564	-114.312	-117.401	-114.312	-117.401	3.3439999998999964e-06
rs1805567	-114.226	-117.389	-114.226	-117.389	3.381999999999962e-06
rs1805569	-114.722	-117.472	-114.722	-117.472	3.1869999999999815e-06
rs1805571	-114.022	-117.291	-114.022	-117.291	3.7060000000000218e-06
rs1805572	-114.715	-117.491	-114.715	-117.491	3.1289999998999993e-06
rs1805573	-113.979	-117.307	-113.979	-117.307	3.6499999998999898e-06
rs1805574	-114.031	-117.314	-114.031	-117.314	3.626000000000009e-06
rs1805576	-114.63	-117.478	-114.63	-117.478	3.163999999899981e-06
rs1805577	-114.056	-117.317	-114.056	-117.317	3.613999999899965e-06
rs1805579	-114.086	-117.353	-114.086	-117.353	3.5019999998999905e-06
rs1805584	-114.239	-117.391	-114.239	-117.391	3.3759999999000124e-06
rs1805589	-114.05	-117.335	-114.05	-117.335	3.5550000000000295e-06
rs1805599	-114.688	-117.502	-114.688	-117.502	3.0939999998999903e-06
rs1805603	-114.926	-117.591	-114.926	-117.591	2.8459999999000157e-06
rs1805604	-113.851	-117.215	-113.851	-117.215	3.974000000000013e-06
rs1805605	-113.975	-117.284	-113.975	-117.284	3.7290000000000044e-06
rs1805606	-114.065	-117.214	-114.065	-117.214	3.975000000000029e-06
rs1805609	-110.375	-116.568	-110.375	-116.568	6.199999999999609e-06
rs1805610	-119.427	-118.614	-119.427	-118.614	1.06942e-06
rs1805611	-111.166	-116.823	-111.166	-116.823	5.039999999899812e-06
rs1805614	0.0	-117.227	0.0	-117.227	4.42623e-06
rs1805645	-114.465	-115.871	-114.465	-115.871	1.6662999999999986e-05
rs1805646	-110.104	-116.437	-110.104	-116.437	7.1000000000012026e-06
rs1806190	-111.323	-116.867	-111.323	-116.867	4.8399999999001325e-06
rs1842152	-109.268	-109.377	-109.268	-109.377	0.011352399999999999
rs1871355	-113.06	-112.177	-113.06	-112.177	0.0006907700000000001
rs1878874	-112.792	-111.974	-112.792	-111.974	0.0008458200000000002
rs1879248	-118.642	-118.263	-118.642	-118.263	1.510289999999999e-06
rs1897421	-109.76	-116.223	-109.76	-116.223	8.899999999999186e-06
rs1897422	-110.435	-116.582	-110.435	-116.582	6.299999999999015e-06
rs1897424	-110.605	-116.492	-110.605	-116.492	6.999999999998327e-06
rs1915104	-118.69	-118.281	-118.69	-118.281	1.4852599999999997e-06
rs1979407	-112.9	-111.912	-112.9	-111.912	0.0009004499999999997
rs1979408	-112.942	-111.954	-112.942	-111.954	0.0008630399999999998
rs2001603	-118.977	-117.974	-118.977	-117.974	2.0945499999999984e-06
rs2006786	-118.846	-117.847	-118.846	-117.847	2.37771e-06
rs2013483	-119.018	-118.013	-119.018	-118.013	2.0141899999999994e-06
rs2090719	-120.509	-118.993	-120.509	-118.993	7.565259999999997e-07
rs2127238	-112.683	-111.694	-112.683	-111.694	0.0011199
rs2139181	-119.778	-118.517	-119.778	-118.517	1.2177599999999993e-06
rs2139551	-118.558	-118.228	-118.558	-118.228	1.5577899999999999e-06
rs2199718	-113.941	-113.661	-113.941	-113.661	0.00015651499999999997
rs2216427	-119.152	-118.097	-119.152	-118.097	1.8521200000000001e-06
rs2337743	-118.391	-118.344	-118.391	-118.344	1.3906200000000013e-06
rs2337744	-118.351	-118.334	-118.351	-118.334	1.4040700000000003e-06
rs2338435	0.0	-116.54	0.0	-116.54	8.80042e-06
rs2338543	0.0	-114.968	0.0	-114.968	4.2371e-05
rs2339419	0.0	-113.545	0.0	-113.545	0.000175873
rs2543163	-118.911	-117.901	-118.911	-117.901	2.2533600000000017e-06
rs2567643	-118.992	-117.994	-118.992	-117.994	2.0536e-06
rs2567665	-119.114	-118.086	-119.114	-118.086	1.8722099999999995e-06
rs2601	-115.309	-117.693	-115.309	-117.693	2.586999999999994e-06
rs2718777	-119.135	-118.131	-119.135	-118.131	1.7892499999999999e-06
rs2718786	-119.354	-118.375	-119.354	-118.375	1.4030399999999994e-06
rs2718788	-119.104	-118.073	-119.104	-118.073	1.8972600000000002e-06
rs2718792	-119.125	-118.224	-119.125	-118.224	1.6325599999999992e-06
rs28502565	-117.949	-117.022	-117.949	-117.022	5.431300000000002e-06
rs28544188	-114.921	-117.572	-114.921	-117.572	2.897999999999985e-06
rs28653173	-115.539	-117.685	-115.539	-117.685	2.6134999999999776e-06
rs28673348	0.0	-111.766	0.0	-111.766	0.00104213
rs28722789	0.0	-114.916	0.0	-114.916	4.46521e-05
rs28766343	0.0	-112.383	0.0	-112.383	0.000562022
rs2879464	-119.487	-118.333	-119.487	-118.333	1.4642000000000007e-06
rs3026213	-114.549	-117.092	-114.549	-117.092	4.306999999999998e-06
rs3097712	-119.135	-118.104	-119.135	-118.104	1.8391700000000006e-06
rs3109467	-118.807	-117.786	-118.807	-117.786	2.53025e-06
rs3109468	-118.882	-117.87	-118.882	-117.87	2.3228200000000006e-06
rs3109469	-119.095	-118.079	-119.095	-118.079	1.8844899999999996e-06
rs3109470	-119.135	-118.104	-119.135	-118.104	1.8391700000000006e-06
rs34076708	-114.544	-117.375	-114.544	-117.375	3.429999999999986e-06
rs34095791	-110.341	-116.528	-110.341	-116.528	6.700000000000109e-06
rs34133935	-114.088	-117.163	-114.088	-117.163	4.175000000000034e-06
rs34161981	-113.946	-117.284	-113.946	-117.284	3.727000000000027e-06
rs34193500	-110.654	-116.656	-110.654	-116.656	5.790000000000309e-06
rs34196490	-110.555	-116.542	-110.555	-116.542	6.809999999999455e-06
rs34196661	-110.716	-116.52	-110.716	-116.52	6.809999999999455e-06
rs34293605	-109.945	-116.249	-109.945	-116.249	8.499999999897478e-06
rs34312605	-114.675	-117.323	-114.675	-117.323	3.593999999999993e-06
rs34312705	-114.295	-117.387	-114.295	-117.387	3.3969999998999635e-06
rs34315079	-115.121	-117.521	-115.121	-117.521	3.048999999999977e-06
rs34331582	-110.456	-116.424	-110.456	-116.424	7.399999999898807e-06
rs34373335	0.0	-117.111	0.0	-117.111	4.97228e-06
rs34387717	-119.317	-118.25	-119.317	-118.25	1.5889699999999991e-06
rs34454235	0.0	-115.799	0.0	-115.799	1.84639e-05
rs34455584	-115.212	-117.743	-115.212	-117.743	2.457000000000007e-06
rs34456631	-109.866	-116.13	-109.866	-116.13	9.700000000001374e-06
rs34502481	0.0	-115.848	0.0	-115.848	1.75743e-05
rs34713409	0.0	-115.694	0.0	-115.694	2.0493e-05
rs34713525	-119.503	-118.36	-119.503	-118.36	1.4249499999999998e-06
rs34796896	-114.267	-117.29	-114.267	-117.29	3.7160000000000166e-06
rs35014965	-115.184	-117.567	-115.184	-117.567	2.9199999999999924e-06
rs35023816	-114.318	-117.274	-114.318	-117.274	3.768000000000022e-06
rs35032109	-110.929	-116.652	-110.929	-116.652	6.01999999999981e-06
rs35077784	-110.223	-116.491	-110.223	-116.491	6.899999999900042e-06
rs35080573	-114.143	-117.372	-114.143	-117.372	3.4349999999000198e-06
rs35212830	-111.265	-116.748	-111.265	-116.748	5.619999999999584e-06
rs35242340	0.0	-111.738	0.0	-111.738	0.00107078
rs35244474	-113.884	-117.17	-113.884	-117.17	4.086000000000042e-06
rs35589824	0.0	-113.008	0.0	-113.008	0.000300811
rs35607144	-110.258	-116.48	-110.258	-116.48	6.799999999999515e-06
rs35678296	-112.845	-117.307	-112.845	-117.307	3.450999999900055e-06
rs35709455	-114.029	-117.133	-114.029	-117.133	4.289999999899984e-06
rs35746395	0.0	-111.575	0.0	-111.575	0.00126041
rs35751112	-113.804	-117.189	-113.804	-117.189	4.071999999999984e-06
rs35788298	-114.544	-117.381	-114.544	-117.381	3.414000000000005e-06
rs35815802	-114.007	-117.271	-114.007	-117.271	3.7749999999999698e-06
rs3860513	0.0	-117.869	0.0	-117.869	2.32863e-06
rs3860517	-118.823	-117.826	-118.823	-117.826	2.427619999999999e-06
rs3866226	-118.323	-118.317	-118.323	-118.317	1.4252399999999998e-06
rs4289345	-120.384	-118.923	-120.384	-118.923	8.1184e-07
rs4456860	-110.965	-116.652	-110.965	-116.652	6.130000000000024e-06
rs4488266	-120.54	-119.013	-120.54	-119.013	7.420539999999996e-07
rs4490359	0.0	-115.158	0.0	-115.158	3.50436e-05
rs4519701	0.0	-115.011	0.0	-115.011	4.06072e-05
rs4608697	-117.43	-116.517	-117.43	-116.517	9.000700000000003e-06
rs479475	-120.451	-118.959	-120.451	-118.959	7.8294e-07
rs4854912	-110.29	-116.525	-110.29	-116.525	6.6000000000007025e-06
rs4854913	-110.641	-116.556	-110.641	-116.556	6.570000000000881e-06
rs4854914	0.0	-112.074	0.0	-112.074	0.000765447
rs4854918	-120.308	-118.515	-120.308	-118.515	1.1849999999999999e-06
rs4854982	0.0	-116.089	0.0	-116.089	1.38172e-05
rs4854992	-118.459	-117.977	-118.459	-117.977	2.0339299999999997e-06
rs4854997	-115.187	-117.584	-115.187	-117.584	2.874e-06
rs4854998	-114.302	-117.372	-114.302	-117.372	3.4440000000000165e-06
rs4855000	-117.899	-118.591	-117.899	-118.591	1.093980000000002e-06
rs4855001	-113.847	-116.91	-113.847	-116.91	5.0910000000000365e-06
rs4855002	-113.92	-116.976	-113.92	-116.976	4.794999999999984e-06
rs4855003	-120.346	-118.901	-120.346	-118.901	8.296399999999999e-07
rs4855004	-120.362	-118.907	-120.362	-118.907	8.247299999999999e-07
rs4855007	-109.714	-116.177	-109.714	-116.177	9.30000000000028e-06
rs4855008	-109.901	-116.24	-109.901	-116.24	8.700000000000374e-06
rs4855009	-118.905	-118.397	-118.905	-118.397	1.3082399999999999e-06
rs4855013	-110.334	-116.519	-110.334	-116.519	6.500000000001296e-06
rs4855014	-111.035	-116.768	-111.035	-116.768	5.30999999999969e-06
rs4855015	-111.351	-116.879	-111.351	-116.879	4.910000000000331e-06
rs4855017	-111.528	-116.934	-111.528	-116.934	4.709999999999784e-06
rs4855018	-110.603	-116.493	-110.603	-116.493	6.9800000000001805e-06
rs4855019	-110.831	-116.631	-110.831	-116.631	6.139999999999965e-06
rs4855022	-110.891	-116.724	-110.891	-116.724	5.61000000000051e-06
rs4855026	0.0	-112.382	0.0	-112.382	0.000562644
rs4855028	0.0	-112.013	0.0	-112.013	0.000813886
rs4855030	-113.914	-113.614	-113.914	-113.614	0.00016416200000000003
rs4859120	-115.952	-115.057	-115.952	-115.057	3.8754000000000016e-05
rs502414	-120.793	-119.143	-120.793	-119.143	6.515480000000001e-07
rs502618	-120.484	-118.979	-120.484	-118.979	7.674500000000002e-07
rs524005	-120.497	-118.986	-120.497	-118.986	7.622400000000003e-07
rs55672338	-110.982	-110.117	-110.982	-110.117	0.0054209999999999
rs55688640	-113.858	-112.96	-113.858	-112.96	0.0003155009999999001
rs55844174	-120.422	-118.6	-120.422	-118.6	1.0919500000000004e-06
rs55919760	-117.133	-116.21	-117.133	-116.21	1.2242399999999996e-05
rs55966277	-112.938	-112.052	-112.938	-112.052	0.0007826399999998998
rs55969409	0.0	-116.181	0.0	-116.181	1.26035e-05
rs55985701	0.0	-116.637	0.0	-116.637	7.9821e-06
rs56123417	-113.823	-113.545	-113.823	-113.545	0.00017582100000000005
rs56266308	-117.773	-116.739	-117.773	-116.739	7.213300000000001e-06
rs56315204	-112.962	-112.06	-112.962	-112.06	0.0007762700000000001
rs56344891	-118.556	-117.462	-118.556	-117.462	3.4993200000000002e-06
rs57146472	-117.03	-116.352	-117.03	-116.352	1.0621100000000006e-05
rs57296786	-110.941	-116.727	-110.941	-116.727	5.70999999990017e-06
rs57668336	0.0	-115.017	0.0	-115.017	4.03523e-05
rs57671339	-110.927	-116.536	-110.927	-116.536	6.860000000000026e-06
rs58571780	-113.177	-112.286	-113.177	-112.286	0.0006195399999999998
rs58746842	-116.801	-116.294	-116.801	-116.294	1.1254499999999999e-05
rs58774466	0.0	-117.112	0.0	-117.112	4.96759e-06
rs58906660	0.0	-117.525	0.0	-117.525	3.28667e-06
rs58908054	-113.307	-112.421	-113.307	-112.421	0.0005408500000000001
rs58980055	0.0	-117.352	0.0	-117.352	3.90705e-06
rs59668317	-114.959	-114.098	-114.959	-114.098	0.00010113400000000001
rs60265689	0.0	-117.391	0.0	-117.391	3.75677e-06
rs60371345	-121.011	-119.131	-121.011	-119.131	6.52435e-07
rs60650353	-116.995	-116.318	-116.995	-116.318	1.09891e-05
rs61111878	0.0	-117.929	0.0	-117.929	2.19401e-06
rs61263335	-110.722	-116.616	-110.722	-116.616	6.269999999999193e-06
rs62289566	-109.537	-116.023	-109.537	-116.023	1.080000000000178e-05
rs62289571	-110.713	-116.633	-110.713	-116.633	6.049999999998765e-06
rs62289574	0.0	-117.16	0.0	-117.16	4.73172e-06
rs62289575	-110.465	-116.606	-110.465	-116.606	5.999999999999062e-06
rs62289594	-111.62	-116.965	-111.62	-116.965	4.569999999900001e-06
rs62289595	-110.548	-116.487	-110.548	-116.487	6.989999999899507e-06
rs62289596	-110.82	-116.56	-110.82	-116.56	6.560000000000073e-06
rs62289605	-110.934	-116.671	-110.934	-116.671	5.940000000000285e-06
rs62289619	-110.842	-116.68	-110.842	-116.68	5.849999999900206e-06
rs62291013	0.0	-112.307	0.0	-112.307	0.000606168
rs62291015	0.0	-115.035	0.0	-115.035	3.96126e-05
rs62291039	0.0	-114.975	0.0	-114.975	4.21006e-05
rs62291043	0.0	-112.333	0.0	-112.333	0.000590593
rs62291045	0.0	-112.373	0.0	-112.373	0.000567659
rs62291047	0.0	-114.229	0.0	-114.229	8.87231e-05
rs62291048	0.0	-112.272	0.0	-112.272	0.000627983
rs62291374	-118.699	-118.282	-118.699	-118.282	1.4804099999999993e-06
rs62291394	-114.754	-117.353	-114.754	-117.353	3.4969999999999836e-06
rs62291400	-114.226	-117.22	-114.226	-117.22	3.9600000000000095e-06
rs62291401	-114.318	-117.274	-114.318	-117.274	3.768000000000022e-06
rs62291402	-114.364	-117.301	-114.364	-117.301	3.676999999999999e-06
rs62291403	-114.617	-117.44	-114.617	-117.44	3.2320000000000124e-06
rs62291406	-114.078	-117.138	-114.078	-117.138	4.271999999899971e-06
rs62291407	-114.091	-117.139	-114.091	-117.139	4.266999999900001e-06
rs62291413	-114.47	-117.391	-114.47	-117.391	3.382000000000016e-06
rs62291414	-115.188	-117.569	-115.188	-117.569	2.915999999899993e-06
rs62291430	0.0	-117.369	0.0	-117.369	3.8414e-06
rs62291435	-114.04	-117.234	-114.04	-117.234	3.905000000000011e-06
rs62291437	-114.276	-117.02	-114.276	-117.02	4.599999999899986e-06
rs62291668	-113.54	-112.767	-113.54	-112.767	0.0003827599999998998
rs62291670	-113.184	-112.259	-113.184	-112.259	0.0006359699999998998
rs62291692	-117.848	-116.811	-117.848	-116.811	6.711500000000002e-06
rs62291695	-113.171	-112.18	-113.171	-112.18	0.0006889299999999999
rs62291697	-113.858	-112.96	-113.858	-112.96	0.0003155009999999001
rs62291700	-113.828	-112.959	-113.828	-112.959	0.00031595299999990004
rs62292365	0.0	-116.74	0.0	-116.74	7.20617e-06
rs62292366	0.0	-116.135	0.0	-116.135	1.31949e-05
rs62292369	0.0	-116.157	0.0	-116.157	1.29095e-05
rs62292371	0.0	-116.63	0.0	-116.63	8.03888e-06
rs6443699	0.0	-115.036	0.0	-115.036	3.96002e-05
rs6443700	-114.778	-113.839	-114.778	-113.839	0.0001310739999999
rs6443724	-118.664	-118.25	-118.664	-118.25	1.5271900000000005e-06
rs6443732	-118.718	-118.275	-118.718	-118.275	1.4619899999999999e-06
rs6443738	-119.181	-118.141	-119.181	-118.141	1.7731800000000005e-06
rs6443739	-119.181	-118.141	-119.181	-118.141	1.7731800000000005e-06
rs6443741	-119.803	-118.527	-119.803	-118.527	1.20611e-06
rs6443747	-115.219	-114.835	-115.219	-114.835	4.8402000000000015e-05
rs6762456	-107.661	-107.283	-107.661	-107.283	0.09219599999999989
rs6763935	-114.244	-116.99	-114.244	-116.99	4.726999999999997e-06
rs6766929	0.0	-117.525	0.0	-117.525	3.28667e-06
rs6767560	-120.528	-119.007	-120.528	-119.007	7.463040000000005e-07
rs6769457	0.0	-117.653	0.0	-117.653	2.89145e-06
rs6770368	-114.265	-117.019	-114.265	-117.019	4.601999999899963e-06
rs6770664	0.0	-112.333	0.0	-112.333	0.000590593
rs6772636	0.0	-118.023	0.0	-118.023	1.99735e-06
rs6774942	0.0	-112.359	0.0	-112.359	0.000575441
rs6775873	-115.887	-114.88	-115.887	-114.88	4.627299999989999e-05
rs6775889	-110.479	-116.467	-110.479	-116.467	7.1000000000012026e-06
rs6777005	-114.298	-117.021	-114.298	-117.021	4.595999999899977e-06
rs6778227	-119.77	-118.502	-119.77	-118.502	1.2360599999999996e-06
rs6779538	0.0	-111.8	0.0	-111.8	0.00100662
rs6782100	-118.399	-118.347	-118.399	-118.347	1.386330000000001e-06
rs6782299	-118.626	-118.255	-118.626	-118.255	1.5235900000000011e-06
rs6782579	-110.775	-116.712	-110.775	-116.712	5.510000000000237e-06
rs6782970	0.0	-111.864	0.0	-111.864	0.000944731
rs6783697	0.0	-111.898	0.0	-111.898	0.000912573
rs6784620	-110.997	-116.758	-110.997	-116.758	5.419999999999904e-06
rs6787912	0.0	-114.34	0.0	-114.34	7.94038e-05
rs6791597	0.0	-115.011	0.0	-115.011	4.06118e-05
rs6794213	-114.714	-117.412	-114.714	-117.412	3.3129999999999867e-06
rs6798564	0.0	-117.208	0.0	-117.208	4.51239e-06
rs6799472	0.0	-115.036	0.0	-115.036	3.96002e-05
rs6799604	-113.189	-112.259	-113.189	-112.259	0.00063598
rs6800615	-118.594	-117.826	-118.594	-117.826	2.4328300000000028e-06
rs6801189	-110.998	-116.717	-110.998	-116.717	5.680000000000095e-06
rs6803582	0.0	-112.486	0.0	-112.486	0.000507288
rs6803773	-118.826	-117.827	-118.826	-117.827	2.4261599999999986e-06
rs6807057	-110.334	-116.519	-110.334	-116.519	6.500000000001296e-06
rs71312197	-114.343	-117.337	-114.343	-117.337	3.555999999999991e-06
rs71312200	-109.808	-116.121	-109.808	-116.121	9.80000000000078e-06
rs73055846	-120.877	-118.97	-120.877	-118.97	7.6301e-07
rs73176365	-114.252	-113.822	-114.252	-113.822	0.00013327499999999997
rs733422	-113.005	-112.089	-113.005	-112.089	0.00075401
rs7372592	0.0	-111.86	0.0	-111.86	0.000948647
rs7373337	0.0	-111.888	0.0	-111.888	0.000922096
rs7374899	0.0	-111.86	0.0	-111.86	0.000948647
rs741503	-114.887	-117.593	-114.887	-117.593	2.8389999999999774e-06
rs7426980	-119.892	-118.592	-119.892	-118.592	1.1301500000000005e-06
rs74284696	-121.026	-119.136	-121.026	-119.136	6.491960000000001e-07
rs74284699	-120.995	-119.079	-120.995	-119.079	6.85528e-07
rs74446079	-121.064	-119.133	-121.064	-119.133	6.502160000000001e-07
rs74896883	-110.809	-116.676	-110.809	-116.676	5.999999999999929e-06
rs753073	-120.988	-119.073	-120.988	-119.073	6.889870000000001e-07
rs75307326	-121.06	-119.126	-121.06	-119.126	6.54934e-07
rs75345620	-121.088	-119.143	-121.088	-119.143	6.44438e-07
rs75373397	-121.074	-119.13	-121.074	-119.13	6.522960000000001e-07
rs75585123	-115.562	-114.824	-115.562	-114.824	4.894400000000001e-05
rs756391	-114.04	-117.33	-114.04	-117.33	3.5759999999999807e-06
rs75907840	-114.482	-113.479	-114.482	-113.479	0.00018782999999989998
rs7611361	0.0	-111.413	0.0	-111.413	0.0014833
rs7611683	0.0	-115.252	0.0	-115.252	3.18916e-05
rs7612275	0.0	-114.948	0.0	-114.948	4.32362e-05
rs7612917	0.0	-117.124	0.0	-117.124	4.90444e-06
rs7616419	-121.384	-119.385	-121.384	-119.385	5.11058e-07
rs7617548	-113.767	-117.522	-113.767	-117.522	2.8999999998999986e-06
rs7618914	-118.624	-118.26	-118.624	-118.26	1.5164999999999998e-06
rs7619173	-119.147	-118.108	-119.147	-118.108	1.8325899999999993e-06
rs7621694	-118.362	-118.333	-118.362	-118.333	1.4051800000000017e-06
rs7622215	-118.722	-117.928	-118.722	-117.928	2.1967000000000005e-06
rs7622390	-114.992	-117.586	-114.992	-117.586	2.862999999999976e-06
rs7623096	0.0	-112.406	0.0	-112.406	0.000549376
rs76234275	-116.776	-116.293	-116.776	-116.293	1.1268200000000002e-05
rs7624754	0.0	-114.394	0.0	-114.394	7.51977e-05
rs7627008	0.0	-114.895	0.0	-114.895	4.56063e-05
rs7627267	0.0	-112.098	0.0	-112.098	0.000747236
rs7630922	-115.388	-117.568	-115.388	-117.568	2.9169999999999993e-06
rs7633153	0.0	-114.835	0.0	-114.835	4.8388e-05
rs7633440	0.0	-115.299	0.0	-115.299	3.04248e-05
rs7633630	0.0	-114.204	0.0	-114.204	9.09481e-05
rs7635754	-115.034	-117.505	-115.034	-117.505	3.0999999999000035e-06
rs7636793	0.0	-115.03	0.0	-115.03	3.98431e-05
rs7637098	0.0	-114.993	0.0	-114.993	4.13295e-05
rs7638244	-109.882	-116.133	-109.882	-116.133	9.69999999990076e-06
rs7640601	-119.262	-118.495	-119.262	-118.495	1.21835e-06
rs76412676	-121.113	-119.151	-121.113	-119.151	6.3933e-07
rs7644289	-120.371	-118.915	-120.371	-118.915	8.184899999999998e-07
rs7645677	-115.008	-117.477	-115.008	-117.477	3.180000000000007e-06
rs7645817	0.0	-114.387	0.0	-114.387	7.578e-05
rs7647003	0.0	-115.087	0.0	-115.087	3.76091e-05
rs7647210	0.0	-115.022	0.0	-115.022	4.01449e-05
rs7647398	-109.487	-116.021	-109.487	-116.021	1.0599999999999499e-05
rs7647982	0.0	-114.993	0.0	-114.993	4.13295e-05
rs7648950	-119.926	-118.615	-119.926	-118.615	1.1041700000000002e-06
rs7650672	0.0	-114.918	0.0	-114.918	4.45276e-05
rs7651261	-118.261	-117.274	-118.261	-117.274	4.223109999999998e-06
rs7652884	-114.302	-117.294	-114.302	-117.294	3.6999999999999815e-06
rs7653096	0.0	-112.203	0.0	-112.203	0.00067295
rs766100	-118.754	-117.945	-118.754	-117.945	2.1581099999999996e-06
rs77088139	-120.597	-118.754	-120.597	-118.754	9.392720000000004e-07
rs77219721	0.0	-112.403	0.0	-112.403	0.000550706
rs77382051	-116.941	-116.283	-116.941	-116.283	1.1380499999999997e-05
rs77502708	-120.378	-118.558	-120.378	-118.558	1.1368400000000001e-06
rs77605571	-120.668	-118.812	-120.668	-118.812	8.88954e-07
rs77983968	0.0	-112.307	0.0	-112.307	0.000606168
rs78195164	0.0	-116.047	0.0	-116.047	1.44107e-05
rs78438447	-120.609	-118.763	-120.609	-118.763	9.315619999999999e-07
rs78592962	-116.96	-116.295	-116.96	-116.295	1.1239199999999992e-05
rs78644132	-121.028	-119.109	-121.028	-119.109	6.65993e-07
rs78799327	-121.103	-119.145	-121.103	-119.145	6.427969999999997e-07
rs79339987	-120.958	-119.044	-120.958	-119.044	7.088870000000001e-07
rs79548230	-121.096	-119.143	-121.096	-119.143	6.43789e-07
rs80167953	-109.76	-116.223	-109.76	-116.223	8.899999999999186e-06
rs80318295	-117.011	-116.141	-117.011	-116.141	1.3113700000000003e-05
rs875250	-115.064	-117.378	-115.064	-117.378	3.4139999998999873e-06
rs876174	-119.221	-118.461	-119.221	-118.461	1.2343000000000006e-06
rs904241	0.0	-114.968	0.0	-114.968	4.2371e-05
rs918253	-110.994	-116.703	-110.994	-116.703	5.749999999999679e-06
rs956360	0.0	-114.968	0.0	-114.968	4.2371e-05
rs9755301	-120.383	-118.922	-120.383	-118.922	8.121000000000002e-07
rs9790226	-116.807	-115.828	-116.807	-115.828	1.792820000000001e-05
rs9810292	-120.44	-118.954	-120.44	-118.954	7.869100000000001e-07
rs9815642	0.0	-111.864	0.0	-111.864	0.000944731
rs9816542	0.0	-111.771	0.0	-111.771	0.00103626
rs9816989	-112.551	-111.56	-112.551	-111.56	0.0012794100000000004
rs9817069	0.0	-112.181	0.0	-112.181	0.00068755
rs9820085	0.0	-116.966	0.0	-116.966	5.7449e-06
rs9820216	0.0	-111.586	0.0	-111.586	0.00124752
rs9820582	0.0	-114.782	0.0	-114.782	5.10229e-05
rs9820840	0.0	-114.175	0.0	-114.175	9.36142e-05
rs9820920	-121.053	-119.103	-121.053	-119.103	6.695670000000001e-07
rs9821187	-121.054	-119.103	-121.054	-119.103	6.6952e-07
rs9821426	0.0	-112.369	0.0	-112.369	0.000569948
rs9821501	0.0	-112.291	0.0	-112.291	0.000616089
rs9823323	-119.322	-118.555	-119.322	-118.555	1.1285600000000007e-06
rs9823391	0.0	-112.699	0.0	-112.699	0.000409591
rs9823644	-119.712	-118.459	-119.712	-118.459	1.2914e-06
rs9827630	-120.733	-119.1	-120.733	-119.1	6.802219999999999e-07
rs9828917	0.0	-111.801	0.0	-111.801	0.00100561
rs9832393	0.0	-114.918	0.0	-114.918	4.45276e-05
rs9833280	0.0	-112.233	0.0	-112.233	0.000652707
rs9835585	0.0	-112.63	0.0	-112.63	0.000438975
rs9835927	0.0	-111.679	0.0	-111.679	0.00113617
rs9837678	0.0	-112.307	0.0	-112.307	0.000606168
rs9838229	-118.454	-118.174	-118.454	-118.174	1.634639999999999e-06
rs9838464	0.0	-111.889	0.0	-111.889	0.000921052
rs9839993	-113.319	-112.327	-113.319	-112.327	0.0005945599999998999
rs984032	-113.522	-112.552	-113.522	-112.552	0.00047481
rs9840583	0.0	-112.312	0.0	-112.312	0.000603162
rs9840699	0.0	-112.307	0.0	-112.307	0.000606168
rs9840876	0.0	-114.369	0.0	-114.369	7.71699e-05
rs9841616	-112.623	-112.15	-112.623	-112.15	0.00070951
rs9846084	0.0	-117.57	0.0	-117.57	3.1414e-06
rs9846262	0.0	-111.83	0.0	-111.83	0.00097738
rs9851773	0.0	-114.983	0.0	-114.983	4.17326e-05
rs9852289	-110.742	-116.697	-110.742	-116.697	5.599999999900823e-06
rs9852290	-112.72	-111.82	-112.72	-111.82	0.0009866599999999999
rs9852338	0.0	-112.333	0.0	-112.333	0.000590593
rs9853264	-111.73	-117.021	-111.73	-117.021	4.350000000000187e-06
rs9855292	0.0	-112.234	0.0	-112.234	0.000652126
rs9857489	0.0	-111.968	0.0	-111.968	0.000851115
rs9857971	0.0	-114.968	0.0	-114.968	4.2371e-05
rs9858313	-118.919	-117.907	-118.919	-117.907	2.238890000000001e-06
rs9858369	0.0	-112.306	0.0	-112.306	0.000606818
rs9858483	0.0	-111.968	0.0	-111.968	0.000851115
rs9859557	-111.683	-116.989	-111.683	-116.989	4.459999999899787e-06
rs9859769	-114.862	-117.552	-114.862	-117.552	2.9549999998999973e-06
rs9862690	-112.934	-111.952	-112.934	-111.952	0.0008646399999999001
rs9862971	0.0	-115.035	0.0	-115.035	3.96126e-05
rs9863697	-114.421	-113.46	-114.421	-113.46	0.00019146399999989995
rs9866405	0.0	-114.968	0.0	-114.968	4.2371e-05
rs9866700	0.0	-114.34	0.0	-114.34	7.94038e-05
rs9869523	0.0	-117.479	0.0	-117.479	3.43981e-06
rs9869882	-120.512	-119.002	-120.512	-119.002	7.504260000000006e-07
rs9870330	-118.37	-118.342	-118.37	-118.342	1.3945e-06
rs9870874	-111.874	-117.084	-111.874	-117.084	4.060000000000175e-06
rs9872001	-113.114	-112.127	-113.114	-112.127	0.0007260299999999999
rs9872994	0.0	-112.126	0.0	-112.126	0.000726587
rs9876153	0.0	-112.307	0.0	-112.307	0.000606168
rs9877497	0.0	-112.333	0.0	-112.333	0.000590593
rs9877903	0.0	-114.993	0.0	-114.993	4.13295e-05
rs9879060	-114.67	-117.487	-114.67	-117.487	3.139000000000012e-06
