## Supplementary material for "Characterization of shared and ancestry-specific signals driving complex traits using multi-ancestry fine-mapping": global_pips.txt

SNP_ID	shared_ll	notshared_ll	global_pips
rs10004172	-104.618	-103.968	0.0001255731
rs10015198	0.0	-106.415	2.63052e-06
rs10026699	0.0	-106.926	1.5788e-06
rs10471247	-106.92	-106.819	1.1282180000000002e-05
rs10471248	-107.034	-106.931	1.0071080000000001e-05
rs10902759	-104.586	-107.001	9.972809999999998e-05
rs11248035	-105.816	-104.997	3.9593000000000005e-05
rs11248036	-105.724	-104.918	4.3253899999999996e-05
rs11248037	-104.684	-105.8	9.397620000000001e-05
rs11248040	-106.354	-106.2	2.0047200000000003e-05
rs11248047	-107.291	-107.189	7.79003e-06
rs112926042	-106.364	-105.585	2.26446e-05
rs113752796	-105.499	-105.728	4.46821e-05
rs114801362	0.0	-106.498	2.42249e-06
rs115236769	0.0	-107.003	1.4609e-06
rs115852076	0.0	-107.034	1.41612e-06
rs116283697	0.0	-107.008	1.45411e-06
rs116298534	0.0	-107.164	1.24436e-06
rs116793548	0.0	-107.238	1.15506e-06
rs116807918	0.0	-106.467	2.4969e-06
rs11721731	-106.971	-106.892	1.068443e-05
rs11722977	-105.753	-107.315	3.1665600000000004e-05
rs11723111	-105.292	-106.336	5.13837e-05
rs11723514	-106.053	-105.868	2.7210699999999997e-05
rs11724278	-105.378	-105.615	5.0382399999999994e-05
rs11724697	-106.812	-106.705	1.2578300000000003e-05
rs11725571	-105.334	-105.079	5.6540600000000005e-05
rs11725777	-106.692	-106.586	1.4180900000000002e-05
rs11729987	-105.85	-105.726	3.30001e-05
rs11730181	-105.824	-106.024	3.240070000000001e-05
rs11734005	-106.483	-106.138	1.82193e-05
rs11734460	-105.894	-105.077	3.6606399999999996e-05
rs11734954	-106.957	-106.892	1.081717e-05
rs11735280	-106.382	-105.625	2.2117500000000003e-05
rs11735877	-106.918	-106.238	1.2682260000000003e-05
rs11930567	-107.557	-107.182	6.25803e-06
rs11933159	-106.889	-106.818	1.15823e-05
rs11940788	-105.912	-105.077	3.6114399999999994e-05
rs12374317	-105.882	-105.076	3.69451e-05
rs12374324	-103.697	-103.001	0.00031903199999999996
rs1250103	-107.237	-106.423	9.548650000000002e-06
rs1250105	-107.17	-106.463	9.924050000000002e-06
rs1250106	-108.033	-107.177	4.357120000000001e-06
rs12502944	-104.259	-103.64	0.00017857799999999998
rs12504026	-105.779	-104.956	4.11441e-05
rs12505220	-104.219	-103.596	0.00018602899999999996
rs12510790	-102.596	-104.401	0.0007390680000000001
rs12643640	-104.576	-105.798	0.00010418880000000001
rs13101691	0.0	-106.64	2.10138e-06
rs13103955	0.0	-107.047	1.39892e-06
rs13104878	0.0	-107.474	9.12469e-07
rs13107526	0.0	-106.424	2.60709e-06
rs13111179	0.0	-103.662	4.12642e-05
rs13114299	0.0	-107.579	8.21486e-07
rs13116523	0.0	-106.424	2.60709e-06
rs13117283	0.0	-106.562	2.27182e-06
rs13118033	0.0	-107.127	1.29096e-06
rs13118508	-107.676	-106.866	6.14908e-06
rs13127213	0.0	-106.437	2.57342e-06
rs13133410	-104.708	-105.764	9.202699999999998e-05
rs13133935	0.0	-106.437	2.57342e-06
rs13136626	0.0	-106.476	2.47521e-06
rs13139052	0.0	-107.102	1.32308e-06
rs13139089	0.0	-106.652	2.07485e-06
rs13140110	0.0	-107.292	1.09452e-06
rs13140868	0.0	-106.951	1.5386e-06
rs13142139	-104.32	-105.333	0.00013596500000000002
rs13143415	0.0	-107.17	1.23706e-06
rs13147476	0.0	-106.951	1.5395e-06
rs13147797	0.0	-106.665	2.04867e-06
rs13150119	0.0	-106.521	2.36723e-06
rs141218181	0.0	-105.07	1.00949e-05
rs144577889	0.0	-107.189	1.21268e-06
rs1531584	-102.934	-104.877	0.0005252090000000001
rs17164380	-108.448	-107.508	2.94862e-06
rs17164964	-103.344	-102.741	0.0004440599999999999
rs17165034	-106.748	-106.519	1.36793e-05
rs2242233	-105.338	-105.234	5.49384e-05
rs2242278	-107.147	-106.219	1.0792450000000002e-05
rs2242279	-107.093	-106.144	1.1460749999999997e-05
rs2335171	-103.277	-106.033	0.000367882
rs28416002	-106.848	-106.74	1.2136799999999999e-05
rs28654405	0.0	-106.454	2.5296e-06
rs28685840	-105.671	-105.772	3.82092e-05
rs28687729	0.0	-106.542	2.31715e-06
rs28754934	0.0	-106.447	2.54843e-06
rs34053163	0.0	-106.476	2.47521e-06
rs34075612	0.0	-106.463	2.50749e-06
rs34094325	0.0	-106.45	2.54022e-06
rs34096984	0.0	-106.64	2.10138e-06
rs34165278	0.0	-106.589	2.2113e-06
rs34293668	0.0	-106.415	2.63052e-06
rs34363025	0.0	-106.983	1.49085e-06
rs34366493	0.0	-106.562	2.27182e-06
rs34391278	0.0	-106.51	2.39151e-06
rs34402770	0.0	-106.496	2.42607e-06
rs34421911	0.0	-106.614	2.15558e-06
rs34477049	0.0	-107.082	1.35094e-06
rs34568772	0.0	-106.51	2.39151e-06
rs34585712	0.0	-106.45	2.54022e-06
rs34587191	0.0	-106.199	3.26479e-06
rs34698095	0.0	-106.463	2.50749e-06
rs34910327	-105.055	-106.434	6.406510000000001e-05
rs34931193	0.0	-106.662	2.0556e-06
rs34953355	0.0	-106.549	2.30112e-06
rs34983150	0.0	-106.926	1.57848e-06
rs34992186	0.0	-106.652	2.07485e-06
rs35006826	0.0	-106.572	2.24807e-06
rs35137658	0.0	-106.614	2.15558e-06
rs35158410	0.0	-106.454	2.5296e-06
rs35207129	0.0	-106.437	2.57342e-06
rs35219160	0.0	-106.454	2.5296e-06
rs35270524	0.0	-106.862	1.68307e-06
rs35455427	0.0	-106.441	2.56277e-06
rs35476224	0.0	-107.104	1.32099e-06
rs35535457	0.0	-106.45	2.54022e-06
rs35564967	0.0	-106.602	2.18325e-06
rs35621318	0.0	-107.485	9.02085e-07
rs35621580	0.0	-107.191	1.21035e-06
rs35649145	0.0	-106.562	2.27182e-06
rs35694609	0.0	-106.602	2.18325e-06
rs35732782	0.0	-106.614	2.15558e-06
rs35734242	-95.4152	-97.3966	0.966642
rs35794339	0.0	-106.97	1.51026e-06
rs35843044	0.0	-106.476	2.47521e-06
rs35853545	0.0	-106.568	2.25832e-06
rs35869797	0.0	-106.602	2.18325e-06
rs35894204	0.0	-107.059	1.38167e-06
rs35925646	0.0	-107.509	8.80588e-07
rs35935310	0.0	-106.627	2.12829e-06
rs35972513	0.0	-106.614	2.15558e-06
rs36060793	0.0	-106.562	2.27182e-06
rs36117387	0.0	-106.652	2.07485e-06
rs3733358	-106.606	-106.094	1.66744e-05
rs3775143	-107.335	-106.832	8.02193e-06
rs4234853	-104.266	-103.64	0.00017764000000000004
rs4317149	-102.654	-104.061	0.0007061359999999999
rs4647944	-108.446	-107.585	2.8881599999999995e-06
rs4690186	-105.824	-105.035	3.8960799999999995e-05
rs4690187	-105.841	-105.077	3.80451e-05
rs4690188	-105.988	-105.194	3.31127e-05
rs4690189	-104.416	-103.766	0.00015372299999999998
rs4690191	-104.129	-105.261	0.00016360199999999997
rs4690192	-103.257	-102.654	0.000484411
rs4690193	-106.663	-105.873	1.6835800000000002e-05
rs4690194	-105.77	-105.649	3.574869999999999e-05
rs4690281	-100.969	-102.354	0.0038131100000000006
rs4690282	-105.443	-105.234	5.029110000000001e-05
rs4690292	-105.966	-105.194	3.363920000000001e-05
rs4690293	-105.906	-105.077	3.62961e-05
rs4690294	-106.254	-105.474	2.5293399999999997e-05
rs4690295	-106.294	-105.514	2.42854e-05
rs4690301	-104.09	-105.222	0.00017014300000000001
rs4690307	-105.414	-105.31	5.0909400000000004e-05
rs4690310	-105.604	-105.5	4.2074999999999986e-05
rs4690313	-104.738	-107.094	8.57377e-05
rs4690314	-105.942	-107.443	2.6270500000000002e-05
rs4690315	-106.186	-105.949	2.40382e-05
rs4690316	-106.701	-106.609	1.40217e-05
rs4690318	-106.795	-106.688	1.28014e-05
rs4690319	-106.681	-106.609	1.4271299999999998e-05
rs4690320	-106.956	-106.854	1.0890169999999997e-05
rs4993865	-107.19	-106.448	9.8209e-06
rs55948606	-100.174	-100.859	0.008786770000000001
rs55990625	-105.002	-104.383	8.493860000000001e-05
rs56011263	-100.332	-101.018	0.00749686
rs57170954	-106.302	-106.021	2.15699e-05
rs60018246	-107.0	-106.692	1.0787819999999998e-05
rs61760239	0.0	-107.471	9.15317e-07
rs62293562	-107.271	-106.65	8.78629e-06
rs6599374	-102.177	-104.895	0.00110537
rs6599384	-107.084	-107.003	9.54475e-06
rs66894659	0.0	-107.494	8.94537e-07
rs6810428	-104.249	-105.237	0.000146244
rs6823876	-103.684	-106.548	0.00024459700000000004
rs6837180	-105.133	-106.165	6.024740000000001e-05
rs6845891	-103.081	-102.478	0.000577464
rs71602468	0.0	-107.292	1.09452e-06
rs71602477	0.0	-106.546	2.30681e-06
rs71602479	0.0	-106.441	2.56277e-06
rs71602480	0.0	-106.515	2.38106e-06
rs71602481	0.0	-106.555	2.28753e-06
rs71602482	0.0	-106.489	2.44338e-06
rs71602484	0.0	-106.528	2.35055e-06
rs71602486	0.0	-106.437	2.57342e-06
rs71602488	0.0	-106.614	2.15558e-06
rs71602489	0.0	-106.602	2.18325e-06
rs71602490	0.0	-106.627	2.12829e-06
rs71602491	0.0	-107.17	1.23706e-06
rs71602492	0.0	-106.964	1.51941e-06
rs71602500	0.0	-107.512	8.77994e-07
rs73207757	-106.615	-106.45	1.54612e-05
rs73219293	-103.974	-103.345	0.000237856
rs73221103	-105.873	-105.036	3.7599800000000005e-05
rs73221121	-103.649	-102.935	0.00033619700000000005
rs73221124	-106.102	-105.351	2.92114e-05
rs73221129	-102.431	-102.4	0.0009942879999999999
rs73221200	-103.123	-102.52	0.000553846
rs7377314	-104.16	-106.847	0.00015219700000000002
rs7438761	-102.779	-104.275	0.0006212160000000001
rs747504	-106.387	-105.978	2.0304600000000002e-05
rs76039545	0.0	-106.534	2.33681e-06
rs7656533	-106.938	-106.853	1.1050069999999999e-05
rs76590635	0.0	-107.334	1.04993e-06
rs76590730	0.0	-107.423	9.59723e-07
rs7665945	-106.971	-106.892	1.068443e-05
rs7665967	-106.971	-106.892	1.068443e-05
rs76716489	0.0	-107.003	1.4609e-06
rs7672426	0.0	-106.454	2.5296e-06
rs7682244	-106.011	-105.872	2.81753e-05
rs7685281	0.0	-106.454	2.5296e-06
rs77222403	0.0	-107.317	1.0671e-06
rs77229907	0.0	-106.502	2.412e-06
rs77823119	0.0	-102.086	0.000199561
rs77937203	0.0	-105.004	1.07878e-05
rs77943567	0.0	-104.857	1.25006e-05
rs79102845	0.0	-106.614	2.15558e-06
rs80041827	0.0	-107.338	1.04584e-06
rs899389	-103.616	-105.034	0.00026978099999999997
rs899391	-105.529	-105.425	4.535789999999999e-05
rs899393	-105.599	-105.5	4.225850000000001e-05
rs9332466	-104.135	-105.296	0.00016245699999999997
rs936551	-107.252	-107.151	8.09237e-06
rs9997898	0.0	-107.3	1.08531e-06
rs9998888	-106.903	-106.818	1.1447880000000001e-05
