## Supplementary material for "Characterization of shared and ancestry-specific signals driving complex traits using multi-ancestry fine-mapping": mscaviar_results_shared_pips.txt

SNP_ID	shared_pip	shared_ll	notshared_ll
rs11930567	5.03608e-06	-107.557	-107.182
rs77222403	0	0	-107.317
rs71602468	0	0	-107.292
rs13140110	0	0	-107.292
rs35794339	0	0	-106.97
rs13147476	0	0	-106.951
rs34931193	0	0	-106.662
rs34983150	0	0	-106.926
rs116298534	0	0	-107.164
rs80041827	0	0	-107.338
rs116793548	0	0	-107.238
rs13139052	0	0	-107.102
rs144577889	0	0	-107.189
rs13118033	0	0	-107.127
rs76039545	0	0	-106.534
rs34402770	0	0	-106.496
rs35006826	0	0	-106.572
rs28754934	0	0	-106.447
rs71602477	0	0	-106.546
rs35158410	0	0	-106.454
rs35270524	0	0	-106.862
rs71602479	0	0	-106.441
rs34293668	0	0	-106.415
rs35476224	0	0	-107.104
rs34587191	0	0	-106.199
rs13107526	0	0	-106.424
rs71602480	0	0	-106.515
rs71602481	0	0	-106.555
rs34075612	0	0	-106.463
rs77229907	0	0	-106.502
rs7685281	0	0	-106.454
rs10015198	0	0	-106.415
rs35219160	0	0	-106.454
rs35455427	0	0	-106.441
rs28654405	0	0	-106.454
rs35843044	0	0	-106.476
rs71602482	0	0	-106.489
rs34053163	0	0	-106.476
rs7672426	0	0	-106.454
rs13136626	0	0	-106.476
rs13111179	0	0	-103.662
rs13150119	0	0	-106.521
rs71602484	0	0	-106.528
rs13147797	0	0	-106.665
rs35853545	0	0	-106.568
rs114801362	0	0	-106.498
rs13117283	0	0	-106.562
rs34366493	0	0	-106.562
rs71602486	0	0	-106.437
rs34585712	0	0	-106.45
rs13116523	0	0	-106.424
rs13127213	0	0	-106.437
rs13133935	0	0	-106.437
rs13139089	0	0	-106.652
rs35207129	0	0	-106.437
rs34094325	0	0	-106.45
rs35535457	0	0	-106.45
rs34698095	0	0	-106.463
rs34568772	0	0	-106.51
rs34391278	0	0	-106.51
rs34953355	0	0	-106.549
rs36060793	0	0	-106.562
rs35649145	0	0	-106.562
rs35137658	0	0	-106.614
rs34992186	0	0	-106.652
rs28687729	0	0	-106.542
rs36117387	0	0	-106.652
rs34165278	0	0	-106.589
rs35694609	0	0	-106.602
rs35564967	0	0	-106.602
rs35869797	0	0	-106.602
rs35972513	0	0	-106.614
rs79102845	0	0	-106.614
rs34421911	0	0	-106.614
rs71602488	0	0	-106.614
rs35935310	0	0	-106.627
rs71602489	0	0	-106.602
rs71602490	0	0	-106.627
rs35732782	0	0	-106.614
rs34096984	0	0	-106.64
rs13101691	0	0	-106.64
rs34477049	0	0	-107.082
rs116807918	0	0	-106.467
rs115852076	0	0	-107.034
rs115236769	0	0	-107.003
rs76716489	0	0	-107.003
rs13143415	0	0	-107.17
rs71602491	0	0	-107.17
rs71602492	0	0	-106.964
rs35621580	0	0	-107.191
rs13103955	0	0	-107.047
rs116283697	0	0	-107.008
rs35894204	0	0	-107.059
rs34363025	0	0	-106.983
rs76590730	0	0	-107.423
rs66894659	0	0	-107.494
rs35925646	0	0	-107.509
rs61760239	0	0	-107.471
rs13114299	0	0	-107.579
rs13104878	0	0	-107.474
rs35621318	0	0	-107.485
rs71602500	0	0	-107.512
rs10026699	0	0	-106.926
rs9997898	0	0	-107.3
rs76590635	0	0	-107.334
rs6837180	5.68686e-05	-105.133	-106.165
rs141218181	0	0	-105.07
rs73219293	0.000181206	-103.974	-103.345
rs55948606	0.00810621	-100.174	-100.859
rs56011263	0.00691622	-100.332	-101.018
rs4690186	2.85085e-05	-105.824	-105.035
rs4690292	2.47197e-05	-105.966	-105.194
rs4690187	2.80213e-05	-105.841	-105.077
rs4690188	2.41934e-05	-105.988	-105.194
rs11734460	2.65834e-05	-105.894	-105.077
rs11940788	2.60916e-05	-105.912	-105.077
rs4690293	2.62731e-05	-105.906	-105.077
rs35734242	0.944928	-95.4152	-97.3966
rs73221103	2.71479e-05	-105.873	-105.036
rs77823119	0	0	-102.086
rs34910327	6.14832e-05	-105.055	-106.434
rs12504026	2.98223e-05	-105.779	-104.956
rs12374317	2.69097e-05	-105.882	-105.076
rs11248035	2.87337e-05	-105.816	-104.997
rs12374324	0.000239069	-103.697	-103.001
rs11248036	3.14976e-05	-105.724	-104.918
rs12510790	0.000719358	-102.596	-104.401
rs112926042	1.66096e-05	-106.364	-105.585
rs4690294	1.85486e-05	-106.254	-105.474
rs4690295	1.78089e-05	-106.294	-105.514
rs7438761	0.000598858	-102.779	-104.275
rs73221121	0.000250803	-103.649	-102.935
rs4317149	0.000678443	-102.654	-104.061
rs11735280	1.63181e-05	-106.382	-105.625
rs73221124	2.15876e-05	-106.102	-105.351
rs13142139	0.0001282	-104.32	-105.333
rs73221129	0.000848433	-102.431	-102.4
rs4690189	0.000116523	-104.416	-103.766
rs11723111	4.85355e-05	-105.292	-106.336
rs10004172	9.51829e-05	-104.618	-103.968
rs13133410	8.69807e-05	-104.708	-105.764
rs11248037	8.91099e-05	-104.684	-105.8
rs747504	1.62308e-05	-106.387	-105.978
rs4234853	0.000135444	-104.266	-103.64
rs12505220	0.000141952	-104.219	-103.596
rs12502944	0.000136382	-104.259	-103.64
rs55990625	6.48702e-05	-105.002	-104.383
rs12643640	9.93131e-05	-104.576	-105.798
rs4690301	0.000161472	-104.09	-105.222
rs4690191	0.000155261	-104.129	-105.261
rs4690192	0.000371321	-103.257	-102.654
rs73221200	0.000424547	-103.123	-102.52
rs9332466	0.000154402	-104.135	-105.296
rs6845891	0.000442652	-103.081	-102.478
rs17164964	0.00034042	-103.344	-102.741
rs1531584	0.000512966	-102.934	-104.877
rs899389	0.000259318	-103.616	-105.034
rs4690193	1.23136e-05	-106.663	-105.873
rs77937203	0	0	-105.004
rs2335171	0.000364027	-103.277	-106.033
rs6599374	0.00109333	-102.177	-104.895
rs6823876	0.000242293	-103.684	-106.548
rs4690281	0.00366046	-100.969	-102.354
rs4690282	4.1722e-05	-105.443	-105.234
rs2242233	4.63669e-05	-105.338	-105.234
rs4690307	4.29652e-05	-105.414	-105.31
rs899391	3.8278e-05	-105.529	-105.425
rs899393	3.56893e-05	-105.599	-105.5
rs4690310	3.5506e-05	-105.604	-105.5
rs6810428	0.000137696	-104.249	-105.237
rs4690194	3.00869e-05	-105.77	-105.649
rs11729987	2.77607e-05	-105.85	-105.726
rs7377314	0.000150491	-104.16	-106.847
rs11248040	1.67856e-05	-106.354	-106.2
rs7682244	2.3648e-05	-106.011	-105.872
rs3733358	1.30463e-05	-106.606	-106.094
rs11735877	9.54144e-06	-106.918	-106.238
rs4690313	8.44033e-05	-104.738	-107.094
rs11734005	1.47485e-05	-106.483	-106.138
rs3775143	6.28797e-06	-107.335	-106.832
rs10902759	9.82633e-05	-104.586	-107.001
rs11725571	4.65339e-05	-105.334	-105.079
rs11723514	2.26639e-05	-106.053	-105.868
rs4690314	2.53298e-05	-105.942	-107.443
rs57170954	1.76684e-05	-106.302	-106.021
rs11722977	3.05958e-05	-105.753	-107.315
rs4690315	1.98448e-05	-106.186	-105.949
rs11730181	2.85129e-05	-105.824	-106.024
rs11724278	4.45244e-05	-105.378	-105.615
rs113752796	3.94526e-05	-105.499	-105.728
rs73207757	1.29209e-05	-106.615	-106.45
rs17165034	1.13094e-05	-106.748	-106.519
rs60018246	8.79391e-06	-107	-106.692
rs77943567	0	0	-104.857
rs28685840	3.32045e-05	-105.671	-105.772
rs936551	6.83231e-06	-107.252	-107.151
rs11248047	6.57632e-06	-107.291	-107.189
rs6599384	8.08376e-06	-107.084	-107.003
rs11734954	9.18378e-06	-106.957	-106.892
rs11721731	9.05134e-06	-106.971	-106.892
rs9998888	9.69014e-06	-106.903	-106.818
rs11933159	9.82426e-06	-106.889	-106.818
rs7656533	9.35272e-06	-106.938	-106.853
rs7665945	9.05134e-06	-106.971	-106.892
rs7665967	9.05134e-06	-106.971	-106.892
rs4690316	1.18553e-05	-106.701	-106.609
rs4690318	1.07984e-05	-106.795	-106.688
rs4690319	1.21042e-05	-106.681	-106.609
rs4690320	9.19323e-06	-106.956	-106.854
rs10471247	9.5249e-06	-106.92	-106.819
rs10471248	8.5003e-06	-107.034	-106.931
rs11724697	1.06099e-05	-106.812	-106.705
rs11725777	1.19642e-05	-106.692	-106.586
rs28416002	1.02368e-05	-106.848	-106.74
rs4647944	2.0713e-06	-108.446	-107.585
rs13118508	4.47251e-06	-107.676	-106.866
rs62293562	6.70708e-06	-107.271	-106.65
rs17164380	2.06667e-06	-108.448	-107.508
rs13140868	0	0	-106.951
rs2242278	7.59091e-06	-107.147	-106.219
rs2242279	8.01103e-06	-107.093	-106.144
rs1250103	6.93896e-06	-107.237	-106.423
rs1250106	3.1291e-06	-108.033	-107.177
rs1250105	7.41655e-06	-107.17	-106.463
rs4993865	7.27586e-06	-107.19	-106.448
