## Supplementary material for "Characterization of shared and ancestry-specific signals driving complex traits using multi-ancestry fine-mapping": mscaviar_results_study0_post.txt

SNP_ID	Prob_in_pCausalSet
rs11930567	6.24054e-06
rs77222403	1.0671e-06
rs71602468	1.09452e-06
rs13140110	1.09452e-06
rs35794339	1.51026e-06
rs13147476	1.5395e-06
rs34931193	2.0556e-06
rs34983150	1.57848e-06
rs116298534	1.24436e-06
rs80041827	1.04584e-06
rs116793548	1.15506e-06
rs13139052	1.32308e-06
rs144577889	1.21268e-06
rs13118033	1.29096e-06
rs76039545	2.33681e-06
rs34402770	2.42607e-06
rs35006826	2.24807e-06
rs28754934	2.54843e-06
rs71602477	2.30681e-06
rs35158410	2.5296e-06
rs35270524	1.68307e-06
rs71602479	2.56277e-06
rs34293668	2.63052e-06
rs35476224	1.32099e-06
rs34587191	3.26479e-06
rs13107526	2.60709e-06
rs71602480	2.38106e-06
rs71602481	2.28753e-06
rs34075612	2.50749e-06
rs77229907	2.412e-06
rs7685281	2.5296e-06
rs10015198	2.63052e-06
rs35219160	2.5296e-06
rs35455427	2.56277e-06
rs28654405	2.5296e-06
rs35843044	2.47521e-06
rs71602482	2.44338e-06
rs34053163	2.47521e-06
rs7672426	2.5296e-06
rs13136626	2.47521e-06
rs13111179	4.12642e-05
rs13150119	2.36723e-06
rs71602484	2.35055e-06
rs13147797	2.04867e-06
rs35853545	2.25832e-06
rs114801362	2.42249e-06
rs13117283	2.27182e-06
rs34366493	2.27182e-06
rs71602486	2.57342e-06
rs34585712	2.54022e-06
rs13116523	2.60709e-06
rs13127213	2.57342e-06
rs13133935	2.57342e-06
rs13139089	2.07485e-06
rs35207129	2.57342e-06
rs34094325	2.54022e-06
rs35535457	2.54022e-06
rs34698095	2.50749e-06
rs34568772	2.39151e-06
rs34391278	2.39151e-06
rs34953355	2.30112e-06
rs36060793	2.27182e-06
rs35649145	2.27182e-06
rs35137658	2.15558e-06
rs34992186	2.07485e-06
rs28687729	2.31715e-06
rs36117387	2.07485e-06
rs34165278	2.2113e-06
rs35694609	2.18325e-06
rs35564967	2.18325e-06
rs35869797	2.18325e-06
rs35972513	2.15558e-06
rs79102845	2.15558e-06
rs34421911	2.15558e-06
rs71602488	2.15558e-06
rs35935310	2.12829e-06
rs71602489	2.18325e-06
rs71602490	2.12829e-06
rs35732782	2.15558e-06
rs34096984	2.10138e-06
rs13101691	2.10138e-06
rs34477049	1.35094e-06
rs116807918	2.4969e-06
rs115852076	1.41612e-06
rs115236769	1.4609e-06
rs76716489	1.4609e-06
rs13143415	1.23706e-06
rs71602491	1.23706e-06
rs71602492	1.51941e-06
rs35621580	1.21035e-06
rs13103955	1.39892e-06
rs116283697	1.45411e-06
rs35894204	1.38167e-06
rs34363025	1.49085e-06
rs76590730	9.59723e-07
rs66894659	8.94537e-07
rs35925646	8.80588e-07
rs61760239	9.15317e-07
rs13114299	8.21486e-07
rs13104878	9.12469e-07
rs35621318	9.02085e-07
rs71602500	8.77994e-07
rs10026699	1.5788e-06
rs9997898	1.08531e-06
rs76590635	1.04993e-06
rs6837180	6.01754e-05
rs141218181	1.00949e-05
rs73219293	0.000237843
rs55948606	0.00878672
rs56011263	0.00749682
rs4690186	3.89494e-05
rs4690292	3.36276e-05
rs4690187	3.80333e-05
rs4690188	3.31013e-05
rs11734460	3.65953e-05
rs11940788	3.61035e-05
rs4690293	3.62851e-05
rs35734242	0.966642
rs73221103	3.75889e-05
rs77823119	0.000199561
rs34910327	6.39613e-05
rs12504026	4.11331e-05
rs12374317	3.69338e-05
rs11248035	3.95819e-05
rs12374324	0.000319019
rs11248036	4.32427e-05
rs12510790	0.000738915
rs112926042	2.26331e-05
rs4690294	2.52819e-05
rs4690295	2.42738e-05
rs7438761	0.000621103
rs73221121	0.000336184
rs4317149	0.000706033
rs11735280	2.21057e-05
rs73221124	2.91996e-05
rs13142139	0.000135896
rs73221129	0.000994264
rs4690189	0.00015371
rs11723111	5.13105e-05
rs10004172	0.00012556
rs13133410	9.19538e-05
rs11248037	9.38984e-05
rs747504	2.02879e-05
rs4234853	0.000177626
rs12505220	0.000186016
rs12502944	0.000178564
rs55990625	8.49251e-05
rs12643640	0.000104102
rs4690301	0.000170065
rs4690191	0.000163524
rs4690192	0.000484397
rs73221200	0.000553832
rs9332466	0.000162376
rs6845891	0.00057745
rs17164964	0.000444047
rs1531584	0.000525031
rs899389	0.000269676
rs4690193	1.68244e-05
rs77937203	1.07878e-05
rs2335171	0.000367435
rs6599374	0.00110497
rs6823876	0.000244005
rs4690281	0.00381301
rs4690282	5.02707e-05
rs2242233	5.49157e-05
rs4690307	5.08867e-05
rs899391	4.53353e-05
rs899393	4.22356e-05
rs4690310	4.20523e-05
rs6810428	0.000146176
rs4690194	3.57263e-05
rs11729987	3.29778e-05
rs7377314	0.000151659
rs11248040	2.00256e-05
rs7682244	2.81534e-05
rs3733358	1.66593e-05
rs11735877	1.26695e-05
rs4690313	8.53739e-05
rs11734005	1.82015e-05
rs3775143	8.00662e-06
rs10902759	9.93497e-05
rs11725571	5.65211e-05
rs11723514	2.71898e-05
rs4690314	2.61397e-05
rs57170954	2.15508e-05
rs11722977	3.15284e-05
rs4690315	2.40183e-05
rs11730181	3.23698e-05
rs11724278	5.03504e-05
rs113752796	4.46503e-05
rs73207757	1.54397e-05
rs17165034	1.36592e-05
rs60018246	1.07692e-05
rs77943567	1.25006e-05
rs28685840	3.81813e-05
rs936551	8.06926e-06
rs11248047	7.76692e-06
rs6599384	9.52122e-06
rs11734954	1.07933e-05
rs11721731	1.06609e-05
rs9998888	1.14245e-05
rs11933159	1.15586e-05
rs7656533	1.10267e-05
rs7665945	1.06609e-05
rs7665967	1.06609e-05
rs4690316	1.39986e-05
rs4690318	1.27786e-05
rs4690319	1.42476e-05
rs4690320	1.08672e-05
rs10471247	1.12592e-05
rs10471248	1.00481e-05
rs11724697	1.25555e-05
rs11725777	1.41581e-05
rs28416002	1.2114e-05
rs4647944	2.87741e-06
rs13118508	6.13785e-06
rs62293562	8.77271e-06
rs17164380	2.9387e-06
rs13140868	1.5386e-06
rs2242278	1.07825e-05
rs2242279	1.1451e-05
rs1250103	9.53748e-06
rs1250106	4.34637e-06
rs1250105	9.91161e-06
rs4993865	9.80888e-06
