## Supplementary material for "Characterization of shared and ancestry-specific signals driving complex traits using multi-ancestry fine-mapping": mscaviar_results_study1_post.txt

SNP_ID	Prob_in_pCausalSet
rs11930567	5.05357e-06
rs6837180	5.69406e-05
rs73219293	0.000181219
rs55948606	0.00810626
rs56011263	0.00691626
rs4690186	2.85199e-05
rs4690292	2.47313e-05
rs4690187	2.80331e-05
rs4690188	2.42048e-05
rs11734460	2.65945e-05
rs11940788	2.61025e-05
rs4690293	2.62841e-05
rs35734242	0.944928
rs73221103	2.71588e-05
rs34910327	6.1587e-05
rs12504026	2.98333e-05
rs12374317	2.6921e-05
rs11248035	2.87448e-05
rs12374324	0.000239082
rs11248036	3.15088e-05
rs12510790	0.000719511
rs112926042	1.66211e-05
rs4690294	1.85601e-05
rs4690295	1.78205e-05
rs7438761	0.000598971
rs73221121	0.000250816
rs4317149	0.000678546
rs11735280	1.63299e-05
rs73221124	2.15994e-05
rs13142139	0.000128269
rs73221129	0.000848457
rs4690189	0.000116536
rs11723111	4.86087e-05
rs10004172	9.5196e-05
rs13133410	8.70539e-05
rs11248037	8.91877e-05
rs747504	1.62475e-05
rs4234853	0.000135458
rs12505220	0.000141965
rs12502944	0.000136396
rs55990625	6.48837e-05
rs12643640	9.93999e-05
rs4690301	0.00016155
rs4690191	0.000155339
rs4690192	0.000371335
rs73221200	0.000424561
rs9332466	0.000154483
rs6845891	0.000442666
rs17164964	0.000340433
rs1531584	0.000513144
rs899389	0.000259423
rs4690193	1.2325e-05
rs2335171	0.000364474
rs6599374	0.00109373
rs6823876	0.000242885
rs4690281	0.00366056
rs4690282	4.17424e-05
rs2242233	4.63896e-05
rs4690307	4.29879e-05
rs899391	3.83006e-05
rs899393	3.57122e-05
rs4690310	3.55287e-05
rs6810428	0.000137764
rs4690194	3.01093e-05
rs11729987	2.7783e-05
rs7377314	0.000151029
rs11248040	1.68072e-05
rs7682244	2.36699e-05
rs3733358	1.30614e-05
rs11735877	9.5542e-06
rs4690313	8.47671e-05
rs11734005	1.47663e-05
rs3775143	6.30328e-06
rs10902759	9.86417e-05
rs11725571	4.65534e-05
rs11723514	2.26848e-05
rs4690314	2.54606e-05
rs57170954	1.76875e-05
rs11722977	3.0733e-05
rs4690315	1.98647e-05
rs11730181	2.85438e-05
rs11724278	4.45564e-05
rs113752796	3.94844e-05
rs73207757	1.29424e-05
rs17165034	1.13295e-05
rs60018246	8.81253e-06
rs28685840	3.32324e-05
rs936551	6.85542e-06
rs11248047	6.59943e-06
rs6599384	8.10729e-06
rs11734954	9.20765e-06
rs11721731	9.07487e-06
rs9998888	9.71352e-06
rs11933159	9.84796e-06
rs7656533	9.37609e-06
rs7665945	9.07487e-06
rs7665967	9.07487e-06
rs4690316	1.18784e-05
rs4690318	1.08212e-05
rs4690319	1.21279e-05
rs4690320	9.2162e-06
rs10471247	9.54788e-06
rs10471248	8.52328e-06
rs11724697	1.06327e-05
rs11725777	1.1987e-05
rs28416002	1.02596e-05
rs4647944	2.08205e-06
rs13118508	4.48374e-06
rs62293562	6.72066e-06
rs17164380	2.07659e-06
rs2242278	7.60086e-06
rs2242279	8.02078e-06
rs1250103	6.95013e-06
rs1250106	3.13985e-06
rs1250105	7.42899e-06
rs4993865	7.28788e-06
