## Supplementary material for "Characterization of shared and ancestry-specific signals driving complex traits using multi-ancestry fine-mapping": not_shared_pips.txt

SNP_ID	shared_ll_x	notshared_ll_x	shared_ll_y	notshared_ll_y	not_shared_pip
rs10004172	-104.618	-103.968	-104.618	-103.968	3.03902e-05
rs10015198	0.0	-106.415	0.0	-106.415	2.63052e-06
rs10026699	0.0	-106.926	0.0	-106.926	1.5788e-06
rs10471247	-106.92	-106.819	-106.92	-106.819	1.757280000000003e-06
rs10471248	-107.034	-106.931	-107.034	-106.931	1.5707799999999989e-06
rs10902759	-104.586	-107.001	-104.586	-107.001	1.4647999999999864e-06
rs11248035	-105.816	-104.997	-105.816	-104.997	1.0859300000000006e-05
rs11248036	-105.724	-104.918	-105.724	-104.918	1.1756300000000001e-05
rs11248037	-104.684	-105.8	-104.684	-105.8	4.866299999999998e-06
rs11248040	-106.354	-106.2	-106.354	-106.2	3.261600000000003e-06
rs11248047	-107.291	-107.189	-107.291	-107.189	1.2137100000000006e-06
rs112926042	-106.364	-105.585	-106.364	-105.585	6.034999999999999e-06
rs113752796	-105.499	-105.728	-105.499	-105.728	5.2294999999999946e-06
rs114801362	0.0	-106.498	0.0	-106.498	2.42249e-06
rs115236769	0.0	-107.003	0.0	-107.003	1.4609e-06
rs115852076	0.0	-107.034	0.0	-107.034	1.41612e-06
rs116283697	0.0	-107.008	0.0	-107.008	1.45411e-06
rs116298534	0.0	-107.164	0.0	-107.164	1.24436e-06
rs116793548	0.0	-107.238	0.0	-107.238	1.15506e-06
rs116807918	0.0	-106.467	0.0	-106.467	2.4969e-06
rs11721731	-106.971	-106.892	-106.971	-106.892	1.633089999999999e-06
rs11722977	-105.753	-107.315	-105.753	-107.315	1.0698000000000012e-06
rs11723111	-105.292	-106.336	-105.292	-106.336	2.8481999999999976e-06
rs11723514	-106.053	-105.868	-106.053	-105.868	4.5467999999999985e-06
rs11724278	-105.378	-105.615	-105.378	-105.615	5.858000000000004e-06
rs11724697	-106.812	-106.705	-106.812	-106.705	1.9684000000000047e-06
rs11725571	-105.334	-105.079	-105.334	-105.079	1.0006700000000007e-05
rs11725777	-106.692	-106.586	-106.692	-106.586	2.216700000000002e-06
rs11729987	-105.85	-105.726	-105.85	-105.726	5.239400000000003e-06
rs11730181	-105.824	-106.024	-105.824	-106.024	3.8878000000000104e-06
rs11734005	-106.483	-106.138	-106.483	-106.138	3.4708000000000007e-06
rs11734460	-105.894	-105.077	-105.894	-105.077	1.0023000000000002e-05
rs11734954	-106.957	-106.892	-106.957	-106.892	1.6333899999999996e-06
rs11735280	-106.382	-105.625	-106.382	-105.625	5.799400000000004e-06
rs11735877	-106.918	-106.238	-106.918	-106.238	3.1408200000000053e-06
rs11930567	-107.557	-107.182	-107.557	-107.182	1.2219499999999994e-06
rs11933159	-106.889	-106.818	-106.889	-106.818	1.7580399999999985e-06
rs11940788	-105.912	-105.077	-105.912	-105.077	1.0022800000000002e-05
rs12374317	-105.882	-105.076	-105.882	-105.076	1.0035399999999999e-05
rs12374324	-103.697	-103.001	-103.697	-103.001	7.996299999989999e-05
rs1250103	-107.237	-106.423	-107.237	-106.423	2.6096900000000025e-06
rs1250105	-107.17	-106.463	-107.17	-106.463	2.507500000000002e-06
rs1250106	-108.033	-107.177	-108.033	-107.177	1.228020000000001e-06
rs12502944	-104.259	-103.64	-104.259	-103.64	4.2195999999899996e-05
rs12504026	-105.779	-104.956	-105.779	-104.956	1.1321799999999997e-05
rs12505220	-104.219	-103.596	-104.219	-103.596	4.407699999989999e-05
rs12510790	-102.596	-104.401	-102.596	-104.401	1.970999999999993e-05
rs12643640	-104.576	-105.798	-104.576	-105.798	4.875700000000005e-06
rs13101691	0.0	-106.64	0.0	-106.64	2.10138e-06
rs13103955	0.0	-107.047	0.0	-107.047	1.39892e-06
rs13104878	0.0	-107.474	0.0	-107.474	9.12469e-07
rs13107526	0.0	-106.424	0.0	-106.424	2.60709e-06
rs13111179	0.0	-103.662	0.0	-103.662	4.12642e-05
rs13114299	0.0	-107.579	0.0	-107.579	8.21486e-07
rs13116523	0.0	-106.424	0.0	-106.424	2.60709e-06
rs13117283	0.0	-106.562	0.0	-106.562	2.27182e-06
rs13118033	0.0	-107.127	0.0	-107.127	1.29096e-06
rs13118508	-107.676	-106.866	-107.676	-106.866	1.6765699999999998e-06
rs13127213	0.0	-106.437	0.0	-106.437	2.57342e-06
rs13133410	-104.708	-105.764	-104.708	-105.764	5.046299999999972e-06
rs13133935	0.0	-106.437	0.0	-106.437	2.57342e-06
rs13136626	0.0	-106.476	0.0	-106.476	2.47521e-06
rs13139052	0.0	-107.102	0.0	-107.102	1.32308e-06
rs13139089	0.0	-106.652	0.0	-106.652	2.07485e-06
rs13140110	0.0	-107.292	0.0	-107.292	1.09452e-06
rs13140868	0.0	-106.951	0.0	-106.951	1.5386e-06
rs13142139	-104.32	-105.333	-104.32	-105.333	7.764999999999991e-06
rs13143415	0.0	-107.17	0.0	-107.17	1.23706e-06
rs13147476	0.0	-106.951	0.0	-106.951	1.5395e-06
rs13147797	0.0	-106.665	0.0	-106.665	2.04867e-06
rs13150119	0.0	-106.521	0.0	-106.521	2.36723e-06
rs141218181	0.0	-105.07	0.0	-105.07	1.00949e-05
rs144577889	0.0	-107.189	0.0	-107.189	1.21268e-06
rs1531584	-102.934	-104.877	-102.934	-104.877	1.2242999999999998e-05
rs17164380	-108.448	-107.508	-108.448	-107.508	8.819500000000001e-07
rs17164964	-103.344	-102.741	-103.344	-102.741	0.00010363999999989999
rs17165034	-106.748	-106.519	-106.748	-106.519	2.369899999999999e-06
rs2242233	-105.338	-105.234	-105.338	-105.234	8.571500000000004e-06
rs2242278	-107.147	-106.219	-107.147	-106.219	3.2015400000000017e-06
rs2242279	-107.093	-106.144	-107.093	-106.144	3.449719999999995e-06
rs2335171	-103.277	-106.033	-103.277	-106.033	3.8549999999999826e-06
rs28416002	-106.848	-106.74	-106.848	-106.74	1.9000000000000004e-06
rs28654405	0.0	-106.454	0.0	-106.454	2.5296e-06
rs28685840	-105.671	-105.772	-105.671	-105.772	5.004700000000003e-06
rs28687729	0.0	-106.542	0.0	-106.542	2.31715e-06
rs28754934	0.0	-106.447	0.0	-106.447	2.54843e-06
rs34053163	0.0	-106.476	0.0	-106.476	2.47521e-06
rs34075612	0.0	-106.463	0.0	-106.463	2.50749e-06
rs34094325	0.0	-106.45	0.0	-106.45	2.54022e-06
rs34096984	0.0	-106.64	0.0	-106.64	2.10138e-06
rs34165278	0.0	-106.589	0.0	-106.589	2.2113e-06
rs34293668	0.0	-106.415	0.0	-106.415	2.63052e-06
rs34363025	0.0	-106.983	0.0	-106.983	1.49085e-06
rs34366493	0.0	-106.562	0.0	-106.562	2.27182e-06
rs34391278	0.0	-106.51	0.0	-106.51	2.39151e-06
rs34402770	0.0	-106.496	0.0	-106.496	2.42607e-06
rs34421911	0.0	-106.614	0.0	-106.614	2.15558e-06
rs34477049	0.0	-107.082	0.0	-107.082	1.35094e-06
rs34568772	0.0	-106.51	0.0	-106.51	2.39151e-06
rs34585712	0.0	-106.45	0.0	-106.45	2.54022e-06
rs34587191	0.0	-106.199	0.0	-106.199	3.26479e-06
rs34698095	0.0	-106.463	0.0	-106.463	2.50749e-06
rs34910327	-105.055	-106.434	-105.055	-106.434	2.5819000000000167e-06
rs34931193	0.0	-106.662	0.0	-106.662	2.0556e-06
rs34953355	0.0	-106.549	0.0	-106.549	2.30112e-06
rs34983150	0.0	-106.926	0.0	-106.926	1.57848e-06
rs34992186	0.0	-106.652	0.0	-106.652	2.07485e-06
rs35006826	0.0	-106.572	0.0	-106.572	2.24807e-06
rs35137658	0.0	-106.614	0.0	-106.614	2.15558e-06
rs35158410	0.0	-106.454	0.0	-106.454	2.5296e-06
rs35207129	0.0	-106.437	0.0	-106.437	2.57342e-06
rs35219160	0.0	-106.454	0.0	-106.454	2.5296e-06
rs35270524	0.0	-106.862	0.0	-106.862	1.68307e-06
rs35455427	0.0	-106.441	0.0	-106.441	2.56277e-06
rs35476224	0.0	-107.104	0.0	-107.104	1.32099e-06
rs35535457	0.0	-106.45	0.0	-106.45	2.54022e-06
rs35564967	0.0	-106.602	0.0	-106.602	2.18325e-06
rs35621318	0.0	-107.485	0.0	-107.485	9.02085e-07
rs35621580	0.0	-107.191	0.0	-107.191	1.21035e-06
rs35649145	0.0	-106.562	0.0	-106.562	2.27182e-06
rs35694609	0.0	-106.602	0.0	-106.602	2.18325e-06
rs35732782	0.0	-106.614	0.0	-106.614	2.15558e-06
rs35734242	-95.4152	-97.3966	-95.4152	-97.3966	0.02171400000000001
rs35794339	0.0	-106.97	0.0	-106.97	1.51026e-06
rs35843044	0.0	-106.476	0.0	-106.476	2.47521e-06
rs35853545	0.0	-106.568	0.0	-106.568	2.25832e-06
rs35869797	0.0	-106.602	0.0	-106.602	2.18325e-06
rs35894204	0.0	-107.059	0.0	-107.059	1.38167e-06
rs35925646	0.0	-107.509	0.0	-107.509	8.80588e-07
rs35935310	0.0	-106.627	0.0	-106.627	2.12829e-06
rs35972513	0.0	-106.614	0.0	-106.614	2.15558e-06
rs36060793	0.0	-106.562	0.0	-106.562	2.27182e-06
rs36117387	0.0	-106.652	0.0	-106.652	2.07485e-06
rs3733358	-106.606	-106.094	-106.606	-106.094	3.6281e-06
rs3775143	-107.335	-106.832	-107.335	-106.832	1.7339600000000004e-06
rs4234853	-104.266	-103.64	-104.266	-103.64	4.219599999999999e-05
rs4317149	-102.654	-104.061	-102.654	-104.061	2.7692999999900003e-05
rs4647944	-108.446	-107.585	-108.446	-107.585	8.168599999999995e-07
rs4690186	-105.824	-105.035	-105.824	-105.035	1.0452300000000002e-05
rs4690187	-105.841	-105.077	-105.841	-105.077	1.00238e-05
rs4690188	-105.988	-105.194	-105.988	-105.194	8.919299999999998e-06
rs4690189	-104.416	-103.766	-104.416	-103.766	3.719999999989999e-05
rs4690191	-104.129	-105.261	-104.129	-105.261	8.340999999900017e-06
rs4690192	-103.257	-102.654	-103.257	-102.654	0.00011309000000000004
rs4690193	-106.663	-105.873	-106.663	-105.873	4.522200000000002e-06
rs4690194	-105.77	-105.649	-105.77	-105.649	5.66179999999999e-06
rs4690281	-100.969	-102.354	-100.969	-102.354	0.00015265000000000027
rs4690282	-105.443	-105.234	-105.443	-105.234	8.569100000000013e-06
rs4690292	-105.966	-105.194	-105.966	-105.194	8.919500000000008e-06
rs4690293	-105.906	-105.077	-105.906	-105.077	1.0022999999999999e-05
rs4690294	-106.254	-105.474	-106.254	-105.474	6.7448e-06
rs4690295	-106.294	-105.514	-106.294	-105.514	6.476499999999998e-06
rs4690301	-104.09	-105.222	-104.09	-105.222	8.670999999999999e-06
rs4690307	-105.414	-105.31	-105.414	-105.31	7.944199999999998e-06
rs4690310	-105.604	-105.5	-105.604	-105.5	6.568999999999991e-06
rs4690313	-104.738	-107.094	-104.738	-107.094	1.3343999999999986e-06
rs4690314	-105.942	-107.443	-105.942	-107.443	9.406999999999993e-07
rs4690315	-106.186	-105.949	-106.186	-105.949	4.1933999999999995e-06
rs4690316	-106.701	-106.609	-106.701	-106.609	2.1664e-06
rs4690318	-106.795	-106.688	-106.795	-106.688	2.003000000000001e-06
rs4690319	-106.681	-106.609	-106.681	-106.609	2.1670999999999983e-06
rs4690320	-106.956	-106.854	-106.956	-106.854	1.696939999999995e-06
rs4993865	-107.19	-106.448	-107.19	-106.448	2.5450399999999996e-06
rs55948606	-100.174	-100.859	-100.174	-100.859	0.0006805599999999985
rs55990625	-105.002	-104.383	-105.002	-104.383	2.0068400000000013e-05
rs56011263	-100.332	-101.018	-100.332	-101.018	0.0005806400000000003
rs57170954	-106.302	-106.021	-106.302	-106.021	3.901500000000003e-06
rs60018246	-107.0	-106.692	-107.0	-106.692	1.9939099999999987e-06
rs61760239	0.0	-107.471	0.0	-107.471	9.15317e-07
rs62293562	-107.271	-106.65	-107.271	-106.65	2.07921e-06
rs6599374	-102.177	-104.895	-102.177	-104.895	1.2040000000000054e-05
rs6599384	-107.084	-107.003	-107.084	-107.003	1.460990000000001e-06
rs66894659	0.0	-107.494	0.0	-107.494	8.94537e-07
rs6810428	-104.249	-105.237	-104.249	-105.237	8.547999999999987e-06
rs6823876	-103.684	-106.548	-103.684	-106.548	2.3039999999999834e-06
rs6837180	-105.133	-106.165	-105.133	-106.165	3.378800000000009e-06
rs6845891	-103.081	-102.478	-103.081	-102.478	0.000134812
rs71602468	0.0	-107.292	0.0	-107.292	1.09452e-06
rs71602477	0.0	-106.546	0.0	-106.546	2.30681e-06
rs71602479	0.0	-106.441	0.0	-106.441	2.56277e-06
rs71602480	0.0	-106.515	0.0	-106.515	2.38106e-06
rs71602481	0.0	-106.555	0.0	-106.555	2.28753e-06
rs71602482	0.0	-106.489	0.0	-106.489	2.44338e-06
rs71602484	0.0	-106.528	0.0	-106.528	2.35055e-06
rs71602486	0.0	-106.437	0.0	-106.437	2.57342e-06
rs71602488	0.0	-106.614	0.0	-106.614	2.15558e-06
rs71602489	0.0	-106.602	0.0	-106.602	2.18325e-06
rs71602490	0.0	-106.627	0.0	-106.627	2.12829e-06
rs71602491	0.0	-107.17	0.0	-107.17	1.23706e-06
rs71602492	0.0	-106.964	0.0	-106.964	1.51941e-06
rs71602500	0.0	-107.512	0.0	-107.512	8.77994e-07
rs73207757	-106.615	-106.45	-106.615	-106.45	2.5403e-06
rs73219293	-103.974	-103.345	-103.974	-103.345	5.6649999999999995e-05
rs73221103	-105.873	-105.036	-105.873	-105.036	1.0451900000000004e-05
rs73221121	-103.649	-102.935	-103.649	-102.935	8.539399999999998e-05
rs73221124	-106.102	-105.351	-106.102	-105.351	7.6238e-06
rs73221129	-102.431	-102.4	-102.431	-102.4	0.0001458549999998999
rs73221200	-103.123	-102.52	-103.123	-102.52	0.00012929899999999998
rs7377314	-104.16	-106.847	-104.16	-106.847	1.7060000000000003e-06
rs7438761	-102.779	-104.275	-102.779	-104.275	2.235799999999999e-05
rs747504	-106.387	-105.978	-106.387	-105.978	4.073799999999998e-06
rs76039545	0.0	-106.534	0.0	-106.534	2.33681e-06
rs7656533	-106.938	-106.853	-106.938	-106.853	1.69735e-06
rs76590635	0.0	-107.334	0.0	-107.334	1.04993e-06
rs76590730	0.0	-107.423	0.0	-107.423	9.59723e-07
rs7665945	-106.971	-106.892	-106.971	-106.892	1.633089999999999e-06
rs7665967	-106.971	-106.892	-106.971	-106.892	1.633089999999999e-06
rs76716489	0.0	-107.003	0.0	-107.003	1.4609e-06
rs7672426	0.0	-106.454	0.0	-106.454	2.5296e-06
rs7682244	-106.011	-105.872	-106.011	-105.872	4.5273e-06
rs7685281	0.0	-106.454	0.0	-106.454	2.5296e-06
rs77222403	0.0	-107.317	0.0	-107.317	1.0671e-06
rs77229907	0.0	-106.502	0.0	-106.502	2.412e-06
rs77823119	0.0	-102.086	0.0	-102.086	0.000199561
rs77937203	0.0	-105.004	0.0	-105.004	1.07878e-05
rs77943567	0.0	-104.857	0.0	-104.857	1.25006e-05
rs79102845	0.0	-106.614	0.0	-106.614	2.15558e-06
rs80041827	0.0	-107.338	0.0	-107.338	1.04584e-06
rs899389	-103.616	-105.034	-103.616	-105.034	1.046299999989998e-05
rs899391	-105.529	-105.425	-105.529	-105.425	7.079899999999986e-06
rs899393	-105.599	-105.5	-105.599	-105.5	6.5692000000000116e-06
rs9332466	-104.135	-105.296	-104.135	-105.296	8.054999999900013e-06
rs936551	-107.252	-107.151	-107.252	-107.151	1.2600600000000006e-06
rs9997898	0.0	-107.3	0.0	-107.3	1.08531e-06
rs9998888	-106.903	-106.818	-106.903	-106.818	1.7577399999999995e-06
