## Supplementary material for "Characterization of shared and ancestry-specific signals driving complex traits using multi-ancestry fine-mapping": global_pips.txt

SNP_ID	shared_ll	notshared_ll	global_pips
rs10007750	-94.3979	-92.7668	3.1237799999999994e-07
rs10018239	-94.3984	-92.7668	3.12289e-07
rs10213426	-93.8079	-92.19	5.60127e-07
rs10213440	-94.0633	-92.4515	4.3267499999999995e-07
rs10488998	-89.7716	-88.8223	2.46523e-05
rs10488999	-89.6259	-88.6712	2.85638e-05
rs10938942	-93.7344	-92.7812	4.6919100000000006e-07
rs10938943	-93.2557	-92.2993	7.579659999999999e-07
rs10938944	-91.5373	-90.6093	4.19036e-06
rs10938946	-89.6728	-88.7201	2.72408e-05
rs116621455	0.0	-92.5652	1.75756e-07
rs116712693	0.0	-93.3247	8.22349e-08
rs11722009	-90.086	-89.1739	1.7803200000000003e-05
rs11724385	-94.4108	-93.6853	2.2389399999999995e-07
rs11728936	-89.7708	-88.8223	2.46657e-05
rs11737626	-92.7879	-91.8373	1.2079649999999998e-06
rs12500410	-89.7632	-88.8223	2.4796499999999995e-05
rs12501080	-91.3544	-90.4358	5.01722e-06
rs12505190	-91.5736	-90.6596	4.02432e-06
rs12640088	-94.2289	-92.9147	3.23689e-07
rs12643575	-91.8133	-90.8814	3.1833e-06
rs12646182	-89.36	-88.4153	3.71525e-05
rs12648151	-91.6061	-90.6535	3.9407400000000005e-06
rs13105782	-89.7739	-88.8223	2.46118e-05
rs13108466	-94.2289	-93.6617	2.58486e-07
rs13110224	-93.8832	-92.9421	4.0282500000000004e-07
rs13126710	-90.7752	-90.4942	7.710300000000001e-06
rs13133046	-93.998	-93.3951	3.2832100000000005e-07
rs13140645	-94.1945	-93.6061	2.6882500000000003e-07
rs13141744	-93.9368	-93.4166	3.4256200000000007e-07
rs1355148	-89.8288	-88.8757	2.3307899999999998e-05
rs139148787	-94.5727	-93.737	1.9610799999999997e-07
rs1396669	-91.0394	-90.093	6.93203e-06
rs1509237	-90.0172	-89.0734	1.9252100000000005e-05
rs1509240	0.0	-89.2814	4.68854e-06
rs1509241	-91.1767	-90.2382	6.02848e-06
rs1509242	0.0	-92.1541	2.65118e-07
rs1509252	-89.3721	-88.4153	3.683999999999999e-05
rs1588310	-92.9461	-92.0054	1.02819e-06
rs1605813	-89.2064	-88.2742	4.31603e-05
rs169997	-83.2924	-82.3464	0.016043300000000003
rs169998	-90.1199	-89.5413	1.57793e-05
rs172553	-89.8845	-89.1933	2.05121e-05
rs17539073	-94.0585	-93.4549	3.09078e-07
rs17539638	-89.5213	-88.5682	3.16983e-05
rs17540376	-89.5733	-88.6173	3.0120100000000003e-05
rs17613288	-92.4975	-91.5494	1.61372e-06
rs17621384	-92.7369	-92.3065	1.1158519999999997e-06
rs181120061	-92.4323	-91.9259	1.5375700000000003e-06
rs1876756	-88.8673	-87.9451	6.040399999999999e-05
rs1876757	-91.4056	-90.4799	4.776980000000001e-06
rs1912029	-91.6359	-90.7075	3.7974899999999998e-06
rs1912030	0.0	-89.8029	2.78324e-06
rs2036714	-89.4722	-88.519	3.329610000000001e-05
rs2036715	-89.5671	-88.6173	3.0249500000000002e-05
rs215401	-82.6169	-81.6602	0.0316273
rs215403	-83.3026	-82.3464	0.0159298
rs215404	-83.303	-82.3464	0.0159255
rs215405	-83.1781	-82.2221	0.0180399
rs215406	-83.3012	-82.3464	0.0159447
rs215407	-82.9935	-82.0381	0.0216946
rs215409	-89.791	-89.1064	2.2484700000000002e-05
rs215410	-82.3019	-81.3453	0.043336
rs215411	-80.8342	-80.0487	0.179104
rs215412	-80.6257	-79.8454	0.22031999999999996
rs215413	-82.7424	-81.7867	0.0278882
rs215414	-82.6158	-81.6594	0.0316597
rs215416	-82.9286	-81.9721	0.0231567
rs215417	0.0	-88.0169	1.66042e-05
rs215418	-82.3579	-81.4023	0.0409646
rs215419	-81.9691	-81.013	0.06044019999999999
rs215424	0.0	-88.1078	1.51612e-05
rs215425	-83.2924	-82.3464	0.016043300000000003
rs215426	-89.8486	-89.2798	2.0651300000000003e-05
rs215441	-89.5572	-88.6793	2.99123e-05
rs215444	-89.9671	-89.1065	1.97557e-05
rs215447	0.0	-88.0648	1.58276e-05
rs215448	0.0	-88.1078	1.51612e-05
rs215451	0.0	-88.2458	1.3207e-05
rs215452	-82.9261	-81.9721	0.0231964
rs215453	-82.7406	-81.7867	0.0279239
rs215455	0.0	-88.3689	1.1677e-05
rs215457	-90.2862	-89.7105	1.3352699999999998e-05
rs215458	-90.0606	-89.456	1.6843500000000002e-05
rs215459	-90.1009	-89.456	1.6333700000000003e-05
rs215460	-90.1423	-89.5413	1.5509499999999998e-05
rs215461	0.0	-87.8727	1.91801e-05
rs215462	-90.0791	-89.456	1.66072e-05
rs215463	-90.152	-89.5413	1.53948e-05
rs215464	-89.9091	-89.2798	1.9713999999999998e-05
rs215465	-83.0464	-82.0974	0.0205362
rs215466	-89.9966	-89.3704	1.80491e-05
rs215467	-90.0822	-89.456	1.65675e-05
rs215468	0.0	-88.0169	1.66042e-05
rs215470	-90.34	-89.5815	1.323309e-05
rs215472	0.0	-88.8255	7.397e-06
rs215473	0.0	-89.177	5.20478e-06
rs215474	0.0	-88.9128	6.77839e-06
rs215477	0.0	-88.7378	8.07524e-06
rs215478	0.0	-88.6914	8.45819e-06
rs215480	0.0	-88.4252	1.10377e-05
rs215483	-81.9666	-81.6001	0.05242870000000001
rs215484	-82.0342	-81.473	0.051044000000000006
rs215485	-82.1541	-81.6001	0.04520219999999999
rs215489	-89.4277	-88.7549	3.22406e-05
rs2159518	-89.5671	-88.6173	3.0249500000000002e-05
rs2875215	-89.371	-88.4153	3.686990000000001e-05
rs2875216	-89.3167	-88.3608	3.892899999999999e-05
rs28758817	-94.1356	-92.6028	3.88566e-07
rs2940775	0.0	-89.3911	4.2017e-06
rs2940776	0.0	-89.4319	4.03361e-06
rs34017810	-93.2711	-92.312	7.469779999999999e-07
rs34939008	-91.8649	-90.9249	3.03069e-06
rs4128915	-92.9465	-92.7873	8.609609999999999e-07
rs4452416	-93.8926	-92.5732	4.539839999999999e-07
rs4697033	-90.8309	-89.8752	8.56354e-06
rs4697034	-90.659	-89.7111	1.0145770000000002e-05
rs4697035	-89.7701	-88.8223	2.4678e-05
rs4697388	-89.9334	-89.1657	1.99206e-05
rs56109256	-94.3079	-92.9475	3.0450999999999997e-07
rs56128764	-91.7433	-90.7897	3.4363499999999997e-06
rs61795305	-89.8138	-88.8757	2.3554000000000002e-05
rs61795307	-89.3225	-88.4153	3.8147100000000006e-05
rs61795311	-89.7767	-88.8223	2.45638e-05
rs61795312	-89.5213	-88.5682	3.16983e-05
rs6448201	-90.6187	-89.7521	1.031492e-05
rs6834404	0.0	-90.7617	1.06699e-06
rs73097082	-93.8997	-93.2004	3.70777e-07
rs73250771	-94.0621	-93.4379	3.09474e-07
rs737990	-89.4741	-88.519	3.3251e-05
rs7437482	-93.8994	-92.2683	5.142450000000001e-07
rs7438250	-93.6727	-92.0705	6.36672e-07
rs74791938	-94.5585	-93.6713	2.0182699999999997e-07
rs74868851	-94.3074	-92.9093	3.09276e-07
rs7661915	-93.6414	-92.8225	4.95387e-07
rs7662405	-94.8344	-93.419	1.8387000000000002e-07
rs7665401	-89.6745	-88.7201	2.72069e-05
rs7672063	-89.6671	-88.7201	2.73492e-05
rs7674770	-90.0204	-89.0734	1.92083e-05
rs7683406	-94.5877	-93.346	2.2004500000000004e-07
rs7687126	-93.9099	-92.2966	5.047490000000001e-07
rs7695048	-89.7592	-88.8223	2.4867499999999995e-05
rs77037669	-94.5657	-93.6714	2.0078400000000006e-07
rs77097877	-94.3858	-93.009	2.8352299999999996e-07
rs77675442	-94.5619	-93.7369	1.9765e-07
rs79070116	-94.5657	-93.6714	2.0078400000000006e-07
rs79188896	-92.7374	-91.7827	1.2721229999999996e-06
rs79599549	-93.4798	-92.52	6.064239999999998e-07
rs887470	-90.3145	-89.3735	1.42885e-05
rs9992458	0.0	-90.7989	1.02807e-06
rs9996943	-94.7787	-93.2716	2.0199600000000003e-07
