## Supplementary material for "Characterization of shared and ancestry-specific signals driving complex traits using multi-ancestry fine-mapping": mscaviar_results_shared_pips.txt

SNP_ID	shared_pip	shared_ll	notshared_ll
rs17621384	8.88189e-07	-92.7369	-92.3065
rs4128915	7.20204e-07	-92.9465	-92.7873
rs116712693	0	0	-93.3247
rs116621455	0	0	-92.5652
rs13126710	6.3161e-06	-90.7752	-90.4942
rs4697388	1.46569e-05	-89.9334	-89.1657
rs1588310	7.20555e-07	-92.9461	-92.0054
rs6448201	7.38658e-06	-90.6187	-89.7521
rs181120061	1.20448e-06	-92.4323	-91.9259
rs1396669	4.84954e-06	-91.0394	-90.093
rs34939008	2.12435e-06	-91.8649	-90.9249
rs2940776	0	0	-89.4319
rs2940775	0	0	-89.3911
rs10938942	3.27576e-07	-93.7344	-92.7812
rs9992458	0	0	-90.7989
rs6834404	0	0	-90.7617
rs1912030	0	0	-89.8029
rs10938943	5.28665e-07	-93.2557	-92.2993
rs7661915	3.59497e-07	-93.6414	-92.8225
rs1509242	0	0	-92.1541
rs1509241	4.22738e-06	-91.1767	-90.2382
rs1509240	0	0	-89.2814
rs4697033	5.97428e-06	-90.8309	-89.8752
rs215489	2.43027e-05	-89.4277	-88.7549
rs11722009	1.25824e-05	-90.086	-89.1739
rs215485	0.0350401	-82.1541	-81.6001
rs215484	0.0395037	-82.0342	-81.473
rs215483	0.0422666	-81.9666	-81.6001
rs12501080	3.5391e-06	-91.3544	-90.4358
rs12505190	2.84257e-06	-91.5736	-90.6596
rs1912029	2.67101e-06	-91.6359	-90.7075
rs1876757	3.36265e-06	-91.4056	-90.4799
rs1876756	4.2564e-05	-88.8673	-87.9451
rs12643575	2.23668e-06	-91.8133	-90.8814
rs10938944	2.94766e-06	-91.5373	-90.6093
rs215480	0	0	-88.4252
rs73250771	2.3604e-07	-94.0621	-93.4379
rs61795305	1.65191e-05	-89.8138	-88.8757
rs13108466	1.99775e-07	-94.2289	-93.6617
rs169998	1.21636e-05	-90.1199	-89.5413
rs215478	0	0	-88.6914
rs215477	0	0	-88.7378
rs887470	1.00124e-05	-90.3145	-89.3735
rs7695048	1.7447e-05	-89.7592	-88.8223
rs17539073	2.36879e-07	-94.0585	-93.4549
rs12500410	1.7376e-05	-89.7632	-88.8223
rs1509237	1.34792e-05	-90.0172	-89.0734
rs7674770	1.34354e-05	-90.0204	-89.0734
rs215474	0	0	-88.9128
rs13133046	2.5167e-07	-93.998	-93.3951
rs56128764	2.39885e-06	-91.7433	-90.7897
rs215473	0	0	-89.177
rs13140645	2.06759e-07	-94.1945	-93.6061
rs4697034	7.09481e-06	-90.659	-89.7111
rs215472	0	0	-88.8255
rs61795307	2.69993e-05	-89.3225	-88.4153
rs7672063	1.91298e-05	-89.6671	-88.7201
rs215470	9.76003e-06	-90.34	-89.5815
rs13141744	2.67545e-07	-93.9368	-93.4166
rs215468	0	0	-88.0169
rs4697035	1.72575e-05	-89.7701	-88.8223
rs11728936	1.72452e-05	-89.7708	-88.8223
rs215467	1.263e-05	-90.0822	-89.456
rs215466	1.37597e-05	-89.9966	-89.3704
rs215465	0.0143556	-83.0464	-82.0974
rs215464	1.50176e-05	-89.9091	-89.2798
rs215463	1.17791e-05	-90.152	-89.5413
rs215462	1.26697e-05	-90.0791	-89.456
rs215461	0	0	-87.8727
rs215460	1.18937e-05	-90.1423	-89.5413
rs215459	1.23963e-05	-90.1009	-89.456
rs215458	1.29062e-05	-90.0606	-89.456
rs215457	1.02999e-05	-90.2862	-89.7105
rs169997	0.0112252	-83.2924	-82.3464
rs1355148	1.6273e-05	-89.8288	-88.8757
rs215426	1.59549e-05	-89.8486	-89.2798
rs215425	0.0112252	-83.2924	-82.3464
rs2875215	2.57222e-05	-89.371	-88.4153
rs2875216	2.71567e-05	-89.3167	-88.3608
rs13105782	1.71913e-05	-89.7739	-88.8223
rs215424	0	0	-88.1078
rs61795311	1.71433e-05	-89.7767	-88.8223
rs10488999	1.99329e-05	-89.6259	-88.6712
rs2159518	2.11408e-05	-89.5671	-88.6173
rs2036715	2.11408e-05	-89.5671	-88.6173
rs61795312	2.21311e-05	-89.5213	-88.5682
rs17539638	2.21311e-05	-89.5213	-88.5682
rs10938946	1.90214e-05	-89.6728	-88.7201
rs172553	1.53917e-05	-89.8845	-89.1933
rs2036714	2.32465e-05	-89.4722	-88.519
rs215419	0.0421596	-81.9691	-81.013
rs215418	0.0285795	-82.3579	-81.4023
rs215417	0	0	-88.0169
rs215416	0.0161514	-82.9286	-81.9721
rs215414	0.0220821	-82.6158	-81.6594
rs215413	0.0194553	-82.7424	-81.7867
rs215412	0.161563	-80.6257	-79.8454
rs215411	0.131155	-80.8342	-80.0487
rs215410	0.0302243	-82.3019	-81.3453
rs215409	1.68996e-05	-89.791	-89.1064
rs215407	0.0151366	-82.9935	-82.0381
rs215406	0.0111265	-83.3012	-82.3464
rs215405	0.0125842	-83.1781	-82.2221
rs215404	0.0111074	-83.303	-82.3464
rs215403	0.0111117	-83.3026	-82.3464
rs12648151	2.75179e-06	-91.6061	-90.6535
rs215401	0.0220576	-82.6169	-81.6602
rs215455	0	0	-88.3689
rs215453	0.019491	-82.7406	-81.7867
rs1605813	3.03225e-05	-89.2064	-88.2742
rs215452	0.0161911	-82.9261	-81.9721
rs215451	0	0	-88.2458
rs10488998	1.72319e-05	-89.7716	-88.8223
rs737990	2.32013e-05	-89.4741	-88.519
rs12646182	2.60046e-05	-89.36	-88.4153
rs215448	0	0	-88.1078
rs215447	0	0	-88.0648
rs1509252	2.56921e-05	-89.3721	-88.4153
rs215444	1.41707e-05	-89.9671	-89.1065
rs17540376	2.10114e-05	-89.5733	-88.6173
rs215441	2.13511e-05	-89.5572	-88.6793
rs7665401	1.89875e-05	-89.6745	-88.7201
rs13110224	2.8226e-07	-93.8832	-92.9421
rs17613288	1.12837e-06	-92.4975	-91.5494
rs73097082	2.77658e-07	-93.8997	-93.2004
rs34017810	5.20585e-07	-93.2711	-92.312
rs77675442	1.43191e-07	-94.5619	-93.7369
rs11724385	1.66554e-07	-94.4108	-93.6853
rs139148787	1.41656e-07	-94.5727	-93.737
rs11737626	8.44013e-07	-92.7879	-91.8373
rs79188896	8.87743e-07	-92.7374	-91.7827
rs74791938	1.43679e-07	-94.5585	-93.6713
rs79070116	1.42642e-07	-94.5657	-93.6714
rs77037669	1.42642e-07	-94.5657	-93.6714
rs79599549	4.22534e-07	-93.4798	-92.52
rs10018239	1.68626e-07	-94.3984	-92.7668
rs10007750	1.68715e-07	-94.3979	-92.7668
rs7437482	2.77725e-07	-93.8994	-92.2683
rs56109256	1.84592e-07	-94.3079	-92.9475
rs28758817	2.19297e-07	-94.1356	-92.6028
rs77097877	1.70759e-07	-94.3858	-93.009
rs74868851	1.84695e-07	-94.3074	-92.9093
rs12640088	1.99773e-07	-94.2289	-92.9147
rs4452416	2.79626e-07	-93.8926	-92.5732
rs10213426	3.04349e-07	-93.8079	-92.19
rs10213440	2.35746e-07	-94.0633	-92.4515
rs7687126	2.74828e-07	-93.9099	-92.2966
rs7662405	1.09033e-07	-94.8344	-93.419
rs7438250	3.48418e-07	-93.6727	-92.0705
rs7683406	1.3954e-07	-94.5877	-93.346
rs9996943	1.15277e-07	-94.7787	-93.2716
