## Supplementary material for "Characterization of shared and ancestry-specific signals driving complex traits using multi-ancestry fine-mapping": mscaviar_results_study0_post.txt

SNP_ID	Prob_in_pCausalSet
rs17621384	1.1149e-06
rs4128915	8.59706e-07
rs116712693	8.22349e-08
rs116621455	1.75756e-07
rs13126710	7.7092e-06
rs4697388	1.99199e-05
rs1588310	1.02762e-06
rs6448201	1.03143e-05
rs181120061	1.53669e-06
rs1396669	6.93146e-06
rs34939008	3.03012e-06
rs2940776	4.03361e-06
rs2940775	4.2017e-06
rs10938942	4.68627e-07
rs9992458	1.02807e-06
rs6834404	1.06699e-06
rs1912030	2.78324e-06
rs10938943	7.57404e-07
rs7661915	4.94741e-07
rs1509242	2.65118e-07
rs1509241	6.02791e-06
rs1509240	4.68854e-06
rs4697033	8.56298e-06
rs215489	3.22399e-05
rs11722009	1.78026e-05
rs215485	0.0452022
rs215484	0.051044
rs215483	0.0524287
rs12501080	5.01664e-06
rs12505190	4.02374e-06
rs1912029	3.79692e-06
rs1876757	4.77641e-06
rs1876756	6.04034e-05
rs12643575	3.18273e-06
rs10938944	4.18978e-06
rs215480	1.10377e-05
rs73250771	3.08684e-07
rs61795305	2.35534e-05
rs13108466	2.57647e-07
rs169998	1.57785e-05
rs215478	8.45819e-06
rs215477	8.07524e-06
rs887470	1.42879e-05
rs7695048	2.48669e-05
rs17539073	3.08272e-07
rs12500410	2.47959e-05
rs1509237	1.92515e-05
rs7674770	1.92077e-05
rs215474	6.77839e-06
rs13133046	3.27514e-07
rs56128764	3.43579e-06
rs215473	5.20478e-06
rs13140645	2.68004e-07
rs4697034	1.01452e-05
rs215472	7.397e-06
rs61795307	3.81465e-05
rs7672063	2.73486e-05
rs215470	1.32324e-05
rs13141744	3.41685e-07
rs215468	1.66042e-05
rs4697035	2.46774e-05
rs11728936	2.46651e-05
rs215467	1.65667e-05
rs215466	1.80484e-05
rs215465	0.0205362
rs215464	1.97132e-05
rs215463	1.5394e-05
rs215462	1.66064e-05
rs215461	1.91801e-05
rs215460	1.55087e-05
rs215459	1.6333e-05
rs215458	1.68428e-05
rs215457	1.33518e-05
rs169997	0.0160433
rs1355148	2.33073e-05
rs215426	2.06505e-05
rs215425	0.0160433
rs2875215	3.68694e-05
rs2875216	3.89285e-05
rs13105782	2.46112e-05
rs215424	1.51612e-05
rs61795311	2.45632e-05
rs10488999	2.85633e-05
rs2159518	3.0249e-05
rs2036715	3.0249e-05
rs61795312	3.16977e-05
rs17539638	3.16977e-05
rs10938946	2.72402e-05
rs172553	2.05114e-05
rs2036714	3.32956e-05
rs215419	0.0604402
rs215418	0.0409646
rs215417	1.66042e-05
rs215416	0.0231567
rs215414	0.0316597
rs215413	0.0278882
rs215412	0.22032
rs215411	0.179104
rs215410	0.043336
rs215409	2.2484e-05
rs215407	0.0216946
rs215406	0.0159447
rs215405	0.0180399
rs215404	0.0159255
rs215403	0.0159298
rs12648151	3.94018e-06
rs215401	0.0316273
rs215455	1.1677e-05
rs215453	0.0279239
rs1605813	4.31597e-05
rs215452	0.0231964
rs215451	1.3207e-05
rs10488998	2.46518e-05
rs737990	3.32504e-05
rs12646182	3.71519e-05
rs215448	1.51612e-05
rs215447	1.58276e-05
rs1509252	3.68394e-05
rs215444	1.97551e-05
rs17540376	3.01196e-05
rs215441	2.99117e-05
rs7665401	2.72063e-05
rs13110224	4.02253e-07
rs17613288	1.61316e-06
rs73097082	3.70046e-07
rs34017810	7.46418e-07
rs77675442	1.97003e-07
rs11724385	2.23179e-07
rs139148787	1.95468e-07
rs11737626	1.2074e-06
rs79188896	1.27156e-06
rs74791938	2.0122e-07
rs79070116	2.00182e-07
rs77037669	2.00182e-07
rs79599549	6.05864e-07
rs10018239	1.68912e-07
rs10007750	1.69001e-07
rs7437482	2.78011e-07
rs56109256	1.84968e-07
rs28758817	2.19612e-07
rs77097877	1.71128e-07
rs74868851	1.85056e-07
rs12640088	2.00166e-07
rs4452416	2.80016e-07
rs10213426	3.04638e-07
rs10213440	2.36037e-07
rs7687126	2.75119e-07
rs7662405	1.09388e-07
rs7438250	3.48712e-07
rs7683406	1.39964e-07
rs9996943	1.15601e-07
