## Supplementary material for "Characterization of shared and ancestry-specific signals driving complex traits using multi-ancestry fine-mapping": mscaviar_results_study1_post.txt

SNP_ID	Prob_in_pCausalSet
rs17621384	8.89141e-07
rs4128915	7.21459e-07
rs13126710	6.3172e-06
rs4697388	1.46576e-05
rs1588310	7.21125e-07
rs6448201	7.3872e-06
rs181120061	1.20536e-06
rs1396669	4.85011e-06
rs34939008	2.12492e-06
rs10938942	3.2814e-07
rs10938943	5.29227e-07
rs7661915	3.60143e-07
rs1509241	4.22795e-06
rs4697033	5.97484e-06
rs215489	2.43034e-05
rs11722009	1.2583e-05
rs215485	0.0350401
rs215484	0.0395037
rs215483	0.0422666
rs12501080	3.53968e-06
rs12505190	2.84315e-06
rs1912029	2.67158e-06
rs1876757	3.36322e-06
rs1876756	4.25646e-05
rs12643575	2.23725e-06
rs10938944	2.94824e-06
rs73250771	2.3683e-07
rs61795305	1.65197e-05
rs13108466	2.00614e-07
rs169998	1.21644e-05
rs887470	1.0013e-05
rs7695048	1.74476e-05
rs17539073	2.37685e-07
rs12500410	1.73766e-05
rs1509237	1.34798e-05
rs7674770	1.3436e-05
rs13133046	2.52477e-07
rs56128764	2.39941e-06
rs13140645	2.0758e-07
rs4697034	7.09538e-06
rs61795307	2.69999e-05
rs7672063	1.91304e-05
rs215470	9.76072e-06
rs13141744	2.68422e-07
rs4697035	1.72581e-05
rs11728936	1.72458e-05
rs215467	1.26308e-05
rs215466	1.37604e-05
rs215465	0.0143556
rs215464	1.50184e-05
rs215463	1.17799e-05
rs215462	1.26705e-05
rs215460	1.18945e-05
rs215459	1.2397e-05
rs215458	1.29069e-05
rs215457	1.03008e-05
rs169997	0.0112252
rs1355148	1.62736e-05
rs215426	1.59557e-05
rs215425	0.0112252
rs2875215	2.57227e-05
rs2875216	2.71572e-05
rs13105782	1.71919e-05
rs61795311	1.71439e-05
rs10488999	1.99334e-05
rs2159518	2.11413e-05
rs2036715	2.11413e-05
rs61795312	2.21317e-05
rs17539638	2.21317e-05
rs10938946	1.9022e-05
rs172553	1.53924e-05
rs2036714	2.3247e-05
rs215419	0.0421596
rs215418	0.0285795
rs215416	0.0161514
rs215414	0.0220821
rs215413	0.0194553
rs215412	0.161563
rs215411	0.131155
rs215410	0.0302243
rs215409	1.69003e-05
rs215407	0.0151366
rs215406	0.0111265
rs215405	0.0125842
rs215404	0.0111074
rs215403	0.0111117
rs12648151	2.75235e-06
rs215401	0.0220576
rs215453	0.019491
rs1605813	3.03231e-05
rs215452	0.0161911
rs10488998	1.72324e-05
rs737990	2.32019e-05
rs12646182	2.60052e-05
rs1509252	2.56927e-05
rs215444	1.41713e-05
rs17540376	2.10119e-05
rs215441	2.13517e-05
rs7665401	1.89881e-05
rs13110224	2.82832e-07
rs17613288	1.12893e-06
rs73097082	2.78389e-07
rs34017810	5.21145e-07
rs77675442	1.43838e-07
rs11724385	1.67269e-07
rs139148787	1.42296e-07
rs11737626	8.44578e-07
rs79188896	8.88306e-07
rs74791938	1.44286e-07
rs79070116	1.43244e-07
rs77037669	1.43244e-07
rs79599549	4.23094e-07
rs10018239	3.12003e-07
rs10007750	3.12092e-07
rs7437482	5.13959e-07
rs56109256	3.04134e-07
rs28758817	3.88251e-07
rs77097877	2.83154e-07
rs74868851	3.08915e-07
rs12640088	3.23296e-07
rs4452416	4.53594e-07
rs10213426	5.59838e-07
rs10213440	4.32384e-07
rs7687126	5.04458e-07
rs7662405	1.83515e-07
rs7438250	6.36378e-07
rs7683406	2.19621e-07
rs9996943	2.01672e-07
