## Supplementary material for "Characterization of shared and ancestry-specific signals driving complex traits using multi-ancestry fine-mapping": not_shared_pips.txt

SNP_ID	shared_ll_x	notshared_ll_x	shared_ll_y	notshared_ll_y	not_shared_pip
rs10007750	-94.3979	-92.7668	-94.3979	-92.7668	1.4366299999999998e-07
rs10018239	-94.3984	-92.7668	-94.3984	-92.7668	1.4366300000000003e-07
rs10213426	-93.8079	-92.19	-93.8079	-92.19	2.5577800000000003e-07
rs10213440	-94.0633	-92.4515	-94.0633	-92.4515	1.9692900000000006e-07
rs10488998	-89.7716	-88.8223	-89.7716	-88.8223	7.420400000000001e-06
rs10488999	-89.6259	-88.6712	-89.6259	-88.6712	8.630899999999999e-06
rs10938942	-93.7344	-92.7812	-93.7344	-92.7812	1.416150000000001e-07
rs10938943	-93.2557	-92.2993	-93.2557	-92.2993	2.293009999999999e-07
rs10938944	-91.5373	-90.6093	-91.5373	-90.6093	1.2427000000000004e-06
rs10938946	-89.6728	-88.7201	-89.6728	-88.7201	8.219399999999998e-06
rs116621455	0.0	-92.5652	0.0	-92.5652	1.75756e-07
rs116712693	0.0	-93.3247	0.0	-93.3247	8.22349e-08
rs11722009	-90.086	-89.1739	-90.086	-89.1739	5.220800000000003e-06
rs11724385	-94.4108	-93.6853	-94.4108	-93.6853	5.733999999999998e-08
rs11728936	-89.7708	-88.8223	-89.7708	-88.8223	7.420500000000001e-06
rs11737626	-92.7879	-91.8373	-92.7879	-91.8373	3.6395199999999976e-07
rs12500410	-89.7632	-88.8223	-89.7632	-88.8223	7.4204999999999944e-06
rs12501080	-91.3544	-90.4358	-91.3544	-90.4358	1.4781199999999996e-06
rs12505190	-91.5736	-90.6596	-91.5736	-90.6596	1.1817500000000002e-06
rs12640088	-94.2289	-92.9147	-94.2289	-92.9147	1.2391599999999998e-07
rs12643575	-91.8133	-90.8814	-91.8133	-90.8814	9.466200000000001e-07
rs12646182	-89.36	-88.4153	-89.36	-88.4153	1.1147900000000002e-05
rs12648151	-91.6061	-90.6535	-91.6061	-90.6535	1.1889500000000003e-06
rs13105782	-89.7739	-88.8223	-89.7739	-88.8223	7.420500000000001e-06
rs13108466	-94.2289	-93.6617	-94.2289	-93.6617	5.8710999999999976e-08
rs13110224	-93.8832	-92.9421	-93.8832	-92.9421	1.2056500000000005e-07
rs13126710	-90.7752	-90.4942	-90.7752	-90.4942	1.394200000000001e-06
rs13133046	-93.998	-93.3951	-93.998	-93.3951	7.665100000000007e-08
rs13140645	-94.1945	-93.6061	-94.1945	-93.6061	6.206600000000007e-08
rs13141744	-93.9368	-93.4166	-93.9368	-93.4166	7.501700000000012e-08
rs1355148	-89.8288	-88.8757	-89.8288	-88.8757	7.034899999999999e-06
rs139148787	-94.5727	-93.737	-94.5727	-93.737	5.445200000000002e-08
rs1396669	-91.0394	-90.093	-91.0394	-90.093	2.08249e-06
rs1509237	-90.0172	-89.0734	-90.0172	-89.0734	5.772900000000005e-06
rs1509240	0.0	-89.2814	0.0	-89.2814	4.68854e-06
rs1509241	-91.1767	-90.2382	-91.1767	-90.2382	1.8011000000000004e-06
rs1509242	0.0	-92.1541	0.0	-92.1541	2.65118e-07
rs1509252	-89.3721	-88.4153	-89.3721	-88.4153	1.1147899999999992e-05
rs1588310	-92.9461	-92.0054	-92.9461	-92.0054	3.0763500000000015e-07
rs1605813	-89.2064	-88.2742	-89.2064	-88.2742	1.2837800000000001e-05
rs169997	-83.2924	-82.3464	-83.2924	-82.3464	0.0048181000000000005
rs169998	-90.1199	-89.5413	-90.1199	-89.5413	3.6157e-06
rs172553	-89.8845	-89.1933	-89.8845	-89.1933	5.120399999999999e-06
rs17539073	-94.0585	-93.4549	-94.0585	-93.4549	7.2199e-08
rs17539638	-89.5213	-88.5682	-89.5213	-88.5682	9.567200000000002e-06
rs17540376	-89.5733	-88.6173	-89.5733	-88.6173	9.108700000000003e-06
rs17613288	-92.4975	-91.5494	-92.4975	-91.5494	4.853499999999999e-07
rs17621384	-92.7369	-92.3065	-92.7369	-92.3065	2.2766299999999946e-07
rs181120061	-92.4323	-91.9259	-92.4323	-91.9259	3.330900000000004e-07
rs1876756	-88.8673	-87.9451	-88.8673	-87.9451	1.7839999999999992e-05
rs1876757	-91.4056	-90.4799	-91.4056	-90.4799	1.4143300000000014e-06
rs1912029	-91.6359	-90.7075	-91.6359	-90.7075	1.12648e-06
rs1912030	0.0	-89.8029	0.0	-89.8029	2.78324e-06
rs2036714	-89.4722	-88.519	-89.4722	-88.519	1.004960000000001e-05
rs2036715	-89.5671	-88.6173	-89.5671	-88.6173	9.1087e-06
rs215401	-82.6169	-81.6602	-82.6169	-81.6602	0.009569699999999997
rs215403	-83.3026	-82.3464	-83.3026	-82.3464	0.0048181000000000005
rs215404	-83.303	-82.3464	-83.303	-82.3464	0.004818099999999999
rs215405	-83.1781	-82.2221	-83.1781	-82.2221	0.005455700000000001
rs215406	-83.3012	-82.3464	-83.3012	-82.3464	0.0048182
rs215407	-82.9935	-82.0381	-82.9935	-82.0381	0.006558000000000001
rs215409	-89.791	-89.1064	-89.791	-89.1064	5.585099999999998e-06
rs215410	-82.3019	-81.3453	-82.3019	-81.3453	0.0131117
rs215411	-80.8342	-80.0487	-80.8342	-80.0487	0.04794900000000002
rs215412	-80.6257	-79.8454	-80.6257	-79.8454	0.05875699999999989
rs215413	-82.7424	-81.7867	-82.7424	-81.7867	0.0084329
rs215414	-82.6158	-81.6594	-82.6158	-81.6594	0.009577599999999999
rs215416	-82.9286	-81.9721	-82.9286	-81.9721	0.007005299999999999
rs215417	0.0	-88.0169	0.0	-88.0169	1.66042e-05
rs215418	-82.3579	-81.4023	-82.3579	-81.4023	0.012385099999999996
rs215419	-81.9691	-81.013	-81.9691	-81.013	0.018280599999999904
rs215424	0.0	-88.1078	0.0	-88.1078	1.51612e-05
rs215425	-83.2924	-82.3464	-83.2924	-82.3464	0.0048181000000000005
rs215426	-89.8486	-89.2798	-89.8486	-89.2798	4.696400000000005e-06
rs215441	-89.5572	-88.6793	-89.5572	-88.6793	8.561200000000002e-06
rs215444	-89.9671	-89.1065	-89.9671	-89.1065	5.585000000000002e-06
rs215447	0.0	-88.0648	0.0	-88.0648	1.58276e-05
rs215448	0.0	-88.1078	0.0	-88.1078	1.51612e-05
rs215451	0.0	-88.2458	0.0	-88.2458	1.3207e-05
rs215452	-82.9261	-81.9721	-82.9261	-81.9721	0.007005299999999999
rs215453	-82.7406	-81.7867	-82.7406	-81.7867	0.0084329
rs215455	0.0	-88.3689	0.0	-88.3689	1.1677e-05
rs215457	-90.2862	-89.7105	-90.2862	-89.7105	3.052799999999999e-06
rs215458	-90.0606	-89.456	-90.0606	-89.456	3.937300000000002e-06
rs215459	-90.1009	-89.456	-90.1009	-89.456	3.937400000000002e-06
rs215460	-90.1423	-89.5413	-90.1423	-89.5413	3.6157999999999985e-06
rs215461	0.0	-87.8727	0.0	-87.8727	1.91801e-05
rs215462	-90.0791	-89.456	-90.0791	-89.456	3.937499999999999e-06
rs215463	-90.152	-89.5413	-90.152	-89.5413	3.6157e-06
rs215464	-89.9091	-89.2798	-89.9091	-89.2798	4.696400000000001e-06
rs215465	-83.0464	-82.0974	-83.0464	-82.0974	0.006180600000000001
rs215466	-89.9966	-89.3704	-89.9966	-89.3704	4.2894e-06
rs215467	-90.0822	-89.456	-90.0822	-89.456	3.937500000000001e-06
rs215468	0.0	-88.0169	0.0	-88.0169	1.66042e-05
rs215470	-90.34	-89.5815	-90.34	-89.5815	3.4730599999999996e-06
rs215472	0.0	-88.8255	0.0	-88.8255	7.397e-06
rs215473	0.0	-89.177	0.0	-89.177	5.20478e-06
rs215474	0.0	-88.9128	0.0	-88.9128	6.77839e-06
rs215477	0.0	-88.7378	0.0	-88.7378	8.07524e-06
rs215478	0.0	-88.6914	0.0	-88.6914	8.45819e-06
rs215480	0.0	-88.4252	0.0	-88.4252	1.10377e-05
rs215483	-81.9666	-81.6001	-81.9666	-81.6001	0.0101621
rs215484	-82.0342	-81.473	-82.0342	-81.473	0.011540299999999996
rs215485	-82.1541	-81.6001	-82.1541	-81.6001	0.010162099999999903
rs215489	-89.4277	-88.7549	-89.4277	-88.7549	7.937899999999997e-06
rs2159518	-89.5671	-88.6173	-89.5671	-88.6173	9.1087e-06
rs2875215	-89.371	-88.4153	-89.371	-88.4153	1.1147700000000012e-05
rs2875216	-89.3167	-88.3608	-89.3167	-88.3608	1.1772299999999992e-05
rs28758817	-94.1356	-92.6028	-94.1356	-92.6028	1.6926899999999998e-07
rs2940775	0.0	-89.3911	0.0	-89.3911	4.2017e-06
rs2940776	0.0	-89.4319	0.0	-89.4319	4.03361e-06
rs34017810	-93.2711	-92.312	-93.2711	-92.312	2.2639299999999988e-07
rs34939008	-91.8649	-90.9249	-91.8649	-90.9249	9.063400000000004e-07
rs4128915	-92.9465	-92.7873	-92.9465	-92.7873	1.4075699999999986e-07
rs4452416	-93.8926	-92.5732	-93.8926	-92.5732	1.7435799999999987e-07
rs4697033	-90.8309	-89.8752	-90.8309	-89.8752	2.5892599999999997e-06
rs4697034	-90.659	-89.7111	-90.659	-89.7111	3.0509600000000015e-06
rs4697035	-89.7701	-88.8223	-89.7701	-88.8223	7.420500000000001e-06
rs4697388	-89.9334	-89.1657	-89.9334	-89.1657	5.2637e-06
rs56109256	-94.3079	-92.9475	-94.3079	-92.9475	1.1991800000000003e-07
rs56128764	-91.7433	-90.7897	-91.7433	-90.7897	1.0375000000000002e-06
rs61795305	-89.8138	-88.8757	-89.8138	-88.8757	7.034899999999999e-06
rs61795307	-89.3225	-88.4153	-89.3225	-88.4153	1.1147800000000005e-05
rs61795311	-89.7767	-88.8223	-89.7767	-88.8223	7.420500000000001e-06
rs61795312	-89.5213	-88.5682	-89.5213	-88.5682	9.567200000000002e-06
rs6448201	-90.6187	-89.7521	-90.6187	-89.7521	2.92834e-06
rs6834404	0.0	-90.7617	0.0	-90.7617	1.06699e-06
rs73097082	-93.8997	-93.2004	-93.8997	-93.2004	9.3119e-08
rs73250771	-94.0621	-93.4379	-94.0621	-93.4379	7.3434e-08
rs737990	-89.4741	-88.519	-89.4741	-88.519	1.0049699999999996e-05
rs7437482	-93.8994	-92.2683	-93.8994	-92.2683	2.3652000000000006e-07
rs7438250	-93.6727	-92.0705	-93.6727	-92.0705	2.8825400000000006e-07
rs74791938	-94.5585	-93.6713	-94.5585	-93.6713	5.8148000000000025e-08
rs74868851	-94.3074	-92.9093	-94.3074	-92.9093	1.2458100000000002e-07
rs7661915	-93.6414	-92.8225	-93.6414	-92.8225	1.3589000000000003e-07
rs7662405	-94.8344	-93.419	-94.8344	-93.419	7.483700000000002e-08
rs7665401	-89.6745	-88.7201	-89.6745	-88.7201	8.219399999999998e-06
rs7672063	-89.6671	-88.7201	-89.6671	-88.7201	8.219399999999998e-06
rs7674770	-90.0204	-89.0734	-90.0204	-89.0734	5.7729e-06
rs7683406	-94.5877	-93.346	-94.5877	-93.346	8.050500000000007e-08
rs7687126	-93.9099	-92.2966	-93.9099	-92.2966	2.2992100000000012e-07
rs7695048	-89.7592	-88.8223	-89.7592	-88.8223	7.4204999999999944e-06
rs77037669	-94.5657	-93.6714	-94.5657	-93.6714	5.81420000000001e-08
rs77097877	-94.3858	-93.009	-94.3858	-93.009	1.1276400000000002e-07
rs77675442	-94.5619	-93.7369	-94.5619	-93.7369	5.4459e-08
rs79070116	-94.5657	-93.6714	-94.5657	-93.6714	5.81420000000001e-08
rs79188896	-92.7374	-91.7827	-92.7374	-91.7827	3.8437999999999963e-07
rs79599549	-93.4798	-92.52	-93.4798	-92.52	1.8388999999999983e-07
rs887470	-90.3145	-89.3735	-90.3145	-89.3735	4.276100000000001e-06
rs9992458	0.0	-90.7989	0.0	-90.7989	1.02807e-06
rs9996943	-94.7787	-93.2716	-94.7787	-93.2716	8.671900000000006e-08
