## Supplementary material for "Characterization of shared and ancestry-specific signals driving complex traits using multi-ancestry fine-mapping": results_schizophrenia.txt

chr	start_bp	end_bp	rsid	eur_pip	afr_pip	eur_maf	afr_maf	bp	bp	eur_beta	afr_beta	eur_se	afr_se	eur_zscore	afr_zscore	eur_pval	afr_pval	global_pip	eur_nocausal	afr_nocausal	shared_pip	not_shared_pip	shared_ll	notshared_ll	num_snps_eur	num_snps_afr	nc	runtime
4	22923586	23923586	rs215484	0.051044	0.0395037	0.311133	0.175595	23377010	23377010	-0.05519563546795	-0.021203207651103	0.0091	0.0219	-6.065454447027472	-0.9681829977672602	1.359e-09	0.3328	0.051044	3.05341e-06	0.275232	0.0395037	0.0115402999999999	-82.0342	-81.473	151	128	1	0.206
4	22923586	23923586	rs215419	0.0604402	0.0421596	0.313121	0.215278	23420788	23420788	-0.0553013157850893	-0.0008003201707691	0.009	0.0205	-6.1445906427877	-0.0390400083302	9.597e-10	0.9669	0.0604401999999999	3.05341e-06	0.275232	0.0421596	0.0182805999999999	-81.9691	-81.013	151	128	1	0.206
4	22923586	23923586	rs215411	0.179104	0.131155	0.305169	0.0714286	23423603	23423603	-0.0573960891413091	0.0193025022544974	0.0091	0.0303	-6.307262543000999	0.6370462790263168	3.294e-10	0.5251	0.179104	3.05341e-06	0.275232	0.131155	0.047949	-80.8342	-80.0487	151	128	1	0.206
4	22923586	23923586	rs215483	0.0524287	0.0422666	0.314115	0.175595	23377121	23377121	-0.0549948736289312	-0.0259025943231108	0.0091	0.0219	-6.043392706475956	-1.1827668640689863	1.499e-09	0.2377	0.0524287	3.05341e-06	0.275232	0.0422666	0.0101621	-81.9666	-81.6001	151	128	1	0.206
4	22923586	23923586	rs215412	0.22032	0.161563	0.304175	0.0704365	23423586	23423586	-0.0577032681284449	0.0195967237465575	0.0091	0.0303	-6.341018475653286	0.6467565592923267	2.692e-10	0.5184	0.2203199999999999	3.05341e-06	0.275232	0.161563	0.0587569999999998	-80.6257	-79.8454	151	128	1	0.206
