## Supplementary material for "Characterization of shared and ancestry-specific signals driving complex traits using multi-ancestry fine-mapping": global_pips.txt

SNP_ID	shared_ll	notshared_ll	global_pips
rs10013187	-127.941	-126.538	3.1131300000000003e-07
rs10016018	-127.123	-125.974	6.41489e-07
rs10016408	-126.473	-125.394	1.2001010000000002e-06
rs10024842	-125.483	-124.517	3.1165099999999996e-06
rs10031823	-128.857	-127.011	1.526321e-07
rs1027013	-127.284	-126.102	5.523059999999999e-07
rs10446682	-127.28	-126.243	5.28311e-07
rs10446706	-127.787	-126.451	3.5372499999999995e-07
rs10446707	-127.158	-126.187	5.844860000000001e-07
rs10446708	-127.204	-126.208	5.628289999999999e-07
rs10516483	-127.896	-126.512	3.2311600000000005e-07
rs10516487	-128.195	-126.686	2.52371e-07
rs10516488	-126.968	-125.792	7.561719999999998e-07
rs10516489	-126.702	-125.583	9.67434e-07
rs10516490	-127.327	-126.086	5.40348e-07
rs1072819	-126.038	-125.076	1.78663e-06
rs10856963	-127.76	-126.426	3.6310699999999994e-07
rs11097757	-127.812	-126.46	3.470869999999999e-07
rs11097760	-127.133	-125.987	6.34534e-07
rs11097761	-127.135	-125.988	6.335270000000001e-07
rs111628026	-126.199	-125.223	1.5274e-06
rs1125271	-128.192	-126.686	2.5281300000000003e-07
rs114614648	-126.162	-125.113	1.62163e-06
rs116668132	0.0	-124.616	8.59276e-07
rs11721871	-126.052	-125.085	1.7644200000000003e-06
rs11723744	-126.382	-125.32	1.3068769999999997e-06
rs11726042	-126.199	-125.223	1.5274e-06
rs11726272	-126.052	-125.085	1.7644200000000003e-06
rs11727107	-127.502	-126.327	4.43152e-07
rs11727215	-127.502	-126.327	4.43152e-07
rs11727352	-126.368	-125.407	1.284494e-06
rs11727457	-126.199	-125.224	1.52736e-06
rs11728661	-125.193	-124.354	4.01262e-06
rs11729100	-127.489	-126.223	4.63861e-07
rs11730990	-126.215	-125.243	1.50178e-06
rs11731061	-126.264	-125.187	1.4782749999999996e-06
rs11733537	-126.026	-125.075	1.8027899999999996e-06
rs11736568	-127.133	-125.987	6.34534e-07
rs11737896	-126.532	-125.423	1.142536e-06
rs11929782	-127.171	-126.192	5.786990000000001e-07
rs11930376	-125.066	-124.063	4.7842799999999995e-06
rs11931087	-127.857	-126.5	3.3236399999999994e-07
rs11931658	-124.171	-123.183	1.16536e-05
rs11932972	-124.78	-123.83	6.2657299999999996e-06
rs11933157	-124.868	-123.882	5.79807e-06
rs11934097	-124.847	-123.852	5.940169999999999e-06
rs11935577	-127.702	-126.459	3.717759999999999e-07
rs11938185	-127.236	-126.223	5.47794e-07
rs11938245	-127.236	-126.223	5.47794e-07
rs11939568	-125.002	-124.004	5.0917299999999994e-06
rs11940179	-127.086	-126.151	6.21749e-07
rs11940244	-127.086	-126.151	6.21749e-07
rs11940934	-124.721	-123.738	6.7138299999999995e-06
rs11942437	-125.006	-124.004	5.0751e-06
rs11944577	-127.74	-126.477	3.6046999999999994e-07
rs11944613	-127.717	-126.466	3.67237e-07
rs12331849	-127.926	-126.532	3.1486500000000003e-07
rs12498921	-127.929	-126.536	3.13835e-07
rs12500878	-125.29	-124.453	3.64067e-06
rs12506564	-127.143	-125.936	6.4194e-07
rs12510679	-129.092	-127.108	1.2985839999999997e-07
rs13101528	-124.738	-123.772	6.5625499999999995e-06
rs13101632	0.0	-127.688	3.98343e-08
rs13103438	-124.975	-123.973	5.238249999999999e-06
rs13105581	0.0	-127.943	3.0878e-08
rs13105682	0.0	-127.91	3.18929e-08
rs13106926	-127.668	-126.435	3.8307199999999995e-07
rs13107325	0.0	-112.408	0.994243
rs13107511	0.0	-127.839	3.42561e-08
rs13107572	-127.687	-126.442	3.7766499999999993e-07
rs13107612	-127.691	-126.445	3.7623600000000003e-07
rs13108400	-127.141	-125.989	6.305830000000001e-07
rs13109272	0.0	-127.329	5.83053e-08
rs13109404	0.0	-127.941	3.09534e-08
rs13113094	0.0	-128.124	2.57392e-08
rs13114461	0.0	-127.756	3.725e-08
rs13114738	0.0	-127.751	3.74657e-08
rs13116385	0.0	-128.053	2.76479e-08
rs13116542	-124.678	-123.701	6.996200000000001e-06
rs13117264	-127.233	-126.222	5.49231e-07
rs13118152	-128.407	-126.676	2.2596599999999995e-07
rs13119516	0.0	-126.908	8.6834e-08
rs13121488	0.0	-128.014	2.87445e-08
rs13124747	-127.744	-126.426	3.6667399999999994e-07
rs13125328	0.0	-128.077	2.70003e-08
rs13126505	0.0	-127.938	3.10369e-08
rs13126550	-124.719	-123.743	6.71168e-06
rs13127398	0.0	-127.915	3.17651e-08
rs13128022	-128.012	-126.58	2.9338500000000003e-07
rs13129951	0.0	-127.876	3.30131e-08
rs13131198	-127.593	-126.319	4.1918e-07
rs13135092	0.0	-122.082	6.21361e-05
rs13135381	-127.936	-126.527	3.13606e-07
rs13135688	0.0	-127.744	3.77092e-08
rs13136118	-128.02	-126.59	2.9084200000000003e-07
rs13136796	-127.665	-126.432	3.8429500000000004e-07
rs13140033	0.0	-127.917	3.16814e-08
rs13142517	-124.864	-123.882	5.81724e-06
rs13142783	-125.438	-124.514	3.21891e-06
rs13143234	0.0	-127.78	3.637e-08
rs13146194	-127.776	-126.447	3.56465e-07
rs13148076	-126.691	-125.56	9.820379999999999e-07
rs13150344	-128.961	-127.044	1.427125e-07
rs13152198	-127.579	-126.315	4.2356e-07
rs13434472	-127.115	-125.972	6.454599999999999e-07
rs13435395	-127.501	-126.323	4.4410200000000007e-07
rs1348024	-127.233	-126.134	5.648310000000001e-07
rs1352174	-127.349	-126.157	5.19455e-07
rs1363067	-124.932	-123.945	5.439959999999999e-06
rs1365386	-125.493	-124.54	3.07314e-06
rs1386173	-127.559	-126.303	4.309339999999999e-07
rs1386174	-126.968	-125.792	7.561829999999998e-07
rs1386176	-127.351	-126.161	5.18036e-07
rs1395304	-127.343	-126.099	5.32606e-07
rs1395305	-126.507	-125.408	1.1677799999999997e-06
rs1395306	-127.444	-126.233	4.75681e-07
rs1421627	-127.645	-126.418	3.9138000000000005e-07
rs1440232	-126.286	-125.213	1.4446199999999998e-06
rs1440233	-126.177	-125.202	1.56141e-06
rs1440234	-127.483	-126.315	4.5034199999999994e-07
rs1440235	-127.517	-126.332	4.3796600000000005e-07
rs1486572	-127.425	-126.213	4.84818e-07
rs149087450	-125.468	-124.54	3.12658e-06
rs1506500	-126.493	-125.396	1.183205e-06
rs1506501	-126.337	-125.241	1.3829010000000002e-06
rs1506504	-127.108	-125.929	6.582399999999999e-07
rs1506505	-128.857	-127.011	1.526321e-07
rs151378	-127.299	-126.171	5.33998e-07
rs151387	-127.746	-126.427	3.66032e-07
rs151401	-129.093	-127.124	1.286339e-07
rs151404	-129.073	-127.116	1.303416e-07
rs151406	-129.059	-127.111	1.315506e-07
rs151407	-129.05	-127.103	1.326861e-07
rs151410	-129.035	-127.096	1.341659e-07
rs151411	-129.081	-127.118	1.297992e-07
rs151412	-129.092	-127.123	1.2875210000000003e-07
rs151415	-129.098	-127.115	1.2899789999999998e-07
rs151421	-129.064	-127.099	1.3217040000000002e-07
rs151422	-129.048	-127.089	1.338351e-07
rs151476	-126.95	-125.799	7.62941e-07
rs151483	-127.492	-126.233	4.6118800000000007e-07
rs151496	-127.302	-126.176	5.320430000000001e-07
rs151500	-127.184	-126.007	6.09573e-07
rs1547383	-127.511	-126.338	4.38987e-07
rs1585606	0.0	-127.948	3.07161e-08
rs1598861	-126.165	-125.3	1.5295800000000002e-06
rs17031641	-127.77	-126.492	3.5184700000000004e-07
rs17031982	-127.561	-126.318	4.2807299999999997e-07
rs17033239	0.0	-124.33	1.1443e-06
rs170869	-128.961	-127.028	1.439507e-07
rs170871	-128.853	-127.026	1.517112e-07
rs171144	-127.347	-126.124	5.2625e-07
rs17199964	0.0	-128.118	2.59003e-08
rs17200433	-127.241	-126.226	5.45306e-07
rs17200824	-128.005	-126.567	2.96084e-07
rs17211702	-126.936	-125.768	7.785850000000001e-07
rs17221648	-125.908	-125.015	1.99439e-06
rs17248480	0.0	-127.822	3.48358e-08
rs17266357	-127.146	-126.181	5.906500000000001e-07
rs17266552	-127.773	-126.445	3.5752099999999996e-07
rs17266594	-128.02	-126.577	2.92356e-07
rs17271413	-126.77	-125.635	9.088739999999999e-07
rs173048	-128.928	-127.046	1.448352e-07
rs173217	-127.221	-126.114	5.734469999999999e-07
rs1813006	0.0	-127.113	1.24365e-07
rs1843680	-127.357	-126.17	5.142950000000001e-07
rs1872701	-128.111	-126.638	2.7040999999999994e-07
rs1872702	-127.933	-126.521	3.150050000000001e-07
rs1876200	-126.435	-125.349	1.2491089999999996e-06
rs1906081	-128.054	-126.6	2.83876e-07
rs192178475	0.0	-124.036	1.53459e-06
rs201081507	-123.147	-122.933	2.70293e-05
rs2052445	-127.687	-126.442	3.7766499999999993e-07
rs2061364	0.0	-125.336	4.18597e-07
rs2129292	-127.333	-126.158	5.24757e-07
rs2129294	-128.182	-126.679	2.5497999999999997e-07
rs2216546	-127.125	-125.983	6.38774e-07
rs223480	-114.602	-117.679	0.116135
rs223481	-113.787	-116.939	0.26201500000000005
rs223482	-113.952	-117.03	0.22247600000000003
rs223484	-114.631	-117.665	0.112836
rs223486	-113.855	-116.977	0.24491800000000002
rs223487	-117.931	-120.041	0.004212250000000001
rs223489	-117.826	-120.533	0.004636080000000001
rs223490	-119.638	-122.039	0.0007604010000000001
rs223492	-118.264	-120.746	0.00299902
rs223493	-119.591	-120.684	0.0008287759999999998
rs223494	-119.457	-120.582	0.000946135
rs223495	-120.092	-120.968	0.0005086369999999999
rs223496	-121.062	-122.017	0.00019186499999999997
rs223497	-117.161	-119.287	0.009089349999999998
rs223498	-116.534	-119.393	0.0168518
rs230489	0.0	-127.922	3.15272e-08
rs233804	-128.994	-127.074	1.3828429999999997e-07
rs233805	-128.971	-127.059	1.409324e-07
rs233806	-129.129	-127.136	1.257406e-07
rs233807	-129.133	-127.138	1.253778e-07
rs233808	-128.959	-127.057	1.418511e-07
rs233809	-128.999	-127.08	1.3748619999999998e-07
rs233810	-129.132	-127.138	1.254289e-07
rs233811	-128.951	-127.06	1.421732e-07
rs233812	-129.134	-127.139	1.252422e-07
rs233813	-129.133	-127.138	1.253588e-07
rs233815	-128.941	-127.054	1.4333159999999998e-07
rs233816	-129.135	-127.139	1.251586e-07
rs233817	-128.793	-126.98	1.599332e-07
rs233821	-128.575	-126.891	1.868286e-07
rs233822	-129.004	-127.084	1.369686e-07
rs233823	-129.056	-127.108	1.3200410000000001e-07
rs233827	-129.11	-127.105	1.2901100000000002e-07
rs233828	-129.063	-127.112	1.312231e-07
rs233830	-129.068	-127.114	1.3082710000000003e-07
rs236744	-127.803	-126.448	3.5052699999999997e-07
rs236746	-127.866	-126.493	3.315830000000001e-07
rs236748	-127.713	-126.37	3.8169799999999993e-07
rs236750	-127.787	-126.456	3.5298400000000003e-07
rs236751	-127.872	-126.506	3.28695e-07
rs236754	-127.181	-125.983	6.158990000000001e-07
rs236755	-127.479	-126.233	4.64994e-07
rs236764	-126.948	-125.799	7.642889999999999e-07
rs236766	-127.16	-125.991	6.22622e-07
rs236771	-127.69	-126.39	3.8414999999999996e-07
rs236772	-127.671	-126.379	3.90589e-07
rs236773	-127.954	-126.559	3.0628100000000004e-07
rs238437	-127.33	-126.112	5.34241e-07
rs238450	-127.794	-126.428	3.5529999999999996e-07
rs238455	-127.811	-126.446	3.49181e-07
rs238457	-127.781	-126.424	3.58732e-07
rs238486	-127.464	-126.211	4.73458e-07
rs238487	-127.359	-126.207	5.071680000000001e-07
rs238491	-127.318	-126.175	5.26884e-07
rs238492	-127.265	-126.046	5.705220000000001e-07
rs238511	-127.168	-125.968	6.245849999999999e-07
rs238513	-127.227	-126.013	5.913050000000001e-07
rs2510445	-127.948	-126.532	3.1079299999999997e-07
rs2615963	-125.445	-124.514	3.2023799999999995e-06
rs2615964	-125.48	-124.541	3.10041e-06
rs2615966	-125.44	-124.486	3.24159e-06
rs2615971	-125.568	-124.738	2.75081e-06
rs2615972	-125.544	-124.716	2.81633e-06
rs2615973	-125.41	-124.591	3.2118299999999995e-06
rs2631244	-127.471	-126.251	4.64495e-07
rs2631246	-127.62	-126.335	4.0991500000000003e-07
rs2631249	-127.342	-126.142	5.24637e-07
rs2631262	-127.859	-126.488	3.3365299999999995e-07
rs2658534	-127.808	-126.454	3.48868e-07
rs2658535	-127.672	-126.362	3.929169999999999e-07
rs2717834	-125.517	-124.559	3.0048300000000004e-06
rs2717841	-125.463	-124.509	3.16788e-06
rs2717842	-125.472	-124.513	3.1433499999999997e-06
rs2717846	-125.518	-124.688	2.8918100000000003e-06
rs2717847	-125.491	-124.663	2.9690600000000003e-06
rs2723046	-125.578	-124.741	2.72982e-06
rs2723047	-125.498	-124.664	2.954169999999999e-06
rs2723054	-125.44	-124.486	3.24159e-06
rs2723056	-125.419	-124.513	3.2627800000000006e-06
rs28396651	-127.207	-126.039	5.93573e-07
rs28416172	0.0	-122.498	7.14555e-06
rs2850375	-127.382	-126.179	5.04524e-07
rs2850377	-127.469	-126.243	4.66449e-07
rs2850378	-127.229	-126.066	5.799050000000001e-07
rs2850379	-127.482	-126.255	4.60453e-07
rs2850383	-127.303	-126.125	5.412940000000001e-07
rs2850387	-128.348	-126.754	2.2480399999999995e-07
rs2850390	-128.145	-126.667	2.61813e-07
rs2850392	-128.07	-126.608	2.80354e-07
rs2850394	-128.005	-126.572	2.9560300000000006e-07
rs2850395	-127.974	-126.549	3.03867e-07
rs2850396	-127.96	-126.542	3.07434e-07
rs2850397	-127.706	-126.381	3.81897e-07
rs2851320	-128.097	-126.652	2.7098e-07
rs2851328	-127.418	-126.202	4.8908e-07
rs2851329	-127.454	-126.227	4.7360800000000007e-07
rs2851333	-127.622	-126.347	4.0748199999999994e-07
rs2851334	-127.943	-126.575	3.0637300000000004e-07
rs2851336	-127.693	-126.391	3.8337e-07
rs2903276	-126.379	-125.408	1.273881e-06
rs3133077	-127.966	-126.542	3.06268e-07
rs3133078	-127.882	-126.487	3.2926e-07
rs34029191	-128.181	-126.677	2.5549699999999995e-07
rs34166099	-125.903	-124.932	2.05063e-06
rs34205595	0.0	-127.988	2.95034e-08
rs34208976	-125.439	-124.436	3.2945e-06
rs34261083	-127.687	-126.451	3.7640999999999997e-07
rs34316881	0.0	-127.942	3.09044e-08
rs34321727	-125.107	-124.115	4.57672e-06
rs34333163	0.0	-127.431	5.23459e-08
rs34499378	-127.191	-126.203	5.684170000000002e-07
rs34814827	-124.769	-123.801	6.36782e-06
rs34851381	-127.03	-126.122	6.520820000000002e-07
rs35166705	-129.024	-127.084	1.356355e-07
rs35194352	-127.096	-126.155	6.16328e-07
rs35201947	-124.651	-123.689	7.150759999999999e-06
rs35225200	0.0	-118.15	0.00317985
rs35367457	-125.625	-124.657	2.7054400000000006e-06
rs35388091	-127.645	-126.418	3.9138000000000005e-07
rs35416717	-127.181	-126.198	5.73323e-07
rs35446399	-127.78	-126.45	3.55262e-07
rs35476121	-125.242	-124.321	3.912409999999999e-06
rs35518360	0.0	-118.385	0.00251326
rs35838403	-127.865	-126.501	3.3073399999999995e-07
rs35860392	0.0	-127.909	3.19244e-08
rs35860418	-124.929	-123.945	5.45333e-06
rs3733197	-125.907	-124.876	2.08043e-06
rs396902	-129.03	-127.068	1.3643099999999999e-07
rs3974649	-127.112	-125.983	6.440910000000001e-07
rs3974650	-127.067	-125.949	6.712390000000002e-07
rs4235402	-128.01	-126.591	2.9234600000000004e-07
rs424277	-127.872	-126.482	3.31942e-07
rs4270588	-127.892	-126.507	3.24525e-07
rs4270589	-127.887	-126.506	3.2568300000000007e-07
rs4295265	-126.28	-125.219	1.4471920000000003e-06
rs4296682	-127.8	-126.458	3.49903e-07
rs431451	-129.125	-127.136	1.259762e-07
rs4345184	-124.976	-123.973	5.23171e-06
rs4362823	-124.506	-123.651	8.01616e-06
rs4365725	-127.791	-126.454	3.52448e-07
rs4398527	-127.76	-126.487	3.547970000000001e-07
rs440702	-129.041	-127.075	1.3528029999999998e-07
rs4426778	-127.776	-126.442	3.5734599999999995e-07
rs4443287	-127.715	-126.403	3.765499999999999e-07
rs4463068	-127.243	-126.06	5.7575e-07
rs448195	-128.785	-126.983	1.6034040000000004e-07
rs4493533	-126.526	-125.41	1.152205e-06
rs4496585	-127.8	-126.508	3.4323099999999996e-07
rs4530633	-128.169	-126.678	2.57017e-07
rs4536928	-126.714	-125.578	9.61253e-07
rs4550926	-126.822	-125.671	8.67248e-07
rs4554079	-127.923	-126.535	3.14902e-07
rs4572884	-127.274	-126.126	5.51328e-07
rs458870	-129.003	-127.073	1.3786419999999998e-07
rs460624	-128.989	-127.063	1.394253e-07
rs4607219	-128.033	-126.605	2.86917e-07
rs4610336	-127.909	-126.521	3.19407e-07
rs4637409	-128.196	-126.686	2.5221100000000003e-07
rs4639076	-127.15	-126.003	6.240450000000001e-07
rs4648004	-126.201	-125.322	1.4813400000000002e-06
rs465164	-128.984	-127.06	1.399773e-07
rs4698839	-127.221	-126.043	5.87475e-07
rs4698969	-127.215	-126.213	5.574580000000001e-07
rs4698971	-125.053	-124.076	4.80699e-06
rs4698972	-128.075	-126.629	2.7696300000000004e-07
rs4698974	-127.911	-126.529	3.17997e-07
rs4698975	-124.66	-123.689	7.10761e-06
rs4698977	-124.793	-123.822	6.221719999999999e-06
rs4698978	-125.094	-124.09	4.651749999999999e-06
rs4698979	-124.967	-123.973	5.26535e-06
rs4698987	-127.415	-126.215	4.87716e-07
rs4698993	-127.483	-126.315	4.50635e-07
rs4699227	-125.698	-124.956	2.35953e-06
rs4699233	-125.567	-124.57	2.89212e-06
rs4699237	-125.681	-124.717	2.55483e-06
rs4699259	-127.81	-126.467	3.46538e-07
rs4699261	-127.104	-126.16	6.11922e-07
rs4699262	-127.717	-126.414	3.743510000000001e-07
rs555812521	0.0	-122.657	6.09349e-06
rs55768089	-128.12	-126.643	2.6834699999999996e-07
rs55991708	-126.215	-125.243	1.50178e-06
rs57799233	-127.992	-126.57	2.9811999999999997e-07
rs58259879	-126.247	-125.166	1.50597e-06
rs58654655	-128.022	-126.589	2.90504e-07
rs59434341	-126.451	-125.351	1.235847e-06
rs604362	-129.053	-127.104	1.3242119999999998e-07
rs60448423	-124.821	-123.874	6.008039999999999e-06
rs621412	-128.953	-127.04	1.4351030000000002e-07
rs63519	-129.07	-127.115	1.3066809999999998e-07
rs651547	-128.971	-127.05	1.416178e-07
rs6532945	-125.491	-124.54	3.07795e-06
rs6532988	-126.325	-125.232	1.397865e-06
rs6532989	-126.38	-125.295	1.319637e-06
rs6532990	-126.252	-125.164	1.5019000000000002e-06
rs657985	-128.946	-127.036	1.443216e-07
rs659763	-128.968	-127.047	1.4203569999999999e-07
rs659812	-128.964	-127.045	1.424407e-07
rs66638185	-126.998	-126.105	6.703339999999999e-07
rs67800004	-128.088	-126.624	2.75592e-07
rs680310	-128.943	-127.041	1.441449e-07
rs6816285	-127.622	-126.307	4.137549999999999e-07
rs6816787	-127.15	-126.003	6.240450000000001e-07
rs6823329	-126.311	-125.231	1.4117030000000003e-06
rs6825235	-126.353	-125.262	1.3585810000000001e-06
rs6825329	-126.466	-125.368	1.2166499999999998e-06
rs6830565	-124.975	-123.973	5.238249999999999e-06
rs6846971	-129.061	-127.066	1.347514e-07
rs6850747	-127.876	-126.496	3.29221e-07
rs6855246	0.0	-124.764	2.81159e-06
rs6856488	-126.329	-125.253	1.3850880000000002e-06
rs6857428	-127.873	-126.495	3.2972199999999997e-07
rs71621626	0.0	-127.533	4.66143e-08
rs72686716	-128.304	-126.756	2.30184e-07
rs72686802	-127.006	-125.825	7.289759999999999e-07
rs72688506	-126.72	-125.587	9.54947e-07
rs72688512	-126.487	-125.377	1.195788e-06
rs72688520	-126.39	-125.384	1.2742740000000004e-06
rs72688523	-126.135	-125.198	1.6096000000000002e-06
rs72688526	-126.203	-125.263	1.50438e-06
rs72688529	-126.136	-125.188	1.6127699999999998e-06
rs72688530	-126.228	-125.258	1.48145e-06
rs72688531	-126.196	-125.235	1.5252200000000002e-06
rs72688538	-126.199	-125.223	1.5274e-06
rs72688539	-126.167	-125.198	1.5735999999999999e-06
rs72688558	-125.903	-124.997	2.0119299999999997e-06
rs72688560	-125.938	-125.057	1.92778e-06
rs72688563	-125.949	-125.038	1.9235399999999997e-06
rs7440537	-127.975	-126.548	3.03767e-07
rs7441177	-127.867	-126.5	3.3033300000000005e-07
rs74784598	0.0	-125.005	5.82477e-07
rs75806167	-126.562	-125.442	1.1131360000000001e-06
rs76062146	0.0	-127.796	3.57548e-08
rs76349298	-126.427	-125.331	1.2634740000000004e-06
rs76471993	0.0	-125.315	4.27453e-07
rs7656720	-128.01	-126.579	2.9394300000000003e-07
rs7659549	-126.307	-125.216	1.4228320000000002e-06
rs7662536	0.0	-124.75	7.51591e-07
rs7662572	-124.869	-123.882	5.79348e-06
rs7667281	-128.845	-127.0	1.5436579999999998e-07
rs7672408	-126.438	-125.357	1.2434300000000002e-06
rs7675302	-126.615	-125.495	1.055621e-06
rs7675363	-127.34	-126.116	5.30078e-07
rs7679882	-127.013	-125.899	7.075760000000001e-07
rs7682346	-128.035	-126.595	2.87616e-07
rs7685506	-128.091	-126.622	2.75334e-07
rs7686702	-127.933	-126.534	3.1335000000000004e-07
rs77538434	-125.492	-124.616	3.0074799999999995e-06
rs77830930	0.0	-125.588	3.25183e-07
rs78573682	-125.775	-125.203	2.09614e-06
rs79651301	0.0	-125.449	3.73618e-07
rs871153	-126.359	-125.36	1.310747e-06
rs871154	-127.343	-126.119	5.28494e-07
rs901406	-127.442	-126.22	4.784679999999999e-07
rs923206	-127.298	-126.109	5.46125e-07
rs9715335	-127.543	-126.35	4.2797599999999994e-07
rs976654	-127.364	-126.148	5.16345e-07
rs978998	-128.848	-126.997	1.543813e-07
rs9790475	-124.999	-124.004	5.10164e-06
rs9991697	-125.308	-124.35	3.70455e-06
rs9999440	-127.284	-126.091	5.543419999999999e-07
