## Supplementary material for "Characterization of shared and ancestry-specific signals driving complex traits using multi-ancestry fine-mapping": mscaviar_results_shared_pips.txt

SNP_ID	shared_pip	shared_ll	notshared_ll
rs17248480	0	0	-127.822
rs76062146	0	0	-127.796
rs4699227	1.74786e-06	-125.698	-124.956
rs4699233	1.99242e-06	-125.567	-124.57
rs9991697	2.58299e-06	-125.308	-124.35
rs10024842	2.16767e-06	-125.483	-124.517
rs6532945	2.15032e-06	-125.491	-124.54
rs1365386	2.1456e-06	-125.493	-124.54
rs4699237	1.778e-06	-125.681	-124.717
rs2717834	2.09471e-06	-125.517	-124.559
rs2717842	2.19032e-06	-125.472	-124.513
rs2615966	2.26242e-06	-125.44	-124.486
rs2723054	2.26242e-06	-125.44	-124.486
rs2717841	2.21149e-06	-125.463	-124.509
rs35367457	1.87999e-06	-125.625	-124.657
rs2615964	2.17358e-06	-125.48	-124.541
rs2615963	2.25044e-06	-125.445	-124.514
rs149087450	2.19916e-06	-125.468	-124.54
rs13142783	2.26661e-06	-125.438	-124.514
rs2723056	2.30954e-06	-125.419	-124.513
rs12500878	2.62915e-06	-125.29	-124.453
rs2723046	1.97111e-06	-125.578	-124.741
rs2615971	1.98986e-06	-125.568	-124.738
rs2717846	2.09229e-06	-125.518	-124.688
rs2615972	2.03823e-06	-125.544	-124.716
rs2723047	2.13475e-06	-125.498	-124.664
rs2717847	2.14927e-06	-125.491	-124.663
rs2615973	2.33057e-06	-125.41	-124.591
rs11728661	2.89606e-06	-125.193	-124.354
rs4362823	5.75897e-06	-124.506	-123.651
rs74784598	0	0	-125.005
rs201081507	2.2401e-05	-123.147	-122.933
rs13105682	0	0	-127.91
rs17199964	0	0	-128.118
rs34261083	2.39228e-07	-127.687	-126.451
rs67800004	1.60138e-07	-128.088	-126.624
rs17031641	2.2022e-07	-127.77	-126.492
rs4398527	2.22446e-07	-127.76	-126.487
rs4496585	2.13568e-07	-127.8	-126.508
rs11935577	2.35617e-07	-127.702	-126.459
rs11944577	2.26841e-07	-127.74	-126.477
rs11944613	2.32081e-07	-127.717	-126.466
rs13117264	3.7677e-07	-127.233	-126.222
rs11938185	3.7546e-07	-127.236	-126.223
rs11938245	3.7546e-07	-127.236	-126.223
rs10446706	2.16479e-07	-127.787	-126.451
rs17266357	4.10852e-07	-127.146	-126.181
rs10446707	4.05761e-07	-127.158	-126.187
rs34499378	3.92657e-07	-127.191	-126.203
rs4699259	2.11558e-07	-127.81	-126.467
rs35838403	2.00253e-07	-127.865	-126.501
rs17200433	3.73541e-07	-127.241	-126.226
rs13146194	2.18726e-07	-127.776	-126.447
rs10446708	3.87889e-07	-127.204	-126.208
rs10446682	3.59435e-07	-127.28	-126.243
rs11929782	4.00863e-07	-127.171	-126.192
rs4699261	4.28324e-07	-127.104	-126.16
rs4698969	3.83306e-07	-127.215	-126.213
rs4699262	2.32012e-07	-127.717	-126.414
rs17266552	2.19426e-07	-127.773	-126.445
rs35194352	4.31932e-07	-127.096	-126.155
rs35416717	3.96667e-07	-127.181	-126.198
rs11940244	4.36456e-07	-127.086	-126.151
rs11940179	4.36456e-07	-127.086	-126.151
rs11931087	2.01784e-07	-127.857	-126.5
rs66638185	4.76327e-07	-126.998	-126.105
rs34851381	4.61369e-07	-127.03	-126.122
rs35446399	2.17874e-07	-127.78	-126.45
rs13124747	2.26013e-07	-127.744	-126.426
rs13152198	2.6635e-07	-127.579	-126.315
rs13131198	2.62638e-07	-127.593	-126.319
rs72686716	1.29043e-07	-128.304	-126.756
rs13136796	2.44402e-07	-127.665	-126.432
rs2052445	2.39218e-07	-127.687	-126.442
rs35388091	2.49542e-07	-127.645	-126.418
rs1421627	2.49542e-07	-127.645	-126.418
rs13106926	2.4367e-07	-127.668	-126.435
rs13107572	2.39218e-07	-127.687	-126.442
rs13107612	2.38142e-07	-127.691	-126.445
rs13135381	1.86476e-07	-127.936	-126.527
rs13136118	1.71386e-07	-128.02	-126.59
rs55768089	1.55143e-07	-128.12	-126.643
rs1125271	1.44362e-07	-128.192	-126.686
rs17266594	1.71439e-07	-128.02	-126.577
rs10516487	1.43863e-07	-128.195	-126.686
rs34029191	1.4601e-07	-128.181	-126.677
rs17200824	1.7396e-07	-128.005	-126.567
rs4637409	1.4374e-07	-128.196	-126.686
rs11931658	8.05126e-06	-124.171	-123.183
rs35476121	2.7575e-06	-125.242	-124.321
rs12498921	1.87853e-07	-127.929	-126.536
rs12506564	4.12226e-07	-127.143	-125.936
rs7686702	1.87089e-07	-127.933	-126.534
rs11940934	4.64552e-06	-124.721	-123.738
rs7441177	1.99715e-07	-127.867	-126.5
rs10856963	2.22432e-07	-127.76	-126.426
rs11097757	2.11132e-07	-127.812	-126.46
rs13148076	6.47501e-07	-126.691	-125.56
rs4610336	1.91529e-07	-127.909	-126.521
rs4698971	3.3325e-06	-125.053	-124.076
rs4607219	1.69269e-07	-128.033	-126.605
rs13126550	4.65452e-06	-124.719	-123.743
rs4698972	1.6219e-07	-128.075	-126.629
rs34166099	1.42423e-06	-125.903	-124.932
rs4235402	1.73085e-07	-128.01	-126.591
rs4698974	1.91108e-07	-127.911	-126.529
rs4698975	4.93651e-06	-124.66	-123.689
rs4426778	2.18869e-07	-127.776	-126.442
rs4443287	2.32562e-07	-127.715	-126.403
rs4365725	2.15663e-07	-127.791	-126.454
rs35201947	4.97927e-06	-124.651	-123.689
rs60448423	4.20231e-06	-124.821	-123.874
rs4296682	2.13645e-07	-127.8	-126.458
rs4572884	3.61476e-07	-127.274	-126.126
rs11932972	4.37872e-06	-124.78	-123.83
rs4554079	1.88808e-07	-127.923	-126.535
rs13101528	4.56398e-06	-124.738	-123.772
rs34814827	4.42581e-06	-124.769	-123.801
rs4698977	4.32009e-06	-124.793	-123.822
rs7440537	1.79264e-07	-127.975	-126.548
rs13116542	4.84923e-06	-124.678	-123.701
rs34208976	2.26494e-06	-125.439	-124.436
rs12331849	1.88351e-07	-127.926	-126.532
rs7662572	4.00324e-06	-124.869	-123.882
rs10516483	1.94e-07	-127.896	-126.512
rs11933157	4.00777e-06	-124.868	-123.882
rs6857428	1.98488e-07	-127.873	-126.495
rs4639076	4.09399e-07	-127.15	-126.003
rs4270588	1.94858e-07	-127.892	-126.507
rs4270589	1.95796e-07	-127.887	-126.506
rs2216546	4.19699e-07	-127.125	-125.983
rs1363067	3.75829e-06	-124.932	-123.945
rs13108400	4.12857e-07	-127.141	-125.989
rs10016018	4.20398e-07	-127.123	-125.974
rs35860418	3.77152e-06	-124.929	-123.945
rs6816787	4.09399e-07	-127.15	-126.003
rs3974649	4.24962e-07	-127.112	-125.983
rs3974650	4.44576e-07	-127.067	-125.949
rs13142517	4.02673e-06	-124.864	-123.882
rs11097760	4.16398e-07	-127.133	-125.987
rs11736568	4.16398e-07	-127.133	-125.987
rs11097761	4.15495e-07	-127.135	-125.988
rs7679882	4.69376e-07	-127.013	-125.899
rs13434472	4.23963e-07	-127.115	-125.972
rs6850747	1.9808e-07	-127.876	-126.496
rs4463068	3.72815e-07	-127.243	-126.06
rs4698839	3.81084e-07	-127.221	-126.043
rs9999440	3.5772e-07	-127.284	-126.091
rs11942437	3.49038e-06	-125.006	-124.004
rs6830565	3.60358e-06	-124.975	-123.973
rs13103438	3.60358e-06	-124.975	-123.973
rs13128022	1.72775e-07	-128.012	-126.58
rs4345184	3.59712e-06	-124.976	-123.973
rs4698978	3.19752e-06	-125.094	-124.09
rs11930376	3.2895e-06	-125.066	-124.063
rs11939568	3.5068e-06	-125.002	-124.004
rs114614648	1.09893e-06	-126.162	-125.113
rs7656720	1.73218e-07	-128.01	-126.579
rs11934097	4.09393e-06	-124.847	-123.852
rs9790475	3.5166e-06	-124.999	-124.004
rs28396651	3.86476e-07	-127.207	-126.039
rs4698979	3.63044e-06	-124.967	-123.973
rs4493533	7.63687e-07	-126.526	-125.41
rs10013187	1.85498e-07	-127.941	-126.538
rs34321727	3.15766e-06	-125.107	-124.115
rs7682346	1.68808e-07	-128.035	-126.595
rs58654655	1.71045e-07	-128.022	-126.589
rs57799233	1.76266e-07	-127.992	-126.57
rs4530633	1.47671e-07	-128.169	-126.678
rs4295265	9.76728e-07	-126.28	-125.219
rs3733197	1.4177e-06	-125.907	-124.876
rs13119516	0	0	-126.908
rs901406	3.0569e-07	-127.442	-126.22
rs13125328	0	0	-128.077
rs923206	3.52994e-07	-127.298	-126.109
rs2851336	2.37651e-07	-127.693	-126.391
rs13126505	0	0	-127.938
rs2851334	1.85195e-07	-127.943	-126.575
rs2851333	2.55169e-07	-127.622	-126.347
rs2631249	3.37777e-07	-127.342	-126.142
rs2851329	3.01886e-07	-127.454	-126.227
rs2851328	3.13023e-07	-127.418	-126.202
rs2631246	2.55873e-07	-127.62	-126.335
rs13121488	0	0	-128.014
rs2631244	2.96938e-07	-127.471	-126.251
rs2850375	3.24498e-07	-127.382	-126.179
rs1352174	3.35374e-07	-127.349	-126.157
rs1386173	2.71868e-07	-127.559	-126.303
rs13109404	0	0	-127.941
rs976654	3.30512e-07	-127.364	-126.148
rs34205595	0	0	-127.988
rs1027013	3.57837e-07	-127.284	-126.102
rs2851320	1.58743e-07	-128.097	-126.652
rs1486572	3.10695e-07	-127.425	-126.213
rs2850377	2.97505e-07	-127.469	-126.243
rs1386176	3.3466e-07	-127.351	-126.161
rs2850378	3.78212e-07	-127.229	-126.066
rs2850379	2.93521e-07	-127.482	-126.255
rs1843680	3.32534e-07	-127.357	-126.17
rs13127398	0	0	-127.915
rs2850383	3.51168e-07	-127.303	-126.125
rs2850387	1.23463e-07	-128.348	-126.754
rs13113094	0	0	-128.124
rs2631262	2.01392e-07	-127.859	-126.488
rs2850390	1.51234e-07	-128.145	-126.667
rs2850392	1.6314e-07	-128.07	-126.608
rs3133077	1.80975e-07	-127.966	-126.542
rs3133078	1.96885e-07	-127.882	-126.487
rs1872701	1.56589e-07	-128.111	-126.638
rs1906081	1.65665e-07	-128.054	-126.6
rs1872702	1.87051e-07	-127.933	-126.521
rs2850394	1.74043e-07	-128.005	-126.572
rs2129294	1.45745e-07	-128.182	-126.679
rs2510445	1.84223e-07	-127.948	-126.532
rs2850395	1.7946e-07	-127.974	-126.549
rs2850396	1.82121e-07	-127.96	-126.542
rs2658534	2.12025e-07	-127.808	-126.454
rs2850397	2.34776e-07	-127.706	-126.381
rs2658535	2.42907e-07	-127.672	-126.362
rs7685506	1.59668e-07	-128.091	-126.622
rs10516490	3.42699e-07	-127.327	-126.086
rs10516489	6.40656e-07	-126.702	-125.583
rs72686802	4.72467e-07	-127.006	-125.825
rs17211702	5.06941e-07	-126.936	-125.768
rs10516488	4.91096e-07	-126.968	-125.792
rs17031982	2.71301e-07	-127.561	-126.318
rs17271413	5.98507e-07	-126.77	-125.635
rs1386174	4.91106e-07	-126.968	-125.792
rs4550926	5.67852e-07	-126.822	-125.671
rs4536928	6.32804e-07	-126.714	-125.578
rs1395306	3.05e-07	-127.444	-126.233
rs11729100	2.91485e-07	-127.489	-126.223
rs4698987	3.14035e-07	-127.415	-126.215
rs72688506	6.29358e-07	-126.72	-125.587
rs2129292	3.40766e-07	-127.333	-126.158
rs7675302	6.98807e-07	-126.615	-125.495
rs7675363	3.38363e-07	-127.34	-126.116
rs11737896	7.5895e-07	-126.532	-125.423
rs6816285	2.55262e-07	-127.622	-126.307
rs10016408	8.05424e-07	-126.473	-125.394
rs7672408	8.33816e-07	-126.438	-125.357
rs1813006	0	0	-127.113
rs76349298	8.42857e-07	-126.427	-125.331
rs6825235	9.08235e-07	-126.353	-125.262
rs6825329	8.11279e-07	-126.466	-125.368
rs75806167	7.36962e-07	-126.562	-125.442
rs7659549	9.51e-07	-126.307	-125.216
rs72688512	7.9427e-07	-126.487	-125.377
rs1506500	7.89063e-07	-126.493	-125.396
rs6823329	9.46895e-07	-126.311	-125.231
rs6532988	9.33681e-07	-126.325	-125.232
rs1395304	3.37506e-07	-127.343	-126.099
rs6856488	9.30272e-07	-126.329	-125.253
rs1395305	7.78592e-07	-126.507	-125.408
rs6532989	8.83601e-07	-126.38	-125.295
rs1506501	9.22749e-07	-126.337	-125.241
rs59434341	8.23623e-07	-126.451	-125.351
rs58259879	1.00989e-06	-126.247	-125.166
rs11723744	8.81932e-07	-126.382	-125.32
rs6532990	1.00479e-06	-126.252	-125.164
rs72688520	8.75291e-07	-126.39	-125.384
rs1876200	8.36214e-07	-126.435	-125.349
rs871154	3.37222e-07	-127.343	-126.119
rs871153	9.02351e-07	-126.359	-125.36
rs72688523	1.12907e-06	-126.135	-125.198
rs238486	2.99057e-07	-127.464	-126.211
rs238487	3.32098e-07	-127.359	-126.207
rs171144	3.35966e-07	-127.347	-126.124
rs238491	3.46069e-07	-127.318	-126.175
rs11727352	8.94615e-07	-126.368	-125.407
rs238492	3.64733e-07	-127.265	-126.046
rs2903276	8.84592e-07	-126.379	-125.408
rs72688526	1.05448e-06	-126.203	-125.263
rs238437	3.41729e-07	-127.33	-126.112
rs13101632	0	0	-127.688
rs72688529	1.12764e-06	-126.136	-125.188
rs238511	4.02087e-07	-127.168	-125.968
rs72688530	1.0289e-06	-126.228	-125.258
rs72688531	1.06234e-06	-126.196	-125.235
rs238513	3.78715e-07	-127.227	-126.013
rs111628026	1.05891e-06	-126.199	-125.223
rs72688538	1.05891e-06	-126.199	-125.223
rs72688539	1.09336e-06	-126.167	-125.198
rs11726042	1.05891e-06	-126.199	-125.223
rs11726272	1.22649e-06	-126.052	-125.085
rs11721871	1.22649e-06	-126.052	-125.085
rs173217	3.81231e-07	-127.221	-126.114
rs1506504	4.26943e-07	-127.108	-125.929
rs1072819	1.2439e-06	-126.038	-125.076
rs151496	3.514e-07	-127.302	-126.176
rs11733537	1.25944e-06	-126.026	-125.075
rs236754	3.96785e-07	-127.181	-125.983
rs1440233	1.0829e-06	-126.177	-125.202
rs11727457	1.05916e-06	-126.199	-125.224
rs1440232	9.7123e-07	-126.286	-125.213
rs236755	2.94372e-07	-127.479	-126.233
rs11730990	1.04274e-06	-126.215	-125.243
rs11731061	9.92725e-07	-126.264	-125.187
rs55991708	1.04274e-06	-126.215	-125.243
rs151500	3.95621e-07	-127.184	-126.007
rs72688558	1.42455e-06	-125.903	-124.997
rs72688560	1.37491e-06	-125.938	-125.057
rs236764	5.00949e-07	-126.948	-125.799
rs72688563	1.35996e-06	-125.949	-125.038
rs236766	4.05331e-07	-127.16	-125.991
rs17221648	1.41745e-06	-125.908	-125.015
rs151476	4.99713e-07	-126.95	-125.799
rs77538434	2.14823e-06	-125.492	-124.616
rs35860392	0	0	-127.909
rs236773	1.83126e-07	-127.954	-126.559
rs236772	2.43077e-07	-127.671	-126.379
rs151387	2.25522e-07	-127.746	-126.427
rs236771	2.38365e-07	-127.69	-126.39
rs238450	2.14835e-07	-127.794	-126.428
rs236748	2.32931e-07	-127.713	-126.37
rs236750	2.16448e-07	-127.787	-126.456
rs236751	1.98862e-07	-127.872	-126.506
rs151483	2.90616e-07	-127.492	-126.233
rs238455	2.11331e-07	-127.811	-126.446
rs238457	2.17724e-07	-127.781	-126.424
rs424277	1.98871e-07	-127.872	-126.482
rs236744	2.12966e-07	-127.803	-126.448
rs236746	2.0003e-07	-127.866	-126.493
rs6855246	0	0	-124.764
rs555812521	0	0	-122.657
rs192178475	0	0	-124.036
rs151378	3.52444e-07	-127.299	-126.171
rs1348024	3.76494e-07	-127.233	-126.134
rs1547383	2.85348e-07	-127.511	-126.338
rs4698993	2.93418e-07	-127.483	-126.315
rs10031823	7.42299e-08	-128.857	-127.011
rs13435395	2.88171e-07	-127.501	-126.323
rs1440235	2.83485e-07	-127.517	-126.332
rs1506505	7.42299e-08	-128.857	-127.011
rs1440234	2.93173e-07	-127.483	-126.315
rs11727107	2.87796e-07	-127.502	-126.327
rs11727215	2.87796e-07	-127.502	-126.327
rs9715335	2.76246e-07	-127.543	-126.35
rs151422	6.13424e-08	-129.048	-127.089
rs151421	6.0373e-08	-129.064	-127.099
rs7667281	7.50982e-08	-128.845	-127
rs978998	7.49177e-08	-128.848	-126.997
rs151415	5.83442e-08	-129.098	-127.115
rs151412	5.8674e-08	-129.092	-127.123
rs151411	5.93572e-08	-129.081	-127.118
rs151410	6.21539e-08	-129.035	-127.096
rs151407	6.11763e-08	-129.05	-127.103
rs35225200	0	0	-118.15
rs35518360	0	0	-118.385
rs604362	6.10225e-08	-129.053	-127.104
rs35166705	6.28146e-08	-129.024	-127.084
rs458870	6.41757e-08	-129.003	-127.073
rs460624	6.50438e-08	-128.989	-127.063
rs465164	6.53627e-08	-128.984	-127.06
rs680310	6.80928e-08	-128.943	-127.041
rs651547	6.62342e-08	-128.971	-127.05
rs13150344	6.69028e-08	-128.961	-127.044
rs659812	6.67095e-08	-128.964	-127.045
rs659763	6.64362e-08	-128.968	-127.047
rs621412	6.74066e-08	-128.953	-127.04
rs657985	6.78862e-08	-128.946	-127.036
rs170871	7.44948e-08	-128.853	-127.026
rs13107325	0	0	-112.408
rs151401	5.86213e-08	-129.093	-127.124
rs151404	5.97958e-08	-129.073	-127.116
rs151406	6.06304e-08	-129.059	-127.111
rs13135092	0	0	-122.082
rs233830	6.01071e-08	-129.068	-127.114
rs233828	6.04034e-08	-129.063	-127.112
rs233827	5.76414e-08	-129.11	-127.105
rs63519	6.00148e-08	-129.07	-127.115
rs233823	6.08482e-08	-129.056	-127.108
rs233822	6.41139e-08	-129.004	-127.084
rs233821	9.84534e-08	-128.575	-126.891
rs233817	7.91128e-08	-128.793	-126.98
rs448195	7.97746e-08	-128.785	-126.983
rs431451	5.67898e-08	-129.125	-127.136
rs233816	5.62183e-08	-129.135	-127.139
rs233815	6.82552e-08	-128.941	-127.054
rs233813	5.63344e-08	-129.133	-127.138
rs233812	5.62583e-08	-129.134	-127.139
rs233811	6.75729e-08	-128.951	-127.06
rs233810	5.63958e-08	-129.132	-127.138
rs233809	6.43751e-08	-128.999	-127.08
rs233808	6.70098e-08	-128.959	-127.057
rs233807	5.63451e-08	-129.133	-127.138
rs233806	5.65748e-08	-129.129	-127.136
rs233805	6.62655e-08	-128.971	-127.059
rs233804	6.47142e-08	-128.994	-127.074
rs173048	6.91676e-08	-128.928	-127.046
rs440702	6.17703e-08	-129.041	-127.075
rs396902	6.2435e-08	-129.03	-127.068
rs170869	6.68875e-08	-128.961	-127.028
rs13105581	0	0	-127.943
rs13118152	1.16444e-07	-128.407	-126.676
rs34333163	0	0	-127.431
rs13114461	0	0	-127.756
rs13114738	0	0	-127.751
rs13135688	0	0	-127.744
rs13143234	0	0	-127.78
rs13109272	0	0	-127.329
rs71621626	0	0	-127.533
rs12510679	5.86984e-08	-129.092	-127.108
rs6846971	6.05464e-08	-129.061	-127.066
rs13140033	0	0	-127.917
rs13116385	0	0	-128.053
rs13129951	0	0	-127.876
rs1585606	0	0	-127.948
rs13107511	0	0	-127.839
rs34316881	0	0	-127.942
rs230489	0	0	-127.922
rs7662536	0	0	-124.75
rs2061364	0	0	-125.336
rs76471993	0	0	-125.315
rs78573682	1.61843e-06	-125.775	-125.203
rs77830930	0	0	-125.588
rs79651301	0	0	-125.449
rs4648004	1.05717e-06	-126.201	-125.322
rs1598861	1.09588e-06	-126.165	-125.3
rs223498	0.0166925	-116.534	-119.393
rs223497	0.00891212	-117.161	-119.287
rs223496	0.000180303	-121.062	-122.017
rs223495	0.000475624	-120.092	-120.968
rs116668132	0	0	-124.616
rs223494	0.000897584	-119.457	-120.582
rs223493	0.00078494	-119.591	-120.684
rs28416172	0	0	-122.498
rs223492	0.00295781	-118.264	-120.746
rs223490	0.000749091	-119.638	-122.039
rs17033239	0	0	-124.33
rs223489	0.00458511	-117.826	-120.533
rs223487	0.00412881	-117.931	-120.041
rs223486	0.243133	-113.855	-116.977
rs223484	0.111938	-114.631	-117.665
rs223482	0.220782	-113.952	-117.03
rs223481	0.260159	-113.787	-116.939
rs223480	0.11525	-114.602	-117.679
