## Supplementary material for "Characterization of shared and ancestry-specific signals driving complex traits using multi-ancestry fine-mapping": mscaviar_results_study0_post.txt

SNP_ID	Prob_in_pCausalSet
rs17248480	3.48358e-08
rs76062146	3.57548e-08
rs4699227	2.29693e-06
rs4699233	2.84623e-06
rs9991697	3.65727e-06
rs10024842	3.06922e-06
rs6532945	3.02987e-06
rs1365386	3.02516e-06
rs4699237	2.50686e-06
rs2717834	2.95706e-06
rs2717842	3.09578e-06
rs2615966	3.19382e-06
rs2723054	3.19382e-06
rs2717841	3.12001e-06
rs35367457	2.65792e-06
rs2615964	3.05174e-06
rs2615963	3.15336e-06
rs149087450	3.07733e-06
rs13142783	3.16954e-06
rs2723056	3.21247e-06
rs12500878	3.58667e-06
rs2723046	2.67473e-06
rs2615971	2.69534e-06
rs2717846	2.83652e-06
rs2615972	2.76086e-06
rs2723047	2.89925e-06
rs2717847	2.91377e-06
rs2615973	3.15632e-06
rs11728661	3.95904e-06
rs4362823	7.96482e-06
rs74784598	5.82477e-07
rs201081507	2.6932e-05
rs13105682	3.18929e-08
rs17199964	2.59003e-08
rs34261083	3.07894e-07
rs67800004	2.31395e-07
rs17031641	2.85245e-07
rs4398527	2.86478e-07
rs4496585	2.76629e-07
rs11935577	3.02593e-07
rs11944577	2.91866e-07
rs11944613	2.9802e-07
rs13117264	4.57901e-07
rs11938185	4.55229e-07
rs11938245	4.55229e-07
rs10446706	3.0636e-07
rs17266357	4.99321e-07
rs10446707	4.92696e-07
rs34499378	4.79592e-07
rs4699259	2.98908e-07
rs35838403	2.83331e-07
rs17200433	4.53976e-07
rs13146194	3.08608e-07
rs10446708	4.70576e-07
rs10446682	4.36057e-07
rs11929782	4.84982e-07
rs4699261	5.18205e-07
rs4698969	4.63741e-07
rs4699262	3.25595e-07
rs17266552	3.0974e-07
rs35194352	5.2658e-07
rs35416717	4.84017e-07
rs11940244	5.29184e-07
rs11940179	5.29184e-07
rs11931087	2.84235e-07
rs66638185	5.79834e-07
rs34851381	5.61132e-07
rs35446399	3.07405e-07
rs13124747	3.18741e-07
rs13152198	3.75627e-07
rs13131198	3.71915e-07
rs72686716	1.84042e-07
rs13136796	3.0507e-07
rs2052445	2.99093e-07
rs35388091	3.09417e-07
rs1421627	3.09417e-07
rs13106926	3.05238e-07
rs13107572	2.99093e-07
rs13107612	2.98017e-07
rs13135381	2.69362e-07
rs13136118	2.45147e-07
rs55768089	2.24103e-07
rs1125271	2.08656e-07
rs17266594	2.48741e-07
rs10516487	2.08808e-07
rs34029191	2.11951e-07
rs17200824	2.52557e-07
rs4637409	2.08685e-07
rs11931658	1.16091e-05
rs35476121	3.86337e-06
rs12498921	2.67384e-07
rs12506564	5.98394e-07
rs7686702	2.67718e-07
rs11940934	6.66867e-06
rs7441177	2.83402e-07
rs10856963	3.16705e-07
rs11097757	3.00761e-07
rs13148076	9.38239e-07
rs4610336	2.73403e-07
rs4698971	4.76111e-06
rs4607219	2.39559e-07
rs13126550	6.66618e-06
rs4698972	2.29757e-07
rs34166099	2.00217e-06
rs4235402	2.45041e-07
rs4698974	2.70887e-07
rs4698975	7.06193e-06
rs4426778	3.10237e-07
rs4443287	3.29245e-07
rs4365725	3.04941e-07
rs35201947	7.10469e-06
rs60448423	5.96105e-06
rs4296682	3.0275e-07
rs4572884	5.00016e-07
rs11932972	6.21894e-06
rs4554079	2.68035e-07
rs13101528	6.51658e-06
rs34814827	6.32192e-06
rs4698977	6.17594e-06
rs7440537	2.60221e-07
rs13116542	6.95082e-06
rs34208976	3.24925e-06
rs12331849	2.68851e-07
rs7662572	5.74837e-06
rs10516483	2.77333e-07
rs11933157	5.7529e-06
rs6857428	2.84159e-07
rs4639076	5.75604e-07
rs4270588	2.78962e-07
rs4270589	2.799e-07
rs2216546	5.9043e-07
rs1363067	5.39479e-06
rs13108400	5.8281e-07
rs10016018	5.93815e-07
rs35860418	5.40801e-06
rs6816787	5.75604e-07
rs3974649	5.94916e-07
rs3974650	6.21946e-07
rs13142517	5.77186e-06
rs11097760	5.86351e-07
rs11736568	5.86351e-07
rs11097761	5.85448e-07
rs7679882	6.58861e-07
rs13434472	5.97381e-07
rs6850747	2.83751e-07
rs4463068	5.28723e-07
rs4698839	5.40449e-07
rs9999440	5.07315e-07
rs11942437	5.03053e-06
rs6830565	5.19368e-06
rs13103438	5.19368e-06
rs13128022	2.48534e-07
rs4345184	5.18722e-06
rs4698978	4.60714e-06
rs11930376	4.73967e-06
rs11939568	5.04695e-06
rs114614648	1.57636e-06
rs7656720	2.48977e-07
rs11934097	5.89548e-06
rs9790475	5.05674e-06
rs28396651	5.45898e-07
rs4698979	5.22045e-06
rs4493533	1.10867e-06
rs10013187	2.65994e-07
rs34321727	4.53152e-06
rs7682346	2.4267e-07
rs58654655	2.45053e-07
rs57799233	2.52865e-07
rs4530633	2.11566e-07
rs4295265	1.40203e-06
rs3733197	2.03529e-06
rs13119516	8.6834e-08
rs901406	4.30175e-07
rs13125328	2.70003e-08
rs923206	4.98375e-07
rs2851336	3.35706e-07
rs13126505	3.10369e-08
rs2851334	2.51163e-07
rs2851333	3.59284e-07
rs2631249	4.76886e-07
rs2851329	4.25631e-07
rs2851328	4.40966e-07
rs2631246	3.62899e-07
rs13121488	2.87445e-08
rs2631244	4.15055e-07
rs2850375	4.55993e-07
rs1352174	4.70728e-07
rs1386173	3.8269e-07
rs13109404	3.09534e-08
rs976654	4.69621e-07
rs34205595	2.95034e-08
rs1027013	5.04238e-07
rs2851320	2.201e-07
rs1486572	4.3609e-07
rs2850377	4.1782e-07
rs1386176	4.69072e-07
rs2850378	5.31328e-07
rs2850379	4.11543e-07
rs1843680	4.64883e-07
rs13127398	3.17651e-08
rs2850383	4.92392e-07
rs2850387	1.62322e-07
rs13113094	2.57392e-08
rs2631262	2.87836e-07
rs2850390	2.15622e-07
rs2850392	2.36794e-07
rs3133077	2.62742e-07
rs3133078	2.8563e-07
rs1872701	2.26124e-07
rs1906081	2.40116e-07
rs1872702	2.71389e-07
rs2850394	2.51299e-07
rs2129294	2.11169e-07
rs2510445	2.67055e-07
rs2850395	2.60105e-07
rs2850396	2.6333e-07
rs2658534	3.0307e-07
rs2850397	3.36516e-07
rs2658535	3.47045e-07
rs7685506	2.31808e-07
rs10516490	4.9654e-07
rs10516489	9.22776e-07
rs72686802	6.85324e-07
rs17211702	7.3484e-07
rs10516488	7.12563e-07
rs17031982	3.78129e-07
rs17271413	8.64648e-07
rs1386174	7.12573e-07
rs4550926	8.23578e-07
rs4536928	9.17547e-07
rs1395306	4.26185e-07
rs11729100	4.18856e-07
rs4698987	4.37827e-07
rs72688506	9.11002e-07
rs2129292	4.74734e-07
rs7675302	1.0117e-06
rs7675363	4.84564e-07
rs11737896	1.09859e-06
rs6816285	3.70005e-07
rs10016408	1.15476e-06
rs7672408	1.19846e-06
rs1813006	1.24365e-07
rs76349298	1.21946e-06
rs6825235	1.31463e-06
rs6825329	1.17248e-06
rs75806167	1.06956e-06
rs7659549	1.37915e-06
rs72688512	1.15214e-06
rs1506500	1.13884e-06
rs6823329	1.36742e-06
rs6532988	1.3542e-06
rs1395304	4.88709e-07
rs6856488	1.34049e-06
rs1395305	1.12337e-06
rs6532989	1.27527e-06
rs1506501	1.33934e-06
rs59434341	1.19186e-06
rs58259879	1.46204e-06
rs11723744	1.26114e-06
rs6532990	1.45833e-06
rs72688520	1.22506e-06
rs1876200	1.20445e-06
rs871154	4.83002e-07
rs871153	1.26131e-06
rs72688523	1.55781e-06
rs238486	4.27762e-07
rs238487	4.53267e-07
rs171144	4.80555e-07
rs238491	4.73459e-07
rs11727352	1.23241e-06
rs238492	5.26061e-07
rs2903276	1.22238e-06
rs72688526	1.45225e-06
rs238437	4.88431e-07
rs13101632	3.98343e-08
rs72688529	1.56167e-06
rs238511	5.80187e-07
rs72688530	1.43114e-06
rs72688531	1.47453e-06
rs238513	5.47066e-07
rs111628026	1.47767e-06
rs72688538	1.47767e-06
rs72688539	1.52362e-06
rs11726042	1.47767e-06
rs11726272	1.71505e-06
rs11721871	1.71505e-06
rs173217	5.19045e-07
rs1506504	6.13149e-07
rs1072819	1.73702e-06
rs151496	4.77039e-07
rs11733537	1.75256e-06
rs236754	5.71147e-07
rs1440233	1.51175e-06
rs11727457	1.47758e-06
rs1440232	1.40008e-06
rs236755	4.18268e-07
rs11730990	1.45163e-06
rs11731061	1.43404e-06
rs55991708	1.45163e-06
rs151500	5.63124e-07
rs72688558	1.95956e-06
rs72688560	1.87355e-06
rs236764	7.19136e-07
rs72688563	1.87123e-06
rs236766	5.75885e-07
rs17221648	1.94117e-06
rs151476	7.179e-07
rs77538434	2.95512e-06
rs35860392	3.19244e-08
rs236773	2.58504e-07
rs236772	3.42515e-07
rs151387	3.1815e-07
rs236771	3.36268e-07
rs238450	3.11668e-07
rs236748	3.3817e-07
rs236750	3.04812e-07
rs236751	2.81194e-07
rs151483	4.15379e-07
rs238455	3.0464e-07
rs238457	3.14478e-07
rs424277	2.88123e-07
rs236744	3.05038e-07
rs236746	2.85624e-07
rs6855246	2.81159e-06
rs555812521	6.09349e-06
rs192178475	1.53459e-06
rs151378	4.79406e-07
rs1348024	5.08919e-07
rs1547383	3.79182e-07
rs4698993	3.92248e-07
rs10031823	1.04662e-07
rs13435395	3.86423e-07
rs1440235	3.80502e-07
rs1506505	1.04662e-07
rs1440234	3.92003e-07
rs11727107	3.84813e-07
rs11727215	3.84813e-07
rs9715335	3.70079e-07
rs151422	8.72235e-08
rs151421	8.62004e-08
rs7667281	1.05038e-07
rs978998	1.04389e-07
rs151415	8.36421e-08
rs151412	8.51191e-08
rs151411	8.60224e-08
rs151410	8.95518e-08
rs151407	8.82524e-08
rs35225200	0.00317985
rs35518360	0.00251326
rs604362	8.80987e-08
rs35166705	8.97171e-08
rs458870	9.12519e-08
rs460624	9.20361e-08
rs465164	9.2355e-08
rs680310	9.57817e-08
rs651547	9.3059e-08
rs13150344	9.38053e-08
rs659812	9.35342e-08
rs659763	9.31779e-08
rs621412	9.43989e-08
rs657985	9.48988e-08
rs170871	1.08047e-07
rs13107325	0.994243
rs151401	8.51072e-08
rs151404	8.68084e-08
rs151406	8.8024e-08
rs13135092	6.21361e-05
rs233830	8.72052e-08
rs233828	8.76915e-08
rs233827	8.15014e-08
rs63519	8.71129e-08
rs233823	8.81113e-08
rs233822	9.24115e-08
rs233821	1.38601e-07
rs233817	1.10738e-07
rs448195	1.1272e-07
rs431451	8.2447e-08
rs233816	8.15999e-08
rs233815	9.76198e-08
rs233813	8.17243e-08
rs233812	8.16223e-08
rs233811	9.69721e-08
rs233810	8.18399e-08
rs233809	9.25463e-08
rs233808	9.53479e-08
rs233807	8.1735e-08
rs233806	8.20274e-08
rs233805	9.40799e-08
rs233804	9.25285e-08
rs173048	9.85668e-08
rs440702	8.68566e-08
rs396902	8.7559e-08
rs170869	9.24082e-08
rs13105581	3.0878e-08
rs13118152	1.44583e-07
rs34333163	5.23459e-08
rs13114461	3.725e-08
rs13114738	3.74657e-08
rs13135688	3.77092e-08
rs13143234	3.637e-08
rs13109272	5.83053e-08
rs71621626	4.66143e-08
rs12510679	8.37148e-08
rs6846971	8.40148e-08
rs13140033	3.16814e-08
rs13116385	2.76479e-08
rs13129951	3.30131e-08
rs1585606	3.07161e-08
rs13107511	3.42561e-08
rs34316881	3.09044e-08
rs230489	3.15272e-08
rs7662536	7.51591e-07
rs2061364	4.18597e-07
rs76471993	4.27453e-07
rs78573682	2.01611e-06
rs77830930	3.25183e-07
rs79651301	3.73618e-07
rs4648004	1.42479e-06
rs1598861	1.47233e-06
rs223498	0.0168498
rs223497	0.00908836
rs223496	0.00019155
rs223495	0.000508352
rs116668132	8.59276e-07
rs223494	0.000945769
rs223493	0.000828421
rs28416172	7.14555e-06
rs223492	0.00299756
rs223490	0.000758899
rs17033239	1.1443e-06
rs223489	0.00463425
rs223487	0.00421126
rs223486	0.244916
rs223484	0.112833
rs223482	0.222473
rs223481	0.262012
rs223480	0.116133
