## Supplementary material for "Characterization of shared and ancestry-specific signals driving complex traits using multi-ancestry fine-mapping": mscaviar_results_study1_post.txt

SNP_ID	Prob_in_pCausalSet
rs4699227	1.81046e-06
rs4699233	2.03831e-06
rs9991697	2.63027e-06
rs10024842	2.21496e-06
rs6532945	2.1984e-06
rs1365386	2.19358e-06
rs4699237	1.82597e-06
rs2717834	2.14248e-06
rs2717842	2.23789e-06
rs2615966	2.31019e-06
rs2723054	2.31019e-06
rs2717841	2.25936e-06
rs35367457	1.92751e-06
rs2615964	2.22225e-06
rs2615963	2.29946e-06
rs149087450	2.24841e-06
rs13142783	2.31598e-06
rs2723056	2.35985e-06
rs12500878	2.68315e-06
rs2723046	2.0262e-06
rs2615971	2.04533e-06
rs2717846	2.14758e-06
rs2615972	2.0937e-06
rs2723047	2.18967e-06
rs2717847	2.20456e-06
rs2615973	2.38608e-06
rs11728661	2.94964e-06
rs4362823	5.81031e-06
rs201081507	2.24983e-05
rs34261083	3.07744e-07
rs67800004	2.04335e-07
rs17031641	2.86822e-07
rs4398527	2.90765e-07
rs4496585	2.8017e-07
rs11935577	3.048e-07
rs11944577	2.95445e-07
rs11944613	3.01298e-07
rs13117264	4.681e-07
rs11938185	4.68025e-07
rs11938245	4.68025e-07
rs10446706	2.63844e-07
rs17266357	5.02181e-07
rs10446707	4.97551e-07
rs34499378	4.81482e-07
rs4699259	2.59188e-07
rs35838403	2.47656e-07
rs17200433	4.64871e-07
rs13146194	2.66583e-07
rs10446708	4.80142e-07
rs10446682	4.51689e-07
rs11929782	4.9458e-07
rs4699261	5.22041e-07
rs4698969	4.77023e-07
rs4699262	2.80768e-07
rs17266552	2.67207e-07
rs35194352	5.2168e-07
rs35416717	4.85973e-07
rs11940244	5.29021e-07
rs11940179	5.29021e-07
rs11931087	2.49913e-07
rs66638185	5.66827e-07
rs34851381	5.52319e-07
rs35446399	2.65731e-07
rs13124747	2.73946e-07
rs13152198	3.14283e-07
rs13131198	3.09903e-07
rs72686716	1.75185e-07
rs13136796	3.23627e-07
rs2052445	3.1779e-07
rs35388091	3.31505e-07
rs1421627	3.31505e-07
rs13106926	3.21504e-07
rs13107572	3.1779e-07
rs13107612	3.16361e-07
rs13135381	2.3072e-07
rs13136118	2.17081e-07
rs55768089	1.99387e-07
rs1125271	1.88519e-07
rs17266594	2.15054e-07
rs10516487	1.87426e-07
rs34029191	1.89556e-07
rs17200824	2.17487e-07
rs4637409	1.87266e-07
rs11931658	8.09576e-06
rs35476121	2.80654e-06
rs12498921	2.34304e-07
rs12506564	4.55772e-07
rs7686702	2.32721e-07
rs11940934	4.69068e-06
rs7441177	2.46646e-07
rs10856963	2.68834e-07
rs11097757	2.57458e-07
rs13148076	6.913e-07
rs4610336	2.37533e-07
rs4698971	3.37838e-06
rs4607219	2.16627e-07
rs13126550	4.70002e-06
rs4698972	2.09396e-07
rs34166099	1.47269e-06
rs4235402	2.2039e-07
rs4698974	2.38218e-07
rs4698975	4.98219e-06
rs4426778	2.65978e-07
rs4443287	2.79867e-07
rs4365725	2.6317e-07
rs35201947	5.02534e-06
rs60448423	4.2493e-06
rs4296682	2.60798e-07
rs4572884	4.12788e-07
rs11932972	4.42551e-06
rs4554079	2.35675e-07
rs13101528	4.60995e-06
rs34814827	4.47171e-06
rs4698977	4.36587e-06
rs7440537	2.2281e-07
rs13116542	4.89461e-06
rs34208976	2.31019e-06
rs12331849	2.34365e-07
rs7662572	4.04835e-06
rs10516483	2.39783e-07
rs11933157	4.05294e-06
rs6857428	2.44051e-07
rs4639076	4.5784e-07
rs4270588	2.40421e-07
rs4270589	2.41579e-07
rs2216546	4.68043e-07
rs1363067	3.80346e-06
rs13108400	4.6063e-07
rs10016018	4.68072e-07
rs35860418	3.81684e-06
rs6816787	4.5784e-07
rs3974649	4.74137e-07
rs3974650	4.93869e-07
rs13142517	4.07211e-06
rs11097760	4.64581e-07
rs11736568	4.64581e-07
rs11097761	4.63574e-07
rs7679882	5.18091e-07
rs13434472	4.72042e-07
rs6850747	2.4355e-07
rs4463068	4.19842e-07
rs4698839	4.2811e-07
rs9999440	4.04747e-07
rs11942437	3.53495e-06
rs6830565	3.64815e-06
rs13103438	3.64815e-06
rs13128022	2.17626e-07
rs4345184	3.64161e-06
rs4698978	3.24213e-06
rs11930376	3.33411e-06
rs11939568	3.55158e-06
rs114614648	1.1442e-06
rs7656720	2.18184e-07
rs11934097	4.13862e-06
rs9790475	3.5615e-06
rs28396651	4.34151e-07
rs4698979	3.67534e-06
rs4493533	8.07222e-07
rs10013187	2.30817e-07
rs34321727	3.20286e-06
rs7682346	2.13754e-07
rs58654655	2.16496e-07
rs57799233	2.21521e-07
rs4530633	1.93122e-07
rs4295265	1.02189e-06
rs3733197	1.46284e-06
rs901406	3.53983e-07
rs923206	4.00744e-07
rs2851336	2.85315e-07
rs2851334	2.40405e-07
rs2851333	3.03367e-07
rs2631249	3.85528e-07
rs2851329	3.49863e-07
rs2851328	3.61137e-07
rs2631246	3.02889e-07
rs2631244	3.46378e-07
rs2850375	3.73029e-07
rs1352174	3.84101e-07
rs1386173	3.20112e-07
rs976654	3.77236e-07
rs1027013	4.05905e-07
rs2851320	2.09623e-07
rs1486572	3.59423e-07
rs2850377	3.46134e-07
rs1386176	3.83624e-07
rs2850378	4.26789e-07
rs2850379	3.42431e-07
rs1843680	3.81946e-07
rs2850383	4.0007e-07
rs2850387	1.85945e-07
rs2631262	2.47209e-07
rs2850390	1.97425e-07
rs2850392	2.067e-07
rs3133077	2.24501e-07
rs3133078	2.40515e-07
rs1872701	2.00875e-07
rs1906081	2.09425e-07
rs1872702	2.30667e-07
rs2850394	2.18347e-07
rs2129294	1.89556e-07
rs2510445	2.27961e-07
rs2850395	2.23222e-07
rs2850396	2.26225e-07
rs2658534	2.57823e-07
rs2850397	2.80157e-07
rs2658535	2.88779e-07
rs7685506	2.03194e-07
rs10516490	3.86507e-07
rs10516489	6.85314e-07
rs72686802	5.16119e-07
rs17211702	5.50686e-07
rs10516488	5.34705e-07
rs17031982	3.21245e-07
rs17271413	6.42733e-07
rs1386174	5.34716e-07
rs4550926	6.11522e-07
rs4536928	6.7651e-07
rs1395306	3.54496e-07
rs11729100	3.3649e-07
rs4698987	3.63924e-07
rs72688506	6.73303e-07
rs2129292	3.90789e-07
rs7675302	7.42728e-07
rs7675363	3.83877e-07
rs11737896	8.02896e-07
rs6816285	2.99012e-07
rs10016408	8.50765e-07
rs7672408	8.78786e-07
rs76349298	8.86871e-07
rs6825235	9.52186e-07
rs6825329	8.55449e-07
rs75806167	7.80538e-07
rs7659549	9.94682e-07
rs72688512	8.37918e-07
rs1506500	8.33428e-07
rs6823329	9.91178e-07
rs6532988	9.77346e-07
rs1395304	3.81403e-07
rs6856488	9.7487e-07
rs1395305	8.23002e-07
rs6532989	9.27968e-07
rs1506501	9.6631e-07
rs59434341	8.6761e-07
rs58259879	1.05382e-06
rs11723744	9.27669e-07
rs6532990	1.04836e-06
rs72688520	9.24505e-07
rs1876200	8.80873e-07
rs871154	3.82714e-07
rs871153	9.51788e-07
rs72688523	1.18086e-06
rs238486	3.44753e-07
rs238487	3.85999e-07
rs171144	3.81661e-07
rs238491	3.99494e-07
rs11727352	9.46699e-07
rs238492	4.09194e-07
rs2903276	9.36093e-07
rs72688526	1.10661e-06
rs238437	3.87539e-07
rs72688529	1.17874e-06
rs238511	4.46485e-07
rs72688530	1.07921e-06
rs72688531	1.11303e-06
rs238513	4.22954e-07
rs111628026	1.10864e-06
rs72688538	1.10864e-06
rs72688539	1.14334e-06
rs11726042	1.10864e-06
rs11726272	1.27586e-06
rs11721871	1.27586e-06
rs173217	4.35633e-07
rs1506504	4.72034e-07
rs1072819	1.29351e-06
rs151496	4.06404e-07
rs11733537	1.30967e-06
rs236754	4.41537e-07
rs1440233	1.13256e-06
rs11727457	1.10894e-06
rs1440232	1.01577e-06
rs236755	3.41098e-07
rs11730990	1.09289e-06
rs11731061	1.03696e-06
rs55991708	1.09289e-06
rs151500	4.4207e-07
rs72688558	1.47692e-06
rs72688560	1.42914e-06
rs236764	5.46102e-07
rs72688563	1.41227e-06
rs236766	4.52068e-07
rs17221648	1.47067e-06
rs151476	5.44754e-07
rs77538434	2.20059e-06
rs236773	2.30903e-07
rs236772	2.91151e-07
rs151387	2.73404e-07
rs236771	2.86247e-07
rs238450	2.58467e-07
rs236748	2.76459e-07
rs236750	2.6462e-07
rs236751	2.46363e-07
rs151483	3.36425e-07
rs238455	2.55872e-07
rs238457	2.61978e-07
rs424277	2.4269e-07
rs236744	2.58455e-07
rs236746	2.45989e-07
rs151378	4.07036e-07
rs1348024	4.32406e-07
rs1547383	3.45153e-07
rs4698993	3.51805e-07
rs10031823	1.222e-07
rs13435395	3.4585e-07
rs1440235	3.40949e-07
rs1506505	1.222e-07
rs1440234	3.51512e-07
rs11727107	3.46135e-07
rs11727215	3.46135e-07
rs9715335	3.34143e-07
rs151422	1.07954e-07
rs151421	1.06343e-07
rs7667281	1.24426e-07
rs978998	1.2491e-07
rs151415	1.037e-07
rs151412	1.02307e-07
rs151411	1.03134e-07
rs151410	1.06768e-07
rs151407	1.0561e-07
rs604362	1.05345e-07
rs35166705	1.08733e-07
rs458870	1.10788e-07
rs460624	1.12433e-07
rs465164	1.12985e-07
rs680310	1.16456e-07
rs651547	1.14793e-07
rs13150344	1.1581e-07
rs659812	1.15616e-07
rs659763	1.15294e-07
rs621412	1.16518e-07
rs657985	1.17309e-07
rs170871	1.18159e-07
rs151401	1.02148e-07
rs151404	1.03329e-07
rs151406	1.04157e-07
rs233830	1.03729e-07
rs233828	1.03935e-07
rs233827	1.05151e-07
rs63519	1.0357e-07
rs233823	1.04741e-07
rs233822	1.08671e-07
rs233821	1.46681e-07
rs233817	1.28308e-07
rs448195	1.27395e-07
rs431451	1.00319e-07
rs233816	9.9777e-08
rs233815	1.13967e-07
rs233813	9.99689e-08
rs233812	9.98782e-08
rs233811	1.12774e-07
rs233810	9.99848e-08
rs233809	1.09315e-07
rs233808	1.13513e-07
rs233807	9.99879e-08
rs233806	1.00288e-07
rs233805	1.13118e-07
rs233804	1.1047e-07
rs173048	1.15436e-07
rs440702	1.10194e-07
rs396902	1.11307e-07
rs170869	1.1843e-07
rs13118152	1.97827e-07
rs12510679	1.04842e-07
rs6846971	1.11283e-07
rs78573682	1.69846e-06
rs4648004	1.11372e-06
rs1598861	1.15313e-06
rs223498	0.0166945
rs223497	0.00891311
rs223496	0.000180618
rs223495	0.000475909
rs223494	0.00089795
rs223493	0.000785295
rs223492	0.00295927
rs223490	0.000750593
rs223489	0.00458694
rs223487	0.0041298
rs223486	0.243135
rs223484	0.111941
rs223482	0.220785
rs223481	0.260162
rs223480	0.115252
