## Supplementary material for "Characterization of shared and ancestry-specific signals driving complex traits using multi-ancestry fine-mapping": not_shared_pips.txt

SNP_ID	shared_ll_x	notshared_ll_x	shared_ll_y	notshared_ll_y	not_shared_pip
rs10013187	-127.941	-126.538	-127.941	-126.538	1.2581500000000007e-07
rs10016018	-127.123	-125.974	-127.123	-125.974	2.2109100000000006e-07
rs10016408	-126.473	-125.394	-126.473	-125.394	3.946770000000002e-07
rs10024842	-125.483	-124.517	-125.483	-124.517	9.4884e-07
rs10031823	-128.857	-127.011	-128.857	-127.011	7.84022e-08
rs1027013	-127.284	-126.102	-127.284	-126.102	1.9446899999999994e-07
rs10446682	-127.28	-126.243	-127.28	-126.243	1.6887599999999996e-07
rs10446706	-127.787	-126.451	-127.787	-126.451	1.37246e-07
rs10446707	-127.158	-126.187	-127.158	-126.187	1.7872500000000014e-07
rs10446708	-127.204	-126.208	-127.204	-126.208	1.749399999999999e-07
rs10516483	-127.896	-126.512	-127.896	-126.512	1.2911600000000006e-07
rs10516487	-128.195	-126.686	-128.195	-126.686	1.0850800000000001e-07
rs10516488	-126.968	-125.792	-126.968	-125.792	2.6507599999999977e-07
rs10516489	-126.702	-125.583	-126.702	-125.583	3.267779999999999e-07
rs10516490	-127.327	-126.086	-127.327	-126.086	1.97649e-07
rs1072819	-126.038	-125.076	-126.038	-125.076	5.427299999999999e-07
rs10856963	-127.76	-126.426	-127.76	-126.426	1.4067500000000006e-07
rs11097757	-127.812	-126.46	-127.812	-126.46	1.359549999999999e-07
rs11097760	-127.133	-125.987	-127.133	-125.987	2.1813600000000002e-07
rs11097761	-127.135	-125.988	-127.135	-125.988	2.1803200000000006e-07
rs111628026	-126.199	-125.223	-126.199	-125.223	4.6849e-07
rs1125271	-128.192	-126.686	-128.192	-126.686	1.0845100000000008e-07
rs114614648	-126.162	-125.113	-126.162	-125.113	5.227000000000001e-07
rs116668132	0.0	-124.616	0.0	-124.616	8.59276e-07
rs11721871	-126.052	-125.085	-126.052	-125.085	5.379300000000004e-07
rs11723744	-126.382	-125.32	-126.382	-125.32	4.249449999999995e-07
rs11726042	-126.199	-125.223	-126.199	-125.223	4.6849e-07
rs11726272	-126.052	-125.085	-126.052	-125.085	5.379300000000004e-07
rs11727107	-127.502	-126.327	-127.502	-126.327	1.5535599999999998e-07
rs11727215	-127.502	-126.327	-127.502	-126.327	1.5535599999999998e-07
rs11727352	-126.368	-125.407	-126.368	-125.407	3.89879e-07
rs11727457	-126.199	-125.224	-126.199	-125.224	4.682e-07
rs11728661	-125.193	-124.354	-125.193	-124.354	1.1165600000000002e-06
rs11729100	-127.489	-126.223	-127.489	-126.223	1.72376e-07
rs11730990	-126.215	-125.243	-126.215	-125.243	4.5904e-07
rs11731061	-126.264	-125.187	-126.264	-125.187	4.855499999999995e-07
rs11733537	-126.026	-125.075	-126.026	-125.075	5.433500000000001e-07
rs11736568	-127.133	-125.987	-127.133	-125.987	2.1813600000000002e-07
rs11737896	-126.532	-125.423	-126.532	-125.423	3.8358600000000006e-07
rs11929782	-127.171	-126.192	-127.171	-126.192	1.7783600000000016e-07
rs11930376	-125.066	-124.063	-125.066	-124.063	1.4947800000000004e-06
rs11931087	-127.857	-126.5	-127.857	-126.5	1.3058e-07
rs11931658	-124.171	-123.183	-124.171	-123.183	3.6023400000000005e-06
rs11932972	-124.78	-123.83	-124.78	-123.83	1.8870100000000006e-06
rs11933157	-124.868	-123.882	-124.868	-123.882	1.7903000000000005e-06
rs11934097	-124.847	-123.852	-124.847	-123.852	1.8462399999999988e-06
rs11935577	-127.702	-126.459	-127.702	-126.459	1.361589999999999e-07
rs11938185	-127.236	-126.223	-127.236	-126.223	1.72334e-07
rs11938245	-127.236	-126.223	-127.236	-126.223	1.72334e-07
rs11939568	-125.002	-124.004	-125.002	-124.004	1.5849300000000003e-06
rs11940179	-127.086	-126.151	-127.086	-126.151	1.8529300000000002e-07
rs11940244	-127.086	-126.151	-127.086	-126.151	1.8529300000000002e-07
rs11940934	-124.721	-123.738	-124.721	-123.738	2.06831e-06
rs11942437	-125.006	-124.004	-125.006	-124.004	1.58472e-06
rs11944577	-127.74	-126.477	-127.74	-126.477	1.3362900000000004e-07
rs11944613	-127.717	-126.466	-127.717	-126.466	1.3515600000000002e-07
rs12331849	-127.926	-126.532	-127.926	-126.532	1.265140000000001e-07
rs12498921	-127.929	-126.536	-127.929	-126.536	1.2598199999999997e-07
rs12500878	-125.29	-124.453	-125.29	-124.453	1.01152e-06
rs12506564	-127.143	-125.936	-127.143	-125.936	2.2971400000000001e-07
rs12510679	-129.092	-127.108	-129.092	-127.108	7.115999999999996e-08
rs13101528	-124.738	-123.772	-124.738	-123.772	1.9985700000000002e-06
rs13101632	0.0	-127.688	0.0	-127.688	3.98343e-08
rs13103438	-124.975	-123.973	-124.975	-123.973	1.6346699999999994e-06
rs13105581	0.0	-127.943	0.0	-127.943	3.0878e-08
rs13105682	0.0	-127.91	0.0	-127.91	3.18929e-08
rs13106926	-127.668	-126.435	-127.668	-126.435	1.3940200000000005e-07
rs13107325	0.0	-112.408	0.0	-112.408	0.994243
rs13107511	0.0	-127.839	0.0	-127.839	3.42561e-08
rs13107572	-127.687	-126.442	-127.687	-126.442	1.3844699999999994e-07
rs13107612	-127.691	-126.445	-127.691	-126.445	1.3809400000000005e-07
rs13108400	-127.141	-125.989	-127.141	-125.989	2.1772600000000013e-07
rs13109272	0.0	-127.329	0.0	-127.329	5.83053e-08
rs13109404	0.0	-127.941	0.0	-127.941	3.09534e-08
rs13113094	0.0	-128.124	0.0	-128.124	2.57392e-08
rs13114461	0.0	-127.756	0.0	-127.756	3.725e-08
rs13114738	0.0	-127.751	0.0	-127.751	3.74657e-08
rs13116385	0.0	-128.053	0.0	-128.053	2.76479e-08
rs13116542	-124.678	-123.701	-124.678	-123.701	2.1469700000000012e-06
rs13117264	-127.233	-126.222	-127.233	-126.222	1.7246099999999997e-07
rs13118152	-128.407	-126.676	-128.407	-126.676	1.0952199999999998e-07
rs13119516	0.0	-126.908	0.0	-126.908	8.6834e-08
rs13121488	0.0	-128.014	0.0	-128.014	2.87445e-08
rs13124747	-127.744	-126.426	-127.744	-126.426	1.4066100000000004e-07
rs13125328	0.0	-128.077	0.0	-128.077	2.70003e-08
rs13126505	0.0	-127.938	0.0	-127.938	3.10369e-08
rs13126550	-124.719	-123.743	-124.719	-123.743	2.05716e-06
rs13127398	0.0	-127.915	0.0	-127.915	3.17651e-08
rs13128022	-128.012	-126.58	-128.012	-126.58	1.2061000000000007e-07
rs13129951	0.0	-127.876	0.0	-127.876	3.30131e-08
rs13131198	-127.593	-126.319	-127.593	-126.319	1.56542e-07
rs13135092	0.0	-122.082	0.0	-122.082	6.21361e-05
rs13135381	-127.936	-126.527	-127.936	-126.527	1.2713e-07
rs13135688	0.0	-127.744	0.0	-127.744	3.77092e-08
rs13136118	-128.02	-126.59	-128.02	-126.59	1.194560000000001e-07
rs13136796	-127.665	-126.432	-127.665	-126.432	1.3989300000000005e-07
rs13140033	0.0	-127.917	0.0	-127.917	3.16814e-08
rs13142517	-124.864	-123.882	-124.864	-123.882	1.79051e-06
rs13142783	-125.438	-124.514	-125.438	-124.514	9.523000000000002e-07
rs13143234	0.0	-127.78	0.0	-127.78	3.637e-08
rs13146194	-127.776	-126.447	-127.776	-126.447	1.37739e-07
rs13148076	-126.691	-125.56	-126.691	-125.56	3.345370000000001e-07
rs13150344	-128.961	-127.044	-128.961	-127.044	7.58097e-08
rs13152198	-127.579	-126.315	-127.579	-126.315	1.5721000000000002e-07
rs13434472	-127.115	-125.972	-127.115	-125.972	2.2149699999999983e-07
rs13435395	-127.501	-126.323	-127.501	-126.323	1.5593100000000013e-07
rs1348024	-127.233	-126.134	-127.233	-126.134	1.8833700000000008e-07
rs1352174	-127.349	-126.157	-127.349	-126.157	1.8408099999999997e-07
rs1363067	-124.932	-123.945	-124.932	-123.945	1.6816699999999995e-06
rs1365386	-125.493	-124.54	-125.493	-124.54	9.275400000000003e-07
rs1386173	-127.559	-126.303	-127.559	-126.303	1.590659999999999e-07
rs1386174	-126.968	-125.792	-126.968	-125.792	2.650769999999998e-07
rs1386176	-127.351	-126.161	-127.351	-126.161	1.83376e-07
rs1395304	-127.343	-126.099	-127.343	-126.099	1.9510000000000005e-07
rs1395305	-126.507	-125.408	-126.507	-125.408	3.891879999999995e-07
rs1395306	-127.444	-126.233	-127.444	-126.233	1.7068100000000002e-07
rs1421627	-127.645	-126.418	-127.645	-126.418	1.418380000000001e-07
rs1440232	-126.286	-125.213	-126.286	-125.213	4.733899999999997e-07
rs1440233	-126.177	-125.202	-126.177	-125.202	4.7851e-07
rs1440234	-127.483	-126.315	-127.483	-126.315	1.5716900000000005e-07
rs1440235	-127.517	-126.332	-127.517	-126.332	1.5448100000000012e-07
rs1486572	-127.425	-126.213	-127.425	-126.213	1.7412299999999995e-07
rs149087450	-125.468	-124.54	-125.468	-124.54	9.274200000000003e-07
rs1506500	-126.493	-125.396	-126.493	-125.396	3.9414200000000006e-07
rs1506501	-126.337	-125.241	-126.337	-125.241	4.601520000000001e-07
rs1506504	-127.108	-125.929	-127.108	-125.929	2.3129699999999993e-07
rs1506505	-128.857	-127.011	-128.857	-127.011	7.84022e-08
rs151378	-127.299	-126.171	-127.299	-126.171	1.8155400000000004e-07
rs151387	-127.746	-126.427	-127.746	-126.427	1.4051e-07
rs151401	-129.093	-127.124	-129.093	-127.124	7.001259999999998e-08
rs151404	-129.073	-127.116	-129.073	-127.116	7.054579999999999e-08
rs151406	-129.059	-127.111	-129.059	-127.111	7.092019999999999e-08
rs151407	-129.05	-127.103	-129.05	-127.103	7.15098e-08
rs151410	-129.035	-127.096	-129.035	-127.096	7.2012e-08
rs151411	-129.081	-127.118	-129.081	-127.118	7.044199999999999e-08
rs151412	-129.092	-127.123	-129.092	-127.123	7.007810000000006e-08
rs151415	-129.098	-127.115	-129.098	-127.115	7.065369999999999e-08
rs151421	-129.064	-127.099	-129.064	-127.099	7.179740000000003e-08
rs151422	-129.048	-127.089	-129.048	-127.089	7.24927e-08
rs151476	-126.95	-125.799	-126.95	-125.799	2.63228e-07
rs151483	-127.492	-126.233	-127.492	-126.233	1.7057200000000013e-07
rs151496	-127.302	-126.176	-127.302	-126.176	1.806430000000001e-07
rs151500	-127.184	-126.007	-127.184	-126.007	2.1395199999999993e-07
rs1547383	-127.511	-126.338	-127.511	-126.338	1.5363900000000002e-07
rs1585606	0.0	-127.948	0.0	-127.948	3.07161e-08
rs1598861	-126.165	-125.3	-126.165	-125.3	4.337000000000002e-07
rs17031641	-127.77	-126.492	-127.77	-126.492	1.316270000000001e-07
rs17031982	-127.561	-126.318	-127.561	-126.318	1.5677200000000005e-07
rs17033239	0.0	-124.33	0.0	-124.33	1.1443e-06
rs170869	-128.961	-127.028	-128.961	-127.028	7.706319999999999e-08
rs170871	-128.853	-127.026	-128.853	-127.026	7.721640000000002e-08
rs171144	-127.347	-126.124	-127.347	-126.124	1.9028400000000004e-07
rs17199964	0.0	-128.118	0.0	-128.118	2.59003e-08
rs17200433	-127.241	-126.226	-127.241	-126.226	1.7176500000000003e-07
rs17200824	-128.005	-126.567	-128.005	-126.567	1.22124e-07
rs17211702	-126.936	-125.768	-126.936	-125.768	2.71644e-07
rs17221648	-125.908	-125.015	-125.908	-125.015	5.7694e-07
rs17248480	0.0	-127.822	0.0	-127.822	3.48358e-08
rs17266357	-127.146	-126.181	-127.146	-126.181	1.797980000000001e-07
rs17266552	-127.773	-126.445	-127.773	-126.445	1.3809500000000002e-07
rs17266594	-128.02	-126.577	-128.02	-126.577	1.20917e-07
rs17271413	-126.77	-125.635	-126.77	-125.635	3.1036700000000007e-07
rs173048	-128.928	-127.046	-128.928	-127.046	7.566759999999999e-08
rs173217	-127.221	-126.114	-127.221	-126.114	1.922159999999999e-07
rs1813006	0.0	-127.113	0.0	-127.113	1.24365e-07
rs1843680	-127.357	-126.17	-127.357	-126.17	1.817610000000001e-07
rs1872701	-128.111	-126.638	-128.111	-126.638	1.13821e-07
rs1872702	-127.933	-126.521	-127.933	-126.521	1.279540000000001e-07
rs1876200	-126.435	-125.349	-126.435	-125.349	4.1289499999999965e-07
rs1906081	-128.054	-126.6	-128.054	-126.6	1.1821100000000003e-07
rs192178475	0.0	-124.036	0.0	-124.036	1.53459e-06
rs201081507	-123.147	-122.933	-123.147	-122.933	4.628299999999998e-06
rs2052445	-127.687	-126.442	-127.687	-126.442	1.3844699999999994e-07
rs2061364	0.0	-125.336	0.0	-125.336	4.18597e-07
rs2129292	-127.333	-126.158	-127.333	-126.158	1.8399100000000002e-07
rs2129294	-128.182	-126.679	-128.182	-126.679	1.0923500000000001e-07
rs2216546	-127.125	-125.983	-127.125	-125.983	2.1907500000000005e-07
rs223480	-114.602	-117.679	-114.602	-117.679	0.0008849999999999969
rs223481	-113.787	-116.939	-113.787	-116.939	0.0018560000000000243
rs223482	-113.952	-117.03	-113.952	-117.03	0.001694000000000001
rs223484	-114.631	-117.665	-114.631	-117.665	0.0008980000000000099
rs223486	-113.855	-116.977	-113.855	-116.977	0.0017850000000000088
rs223487	-117.931	-120.041	-117.931	-120.041	8.343999999999973e-05
rs223489	-117.826	-120.533	-117.826	-120.533	5.097000000000001e-05
rs223490	-119.638	-122.039	-119.638	-122.039	1.1309999999999944e-05
rs223492	-118.264	-120.746	-118.264	-120.746	4.120999999999986e-05
rs223493	-119.591	-120.684	-119.591	-120.684	4.383599999989993e-05
rs223494	-119.457	-120.582	-119.457	-120.582	4.8550999999999976e-05
rs223495	-120.092	-120.968	-120.092	-120.968	3.301299999989996e-05
rs223496	-121.062	-122.017	-121.062	-122.017	1.1561999999899991e-05
rs223497	-117.161	-119.287	-117.161	-119.287	0.00017722999999989983
rs223498	-116.534	-119.393	-116.534	-119.393	0.0001593000000000011
rs230489	0.0	-127.922	0.0	-127.922	3.15272e-08
rs233804	-128.994	-127.074	-128.994	-127.074	7.357009999999997e-08
rs233805	-128.971	-127.059	-128.971	-127.059	7.46669e-08
rs233806	-129.129	-127.136	-129.129	-127.136	6.916579999999999e-08
rs233807	-129.133	-127.138	-129.133	-127.138	6.903269999999999e-08
rs233808	-128.959	-127.057	-128.959	-127.057	7.48413e-08
rs233809	-128.999	-127.08	-128.999	-127.08	7.31111e-08
rs233810	-129.132	-127.138	-129.132	-127.138	6.903310000000001e-08
rs233811	-128.951	-127.06	-128.951	-127.06	7.46003e-08
rs233812	-129.134	-127.139	-129.134	-127.139	6.898389999999999e-08
rs233813	-129.133	-127.138	-129.133	-127.138	6.902439999999999e-08
rs233815	-128.941	-127.054	-128.941	-127.054	7.507639999999999e-08
rs233816	-129.135	-127.139	-129.135	-127.139	6.89403e-08
rs233817	-128.793	-126.98	-128.793	-126.98	8.082039999999999e-08
rs233821	-128.575	-126.891	-128.575	-126.891	8.837519999999999e-08
rs233822	-129.004	-127.084	-129.004	-127.084	7.28547e-08
rs233823	-129.056	-127.108	-129.056	-127.108	7.115590000000001e-08
rs233827	-129.11	-127.105	-129.11	-127.105	7.136960000000004e-08
rs233828	-129.063	-127.112	-129.063	-127.112	7.08197e-08
rs233830	-129.068	-127.114	-129.068	-127.114	7.072000000000005e-08
rs236744	-127.803	-126.448	-127.803	-126.448	1.3756100000000002e-07
rs236746	-127.866	-126.493	-127.866	-126.493	1.315530000000001e-07
rs236748	-127.713	-126.37	-127.713	-126.37	1.4876699999999992e-07
rs236750	-127.787	-126.456	-127.787	-126.456	1.3653600000000008e-07
rs236751	-127.872	-126.506	-127.872	-126.506	1.29833e-07
rs236754	-127.181	-125.983	-127.181	-125.983	2.1911400000000007e-07
rs236755	-127.479	-126.233	-127.479	-126.233	1.7062199999999998e-07
rs236764	-126.948	-125.799	-126.948	-125.799	2.633399999999999e-07
rs236766	-127.16	-125.991	-127.16	-125.991	2.1729099999999993e-07
rs236771	-127.69	-126.39	-127.69	-126.39	1.45785e-07
rs236772	-127.671	-126.379	-127.671	-126.379	1.4751199999999998e-07
rs236773	-127.954	-126.559	-127.954	-126.559	1.2315500000000005e-07
rs238437	-127.33	-126.112	-127.33	-126.112	1.9251199999999997e-07
rs238450	-127.794	-126.428	-127.794	-126.428	1.40465e-07
rs238455	-127.811	-126.446	-127.811	-126.446	1.3784999999999998e-07
rs238457	-127.781	-126.424	-127.781	-126.424	1.41008e-07
rs238486	-127.464	-126.211	-127.464	-126.211	1.74401e-07
rs238487	-127.359	-126.207	-127.359	-126.207	1.7507000000000004e-07
rs238491	-127.318	-126.175	-127.318	-126.175	1.8081499999999997e-07
rs238492	-127.265	-126.046	-127.265	-126.046	2.0578900000000007e-07
rs238511	-127.168	-125.968	-127.168	-125.968	2.2249799999999993e-07
rs238513	-127.227	-126.013	-127.227	-126.013	2.1259000000000008e-07
rs2510445	-127.948	-126.532	-127.948	-126.532	1.2657000000000003e-07
rs2615963	-125.445	-124.514	-125.445	-124.514	9.519399999999996e-07
rs2615964	-125.48	-124.541	-125.48	-124.541	9.268299999999997e-07
rs2615966	-125.44	-124.486	-125.44	-124.486	9.791700000000003e-07
rs2615971	-125.568	-124.738	-125.568	-124.738	7.609499999999999e-07
rs2615972	-125.544	-124.716	-125.544	-124.716	7.781000000000002e-07
rs2615973	-125.41	-124.591	-125.41	-124.591	8.812599999999993e-07
rs2631244	-127.471	-126.251	-127.471	-126.251	1.6755699999999997e-07
rs2631246	-127.62	-126.335	-127.62	-126.335	1.5404200000000002e-07
rs2631249	-127.342	-126.142	-127.342	-126.142	1.8685999999999997e-07
rs2631262	-127.859	-126.488	-127.859	-126.488	1.32261e-07
rs2658534	-127.808	-126.454	-127.808	-126.454	1.3684300000000003e-07
rs2658535	-127.672	-126.362	-127.672	-126.362	1.500099999999999e-07
rs2717834	-125.517	-124.559	-125.517	-124.559	9.101200000000005e-07
rs2717841	-125.463	-124.509	-125.463	-124.509	9.5639e-07
rs2717842	-125.472	-124.513	-125.472	-124.513	9.5303e-07
rs2717846	-125.518	-124.688	-125.518	-124.688	7.995200000000003e-07
rs2717847	-125.491	-124.663	-125.491	-124.663	8.197900000000003e-07
rs2723046	-125.578	-124.741	-125.578	-124.741	7.587099999999999e-07
rs2723047	-125.498	-124.664	-125.498	-124.664	8.19419999999999e-07
rs2723054	-125.44	-124.486	-125.44	-124.486	9.791700000000003e-07
rs2723056	-125.419	-124.513	-125.419	-124.513	9.532400000000007e-07
rs28396651	-127.207	-126.039	-127.207	-126.039	2.0709700000000002e-07
rs28416172	0.0	-122.498	0.0	-122.498	7.14555e-06
rs2850375	-127.382	-126.179	-127.382	-126.179	1.80026e-07
rs2850377	-127.469	-126.243	-127.469	-126.243	1.6894400000000003e-07
rs2850378	-127.229	-126.066	-127.229	-126.066	2.0169300000000008e-07
rs2850379	-127.482	-126.255	-127.482	-126.255	1.6693199999999998e-07
rs2850383	-127.303	-126.125	-127.303	-126.125	1.9012600000000007e-07
rs2850387	-128.348	-126.754	-128.348	-126.754	1.0134099999999998e-07
rs2850390	-128.145	-126.667	-128.145	-126.667	1.1057900000000003e-07
rs2850392	-128.07	-126.608	-128.07	-126.608	1.17214e-07
rs2850394	-128.005	-126.572	-128.005	-126.572	1.2156000000000012e-07
rs2850395	-127.974	-126.549	-127.974	-126.549	1.24407e-07
rs2850396	-127.96	-126.542	-127.96	-126.542	1.25313e-07
rs2850397	-127.706	-126.381	-127.706	-126.381	1.47121e-07
rs2851320	-128.097	-126.652	-128.097	-126.652	1.12237e-07
rs2851328	-127.418	-126.202	-127.418	-126.202	1.7605699999999997e-07
rs2851329	-127.454	-126.227	-127.454	-126.227	1.717220000000001e-07
rs2851333	-127.622	-126.347	-127.622	-126.347	1.5231300000000005e-07
rs2851334	-127.943	-126.575	-127.943	-126.575	1.2117800000000003e-07
rs2851336	-127.693	-126.391	-127.693	-126.391	1.4571900000000004e-07
rs2903276	-126.379	-125.408	-126.379	-125.408	3.8928900000000014e-07
rs3133077	-127.966	-126.542	-127.966	-126.542	1.25293e-07
rs3133078	-127.882	-126.487	-127.882	-126.487	1.3237500000000002e-07
rs34029191	-128.181	-126.677	-128.181	-126.677	1.09487e-07
rs34166099	-125.903	-124.932	-125.903	-124.932	6.263999999999998e-07
rs34205595	0.0	-127.988	0.0	-127.988	2.95034e-08
rs34208976	-125.439	-124.436	-125.439	-124.436	1.02956e-06
rs34261083	-127.687	-126.451	-127.687	-126.451	1.3718200000000002e-07
rs34316881	0.0	-127.942	0.0	-127.942	3.09044e-08
rs34321727	-125.107	-124.115	-125.107	-124.115	1.4190600000000003e-06
rs34333163	0.0	-127.431	0.0	-127.431	5.23459e-08
rs34499378	-127.191	-126.203	-127.191	-126.203	1.757600000000002e-07
rs34814827	-124.769	-123.801	-124.769	-123.801	1.94201e-06
rs34851381	-127.03	-126.122	-127.03	-126.122	1.9071300000000023e-07
rs35166705	-129.024	-127.084	-129.024	-127.084	7.28209e-08
rs35194352	-127.096	-126.155	-127.096	-126.155	1.8439599999999998e-07
rs35201947	-124.651	-123.689	-124.651	-123.689	2.1714899999999988e-06
rs35225200	0.0	-118.15	0.0	-118.15	0.00317985
rs35367457	-125.625	-124.657	-125.625	-124.657	8.254500000000007e-07
rs35388091	-127.645	-126.418	-127.645	-126.418	1.418380000000001e-07
rs35416717	-127.181	-126.198	-127.181	-126.198	1.76656e-07
rs35446399	-127.78	-126.45	-127.78	-126.45	1.37388e-07
rs35476121	-125.242	-124.321	-125.242	-124.321	1.1549099999999992e-06
rs35518360	0.0	-118.385	0.0	-118.385	0.00251326
rs35838403	-127.865	-126.501	-127.865	-126.501	1.30481e-07
rs35860392	0.0	-127.909	0.0	-127.909	3.19244e-08
rs35860418	-124.929	-123.945	-124.929	-123.945	1.6818100000000004e-06
rs3733197	-125.907	-124.876	-125.907	-124.876	6.6273e-07
rs396902	-129.03	-127.068	-129.03	-127.068	7.399600000000001e-08
rs3974649	-127.112	-125.983	-127.112	-125.983	2.1912900000000006e-07
rs3974650	-127.067	-125.949	-127.067	-125.949	2.2666300000000013e-07
rs4235402	-128.01	-126.591	-128.01	-126.591	1.1926100000000005e-07
rs424277	-127.872	-126.482	-127.872	-126.482	1.33071e-07
rs4270588	-127.892	-126.507	-127.892	-126.507	1.2966699999999997e-07
rs4270589	-127.887	-126.506	-127.887	-126.506	1.2988700000000014e-07
rs4295265	-126.28	-125.219	-126.28	-125.219	4.7046400000000026e-07
rs4296682	-127.8	-126.458	-127.8	-126.458	1.36258e-07
rs431451	-129.125	-127.136	-129.125	-127.136	6.91864e-08
rs4345184	-124.976	-123.973	-124.976	-123.973	1.6345900000000001e-06
rs4362823	-124.506	-123.651	-124.506	-123.651	2.2571900000000003e-06
rs4365725	-127.791	-126.454	-127.791	-126.454	1.3678500000000002e-07
rs4398527	-127.76	-126.487	-127.76	-126.487	1.323510000000001e-07
rs440702	-129.041	-127.075	-129.041	-127.075	7.350999999999997e-08
rs4426778	-127.776	-126.442	-127.776	-126.442	1.38477e-07
rs4443287	-127.715	-126.403	-127.715	-126.403	1.4398799999999993e-07
rs4463068	-127.243	-126.06	-127.243	-126.06	2.0293499999999996e-07
rs448195	-128.785	-126.983	-128.785	-126.983	8.056580000000006e-08
rs4493533	-126.526	-125.41	-126.526	-125.41	3.8851800000000014e-07
rs4496585	-127.8	-126.508	-127.8	-126.508	1.2966300000000001e-07
rs4530633	-128.169	-126.678	-128.169	-126.678	1.0934599999999998e-07
rs4536928	-126.714	-125.578	-126.714	-125.578	3.28449e-07
rs4550926	-126.822	-125.671	-126.822	-125.671	2.9939599999999994e-07
rs4554079	-127.923	-126.535	-127.923	-126.535	1.26094e-07
rs4572884	-127.274	-126.126	-127.274	-126.126	1.8985200000000008e-07
rs458870	-129.003	-127.073	-129.003	-127.073	7.368849999999998e-08
rs460624	-128.989	-127.063	-128.989	-127.063	7.43815e-08
rs4607219	-128.033	-126.605	-128.033	-126.605	1.17648e-07
rs4610336	-127.909	-126.521	-127.909	-126.521	1.27878e-07
rs4637409	-128.196	-126.686	-128.196	-126.686	1.084710000000001e-07
rs4639076	-127.15	-126.003	-127.15	-126.003	2.1464600000000003e-07
rs4648004	-126.201	-125.322	-126.201	-125.322	4.241700000000001e-07
rs465164	-128.984	-127.06	-128.984	-127.06	7.461460000000001e-08
rs4698839	-127.221	-126.043	-127.221	-126.043	2.06391e-07
rs4698969	-127.215	-126.213	-127.215	-126.213	1.7415200000000006e-07
rs4698971	-125.053	-124.076	-125.053	-124.076	1.4744900000000002e-06
rs4698972	-128.075	-126.629	-128.075	-126.629	1.1477300000000004e-07
rs4698974	-127.911	-126.529	-127.911	-126.529	1.26889e-07
rs4698975	-124.66	-123.689	-124.66	-123.689	2.1711000000000003e-06
rs4698977	-124.793	-123.822	-124.793	-123.822	1.9016299999999993e-06
rs4698978	-125.094	-124.09	-125.094	-124.09	1.4542299999999991e-06
rs4698979	-124.967	-123.973	-124.967	-123.973	1.6349100000000005e-06
rs4698987	-127.415	-126.215	-127.415	-126.215	1.7368100000000003e-07
rs4698993	-127.483	-126.315	-127.483	-126.315	1.57217e-07
rs4699227	-125.698	-124.956	-125.698	-124.956	6.1167e-07
rs4699233	-125.567	-124.57	-125.567	-124.57	8.997e-07
rs4699237	-125.681	-124.717	-125.681	-124.717	7.768300000000001e-07
rs4699259	-127.81	-126.467	-127.81	-126.467	1.3497999999999998e-07
rs4699261	-127.104	-126.16	-127.104	-126.16	1.8359799999999997e-07
rs4699262	-127.717	-126.414	-127.717	-126.414	1.423390000000001e-07
rs555812521	0.0	-122.657	0.0	-122.657	6.09349e-06
rs55768089	-128.12	-126.643	-128.12	-126.643	1.1320400000000001e-07
rs55991708	-126.215	-125.243	-126.215	-125.243	4.5904e-07
rs57799233	-127.992	-126.57	-127.992	-126.57	1.2185400000000003e-07
rs58259879	-126.247	-125.166	-126.247	-125.166	4.960800000000001e-07
rs58654655	-128.022	-126.589	-128.022	-126.589	1.19459e-07
rs59434341	-126.451	-125.351	-126.451	-125.351	4.1222399999999987e-07
rs604362	-129.053	-127.104	-129.053	-127.104	7.13987e-08
rs60448423	-124.821	-123.874	-124.821	-123.874	1.805729999999999e-06
rs621412	-128.953	-127.04	-128.953	-127.04	7.610370000000003e-08
rs63519	-129.07	-127.115	-129.07	-127.115	7.065329999999998e-08
rs651547	-128.971	-127.05	-128.971	-127.05	7.538360000000001e-08
rs6532945	-125.491	-124.54	-125.491	-124.54	9.276299999999998e-07
rs6532988	-126.325	-125.232	-126.325	-125.232	4.6418400000000013e-07
rs6532989	-126.38	-125.295	-126.38	-125.295	4.36036e-07
rs6532990	-126.252	-125.164	-126.252	-125.164	4.971100000000001e-07
rs657985	-128.946	-127.036	-128.946	-127.036	7.643539999999999e-08
rs659763	-128.968	-127.047	-128.968	-127.047	7.559950000000001e-08
rs659812	-128.964	-127.045	-128.964	-127.045	7.573119999999999e-08
rs66638185	-126.998	-126.105	-126.998	-126.105	1.9400699999999995e-07
rs67800004	-128.088	-126.624	-128.088	-126.624	1.15454e-07
rs680310	-128.943	-127.041	-128.943	-127.041	7.60521e-08
rs6816285	-127.622	-126.307	-127.622	-126.307	1.5849299999999986e-07
rs6816787	-127.15	-126.003	-127.15	-126.003	2.1464600000000003e-07
rs6823329	-126.311	-125.231	-126.311	-125.231	4.648080000000005e-07
rs6825235	-126.353	-125.262	-126.353	-125.262	4.5034599999999995e-07
rs6825329	-126.466	-125.368	-126.466	-125.368	4.053709999999998e-07
rs6830565	-124.975	-123.973	-124.975	-123.973	1.6346699999999994e-06
rs6846971	-129.061	-127.066	-129.061	-127.066	7.420500000000001e-08
rs6850747	-127.876	-126.496	-127.876	-126.496	1.31141e-07
rs6855246	0.0	-124.764	0.0	-124.764	2.81159e-06
rs6856488	-126.329	-125.253	-126.329	-125.253	4.548160000000002e-07
rs6857428	-127.873	-126.495	-127.873	-126.495	1.3123400000000002e-07
rs71621626	0.0	-127.533	0.0	-127.533	4.66143e-08
rs72686716	-128.304	-126.756	-128.304	-126.756	1.0114099999999999e-07
rs72686802	-127.006	-125.825	-127.006	-125.825	2.565089999999999e-07
rs72688506	-126.72	-125.587	-126.72	-125.587	3.25589e-07
rs72688512	-126.487	-125.377	-126.487	-125.377	4.0151799999999996e-07
rs72688520	-126.39	-125.384	-126.39	-125.384	3.989830000000004e-07
rs72688523	-126.135	-125.198	-126.135	-125.198	4.805300000000003e-07
rs72688526	-126.203	-125.263	-126.203	-125.263	4.4990000000000013e-07
rs72688529	-126.136	-125.188	-126.136	-125.188	4.851299999999998e-07
rs72688530	-126.228	-125.258	-126.228	-125.258	4.5255e-07
rs72688531	-126.196	-125.235	-126.196	-125.235	4.6288000000000013e-07
rs72688538	-126.199	-125.223	-126.199	-125.223	4.6849e-07
rs72688539	-126.167	-125.198	-126.167	-125.198	4.802400000000001e-07
rs72688558	-125.903	-124.997	-125.903	-124.997	5.873800000000002e-07
rs72688560	-125.938	-125.057	-125.938	-125.057	5.528699999999998e-07
rs72688563	-125.949	-125.038	-125.949	-125.038	5.635800000000001e-07
rs7440537	-127.975	-126.548	-127.975	-126.548	1.2450299999999999e-07
rs7441177	-127.867	-126.5	-127.867	-126.5	1.3061800000000004e-07
rs74784598	0.0	-125.005	0.0	-125.005	5.82477e-07
rs75806167	-126.562	-125.442	-126.562	-125.442	3.761739999999999e-07
rs76062146	0.0	-127.796	0.0	-127.796	3.57548e-08
rs76349298	-126.427	-125.331	-126.427	-125.331	4.206170000000004e-07
rs76471993	0.0	-125.315	0.0	-125.315	4.27453e-07
rs7656720	-128.01	-126.579	-128.01	-126.579	1.2072500000000007e-07
rs7659549	-126.307	-125.216	-126.307	-125.216	4.718320000000002e-07
rs7662536	0.0	-124.75	0.0	-124.75	7.51591e-07
rs7662572	-124.869	-123.882	-124.869	-123.882	1.7902399999999997e-06
rs7667281	-128.845	-127.0	-128.845	-127.0	7.926759999999998e-08
rs7672408	-126.438	-125.357	-126.438	-125.357	4.0961400000000024e-07
rs7675302	-126.615	-125.495	-126.615	-125.495	3.568140000000001e-07
rs7675363	-127.34	-126.116	-127.34	-126.116	1.9171500000000005e-07
rs7679882	-127.013	-125.899	-127.013	-125.899	2.382000000000001e-07
rs7682346	-128.035	-126.595	-128.035	-126.595	1.1880800000000001e-07
rs7685506	-128.091	-126.622	-128.091	-126.622	1.1566600000000002e-07
rs7686702	-127.933	-126.534	-127.933	-126.534	1.262610000000001e-07
rs77538434	-125.492	-124.616	-125.492	-124.616	8.592499999999994e-07
rs77830930	0.0	-125.588	0.0	-125.588	3.25183e-07
rs78573682	-125.775	-125.203	-125.775	-125.203	4.7771e-07
rs79651301	0.0	-125.449	0.0	-125.449	3.73618e-07
rs871153	-126.359	-125.36	-126.359	-125.36	4.083960000000001e-07
rs871154	-127.343	-126.119	-127.343	-126.119	1.9127200000000005e-07
rs901406	-127.442	-126.22	-127.442	-126.22	1.7277799999999993e-07
rs923206	-127.298	-126.109	-127.298	-126.109	1.93131e-07
rs9715335	-127.543	-126.35	-127.543	-126.35	1.5173000000000005e-07
rs976654	-127.364	-126.148	-127.364	-126.148	1.85833e-07
rs978998	-128.848	-126.997	-128.848	-126.997	7.946359999999998e-08
rs9790475	-124.999	-124.004	-124.999	-124.004	1.58504e-06
rs9991697	-125.308	-124.35	-125.308	-124.35	1.1215600000000002e-06
rs9999440	-127.284	-126.091	-127.284	-126.091	1.9662199999999992e-07
