## Supplementary material for "Characterization of shared and ancestry-specific signals driving complex traits using multi-ancestry fine-mapping": results_schizophrenia.txt

chr	start_bp	end_bp	rsid	eur_pip	afr_pip	eur_maf	afr_maf	bp	bp	eur_beta	afr_beta	eur_se	afr_se	eur_zscore	afr_zscore	eur_pval	afr_pval	global_pip	eur_nocausal	afr_nocausal	shared_pip	not_shared_pip	shared_ll	notshared_ll	num_snps_eur	num_snps_afr	nc	runtime
4	102426923	103688709	rs13107325	0.994243	NA	0.0795229	0	103188709	NA	-0.158702691195321	NA	0.0168	NA	-9.44658876162625	NA	2.9e-21	NA	0.994243	9.7324e-18	0.00800024	NA	NA	NA	NA	437	391	2	589.033
4	102426923	103688709	rs223480	0.116133	0.115252	0.49503	0.498016	103688038	103688038	-0.0372969647443931	-0.0559990861201021	0.0086	0.0173	-4.336856365627105	-3.2369413942255547	1.506e-05	0.00118	0.116135	9.7324e-18	0.00800024	0.11525	0.0008849999999999	-114.602	-117.679	437	391	2	589.033
4	102426923	103688709	rs223481	0.262012	0.260162	0.492048	0.497024	103688017	103688017	-0.0378991867540796	-0.056496280157669	0.0086	0.0173	-4.40688218070693	-3.2656809339693065	1.099e-05	0.001072	0.262015	9.7324e-18	0.00800024	0.260159	0.001856	-113.787	-116.939	437	391	2	589.033
4	102426923	103688709	rs223486	0.244916	0.243135	0.491054	0.497024	103684953	103684953	-0.0378991867540796	-0.0562952570552056	0.0086	0.0173	-4.40688218070693	-3.254061101456971	1.095e-05	0.001127	0.244918	9.7324e-18	0.00800024	0.243133	0.001785	-113.855	-116.977	437	391	2	589.033
4	102426923	103688709	rs223482	0.222473	0.220785	0.491054	0.497024	103687208	103687208	-0.0377953294954024	-0.0559990861201021	0.0086	0.0173	-4.394805755279349	-3.2369413942255547	1.124e-05	0.001196	0.222476	9.7324e-18	0.00800024	0.220782	0.001694	-113.952	-117.03	437	391	2	589.033
4	102426923	103688709	rs223484	0.112833	0.111941	0.494036	0.498016	103685471	103685471	-0.0374007702544828	-0.0557030028762507	0.0086	0.0173	-4.3489267737770705	-3.2198267558526417	1.429e-05	0.001259	0.112836	9.7324e-18	0.00800024	0.111938	0.000898	-114.631	-117.665	437	391	2	589.033
