## Supplementary material for "Characterization of shared and ancestry-specific signals driving complex traits using multi-ancestry fine-mapping": global_pips.txt

SNP_ID	shared_ll	notshared_ll	global_pips
rs10000535	-138.307	-137.442	3.05351e-05
rs10002501	-136.43	-135.581	0.00019851599999999998
rs10006554	-130.335	-129.61	0.08521349999999998
rs10006814	-134.305	-133.567	0.0016136299999999998
rs10008454	-138.768	-137.841	1.96007e-05
rs10008537	-137.662	-136.76	5.87848e-05
rs10008546	-130.412	-129.671	0.0792218
rs10012353	-135.158	-134.355	0.0006992960000000001
rs10022900	-134.305	-133.567	0.0016136299999999998
rs10471190	-135.122	-134.31	0.0007266919999999999
rs10517917	-135.491	-137.622	0.000372619
rs11132846	-135.611	-134.956	0.00042796199999999994
rs11132847	-131.076	-130.413	0.0399751
rs11132860	-138.324	-137.397	3.05559e-05
rs114367900	-139.071	-138.141	1.4490700000000002e-05
rs114529136	0.0	-137.972	5.09701e-06
rs114713459	-138.615	-137.927	2.14056e-05
rs115312646	-139.1	-138.135	1.4221780000000002e-05
rs115598965	0.0	-137.972	5.09701e-06
rs115640546	-136.034	-137.952	0.00021753700000000001
rs115662962	-139.006	-138.052	1.55787e-05
rs115790085	0.0	-136.948	1.41792e-05
rs115807423	-138.912	-137.966	1.70683e-05
rs115810411	0.0	-137.919	5.37344e-06
rs115986420	0.0	-138.152	4.25385e-06
rs116175577	-139.014	-138.058	1.54538e-05
rs116281921	-138.741	-138.052	1.8869e-05
rs116348410	-136.012	-137.935	0.00022231099999999997
rs116824413	0.0	-137.045	1.28749e-05
rs11725742	-133.503	-132.598	0.0037680500000000007
rs11727903	-132.915	-132.236	0.0063796999999999994
rs11727904	-135.747	-135.394	0.00034994800000000005
rs11731174	-135.724	-135.394	0.00035650800000000006
rs11931152	-135.171	-134.355	0.000692852
rs11935140	-137.8	-136.96	5.0326300000000006e-05
rs11943574	-132.871	-132.182	0.006685130000000001
rs11943986	-138.295	-137.41	3.1059e-05
rs12019279	-134.302	-133.567	0.00161645
rs12019282	-134.302	-133.567	0.00161645
rs12019286	-134.302	-133.567	0.00161645
rs12498852	-130.211	-129.492	0.0962762
rs12500468	-134.338	-133.613	0.00155617
rs12502105	-133.078	-132.337	0.00550766
rs12503165	-138.759	-137.839	1.97283e-05
rs12511619	-135.329	-134.62	0.0005750050000000001
rs12643432	-130.719	-129.956	0.058622299999999995
rs12644678	-134.839	-135.03	0.0007977260000000001
rs12648120	-134.674	-135.438	0.0008913749999999999
rs12649043	-134.464	-133.511	0.00146216
rs13101560	-138.011	-137.169	4.0771599999999994e-05
rs13109171	-136.83	-135.908	0.00013594409999999996
rs13113307	-135.122	-134.31	0.0007266919999999999
rs13124292	-135.156	-134.355	0.000700425
rs13125129	-138.138	-137.237	3.650970000000001e-05
rs13126650	-138.164	-137.273	3.547420000000001e-05
rs13133234	-136.44	-135.539	0.00019957099999999998
rs13138354	-138.143	-137.273	3.60068e-05
rs1346378	-134.419	-133.701	0.0014321100000000001
rs1346379	-134.338	-133.57	0.0015729399999999999
rs1365944	-135.34	-134.523	0.000585461
rs1365948	-134.521	-133.748	0.001312405
rs141804981	-139.064	-138.132	1.4596899999999997e-05
rs1427623	-135.268	-134.441	0.000630925
rs1427624	-130.215	-129.492	0.09601479999999998
rs1427630	-134.46	-133.701	0.0013890399999999998
rs1427631	-134.291	-133.523	0.00164851
rs1427633	-129.914	-129.02	0.135915
rs1427634	-137.76	-136.861	5.3268400000000007e-05
rs143229280	-131.428	-132.379	0.0226203
rs143653793	0.0	-138.201	4.05374e-06
rs146195236	0.0	-138.136	4.32421e-06
rs149369384	-139.0	-138.068	1.55602e-05
rs150954289	0.0	-137.919	5.37344e-06
rs151012728	0.0	-138.039	4.76475e-06
rs1593769	-130.167	-129.436	0.10096200000000001
rs1834833	-138.44	-137.491	2.7393599999999998e-05
rs1863782	-134.523	-133.748	0.001310145
rs1863783	-134.434	-133.659	0.0014319199999999997
rs1896478	-134.441	-133.659	0.0014247200000000002
rs1896479	-138.163	-137.308	3.5155200000000005e-05
rs1896481	-138.69	-137.727	2.1419499999999994e-05
rs192493027	-138.96	-138.0	1.6335899999999997e-05
rs1965063	-135.263	-134.355	0.000648797
rs2010146	-138.589	-137.651	2.35109e-05
rs2059734	-134.291	-133.523	0.00164851
rs2077684	-135.014	-134.916	0.000696875
rs2262359	-135.943	-135.615	0.00028623699999999995
rs2558125	-135.22	-137.526	0.000487312
rs2558127	-134.465	-133.701	0.00138381
rs2558133	-134.423	-133.659	0.0014437200000000003
rs2558135	-134.617	-133.832	0.0011958939999999999
rs2558138	-138.901	-138.0	1.7023899999999998e-05
rs2558139	-136.244	-135.96	0.000210189
rs2558141	-130.214	-129.436	0.0975169
rs2558142	-135.464	-134.651	0.000516448
rs2558144	-138.799	-137.873	1.8992199999999997e-05
rs2558146	-134.245	-133.523	0.00170618
rs2703838	-134.351	-133.613	0.0015403399999999996
rs2703839	-134.384	-133.659	0.0014857599999999996
rs2703840	-136.809	-136.224	0.00012707910000000003
rs2703841	-134.418	-133.612	0.0014673300000000004
rs2703842	-135.022	-134.157	0.0008153970000000001
rs2703844	-134.563	-133.79	0.0012581950000000001
rs28376492	-138.342	-137.418	2.99926e-05
rs28638048	-138.536	-137.613	2.46763e-05
rs28680316	-138.435	-137.505	2.73631e-05
rs28743155	-136.399	-135.477	0.000209176
rs28877899	-134.258	-133.525	0.00168898
rs34429821	-136.361	-135.439	0.000217259
rs35612453	-136.526	-135.583	0.00018532999999999996
rs4241629	-133.02	-132.337	0.00575085
rs4327515	-138.607	-137.657	2.3178299999999998e-05
rs4431249	-134.258	-133.525	0.00168898
rs4508920	-138.602	-137.657	2.3263300000000005e-05
rs62352453	-136.05	-137.97	0.000214019
rs62352801	-134.527	-137.432	0.0009666299999999999
rs62355379	-134.516	-133.561	0.001388116
rs62355380	-139.061	-138.106	1.47409e-05
rs62355381	-139.093	-138.139	1.4280159999999998e-05
rs62355382	-135.409	-135.614	0.00045043900000000007
rs6553451	-134.387	-133.66	0.0014819100000000003
rs6553452	-134.297	-133.567	0.0016228400000000002
rs6553490	-138.494	-137.577	2.5693399999999997e-05
rs6822214	-138.279	-137.353	3.19484e-05
rs6827658	-135.169	-134.355	0.00069392
rs6829167	-137.732	-136.891	5.38889e-05
rs6848156	-138.849	-137.938	1.7984999999999998e-05
rs6851188	-134.274	-133.318	0.0017687
rs6854001	-135.194	-134.395	0.000674029
rs75014103	-132.239	-132.866	0.010280519999999998
rs75580157	-138.206	-137.308	3.4088400000000004e-05
rs7657434	-135.114	-134.31	0.0007311879999999999
rs765749	-135.158	-134.355	0.0006992960000000001
rs7662976	-135.067	-134.31	0.000756534
rs7663000	-135.116	-134.31	0.0007300189999999999
rs7663397	-135.158	-134.355	0.0006992960000000001
rs7668212	-135.169	-134.355	0.00069392
rs76709625	-132.416	-133.209	0.008508630000000001
rs7671612	-130.583	-129.841	0.0667981
rs7676661	-135.156	-134.355	0.000700425
rs7677172	-135.175	-134.355	0.0006907510000000001
rs7685624	-135.778	-134.941	0.000379839
rs7689768	-135.194	-134.395	0.000674029
rs7695680	-135.304	-134.483	0.0006073480000000002
rs7696936	-134.759	-134.069	0.001012279
rs78562501	0.0	-136.81	1.62835e-05
rs9284943	-135.158	-134.355	0.0006992960000000001
rs9312475	-135.161	-134.355	0.000698178
rs9312476	-135.163	-134.355	0.0006970710000000001
rs962154	-138.181	-137.308	3.4687099999999995e-05
