## Supplementary material for "Characterization of shared and ancestry-specific signals driving complex traits using multi-ancestry fine-mapping": mscaviar_results_study0_post.txt

SNP_ID	Prob_in_pCausalSet
rs62352801	0.000962718
rs6851188	0.00176866
rs12648120	0.00089112
rs62355379	0.00138807
rs12649043	0.00146212
rs62355380	1.46949e-05
rs62355381	1.4234e-05
rs12644678	0.000797582
rs11725742	0.003768
rs62355382	0.000450293
rs12502105	0.0055076
rs4327515	2.31322e-05
rs4508920	2.3217e-05
rs11731174	0.000356423
rs11727903	0.00637964
rs11727904	0.000349865
rs11943574	0.00668508
rs4241629	0.00575079
rs7696936	0.00101222
rs12511619	0.000574947
rs12500468	0.00155612
rs11935140	5.0275e-05
rs6829167	5.38377e-05
rs4431249	0.00168892
rs28877899	0.00168892
rs12019286	0.0016164
rs12019279	0.0016164
rs12019282	0.0016164
rs10006814	0.00161357
rs10022900	0.00161357
rs6553451	0.00148185
rs6553452	0.00162278
rs2703838	0.00154029
rs2558146	0.00170612
rs13101560	4.07203e-05
rs2703839	0.0014857
rs1896478	0.00142467
rs1346378	0.00143206
rs13138354	3.59569e-05
rs10000535	3.0485e-05
rs1834833	2.73475e-05
rs1896479	3.51045e-05
rs1863783	0.00143187
rs1365948	0.00131235
rs962154	3.46374e-05
rs2262359	0.000286151
rs2703840	0.000127013
rs13125129	3.64614e-05
rs2558127	0.00138376
rs13126650	3.54254e-05
rs1427630	0.00138899
rs115662962	1.55327e-05
rs146195236	4.32421e-06
rs2703841	0.00146728
rs2558133	0.00144366
rs1896481	2.13739e-05
rs1427631	0.00164845
rs115312646	1.41762e-05
rs1346379	0.00157289
rs2059734	0.00164845
rs2703844	0.00125814
rs75580157	3.40399e-05
rs1863782	0.00131009
rs115807423	1.70219e-05
rs2558135	0.00119584
rs151012728	4.76475e-06
rs2010146	2.34642e-05
rs2077684	0.000696767
rs115810411	5.37344e-06
rs150954289	5.37344e-06
rs2558138	1.69753e-05
rs2558139	0.0002101
rs192493027	1.62901e-05
rs6848156	1.79369e-05
rs115598965	5.09701e-06
rs114529136	5.09701e-06
rs1965063	0.000648749
rs149369384	1.55131e-05
rs116175577	1.54079e-05
rs141804981	1.45498e-05
rs2558141	0.0975169
rs6553490	2.56458e-05
rs2558142	0.000516395
rs12503165	1.96807e-05
rs114367900	1.44434e-05
rs2558144	1.8945e-05
rs10008454	1.95534e-05
rs2703842	0.000815347
rs12643432	0.0586223
rs114713459	2.13454e-05
rs116281921	1.88088e-05
rs7685624	0.000379788
rs115986420	4.25385e-06
rs143653793	4.05374e-06
rs1365944	0.000585409
rs7671612	0.0667981
rs10471190	0.000726639
rs13124292	0.000700372
rs10012353	0.000699243
rs7662976	0.000756478
rs7663000	0.000729966
rs7657434	0.000731135
rs7676661	0.000700372
rs7663397	0.000699243
rs9312475	0.000698125
rs9312476	0.000697018
rs9284943	0.000699243
rs1427623	0.000630874
rs1427624	0.0960147
rs6827658	0.000693867
rs7695680	0.000607295
rs7677172	0.000690699
rs7668212	0.000693867
rs765749	0.000699243
rs7689768	0.000673976
rs11943986	3.10099e-05
rs11931152	0.0006928
rs6854001	0.000673976
rs13113307	0.000726639
rs11132846	0.000427901
rs11132847	0.039975
rs12498852	0.0962762
rs10002501	0.000198465
rs1593769	0.100962
rs10008537	5.87366e-05
rs10008546	0.0792218
rs13133234	0.000199523
rs10006554	0.0852135
rs1427633	0.135915
rs1427634	5.32201e-05
rs35612453	0.000185284
rs34429821	0.000217212
rs28743155	0.000209129
rs28376492	2.99454e-05
rs28680316	2.73162e-05
rs6822214	3.19013e-05
rs11132860	3.05087e-05
rs28638048	2.4629e-05
rs62352453	0.000213013
rs116348410	0.000221313
rs115640546	0.000216539
rs10517917	0.000371425
rs13109171	0.000135897
rs2558125	0.000485858
rs78562501	1.62835e-05
rs116824413	1.28749e-05
rs115790085	1.41792e-05
rs76709625	0.00850837
rs143229280	0.02262
rs75014103	0.0102803
