## Supplementary material for "Characterization of shared and ancestry-specific signals driving complex traits using multi-ancestry fine-mapping": mscaviar_results_study1_post.txt

SNP_ID	Prob_in_pCausalSet
rs62352801	0.000961797
rs6851188	0.00123367
rs12648120	0.000827442
rs62355379	0.00096846
rs12649043	0.00102091
rs62355380	1.03304e-05
rs62355381	1.00153e-05
rs12644678	0.000701271
rs11725742	0.00266862
rs62355382	0.000396745
rs12502105	0.00408109
rs4327515	1.62441e-05
rs4508920	1.63292e-05
rs11731174	0.000289505
rs11727903	0.00480083
rs11727904	0.000282944
rs11943574	0.00501981
rs4241629	0.00432428
rs7696936	0.000759801
rs12511619	0.000429587
rs12500468	0.00115809
rs11935140	3.63613e-05
rs6829167	3.89163e-05
rs4431249	0.0012541
rs28877899	0.0012541
rs12019286	0.00119943
rs12019279	0.00119943
rs12019282	0.00119943
rs10006814	0.0011966
rs10022900	0.0011966
rs6553451	0.00110186
rs6553452	0.00120581
rs2703838	0.00114226
rs2558146	0.00127036
rs13101560	2.94549e-05
rs2703839	0.00110543
rs1896478	0.0010444
rs1346378	0.00106757
rs13138354	2.58056e-05
rs10000535	2.19268e-05
rs1834833	1.91953e-05
rs1896479	2.53106e-05
rs1863783	0.0010516
rs1365948	0.000964433
rs962154	2.48425e-05
rs2262359	0.000232542
rs2703840	9.78839e-05
rs13125129	2.5938e-05
rs2558127	0.00101927
rs13126650	2.52731e-05
rs1427630	0.0010245
rs115662962	1.09206e-05
rs2703841	0.00106882
rs2558133	0.00106339
rs1896481	1.49572e-05
rs1427631	0.00121269
rs115312646	9.93908e-06
rs1346379	0.0011571
rs2059734	0.00121269
rs2703844	0.000924592
rs75580157	2.42438e-05
rs1863782	0.000962169
rs115807423	1.19886e-05
rs2558135	0.00087605
rs2010146	1.65345e-05
rs2077684	0.0005888
rs2558138	1.21174e-05
rs2558139	0.000172189
rs192493027	1.14295e-05
rs6848156	1.27617e-05
rs1965063	0.000459184
rs149369384	1.09773e-05
rs116175577	1.08263e-05
rs141804981	1.03017e-05
rs2558141	0.071565
rs6553490	1.81806e-05
rs2558142	0.000375481
rs12503165	1.39582e-05
rs114367900	1.02368e-05
rs2558144	1.34121e-05
rs10008454	1.38413e-05
rs2703842	0.000584144
rs12643432	0.0431909
rs114713459	1.61374e-05
rs116281921	1.42269e-05
rs7685624	0.000274331
rs1365944	0.000425179
rs7671612	0.0494805
rs10471190	0.000528355
rs13124292	0.000510739
rs10012353	0.000509611
rs7662976	0.000558197
rs7663000	0.000531682
rs7657434	0.000532851
rs7676661	0.000510739
rs7663397	0.000509611
rs9312475	0.000508493
rs9312476	0.000507386
rs9284943	0.000509611
rs1427623	0.000456897
rs1427624	0.0714701
rs6827658	0.000504234
rs7695680	0.000440567
rs7677172	0.000501065
rs7668212	0.000504234
rs765749	0.000509611
rs7689768	0.000491789
rs11943986	2.2174e-05
rs11931152	0.000503167
rs6854001	0.000491789
rs13113307	0.000528355
rs11132846	0.000324072
rs11132847	0.0301999
rs12498852	0.0717315
rs10002501	0.000142916
rs1593769	0.0750097
rs10008537	4.17149e-05
rs10008546	0.0586965
rs13133234	0.000141548
rs10006554	0.0633993
rs1427633	0.0965807
rs1427634	3.78418e-05
rs35612453	0.000129854
rs34429821	0.000153126
rs28743155	0.000147475
rs28376492	2.11727e-05
rs28680316	1.92805e-05
rs6822214	2.25384e-05
rs11132860	2.15523e-05
rs28638048	1.74306e-05
rs62352453	0.00020992
rs116348410	0.00021802
rs115640546	0.000213338
rs10517917	0.000366579
rs13109171	9.5854e-05
rs2558125	0.000480806
rs76709625	0.0079124
rs143229280	0.0212517
rs75014103	0.0094402
