## Supplementary material for "Characterization of shared and ancestry-specific signals driving complex traits using multi-ancestry fine-mapping": not_shared_pips.txt

SNP_ID	shared_ll_x	notshared_ll_x	shared_ll_y	notshared_ll_y	not_shared_pip
rs10000535	-138.307	-137.442	-138.307	-137.442	8.658399999999998e-06
rs10002501	-136.43	-135.581	-136.43	-135.581	5.5650999999899996e-05
rs10006554	-130.335	-129.61	-130.335	-129.61	0.021814199999999895
rs10006814	-134.305	-133.567	-134.305	-133.567	0.0004170899999999
rs10008454	-138.768	-137.841	-138.768	-137.841	5.8067e-06
rs10008537	-137.662	-136.76	-137.662	-136.76	1.71181e-05
rs10008546	-130.412	-129.671	-130.412	-129.671	0.020525299999999996
rs10012353	-135.158	-134.355	-135.158	-134.355	0.00018973799999999995
rs10022900	-134.305	-133.567	-134.305	-133.567	0.0004170899999999
rs10471190	-135.122	-134.31	-135.122	-134.31	0.00019838999999989993
rs10517917	-135.491	-137.622	-135.491	-137.622	7.233999999999951e-06
rs11132846	-135.611	-134.956	-135.611	-134.956	0.00010395099999989995
rs11132847	-131.076	-130.413	-131.076	-130.413	0.0097753
rs11132860	-138.324	-137.397	-138.324	-137.397	9.050800000000005e-06
rs114367900	-139.071	-138.141	-139.071	-138.141	4.301200000000002e-06
rs114529136	0.0	-137.972	0.0	-137.972	5.09701e-06
rs114713459	-138.615	-137.927	-138.615	-137.927	5.328400000000001e-06
rs115312646	-139.1	-138.135	-139.1	-138.135	4.3282800000000025e-06
rs115598965	0.0	-137.972	0.0	-137.972	5.09701e-06
rs115640546	-136.034	-137.952	-136.034	-137.952	5.196999999999998e-06
rs115662962	-139.006	-138.052	-139.006	-138.052	4.704100000000001e-06
rs115790085	0.0	-136.948	0.0	-136.948	1.41792e-05
rs115807423	-138.912	-137.966	-138.912	-137.966	5.1261e-06
rs115810411	0.0	-137.919	0.0	-137.919	5.37344e-06
rs115986420	0.0	-138.152	0.0	-138.152	4.25385e-06
rs116175577	-139.014	-138.058	-139.014	-138.058	4.673400000000002e-06
rs116281921	-138.741	-138.052	-138.741	-138.052	4.702299999999999e-06
rs116348410	-136.012	-137.935	-136.012	-137.935	5.288999999899992e-06
rs116824413	0.0	-137.045	0.0	-137.045	1.28749e-05
rs11725742	-133.503	-132.598	-133.503	-132.598	0.00109948
rs11727903	-132.915	-132.236	-132.915	-132.236	0.0015789299999998995
rs11727904	-135.747	-135.394	-135.747	-135.394	6.708700000000002e-05
rs11731174	-135.724	-135.394	-135.724	-135.394	6.708800000000003e-05
rs11931152	-135.171	-134.355	-135.171	-134.355	0.00018973699999999994
rs11935140	-137.8	-136.96	-137.8	-136.96	1.4016300000000003e-05
rs11943574	-132.871	-132.182	-132.871	-132.182	0.0016653700000000002
rs11943986	-138.295	-137.41	-138.295	-137.41	8.934100000000003e-06
rs12019279	-134.302	-133.567	-134.302	-133.567	0.00041706999999999985
rs12019282	-134.302	-133.567	-134.302	-133.567	0.00041706999999999985
rs12019286	-134.302	-133.567	-134.302	-133.567	0.00041706999999999985
rs12498852	-130.211	-129.492	-130.211	-129.492	0.024544700000000003
rs12500468	-134.338	-133.613	-134.338	-133.613	0.00039813
rs12502105	-133.078	-132.337	-133.078	-132.337	0.00142663
rs12503165	-138.759	-137.839	-138.759	-137.839	5.8176999999999985e-06
rs12511619	-135.329	-134.62	-135.329	-134.62	0.00014547599999999996
rs12643432	-130.719	-129.956	-130.719	-129.956	0.0154313999999999
rs12644678	-134.839	-135.03	-134.839	-135.03	9.659900000000006e-05
rs12648120	-134.674	-135.438	-134.674	-135.438	6.41879999999e-05
rs12649043	-134.464	-133.511	-134.464	-133.511	0.00044129
rs13101560	-138.011	-137.169	-138.011	-137.169	1.1368e-05
rs13109171	-136.83	-135.908	-136.83	-135.908	4.0137199999899995e-05
rs13113307	-135.122	-134.31	-135.122	-134.31	0.00019838999999989993
rs13124292	-135.156	-134.355	-135.156	-134.355	0.00018973899999999997
rs13125129	-138.138	-137.237	-138.138	-137.237	1.0620000000000007e-05
rs13126650	-138.164	-137.273	-138.164	-137.273	1.0249900000000008e-05
rs13133234	-136.44	-135.539	-136.44	-135.539	5.8070999999900016e-05
rs13138354	-138.143	-137.273	-138.143	-137.273	1.02511e-05
rs1346378	-134.419	-133.701	-134.419	-133.701	0.0003645899999999999
rs1346379	-134.338	-133.57	-134.338	-133.57	0.00041588999999989996
rs1365944	-135.34	-134.523	-135.34	-134.523	0.000160334
rs1365948	-134.521	-133.748	-134.521	-133.748	0.000348027
rs141804981	-139.064	-138.132	-139.064	-138.132	4.342299999999996e-06
rs1427623	-135.268	-134.441	-135.268	-134.441	0.00017407899999999994
rs1427624	-130.215	-129.492	-130.215	-129.492	0.024544799999999894
rs1427630	-134.46	-133.701	-134.46	-133.701	0.00036458999999989996
rs1427631	-134.291	-133.523	-134.291	-133.523	0.00043588000000000003
rs1427633	-129.914	-129.02	-129.914	-129.02	0.0393343
rs1427634	-137.76	-136.861	-137.76	-136.861	1.5474900000000003e-05
rs143229280	-131.428	-132.379	-131.428	-132.379	0.0013688999999999993
rs143653793	0.0	-138.201	0.0	-138.201	4.05374e-06
rs146195236	0.0	-138.136	0.0	-138.136	4.32421e-06
rs149369384	-139.0	-138.068	-139.0	-138.068	4.63e-06
rs150954289	0.0	-137.919	0.0	-137.919	5.37344e-06
rs151012728	0.0	-138.039	0.0	-138.039	4.76475e-06
rs1593769	-130.167	-129.436	-130.167	-129.436	0.025952299999999998
rs1834833	-138.44	-137.491	-138.44	-137.491	8.244400000000002e-06
rs1863782	-134.523	-133.748	-134.523	-133.748	0.00034803099999999995
rs1863783	-134.434	-133.659	-134.434	-133.659	0.0003803699999998999
rs1896478	-134.441	-133.659	-134.441	-133.659	0.0003803699999999999
rs1896479	-138.163	-137.308	-138.163	-137.308	9.895300000000007e-06
rs1896481	-138.69	-137.727	-138.69	-137.727	6.5078999999999974e-06
rs192493027	-138.96	-138.0	-138.96	-138.0	4.952199999999996e-06
rs1965063	-135.263	-134.355	-135.263	-134.355	0.00018966099999999999
rs2010146	-138.589	-137.651	-138.589	-137.651	7.023099999999997e-06
rs2059734	-134.291	-133.523	-134.291	-133.523	0.00043588000000000003
rs2077684	-135.014	-134.916	-135.014	-134.916	0.00010818299999999998
rs2262359	-135.943	-135.615	-135.943	-135.615	5.378099999989999e-05
rs2558125	-135.22	-137.526	-135.22	-137.526	7.959999999999998e-06
rs2558127	-134.465	-133.701	-134.465	-133.701	0.00036459000000000014
rs2558133	-134.423	-133.659	-134.423	-133.659	0.00038039
rs2558135	-134.617	-133.832	-134.617	-133.832	0.0003198979999998999
rs2558138	-138.901	-138.0	-138.901	-138.0	4.955099999999998e-06
rs2558139	-136.244	-135.96	-136.244	-135.96	3.8088999999999994e-05
rs2558141	-130.214	-129.436	-130.214	-129.436	0.0259519
rs2558142	-135.464	-134.651	-135.464	-134.651	0.00014101999999999995
rs2558144	-138.799	-137.873	-138.799	-137.873	5.627300000000001e-06
rs2558146	-134.245	-133.523	-134.245	-133.523	0.00043588000000000003
rs2703838	-134.351	-133.613	-134.351	-133.613	0.00039812999999990005
rs2703839	-134.384	-133.659	-134.384	-133.659	0.0003803899999999
rs2703840	-136.809	-136.224	-136.809	-136.224	2.9261299999999997e-05
rs2703841	-134.418	-133.612	-134.418	-133.612	0.00039856000000000006
rs2703842	-135.022	-134.157	-135.022	-134.157	0.00023130300000000009
rs2703844	-134.563	-133.79	-134.563	-133.79	0.0003336579999999999
rs28376492	-138.342	-137.418	-138.342	-137.418	8.867100000000002e-06
rs28638048	-138.536	-137.613	-138.536	-137.613	7.2929999999999995e-06
rs28680316	-138.435	-137.505	-138.435	-137.505	8.129499999999997e-06
rs28743155	-136.399	-135.477	-136.399	-135.477	6.174799999999998e-05
rs28877899	-134.258	-133.525	-134.258	-133.525	0.00043494
rs34429821	-136.361	-135.439	-136.361	-135.439	6.418e-05
rs35612453	-136.526	-135.583	-136.526	-135.583	5.55219999999e-05
rs4241629	-133.02	-132.337	-133.02	-132.337	0.00142663
rs4327515	-138.607	-137.657	-138.607	-137.657	6.980300000000002e-06
rs4431249	-134.258	-133.525	-134.258	-133.525	0.00043494
rs4508920	-138.602	-137.657	-138.602	-137.657	6.980400000000005e-06
rs62352453	-136.05	-137.97	-136.05	-137.97	5.104999999999986e-06
rs62352801	-134.527	-137.432	-134.527	-137.432	8.744999999900035e-06
rs62355379	-134.516	-133.561	-134.516	-133.561	0.000419702
rs62355380	-139.061	-138.106	-139.061	-138.106	4.4565000000000004e-06
rs62355381	-139.093	-138.139	-139.093	-138.139	4.311019999999998e-06
rs62355382	-135.409	-135.614	-135.409	-135.614	5.384000000000004e-05
rs6553451	-134.387	-133.66	-134.387	-133.66	0.0003801099999999999
rs6553452	-134.297	-133.567	-134.297	-133.567	0.00041708999999999995
rs6553490	-138.494	-137.577	-138.494	-137.577	7.5604e-06
rs6822214	-138.279	-137.353	-138.279	-137.353	9.457100000000001e-06
rs6827658	-135.169	-134.355	-135.169	-134.355	0.00018973899999999997
rs6829167	-137.732	-136.891	-137.732	-136.891	1.5023799999999997e-05
rs6848156	-138.849	-137.938	-138.849	-137.938	5.271399999999998e-06
rs6851188	-134.274	-133.318	-134.274	-133.318	0.0005350699999999999
rs6854001	-135.194	-134.395	-135.194	-134.395	0.00018229300000000004
rs75014103	-132.239	-132.866	-132.239	-132.866	0.0008405399999999001
rs75580157	-138.206	-137.308	-138.206	-137.308	9.893100000000005e-06
rs7657434	-135.114	-134.31	-135.114	-134.31	0.00019838999999989993
rs765749	-135.158	-134.355	-135.158	-134.355	0.00018973799999999995
rs7662976	-135.067	-134.31	-135.067	-134.31	0.00019839300000000005
rs7663000	-135.116	-134.31	-135.116	-134.31	0.00019838999999989993
rs7663397	-135.158	-134.355	-135.158	-134.355	0.00018973799999999995
rs7668212	-135.169	-134.355	-135.169	-134.355	0.00018973899999999997
rs76709625	-132.416	-133.209	-132.416	-133.209	0.0005964899999999999
rs7671612	-130.583	-129.841	-130.583	-129.841	0.017317600000000002
rs7676661	-135.156	-134.355	-135.156	-134.355	0.00018973899999999997
rs7677172	-135.175	-134.355	-135.175	-134.355	0.00018973799999999995
rs7685624	-135.778	-134.941	-135.778	-134.941	0.00010555899999999997
rs7689768	-135.194	-134.395	-135.194	-134.395	0.00018229300000000004
rs7695680	-135.304	-134.483	-135.304	-134.483	0.00016683399999999998
rs7696936	-134.759	-134.069	-134.759	-134.069	0.00025253700000000005
rs78562501	0.0	-136.81	0.0	-136.81	1.62835e-05
rs9284943	-135.158	-134.355	-135.158	-134.355	0.00018973799999999995
rs9312475	-135.161	-134.355	-135.161	-134.355	0.00018973800000000006
rs9312476	-135.163	-134.355	-135.163	-134.355	0.00018973799999999995
rs962154	-138.181	-137.308	-138.181	-137.308	9.894299999999994e-06
