## Supplementary material for "Characterization of shared and ancestry-specific signals driving complex traits using multi-ancestry fine-mapping": results_schizophrenia.txt

chr	start_bp	end_bp	rsid	eur_pip	afr_pip	eur_maf	afr_maf	bp	bp	eur_beta	afr_beta	eur_se	afr_se	eur_zscore	afr_zscore	eur_pval	afr_pval	global_pip	eur_nocausal	afr_nocausal	shared_pip	not_shared_pip	shared_ll	notshared_ll	num_snps_eur	num_snps_afr	nc	runtime
4	167474142	168474142	rs12643432	0.0586223	0.0431909	0.60835	0.825397	167939925	167939925	0.0467022717525102	0.0154007965760229	0.0088	0.0227	5.307076335512522	0.6784491883710528	9.968e-08	0.4973	0.0586222999999999	5.22097e-05	0.253903	0.0431909	0.0154313999999999	-130.719	-129.956	150	139	1	0.252
4	167474142	168474142	rs1427624	0.0960147	0.0714701	0.609344	0.825397	167953146	167953146	0.0475036226439669	0.0168964476597299	0.0088	0.0227	5.39813893681442	0.7443369013096872	6.379e-08	0.4585	0.0960147999999999	5.22097e-05	0.253903	0.07147	0.0245447999999998	-130.215	-129.492	150	139	1	0.252
4	167474142	168474142	rs1593769	0.100962	0.0750097	0.606362	0.826389	167964906	167964906	0.047598978799279	0.0166997792224134	0.0088	0.0228	5.408974863554431	0.7324464571233947	5.804e-08	0.4655	0.100962	5.22097e-05	0.253903	0.0750097	0.0259522999999999	-130.167	-129.436	150	139	1	0.252
4	167474142	168474142	rs12498852	0.0962762	0.0717315	0.606362	0.828373	167960855	167960855	0.0475036226439669	0.0171029078996623	0.0088	0.0228	5.39813893681442	0.7501275394588728	6.218e-08	0.4535	0.0962762	5.22097e-05	0.253903	0.0717315	0.0245447	-130.211	-129.492	150	139	1	0.252
4	167474142	168474142	rs1427633	0.135915	0.0965807	0.607356	0.790675	167974142	167974142	0.0483043318863239	0.0084045823438103	0.0088	0.0217	5.489128623445898	0.3873079421110737	4.097e-08	0.699	0.135915	5.22097e-05	0.253903	0.0965807	0.0393343	-129.914	-129.02	150	139	1	0.252
4	167474142	168474142	rs2558141	0.0975169	0.071565	0.60835	0.825397	167932327	167932327	0.047598978799279	0.0147999386115992	0.0088	0.0227	5.408974863554431	0.6519796745197886	5.766e-08	0.5162	0.0975169	5.22097e-05	0.253903	0.071565	0.0259519	-130.214	-129.436	150	139	1	0.252
4	167474142	168474142	rs7671612	0.0667981	0.0494805	0.609344	0.825397	167945914	167945914	0.0469026696862194	0.0161980995687726	0.0088	0.0227	5.329848827979477	0.7135726682278678	8.91e-08	0.4756	0.0667981	5.22097e-05	0.253903	0.0494805	0.0173176	-130.583	-129.841	150	139	1	0.252
4	167474142	168474142	rs10008546	0.0792218	0.0586965	0.39165	0.173611	167965308	167965308	-0.0471964348309747	-0.0163021610829842	0.0088	0.0228	-5.36323123079258	-0.7150070650431666	8.041e-08	0.4767	0.0792218	5.22097e-05	0.253903	0.0586965	0.0205252999999999	-130.412	-129.671	150	139	1	0.252
4	167474142	168474142	rs10006554	0.0852135	0.0633993	0.39165	0.173611	167972084	167972084	-0.0473012731180131	-0.0169020380753563	0.0088	0.0228	-5.375144672501488	-0.7413174594454517	7.26e-08	0.4596	0.0852134999999999	5.22097e-05	0.253903	0.0633993	0.0218141999999998	-130.335	-129.61	150	139	1	0.252
