## Supplementary material for "Characterization of shared and ancestry-specific signals driving complex traits using multi-ancestry fine-mapping": global_pips.txt

SNP_ID	shared_ll	notshared_ll	global_pips
rs10002133	-95.6628	-95.3425	6.54597e-06
rs10004048	-96.5779	-95.9177	2.81973e-06
rs10011783	-96.6116	-97.2539	2.24208e-06
rs10013658	-93.717	-92.735	5.384569999999999e-05
rs10013790	-97.1382	-96.8373	1.4916299999999998e-06
rs10016485	-95.9499	-96.3594	4.4371499999999995e-06
rs10017472	-96.1501	-95.537	4.276650000000001e-06
rs10017932	-92.6441	-91.7858	0.000151789
rs10019795	-92.4816	-91.5687	0.00018140600000000003
rs10021041	-95.8702	-95.5359	5.333919999999999e-06
rs10021065	-97.581	-97.2458	9.64161e-07
rs10023330	-95.2873	-94.9337	9.58971e-06
rs10023550	-96.9375	-96.6802	1.8089100000000004e-06
rs10023601	-96.3091	-95.7044	3.6407e-06
rs10024401	-97.1343	-96.8373	1.4963699999999998e-06
rs10027891	-92.8633	-92.0011	0.00012204249999999999
rs10049792	-97.186	-96.8769	1.42423e-06
rs10050030	-97.1425	-96.8374	1.48645e-06
rs10050036	-97.1027	-96.7977	1.54669e-06
rs10084904	-97.4127	-97.9204	1.018067e-06
rs10518039	-97.1619	-96.8768	1.4525800000000002e-06
rs10520156	-96.1145	-96.5705	3.7467100000000008e-06
rs10520163	-88.7077	-90.7404	0.0057039
rs10780083	-93.7154	-92.735	5.39045e-05
rs10866333	-96.2437	-95.7043	3.82946e-06
rs10866334	-93.6681	-92.6854	5.6555099999999997e-05
rs10866336	-92.1961	-91.3148	0.000239138
rs10866338	-87.5237	-90.1721	0.0184533
rs10866340	-96.2353	-96.5371	3.3734599999999997e-06
rs10866341	-93.2627	-93.0126	7.125110000000002e-05
rs1112821	-93.5626	-92.581	6.282309999999998e-05
rs11132796	-97.7106	-96.8476	9.582029999999999e-07
rs11132797	-97.7131	-96.8477	9.56498e-07
rs11132799	-93.8705	-92.8879	4.6189099999999995e-05
rs11132803	-88.2322	-90.3466	0.00916116
rs1117961	-98.8083	-97.8486	3.28895e-07
rs1129694	-93.4024	-94.2517	5.4677500000000006e-05
rs113422209	0.0	-97.5971	1.28234e-07
rs113582743	-98.5237	-97.8411	4.05085e-07
rs115477840	-88.7436	-91.297	0.00545473
rs116717667	0.0	-98.6834	4.32774e-08
rs11723712	-98.3113	-97.3832	5.355110000000001e-07
rs11725757	-88.3716	-90.6277	0.007948149999999998
rs11730781	-97.723	-96.8477	9.497319999999999e-07
rs11732085	-99.6354	-98.6408	1.4537199999999999e-07
rs11732885	-98.7216	-98.7378	2.90896e-07
rs11733675	-93.8702	-92.8879	4.61995e-05
rs11736115	-92.8583	-92.0602	0.00012050559999999999
rs11736294	-94.9821	-94.6102	1.30578e-05
rs11933931	-90.3001	-92.0544	0.0011683700000000002
rs11937417	-91.0288	-92.5288	0.0005683300000000001
rs12331043	-92.9866	-93.9289	8.238e-05
rs12498978	-89.0325	-91.0387	0.00412424
rs12499239	-88.7149	-90.8179	0.00565487
rs12499756	-99.181	-98.4799	2.10914e-07
rs12500131	-85.8497	-88.9441	0.0980112
rs12500692	-97.437	-97.8881	9.98849e-07
rs12502013	-91.8008	-91.023	0.000345071
rs12504510	-96.1092	-96.607	3.7519400000000003e-06
rs12506659	-91.8411	-91.2058	0.00031971700000000007
rs12507017	-94.0953	-95.0041	2.72413e-05
rs12507019	-95.9837	-96.393	4.2898800000000005e-06
rs12507033	-98.8281	-97.8824	3.2107599999999996e-07
rs12509428	-93.6674	-92.6854	5.65814e-05
rs12511877	-88.6687	-91.1286	0.00588655
rs12512610	-90.1324	-89.1661	0.0019312399999999996
rs12513268	-94.0725	-93.089	3.77518e-05
rs12641082	-88.7423	-90.7404	0.00551398
rs12642846	-88.2751	-90.4009	0.00877404
rs12643651	-92.4454	-91.5687	0.00018612400000000005
rs12647126	-88.2607	-90.6868	0.008857010000000002
rs12648554	-87.9814	-90.1174	0.0117675
rs12650025	-88.3971	-90.9862	0.00771075
rs12650246	-87.87	-90.4008	0.013071099999999999
rs13102795	-94.558	-95.6203	1.6995799999999997e-05
rs13103267	-95.3979	-96.2684	7.422769999999999e-06
rs13106653	-94.7096	-94.2823	1.7338600000000004e-05
rs13108826	-95.4937	-95.1878	7.731730000000001e-06
rs13110378	-93.1032	-93.9775	7.36262e-05
rs13111508	-96.2218	-97.0691	3.2616300000000002e-06
rs13112591	-89.7661	-88.824	0.0027652700000000002
rs13114654	-98.3275	-97.9938	4.568899999999999e-07
rs13115031	-99.3832	-98.4139	1.8563100000000003e-07
rs13115156	-98.1869	-97.5755	5.576600000000001e-07
rs13115372	-95.0299	-96.1918	1.0547499999999999e-05
rs13119871	-95.9584	-96.6056	4.30709e-06
rs13120831	-95.631	-95.306	6.7635099999999996e-06
rs13121601	-97.7945	-97.8094	7.35315e-07
rs13122191	-98.2547	-97.6066	5.256520000000001e-07
rs13124022	-94.4716	-95.3809	1.86977e-05
rs13126548	-99.086	-98.2465	2.40586e-07
rs13128807	-97.7749	-97.8091	7.478559999999999e-07
rs13128986	-97.1779	-96.8768	1.4336900000000003e-06
rs13129259	-97.5102	-97.2077	1.0286070000000002e-06
rs13131146	-92.8744	-93.7434	9.25842e-05
rs13134831	-95.499	-94.8576	8.256559999999999e-06
rs13136720	-92.8798	-92.6309	0.00010447209999999999
rs13142592	-98.5507	-98.1514	3.70173e-07
rs13143698	-97.4241	-97.0972	1.1261320000000001e-06
rs13145908	-95.4205	-95.1098	8.32615e-06
rs13147779	-99.3773	-98.4362	1.85133e-07
rs13149233	-99.3249	-98.376	1.95559e-07
rs13150073	-99.0563	-98.4325	2.34443e-07
rs13150107	-94.3449	-95.4166	2.1022100000000003e-05
rs13151266	-99.3567	-98.7331	1.7360600000000003e-07
rs13152305	-93.0735	-93.7876	7.670250000000002e-05
rs13152741	-95.5416	-95.2286	7.379479999999999e-06
rs13212	-96.4067	-96.7466	2.8304899999999996e-06
rs13435226	-95.4309	-95.1098	8.25591e-06
rs13435313	-95.7822	-96.3673	5.16316e-06
rs137968407	0.0	-98.6419	4.51117e-08
rs139748544	0.0	-94.1314	4.10366e-06
rs140619010	0.0	-98.3653	5.94832e-08
rs144395233	-94.2863	-95.3803	2.22656e-05
rs144422855	-99.4867	-98.8579	1.5262499999999998e-07
rs146413400	-91.6787	-90.9114	0.000388799
rs1471172	-97.4864	-96.5678	1.2184729999999997e-06
rs148033222	0.0	-98.5572	4.90952e-08
rs148070488	-91.7292	-90.9646	0.000369368
rs1507170	-94.3072	-93.3379	2.9725e-05
rs1551613	-97.2679	-96.3689	1.5073600000000001e-06
rs1566522	-88.8888	-90.9113	0.0047598200000000005
rs17626935	-99.3865	-98.5374	1.7861700000000002e-07
rs17627811	-89.003	-90.6868	0.00428338
rs17628004	-98.7686	-98.7395	2.79359e-07
rs181990952	-94.3673	-95.4567	2.0537e-05
rs1827994	-97.5521	-97.2456	9.870789999999999e-07
rs1976543	-96.1206	-95.495	4.4177300000000005e-06
rs1976545	-97.5521	-97.2456	9.870789999999999e-07
rs2009324	-98.9628	-98.1181	2.7252e-07
rs2009329	-96.5383	-95.8744	2.9362100000000002e-06
rs2013478	-94.4259	-95.461	1.94251e-05
rs2062611	-88.8143	-91.0386	0.005107920000000001
rs2135775	-93.7146	-92.735	5.3935300000000005e-05
rs2174751	-98.4208	-97.4845	4.81162e-07
rs2270863	-88.4053	-90.9112	0.007656009999999999
rs2331550	-93.8695	-92.8879	4.6222e-05
rs2331719	-89.3746	-91.8923	0.0029036099999999996
rs2446172	-97.8446	-96.9285	8.509869999999999e-07
rs2446173	-96.6117	-95.8425	2.8027000000000003e-06
rs2608847	-97.6817	-96.8091	9.89023e-07
rs2608848	-97.6416	-96.7665	1.0301869999999997e-06
rs2608849	-97.5853	-96.7276	1.084497e-06
rs2608852	-97.9418	-97.005	7.769440000000001e-07
rs2660430	-96.4807	-95.8328	3.0982699999999996e-06
rs2660432	-96.4152	-95.7075	3.3574300000000007e-06
rs2706713	-96.733	-96.089	2.4052000000000003e-06
rs2706715	-96.038	-95.4085	4.802510000000001e-06
rs2706720	-97.5143	-96.6457	1.1678609999999998e-06
rs2706743	-97.0788	-96.2555	1.7825899999999998e-06
rs2706744	-97.1973	-96.2134	1.6592199999999998e-06
rs2706746	-97.8023	-96.8863	8.877510000000001e-07
rs28470351	-97.1463	-96.8374	1.4817799999999998e-06
rs28505874	-96.2673	-96.252	3.4008599999999997e-06
rs28535010	-95.9991	-96.1796	4.3327899999999996e-06
rs28647950	-97.174	-96.8768	1.4382499999999997e-06
rs28670063	-88.9006	-90.5739	0.004746839999999999
rs28690334	-92.3797	-91.4594	0.000201294
rs28722107	-95.0188	-94.6493	1.25818e-05
rs3109088	-96.6935	-96.0889	2.4787e-06
rs33933790	0.0	-98.7235	4.15741e-08
rs33965812	-94.1437	-95.2629	2.5643e-05
rs34219150	-89.0878	-90.9113	0.00391975
rs34245020	-94.1879	-95.3397	2.4494799999999998e-05
rs34436258	-94.4015	-95.4168	1.9928000000000006e-05
rs34587213	-96.0548	-96.5005	3.9812399999999995e-06
rs34607126	-94.4155	-95.4569	1.9621200000000005e-05
rs34616566	-95.0894	-95.3776	1.0625740000000002e-05
rs34693969	-94.3095	-95.4165	2.17395e-05
rs34755939	-94.4751	-95.3406	1.8684199999999996e-05
rs34838831	-95.3849	-95.0687	8.636450000000001e-06
rs34871174	-96.627	-96.9554	2.2736300000000005e-06
rs35078786	-94.3183	-95.4165	2.1559599999999996e-05
rs35136788	-94.0906	-95.3394	2.6872499999999997e-05
rs35169897	-99.1462	-98.3133	2.2611299999999998e-07
rs35280277	-94.4577	-95.3406	1.8991600000000003e-05
rs35281738	-95.2909	-94.7714	9.885869999999998e-06
rs35301337	-96.0576	-96.5006	3.97113e-06
rs35460653	-95.9146	-96.6052	4.484559999999999e-06
rs35582249	-94.4618	-95.3406	1.89177e-05
rs35695165	-95.3766	-96.2682	7.572450000000001e-06
rs35867013	-96.2822	-96.7133	3.1760899999999997e-06
rs35899341	-94.4882	-95.381	1.84088e-05
rs35951896	-94.7342	-95.9623	1.4131699999999999e-05
rs3797040	-88.0633	-90.1448	0.010853999999999999
rs4072953	-96.7228	-96.0048	2.47469e-06
rs4235023	-91.7405	-90.8528	0.00037785699999999994
rs4235024	-88.5404	-90.8527	0.0067075
rs4263354	-92.3962	-92.1588	0.00016910000000000002
rs4276251	-97.3736	-98.0451	1.0440809999999998e-06
rs4283620	-96.2905	-96.6081	3.18676e-06
rs4295224	-93.3097	-94.1608	5.99837e-05
rs4296648	-88.3156	-90.7992	0.008377079999999999
rs4331740	-98.0662	-97.6696	6.005839999999998e-07
rs4336184	-98.6227	-98.29	3.40031e-07
rs4349564	-87.3174	-90.0021	0.0226725
rs4353861	-96.2304	-96.5708	3.37593e-06
rs4377554	-93.3851	-94.1176	5.608869999999999e-05
rs4380483	-98.9104	-98.2799	2.71705e-07
rs4383583	-91.8075	-90.9646	0.00034889899999999995
rs4417927	-94.5227	-93.8235	2.2230599999999997e-05
rs4420942	-95.4202	-96.5983	7.133709999999999e-06
rs4423835	-96.3802	-96.714	2.90821e-06
rs4426736	-93.1719	-94.112	6.845129999999999e-05
rs4434205	-89.8397	-91.4629	0.0018587999999999999
rs4435705	-96.3402	-96.6448	3.0365299999999996e-06
rs4443239	-98.5434	-98.0902	3.76979e-07
rs4449378	-93.6117	-94.1472	4.54381e-05
rs4478142	-96.5053	-96.8514	2.56295e-06
rs4484258	-94.3378	-93.8235	2.5612300000000002e-05
rs4533724	-96.1292	-95.537	4.345850000000001e-06
rs4535301	-92.8752	-92.2705	0.00011284969999999998
rs4544675	-93.1902	-94.0694	6.747169999999999e-05
rs4557226	-96.5551	-96.8517	2.4514200000000005e-06
rs4572835	-94.4933	-93.8235	2.2726999999999998e-05
rs4579080	-93.0427	-92.3204	9.82329e-05
rs4580620	-93.1774	-94.1585	6.79083e-05
rs4605612	-93.3767	-94.2087	5.61687e-05
rs4619853	-95.9466	-96.3594	4.45053e-06
rs4624625	-91.7219	-90.9646	0.00037136299999999993
rs4692566	-99.2752	-98.3758	2.0254100000000001e-07
rs4692567	-98.3514	-97.416	5.15604e-07
rs4692568	-91.9683	-91.1288	0.00029679200000000004
rs4692570	-88.3888	-90.5145	0.007831380000000002
rs4692571	-96.2196	-96.2572	3.5403699999999996e-06
rs4692574	-88.9006	-90.5739	0.004746839999999999
rs4692695	-97.7343	-98.4461	7.25619e-07
rs4692705	-93.5623	-92.581	6.28395e-05
rs4692707	-93.4989	-92.5262	6.677779999999999e-05
rs4692708	-98.2794	-97.3492	5.53251e-07
rs4692709	-89.9292	-88.9442	0.0023798900000000004
rs4692710	-92.7638	-91.8937	0.00013511249999999998
rs4692711	-92.0284	-91.1868	0.000279631
rs4692712	-92.7066	-91.8424	0.000142834
rs4692713	-91.7982	-91.023	0.0003457159999999999
rs4692714	-92.5088	-91.6257	0.00017500700000000003
rs4692715	-92.5088	-91.6257	0.00017500700000000003
rs4692717	-92.4801	-91.5687	0.00018159900000000003
rs4692718	-92.1152	-92.0521	0.000217725
rs4692719	-92.0316	-92.1154	0.000231819
rs4692720	-89.1578	-90.7405	0.0036807
rs4692735	-88.8121	-90.5739	0.00517262
rs4692740	-88.3273	-90.7992	0.008280980000000002
rs4692742	-98.7792	-98.7705	2.7561e-07
rs55909907	-92.2164	-91.4072	0.00022966200000000005
rs56262339	-92.1152	-92.0521	0.000217725
rs56303376	-86.488	-89.4189	0.05183600000000001
rs56719270	-87.1331	-89.7703	0.027274600000000003
rs56801410	-93.7154	-92.735	5.39045e-05
rs56948468	-95.794	-95.4998	5.713580000000002e-06
rs57346805	-87.3653	-89.9416	0.0216393
rs58157393	-90.2626	-92.3225	0.0012040500000000003
rs61273788	-87.1331	-89.7703	0.027274600000000003
rs61379910	-85.9649	-88.8814	0.0874738
rs61405217	-85.7927	-88.7613	0.103861
rs61557923	-98.0398	-97.8956	5.89356e-07
rs62333102	-98.2384	-97.6065	5.322270000000001e-07
rs62333139	-89.364	-91.0759	0.0029827600000000005
rs62333145	-85.9755	-88.9441	0.08650760000000002
rs62333164	-94.7955	-95.5451	1.36718e-05
rs62333170	-94.5134	-95.4172	1.79377e-05
rs62333171	-94.4143	-95.4169	1.96885e-05
rs62334209	-99.8103	-98.8835	1.1956099999999997e-07
rs62334211	-93.6658	-92.6854	5.6642400000000005e-05
rs62334470	-85.9029	-88.8814	0.09301670000000001
rs62334472	-88.1319	-90.6277	0.01006381
rs62334480	-88.145	-90.6868	0.00992712
rs62334503	-88.2222	-90.7992	0.00918524
rs62334533	-95.4937	-95.1878	7.731730000000001e-06
rs62346181	-94.9582	-96.1173	1.1334099999999999e-05
rs62346184	-95.4653	-96.3422	6.93627e-06
rs6553419	-96.2064	-95.5812	4.0540000000000005e-06
rs6553421	-96.1775	-95.5812	4.144670000000001e-06
rs6553422	-97.4758	-97.1697	1.0653339999999999e-06
rs6553429	-97.1568	-97.6284	1.3193e-06
rs6553433	-93.9544	-95.0473	3.1031e-05
rs6553434	-96.7014	-96.3619	2.32533e-06
rs6553439	-96.0094	-96.6069	4.10947e-06
rs6553440	-88.507	-91.0961	0.0069080999999999995
rs6553441	-88.1489	-90.9284	0.009861649999999998
rs6553446	-96.05	-96.0324	4.2277e-06
rs66793825	-92.45	-91.5687	0.00018551700000000003
rs6812122	-91.7548	-90.8528	0.00037402100000000004
rs6813751	-92.7046	-91.8424	0.00014303599999999998
rs6823311	-88.3697	-90.8526	0.007935639999999999
rs6827421	-93.0447	-93.9289	7.801190000000002e-05
rs6828910	-89.0631	-90.6868	0.00404103
rs6829166	-94.3215	-93.3379	2.94322e-05
rs6831487	-93.108	-94.1174	7.267270000000002e-05
rs6833014	-96.3317	-95.7481	3.5418900000000005e-06
rs6835759	-93.1513	-94.1606	6.95947e-05
rs6837214	-92.2686	-91.3497	0.00022486699999999996
rs6839248	-89.069	-90.5739	0.004033459999999999
rs6839362	-92.9307	-92.7269	9.851539999999999e-05
rs6840471	-95.4094	-94.8576	8.844080000000001e-06
rs6842802	-89.7883	-92.06	0.00192699
rs6845753	-93.5231	-94.3361	4.85783e-05
rs6845991	-92.4482	-91.5687	0.00018575500000000004
rs6849776	-93.8005	-94.3473	3.758520000000001e-05
rs6852201	-88.5929	-91.0758	0.00634842
rs6857243	-88.6165	-91.2055	0.00619178
rs6857404	-93.3636	-93.1518	6.39898e-05
rs6858436	-97.0247	-96.4112	1.7836899999999997e-06
rs72691053	0.0	-98.3832	5.84302e-08
rs72691094	-88.0551	-90.5738	0.0108642
rs72692926	0.0	-98.5749	4.82375e-08
rs72696626	-88.5749	-91.0228	0.006466599999999999
rs72696649	-96.2782	-96.7195	3.1855999999999996e-06
rs72696657	-88.738	-90.9862	0.00551063
rs72696665	-89.5623	-91.434	0.00243582
rs7376433	-93.9696	-92.9909	4.17833e-05
rs7434295	-93.0209	-92.7771	9.064499999999998e-05
rs7438	-88.7559	-90.9285	0.005420209999999999
rs75234543	0.0	-98.5494	4.94801e-08
rs7653924	-90.0738	-89.1043	0.00204967
rs7654031	-93.1058	-94.021	7.324449999999999e-05
rs7655908	-97.4508	-97.1354	1.094153e-06
rs7656963	-97.5207	-97.2077	1.0198360000000001e-06
rs7660681	-97.2215	-96.9123	1.3744700000000002e-06
rs7664461	-97.771	-97.4262	7.98762e-07
rs7670734	-97.2215	-96.9123	1.3744700000000002e-06
rs7671446	-96.1041	-96.4651	3.82198e-06
rs7672874	-93.3029	-94.2087	6.01766e-05
rs7674548	-88.386	-90.9862	0.007795550000000001
rs7675937	-97.5207	-97.2077	1.0198360000000001e-06
rs7677704	-97.4866	-97.1697	1.0559319999999997e-06
rs7683893	-89.7696	-88.8808	0.0027126800000000003
rs7686931	-96.1904	-95.5812	4.10398e-06
rs7687043	-95.4539	-95.1711	8.01183e-06
rs7687276	-93.0086	-93.9289	8.069550000000001e-05
rs7687728	-88.2344	-90.7992	0.00907577
rs7689303	-89.8241	-88.8808	0.00261021
rs7689533	-97.2229	-96.9123	1.37297e-06
rs7693374	-96.2025	-95.5812	4.06606e-06
rs7694502	-93.1642	-94.0693	6.913630000000002e-05
rs7696352	-91.2706	-92.7332	0.00044687700000000004
rs7696555	-87.8773	-89.8623	0.0130992
rs77539432	-98.7155	-97.7749	3.58802e-07
rs77685516	-98.7654	-98.0306	3.2232800000000005e-07
rs80284896	0.0	-94.648	2.44782e-06
rs9312445	-97.1343	-96.8373	1.4963699999999998e-06
rs992939	-94.0787	-93.0934	3.7538899999999994e-05
rs9991161	-93.4155	-94.2994	5.3845200000000004e-05
rs9991235	-99.7514	-98.845	1.260573e-07
rs9995713	-92.9435	-93.8851	8.60107e-05
rs9996636	-89.8395	-91.9484	0.00183641
