## Supplementary material for "Characterization of shared and ancestry-specific signals driving complex traits using multi-ancestry fine-mapping": mscaviar_results_shared_pips.txt

SNP_ID	shared_pip	shared_ll	notshared_ll
rs116717667	0	0	-98.6834
rs144422855	1.16281e-07	-99.4867	-98.8579
rs77539432	2.51448e-07	-98.7155	-97.7749
rs4692695	6.70755e-07	-97.7343	-98.4461
rs35281738	7.72213e-06	-95.2909	-94.7714
rs113582743	3.04617e-07	-98.5237	-97.8411
rs12499756	1.57874e-07	-99.181	-98.4799
rs2706720	8.35821e-07	-97.5143	-96.6457
rs2608849	7.78561e-07	-97.5853	-96.7276
rs2608848	7.35911e-07	-97.6416	-96.7665
rs2608847	7.07016e-07	-97.6817	-96.8091
rs11730781	6.78407e-07	-97.723	-96.8477
rs11132796	6.86869e-07	-97.7106	-96.8476
rs11132797	6.85167e-07	-97.7131	-96.8477
rs2446172	6.00727e-07	-97.8446	-96.9285
rs2706746	6.26696e-07	-97.8023	-96.8863
rs2608852	5.45114e-07	-97.9418	-97.005
rs1471172	8.59506e-07	-97.4864	-96.5678
rs1551613	1.06941e-06	-97.2679	-96.3689
rs2706744	1.14761e-06	-97.1973	-96.2134
rs2706743	1.29203e-06	-97.0788	-96.2555
rs2446173	2.06131e-06	-96.6117	-95.8425
rs4072953	1.8444e-06	-96.7228	-96.0048
rs10017472	3.27037e-06	-96.1501	-95.537
rs6833014	2.72716e-06	-96.3317	-95.7481
rs4533724	3.33955e-06	-96.1292	-95.537
rs6553419	3.09127e-06	-96.2064	-95.5812
rs10023601	2.78955e-06	-96.3091	-95.7044
rs1976543	3.36836e-06	-96.1206	-95.495
rs7693374	3.10332e-06	-96.2025	-95.5812
rs7686931	3.14124e-06	-96.1904	-95.5812
rs2706715	3.65829e-06	-96.038	-95.4085
rs6553421	3.18191e-06	-96.1775	-95.5812
rs11732085	1.00215e-07	-99.6354	-98.6408
rs10866333	2.97826e-06	-96.2437	-95.7043
rs7660681	1.12014e-06	-97.2215	-96.9123
rs7670734	1.12014e-06	-97.2215	-96.9123
rs28470351	1.20764e-06	-97.1463	-96.8374
rs2009324	1.96358e-07	-98.9628	-98.1181
rs2009329	2.21813e-06	-96.5383	-95.8744
rs2660432	2.5089e-06	-96.4152	-95.7075
rs10004048	2.13206e-06	-96.5779	-95.9177
rs10050030	1.21231e-06	-97.1425	-96.8374
rs10049792	1.1607e-06	-97.186	-96.8769
rs10050036	1.26148e-06	-97.1027	-96.7977
rs9312445	1.22222e-06	-97.1343	-96.8373
rs10024401	1.22222e-06	-97.1343	-96.8373
rs10518039	1.18902e-06	-97.1619	-96.8768
rs13128986	1.17017e-06	-97.1779	-96.8768
rs28647950	1.17472e-06	-97.174	-96.8768
rs10013790	1.21748e-06	-97.1382	-96.8373
rs7689533	1.11862e-06	-97.2229	-96.9123
rs13143698	9.14716e-07	-97.4241	-97.0972
rs13126548	1.73596e-07	-99.086	-98.2465
rs7655908	8.90663e-07	-97.4508	-97.1354
rs2660430	2.34966e-06	-96.4807	-95.8328
rs7677704	8.5931e-07	-97.4866	-97.1697
rs7656963	8.30546e-07	-97.5207	-97.2077
rs35169897	1.63454e-07	-99.1462	-98.3133
rs6553422	8.68699e-07	-97.4758	-97.1697
rs7675937	8.30546e-07	-97.5207	-97.2077
rs13129259	8.39313e-07	-97.5102	-97.2077
rs6858436	1.36388e-06	-97.0247	-96.4112
rs1827994	8.04829e-07	-97.5521	-97.2456
rs1976545	8.04829e-07	-97.5521	-97.2456
rs10021065	7.8194e-07	-97.581	-97.2458
rs2706713	1.82578e-06	-96.733	-96.089
rs3109088	1.89925e-06	-96.6935	-96.0889
rs7664461	6.46615e-07	-97.771	-97.4262
rs17626935	1.28538e-07	-99.3865	-98.5374
rs9991235	8.92404e-08	-99.7514	-98.845
rs140619010	0	0	-98.3653
rs75234543	0	0	-98.5494
rs113422209	0	0	-97.5971
rs12512610	0.00134297	-90.1324	-89.1661
rs7653924	0.00142391	-90.0738	-89.1043
rs7683893	0.00193023	-89.7696	-88.8808
rs7689303	0.00182776	-89.8241	-88.8808
rs13112591	0.00193709	-89.7661	-88.824
rs6829166	2.03588e-05	-94.3215	-93.3379
rs12513268	2.61136e-05	-94.0725	-93.089
rs62334209	8.41345e-08	-99.8103	-98.8835
rs1507170	2.06514e-05	-94.3072	-93.3379
rs13147779	1.29725e-07	-99.3773	-98.4362
rs992939	2.59525e-05	-94.0787	-93.0934
rs4692566	1.4368e-07	-99.2752	-98.3758
rs13149233	1.36708e-07	-99.3249	-98.376
rs7376433	2.8946e-05	-93.9696	-92.9909
rs10866334	3.91317e-05	-93.6681	-92.6854
rs4692705	4.3499e-05	-93.5623	-92.581
rs10013658	3.72644e-05	-93.717	-92.735
rs11733675	3.19694e-05	-93.8702	-92.8879
rs2174751	3.37637e-07	-98.4208	-97.4845
rs1112821	4.34824e-05	-93.5626	-92.581
rs2135775	3.7354e-05	-93.7146	-92.735
rs12509428	3.9158e-05	-93.6674	-92.6854
rs10780083	3.73231e-05	-93.7154	-92.735
rs2331550	3.19919e-05	-93.8695	-92.8879
rs56801410	3.73231e-05	-93.7154	-92.735
rs11132799	3.19589e-05	-93.8705	-92.8879
rs62334211	3.92189e-05	-93.6658	-92.6854
rs80284896	0	0	-94.648
rs12507033	2.24665e-07	-98.8281	-97.8824
rs1117961	2.29171e-07	-98.8083	-97.8486
rs11723712	3.76694e-07	-98.3113	-97.3832
rs4692567	3.61904e-07	-98.3514	-97.416
rs4692707	4.63464e-05	-93.4989	-92.5262
rs4692708	3.8893e-07	-98.2794	-97.3492
rs4692709	0.00164547	-89.9292	-88.9442
rs13115031	1.28967e-07	-99.3832	-98.4139
rs55909907	0.000167107	-92.2164	-91.4072
rs13121601	6.31607e-07	-97.7945	-97.8094
rs13128807	6.4412e-07	-97.7749	-97.8091
rs4692710	9.66552e-05	-92.7638	-91.8937
rs4692711	0.000201655	-92.0284	-91.1868
rs6813751	0.000102553	-92.7046	-91.8424
rs4692568	0.000214157	-91.9683	-91.1288
rs4692712	0.000102353	-92.7066	-91.8424
rs10017932	0.000108952	-92.6441	-91.7858
rs13114654	3.70641e-07	-98.3275	-97.9938
rs4484258	2.00294e-05	-94.3378	-93.8235
rs10027891	8.75016e-05	-92.8633	-92.0011
rs4624625	0.000273981	-91.7219	-90.9646
rs139748544	0	0	-94.1314
rs148070488	0.000271987	-91.7292	-90.9646
rs146413400	0.000286096	-91.6787	-90.9114
rs77685516	2.39202e-07	-98.7654	-98.0306
rs4692713	0.000253857	-91.7982	-91.023
rs12502013	0.000253211	-91.8008	-91.023
rs12643651	0.000132896	-92.4454	-91.5687
rs6845991	0.000132528	-92.4482	-91.5687
rs4692714	0.000124731	-92.5088	-91.6257
rs4692715	0.000124731	-92.5088	-91.6257
rs66793825	0.00013229	-92.45	-91.5687
rs6812122	0.000265119	-91.7548	-90.8528
rs6837214	0.000158607	-92.2686	-91.3497
rs28690334	0.00014192	-92.3797	-91.4594
rs4572835	1.71442e-05	-94.4933	-93.8235
rs4235023	0.000268954	-91.7405	-90.8528
rs4417927	1.66479e-05	-94.5227	-93.8235
rs4692717	0.000128373	-92.4801	-91.5687
rs4383583	0.000251516	-91.8075	-90.9646
rs10019795	0.00012818	-92.4816	-91.5687
rs10866336	0.000170526	-92.1961	-91.3148
rs12506659	0.000243202	-91.8411	-91.2058
rs11736115	8.79466e-05	-92.8583	-92.0602
rs13142592	2.96501e-07	-98.5507	-98.1514
rs4579080	7.31327e-05	-93.0427	-92.3204
rs6553429	1.19501e-06	-97.1568	-97.6284
rs4443239	2.98661e-07	-98.5434	-98.0902
rs4535301	8.64677e-05	-92.8752	-92.2705
rs13151266	1.32429e-07	-99.3567	-98.7331
rs13150073	1.78827e-07	-99.0563	-98.4325
rs13106653	1.38099e-05	-94.7096	-94.2823
rs4380483	2.06921e-07	-98.9104	-98.2799
rs13115156	4.26618e-07	-98.1869	-97.5755
rs62333102	4.05184e-07	-98.2384	-97.6065
rs13122191	3.98622e-07	-98.2547	-97.6066
rs61557923	4.9421e-07	-98.0398	-97.8956
rs4263354	0.000139599	-92.3962	-92.1588
rs13134831	6.27162e-06	-95.499	-94.8576
rs4692718	0.000184901	-92.1152	-92.0521
rs6840471	6.85906e-06	-95.4094	-94.8576
rs56262339	0.000184901	-92.1152	-92.0521
rs4692719	0.000201009	-92.0316	-92.1154
rs34616566	9.44561e-06	-95.0894	-95.3776
rs4449378	4.1399e-05	-93.6117	-94.1472
rs12507017	2.55268e-05	-94.0953	-95.0041
rs6839248	0.00388954	-89.069	-90.5739
rs6553433	2.93889e-05	-93.9544	-95.0473
rs6845753	4.52343e-05	-93.5231	-94.3361
rs4692720	0.00355885	-89.1578	-90.7405
rs62333139	0.00289563	-89.364	-91.0759
rs34219150	0.00381704	-89.0878	-90.9113
rs4331740	4.81311e-07	-98.0662	-97.6696
rs4336184	2.75895e-07	-98.6227	-98.29
rs6849776	3.42783e-05	-93.8005	-94.3473
rs12641082	0.00539213	-88.7423	-90.7404
rs6553434	1.88434e-06	-96.7014	-96.3619
rs11132803	0.0089805	-88.2322	-90.3466
rs12642846	0.00860292	-88.2751	-90.4009
rs12648554	0.0115404	-87.9814	-90.1174
rs10023550	1.48812e-06	-96.9375	-96.6802
rs13152305	7.0915e-05	-93.0735	-93.7876
rs10866338	0.0182383	-87.5237	-90.1721
rs61273788	0.0269531	-87.1331	-89.7703
rs12331043	7.73555e-05	-92.9866	-93.9289
rs57346805	0.0213683	-87.3653	-89.9416
rs56719270	0.0269531	-87.1331	-89.7703
rs4349564	0.0224176	-87.3174	-90.0021
rs4295224	5.5999e-05	-93.3097	-94.1608
rs4377554	5.19283e-05	-93.3851	-94.1176
rs4276251	9.62147e-07	-97.3736	-98.0451
rs4605612	5.23706e-05	-93.3767	-94.2087
rs12500131	0.0972766	-85.8497	-88.9441
rs9991161	5.03764e-05	-93.4155	-94.2994
rs62333145	0.0857732	-85.9755	-88.9441
rs4544675	6.31056e-05	-93.1902	-94.0694
rs56303376	0.0513792	-86.488	-89.4189
rs13110378	6.88399e-05	-93.1032	-93.9775
rs7672874	5.63783e-05	-93.3029	-94.2087
rs13212	2.53031e-06	-96.4067	-96.7466
rs1129694	5.10393e-05	-93.4024	-94.2517
rs13131146	8.65353e-05	-92.8744	-93.7434
rs34871174	2.03002e-06	-96.627	-96.9554
rs7687276	7.56711e-05	-93.0086	-93.9289
rs7694502	6.47701e-05	-93.1642	-94.0693
rs7654031	6.86622e-05	-93.1058	-94.021
rs61405217	0.102979	-85.7927	-88.7613
rs4478142	2.29262e-06	-96.5053	-96.8514
rs4423835	2.59806e-06	-96.3802	-96.714
rs9995713	8.07612e-05	-92.9435	-93.8851
rs6827421	7.29874e-05	-93.0447	-93.9289
rs6835759	6.56095e-05	-93.1513	-94.1606
rs61379910	0.0866918	-85.9649	-88.8814
rs10011783	2.06134e-06	-96.6116	-97.2539
rs10084904	9.2525e-07	-97.4127	-97.9204
rs62334470	0.0922348	-85.9029	-88.8814
rs12500692	9.02993e-07	-97.437	-97.8881
rs6831487	6.85114e-05	-93.108	-94.1174
rs4580620	6.39148e-05	-93.1774	-94.1585
rs4426736	6.42675e-05	-93.1719	-94.112
rs4435705	2.70419e-06	-96.3402	-96.6448
rs4557226	2.18118e-06	-96.5551	-96.8517
rs4283620	2.84198e-06	-96.2905	-96.6081
rs72691053	0	0	-98.3832
rs62334472	0.00992747	-88.1319	-90.6277
rs7671446	3.42422e-06	-96.1041	-96.4651
rs4353861	3.01807e-06	-96.2304	-96.5708
rs12650246	0.0128998	-87.87	-90.4008
rs10866340	3.00329e-06	-96.2353	-96.5371
rs12647126	0.00872844	-88.2607	-90.6868
rs6553439	3.76429e-06	-96.0094	-96.6069
rs6857243	0.00611526	-88.6165	-91.2055
rs12650025	0.00761546	-88.3971	-90.9862
rs7674548	0.00770025	-88.386	-90.9862
rs6553440	0.00682271	-88.507	-91.0961
rs13435313	4.72451e-06	-95.7822	-96.3673
rs72691094	0.0107203	-88.0551	-90.5738
rs62334480	0.00979856	-88.145	-90.6868
rs33933790	0	0	-98.7235
rs6553441	0.00976067	-88.1489	-90.9284
rs35460653	4.13879e-06	-95.9146	-96.6052
rs13119871	3.96145e-06	-95.9584	-96.6056
rs34587213	3.5973e-06	-96.0548	-96.5005
rs148033222	0	0	-98.5572
rs62334503	0.00907034	-88.2222	-90.7992
rs4296648	0.0082622	-88.3156	-90.7992
rs7687728	0.00896087	-88.2344	-90.7992
rs72692926	0	0	-98.5749
rs12504510	3.40678e-06	-96.1092	-96.607
rs35867013	2.86575e-06	-96.2822	-96.7133
rs10520156	3.38873e-06	-96.1145	-96.5705
rs35301337	3.5872e-06	-96.0576	-96.5006
rs4235024	0.00659857	-88.5404	-90.8527
rs11725757	0.00781174	-88.3716	-90.6277
rs4619853	4.00841e-06	-95.9466	-96.3594
rs10016485	3.99504e-06	-95.9499	-96.3594
rs12507019	3.86238e-06	-95.9837	-96.393
rs4692570	0.00767863	-88.3888	-90.5145
rs12499239	0.00554209	-88.7149	-90.8179
rs12498978	0.00403381	-89.0325	-91.0387
rs28535010	3.80357e-06	-95.9991	-96.1796
rs7696555	0.012806	-87.8773	-89.8623
rs28505874	2.90864e-06	-96.2673	-96.252
rs6553446	3.61458e-06	-96.05	-96.0324
rs3797040	0.010633	-88.0633	-90.1448
rs4692571	3.05065e-06	-96.2196	-96.2572
rs13152741	6.00975e-06	-95.5416	-95.2286
rs10021041	4.32651e-06	-95.8702	-95.5359
rs7696352	0.000430267	-91.2706	-92.7332
rs137968407	0	0	-98.6419
rs4434205	0.00179963	-89.8397	-91.4629
rs11937417	0.000547952	-91.0288	-92.5288
rs13435226	6.71343e-06	-95.4309	-95.1098
rs28670063	0.0046029	-88.9006	-90.5739
rs4692735	0.00502868	-88.8121	-90.5739
rs34838831	7.02914e-06	-95.3849	-95.0687
rs10023330	7.7502e-06	-95.2873	-94.9337
rs11736294	1.05157e-05	-94.9821	-94.6102
rs28722107	1.01369e-05	-95.0188	-94.6493
rs4692574	0.0046029	-88.9006	-90.5739
rs13120831	5.49577e-06	-95.631	-95.306
rs6828910	0.00391248	-89.0631	-90.6868
rs10002133	5.32369e-06	-95.6628	-95.3425
rs7434295	7.47473e-05	-93.0209	-92.7771
rs13136720	8.60728e-05	-92.8798	-92.6309
rs62334533	6.30487e-06	-95.4937	-95.1878
rs13145908	6.78366e-06	-95.4205	-95.1098
rs13108826	6.30487e-06	-95.4937	-95.1878
rs10866341	5.86893e-05	-93.2627	-93.0126
rs56948468	4.66912e-06	-95.794	-95.4998
rs6857404	5.30606e-05	-93.3636	-93.1518
rs6839362	8.18005e-05	-92.9307	-92.7269
rs7687043	6.56102e-06	-95.4539	-95.1711
rs17627811	0.00415483	-89.003	-90.6868
rs11933931	0.00113562	-90.3001	-92.0544
rs62333164	1.26736e-05	-94.7955	-95.5451
rs34755939	1.74596e-05	-94.4751	-95.3406
rs35582249	1.76931e-05	-94.4618	-95.3406
rs35280277	1.7767e-05	-94.4577	-95.3406
rs35899341	1.72326e-05	-94.4882	-95.381
rs62333170	1.68034e-05	-94.5134	-95.4172
rs13124022	1.75215e-05	-94.4716	-95.3809
rs2331719	0.00286511	-89.3746	-91.8923
rs12511877	0.00580391	-88.6687	-91.1286
rs62333171	1.85538e-05	-94.4143	-95.4169
rs34436258	1.87933e-05	-94.4015	-95.4168
rs34607126	1.85311e-05	-94.4155	-95.4569
rs34693969	2.06044e-05	-94.3095	-95.4165
rs115477840	0.0053849	-88.7436	-91.297
rs144395233	2.10886e-05	-94.2863	-95.3803
rs13150107	1.98872e-05	-94.3449	-95.4166
rs181990952	1.94467e-05	-94.3673	-95.4567
rs35078786	2.04246e-05	-94.3183	-95.4165
rs13102795	1.607e-05	-94.558	-95.6203
rs33965812	2.43195e-05	-94.1437	-95.2629
rs2013478	1.83394e-05	-94.4259	-95.461
rs4692740	0.0081661	-88.3273	-90.7992
rs34245020	2.32691e-05	-94.1879	-95.3397
rs2270863	0.00755329	-88.4053	-90.9112
rs6823311	0.00782672	-88.3697	-90.8526
rs6852201	0.00626128	-88.5929	-91.0758
rs35136788	2.56464e-05	-94.0906	-95.3394
rs72696626	0.00637472	-88.5749	-91.0228
rs35951896	1.34741e-05	-94.7342	-95.9623
rs62346181	1.07709e-05	-94.9582	-96.1173
rs10520163	0.00558205	-88.7077	-90.7404
rs1566522	0.00465711	-88.8888	-90.9113
rs9996636	0.00180001	-89.8395	-91.9484
rs35695165	7.08811e-06	-95.3766	-96.2682
rs13103267	6.93851e-06	-95.3979	-96.2684
rs72696649	2.87716e-06	-96.2782	-96.7195
rs62346184	6.48649e-06	-95.4653	-96.3422
rs58157393	0.001179	-90.2626	-92.3225
rs2062611	0.00501749	-88.8143	-91.0386
rs13115372	1.00247e-05	-95.0299	-96.1918
rs72696657	0.00541532	-88.738	-90.9862
rs6842802	0.00189443	-89.7883	-92.06
rs7438	0.00531925	-88.7559	-90.9285
rs4420942	6.78552e-06	-95.4202	-96.5983
rs72696665	0.00237491	-89.5623	-91.434
rs13111508	3.04421e-06	-96.2218	-97.0691
rs11732885	2.49913e-07	-98.7216	-98.7378
rs4692742	2.35945e-07	-98.7792	-98.7705
rs17628004	2.38443e-07	-98.7686	-98.7395
