## Supplementary material for "Characterization of shared and ancestry-specific signals driving complex traits using multi-ancestry fine-mapping": mscaviar_results_study0_post.txt

SNP_ID	Prob_in_pCausalSet
rs116717667	4.32774e-08
rs144422855	1.51873e-07
rs77539432	3.58259e-07
rs4692695	7.2264e-07
rs35281738	9.88505e-06
rs113582743	4.04382e-07
rs12499756	2.10219e-07
rs2706720	1.16728e-06
rs2608849	1.08391e-06
rs2608848	1.02961e-06
rs2608847	9.88444e-07
rs11730781	9.49155e-07
rs11132796	9.57618e-07
rs11132797	9.55915e-07
rs2446172	8.50433e-07
rs2706746	8.87197e-07
rs2608852	7.76401e-07
rs1471172	1.21792e-06
rs1551613	1.50679e-06
rs2706744	1.65871e-06
rs2706743	1.78198e-06
rs2446173	2.80206e-06
rs4072953	2.47401e-06
rs10017472	4.2759e-06
rs6833014	3.54112e-06
rs4533724	4.34508e-06
rs6553419	4.05326e-06
rs10023601	3.63995e-06
rs1976543	4.41699e-06
rs7693374	4.06531e-06
rs7686931	4.10323e-06
rs2706715	4.80177e-06
rs6553421	4.1439e-06
rs11732085	1.44855e-07
rs10866333	3.82866e-06
rs7660681	1.37346e-06
rs7670734	1.37346e-06
rs28470351	1.48076e-06
rs2009324	2.71921e-07
rs2009329	2.9355e-06
rs2660432	3.35675e-06
rs10004048	2.81902e-06
rs10050030	1.48543e-06
rs10049792	1.42321e-06
rs10050036	1.54567e-06
rs9312445	1.49534e-06
rs10024401	1.49534e-06
rs10518039	1.45153e-06
rs13128986	1.43267e-06
rs28647950	1.43722e-06
rs10013790	1.4906e-06
rs7689533	1.37195e-06
rs13143698	1.12513e-06
rs13126548	2.39983e-07
rs7655908	1.09314e-06
rs2660430	3.09755e-06
rs7677704	1.05492e-06
rs7656963	1.01882e-06
rs35169897	2.25506e-07
rs6553422	1.06431e-06
rs7675937	1.01882e-06
rs13129259	1.02758e-06
rs6858436	1.78294e-06
rs1827994	9.86056e-07
rs1976545	9.86056e-07
rs10021065	9.63167e-07
rs2706713	2.40447e-06
rs3109088	2.47794e-06
rs7664461	7.97776e-07
rs17626935	1.78019e-07
rs9991235	1.2549e-07
rs140619010	5.94832e-08
rs75234543	4.94801e-08
rs113422209	1.28234e-07
rs12512610	0.00193123
rs7653924	0.00204967
rs7683893	0.00271268
rs7689303	0.00261021
rs13112591	0.00276527
rs6829166	2.94317e-05
rs12513268	3.77512e-05
rs62334209	1.19005e-07
rs1507170	2.97244e-05
rs13147779	1.84589e-07
rs992939	3.75383e-05
rs4692566	2.01973e-07
rs13149233	1.95019e-07
rs7376433	4.17828e-05
rs10866334	5.65546e-05
rs4692705	6.2839e-05
rs10013658	5.38452e-05
rs11733675	4.6199e-05
rs2174751	4.80618e-07
rs1112821	6.28225e-05
rs2135775	5.39348e-05
rs12509428	5.65809e-05
rs10780083	5.39039e-05
rs2331550	4.62215e-05
rs56801410	5.39039e-05
rs11132799	4.61885e-05
rs62334211	5.66419e-05
rs80284896	2.44782e-06
rs12507033	3.20536e-07
rs1117961	3.28362e-07
rs11723712	5.34963e-07
rs4692567	5.15059e-07
rs4692707	6.67773e-05
rs4692708	5.52703e-07
rs4692709	0.00237989
rs13115031	1.85102e-07
rs55909907	0.000229661
rs13121601	7.33892e-07
rs13128807	7.46405e-07
rs4692710	0.000135112
rs4692711	0.000279631
rs6813751	0.000143035
rs4692568	0.000296792
rs4692712	0.000142834
rs10017932	0.000151789
rs13114654	4.55888e-07
rs4484258	2.56115e-05
rs10027891	0.000122042
rs4624625	0.000371363
rs139748544	4.10366e-06
rs148070488	0.000369368
rs146413400	0.000388798
rs77685516	3.2166e-07
rs4692713	0.000345716
rs12502013	0.00034507
rs12643651	0.000186123
rs6845991	0.000185755
rs4692714	0.000175006
rs4692715	0.000175006
rs66793825	0.000185517
rs6812122	0.000374021
rs6837214	0.000224866
rs28690334	0.000201293
rs4572835	2.27263e-05
rs4235023	0.000377856
rs4417927	2.223e-05
rs4692717	0.000181599
rs4383583	0.000348898
rs10019795	0.000181406
rs10866336	0.000239137
rs12506659	0.000319716
rs11736115	0.000120505
rs13142592	3.69234e-07
rs4579080	9.82323e-05
rs6553429	1.31704e-06
rs4443239	3.7609e-07
rs4535301	0.000112849
rs13151266	1.72851e-07
rs13150073	2.33692e-07
rs13106653	1.73377e-05
rs4380483	2.7096e-07
rs13115156	5.56905e-07
rs62333102	5.31487e-07
rs13122191	5.24925e-07
rs61557923	5.88143e-07
rs4263354	0.000169099
rs13134831	8.25583e-06
rs4692718	0.000217724
rs6840471	8.84328e-06
rs56262339	0.000217724
rs4692719	0.000231817
rs34616566	1.06239e-05
rs4449378	4.54357e-05
rs12507017	2.72379e-05
rs6839248	0.00403346
rs6553433	3.10268e-05
rs6845753	4.85752e-05
rs4692720	0.00368069
rs62333139	0.00298275
rs34219150	0.00391974
rs4331740	5.99647e-07
rs4336184	3.39024e-07
rs6849776	3.75828e-05
rs12641082	0.00551397
rs6553434	2.32435e-06
rs11132803	0.00916115
rs12642846	0.00877403
rs12648554	0.0117675
rs10023550	1.80783e-06
rs13152305	7.66996e-05
rs10866338	0.0184533
rs61273788	0.0272746
rs12331043	8.23765e-05
rs57346805	0.0216392
rs56719270	0.0272746
rs4349564	0.0226725
rs4295224	5.99804e-05
rs4377554	5.60858e-05
rs4276251	1.04128e-06
rs4605612	5.61655e-05
rs12500131	0.0980111
rs9991161	5.38419e-05
rs62333145	0.0865076
rs4544675	6.74684e-05
rs56303376	0.051836
rs13110378	7.36229e-05
rs7672874	6.01732e-05
rs13212	2.82853e-06
rs1129694	5.46743e-05
rs13131146	9.25809e-05
rs34871174	2.2717e-06
rs7687276	8.06921e-05
rs7694502	6.91329e-05
rs7654031	7.32411e-05
rs61405217	0.103861
rs4478142	2.56098e-06
rs4423835	2.90626e-06
rs9995713	8.60071e-05
rs6827421	7.80085e-05
rs6835759	6.95909e-05
rs61379910	0.0874738
rs10011783	2.23942e-06
rs10084904	1.01571e-06
rs62334470	0.0930167
rs12500692	9.96627e-07
rs6831487	7.26689e-05
rs4580620	6.79047e-05
rs4426736	6.84478e-05
rs4435705	3.03465e-06
rs4557226	2.44954e-06
rs4283620	3.18485e-06
rs72691053	5.84302e-08
rs62334472	0.0100638
rs7671446	3.81999e-06
rs4353861	3.37398e-06
rs12650246	0.013071
rs10866340	3.37158e-06
rs12647126	0.00885699
rs6553439	4.10694e-06
rs6857243	0.00619177
rs12650025	0.00771074
rs7674548	0.00779553
rs6553440	0.00690808
rs13435313	5.16066e-06
rs72691094	0.0108642
rs62334480	0.00992711
rs33933790	4.15741e-08
rs6553441	0.00986162
rs35460653	4.48178e-06
rs13119871	4.30443e-06
rs34587213	3.97906e-06
rs148033222	4.90952e-08
rs62334503	0.00918522
rs4296648	0.00837707
rs7687728	0.00907575
rs72692926	4.82375e-08
rs12504510	3.74965e-06
rs35867013	3.17395e-06
rs10520156	3.74451e-06
rs35301337	3.96896e-06
rs4235024	0.00670748
rs11725757	0.00794813
rs4619853	4.44843e-06
rs10016485	4.43506e-06
rs12507019	4.28779e-06
rs4692570	0.00783136
rs12499239	0.00565485
rs12498978	0.00412423
rs28535010	4.33113e-06
rs7696555	0.0130992
rs28505874	3.3995e-06
rs6553446	4.22633e-06
rs3797040	0.010854
rs4692571	3.53893e-06
rs13152741	7.37846e-06
rs10021041	5.33293e-06
rs7696352	0.000446871
rs137968407	4.51117e-08
rs4434205	0.00185879
rs11937417	0.000568324
rs13435226	8.25491e-06
rs28670063	0.00474683
rs4692735	0.00517261
rs34838831	8.63544e-06
rs10023330	9.58873e-06
rs11736294	1.30569e-05
rs28722107	1.25808e-05
rs4692574	0.00474683
rs13120831	6.76251e-06
rs6828910	0.00404103
rs10002133	6.54497e-06
rs7434295	9.06439e-05
rs13136720	0.000104471
rs62334533	7.73071e-06
rs13145908	8.32514e-06
rs13108826	7.73071e-06
rs10866341	7.12501e-05
rs56948468	5.71254e-06
rs6857404	6.39887e-05
rs6839362	9.85143e-05
rs7687043	8.01079e-06
rs17627811	0.00428338
rs11933931	0.00116836
rs62333164	1.36688e-05
rs34755939	1.86809e-05
rs35582249	1.89144e-05
rs35280277	1.89883e-05
rs35899341	1.84054e-05
rs62333170	1.79343e-05
rs13124022	1.86943e-05
rs2331719	0.0029036
rs12511877	0.00588654
rs62333171	1.96847e-05
rs34436258	1.99242e-05
rs34607126	1.96173e-05
rs34693969	2.17353e-05
rs115477840	0.00545472
rs144395233	2.22614e-05
rs13150107	2.10181e-05
rs181990952	2.05329e-05
rs35078786	2.15555e-05
rs13102795	1.69918e-05
rs33965812	2.56388e-05
rs2013478	1.94212e-05
rs4692740	0.00828097
rs34245020	2.44904e-05
rs2270863	0.00765599
rs6823311	0.00793562
rs6852201	0.0063484
rs35136788	2.68677e-05
rs72696626	0.00646658
rs35951896	1.4127e-05
rs62346181	1.13297e-05
rs10520163	0.00570389
rs1566522	0.00475981
rs9996636	0.0018364
rs35695165	7.56905e-06
rs13103267	7.41945e-06
rs72696649	3.18343e-06
rs62346184	6.93292e-06
rs58157393	0.00120404
rs2062611	0.00510791
rs13115372	1.0543e-05
rs72696657	0.00551061
rs6842802	0.00192698
rs7438	0.0054202
rs4420942	7.12916e-06
rs72696665	0.00243581
rs13111508	3.25836e-06
rs11732885	2.89439e-07
rs4692742	2.74189e-07
rs17628004	2.77969e-07
