## Supplementary material for "Characterization of shared and ancestry-specific signals driving complex traits using multi-ancestry fine-mapping": mscaviar_results_study1_post.txt

SNP_ID	Prob_in_pCausalSet
rs144422855	1.17033e-07
rs77539432	2.51991e-07
rs4692695	6.73734e-07
rs35281738	7.72295e-06
rs113582743	3.0532e-07
rs12499756	1.58569e-07
rs2706720	8.36402e-07
rs2608849	7.79148e-07
rs2608848	7.36488e-07
rs2608847	7.07595e-07
rs11730781	6.78984e-07
rs11132796	6.87454e-07
rs11132797	6.8575e-07
rs2446172	6.01281e-07
rs2706746	6.2725e-07
rs2608852	5.45657e-07
rs1471172	8.60059e-07
rs1551613	1.06998e-06
rs2706744	1.14812e-06
rs2706743	1.29264e-06
rs2446173	2.06195e-06
rs4072953	1.84508e-06
rs10017472	3.27112e-06
rs6833014	2.72793e-06
rs4533724	3.34032e-06
rs6553419	3.09201e-06
rs10023601	2.7903e-06
rs1976543	3.3691e-06
rs7693374	3.10407e-06
rs7686931	3.14199e-06
rs2706715	3.65903e-06
rs6553421	3.18268e-06
rs11732085	1.00732e-07
rs10866333	2.97906e-06
rs7660681	1.12115e-06
rs7670734	1.12115e-06
rs28470351	1.20866e-06
rs2009324	1.96957e-07
rs2009329	2.21884e-06
rs2660432	2.50958e-06
rs10004048	2.13277e-06
rs10050030	1.21333e-06
rs10049792	1.16172e-06
rs10050036	1.2625e-06
rs9312445	1.22325e-06
rs10024401	1.22325e-06
rs10518039	1.19007e-06
rs13128986	1.17119e-06
rs28647950	1.17575e-06
rs10013790	1.21851e-06
rs7689533	1.11964e-06
rs13143698	9.15718e-07
rs13126548	1.74199e-07
rs7655908	8.91676e-07
rs2660430	2.35038e-06
rs7677704	8.60322e-07
rs7656963	8.31562e-07
rs35169897	1.64061e-07
rs6553422	8.69723e-07
rs7675937	8.31562e-07
rs13129259	8.4034e-07
rs6858436	1.36463e-06
rs1827994	8.05852e-07
rs1976545	8.05852e-07
rs10021065	7.82934e-07
rs2706713	1.82651e-06
rs3109088	1.90001e-06
rs7664461	6.47601e-07
rs17626935	1.29136e-07
rs9991235	8.98077e-08
rs12512610	0.00134298
rs7653924	0.00142391
rs7683893	0.00193023
rs7689303	0.00182776
rs13112591	0.00193709
rs6829166	2.03593e-05
rs12513268	2.61142e-05
rs62334209	8.46905e-08
rs1507170	2.0652e-05
rs13147779	1.30269e-07
rs992939	2.59531e-05
rs4692566	1.44248e-07
rs13149233	1.37248e-07
rs7376433	2.89465e-05
rs10866334	3.91322e-05
rs4692705	4.34995e-05
rs10013658	3.72649e-05
rs11733675	3.19699e-05
rs2174751	3.38181e-07
rs1112821	4.3483e-05
rs2135775	3.73545e-05
rs12509428	3.91585e-05
rs10780083	3.73237e-05
rs2331550	3.19924e-05
rs56801410	3.73237e-05
rs11132799	3.19595e-05
rs62334211	3.92194e-05
rs12507033	2.25205e-07
rs1117961	2.29704e-07
rs11723712	3.77242e-07
rs4692567	3.62449e-07
rs4692707	4.63469e-05
rs4692708	3.89478e-07
rs4692709	0.00164547
rs13115031	1.29496e-07
rs55909907	0.000167108
rs13121601	6.3303e-07
rs13128807	6.45571e-07
rs4692710	9.66557e-05
rs4692711	0.000201655
rs6813751	0.000102554
rs4692568	0.000214157
rs4692712	0.000102353
rs10017932	0.000108952
rs13114654	3.71643e-07
rs4484258	2.00302e-05
rs10027891	8.75021e-05
rs4624625	0.000273981
rs148070488	0.000271987
rs146413400	0.000286097
rs77685516	2.3987e-07
rs4692713	0.000253857
rs12502013	0.000253212
rs12643651	0.000132897
rs6845991	0.000132528
rs4692714	0.000124732
rs4692715	0.000124732
rs66793825	0.00013229
rs6812122	0.000265119
rs6837214	0.000158608
rs28690334	0.000141921
rs4572835	1.71449e-05
rs4235023	0.000268955
rs4417927	1.66485e-05
rs4692717	0.000128373
rs4383583	0.000251517
rs10019795	0.00012818
rs10866336	0.000170527
rs12506659	0.000243203
rs11736115	8.79472e-05
rs13142592	2.9744e-07
rs4579080	7.31333e-05
rs6553429	1.19727e-06
rs4443239	2.9955e-07
rs4535301	8.64684e-05
rs13151266	1.33184e-07
rs13150073	1.79578e-07
rs13106653	1.38108e-05
rs4380483	2.07666e-07
rs13115156	4.27373e-07
rs62333102	4.05924e-07
rs13122191	3.99349e-07
rs61557923	4.95423e-07
rs4263354	0.0001396
rs13134831	6.27235e-06
rs4692718	0.000184902
rs6840471	6.85986e-06
rs56262339	0.000184902
rs4692719	0.000201011
rs34616566	9.44745e-06
rs4449378	4.14014e-05
rs12507017	2.55302e-05
rs6839248	0.00388954
rs6553433	2.93931e-05
rs6845753	4.52374e-05
rs4692720	0.00355886
rs62333139	0.00289564
rs34219150	0.00381705
rs4331740	4.82248e-07
rs4336184	2.76902e-07
rs6849776	3.42807e-05
rs12641082	0.00539214
rs6553434	1.88532e-06
rs11132803	0.00898051
rs12642846	0.00860293
rs12648554	0.0115404
rs10023550	1.4892e-06
rs13152305	7.09179e-05
rs10866338	0.0182383
rs61273788	0.0269531
rs12331043	7.7359e-05
rs57346805	0.0213684
rs56719270	0.0269531
rs4349564	0.0224176
rs4295224	5.60023e-05
rs4377554	5.19312e-05
rs4276251	9.64948e-07
rs4605612	5.23738e-05
rs12500131	0.0972767
rs9991161	5.03797e-05
rs62333145	0.0857732
rs4544675	6.31089e-05
rs56303376	0.0513792
rs13110378	6.88432e-05
rs7672874	5.63817e-05
rs13212	2.53227e-06
rs1129694	5.10425e-05
rs13131146	8.65386e-05
rs34871174	2.03195e-06
rs7687276	7.56745e-05
rs7694502	6.47735e-05
rs7654031	6.86656e-05
rs61405217	0.102979
rs4478142	2.29459e-06
rs4423835	2.60001e-06
rs9995713	8.07648e-05
rs6827421	7.29908e-05
rs6835759	6.56133e-05
rs61379910	0.0866918
rs10011783	2.064e-06
rs10084904	9.27607e-07
rs62334470	0.0922348
rs12500692	9.05215e-07
rs6831487	6.85152e-05
rs4580620	6.39184e-05
rs4426736	6.4271e-05
rs4435705	2.70607e-06
rs4557226	2.18306e-06
rs4283620	2.84389e-06
rs62334472	0.00992748
rs7671446	3.42621e-06
rs4353861	3.02002e-06
rs12650246	0.0128999
rs10866340	3.00517e-06
rs12647126	0.00872846
rs6553439	3.76682e-06
rs6857243	0.00611527
rs12650025	0.00761547
rs7674548	0.00770027
rs6553440	0.00682273
rs13435313	4.72701e-06
rs72691094	0.0107203
rs62334480	0.00979857
rs6553441	0.0097607
rs35460653	4.14157e-06
rs13119871	3.96411e-06
rs34587213	3.59948e-06
rs62334503	0.00907036
rs4296648	0.00826221
rs7687728	0.00896089
rs12504510	3.40907e-06
rs35867013	2.86789e-06
rs10520156	3.39093e-06
rs35301337	3.58937e-06
rs4235024	0.00659859
rs11725757	0.00781176
rs4619853	4.01051e-06
rs10016485	3.99713e-06
rs12507019	3.86447e-06
rs4692570	0.00767865
rs12499239	0.00554211
rs12498978	0.00403382
rs28535010	3.80523e-06
rs7696555	0.012806
rs28505874	2.91e-06
rs6553446	3.61595e-06
rs3797040	0.010633
rs4692571	3.05209e-06
rs13152741	6.01077e-06
rs10021041	4.3275e-06
rs7696352	0.000430273
rs4434205	0.00179964
rs11937417	0.000547958
rs13435226	6.71443e-06
rs28670063	0.00460291
rs4692735	0.00502869
rs34838831	7.03015e-06
rs10023330	7.75118e-06
rs11736294	1.05166e-05
rs28722107	1.01379e-05
rs4692574	0.00460291
rs13120831	5.49677e-06
rs6828910	0.00391248
rs10002133	5.32469e-06
rs7434295	7.47484e-05
rs13136720	8.60739e-05
rs62334533	6.30589e-06
rs13145908	6.78467e-06
rs13108826	6.30589e-06
rs10866341	5.86903e-05
rs56948468	4.67016e-06
rs6857404	5.30617e-05
rs6839362	8.18016e-05
rs7687043	6.56206e-06
rs17627811	0.00415483
rs11933931	0.00113563
rs62333164	1.26766e-05
rs34755939	1.74629e-05
rs35582249	1.76964e-05
rs35280277	1.77703e-05
rs35899341	1.7236e-05
rs62333170	1.68068e-05
rs13124022	1.75249e-05
rs2331719	0.00286512
rs12511877	0.00580392
rs62333171	1.85576e-05
rs34436258	1.87971e-05
rs34607126	1.8535e-05
rs34693969	2.06086e-05
rs115477840	0.00538491
rs144395233	2.10928e-05
rs13150107	1.98912e-05
rs181990952	1.94508e-05
rs35078786	2.04287e-05
rs13102795	1.6074e-05
rs33965812	2.43237e-05
rs2013478	1.83433e-05
rs4692740	0.00816611
rs34245020	2.32735e-05
rs2270863	0.00755331
rs6823311	0.00782674
rs6852201	0.0062613
rs35136788	2.56512e-05
rs72696626	0.00637474
rs35951896	1.34788e-05
rs62346181	1.07753e-05
rs10520163	0.00558206
rs1566522	0.00465712
rs9996636	0.00180002
rs35695165	7.09151e-06
rs13103267	6.94183e-06
rs72696649	2.87933e-06
rs62346184	6.48984e-06
rs58157393	0.00117901
rs2062611	0.0050175
rs13115372	1.00292e-05
rs72696657	0.00541534
rs6842802	0.00189444
rs7438	0.00531926
rs4420942	6.79007e-06
rs72696665	0.00237492
rs13111508	3.04748e-06
rs11732885	2.5137e-07
rs4692742	2.37366e-07
rs17628004	2.39833e-07
