## Supplementary material for "Characterization of shared and ancestry-specific signals driving complex traits using multi-ancestry fine-mapping": not_shared_pips.txt

SNP_ID	shared_ll_x	notshared_ll_x	shared_ll_y	notshared_ll_y	not_shared_pip
rs10002133	-95.6628	-95.3425	-95.6628	-95.3425	1.2222800000000004e-06
rs10004048	-96.5779	-95.9177	-96.5779	-95.9177	6.876699999999998e-07
rs10011783	-96.6116	-97.2539	-96.6116	-97.2539	1.8074000000000007e-07
rs10013658	-93.717	-92.735	-93.717	-92.735	1.658129999999999e-05
rs10013790	-97.1382	-96.8373	-97.1382	-96.8373	2.7414999999999974e-07
rs10016485	-95.9499	-96.3594	-95.9499	-96.3594	4.4211000000000024e-07
rs10017472	-96.1501	-95.537	-96.1501	-95.537	1.0062800000000007e-06
rs10017932	-92.6441	-91.7858	-92.6441	-91.7858	4.2836999999999997e-05
rs10019795	-92.4816	-91.5687	-92.4816	-91.5687	5.3225999999999995e-05
rs10021041	-95.8702	-95.5359	-95.8702	-95.5359	1.0074099999999989e-06
rs10021065	-97.581	-97.2458	-97.581	-97.2458	1.8222099999999997e-07
rs10023330	-95.2873	-94.9337	-95.2873	-94.9337	1.839509999999999e-06
rs10023550	-96.9375	-96.6802	-96.9375	-96.6802	3.2079000000000053e-07
rs10023601	-96.3091	-95.7044	-96.3091	-95.7044	8.511500000000003e-07
rs10024401	-97.1343	-96.8373	-97.1343	-96.8373	2.7414999999999974e-07
rs10027891	-92.8633	-92.0011	-92.8633	-92.0011	3.4540899999899996e-05
rs10049792	-97.186	-96.8769	-97.186	-96.8769	2.635300000000001e-07
rs10050030	-97.1425	-96.8374	-97.1425	-96.8374	2.741399999999999e-07
rs10050036	-97.1027	-96.7977	-97.1027	-96.7977	2.852100000000001e-07
rs10084904	-97.4127	-97.9204	-97.4127	-97.9204	9.281700000000003e-08
rs10518039	-97.1619	-96.8768	-97.1619	-96.8768	2.6356000000000007e-07
rs10520156	-96.1145	-96.5705	-96.1145	-96.5705	3.5798000000000093e-07
rs10520163	-88.7077	-90.7404	-88.7077	-90.7404	0.00012184999999999974
rs10780083	-93.7154	-92.735	-93.7154	-92.735	1.6581399999999997e-05
rs10866333	-96.2437	-95.7043	-96.2437	-95.7043	8.512e-07
rs10866334	-93.6681	-92.6854	-93.6681	-92.6854	1.7423400000000007e-05
rs10866336	-92.1961	-91.3148	-92.1961	-91.3148	6.861200000000001e-05
rs10866338	-87.5237	-90.1721	-87.5237	-90.1721	0.0002149999999999999
rs10866340	-96.2353	-96.5371	-96.2353	-96.5371	3.701700000000003e-07
rs10866341	-93.2627	-93.0126	-93.2627	-93.0126	1.256180000000002e-05
rs1112821	-93.5626	-92.581	-93.5626	-92.581	1.9340699999999982e-05
rs11132796	-97.7106	-96.8476	-97.7106	-96.8476	2.7133400000000004e-07
rs11132797	-97.7131	-96.8477	-97.7131	-96.8477	2.7133100000000006e-07
rs11132799	-93.8705	-92.8879	-93.8705	-92.8879	1.4230199999999998e-05
rs11132803	-88.2322	-90.3466	-88.2322	-90.3466	0.00018065999999999915
rs1117961	-98.8083	-97.8486	-98.8083	-97.8486	9.9724e-08
rs1129694	-93.4024	-94.2517	-93.4024	-94.2517	3.6382000000000086e-06
rs113422209	0.0	-97.5971	0.0	-97.5971	1.28234e-07
rs113582743	-98.5237	-97.8411	-98.5237	-97.8411	1.00468e-07
rs115477840	-88.7436	-91.297	-88.7436	-91.297	6.982999999999989e-05
rs116717667	0.0	-98.6834	0.0	-98.6834	4.32774e-08
rs11723712	-98.3113	-97.3832	-98.3113	-97.3832	1.5881700000000006e-07
rs11725757	-88.3716	-90.6277	-88.3716	-90.6277	0.00013640999999990026
rs11730781	-97.723	-96.8477	-97.723	-96.8477	2.71325e-07
rs11732085	-99.6354	-98.6408	-99.6354	-98.6408	4.515700000000001e-08
rs11732885	-98.7216	-98.7378	-98.7216	-98.7378	4.0982999999999964e-08
rs11733675	-93.8702	-92.8879	-93.8702	-92.8879	1.4230099999999998e-05
rs11736115	-92.8583	-92.0602	-92.8583	-92.0602	3.2558999999899994e-05
rs11736294	-94.9821	-94.6102	-94.9821	-94.6102	2.5421000000000006e-06
rs11933931	-90.3001	-92.0544	-90.3001	-92.0544	3.275000000000001e-05
rs11937417	-91.0288	-92.5288	-91.0288	-92.5288	2.037800000000004e-05
rs12331043	-92.9866	-93.9289	-92.9866	-93.9289	5.024499999999992e-06
rs12498978	-89.0325	-91.0387	-89.0325	-91.0387	9.043000000000072e-05
rs12499239	-88.7149	-90.8179	-88.7149	-90.8179	0.00011277999999999982
rs12499756	-99.181	-98.4799	-99.181	-98.4799	5.3040000000000004e-08
rs12500131	-85.8497	-88.9441	-85.8497	-88.9441	0.0007346000000000019
rs12500692	-97.437	-97.8881	-97.437	-97.8881	9.585599999999996e-08
rs12502013	-91.8008	-91.023	-91.8008	-91.023	9.186000000000003e-05
rs12504510	-96.1092	-96.607	-96.1092	-96.607	3.4515999999999984e-07
rs12506659	-91.8411	-91.2058	-91.8411	-91.2058	7.651500000000001e-05
rs12507017	-94.0953	-95.0041	-94.0953	-95.0041	1.7144999999999986e-06
rs12507019	-95.9837	-96.393	-95.9837	-96.393	4.2750000000000057e-07
rs12507033	-98.8281	-97.8824	-98.8281	-97.8824	9.6411e-08
rs12509428	-93.6674	-92.6854	-93.6674	-92.6854	1.74234e-05
rs12511877	-88.6687	-91.1286	-88.6687	-91.1286	8.264000000000014e-05
rs12512610	-90.1324	-89.1661	-90.1324	-89.1661	0.0005882699999998999
rs12513268	-94.0725	-93.089	-94.0725	-93.089	1.16382e-05
rs12641082	-88.7423	-90.7404	-88.7423	-90.7404	0.00012184999999999974
rs12642846	-88.2751	-90.4009	-88.2751	-90.4009	0.0001711200000000003
rs12643651	-92.4454	-91.5687	-92.4454	-91.5687	5.3228e-05
rs12647126	-88.2607	-90.6868	-88.2607	-90.6868	0.00012856999999999973
rs12648554	-87.9814	-90.1174	-87.9814	-90.1174	0.0002271000000000009
rs12650025	-88.3971	-90.9862	-88.3971	-90.9862	9.528999999999961e-05
rs12650246	-87.87	-90.4008	-87.87	-90.4008	0.00017129999999990035
rs13102795	-94.558	-95.6203	-94.558	-95.6203	9.257999999999971e-07
rs13103267	-95.3979	-96.2684	-95.3979	-96.2684	4.842599999999986e-07
rs13106653	-94.7096	-94.2823	-94.7096	-94.2823	3.528700000000004e-06
rs13108826	-95.4937	-95.1878	-95.4937	-95.1878	1.4268600000000013e-06
rs13110378	-93.1032	-93.9775	-93.1032	-93.9775	4.7862999999999985e-06
rs13111508	-96.2218	-97.0691	-96.2218	-97.0691	2.1741999999999994e-07
rs13112591	-89.7661	-88.824	-89.7661	-88.824	0.0008281799999999998
rs13114654	-98.3275	-97.9938	-98.3275	-97.9938	8.624899999999989e-08
rs13115031	-99.3832	-98.4139	-99.3832	-98.4139	5.666400000000006e-08
rs13115156	-98.1869	-97.5755	-98.1869	-97.5755	1.3104200000000015e-07
rs13115372	-95.0299	-96.1918	-95.0299	-96.1918	5.227999999999995e-07
rs13119871	-95.9584	-96.6056	-95.9584	-96.6056	3.4563999999999996e-07
rs13120831	-95.631	-95.306	-95.631	-95.306	1.26774e-06
rs13121601	-97.7945	-97.8094	-97.7945	-97.8094	1.0370799999999996e-07
rs13122191	-98.2547	-97.6066	-98.2547	-97.6066	1.2703000000000005e-07
rs13124022	-94.4716	-95.3809	-94.4716	-95.3809	1.1761999999999973e-06
rs13126548	-99.086	-98.2465	-99.086	-98.2465	6.699000000000002e-08
rs13128807	-97.7749	-97.8091	-97.7749	-97.8091	1.0373599999999989e-07
rs13128986	-97.1779	-96.8768	-97.1779	-96.8768	2.6352000000000044e-07
rs13129259	-97.5102	-97.2077	-97.5102	-97.2077	1.8929400000000019e-07
rs13131146	-92.8744	-93.7434	-92.8744	-93.7434	6.048899999999989e-06
rs13134831	-95.499	-94.8576	-95.499	-94.8576	1.984939999999999e-06
rs13136720	-92.8798	-92.6309	-92.8798	-92.6309	1.83992999999e-05
rs13142592	-98.5507	-98.1514	-98.5507	-98.1514	7.3672e-08
rs13143698	-97.4241	-97.0972	-97.4241	-97.0972	2.114159999999999e-07
rs13145908	-95.4205	-95.1098	-95.4205	-95.1098	1.5424900000000002e-06
rs13147779	-99.3773	-98.4362	-99.3773	-98.4362	5.540799999999999e-08
rs13149233	-99.3249	-98.376	-99.3249	-98.376	5.8851e-08
rs13150073	-99.0563	-98.4325	-99.0563	-98.4325	5.561600000000001e-08
rs13150107	-94.3449	-95.4166	-94.3449	-95.4166	1.1349000000000016e-06
rs13151266	-99.3567	-98.7331	-99.3567	-98.7331	4.117700000000005e-08
rs13152305	-93.0735	-93.7876	-93.0735	-93.7876	5.7875000000000255e-06
rs13152741	-95.5416	-95.2286	-95.5416	-95.2286	1.3697299999999985e-06
rs13212	-96.4067	-96.7466	-96.4067	-96.7466	3.0018e-07
rs13435226	-95.4309	-95.1098	-95.4309	-95.1098	1.5424800000000003e-06
rs13435313	-95.7822	-96.3673	-95.7822	-96.3673	4.386499999999996e-07
rs137968407	0.0	-98.6419	0.0	-98.6419	4.51117e-08
rs139748544	0.0	-94.1314	0.0	-94.1314	4.10366e-06
rs140619010	0.0	-98.3653	0.0	-98.3653	5.94832e-08
rs144395233	-94.2863	-95.3803	-94.2863	-95.3803	1.176999999999999e-06
rs144422855	-99.4867	-98.8579	-99.4867	-98.8579	3.634400000000001e-08
rs146413400	-91.6787	-90.9114	-91.6787	-90.9114	0.000102703
rs1471172	-97.4864	-96.5678	-97.4864	-96.5678	3.589669999999995e-07
rs148033222	0.0	-98.5572	0.0	-98.5572	4.90952e-08
rs148070488	-91.7292	-90.9646	-91.7292	-90.9646	9.738100000000001e-05
rs1507170	-94.3072	-93.3379	-94.3072	-93.3379	9.0736e-06
rs1551613	-97.2679	-96.3689	-97.2679	-96.3689	4.3795e-07
rs1566522	-88.8888	-90.9113	-88.8888	-90.9113	0.00010270999999999978
rs17626935	-99.3865	-98.5374	-99.3865	-98.5374	5.0079000000000034e-08
rs17627811	-89.003	-90.6868	-89.003	-90.6868	0.00012854999999999984
rs17628004	-98.7686	-98.7395	-98.7686	-98.7395	4.091600000000002e-08
rs181990952	-94.3673	-95.4567	-94.3673	-95.4567	1.0902999999999987e-06
rs1827994	-97.5521	-97.2456	-97.5521	-97.2456	1.8225000000000014e-07
rs1976543	-96.1206	-95.495	-96.1206	-95.495	1.0493700000000005e-06
rs1976545	-97.5521	-97.2456	-97.5521	-97.2456	1.8225000000000014e-07
rs2009324	-98.9628	-98.1181	-98.9628	-98.1181	7.616200000000002e-08
rs2009329	-96.5383	-95.8744	-96.5383	-95.8744	7.180799999999998e-07
rs2013478	-94.4259	-95.461	-94.4259	-95.461	1.0857000000000022e-06
rs2062611	-88.8143	-91.0386	-88.8143	-91.0386	9.042999999999985e-05
rs2135775	-93.7146	-92.735	-93.7146	-92.735	1.6581300000000003e-05
rs2174751	-98.4208	-97.4845	-98.4208	-97.4845	1.4352499999999993e-07
rs2270863	-88.4053	-90.9112	-88.4053	-90.9112	0.00010271999999989997
rs2331550	-93.8695	-92.8879	-93.8695	-92.8879	1.4230099999999998e-05
rs2331719	-89.3746	-91.8923	-89.3746	-91.8923	3.8499999999899726e-05
rs2446172	-97.8446	-96.9285	-97.8446	-96.9285	2.502599999999999e-07
rs2446173	-96.6117	-95.8425	-96.6117	-95.8425	7.413900000000004e-07
rs2608847	-97.6817	-96.8091	-97.6817	-96.8091	2.82007e-07
rs2608848	-97.6416	-96.7665	-97.6416	-96.7665	2.9427599999999953e-07
rs2608849	-97.5853	-96.7276	-97.5853	-96.7276	3.0593600000000005e-07
rs2608852	-97.9418	-97.005	-97.9418	-97.005	2.3183000000000003e-07
rs2660430	-96.4807	-95.8328	-96.4807	-95.8328	7.486100000000002e-07
rs2660432	-96.4152	-95.7075	-96.4152	-95.7075	8.485300000000008e-07
rs2706713	-96.733	-96.089	-96.733	-96.089	5.794200000000002e-07
rs2706715	-96.038	-95.4085	-96.038	-95.4085	1.144220000000001e-06
rs2706720	-97.5143	-96.6457	-97.5143	-96.6457	3.320399999999999e-07
rs2706743	-97.0788	-96.2555	-97.0788	-96.2555	4.905599999999998e-07
rs2706744	-97.1973	-96.2134	-97.1973	-96.2134	5.116099999999997e-07
rs2706746	-97.8023	-96.8863	-97.8023	-96.8863	2.6105500000000016e-07
rs28470351	-97.1463	-96.8374	-97.1463	-96.8374	2.741399999999999e-07
rs28505874	-96.2673	-96.252	-96.2673	-96.252	4.922200000000003e-07
rs28535010	-95.9991	-96.1796	-95.9991	-96.1796	5.292200000000005e-07
rs28647950	-97.174	-96.8768	-97.174	-96.8768	2.6352999999999945e-07
rs28670063	-88.9006	-90.5739	-88.9006	-90.5739	0.00014393999999989977
rs28690334	-92.3797	-91.4594	-92.3797	-91.4594	5.9374000000000004e-05
rs28722107	-95.0188	-94.6493	-95.0188	-94.6493	2.444900000000001e-06
rs3109088	-96.6935	-96.0889	-96.6935	-96.0889	5.7945e-07
rs33933790	0.0	-98.7235	0.0	-98.7235	4.15741e-08
rs33965812	-94.1437	-95.2629	-94.1437	-95.2629	1.3235000000000018e-06
rs34219150	-89.0878	-90.9113	-89.0878	-90.9113	0.00010270999999999978
rs34245020	-94.1879	-95.3397	-94.1879	-95.3397	1.2257000000000008e-06
rs34436258	-94.4015	-95.4168	-94.4015	-95.4168	1.134700000000008e-06
rs34587213	-96.0548	-96.5005	-96.0548	-96.5005	3.839400000000005e-07
rs34607126	-94.4155	-95.4569	-94.4155	-95.4569	1.090100000000005e-06
rs34616566	-95.0894	-95.3776	-95.0894	-95.3776	1.1801300000000012e-06
rs34693969	-94.3095	-95.4165	-94.3095	-95.4165	1.135100000000002e-06
rs34755939	-94.4751	-95.3406	-94.4751	-95.3406	1.2245999999999984e-06
rs34838831	-95.3849	-95.0687	-95.3849	-95.0687	1.6073100000000014e-06
rs34871174	-96.627	-96.9554	-96.627	-96.9554	2.4361000000000037e-07
rs35078786	-94.3183	-95.4165	-94.3183	-95.4165	1.1349999999999985e-06
rs35136788	-94.0906	-95.3394	-94.0906	-95.3394	1.2261000000000017e-06
rs35169897	-99.1462	-98.3133	-99.1462	-98.3133	6.2659e-08
rs35280277	-94.4577	-95.3406	-94.4577	-95.3406	1.2246000000000018e-06
rs35281738	-95.2909	-94.7714	-95.2909	-94.7714	2.163739999999997e-06
rs35301337	-96.0576	-96.5006	-96.0576	-96.5006	3.8393000000000024e-07
rs35460653	-95.9146	-96.6052	-95.9146	-96.6052	3.457699999999989e-07
rs35582249	-94.4618	-95.3406	-94.4618	-95.3406	1.2246000000000018e-06
rs35695165	-95.3766	-96.2682	-95.3766	-96.2682	4.843400000000009e-07
rs35867013	-96.2822	-96.7133	-96.2822	-96.7133	3.1034000000000006e-07
rs35899341	-94.4882	-95.381	-94.4882	-95.381	1.1761999999999973e-06
rs35951896	-94.7342	-95.9623	-94.7342	-95.9623	6.576000000000003e-07
rs3797040	-88.0633	-90.1448	-88.0633	-90.1448	0.0002209999999999001
rs4072953	-96.7228	-96.0048	-96.7228	-96.0048	6.302899999999999e-07
rs4235023	-91.7405	-90.8528	-91.7405	-90.8528	0.00010890299999989997
rs4235024	-88.5404	-90.8527	-88.5404	-90.8527	0.00010893000000000014
rs4263354	-92.3962	-92.1588	-92.3962	-92.1588	2.9501e-05
rs4276251	-97.3736	-98.0451	-97.3736	-98.0451	8.193399999999968e-08
rs4283620	-96.2905	-96.6081	-96.2905	-96.6081	3.4477999999999994e-07
rs4295224	-93.3097	-94.1608	-93.3097	-94.1608	3.984700000000003e-06
rs4296648	-88.3156	-90.7992	-88.3156	-90.7992	0.00011487999999989888
rs4331740	-98.0662	-97.6696	-98.0662	-97.6696	1.1927299999999975e-07
rs4336184	-98.6227	-98.29	-98.6227	-98.29	6.413599999999999e-08
rs4349564	-87.3174	-90.0021	-87.3174	-90.0021	0.00025490000000000235
rs4353861	-96.2304	-96.5708	-96.2304	-96.5708	3.5786000000000016e-07
rs4377554	-93.3851	-94.1176	-93.3851	-94.1176	4.160399999999988e-06
rs4380483	-98.9104	-98.2799	-98.9104	-98.2799	6.4784e-08
rs4383583	-91.8075	-90.9646	-91.8075	-90.9646	9.738299999989997e-05
rs4417927	-94.5227	-93.8235	-94.5227	-93.8235	5.5827e-06
rs4420942	-95.4202	-96.5983	-95.4202	-96.5983	3.481899999999988e-07
rs4423835	-96.3802	-96.714	-96.3802	-96.714	3.101499999999999e-07
rs4426736	-93.1719	-94.112	-93.1719	-94.112	4.183799999999999e-06
rs4434205	-89.8397	-91.4629	-89.8397	-91.4629	5.916999999989992e-05
rs4435705	-96.3402	-96.6448	-96.3402	-96.6448	3.3234e-07
rs4443239	-98.5434	-98.0902	-98.5434	-98.0902	7.831800000000003e-08
rs4449378	-93.6117	-94.1472	-93.6117	-94.1472	4.0391e-06
rs4478142	-96.5053	-96.8514	-96.5053	-96.8514	2.7033000000000017e-07
rs4484258	-94.3378	-93.8235	-94.3378	-93.8235	5.5829e-06
rs4533724	-96.1292	-95.537	-96.1292	-95.537	1.0063000000000009e-06
rs4535301	-92.8752	-92.2705	-92.8752	-92.2705	2.6381999999899988e-05
rs4544675	-93.1902	-94.0694	-93.1902	-94.0694	4.366099999999985e-06
rs4557226	-96.5551	-96.8517	-96.5551	-96.8517	2.7024000000000065e-07
rs4572835	-94.4933	-93.8235	-94.4933	-93.8235	5.5828e-06
rs4579080	-93.0427	-92.3204	-93.0427	-92.3204	2.51002e-05
rs4580620	-93.1774	-94.1585	-93.1774	-94.1585	3.993499999999995e-06
rs4605612	-93.3767	-94.2087	-93.3767	-94.2087	3.7981e-06
rs4619853	-95.9466	-96.3594	-95.9466	-96.3594	4.421200000000001e-07
rs4624625	-91.7219	-90.9646	-91.7219	-90.9646	9.73819999999e-05
rs4692566	-99.2752	-98.3758	-99.2752	-98.3758	5.8861000000000013e-08
rs4692567	-98.3514	-97.416	-98.3514	-97.416	1.537e-07
rs4692568	-91.9683	-91.1288	-91.9683	-91.1288	8.263499999999998e-05
rs4692570	-88.3888	-90.5145	-88.3888	-90.5145	0.00015275000000000098
rs4692571	-96.2196	-96.2572	-96.2196	-96.2572	4.897199999999999e-07
rs4692574	-88.9006	-90.5739	-88.9006	-90.5739	0.00014393999999989977
rs4692695	-97.7343	-98.4461	-97.7343	-98.4461	5.4863999999999954e-08
rs4692705	-93.5623	-92.581	-93.5623	-92.581	1.9340499999999995e-05
rs4692707	-93.4989	-92.5262	-93.4989	-92.5262	2.043139999999999e-05
rs4692708	-98.2794	-97.3492	-98.2794	-97.3492	1.64321e-07
rs4692709	-89.9292	-88.9442	-89.9292	-88.9442	0.00073442
rs4692710	-92.7638	-91.8937	-92.7638	-91.8937	3.845729999989999e-05
rs4692711	-92.0284	-91.1868	-92.0284	-91.1868	7.797600000000003e-05
rs4692712	-92.7066	-91.8424	-92.7066	-91.8424	4.0480999999999994e-05
rs4692713	-91.7982	-91.023	-91.7982	-91.023	9.18589999999e-05
rs4692714	-92.5088	-91.6257	-92.5088	-91.6257	5.0276000000000004e-05
rs4692715	-92.5088	-91.6257	-92.5088	-91.6257	5.0276000000000004e-05
rs4692717	-92.4801	-91.5687	-92.4801	-91.5687	5.3225999999999995e-05
rs4692718	-92.1152	-92.0521	-92.1152	-92.0521	3.282399999999998e-05
rs4692719	-92.0316	-92.1154	-92.0316	-92.1154	3.0809999999999985e-05
rs4692720	-89.1578	-90.7405	-89.1578	-90.7405	0.00012184999999999974
rs4692735	-88.8121	-90.5739	-88.8121	-90.5739	0.0001439400000000004
rs4692740	-88.3273	-90.7992	-88.3273	-90.7992	0.0001148799999999995
rs4692742	-98.7792	-98.7705	-98.7792	-98.7705	3.9665000000000005e-08
rs55909907	-92.2164	-91.4072	-92.2164	-91.4072	6.2555e-05
rs56262339	-92.1152	-92.0521	-92.1152	-92.0521	3.282399999999998e-05
rs56303376	-86.488	-89.4189	-86.488	-89.4189	0.00045680000000000026
rs56719270	-87.1331	-89.7703	-87.1331	-89.7703	0.00032149999999999887
rs56801410	-93.7154	-92.735	-93.7154	-92.735	1.6581399999999997e-05
rs56948468	-95.794	-95.4998	-95.794	-95.4998	1.0444600000000022e-06
rs57346805	-87.3653	-89.9416	-87.3653	-89.9416	0.0002710000000000004
rs58157393	-90.2626	-92.3225	-90.2626	-92.3225	2.5049999999999985e-05
rs61273788	-87.1331	-89.7703	-87.1331	-89.7703	0.00032149999999999887
rs61379910	-85.9649	-88.8814	-85.9649	-88.8814	0.0007820000000000049
rs61405217	-85.7927	-88.7613	-85.7927	-88.7613	0.0008819999999999939
rs61557923	-98.0398	-97.8956	-98.0398	-97.8956	9.514599999999994e-08
rs62333102	-98.2384	-97.6065	-98.2384	-97.6065	1.270430000000001e-07
rs62333139	-89.364	-91.0759	-89.364	-91.0759	8.712999999999993e-05
rs62333145	-85.9755	-88.9441	-85.9755	-88.9441	0.00073440000000001
rs62333164	-94.7955	-95.5451	-94.7955	-95.5451	9.982e-07
rs62333170	-94.5134	-95.4172	-94.5134	-95.4172	1.1343000000000003e-06
rs62333171	-94.4143	-95.4169	-94.4143	-95.4169	1.1347000000000012e-06
rs62334209	-99.8103	-98.8835	-99.8103	-98.8835	3.542649999999996e-08
rs62334211	-93.6658	-92.6854	-93.6658	-92.6854	1.7423500000000007e-05
rs62334470	-85.9029	-88.8814	-85.9029	-88.8814	0.0007818999999999882
rs62334472	-88.1319	-90.6277	-88.1319	-90.6277	0.00013633999999999868
rs62334480	-88.145	-90.6868	-88.145	-90.6868	0.00012855999999999979
rs62334503	-88.2222	-90.7992	-88.2222	-90.7992	0.00011490000000000111
rs62334533	-95.4937	-95.1878	-95.4937	-95.1878	1.4268600000000013e-06
rs62346181	-94.9582	-96.1173	-94.9582	-96.1173	5.632e-07
rs62346184	-95.4653	-96.3422	-95.4653	-96.3422	4.4978000000000063e-07
rs6553419	-96.2064	-95.5812	-96.2064	-95.5812	9.627300000000005e-07
rs6553421	-96.1775	-95.5812	-96.1775	-95.5812	9.62760000000001e-07
rs6553422	-97.4758	-97.1697	-97.4758	-97.1697	1.9663500000000007e-07
rs6553429	-97.1568	-97.6284	-97.1568	-97.6284	1.2428999999999996e-07
rs6553433	-93.9544	-95.0473	-93.9544	-95.0473	1.6421000000000025e-06
rs6553434	-96.7014	-96.3619	-96.7014	-96.3619	4.4099000000000003e-07
rs6553439	-96.0094	-96.6069	-96.0094	-96.6069	3.4517999999999997e-07
rs6553440	-88.507	-91.0961	-88.507	-91.0961	8.538999999989968e-05
rs6553441	-88.1489	-90.9284	-88.1489	-90.9284	0.0001009799999998999
rs6553446	-96.05	-96.0324	-96.05	-96.0324	6.131200000000002e-07
rs66793825	-92.45	-91.5687	-92.45	-91.5687	5.322700000000001e-05
rs6812122	-91.7548	-90.8528	-91.7548	-90.8528	0.00010890199999999997
rs6813751	-92.7046	-91.8424	-92.7046	-91.8424	4.048299999990001e-05
rs6823311	-88.3697	-90.8526	-88.3697	-90.8526	0.00010891999999989958
rs6827421	-93.0447	-93.9289	-93.0447	-93.9289	5.024500000000019e-06
rs6828910	-89.0631	-90.6868	-89.0631	-90.6868	0.00012854999999999984
rs6829166	-94.3215	-93.3379	-94.3215	-93.3379	9.0734e-06
rs6831487	-93.108	-94.1174	-93.108	-94.1174	4.161300000000024e-06
rs6833014	-96.3317	-95.7481	-96.3317	-95.7481	8.147300000000004e-07
rs6835759	-93.1513	-94.1606	-93.1513	-94.1606	3.9852000000000106e-06
rs6837214	-92.2686	-91.3497	-92.2686	-91.3497	6.625999999989999e-05
rs6839248	-89.069	-90.5739	-89.069	-90.5739	0.00014391999999990033
rs6839362	-92.9307	-92.7269	-92.9307	-92.7269	1.6714899999999998e-05
rs6840471	-95.4094	-94.8576	-95.4094	-94.8576	1.985020000000001e-06
rs6842802	-89.7883	-92.06	-89.7883	-92.06	3.2560000000000054e-05
rs6845753	-93.5231	-94.3361	-93.5231	-94.3361	3.3440000000000005e-06
rs6845991	-92.4482	-91.5687	-92.4482	-91.5687	5.322700000000001e-05
rs6849776	-93.8005	-94.3473	-93.8005	-94.3473	3.3069000000000073e-06
rs6852201	-88.5929	-91.0758	-88.5929	-91.0758	8.713999999999944e-05
rs6857243	-88.6165	-91.2055	-88.6165	-91.2055	7.652000000000006e-05
rs6857404	-93.3636	-93.1518	-93.3636	-93.1518	1.0929200000000004e-05
rs6858436	-97.0247	-96.4112	-97.0247	-96.4112	4.1980999999999963e-07
rs72691053	0.0	-98.3832	0.0	-98.3832	5.84302e-08
rs72691094	-88.0551	-90.5738	-88.0551	-90.5738	0.0001438999999999989
rs72692926	0.0	-98.5749	0.0	-98.5749	4.82375e-08
rs72696626	-88.5749	-91.0228	-88.5749	-91.0228	9.18799999998993e-05
rs72696649	-96.2782	-96.7195	-96.2782	-96.7195	3.0844000000000013e-07
rs72696657	-88.738	-90.9862	-88.738	-90.9862	9.530999999999949e-05
rs72696665	-89.5623	-91.434	-89.5623	-91.434	6.090999999999996e-05
rs7376433	-93.9696	-92.9909	-93.9696	-92.9909	1.2837299999999997e-05
rs7434295	-93.0209	-92.7771	-93.0209	-92.7771	1.589769999999998e-05
rs7438	-88.7559	-90.9285	-88.7559	-90.9285	0.00010095999999990002
rs75234543	0.0	-98.5494	0.0	-98.5494	4.94801e-08
rs7653924	-90.0738	-89.1043	-90.0738	-89.1043	0.0006257599999999999
rs7654031	-93.1058	-94.021	-93.1058	-94.021	4.582299999999985e-06
rs7655908	-97.4508	-97.1354	-97.4508	-97.1354	2.0348999999999998e-07
rs7656963	-97.5207	-97.2077	-97.5207	-97.2077	1.8928999999999986e-07
rs7660681	-97.2215	-96.9123	-97.2215	-96.9123	2.5433000000000024e-07
rs7664461	-97.771	-97.4262	-97.771	-97.4262	1.5214700000000002e-07
rs7670734	-97.2215	-96.9123	-97.2215	-96.9123	2.5433000000000024e-07
rs7671446	-96.1041	-96.4651	-96.1041	-96.4651	3.977600000000004e-07
rs7672874	-93.3029	-94.2087	-93.3029	-94.2087	3.7983000000000005e-06
rs7674548	-88.386	-90.9862	-88.386	-90.9862	9.530000000000042e-05
rs7675937	-97.5207	-97.2077	-97.5207	-97.2077	1.8928999999999986e-07
rs7677704	-97.4866	-97.1697	-97.4866	-97.1697	1.966219999999995e-07
rs7683893	-89.7696	-88.8808	-89.7696	-88.8808	0.0007824499999999999
rs7686931	-96.1904	-95.5812	-96.1904	-95.5812	9.627400000000004e-07
rs7687043	-95.4539	-95.1711	-95.4539	-95.1711	1.4508100000000004e-06
rs7687276	-93.0086	-93.9289	-93.0086	-93.9289	5.024400000000012e-06
rs7687728	-88.2344	-90.7992	-88.2344	-90.7992	0.00011490000000000111
rs7689303	-89.8241	-88.8808	-89.8241	-88.8808	0.0007824499999999999
rs7689533	-97.2229	-96.9123	-97.2229	-96.9123	2.5434999999999994e-07
rs7693374	-96.2025	-95.5812	-96.2025	-95.5812	9.627399999999995e-07
rs7694502	-93.1642	-94.0693	-93.1642	-94.0693	4.366200000000019e-06
rs7696352	-91.2706	-92.7332	-91.2706	-92.7332	1.6609999999999965e-05
rs7696555	-87.8773	-89.8623	-87.8773	-89.8623	0.0002932000000000004
rs77539432	-98.7155	-97.7749	-98.7155	-97.7749	1.0735400000000002e-07
rs77685516	-98.7654	-98.0306	-98.7654	-98.0306	8.312600000000008e-08
rs80284896	0.0	-94.648	0.0	-94.648	2.44782e-06
rs9312445	-97.1343	-96.8373	-97.1343	-96.8373	2.7414999999999974e-07
rs992939	-94.0787	-93.0934	-94.0787	-93.0934	1.1586400000000001e-05
rs9991161	-93.4155	-94.2994	-93.4155	-94.2994	3.4687999999999963e-06
rs9991235	-99.7514	-98.845	-99.7514	-98.845	3.68169e-08
rs9995713	-92.9435	-93.8851	-92.9435	-93.8851	5.249500000000011e-06
rs9996636	-89.8395	-91.9484	-89.8395	-91.9484	3.63999999999998e-05
