## Supplementary material for "Characterization of shared and ancestry-specific signals driving complex traits using multi-ancestry fine-mapping": results_schizophrenia.txt

chr	start_bp	end_bp	rsid	eur_pip	afr_pip	eur_maf	afr_maf	bp	bp	eur_beta	afr_beta	eur_se	afr_se	eur_zscore	afr_zscore	eur_pval	afr_pval	global_pip	eur_nocausal	afr_nocausal	shared_pip	not_shared_pip	shared_ll	notshared_ll	num_snps_eur	num_snps_afr	nc	runtime
4	169822312	170822312	rs62333145	0.0865076	0.0857732	0.544732	0.728175	170312233	170312233	0.0495993604912842	0.0630029677787336	0.0086	0.02	5.767367498986535	3.15014838893668	8.434e-09	0.001624	0.0865076	1.75718e-06	0.0186962	0.0857732	0.0007344	-85.9755	-88.9441	346	335	1	1.534
4	169822312	170822312	rs61405217	0.103861	0.102979	0.545726	0.729167	170322312	170322312	0.0499038295281839	0.0630029677787336	0.0086	0.02	5.802770875370221	3.15014838893668	7.025e-09	0.001689	0.103861	1.75718e-06	0.0186962	0.102979	0.0008819999999999	-85.7927	-88.7613	346	335	1	1.534
4	169822312	170822312	rs56303376	0.051836	0.0513792	0.543738	0.728175	170312631	170312631	0.0487996879336047	0.0627024616114006	0.0086	0.02	5.674382317861012	3.13512308057003	1.375e-08	0.001706	0.051836	1.75718e-06	0.0186962	0.0513792	0.0004568	-86.488	-89.4189	346	335	1	1.534
4	169822312	170822312	rs61379910	0.0874738	0.0866918	0.543738	0.729167	170328389	170328389	0.0497040321791155	0.0628996789690455	0.0086	0.0201	5.779538625478547	3.129337262141567	8.08e-09	0.001729	0.0874738	1.75718e-06	0.0186962	0.0866918	0.000782	-85.9649	-88.8814	346	335	1	1.534
4	169822312	170822312	rs62334470	0.0930167	0.0922348	0.545726	0.731151	170330598	170330598	0.0497040321791155	0.0633972451297916	0.0086	0.0201	5.779538625478547	3.1540917975020695	8.49e-09	0.001607	0.0930167	1.75718e-06	0.0186962	0.0922348	0.0007818999999999	-85.9029	-88.8814	346	335	1	1.534
4	169822312	170822312	rs12500131	0.0980111	0.0972767	0.548708	0.730159	170309455	170309455	0.0495993604912842	0.063997749947184	0.0086	0.02	5.767367498986535	3.1998874973592	9.03e-09	0.001409	0.0980112	1.75718e-06	0.0186962	0.0972766	0.0007346	-85.8497	-88.9441	346	335	1	1.534
