## Supplementary material for "Characterization of shared and ancestry-specific signals driving complex traits using multi-ancestry fine-mapping": global_pips.txt

SNP_ID	shared_ll	notshared_ll	global_pips
rs10033966	-200.121	-205.12	0.0222356
rs1021226	-215.102	-216.908	7.112790000000001e-09
rs1027407	-199.86	-203.829	0.0289114
rs10434283	-216.372	-217.807	2.0208499999999997e-09
rs10520313	-204.956	-210.795	0.00017658800000000004
rs1078837	-214.837	-215.025	1.026629e-08
rs1078838	-213.528	-213.52	3.9027800000000006e-08
rs1106568	-200.744	-201.768	0.012618199999999998
rs11133120	-207.229	-211.936	1.8193600000000005e-05
rs11133122	-211.862	-212.002	2.02342e-07
rs11133123	-214.493	-215.559	1.3455399999999997e-08
rs115556281	-206.45	-211.95	3.964809999999999e-05
rs11723689	-213.723	-215.108	2.8643099999999996e-08
rs11728627	-212.546	-212.721	1.0170050000000002e-07
rs11736069	-206.546	-206.863	4.036090000000001e-05
rs11737803	-212.016	-213.935	1.55178e-07
rs117697684	-218.024	-217.524	4.751e-10
rs11930485	-216.455	-217.956	1.85641e-09
rs11934468	-205.329	-211.387	0.00012157100000000002
rs11935765	-214.213	-217.377	1.69622e-08
rs11936134	-214.495	-215.424	1.35433e-08
rs11938823	-215.418	-217.887	5.115980000000001e-09
rs11939200	-214.453	-215.383	1.4121600000000002e-08
rs11940058	-215.545	-216.126	4.861280000000001e-09
rs11940577	-215.096	-217.579	7.060259999999999e-09
rs11941107	-215.597	-216.17	4.61409e-09
rs11941457	-215.628	-216.209	4.47012e-09
rs11944305	-215.579	-216.17	4.69258e-09
rs11945986	-200.326	-204.692	0.0181278
rs12498839	-198.888	-203.545	0.076281
rs12498955	-208.754	-213.892	3.95966e-06
rs12499459	-212.731	-214.204	7.698239999999999e-08
rs12500012	-207.228	-211.83	1.8224200000000004e-05
rs12500840	-214.341	-215.606	1.55113e-08
rs12503697	-205.192	-211.358	0.00013946
rs12504346	-212.273	-214.08	1.20402e-07
rs12504354	-214.495	-215.424	1.35433e-08
rs12504803	-208.289	-213.305	6.3026500000000005e-06
rs12507779	-218.586	-218.124	2.68664e-10
rs12508038	-214.28	-215.294	1.6697999999999995e-08
rs12642629	-212.211	-214.079	1.27862e-07
rs12650745	-216.634	-217.525	1.5985199999999998e-09
rs13111443	-214.898	-214.945	9.835149999999998e-09
rs13111629	-212.355	-212.228	1.28394e-07
rs13111643	-214.958	-217.721	8.076620000000001e-09
rs13113026	-215.085	-216.086	7.47359e-09
rs13116415	-215.637	-216.209	4.434630000000001e-09
rs13124184	-215.998	-216.497	3.1126199999999995e-09
rs13127146	-215.117	-214.945	8.165449999999999e-09
rs13127568	-214.928	-214.909	9.63382e-09
rs13128700	-205.303	-211.387	0.000124768
rs13129726	-214.867	-214.909	1.015518e-08
rs13132934	-215.597	-216.17	4.61409e-09
rs13135804	-214.291	-215.294	1.6525699999999996e-08
rs13137352	-209.431	-212.347	2.0285799999999994e-06
rs13138530	-213.873	-214.18	2.65565e-08
rs13142920	-211.289	-215.699	3.1412000000000006e-07
rs13145254	-214.541	-215.471	1.2929899999999997e-08
rs13146979	-215.845	-216.379	3.61559e-09
rs13147204	-216.572	-217.109	1.7473099999999998e-09
rs13147240	-213.098	-215.942	5.1843500000000004e-08
rs13147695	-205.316	-211.387	0.00012308900000000003
rs141444758	0.0	-214.686	1.74826e-09
rs141934198	-218.25	-217.725	3.8100500000000007e-10
rs143839357	-198.902	-201.932	0.07573139999999999
rs1471797	-214.634	-214.771	1.2659000000000001e-08
rs1485521	-215.597	-216.17	4.61409e-09
rs1495716	-214.776	-217.588	9.68454e-09
rs17062044	-216.645	-218.058	1.53976e-09
rs17062106	-204.944	-210.735	0.000178583
rs17062199	-217.736	-217.574	5.942230000000001e-10
rs17062431	-213.096	-214.844	5.2959899999999994e-08
rs17611770	-198.913	-202.338	0.07470520000000001
rs17612423	-212.726	-212.801	8.59884e-08
rs17662170	-217.467	-216.744	8.735890000000001e-10
rs17669562	-211.078	-210.676	4.83491e-07
rs189323648	0.0	-214.895	1.41949e-09
rs1905832	-211.529	-215.893	2.4706699999999997e-07
rs2011563	-212.352	-214.414	1.1054999999999998e-07
rs2062389	-213.844	-215.522	2.5123099999999998e-08
rs2132338	-205.297	-211.417	0.00012554300000000001
rs2132339	-205.297	-211.417	0.00012554300000000001
rs2132340	-205.295	-211.478	0.000125717
rs2291759	-210.991	-214.7	4.2411200000000006e-07
rs2333321	-198.596	-201.683	0.102827
rs2333323	-208.068	-211.939	7.879389999999997e-06
rs2333324	-206.499	-211.508	3.77665e-05
rs2333325	-207.164	-211.35	1.9445200000000005e-05
rs2333326	-209.017	-212.236	3.06194e-06
rs2333388	-211.637	-211.722	2.5520900000000005e-07
rs2333390	-215.628	-216.209	4.47012e-09
rs28376387	-200.543	-204.929	0.0145871
rs28446624	-205.915	-212.096	6.76763e-05
rs28457258	-200.295	-204.594	0.0186999
rs28549021	-216.461	-217.841	1.8533099999999999e-09
rs2877903	-205.266	-211.387	0.000129514
rs2877907	-217.957	-217.054	5.620400000000001e-10
rs2877923	-215.148	-216.714	6.837850000000001e-09
rs34017733	-214.386	-215.336	1.50832e-08
rs34042730	-214.485	-215.424	1.3667100000000003e-08
rs34043107	-214.376	-215.336	1.52222e-08
rs34080115	-206.132	-211.506	5.44592e-05
rs34107438	-212.874	-212.934	7.431560000000001e-08
rs34360780	-214.807	-214.945	1.0645109999999999e-08
rs34399390	-214.852	-215.025	1.0131670000000002e-08
rs34540823	-214.687	-214.945	1.1835300000000001e-08
rs34987806	-214.896	-214.909	9.90942e-09
rs35592090	-211.859	-211.812	2.0833499999999997e-07
rs35639760	-206.336	-211.4	4.44278e-05
rs35848158	-212.115	-211.904	1.65434e-07
rs35986071	-214.365	-215.336	1.5378799999999997e-08
rs36087033	-208.217	-211.311	6.818970000000001e-06
rs41533650	-198.417	-202.19	0.12249199999999999
rs4536875	-214.965	-216.974	8.118479999999998e-09
rs4690419	-208.613	-212.096	4.578669999999999e-06
rs4690421	-204.49	-205.068	0.00030758799999999997
rs4690422	-214.969	-217.209	8.04861e-09
rs4690423	-215.425	-216.533	5.28651e-09
rs4690647	-206.888	-211.184	2.56052e-05
rs4690652	-214.446	-216.092	1.37676e-08
rs4690653	-214.996	-217.245	7.832369999999997e-09
rs55944017	-214.688	-216.544	1.07411e-08
rs56288639	-214.391	-214.358	1.6515e-08
rs61083878	-211.768	-211.576	2.3328699999999996e-07
rs62334820	-198.584	-202.435	0.10365100000000001
rs62334821	-200.184	-203.346	0.020985499999999997
rs62338073	-210.792	-209.84	7.378690000000002e-07
rs62340585	-198.468	-202.19	0.116379
rs62340589	-200.588	-204.123	0.01399
rs62340590	-207.62	-211.268	1.2343199999999999e-05
rs62340604	-213.643	-216.004	3.0256e-08
rs62340606	-214.032	-216.321	2.0525099999999996e-08
rs62340607	-214.328	-216.497	1.52919e-08
rs62340608	-215.435	-217.279	5.09236e-09
rs62340609	-214.897	-216.616	8.750650000000001e-09
rs62340611	-214.718	-214.985	1.1454599999999999e-08
rs62340612	-213.958	-216.991	2.1904600000000005e-08
rs62340614	-214.969	-217.209	8.04861e-09
rs62340615	-214.823	-214.909	1.0551640000000002e-08
rs62340616	-214.924	-214.909	9.67003e-09
rs62340618	-214.928	-214.909	9.63382e-09
rs62340619	-215.848	-217.693	3.36858e-09
rs62340636	-216.044	-217.887	2.7687300000000002e-09
rs62340637	-214.6	-214.594	1.3349000000000001e-08
rs62340641	-212.653	-212.713	9.273629999999998e-08
rs62340642	-214.344	-215.336	1.56821e-08
rs62340643	-214.757	-215.428	1.0602020000000001e-08
rs6553899	-214.67	-215.594	1.1370499999999999e-08
rs6553901	-211.721	-211.815	2.34392e-07
rs6553903	-215.525	-217.073	4.695350000000001e-09
rs6553904	-216.556	-216.319	1.95972e-09
rs6553905	-216.179	-217.239	2.4940000000000007e-09
rs6811277	-213.687	-213.738	3.3005400000000005e-08
rs6818081	-207.943	-211.147	8.961049999999998e-06
rs6823563	-211.261	-211.075	3.8709600000000007e-07
rs6829012	-210.297	-210.105	1.016261e-06
rs6838421	-205.814	-211.926	7.484909999999998e-05
rs6839645	-214.004	-215.247	2.1747399999999998e-08
rs6844800	-214.972	-215.603	8.5785e-09
rs6844913	-205.874	-211.453	7.047190000000002e-05
rs6845325	-206.822	-211.401	2.73402e-05
rs6846161	-200.383	-201.835	0.0177552
rs6846507	-208.493	-212.437	5.1501e-06
rs6849661	-200.571	-204.705	0.014192099999999997
rs6858730	-212.38	-214.029	1.08659e-07
rs72704507	-218.898	-218.178	2.08774e-10
rs72704531	-209.019	-212.2	3.05534e-06
rs72704544	-198.836	-202.338	0.08067030000000001
rs7375729	-214.943	-215.603	8.813419999999999e-09
rs75072551	0.0	-215.583	7.12986e-10
rs7661904	-207.296	-211.358	1.7037499999999997e-05
rs7665552	-214.504	-215.907	1.3106699999999998e-08
rs7666144	-214.621	-216.036	1.16462e-08
rs7667331	-207.187	-210.711	1.90538e-05
rs7673823	-200.458	-204.726	0.0158948
rs7674814	-215.525	-216.126	4.9487e-09
rs7675587	-200.383	-204.662	0.017119400000000003
rs7675676	-214.344	-217.451	1.48753e-08
rs7676791	-205.155	-211.327	0.00014466199999999996
rs7677621	-214.169	-217.362	1.7724799999999997e-08
rs7679990	-208.385	-212.521	5.735650000000001e-06
rs7681163	-214.891	-215.561	9.279700000000001e-09
rs7681853	-213.704	-215.719	2.8645e-08
rs7682277	-214.225	-215.336	1.7546499999999998e-08
rs7683378	-215.377	-215.997	5.7269400000000005e-09
rs7687100	-214.08	-215.201	2.0283e-08
rs7688623	-207.018	-210.965	2.25248e-05
rs7688681	-208.056	-211.628	7.98716e-06
rs7691154	-213.854	-216.841	2.4319900000000003e-08
rs7699924	-215.147	-216.288	6.9728100000000005e-09
rs77157714	-218.491	-217.884	3.04896e-10
rs77206020	-218.235	-217.725	3.8544800000000003e-10
rs78319998	-216.966	-216.476	1.36571e-09
rs78438550	-212.366	-211.901	1.35112e-07
rs78640136	-199.847	-203.863	0.0292909
rs80182558	-218.495	-218.055	2.9279199999999994e-10
rs901114	-213.993	-214.142	2.39911e-08
rs9312586	-204.794	-211.094	0.000207618
rs9686024	-211.793	-214.424	1.9171000000000001e-07
rs973732	-215.362	-216.992	5.513159999999998e-09
rs976706	-205.169	-211.205	0.00014266199999999997
rs997779	-214.951	-214.945	9.399159999999998e-09
rs998297	-214.924	-214.909	9.67003e-09
