## Supplementary material for "Characterization of shared and ancestry-specific signals driving complex traits using multi-ancestry fine-mapping": mscaviar_results_shared_pips.txt

SNP_ID	shared_pip	shared_ll	notshared_ll
rs12507779	2.12456e-10	-218.586	-218.124
rs189323648	0	0	-214.895
rs141444758	0	0	-214.686
rs117697684	3.72692e-10	-218.024	-217.524
rs13113026	7.04236e-09	-215.085	-216.086
rs6849661	0.0141542	-200.571	-204.705
rs17062044	1.47972e-09	-216.645	-218.058
rs1027407	0.0288206	-199.86	-203.829
rs78640136	0.0292032	-199.847	-203.863
rs28376387	0.0145568	-200.543	-204.929
rs7673823	0.0158578	-200.458	-204.726
rs7675587	0.0170799	-200.383	-204.662
rs28457258	0.0186577	-200.295	-204.594
rs28549021	1.77876e-09	-216.461	-217.841
rs10434283	1.94371e-09	-216.372	-217.807
rs11945986	0.0180895	-200.326	-204.692
rs1495716	9.58855e-09	-214.776	-217.588
rs13142920	3.13484e-07	-211.289	-215.699
rs2291759	4.22388e-07	-210.991	-214.7
rs12498839	0.0761603	-198.888	-203.545
rs62338073	5.15271e-07	-210.792	-209.84
rs13111643	7.99254e-09	-214.958	-217.721
rs10033966	0.0222107	-200.121	-205.12
rs12503697	0.000139412	-205.192	-211.358
rs12498955	3.95578e-06	-208.754	-213.892
rs9312586	0.000207554	-204.794	-211.094
rs78438550	1.06772e-07	-212.366	-211.901
rs976706	0.000142606	-205.169	-211.205
rs11934468	0.000121523	-205.329	-211.387
rs13147695	0.000123042	-205.316	-211.387
rs13128700	0.000124722	-205.303	-211.387
rs7676791	0.000144613	-205.155	-211.327
rs10520313	0.000176503	-204.956	-210.795
rs2877903	0.000129468	-205.266	-211.387
rs17062106	0.000178493	-204.944	-210.735
rs2132338	0.000125498	-205.297	-211.417
rs2132339	0.000125498	-205.297	-211.417
rs2132340	0.000125673	-205.295	-211.478
rs28446624	6.7653e-05	-205.915	-212.096
rs6838421	7.48214e-05	-205.814	-211.926
rs7679990	5.72041e-06	-208.385	-212.521
rs115556281	3.96211e-05	-206.45	-211.95
rs6846507	5.13353e-06	-208.493	-212.437
rs75072551	0	0	-215.583
rs13137352	2.01044e-06	-209.431	-212.347
rs12504803	6.29569e-06	-208.289	-213.305
rs11736069	3.59914e-05	-206.546	-206.863
rs80182558	2.32605e-10	-218.495	-218.055
rs77157714	2.33465e-10	-218.491	-217.884
rs13147240	5.13456e-08	-213.098	-215.942
rs11940577	6.96338e-09	-215.096	-217.579
rs11938823	5.04474e-09	-215.418	-217.887
rs17062199	4.96869e-10	-217.736	-217.574
rs2877907	3.98224e-10	-217.957	-217.054
rs78319998	1.07377e-09	-216.966	-216.476
rs77206020	3.01734e-10	-218.235	-217.725
rs141934198	2.97303e-10	-218.25	-217.725
rs72704507	1.55516e-10	-218.898	-218.178
rs17662170	6.50346e-10	-217.467	-216.744
rs9686024	1.89439e-07	-211.793	-214.424
rs11930485	1.78997e-09	-216.455	-217.956
rs6818081	8.90084e-06	-207.943	-211.147
rs72704531	3.03433e-06	-209.019	-212.2
rs2333326	3.04166e-06	-209.017	-212.236
rs17611770	0.0743022	-198.913	-202.338
rs72704544	0.0802674	-198.836	-202.338
rs62334820	0.103285	-198.584	-202.435
rs4690419	4.55535e-06	-208.613	-212.096
rs4690421	0.000281285	-204.49	-205.068
rs2333321	0.102051	-198.596	-201.683
rs1106568	0.0119056	-200.744	-201.768
rs2333323	7.85212e-06	-208.068	-211.939
rs143839357	0.0751263	-198.902	-201.932
rs12500012	1.81938e-05	-207.228	-211.83
rs62334821	0.0208384	-200.184	-203.346
rs11133120	1.81663e-05	-207.229	-211.936
rs6846161	0.0170887	-200.383	-201.835
rs2333324	3.77245e-05	-206.499	-211.508
rs2333325	1.93962e-05	-207.164	-211.35
rs41533650	0.122025	-198.417	-202.19
rs62340585	0.115912	-198.468	-202.19
rs4690647	2.55471e-05	-206.888	-211.184
rs34080115	5.44171e-05	-206.132	-211.506
rs35639760	4.43811e-05	-206.336	-211.4
rs6844913	7.04275e-05	-205.874	-211.453
rs6845325	2.72936e-05	-206.822	-211.401
rs7688623	2.24525e-05	-207.018	-210.965
rs62340589	0.0139224	-200.588	-204.123
rs7661904	1.69888e-05	-207.296	-211.358
rs62340590	1.22899e-05	-207.62	-211.268
rs7667331	1.89608e-05	-207.187	-210.711
rs7688681	7.94992e-06	-208.056	-211.628
rs36087033	6.76784e-06	-208.217	-211.311
rs1905832	2.46543e-07	-211.529	-215.893
rs62340604	2.97877e-08	-213.643	-216.004
rs62340606	2.01841e-08	-214.032	-216.321
rs62340607	1.5006e-08	-214.328	-216.497
rs7681853	2.80226e-08	-213.704	-215.719
rs62340608	4.9615e-09	-215.435	-217.279
rs11935765	1.68436e-08	-214.213	-217.377
rs62340609	8.49677e-09	-214.897	-216.616
rs7675676	1.47651e-08	-214.344	-217.451
rs55944017	1.04683e-08	-214.688	-216.544
rs7677621	1.76044e-08	-214.169	-217.362
rs6553899	1.0665e-08	-214.67	-215.594
rs1471797	1.10533e-08	-214.634	-214.771
rs62340611	1.01576e-08	-214.718	-214.985
rs6811277	2.84939e-08	-213.687	-213.738
rs13138530	2.36554e-08	-213.873	-214.18
rs62340612	2.17301e-08	-213.958	-216.991
rs34540823	1.04852e-08	-214.687	-214.945
rs7691154	2.41172e-08	-213.854	-216.841
rs901114	2.09768e-08	-213.993	-214.142
rs1078838	3.34151e-08	-213.528	-213.52
rs1078837	9.02065e-09	-214.837	-215.025
rs34399390	8.88609e-09	-214.852	-215.025
rs4690652	1.33388e-08	-214.446	-216.092
rs34360780	9.29516e-09	-214.807	-214.945
rs4690653	7.69708e-09	-214.996	-217.245
rs62340614	7.90834e-09	-214.969	-217.209
rs4690422	7.90834e-09	-214.969	-217.209
rs62340615	9.15188e-09	-214.823	-214.909
rs13111443	8.48536e-09	-214.898	-214.945
rs13129726	8.75547e-09	-214.867	-214.909
rs4536875	7.9411e-09	-214.965	-216.974
rs997779	8.04942e-09	-214.951	-214.945
rs998297	8.27036e-09	-214.924	-214.909
rs62340616	8.27036e-09	-214.924	-214.909
rs62340618	8.23416e-09	-214.928	-214.909
rs13127146	6.81591e-09	-215.117	-214.945
rs62340619	3.2821e-09	-215.848	-217.693
rs13127568	8.23416e-09	-214.928	-214.909
rs62340636	2.69751e-09	-216.044	-217.887
rs34987806	8.50971e-09	-214.896	-214.909
rs62340637	1.14324e-08	-214.6	-214.594
rs1021226	6.92319e-09	-215.102	-216.908
rs56288639	1.40873e-08	-214.391	-214.358
rs12650745	1.4963e-09	-216.634	-217.525
rs35592090	1.77357e-07	-211.859	-211.812
rs6553901	2.03532e-07	-211.721	-211.815
rs2333388	2.21316e-07	-211.637	-211.722
rs11728627	8.92236e-08	-212.546	-212.721
rs11133122	1.76731e-07	-211.862	-212.002
rs17612423	7.44671e-08	-212.726	-212.801
rs34107438	6.4234e-08	-212.874	-212.934
rs6839645	2.07491e-08	-214.004	-215.247
rs7687100	1.92381e-08	-214.08	-215.201
rs7682277	1.66331e-08	-214.225	-215.336
rs12508038	1.5746e-08	-214.28	-215.294
rs13135804	1.55737e-08	-214.291	-215.294
rs62340641	8.0156e-08	-212.653	-212.713
rs62340642	1.47693e-08	-214.344	-215.336
rs35986071	1.44659e-08	-214.365	-215.336
rs34043107	1.43095e-08	-214.376	-215.336
rs34017733	1.41705e-08	-214.386	-215.336
rs11939200	1.32504e-08	-214.453	-215.383
rs11936134	1.27075e-08	-214.495	-215.424
rs12504354	1.27075e-08	-214.495	-215.424
rs34042730	1.28315e-08	-214.485	-215.424
rs11133123	1.27248e-08	-214.493	-215.559
rs7683378	5.2557e-09	-215.377	-215.997
rs62340643	9.76899e-09	-214.757	-215.428
rs13145254	1.2132e-08	-214.541	-215.471
rs7674814	4.53428e-09	-215.525	-216.126
rs13132934	4.21757e-09	-215.597	-216.17
rs1485521	4.21757e-09	-215.597	-216.17
rs11940058	4.44689e-09	-215.545	-216.126
rs7681163	8.5503e-09	-214.891	-215.561
rs11944305	4.29602e-09	-215.579	-216.17
rs11941107	4.21757e-09	-215.597	-216.17
rs6844800	7.87963e-09	-214.972	-215.603
rs7375729	8.11448e-09	-214.943	-215.603
rs2333390	4.08893e-09	-215.628	-216.209
rs13116415	4.05344e-09	-215.637	-216.209
rs11941457	4.08893e-09	-215.628	-216.209
rs13146979	3.29398e-09	-215.845	-216.379
rs13147204	1.5922e-09	-216.572	-217.109
rs13124184	2.82665e-09	-215.998	-216.497
rs7699924	6.62027e-09	-215.147	-216.288
rs61083878	1.94084e-07	-211.768	-211.576
rs7665552	1.25911e-08	-214.504	-215.907
rs7666144	1.11926e-08	-214.621	-216.036
rs13111629	1.07955e-07	-212.355	-212.228
rs12499459	7.41518e-08	-212.731	-214.204
rs6823563	3.22393e-07	-211.261	-211.075
rs11723689	2.74966e-08	-213.723	-215.108
rs35848158	1.37194e-07	-212.115	-211.904
rs6829012	8.45483e-07	-210.297	-210.105
rs6858730	1.05284e-07	-212.38	-214.029
rs4690423	5.01062e-09	-215.425	-216.533
rs12504346	1.17194e-07	-212.273	-214.08
rs12500840	1.48145e-08	-214.341	-215.606
rs12642629	1.24655e-07	-212.211	-214.079
rs11737803	1.51473e-07	-212.016	-213.935
rs17062431	5.1467e-08	-213.096	-214.844
rs17669562	3.87056e-07	-211.078	-210.676
rs6553903	4.53461e-09	-215.525	-217.073
rs2011563	1.08254e-07	-212.352	-214.414
rs973732	5.33896e-09	-215.362	-216.992
rs2877923	6.60769e-09	-215.148	-216.714
rs2062389	2.43651e-08	-213.844	-215.522
rs6553904	1.61796e-09	-216.556	-216.319
rs6553905	2.3579e-09	-216.179	-217.239
