## Supplementary material for "Characterization of shared and ancestry-specific signals driving complex traits using multi-ancestry fine-mapping": mscaviar_results_study0_post.txt

SNP_ID	Prob_in_pCausalSet
rs12507779	2.67878e-10
rs189323648	1.41949e-09
rs141444758	1.74826e-09
rs117697684	4.74348e-10
rs13113026	7.47021e-09
rs6849661	0.0141921
rs17062044	1.4853e-09
rs1027407	0.0289114
rs78640136	0.0292909
rs28376387	0.0145871
rs7673823	0.0158948
rs7675587	0.0171194
rs28457258	0.0186999
rs28549021	1.78403e-09
rs10434283	1.94929e-09
rs11945986	0.0181278
rs1495716	9.61819e-09
rs13142920	3.13611e-07
rs2291759	4.2406e-07
rs12498839	0.076281
rs62338073	7.37868e-07
rs13111643	8.02329e-09
rs10033966	0.0222356
rs12503697	0.00013946
rs12498955	3.95943e-06
rs9312586	0.000207617
rs78438550	1.35111e-07
rs976706	0.000142662
rs11934468	0.00012157
rs13147695	0.000123089
rs13128700	0.000124768
rs7676791	0.000144662
rs10520313	0.000176588
rs2877903	0.000129514
rs17062106	0.000178583
rs2132338	0.000125543
rs2132339	0.000125543
rs2132340	0.000125716
rs28446624	6.76757e-05
rs6838421	7.48485e-05
rs7679990	5.73557e-06
rs115556281	3.96478e-05
rs6846507	5.15004e-06
rs75072551	7.12986e-10
rs13137352	2.02856e-06
rs12504803	6.30246e-06
rs11736069	4.03609e-05
rs80182558	2.33409e-10
rs77157714	2.34142e-10
rs13147240	5.18214e-08
rs11940577	7.04212e-09
rs11938823	5.09565e-09
rs17062199	5.93165e-10
rs2877907	5.6154e-10
rs78319998	1.36495e-09
rs77206020	3.84702e-10
rs141934198	3.8027e-10
rs72704507	2.08168e-10
rs17662170	8.7299e-10
rs9686024	1.91693e-07
rs11930485	1.79605e-09
rs6818081	8.96102e-06
rs72704531	3.05531e-06
rs2333326	3.06191e-06
rs17611770	0.0747052
rs72704544	0.0806703
rs62334820	0.103651
rs4690419	4.57863e-06
rs4690421	0.000307588
rs2333321	0.102827
rs1106568	0.0126182
rs2333323	7.87933e-06
rs143839357	0.0757314
rs12500012	1.82241e-05
rs62334821	0.0209855
rs11133120	1.81935e-05
rs6846161	0.0177552
rs2333324	3.77663e-05
rs2333325	1.94452e-05
rs41533650	0.122492
rs62340585	0.116379
rs4690647	2.56051e-05
rs34080115	5.44589e-05
rs35639760	4.44276e-05
rs6844913	7.04715e-05
rs6845325	2.73401e-05
rs7688623	2.25247e-05
rs62340589	0.01399
rs7661904	1.70375e-05
rs62340590	1.23432e-05
rs7667331	1.90538e-05
rs7688681	7.98711e-06
rs36087033	6.81894e-06
rs1905832	2.46939e-07
rs62340604	3.02426e-08
rs62340606	2.05125e-08
rs62340607	1.52807e-08
rs7681853	2.86356e-08
rs62340608	5.08405e-09
rs11935765	1.68949e-08
rs62340609	8.74359e-09
rs7675676	1.48184e-08
rs55944017	1.0733e-08
rs7677621	1.76615e-08
rs6553899	1.13674e-08
rs1471797	1.26576e-08
rs62340611	1.14529e-08
rs6811277	3.30041e-08
rs13138530	2.65548e-08
rs62340612	2.18735e-08
rs34540823	1.18337e-08
rs7691154	2.42915e-08
rs901114	2.39897e-08
rs1078838	3.90266e-08
rs1078837	1.02648e-08
rs34399390	1.01302e-08
rs4690652	1.37611e-08
rs34360780	1.06437e-08
rs4690653	7.81947e-09
rs62340614	8.03589e-09
rs4690422	8.03589e-09
rs62340615	1.05503e-08
rs13111443	9.83386e-09
rs13129726	1.01539e-08
rs4536875	8.10877e-09
rs997779	9.39793e-09
rs998297	9.66882e-09
rs62340616	9.66882e-09
rs62340618	9.63262e-09
rs13127146	8.16441e-09
rs62340619	3.35993e-09
rs13127568	9.63262e-09
rs62340636	2.75985e-09
rs34987806	9.90817e-09
rs62340637	1.33477e-08
rs1021226	7.10498e-09
rs56288639	1.65138e-08
rs12650745	1.59543e-09
rs35592090	2.08334e-07
rs6553901	2.34391e-07
rs2333388	2.55208e-07
rs11728627	1.01699e-07
rs11133122	2.02341e-07
rs17612423	8.59871e-08
rs34107438	7.43143e-08
rs6839645	2.17432e-08
rs7687100	2.02792e-08
rs7682277	1.75427e-08
rs12508038	1.66946e-08
rs13135804	1.65223e-08
rs62340641	9.2735e-08
rs62340642	1.56788e-08
rs35986071	1.53755e-08
rs34043107	1.5219e-08
rs34017733	1.508e-08
rs11939200	1.41185e-08
rs11936134	1.35401e-08
rs12504354	1.35401e-08
rs34042730	1.3664e-08
rs11133123	1.34518e-08
rs7683378	5.72464e-09
rs62340643	1.05996e-08
rs13145254	1.29268e-08
rs7674814	4.94644e-09
rs13132934	4.6119e-09
rs1485521	4.6119e-09
rs11940058	4.85906e-09
rs7681163	9.27728e-09
rs11944305	4.69035e-09
rs11941107	4.6119e-09
rs6844800	8.57618e-09
rs7375729	8.81103e-09
rs2333390	4.46791e-09
rs13116415	4.43243e-09
rs11941457	4.46791e-09
rs13146979	3.61348e-09
rs13147204	1.74518e-09
rs13124184	3.11058e-09
rs7699924	6.96892e-09
rs61083878	2.33286e-07
rs7665552	1.31017e-08
rs7666144	1.16411e-08
rs13111629	1.28393e-07
rs12499459	7.6977e-08
rs6823563	3.87095e-07
rs11723689	2.86381e-08
rs35848158	1.65433e-07
rs6829012	1.01626e-06
rs6858730	1.08652e-07
rs4690423	5.28274e-09
rs12504346	1.20394e-07
rs12500840	1.55069e-08
rs12642629	1.27854e-07
rs11737803	1.5517e-07
rs17062431	5.29528e-08
rs17669562	4.8349e-07
rs6553903	4.68934e-09
rs2011563	1.1054e-07
rs973732	5.50663e-09
rs2877923	6.8318e-09
rs2062389	2.51165e-08
rs6553904	1.95875e-09
rs6553905	2.49035e-09
