## Supplementary material for "Characterization of shared and ancestry-specific signals driving complex traits using multi-ancestry fine-mapping": mscaviar_results_study1_post.txt

SNP_ID	Prob_in_pCausalSet
rs12507779	2.13242e-10
rs117697684	3.73444e-10
rs13113026	7.04574e-09
rs6849661	0.0141542
rs17062044	1.53418e-09
rs1027407	0.0288206
rs78640136	0.0292032
rs28376387	0.0145568
rs7673823	0.0158578
rs7675587	0.0170799
rs28457258	0.0186577
rs28549021	1.84804e-09
rs10434283	2.01527e-09
rs11945986	0.0180895
rs1495716	9.6549e-09
rs13142920	3.13993e-07
rs2291759	4.2244e-07
rs12498839	0.0761603
rs62338073	5.15272e-07
rs13111643	8.04587e-09
rs10033966	0.0222107
rs12503697	0.000139412
rs12498955	3.95601e-06
rs9312586	0.000207555
rs78438550	1.06773e-07
rs976706	0.000142606
rs11934468	0.000121524
rs13147695	0.000123042
rs13128700	0.000124722
rs7676791	0.000144613
rs10520313	0.000176503
rs2877903	0.000129468
rs17062106	0.000178493
rs2132338	0.000125498
rs2132339	0.000125498
rs2132340	0.000125674
rs28446624	6.76536e-05
rs6838421	7.4822e-05
rs7679990	5.72049e-06
rs115556281	3.96214e-05
rs6846507	5.13359e-06
rs13137352	2.01046e-06
rs12504803	6.29588e-06
rs11736069	3.59914e-05
rs80182558	2.91988e-10
rs77157714	3.04219e-10
rs13147240	5.13677e-08
rs11940577	6.98152e-09
rs11938823	5.06507e-09
rs17062199	4.97927e-10
rs2877907	3.98724e-10
rs78319998	1.07453e-09
rs77206020	3.0248e-10
rs141934198	2.98038e-10
rs72704507	1.56122e-10
rs17662170	6.50945e-10
rs9686024	1.89456e-07
rs11930485	1.85033e-09
rs6818081	8.90087e-06
rs72704531	3.03436e-06
rs2333326	3.04169e-06
rs17611770	0.0743022
rs72704544	0.0802674
rs62334820	0.103285
rs4690419	4.55539e-06
rs4690421	0.000281285
rs2333321	0.102051
rs1106568	0.0119056
rs2333323	7.85218e-06
rs143839357	0.0751263
rs12500012	1.81939e-05
rs62334821	0.0208384
rs11133120	1.81664e-05
rs6846161	0.0170887
rs2333324	3.77247e-05
rs2333325	1.93962e-05
rs41533650	0.122025
rs62340585	0.115912
rs4690647	2.55472e-05
rs34080115	5.44174e-05
rs35639760	4.43813e-05
rs6844913	7.04279e-05
rs6845325	2.72937e-05
rs7688623	2.24526e-05
rs62340589	0.0139224
rs7661904	1.69888e-05
rs62340590	1.22899e-05
rs7667331	1.89608e-05
rs7688681	7.94997e-06
rs36087033	6.76787e-06
rs1905832	2.46671e-07
rs62340604	2.98011e-08
rs62340606	2.01967e-08
rs62340607	1.50172e-08
rs7681853	2.8032e-08
rs62340608	4.96981e-09
rs11935765	1.69109e-08
rs62340609	8.50383e-09
rs7675676	1.4822e-08
rs55944017	1.04764e-08
rs7677621	1.76677e-08
rs6553899	1.06681e-08
rs1471797	1.10547e-08
rs62340611	1.01593e-08
rs6811277	2.84952e-08
rs13138530	2.36571e-08
rs62340612	2.17612e-08
rs34540823	1.04868e-08
rs7691154	2.41456e-08
rs901114	2.09782e-08
rs1078838	3.34163e-08
rs1078837	9.02214e-09
rs34399390	8.88756e-09
rs4690652	1.33453e-08
rs34360780	9.29657e-09
rs4690653	7.70998e-09
rs62340614	7.92106e-09
rs4690422	7.92106e-09
rs62340615	9.15322e-09
rs13111443	8.48665e-09
rs13129726	8.75675e-09
rs4536875	7.95081e-09
rs997779	8.05065e-09
rs998297	8.27157e-09
rs62340616	8.27157e-09
rs62340618	8.23536e-09
rs13127146	6.81695e-09
rs62340619	3.29075e-09
rs13127568	8.23536e-09
rs62340636	2.70639e-09
rs34987806	8.51096e-09
rs62340637	1.14337e-08
rs1021226	6.931e-09
rs56288639	1.40885e-08
rs12650745	1.49939e-09
rs35592090	1.77358e-07
rs6553901	2.03533e-07
rs2333388	2.21317e-07
rs11728627	8.92251e-08
rs11133122	1.76732e-07
rs17612423	7.44684e-08
rs34107438	6.42353e-08
rs6839645	2.07533e-08
rs7687100	1.92419e-08
rs7682277	1.66369e-08
rs12508038	1.57494e-08
rs13135804	1.55771e-08
rs62340641	8.01573e-08
rs62340642	1.47726e-08
rs35986071	1.44692e-08
rs34043107	1.43127e-08
rs34017733	1.41737e-08
rs11939200	1.32535e-08
rs11936134	1.27107e-08
rs12504354	1.27107e-08
rs34042730	1.28346e-08
rs11133123	1.27284e-08
rs7683378	5.258e-09
rs62340643	9.77141e-09
rs13145254	1.21351e-08
rs7674814	4.53654e-09
rs13132934	4.21976e-09
rs1485521	4.21976e-09
rs11940058	4.44911e-09
rs7681163	8.55272e-09
rs11944305	4.29825e-09
rs11941107	4.21976e-09
rs6844800	7.88195e-09
rs7375729	8.11687e-09
rs2333390	4.09114e-09
rs13116415	4.05564e-09
rs11941457	4.09114e-09
rs13146979	3.29609e-09
rs13147204	1.59433e-09
rs13124184	2.82869e-09
rs7699924	6.62416e-09
rs61083878	1.94085e-07
rs7665552	1.25961e-08
rs7666144	1.11977e-08
rs13111629	1.07956e-07
rs12499459	7.41572e-08
rs6823563	3.22394e-07
rs11723689	2.75016e-08
rs35848158	1.37195e-07
rs6829012	8.45484e-07
rs6858730	1.05291e-07
rs4690423	5.01439e-09
rs12504346	1.17202e-07
rs12500840	1.48189e-08
rs12642629	1.24663e-07
rs11737803	1.51481e-07
rs17062431	5.14741e-08
rs17669562	3.87057e-07
rs6553903	4.54062e-09
rs2011563	1.08264e-07
rs973732	5.34549e-09
rs2877923	6.61374e-09
rs2062389	2.43717e-08
rs6553904	1.61893e-09
rs6553905	2.36155e-09
