## Supplementary material for "Characterization of shared and ancestry-specific signals driving complex traits using multi-ancestry fine-mapping": not_shared_pips.txt

SNP_ID	shared_ll_x	notshared_ll_x	shared_ll_y	notshared_ll_y	not_shared_pip
rs10033966	-200.121	-205.12	-200.121	-205.12	2.490000000000131e-05
rs1021226	-215.102	-216.908	-215.102	-216.908	1.8960000000000108e-10
rs1027407	-199.86	-203.829	-199.86	-203.829	9.080000000000199e-05
rs10434283	-216.372	-217.807	-216.372	-217.807	7.713999999999959e-11
rs10520313	-204.956	-210.795	-204.956	-210.795	8.50000000000102e-08
rs1078837	-214.837	-215.025	-214.837	-215.025	1.245640000000001e-09
rs1078838	-213.528	-213.52	-213.528	-213.52	5.612700000000009e-09
rs1106568	-200.744	-201.768	-200.744	-201.768	0.0007125999999999001
rs11133120	-207.229	-211.936	-207.229	-211.936	2.730000000000565e-08
rs11133122	-211.862	-212.002	-211.862	-212.002	2.5611000000000003e-08
rs11133123	-214.493	-215.559	-214.493	-215.559	7.30599999999995e-10
rs115556281	-206.45	-211.95	-206.45	-211.95	2.699999999999144e-08
rs11723689	-213.723	-215.108	-213.723	-215.108	1.1464999999999997e-09
rs11728627	-212.546	-212.721	-212.546	-212.721	1.2476900000000034e-08
rs11736069	-206.546	-206.863	-206.546	-206.863	4.369500000000006e-06
rs11737803	-212.016	-213.935	-212.016	-213.935	3.7049999999999925e-09
rs117697684	-218.024	-217.524	-218.024	-217.524	1.0240800000000005e-10
rs11930485	-216.455	-217.956	-216.455	-217.956	6.644000000000003e-11
rs11934468	-205.329	-211.387	-205.329	-211.387	4.800000000001038e-08
rs11935765	-214.213	-217.377	-214.213	-217.377	1.186000000000008e-10
rs11936134	-214.495	-215.424	-214.495	-215.424	8.358000000000008e-10
rs11938823	-215.418	-217.887	-215.418	-217.887	7.12400000000015e-11
rs11939200	-214.453	-215.383	-214.453	-215.383	8.712000000000025e-10
rs11940058	-215.545	-216.126	-215.545	-216.126	4.143900000000015e-10
rs11940577	-215.096	-217.579	-215.096	-217.579	9.687999999999895e-11
rs11941107	-215.597	-216.17	-215.597	-216.17	3.9651999999999937e-10
rs11941457	-215.628	-216.209	-215.628	-216.209	3.811899999999996e-10
rs11944305	-215.579	-216.17	-215.579	-216.17	3.9656000000000054e-10
rs11945986	-200.326	-204.692	-200.326	-204.692	3.829999999999806e-05
rs12498839	-198.888	-203.545	-198.888	-203.545	0.00012070000000000136
rs12498955	-208.754	-213.892	-208.754	-213.892	3.880000000000376e-09
rs12499459	-212.731	-214.204	-212.731	-214.204	2.830599999999999e-09
rs12500012	-207.228	-211.83	-207.228	-211.83	3.040000000000567e-08
rs12500840	-214.341	-215.606	-214.341	-215.606	6.967999999999987e-10
rs12503697	-205.192	-211.358	-205.192	-211.358	4.799999999999683e-08
rs12504346	-212.273	-214.08	-212.273	-214.08	3.207999999999998e-09
rs12504354	-214.495	-215.424	-214.495	-215.424	8.358000000000008e-10
rs12504803	-208.289	-213.305	-208.289	-213.305	6.960000000000692e-09
rs12507779	-218.586	-218.124	-218.586	-218.124	5.6208000000000014e-11
rs12508038	-214.28	-215.294	-214.28	-215.294	9.519999999999942e-10
rs12642629	-212.211	-214.079	-212.211	-214.079	3.20700000000001e-09
rs12650745	-216.634	-217.525	-216.634	-217.525	1.0221999999999947e-10
rs13111443	-214.898	-214.945	-214.898	-214.945	1.349789999999998e-09
rs13111629	-212.355	-212.228	-212.355	-212.228	2.0439000000000002e-08
rs13111643	-214.958	-217.721	-214.958	-217.721	8.408000000000164e-11
rs13113026	-215.085	-216.086	-215.085	-216.086	4.3122999999999955e-10
rs13116415	-215.637	-216.209	-215.637	-216.209	3.8119000000000124e-10
rs13124184	-215.998	-216.497	-215.998	-216.497	2.8596999999999917e-10
rs13127146	-215.117	-214.945	-215.117	-214.945	1.3495399999999986e-09
rs13127568	-214.928	-214.909	-214.928	-214.909	1.3996600000000001e-09
rs13128700	-205.303	-211.387	-205.303	-211.387	4.600000000001955e-08
rs13129726	-214.867	-214.909	-214.867	-214.909	1.3997099999999995e-09
rs13132934	-215.597	-216.17	-215.597	-216.17	3.9651999999999937e-10
rs13135804	-214.291	-215.294	-214.291	-215.294	9.519999999999942e-10
rs13137352	-209.431	-212.347	-209.431	-212.347	1.8139999999999288e-08
rs13138530	-213.873	-214.18	-213.873	-214.18	2.9010999999999994e-09
rs13142920	-211.289	-215.699	-211.289	-215.699	6.360000000001388e-10
rs13145254	-214.541	-215.471	-214.541	-215.471	7.978999999999962e-10
rs13146979	-215.845	-216.379	-215.845	-216.379	3.216100000000001e-10
rs13147204	-216.572	-217.109	-216.572	-217.109	1.5510999999999968e-10
rs13147240	-213.098	-215.942	-213.098	-215.942	4.979000000000034e-10
rs13147695	-205.316	-211.387	-205.316	-211.387	4.700000000000819e-08
rs141444758	0.0	-214.686	0.0	-214.686	1.74826e-09
rs141934198	-218.25	-217.725	-218.25	-217.725	8.370200000000005e-11
rs143839357	-198.902	-201.932	-198.902	-201.932	0.0006050999999999002
rs1471797	-214.634	-214.771	-214.634	-214.771	1.6057e-09
rs1485521	-215.597	-216.17	-215.597	-216.17	3.9651999999999937e-10
rs1495716	-214.776	-217.588	-214.776	-217.588	9.598999999999979e-11
rs17062044	-216.645	-218.058	-216.645	-218.058	6.004000000000014e-11
rs17062106	-204.944	-210.735	-204.944	-210.735	9.000000000000761e-08
rs17062199	-217.736	-217.574	-217.736	-217.574	9.735400000000012e-11
rs17062431	-213.096	-214.844	-213.096	-214.844	1.4929e-09
rs17611770	-198.913	-202.338	-198.913	-202.338	0.0004030000000000006
rs17612423	-212.726	-212.801	-212.726	-212.801	1.152129999999999e-08
rs17662170	-217.467	-216.744	-217.467	-216.744	2.2324299999999997e-10
rs17669562	-211.078	-210.676	-211.078	-210.676	9.643499999999995e-08
rs189323648	0.0	-214.895	0.0	-214.895	1.41949e-09
rs1905832	-211.529	-215.893	-211.529	-215.893	5.240000000000118e-10
rs2011563	-212.352	-214.414	-212.352	-214.414	2.2959999999999962e-09
rs2062389	-213.844	-215.522	-213.844	-215.522	7.580000000000026e-10
rs2132338	-205.297	-211.417	-205.297	-211.417	4.49999999999767e-08
rs2132339	-205.297	-211.417	-205.297	-211.417	4.49999999999767e-08
rs2132340	-205.295	-211.478	-205.295	-211.478	4.399999999998806e-08
rs2291759	-210.991	-214.7	-210.991	-214.7	1.724000000000102e-09
rs2333321	-198.596	-201.683	-198.596	-201.683	0.0007759999999999989
rs2333323	-208.068	-211.939	-208.068	-211.939	2.7269999999996776e-08
rs2333324	-206.499	-211.508	-206.499	-211.508	4.1999999999997226e-08
rs2333325	-207.164	-211.35	-207.164	-211.35	4.90000000000058e-08
rs2333326	-209.017	-212.236	-209.017	-212.236	2.0279999999999914e-08
rs2333388	-211.637	-211.722	-211.637	-211.722	3.389300000000005e-08
rs2333390	-215.628	-216.209	-215.628	-216.209	3.811899999999996e-10
rs28376387	-200.543	-204.929	-200.543	-204.929	3.0300000000000465e-05
rs28446624	-205.915	-212.096	-205.915	-212.096	2.3300000000003656e-08
rs28457258	-200.295	-204.594	-200.295	-204.594	4.219999999999918e-05
rs28549021	-216.461	-217.841	-216.461	-217.841	7.454999999999991e-11
rs2877903	-205.266	-211.387	-205.266	-211.387	4.600000000001955e-08
rs2877907	-217.957	-217.054	-217.957	-217.054	1.6381600000000008e-10
rs2877923	-215.148	-216.714	-215.148	-216.714	2.3016000000000079e-10
rs34017733	-214.386	-215.336	-214.386	-215.336	9.127000000000016e-10
rs34042730	-214.485	-215.424	-214.485	-215.424	8.356000000000048e-10
rs34043107	-214.376	-215.336	-214.376	-215.336	9.127e-10
rs34080115	-206.132	-211.506	-206.132	-211.506	4.210000000000422e-08
rs34107438	-212.874	-212.934	-212.874	-212.934	1.0081600000000015e-08
rs34360780	-214.807	-214.945	-214.807	-214.945	1.3499500000000011e-09
rs34399390	-214.852	-215.025	-214.852	-215.025	1.2455800000000018e-09
rs34540823	-214.687	-214.945	-214.687	-214.945	1.3500999999999993e-09
rs34987806	-214.896	-214.909	-214.896	-214.909	1.3997099999999995e-09
rs35592090	-211.859	-211.812	-211.859	-211.812	3.097800000000003e-08
rs35639760	-206.336	-211.4	-206.336	-211.4	4.6700000000000756e-08
rs35848158	-212.115	-211.904	-212.115	-211.904	2.8239999999999993e-08
rs35986071	-214.365	-215.336	-214.365	-215.336	9.128999999999975e-10
rs36087033	-208.217	-211.311	-208.217	-211.311	5.1130000000000644e-08
rs41533650	-198.417	-202.19	-198.417	-202.19	0.00046699999999991193
rs4536875	-214.965	-216.974	-214.965	-216.974	1.7737999999999758e-10
rs4690419	-208.613	-212.096	-208.613	-212.096	2.331999999999828e-08
rs4690421	-204.49	-205.068	-204.49	-205.068	2.630299999990002e-05
rs4690422	-214.969	-217.209	-214.969	-217.209	1.4026999999999997e-10
rs4690423	-215.425	-216.533	-215.425	-216.533	2.7588999999999996e-10
rs4690647	-206.888	-211.184	-206.888	-211.184	5.809999999999865e-08
rs4690652	-214.446	-216.092	-214.446	-216.092	4.287999999999992e-10
rs4690653	-214.996	-217.245	-214.996	-217.245	1.3528999999999737e-10
rs55944017	-214.688	-216.544	-214.688	-216.544	2.7280000000000096e-10
rs56288639	-214.391	-214.358	-214.391	-214.358	2.427699999999999e-09
rs61083878	-211.768	-211.576	-211.768	-211.576	3.920300000000001e-08
rs62334820	-198.584	-202.435	-198.584	-202.435	0.00036599999999999133
rs62334821	-200.184	-203.346	-200.184	-203.346	0.0001470999999999001
rs62338073	-210.792	-209.84	-210.792	-209.84	2.2259800000000015e-07
rs62340585	-198.468	-202.19	-198.468	-202.19	0.0004669999999999952
rs62340589	-200.588	-204.123	-200.588	-204.123	6.760000000000099e-05
rs62340590	-207.62	-211.268	-207.62	-211.268	5.329999999999998e-08
rs62340604	-213.643	-216.004	-213.643	-216.004	4.683000000000043e-10
rs62340606	-214.032	-216.321	-214.032	-216.321	3.4099999999999955e-10
rs62340607	-214.328	-216.497	-214.328	-216.497	2.8590000000000126e-10
rs62340608	-215.435	-217.279	-215.435	-217.279	1.308599999999997e-10
rs62340609	-214.897	-216.616	-214.897	-216.616	2.538800000000016e-10
rs62340611	-214.718	-214.985	-214.718	-214.985	1.297e-09
rs62340612	-213.958	-216.991	-213.958	-216.991	1.7450000000000596e-10
rs62340614	-214.969	-217.209	-214.969	-217.209	1.4026999999999997e-10
rs62340615	-214.823	-214.909	-214.823	-214.909	1.3997600000000022e-09
rs62340616	-214.924	-214.909	-214.924	-214.909	1.39967e-09
rs62340618	-214.928	-214.909	-214.928	-214.909	1.3996600000000001e-09
rs62340619	-215.848	-217.693	-215.848	-217.693	8.647999999999989e-11
rs62340636	-216.044	-217.887	-216.044	-217.887	7.121999999999968e-11
rs62340637	-214.6	-214.594	-214.6	-214.594	1.9166000000000014e-09
rs62340641	-212.653	-212.713	-212.653	-212.713	1.2580299999999987e-08
rs62340642	-214.344	-215.336	-214.344	-215.336	9.128000000000004e-10
rs62340643	-214.757	-215.428	-214.757	-215.428	8.330300000000012e-10
rs6553899	-214.67	-215.594	-214.67	-215.594	7.055000000000009e-10
rs6553901	-211.721	-211.815	-211.721	-211.815	3.086e-08
rs6553903	-215.525	-217.073	-215.525	-217.073	1.6074000000000042e-10
rs6553904	-216.556	-216.319	-216.556	-216.319	3.4175999999999986e-10
rs6553905	-216.179	-217.239	-216.179	-217.239	1.361000000000008e-10
rs6811277	-213.687	-213.738	-213.687	-213.738	4.511500000000004e-09
rs6818081	-207.943	-211.147	-207.943	-211.147	6.020999999999718e-08
rs6823563	-211.261	-211.075	-211.261	-211.075	6.470300000000013e-08
rs6829012	-210.297	-210.105	-210.297	-210.105	1.7077800000000015e-07
rs6838421	-205.814	-211.926	-205.814	-211.926	2.76999999999862e-08
rs6839645	-214.004	-215.247	-214.004	-215.247	9.982999999999997e-10
rs6844800	-214.972	-215.603	-214.972	-215.603	6.988700000000001e-10
rs6844913	-205.874	-211.453	-205.874	-211.453	4.440000000001604e-08
rs6845325	-206.822	-211.401	-206.822	-211.401	4.6600000000000536e-08
rs6846161	-200.383	-201.835	-200.383	-201.835	0.0006665000000000004
rs6846507	-208.493	-212.437	-208.493	-212.437	1.657000000000042e-08
rs6849661	-200.571	-204.705	-200.571	-204.705	3.789999999989982e-05
rs6858730	-212.38	-214.029	-212.38	-214.029	3.374999999999989e-09
rs72704507	-218.898	-218.178	-218.898	-218.178	5.3258000000000014e-11
rs72704531	-209.019	-212.2	-209.019	-212.2	2.101000000000016e-08
rs72704544	-198.836	-202.338	-198.836	-202.338	0.0004028999999999977
rs7375729	-214.943	-215.603	-214.943	-215.603	6.989399999999992e-10
rs75072551	0.0	-215.583	0.0	-215.583	7.12986e-10
rs7661904	-207.296	-211.358	-207.296	-211.358	4.8699999999998365e-08
rs7665552	-214.504	-215.907	-214.504	-215.907	5.155999999999977e-10
rs7666144	-214.621	-216.036	-214.621	-216.036	4.5360000000000017e-10
rs7667331	-207.187	-210.711	-207.187	-210.711	9.300000000000063e-08
rs7673823	-200.458	-204.726	-200.458	-204.726	3.700000000000231e-05
rs7674814	-215.525	-216.126	-215.525	-216.126	4.144199999999995e-10
rs7675587	-200.383	-204.662	-200.383	-204.662	3.950000000000134e-05
rs7675676	-214.344	-217.451	-214.344	-217.451	1.1019999999999989e-10
rs7676791	-205.155	-211.327	-205.155	-211.327	4.8999999899994925e-08
rs7677621	-214.169	-217.362	-214.169	-217.362	1.2039999999999888e-10
rs7679990	-208.385	-212.521	-208.385	-212.521	1.5240000000000552e-08
rs7681163	-214.891	-215.561	-214.891	-215.561	7.293999999999996e-10
rs7681853	-213.704	-215.719	-213.704	-215.719	6.22399999999999e-10
rs7682277	-214.225	-215.336	-214.225	-215.336	9.133999999999981e-10
rs7683378	-215.377	-215.997	-215.377	-215.997	4.712400000000001e-10
rs7687100	-214.08	-215.201	-214.08	-215.201	1.0449000000000016e-09
rs7688623	-207.018	-210.965	-207.018	-210.965	7.230000000000268e-08
rs7688681	-208.056	-211.628	-208.056	-211.628	3.7239999999999664e-08
rs7691154	-213.854	-216.841	-213.854	-216.841	2.027000000000022e-10
rs7699924	-215.147	-216.288	-215.147	-216.288	3.525400000000005e-10
rs77157714	-218.491	-217.884	-218.491	-217.884	7.143100000000004e-11
rs77206020	-218.235	-217.725	-218.235	-217.725	8.3714e-11
rs78319998	-216.966	-216.476	-216.966	-216.476	2.9194000000000013e-10
rs78438550	-212.366	-211.901	-212.366	-211.901	2.834e-08
rs78640136	-199.847	-203.863	-199.847	-203.863	8.770000000000305e-05
rs80182558	-218.495	-218.055	-218.495	-218.055	6.018699999999995e-11
rs901114	-213.993	-214.142	-213.993	-214.142	3.0142999999999994e-09
rs9312586	-204.794	-211.094	-204.794	-211.094	6.39999999999777e-08
rs9686024	-211.793	-214.424	-211.793	-214.424	2.2710000000000076e-09
rs973732	-215.362	-216.992	-215.362	-216.992	1.74199999999998e-10
rs976706	-205.169	-211.205	-205.169	-211.205	5.599999989999672e-08
rs997779	-214.951	-214.945	-214.951	-214.945	1.3497399999999987e-09
rs998297	-214.924	-214.909	-214.924	-214.909	1.39967e-09
