## Supplementary material for "Characterization of shared and ancestry-specific signals driving complex traits using multi-ancestry fine-mapping": global_pips.txt

SNP_ID	shared_ll	notshared_ll	global_pips
rs10035118	-102.226	-103.326	1.0225119999999999e-06
rs10035288	-102.734	-104.183	6.057709999999998e-07
rs10035358	-98.0592	-96.9313	9.467910000000001e-05
rs10035564	-89.7801	-91.9948	0.25075800000000004
rs10035927	-102.69	-104.15	6.32865e-07
rs10036065	-93.7877	-96.2778	0.00453845
rs10037109	-101.981	-103.408	1.2871e-06
rs10037766	-95.3591	-98.0762	0.000940324
rs10038082	-105.101	-104.921	6.558650000000002e-08
rs10038249	-99.1867	-100.286	2.1362400000000004e-05
rs10038554	-97.9713	-96.8494	0.00010316530000000001
rs10038562	-99.0687	-97.9507	3.43846e-05
rs10039173	-98.1476	-97.0211	8.662559999999999e-05
rs10039283	-95.908	-98.4887	0.0005439859999999999
rs10039509	-97.8564	-99.9772	7.808119999999999e-05
rs10039866	-98.0512	-96.9383	9.495209999999997e-05
rs10039961	-97.4272	-99.3072	0.00012056900000000002
rs10040488	-98.5433	-97.4232	5.81924e-05
rs10040808	-98.7248	-99.9235	3.373500000000001e-05
rs10041094	-105.423	-105.13	4.845210000000001e-08
rs10041478	-96.3784	-98.3565	0.00034335699999999997
rs10041518	-98.0092	-96.8918	9.91765e-05
rs10041767	-98.2497	-100.965	5.222919999999999e-05
rs10041772	-98.3704	-101.035	4.631739999999999e-05
rs10042199	-96.6286	-98.4767	0.00026818099999999993
rs10042455	-98.0512	-96.9383	9.495209999999997e-05
rs10043248	-96.6474	-99.1019	0.000260123
rs10043270	-95.9606	-97.9619	0.0005211419999999999
rs10043344	-98.9722	-97.8561	3.78448e-05
rs10043557	-101.961	-103.161	1.32623e-06
rs10043706	-102.573	-104.086	7.098559999999999e-07
rs10043792	-96.0962	-98.1703	0.00045435299999999995
rs10044096	-98.7164	-97.5989	4.88989e-05
rs10044321	-98.1018	-96.9784	9.058799999999998e-05
rs10044408	-92.7573	-95.7765	0.012646599999999997
rs10044454	-102.669	-104.134	6.462399999999999e-07
rs10044479	-94.0217	-96.7028	0.0035832000000000004
rs10045264	-98.553	-97.4232	5.7817799999999994e-05
rs10045420	-94.3087	-96.6761	0.00270027
rs10045429	-102.323	-103.436	9.27125e-07
rs10045812	-96.9787	-99.4894	0.000186626
rs10050829	-97.4287	-99.4187	0.00012007999999999999
rs10051107	-101.931	-103.081	1.3698799999999999e-06
rs10051125	-101.931	-103.081	1.3698799999999999e-06
rs10051371	-101.971	-103.135	1.31584e-06
rs10051501	-100.641	-102.085	4.913779999999999e-06
rs10051592	-93.0353	-93.7415	0.010280899999999999
rs10052339	-95.8415	-98.2677	0.0005825579999999998
rs10052727	-105.022	-104.791	7.154289999999999e-08
rs10052736	-98.9999	-101.579	2.4704399999999993e-05
rs10052784	-101.883	-103.103	1.4331199999999998e-06
rs10052940	-101.96	-103.107	1.3314600000000003e-06
rs10052977	-105.046	-105.057	6.72659e-08
rs10053240	-101.757	-103.072	1.6178299999999998e-06
rs10053247	-98.7176	-97.5989	4.88586e-05
rs10053306	-101.948	-103.165	1.34213e-06
rs10053434	-103.081	-104.212	4.3409000000000004e-07
rs10053509	-102.671	-104.122	6.453610000000001e-07
rs10053628	-101.108	-102.82	3.0519399999999998e-06
rs10053694	-101.707	-103.398	1.67877e-06
rs10054000	-102.861	-104.074	5.386860000000002e-07
rs10054134	-99.7283	-100.75	1.2481600000000003e-05
rs10054179	-102.043	-103.424	1.2124700000000003e-06
rs10054419	-97.3714	-99.8215	0.00012611500000000002
rs10054896	-102.136	-103.374	1.1117400000000003e-06
rs10055046	-102.106	-103.347	1.1445e-06
rs10055176	-101.834	-103.153	1.4977799999999997e-06
rs10055263	-102.701	-103.216	6.623100000000001e-07
rs10055347	-101.723	-103.127	1.6678499999999996e-06
rs10055898	-102.016	-103.424	1.2438600000000002e-06
rs10055950	-102.968	-104.091	4.86408e-07
rs10056041	-104.943	-104.74	7.70691e-08
rs10056067	-99.2752	-100.324	1.96067e-05
rs10056175	-95.6295	-98.2148	0.000718583
rs10056653	-102.57	-103.105	7.536120000000001e-07
rs10056731	-102.17	-103.196	1.0860499999999997e-06
rs10056884	-102.924	-104.012	5.091730000000001e-07
rs10056889	-99.0287	-101.723	2.3970399999999997e-05
rs10057341	-97.9188	-96.8026	0.0001085163
rs10057521	-98.7243	-97.5989	4.864400000000001e-05
rs10058065	-102.069	-103.447	1.18076e-06
rs10058269	-104.995	-104.764	7.3554e-08
rs10058281	-101.902	-103.131	1.4051299999999999e-06
rs10058430	-102.57	-103.105	7.536120000000001e-07
rs10058550	0.0	-104.845	1.177e-08
rs10058962	-102.066	-103.369	1.18855e-06
rs10058966	-102.042	-103.315	1.21844e-06
rs10059086	-98.7286	-97.5989	4.85051e-05
rs10059350	-101.054	-103.214	3.1892e-06
rs10059377	-100.626	-101.981	5.007169999999999e-06
rs10059426	-97.3692	-99.1951	0.000127952
rs10059495	-102.007	-103.316	1.2597800000000003e-06
rs10060015	-100.911	-101.529	3.932369999999999e-06
rs10060049	-102.094	-103.421	1.1548600000000001e-06
rs10060199	-97.9405	-99.7862	7.223019999999999e-05
rs10060408	-102.541	-104.078	7.32214e-07
rs10060528	-102.075	-103.321	1.18084e-06
rs10060645	-97.8274	-96.7034	0.0001192213
rs10060661	-102.111	-103.419	1.13566e-06
rs10060878	-98.2359	-97.1105	7.9276e-05
rs10061030	-101.852	-103.101	1.47577e-06
rs10061101	-99.1774	-100.18	2.16775e-05
rs10061916	-101.941	-103.38	1.3389799999999999e-06
rs10061974	-101.825	-103.049	1.5176699999999997e-06
rs10062139	-102.586	-103.926	7.05142e-07
rs10062325	-95.7435	-97.8362	0.0006462550000000001
rs10062391	-105.413	-105.129	4.8860300000000005e-08
rs10062508	-95.6093	-98.082	0.0007344000000000001
rs10062641	-105.254	-104.961	5.7382000000000004e-08
rs10063007	-101.822	-103.099	1.5184200000000003e-06
rs10063172	-98.0528	-96.9383	9.485080000000002e-05
rs10063187	-102.061	-103.321	1.1972200000000003e-06
rs10063520	-101.952	-103.289	1.3302899999999997e-06
rs10063585	-101.94	-103.082	1.3581900000000003e-06
rs10064278	-99.0921	-101.594	2.25506e-05
rs10064434	-99.0719	-97.956	3.4251e-05
rs10064437	-99.0687	-97.9507	3.43846e-05
rs10064595	-101.408	-102.014	2.3956e-06
rs10064681	-99.274	-100.286	1.9670200000000004e-05
rs10064792	-99.0401	-100.18	2.4685100000000002e-05
rs10064905	-97.4901	-99.3057	0.00011341399999999998
rs10065035	-104.981	-104.748	7.45908e-08
rs10065149	-102.2	-103.353	1.0470010000000001e-06
rs10065314	-102.101	-103.394	1.1475799999999997e-06
rs10065638	-98.6759	-97.5572	5.094039999999999e-05
rs10065920	-99.0743	-100.214	2.3855000000000005e-05
rs10066140	-101.875	-103.328	1.42956e-06
rs10066479	-97.0477	-98.9065	0.000176312
rs10066664	-101.829	-103.183	1.5026599999999998e-06
rs10066816	-102.848	-104.056	5.46137e-07
rs10067206	-105.175	-104.865	6.22978e-08
rs10067655	-97.3782	-99.3798	0.00012626700000000003
rs10067983	-97.8558	-99.713	7.859159999999998e-05
rs10068278	-101.941	-103.38	1.3389799999999999e-06
rs10068848	-102.848	-104.056	5.46137e-07
rs10068855	-103.15	-104.256	4.0593600000000004e-07
rs10069220	-98.5405	-97.4232	5.8298500000000004e-05
rs10069510	-96.1014	-98.0838	0.000452873
rs10069793	-95.3591	-98.0762	0.000940324
rs10070024	-99.983	-101.185	9.585610000000001e-06
rs10070037	-98.7287	-97.5989	4.850289999999999e-05
rs10070136	-102.172	-103.427	1.07154e-06
rs10070339	-98.8564	-97.7319	4.26096e-05
rs10070596	-95.8497	-98.3466	0.0005772319999999999
rs10070928	-98.0964	-96.9784	9.09163e-05
rs10072025	-99.0242	-97.9054	3.595929999999999e-05
rs10072259	-99.0248	-97.9054	3.59436e-05
rs10072776	-99.002	-100.142	2.56435e-05
rs10072945	-98.9946	-100.18	2.57757e-05
rs10073636	-95.7357	-97.822	0.000651426
rs10073687	-101.884	-103.27	1.4207900000000002e-06
rs10073945	-97.9697	-96.8494	0.00010327929999999998
rs10074312	-105.421	-105.173	4.815259999999999e-08
rs10074470	-105.022	-104.904	7.024360000000001e-08
rs10075544	-101.727	-103.043	1.66744e-06
rs10075550	-101.904	-103.08	1.4054e-06
rs10076113	-101.948	-103.362	1.3306700000000003e-06
rs10076230	-101.939	-103.361	1.34295e-06
rs10076606	-102.242	-103.356	1.0058789999999998e-06
rs10076636	-99.1536	-101.63	2.12139e-05
rs10076982	-101.825	-103.049	1.5176699999999997e-06
rs10077814	-98.8064	-97.6863	4.47296e-05
rs10078261	-102.674	-103.19	6.80373e-07
rs10078485	-104.898	-104.68	8.08709e-08
rs10078560	-101.978	-103.083	1.3102300000000004e-06
rs10078625	-93.857	-96.3717	0.004233279999999999
rs10078628	-102.07	-103.322	1.1865800000000003e-06
rs10078928	-100.737	-102.071	4.483799999999999e-06
rs10079238	-97.4811	-99.4927	0.00011389899999999999
rs10080117	-102.593	-104.101	6.962999999999999e-07
rs10213679	-95.2609	-97.9181	0.0010380400000000003
rs10213721	-102.603	-104.082	6.896639999999999e-07
rs10213756	-95.2289	-97.7967	0.0010729099999999998
rs10214016	-102.43	-104.004	8.173840000000001e-07
rs10214057	-105.221	-105.059	5.79792e-08
rs10214118	-102.494	-104.043	7.67043e-07
rs10214255	-102.673	-104.134	6.436379999999999e-07
rs10214256	-102.615	-104.084	6.819929999999999e-07
rs10214362	-104.991	-104.856	7.264829999999998e-08
rs10223123	-99.2638	-101.795	1.89863e-05
rs10434580	-95.9424	-98.2303	0.000527816
rs10434610	-104.564	-103.534	1.371781e-07
rs10434612	-101.94	-103.082	1.3581900000000003e-06
rs10434613	-102.113	-103.22	1.14434e-06
rs10447145	-103.609	-102.516	3.638350000000001e-07
rs10461763	-104.506	-105.049	1.087197e-07
rs10461766	-105.176	-105.292	5.8240199999999995e-08
rs10461770	-102.165	-103.404	1.07997e-06
rs10462079	-103.949	-102.925	2.5327699999999997e-07
rs10462080	-99.0174	-97.9038	3.61405e-05
rs10462081	-99.019	-97.9038	3.61023e-05
rs10462082	-102.321	-101.208	1.3274570000000003e-06
rs10462083	-99.0198	-97.9038	3.6083999999999995e-05
rs10462084	-103.602	-102.546	3.6199e-07
rs10462085	-106.034	-104.942	3.217450000000001e-08
rs10462087	-104.69	-105.171	9.090740000000002e-08
rs10462090	-104.778	-105.181	8.390599999999998e-08
rs10462091	-104.788	-105.195	8.30264e-08
rs10462092	-104.918	-105.272	7.33058e-08
rs10462095	-104.996	-104.847	7.247889999999999e-08
rs10462102	-104.776	-105.108	8.468349999999998e-08
rs10462113	-100.106	-101.408	8.43914e-06
rs10462115	-101.948	-103.362	1.3306700000000003e-06
rs10472402	-101.507	-102.04	2.18187e-06
rs10472403	-101.756	-102.042	1.74442e-06
rs10472405	-105.093	-104.817	6.719519999999997e-08
rs10472415	-102.101	-103.394	1.1475799999999997e-06
rs10473376	-98.0926	-96.9806	9.1073e-05
rs10473377	-98.0926	-96.9806	9.1073e-05
rs10473384	-93.7119	-96.9214	0.004861700000000001
rs10473392	-93.771	-96.3223	0.0046111500000000005
rs10473403	-104.828	-104.8	8.410599999999999e-08
rs10473416	-99.8504	-100.368	1.14573e-05
rs1048758	-99.1156	-97.9968	3.2818400000000004e-05
rs10512865	-99.1175	-97.9968	3.27777e-05
rs1061310	-98.9884	-97.8678	3.7291999999999995e-05
rs10755272	-95.4158	-98.121	0.0008886219999999999
rs10805685	-104.106	-103.021	2.2075500000000002e-07
rs10805686	-103.865	-102.891	2.71155e-07
rs10805692	-104.35	-103.312	1.7034699999999996e-07
rs10805695	-96.0601	-98.0425	0.00047200300000000003
rs10805696	-104.715	-105.177	8.884139999999999e-08
rs10805711	-101.775	-103.072	1.5907899999999998e-06
rs10805718	-102.293	-104.098	9.304789999999999e-07
rs10941677	-103.703	-102.73	3.18806e-07
rs10941687	-98.0935	-96.9806	9.102249999999999e-05
rs10941690	-105.379	-104.297	6.177119999999999e-08
rs10941691	-104.381	-103.329	1.6589700000000002e-07
rs10941692	-103.687	-102.895	3.07477e-07
rs10941693	-103.797	-103.706	2.3813799999999998e-07
rs10941694	-103.964	-103.905	2.0057099999999998e-07
rs10941696	-103.881	-104.229	2.0685599999999998e-07
rs10941703	-95.3931	-97.9496	0.0009105439999999999
rs10941706	-95.3461	-98.0762	0.000952474
rs10941707	-104.72	-105.204	8.82117e-08
rs10941710	-100.495	-102.379	5.6089100000000005e-06
rs10941712	0.0	-105.228	8.02244e-09
rs10941722	-97.5199	-99.5314	0.00010956300000000001
rs10941732	-97.2065	-99.1947	0.00014996599999999997
rs10941740	-97.6408	-99.1562	9.844529999999999e-05
rs10941746	-99.0404	-100.108	2.4770999999999997e-05
rs10941754	-101.861	-103.102	1.4627399999999996e-06
rs10941759	-99.2789	-100.434	1.9425699999999996e-05
rs10941760	-99.2691	-100.434	1.9607400000000005e-05
rs10941761	-101.871	-103.154	1.44564e-06
rs10941789	-101.932	-103.379	1.3514900000000003e-06
rs10941791	-101.885	-103.329	1.4163399999999997e-06
rs10941797	-101.939	-103.361	1.34295e-06
rs10941801	-101.948	-103.362	1.3306700000000003e-06
rs10941803	-101.909	-103.242	1.3880299999999999e-06
rs10941806	-102.121	-103.431	1.1243600000000001e-06
rs10941816	-102.697	-104.192	6.27248e-07
rs10941822	-102.769	-104.22	5.84741e-07
rs10941823	-101.186	-102.864	2.8266099999999996e-06
rs10941827	-102.686	-104.181	6.343110000000001e-07
rs111233855	0.0	-105.077	9.3282e-09
rs111278737	-104.427	-105.042	1.16874e-07
rs111280793	-103.805	-103.814	2.3268e-07
rs111294297	-102.547	-104.043	7.28923e-07
rs111551556	-104.642	-104.87	9.798640000000001e-08
rs111585446	-100.765	-101.781	4.428789999999999e-06
rs111699443	-106.225	-105.068	2.71768e-08
rs111778497	-105.955	-104.852	3.4952200000000005e-08
rs111785242	-97.0185	-98.8661	0.00018160099999999998
rs111810259	-96.119	-97.9555	0.00044654700000000005
rs112042289	-105.158	-104.023	7.83888e-08
rs112042458	-103.881	-104.229	2.0685599999999998e-07
rs112102893	-105.995	-104.892	3.35765e-08
rs112128194	-105.008	-105.277	6.763450000000001e-08
rs112219245	-103.318	-104.036	3.51364e-07
rs112283283	-101.935	-103.264	1.3538799999999997e-06
rs112288658	-102.065	-103.344	1.1912899999999997e-06
rs112393756	-97.6417	-98.9692	9.907730000000002e-05
rs112411343	-103.838	-103.772	2.2766100000000002e-07
rs112439750	-105.083	-105.271	6.335200000000001e-08
rs112450387	-104.711	-105.103	8.98461e-08
rs112492423	-105.114	-105.327	6.12009e-08
rs112526769	-104.597	-105.087	9.97376e-08
rs112575737	-104.639	-105.052	9.631390000000002e-08
rs112921665	0.0	-105.469	6.30457e-09
rs113130486	-105.098	-105.245	6.270730000000001e-08
rs113198380	-101.928	-103.36	1.35661e-06
rs113297138	-106.657	-105.494	1.7677999999999998e-08
rs113338260	-105.49	-105.133	4.5869600000000005e-08
rs113409164	-105.012	-105.231	6.774370000000001e-08
rs113548626	-105.113	-105.148	6.267679999999999e-08
rs113595177	-96.0897	-98.1292	0.000457639
rs113734087	-102.625	-104.099	6.745899999999999e-07
rs113792509	-104.525	-104.755	1.100967e-07
rs113808169	-102.034	-103.415	1.22265e-06
rs113889713	-104.74	-105.111	8.74136e-08
rs114053163	0.0	-105.246	7.88238e-09
rs114170663	0.0	-105.373	6.93895e-09
rs114220479	-102.17	-103.376	1.0758899999999999e-06
rs114223220	-101.904	-103.271	1.39396e-06
rs11486611	-102.195	-103.33	1.0529069999999999e-06
rs11525750	-104.489	-104.771	1.1344600000000001e-07
rs115610756	-106.055	-105.484	2.7273899999999998e-08
rs115886168	0.0	-105.513	6.036e-09
rs115921200	0.0	-104.855	1.16501e-08
rs116497679	-104.336	-104.983	1.2774699999999999e-07
rs116860684	-104.309	-104.899	1.3177699999999998e-07
rs116908233	-105.231	-105.163	5.65595e-08
rs117201027	-104.982	-105.212	6.97474e-08
rs11740690	-101.922	-103.338	1.3663799999999998e-06
rs11741075	-96.0733	-98.1703	0.00046466
rs11741772	-98.9815	-97.8627	3.752740000000001e-05
rs11742346	-103.265	-102.643	4.4918799999999996e-07
rs11743392	-100.624	-102.082	4.997030000000001e-06
rs11743949	-101.902	-103.112	1.40622e-06
rs11744550	-102.808	-104.223	5.63105e-07
rs11745763	-101.885	-103.329	1.4163399999999997e-06
rs11746506	-98.9801	-97.8627	3.7562e-05
rs11746980	-98.9821	-97.8678	3.744779999999999e-05
rs11747159	-99.3451	-98.2479	2.59001e-05
rs11747846	0.0	-101.91	2.21466e-07
rs11748089	-95.6134	-98.1213	0.000730978
rs11748472	-102.509	-104.059	7.558940000000001e-07
rs11750119	-99.0426	-97.9494	3.5001899999999994e-05
rs11750263	-101.922	-103.338	1.3663799999999998e-06
rs11750364	-106.487	-105.314	2.1027899999999996e-08
rs11948152	0.0	-102.267	1.54934e-07
rs11948186	-94.0859	-94.6025	0.00365269
rs11948387	-98.5405	-97.4232	5.8298500000000004e-05
rs11948636	-98.4999	-97.3812	6.07449e-05
rs11949119	-104.945	-105.183	7.22677e-08
rs11949371	-101.986	-103.421	1.2800500000000001e-06
rs11949490	-97.2714	-99.1949	0.000140746
rs11949847	-99.3911	-98.2928	2.4745099999999998e-05
rs11950077	-99.1049	-100.252	2.3127e-05
rs11951760	-98.7286	-97.5989	4.85051e-05
rs11951944	-101.855	-103.077	1.4725199999999998e-06
rs11953025	-101.735	-102.965	1.6606000000000002e-06
rs11953028	-101.707	-102.938	1.7068500000000002e-06
rs11953347	-101.806	-103.205	1.5352899999999999e-06
rs11954598	-103.726	-103.253	2.7390499999999996e-07
rs11957047	-97.3578	-99.2699	0.00012913200000000004
rs11957920	-98.6362	-97.5113	5.311490000000001e-05
rs11958451	-98.683	-97.5572	5.07026e-05
rs11958464	-101.846	-103.077	1.48554e-06
rs11958516	-101.747	-103.044	1.63604e-06
rs11958686	-99.077	-100.214	2.3794e-05
rs11958808	-98.182	-97.0663	8.339050000000001e-05
rs11959541	-101.735	-102.965	1.6606000000000002e-06
rs11960110	-99.0845	-100.142	2.3716099999999998e-05
rs12054976	-104.649	-103.53	1.2970450000000002e-07
rs12055259	-104.143	-104.924	1.53348e-07
rs12055272	-104.567	-105.095	1.0243609999999998e-07
rs12055286	-103.84	-103.729	2.28769e-07
rs12108841	-101.926	-103.213	1.3678299999999996e-06
rs12108961	-105.293	-105.019	5.5011599999999995e-08
rs12109014	-102.02	-103.164	1.25389e-06
rs12109155	-104.946	-104.76	7.664930000000002e-08
rs12109205	-99.8577	-102.306	1.0495700000000002e-05
rs12109652	-95.719	-98.2817	0.0006572749999999999
rs12109710	-98.2283	-97.1154	7.954560000000001e-05
rs12109835	-99.274	-100.286	1.9670200000000004e-05
rs12110093	-102.555	-103.104	7.645610000000001e-07
rs12110137	-94.3028	-96.8851	0.00270839
rs12153005	-101.44	-102.949	2.20408e-06
rs12153053	-104.487	-104.069	1.2658600000000002e-07
rs12153189	-104.802	-103.968	1.019751e-07
rs12186454	-98.8256	-100.745	2.9753400000000006e-05
rs12187196	-104.11	-103.021	2.20209e-07
rs12188518	-100.651	-102.545	4.79557e-06
rs12188871	-98.9815	-97.8627	3.752740000000001e-05
rs12332458	-104.514	-105.081	1.0756640000000002e-07
rs12332696	-93.8822	-96.8535	0.00410784
rs12513449	-103.902	-104.347	2.00691e-07
rs12513467	-104.676	-105.042	9.329680000000001e-08
rs12513512	-102.777	-104.205	5.80734e-07
rs12513513	-103.838	-103.858	2.2488799999999994e-07
rs12513534	-101.958	-103.387	1.3177699999999997e-06
rs12513540	-102.536	-104.089	7.355539999999999e-07
rs12513749	-99.0724	-97.9494	3.431529999999999e-05
rs12514163	-101.997	-103.316	1.27222e-06
rs12514178	-101.997	-103.316	1.27222e-06
rs12514414	-103.904	-103.399	2.30928e-07
rs12514615	-103.883	-103.839	2.16909e-07
rs12514910	-104.057	-103.303	2.1031900000000002e-07
rs12515012	-103.925	-102.828	2.6563800000000004e-07
rs12515179	-103.638	-103.155	2.9988399999999996e-07
rs12515240	-101.985	-103.371	1.2839099999999997e-06
rs12515468	-100.893	-102.44	3.8050699999999994e-06
rs12515470	-104.159	-104.786	1.52729e-07
rs12515804	-96.9816	-98.8293	0.00018841500000000002
rs12515820	-103.9	-103.86	2.1308399999999998e-07
rs12515963	-102.682	-104.146	6.377310000000001e-07
rs12515999	-102.719	-104.198	6.140840000000001e-07
rs12516488	-103.865	-103.839	2.20239e-07
rs12516900	-103.743	-102.775	3.05826e-07
rs12516996	-104.181	-104.812	1.49366e-07
rs12516998	-103.779	-103.279	2.6143200000000003e-07
rs12517546	-103.896	-103.86	2.1389100000000002e-07
rs12517615	-104.159	-104.786	1.52729e-07
rs12517629	-104.947	-103.808	9.695230000000002e-08
rs12517690	-98.1775	-97.0697	8.354460000000001e-05
rs12518135	-95.2233	-97.9042	0.0010774900000000002
rs12518422	-101.318	-103.083	2.4696499999999997e-06
rs12518698	-101.017	-102.743	3.34111e-06
rs12518851	-99.1078	-97.9904	3.30598e-05
rs12518923	-104.835	-105.142	8.008929999999999e-08
rs12519016	-104.804	-105.197	8.18542e-08
rs12519133	-103.798	-104.223	2.2301500000000004e-07
rs12519313	-103.69	-104.2	2.46482e-07
rs12519431	-104.167	-104.777	1.51722e-07
rs12519474	-103.673	-103.181	2.9015200000000004e-07
rs12520124	-95.0959	-96.9759	0.0012408700000000003
rs12520150	-104.339	-103.584	1.5861600000000002e-07
rs12520151	-104.045	-103.95	1.85967e-07
rs12520240	-104.947	-105.285	7.133330000000001e-08
rs12520413	-104.395	-104.971	1.21157e-07
rs12520430	-103.828	-103.815	2.2827600000000003e-07
rs12520698	-103.831	-103.75	2.2978999999999997e-07
rs12520813	-103.979	-103.435	2.1609e-07
rs12520938	-97.414	-99.1558	0.00012262299999999998
rs12521112	-104.896	-105.182	7.548179999999999e-08
rs12521357	-102.754	-104.188	5.941459999999998e-07
rs12521639	-104.257	-103.219	1.8687599999999999e-07
rs12521795	-102.09	-103.53	1.15389e-06
rs12521953	-103.978	-103.948	1.9684100000000004e-07
rs12522039	-103.874	-104.283	2.0705400000000002e-07
rs12522305	-104.469	-103.941	1.3192599999999999e-07
rs12522398	-104.405	-103.433	1.5793300000000002e-07
rs12522524	-103.872	-103.816	2.1964999999999996e-07
rs12522625	-101.206	-102.865	2.7710799999999995e-06
rs12522626	-103.827	-102.828	2.8387300000000004e-07
rs12522803	-103.684	-103.137	2.90317e-07
rs12522822	-103.847	-103.773	2.25957e-07
rs12522910	-103.979	-103.928	1.9727200000000002e-07
rs12523157	-103.715	-103.23	2.7771299999999994e-07
rs12523231	-103.635	-103.181	2.98842e-07
rs12523279	-101.941	-103.288	1.3435999999999997e-06
rs12523359	-103.9	-103.86	2.1308399999999998e-07
rs12523384	-105.141	-105.283	6.009450000000001e-08
rs12523398	-104.555	-104.006	1.21582e-07
rs12651760	-101.82	-103.183	1.5164900000000002e-06
rs12652026	-99.0622	-97.9494	3.45486e-05
rs12652297	-100.579	-101.929	5.249289999999999e-06
rs12652371	-105.439	-105.123	4.78747e-08
rs12652607	-101.12	-102.792	3.0208999999999997e-06
rs12652727	-100.761	-102.127	4.37193e-06
rs12652814	-102.732	-104.213	6.0615e-07
rs12653188	-101.744	-103.077	1.6383800000000004e-06
rs12653713	-103.048	-104.14	4.494940000000001e-07
rs12654213	-94.3316	-96.9756	0.0026293400000000004
rs12654375	-97.3329	-99.7833	0.000131064
rs12654950	-102.705	-103.191	6.61329e-07
rs12655230	-101.111	-102.595	3.06469e-06
rs12655634	-105.529	-105.04	4.53286e-08
rs12655983	-101.305	-101.99	2.6383100000000005e-06
rs12655990	-101.159	-101.841	3.0522900000000006e-06
rs12656025	-101.985	-103.268	1.2897500000000002e-06
rs12656601	-98.7326	-99.9965	3.3374500000000004e-05
rs12656984	-99.0729	-97.9494	3.43036e-05
rs12657327	-101.803	-103.133	1.5436599999999999e-06
rs12657581	-97.5377	-99.4174	0.000107961
rs12657760	-102.012	-103.287	1.25547e-06
rs12657764	-102.13	-103.396	1.1162200000000003e-06
rs12658237	-101.975	-103.267	1.3027099999999999e-06
rs12658533	-102.354	-103.623	8.92511e-07
rs12658590	-101.95	-103.313	1.3308500000000004e-06
rs12659948	-104.971	-104.762	7.501150000000001e-08
rs12697495	-97.3453	-99.2676	0.00013072699999999997
rs12697499	-100.975	-102.511	3.50598e-06
rs12697507	-102.101	-103.276	1.1543199999999998e-06
rs12697539	-102.131	-103.17	1.1281599999999998e-06
rs12697541	-101.912	-103.158	1.3897399999999998e-06
rs12697543	-99.3017	-100.286	1.9163500000000004e-05
rs12697557	-101.932	-103.288	1.35585e-06
rs13153556	-98.1458	-97.027	8.655230000000001e-05
rs13154320	-101.96	-103.107	1.3314600000000003e-06
rs13154405	-102.744	-104.185	6.00202e-07
rs13154729	-98.1028	-96.9784	9.05297e-05
rs13154781	-99.1314	-98.0358	3.20539e-05
rs13155082	-98.9756	-100.142	2.6293499999999998e-05
rs13155698	-99.0675	-97.9494	3.44257e-05
rs13155752	-103.64	-102.631	3.4316200000000007e-07
rs13155792	-99.0494	-100.142	2.4516e-05
rs13156708	-98.7519	-99.9582	3.28227e-05
rs13156930	-103.48	-102.466	4.03416e-07
rs13157212	-103.87	-104.401	2.0555500000000004e-07
rs13157222	-102.256	-103.278	9.963090000000001e-07
rs13157277	-102.509	-104.059	7.558940000000001e-07
rs13157345	-98.7995	-99.9966	3.13114e-05
rs13157608	-98.5481	-97.4232	5.80059e-05
rs13159598	-99.0245	-97.9093	3.59046e-05
rs13159863	-101.931	-103.081	1.3698799999999999e-06
rs13160259	-98.9933	-97.9093	3.66576e-05
rs13160523	-101.829	-103.183	1.5026599999999998e-06
rs13161439	-102.084	-103.37	1.1681399999999997e-06
rs13161757	-102.861	-104.074	5.386860000000002e-07
rs13162651	-94.5891	-96.703	0.0020491100000000003
rs13163178	-102.721	-104.209	6.12619e-07
rs13164549	-106.384	-105.23	2.3158799999999998e-08
rs13164666	-102.189	-103.274	1.0623799999999996e-06
rs13165073	-101.806	-103.205	1.5352899999999999e-06
rs13165344	-102.384	-103.98	8.549699999999999e-07
rs13165481	-97.577	-99.9288	0.000102831
rs13165719	-101.94	-103.082	1.3581900000000003e-06
rs13165909	-101.043	-103.212	3.22404e-06
rs13166566	-99.0875	-100.18	2.35997e-05
rs13168085	-102.112	-103.372	1.13704e-06
rs13168400	-98.5019	-97.3812	6.0665e-05
rs13168431	-99.002	-100.142	2.56435e-05
rs13168483	-102.075	-103.122	1.19236e-06
rs13168838	-97.2067	-99.71	0.00014859399999999997
rs13168931	-93.6752	-96.8866	0.0050431799999999995
rs13169726	-95.4325	-97.2925	0.000886673
rs13170159	-102.275	-104.088	9.47268e-07
rs13170769	-102.518	-103.639	7.62819e-07
rs13171832	-102.685	-103.216	6.723779999999999e-07
rs13172097	-99.1225	-100.18	2.2829699999999996e-05
rs13172124	-100.118	-100.454	8.925539999999999e-06
rs13172845	-102.207	-103.325	1.0410539999999999e-06
rs13173767	-98.8722	-100.107	2.9061700000000003e-05
rs13174122	-99.0251	-97.9038	3.59565e-05
rs13174894	-101.95	-103.288	1.33202e-06
rs13175193	-94.5891	-96.703	0.0020491100000000003
rs13175559	-95.4499	-98.068	0.0008596740000000002
rs13176182	-101.41	-101.988	2.3956599999999995e-06
rs13176359	-104.873	-104.755	8.153749999999998e-08
rs13176502	-103.713	-102.696	3.1994800000000005e-07
rs13176864	-103.64	-104.325	2.553290000000001e-07
rs13177136	-103.658	-104.341	2.5094099999999997e-07
rs13177665	-103.574	-104.277	2.72386e-07
rs13177711	-98.9821	-97.8678	3.744779999999999e-05
rs13178571	-101.886	-103.045	1.4322200000000004e-06
rs13178604	-101.856	-103.208	1.4632900000000002e-06
rs13178648	-101.985	-103.217	1.2927299999999997e-06
rs13178754	-102.713	-104.167	6.18508e-07
rs13178796	-104.985	-104.806	7.363940000000001e-08
rs13178889	-101.855	-103.016	1.4767499999999997e-06
rs13179137	-103.885	-102.861	2.6991899999999994e-07
rs13179496	-93.7742	-96.7456	0.00457626
rs13179724	-105.587	-104.439	5.12775e-08
rs13179818	-100.037	-102.738	8.746520000000003e-06
rs13179835	-97.8263	-96.7034	0.00011930140000000002
rs13180087	-100.932	-101.657	3.81838e-06
rs13180478	-102.314	-104.108	9.114979999999999e-07
rs13180509	-99.7976	-100.253	1.2148200000000002e-05
rs13183209	-99.0638	-97.9494	3.4511199999999996e-05
rs13183247	-100.68	-101.723	4.8135e-06
rs13183434	-102.57	-102.363	8.278309999999999e-07
rs13184337	-102.124	-103.45	1.1198400000000001e-06
rs13184479	-101.813	-103.099	1.5320699999999997e-06
rs13185174	-99.0438	-97.9494	3.49735e-05
rs13185555	-104.38	-103.279	1.6879200000000002e-07
rs13186103	-98.761	-99.9582	3.2540500000000005e-05
rs13186251	-101.784	-103.097	1.57454e-06
rs13187523	-102.678	-104.142	6.40579e-07
rs13187565	-93.8648	-96.4161	0.0041982799999999995
rs13187899	-100.737	-102.071	4.483799999999999e-06
rs13187933	-98.5405	-97.4232	5.8298500000000004e-05
rs13188002	-99.067	-100.214	2.40208e-05
rs13188585	-100.733	-102.335	4.454939999999999e-06
rs13188786	-99.0401	-100.18	2.4685100000000002e-05
rs13189120	-99.1092	-97.9904	3.302939999999999e-05
rs13189439	-102.174	-102.706	1.1201400000000001e-06
rs13189671	-102.677	-103.216	6.76979e-07
rs13190242	-96.417	-98.4149	0.000330205
rs13190590	-102.185	-103.304	1.0646799999999996e-06
rs13340341	-95.7729	-98.3656	0.000622568
rs13354272	-97.315	-99.3053	0.000134543
rs13354339	-101.813	-103.187	1.5265299999999997e-06
rs13354798	-95.1451	-96.9713	0.0011829
rs13356086	-98.4646	-97.3349	6.316090000000001e-05
rs13356313	-99.3091	-101.746	1.8168199999999997e-05
rs13358908	-100.572	-101.98	5.27163e-06
rs13359665	-99.8054	-101.966	1.11111e-05
rs13359915	-104.974	-104.721	7.540219999999999e-08
rs13360955	-95.8272	-98.3465	0.0005902209999999999
rs13361098	-105.396	-105.085	4.996539999999999e-08
rs13361118	-97.3035	-99.3052	0.000136062
rs13361609	-105.081	-104.875	6.71735e-08
rs13362078	-95.5855	-98.0287	0.0007523270000000002
rs13362103	-105.327	-104.978	5.3881e-08
rs13362132	-98.8128	-97.6927	4.44452e-05
rs13436333	-102.691	-103.162	6.719369999999998e-07
rs13436334	-100.096	-100.439	9.119740000000003e-06
rs13436599	-100.468	-101.91	5.842779999999999e-06
rs1351720	-95.8226	-97.9547	0.0005966439999999999
rs1371022	-98.9788	-97.8601	3.76265e-05
rs1371023	-99.0761	-97.956	3.41554e-05
rs1371024	-99.0242	-97.9054	3.595929999999999e-05
rs1371025	-99.0687	-97.9507	3.43846e-05
rs1371027	-103.648	-102.631	3.4138999999999996e-07
rs138035012	-96.1418	-98.1704	0.00043453200000000006
rs138083847	-102.573	-104.086	7.098559999999999e-07
rs1384732	-95.5596	-97.8208	0.000774287
rs1384733	-104.778	-105.097	8.460899999999999e-08
rs1384734	-104.674	-105.011	9.37654e-08
rs1384735	-104.645	-104.995	9.637799999999998e-08
rs138812418	-105.529	-105.113	4.4617900000000004e-08
rs139157043	-102.711	-104.163	6.197329999999998e-07
rs1392970	-104.324	-103.851	1.5067999999999997e-07
rs1392973	-93.8027	-97.0678	0.004438
rs1405918	-94.7927	-97.0193	0.0016681799999999998
rs140637026	-101.043	-102.769	3.2548600000000005e-06
rs141175297	-99.002	-100.142	2.56435e-05
rs142822953	-102.592	-104.089	6.967639999999999e-07
rs143083416	-105.056	-105.251	6.498739999999999e-08
rs143870787	-104.437	-104.872	1.17612e-07
rs1438819	-99.0112	-97.9038	3.62908e-05
rs1438820	-99.0205	-97.9038	3.6066e-05
rs1438821	-98.8146	-97.6927	4.439229999999999e-05
rs1438822	-98.7641	-97.6447	4.665020000000001e-05
rs1438825	-103.209	-102.197	5.287370000000001e-07
rs1438827	-99.4047	-98.3331	2.41965e-05
rs144753974	-104.175	-104.816	1.50073e-07
rs145147258	0.0	-105.336	7.19921e-09
rs145275480	-102.645	-104.123	6.613820000000001e-07
rs145678215	-104.327	-103.893	1.4902000000000002e-07
rs1472584	-103.924	-103.904	2.07539e-07
rs147445858	-104.866	-105.125	7.80454e-08
rs147553189	0.0	-105.584	5.61885e-09
rs1483303	-95.9857	-98.1288	0.0005067250000000001
rs1483304	-104.686	-105.022	9.263050000000002e-08
rs1483305	-104.657	-104.994	9.53527e-08
rs1483307	-100.065	-101.416	8.7739e-06
rs1483310	-103.895	-104.337	2.02076e-07
rs148415520	-99.2661	-101.322	1.9092899999999995e-05
rs148564862	-104.345	-104.933	1.27222e-07
rs148999138	-101.955	-103.335	1.32408e-06
rs149621186	-99.8687	-101.153	1.0704800000000001e-05
rs1501357	-93.7583	-96.813	0.0046464800000000014
rs1501358	-100.872	-101.553	4.0680799999999995e-06
rs1501359	-104.327	-104.916	1.2950200000000002e-07
rs1501361	-93.6434	-96.9214	0.00520423
rs1501362	-94.1917	-97.1339	0.003015140000000001
rs1501365	-104.858	-105.164	7.826029999999998e-08
rs150174154	-104.453	-105.036	1.1416599999999999e-07
rs150392113	0.0	-104.13	2.40571e-08
rs150699607	-99.7764	-101.118	1.1711099999999999e-05
rs150769887	-102.013	-103.421	1.2475000000000001e-06
rs1527831	-94.3858	-96.6953	0.00250221
rs1564684	-100.166	-102.301	7.7511e-06
rs16901937	-103.555	-102.467	3.83531e-07
rs16901963	-99.0823	-97.9904	3.36253e-05
rs16901964	-99.0462	-97.9494	3.491779999999999e-05
rs16901965	-99.0413	-97.9494	3.5031100000000004e-05
rs16901989	-99.0708	-97.9507	3.433800000000001e-05
rs16901990	-99.0694	-97.9507	3.43691e-05
rs16902068	-103.883	-103.839	2.16909e-07
rs16902083	-104.225	-104.213	1.5342800000000004e-07
rs16902086	-89.983	-92.3966	0.20405299999999998
rs16902163	-104.755	-105.078	8.65621e-08
rs16902164	-104.964	-105.153	7.131409999999998e-08
rs16902188	-104.603	-105.042	9.95984e-08
rs16902191	-104.832	-105.206	7.975270000000001e-08
rs16902195	-104.712	-105.124	8.953669999999999e-08
rs16902199	-105.549	-105.259	4.27012e-08
rs16902213	-104.747	-105.206	8.60397e-08
rs16902216	-104.859	-105.262	7.735029999999999e-08
rs16902217	-104.874	-104.714	8.19648e-08
rs16902221	-104.995	-104.826	7.276009999999999e-08
rs17271569	0.0	-104.992	1.01591e-08
rs17293302	-104.849	-105.127	7.92262e-08
rs17342514	0.0	-105.134	8.81751e-09
rs181516187	-104.016	-102.925	2.4198300000000003e-07
rs1821934	-99.2328	-98.1218	2.91115e-05
rs1821936	-103.715	-102.696	3.1946500000000006e-07
rs183526839	0.0	-104.845	1.17727e-08
rs1837286	-98.7196	-97.5989	4.87945e-05
rs1852599	-103.279	-103.853	3.69793e-07
rs1866406	-99.0205	-97.9038	3.6066e-05
rs1898701	-103.713	-102.696	3.1994800000000005e-07
rs1909937	-103.746	-103.769	2.4645600000000005e-07
rs2005147	-96.1122	-98.0838	0.000448149
rs2013513	-103.713	-102.696	3.1994800000000005e-07
rs2049656	-96.0669	-98.1291	0.00046795900000000005
rs2067980	-102.535	-101.494	1.0472419999999998e-06
rs2083243	-99.0694	-97.9507	3.43691e-05
rs2118764	-99.1468	-98.0358	3.17263e-05
rs2134045	0.0	-105.451	6.42077e-09
rs2165008	-99.1092	-97.9904	3.302939999999999e-05
rs2165009	-103.957	-102.862	2.57068e-07
rs2165010	-103.481	-102.466	4.0303400000000003e-07
rs2218080	-100.831	-99.7309	5.86531e-06
rs2218081	-103.377	-102.366	4.4697899999999997e-07
rs2220083	-95.092	-97.0193	0.0012442699999999998
rs2247112	-99.253	-101.57	1.9253099999999997e-05
rs2330572	-99.5161	-98.4179	2.18358e-05
rs2330619	-99.0102	-97.9038	3.631419999999999e-05
rs2330620	-99.0694	-97.9507	3.43691e-05
rs2330703	-101.454	-102.015	2.2958799999999994e-06
rs2330704	-101.446	-102.014	2.31294e-06
rs2337412	-95.5848	-97.5119	0.000760177
rs2337483	-95.6542	-97.8209	0.00070561
rs2337951	-93.8891	-96.4653	0.0040961800000000005
rs2337952	-93.8149	-96.4161	0.0044104700000000005
rs2337954	-105.31	-105.068	5.37828e-08
rs2580258	-96.1585	-98.3013	0.00042632799999999996
rs2580260	-95.8725	-98.1209	0.000566407
rs2589161	-94.7927	-97.0193	0.0016681799999999998
rs2589162	-94.7334	-96.9712	0.0017697499999999998
rs2589179	-104.613	-104.918	9.999930000000001e-08
rs2589181	-99.9112	-102.212	9.970949999999998e-06
rs2625494	-95.742	-97.9086	0.0006462789999999999
rs2696013	-96.0378	-98.1698	0.00048109799999999995
rs2696018	-95.712	-97.8209	0.000666739
rs28473745	-104.922	-104.759	7.81717e-08
rs28611436	-101.009	-102.619	3.3803399999999995e-06
rs28657933	-95.8566	-98.4492	0.000572554
rs28749824	-105.212	-104.957	5.94515e-08
rs28753157	-102.024	-103.422	1.2349899999999998e-06
rs28769634	-102.189	-103.449	1.0529e-06
rs2877172	-99.0613	-97.9494	3.456809999999999e-05
rs2877195	-103.847	-103.858	2.2313400000000002e-07
rs2878967	-100.237	-102.388	7.22131e-06
rs2878988	-104.887	-105.167	7.622010000000001e-08
rs2879074	-93.9009	-96.4653	0.004048669999999999
rs28798176	-102.126	-103.348	1.1232700000000001e-06
rs28799356	-102.253	-103.5	9.882010000000002e-07
rs28816182	-102.709	-104.163	6.212150000000001e-07
rs28820612	-102.674	-103.19	6.80373e-07
rs28823684	-101.842	-103.214	1.48208e-06
rs28824810	-104.675	-105.014	9.36422e-08
rs28836583	-101.75	-103.152	1.62393e-06
rs28840992	-101.929	-103.19	1.3660599999999997e-06
rs28841282	-101.75	-103.152	1.62393e-06
rs28847123	-101.086	-102.819	3.1175e-06
rs28855077	-101.065	-102.817	3.1816500000000003e-06
rs28856284	-101.416	-101.991	2.3830000000000003e-06
rs28873151	-101.086	-102.819	3.1175e-06
rs28874955	-102.013	-103.421	1.2475000000000001e-06
rs28882807	-101.75	-103.152	1.62393e-06
rs28885449	-95.6296	-98.197	0.0007186829999999999
rs28892397	-101.893	-103.103	1.4191900000000003e-06
rs34009314	-101.915	-103.132	1.3879900000000002e-06
rs34040576	-95.773	-98.305	0.000622968
rs34069575	-104.147	-104.297	1.62283e-07
rs34101830	-101.93	-103.269	1.3596500000000002e-06
rs34115673	-98.1062	-96.9784	9.032720000000002e-05
rs34159378	-102.302	-103.385	9.48493e-07
rs34186466	-100.864	-102.395	3.918479999999999e-06
rs34259003	-102.674	-103.19	6.80373e-07
rs34325259	-98.0927	-96.9804	9.107699999999998e-05
rs34347294	-102.848	-104.056	5.46137e-07
rs34361661	-101.846	-103.077	1.48554e-06
rs34462057	-95.5454	-98.1447	0.0007815250000000001
rs34492793	-101.766	-103.045	1.6053900000000003e-06
rs34501299	-97.9146	-96.7939	0.0001091373
rs34501453	-94.8812	-97.5896	0.00151647
rs34577818	-103.836	-104.404	2.1199899999999996e-07
rs34618959	-103.816	-104.367	2.1664200000000002e-07
rs34666220	-95.0934	-96.9759	0.0012438299999999998
rs34692501	-102.618	-102.845	7.415760000000001e-07
rs34693648	-101.914	-103.272	1.3801599999999999e-06
rs34762678	-103.817	-102.794	2.8889500000000007e-07
rs34812524	-96.0791	-98.1799	0.000461916
rs34835217	-101.507	-102.04	2.18187e-06
rs34923905	-104.851	-104.671	8.419840000000002e-08
rs35080434	-102.674	-103.19	6.80373e-07
rs35142578	-101.82	-103.183	1.5164900000000002e-06
rs35163964	-95.5223	-98.0608	0.0008003840000000001
rs35304078	-105.007	-104.827	7.202340000000002e-08
rs35319830	-103.839	-104.37	2.1194100000000003e-07
rs35335986	-102.117	-103.514	1.1251000000000002e-06
rs35381866	-94.3584	-96.7876	0.00256714
rs35503553	-102.017	-103.317	1.2485800000000003e-06
rs35550270	-102.026	-103.188	1.2446199999999998e-06
rs35553774	-101.921	-103.158	1.37754e-06
rs35577984	-101.931	-103.106	1.3678000000000003e-06
rs35583419	-105.986	-105.477	2.8815000000000004e-08
rs35648163	-95.1812	-97.841	0.0011240999999999998
rs35730142	-95.7162	-98.2964	0.000658965
rs35804423	-93.828	-96.9215	0.0043324999999999995
rs35874143	-103.169	-104.274	3.98043e-07
rs35894183	-102.059	-103.296	1.1999599999999997e-06
rs35936595	-102.016	-103.188	1.2566300000000004e-06
rs36000907	-104.909	-103.815	9.9171e-08
rs36019653	-101.869	-103.239	1.4428699999999998e-06
rs36031455	-102.639	-104.135	6.652030000000001e-07
rs36035738	0.0	-105.516	6.01519e-09
rs36068815	-104.099	-103.03	2.21117e-07
rs375872680	0.0	-104.904	1.10922e-08
rs3761648	-99.0205	-97.9038	3.6066e-05
rs3761649	-99.0205	-97.9038	3.6066e-05
rs3761650	-99.0205	-97.9038	3.6066e-05
rs3860741	-104.41	-103.581	1.50704e-07
rs3923055	-93.8564	-96.8535	0.00421438
rs3935086	-95.8566	-94.8194	0.000831426
rs3935213	-105.44	-104.344	5.8364700000000004e-08
rs4128261	-101.869	-103.56	1.42666e-06
rs4128583	-101.855	-103.05	1.4753900000000002e-06
rs4129642	-98.2797	-97.1572	7.580360000000001e-05
rs4132311	-104.973	-104.734	7.52764e-08
rs4133429	-94.4853	-96.6113	0.0022727100000000003
rs4242125	-104.977	-104.846	7.364040000000001e-08
rs4254919	-104.435	-104.983	1.16684e-07
rs4257782	-93.9213	-96.6025	0.003961400000000001
rs4259174	-97.238	-99.2696	0.00014518499999999999
rs4263507	-97.0555	-99.044	0.00017441700000000003
rs4267876	-103.959	-103.841	2.0334299999999997e-07
rs4274988	-95.7162	-98.2964	0.000658965
rs4274990	-97.3581	-99.1951	0.000129346
rs4276421	-95.5517	-98.2065	0.00077611
rs4277924	-96.8619	-98.8292	0.000211764
rs4282323	-100.444	-102.429	5.88553e-06
rs4282324	-95.908	-98.4887	0.0005439859999999999
rs4283798	-99.8951	-102.294	1.011756e-05
rs4289566	-95.2326	-97.8358	0.0010685100000000002
rs4292455	-97.0049	-98.9064	0.00018382500000000004
rs4296810	-106.058	-104.962	3.1463999999999996e-08
rs4298259	-98.0591	-96.9383	9.445489999999998e-05
rs4302598	-96.9418	-99.4354	0.000193688
rs4308490	-103.86	-103.351	2.4150499999999996e-07
rs4321755	-103.66	-102.712	3.30175e-07
rs4326150	-105.44	-104.344	5.8364700000000004e-08
rs4329028	-99.2139	-98.0845	2.9852899999999997e-05
rs4331911	-95.8932	-98.4493	0.0005522370000000001
rs4354052	-101.356	-103.179	2.37451e-06
rs4357042	-103.871	-103.882	2.1786700000000003e-07
rs4357046	-100.779	-102.474	4.24206e-06
rs4362951	-95.7517	-98.0289	0.000638828
rs4367307	-97.5771	-99.5666	0.00010352700000000001
rs4367308	-98.2848	-100.935	5.04624e-05
rs4368738	-99.0644	-101.64	2.3162999999999998e-05
rs4370277	-97.1422	-99.4551	0.00015894399999999997
rs4371761	-104.694	-103.557	1.2477139999999997e-07
rs4371763	-95.3926	-98.074	0.000909721
rs4373287	-98.5445	-97.4232	5.81453e-05
rs4376278	-105.101	-104.869	6.6153e-08
rs4380674	-105.512	-104.656	5.04391e-08
rs4383730	-97.2574	-99.4556	0.00014192599999999996
rs4388219	-101.429	-101.247	2.57867e-06
rs4389695	-104.38	-103.558	1.5498199999999998e-07
rs4389698	-97.5013	-99.6771	0.00011125100000000001
rs4391175	-98.1384	-97.0211	8.71562e-05
rs4395640	-98.7287	-97.5989	4.850120000000001e-05
rs4407637	-100.872	-102.506	3.8750400000000004e-06
rs4409106	-97.3839	-99.8216	0.00012457300000000003
rs4412123	-99.0859	-97.956	3.39356e-05
rs4415084	-103.638	-102.665	3.4010999999999994e-07
rs4419600	-103.568	-102.566	3.6802899999999997e-07
rs4421114	-97.4916	-99.5313	0.000112634
rs4426925	-97.524	-99.6772	0.000108799
rs4426926	-96.7676	-99.4533	0.00022999599999999997
rs4428422	-97.464	-99.9655	0.00011488199999999999
rs4431353	-105.345	-105.249	5.06656e-08
rs4431354	-97.2162	-99.3812	0.00014797799999999997
rs4434390	-104.006	-104.005	1.9067299999999998e-07
rs4437383	-104.997	-104.807	7.286099999999999e-08
rs4440370	-98.8914	-97.7734	4.1055300000000007e-05
rs4441886	-97.4642	-99.5312	0.000115699
rs4452566	-104.892	-104.694	8.106259999999998e-08
rs4455564	-94.7518	-97.3342	0.00172852
rs4455566	-93.8534	-96.5095	0.00424102
rs4455568	-97.1714	-99.192	0.000155208
rs4455569	-97.2423	-99.2305	0.00014469199999999998
rs4457088	-98.234	-97.1105	7.937419999999999e-05
rs4457089	-99.1092	-97.9904	3.302939999999999e-05
rs4460145	-105.468	-104.327	5.76046e-08
rs4463188	-103.635	-102.678	3.39551e-07
rs4473777	-95.8519	-97.9186	0.0005801970000000001
rs4473779	-104.82	-105.119	8.136949999999999e-08
rs4478331	-99.5231	-101.961	1.4668100000000001e-05
rs4479849	-104.07	-103.001	2.2773700000000002e-07
rs4484447	-97.2115	-99.4554	0.00014846100000000001
rs4485937	-104.21	-103.355	1.8552299999999999e-07
rs4489075	-95.5861	-98.0708	0.0007514930000000001
rs4490592	-95.2044	-97.918	0.0010976199999999999
rs4492118	-103.557	-102.6	3.6707100000000004e-07
rs4492119	-98.8914	-97.7734	4.1055300000000007e-05
rs4492120	-90.5018	-92.5056	0.122363
rs4492122	-95.6747	-98.0361	0.0006890010000000001
rs4492123	-97.7471	-99.6047	8.761190000000002e-05
rs4492125	-95.7988	-97.8796	0.0006116499999999999
rs4493682	-103.738	-103.231	2.72724e-07
rs4498260	-97.2045	-99.2695	0.000150019
rs4499842	-97.2833	-99.7105	0.00013778100000000001
rs4501347	-95.9436	-97.9554	0.0005299539999999999
rs4502832	-104.432	-103.457	1.5389700000000004e-07
rs4502836	-95.408	-98.0001	0.00089669
rs4504391	-99.4681	-101.793	1.5524300000000003e-05
rs4518409	-98.8225	-97.6927	4.41591e-05
rs4518411	-99.3022	-101.73	1.8296899999999998e-05
rs4533894	-104.694	-103.557	1.2478949999999998e-07
rs4533895	-103.86	-103.351	2.4150499999999996e-07
rs4533899	-96.9645	-98.866	0.00019141200000000002
rs4540184	0.0	-105.512	6.03961e-09
rs4541666	-95.438	-98.0679	0.0008697910000000001
rs4541667	-97.5366	-99.4915	0.00010788999999999999
rs4551074	-104.887	-104.716	8.106229999999999e-08
rs4551075	-95.7479	-98.1507	0.000639988
rs4552614	-105.419	-105.103	4.887369999999999e-08
rs4560554	-105.015	-104.778	7.2161e-08
rs4566804	-99.1028	-97.9862	3.3216299999999996e-05
rs4566805	-103.969	-103.947	1.9839000000000002e-07
rs4569880	-95.6945	-98.0288	0.00067575
rs4569881	-95.6565	-97.9909	0.000701935
rs4569882	-105.327	-104.978	5.3881e-08
rs4571480	-104.051	-102.955	2.34083e-07
rs4576156	-104.476	-105.022	1.1192800000000001e-07
rs4577699	-99.0699	-101.561	2.3060099999999996e-05
rs4590186	-104.001	-102.974	2.4059e-07
rs4591754	-98.1041	-96.9784	9.045120000000002e-05
rs4596389	-99.0235	-97.9054	3.5975599999999995e-05
rs4601053	-97.1304	-99.0212	0.00016219200000000002
rs4604199	-99.1042	-97.9862	3.3185099999999995e-05
rs4605791	-99.1035	-97.9862	3.3200399999999995e-05
rs4613718	-105.916	-104.936	3.49435e-08
rs4613721	-104.018	-104.315	1.8146099999999999e-07
rs4626346	-99.1945	-101.747	2.0342200000000003e-05
rs4627995	-105.575	-104.473	5.11054e-08
rs4629609	-94.0761	-96.6952	0.00339582
rs4632807	-104.632	-105.069	9.68149e-08
rs4634357	-104.026	-102.957	2.3785599999999998e-07
rs4640801	-105.964	-105.458	2.94259e-08
rs4642377	-98.5462	-97.4232	5.80808e-05
rs4827574	-104.2	-104.821	1.46579e-07
rs4866783	-98.7243	-97.5989	4.864400000000001e-05
rs4866784	-98.1968	-97.068	8.2533e-05
rs4866920	-98.5894	-97.4693	5.5567999999999994e-05
rs4866921	-98.0972	-96.9806	9.07984e-05
rs4866922	-98.7136	-97.5989	4.898960000000001e-05
rs4866929	-100.081	-100.81	8.941349999999999e-06
rs4866973	-104.939	-104.821	7.634599999999999e-08
rs4866975	-104.8	-105.115	8.28059e-08
rs4866976	-104.871	-105.22	7.689980000000001e-08
rs4866978	-104.924	-104.759	7.80659e-08
rs4866982	-95.4287	-98.1211	0.0008773219999999998
rs4975885	-97.1951	-99.1947	0.00015164800000000002
rs4975889	-100.841	-102.477	3.9942199999999995e-06
rs4975890	-101.017	-102.458	3.3750100000000006e-06
rs4975902	-101.985	-103.371	1.2839099999999997e-06
rs4975908	-102.903	-103.196	5.535369999999998e-07
rs4975911	-99.7217	-100.886	1.24698e-05
rs4975912	-102.125	-103.513	1.1165e-06
rs4975913	-101.965	-103.336	1.3109099999999997e-06
rs4975919	-102.09	-103.418	1.1587e-06
rs4975920	-102.216	-103.475	1.0252160000000002e-06
rs4975923	-101.848	-103.303	1.4684599999999997e-06
rs4975924	-102.094	-103.371	1.1567100000000001e-06
rs4975925	-102.046	-103.482	1.2064599999999998e-06
rs4975926	-101.848	-103.303	1.4684599999999997e-06
rs4975927	-102.104	-103.356	1.1469300000000002e-06
rs4975928	-102.587	-103.105	7.4233e-07
rs4975929	-101.9	-103.343	1.3949000000000002e-06
rs4975930	-101.86	-103.339	1.44996e-06
rs4975931	-101.521	-103.597	2.0021399999999993e-06
rs4975932	-102.211	-104.052	1.0094789999999999e-06
rs4975936	-102.57	-103.105	7.536120000000001e-07
rs4975937	-102.324	-104.113	9.0262e-07
rs4975938	-102.669	-104.109	6.468760000000001e-07
rs4975940	-102.501	-104.068	7.617109999999999e-07
rs4975941	-102.555	-104.032	7.237079999999999e-07
rs4975942	-100.948	-102.668	3.5814e-06
rs4975947	-101.118	-102.821	3.02269e-06
rs4975948	-102.59	-103.131	7.384679999999999e-07
rs4975949	-102.54	-103.075	7.76727e-07
rs4975955	-102.841	-104.269	5.449139999999999e-07
rs4975956	-102.709	-104.163	6.212150000000001e-07
rs4975957	-99.1656	-100.433	2.1641100000000005e-05
rs4975960	-102.003	-103.286	1.2666999999999997e-06
rs4975961	-100.069	-100.368	9.409030000000001e-06
rs4975962	-102.06	-103.34	1.1964199999999998e-06
rs4975963	-102.121	-103.396	1.1262199999999998e-06
rs4975964	-102.075	-103.369	1.17865e-06
rs4975965	-99.6707	-100.854	1.3111499999999998e-05
rs4975966	-102.294	-103.434	9.529630000000002e-07
rs4975967	-102.319	-103.361	9.34409e-07
rs4975968	-102.066	-103.321	1.1912699999999997e-06
rs4975969	-102.066	-103.321	1.1912699999999997e-06
rs4975970	-102.083	-103.345	1.1710299999999999e-06
rs4975971	-102.131	-103.348	1.1177699999999997e-06
rs4975972	-99.7897	-100.953	1.16508e-05
rs4975974	-102.007	-103.316	1.2597800000000003e-06
rs4975975	-102.007	-103.316	1.2597800000000003e-06
rs4975976	-101.997	-103.316	1.27222e-06
rs4975977	-99.943	-101.054	1.0021530000000001e-05
rs4975978	-101.997	-103.316	1.27222e-06
rs4975979	-102.015	-103.34	1.24968e-06
rs4975984	-101.905	-103.331	1.38903e-06
rs4975991	-101.981	-103.408	1.2871e-06
rs4975992	-101.941	-103.38	1.3389799999999999e-06
rs4975993	-101.941	-103.38	1.3389799999999999e-06
rs4975994	-101.905	-103.355	1.38807e-06
rs55638678	-101.905	-103.355	1.38807e-06
rs55706118	-99.1333	-101.221	2.1791799999999997e-05
rs55776184	-100.122	-102.506	8.06383e-06
rs55821517	0.0	-104.923	1.08871e-08
rs56030172	0.0	-102.318	1.47226e-07
rs56248730	-103.642	-102.55	3.51818e-07
rs56699889	-104.032	-103.457	2.0626999999999998e-07
rs56908114	-95.2426	-97.2455	0.00106851
rs57281202	-104.292	-104.879	1.34058e-07
rs57299032	-95.1615	-97.8733	0.0011458000000000004
rs57300972	-99.1163	-97.9975	3.2795699999999995e-05
rs57407363	-97.4756	-99.3446	0.000114913
rs57575351	-104.622	-105.136	9.699780000000001e-08
rs57839327	-105.076	-104.938	6.678139999999999e-08
rs58111642	-101.829	-103.158	1.5050600000000002e-06
rs58144701	-104.016	-102.925	2.4198300000000003e-07
rs58173433	-102.076	-103.369	1.1766599999999996e-06
rs58445656	-99.409	-101.564	1.6518699999999995e-05
rs58713827	-104.131	-103.658	1.8269499999999996e-07
rs58729263	-102.85	-104.115	5.43599e-07
rs58902336	-105.135	-105.249	6.068699999999999e-08
rs59057359	-95.6713	-98.0288	0.000691383
rs59450171	-104.625	-105.159	9.659400000000002e-08
rs59468706	-104.633	-103.606	1.279065e-07
rs59516938	-101.85	-103.159	1.47458e-06
rs59660247	-102.122	-103.22	1.1346600000000003e-06
rs59725169	-101.95	-103.21	1.3369199999999998e-06
rs59790351	-104.535	-105.078	1.0554989999999998e-07
rs59870620	-104.529	-105.067	1.06225e-07
rs59968174	-99.1544	-101.555	2.12207e-05
rs60223495	-105.441	-105.113	4.7885e-08
rs60707950	-103.703	-102.615	3.308039999999999e-07
rs60927048	-105.153	-104.91	6.293309999999999e-08
rs61012768	-105.016	-104.903	7.05918e-08
rs61160862	-101.951	-103.16	1.3391600000000002e-06
rs61187820	-98.9931	-100.18	2.58114e-05
rs61351693	-101.039	-102.744	3.27184e-06
rs61584374	-105.492	-104.351	5.6273799999999994e-08
rs61734825	-104.547	-105.099	1.042803e-07
rs61735895	-104.463	-104.866	1.1495400000000001e-07
rs62366821	-102.764	-102.45	6.94603e-07
rs62367461	-103.906	-103.903	2.1081699999999997e-07
rs62367464	-103.676	-103.181	2.8941099999999997e-07
rs62367465	-103.823	-103.815	2.2919599999999998e-07
rs62367466	-103.725	-103.23	2.75425e-07
rs62367467	-103.726	-103.746	2.51598e-07
rs62367468	-103.851	-103.858	2.22326e-07
rs62367469	-103.898	-103.883	2.12857e-07
rs62367470	-104.39	-103.852	1.43067e-07
rs62367471	-104.4	-103.896	1.40607e-07
rs62367473	-103.823	-103.815	2.2910499999999996e-07
rs62367474	-103.834	-103.838	2.2623199999999998e-07
rs62367475	-103.754	-103.302	2.652790000000001e-07
rs62367515	-103.87	-103.839	2.1935300000000002e-07
rs62367516	-103.87	-103.839	2.1935300000000002e-07
rs62367520	-104.292	-104.256	1.4395300000000002e-07
rs62367522	-104.318	-104.277	1.4042099999999996e-07
rs62367527	-104.86	-104.991	7.975470000000003e-08
rs62367528	-104.332	-104.883	1.2929200000000002e-07
rs62367529	-104.315	-104.873	1.31421e-07
rs62367530	-104.362	-104.558	1.3014200000000003e-07
rs62367531	-104.602	-104.975	1.0039009999999998e-07
rs62367532	-104.146	-104.798	1.54385e-07
rs62367550	-104.282	-104.873	1.3539400000000003e-07
rs62367555	-104.192	-104.821	1.4774200000000005e-07
rs62367556	-104.033	-104.571	1.7447e-07
rs62367667	-104.865	-105.27	7.68657e-08
rs62367668	-104.706	-105.224	8.92013e-08
rs62367669	-104.68	-105.203	9.148799999999998e-08
rs62367713	-104.228	-104.881	1.4219199999999995e-07
rs62367717	-104.47	-105.091	1.1188200000000002e-07
rs62369080	-103.866	-104.25	2.0934599999999997e-07
rs62369082	-103.95	-104.372	1.9159e-07
rs62369083	-103.968	-104.374	1.88475e-07
rs62369087	-104.163	-104.418	1.57678e-07
rs62369104	-104.772	-105.088	8.518700000000001e-08
rs62369109	-104.668	-105.058	9.37993e-08
rs62369118	-104.675	-105.077	9.303379999999999e-08
rs62369141	-104.892	-105.207	7.5566e-08
rs62369147	-104.911	-105.287	7.368589999999998e-08
rs62369865	-104.106	-103.062	2.1776900000000002e-07
rs62369866	-104.822	-103.683	1.098894e-07
rs62369894	-104.693	-103.733	1.179821e-07
rs62369895	-104.676	-103.707	1.203115e-07
rs62369896	-104.469	-103.507	1.47668e-07
rs62369897	-104.761	-103.683	1.1437999999999998e-07
rs62369898	-104.407	-103.35	1.6183100000000001e-07
rs62369900	-104.059	-103.276	2.1136099999999998e-07
rs62369901	-104.363	-103.608	1.54944e-07
rs62369902	-104.36	-103.608	1.55205e-07
rs62369904	-104.216	-103.381	1.8336400000000003e-07
rs62369905	-103.993	-102.928	2.45484e-07
rs62369906	-104.105	-103.053	2.1862900000000002e-07
rs62369907	-104.484	-104.068	1.2692799999999998e-07
rs62369908	-104.352	-103.893	1.46113e-07
rs62369912	-104.477	-104.068	1.2758399999999999e-07
rs62369913	-104.901	-104.078	9.20989e-08
rs62369916	-103.913	-103.818	2.1218499999999994e-07
rs62369917	-105.266	-105.362	5.3358499999999994e-08
rs62369918	-104.44	-103.874	1.36886e-07
rs62370579	-104.523	-105.088	1.0662469999999999e-07
rs62370580	-104.523	-105.088	1.0662469999999999e-07
rs62370581	-104.509	-105.077	1.081738e-07
rs62370582	-104.521	-105.083	1.069329e-07
rs62370584	-104.538	-105.089	1.051762e-07
rs62370587	-104.535	-105.078	1.0554989999999998e-07
rs62370588	-104.562	-105.098	1.027949e-07
rs62370589	-104.562	-105.098	1.027949e-07
rs62370590	-104.627	-105.146	9.650229999999999e-08
rs62370591	-104.569	-105.1	1.0213079999999998e-07
rs62370592	-104.546	-105.082	1.045286e-07
rs62370593	-104.569	-105.1	1.0213079999999998e-07
rs62370594	-104.543	-105.077	1.0484110000000001e-07
rs62370595	-104.543	-105.077	1.0484110000000001e-07
rs62370596	-104.543	-105.077	1.0484110000000001e-07
rs62370597	-104.56	-105.093	1.0303359999999999e-07
rs62370604	-104.373	-104.956	1.2371699999999997e-07
rs62370618	-104.222	-104.836	1.43549e-07
rs62370762	-104.237	-104.55	1.45529e-07
rs62370770	-98.9324	-100.123	2.7422e-05
rs62370796	-104.468	-104.731	1.1610199999999999e-07
rs62370797	-105.067	-105.258	6.431359999999998e-08
rs62370798	-104.494	-104.754	1.13145e-07
rs62370799	-104.489	-104.754	1.1372600000000001e-07
rs62370804	-104.407	-104.701	1.23018e-07
rs62370827	-102.218	-103.249	1.034897e-06
rs62370828	-102.073	-103.191	1.1901599999999998e-06
rs62370854	-104.313	-104.695	1.3380900000000003e-07
rs62370855	-104.322	-104.707	1.326e-07
rs62370856	-104.567	-104.856	1.0488760000000001e-07
rs62370858	-104.616	-104.894	9.99737e-08
rs62370859	-104.515	-104.794	1.1063350000000002e-07
rs62370861	-104.646	-105.087	9.53876e-08
rs62370863	-104.604	-105.047	9.943409999999998e-08
rs62370865	-105.408	-105.084	4.9476100000000005e-08
rs62370870	-104.546	-105.084	1.044871e-07
rs62370890	-104.556	-105.049	1.0386369999999998e-07
rs62370895	-104.67	-105.055	9.365459999999998e-08
rs62370904	-104.702	-105.098	9.060000000000002e-08
rs62370905	-104.817	-105.171	8.11237e-08
rs62370922	-104.723	-105.097	8.890609999999998e-08
rs62370923	-104.722	-105.059	8.934769999999998e-08
rs62370924	-104.637	-104.989	9.712480000000001e-08
rs62371360	-103.938	-103.862	2.0627399999999998e-07
rs62371361	-103.865	-103.86	2.1965300000000001e-07
rs62371967	-99.2513	-101.821	1.9215600000000003e-05
rs62371968	-104.768	-105.15	8.493039999999999e-08
rs62371969	-105.263	-104.998	5.6582099999999996e-08
rs62371974	-105.099	-104.927	6.562449999999999e-08
rs62371976	-105.224	-105.129	5.717010000000001e-08
rs62371979	-104.863	-105.138	7.81102e-08
rs62371980	-105.26	-105.151	5.53022e-08
rs62371981	-104.726	-105.048	8.91616e-08
rs62371982	-105.109	-105.047	6.38596e-08
rs62372030	-104.517	-104.993	1.081788e-07
rs62372031	-104.544	-105.009	1.0543170000000001e-07
rs62372037	-104.753	-105.112	8.643900000000001e-08
rs62372082	-104.564	-104.816	1.056134e-07
rs62372083	-104.551	-104.801	1.070036e-07
rs62372085	-104.548	-104.794	1.0740209999999999e-07
rs62372087	-104.606	-104.812	1.0186380000000002e-07
rs62372113	-104.54	-104.867	1.0725930000000001e-07
rs62372114	-104.535	-104.853	1.0797089999999999e-07
rs62372115	-102.195	-103.33	1.0529069999999999e-06
rs62372119	-104.541	-104.749	1.086203e-07
rs62372121	-104.552	-104.755	1.0750109999999998e-07
rs62372125	-104.717	-104.911	9.12645e-08
rs62372146	-104.561	-104.778	1.063941e-07
rs62372147	-104.57	-104.79	1.054163e-07
rs62372152	-102.08	-103.322	1.17489e-06
rs62372560	-104.533	-104.79	1.0892290000000002e-07
rs62372561	-105.08	-105.275	6.34831e-08
rs62372562	-104.132	-104.422	1.6201900000000002e-07
rs62372595	-105.029	-105.296	6.6257e-08
rs62372631	-104.976	-105.223	6.998239999999998e-08
rs62372640	-105.225	-105.285	5.58806e-08
rs62372641	-105.033	-105.25	6.634549999999999e-08
rs62372642	-105.032	-105.245	6.645169999999999e-08
rs62372644	-105.032	-105.245	6.645169999999999e-08
rs62372974	-105.23	-105.024	5.7894499999999996e-08
rs62372975	-104.777	-105.059	8.506319999999998e-08
rs62372977	-104.502	-104.987	1.0970399999999999e-07
rs62372979	-105.177	-104.927	6.15033e-08
rs62372981	-105.116	-105.161	6.24259e-08
rs62372983	-105.103	-105.147	6.324230000000001e-08
rs62372984	-105.108	-105.148	6.29437e-08
rs62372986	-105.126	-105.163	6.18663e-08
rs62372987	-96.0315	-97.9554	0.000486329
rs62372989	-104.479	-105.027	1.11668e-07
rs62372990	-102.689	-103.496	6.552799999999999e-07
rs62372996	-104.483	-105.023	1.11297e-07
rs62373039	-104.375	-104.954	1.23492e-07
rs62373040	-104.309	-104.899	1.3177699999999998e-07
rs62373042	-104.508	-105.029	1.0868450000000001e-07
rs62373044	-105.451	-105.062	4.79792e-08
rs62373047	-104.586	-105.063	1.0098159999999999e-07
rs62388176	-104.948	-105.122	7.26197e-08
rs62388184	-104.867	-105.145	7.776259999999998e-08
rs62388185	-104.921	-105.13	7.42793e-08
rs6414906	-94.6251	-96.6596	0.00197983
rs6414908	-99.7804	-102.143	1.1353499999999999e-05
rs6414909	-98.9831	-100.142	2.61084e-05
rs6451770	-104.181	-103.156	2.0079900000000002e-07
rs6451772	-99.0348	-97.9494	3.5184199999999994e-05
rs6451774	-99.0092	-97.9038	3.63383e-05
rs6451775	-99.0701	-97.9507	3.435390000000001e-05
rs6451778	-98.8057	-97.6863	4.4750400000000004e-05
rs6451781	-98.7634	-97.6447	4.6670699999999993e-05
rs6451783	-98.1436	-97.027	8.66807e-05
rs6451784	-98.0926	-96.9806	9.1073e-05
rs6451793	-104.068	-103.563	1.96017e-07
rs6451795	-100.9	-101.503	3.982060000000001e-06
rs6451796	-93.8057	-96.8867	0.004430690000000001
rs6451798	-94.2635	-97.282	0.00280432
rs6451801	-95.4212	-97.2032	0.0008986050000000002
rs6451802	-95.2295	-97.0308	0.0010878600000000002
rs6451804	-95.4043	-97.3768	0.0009095770000000002
rs6451805	-104.446	-104.716	1.1861999999999997e-07
rs6451807	-95.3996	-97.5554	0.0009103480000000002
rs6451810	-96.1423	-98.332	0.00043292499999999997
rs6451812	-94.217	-96.6953	0.00295498
rs6451814	-94.1637	-96.9327	0.0031059900000000007
rs6451820	-104.94	-104.697	7.78298e-08
rs6451822	-104.967	-104.804	7.47487e-08
rs6451826	-104.987	-104.748	7.421540000000001e-08
rs6451827	-95.624	-98.3213	0.000721642
rs6451829	-95.1391	-97.7258	0.0011734999999999996
rs6451830	-95.4743	-98.0607	0.000839224
rs6451831	-96.0587	-98.59	0.00046814600000000007
rs6451834	-95.5402	-98.2532	0.000784584
rs6451835	-95.6373	-98.2534	0.00071276
rs6451836	-95.3905	-98.007	0.0009122490000000001
rs6451838	-95.2421	-97.8411	0.00105848
rs6451840	-95.465	-98.0505	0.0008470629999999999
rs6451842	-95.433	-98.007	0.0008747760000000001
rs6451843	-95.0475	-97.8846	0.00128245
rs6451851	-98.8531	-100.031	2.97032e-05
rs6451852	-101.925	-103.238	1.36788e-06
rs6451853	-101.925	-103.238	1.36788e-06
rs6451854	-98.9565	-100.142	2.67764e-05
rs66996829	-103.681	-102.614	3.3556099999999994e-07
rs67274820	-99.0823	-97.9904	3.36253e-05
rs67996578	-101.032	-100.337	4.263550000000001e-06
rs6859157	-99.1289	-98.0358	3.210580000000001e-05
rs6859397	-91.3757	-93.0553	0.0514928
rs6860200	-95.4739	-97.2456	0.000852654
rs6861150	-102.727	-103.345	6.396450000000001e-07
rs6861183	-104.032	-104.711	1.72627e-07
rs6861560	-103.205	-102.197	5.3037e-07
rs6862657	-95.2362	-97.8112	0.00106503
rs6863598	-104.078	-102.988	2.2734600000000003e-07
rs6864149	-104.12	-103.593	1.86944e-07
rs6864928	-93.9307	-97.1024	0.00390741
rs6865429	-95.2528	-97.8591	0.00104714
rs6865621	-104.065	-104.433	1.71765e-07
rs6866995	-105.426	-104.282	6.017269999999999e-08
rs6867402	-104.602	-105.185	9.84354e-08
rs6867533	-99.1175	-97.9968	3.27777e-05
rs6867827	-93.6639	-96.9561	0.005098049999999999
rs6868232	-99.0744	-97.9904	3.38034e-05
rs6868779	-98.5527	-97.4232	5.783140000000001e-05
rs6868984	-102.108	-103.299	1.14513e-06
rs6869488	-105.374	-104.299	6.19038e-08
rs6869697	-105.084	-104.047	8.17175e-08
rs6870136	-97.8721	-96.7508	0.00011389639999999998
rs6871052	-98.7176	-97.5989	4.88586e-05
rs6871092	-100.414	-102.453	6.05861e-06
rs6871250	-104.915	-104.8	7.81215e-08
rs6871484	-103.591	-102.601	3.58468e-07
rs6871820	-98.0957	-96.9806	9.08891e-05
rs6872194	-104.937	-104.74	7.74514e-08
rs6872254	-99.0226	-97.9038	3.60154e-05
rs6872419	-104.66	-105.063	9.44254e-08
rs6872937	-104.533	-105.095	1.0558869999999999e-07
rs6873359	-104.941	-104.76	7.69695e-08
rs6874055	-103.644	-102.665	3.38739e-07
rs6874127	-94.2362	-97.5277	0.00287661
rs6874167	-98.0972	-96.9806	9.07984e-05
rs6874677	-94.32	-96.711	0.0026690600000000004
rs6875287	-98.1534	-97.0697	8.49004e-05
rs6875925	-104.007	-104.366	1.8216900000000002e-07
rs6875933	-99.0426	-97.9494	3.5001899999999994e-05
rs6876773	-103.725	-103.23	2.75425e-07
rs6877477	-105.013	-104.827	7.164830000000001e-08
rs6878425	-95.311	-97.9482	0.0009875029999999998
rs6879309	-105.329	-104.188	6.622250000000001e-08
rs6880275	-97.8727	-96.7508	0.00011385329999999999
rs6880469	-95.8581	-94.7925	0.000837837
rs6881563	-97.9158	-96.7939	0.0001090523
rs6881773	-104.136	-103.593	1.8467700000000003e-07
rs6882139	-95.3615	-97.9363	0.0009396149999999999
rs6883465	-98.1418	-97.0211	8.69617e-05
rs6884702	-104.111	-103.021	2.20005e-07
rs6884716	-97.3675	-98.7524	0.00013001999999999998
rs6885307	-103.992	-102.928	2.4565499999999996e-07
rs6885309	-104.624	-105.004	9.810169999999998e-08
rs6886950	-105.032	-104.788	7.102259999999999e-08
rs6888352	-93.5826	-96.8478	0.005530939999999999
rs6889445	-105.143	-104.001	7.97389e-08
rs6890289	-104.172	-103.664	1.7665999999999997e-07
rs6890556	-103.588	-102.631	3.5576100000000003e-07
rs6892290	-95.0739	-97.0661	0.00126517
rs6892594	-94.7913	-96.7943	0.0016779200000000003
rs6892627	-93.8766	-96.4161	0.00414977
rs6893319	-98.7176	-97.5989	4.88586e-05
rs6893390	-104.604	-105.041	9.95373e-08
rs6893494	-103.687	-103.137	2.89629e-07
rs6893773	-96.0335	-98.2469	0.00048245
rs6894273	-105.085	-104.894	6.672800000000001e-08
rs6894324	-98.7176	-97.5989	4.88586e-05
rs6894784	-104.867	-104.692	8.275230000000002e-08
rs6894974	-104.871	-103.735	1.0451749999999998e-07
rs6895055	-93.6562	-96.9214	0.00513837
rs6895062	-98.0979	-96.9806	9.075489999999997e-05
rs6895191	-95.9469	-98.5324	0.000523197
rs6895453	-99.3585	-101.814	1.7287900000000004e-05
rs6896350	-99.1098	-97.9917	3.30019e-05
rs6896417	-98.9844	-97.8678	3.7390799999999994e-05
rs6897926	-104.087	-104.373	1.6951699999999997e-07
rs6898476	-103.704	-103.205	2.8156499999999997e-07
rs6898480	-105.013	-104.827	7.164830000000001e-08
rs6898646	-104.167	-104.015	1.6600299999999998e-07
rs6898824	-95.5295	-97.9046	0.000796502
rs6898825	-105.805	-105.436	3.355109999999999e-08
rs714130	-103.682	-102.666	3.29917e-07
rs71616284	-101.319	-101.882	2.62696e-06
rs71618219	-95.4511	-98.0432	0.0008588830000000001
rs727303	-104.311	-103.205	1.81101e-07
rs727304	-99.0558	-97.9494	3.46957e-05
rs727305	-99.0102	-97.9038	3.631419999999999e-05
rs72750046	-105.119	-104.932	6.44655e-08
rs72751908	-105.532	-105.204	4.37392e-08
rs72754296	0.0	-104.863	1.1552e-08
rs72755668	-96.9085	-98.7888	0.00020254000000000002
rs72755677	-100.321	-101.82	6.755379999999999e-06
rs72756222	-104.324	-103.223	1.7843400000000002e-07
rs72757831	0.0	-104.259	2.115e-08
rs72757850	-105.441	-104.368	5.787760000000001e-08
rs72757853	-105.257	-104.272	6.7624e-08
rs72759912	-105.373	-104.299	6.19522e-08
rs72759917	-104.392	-103.356	1.63264e-07
rs72762062	-100.714	-102.022	4.591529999999999e-06
rs72762271	0.0	-105.589	5.59197e-09
rs72762283	0.0	-105.469	6.30728e-09
rs7293302	-98.7995	-99.9966	3.13114e-05
rs7293315	-99.3795	-100.358	1.7736400000000002e-05
rs7293323	-101.914	-103.071	1.3934100000000001e-06
rs7293325	-102.847	-104.293	5.408649999999999e-07
rs7293335	-101.951	-103.134	1.3402100000000002e-06
rs7293336	-101.845	-103.233	1.47705e-06
rs7293337	-99.0119	-100.142	2.54031e-05
rs7293345	-101.905	-103.355	1.38807e-06
rs7293346	-101.756	-103.045	1.6214300000000002e-06
rs7293353	-101.921	-103.105	1.3810799999999999e-06
rs7293357	-102.453	-103.586	8.13472e-07
rs7293362	-102.038	-103.189	1.23118e-06
rs7293371	-101.941	-103.297	1.34422e-06
rs7293390	-102.303	-103.068	9.670319999999998e-07
rs7293400	-102.768	-103.136	6.282089999999999e-07
rs7293402	-102.566	-103.374	7.40569e-07
rs7293405	-102.519	-104.061	7.48575e-07
rs7293420	-101.814	-103.126	1.52793e-06
rs7293421	-99.5382	-100.887	1.48567e-05
rs7293423	-101.814	-103.126	1.52793e-06
rs7293424	-99.1876	-100.366	2.1257799999999998e-05
rs7293427	-101.844	-103.05	1.4898000000000001e-06
rs7293434	-99.8239	-100.401	1.17032e-05
rs7293436	-102.721	-104.209	6.12619e-07
rs7293440	-102.564	-104.084	7.159619999999999e-07
rs7293442	-101.041	-102.791	3.2612199999999995e-06
rs7293446	-102.664	-104.143	6.491900000000001e-07
rs7293461	-101.816	-103.048	1.53111e-06
rs7293466	-101.914	-103.071	1.3934100000000001e-06
rs7293469	-101.944	-103.1	1.3516100000000002e-06
rs7293470	-101.944	-103.1	1.3516100000000002e-06
rs7293474	-102.082	-103.392	1.1694399999999998e-06
rs7293482	-95.4853	-98.0707	0.0008301119999999999
rs7293494	-99.8687	-101.153	1.0704800000000001e-05
rs7293503	-102.557	-103.076	7.65098e-07
rs7293504	-102.57	-103.105	7.536120000000001e-07
rs7293505	-102.57	-103.105	7.536120000000001e-07
rs7293508	-102.058	-103.217	1.20657e-06
rs7293512	-102.519	-104.061	7.48575e-07
rs7293516	-102.517	-103.075	7.93438e-07
rs729599	-99.0694	-97.9507	3.43691e-05
rs73090063	-104.534	-105.086	1.0561119999999999e-07
rs73090094	-104.551	-105.086	1.0394550000000001e-07
rs73101274	-104.755	-105.078	8.65621e-08
rs73105418	-104.715	-105.021	9.0286e-08
rs7356604	-98.1037	-96.9784	9.0476e-05
rs73752421	-105.485	-104.412	5.5377399999999995e-08
rs73752426	-104.624	-103.506	1.3298809999999997e-07
rs73752432	-104.371	-103.299	1.6866399999999998e-07
rs7380559	-99.1142	-97.9975	3.28415e-05
rs74418553	-103.799	-104.372	2.19855e-07
rs7442735	-99.6372	-101.862	1.3131199999999999e-05
rs7442769	-104.843	-105.115	7.97118e-08
rs7443189	-104.784	-105.082	8.434480000000001e-08
rs7443384	-96.6149	-99.2084	0.00026822399999999996
rs7443410	-95.3015	-97.9181	0.000997144
rs7443976	-95.6953	-98.2148	0.0006734130000000001
rs7444228	-104.604	-105.005	9.988420000000001e-08
rs7444405	-95.6547	-98.1803	0.0007012390000000001
rs7445572	-96.1176	-98.709	0.000441044
rs7445658	-99.1868	-101.662	2.05218e-05
rs7445730	-99.0809	-101.627	2.27919e-05
rs7446182	-94.774	-96.8852	0.00170332
rs7446602	-106.023	-105.464	2.8072200000000006e-08
rs7446649	-99.0948	-101.669	2.24691e-05
rs7447232	-101.035	-102.456	3.31716e-06
rs7447717	-94.064	-96.7505	0.00343452
rs7448897	-104.971	-104.863	7.3777e-08
rs7448901	-99.1868	-101.662	2.05218e-05
rs7449277	-99.1075	-97.9862	3.31132e-05
rs74714887	0.0	-105.086	9.24845e-09
rs74774803	-104.238	-104.857	1.41145e-07
rs74859464	-104.688	-105.062	9.211380000000002e-08
rs74907209	-104.513	-105.074	1.077763e-07
rs74918844	-104.184	-103.104	2.0379599999999998e-07
rs75051736	-104.941	-105.211	7.231500000000001e-08
rs75089238	-104.501	-104.471	1.166724e-07
rs75106937	0.0	-104.992	1.01571e-08
rs75211132	-104.135	-104.761	1.5642999999999998e-07
rs75212852	-104.511	-105.059	1.0813450000000002e-07
rs75214427	-105.051	-105.264	6.521160000000002e-08
rs755048	-95.8472	-97.9096	0.00058294
rs75621330	-104.709	-105.073	9.02227e-08
rs75730939	-104.643	-105.077	9.576759999999998e-08
rs75846016	-104.168	-104.77	1.5162799999999999e-07
rs75856200	-103.874	-103.859	2.1801900000000001e-07
rs75898068	0.0	-105.446	6.4526e-09
rs75906938	-104.552	-105.084	1.0392209999999999e-07
rs75964308	-104.633	-105.046	9.686279999999999e-08
rs76096560	-104.436	-104.768	1.18974e-07
rs76100751	0.0	-105.004	1.00337e-08
rs76227093	-105.052	-105.245	6.53201e-08
rs76252228	0.0	-105.064	9.4523e-09
rs76533698	-104.655	-104.85	9.710989999999998e-08
rs76597398	-104.802	-105.251	8.157940000000003e-08
rs76631775	-104.815	-103.734	1.084755e-07
rs76690713	-105.633	-104.788	4.45745e-08
rs76883620	-104.246	-104.858	1.4011499999999998e-07
rs76983737	-104.464	-104.993	1.1346700000000002e-07
rs7701466	-104.111	-103.021	2.1992899999999998e-07
rs7701679	-104.845	-103.706	1.0732239999999998e-07
rs7702731	-97.7713	-96.6581	0.0001256353
rs7703059	-99.0729	-97.9494	3.43036e-05
rs7703405	-99.9192	-102.362	9.87034e-06
rs7703487	-103.759	-103.279	2.6541599999999995e-07
rs7703497	-98.719	-97.5989	4.88144e-05
rs7703618	-97.9425	-97.027	9.9475e-05
rs7705330	-99.9253	-102.64	9.777329999999999e-06
rs7705343	-98.8114	-97.6927	4.4485400000000006e-05
rs7705696	-93.8322	-96.3717	0.004338120000000002
rs7706116	-93.6843	-96.416	0.005018470000000001
rs7706140	-95.5533	-97.4238	0.0007855649999999999
rs7706676	-104.948	-104.76	7.64703e-08
rs77068171	-101.646	-102.543	1.8487e-06
rs7706959	-105.712	-105.424	3.6270000000000006e-08
rs7707315	-98.1036	-96.9806	9.04162e-05
rs7707561	-104.53	-105.089	1.0599630000000001e-07
rs7707668	-104.672	-103.606	1.245645e-07
rs7708189	-104.549	-105.103	1.0404929999999998e-07
rs7708213	-98.8907	-97.7734	4.1074399999999994e-05
rs7708506	-98.0512	-96.9383	9.495209999999997e-05
rs7708686	-98.0512	-96.9383	9.495209999999997e-05
rs7708705	-98.0504	-96.9383	9.50047e-05
rs7709262	-93.9495	-97.2415	0.0038314599999999996
rs7709661	-104.795	-103.657	1.1282040000000001e-07
rs7710952	-99.0348	-97.9494	3.5184199999999994e-05
rs7710978	-99.0362	-97.9494	3.51525e-05
rs7711136	-99.1175	-97.9968	3.27777e-05
rs7711240	-104.649	-105.156	9.449739999999998e-08
rs7711444	-103.848	-103.351	2.4385100000000003e-07
rs7711446	-103.884	-103.399	2.34509e-07
rs7711528	-103.913	-103.424	2.2793300000000003e-07
rs7711697	-99.0595	-97.9494	3.460859999999999e-05
rs77120057	-104.954	-105.163	7.189930000000002e-08
rs7712949	-99.2543	-98.1624	2.83106e-05
rs7713759	-100.234	-101.392	7.4744200000000005e-06
rs7714540	-100.833	-102.422	4.033969999999999e-06
rs7714713	-100.825	-102.395	4.0685300000000005e-06
rs7715731	-99.0235	-97.9054	3.5975599999999995e-05
rs77157787	0.0	-105.531	5.92856e-09
rs7716296	-95.3368	-97.9363	0.0009628499999999999
rs7716571	-98.9902	-97.8678	3.7248799999999995e-05
rs77167824	-100.803	-102.393	4.154920000000001e-06
rs7717459	-99.019	-97.9038	3.61023e-05
rs7717787	-95.5255	-97.2867	0.000810069
rs7717890	-93.6109	-96.9561	0.005373759999999999
rs7718354	-98.0977	-96.9784	9.08355e-05
rs7718780	-104.909	-104.799	7.852910000000001e-08
rs7718785	-94.1058	-96.7438	0.0032958999999999996
rs7719401	-95.1849	-97.8016	0.0011205600000000003
rs7719703	-104.956	-104.741	7.627679999999999e-08
rs7720482	-96.7455	-98.4356	0.00023964199999999998
rs7720551	-104.109	-103.021	2.20335e-07
rs7720657	-104.86	-104.754	8.24317e-08
rs7720735	-101.925	-103.238	1.36788e-06
rs7720787	-98.9896	-97.8678	3.7262800000000005e-05
rs7720870	-99.6891	-100.655	1.30234e-05
rs7721486	-93.834	-96.8189	0.004310339999999999
rs77219519	-106.059	-104.953	3.153099999999999e-08
rs7723218	-95.1498	-97.718	0.0011611800000000002
rs7723380	-95.1983	-97.156	0.0011180299999999997
rs7724350	-99.4042	-101.698	1.6556899999999997e-05
rs7724971	-104.892	-104.778	7.994380000000002e-08
rs7725171	-96.0243	-98.6153	0.00048419200000000004
rs7725177	-104.667	-105.189	9.2682e-08
rs7725203	-104.496	-105.068	1.0948200000000001e-07
rs7725537	-95.7548	-98.3349	0.0006340049999999999
rs7726586	-98.8538	-97.7319	4.26828e-05
rs7727331	-94.9655	-97.6737	0.001394
rs7727890	-95.7093	-97.5133	0.0006732299999999999
rs7728431	-98.0119	-96.8918	9.8998e-05
rs7730617	-99.3095	-101.84	1.81391e-05
rs7730841	-99.1175	-97.9968	3.27777e-05
rs7731099	-104.694	-103.557	1.2476439999999999e-07
rs7732970	-95.4769	-97.2925	0.0008491419999999999
rs7733616	-99.2789	-101.783	1.8709000000000003e-05
rs7734331	-98.1455	-97.0211	8.67451e-05
rs7734497	-103.955	-103.45	2.1942999999999997e-07
rs7735655	-93.598	-96.9561	0.00544335
rs7735881	-103.531	-102.566	3.77697e-07
rs7736092	-98.0943	-96.9806	9.09734e-05
rs7736561	-93.8891	-96.4653	0.0040961800000000005
rs7736952	-99.014	-97.9038	3.6223199999999996e-05
rs77503717	-104.634	-105.074	9.65082e-08
rs77506269	-104.654	-105.15	9.41054e-08
rs77608414	-99.687	-101.672	1.2553e-05
rs77658617	-104.939	-105.142	7.30352e-08
rs77691931	-104.569	-104.955	1.0362510000000001e-07
rs77699138	-104.658	-105.111	9.41765e-08
rs77952592	0.0	-105.108	9.0494e-09
rs78089132	-104.853	-105.075	7.93639e-08
rs78137823	-105.052	-105.15	6.60617e-08
rs78174014	-105.353	-105.071	5.1878800000000007e-08
rs78244060	-104.883	-105.075	7.730220000000001e-08
rs78273393	-104.678	-103.659	1.219517e-07
rs78319904	-101.961	-103.289	1.31868e-06
rs78361251	0.0	-105.458	6.3765e-09
rs78707394	-104.963	-105.159	7.1335e-08
rs78721929	0.0	-105.086	9.24845e-09
rs78725790	-104.546	-105.082	1.045286e-07
rs78835966	-101.325	-101.739	2.6488100000000002e-06
rs78877037	-105.573	-105.202	4.233e-08
rs78913668	-104.336	-104.983	1.2774699999999999e-07
rs79010845	0.0	-104.892	1.12279e-08
rs79011481	-103.788	-104.493	2.19898e-07
rs79043976	-104.737	-105.076	8.7987e-08
rs79132395	-103.805	-104.45	2.1726999999999999e-07
rs79174895	-103.428	-103.382	3.4193600000000005e-07
rs79187413	-104.734	-105.078	8.8195e-08
rs79230815	-104.654	-105.06	9.49344e-08
rs79332954	0.0	-105.146	8.70747e-09
rs79402747	-96.1037	-98.0365	0.00045233899999999995
rs79447893	-104.529	-105.067	1.06225e-07
rs79509696	0.0	-105.334	7.21648e-09
rs79566767	-101.597	-102.089	2.0018399999999995e-06
rs79767800	-105.52	-105.235	4.3909600000000006e-08
rs79777078	-105.067	-105.319	6.385919999999999e-08
rs79781808	-102.2	-103.224	1.05414e-06
rs79814056	-104.413	-105.002	1.1877199999999999e-07
rs79983607	-104.403	-105.011	1.1978399999999998e-07
rs80017032	-104.521	-104.49	1.1445009999999999e-07
rs80053467	-105.099	-105.316	6.20984e-08
rs80093279	-104.814	-105.059	8.234849999999999e-08
rs8175363	-102.73	-103.163	6.48744e-07
rs8175383	-99.943	-101.219	9.942529999999999e-06
rs8175389	-102.199	-103.379	1.0464079999999998e-06
rs8175395	-98.7611	-99.9965	3.247869999999999e-05
rs8175401	-101.776	-103.046	1.59112e-06
rs8175405	-102.697	-103.191	6.662650000000002e-07
rs8175408	-101.921	-103.105	1.3810799999999999e-06
rs8175409	-101.901	-103.052	1.4118799999999999e-06
rs8175415	-99.0743	-100.214	2.3855000000000005e-05
rs8175427	-101.967	-103.313	1.30935e-06
rs8175432	-97.0634	-99.3415	0.00017206800000000005
rs8175437	-102.884	-103.275	5.58337e-07
rs8175440	-101.894	-103.104	1.41775e-06
rs8185008	-101.95	-103.082	1.34534e-06
rs8185011	-102.033	-103.423	1.2235200000000004e-06
rs8185016	-97.6116	-98.9289	0.00010214780000000003
rs8185018	-101.95	-103.082	1.34534e-06
rs8185037	-102.121	-103.396	1.1262199999999998e-06
rs8185041	-102.121	-103.396	1.1262199999999998e-06
rs8185043	-102.802	-103.326	5.983320000000001e-07
rs8185049	-102.215	-103.249	1.037795e-06
rs8185055	-99.3736	-100.471	1.7723100000000003e-05
rs8185059	-102.087	-103.218	1.1734600000000002e-06
rs8185064	-102.004	-103.413	1.2589500000000002e-06
rs8185067	-101.948	-103.386	1.3299699999999998e-06
rs8185088	-101.175	-102.817	2.8617700000000003e-06
rs8185092	-102.103	-103.269	1.1528e-06
rs8185095	-102.218	-103.38	1.027601e-06
rs8185098	-98.7752	-100.031	3.19925e-05
rs8185100	-100.044	-100.401	9.589350000000002e-06
rs8185101	-99.0005	-100.214	2.5590500000000005e-05
rs8185103	-102.134	-103.424	1.11074e-06
rs8185105	-102.004	-103.244	1.26766e-06
rs8185111	-100.916	-102.105	3.773270000000001e-06
rs8185114	-99.067	-100.214	2.40208e-05
rs8185115	-101.931	-103.081	1.3698799999999999e-06
rs8185137	-104.978	-105.202	7.00178e-08
rs8185138	-104.564	-104.778	1.0613110000000002e-07
rs8185144	-96.9532	-98.866	0.00019352600000000002
rs8185145	-102.084	-103.37	1.1681399999999997e-06
rs8185150	-101.941	-103.297	1.34422e-06
rs8185178	-100.041	-101.344	9.002900000000002e-06
rs8185180	-101.968	-103.313	1.30793e-06
rs8185182	-101.939	-103.361	1.34295e-06
rs8185184	-102.075	-103.369	1.17865e-06
rs8185185	-99.1678	-100.18	2.1874e-05
rs8185186	-100.014	-101.343	9.243289999999996e-06
rs8185192	-101.988	-103.315	1.28369e-06
rs8185198	-104.628	-104.841	9.95541e-08
rs8185209	-97.5455	-98.8926	0.00010899
rs8185214	-105.574	-105.021	4.39245e-08
rs8185217	-99.0389	-100.214	2.4671200000000005e-05
rs8185226	-99.0005	-100.214	2.5590500000000005e-05
rs8185233	-102.552	-104.081	7.24435e-07
rs8185240	-102.658	-103.19	6.90715e-07
rs8185242	-102.848	-103.22	5.799770000000001e-07
rs8185253	-101.949	-103.312	1.3331399999999998e-06
rs8185255	-99.5599	-100.541	1.4805700000000001e-05
rs8185256	-101.979	-103.314	1.2949699999999997e-06
rs8185259	-101.892	-103.13	1.41887e-06
rs8185283	-102.17	-103.449	1.0722700000000001e-06
rs8185287	-99.2383	-100.214	2.0428699999999996e-05
rs8185289	-102.15	-103.423	1.0937000000000002e-06
rs8185292	-102.254	-103.405	9.919479999999998e-07
rs8185301	-99.9431	-101.154	9.97123e-06
rs8185303	-102.678	-104.142	6.40579e-07
rs8185312	-101.979	-103.314	1.2949699999999997e-06
rs8185313	-102.196	-103.325	1.0519919999999998e-06
rs8185314	-99.7799	-100.953	1.17594e-05
rs8185319	-104.984	-105.235	6.941190000000002e-08
rs8185321	-102.671	-104.122	6.453610000000001e-07
rs8185324	-101.097	-102.819	3.0845200000000004e-06
rs8185329	-102.573	-104.086	7.098559999999999e-07
rs8185331	-102.34	-103.46	9.11358e-07
rs8185332	-102.284	-103.408	9.63743e-07
rs8185334	-102.641	-104.126	6.641979999999999e-07
rs8185335	-102.275	-103.407	9.72058e-07
rs8185343	-105.37	-105.018	5.16481e-08
rs8185354	-102.729	-104.155	6.093750000000001e-07
rs8185356	-102.656	-104.126	6.54522e-07
rs8185362	-101.794	-103.098	1.5604199999999998e-06
rs8185363	-101.747	-103.071	1.6341599999999997e-06
rs8185366	-101.202	-102.744	2.7946199999999996e-06
rs8185376	-98.8938	-100.107	2.8470399999999998e-05
rs8185379	-101.939	-103.361	1.34295e-06
rs8185380	-101.939	-103.361	1.34295e-06
rs8185384	-102.125	-103.373	1.1228e-06
rs8185385	-99.6874	-101.281	1.2683199999999999e-05
rs8187589	-102.089	-103.323	1.16544e-06
rs8188004	-101.981	-103.162	1.30062e-06
rs8188008	-101.814	-103.126	1.52793e-06
rs8188009	-97.297	-99.2306	0.00013716400000000003
rs8188010	-98.8865	-100.179	2.8576699999999997e-05
rs8188011	-104.077	-104.371	1.7103800000000005e-07
rs8188012	-101.961	-103.134	1.3272999999999998e-06
rs8188026	-95.7658	-97.9106	0.0006313749999999999
rs8188031	-96.306	-98.1977	0.00036987899999999993
rs8188044	-104.665	-104.924	9.538259999999999e-08
rs8188049	-101.747	-103.044	1.63604e-06
rs8188050	-99.0401	-100.18	2.4685100000000002e-05
rs8188051	-103.876	-104.373	2.0497599999999997e-07
rs8188054	-99.1028	-100.142	2.3307900000000004e-05
rs8188058	-101.814	-103.126	1.52793e-06
rs8188061	-101.959	-103.082	1.33393e-06
rs8188062	-101.95	-103.082	1.34534e-06
rs8188064	-97.105	-99.3417	0.00016516899999999998
rs8188068	-102.104	-103.323	1.14818e-06
rs8188070	-102.042	-103.246	1.2225099999999998e-06
rs8188072	-97.4715	-99.4913	0.00011497100000000001
rs8188077	-99.7772	-100.886	1.18298e-05
rs8188104	-101.959	-103.082	1.33393e-06
rs8188108	-102.57	-104.061	7.129110000000001e-07
rs8188113	-102.827	-103.301	5.86212e-07
rs8188123	-102.252	-102.675	1.0466649999999997e-06
rs8188133	-101.784	-103.097	1.57454e-06
rs8188148	-102.697	-103.191	6.662650000000002e-07
rs8188149	-100.103	-100.439	9.057500000000001e-06
rs8188158	-102.246	-103.382	1.0006229999999998e-06
rs8188167	-97.6116	-98.9289	0.00010214780000000003
rs8188173	-99.258	-101.709	1.9116500000000002e-05
rs8188175	-101.935	-103.264	1.3538799999999997e-06
rs8188180	-95.3335	-97.9548	0.000965702
rs8188185	-104.312	-104.542	1.3622700000000002e-07
rs8188186	-101.901	-103.052	1.4118799999999999e-06
rs8188193	-97.5844	-98.8926	0.00010500200000000001
rs8188196	-101.902	-103.104	1.4067900000000002e-06
rs8188197	-101.913	-103.08	1.39325e-06
rs8188207	-101.876	-103.21	1.43583e-06
rs8188219	-101.94	-103.082	1.3581900000000003e-06
rs8188221	-101.988	-103.315	1.28369e-06
rs8188224	-101.94	-103.082	1.3581900000000003e-06
rs8188228	-102.512	-104.071	7.536059999999998e-07
rs8188231	-99.1049	-100.252	2.3127e-05
rs8188233	-101.784	-103.097	1.57454e-06
rs8188239	-101.756	-103.045	1.6214300000000002e-06
rs8188241	-103.001	-103.747	4.815039999999999e-07
rs8188245	-103.366	-104.082	3.3518199999999996e-07
rs8188250	-101.886	-103.045	1.4322200000000004e-06
rs8188255	-101.017	-102.743	3.34111e-06
rs8188256	-102.501	-104.068	7.617109999999999e-07
rs8188258	-99.1049	-100.252	2.3127e-05
rs8188260	-102.872	-104.276	5.28335e-07
rs8188276	-99.058	-100.214	2.4227500000000005e-05
rs8188279	-101.825	-103.049	1.5176699999999997e-06
rs8188290	-96.3316	-98.529	0.00035818899999999997
rs8188292	-99.05	-100.18	2.4453700000000003e-05
rs920328	-103.62	-102.516	3.6126e-07
rs920329	-103.449	-102.435	4.16226e-07
rs9292913	-99.214	-98.0845	2.98502e-05
rs9292914	-98.7287	-97.5989	4.850289999999999e-05
rs9292915	-99.2139	-98.0845	2.9852899999999997e-05
rs9292918	-93.8703	-97.0295	0.00415099
rs9292929	-99.239	-101.794	1.9456600000000003e-05
rs9292936	-102.138	-103.444	1.1058699999999999e-06
rs930394	-99.0729	-97.9494	3.43036e-05
rs930396	-98.7671	-97.6464	4.65313e-05
rs9637783	-98.7192	-97.6005	4.878129999999999e-05
rs9637796	-99.0695	-97.9494	3.43817e-05
rs9637798	-103.804	-104.414	2.1806900000000002e-07
rs9637799	-104.706	-105.105	9.018990000000001e-08
rs9686580	-100.784	-102.365	4.23759e-06
rs9687260	-93.8534	-96.5095	0.00424102
rs9687374	-104.979	-104.805	7.39938e-08
rs969679	-99.0182	-97.9038	3.6121099999999995e-05
rs9716588	-101.979	-103.314	1.2949699999999997e-06
rs9717195	-99.7613	-100.953	1.1970300000000003e-05
rs9764211	-93.9465	-96.6025	0.0038641
rs9790873	-100.96	-101.428	3.7933099999999996e-06
rs9790879	-98.8192	-97.6927	4.42552e-05
rs9790896	-98.8199	-97.6927	4.4235e-05
rs9791056	-98.0558	-96.9313	9.48915e-05
rs9791059	-98.235	-97.1105	7.932300000000001e-05
rs9791164	-98.0562	-96.9313	9.48628e-05
rs981782	-99.7613	-100.916	1.1991900000000001e-05
rs987394	-99.0289	-97.9054	3.58457e-05
rs9885523	-101.162	-101.504	3.14064e-06
rs994092	-93.8628	-96.9563	0.004184359999999999
rs994793	-99.3403	-98.2479	2.5983000000000005e-05
