## Supplementary material for "Characterization of shared and ancestry-specific signals driving complex traits using multi-ancestry fine-mapping": mscaviar_results_shared_pips.txt

SNP_ID	shared_pip	shared_ll	notshared_ll
rs4463188	2.36815e-07	-103.635	-102.678
rs4479849	1.53312e-07	-104.07	-103.001
rs12516900	2.12605e-07	-103.743	-102.775
rs36068815	1.48847e-07	-104.099	-103.03
rs4321755	2.30829e-07	-103.66	-102.712
rs4492118	2.56031e-07	-103.557	-102.6
rs6890556	2.48084e-07	-103.588	-102.631
rs66996829	2.26066e-07	-103.681	-102.614
rs4613718	2.42036e-08	-105.916	-104.936
rs7735881	2.62787e-07	-103.531	-102.566
rs10805685	1.47859e-07	-104.106	-103.021
rs10805686	1.88138e-07	-103.865	-102.891
rs10941677	2.21247e-07	-103.703	-102.73
rs4415084	2.3605e-07	-103.638	-102.665
rs7701466	1.47034e-07	-104.111	-103.021
rs7720551	1.4744e-07	-104.109	-103.021
rs6874055	2.34681e-07	-103.644	-102.665
rs6863598	1.52002e-07	-104.078	-102.988
rs181516187	1.61731e-07	-104.016	-102.925
rs58144701	1.61731e-07	-104.016	-102.925
rs6871484	2.47441e-07	-103.591	-102.601
rs4419600	2.53133e-07	-103.568	-102.566
rs13155752	2.35507e-07	-103.64	-102.631
rs56248730	2.35041e-07	-103.642	-102.55
rs6884702	1.47112e-07	-104.111	-103.021
rs12187196	1.47315e-07	-104.11	-103.021
rs60707950	2.21317e-07	-103.703	-102.615
rs12522626	1.95413e-07	-103.827	-102.828
rs4571480	1.562e-07	-104.051	-102.955
rs10447145	2.43011e-07	-103.609	-102.516
rs13185555	1.1243e-07	-104.38	-103.279
rs6451770	1.37103e-07	-104.181	-103.156
rs12515012	1.77213e-07	-103.925	-102.828
rs1898701	2.1904e-07	-103.713	-102.696
rs13176502	2.1904e-07	-103.713	-102.696
rs2165009	1.7156e-07	-103.957	-102.862
rs13156930	2.76443e-07	-103.48	-102.466
rs920328	2.4044e-07	-103.62	-102.516
rs1821936	2.1856e-07	-103.715	-102.696
rs1371027	2.33738e-07	-103.648	-102.631
rs10462079	1.73001e-07	-103.949	-102.925
rs714130	2.25874e-07	-103.682	-102.666
rs2013513	2.1904e-07	-103.713	-102.696
rs920329	2.85229e-07	-103.449	-102.435
rs13179137	1.84385e-07	-103.885	-102.861
rs2218081	3.06537e-07	-103.377	-102.366
rs34762678	1.97418e-07	-103.817	-102.794
rs2165010	2.76061e-07	-103.481	-102.466
rs1438825	3.62494e-07	-103.209	-102.197
rs6861560	3.64125e-07	-103.205	-102.197
rs16901937	2.56584e-07	-103.555	-102.467
rs2218080	3.9077e-06	-100.831	-99.7309
rs11747159	1.72753e-05	-99.3451	-98.2479
rs2330572	1.45588e-05	-99.5161	-98.4179
rs994793	1.73582e-05	-99.3403	-98.2479
rs1438827	1.62754e-05	-99.4047	-98.3331
rs11949847	1.64986e-05	-99.3911	-98.2928
rs7712949	1.89158e-05	-99.2543	-98.1624
rs13154781	2.1391e-05	-99.1314	-98.0358
rs11746980	2.48339e-05	-98.9821	-97.8678
rs7711697	2.29839e-05	-99.0595	-97.9494
rs67274820	2.2467e-05	-99.0823	-97.9904
rs16901963	2.2467e-05	-99.0823	-97.9904
rs16901964	2.32931e-05	-99.0462	-97.9494
rs16901965	2.34062e-05	-99.0413	-97.9494
rs6859157	2.14429e-05	-99.1289	-98.0358
rs6451772	2.35595e-05	-99.0348	-97.9494
rs7710952	2.35595e-05	-99.0348	-97.9494
rs7710978	2.35278e-05	-99.0362	-97.9494
rs11750119	2.33772e-05	-99.0426	-97.9494
rs6875933	2.33772e-05	-99.0426	-97.9494
rs2118764	2.10633e-05	-99.1468	-98.0358
rs1821934	1.93273e-05	-99.2328	-98.1218
rs72754296	0	0	-104.863
rs7736952	2.40562e-05	-99.014	-97.9038
rs2877172	2.29434e-05	-99.0613	-97.9494
rs13185174	2.33486e-05	-99.0438	-97.9494
rs6451774	2.41712e-05	-99.0092	-97.9038
rs727305	2.41472e-05	-99.0102	-97.9038
rs2330619	2.41472e-05	-99.0102	-97.9038
rs727303	1.20422e-07	-104.311	-103.205
rs727304	2.30708e-05	-99.0558	-97.9494
rs13177711	2.48339e-05	-98.9821	-97.8678
rs1438820	2.3899e-05	-99.0205	-97.9038
rs1438819	2.41236e-05	-99.0112	-97.9038
rs12652026	2.29239e-05	-99.0622	-97.9494
rs10462080	2.39735e-05	-99.0174	-97.9038
rs10462081	2.39352e-05	-99.019	-97.9038
rs10462082	8.80663e-07	-102.321	-101.208
rs6896417	2.47767e-05	-98.9844	-97.8678
rs13183209	2.28863e-05	-99.0638	-97.9494
rs6872254	2.38484e-05	-99.0226	-97.9038
rs969679	2.39541e-05	-99.0182	-97.9038
rs7717459	2.39352e-05	-99.019	-97.9038
rs13159598	2.38042e-05	-99.0245	-97.9093
rs10462083	2.39168e-05	-99.0198	-97.9038
rs3761648	2.3899e-05	-99.0205	-97.9038
rs3761649	2.3899e-05	-99.0205	-97.9038
rs3761650	2.3899e-05	-99.0205	-97.9038
rs1866406	2.3899e-05	-99.0205	-97.9038
rs13174122	2.37894e-05	-99.0251	-97.9038
rs11746506	2.48841e-05	-98.9801	-97.8627
rs12188871	2.48495e-05	-98.9815	-97.8627
rs11741772	2.48495e-05	-98.9815	-97.8627
rs7716571	2.46349e-05	-98.9902	-97.8678
rs7720787	2.46487e-05	-98.9896	-97.8678
rs9637796	2.2757e-05	-99.0695	-97.9494
rs9637783	3.23017e-05	-98.7192	-97.6005
rs1061310	2.46781e-05	-98.9884	-97.8678
rs2165008	2.1871e-05	-99.1092	-97.9904
rs4457089	2.1871e-05	-99.1092	-97.9904
rs13189120	2.1871e-05	-99.1092	-97.9904
rs930394	2.26787e-05	-99.0729	-97.9494
rs7711136	2.16907e-05	-99.1175	-97.9968
rs7730841	2.16907e-05	-99.1175	-97.9968
rs10512865	2.16907e-05	-99.1175	-97.9968
rs17342514	0	0	-105.134
rs12656984	2.26787e-05	-99.0729	-97.9494
rs7703059	2.26787e-05	-99.0729	-97.9494
rs6867533	2.16907e-05	-99.1175	-97.9968
rs6868232	2.2645e-05	-99.0744	-97.9904
rs12513749	2.26906e-05	-99.0724	-97.9494
rs12518851	2.19015e-05	-99.1078	-97.9904
rs1048758	2.17313e-05	-99.1156	-97.9968
rs13155698	2.2801e-05	-99.0675	-97.9494
rs13160259	2.45572e-05	-98.9933	-97.9093
rs10038562	2.27742e-05	-99.0687	-97.9507
rs6896350	2.18583e-05	-99.1098	-97.9917
rs1371025	2.27742e-05	-99.0687	-97.9507
rs72756222	1.18861e-07	-104.324	-103.223
rs10064434	2.27023e-05	-99.0719	-97.956
rs10064437	2.27742e-05	-99.0687	-97.9507
rs10072259	2.37959e-05	-99.0248	-97.9054
rs4596389	2.3828e-05	-99.0235	-97.9054
rs6451775	2.27436e-05	-99.0701	-97.9507
rs7380559	2.17626e-05	-99.1142	-97.9975
rs16901989	2.27275e-05	-99.0708	-97.9507
rs2330620	2.27586e-05	-99.0694	-97.9507
rs2083243	2.27586e-05	-99.0694	-97.9507
rs7449277	2.19079e-05	-99.1075	-97.9862
rs729599	2.27586e-05	-99.0694	-97.9507
rs16901990	2.27586e-05	-99.0694	-97.9507
rs10072025	2.38117e-05	-99.0242	-97.9054
rs1371024	2.38117e-05	-99.0242	-97.9054
rs987394	2.36981e-05	-99.0289	-97.9054
rs1371023	2.26067e-05	-99.0761	-97.956
rs7715731	2.3828e-05	-99.0235	-97.9054
rs1371022	2.49156e-05	-98.9788	-97.8601
rs7708213	2.72115e-05	-98.8907	-97.7734
rs7726586	2.82336e-05	-98.8538	-97.7319
rs4440370	2.71924e-05	-98.8914	-97.7734
rs4492119	2.71924e-05	-98.8914	-97.7734
rs4605791	2.19951e-05	-99.1035	-97.9862
rs4604199	2.19796e-05	-99.1042	-97.9862
rs4566804	2.2011e-05	-99.1028	-97.9862
rs930396	3.07916e-05	-98.7671	-97.6464
rs7703497	3.23093e-05	-98.719	-97.5989
rs6451778	2.96265e-05	-98.8057	-97.6863
rs13362132	2.94173e-05	-98.8128	-97.6927
rs1438821	2.93645e-05	-98.8146	-97.6927
rs1837286	3.22892e-05	-98.7196	-97.5989
rs1438822	3.08842e-05	-98.7641	-97.6447
rs6451781	3.09046e-05	-98.7634	-97.6447
rs4373287	3.84694e-05	-98.5445	-97.4232
rs6871052	3.23535e-05	-98.7176	-97.5989
rs6893319	3.23535e-05	-98.7176	-97.5989
rs10053247	3.23535e-05	-98.7176	-97.5989
rs10057521	3.21389e-05	-98.7243	-97.5989
rs10065638	3.3732e-05	-98.6759	-97.5572
rs11958451	3.34943e-05	-98.683	-97.5572
rs6894324	3.23535e-05	-98.7176	-97.5989
rs4395640	3.19961e-05	-98.7287	-97.5989
rs10070037	3.19977e-05	-98.7287	-97.5989
rs4518409	2.91313e-05	-98.8225	-97.6927
rs9292913	1.96942e-05	-99.214	-98.0845
rs9292914	3.19977e-05	-98.7287	-97.5989
rs9292915	1.96968e-05	-99.2139	-98.0845
rs10059086	3.2e-05	-98.7286	-97.5989
rs11951760	3.2e-05	-98.7286	-97.5989
rs4329028	1.96968e-05	-99.2139	-98.0845
rs62366821	5.65566e-07	-102.764	-102.45
rs4412123	2.23869e-05	-99.0859	-97.956
rs4866783	3.21389e-05	-98.7243	-97.5989
rs4866920	3.67793e-05	-98.5894	-97.4693
rs7705343	2.94576e-05	-98.8114	-97.6927
rs10040488	3.85163e-05	-98.5433	-97.4232
rs11948636	4.02245e-05	-98.4999	-97.3812
rs13157608	3.833e-05	-98.5481	-97.4232
rs10069220	3.86225e-05	-98.5405	-97.4232
rs13187933	3.86225e-05	-98.5405	-97.4232
rs13168400	4.01446e-05	-98.5019	-97.3812
rs74918844	1.36678e-07	-104.184	-103.104
rs11948387	3.86225e-05	-98.5405	-97.4232
rs4642377	3.84049e-05	-98.5462	-97.4232
rs6868779	3.81555e-05	-98.5527	-97.4232
rs10045264	3.81418e-05	-98.553	-97.4232
rs13356086	4.16679e-05	-98.4646	-97.3349
rs10070928	6.02176e-05	-98.0964	-96.9784
rs4391175	5.77408e-05	-98.1384	-97.0211
rs10044321	5.98893e-05	-98.1018	-96.9784
rs7718354	6.01366e-05	-98.0977	-96.9784
rs6883465	5.75463e-05	-98.1418	-97.0211
rs34115673	5.96283e-05	-98.1062	-96.9784
rs10035358	6.25013e-05	-98.0592	-96.9313
rs13154729	5.98308e-05	-98.1028	-96.9784
rs4591754	5.97523e-05	-98.1041	-96.9784
rs7356604	5.97773e-05	-98.1037	-96.9784
rs7734331	5.73296e-05	-98.1455	-97.0211
rs57300972	2.17167e-05	-99.1163	-97.9975
rs4129642	5.0133e-05	-98.2797	-97.1572
rs10060878	5.23775e-05	-98.2359	-97.1105
rs9790879	2.92274e-05	-98.8192	-97.6927
rs9790896	2.92071e-05	-98.8199	-97.6927
rs9791059	5.24244e-05	-98.235	-97.1105
rs4457088	5.24756e-05	-98.234	-97.1105
rs4866784	5.44649e-05	-98.1968	-97.068
rs72757831	0	0	-104.259
rs10462084	2.44737e-07	-103.602	-102.546
rs10039173	5.72101e-05	-98.1476	-97.0211
rs9791056	6.27135e-05	-98.0558	-96.9313
rs9791164	6.26848e-05	-98.0562	-96.9313
rs11957920	3.5098e-05	-98.6362	-97.5113
rs10070339	2.81605e-05	-98.8564	-97.7319
rs10060645	7.8806e-05	-97.8274	-96.7034
rs13179835	7.88861e-05	-97.8263	-96.7034
rs6880275	7.53115e-05	-97.8727	-96.7508
rs6870136	7.53551e-05	-97.8721	-96.7508
rs6881563	7.21359e-05	-97.9158	-96.7939
rs34501299	7.2221e-05	-97.9146	-96.7939
rs7702731	8.33478e-05	-97.7713	-96.6581
rs7703618	7.0234e-05	-97.9425	-97.027
rs6895062	6.01249e-05	-98.0979	-96.9806
rs6874167	6.01684e-05	-98.0972	-96.9806
rs10077814	2.96056e-05	-98.8064	-97.6863
rs4866921	6.01684e-05	-98.0972	-96.9806
rs6451783	5.74398e-05	-98.1436	-97.027
rs7707315	5.97861e-05	-98.1036	-96.9806
rs6871820	6.02591e-05	-98.0957	-96.9806
rs4298259	6.25027e-05	-98.0591	-96.9383
rs7736092	6.03434e-05	-98.0943	-96.9806
rs10941687	6.03926e-05	-98.0935	-96.9806
rs6451784	6.0443e-05	-98.0926	-96.9806
rs7728431	6.55224e-05	-98.0119	-96.8918
rs7708506	6.29997e-05	-98.0512	-96.9383
rs7708686	6.29997e-05	-98.0512	-96.9383
rs7708705	6.30523e-05	-98.0504	-96.9383
rs10042455	6.29997e-05	-98.0512	-96.9383
rs10039866	6.29997e-05	-98.0512	-96.9383
rs10043344	2.5083e-05	-98.9722	-97.8561
rs10038554	6.82396e-05	-97.9713	-96.8494
rs10044096	3.23936e-05	-98.7164	-97.5989
rs10041518	6.5701e-05	-98.0092	-96.8918
rs13153556	5.73114e-05	-98.1458	-97.027
rs12109710	5.27776e-05	-98.2283	-97.1154
rs10063172	6.28984e-05	-98.0528	-96.9383
rs10473376	6.0443e-05	-98.0926	-96.9806
rs10473377	6.0443e-05	-98.0926	-96.9806
rs10057341	7.19194e-05	-97.9188	-96.8026
rs10073945	6.83534e-05	-97.9697	-96.8494
rs4866922	3.24845e-05	-98.7136	-97.5989
rs34325259	6.04411e-05	-98.0927	-96.9804
rs12517690	5.55255e-05	-98.1775	-97.0697
rs6875287	5.68811e-05	-98.1534	-97.0697
rs11958808	5.52774e-05	-98.182	-97.0663
rs3935086	0.000565504	-95.8566	-94.8194
rs3935213	3.89531e-08	-105.44	-104.344
rs4627995	3.40404e-08	-105.575	-104.473
rs4326150	3.89531e-08	-105.44	-104.344
rs61584374	3.69836e-08	-105.492	-104.351
rs73752421	3.72322e-08	-105.485	-104.412
rs4460145	3.78505e-08	-105.468	-104.327
rs6869488	4.15951e-08	-105.374	-104.299
rs78361251	0	0	-105.458
rs72757850	3.89087e-08	-105.441	-104.368
rs10941690	4.14106e-08	-105.379	-104.297
rs72757853	4.67434e-08	-105.257	-104.272
rs6879309	4.35154e-08	-105.329	-104.188
rs6880469	0.000564668	-95.8581	-94.7925
rs72759912	4.16431e-08	-105.373	-104.299
rs6866995	3.95028e-08	-105.426	-104.282
rs2067980	7.11522e-07	-102.535	-101.494
rs4296810	2.09923e-08	-106.058	-104.962
rs112102893	2.23537e-08	-105.995	-104.892
rs10462085	2.14985e-08	-106.034	-104.942
rs111778497	2.32638e-08	-105.955	-104.852
rs6869697	5.55802e-08	-105.084	-104.047
rs6889445	5.23851e-08	-105.143	-104.001
rs72759917	1.11107e-07	-104.392	-103.356
rs62369865	1.47809e-07	-104.106	-103.062
rs4590186	1.64196e-07	-104.001	-102.974
rs11742346	3.42787e-07	-103.265	-102.643
rs7709661	7.42095e-08	-104.795	-103.657
rs12517629	6.37461e-08	-104.947	-103.808
rs62369866	7.22759e-08	-104.822	-103.683
rs7707668	8.39521e-08	-104.672	-103.606
rs6894974	6.8809e-08	-104.871	-103.735
rs4533894	8.21134e-08	-104.694	-103.557
rs59468706	8.72805e-08	-104.633	-103.606
rs4371761	8.20954e-08	-104.694	-103.557
rs34692501	6.54639e-07	-102.618	-102.845
rs76631775	7.27477e-08	-104.815	-103.734
rs7731099	8.20879e-08	-104.694	-103.557
rs11750364	1.3663e-08	-106.487	-105.314
rs7701679	7.05829e-08	-104.845	-103.706
rs78273393	8.34208e-08	-104.678	-103.659
rs12522398	1.0963e-07	-104.405	-103.433
rs4502832	1.06735e-07	-104.432	-103.457
rs11948186	0.00332237	-94.0859	-94.6025
rs73752426	8.80971e-08	-104.624	-103.506
rs62369894	8.22093e-08	-104.693	-103.733
rs113297138	1.15279e-08	-106.657	-105.494
rs12054976	8.5875e-08	-104.649	-103.53
rs62369895	8.36093e-08	-104.676	-103.707
rs62369896	1.02808e-07	-104.469	-103.507
rs73752432	1.13431e-07	-104.371	-103.299
rs4485937	1.33293e-07	-104.21	-103.355
rs62369897	7.67589e-08	-104.761	-103.683
rs3860741	1.09072e-07	-104.41	-103.581
rs4389695	1.12357e-07	-104.38	-103.558
rs62369898	1.09362e-07	-104.407	-103.35
rs13183434	6.87008e-07	-102.57	-102.363
rs62369900	1.54872e-07	-104.059	-103.276
rs12521639	1.27086e-07	-104.257	-103.219
rs62369901	1.14386e-07	-104.363	-103.608
rs62369902	1.14647e-07	-104.36	-103.608
rs12514910	1.55315e-07	-104.057	-103.303
rs12520150	1.17105e-07	-104.339	-103.584
rs10434610	9.35084e-08	-104.564	-103.534
rs10941691	1.12329e-07	-104.381	-103.329
rs4634357	1.6008e-07	-104.026	-102.957
rs10051592	0.00949951	-93.0353	-93.7415
rs62369904	1.32498e-07	-104.216	-103.381
rs6885307	1.65663e-07	-103.992	-102.928
rs62369905	1.65492e-07	-103.993	-102.928
rs67996578	3.19583e-06	-101.032	-100.337
rs10805692	1.15813e-07	-104.35	-103.312
rs10941692	2.24743e-07	-103.687	-102.895
rs62369906	1.47988e-07	-104.105	-103.053
rs62369907	1.01347e-07	-104.484	-104.068
rs62369908	1.15629e-07	-104.352	-103.893
rs183526839	0	0	-104.845
rs12153053	1.01007e-07	-104.487	-104.069
rs12153189	7.36879e-08	-104.802	-103.968
rs62369912	1.01999e-07	-104.477	-104.068
rs62369913	6.67548e-08	-104.901	-104.078
rs145678215	1.18535e-07	-104.327	-103.893
rs4267876	1.71226e-07	-103.959	-103.841
rs12055286	1.92861e-07	-103.84	-103.729
rs12523384	5.25019e-08	-105.141	-105.283
rs12523398	9.43512e-08	-104.555	-104.006
rs12520813	1.6787e-07	-103.979	-103.435
rs112042289	5.16125e-08	-105.158	-104.023
rs56699889	1.59132e-07	-104.032	-103.457
rs62369916	1.79337e-07	-103.913	-103.818
rs10941693	2.01372e-07	-103.797	-103.706
rs62369917	4.63417e-08	-105.266	-105.362
rs6859397	0.0499409	-91.3757	-93.0553
rs62369918	1.05824e-07	-104.44	-103.874
rs78835966	2.386e-06	-101.325	-101.739
rs12520698	1.94624e-07	-103.831	-103.75
rs12520151	1.57169e-07	-104.045	-103.95
rs12522803	2.25406e-07	-103.684	-103.137
rs12522822	1.91599e-07	-103.847	-103.773
rs6893494	2.2472e-07	-103.687	-103.137
rs12522305	1.02873e-07	-104.469	-103.941
rs62371360	1.74826e-07	-103.938	-103.862
rs62371361	1.88131e-07	-103.865	-103.86
rs62367461	1.80639e-07	-103.906	-103.903
rs13172124	7.97544e-06	-100.118	-100.454
rs6898476	2.20885e-07	-103.704	-103.205
rs12520430	1.95309e-07	-103.828	-103.815
rs62367464	2.27297e-07	-103.676	-103.181
rs62367465	1.96225e-07	-103.823	-103.815
rs6876773	2.16288e-07	-103.725	-103.23
rs62367466	2.16288e-07	-103.725	-103.23
rs12516998	2.05119e-07	-103.779	-103.279
rs12519474	2.28036e-07	-103.673	-103.181
rs112411343	1.93245e-07	-103.838	-103.772
rs62367467	2.16267e-07	-103.726	-103.746
rs12523157	2.18569e-07	-103.715	-103.23
rs7711446	1.84549e-07	-103.884	-103.399
rs7711528	1.79222e-07	-103.913	-103.424
rs36000907	6.62092e-08	-104.909	-103.815
rs4357042	1.87029e-07	-103.871	-103.882
rs62367468	1.90766e-07	-103.851	-103.858
rs4533895	1.89089e-07	-103.86	-103.351
rs4308490	1.89089e-07	-103.86	-103.351
rs62367469	1.82048e-07	-103.898	-103.883
rs4492120	0.119673	-90.5018	-92.5056
rs4566805	1.69516e-07	-103.969	-103.947
rs4493682	2.13595e-07	-103.738	-103.231
rs75856200	1.86483e-07	-103.874	-103.859
rs71616284	2.39919e-06	-101.319	-101.882
rs62367470	1.11298e-07	-104.39	-103.852
rs12515820	1.81577e-07	-103.9	-103.86
rs12523359	1.81577e-07	-103.9	-103.86
rs13176182	2.1907e-06	-101.41	-101.988
rs12514414	1.8098e-07	-103.904	-103.399
rs6890289	1.38333e-07	-104.172	-103.664
rs7734497	1.71943e-07	-103.955	-103.45
rs62367471	1.10209e-07	-104.4	-103.896
rs10941694	1.70443e-07	-103.964	-103.905
rs12516488	1.88048e-07	-103.865	-103.839
rs1472584	1.7737e-07	-103.924	-103.904
rs7711444	1.91427e-07	-103.848	-103.351
rs62367473	1.96133e-07	-103.823	-103.815
rs2877195	1.91571e-07	-103.847	-103.858
rs62367474	1.94009e-07	-103.834	-103.838
rs6881773	1.43525e-07	-104.136	-103.593
rs12523231	2.36701e-07	-103.635	-103.181
rs12513513	1.93315e-07	-103.838	-103.858
rs12655990	2.81508e-06	-101.159	-101.841
rs1392970	1.18868e-07	-104.324	-103.851
rs80017032	9.76616e-08	-104.521	-104.49
rs75089238	9.95756e-08	-104.501	-104.471
rs62367475	2.10221e-07	-103.754	-103.302
rs1909937	2.11944e-07	-103.746	-103.769
rs11954598	2.1611e-07	-103.726	-103.253
rs111280793	1.9969e-07	-103.805	-103.814
rs7703487	2.09092e-07	-103.759	-103.279
rs12515179	2.36128e-07	-103.638	-103.155
rs12521953	1.67976e-07	-103.978	-103.948
rs62367515	1.87169e-07	-103.87	-103.839
rs62367516	1.87169e-07	-103.87	-103.839
rs12517546	1.82378e-07	-103.896	-103.86
rs10035564	0.246277	-89.7801	-91.9948
rs12514615	1.84737e-07	-103.883	-103.839
rs16902068	1.84737e-07	-103.883	-103.839
rs12522524	1.86728e-07	-103.872	-103.816
rs12522910	1.67825e-07	-103.979	-103.928
rs6864149	1.45783e-07	-104.12	-103.593
rs13180087	3.53312e-06	-100.932	-101.657
rs4866929	8.27619e-06	-100.081	-100.81
rs79174895	2.911e-07	-103.428	-103.382
rs6451793	1.53606e-07	-104.068	-103.563
rs62367520	1.22751e-07	-104.292	-104.256
rs62367522	1.19645e-07	-104.318	-104.277
rs13183247	4.54645e-06	-100.68	-101.723
rs58713827	1.44135e-07	-104.131	-103.658
rs16902083	1.31281e-07	-104.225	-104.213
rs981782	1.13932e-05	-99.7613	-100.916
rs16902086	0.201054	-89.983	-92.3966
rs17271569	0	0	-104.992
rs9790873	3.43477e-06	-100.96	-101.428
rs1501365	6.97082e-08	-104.858	-105.164
rs10462087	8.241e-08	-104.69	-105.171
rs6864928	0.00388029	-93.9307	-97.1024
rs9292918	0.00412183	-93.8703	-97.0295
rs6874127	0.00285889	-94.2362	-97.5277
rs76983737	1.03317e-07	-104.464	-104.993
rs1392973	0.00440992	-93.8027	-97.0678
rs12655983	2.43394e-06	-101.305	-101.99
rs7717890	0.00534238	-93.6109	-96.9561
rs7735655	0.00541196	-93.598	-96.9561
rs12519016	7.35813e-08	-104.804	-105.197
rs55706118	2.13507e-05	-99.1333	-101.221
rs12520413	1.10785e-07	-104.395	-104.971
rs148564862	1.16442e-07	-104.345	-104.933
rs6867827	0.00506665	-93.6639	-96.9561
rs148415520	1.86943e-05	-99.2661	-101.322
rs6895055	0.00510587	-93.6562	-96.9214
rs9885523	2.80825e-06	-101.162	-101.504
rs62367527	6.95869e-08	-104.86	-104.991
rs6888352	0.00549596	-93.5826	-96.8478
rs77691931	9.30884e-08	-104.569	-104.955
rs1501361	0.00517173	-93.6434	-96.9214
rs62367528	1.17959e-07	-104.332	-104.883
rs10064595	2.19603e-06	-101.408	-102.014
rs13168931	0.00500952	-93.6752	-96.8866
rs55821517	0	0	-104.923
rs62367529	1.19974e-07	-104.315	-104.873
rs994092	0.00415298	-93.8628	-96.9563
rs6861150	5.86894e-07	-102.727	-103.345
rs1501359	1.18535e-07	-104.327	-104.916
rs1501358	3.75157e-06	-100.872	-101.553
rs10060015	3.60829e-06	-100.911	-101.529
rs62367530	1.14464e-07	-104.362	-104.558
rs6451795	3.64926e-06	-100.9	-101.503
rs28856284	2.17884e-06	-101.416	-101.991
rs7709262	0.00380786	-93.9495	-97.2415
rs10473384	0.0048292	-93.7119	-96.9214
rs2330704	2.11343e-06	-101.446	-102.014
rs62367531	9.00617e-08	-104.602	-104.975
rs2330703	2.09638e-06	-101.454	-102.015
rs34835217	1.98744e-06	-101.507	-102.04
rs10472402	1.98744e-06	-101.507	-102.04
rs2134045	0	0	-105.451
rs62367532	1.42046e-07	-104.146	-104.798
rs79566767	1.81664e-06	-101.597	-102.089
rs62367550	1.23949e-07	-104.282	-104.873
rs35804423	0.00430001	-93.828	-96.9215
rs6451796	0.00439705	-93.8057	-96.8867
rs12516996	1.37202e-07	-104.181	-104.812
rs1501357	0.00461027	-93.7583	-96.813
rs62367555	1.35686e-07	-104.192	-104.821
rs12517615	1.40252e-07	-104.159	-104.786
rs6861183	1.59175e-07	-104.032	-104.711
rs12515470	1.40252e-07	-104.159	-104.786
rs10472403	1.55038e-06	-101.756	-102.042
rs1501362	0.00298886	-94.1917	-97.1339
rs12519431	1.39128e-07	-104.167	-104.777
rs75846016	1.38946e-07	-104.168	-104.77
rs6451798	0.00278166	-94.2635	-97.282
rs10044408	0.0125446	-92.7573	-95.7765
rs7721486	0.00427433	-93.834	-96.8189
rs3923055	0.00417959	-93.8564	-96.8535
rs13179496	0.00453751	-93.7742	-96.7456
rs12332696	0.00407306	-93.8822	-96.8535
rs62367556	1.58987e-07	-104.033	-104.571
rs6874677	0.00262895	-94.32	-96.711
rs10045420	0.00265874	-94.3087	-96.6761
rs79132395	1.99807e-07	-103.805	-104.45
rs7446182	0.00166963	-94.774	-96.8852
rs4133429	0.00222839	-94.4853	-96.6113
rs6414906	0.0019376	-94.6251	-96.6596
rs13175193	0.00200868	-94.5891	-96.703
rs13162651	0.00200868	-94.5891	-96.703
rs12513449	1.81332e-07	-103.902	-104.347
rs1483310	1.82511e-07	-103.895	-104.337
rs56908114	0.001045	-95.2426	-97.2455
rs75106937	0	0	-104.992
rs10058550	0	0	-104.845
rs4613721	1.61468e-07	-104.018	-104.315
rs12519133	2.01102e-07	-103.798	-104.223
rs6892290	0.00123704	-95.0739	-97.0661
rs6892594	0.00164103	-94.7913	-96.7943
rs7723380	0.00109233	-95.1983	-97.156
rs10941696	1.85078e-07	-103.881	-104.229
rs112042458	1.85078e-07	-103.881	-104.229
rs12520124	0.00121009	-95.0959	-96.9759
rs34666220	0.00121306	-95.0934	-96.9759
rs1564684	7.60136e-06	-100.166	-102.301
rs6451801	0.000874087	-95.4212	-97.2032
rs6860200	0.000829153	-95.4739	-97.2456
rs6451802	0.00105874	-95.2295	-97.0308
rs13169726	0.000864251	-95.4325	-97.2925
rs6875925	1.63178e-07	-104.007	-104.366
rs62369080	1.88019e-07	-103.866	-104.25
rs7732970	0.000826718	-95.4769	-97.2925
rs12519313	2.2405e-07	-103.69	-104.2
rs2878967	7.08394e-06	-100.237	-102.388
rs13354798	0.00115199	-95.1451	-96.9713
rs12522039	1.86415e-07	-103.874	-104.283
rs2220083	0.0012148	-95.092	-97.0193
rs7717787	0.000787515	-95.5255	-97.2867
rs6871092	5.92988e-06	-100.414	-102.453
rs62369082	1.72714e-07	-103.95	-104.372
rs62369083	1.6963e-07	-103.968	-104.374
rs7706140	0.000765903	-95.5533	-97.4238
rs7727890	0.00065525	-95.7093	-97.5133
rs6865621	1.54002e-07	-104.065	-104.433
rs79010845	0	0	-104.892
rs2337412	0.000742172	-95.5848	-97.5119
rs1483307	8.41078e-06	-100.065	-101.416
rs6451804	0.000888965	-95.4043	-97.3768
rs6897926	1.50647e-07	-104.087	-104.373
rs62369087	1.39649e-07	-104.163	-104.418
rs57281202	1.22689e-07	-104.292	-104.879
rs6451805	1.05226e-07	-104.446	-104.716
rs28824810	8.37016e-08	-104.675	-105.014
rs72762062	4.39356e-06	-100.714	-102.022
rs17293302	7.03501e-08	-104.849	-105.127
rs1384735	8.62534e-08	-104.645	-104.995
rs13164549	1.51539e-08	-106.384	-105.23
rs6451807	0.000893108	-95.3996	-97.5554
rs10073636	0.00063822	-95.7357	-97.822
rs10043792	0.000445032	-96.0962	-98.1703
rs16902163	7.72419e-08	-104.755	-105.078
rs1384733	7.54635e-08	-104.778	-105.097
rs1384734	8.38012e-08	-104.674	-105.011
rs4866975	7.38216e-08	-104.8	-105.115
rs73101274	7.72419e-08	-104.755	-105.078
rs16902164	6.26619e-08	-104.964	-105.153
rs62369104	7.596e-08	-104.772	-105.088
rs1483305	8.5212e-08	-104.657	-104.994
rs1483304	8.27678e-08	-104.686	-105.022
rs2625494	0.00063417	-95.742	-97.9086
rs1384732	0.000761067	-95.5596	-97.8208
rs12518923	7.13479e-08	-104.835	-105.142
rs11741075	0.000455338	-96.0733	-98.1703
rs80093279	7.28463e-08	-104.814	-105.059
rs1351720	0.00058508	-95.8226	-97.9547
rs12513467	8.36308e-08	-104.676	-105.042
rs75898068	0	0	-105.446
rs1483303	0.000497009	-95.9857	-98.1288
rs2589179	8.90657e-08	-104.613	-104.918
rs62369109	8.42867e-08	-104.668	-105.058
rs2049656	0.000458246	-96.0669	-98.1291
rs4866976	6.88159e-08	-104.871	-105.22
rs6872419	8.49602e-08	-104.66	-105.063
rs116908233	4.79994e-08	-105.231	-105.163
rs2696018	0.000653519	-95.712	-97.8209
rs2580258	0.000418151	-96.1585	-98.3013
rs2878988	6.76888e-08	-104.887	-105.167
rs2005147	0.000437986	-96.1122	-98.0838
rs755048	0.000570843	-95.8472	-97.9096
rs10069510	0.000442709	-96.1014	-98.0838
rs138035012	0.000425211	-96.1418	-98.1704
rs113595177	0.000447926	-96.0897	-98.1292
rs10805695	0.000461412	-96.0601	-98.0425
rs12521112	6.70821e-08	-104.896	-105.182
rs2696013	0.000471772	-96.0378	-98.1698
rs2337483	0.00069239	-95.6542	-97.8209
rs2589181	9.80713e-06	-99.9112	-102.212
rs16902188	8.9931e-08	-104.603	-105.042
rs11743392	4.81052e-06	-100.624	-102.082
rs62369118	8.36987e-08	-104.675	-105.077
rs6893773	0.000473816	-96.0335	-98.2469
rs2247112	1.89421e-05	-99.253	-101.57
rs16902191	7.15477e-08	-104.832	-105.206
rs6451810	0.000424995	-96.1423	-98.332
rs16902195	8.06301e-08	-104.712	-105.124
rs2580260	0.000556615	-95.8725	-98.1209
rs115921200	0	0	-104.855
rs10462090	7.54957e-08	-104.778	-105.181
rs10805696	8.03953e-08	-104.715	-105.177
rs16902199	3.49253e-08	-105.549	-105.259
rs10462091	7.47346e-08	-104.788	-105.195
rs2337954	4.43701e-08	-105.31	-105.068
rs2589161	0.00163871	-94.7927	-97.0193
rs1405918	0.00163871	-94.7927	-97.0193
rs2589162	0.00173883	-94.7334	-96.9712
rs1527831	0.00246147	-94.3858	-96.6953
rs76597398	7.37375e-08	-104.802	-105.251
rs62369141	6.73721e-08	-104.892	-105.207
rs10074312	3.96787e-08	-105.421	-105.173
rs12520240	6.37519e-08	-104.947	-105.285
rs16902213	7.78417e-08	-104.747	-105.206
rs4437383	6.06381e-08	-104.997	-104.807
rs13178796	6.14049e-08	-104.985	-104.806
rs35304078	6.00402e-08	-105.007	-104.827
rs10462092	6.56284e-08	-104.918	-105.272
rs35381866	0.00252999	-94.3584	-96.7876
rs6451812	0.00291424	-94.217	-96.6953
rs6873359	6.4159e-08	-104.941	-104.76
rs13361609	5.5749e-08	-105.081	-104.875
rs6894273	5.55188e-08	-105.085	-104.894
rs10036065	0.0044766	-93.7877	-96.2778
rs34923905	7.01934e-08	-104.851	-104.671
rs62369147	6.61247e-08	-104.911	-105.287
rs10078625	0.00417698	-93.857	-96.3717
rs13187565	0.00414442	-93.8648	-96.4161
rs10473392	0.00455199	-93.771	-96.3223
rs6894784	6.90376e-08	-104.867	-104.692
rs7705696	0.00428181	-93.8322	-96.3717
rs4367308	4.98752e-05	-98.2848	-100.935
rs2879074	0.0039974	-93.9009	-96.4653
rs16902216	6.9593e-08	-104.859	-105.262
rs7736561	0.00404491	-93.8891	-96.4653
rs2337951	0.00404491	-93.8891	-96.4653
rs62367667	6.91743e-08	-104.865	-105.27
rs16902217	6.85533e-08	-104.874	-104.714
rs2337952	0.00435659	-93.8149	-96.4161
rs62367668	8.11442e-08	-104.706	-105.224
rs62367669	8.32623e-08	-104.68	-105.203
rs6892627	0.00409591	-93.8766	-96.4161
rs6867402	9.00622e-08	-104.602	-105.185
rs7718785	0.0032571	-94.1058	-96.7438
rs12110137	0.00267469	-94.3028	-96.8851
rs12109155	6.38433e-08	-104.946	-104.76
rs77952592	0	0	-105.108
rs6451814	0.00307387	-94.1637	-96.9327
rs12659948	6.22287e-08	-104.971	-104.762
rs16902221	6.07657e-08	-104.995	-104.826
rs28473745	6.53442e-08	-104.922	-104.759
rs7706116	0.00496459	-93.6843	-96.416
rs6886950	5.85659e-08	-105.032	-104.788
rs4629609	0.00335508	-94.0761	-96.6952
rs10058269	6.07918e-08	-104.995	-104.764
rs4257782	0.00391669	-93.9213	-96.6025
rs111278737	1.07211e-07	-104.427	-105.042
rs10044479	0.00354277	-94.0217	-96.7028
rs4455566	0.00419196	-93.8534	-96.5095
rs79509696	0	0	-105.334
rs1852599	3.38049e-07	-103.279	-103.853
rs12654213	0.00259856	-94.3316	-96.9756
rs9687260	0.00419196	-93.8534	-96.5095
rs9764211	0.0038194	-93.9465	-96.6025
rs10041767	5.16596e-05	-98.2497	-100.965
rs10041772	4.57861e-05	-98.3704	-101.035
rs4380674	3.62204e-08	-105.512	-104.656
rs13359915	6.20879e-08	-104.974	-104.721
rs7447717	0.00339597	-94.064	-96.7505
rs4540184	0	0	-105.512
rs62367713	1.30846e-07	-104.228	-104.881
rs6451820	6.41813e-08	-104.94	-104.697
rs62367717	1.02683e-07	-104.47	-105.091
rs4388219	2.14884e-06	-101.429	-101.247
rs4452566	6.73718e-08	-104.892	-104.694
rs10941703	0.000898919	-95.3931	-97.9496
rs7719703	6.32165e-08	-104.956	-104.741
rs7706676	6.36651e-08	-104.948	-104.76
rs7725177	8.43384e-08	-104.667	-105.189
rs7707561	9.67805e-08	-104.53	-105.089
rs7725203	1.00064e-07	-104.496	-105.068
rs10056041	6.39978e-08	-104.943	-104.74
rs10064278	2.22468e-05	-99.0921	-101.594
rs7708189	9.49613e-08	-104.549	-105.103
rs4455564	0.00170701	-94.7518	-97.3342
rs6872937	9.6425e-08	-104.533	-105.095
rs4577699	2.27462e-05	-99.0699	-101.561
rs12332458	9.82746e-08	-104.514	-105.081
rs59450171	8.79942e-08	-104.625	-105.159
rs150174154	1.04443e-07	-104.453	-105.036
rs114053163	0	0	-105.246
rs62370579	9.73934e-08	-104.523	-105.088
rs4551074	6.76716e-08	-104.887	-104.716
rs6872194	6.4375e-08	-104.937	-104.74
rs62370580	9.73934e-08	-104.523	-105.088
rs62370581	9.88412e-08	-104.509	-105.077
rs7706959	2.96758e-08	-105.712	-105.424
rs79814056	1.0872e-07	-104.413	-105.002
rs62370582	9.76561e-08	-104.521	-105.083
rs9687374	6.17415e-08	-104.979	-104.805
rs74907209	9.84147e-08	-104.513	-105.074
rs10462095	6.07357e-08	-104.996	-104.847
rs7733616	1.84574e-05	-99.2789	-101.783
rs61735895	1.03434e-07	-104.463	-104.866
rs61734825	9.51495e-08	-104.547	-105.099
rs62370584	9.596e-08	-104.538	-105.089
rs4866978	6.52381e-08	-104.924	-104.759
rs73090063	9.63664e-08	-104.534	-105.086
rs6871250	6.5808e-08	-104.915	-104.8
rs4276421	0.000767121	-95.5517	-98.2065
rs10069793	0.000930082	-95.3591	-98.0762
rs7718780	6.62096e-08	-104.909	-104.799
rs57575351	8.82017e-08	-104.622	-105.136
rs59790351	9.62262e-08	-104.535	-105.078
rs6451822	6.24852e-08	-104.967	-104.804
rs75212852	9.86365e-08	-104.511	-105.059
rs62370587	9.62262e-08	-104.535	-105.078
rs10941706	0.000942233	-95.3461	-98.0762
rs62370588	9.36577e-08	-104.562	-105.098
rs7720657	6.95423e-08	-104.86	-104.754
rs62370589	9.36577e-08	-104.562	-105.098
rs62370590	8.77901e-08	-104.627	-105.146
rs11748089	0.00072119	-95.6134	-98.1213
rs62370591	9.30099e-08	-104.569	-105.1
rs62370592	9.5245e-08	-104.546	-105.082
rs10037766	0.000930082	-95.3591	-98.0762
rs78725790	9.5245e-08	-104.546	-105.082
rs73090094	9.47016e-08	-104.551	-105.086
rs75051736	6.41522e-08	-104.941	-105.211
rs13176359	6.86607e-08	-104.873	-104.755
rs7724971	6.73628e-08	-104.892	-104.778
rs6885309	8.80648e-08	-104.624	-105.004
rs62370593	9.30099e-08	-104.569	-105.1
rs10755272	0.000878829	-95.4158	-98.121
rs75906938	9.46529e-08	-104.552	-105.084
rs62370594	9.55089e-08	-104.543	-105.077
rs62370595	9.55089e-08	-104.543	-105.077
rs62370596	9.55089e-08	-104.543	-105.077
rs4866973	6.42931e-08	-104.939	-104.821
rs62370597	9.38513e-08	-104.56	-105.093
rs4866982	0.00086753	-95.4287	-98.1211
rs12518135	0.00106534	-95.2233	-97.9042
rs4242125	6.18792e-08	-104.977	-104.846
rs59870620	9.67981e-08	-104.529	-105.067
rs79447893	9.67981e-08	-104.529	-105.067
rs6898480	5.96667e-08	-105.013	-104.827
rs6877477	5.96667e-08	-105.013	-104.827
rs77506269	8.54319e-08	-104.654	-105.15
rs12055272	9.32679e-08	-104.567	-105.095
rs6865429	0.00103442	-95.2528	-97.8591
rs10941707	7.99935e-08	-104.72	-105.204
rs7711240	8.58723e-08	-104.649	-105.156
rs10461763	9.91223e-08	-104.506	-105.049
rs7730617	1.79014e-05	-99.3095	-101.84
rs6898646	1.39029e-07	-104.167	-104.015
rs6898824	0.000784342	-95.5295	-97.9046
rs6898825	2.70358e-08	-105.805	-105.436
rs62370604	1.1318e-07	-104.373	-104.956
rs6878425	0.000975863	-95.311	-97.9482
rs76883620	1.28497e-07	-104.246	-104.858
rs12108961	4.5123e-08	-105.293	-105.019
rs62370618	1.31677e-07	-104.222	-104.836
rs10941710	5.47031e-06	-100.495	-102.379
rs6895453	1.70442e-05	-99.3585	-101.814
rs13175559	0.000849348	-95.4499	-98.068
rs60927048	5.19083e-08	-105.153	-104.91
rs77157787	0	0	-105.531
rs4541666	0.000859466	-95.438	-98.0679
rs4626346	2.00816e-05	-99.1945	-101.747
rs4331911	0.000545186	-95.8932	-98.4493
rs13340341	0.0006149	-95.7729	-98.3656
rs28657933	0.000565501	-95.8566	-98.4492
rs10039283	0.000537206	-95.908	-98.4887
rs4282323	5.75374e-06	-100.444	-102.429
rs4282324	0.000537206	-95.908	-98.4887
rs4283798	9.96675e-06	-99.8951	-102.294
rs4560554	5.95803e-08	-105.015	-104.778
rs4132311	6.2132e-08	-104.973	-104.734
rs13179818	8.6497e-06	-100.037	-102.738
rs10065035	6.16256e-08	-104.981	-104.748
rs55776184	7.94183e-06	-100.122	-102.506
rs7703405	9.72945e-06	-99.9192	-102.362
rs6451826	6.12555e-08	-104.987	-104.748
rs12109205	1.03466e-05	-99.8577	-102.306
rs6895191	0.000516709	-95.9469	-98.5324
rs12109652	0.000648935	-95.719	-98.2817
rs10078485	6.69924e-08	-104.898	-104.68
rs6414908	1.11779e-05	-99.7804	-102.143
rs6451827	0.000713626	-95.624	-98.3213
rs144753974	1.37954e-07	-104.175	-104.816
rs10472405	5.5098e-08	-105.093	-104.817
rs4827574	1.34521e-07	-104.2	-104.821
rs79011481	2.03159e-07	-103.788	-104.493
rs76690713	3.21164e-08	-105.633	-104.788
rs10052727	5.91265e-08	-105.022	-104.791
rs10052736	2.43959e-05	-98.9999	-101.579
rs74774803	1.29513e-07	-104.238	-104.857
rs4376278	5.46665e-08	-105.101	-104.869
rs7446649	2.21873e-05	-99.0948	-101.669
rs75211132	1.43631e-07	-104.135	-104.761
rs4368738	2.28729e-05	-99.0644	-101.64
rs6451829	0.00115897	-95.1391	-97.7258
rs6451830	0.000828823	-95.4743	-98.0607
rs10223123	1.87378e-05	-99.2638	-101.795
rs7705330	9.67055e-06	-99.9253	-102.64
rs9292929	1.92079e-05	-99.239	-101.794
rs12055259	1.42472e-07	-104.143	-104.924
rs7716296	0.000951071	-95.3368	-97.9363
rs6882139	0.000927837	-95.3615	-97.9363
rs62371967	1.89735e-05	-99.2513	-101.821
rs112921665	0	0	-105.469
rs34462057	0.000771962	-95.5454	-98.1447
rs62371968	7.62577e-08	-104.768	-105.15
rs75730939	8.64324e-08	-104.643	-105.077
rs9637798	1.99968e-07	-103.804	-104.414
rs9637799	8.11208e-08	-104.706	-105.105
rs62371969	4.64884e-08	-105.263	-104.998
rs35163964	0.000789983	-95.5223	-98.0608
rs6862657	0.00105168	-95.2362	-97.8112
rs28749824	4.89264e-08	-105.212	-104.957
rs7444228	8.98575e-08	-104.604	-105.005
rs62371974	5.47856e-08	-105.099	-104.927
rs7443189	7.50572e-08	-104.784	-105.082
rs62371976	4.83161e-08	-105.224	-105.129
rs10052977	5.77486e-08	-105.046	-105.057
rs7444405	0.00069201	-95.6547	-98.1803
rs6451831	0.000462019	-96.0587	-98.59
rs7442735	1.28987e-05	-99.6372	-101.862
rs10941712	0	0	-105.228
rs7442769	7.07301e-08	-104.843	-105.115
rs7445572	0.000435606	-96.1176	-98.709
rs145147258	0	0	-105.336
rs62371979	6.93338e-08	-104.863	-105.138
rs10473403	7.17943e-08	-104.828	-104.8
rs62371980	4.66376e-08	-105.26	-105.151
rs7725171	0.000478219	-96.0243	-98.6153
rs62371981	7.95522e-08	-104.726	-105.048
rs62371982	5.42439e-08	-105.109	-105.047
rs4431353	4.28106e-08	-105.345	-105.249
rs4274988	0.000650749	-95.7162	-98.2964
rs7725537	0.000626098	-95.7548	-98.3349
rs6451834	0.000776004	-95.5402	-98.2532
rs35730142	0.000650749	-95.7162	-98.2964
rs6451835	0.000704182	-95.6373	-98.2534
rs6451836	0.000901274	-95.3905	-98.007
rs10062641	4.6899e-08	-105.254	-104.961
rs72750046	5.36772e-08	-105.119	-104.932
rs56030172	0	0	-102.318
rs62372030	9.80332e-08	-104.517	-104.993
rs10056175	0.000709666	-95.6295	-98.2148
rs6451838	0.00104551	-95.2421	-97.8411
rs6451840	0.000836556	-95.465	-98.0505
rs72751908	3.55229e-08	-105.532	-105.204
rs7443976	0.000664499	-95.6953	-98.2148
rs6451842	0.000863803	-95.433	-98.007
rs62372031	9.54486e-08	-104.544	-105.009
rs7719401	0.00110709	-95.1849	-97.8016
rs7724350	1.6283e-05	-99.4042	-101.698
rs10074470	5.91504e-08	-105.022	-104.904
rs61012768	5.94927e-08	-105.016	-104.903
rs7448897	6.22159e-08	-104.971	-104.863
rs7448901	2.02379e-05	-99.1868	-101.662
rs7445658	2.02379e-05	-99.1868	-101.662
rs7445730	2.2498e-05	-99.0809	-101.627
rs10076636	2.09209e-05	-99.1536	-101.63
rs7723218	0.00114653	-95.1498	-97.718
rs7727331	0.00137869	-94.9655	-97.6737
rs35648163	0.00111115	-95.1812	-97.841
rs75964308	8.7241e-08	-104.633	-105.046
rs6451843	0.00127006	-95.0475	-97.8846
rs34501453	0.00149982	-94.8812	-97.5896
rs71618219	0.000848299	-95.4511	-98.0432
rs74859464	8.26407e-08	-104.688	-105.062
rs62372037	7.74322e-08	-104.753	-105.112
rs10213756	0.00105937	-95.2289	-97.7967
rs10214362	6.10051e-08	-104.991	-104.856
rs10213679	0.00102605	-95.2609	-97.9181
rs10214057	4.84832e-08	-105.221	-105.059
rs11948152	0	0	-102.267
rs4289566	0.00105548	-95.2326	-97.8358
rs4502836	0.000885639	-95.408	-98.0001
rs57839327	5.60587e-08	-105.076	-104.938
rs4434390	1.63421e-07	-104.006	-104.005
rs62372974	4.80517e-08	-105.23	-105.024
rs4473779	7.24226e-08	-104.82	-105.119
rs7443384	0.000264923	-96.6149	-99.2084
rs7443410	0.00098515	-95.3015	-97.9181
rs62372975	7.55592e-08	-104.777	-105.059
rs10062508	0.000724218	-95.6093	-98.082
rs4490592	0.00108563	-95.2044	-97.918
rs10038082	5.46813e-08	-105.101	-104.921
rs13356313	1.79072e-05	-99.3091	-101.746
rs62372977	9.9496e-08	-104.502	-104.987
rs62372979	5.06667e-08	-105.177	-104.927
rs4492125	0.000599185	-95.7988	-97.8796
rs79767800	3.59458e-08	-105.52	-105.235
rs62372981	5.38498e-08	-105.116	-105.161
rs13361098	4.07047e-08	-105.396	-105.085
rs10043270	0.00050966	-95.9606	-97.9619
rs113548626	5.39894e-08	-105.113	-105.148
rs77608414	1.2272e-05	-99.687	-101.672
rs11747846	0	0	-101.91
rs78137823	5.73891e-08	-105.052	-105.15
rs4473777	0.000568209	-95.8519	-97.9186
rs62372983	5.45421e-08	-105.103	-105.147
rs10062325	0.000633237	-95.7435	-97.8362
rs62372984	5.42502e-08	-105.108	-105.148
rs34069575	1.41925e-07	-104.147	-104.297
rs8188031	0.000360809	-96.306	-98.1977
rs62372986	5.33031e-08	-105.126	-105.163
rs4501347	0.000518397	-95.9436	-97.9554
rs62372987	0.000474774	-96.0315	-97.9554
rs111810259	0.000434991	-96.119	-97.9555
rs79402747	0.000441683	-96.1037	-98.0365
rs4492122	0.000678342	-95.6747	-98.0361
rs4371763	0.000899457	-95.3926	-98.074
rs78877037	3.40948e-08	-105.573	-105.202
rs4254919	1.06432e-07	-104.435	-104.983
rs4576156	1.02066e-07	-104.476	-105.022
rs10056889	2.37035e-05	-99.0287	-101.723
rs62372989	1.01857e-07	-104.479	-105.027
rs62372990	6.09954e-07	-102.689	-103.496
rs7293402	6.89344e-07	-102.566	-103.374
rs60223495	3.88879e-08	-105.441	-105.113
rs62372996	1.01449e-07	-104.483	-105.023
rs8188173	1.88459e-05	-99.258	-101.709
rs8188180	0.000954139	-95.3335	-97.9548
rs28885449	0.000709608	-95.6296	-98.197
rs4426926	0.000227413	-96.7676	-99.4533
rs10062391	4.00012e-08	-105.413	-105.129
rs10041094	3.96015e-08	-105.423	-105.13
rs62373039	1.12943e-07	-104.375	-104.954
rs62373040	1.20626e-07	-104.309	-104.899
rs57299032	0.00113325	-95.1615	-97.8733
rs116860684	1.20626e-07	-104.309	-104.899
rs78174014	4.24893e-08	-105.353	-105.071
rs13177136	2.31457e-07	-103.658	-104.341
rs13176864	2.35541e-07	-103.64	-104.325
rs13177665	2.51615e-07	-103.574	-104.277
rs62373042	9.88955e-08	-104.508	-105.029
rs7293482	0.000819814	-95.4853	-98.0707
rs10070596	0.000569418	-95.8497	-98.3466
rs113338260	3.70472e-08	-105.49	-105.133
rs62373044	3.85105e-08	-105.451	-105.062
rs4478331	1.44575e-05	-99.5231	-101.961
rs78913668	1.17495e-07	-104.336	-104.983
rs34040576	0.000614821	-95.773	-98.305
rs116497679	1.17495e-07	-104.336	-104.983
rs13360955	0.000582405	-95.8272	-98.3465
rs111233855	0	0	-105.077
rs111699443	1.7758e-08	-106.225	-105.068
rs79983607	1.09814e-07	-104.403	-105.011
rs62373047	9.15227e-08	-104.586	-105.063
rs13436599	5.62124e-06	-100.468	-101.91
rs10434580	0.000519037	-95.9424	-98.2303
rs77219519	2.09689e-08	-106.059	-104.953
rs4569880	0.000665013	-95.6945	-98.0288
rs4569881	0.000690783	-95.6565	-97.9909
rs4551075	0.000630481	-95.7479	-98.1507
rs74714887	0	0	-105.086
rs4569882	4.35838e-08	-105.327	-104.978
rs8185343	4.17511e-08	-105.37	-105.018
rs13362078	0.000741588	-95.5855	-98.0287
rs13362103	4.35838e-08	-105.327	-104.978
rs78721929	0	0	-105.086
rs76252228	0	0	-105.064
rs4518411	1.80317e-05	-99.3022	-101.73
rs62370861	8.61453e-08	-104.646	-105.087
rs13168838	0.000146596	-97.2067	-99.71
rs4428422	0.000113333	-97.464	-99.9655
rs77503717	8.71509e-08	-104.634	-105.074
rs4552614	3.97834e-08	-105.419	-105.103
rs4489075	0.000741197	-95.5861	-98.0708
rs4632807	8.74049e-08	-104.632	-105.069
rs4302598	0.000191058	-96.9418	-99.4354
rs62370863	8.98199e-08	-104.604	-105.047
rs10052339	0.000574102	-95.8415	-98.2677
rs34577818	1.93716e-07	-103.836	-104.404
rs74418553	2.00964e-07	-103.799	-104.372
rs62370865	4.02105e-08	-105.408	-105.084
rs10043248	0.000256451	-96.6474	-99.1019
rs10045812	0.000184133	-96.9787	-99.4894
rs10067206	5.07627e-08	-105.175	-104.865
rs59968174	2.09048e-05	-99.1544	-101.555
rs62370870	9.52178e-08	-104.546	-105.084
rs59057359	0.000680645	-95.6713	-98.0288
rs62370890	9.42678e-08	-104.556	-105.049
rs112526769	9.04989e-08	-104.597	-105.087
rs13165481	0.000101226	-97.577	-99.9288
rs13165909	3.16378e-06	-101.043	-103.212
rs4499842	0.000135784	-97.2833	-99.7105
rs4504391	1.52753e-05	-99.4681	-101.793
rs10059350	3.12906e-06	-101.054	-103.214
rs12654375	0.000129206	-97.3329	-99.7833
rs12652371	3.89636e-08	-105.439	-105.123
rs10054419	0.000124327	-97.3714	-99.8215
rs77699138	8.5155e-08	-104.658	-105.111
rs6893390	8.98676e-08	-104.604	-105.041
rs4409106	0.000122784	-97.3839	-99.8216
rs13359665	1.09016e-05	-99.8054	-101.966
rs58445656	1.62055e-05	-99.409	-101.564
rs112450387	8.07533e-08	-104.711	-105.103
rs8188064	0.000162281	-97.105	-99.3417
rs79043976	7.86487e-08	-104.737	-105.076
rs10039509	7.6551e-05	-97.8564	-99.9772
rs8175432	0.000169179	-97.0634	-99.3415
rs138812418	3.56134e-08	-105.529	-105.113
rs4362951	0.000628091	-95.7517	-98.0289
rs8188290	0.000351678	-96.3316	-98.529
rs113889713	7.83934e-08	-104.74	-105.111
rs8188051	1.86113e-07	-103.876	-104.373
rs4370277	0.000156364	-97.1422	-99.4551
rs4484447	0.000145884	-97.2115	-99.4554
rs62370895	8.41127e-08	-104.67	-105.055
rs4383730	0.000139347	-97.2574	-99.4556
rs4431354	0.000145201	-97.2162	-99.3812
rs4389698	0.000109185	-97.5013	-99.6771
rs35319830	1.93009e-07	-103.839	-104.37
rs8188026	0.000619289	-95.7658	-97.9106
rs112575737	8.67439e-08	-104.639	-105.052
rs34812524	0.000452684	-96.0791	-98.1799
rs13190242	0.000322907	-96.417	-98.4149
rs13157212	1.87217e-07	-103.87	-104.401
rs4426925	0.000106733	-97.524	-99.6772
rs34618959	1.97664e-07	-103.816	-104.367
rs62370904	8.14614e-08	-104.702	-105.098
rs4541667	0.000105403	-97.5366	-99.4915
rs62370905	7.26294e-08	-104.817	-105.171
rs8188072	0.000112483	-97.4715	-99.4913
rs4441886	0.000113309	-97.4642	-99.5312
rs10067983	7.65987e-05	-97.8558	-99.713
rs10060199	7.03779e-05	-97.9405	-99.7862
rs4354052	2.31225e-06	-101.356	-103.179
rs4367307	0.000101219	-97.5771	-99.5666
rs10079238	0.000111414	-97.4811	-99.4927
rs10941722	0.000107173	-97.5199	-99.5314
rs12186454	2.90431e-05	-98.8256	-100.745
rs79230815	8.54432e-08	-104.654	-105.06
rs4421114	0.000110244	-97.4916	-99.5313
rs78244060	6.79484e-08	-104.883	-105.075
rs75621330	8.08542e-08	-104.709	-105.073
rs10050829	0.000117404	-97.4287	-99.4187
rs10067655	0.000123487	-97.3782	-99.3798
rs4492123	8.53911e-05	-97.7471	-99.6047
rs57407363	0.000112033	-97.4756	-99.3446
rs62370922	7.97612e-08	-104.723	-105.097
rs4259174	0.00014208	-97.238	-99.2696
rs10462102	7.56353e-08	-104.776	-105.108
rs79187413	7.88713e-08	-104.734	-105.078
rs13354272	0.000131548	-97.315	-99.3053
rs13361118	0.000133067	-97.3035	-99.3052
rs4498260	0.000146914	-97.2045	-99.2695
rs4455568	0.000151852	-97.1714	-99.192
rs11957047	0.000126028	-97.3578	-99.2699
rs10941732	0.000146621	-97.2065	-99.1947
rs12657581	0.000105284	-97.5377	-99.4174
rs4274990	0.000126	-97.3581	-99.1951
rs62370923	7.98486e-08	-104.722	-105.059
rs62370924	8.69384e-08	-104.637	-104.989
rs4455569	0.000141464	-97.2423	-99.2305
rs8188009	0.000133936	-97.297	-99.2306
rs4975885	0.000148303	-97.1951	-99.1947
rs10064905	0.000110418	-97.4901	-99.3057
rs11949490	0.0001374	-97.2714	-99.1949
rs12188518	4.67822e-06	-100.651	-102.545
rs12515468	3.67466e-06	-100.893	-102.44
rs12655634	3.56436e-08	-105.529	-105.04
rs4263507	0.000170527	-97.0555	-99.044
rs4277924	0.000206941	-96.8619	-98.8292
rs12697495	0.000127616	-97.3453	-99.2676
rs10059426	0.000124606	-97.3692	-99.1951
rs8185144	0.000188877	-96.9532	-98.866
rs4292455	0.000179361	-97.0049	-98.9064
rs4533899	0.000186763	-96.9645	-98.866
rs10039961	0.000117578	-97.4272	-99.3072
rs143870787	1.06158e-07	-104.437	-104.872
rs111785242	0.000176954	-97.0185	-98.8661
rs10066479	0.000171847	-97.0477	-98.9065
rs12515804	0.000183593	-96.9816	-98.8293
rs12520938	0.000119143	-97.414	-99.1558
rs4975889	3.86857e-06	-100.841	-102.477
rs10941740	9.49676e-05	-97.6408	-99.1562
rs28611436	3.27129e-06	-101.009	-102.619
rs4601053	0.000158211	-97.1304	-99.0212
rs72755668	0.000197518	-96.9085	-98.7888
rs10041478	0.000335619	-96.3784	-98.3565
rs10042199	0.00026132	-96.6286	-98.4767
rs35583419	2.25594e-08	-105.986	-105.477
rs4407637	3.75306e-06	-100.872	-102.506
rs7720482	0.000232493	-96.7455	-98.4356
rs4357046	4.11608e-06	-100.779	-102.474
rs4640801	2.30496e-08	-105.964	-105.458
rs115610756	2.10641e-08	-106.055	-105.484
rs77167824	4.01827e-06	-100.803	-102.393
rs7446602	2.17353e-08	-106.023	-105.464
rs13188585	4.31022e-06	-100.733	-102.335
rs62372082	9.34988e-08	-104.564	-104.816
rs72755677	6.51301e-06	-100.321	-101.82
rs111585446	4.17668e-06	-100.765	-101.781
rs62372083	9.47037e-08	-104.551	-104.801
rs12697499	3.38454e-06	-100.975	-102.511
rs62372085	9.50124e-08	-104.548	-104.794
rs4975890	3.24692e-06	-101.017	-102.458
rs12655230	2.95309e-06	-101.111	-102.595
rs7714540	3.90124e-06	-100.833	-102.422
rs7714713	3.93223e-06	-100.825	-102.395
rs9686580	4.09706e-06	-100.784	-102.365
rs6884716	0.000124812	-97.3675	-98.7524
rs34186466	3.78213e-06	-100.864	-102.395
rs77120057	6.33416e-08	-104.954	-105.163
rs7447232	3.18886e-06	-101.035	-102.456
rs112393756	9.48843e-05	-97.6417	-98.9692
rs8185138	9.35514e-08	-104.564	-104.778
rs62372087	8.96967e-08	-104.606	-104.812
rs8185016	9.7783e-05	-97.6116	-98.9289
rs8185209	0.000104463	-97.5455	-98.8926
rs8188167	9.7783e-05	-97.6116	-98.9289
rs8188193	0.000100477	-97.5844	-98.8926
rs10040808	3.21205e-05	-98.7248	-99.9235
rs12658533	8.52581e-07	-102.354	-103.623
rs12656601	3.18736e-05	-98.7326	-99.9965
rs12658590	1.2764e-06	-101.95	-103.313
rs8185098	3.05424e-05	-98.7752	-100.031
rs8175395	3.09778e-05	-98.7611	-99.9965
rs8187589	1.11153e-06	-102.089	-103.323
rs62372113	9.57494e-08	-104.54	-104.867
rs7293357	7.72016e-07	-102.453	-103.586
rs62372114	9.62974e-08	-104.535	-104.853
rs11486611	9.99383e-07	-102.195	-103.33
rs62372115	9.99383e-07	-102.195	-103.33
rs28769634	1.00537e-06	-102.189	-103.449
rs13190590	1.00974e-06	-102.185	-103.304
rs13170769	7.23502e-07	-102.518	-103.639
rs28799356	9.43027e-07	-102.253	-103.5
rs13156708	3.1263e-05	-98.7519	-99.9582
rs13174894	1.27619e-06	-101.95	-103.288
rs13157345	2.98108e-05	-98.7995	-99.9966
rs8188175	1.29671e-06	-101.935	-103.264
rs7293302	2.98108e-05	-98.7995	-99.9966
rs13186103	3.09809e-05	-98.761	-99.9582
rs7293336	1.41803e-06	-101.845	-103.233
rs112283283	1.29671e-06	-101.935	-103.264
rs8188207	1.37544e-06	-101.876	-103.21
rs8188070	1.16428e-06	-102.042	-103.246
rs76096560	1.06269e-07	-104.436	-104.768
rs6868984	1.08991e-06	-102.108	-103.299
rs6451851	2.82534e-05	-98.8531	-100.031
rs62372119	9.56691e-08	-104.541	-104.749
rs78319904	1.26289e-06	-101.961	-103.289
rs12697507	1.09779e-06	-102.101	-103.276
rs6451852	1.30921e-06	-101.925	-103.238
rs6451853	1.30921e-06	-101.925	-103.238
rs6414909	2.48105e-05	-98.9831	-100.142
rs7720735	1.30921e-06	-101.925	-103.238
rs7720870	1.22462e-05	-99.6891	-100.655
rs78089132	7.00107e-08	-104.853	-105.075
rs62372121	9.46253e-08	-104.552	-104.755
rs76533698	8.53977e-08	-104.655	-104.85
rs113409164	5.97446e-08	-105.012	-105.231
rs7713759	7.10264e-06	-100.234	-101.392
rs12653713	4.25674e-07	-103.048	-104.14
rs143083416	5.7148e-08	-105.056	-105.251
rs13161757	5.13257e-07	-102.861	-104.074
rs10054000	5.13257e-07	-102.861	-104.074
rs10055950	4.61394e-07	-102.968	-104.091
rs10066816	5.20237e-07	-102.848	-104.056
rs35874143	3.77204e-07	-103.169	-104.274
rs10053434	4.11933e-07	-103.081	-104.212
rs10068848	5.20237e-07	-102.848	-104.056
rs10068855	3.84731e-07	-103.15	-104.256
rs76227093	5.74286e-08	-105.052	-105.245
rs62372125	8.02519e-08	-104.717	-104.911
rs10072945	2.45261e-05	-98.9946	-100.18
rs34347294	5.20237e-07	-102.848	-104.056
rs58111642	1.44146e-06	-101.829	-103.158
rs10056884	4.82102e-07	-102.924	-104.012
rs11743949	1.33965e-06	-101.902	-103.112
rs35894183	1.14457e-06	-102.059	-103.296
rs13155082	2.49956e-05	-98.9756	-100.142
rs10053306	1.27898e-06	-101.948	-103.165
rs12653188	1.5694e-06	-101.744	-103.077
rs62372146	9.38114e-08	-104.561	-104.778
rs12657327	1.47846e-06	-101.803	-103.133
rs59516938	1.41105e-06	-101.85	-103.159
rs62372147	9.29861e-08	-104.57	-104.79
rs10038249	2.02387e-05	-99.1867	-100.286
rs10058962	1.13703e-06	-102.066	-103.369
rs8185226	2.43827e-05	-99.0005	-100.214
rs11953347	1.4746e-06	-101.806	-103.205
rs13165073	1.4746e-06	-101.806	-103.205
rs10055347	1.60229e-06	-101.723	-103.127
rs8185105	1.2093e-06	-102.004	-103.244
rs58173433	1.1252e-06	-102.076	-103.369
rs28840992	1.30447e-06	-101.929	-103.19
rs28836583	1.55998e-06	-101.75	-103.152
rs28841282	1.55998e-06	-101.75	-103.152
rs28882807	1.55998e-06	-101.75	-103.152
rs8185376	2.71271e-05	-98.8938	-100.107
rs6451854	2.54784e-05	-98.9565	-100.142
rs12651760	1.45445e-06	-101.82	-103.183
rs12656025	1.23279e-06	-101.985	-103.268
rs12658237	1.2457e-06	-101.975	-103.267
rs35142578	1.45445e-06	-101.82	-103.183
rs111551556	8.65079e-08	-104.642	-104.87
rs8185217	2.34635e-05	-99.0389	-100.214
rs10066664	1.44068e-06	-101.829	-103.183
rs13178648	1.23277e-06	-101.985	-103.217
rs13160523	1.44068e-06	-101.829	-103.183
rs13178604	1.40282e-06	-101.856	-103.208
rs62372152	1.12095e-06	-102.08	-103.322
rs11958686	2.25865e-05	-99.077	-100.214
rs112219245	3.24929e-07	-103.318	-104.036
rs113792509	9.72167e-08	-104.525	-104.755
rs8188245	3.09941e-07	-103.366	-104.082
rs34009314	1.32271e-06	-101.915	-103.132
rs8175440	1.35062e-06	-101.894	-103.104
rs8185198	8.77431e-08	-104.628	-104.841
rs13155792	2.32183e-05	-99.0494	-100.142
rs13173767	2.77184e-05	-98.8722	-100.107
rs7293353	1.31405e-06	-101.921	-103.105
rs12108841	1.30764e-06	-101.926	-103.213
rs11950077	2.19642e-05	-99.1049	-100.252
rs28798176	1.0707e-06	-102.126	-103.348
rs7293335	1.27504e-06	-101.951	-103.134
rs62370762	1.29724e-07	-104.237	-104.55
rs8185114	2.28134e-05	-99.067	-100.214
rs8185362	1.49289e-06	-101.794	-103.098
rs8185363	1.56481e-06	-101.747	-103.071
rs8175408	1.31405e-06	-101.921	-103.105
rs8188276	2.30199e-05	-99.058	-100.214
rs8185101	2.43827e-05	-99.0005	-100.214
rs8185111	3.59109e-06	-100.916	-102.105
rs10078928	4.29517e-06	-100.737	-102.071
rs13188002	2.28134e-05	-99.067	-100.214
rs13187899	4.29517e-06	-100.737	-102.071
rs7293424	2.02207e-05	-99.1876	-100.366
rs7293421	1.42406e-05	-99.5382	-100.887
rs10059377	4.80079e-06	-100.626	-101.981
rs10053240	1.54852e-06	-101.757	-103.072
rs8188231	2.19642e-05	-99.1049	-100.252
rs8188233	1.50699e-06	-101.784	-103.097
rs8188133	1.50699e-06	-101.784	-103.097
rs8188258	2.19642e-05	-99.1049	-100.252
rs8188012	1.26218e-06	-101.961	-103.134
rs10076606	9.53721e-07	-102.242	-103.356
rs13186251	1.50699e-06	-101.784	-103.097
rs10078628	1.13259e-06	-102.07	-103.322
rs10065920	2.26475e-05	-99.0743	-100.214
rs8188292	2.32044e-05	-99.05	-100.18
rs7293420	1.46226e-06	-101.814	-103.126
rs7293423	1.46226e-06	-101.814	-103.126
rs10054896	1.06051e-06	-102.136	-103.374
rs10055046	1.09186e-06	-102.106	-103.347
rs10063187	1.1432e-06	-102.061	-103.321
rs10055176	1.4339e-06	-101.834	-103.153
rs8185384	1.07152e-06	-102.125	-103.373
rs8175415	2.26475e-05	-99.0743	-100.214
rs8185214	3.40599e-08	-105.574	-105.021
rs35936595	1.19491e-06	-102.016	-103.188
rs35577984	1.30079e-06	-101.931	-103.106
rs8188004	1.2373e-06	-101.981	-103.162
rs8188008	1.46226e-06	-101.814	-103.126
rs8188010	2.73268e-05	-98.8865	-100.179
rs8188058	1.46226e-06	-101.814	-103.126
rs62370770	2.60995e-05	-98.9324	-100.123
rs141175297	2.43457e-05	-99.002	-100.142
rs61187820	2.45619e-05	-98.9931	-100.18
rs62370796	1.02917e-07	-104.468	-104.731
rs62370797	5.65268e-08	-105.067	-105.258
rs10075544	1.59613e-06	-101.727	-103.043
rs10075550	1.33664e-06	-101.904	-103.08
rs62370798	1.00261e-07	-104.494	-104.754
rs8188049	1.56481e-06	-101.747	-103.044
rs8188197	1.32453e-06	-101.913	-103.08
rs8188050	2.34357e-05	-99.0401	-100.18
rs62370799	1.00834e-07	-104.489	-104.754
rs35553774	1.31399e-06	-101.921	-103.158
rs13188786	2.34357e-05	-99.0401	-100.18
rs10064792	2.34357e-05	-99.0401	-100.18
rs10072776	2.43457e-05	-99.002	-100.142
rs10941746	2.34283e-05	-99.0404	-100.108
rs11958516	1.56481e-06	-101.747	-103.044
rs7293337	2.41053e-05	-99.0119	-100.142
rs7293346	1.55023e-06	-101.756	-103.045
rs8188239	1.55023e-06	-101.756	-103.045
rs8188241	4.46219e-07	-103.001	-103.747
rs13168431	2.43457e-05	-99.002	-100.142
rs77068171	1.73105e-06	-101.646	-102.543
rs7293315	1.66905e-05	-99.3795	-100.358
rs59660247	1.07492e-06	-102.122	-103.22
rs59725169	1.27657e-06	-101.95	-103.21
rs61160862	1.27571e-06	-101.951	-103.16
rs62370804	1.09427e-07	-104.407	-104.701
rs34492793	1.53422e-06	-101.766	-103.045
rs150392113	0	0	-104.13
rs8185137	6.17829e-08	-104.978	-105.202
rs8175401	1.51999e-06	-101.776	-103.046
rs11960110	2.24185e-05	-99.0845	-100.142
rs35550270	1.18295e-06	-102.026	-103.188
rs13166566	2.23505e-05	-99.0875	-100.18
rs7293461	1.46014e-06	-101.816	-103.048
rs34361661	1.41659e-06	-101.846	-103.077
rs13172097	2.15806e-05	-99.1225	-100.18
rs11958464	1.41659e-06	-101.846	-103.077
rs11951944	1.40358e-06	-101.855	-103.077
rs8175409	1.34122e-06	-101.901	-103.052
rs8188279	1.44674e-06	-101.825	-103.049
rs10076982	1.44674e-06	-101.825	-103.049
rs10061974	1.44674e-06	-101.825	-103.049
rs11953025	1.58343e-06	-101.735	-102.965
rs11959541	1.58343e-06	-101.735	-102.965
rs11953028	1.62763e-06	-101.707	-102.938
rs8185115	1.30121e-06	-101.931	-103.081
rs8185185	2.0625e-05	-99.1678	-100.18
rs10051107	1.30121e-06	-101.931	-103.081
rs10051125	1.30121e-06	-101.931	-103.081
rs8188186	1.34122e-06	-101.901	-103.052
rs8188054	2.20105e-05	-99.1028	-100.142
rs13159863	1.30121e-06	-101.931	-103.081
rs8188219	1.28955e-06	-101.94	-103.082
rs8188224	1.28955e-06	-101.94	-103.082
rs10434612	1.28955e-06	-101.94	-103.082
rs10434613	1.08455e-06	-102.113	-103.22
rs13165719	1.28955e-06	-101.94	-103.082
rs10063585	1.28955e-06	-101.94	-103.082
rs10061101	2.04285e-05	-99.1774	-100.18
rs8185008	1.27675e-06	-101.95	-103.082
rs8185018	1.27675e-06	-101.95	-103.082
rs10078560	1.24171e-06	-101.978	-103.083
rs8188061	1.26535e-06	-101.959	-103.082
rs8188062	1.27675e-06	-101.95	-103.082
rs8188104	1.26535e-06	-101.959	-103.082
rs13154320	1.26454e-06	-101.96	-103.107
rs10052784	1.36594e-06	-101.883	-103.103
rs10052940	1.26454e-06	-101.96	-103.107
rs79781808	9.94642e-07	-102.2	-103.224
rs13164666	1.00578e-06	-102.189	-103.274
rs10064681	1.85468e-05	-99.274	-100.286
rs10056731	1.02483e-06	-102.17	-103.196
rs12109835	1.85468e-05	-99.274	-100.286
rs12109014	1.19068e-06	-102.02	-103.164
rs62370827	9.76868e-07	-102.218	-103.249
rs62370828	1.12863e-06	-102.073	-103.191
rs13157222	9.39917e-07	-102.256	-103.278
rs8185049	9.79755e-07	-102.215	-103.249
rs8185059	1.1136e-06	-102.087	-103.218
rs8185092	1.09591e-06	-102.103	-103.269
rs7293362	1.16955e-06	-102.038	-103.189
rs7293508	1.14661e-06	-102.058	-103.217
rs10035118	9.68772e-07	-102.226	-103.326
rs7293323	1.32407e-06	-101.914	-103.071
rs7293466	1.32407e-06	-101.914	-103.071
rs36035738	0	0	-105.516
rs7293469	1.28425e-06	-101.944	-103.1
rs7293470	1.28425e-06	-101.944	-103.1
rs13172845	9.87254e-07	-102.207	-103.325
rs8188250	1.36106e-06	-101.886	-103.045
rs13178571	1.36106e-06	-101.886	-103.045
rs13178889	1.40347e-06	-101.855	-103.016
rs13179724	3.36115e-08	-105.587	-104.439
rs62370854	1.20141e-07	-104.313	-104.695
rs13189671	6.16958e-07	-102.677	-103.216
rs13189439	1.02018e-06	-102.174	-102.706
rs13171832	6.12369e-07	-102.685	-103.216
rs73105418	8.04171e-08	-104.715	-105.021
rs62370855	1.19092e-07	-104.322	-104.707
rs12697539	1.06531e-06	-102.131	-103.17
rs10056067	1.85247e-05	-99.2752	-100.324
rs12697541	1.32615e-06	-101.912	-103.158
rs12697543	1.80401e-05	-99.3017	-100.286
rs10043557	1.26283e-06	-101.961	-103.161
rs8185240	6.29115e-07	-102.658	-103.19
rs8185242	5.20239e-07	-102.848	-103.22
rs62370856	9.3252e-08	-104.567	-104.856
rs8188123	9.43619e-07	-102.252	-102.675
rs28820612	6.18803e-07	-102.674	-103.19
rs13180509	1.09871e-05	-99.7976	-100.253
rs28892397	1.35204e-06	-101.893	-103.103
rs35080434	6.18803e-07	-102.674	-103.19
rs34259003	6.18803e-07	-102.674	-103.19
rs10055263	6.02332e-07	-102.701	-103.216
rs10078261	6.18803e-07	-102.674	-103.19
rs62370858	8.8764e-08	-104.616	-104.894
rs8188196	1.33969e-06	-101.902	-103.104
rs8188113	5.31124e-07	-102.827	-103.301
rs8175437	5.01778e-07	-102.884	-103.275
rs8188149	8.09286e-06	-100.103	-100.439
rs12654950	5.99813e-07	-102.705	-103.191
rs13436333	6.08623e-07	-102.691	-103.162
rs13436334	8.15511e-06	-100.096	-100.439
rs8175405	6.04735e-07	-102.697	-103.191
rs8188148	6.04735e-07	-102.697	-103.191
rs62370859	9.82469e-08	-104.515	-104.794
rs11525750	1.00781e-07	-104.489	-104.771
rs10051371	1.25074e-06	-101.971	-103.135
rs75214427	5.74741e-08	-105.051	-105.264
rs11949119	6.38759e-08	-104.945	-105.183
rs10473416	1.04219e-05	-99.8504	-100.368
rs4975908	4.92327e-07	-102.903	-103.196
rs4975961	8.37396e-06	-100.069	-100.368
rs112439750	5.56647e-08	-105.083	-105.271
rs8188011	1.52143e-07	-104.077	-104.371
rs62372560	9.64846e-08	-104.533	-104.79
rs8175363	5.85493e-07	-102.73	-103.163
rs62372561	5.58273e-08	-105.08	-105.275
rs8185287	1.92216e-05	-99.2383	-100.214
rs8185100	8.58826e-06	-100.044	-100.401
rs62372562	1.4405e-07	-104.132	-104.422
rs4128583	1.40456e-06	-101.855	-103.05
rs8188185	1.20302e-07	-104.312	-104.542
rs7293427	1.41893e-06	-101.844	-103.05
rs58902336	5.2829e-08	-105.135	-105.249
rs10056653	6.86552e-07	-102.57	-103.105
rs10058430	6.86552e-07	-102.57	-103.105
rs4975928	6.75298e-07	-102.587	-103.105
rs4975936	6.86552e-07	-102.57	-103.105
rs7293503	6.96061e-07	-102.557	-103.076
rs7293504	6.86552e-07	-102.57	-103.105
rs7293400	5.63181e-07	-102.768	-103.136
rs7293505	6.86552e-07	-102.57	-103.105
rs7293434	1.07018e-05	-99.8239	-100.401
rs4975948	6.73145e-07	-102.59	-103.131
rs4975949	7.0766e-07	-102.54	-103.075
rs8188044	8.45119e-08	-104.665	-104.924
rs12110093	6.97471e-07	-102.555	-103.104
rs7293390	8.97484e-07	-102.303	-103.068
rs7293516	7.24328e-07	-102.517	-103.075
rs8185043	5.446e-07	-102.802	-103.326
rs8185055	1.6789e-05	-99.3736	-100.471
rs8185255	1.39352e-05	-99.5599	-100.541
rs8185259	1.35352e-06	-101.892	-103.13
rs79332954	0	0	-105.146
rs10058281	1.33982e-06	-101.902	-103.131
rs10941754	1.39548e-06	-101.861	-103.102
rs8185319	6.14451e-08	-104.984	-105.235
rs4975957	2.06714e-05	-99.1656	-100.433
rs10061030	1.40846e-06	-101.852	-103.101
rs10063007	1.45101e-06	-101.822	-103.099
rs13184479	1.46462e-06	-101.813	-103.099
rs10941759	1.84564e-05	-99.2789	-100.434
rs10805711	1.52151e-06	-101.775	-103.072
rs10941760	1.86379e-05	-99.2691	-100.434
rs10941761	1.38178e-06	-101.871	-103.154
rs112128194	5.99973e-08	-105.008	-105.277
rs62372595	5.87626e-08	-105.029	-105.296
rs79777078	5.65334e-08	-105.067	-105.319
rs8185184	1.12718e-06	-102.075	-103.369
rs12657760	1.19958e-06	-102.012	-103.287
rs12657764	1.06613e-06	-102.13	-103.396
rs10058966	1.16409e-06	-102.042	-103.315
rs72762271	0	0	-105.589
rs4975960	1.21079e-06	-102.003	-103.286
rs8185313	9.98208e-07	-102.196	-103.325
rs10045429	8.78956e-07	-102.323	-103.436
rs4975962	1.1434e-06	-102.06	-103.34
rs8185037	1.07609e-06	-102.121	-103.396
rs8185041	1.07609e-06	-102.121	-103.396
rs7293474	1.11914e-06	-102.082	-103.392
rs8185289	1.04489e-06	-102.15	-103.423
rs8185331	8.64335e-07	-102.34	-103.46
rs8185145	1.11671e-06	-102.084	-103.37
rs8185332	9.14203e-07	-102.284	-103.408
rs112492423	5.39341e-08	-105.114	-105.327
rs8185335	9.22486e-07	-102.275	-103.407
rs10060661	1.0867e-06	-102.111	-103.419
rs13161439	1.11671e-06	-102.084	-103.37
rs9292936	1.0581e-06	-102.138	-103.444
rs4975963	1.07609e-06	-102.121	-103.396
rs4975964	1.12718e-06	-102.075	-103.369
rs4975965	1.24746e-05	-99.6707	-100.854
rs10065314	1.09736e-06	-102.101	-103.394
rs10472415	1.09736e-06	-102.101	-103.394
rs4975966	9.04695e-07	-102.294	-103.434
rs10054134	1.17755e-05	-99.7283	-100.75
rs72762283	0	0	-105.469
rs13168483	1.12642e-06	-102.075	-103.122
rs13168085	1.08572e-06	-102.112	-103.372
rs4975967	8.82488e-07	-102.319	-103.361
rs80053467	5.47525e-08	-105.099	-105.316
rs10060528	1.12683e-06	-102.075	-103.321
rs8188068	1.09428e-06	-102.104	-103.323
rs8188077	1.12132e-05	-99.7772	-100.886
rs4975968	1.13724e-06	-102.066	-103.321
rs4975969	1.13724e-06	-102.066	-103.321
rs4975970	1.11829e-06	-102.083	-103.345
rs4975971	1.0652e-06	-102.131	-103.348
rs34159378	8.97845e-07	-102.302	-103.385
rs62372631	6.19166e-08	-104.976	-105.223
rs4975911	1.18532e-05	-99.7217	-100.886
rs4975972	1.10744e-05	-99.7897	-100.953
rs10065149	9.94688e-07	-102.2	-103.353
rs147553189	0	0	-105.584
rs10063520	1.27453e-06	-101.952	-103.289
rs8185256	1.24059e-06	-101.979	-103.314
rs8185312	1.24059e-06	-101.979	-103.314
rs8185314	1.1183e-05	-99.7799	-100.953
rs115886168	0	0	-105.513
rs8185180	1.25351e-06	-101.968	-103.313
rs12523279	1.28781e-06	-101.941	-103.288
rs12697557	1.30002e-06	-101.932	-103.288
rs9717195	1.13939e-05	-99.7613	-100.953
rs9716588	1.24059e-06	-101.979	-103.314
rs8185253	1.27862e-06	-101.949	-103.312
rs35503553	1.19435e-06	-102.017	-103.317
rs10059495	1.2055e-06	-102.007	-103.316
rs4975974	1.2055e-06	-102.007	-103.316
rs4975975	1.2055e-06	-102.007	-103.316
rs4975976	1.21792e-06	-101.997	-103.316
rs113130486	5.48219e-08	-105.098	-105.245
rs4975977	9.50014e-06	-99.943	-101.054
rs4975978	1.21792e-06	-101.997	-103.316
rs12514163	1.21792e-06	-101.997	-103.316
rs12514178	1.21792e-06	-101.997	-103.316
rs8185192	1.22933e-06	-101.988	-103.315
rs8188158	9.49789e-07	-102.246	-103.382
rs8175389	9.95407e-07	-102.199	-103.379
rs8175427	1.2549e-06	-101.967	-103.313
rs8188221	1.22933e-06	-101.988	-103.315
rs62372640	4.83e-08	-105.225	-105.285
rs8185292	9.42303e-07	-102.254	-103.405
rs8185095	9.76674e-07	-102.218	-103.38
rs8185301	9.49944e-06	-99.9431	-101.154
rs4975979	1.19667e-06	-102.015	-103.34
rs4975912	1.07194e-06	-102.125	-103.513
rs10461766	5.07174e-08	-105.176	-105.292
rs4975913	1.25767e-06	-101.965	-103.336
rs7293494	1.02328e-05	-99.8687	-101.153
rs113808169	1.17349e-06	-102.034	-103.415
rs62372641	5.84973e-08	-105.033	-105.25
rs149621186	1.02328e-05	-99.8687	-101.153
rs114220479	1.02479e-06	-102.17	-103.376
rs117201027	6.15957e-08	-104.982	-105.212
rs148999138	1.27079e-06	-101.955	-103.335
rs62372642	5.85657e-08	-105.032	-105.245
rs62372644	5.85657e-08	-105.032	-105.245
rs10053694	1.62877e-06	-101.707	-103.398
rs8185385	1.22677e-05	-99.6874	-101.281
rs4128261	1.38413e-06	-101.869	-103.56
rs113198380	1.30468e-06	-101.928	-103.36
rs150699607	1.12222e-05	-99.7764	-101.118
rs4975984	1.33553e-06	-101.905	-103.331
rs8175383	9.50049e-06	-99.943	-101.219
rs10037109	1.23756e-06	-101.981	-103.408
rs4975991	1.23756e-06	-101.981	-103.408
rs4975919	1.10965e-06	-102.09	-103.418
rs4975920	9.78892e-07	-102.216	-103.475
rs4975992	1.28805e-06	-101.941	-103.38
rs4975993	1.28805e-06	-101.941	-103.38
rs12521795	1.11007e-06	-102.09	-103.53
rs10068278	1.28805e-06	-101.941	-103.38
rs10061916	1.28805e-06	-101.941	-103.38
rs10941789	1.30051e-06	-101.932	-103.379
rs4975994	1.33585e-06	-101.905	-103.355
rs7293345	1.33585e-06	-101.905	-103.355
rs114170663	0	0	-105.373
rs55638678	1.33585e-06	-101.905	-103.355
rs10066140	1.37592e-06	-101.875	-103.328
rs11745763	1.36273e-06	-101.885	-103.329
rs10941791	1.36273e-06	-101.885	-103.329
rs4975923	1.41348e-06	-101.848	-103.303
rs4975924	1.10532e-06	-102.094	-103.371
rs4975925	1.16047e-06	-102.046	-103.482
rs4975926	1.41348e-06	-101.848	-103.303
rs112288658	1.13848e-06	-102.065	-103.344
rs8185064	1.20966e-06	-102.004	-103.413
rs8185283	1.02475e-06	-102.17	-103.449
rs8185067	1.27935e-06	-101.948	-103.386
rs10060049	1.10596e-06	-102.094	-103.421
rs147445858	6.91508e-08	-104.866	-105.125
rs12513534	1.26718e-06	-101.958	-103.387
rs8185103	1.06201e-06	-102.134	-103.424
rs8185379	1.29106e-06	-101.939	-103.361
rs8185380	1.29106e-06	-101.939	-103.361
rs8185178	8.6127e-06	-100.041	-101.344
rs8185186	8.85299e-06	-100.014	-101.343
rs8185182	1.29106e-06	-101.939	-103.361
rs10070024	9.12814e-06	-99.983	-101.185
rs10070136	1.02295e-06	-102.172	-103.427
rs10462113	8.07314e-06	-100.106	-101.408
rs10941797	1.29106e-06	-101.939	-103.361
rs10076113	1.27883e-06	-101.948	-103.362
rs10076230	1.29106e-06	-101.939	-103.361
rs10462115	1.27883e-06	-101.948	-103.362
rs10461770	1.03026e-06	-102.165	-103.404
rs10941801	1.27883e-06	-101.948	-103.362
rs11750263	1.31327e-06	-101.922	-103.338
rs11740690	1.31327e-06	-101.922	-103.338
rs35335986	1.08057e-06	-102.117	-103.514
rs12153005	2.12574e-06	-101.44	-102.949
rs12652297	5.03201e-06	-100.579	-101.929
rs13184337	1.07235e-06	-102.124	-103.45
rs78707394	6.27349e-08	-104.963	-105.159
rs10941803	1.32958e-06	-101.909	-103.242
rs36019653	1.38427e-06	-101.869	-103.239
rs34101830	1.30274e-06	-101.93	-103.269
rs13354339	1.46476e-06	-101.813	-103.187
rs13358908	5.06509e-06	-100.572	-101.98
rs28823684	1.42198e-06	-101.842	-103.214
rs62388176	6.37019e-08	-104.948	-105.122
rs4975927	1.09477e-06	-102.104	-103.356
rs375872680	0	0	-104.904
rs77658617	6.42876e-08	-104.939	-105.142
rs7293371	1.28887e-06	-101.941	-103.297
rs8185150	1.28887e-06	-101.941	-103.297
rs10073687	1.36392e-06	-101.884	-103.27
rs114223220	1.33719e-06	-101.904	-103.271
rs34693648	1.32344e-06	-101.914	-103.272
rs62388184	6.90459e-08	-104.867	-105.145
rs62388185	6.54317e-08	-104.921	-105.13
rs4975902	1.23252e-06	-101.985	-103.371
rs12652727	4.19372e-06	-100.761	-102.127
rs12515240	1.23252e-06	-101.985	-103.371
rs10058065	1.13314e-06	-102.069	-103.447
rs28874955	1.19861e-06	-102.013	-103.421
rs28753157	1.18615e-06	-102.024	-103.422
rs150769887	1.19861e-06	-102.013	-103.421
rs10054179	1.16372e-06	-102.043	-103.424
rs8185011	1.17473e-06	-102.033	-103.423
rs10941806	1.07593e-06	-102.121	-103.431
rs4975929	1.34204e-06	-101.9	-103.343
rs4975930	1.3969e-06	-101.86	-103.339
rs4975931	1.96113e-06	-101.521	-103.597
rs4975932	9.83481e-07	-102.211	-104.052
rs13170159	9.22192e-07	-102.275	-104.088
rs10805718	9.0563e-07	-102.293	-104.098
rs10051501	4.72791e-06	-100.641	-102.085
rs13180478	8.86905e-07	-102.314	-104.108
rs11949371	1.23116e-06	-101.986	-103.421
rs10055898	1.19512e-06	-102.016	-103.424
rs4975937	8.78149e-07	-102.324	-104.113
rs76100751	0	0	-105.004
rs4975938	6.22301e-07	-102.669	-104.109
rs8188108	6.87126e-07	-102.57	-104.061
rs13165344	8.27029e-07	-102.384	-103.98
rs111294297	7.02688e-07	-102.547	-104.043
rs61351693	3.17565e-06	-101.039	-102.744
rs4975940	7.36115e-07	-102.501	-104.068
rs4975941	6.97187e-07	-102.555	-104.032
rs4975942	3.47763e-06	-100.948	-102.668
rs8188228	7.28082e-07	-102.512	-104.071
rs8188255	3.2448e-06	-101.017	-102.743
rs8188256	7.36115e-07	-102.501	-104.068
rs10214016	7.90101e-07	-102.43	-104.004
rs10214255	6.19687e-07	-102.673	-104.134
rs10214256	6.56811e-07	-102.615	-104.084
rs12518698	3.2448e-06	-101.017	-102.743
rs12513540	7.10489e-07	-102.536	-104.089
rs7293440	6.90773e-07	-102.564	-104.084
rs7293442	3.16946e-06	-101.041	-102.791
rs7293325	5.20419e-07	-102.847	-104.293
rs7293446	6.25449e-07	-102.664	-104.143
rs10213721	6.64415e-07	-102.603	-104.082
rs10214118	7.40798e-07	-102.494	-104.043
rs113734087	6.4977e-07	-102.625	-104.099
rs140637026	3.16104e-06	-101.043	-102.769
rs11748472	7.30068e-07	-102.509	-104.059
rs10941816	6.04648e-07	-102.697	-104.192
rs28873151	3.02822e-06	-101.086	-102.819
rs28847123	3.02822e-06	-101.086	-102.819
rs28855077	3.09224e-06	-101.065	-102.817
rs13157277	7.30068e-07	-102.509	-104.059
rs7293405	7.22814e-07	-102.519	-104.061
rs7293512	7.22814e-07	-102.519	-104.061
rs7293436	5.90403e-07	-102.721	-104.209
rs12652814	5.84002e-07	-102.732	-104.213
rs13163178	5.90403e-07	-102.721	-104.209
rs8185233	6.99171e-07	-102.552	-104.081
rs138083847	6.84721e-07	-102.573	-104.086
rs10043706	6.84721e-07	-102.573	-104.086
rs8185324	2.9953e-06	-101.097	-102.819
rs8185321	6.21118e-07	-102.671	-104.122
rs8185329	6.84721e-07	-102.573	-104.086
rs8185334	6.40054e-07	-102.641	-104.126
rs10060408	7.06881e-07	-102.541	-104.078
rs10053509	6.21118e-07	-102.671	-104.122
rs10053628	2.9628e-06	-101.108	-102.82
rs4975947	2.9336e-06	-101.118	-102.821
rs12515963	6.14062e-07	-102.682	-104.146
rs12515999	5.91621e-07	-102.719	-104.198
rs36031455	6.41273e-07	-102.639	-104.135
rs12518422	2.4011e-06	-101.318	-103.083
rs10080117	6.71532e-07	-102.593	-104.101
rs142822953	6.71712e-07	-102.592	-104.089
rs12522625	2.68586e-06	-101.206	-102.865
rs10941822	5.62758e-07	-102.769	-104.22
rs10941823	2.74128e-06	-101.186	-102.864
rs13187523	6.16821e-07	-102.678	-104.142
rs145275480	6.37168e-07	-102.645	-104.123
rs139157043	5.96451e-07	-102.711	-104.163
rs8185088	2.77237e-06	-101.175	-102.817
rs8185303	6.16821e-07	-102.678	-104.142
rs12652607	2.92921e-06	-101.12	-102.792
rs8188260	5.07553e-07	-102.872	-104.276
rs8185354	5.85912e-07	-102.729	-104.155
rs8185356	6.30371e-07	-102.656	-104.126
rs8185366	2.69845e-06	-101.202	-102.744
rs10062139	6.75637e-07	-102.586	-103.926
rs58729263	5.19179e-07	-102.85	-104.115
rs11744550	5.41187e-07	-102.808	-104.223
rs10941827	6.11445e-07	-102.686	-104.181
rs12521357	5.71438e-07	-102.754	-104.188
rs12513512	5.58412e-07	-102.777	-104.205
rs13154405	5.77433e-07	-102.744	-104.185
rs10035288	5.82947e-07	-102.734	-104.183
rs13178754	5.95325e-07	-102.713	-104.167
rs10035927	6.09276e-07	-102.69	-104.15
rs10044454	6.22271e-07	-102.669	-104.134
rs4975955	5.23975e-07	-102.841	-104.269
rs28816182	5.97945e-07	-102.709	-104.163
rs4975956	5.97945e-07	-102.709	-104.163
