## Supplementary material for "Characterization of shared and ancestry-specific signals driving complex traits using multi-ancestry fine-mapping": mscaviar_results_study0_post.txt

SNP_ID	Prob_in_pCausalSet
rs4463188	3.39157e-07
rs4479849	2.27385e-07
rs12516900	3.05435e-07
rs36068815	2.20764e-07
rs4321755	3.29777e-07
rs4492118	3.66677e-07
rs6890556	3.55366e-07
rs66996829	3.35208e-07
rs4613718	3.45446e-08
rs7735881	3.77306e-07
rs10805685	2.20407e-07
rs10805686	2.70767e-07
rs10941677	3.18418e-07
rs4415084	3.39722e-07
rs7701466	2.19583e-07
rs7720551	2.19988e-07
rs6874055	3.38353e-07
rs6863598	2.27001e-07
rs181516187	2.41638e-07
rs58144701	2.41638e-07
rs6871484	3.58087e-07
rs4419600	3.67652e-07
rs13155752	3.42788e-07
rs56248730	3.51474e-07
rs6884702	2.1966e-07
rs12187196	2.19863e-07
rs60707950	3.30459e-07
rs12522626	2.83495e-07
rs4571480	2.3374e-07
rs10447145	3.63491e-07
rs13185555	1.6845e-07
rs6451770	2.0043e-07
rs12515012	2.65295e-07
rs1898701	3.19576e-07
rs13176502	3.19576e-07
rs2165009	2.56725e-07
rs13156930	4.03044e-07
rs920328	3.6092e-07
rs1821936	3.19095e-07
rs1371027	3.41019e-07
rs10462079	2.52908e-07
rs714130	3.29546e-07
rs2013513	3.19576e-07
rs920329	4.15854e-07
rs13179137	2.6955e-07
rs2218081	4.46606e-07
rs34762678	2.88526e-07
rs2165010	4.02662e-07
rs1438825	5.28365e-07
rs6861560	5.29996e-07
rs16901937	3.83185e-07
rs2218080	5.86497e-06
rs11747159	2.58998e-05
rs2330572	2.18355e-05
rs994793	2.59827e-05
rs1438827	2.41961e-05
rs11949847	2.47448e-05
rs7712949	2.83102e-05
rs13154781	3.20536e-05
rs11746980	3.74475e-05
rs7711697	3.46083e-05
rs67274820	3.3625e-05
rs16901963	3.3625e-05
rs16901964	3.49175e-05
rs16901965	3.50307e-05
rs6859157	3.21055e-05
rs6451772	3.51839e-05
rs7710952	3.51839e-05
rs7710978	3.51522e-05
rs11750119	3.50016e-05
rs6875933	3.50016e-05
rs2118764	3.17259e-05
rs1821934	2.91111e-05
rs72754296	1.1552e-08
rs7736952	3.62229e-05
rs2877172	3.45678e-05
rs13185174	3.49731e-05
rs6451774	3.6338e-05
rs727305	3.63139e-05
rs2330619	3.63139e-05
rs727303	1.8076e-07
rs727304	3.46953e-05
rs13177711	3.74475e-05
rs1438820	3.60657e-05
rs1438819	3.62904e-05
rs12652026	3.45483e-05
rs10462080	3.61402e-05
rs10462081	3.6102e-05
rs10462082	1.32712e-06
rs6896417	3.73904e-05
rs13183209	3.45108e-05
rs6872254	3.60151e-05
rs969679	3.61208e-05
rs7717459	3.6102e-05
rs13159598	3.59043e-05
rs10462083	3.60836e-05
rs3761648	3.60657e-05
rs3761649	3.60657e-05
rs3761650	3.60657e-05
rs1866406	3.60657e-05
rs13174122	3.59562e-05
rs11746506	3.75616e-05
rs12188871	3.7527e-05
rs11741772	3.7527e-05
rs7716571	3.72485e-05
rs7720787	3.72624e-05
rs9637796	3.43814e-05
rs9637783	4.8781e-05
rs1061310	3.72917e-05
rs2165008	3.3029e-05
rs4457089	3.3029e-05
rs13189120	3.3029e-05
rs930394	3.43032e-05
rs7711136	3.27774e-05
rs7730841	3.27774e-05
rs10512865	3.27774e-05
rs17342514	8.81751e-09
rs12656984	3.43032e-05
rs7703059	3.43032e-05
rs6867533	3.27774e-05
rs6868232	3.3803e-05
rs12513749	3.4315e-05
rs12518851	3.30595e-05
rs1048758	3.2818e-05
rs13155698	3.44254e-05
rs13160259	3.66573e-05
rs10038562	3.43843e-05
rs6896350	3.30015e-05
rs1371025	3.43843e-05
rs72756222	1.78092e-07
rs10064434	3.42507e-05
rs10064437	3.43843e-05
rs10072259	3.59432e-05
rs4596389	3.59753e-05
rs6451775	3.43536e-05
rs7380559	3.28412e-05
rs16901989	3.43376e-05
rs2330620	3.43687e-05
rs2083243	3.43687e-05
rs7449277	3.31129e-05
rs729599	3.43687e-05
rs16901990	3.43687e-05
rs10072025	3.5959e-05
rs1371024	3.5959e-05
rs987394	3.58454e-05
rs1371023	3.41551e-05
rs7715731	3.59753e-05
rs1371022	3.76261e-05
rs7708213	4.1074e-05
rs7726586	4.26824e-05
rs4440370	4.10549e-05
rs4492119	4.10549e-05
rs4605791	3.32001e-05
rs4604199	3.31847e-05
rs4566804	3.3216e-05
rs930396	4.65309e-05
rs7703497	4.88141e-05
rs6451778	4.47501e-05
rs13362132	4.44448e-05
rs1438821	4.4392e-05
rs1837286	4.87941e-05
rs1438822	4.66499e-05
rs6451781	4.66703e-05
rs4373287	5.8145e-05
rs6871052	4.88583e-05
rs6893319	4.88583e-05
rs10053247	4.88583e-05
rs10057521	4.86437e-05
rs10065638	5.09401e-05
rs11958451	5.07023e-05
rs6894324	4.88583e-05
rs4395640	4.85009e-05
rs10070037	4.85025e-05
rs4518409	4.41588e-05
rs9292913	2.98499e-05
rs9292914	4.85025e-05
rs9292915	2.98525e-05
rs10059086	4.85048e-05
rs11951760	4.85048e-05
rs4329028	2.98525e-05
rs62366821	6.93852e-07
rs4412123	3.39353e-05
rs4866783	4.86437e-05
rs4866920	5.55676e-05
rs7705343	4.44851e-05
rs10040488	5.8192e-05
rs11948636	6.07446e-05
rs13157608	5.80056e-05
rs10069220	5.82981e-05
rs13187933	5.82981e-05
rs13168400	6.06647e-05
rs74918844	2.03447e-07
rs11948387	5.82981e-05
rs4642377	5.80805e-05
rs6868779	5.78311e-05
rs10045264	5.78174e-05
rs13356086	6.31606e-05
rs10070928	9.0916e-05
rs4391175	8.71559e-05
rs10044321	9.05877e-05
rs7718354	9.08351e-05
rs6883465	8.69614e-05
rs34115673	9.03268e-05
rs10035358	9.46788e-05
rs13154729	9.05293e-05
rs4591754	9.04508e-05
rs7356604	9.04757e-05
rs7734331	8.67447e-05
rs57300972	3.27953e-05
rs4129642	7.58033e-05
rs10060878	7.92757e-05
rs9790879	4.42549e-05
rs9790896	4.42346e-05
rs9791059	7.93227e-05
rs4457088	7.93739e-05
rs4866784	8.25326e-05
rs72757831	2.115e-08
rs10462084	3.61633e-07
rs10039173	8.66252e-05
rs9791056	9.48911e-05
rs9791164	9.48624e-05
rs11957920	5.31146e-05
rs10070339	4.26093e-05
rs10060645	0.000119221
rs13179835	0.000119301
rs6880275	0.000113853
rs6870136	0.000113896
rs6881563	0.000109052
rs34501299	0.000109137
rs7702731	0.000125635
rs7703618	9.94746e-05
rs6895062	9.07546e-05
rs6874167	9.07981e-05
rs10077814	4.47293e-05
rs4866921	9.07981e-05
rs6451783	8.66804e-05
rs7707315	9.04158e-05
rs6871820	9.08888e-05
rs4298259	9.44546e-05
rs7736092	9.09731e-05
rs10941687	9.10222e-05
rs6451784	9.10727e-05
rs7728431	9.89976e-05
rs7708506	9.49517e-05
rs7708686	9.49517e-05
rs7708705	9.50043e-05
rs10042455	9.49517e-05
rs10039866	9.49517e-05
rs10043344	3.78445e-05
rs10038554	0.000103165
rs10044096	4.88985e-05
rs10041518	9.91762e-05
rs13153556	8.6552e-05
rs12109710	7.95452e-05
rs10063172	9.48504e-05
rs10473376	9.10727e-05
rs10473377	9.10727e-05
rs10057341	0.000108516
rs10073945	0.000103279
rs4866922	4.89893e-05
rs34325259	9.10767e-05
rs12517690	8.35443e-05
rs6875287	8.49e-05
rs11958808	8.33902e-05
rs3935086	0.000831426
rs3935213	5.80164e-08
rs4627995	5.07583e-08
rs4326150	5.80164e-08
rs61584374	5.59413e-08
rs73752421	5.50207e-08
rs4460145	5.72724e-08
rs6869488	6.15485e-08
rs78361251	6.3765e-09
rs72757850	5.75213e-08
rs10941690	6.14185e-08
rs72757853	6.72353e-08
rs6879309	6.5891e-08
rs6880469	0.000837837
rs72759912	6.15965e-08
rs6866995	5.98417e-08
rs2067980	1.04688e-06
rs4296810	3.11104e-08
rs112102893	3.32261e-08
rs10462085	3.18195e-08
rs111778497	3.46025e-08
rs6869697	8.13499e-08
rs6889445	7.94085e-08
rs72759917	1.62899e-07
rs62369865	2.17407e-07
rs4590186	2.40222e-07
rs11742346	4.48636e-07
rs7709661	1.1249e-07
rs12517629	9.66218e-08
rs62369866	1.09559e-07
rs7707668	1.24209e-07
rs6894974	1.04186e-07
rs4533894	1.24459e-07
rs59468706	1.27537e-07
rs4371761	1.24441e-07
rs34692501	7.40273e-07
rs76631775	1.08125e-07
rs7731099	1.24434e-07
rs11750364	2.06969e-08
rs7701679	1.06992e-07
rs78273393	1.21579e-07
rs12522398	1.57543e-07
rs4502832	1.53509e-07
rs11948186	0.00365269
rs73752426	1.32651e-07
rs62369894	1.17586e-07
rs113297138	1.734e-08
rs12054976	1.29368e-07
rs62369895	1.19919e-07
rs62369896	1.47274e-07
rs73752432	1.68312e-07
rs4485937	1.85085e-07
rs62369897	1.14029e-07
rs3860741	1.50252e-07
rs4389695	1.54528e-07
rs62369898	1.61473e-07
rs13183434	8.26995e-07
rs62369900	2.1089e-07
rs12521639	1.86512e-07
rs62369901	1.54457e-07
rs62369902	1.54718e-07
rs12514910	2.09834e-07
rs12520150	1.58129e-07
rs10434610	1.3681e-07
rs10941691	1.65538e-07
rs4634357	2.37504e-07
rs10051592	0.0102809
rs62369904	1.82916e-07
rs6885307	2.45301e-07
rs62369905	2.4513e-07
rs67996578	4.26304e-06
rs10805692	1.69983e-07
rs10941692	3.07011e-07
rs62369906	2.18271e-07
rs62369907	1.26234e-07
rs62369908	1.45452e-07
rs183526839	1.17727e-08
rs12153053	1.25894e-07
rs12153189	1.01524e-07
rs62369912	1.26886e-07
rs62369913	9.16418e-08
rs145678215	1.48342e-07
rs4267876	2.02407e-07
rs12055286	2.27829e-07
rs12523384	5.86356e-08
rs12523398	1.20978e-07
rs12520813	2.15489e-07
rs112042289	7.80562e-08
rs56699889	2.05687e-07
rs62369916	2.11226e-07
rs10941693	2.37179e-07
rs62369917	5.19501e-08
rs6859397	0.0514928
rs62369918	1.36294e-07
rs78835966	2.64726e-06
rs12520698	2.2882e-07
rs12520151	1.85005e-07
rs12522803	2.89719e-07
rs12522822	2.24979e-07
rs6893494	2.89033e-07
rs12522305	1.3131e-07
rs62371360	2.05296e-07
rs62371361	2.18601e-07
rs62367461	2.0976e-07
rs13172124	8.92411e-06
rs6898476	2.80939e-07
rs12520430	2.27233e-07
rs62367464	2.88781e-07
rs62367465	2.28149e-07
rs6876773	2.74795e-07
rs62367466	2.74795e-07
rs12516998	2.60804e-07
rs12519474	2.8952e-07
rs112411343	2.26676e-07
rs62367467	2.50522e-07
rs12523157	2.77076e-07
rs7711446	2.33872e-07
rs7711528	2.27297e-07
rs36000907	9.88251e-08
rs4357042	2.16796e-07
rs62367468	2.21259e-07
rs4533895	2.40883e-07
rs4308490	2.40883e-07
rs62367469	2.11815e-07
rs4492120	0.122363
rs4566805	1.97352e-07
rs4493682	2.72102e-07
rs75856200	2.16976e-07
rs71616284	2.62515e-06
rs62367470	1.42459e-07
rs12515820	2.12069e-07
rs12523359	2.12069e-07
rs13176182	2.39382e-06
rs12514414	2.30303e-07
rs6890289	1.76034e-07
rs7734497	2.18804e-07
rs62367471	1.39976e-07
rs10941694	1.99574e-07
rs12516488	2.1921e-07
rs1472584	2.06501e-07
rs7711444	2.43221e-07
rs62367473	2.28058e-07
rs2877195	2.22063e-07
rs62367474	2.25171e-07
rs6881773	1.84074e-07
rs12523231	2.98186e-07
rs12513513	2.23807e-07
rs12655990	3.05025e-06
rs1392970	1.5003e-07
rs80017032	1.13392e-07
rs75089238	1.15614e-07
rs62367475	2.64621e-07
rs1909937	2.45375e-07
rs11954598	2.73261e-07
rs111280793	2.31614e-07
rs7703487	2.64777e-07
rs12515179	2.99246e-07
rs12521953	1.95812e-07
rs62367515	2.1833e-07
rs62367516	2.1833e-07
rs12517546	2.12871e-07
rs10035564	0.250758
rs12514615	2.15899e-07
rs16902068	2.15899e-07
rs12522524	2.18653e-07
rs12522910	1.96266e-07
rs6864149	1.86332e-07
rs13180087	3.81626e-06
rs4866929	8.93923e-06
rs79174895	3.4094e-07
rs6451793	1.95391e-07
rs62367520	1.42915e-07
rs62367522	1.39388e-07
rs13183247	4.81056e-06
rs58713827	1.82047e-07
rs16902083	1.52367e-07
rs981782	1.19886e-05
rs16902086	0.204053
rs17271569	1.01591e-08
rs9790873	3.79167e-06
rs1501365	7.65148e-08
rs10462087	8.86603e-08
rs6864928	0.00390738
rs9292918	0.00415097
rs6874127	0.00287658
rs76983737	1.11247e-07
rs1392973	0.00443797
rs12655983	2.63626e-06
rs7717890	0.00537374
rs7735655	0.00544332
rs12519016	7.98552e-08
rs55706118	2.17834e-05
rs12520413	1.18801e-07
rs148564862	1.24867e-07
rs6867827	0.00509802
rs148415520	1.90848e-05
rs6895055	0.00513834
rs9885523	3.13919e-06
rs62367527	7.84106e-08
rs6888352	0.00553091
rs77691931	1.01805e-07
rs1501361	0.0052042
rs62367528	1.2709e-07
rs10064595	2.39371e-06
rs13168931	0.00504315
rs55821517	1.08871e-08
rs62367529	1.29206e-07
rs994092	0.00418434
rs6861150	6.37675e-07
rs1501359	1.27158e-07
rs1501358	4.06605e-06
rs10060015	3.93046e-06
rs62367530	1.28779e-07
rs6451795	3.98019e-06
rs28856284	2.38116e-06
rs7709262	0.00383143
rs10473384	0.00486167
rs2330704	2.31112e-06
rs62367531	9.85902e-08
rs2330703	2.29407e-06
rs34835217	2.18011e-06
rs10472402	2.18011e-06
rs2134045	6.42077e-09
rs62367532	1.51937e-07
rs79566767	2.00015e-06
rs62367550	1.3308e-07
rs35804423	0.00433248
rs6451796	0.00443067
rs12516996	1.46972e-07
rs1501357	0.00464646
rs62367555	1.45348e-07
rs12517615	1.50366e-07
rs6861183	1.70157e-07
rs12515470	1.50366e-07
rs10472403	1.74305e-06
rs1501362	0.00301512
rs12519431	1.49417e-07
rs75846016	1.49351e-07
rs6451798	0.0028043
rs10044408	0.0126466
rs7721486	0.00431032
rs3923055	0.00421436
rs13179496	0.00457624
rs12332696	0.00410782
rs62367556	1.72458e-07
rs6874677	0.00266905
rs10045420	0.00270026
rs79132395	2.15033e-07
rs7446182	0.00170331
rs4133429	0.0022727
rs6414906	0.00197982
rs13175193	0.0020491
rs13162651	0.0020491
rs12513449	1.98936e-07
rs1483310	2.0033e-07
rs56908114	0.0010685
rs10058550	1.177e-08
rs4613721	1.79974e-07
rs12519133	2.2132e-07
rs6892290	0.00126516
rs6892594	0.00167792
rs7723380	0.00111802
rs10941696	2.05296e-07
rs112042458	2.05296e-07
rs12520124	0.00124086
rs34666220	0.00124383
rs1564684	7.74189e-06
rs6451801	0.000898599
rs6860200	0.000852648
rs6451802	0.00108786
rs13169726	0.000886667
rs6875925	1.8057e-07
rs62369080	2.07719e-07
rs7732970	0.000849135
rs12519313	2.44627e-07
rs2878967	7.21187e-06
rs13354798	0.0011829
rs12522039	2.05378e-07
rs2220083	0.00124426
rs7717787	0.000810063
rs6871092	6.05021e-06
rs62369082	1.89874e-07
rs62369083	1.8679e-07
rs7706140	0.000785559
rs7727890	0.000673224
rs6865621	1.70138e-07
rs2337412	0.00076017
rs1483307	8.76991e-06
rs6451804	0.000909569
rs6897926	1.6804e-07
rs62369087	1.56244e-07
rs57281202	1.31751e-07
rs6451805	1.17111e-07
rs28824810	9.19027e-08
rs72762062	4.58767e-06
rs17293302	7.75641e-08
rs1384735	9.46212e-08
rs13164549	2.28219e-08
rs6451807	0.000910339
rs10073636	0.000651417
rs10043792	0.000454345
rs16902163	8.48263e-08
rs1384733	8.28732e-08
rs1384734	9.20296e-08
rs4866975	8.10701e-08
rs73101274	8.48263e-08
rs16902164	6.98226e-08
rs62369104	8.34611e-08
rs1483305	9.36267e-08
rs1483304	9.08947e-08
rs2625494	0.00064627
rs1384732	0.000774278
rs12518923	7.83535e-08
rs11741075	0.000464651
rs80093279	8.07844e-08
rs1351720	0.000596635
rs12513467	9.14811e-08
rs75898068	6.4526e-09
rs1483303	0.000506717
rs2589179	9.83674e-08
rs62369109	9.19165e-08
rs2049656	0.000467951
rs4866976	7.50047e-08
rs6872419	9.25066e-08
rs116908233	5.54634e-08
rs2696018	0.00066673
rs2580258	0.000426319
rs2878988	7.45349e-08
rs2005147	0.000448142
rs755048	0.000582932
rs10069510	0.000452865
rs138035012	0.000434524
rs113595177	0.000457631
rs10805695	0.000471996
rs12521112	7.37729e-08
rs2696013	0.000481089
rs2337483	0.000705601
rs2589181	9.96002e-06
rs16902188	9.75997e-08
rs11743392	4.99252e-06
rs62369118	9.11085e-08
rs6893773	0.000482441
rs2247112	1.92424e-05
rs16902191	7.78034e-08
rs6451810	0.000432916
rs16902195	8.75512e-08
rs2580260	0.000566398
rs115921200	1.16501e-08
rs10462090	8.18953e-08
rs10805696	8.6651e-08
rs16902199	4.18404e-08
rs10462091	8.09903e-08
rs2337954	5.28958e-08
rs2589161	0.00166817
rs1405918	0.00166817
rs2589162	0.00176974
rs1527831	0.0025022
rs76597398	7.93336e-08
rs62369141	7.37717e-08
rs10074312	4.72607e-08
rs12520240	6.94145e-08
rs16902213	8.38207e-08
rs4437383	7.19472e-08
rs13178796	7.2714e-08
rs35304078	7.1098e-08
rs10462092	7.13513e-08
rs35381866	0.00256713
rs6451812	0.00295497
rs6873359	7.60499e-08
rs13361609	6.62704e-08
rs6894273	6.58084e-08
rs10036065	0.00453844
rs34923905	8.32846e-08
rs62369147	7.16439e-08
rs10078625	0.00423327
rs13187565	0.00419827
rs10473392	0.00461114
rs6894784	8.18327e-08
rs7705696	0.00433811
rs4367308	5.04476e-05
rs2879074	0.00404866
rs16902216	7.52556e-08
rs7736561	0.00409617
rs2337951	0.00409617
rs62367667	7.47518e-08
rs16902217	8.10282e-08
rs2337952	0.00441045
rs62367668	8.67217e-08
rs62367669	8.90258e-08
rs6892627	0.00414976
rs6867402	9.57247e-08
rs7718785	0.00329589
rs12110137	0.00270838
rs12109155	7.57342e-08
rs77952592	9.0494e-09
rs6451814	0.00310598
rs12659948	7.41196e-08
rs16902221	7.18235e-08
rs28473745	7.72351e-08
rs7706116	0.00501845
rs6886950	7.01618e-08
rs4629609	0.00339581
rs10058269	7.26827e-08
rs4257782	0.00396138
rs111278737	1.14294e-07
rs10044479	0.00358319
rs4455566	0.00424101
rs79509696	7.21648e-09
rs1852599	3.6786e-07
rs12654213	0.00262933
rs9687260	0.00424101
rs9764211	0.00386409
rs10041767	5.22133e-05
rs10041772	4.63023e-05
rs4380674	4.99908e-08
rs13359915	7.45533e-08
rs7447717	0.00343451
rs4540184	6.03961e-09
rs62367713	1.39663e-07
rs6451820	7.69747e-08
rs62367717	1.09195e-07
rs4388219	2.57781e-06
rs4452566	8.01651e-08
rs10941703	0.00091053
rs7719703	7.53919e-08
rs7706676	7.55579e-08
rs7725177	9.02507e-08
rs7707561	1.03565e-07
rs7725203	1.07035e-07
rs10056041	7.61732e-08
rs10064278	2.25375e-05
rs7708189	1.01618e-07
rs4455564	0.0017285
rs6872937	1.03142e-07
rs4577699	2.30472e-05
rs12332458	1.0512e-07
rs59450171	9.41627e-08
rs150174154	1.11719e-07
rs114053163	7.88238e-09
rs62370579	1.04178e-07
rs4551074	8.0137e-08
rs6872194	7.65503e-08
rs62370580	1.04178e-07
rs62370581	1.05727e-07
rs7706959	3.53839e-08
rs79814056	1.16341e-07
rs62370582	1.04502e-07
rs9687374	7.30644e-08
rs74907209	1.05362e-07
rs10462095	7.15189e-08
rs7733616	1.86958e-05
rs61735895	1.13138e-07
rs61734825	1.01866e-07
rs62370584	1.02777e-07
rs4866978	7.71309e-08
rs73090063	1.03212e-07
rs6871250	7.71309e-08
rs4276421	0.000776096
rs10069793	0.000940308
rs7718780	7.75325e-08
rs57575351	9.46757e-08
rs59790351	1.03197e-07
rs6451822	7.38081e-08
rs75212852	1.05782e-07
rs62370587	1.03197e-07
rs10941706	0.000952458
rs62370588	1.00442e-07
rs7720657	8.14351e-08
rs62370589	1.00442e-07
rs62370590	9.41495e-08
rs11748089	0.000730966
rs62370591	9.97943e-08
rs62370592	1.02192e-07
rs10037766	0.000940308
rs78725790	1.02192e-07
rs73090094	1.01609e-07
rs75051736	7.06261e-08
rs13176359	8.05535e-08
rs7724971	7.89532e-08
rs6885309	9.62732e-08
rs62370593	9.97943e-08
rs10755272	0.000888606
rs75906938	1.016e-07
rs62370594	1.02519e-07
rs62370595	1.02519e-07
rs62370596	1.02519e-07
rs4866973	7.53554e-08
rs62370597	1.00697e-07
rs4866982	0.000877307
rs12518135	0.00107748
rs4242125	7.26624e-08
rs59870620	1.03903e-07
rs79447893	1.03903e-07
rs6898480	7.0729e-08
rs6877477	7.0729e-08
rs77506269	9.18294e-08
rs12055272	1.00114e-07
rs6865429	0.00104713
rs10941707	8.59057e-08
rs7711240	9.21753e-08
rs10461763	1.06398e-07
rs7730617	1.81254e-05
rs6898646	1.65094e-07
rs6898824	0.00079649
rs6898825	3.27439e-08
rs62370604	1.21357e-07
rs6878425	0.000987488
rs76883620	1.37747e-07
rs12108961	5.41606e-08
rs62370618	1.4119e-07
rs10941710	5.60182e-06
rs6895453	1.72754e-05
rs13175559	0.00085966
rs60927048	6.20617e-08
rs77157787	5.92856e-09
rs4541666	0.000869777
rs4626346	2.03283e-05
rs4331911	0.000552224
rs13340341	0.000622554
rs28657933	0.00057254
rs10039283	0.000543972
rs4282323	5.87761e-06
rs4282324	0.000543972
rs4283798	1.01053e-05
rs4560554	7.12941e-08
rs4132311	7.44142e-08
rs13179818	8.72759e-06
rs10065035	7.37225e-08
rs55776184	8.05149e-06
rs7703405	9.85738e-06
rs6451826	7.33524e-08
rs12109205	1.04827e-05
rs6895191	0.000523184
rs12109652	0.000657261
rs10078485	7.99925e-08
rs6414908	1.13418e-05
rs6451827	0.000721626
rs144753974	1.47647e-07
rs10472405	6.63615e-08
rs4827574	1.44214e-07
rs79011481	2.1748e-07
rs76690713	4.41184e-08
rs10052727	7.06699e-08
rs10052736	2.46903e-05
rs74774803	1.38757e-07
rs4376278	6.52747e-08
rs7446649	2.2455e-05
rs75211132	1.54089e-07
rs4368738	2.31489e-05
rs6451829	0.00117349
rs6451830	0.00083921
rs10223123	1.89727e-05
rs7705330	9.7586e-06
rs9292929	1.94427e-05
rs12055259	1.5021e-07
rs7716296	0.000962836
rs6882139	0.000939602
rs62371967	1.92014e-05
rs112921665	6.30457e-09
rs34462057	0.000781511
rs62371968	8.30038e-08
rs75730939	9.37562e-08
rs9637798	2.15935e-07
rs9637799	8.82507e-08
rs62371969	5.57243e-08
rs35163964	0.000800371
rs6862657	0.00106502
rs28749824	5.85885e-08
rs7444228	9.80043e-08
rs62371974	6.46809e-08
rs7443189	8.26628e-08
rs62371976	5.61141e-08
rs10052977	6.60853e-08
rs7444405	0.000701226
rs6451831	0.000468133
rs7442735	1.31213e-05
rs10941712	8.02244e-09
rs7442769	7.80692e-08
rs7445572	0.000441031
rs145147258	7.19921e-09
rs62371979	7.64495e-08
rs10473403	8.30155e-08
rs62371980	5.42592e-08
rs7725171	0.000484178
rs62371981	8.74434e-08
rs62371982	6.2776e-08
rs4431353	4.95892e-08
rs4274988	0.000658952
rs7725537	0.000633991
rs6451834	0.000784568
rs35730142	0.000658952
rs6451835	0.000712746
rs6451836	0.000912235
rs10062641	5.65541e-08
rs72750046	6.35377e-08
rs56030172	1.47226e-07
rs62372030	1.0611e-07
rs10056175	0.000718569
rs6451838	0.00105846
rs6451840	0.00084705
rs72751908	4.29208e-08
rs7443976	0.000673401
rs6451842	0.000874763
rs62372031	1.03381e-07
rs7719401	0.00112055
rs7724350	1.65463e-05
rs10074470	6.92449e-08
rs61012768	6.95873e-08
rs7448897	7.27725e-08
rs7448901	2.05091e-05
rs7445658	2.05091e-05
rs7445730	2.27783e-05
rs10076636	2.12012e-05
rs7723218	0.00116117
rs7727331	0.00139399
rs35648163	0.00112409
rs75964308	9.49286e-08
rs6451843	0.00128244
rs34501453	0.00151646
rs71618219	0.00085887
rs74859464	9.02669e-08
rs62372037	8.45971e-08
rs10213756	0.0010729
rs10214362	7.16737e-08
rs10213679	0.00103803
rs10214057	5.70101e-08
rs11948152	1.54934e-07
rs4289566	0.00106849
rs4502836	0.000896676
rs57839327	6.58006e-08
rs4434390	1.8961e-07
rs62372974	5.6977e-08
rs4473779	7.96652e-08
rs7443384	0.00026821
rs7443410	0.00099713
rs62372975	8.34262e-08
rs10062508	0.000734388
rs4490592	0.00109761
rs10038082	6.46518e-08
rs13356313	1.81559e-05
rs62372977	1.07615e-07
rs62372979	6.06372e-08
rs4492125	0.000611642
rs79767800	4.30469e-08
rs62372981	6.11725e-08
rs13361098	4.91433e-08
rs10043270	0.000521134
rs113548626	6.14421e-08
rs77608414	1.25454e-05
rs11747846	2.21466e-07
rs78137823	6.47291e-08
rs4473777	0.000580189
rs62372983	6.19949e-08
rs10062325	0.000646247
rs62372984	6.1703e-08
rs34069575	1.61016e-07
rs8188031	0.000369872
rs62372986	6.06257e-08
rs4501347	0.000529946
rs62372987	0.000486322
rs111810259	0.00044654
rs79402747	0.000452332
rs4492122	0.00068899
rs4371763	0.000909706
rs78877037	4.15506e-08
rs4254919	1.14411e-07
rs4576156	1.09626e-07
rs10056889	2.39543e-05
rs62372989	1.09351e-07
rs62372990	6.52857e-07
rs7293402	7.38163e-07
rs60223495	4.70754e-08
rs62372996	1.09009e-07
rs8188173	1.91041e-05
rs8188180	0.000965688
rs28885449	0.00071867
rs4426926	0.000229981
rs10062391	4.80089e-08
rs10041094	4.76092e-08
rs62373039	1.21145e-07
rs62373040	1.29446e-07
rs57299032	0.00114578
rs116860684	1.29446e-07
rs78174014	5.1031e-08
rs13177136	2.48646e-07
rs13176864	2.53034e-07
rs13177665	2.70062e-07
rs62373042	1.06455e-07
rs7293482	0.000830098
rs10070596	0.00057722
rs113338260	4.50839e-08
rs62373044	4.72261e-08
rs4478331	1.46556e-05
rs78913668	1.25121e-07
rs34040576	0.000622955
rs116497679	1.25121e-07
rs13360955	0.000590208
rs111233855	9.3282e-09
rs111699443	2.68437e-08
rs79983607	1.17275e-07
rs62373047	9.88539e-08
rs13436599	5.83836e-06
rs10434580	0.000527806
rs77219519	3.1181e-08
rs4569880	0.00067574
rs4569881	0.000701925
rs4551075	0.000639976
rs74714887	9.24845e-09
rs4569882	5.31004e-08
rs8185343	5.08675e-08
rs13362078	0.000752315
rs13362103	5.31004e-08
rs78721929	9.24845e-09
rs76252228	9.4523e-09
rs4518411	1.82847e-05
rs62370861	9.33497e-08
rs13168838	0.000148582
rs4428422	0.000114869
rs77503717	9.44821e-08
rs4552614	4.80538e-08
rs4489075	0.000751481
rs4632807	9.48005e-08
rs4302598	0.000193676
rs62370863	9.74198e-08
rs10052339	0.000582547
rs34577818	2.09967e-07
rs74418553	2.17823e-07
rs62370865	4.86656e-08
rs10043248	0.000260111
rs10045812	0.000186613
rs10067206	6.14914e-08
rs59968174	2.12089e-05
rs62370870	1.02144e-07
rs59057359	0.000691372
rs62370890	1.01703e-07
rs112526769	9.75501e-08
rs13165481	0.000102821
rs13165909	3.2131e-06
rs4499842	0.00013777
rs4504391	1.55134e-05
rs10059350	3.17838e-06
rs12654375	0.000131052
rs12652371	4.70538e-08
rs10054419	0.000126103
rs77699138	9.2081e-08
rs6893390	9.75413e-08
rs4409106	0.000124561
rs13359665	1.11018e-05
rs58445656	1.65096e-05
rs112450387	8.79278e-08
rs8188064	0.00016516
rs79043976	8.62154e-08
rs10039509	7.80726e-05
rs8175432	0.000172058
rs138812418	4.38839e-08
rs4362951	0.000638818
rs8188290	0.00035818
rs113889713	8.55454e-08
rs8188051	2.03109e-07
rs4370277	0.000158933
rs4484447	0.000148452
rs62370895	9.17864e-08
rs4383730	0.000141916
rs4431354	0.000147969
rs4389698	0.000111242
rs35319830	2.10005e-07
rs8188026	0.000631366
rs112575737	9.4377e-08
rs34812524	0.000461908
rs13190242	0.000330198
rs13157212	2.03608e-07
rs4426925	0.00010879
rs34618959	2.1466e-07
rs62370904	8.86754e-08
rs4541667	0.000107883
rs62370905	7.92555e-08
rs8188072	0.000114963
rs4441886	0.000115691
rs10067983	7.8585e-05
rs10060199	7.22237e-05
rs4354052	2.36736e-06
rs4367307	0.000103519
rs10079238	0.000113891
rs10941722	0.000109555
rs12186454	2.97464e-05
rs79230815	9.30098e-08
rs4421114	0.000112626
rs78244060	7.58336e-08
rs75621330	8.83953e-08
rs10050829	0.000120072
rs10067655	0.00012626
rs4492123	8.76053e-05
rs57407363	0.000114907
rs62370922	8.70379e-08
rs4259174	0.000145177
rs10462102	8.2912e-08
rs79187413	8.64124e-08
rs13354272	0.000134536
rs13361118	0.000136055
rs4498260	0.000150011
rs4455568	0.0001552
rs11957047	0.000129125
rs10941732	0.000149959
rs12657581	0.000107955
rs4274990	0.000129339
rs62370923	8.75896e-08
rs62370924	9.53667e-08
rs4455569	0.000144685
rs8188009	0.000137157
rs4975885	0.000151641
rs10064905	0.000113407
rs11949490	0.000140739
rs12188518	4.78833e-06
rs12515468	3.80007e-06
rs12655634	4.46544e-08
rs4263507	0.00017441
rs4277924	0.000211757
rs12697495	0.00013072
rs10059426	0.000127945
rs8185144	0.000193519
rs4292455	0.000183818
rs4533899	0.000191405
rs10039961	0.000120562
rs143870787	1.15719e-07
rs111785242	0.000181595
rs10066479	0.000176305
rs12515804	0.000188409
rs12520938	0.000122617
rs4975889	3.98873e-06
rs10941740	9.84407e-05
rs28611436	3.37496e-06
rs4601053	0.000162185
rs72755668	0.000202533
rs10041478	0.000343349
rs10042199	0.000268175
rs35583419	2.8124e-08
rs4407637	3.86955e-06
rs7720482	0.000239636
rs4357046	4.23622e-06
rs4640801	2.8735e-08
rs115610756	2.66287e-08
rs77167824	4.14971e-06
rs7446602	2.74207e-08
rs13188585	4.44968e-06
rs62372082	1.04112e-07
rs72755677	6.75071e-06
rs111585446	4.42593e-06
rs62372083	1.0551e-07
rs12697499	3.50103e-06
rs62372085	1.05917e-07
rs4975890	3.37053e-06
rs12655230	3.05998e-06
rs7714540	4.02876e-06
rs7714713	4.06342e-06
rs9686580	4.23243e-06
rs6884716	0.000130016
rs34186466	3.91357e-06
rs77120057	7.03615e-08
rs7447232	3.31277e-06
rs112393756	9.90734e-05
rs8185138	1.04701e-07
rs62372087	1.00441e-07
rs8185016	0.000102144
rs8185209	0.000108986
rs8188167	0.000102144
rs8188193	0.000104999
rs10040808	3.37316e-05
rs12658533	8.88461e-07
rs12656601	3.33709e-05
rs12658590	1.32652e-06
rs8185098	3.19889e-05
rs8175395	3.24752e-05
rs8187589	1.16166e-06
rs62372113	1.05603e-07
rs7293357	8.10009e-07
rs62372114	1.06336e-07
rs11486611	1.04951e-06
rs62372115	1.04951e-06
rs28769634	1.04897e-06
rs13190590	1.06135e-06
rs13170769	7.59382e-07
rs28799356	9.84307e-07
rs13156708	3.28192e-05
rs13174894	1.32781e-06
rs13157345	3.13081e-05
rs8188175	1.34971e-06
rs7293302	3.13081e-05
rs13186103	3.25371e-05
rs7293336	1.47262e-06
rs112283283	1.34971e-06
rs8188207	1.43166e-06
rs8188070	1.21887e-06
rs76096560	1.17338e-07
rs6868984	1.14153e-06
rs6451851	2.96999e-05
rs62372119	1.07207e-07
rs78319904	1.31451e-06
rs12697507	1.15079e-06
rs6451852	1.36379e-06
rs6451853	1.36379e-06
rs6414909	2.61051e-05
rs7720735	1.36379e-06
rs7720870	1.30207e-05
rs78089132	7.78398e-08
rs62372121	1.06095e-07
rs76533698	9.56966e-08
rs113409164	6.61554e-08
rs7713759	7.47113e-06
rs12653713	4.45909e-07
rs143083416	6.34392e-08
rs13161757	5.34584e-07
rs10054000	5.34584e-07
rs10055950	4.82721e-07
rs10066816	5.42077e-07
rs35874143	3.94278e-07
rs10053434	4.30259e-07
rs10068848	5.42077e-07
rs10068855	4.02178e-07
rs76227093	6.37787e-08
rs62372125	8.98376e-08
rs10072945	2.57723e-05
rs34347294	5.42077e-07
rs58111642	1.50093e-06
rs10056884	5.05689e-07
rs11743949	1.40259e-06
rs35894183	1.19618e-06
rs13155082	2.62902e-05
rs10053306	1.33846e-06
rs12653188	1.63425e-06
rs62372146	1.0496e-07
rs12657327	1.53954e-06
rs59516938	1.47053e-06
rs62372147	1.03974e-07
rs10038249	2.13593e-05
rs10058962	1.18446e-06
rs8185226	2.5587e-05
rs11953347	1.53082e-06
rs13165073	1.53082e-06
rs10055347	1.66338e-06
rs8185105	1.26388e-06
rs58173433	1.17262e-06
rs28840992	1.36221e-06
rs28836583	1.61946e-06
rs28841282	1.61946e-06
rs28882807	1.61946e-06
rs8185376	2.84669e-05
rs6451854	2.6773e-05
rs12651760	1.51219e-06
rs12656025	1.28579e-06
rs12658237	1.2987e-06
rs35142578	1.51219e-06
rs111551556	9.65126e-08
rs8185217	2.46678e-05
rs10066664	1.49841e-06
rs13178648	1.28899e-06
rs13160523	1.49841e-06
rs13178604	1.45904e-06
rs62372152	1.17108e-06
rs11958686	2.37908e-05
rs112219245	3.4907e-07
rs113792509	1.08647e-07
rs8188245	3.32879e-07
rs34009314	1.38434e-06
rs8175440	1.41413e-06
rs8185198	9.81118e-08
rs13155792	2.45129e-05
rs13173767	2.90582e-05
rs7293353	1.37756e-06
rs12108841	1.36386e-06
rs11950077	2.31237e-05
rs28798176	1.11953e-06
rs7293335	1.33668e-06
rs62370762	1.43978e-07
rs8185114	2.40176e-05
rs8185362	1.55641e-06
rs8185363	1.63008e-06
rs8175408	1.37756e-06
rs8188276	2.42242e-05
rs8185101	2.5587e-05
rs8185111	3.76984e-06
rs10078928	4.47983e-06
rs13188002	2.40176e-05
rs13187899	4.47983e-06
rs7293424	2.12544e-05
rs7293421	1.48528e-05
rs10059377	5.00313e-06
rs10053240	1.61379e-06
rs8188231	2.31237e-05
rs8188233	1.5705e-06
rs8188133	1.5705e-06
rs8188258	2.31237e-05
rs8188012	1.32381e-06
rs10076606	1.00255e-06
rs13186251	1.5705e-06
rs10078628	1.18272e-06
rs10065920	2.38518e-05
rs8188292	2.44506e-05
rs7293420	1.52389e-06
rs7293423	1.52389e-06
rs10054896	1.10793e-06
rs10055046	1.14069e-06
rs10063187	1.19333e-06
rs10055176	1.4937e-06
rs8185384	1.11895e-06
rs8175415	2.38518e-05
rs8185214	4.32959e-08
rs35936595	1.25313e-06
rs35577984	1.36431e-06
rs8188004	1.2971e-06
rs8188008	1.52389e-06
rs8188010	2.8573e-05
rs8188058	1.52389e-06
rs62370770	2.74186e-05
rs141175297	2.56403e-05
rs61187820	2.58081e-05
rs62370796	1.14601e-07
rs62370797	6.27705e-08
rs10075544	1.6634e-06
rs10075550	1.40191e-06
rs62370798	1.11644e-07
rs8188049	1.63208e-06
rs8188197	1.38979e-06
rs8188050	2.46819e-05
rs62370799	1.12216e-07
rs35553774	1.3738e-06
rs13188786	2.46819e-05
rs10064792	2.46819e-05
rs10072776	2.56403e-05
rs10941746	2.47681e-05
rs11958516	1.63208e-06
rs7293337	2.53999e-05
rs7293346	1.6175e-06
rs8188239	1.6175e-06
rs8188241	4.79198e-07
rs13168431	2.56403e-05
rs77068171	1.84614e-06
rs7293315	1.77336e-05
rs59660247	1.13142e-06
rs59725169	1.33307e-06
rs61160862	1.33552e-06
rs62370804	1.21469e-07
rs34492793	1.6015e-06
rs8185137	6.84347e-08
rs8175401	1.58727e-06
rs11960110	2.37131e-05
rs35550270	1.24116e-06
rs13166566	2.35967e-05
rs7293461	1.52741e-06
rs34361661	1.48185e-06
rs13172097	2.28268e-05
rs11958464	1.48185e-06
rs11951944	1.46885e-06
rs8175409	1.40849e-06
rs8188279	1.51401e-06
rs10076982	1.51401e-06
rs10061974	1.51401e-06
rs11953025	1.65692e-06
rs11959541	1.65692e-06
rs11953028	1.70317e-06
rs8185115	1.36648e-06
rs8185185	2.18712e-05
rs10051107	1.36648e-06
rs10051125	1.36648e-06
rs8188186	1.40849e-06
rs8188054	2.3305e-05
rs13159863	1.36648e-06
rs8188219	1.35482e-06
rs8188224	1.35482e-06
rs10434612	1.35482e-06
rs10434613	1.14106e-06
rs13165719	1.35482e-06
rs10063585	1.35482e-06
rs10061101	2.16747e-05
rs8185008	1.34201e-06
rs8185018	1.34201e-06
rs10078560	1.30698e-06
rs8188061	1.33062e-06
rs8188062	1.34201e-06
rs8188104	1.33062e-06
rs13154320	1.32806e-06
rs10052784	1.42946e-06
rs10052940	1.32806e-06
rs79781808	1.05114e-06
rs13164666	1.05917e-06
rs10064681	1.96674e-05
rs10056731	1.08305e-06
rs12109835	1.96674e-05
rs12109014	1.25049e-06
rs62370827	1.03187e-06
rs62370828	1.18685e-06
rs13157222	9.93309e-07
rs8185049	1.03476e-06
rs8185059	1.1701e-06
rs8185092	1.1493e-06
rs7293362	1.22776e-06
rs7293508	1.20311e-06
rs10035118	1.01924e-06
rs7293323	1.38998e-06
rs7293466	1.38998e-06
rs36035738	6.01519e-09
rs7293469	1.34818e-06
rs7293470	1.34818e-06
rs13172845	1.03772e-06
rs8188250	1.4288e-06
rs13178571	1.4288e-06
rs13178889	1.47333e-06
rs13179724	5.0947e-08
rs62370854	1.32096e-07
rs13189671	6.75173e-07
rs13189439	1.11837e-06
rs13171832	6.70585e-07
rs73105418	8.86138e-08
rs62370855	1.30879e-07
rs12697539	1.12512e-06
rs10056067	1.96038e-05
rs12697541	1.38596e-06
rs12697543	1.91607e-05
rs10043557	1.32263e-06
rs8185240	6.88922e-07
rs8185242	5.78454e-07
rs62370856	1.03307e-07
rs8188123	1.04508e-06
rs28820612	6.7861e-07
rs13180509	1.21466e-05
rs28892397	1.41556e-06
rs35080434	6.7861e-07
rs34259003	6.7861e-07
rs10055263	6.60547e-07
rs10078261	6.7861e-07
rs62370858	9.84044e-08
rs8188196	1.4032e-06
rs8188113	5.84516e-07
rs8175437	5.56782e-07
rs8188149	9.05606e-06
rs12654950	6.5962e-07
rs13436333	6.70254e-07
rs13436334	9.1183e-06
rs8175405	6.64542e-07
rs8188148	6.64542e-07
rs62370859	1.09089e-07
rs11525750	1.11902e-07
rs10051371	1.31238e-06
rs75214427	6.36169e-08
rs11949119	7.06638e-08
rs10473416	1.14556e-05
rs4975908	5.52134e-07
rs4975961	9.40765e-06
rs112439750	6.18075e-08
rs8188011	1.69548e-07
rs62372560	1.07419e-07
rs8175363	6.47125e-07
rs62372561	6.19218e-08
rs8185287	2.04259e-05
rs8185100	9.58789e-06
rs62372562	1.60529e-07
rs4128583	1.47183e-06
rs8188185	1.34814e-07
rs7293427	1.4862e-06
rs58902336	5.92943e-08
rs10056653	7.51819e-07
rs10058430	7.51819e-07
rs4975928	7.40566e-07
rs4975936	7.51819e-07
rs7293503	7.63335e-07
rs7293504	7.51819e-07
rs7293400	6.26698e-07
rs7293505	7.51819e-07
rs7293434	1.17014e-05
rs4975948	7.36662e-07
rs4975949	7.74934e-07
rs8188044	9.38381e-08
rs12110093	7.62739e-07
rs7293390	9.64758e-07
rs7293516	7.91603e-07
rs8185043	5.96545e-07
rs8185055	1.77201e-05
rs8185255	1.4803e-05
rs8185259	1.41513e-06
rs10058281	1.40143e-06
rs10941754	1.459e-06
rs8185319	6.77512e-08
rs4975957	2.16375e-05
rs10061030	1.47199e-06
rs10063007	1.51453e-06
rs13184479	1.52814e-06
rs10941759	1.94225e-05
rs10805711	1.58682e-06
rs10941760	1.96041e-05
rs10941761	1.44171e-06
rs112128194	6.59029e-08
rs62372595	6.45163e-08
rs79777078	6.21408e-08
rs8185184	1.1746e-06
rs12657760	1.25153e-06
rs12657764	1.11229e-06
rs10058966	1.2145e-06
rs72762271	5.59197e-09
rs4975960	1.26273e-06
rs8185313	1.04862e-06
rs10045429	9.23783e-07
rs4975962	1.19245e-06
rs8185037	1.12225e-06
rs8185041	1.12225e-06
rs7293474	1.16531e-06
rs8185289	1.08972e-06
rs8185331	9.07983e-07
rs8185145	1.16413e-06
rs8185332	9.60368e-07
rs112492423	5.95697e-08
rs8185335	9.68652e-07
rs10060661	1.13153e-06
rs13161439	1.16413e-06
rs9292936	1.10174e-06
rs4975963	1.12225e-06
rs4975964	1.1746e-06
rs4975965	1.31082e-05
rs10065314	1.14353e-06
rs10472415	1.14353e-06
rs4975966	9.49523e-07
rs10054134	1.24788e-05
rs72762283	6.30728e-09
rs13168483	1.18931e-06
rs13168085	1.13314e-06
rs4975967	9.3133e-07
rs80053467	6.04646e-08
rs10060528	1.17701e-06
rs8188068	1.14446e-06
rs8188077	1.18267e-05
rs4975968	1.18741e-06
rs4975969	1.18741e-06
rs4975970	1.16713e-06
rs4975971	1.11405e-06
rs34159378	9.45265e-07
rs62372631	6.83394e-08
rs4975911	1.24666e-05
rs4975972	1.16475e-05
rs10065149	1.04353e-06
rs147553189	5.61885e-09
rs10063520	1.32608e-06
rs8185256	1.29076e-06
rs8185312	1.29076e-06
rs8185314	1.17561e-05
rs115886168	6.036e-09
rs8185180	1.30368e-06
rs12523279	1.33935e-06
rs12697557	1.35156e-06
rs9717195	1.1967e-05
rs9716588	1.29076e-06
rs8185253	1.3288e-06
rs35503553	1.24452e-06
rs10059495	1.25568e-06
rs4975974	1.25568e-06
rs4975975	1.25568e-06
rs4975976	1.26809e-06
rs113130486	6.12548e-08
rs4975977	1.00184e-05
rs4975978	1.26809e-06
rs12514163	1.26809e-06
rs12514178	1.26809e-06
rs8185192	1.27951e-06
rs8188158	9.97209e-07
rs8175389	1.04283e-06
rs8175427	1.30508e-06
rs8188221	1.27951e-06
rs62372640	5.45671e-08
rs8185292	9.88469e-07
rs8185095	1.02409e-06
rs8185301	9.96777e-06
rs4975979	1.24551e-06
rs4975912	1.11194e-06
rs10461766	5.68248e-08
rs4975913	1.30652e-06
rs7293494	1.07011e-05
rs113808169	1.21817e-06
rs62372641	6.47513e-08
rs149621186	1.07011e-05
rs114220479	1.07221e-06
rs117201027	6.81442e-08
rs148999138	1.31964e-06
rs62372642	6.48678e-08
rs62372644	6.48678e-08
rs10053694	1.67241e-06
rs8185385	1.26781e-05
rs4128261	1.42009e-06
rs113198380	1.35191e-06
rs150699607	1.17071e-05
rs4975984	1.38437e-06
rs8175383	9.93884e-06
rs10037109	1.28239e-06
rs4975991	1.28239e-06
rs4975919	1.15448e-06
rs4975920	1.02128e-06
rs4975992	1.33422e-06
rs4975993	1.33422e-06
rs12521795	1.14904e-06
rs10068278	1.33422e-06
rs10061916	1.33422e-06
rs10941789	1.34668e-06
rs4975994	1.38327e-06
rs7293345	1.38327e-06
rs114170663	6.93895e-09
rs55638678	1.38327e-06
rs10066140	1.42476e-06
rs11745763	1.41158e-06
rs10941791	1.41158e-06
rs4975923	1.46366e-06
rs4975924	1.15274e-06
rs4975925	1.20165e-06
rs4975926	1.46366e-06
rs112288658	1.18732e-06
rs8185064	1.25434e-06
rs8185283	1.06826e-06
rs8185067	1.32522e-06
rs10060049	1.15064e-06
rs147445858	7.64252e-08
rs12513534	1.31306e-06
rs8185103	1.10669e-06
rs8185379	1.33829e-06
rs8185380	1.33829e-06
rs8185178	8.9991e-06
rs8185186	9.23939e-06
rs8185182	1.33829e-06
rs10070024	9.58218e-06
rs10070136	1.06763e-06
rs10462113	8.43534e-06
rs10941797	1.33829e-06
rs10076113	1.32606e-06
rs10076230	1.33829e-06
rs10462115	1.32606e-06
rs10461770	1.07614e-06
rs10941801	1.32606e-06
rs11750263	1.36177e-06
rs11740690	1.36177e-06
rs35335986	1.12049e-06
rs12153005	2.19914e-06
rs12652297	5.24527e-06
rs13184337	1.11562e-06
rs78707394	6.98274e-08
rs10941803	1.38385e-06
rs36019653	1.43853e-06
rs34101830	1.35543e-06
rs13354339	1.52218e-06
rs13358908	5.26736e-06
rs28823684	1.47773e-06
rs62388176	7.11649e-08
rs4975927	1.14307e-06
rs77658617	7.15202e-08
rs7293371	1.33992e-06
rs8185150	1.33992e-06
rs10073687	1.41635e-06
rs114223220	1.38961e-06
rs34693648	1.37586e-06
rs62388184	7.60927e-08
rs62388185	7.27569e-08
rs4975902	1.27944e-06
rs12652727	4.36782e-06
rs12515240	1.27944e-06
rs10058065	1.17628e-06
rs28874955	1.24288e-06
rs28753157	1.23042e-06
rs150769887	1.24288e-06
rs10054179	1.20799e-06
rs8185011	1.219e-06
rs10941806	1.12021e-06
rs4975929	1.39014e-06
rs4975930	1.44501e-06
rs4975931	1.99092e-06
rs4975932	9.95311e-07
rs13170159	9.34863e-07
rs10805718	9.18074e-07
rs10051501	4.90934e-06
rs13180478	8.9897e-07
rs11949371	1.27529e-06
rs10055898	1.23925e-06
rs4975937	8.90215e-07
rs4975938	6.4129e-07
rs8188108	7.07026e-07
rs13165344	8.48363e-07
rs111294297	7.23038e-07
rs61351693	3.26583e-06
rs4975940	7.55104e-07
rs4975941	7.17999e-07
rs4975942	3.57533e-06
rs8188228	7.47071e-07
rs8188255	3.33498e-06
rs8188256	7.55104e-07
rs10214016	8.10914e-07
rs10214255	6.3781e-07
rs10214256	6.76228e-07
rs12518698	3.33498e-06
rs12513540	7.29019e-07
rs7293440	7.09762e-07
rs7293442	3.2549e-06
rs7293325	5.34618e-07
rs7293446	6.43176e-07
rs10213721	6.83832e-07
rs10214118	7.60698e-07
rs113734087	6.68758e-07
rs140637026	3.24871e-06
rs11748472	7.49485e-07
rs10941816	6.20911e-07
rs28873151	3.11129e-06
rs28847123	3.11129e-06
rs28855077	3.17531e-06
rs13157277	7.49485e-07
rs7293405	7.42231e-07
rs7293512	7.42231e-07
rs7293436	6.06283e-07
rs12652814	5.99882e-07
rs13163178	6.06283e-07
rs8185233	7.1816e-07
rs138083847	7.0371e-07
rs10043706	7.0371e-07
rs8185324	3.07837e-06
rs8185321	6.39648e-07
rs8185329	7.0371e-07
rs8185334	6.58178e-07
rs10060408	7.2587e-07
rs10053509	6.39648e-07
rs10053628	3.04586e-06
rs4975947	3.01667e-06
rs12515963	6.31846e-07
rs12515999	6.07884e-07
rs36031455	6.59057e-07
rs12518422	2.46304e-06
rs10080117	6.90155e-07
rs142822953	6.9075e-07
rs12522625	2.76532e-06
rs10941822	5.78739e-07
rs10941823	2.82073e-06
rs13187523	6.34699e-07
rs145275480	6.55439e-07
rs139157043	6.13909e-07
rs8185088	2.85612e-06
rs8185303	6.34699e-07
rs12652607	3.01509e-06
rs8188260	5.22578e-07
rs8185354	6.0379e-07
rs8185356	6.48642e-07
rs8185366	2.78957e-06
rs10062139	7.00513e-07
rs58729263	5.39174e-07
rs11744550	5.57425e-07
rs10941827	6.28026e-07
rs12521357	5.88406e-07
rs12513512	5.74994e-07
rs13154405	5.94402e-07
rs10035288	5.99915e-07
rs13178754	6.12653e-07
rs10035927	6.2701e-07
rs10044454	6.40384e-07
rs4975955	5.38952e-07
rs28816182	6.15364e-07
rs4975956	6.15364e-07
