## Supplementary material for "Characterization of shared and ancestry-specific signals driving complex traits using multi-ancestry fine-mapping": mscaviar_results_study1_post.txt

SNP_ID	Prob_in_pCausalSet
rs4463188	2.37209e-07
rs4479849	1.53664e-07
rs12516900	2.12996e-07
rs36068815	1.492e-07
rs4321755	2.31227e-07
rs4492118	2.56425e-07
rs6890556	2.48479e-07
rs66996829	2.26419e-07
rs4613718	2.46025e-08
rs7735881	2.63178e-07
rs10805685	1.48207e-07
rs10805686	1.88526e-07
rs10941677	2.21635e-07
rs4415084	2.36438e-07
rs7701466	1.4738e-07
rs7720551	1.47787e-07
rs6874055	2.35067e-07
rs6863598	1.52347e-07
rs181516187	1.62076e-07
rs58144701	1.62076e-07
rs6871484	2.47822e-07
rs4419600	2.5351e-07
rs13155752	2.35881e-07
rs56248730	2.35385e-07
rs6884702	1.47457e-07
rs12187196	1.47661e-07
rs60707950	2.21662e-07
rs12522626	1.95791e-07
rs4571480	1.56543e-07
rs10447145	2.43355e-07
rs13185555	1.12772e-07
rs6451770	1.37472e-07
rs12515012	1.77556e-07
rs1898701	2.19412e-07
rs13176502	2.19412e-07
rs2165009	1.71903e-07
rs13156930	2.76815e-07
rs920328	2.4078e-07
rs1821936	2.1893e-07
rs1371027	2.34109e-07
rs10462079	1.7337e-07
rs714130	2.26245e-07
rs2013513	2.19412e-07
rs920329	2.85601e-07
rs13179137	1.84754e-07
rs2218081	3.0691e-07
rs34762678	1.97787e-07
rs2165010	2.76433e-07
rs1438825	3.62866e-07
rs6861560	3.64499e-07
rs16901937	2.5693e-07
rs2218080	3.90804e-06
rs11747159	1.72756e-05
rs2330572	1.45591e-05
rs994793	1.73585e-05
rs1438827	1.62758e-05
rs11949847	1.64989e-05
rs7712949	1.89162e-05
rs13154781	2.13913e-05
rs11746980	2.48342e-05
rs7711697	2.29842e-05
rs67274820	2.24673e-05
rs16901963	2.24673e-05
rs16901964	2.32934e-05
rs16901965	2.34066e-05
rs6859157	2.14432e-05
rs6451772	2.35598e-05
rs7710952	2.35598e-05
rs7710978	2.35281e-05
rs11750119	2.33775e-05
rs6875933	2.33775e-05
rs2118764	2.10637e-05
rs1821934	1.93277e-05
rs7736952	2.40565e-05
rs2877172	2.29437e-05
rs13185174	2.3349e-05
rs6451774	2.41715e-05
rs727305	2.41475e-05
rs2330619	2.41475e-05
rs727303	1.20763e-07
rs727304	2.30712e-05
rs13177711	2.48342e-05
rs1438820	2.38993e-05
rs1438819	2.4124e-05
rs12652026	2.29242e-05
rs10462080	2.39738e-05
rs10462081	2.39355e-05
rs10462082	8.81e-07
rs6896417	2.47771e-05
rs13183209	2.28867e-05
rs6872254	2.38487e-05
rs969679	2.39544e-05
rs7717459	2.39355e-05
rs13159598	2.38045e-05
rs10462083	2.39172e-05
rs3761648	2.38993e-05
rs3761649	2.38993e-05
rs3761650	2.38993e-05
rs1866406	2.38993e-05
rs13174122	2.37897e-05
rs11746506	2.48845e-05
rs12188871	2.48499e-05
rs11741772	2.48499e-05
rs7716571	2.46352e-05
rs7720787	2.46491e-05
rs9637796	2.27573e-05
rs9637783	3.2302e-05
rs1061310	2.46784e-05
rs2165008	2.18714e-05
rs4457089	2.18714e-05
rs13189120	2.18714e-05
rs930394	2.26791e-05
rs7711136	2.1691e-05
rs7730841	2.1691e-05
rs10512865	2.1691e-05
rs12656984	2.26791e-05
rs7703059	2.26791e-05
rs6867533	2.1691e-05
rs6868232	2.26454e-05
rs12513749	2.26909e-05
rs12518851	2.19018e-05
rs1048758	2.17317e-05
rs13155698	2.28013e-05
rs13160259	2.45575e-05
rs10038562	2.27745e-05
rs6896350	2.18587e-05
rs1371025	2.27745e-05
rs72756222	1.19203e-07
rs10064434	2.27026e-05
rs10064437	2.27745e-05
rs10072259	2.37963e-05
rs4596389	2.38283e-05
rs6451775	2.27439e-05
rs7380559	2.17629e-05
rs16901989	2.27279e-05
rs2330620	2.2759e-05
rs2083243	2.2759e-05
rs7449277	2.19082e-05
rs729599	2.2759e-05
rs16901990	2.2759e-05
rs10072025	2.3812e-05
rs1371024	2.3812e-05
rs987394	2.36984e-05
rs1371023	2.2607e-05
rs7715731	2.38283e-05
rs1371022	2.4916e-05
rs7708213	2.72119e-05
rs7726586	2.8234e-05
rs4440370	2.71928e-05
rs4492119	2.71928e-05
rs4605791	2.19954e-05
rs4604199	2.198e-05
rs4566804	2.20113e-05
rs930396	3.0792e-05
rs7703497	3.23096e-05
rs6451778	2.96268e-05
rs13362132	2.94177e-05
rs1438821	2.93648e-05
rs1837286	3.22896e-05
rs1438822	3.08845e-05
rs6451781	3.0905e-05
rs4373287	3.84697e-05
rs6871052	3.23538e-05
rs6893319	3.23538e-05
rs10053247	3.23538e-05
rs10057521	3.21392e-05
rs10065638	3.37323e-05
rs11958451	3.34946e-05
rs6894324	3.23538e-05
rs4395640	3.19964e-05
rs10070037	3.19981e-05
rs4518409	2.91316e-05
rs9292913	1.96945e-05
rs9292914	3.19981e-05
rs9292915	1.96972e-05
rs10059086	3.20003e-05
rs11951760	3.20003e-05
rs4329028	1.96972e-05
rs62366821	5.66317e-07
rs4412123	2.23872e-05
rs4866783	3.21392e-05
rs4866920	3.67797e-05
rs7705343	2.94579e-05
rs10040488	3.85167e-05
rs11948636	4.02248e-05
rs13157608	3.83303e-05
rs10069220	3.86229e-05
rs13187933	3.86229e-05
rs13168400	4.01449e-05
rs74918844	1.37027e-07
rs11948387	3.86229e-05
rs4642377	3.84052e-05
rs6868779	3.81558e-05
rs10045264	3.81422e-05
rs13356086	4.16682e-05
rs10070928	6.02179e-05
rs4391175	5.77411e-05
rs10044321	5.98896e-05
rs7718354	6.0137e-05
rs6883465	5.75466e-05
rs34115673	5.96287e-05
rs10035358	6.25016e-05
rs13154729	5.98312e-05
rs4591754	5.97527e-05
rs7356604	5.97776e-05
rs7734331	5.733e-05
rs57300972	2.17171e-05
rs4129642	5.01333e-05
rs10060878	5.23778e-05
rs9790879	2.92277e-05
rs9790896	2.92075e-05
rs9791059	5.24247e-05
rs4457088	5.24759e-05
rs4866784	5.44653e-05
rs10462084	2.45094e-07
rs10039173	5.72105e-05
rs9791056	6.27139e-05
rs9791164	6.26852e-05
rs11957920	3.50983e-05
rs10070339	2.81608e-05
rs10060645	7.88063e-05
rs13179835	7.88865e-05
rs6880275	7.53118e-05
rs6870136	7.53555e-05
rs6881563	7.21362e-05
rs34501299	7.22213e-05
rs7702731	8.33481e-05
rs7703618	7.02344e-05
rs6895062	6.01252e-05
rs6874167	6.01687e-05
rs10077814	2.96059e-05
rs4866921	6.01687e-05
rs6451783	5.74401e-05
rs7707315	5.97865e-05
rs6871820	6.02594e-05
rs4298259	6.2503e-05
rs7736092	6.03437e-05
rs10941687	6.03929e-05
rs6451784	6.04433e-05
rs7728431	6.55228e-05
rs7708506	6.30001e-05
rs7708686	6.30001e-05
rs7708705	6.30527e-05
rs10042455	6.30001e-05
rs10039866	6.30001e-05
rs10043344	2.50833e-05
rs10038554	6.82399e-05
rs10044096	3.2394e-05
rs10041518	6.57013e-05
rs13153556	5.73117e-05
rs12109710	5.2778e-05
rs10063172	6.28988e-05
rs10473376	6.04433e-05
rs10473377	6.04433e-05
rs10057341	7.19197e-05
rs10073945	6.83537e-05
rs4866922	3.24848e-05
rs34325259	6.04414e-05
rs12517690	5.55258e-05
rs6875287	5.68815e-05
rs11958808	5.52777e-05
rs3935086	0.000565504
rs3935213	3.93014e-08
rs4627995	3.43875e-08
rs4326150	3.93014e-08
rs61584374	3.73161e-08
rs73752421	3.75889e-08
rs4460145	3.81827e-08
rs6869488	4.19504e-08
rs72757850	3.9265e-08
rs10941690	4.17633e-08
rs72757853	4.71321e-08
rs6879309	4.38469e-08
rs6880469	0.000564668
rs72759912	4.19988e-08
rs6866995	3.98338e-08
rs2067980	7.11884e-07
rs4296810	2.13459e-08
rs112102893	2.27041e-08
rs10462085	2.18535e-08
rs111778497	2.36135e-08
rs6869697	5.59478e-08
rs6889445	5.27155e-08
rs72759917	1.11472e-07
rs62369865	1.48171e-07
rs4590186	1.64564e-07
rs11742346	3.43339e-07
rs7709661	7.45399e-08
rs12517629	6.40766e-08
rs62369866	7.26063e-08
rs7707668	8.43076e-08
rs6894974	6.91405e-08
rs4533894	8.24439e-08
rs59468706	8.765e-08
rs4371761	8.24258e-08
rs34692501	6.55942e-07
rs76631775	7.30982e-08
rs7731099	8.24183e-08
rs11750364	1.3994e-08
rs7701679	7.09133e-08
rs78273393	8.37935e-08
rs12522398	1.1002e-07
rs4502832	1.07123e-07
rs11948186	0.00332237
rs73752426	8.84342e-08
rs62369894	8.26054e-08
rs113297138	1.18659e-08
rs12054976	8.62115e-08
rs62369895	8.40018e-08
rs62369896	1.03202e-07
rs73752432	1.13783e-07
rs4485937	1.33731e-07
rs62369897	7.71099e-08
rs3860741	1.09524e-07
rs4389695	1.12811e-07
rs62369898	1.0972e-07
rs13183434	6.87844e-07
rs62369900	1.55343e-07
rs12521639	1.2745e-07
rs62369901	1.14873e-07
rs62369902	1.15134e-07
rs12514910	1.558e-07
rs12520150	1.17592e-07
rs10434610	9.38765e-08
rs10941691	1.12688e-07
rs4634357	1.60432e-07
rs10051592	0.00949951
rs62369904	1.32946e-07
rs6885307	1.66017e-07
rs62369905	1.65846e-07
rs67996578	3.19634e-06
rs10805692	1.16177e-07
rs10941692	2.25209e-07
rs62369906	1.48346e-07
rs62369907	1.02041e-07
rs62369908	1.1629e-07
rs12153053	1.01699e-07
rs12153189	7.4139e-08
rs62369912	1.02697e-07
rs62369913	6.72119e-08
rs145678215	1.19213e-07
rs4267876	1.72162e-07
rs12055286	1.93801e-07
rs12523384	5.39608e-08
rs12523398	9.49552e-08
rs12520813	1.68471e-07
rs112042289	5.19451e-08
rs56699889	1.59715e-07
rs62369916	1.80296e-07
rs10941693	2.02331e-07
rs62369917	4.77501e-08
rs6859397	0.0499409
rs62369918	1.06416e-07
rs78835966	2.38755e-06
rs12520698	1.95594e-07
rs12520151	1.58131e-07
rs12522803	2.26004e-07
rs12522822	1.92577e-07
rs6893494	2.25316e-07
rs12522305	1.03489e-07
rs62371360	1.75804e-07
rs62371361	1.89183e-07
rs62367461	1.81696e-07
rs13172124	7.97687e-06
rs6898476	2.21511e-07
rs12520430	1.96352e-07
rs62367464	2.27927e-07
rs62367465	1.97272e-07
rs6876773	2.16918e-07
rs62367466	2.16918e-07
rs12516998	2.05747e-07
rs12519474	2.28668e-07
rs112411343	1.9423e-07
rs62367467	2.17343e-07
rs12523157	2.19206e-07
rs7711446	1.85186e-07
rs7711528	1.79858e-07
rs36000907	6.65551e-08
rs4357042	1.881e-07
rs62367468	1.91833e-07
rs4533895	1.89711e-07
rs4308490	1.89711e-07
rs62367469	1.8309e-07
rs4492120	0.119673
rs4566805	1.70554e-07
rs4493682	2.14217e-07
rs75856200	1.87526e-07
rs71616284	2.401e-06
rs62367470	1.11906e-07
rs12515820	1.82592e-07
rs12523359	1.82592e-07
rs13176182	2.19254e-06
rs12514414	1.81605e-07
rs6890289	1.38959e-07
rs7734497	1.72569e-07
rs62367471	1.1084e-07
rs10941694	1.7144e-07
rs12516488	1.89077e-07
rs1472584	1.78408e-07
rs7711444	1.92057e-07
rs62367473	1.9718e-07
rs2877195	1.92642e-07
rs62367474	1.9507e-07
rs6881773	1.44128e-07
rs12523231	2.37357e-07
rs12513513	1.94396e-07
rs12655990	2.81712e-06
rs1392970	1.19518e-07
rs80017032	9.87197e-08
rs75089238	1.00634e-07
rs62367475	2.10879e-07
rs1909937	2.13025e-07
rs11954598	2.16754e-07
rs111280793	2.00756e-07
rs7703487	2.09731e-07
rs12515179	2.36766e-07
rs12521953	1.69005e-07
rs62367515	1.88192e-07
rs62367516	1.88192e-07
rs12517546	1.83398e-07
rs10035564	0.246277
rs12514615	1.85747e-07
rs16902068	1.85747e-07
rs12522524	1.87725e-07
rs12522910	1.68831e-07
rs6864149	1.46395e-07
rs13180087	3.53524e-06
rs4866929	8.27831e-06
rs79174895	2.92096e-07
rs6451793	1.54232e-07
rs62367520	1.23789e-07
rs62367522	1.20678e-07
rs13183247	4.54939e-06
rs58713827	1.44783e-07
rs16902083	1.32342e-07
rs981782	1.13965e-05
rs16902086	0.201054
rs9790873	3.43641e-06
rs1501365	7.14537e-08
rs10462087	8.46571e-08
rs6864928	0.00388032
rs9292918	0.00412185
rs6874127	0.00285892
rs76983737	1.05537e-07
rs1392973	0.00440995
rs12655983	2.43599e-06
rs7717890	0.0053424
rs7735655	0.00541199
rs12519016	7.55803e-08
rs55706118	2.13591e-05
rs12520413	1.13141e-07
rs148564862	1.18797e-07
rs6867827	0.00506668
rs148415520	1.87024e-05
rs6895055	0.0051059
rs9885523	2.8097e-06
rs62367527	7.0931e-08
rs6888352	0.00549599
rs77691931	9.49085e-08
rs1501361	0.00517176
rs62367528	1.20161e-07
rs10064595	2.19792e-06
rs13168931	0.00500955
rs62367529	1.22189e-07
rs994092	0.004153
rs6861150	5.88864e-07
rs1501359	1.20879e-07
rs1501358	3.7536e-06
rs10060015	3.6102e-06
rs62367530	1.15827e-07
rs6451795	3.65113e-06
rs28856284	2.18068e-06
rs7709262	0.00380789
rs10473384	0.00482923
rs2330704	2.11525e-06
rs62367531	9.18616e-08
rs2330703	2.09819e-06
rs34835217	1.9892e-06
rs10472402	1.9892e-06
rs62367532	1.44494e-07
rs79566767	1.81833e-06
rs62367550	1.26263e-07
rs35804423	0.00430003
rs6451796	0.00439707
rs12516996	1.39596e-07
rs1501357	0.00461029
rs62367555	1.3808e-07
rs12517615	1.42615e-07
rs6861183	1.61645e-07
rs12515470	1.42615e-07
rs10472403	1.55175e-06
rs1501362	0.00298888
rs12519431	1.41433e-07
rs75846016	1.41223e-07
rs6451798	0.00278168
rs10044408	0.0125446
rs7721486	0.00427435
rs3923055	0.00417961
rs13179496	0.00453753
rs12332696	0.00407308
rs62367556	1.60999e-07
rs6874677	0.00262896
rs10045420	0.00265875
rs79132395	2.02044e-07
rs7446182	0.00166964
rs4133429	0.0022284
rs6414906	0.00193761
rs13175193	0.00200869
rs13162651	0.00200869
rs12513449	1.83087e-07
rs1483310	1.84257e-07
rs56908114	0.00104501
rs75106937	1.01571e-08
rs4613721	1.62955e-07
rs12519133	2.02797e-07
rs6892290	0.00123705
rs6892594	0.00164103
rs7723380	0.00109234
rs10941696	1.86638e-07
rs112042458	1.86638e-07
rs12520124	0.0012101
rs34666220	0.00121306
rs1564684	7.61057e-06
rs6451801	0.000874093
rs6860200	0.000829159
rs6451802	0.00105874
rs13169726	0.000864257
rs6875925	1.64777e-07
rs62369080	1.89646e-07
rs7732970	0.000826725
rs12519313	2.25905e-07
rs2878967	7.09338e-06
rs13354798	0.00115199
rs12522039	1.88091e-07
rs2220083	0.00121481
rs7717787	0.000787521
rs6871092	5.93828e-06
rs62369082	1.7443e-07
rs62369083	1.71315e-07
rs7706140	0.000765909
rs7727890	0.000655256
rs6865621	1.55629e-07
rs79010845	1.12279e-08
rs2337412	0.000742179
rs1483307	8.41477e-06
rs6451804	0.000888973
rs6897926	1.52124e-07
rs62369087	1.41083e-07
rs57281202	1.24996e-07
rs6451805	1.06735e-07
rs28824810	8.54411e-08
rs72762062	4.39742e-06
rs17293302	7.20122e-08
rs1384735	8.80102e-08
rs13164549	1.54908e-08
rs6451807	0.000893117
rs10073636	0.000638229
rs10043792	0.00044504
rs16902163	7.89777e-08
rs1384733	7.71993e-08
rs1384734	8.5537e-08
rs4866975	7.55574e-08
rs73101274	7.89777e-08
rs16902164	6.41534e-08
rs62369104	7.76859e-08
rs1483305	8.6938e-08
rs1483304	8.45036e-08
rs2625494	0.000634179
rs1384732	0.000761076
rs12518923	7.30837e-08
rs11741075	0.000455347
rs80093279	7.44104e-08
rs1351720	0.000585089
rs12513467	8.54465e-08
rs1483303	0.000497017
rs2589179	9.06976e-08
rs62369109	8.61695e-08
rs2049656	0.000458254
rs4866976	7.0711e-08
rs6872419	8.6879e-08
rs116908233	4.90955e-08
rs2696018	0.000653528
rs2580258	0.00041816
rs2878988	6.9374e-08
rs2005147	0.000437993
rs755048	0.000570851
rs10069510	0.000442717
rs138035012	0.000425219
rs113595177	0.000447934
rs10805695	0.000461419
rs12521112	6.8791e-08
rs2696013	0.000471781
rs2337483	0.000692399
rs2589181	9.81806e-06
rs16902188	9.19297e-08
rs11743392	4.81503e-06
rs62369118	8.5624e-08
rs6893773	0.000473825
rs2247112	1.89528e-05
rs16902191	7.3497e-08
rs6451810	0.000425004
rs16902195	8.26156e-08
rs2580260	0.000556624
rs10462090	7.75064e-08
rs10805696	8.25857e-08
rs16902199	3.57861e-08
rs10462091	7.67707e-08
rs2337954	4.52571e-08
rs2589161	0.00163872
rs1405918	0.00163872
rs2589162	0.00173884
rs1527831	0.00246148
rs76597398	7.59833e-08
rs62369141	6.91664e-08
rs10074312	4.05706e-08
rs12520240	6.56707e-08
rs16902213	8.00607e-08
rs4437383	6.15519e-08
rs13178796	6.23303e-08
rs35304078	6.09656e-08
rs10462092	6.75829e-08
rs35381866	0.00253
rs6451812	0.00291425
rs6873359	6.50786e-08
rs13361609	5.66521e-08
rs6894273	5.64384e-08
rs10036065	0.00447661
rs34923905	7.11072e-08
rs62369147	6.81667e-08
rs10078625	0.00417699
rs13187565	0.00414443
rs10473392	0.004552
rs6894784	6.99572e-08
rs7705696	0.00428182
rs4367308	4.989e-05
rs2879074	0.00399741
rs16902216	7.16877e-08
rs7736561	0.00404492
rs2337951	0.00404492
rs62367667	7.12882e-08
rs16902217	6.94899e-08
rs2337952	0.00435661
rs62367668	8.36238e-08
rs62367669	8.57245e-08
rs6892627	0.00409592
rs6867402	9.27729e-08
rs7718785	0.00325711
rs12110137	0.0026747
rs12109155	6.47584e-08
rs6451814	0.00307388
rs12659948	6.31206e-08
rs16902221	6.17023e-08
rs28473745	6.62808e-08
rs7706116	0.00496461
rs6886950	5.94267e-08
rs4629609	0.00335509
rs10058269	6.16631e-08
rs4257782	0.00391671
rs111278737	1.09791e-07
rs10044479	0.00354278
rs4455566	0.00419197
rs1852599	3.39982e-07
rs12654213	0.00259857
rs9687260	0.00419197
rs9764211	0.00381941
rs10041767	5.16755e-05
rs10041772	4.58012e-05
rs4380674	3.66687e-08
rs13359915	6.29368e-08
rs7447717	0.00339598
rs62367713	1.33375e-07
rs6451820	6.50364e-08
rs62367717	1.0537e-07
rs4388219	2.1497e-06
rs4452566	6.82693e-08
rs10941703	0.000898933
rs7719703	6.41014e-08
rs7706676	6.45775e-08
rs7725177	8.67697e-08
rs7707561	9.92118e-08
rs7725203	1.02511e-07
rs10056041	6.48937e-08
rs10064278	2.22599e-05
rs7708189	9.73926e-08
rs4455564	0.00170703
rs6872937	9.88717e-08
rs4577699	2.27591e-05
rs12332458	1.00721e-07
rs59450171	9.04255e-08
rs150174154	1.0689e-07
rs62370579	9.98401e-08
rs4551074	6.85969e-08
rs6872194	6.52761e-08
rs62370580	9.98401e-08
rs62370581	1.01288e-07
rs7706959	3.05619e-08
rs79814056	1.11151e-07
rs62370582	1.00087e-07
rs9687374	6.26709e-08
rs74907209	1.00829e-07
rs10462095	6.16957e-08
rs7733616	1.84706e-05
rs61735895	1.0525e-07
rs61734825	9.75638e-08
rs62370584	9.83592e-08
rs4866978	6.61731e-08
rs73090063	9.87656e-08
rs6871250	6.67986e-08
rs4276421	0.000767135
rs10069793	0.000930098
rs7718780	6.72062e-08
rs57575351	9.05238e-08
rs59790351	9.85791e-08
rs6451822	6.34258e-08
rs75212852	1.00989e-07
rs62370587	9.85791e-08
rs10941706	0.000942249
rs62370588	9.60106e-08
rs7720657	7.05389e-08
rs62370589	9.60106e-08
rs62370590	9.01429e-08
rs11748089	0.000721202
rs62370591	9.53464e-08
rs62370592	9.75816e-08
rs10037766	0.000930098
rs78725790	9.75816e-08
rs73090094	9.70381e-08
rs75051736	6.58411e-08
rs13176359	6.96447e-08
rs7724971	6.83534e-08
rs6885309	8.98933e-08
rs62370593	9.53464e-08
rs10755272	0.000878845
rs75906938	9.6975e-08
rs62370594	9.7831e-08
rs62370595	9.7831e-08
rs62370596	9.7831e-08
rs4866973	6.52837e-08
rs62370597	9.61879e-08
rs4866982	0.000867545
rs12518135	0.00106535
rs4242125	6.28572e-08
rs59870620	9.91201e-08
rs79447893	9.91201e-08
rs6898480	6.0586e-08
rs6877477	6.0586e-08
rs77506269	8.77079e-08
rs12055272	9.559e-08
rs6865429	0.00103443
rs10941707	8.22995e-08
rs7711240	8.81944e-08
rs10461763	1.01444e-07
rs7730617	1.79151e-05
rs6898646	1.39938e-07
rs6898824	0.000784354
rs6898825	2.7843e-08
rs62370604	1.1554e-07
rs6878425	0.000975878
rs76883620	1.30865e-07
rs12108961	4.5974e-08
rs62370618	1.34036e-07
rs10941710	5.4774e-06
rs6895453	1.70567e-05
rs13175559	0.000849362
rs60927048	5.27797e-08
rs4541666	0.00085948
rs4626346	2.00955e-05
rs4331911	0.000545199
rs13340341	0.000614914
rs28657933	0.000565515
rs10039283	0.00053722
rs4282323	5.76166e-06
rs4282324	0.00053722
rs4283798	9.97901e-06
rs4560554	6.04472e-08
rs4132311	6.29942e-08
rs13179818	8.66863e-06
rs10065035	6.24939e-08
rs55776184	7.95417e-06
rs7703405	9.74241e-06
rs6451826	6.21185e-08
rs12109205	1.03596e-05
rs6895191	0.000516722
rs12109652	0.000648949
rs10078485	6.78708e-08
rs6414908	1.11896e-05
rs6451827	0.000713642
rs144753974	1.4038e-07
rs10472405	5.59317e-08
rs4827574	1.36886e-07
rs79011481	2.05577e-07
rs76690713	3.25725e-08
rs10052727	5.99995e-08
rs10052736	2.441e-05
rs74774803	1.31901e-07
rs4376278	5.55448e-08
rs7446649	2.22014e-05
rs75211132	1.45972e-07
rs4368738	2.2887e-05
rs6451829	0.00115898
rs6451830	0.000828837
rs10223123	1.87514e-05
rs7705330	9.68928e-06
rs9292929	1.92218e-05
rs12055259	1.4561e-07
rs7716296	0.000951085
rs6882139	0.00092785
rs62371967	1.89877e-05
rs34462057	0.000771976
rs62371968	7.81843e-08
rs75730939	8.84438e-08
rs9637798	2.02102e-07
rs9637799	8.306e-08
rs62371969	4.73462e-08
rs35163964	0.000789996
rs6862657	0.00105169
rs28749824	4.97894e-08
rs7444228	9.17374e-08
rs62371974	5.57292e-08
rs7443189	7.67392e-08
rs62371976	4.93721e-08
rs10052977	5.89292e-08
rs7444405	0.000692023
rs6451831	0.000462032
rs7442735	1.29086e-05
rs7442769	7.23727e-08
rs7445572	0.000435619
rs62371979	7.09945e-08
rs10473403	7.28848e-08
rs62371980	4.76806e-08
rs7725171	0.000478233
rs62371981	8.12704e-08
rs62371982	5.53275e-08
rs4431353	4.3887e-08
rs4274988	0.000650762
rs7725537	0.000626112
rs6451834	0.00077602
rs35730142	0.000650762
rs6451835	0.000704196
rs6451836	0.000901288
rs10062641	4.77269e-08
rs72750046	5.4605e-08
rs62372030	1.00102e-07
rs10056175	0.00070968
rs6451838	0.00104553
rs6451840	0.000836569
rs72751908	3.63413e-08
rs7443976	0.000664511
rs6451842	0.000863816
rs62372031	9.74993e-08
rs7719401	0.0011071
rs7724350	1.62936e-05
rs10074470	6.01491e-08
rs61012768	6.04972e-08
rs7448897	6.32204e-08
rs7448901	2.02506e-05
rs7445658	2.02506e-05
rs7445730	2.25116e-05
rs10076636	2.09336e-05
rs7723218	0.00114654
rs7727331	0.0013787
rs35648163	0.00111116
rs75964308	8.91752e-08
rs6451843	0.00127007
rs34501453	0.00149983
rs71618219	0.000848312
rs74859464	8.44876e-08
rs62372037	7.92741e-08
rs10213756	0.00105938
rs10214362	6.19797e-08
rs10213679	0.00102606
rs10214057	4.94523e-08
rs4289566	0.0010555
rs4502836	0.000885653
rs57839327	5.70395e-08
rs4434390	1.64484e-07
rs62372974	4.89692e-08
rs4473779	7.41269e-08
rs7443384	0.000264937
rs7443410	0.000985164
rs62372975	7.71962e-08
rs10062508	0.00072423
rs4490592	0.00108564
rs10038082	5.5616e-08
rs13356313	1.79195e-05
rs62372977	1.01585e-07
rs62372979	5.15328e-08
rs4492125	0.000599193
rs79767800	3.68085e-08
rs62372981	5.51032e-08
rs13361098	4.15268e-08
rs10043270	0.000509668
rs113548626	5.52241e-08
rs77608414	1.22796e-05
rs78137823	5.87217e-08
rs4473777	0.000568217
rs62372983	5.57895e-08
rs10062325	0.000633245
rs62372984	5.54909e-08
rs34069575	1.43192e-07
rs8188031	0.000360816
rs62372986	5.45437e-08
rs4501347	0.000518405
rs62372987	0.000474781
rs111810259	0.000434998
rs79402747	0.00044169
rs4492122	0.000678353
rs4371763	0.000899472
rs78877037	3.48742e-08
rs4254919	1.08705e-07
rs4576156	1.04368e-07
rs10056889	2.37196e-05
rs62372989	1.04174e-07
rs62372990	6.12377e-07
rs7293402	6.9175e-07
rs60223495	3.96975e-08
rs62372996	1.03737e-07
rs8188173	1.88583e-05
rs8188180	0.000954153
rs28885449	0.000709621
rs4426926	0.000227428
rs10062391	4.08526e-08
rs10041094	4.04444e-08
rs62373039	1.1529e-07
rs62373040	1.22957e-07
rs57299032	0.00113327
rs116860684	1.22957e-07
rs78174014	4.33371e-08
rs13177136	2.33752e-07
rs13176864	2.37836e-07
rs13177665	2.53939e-07
rs62373042	1.01125e-07
rs7293482	0.000819828
rs10070596	0.00056943
rs113338260	3.78329e-08
rs62373044	3.92636e-08
rs4478331	1.447e-05
rs78913668	1.20121e-07
rs34040576	0.000614834
rs116497679	1.20121e-07
rs13360955	0.000582418
rs111699443	1.80911e-08
rs79983607	1.12323e-07
rs62373047	9.36504e-08
rs13436599	5.62566e-06
rs10434580	0.000519047
rs77219519	2.13189e-08
rs4569880	0.000665023
rs4569881	0.000690793
rs4551075	0.000630493
rs4569882	4.43644e-08
rs8185343	4.25317e-08
rs13362078	0.0007416
rs13362103	4.43644e-08
rs4518411	1.80439e-05
rs62370861	8.81832e-08
rs13168838	0.000146608
rs4428422	0.000113346
rs77503717	8.9177e-08
rs4552614	4.06033e-08
rs4489075	0.000741209
rs4632807	8.94193e-08
rs4302598	0.00019107
rs62370863	9.18342e-08
rs10052339	0.000574113
rs34577818	1.95748e-07
rs74418553	2.02996e-07
rs62370865	4.1021e-08
rs10043248	0.000256463
rs10045812	0.000184146
rs10067206	5.15691e-08
rs59968174	2.09166e-05
rs62370870	9.75609e-08
rs59057359	0.000680656
rs62370890	9.64285e-08
rs112526769	9.26864e-08
rs13165481	0.000101236
rs13165909	3.17472e-06
rs4499842	0.000135795
rs4504391	1.52862e-05
rs10059350	3.13988e-06
rs12654375	0.000129218
rs12652371	3.97845e-08
rs10054419	0.000124339
rs77699138	8.72505e-08
rs6893390	9.18636e-08
rs4409106	0.000122796
rs13359665	1.09109e-05
rs58445656	1.62146e-05
rs112450387	8.26716e-08
rs8188064	0.00016229
rs79043976	8.04203e-08
rs10039509	7.65596e-05
rs8175432	0.000169189
rs138812418	3.63474e-08
rs4362951	0.000628101
rs8188290	0.000351687
rs113889713	8.02616e-08
rs8188051	1.8798e-07
rs4370277	0.000156375
rs4484447	0.000145893
rs62370895	8.59809e-08
rs4383730	0.000139357
rs4431354	0.00014521
rs4389698	0.000109194
rs35319830	1.94945e-07
rs8188026	0.000619298
rs112575737	8.86808e-08
rs34812524	0.000452692
rs13190242	0.000322914
rs13157212	1.89164e-07
rs4426925	0.000106742
rs34618959	1.99646e-07
rs62370904	8.3386e-08
rs4541667	0.00010541
rs62370905	7.44976e-08
rs8188072	0.000112491
rs4441886	0.000113317
rs10067983	7.66053e-05
rs10060199	7.03844e-05
rs4354052	2.3194e-06
rs4367307	0.000101227
rs10079238	0.000111422
rs10941722	0.000107181
rs12186454	2.90501e-05
rs79230815	8.73678e-08
rs4421114	0.000110252
rs78244060	6.9417e-08
rs75621330	8.26816e-08
rs10050829	0.000117412
rs10067655	0.000123494
rs4492123	8.53977e-05
rs57407363	0.000112039
rs62370922	8.16294e-08
rs4259174	0.000142088
rs10462102	7.74068e-08
rs79187413	8.06539e-08
rs13354272	0.000131555
rs13361118	0.000133074
rs4498260	0.000146922
rs4455568	0.00015186
rs11957047	0.000126035
rs10941732	0.000146628
rs12657581	0.00010529
rs4274990	0.000126007
rs62370923	8.16067e-08
rs62370924	8.86965e-08
rs4455569	0.000141471
rs8188009	0.000133943
rs4975885	0.00014831
rs10064905	0.000110425
rs11949490	0.000137407
rs12188518	4.68546e-06
rs12515468	3.67966e-06
rs12655634	3.63178e-08
rs4263507	0.000170534
rs4277924	0.000206948
rs12697495	0.000127623
rs10059426	0.000124613
rs8185144	0.000188884
rs4292455	0.000179368
rs4533899	0.00018677
rs10039961	0.000117585
rs143870787	1.08051e-07
rs111785242	0.00017696
rs10066479	0.000171854
rs12515804	0.000183599
rs12520938	0.000119149
rs4975889	3.87406e-06
rs10941740	9.49722e-05
rs28611436	3.27667e-06
rs4601053	0.000158218
rs72755668	0.000197525
rs10041478	0.000335627
rs10042199	0.000261326
rs35583419	2.32504e-08
rs4407637	3.75855e-06
rs7720482	0.000232499
rs4357046	4.12192e-06
rs4640801	2.37405e-08
rs115610756	2.17093e-08
rs77167824	4.02348e-06
rs7446602	2.23868e-08
rs13188585	4.31548e-06
rs62372082	9.50002e-08
rs72755677	6.51768e-06
rs111585446	4.17954e-06
rs62372083	9.61973e-08
rs12697499	3.38949e-06
rs62372085	9.64975e-08
rs4975890	3.2514e-06
rs12655230	2.9578e-06
rs7714540	3.90645e-06
rs7714713	3.93734e-06
rs9686580	4.10222e-06
rs6884716	0.000124816
rs34186466	3.78704e-06
rs77120057	6.48794e-08
rs7447232	3.19325e-06
rs112393756	9.48882e-05
rs8185138	9.49815e-08
rs62372087	9.11195e-08
rs8185016	9.77868e-05
rs8185209	0.000104467
rs8188167	9.77868e-05
rs8188193	0.00010048
rs10040808	3.21239e-05
rs12658533	8.56631e-07
rs12656601	3.18772e-05
rs12658590	1.28073e-06
rs8185098	3.0546e-05
rs8175395	3.09813e-05
rs8187589	1.11531e-06
rs62372113	9.74057e-08
rs7293357	7.75479e-07
rs62372114	9.79323e-08
rs11486611	1.00278e-06
rs62372115	1.00278e-06
rs28769634	1.0093e-06
rs13190590	1.01307e-06
rs13170769	7.26939e-07
rs28799356	9.46921e-07
rs13156708	3.12665e-05
rs13174894	1.2804e-06
rs13157345	2.98141e-05
rs8188175	1.30088e-06
rs7293302	2.98141e-05
rs13186103	3.09843e-05
rs7293336	1.42246e-06
rs112283283	1.30088e-06
rs8188207	1.37961e-06
rs8188070	1.16792e-06
rs76096560	1.07905e-07
rs6868984	1.09351e-06
rs6451851	2.82567e-05
rs62372119	9.70824e-08
rs78319904	1.26706e-06
rs12697507	1.10132e-06
rs6451852	1.3133e-06
rs6451853	1.3133e-06
rs6414909	2.48138e-05
rs7720735	1.3133e-06
rs7720870	1.22489e-05
rs78089132	7.15348e-08
rs62372121	9.60314e-08
rs76533698	8.6811e-08
rs113409164	6.13329e-08
rs7713759	7.10593e-06
rs12653713	4.29259e-07
rs143083416	5.86962e-08
rs13161757	5.17359e-07
rs10054000	5.17359e-07
rs10055950	4.65081e-07
rs10066816	5.24297e-07
rs35874143	3.80969e-07
rs10053434	4.15764e-07
rs10068848	5.24297e-07
rs10068855	3.88489e-07
rs76227093	5.897e-08
rs62372125	8.16788e-08
rs10072945	2.45295e-05
rs34347294	5.24297e-07
rs58111642	1.44559e-06
rs10056884	4.85586e-07
rs11743949	1.34328e-06
rs35894183	1.14835e-06
rs13155082	2.49989e-05
rs10053306	1.28265e-06
rs12653188	1.57353e-06
rs62372146	9.52455e-08
rs12657327	1.48258e-06
rs59516938	1.4151e-06
rs62372147	9.44284e-08
rs10038249	2.02418e-05
rs10058962	1.14112e-06
rs8185226	2.43862e-05
rs11953347	1.47907e-06
rs13165073	1.47907e-06
rs10055347	1.60676e-06
rs8185105	1.21308e-06
rs58173433	1.12924e-06
rs28840992	1.30832e-06
rs28836583	1.56445e-06
rs28841282	1.56445e-06
rs28882807	1.56445e-06
rs8185376	2.71306e-05
rs6451854	2.54818e-05
rs12651760	1.45875e-06
rs12656025	1.23675e-06
rs12658237	1.24971e-06
rs35142578	1.45875e-06
rs111551556	8.79817e-08
rs8185217	2.34669e-05
rs10066664	1.44493e-06
rs13178648	1.23651e-06
rs13160523	1.44493e-06
rs13178604	1.40707e-06
rs62372152	1.12476e-06
rs11958686	2.25897e-05
rs112219245	3.27223e-07
rs113792509	9.86664e-08
rs8188245	3.12244e-07
rs34009314	1.32636e-06
rs8175440	1.35424e-06
rs8185198	8.91854e-08
rs13155792	2.32214e-05
rs13173767	2.77219e-05
rs7293353	1.31757e-06
rs12108841	1.31161e-06
rs11950077	2.19675e-05
rs28798176	1.07444e-06
rs7293335	1.27857e-06
rs62370762	1.31275e-07
rs8185114	2.28166e-05
rs8185362	1.4969e-06
rs8185363	1.56889e-06
rs8175408	1.31757e-06
rs8188276	2.30232e-05
rs8185101	2.43862e-05
rs8185111	3.59452e-06
rs10078928	4.29914e-06
rs13188002	2.28166e-05
rs13187899	4.29914e-06
rs7293424	2.02241e-05
rs7293421	1.42445e-05
rs10059377	4.80483e-06
rs10053240	1.55256e-06
rs8188231	2.19675e-05
rs8188233	1.51103e-06
rs8188133	1.51103e-06
rs8188258	2.19675e-05
rs8188012	1.26567e-06
rs10076606	9.5705e-07
rs13186251	1.51103e-06
rs10078628	1.13645e-06
rs10065920	2.26507e-05
rs8188292	2.32075e-05
rs7293420	1.4663e-06
rs7293423	1.4663e-06
rs10054896	1.06432e-06
rs10055046	1.09567e-06
rs10063187	1.14709e-06
rs10055176	1.43798e-06
rs8185384	1.07537e-06
rs8175415	2.26507e-05
rs8185214	3.46885e-08
rs35936595	1.19841e-06
rs35577984	1.30428e-06
rs8188004	1.24082e-06
rs8188008	1.4663e-06
rs8188010	2.73305e-05
rs8188058	1.4663e-06
rs62370770	2.61029e-05
rs141175297	2.43489e-05
rs61187820	2.45652e-05
rs62370796	1.04418e-07
rs62370797	5.80699e-08
rs10075544	1.60017e-06
rs10075550	1.34013e-06
rs62370798	1.01762e-07
rs8188049	1.56877e-06
rs8188197	1.32799e-06
rs8188050	2.34389e-05
rs62370799	1.02344e-07
rs35553774	1.31773e-06
rs13188786	2.34389e-05
rs10064792	2.34389e-05
rs10072776	2.43489e-05
rs10941746	2.34312e-05
rs11958516	1.56877e-06
rs7293337	2.41085e-05
rs7293346	1.55416e-06
rs8188239	1.55416e-06
rs8188241	4.48525e-07
rs13168431	2.43489e-05
rs77068171	1.73361e-06
rs7293315	1.66933e-05
rs59660247	1.07816e-06
rs59725169	1.28042e-06
rs61160862	1.27935e-06
rs62370804	1.10976e-07
rs34492793	1.53811e-06
rs150392113	2.40571e-08
rs8185137	6.3366e-08
rs8175401	1.52384e-06
rs11960110	2.24215e-05
rs35550270	1.18641e-06
rs13166566	2.23535e-05
rs7293461	1.46384e-06
rs34361661	1.42028e-06
rs13172097	2.15835e-05
rs11958464	1.42028e-06
rs11951944	1.40725e-06
rs8175409	1.34461e-06
rs8188279	1.4504e-06
rs10076982	1.4504e-06
rs10061974	1.4504e-06
rs11953025	1.58711e-06
rs11959541	1.58711e-06
rs11953028	1.63131e-06
rs8185115	1.30461e-06
rs8185185	2.06278e-05
rs10051107	1.30461e-06
rs10051125	1.30461e-06
rs8188186	1.34461e-06
rs8188054	2.20134e-05
rs13159863	1.30461e-06
rs8188219	1.29292e-06
rs8188224	1.29292e-06
rs10434612	1.29292e-06
rs10434613	1.08783e-06
rs13165719	1.29292e-06
rs10063585	1.29292e-06
rs10061101	2.04313e-05
rs8185008	1.28008e-06
rs8185018	1.28008e-06
rs10078560	1.24496e-06
rs8188061	1.26866e-06
rs8188062	1.28008e-06
rs8188104	1.26866e-06
rs13154320	1.26794e-06
rs10052784	1.3696e-06
rs10052940	1.26794e-06
rs79781808	9.97642e-07
rs13164666	1.00899e-06
rs10064681	1.85496e-05
rs10056731	1.02783e-06
rs12109835	1.85496e-05
rs12109014	1.19408e-06
rs62370827	9.79895e-07
rs62370828	1.13194e-06
rs13157222	9.42917e-07
rs8185049	9.8279e-07
rs8185059	1.11696e-06
rs8185092	1.09941e-06
rs7293362	1.17297e-06
rs7293508	1.15007e-06
rs10035118	9.72044e-07
rs7293323	1.3275e-06
rs7293466	1.3275e-06
rs7293469	1.28768e-06
rs7293470	1.28768e-06
rs13172845	9.90588e-07
rs8188250	1.36448e-06
rs13178571	1.36448e-06
rs13178889	1.40689e-06
rs13179724	3.3942e-08
rs62370854	1.21854e-07
rs13189671	6.18764e-07
rs13189439	1.02195e-06
rs13171832	6.14162e-07
rs73105418	8.20893e-08
rs62370855	1.20813e-07
rs12697539	1.06835e-06
rs10056067	1.85276e-05
rs12697541	1.32993e-06
rs12697543	1.80429e-05
rs10043557	1.26643e-06
rs8185240	6.30908e-07
rs8185242	5.21762e-07
rs62370856	9.48326e-08
rs8188123	9.45204e-07
rs28820612	6.20566e-07
rs13180509	1.09887e-05
rs28892397	1.35567e-06
rs35080434	6.20566e-07
rs34259003	6.20566e-07
rs10055263	6.04095e-07
rs10078261	6.20566e-07
rs62370858	9.03333e-08
rs8188196	1.34328e-06
rs8188113	5.3282e-07
rs8175437	5.03333e-07
rs8188149	8.0943e-06
rs12654950	6.01522e-07
rs13436333	6.10306e-07
rs13436334	8.15655e-06
rs8175405	6.06458e-07
rs8188148	6.06458e-07
rs62370859	9.97914e-08
rs11525750	1.02325e-07
rs10051371	1.2542e-06
rs75214427	5.90688e-08
rs11949119	6.54798e-08
rs10473416	1.04236e-05
rs4975908	4.9373e-07
rs4975961	8.37534e-06
rs112439750	5.72092e-08
rs8188011	1.53633e-07
rs62372560	9.79885e-08
rs8175363	5.87112e-07
rs62372561	5.73886e-08
rs8185287	1.92244e-05
rs8185100	8.58972e-06
rs62372562	1.4554e-07
rs4128583	1.40812e-06
rs8188185	1.21715e-07
rs7293427	1.42253e-06
rs58902336	5.42217e-08
rs10056653	6.88345e-07
rs10058430	6.88345e-07
rs4975928	6.77062e-07
rs4975936	6.88345e-07
rs7293503	6.97824e-07
rs7293504	6.88345e-07
rs7293400	5.64692e-07
rs7293505	6.88345e-07
rs7293434	1.07036e-05
rs4975948	6.74951e-07
rs4975949	7.09453e-07
rs8188044	8.60564e-08
rs12110093	6.99293e-07
rs7293390	8.99758e-07
rs7293516	7.26163e-07
rs8185043	5.46387e-07
rs8185055	1.6792e-05
rs8185255	1.39379e-05
rs8185259	1.35726e-06
rs79332954	8.70747e-09
rs10058281	1.34352e-06
rs10941754	1.39922e-06
rs8185319	6.31058e-08
rs4975957	2.0675e-05
rs10061030	1.41224e-06
rs10063007	1.4549e-06
rs13184479	1.46855e-06
rs10941759	1.84596e-05
rs10805711	1.52548e-06
rs10941760	1.86412e-05
rs10941761	1.38571e-06
rs112128194	6.17289e-08
rs62372595	6.05033e-08
rs79777078	5.82518e-08
rs8185184	1.13123e-06
rs12657760	1.20352e-06
rs12657764	1.07006e-06
rs10058966	1.16803e-06
rs4975960	1.21476e-06
rs8185313	1.00158e-06
rs10045429	8.82298e-07
rs4975962	1.14737e-06
rs8185037	1.08006e-06
rs8185041	1.08006e-06
rs7293474	1.12327e-06
rs8185289	1.04887e-06
rs8185331	8.6771e-07
rs8185145	1.12072e-06
rs8185332	9.17578e-07
rs112492423	5.55653e-08
rs8185335	9.25892e-07
rs10060661	1.09083e-06
rs13161439	1.12072e-06
rs9292936	1.06223e-06
rs4975963	1.08006e-06
rs4975964	1.13123e-06
rs4975965	1.24779e-05
rs10065314	1.10141e-06
rs10472415	1.10141e-06
rs4975966	9.08135e-07
rs10054134	1.17783e-05
rs13168483	1.12947e-06
rs13168085	1.08962e-06
rs4975967	8.85567e-07
rs80053467	5.63863e-08
rs10060528	1.13066e-06
rs8188068	1.098e-06
rs8188077	1.12163e-05
rs4975968	1.1411e-06
rs4975969	1.1411e-06
rs4975970	1.12219e-06
rs4975971	1.06892e-06
rs34159378	9.01073e-07
rs62372631	6.35596e-08
rs4975911	1.18564e-05
rs4975972	1.10777e-05
rs10065149	9.98159e-07
rs10063520	1.27874e-06
rs8185256	1.2448e-06
rs8185312	1.2448e-06
rs8185314	1.11863e-05
rs8185180	1.25776e-06
rs12523279	1.29206e-06
rs12697557	1.30431e-06
rs9717195	1.13972e-05
rs9716588	1.2448e-06
rs8185253	1.28296e-06
rs35503553	1.19841e-06
rs10059495	1.2096e-06
rs4975974	1.2096e-06
rs4975975	1.2096e-06
rs4975976	1.22205e-06
rs113130486	5.62744e-08
rs4975977	9.50327e-06
rs4975978	1.22205e-06
rs12514163	1.22205e-06
rs12514178	1.22205e-06
rs8185192	1.23351e-06
rs8188158	9.53203e-07
rs8175389	9.98985e-07
rs8175427	1.25917e-06
rs8188221	1.23351e-06
rs62372640	4.96135e-08
rs8185292	9.45782e-07
rs8185095	9.80185e-07
rs8185301	9.5029e-06
rs4975979	1.20084e-06
rs4975912	1.0765e-06
rs10461766	5.21328e-08
rs4975913	1.26206e-06
rs7293494	1.02365e-05
rs113808169	1.17797e-06
rs62372641	6.00915e-08
rs149621186	1.02365e-05
rs114220479	1.02847e-06
rs117201027	6.31989e-08
rs148999138	1.27523e-06
rs62372642	6.01496e-08
rs62372644	6.01496e-08
rs10053694	1.63513e-06
rs8185385	1.22728e-05
rs4128261	1.3907e-06
rs113198380	1.30938e-06
rs150699607	1.12262e-05
rs4975984	1.34019e-06
rs8175383	9.50418e-06
rs10037109	1.24227e-06
rs4975991	1.24227e-06
rs4975919	1.11387e-06
rs4975920	9.82828e-07
rs4975992	1.29281e-06
rs4975993	1.29281e-06
rs12521795	1.11492e-06
rs10068278	1.29281e-06
rs10061916	1.29281e-06
rs10941789	1.30532e-06
rs4975994	1.34065e-06
rs7293345	1.34065e-06
rs55638678	1.34065e-06
rs10066140	1.38072e-06
rs11745763	1.36749e-06
rs10941791	1.36749e-06
rs4975923	1.41828e-06
rs4975924	1.10929e-06
rs4975925	1.16528e-06
rs4975926	1.41828e-06
rs112288658	1.14245e-06
rs8185064	1.21427e-06
rs8185283	1.02876e-06
rs8185067	1.2841e-06
rs10060049	1.11018e-06
rs147445858	7.0771e-08
rs12513534	1.27189e-06
rs8185103	1.06606e-06
rs8185379	1.29572e-06
rs8185380	1.29572e-06
rs8185178	8.6165e-06
rs8185186	8.85689e-06
rs8185182	1.29572e-06
rs10070024	9.13157e-06
rs10070136	1.02686e-06
rs10462113	8.07694e-06
rs10941797	1.29572e-06
rs10076113	1.28344e-06
rs10076230	1.29572e-06
rs10462115	1.28344e-06
rs10461770	1.03409e-06
rs10941801	1.28344e-06
rs11750263	1.31788e-06
rs11740690	1.31788e-06
rs35335986	1.08518e-06
rs12153005	2.13068e-06
rs12652297	5.03603e-06
rs13184337	1.07657e-06
rs78707394	6.42425e-08
rs10941803	1.33376e-06
rs36019653	1.38861e-06
rs34101830	1.30696e-06
rs13354339	1.46911e-06
rs13358908	5.06936e-06
rs28823684	1.42633e-06
rs62388176	6.51567e-08
rs4975927	1.09863e-06
rs375872680	1.10922e-08
rs77658617	6.58026e-08
rs7293371	1.29317e-06
rs8185150	1.29317e-06
rs10073687	1.36836e-06
rs114223220	1.34154e-06
rs34693648	1.32774e-06
rs62388184	7.07158e-08
rs62388185	6.69541e-08
rs4975902	1.23699e-06
rs12652727	4.19783e-06
rs12515240	1.23699e-06
rs10058065	1.13762e-06
rs28874955	1.20323e-06
rs28753157	1.19072e-06
rs150769887	1.20323e-06
rs10054179	1.1682e-06
rs8185011	1.17925e-06
rs10941806	1.08008e-06
rs4975929	1.3468e-06
rs4975930	1.40185e-06
rs4975931	1.97235e-06
rs4975932	9.97649e-07
rs13170159	9.34597e-07
rs10805718	9.18035e-07
rs10051501	4.73235e-06
rs13180478	8.99433e-07
rs11949371	1.23592e-06
rs10055898	1.19973e-06
rs4975937	8.90554e-07
rs76100751	1.00337e-08
rs4975938	6.27887e-07
rs8188108	6.93011e-07
rs13165344	8.33636e-07
rs111294297	7.08573e-07
rs61351693	3.18166e-06
rs4975940	7.42722e-07
rs4975941	7.02896e-07
rs4975942	3.4837e-06
rs8188228	7.34617e-07
rs8188255	3.25093e-06
rs8188256	7.42722e-07
rs10214016	7.96571e-07
rs10214255	6.25515e-07
rs10214256	6.62576e-07
rs12518698	3.25093e-06
rs12513540	7.17024e-07
rs7293440	6.96973e-07
rs7293442	3.17578e-06
rs7293325	5.26666e-07
rs7293446	6.31463e-07
rs10213721	6.70247e-07
rs10214118	7.47143e-07
rs113734087	6.55602e-07
rs140637026	3.16719e-06
rs11748472	7.36477e-07
rs10941816	6.10985e-07
rs28873151	3.03443e-06
rs28847123	3.03443e-06
rs28855077	3.09858e-06
rs13157277	7.36477e-07
rs7293405	7.29158e-07
rs7293512	7.29158e-07
rs7293436	5.96739e-07
rs12652814	5.9027e-07
rs13163178	5.96739e-07
rs8185233	7.05446e-07
rs138083847	6.90867e-07
rs10043706	6.90867e-07
rs8185324	3.00145e-06
rs8185321	6.26831e-07
rs8185329	6.90867e-07
rs8185334	6.46074e-07
rs10060408	7.13225e-07
rs10053509	6.26831e-07
rs10053628	2.96888e-06
rs4975947	2.93962e-06
rs12515963	6.19947e-07
rs12515999	5.97821e-07
rs36031455	6.47419e-07
rs12518422	2.40771e-06
rs10080117	6.77677e-07
rs142822953	6.77726e-07
rs12522625	2.69162e-06
rs10941822	5.6876e-07
rs10941823	2.74716e-06
rs13187523	6.22701e-07
rs145275480	6.43111e-07
rs139157043	6.02275e-07
rs8185088	2.77802e-06
rs8185303	6.22701e-07
rs12652607	2.93502e-06
rs8188260	5.1331e-07
rs8185354	5.91497e-07
rs8185356	6.36251e-07
rs8185366	2.7035e-06
rs10062139	6.80266e-07
rs58729263	5.23604e-07
rs11744550	5.46867e-07
rs10941827	6.1773e-07
rs12521357	5.77178e-07
rs12513512	5.64152e-07
rs13154405	5.83233e-07
rs10035288	5.88803e-07
rs13178754	6.0118e-07
rs10035927	6.15131e-07
rs10044454	6.28127e-07
rs4975955	5.29937e-07
rs28816182	6.03796e-07
rs4975956	6.03796e-07
