## Supplementary material for "Characterization of shared and ancestry-specific signals driving complex traits using multi-ancestry fine-mapping": not_shared_pips.txt

SNP_ID	shared_ll_x	notshared_ll_x	shared_ll_y	notshared_ll_y	not_shared_pip
rs10035118	-102.226	-103.326	-102.226	-103.326	5.3740000000000056e-08
rs10035288	-102.734	-104.183	-102.734	-104.183	2.2823999999999834e-08
rs10035358	-98.0592	-96.9313	-98.0592	-96.9313	3.21778e-05
rs10035564	-89.7801	-91.9948	-89.7801	-91.9948	0.004480999999999985
rs10035927	-102.69	-104.15	-102.69	-104.15	2.3588999999999987e-08
rs10036065	-93.7877	-96.2778	-93.7877	-96.2778	6.185000000000045e-05
rs10037109	-101.981	-103.408	-101.981	-103.408	4.953999999999995e-08
rs10037766	-95.3591	-98.0762	-95.3591	-98.0762	1.0241999999999933e-05
rs10038082	-105.101	-104.921	-105.101	-104.921	1.0905200000000028e-08
rs10038249	-99.1867	-100.286	-99.1867	-100.286	1.1237000000000042e-06
rs10038554	-97.9713	-96.8494	-97.9713	-96.8494	3.4925700000000003e-05
rs10038562	-99.0687	-97.9507	-99.0687	-97.9507	1.1610400000000003e-05
rs10039173	-98.1476	-97.0211	-98.1476	-97.0211	2.941549999999999e-05
rs10039283	-95.908	-98.4887	-95.908	-98.4887	6.779999999899995e-06
rs10039509	-97.8564	-99.9772	-97.8564	-99.9772	1.5301999999999807e-06
rs10039866	-98.0512	-96.9383	-98.0512	-96.9383	3.1952399999999955e-05
rs10039961	-97.4272	-99.3072	-97.4272	-99.3072	2.990999999999999e-06
rs10040488	-98.5433	-97.4232	-98.5433	-97.4232	1.96761e-05
rs10040808	-98.7248	-99.9235	-98.7248	-99.9235	1.6145000000000097e-06
rs10041094	-105.423	-105.13	-105.423	-105.13	8.850600000000016e-09
rs10041478	-96.3784	-98.3565	-96.3784	-98.3565	7.737999999900009e-06
rs10041518	-98.0092	-96.8918	-98.0092	-96.8918	3.3475499999999995e-05
rs10041767	-98.2497	-100.965	-98.2497	-100.965	5.695999999999886e-07
rs10041772	-98.3704	-101.035	-98.3704	-101.035	5.312999999999927e-07
rs10042199	-96.6286	-98.4767	-96.6286	-98.4767	6.860999999900024e-06
rs10042455	-98.0512	-96.9383	-98.0512	-96.9383	3.1952399999999955e-05
rs10043248	-96.6474	-99.1019	-96.6474	-99.1019	3.6720000000000285e-06
rs10043270	-95.9606	-97.9619	-95.9606	-97.9619	1.1481999999899978e-05
rs10043344	-98.9722	-97.8561	-98.9722	-97.8561	1.27618e-05
rs10043557	-101.961	-103.161	-101.961	-103.161	6.34000000000001e-08
rs10043706	-102.573	-104.086	-102.573	-104.086	2.5134999999999887e-08
rs10043792	-96.0962	-98.1703	-96.0962	-98.1703	9.320999999899997e-06
rs10044096	-98.7164	-97.5989	-98.7164	-97.5989	1.65053e-05
rs10044321	-98.1018	-96.9784	-98.1018	-96.9784	3.069869999999998e-05
rs10044408	-92.7573	-95.7765	-92.7573	-95.7765	0.00010199999999990078
rs10044454	-102.669	-104.134	-102.669	-104.134	2.396899999999989e-08
rs10044479	-94.0217	-96.7028	-94.0217	-96.7028	4.042999999999972e-05
rs10045264	-98.553	-97.4232	-98.553	-97.4232	1.9676e-05
rs10045420	-94.3087	-96.6761	-94.3087	-96.6761	4.152999999999969e-05
rs10045429	-102.323	-103.436	-102.323	-103.436	4.816900000000001e-08
rs10045812	-96.9787	-99.4894	-96.9787	-99.4894	2.4930000000000048e-06
rs10050829	-97.4287	-99.4187	-97.4287	-99.4187	2.6759999998999954e-06
rs10051107	-101.931	-103.081	-101.931	-103.081	6.86700000000001e-08
rs10051125	-101.931	-103.081	-101.931	-103.081	6.86700000000001e-08
rs10051371	-101.971	-103.135	-101.971	-103.135	6.510000000000002e-08
rs10051501	-100.641	-102.085	-100.641	-102.085	1.8586999999999895e-07
rs10051592	-93.0353	-93.7415	-93.0353	-93.7415	0.000781389999999901
rs10052339	-95.8415	-98.2677	-95.8415	-98.2677	8.45599999989993e-06
rs10052727	-105.022	-104.791	-105.022	-104.791	1.2416400000000005e-08
rs10052736	-98.9999	-101.579	-98.9999	-101.579	3.0849999999999544e-07
rs10052784	-101.883	-103.103	-101.883	-103.103	6.717999999999984e-08
rs10052940	-101.96	-103.107	-101.96	-103.107	6.69200000000005e-08
rs10052977	-105.046	-105.057	-105.046	-105.057	9.517299999999995e-09
rs10053240	-101.757	-103.072	-101.757	-103.072	6.930999999999976e-08
rs10053247	-98.7176	-97.5989	-98.7176	-97.5989	1.65051e-05
rs10053306	-101.948	-103.165	-101.948	-103.165	6.314999999999998e-08
rs10053434	-103.081	-104.212	-103.081	-104.212	2.2157000000000057e-08
rs10053509	-102.671	-104.122	-102.671	-104.122	2.424300000000004e-08
rs10053628	-101.108	-102.82	-101.108	-102.82	8.914000000000039e-08
rs10053694	-101.707	-103.398	-101.707	-103.398	4.9999999999999945e-08
rs10054000	-102.861	-104.074	-102.861	-104.074	2.5429000000000168e-08
rs10054134	-99.7283	-100.75	-99.7283	-100.75	7.06100000000005e-07
rs10054179	-102.043	-103.424	-102.043	-103.424	4.875000000000038e-08
rs10054419	-97.3714	-99.8215	-97.3714	-99.8215	1.7879999999999903e-06
rs10054896	-102.136	-103.374	-102.136	-103.374	5.123000000000044e-08
rs10055046	-102.106	-103.347	-102.106	-103.347	5.2639999999999974e-08
rs10055176	-101.834	-103.153	-101.834	-103.153	6.387999999999959e-08
rs10055263	-102.701	-103.216	-102.701	-103.216	5.997800000000009e-08
rs10055347	-101.723	-103.127	-101.723	-103.127	6.555999999999959e-08
rs10055898	-102.016	-103.424	-102.016	-103.424	4.8740000000000316e-08
rs10055950	-102.968	-104.091	-102.968	-104.091	2.501400000000004e-08
rs10056041	-104.943	-104.74	-104.943	-104.74	1.3071300000000001e-08
rs10056067	-99.2752	-100.324	-99.2752	-100.324	1.0820000000000008e-06
rs10056175	-95.6295	-98.2148	-95.6295	-98.2148	8.916999999999996e-06
rs10056653	-102.57	-103.105	-102.57	-103.105	6.706000000000013e-08
rs10056731	-102.17	-103.196	-102.17	-103.196	6.121999999999943e-08
rs10056884	-102.924	-104.012	-102.924	-104.012	2.7071000000000177e-08
rs10056889	-99.0287	-101.723	-99.0287	-101.723	2.668999999999991e-07
rs10057341	-97.9188	-96.8026	-97.9188	-96.8026	3.6596899999999995e-05
rs10057521	-98.7243	-97.5989	-98.7243	-97.5989	1.6505100000000012e-05
rs10058065	-102.069	-103.447	-102.069	-103.447	4.761999999999989e-08
rs10058269	-104.995	-104.764	-104.995	-104.764	1.2762200000000003e-08
rs10058281	-101.902	-103.131	-101.902	-103.131	6.53100000000001e-08
rs10058430	-102.57	-103.105	-102.57	-103.105	6.706000000000013e-08
rs10058550	0.0	-104.845	0.0	-104.845	1.177e-08
rs10058962	-102.066	-103.369	-102.066	-103.369	5.1519999999999974e-08
rs10058966	-102.042	-103.315	-102.042	-103.315	5.4350000000000166e-08
rs10059086	-98.7286	-97.5989	-98.7286	-97.5989	1.65051e-05
rs10059350	-101.054	-103.214	-101.054	-103.214	6.01399999999999e-08
rs10059377	-100.626	-101.981	-100.626	-101.981	2.0637999999999886e-07
rs10059426	-97.3692	-99.1951	-97.3692	-99.1951	3.3459999999999913e-06
rs10059495	-102.007	-103.316	-102.007	-103.316	5.428000000000056e-08
rs10060015	-100.911	-101.529	-100.911	-101.529	3.2407999999999945e-07
rs10060049	-102.094	-103.421	-102.094	-103.421	4.889999999999986e-08
rs10060199	-97.9405	-99.7862	-97.9405	-99.7862	1.852299999999989e-06
rs10060408	-102.541	-104.078	-102.541	-104.078	2.533300000000006e-08
rs10060528	-102.075	-103.321	-102.075	-103.321	5.40100000000001e-08
rs10060645	-97.8274	-96.7034	-97.8274	-96.7034	4.041529999999999e-05
rs10060661	-102.111	-103.419	-102.111	-103.419	4.8960000000000036e-08
rs10060878	-98.2359	-97.1105	-98.2359	-97.1105	2.6898500000000007e-05
rs10061030	-101.852	-103.101	-101.852	-103.101	6.731000000000004e-08
rs10061101	-99.1774	-100.18	-99.1774	-100.18	1.249000000000001e-06
rs10061916	-101.941	-103.38	-101.941	-103.38	5.0929999999999993e-08
rs10061974	-101.825	-103.049	-101.825	-103.049	7.092999999999959e-08
rs10062139	-102.586	-103.926	-102.586	-103.926	2.9505000000000025e-08
rs10062325	-95.7435	-97.8362	-95.7435	-97.8362	1.3017999999999949e-05
rs10062391	-105.413	-105.129	-105.413	-105.129	8.859100000000012e-09
rs10062508	-95.6093	-98.082	-95.6093	-98.082	1.0181999999999965e-05
rs10062641	-105.254	-104.961	-105.254	-104.961	1.0483000000000002e-08
rs10063007	-101.822	-103.099	-101.822	-103.099	6.741000000000047e-08
rs10063172	-98.0528	-96.9383	-98.0528	-96.9383	3.195240000000002e-05
rs10063187	-102.061	-103.321	-102.061	-103.321	5.4020000000000586e-08
rs10063520	-101.952	-103.289	-101.952	-103.289	5.575999999999949e-08
rs10063585	-101.94	-103.082	-101.94	-103.082	6.864000000000033e-08
rs10064278	-99.0921	-101.594	-99.0921	-101.594	3.0380000000000207e-07
rs10064434	-99.0719	-97.956	-99.0719	-97.956	1.15487e-05
rs10064437	-99.0687	-97.9507	-99.0687	-97.9507	1.1610400000000003e-05
rs10064595	-101.408	-102.014	-101.408	-102.014	1.995700000000002e-07
rs10064681	-99.274	-100.286	-99.274	-100.286	1.1234000000000035e-06
rs10064792	-99.0401	-100.18	-99.0401	-100.18	1.2493999999999986e-06
rs10064905	-97.4901	-99.3057	-97.4901	-99.3057	2.995999999900006e-06
rs10065035	-104.981	-104.748	-104.981	-104.748	1.2965199999999995e-08
rs10065149	-102.2	-103.353	-102.2	-103.353	5.231299999999984e-08
rs10065314	-102.101	-103.394	-102.101	-103.394	5.0219999999999665e-08
rs10065638	-98.6759	-97.5572	-98.6759	-97.5572	1.720839999999999e-05
rs10065920	-99.0743	-100.214	-99.0743	-100.214	1.207500000000005e-06
rs10066140	-101.875	-103.328	-101.875	-103.328	5.364000000000005e-08
rs10066479	-97.0477	-98.9065	-97.0477	-98.9065	4.464999999999992e-06
rs10066664	-101.829	-103.183	-101.829	-103.183	6.197999999999987e-08
rs10066816	-102.848	-104.056	-102.848	-104.056	2.590000000000004e-08
rs10067206	-105.175	-104.865	-105.175	-104.865	1.1535099999999996e-08
rs10067655	-97.3782	-99.3798	-97.3782	-99.3798	2.779999999999997e-06
rs10067983	-97.8558	-99.713	-97.8558	-99.713	1.9928999999999856e-06
rs10068278	-101.941	-103.38	-101.941	-103.38	5.0929999999999993e-08
rs10068848	-102.848	-104.056	-102.848	-104.056	2.590000000000004e-08
rs10068855	-103.15	-104.256	-103.15	-104.256	2.1205000000000037e-08
rs10069220	-98.5405	-97.4232	-98.5405	-97.4232	1.9676e-05
rs10069510	-96.1014	-98.0838	-96.1014	-98.0838	1.0164000000000006e-05
rs10069793	-95.3591	-98.0762	-95.3591	-98.0762	1.0241999999999933e-05
rs10070024	-99.983	-101.185	-99.983	-101.185	4.574699999999999e-07
rs10070037	-98.7287	-97.5989	-98.7287	-97.5989	1.6505199999999992e-05
rs10070136	-102.172	-103.427	-102.172	-103.427	4.858999999999999e-08
rs10070339	-98.8564	-97.7319	-98.8564	-97.7319	1.44491e-05
rs10070596	-95.8497	-98.3466	-95.8497	-98.3466	7.813999999900013e-06
rs10070928	-98.0964	-96.9784	-98.0964	-96.9784	3.0698700000000005e-05
rs10072025	-99.0242	-97.9054	-99.0242	-97.9054	1.2147599999999992e-05
rs10072259	-99.0248	-97.9054	-99.0248	-97.9054	1.2147699999999999e-05
rs10072776	-99.002	-100.142	-99.002	-100.142	1.2977999999999997e-06
rs10072945	-98.9946	-100.18	-98.9946	-100.18	1.2496000000000024e-06
rs10073636	-95.7357	-97.822	-95.7357	-97.822	1.3205999999999982e-05
rs10073687	-101.884	-103.27	-101.884	-103.27	5.687000000000027e-08
rs10073945	-97.9697	-96.8494	-97.9697	-96.8494	3.49258999999e-05
rs10074312	-105.421	-105.173	-105.421	-105.173	8.473899999999995e-09
rs10074470	-105.022	-104.904	-105.022	-104.904	1.1093200000000023e-08
rs10075544	-101.727	-103.043	-101.727	-103.043	7.130999999999992e-08
rs10075550	-101.904	-103.08	-101.904	-103.08	6.875999999999983e-08
rs10076113	-101.948	-103.362	-101.948	-103.362	5.184000000000055e-08
rs10076230	-101.939	-103.361	-101.939	-103.361	5.189000000000002e-08
rs10076606	-102.242	-103.356	-102.242	-103.356	5.21579999999998e-08
rs10076636	-99.1536	-101.63	-99.1536	-101.63	2.929999999999987e-07
rs10076982	-101.825	-103.049	-101.825	-103.049	7.092999999999959e-08
rs10077814	-98.8064	-97.6863	-98.8064	-97.6863	1.5124e-05
rs10078261	-102.674	-103.19	-102.674	-103.19	6.156999999999999e-08
rs10078485	-104.898	-104.68	-104.898	-104.68	1.38785e-08
rs10078560	-101.978	-103.083	-101.978	-103.083	6.85200000000004e-08
rs10078625	-93.857	-96.3717	-93.857	-96.3717	5.629999999989983e-05
rs10078628	-102.07	-103.322	-102.07	-103.322	5.3990000000000605e-08
rs10078928	-100.737	-102.071	-100.737	-102.071	1.886299999999989e-07
rs10079238	-97.4811	-99.4927	-97.4811	-99.4927	2.4849999998999967e-06
rs10080117	-102.593	-104.101	-102.593	-104.101	2.476799999999992e-08
rs10213679	-95.2609	-97.9181	-95.2609	-97.9181	1.1990000000000134e-05
rs10213721	-102.603	-104.082	-102.603	-104.082	2.5248999999999858e-08
rs10213756	-95.2289	-97.7967	-95.2289	-97.7967	1.3539999999900073e-05
rs10214016	-102.43	-104.004	-102.43	-104.004	2.72830000000001e-08
rs10214057	-105.221	-105.059	-105.221	-105.059	9.495999999999995e-09
rs10214118	-102.494	-104.043	-102.494	-104.043	2.6245000000000034e-08
rs10214255	-102.673	-104.134	-102.673	-104.134	2.3950999999999815e-08
rs10214256	-102.615	-104.084	-102.615	-104.084	2.5181999999999914e-08
rs10214362	-104.991	-104.856	-104.991	-104.856	1.1643199999999978e-08
rs10223123	-99.2638	-101.795	-99.2638	-101.795	2.485000000000028e-07
rs10434580	-95.9424	-98.2303	-95.9424	-98.2303	8.778999999999992e-06
rs10434610	-104.564	-103.534	-104.564	-103.534	4.3669700000000004e-08
rs10434612	-101.94	-103.082	-101.94	-103.082	6.864000000000033e-08
rs10434613	-102.113	-103.22	-102.113	-103.22	5.978999999999998e-08
rs10447145	-103.609	-102.516	-103.609	-102.516	1.208240000000001e-07
rs10461763	-104.506	-105.049	-104.506	-105.049	9.597399999999998e-09
rs10461766	-105.176	-105.292	-105.176	-105.292	7.522800000000003e-09
rs10461770	-102.165	-103.404	-102.165	-103.404	4.9709999999999987e-08
rs10462079	-103.949	-102.925	-103.949	-102.925	8.027600000000002e-08
rs10462080	-99.0174	-97.9038	-99.0174	-97.9038	1.2166999999999997e-05
rs10462081	-99.019	-97.9038	-99.019	-97.9038	1.21671e-05
rs10462082	-102.321	-101.208	-102.321	-101.208	4.467940000000005e-07
rs10462083	-99.0198	-97.9038	-99.0198	-97.9038	1.2167200000000001e-05
rs10462084	-103.602	-102.546	-103.602	-102.546	1.17253e-07
rs10462085	-106.034	-104.942	-106.034	-104.942	1.0676000000000016e-08
rs10462087	-104.69	-105.171	-104.69	-105.171	8.497400000000035e-09
rs10462090	-104.778	-105.181	-104.778	-105.181	8.410299999999984e-09
rs10462091	-104.788	-105.195	-104.788	-105.195	8.291799999999995e-09
rs10462092	-104.918	-105.272	-104.918	-105.272	7.677399999999992e-09
rs10462095	-104.996	-104.847	-104.996	-104.847	1.1743199999999986e-08
rs10462102	-104.776	-105.108	-104.776	-105.108	9.048199999999987e-09
rs10462113	-100.106	-101.408	-100.106	-101.408	3.6599999999999955e-07
rs10462115	-101.948	-103.362	-101.948	-103.362	5.184000000000055e-08
rs10472402	-101.507	-102.04	-101.507	-102.04	1.9442999999999976e-07
rs10472403	-101.756	-102.042	-101.756	-102.042	1.9404e-07
rs10472405	-105.093	-104.817	-105.093	-104.817	1.209719999999997e-08
rs10472415	-102.101	-103.394	-102.101	-103.394	5.0219999999999665e-08
rs10473376	-98.0926	-96.9806	-98.0926	-96.9806	3.063e-05
rs10473377	-98.0926	-96.9806	-98.0926	-96.9806	3.063e-05
rs10473384	-93.7119	-96.9214	-93.7119	-96.9214	3.250000000000041e-05
rs10473392	-93.771	-96.3223	-93.771	-96.3223	5.915999999999994e-05
rs10473403	-104.828	-104.8	-104.828	-104.8	1.2311699999999995e-08
rs10473416	-99.8504	-100.368	-99.8504	-100.368	1.0354000000000003e-06
rs1048758	-99.1156	-97.9968	-99.1156	-97.9968	1.1087100000000004e-05
rs10512865	-99.1175	-97.9968	-99.1175	-97.9968	1.1087000000000004e-05
rs1061310	-98.9884	-97.8678	-98.9884	-97.8678	1.2613900000000001e-05
rs10755272	-95.4158	-98.121	-95.4158	-98.121	9.792999999899948e-06
rs10805685	-104.106	-103.021	-104.106	-103.021	7.289600000000002e-08
rs10805686	-103.865	-102.891	-103.865	-102.891	8.301700000000003e-08
rs10805692	-104.35	-103.312	-104.35	-103.312	5.453399999999998e-08
rs10805695	-96.0601	-98.0425	-96.0601	-98.0425	1.0590999999999953e-05
rs10805696	-104.715	-105.177	-104.715	-105.177	8.4461e-09
rs10805711	-101.775	-103.072	-101.775	-103.072	6.927999999999978e-08
rs10805718	-102.293	-104.098	-102.293	-104.098	2.4848999999999934e-08
rs10941677	-103.703	-102.73	-103.703	-102.73	9.755899999999998e-08
rs10941687	-98.0935	-96.9806	-98.0935	-96.9806	3.06299e-05
rs10941690	-105.379	-104.297	-105.379	-104.297	2.036059999999999e-08
rs10941691	-104.381	-103.329	-104.381	-103.329	5.3568000000000047e-08
rs10941692	-103.687	-102.895	-103.687	-102.895	8.273400000000003e-08
rs10941693	-103.797	-103.706	-103.797	-103.706	3.6766e-08
rs10941694	-103.964	-103.905	-103.964	-103.905	3.012800000000002e-08
rs10941696	-103.881	-104.229	-103.881	-104.229	2.1777999999999998e-08
rs10941703	-95.3931	-97.9496	-95.3931	-97.9496	1.1624999999900062e-05
rs10941706	-95.3461	-98.0762	-95.3461	-98.0762	1.0241000000000026e-05
rs10941707	-104.72	-105.204	-104.72	-105.204	8.218200000000012e-09
rs10941710	-100.495	-102.379	-100.495	-102.379	1.3860000000000067e-07
rs10941712	0.0	-105.228	0.0	-105.228	8.02244e-09
rs10941722	-97.5199	-99.5314	-97.5199	-99.5314	2.3899999999999958e-06
rs10941732	-97.2065	-99.1947	-97.2065	-99.1947	3.344999999900012e-06
rs10941740	-97.6408	-99.1562	-97.6408	-99.1562	3.4777000000000023e-06
rs10941746	-99.0404	-100.108	-99.0404	-100.108	1.3426999999999999e-06
rs10941754	-101.861	-103.102	-101.861	-103.102	6.72599999999995e-08
rs10941759	-99.2789	-100.434	-99.2789	-100.434	9.69300000000001e-07
rs10941760	-99.2691	-100.434	-99.2691	-100.434	9.695000000000049e-07
rs10941761	-101.871	-103.154	-101.871	-103.154	6.38600000000001e-08
rs10941789	-101.932	-103.379	-101.932	-103.379	5.0980000000000527e-08
rs10941791	-101.885	-103.329	-101.885	-103.329	5.360999999999943e-08
rs10941797	-101.939	-103.361	-101.939	-103.361	5.189000000000002e-08
rs10941801	-101.948	-103.362	-101.948	-103.362	5.184000000000055e-08
rs10941803	-101.909	-103.242	-101.909	-103.242	5.845000000000005e-08
rs10941806	-102.121	-103.431	-102.121	-103.431	4.843000000000002e-08
rs10941816	-102.697	-104.192	-102.697	-104.192	2.2600000000000004e-08
rs10941822	-102.769	-104.22	-102.769	-104.22	2.1982999999999913e-08
rs10941823	-101.186	-102.864	-101.186	-102.864	8.532999999999983e-08
rs10941827	-102.686	-104.181	-102.686	-104.181	2.2866000000000147e-08
rs111233855	0.0	-105.077	0.0	-105.077	9.3282e-09
rs111278737	-104.427	-105.042	-104.427	-105.042	9.662999999999999e-09
rs111280793	-103.805	-103.814	-103.805	-103.814	3.298999999999998e-08
rs111294297	-102.547	-104.043	-102.547	-104.043	2.623499999999997e-08
rs111551556	-104.642	-104.87	-104.642	-104.87	1.1478500000000006e-08
rs111585446	-100.765	-101.781	-100.765	-101.781	2.521099999999995e-07
rs111699443	-106.225	-105.068	-106.225	-105.068	9.418800000000002e-09
rs111778497	-105.955	-104.852	-105.955	-104.852	1.1688400000000004e-08
rs111785242	-97.0185	-98.8661	-97.0185	-98.8661	4.646999999899994e-06
rs111810259	-96.119	-97.9555	-96.119	-97.9555	1.1555999999999969e-05
rs112042289	-105.158	-104.023	-105.158	-104.023	2.6776300000000004e-08
rs112042458	-103.881	-104.229	-103.881	-104.229	2.1777999999999998e-08
rs112102893	-105.995	-104.892	-105.995	-104.892	1.1222800000000003e-08
rs112128194	-105.008	-105.277	-105.008	-105.277	7.637200000000015e-09
rs112219245	-103.318	-104.036	-103.318	-104.036	2.6434999999999985e-08
rs112283283	-101.935	-103.264	-101.935	-103.264	5.7169999999999446e-08
rs112288658	-102.065	-103.344	-102.065	-103.344	5.2809999999999584e-08
rs112393756	-97.6417	-98.9692	-97.6417	-98.9692	4.193000000000019e-06
rs112411343	-103.838	-103.772	-103.838	-103.772	3.441600000000001e-08
rs112439750	-105.083	-105.271	-105.083	-105.271	7.687300000000011e-09
rs112450387	-104.711	-105.103	-104.711	-105.103	9.092800000000003e-09
rs112492423	-105.114	-105.327	-105.114	-105.327	7.266800000000004e-09
rs112526769	-104.597	-105.087	-104.597	-105.087	9.238699999999991e-09
rs112575737	-104.639	-105.052	-104.639	-105.052	9.570000000000039e-09
rs112921665	0.0	-105.469	0.0	-105.469	6.30457e-09
rs113130486	-105.098	-105.245	-105.098	-105.245	7.88540000000001e-09
rs113198380	-101.928	-103.36	-101.928	-103.36	5.192999999999986e-08
rs113297138	-106.657	-105.494	-106.657	-105.494	6.150099999999998e-09
rs113338260	-105.49	-105.133	-105.49	-105.133	8.822400000000013e-09
rs113409164	-105.012	-105.231	-105.012	-105.231	7.99910000000001e-09
rs113548626	-105.113	-105.148	-105.113	-105.148	8.687399999999999e-09
rs113595177	-96.0897	-98.1292	-96.0897	-98.1292	9.712999999999953e-06
rs113734087	-102.625	-104.099	-102.625	-104.099	2.4819999999999874e-08
rs113792509	-104.525	-104.755	-104.525	-104.755	1.2879999999999994e-08
rs113808169	-102.034	-103.415	-102.034	-103.415	4.916000000000005e-08
rs113889713	-104.74	-105.111	-104.74	-105.111	9.020199999999995e-09
rs114053163	0.0	-105.246	0.0	-105.246	7.88238e-09
rs114170663	0.0	-105.373	0.0	-105.373	6.93895e-09
rs114220479	-102.17	-103.376	-102.17	-103.376	5.110000000000003e-08
rs114223220	-101.904	-103.271	-101.904	-103.271	5.677000000000005e-08
rs11486611	-102.195	-103.33	-102.195	-103.33	5.352400000000002e-08
rs11525750	-104.489	-104.771	-104.489	-104.771	1.2665000000000014e-08
rs115610756	-106.055	-105.484	-106.055	-105.484	6.2098e-09
rs115886168	0.0	-105.513	0.0	-105.513	6.036e-09
rs115921200	0.0	-104.855	0.0	-104.855	1.16501e-08
rs116497679	-104.336	-104.983	-104.336	-104.983	1.0252000000000018e-08
rs116860684	-104.309	-104.899	-104.309	-104.899	1.1150999999999992e-08
rs116908233	-105.231	-105.163	-105.231	-105.163	8.560099999999997e-09
rs117201027	-104.982	-105.212	-104.982	-105.212	8.151700000000003e-09
rs11740690	-101.922	-103.338	-101.922	-103.338	5.310999999999982e-08
rs11741075	-96.0733	-98.1703	-96.0733	-98.1703	9.321999999999976e-06
rs11741772	-98.9815	-97.8627	-98.9815	-97.8627	1.267790000000001e-05
rs11742346	-103.265	-102.643	-103.265	-102.643	1.0640100000000003e-07
rs11743392	-100.624	-102.082	-100.624	-102.082	1.8651000000000137e-07
rs11743949	-101.902	-103.112	-101.902	-103.112	6.656999999999994e-08
rs11744550	-102.808	-104.223	-102.808	-104.223	2.1918000000000025e-08
rs11745763	-101.885	-103.329	-101.885	-103.329	5.360999999999943e-08
rs11746506	-98.9801	-97.8627	-98.9801	-97.8627	1.2677899999999996e-05
rs11746980	-98.9821	-97.8678	-98.9821	-97.8678	1.2613899999999991e-05
rs11747159	-99.3451	-98.2479	-99.3451	-98.2479	8.624799999999999e-06
rs11747846	0.0	-101.91	0.0	-101.91	2.21466e-07
rs11748089	-95.6134	-98.1213	-95.6134	-98.1213	9.78799999999994e-06
rs11748472	-102.509	-104.059	-102.509	-104.059	2.5826000000000115e-08
rs11750119	-99.0426	-97.9494	-99.0426	-97.9494	1.1624699999999994e-05
rs11750263	-101.922	-103.338	-101.922	-103.338	5.310999999999982e-08
rs11750364	-106.487	-105.314	-106.487	-105.314	7.3649e-09
rs11948152	0.0	-102.267	0.0	-102.267	1.54934e-07
rs11948186	-94.0859	-94.6025	-94.0859	-94.6025	0.00033032000000000027
rs11948387	-98.5405	-97.4232	-98.5405	-97.4232	1.9676e-05
rs11948636	-98.4999	-97.3812	-98.4999	-97.3812	2.05204e-05
rs11949119	-104.945	-105.183	-104.945	-105.183	8.391800000000002e-09
rs11949371	-101.986	-103.421	-101.986	-103.421	4.889000000000001e-08
rs11949490	-97.2714	-99.1949	-97.2714	-99.1949	3.3459999999999913e-06
rs11949847	-99.3911	-98.2928	-99.3911	-98.2928	8.2465e-06
rs11950077	-99.1049	-100.252	-99.1049	-100.252	1.1628000000000018e-06
rs11951760	-98.7286	-97.5989	-98.7286	-97.5989	1.65051e-05
rs11951944	-101.855	-103.077	-101.855	-103.077	6.893999999999972e-08
rs11953025	-101.735	-102.965	-101.735	-102.965	7.717000000000031e-08
rs11953028	-101.707	-102.938	-101.707	-102.938	7.922000000000015e-08
rs11953347	-101.806	-103.205	-101.806	-103.205	6.069000000000005e-08
rs11954598	-103.726	-103.253	-103.726	-103.253	5.779500000000002e-08
rs11957047	-97.3578	-99.2699	-97.3578	-99.2699	3.104000000000003e-06
rs11957920	-98.6362	-97.5113	-98.6362	-97.5113	1.8016900000000007e-05
rs11958451	-98.683	-97.5572	-98.683	-97.5572	1.7208299999999996e-05
rs11958464	-101.846	-103.077	-101.846	-103.077	6.894999999999999e-08
rs11958516	-101.747	-103.044	-101.747	-103.044	7.122999999999982e-08
rs11958686	-99.077	-100.214	-99.077	-100.214	1.2074999999999982e-06
rs11958808	-98.182	-97.0663	-98.182	-97.0663	2.8113100000000007e-05
rs11959541	-101.735	-102.965	-101.735	-102.965	7.717000000000031e-08
rs11960110	-99.0845	-100.142	-99.0845	-100.142	1.2976000000000026e-06
rs12054976	-104.649	-103.53	-104.649	-103.53	4.3829500000000015e-08
rs12055259	-104.143	-104.924	-104.143	-104.924	1.0875999999999998e-08
rs12055272	-104.567	-105.095	-104.567	-105.095	9.168199999999978e-09
rs12055286	-103.84	-103.729	-103.84	-103.729	3.5908000000000006e-08
rs12108841	-101.926	-103.213	-101.926	-103.213	6.018999999999959e-08
rs12108961	-105.293	-105.019	-105.293	-105.019	9.888600000000002e-09
rs12109014	-102.02	-103.164	-102.02	-103.164	6.320999999999994e-08
rs12109155	-104.946	-104.76	-104.946	-104.76	1.2806000000000029e-08
rs12109205	-99.8577	-102.306	-99.8577	-102.306	1.4910000000000167e-07
rs12109652	-95.719	-98.2817	-95.719	-98.2817	8.339999999899947e-06
rs12109710	-98.2283	-97.1154	-98.2283	-97.1154	2.6768000000000012e-05
rs12109835	-99.274	-100.286	-99.274	-100.286	1.1234000000000035e-06
rs12110093	-102.555	-103.104	-102.555	-103.104	6.70900000000001e-08
rs12110137	-94.3028	-96.8851	-94.3028	-96.8851	3.370000000000022e-05
rs12153005	-101.44	-102.949	-101.44	-102.949	7.834e-08
rs12153053	-104.487	-104.069	-104.487	-104.069	2.557900000000002e-08
rs12153189	-104.802	-103.968	-104.802	-103.968	2.8287200000000005e-08
rs12186454	-98.8256	-100.745	-98.8256	-100.745	7.103000000000091e-07
rs12187196	-104.11	-103.021	-104.11	-103.021	7.289400000000002e-08
rs12188518	-100.651	-102.545	-100.651	-102.545	1.1734999999999982e-07
rs12188871	-98.9815	-97.8627	-98.9815	-97.8627	1.267790000000001e-05
rs12332458	-104.514	-105.081	-104.514	-105.081	9.29180000000003e-09
rs12332696	-93.8822	-96.8535	-93.8822	-96.8535	3.477999999999988e-05
rs12513449	-103.902	-104.347	-103.902	-104.347	1.9359000000000008e-08
rs12513467	-104.676	-105.042	-104.676	-105.042	9.666000000000002e-09
rs12513512	-102.777	-104.205	-102.777	-104.205	2.2321999999999953e-08
rs12513513	-103.838	-103.858	-103.838	-103.858	3.157299999999996e-08
rs12513534	-101.958	-103.387	-101.958	-103.387	5.05899999999995e-08
rs12513540	-102.536	-104.089	-102.536	-104.089	2.506499999999986e-08
rs12513749	-99.0724	-97.9494	-99.0724	-97.9494	1.1624699999999994e-05
rs12514163	-101.997	-103.316	-101.997	-103.316	5.4300000000000056e-08
rs12514178	-101.997	-103.316	-101.997	-103.316	5.4300000000000056e-08
rs12514414	-103.904	-103.399	-103.904	-103.399	4.994799999999999e-08
rs12514615	-103.883	-103.839	-103.883	-103.839	3.2172000000000005e-08
rs12514910	-104.057	-103.303	-104.057	-103.303	5.500400000000001e-08
rs12515012	-103.925	-102.828	-103.925	-102.828	8.842500000000005e-08
rs12515179	-103.638	-103.155	-103.638	-103.155	6.3756e-08
rs12515240	-101.985	-103.371	-101.985	-103.371	5.138999999999956e-08
rs12515468	-100.893	-102.44	-100.893	-102.44	1.304099999999999e-07
rs12515470	-104.159	-104.786	-104.159	-104.786	1.2476999999999987e-08
rs12515804	-96.9816	-98.8293	-96.9816	-98.8293	4.822000000000002e-06
rs12515820	-103.9	-103.86	-103.9	-103.86	3.150700000000002e-08
rs12515963	-102.682	-104.146	-102.682	-104.146	2.3669000000000078e-08
rs12515999	-102.719	-104.198	-102.719	-104.198	2.2463000000000034e-08
rs12516488	-103.865	-103.839	-103.865	-103.839	3.2191e-08
rs12516900	-103.743	-102.775	-103.743	-102.775	9.322099999999998e-08
rs12516996	-104.181	-104.812	-104.181	-104.812	1.2163999999999976e-08
rs12516998	-103.779	-103.279	-103.779	-103.279	5.631300000000009e-08
rs12517546	-103.896	-103.86	-103.896	-103.86	3.1513000000000025e-08
rs12517615	-104.159	-104.786	-104.159	-104.786	1.2476999999999987e-08
rs12517629	-104.947	-103.808	-104.947	-103.808	3.3206200000000024e-08
rs12517690	-98.1775	-97.0697	-98.1775	-97.0697	2.801910000000001e-05
rs12518135	-95.2233	-97.9042	-95.2233	-97.9042	1.2150000000000051e-05
rs12518422	-101.318	-103.083	-101.318	-103.083	6.854999999999996e-08
rs12518698	-101.017	-102.743	-101.017	-102.743	9.63100000000001e-08
rs12518851	-99.1078	-97.9904	-99.1078	-97.9904	1.1158299999999998e-05
rs12518923	-104.835	-105.142	-104.835	-105.142	8.741399999999994e-09
rs12519016	-104.804	-105.197	-104.804	-105.197	8.272899999999992e-09
rs12519133	-103.798	-104.223	-103.798	-104.223	2.1913000000000072e-08
rs12519313	-103.69	-104.2	-103.69	-104.2	2.2432000000000025e-08
rs12519431	-104.167	-104.777	-104.167	-104.777	1.2593999999999987e-08
rs12519474	-103.673	-103.181	-103.673	-103.181	6.211600000000005e-08
rs12520124	-95.0959	-96.9759	-95.0959	-96.9759	3.078e-05
rs12520150	-104.339	-103.584	-104.339	-103.584	4.151100000000002e-08
rs12520151	-104.045	-103.95	-104.045	-103.95	2.879799999999999e-08
rs12520240	-104.947	-105.285	-104.947	-105.285	7.581400000000015e-09
rs12520413	-104.395	-104.971	-104.395	-104.971	1.0372000000000008e-08
rs12520430	-103.828	-103.815	-103.828	-103.815	3.296700000000006e-08
rs12520698	-103.831	-103.75	-103.831	-103.75	3.516600000000001e-08
rs12520813	-103.979	-103.435	-103.979	-103.435	4.821999999999999e-08
rs12520938	-97.414	-99.1558	-97.414	-99.1558	3.4799999998999965e-06
rs12521112	-104.896	-105.182	-104.896	-105.182	8.399700000000006e-09
rs12521357	-102.754	-104.188	-102.754	-104.188	2.270799999999981e-08
rs12521639	-104.257	-103.219	-104.257	-103.219	5.979000000000001e-08
rs12521795	-102.09	-103.53	-102.09	-103.53	4.382000000000003e-08
rs12521953	-103.978	-103.948	-103.978	-103.948	2.8865000000000067e-08
rs12522039	-103.874	-104.283	-103.874	-104.283	2.063900000000003e-08
rs12522305	-104.469	-103.941	-104.469	-103.941	2.9053000000000015e-08
rs12522398	-104.405	-103.433	-104.405	-103.433	4.8303000000000045e-08
rs12522524	-103.872	-103.816	-103.872	-103.816	3.292200000000001e-08
rs12522625	-101.206	-102.865	-101.206	-102.865	8.521999999999933e-08
rs12522626	-103.827	-102.828	-103.827	-102.828	8.846000000000004e-08
rs12522803	-103.684	-103.137	-103.684	-103.137	6.491099999999999e-08
rs12522822	-103.847	-103.773	-103.847	-103.773	3.4357999999999996e-08
rs12522910	-103.979	-103.928	-103.979	-103.928	2.9447000000000012e-08
rs12523157	-103.715	-103.23	-103.715	-103.23	5.914399999999999e-08
rs12523231	-103.635	-103.181	-103.635	-103.181	6.2141e-08
rs12523279	-101.941	-103.288	-101.941	-103.288	5.578999999999947e-08
rs12523359	-103.9	-103.86	-103.9	-103.86	3.150700000000002e-08
rs12523384	-105.141	-105.283	-105.141	-105.283	7.592600000000012e-09
rs12523398	-104.555	-104.006	-104.555	-104.006	2.7230800000000003e-08
rs12651760	-101.82	-103.183	-101.82	-103.183	6.204000000000026e-08
rs12652026	-99.0622	-97.9494	-99.0622	-97.9494	1.1624700000000004e-05
rs12652297	-100.579	-101.929	-100.579	-101.929	2.1727999999999904e-07
rs12652371	-105.439	-105.123	-105.439	-105.123	8.911099999999998e-09
rs12652607	-101.12	-102.792	-101.12	-102.792	9.169000000000005e-08
rs12652727	-100.761	-102.127	-100.761	-102.127	1.782100000000001e-07
rs12652814	-102.732	-104.213	-102.732	-104.213	2.214800000000002e-08
rs12653188	-101.744	-103.077	-101.744	-103.077	6.89800000000004e-08
rs12653713	-103.048	-104.14	-103.048	-104.14	2.3820000000000117e-08
rs12654213	-94.3316	-96.9756	-94.3316	-96.9756	3.077999999999978e-05
rs12654375	-97.3329	-99.7833	-97.3329	-99.7833	1.8579999999999812e-06
rs12654950	-102.705	-103.191	-102.705	-103.191	6.151599999999998e-08
rs12655230	-101.111	-102.595	-101.111	-102.595	1.1159999999999991e-07
rs12655634	-105.529	-105.04	-105.529	-105.04	9.684999999999997e-09
rs12655983	-101.305	-101.99	-101.305	-101.99	2.0437000000000055e-07
rs12655990	-101.159	-101.841	-101.159	-101.841	2.3721000000000116e-07
rs12656025	-101.985	-103.268	-101.985	-103.268	5.6960000000000214e-08
rs12656601	-98.7326	-99.9965	-98.7326	-99.9965	1.5009000000000046e-06
rs12656984	-99.0729	-97.9494	-99.0729	-97.9494	1.1624900000000001e-05
rs12657327	-101.803	-103.133	-101.803	-103.133	6.520000000000003e-08
rs12657581	-97.5377	-99.4174	-97.5377	-99.4174	2.6770000000000016e-06
rs12657760	-102.012	-103.287	-102.012	-103.287	5.58899999999999e-08
rs12657764	-102.13	-103.396	-102.13	-103.396	5.009000000000031e-08
rs12658237	-101.975	-103.267	-101.975	-103.267	5.701000000000011e-08
rs12658533	-102.354	-103.623	-102.354	-103.623	3.9930000000000014e-08
rs12658590	-101.95	-103.313	-101.95	-103.313	5.4450000000000385e-08
rs12659948	-104.971	-104.762	-104.971	-104.762	1.2782800000000018e-08
rs12697495	-97.3453	-99.2676	-97.3453	-99.2676	3.110999999900014e-06
rs12697499	-100.975	-102.511	-100.975	-102.511	1.2143999999999964e-07
rs12697507	-102.101	-103.276	-102.101	-103.276	5.652999999999978e-08
rs12697539	-102.131	-103.17	-102.131	-103.17	6.284999999999975e-08
rs12697541	-101.912	-103.158	-101.912	-103.158	6.358999999999984e-08
rs12697543	-99.3017	-100.286	-99.3017	-100.286	1.1234000000000035e-06
rs12697557	-101.932	-103.288	-101.932	-103.288	5.582999999999994e-08
rs13153556	-98.1458	-97.027	-98.1458	-97.027	2.9240900000000013e-05
rs13154320	-101.96	-103.107	-101.96	-103.107	6.69200000000005e-08
rs13154405	-102.744	-104.185	-102.744	-104.185	2.276900000000001e-08
rs13154729	-98.1028	-96.9784	-98.1028	-96.9784	3.069889999999999e-05
rs13154781	-99.1314	-98.0358	-99.1314	-98.0358	1.0662900000000003e-05
rs13155082	-98.9756	-100.142	-98.9756	-100.142	1.2979000000000033e-06
rs13155698	-99.0675	-97.9494	-99.0675	-97.9494	1.1624699999999997e-05
rs13155752	-103.64	-102.631	-103.64	-102.631	1.0765500000000013e-07
rs13155792	-99.0494	-100.142	-99.0494	-100.142	1.2976999999999995e-06
rs13156708	-98.7519	-99.9582	-98.7519	-99.9582	1.559699999999998e-06
rs13156930	-103.48	-102.466	-103.48	-102.466	1.26973e-07
rs13157212	-103.87	-104.401	-103.87	-104.401	1.8338000000000068e-08
rs13157222	-102.256	-103.278	-102.256	-103.278	5.639199999999989e-08
rs13157277	-102.509	-104.059	-102.509	-104.059	2.5826000000000115e-08
rs13157345	-98.7995	-99.9966	-98.7995	-99.9966	1.5006000000000005e-06
rs13157608	-98.5481	-97.4232	-98.5481	-97.4232	1.96759e-05
rs13159598	-99.0245	-97.9093	-99.0245	-97.9093	1.21004e-05
rs13159863	-101.931	-103.081	-101.931	-103.081	6.86700000000001e-08
rs13160259	-98.9933	-97.9093	-98.9933	-97.9093	1.21004e-05
rs13160523	-101.829	-103.183	-101.829	-103.183	6.197999999999987e-08
rs13161439	-102.084	-103.37	-102.084	-103.37	5.1429999999999396e-08
rs13161757	-102.861	-104.074	-102.861	-104.074	2.5429000000000168e-08
rs13162651	-94.5891	-96.703	-94.5891	-96.703	4.042999999999972e-05
rs13163178	-102.721	-104.209	-102.721	-104.209	2.2215999999999992e-08
rs13164549	-106.384	-105.23	-106.384	-105.23	8.004900000000002e-09
rs13164666	-102.189	-103.274	-102.189	-103.274	5.6599999999999594e-08
rs13165073	-101.806	-103.205	-101.806	-103.205	6.069000000000005e-08
rs13165344	-102.384	-103.98	-102.384	-103.98	2.794099999999984e-08
rs13165481	-97.577	-99.9288	-97.577	-99.9288	1.6050000000000092e-06
rs13165719	-101.94	-103.082	-101.94	-103.082	6.864000000000033e-08
rs13165909	-101.043	-103.212	-101.043	-103.212	6.025999999999983e-08
rs13166566	-99.0875	-100.18	-99.0875	-100.18	1.2492000000000015e-06
rs13168085	-102.112	-103.372	-102.112	-103.372	5.131999999999996e-08
rs13168400	-98.5019	-97.3812	-98.5019	-97.3812	2.05204e-05
rs13168431	-99.002	-100.142	-99.002	-100.142	1.2977999999999997e-06
rs13168483	-102.075	-103.122	-102.075	-103.122	6.593999999999991e-08
rs13168838	-97.2067	-99.71	-97.2067	-99.71	1.9979999998999995e-06
rs13168931	-93.6752	-96.8866	-93.6752	-96.8866	3.3659999999899846e-05
rs13169726	-95.4325	-97.2925	-95.4325	-97.2925	2.2422000000000024e-05
rs13170159	-102.275	-104.088	-102.275	-104.088	2.5075999999999953e-08
rs13170769	-102.518	-103.639	-102.518	-103.639	3.9317000000000034e-08
rs13171832	-102.685	-103.216	-102.685	-103.216	6.000899999999989e-08
rs13172097	-99.1225	-100.18	-99.1225	-100.18	1.249099999999998e-06
rs13172124	-100.118	-100.454	-100.118	-100.454	9.500999999999996e-07
rs13172845	-102.207	-103.325	-102.207	-103.325	5.380000000000002e-08
rs13173767	-98.8722	-100.107	-98.8722	-100.107	1.3433000000000046e-06
rs13174122	-99.0251	-97.9038	-99.0251	-97.9038	1.21671e-05
rs13174894	-101.95	-103.288	-101.95	-103.288	5.582999999999994e-08
rs13175193	-94.5891	-96.703	-94.5891	-96.703	4.042999999999972e-05
rs13175559	-95.4499	-98.068	-95.4499	-98.068	1.0326000000000063e-05
rs13176182	-101.41	-101.988	-101.41	-101.988	2.0495999999999947e-07
rs13176359	-104.873	-104.755	-104.873	-104.755	1.287679999999998e-08
rs13176502	-103.713	-102.696	-103.713	-102.696	1.0090800000000005e-07
rs13176864	-103.64	-104.325	-103.64	-104.325	1.978800000000007e-08
rs13177136	-103.658	-104.341	-103.658	-104.341	1.9484000000000018e-08
rs13177665	-103.574	-104.277	-103.574	-104.277	2.077100000000002e-08
rs13177711	-98.9821	-97.8678	-98.9821	-97.8678	1.2613899999999991e-05
rs13178571	-101.886	-103.045	-101.886	-103.045	7.116000000000043e-08
rs13178604	-101.856	-103.208	-101.856	-103.208	6.047000000000012e-08
rs13178648	-101.985	-103.217	-101.985	-103.217	5.995999999999959e-08
rs13178754	-102.713	-104.167	-102.713	-104.167	2.3183000000000003e-08
rs13178796	-104.985	-104.806	-104.985	-104.806	1.2234500000000016e-08
rs13178889	-101.855	-103.016	-101.855	-103.016	7.327999999999966e-08
rs13179137	-103.885	-102.861	-103.885	-102.861	8.5534e-08
rs13179496	-93.7742	-96.7456	-93.7742	-96.7456	3.875000000000059e-05
rs13179724	-105.587	-104.439	-105.587	-104.439	1.7665999999999994e-08
rs13179818	-100.037	-102.738	-100.037	-102.738	9.682000000000359e-08
rs13179835	-97.8263	-96.7034	-97.8263	-96.7034	4.0415300000000006e-05
rs13180087	-100.932	-101.657	-100.932	-101.657	2.852600000000002e-07
rs13180478	-102.314	-104.108	-102.314	-104.108	2.4593000000000067e-08
rs13180509	-99.7976	-100.253	-99.7976	-100.253	1.1611000000000015e-06
rs13183209	-99.0638	-97.9494	-99.0638	-97.9494	1.1624900000000001e-05
rs13183247	-100.68	-101.723	-100.68	-101.723	2.670499999999994e-07
rs13183434	-102.57	-102.363	-102.57	-102.363	1.40823e-07
rs13184337	-102.124	-103.45	-102.124	-103.45	4.7489999999999904e-08
rs13184479	-101.813	-103.099	-101.813	-103.099	6.744999999999946e-08
rs13185174	-99.0438	-97.9494	-99.0438	-97.9494	1.1624900000000001e-05
rs13185555	-104.38	-103.279	-104.38	-103.279	5.636200000000005e-08
rs13186103	-98.761	-99.9582	-98.761	-99.9582	1.5596000000000045e-06
rs13186251	-101.784	-103.097	-101.784	-103.097	6.754999999999989e-08
rs13187523	-102.678	-104.142	-102.678	-104.142	2.3757999999999993e-08
rs13187565	-93.8648	-96.4161	-93.8648	-96.4161	5.385999999989958e-05
rs13187899	-100.737	-102.071	-100.737	-102.071	1.886299999999989e-07
rs13187933	-98.5405	-97.4232	-98.5405	-97.4232	1.9676e-05
rs13188002	-99.067	-100.214	-99.067	-100.214	1.207399999999998e-06
rs13188585	-100.733	-102.335	-100.733	-102.335	1.447199999999985e-07
rs13188786	-99.0401	-100.18	-99.0401	-100.18	1.2493999999999986e-06
rs13189120	-99.1092	-97.9904	-99.1092	-97.9904	1.1158399999999991e-05
rs13189439	-102.174	-102.706	-102.174	-102.706	9.995999999999984e-08
rs13189671	-102.677	-103.216	-102.677	-103.216	6.0021e-08
rs13190242	-96.417	-98.4149	-96.417	-98.4149	7.297999999999983e-06
rs13190590	-102.185	-103.304	-102.185	-103.304	5.493999999999951e-08
rs13340341	-95.7729	-98.3656	-95.7729	-98.3656	7.667999999999954e-06
rs13354272	-97.315	-99.3053	-97.315	-99.3053	2.994999999999994e-06
rs13354339	-101.813	-103.187	-101.813	-103.187	6.176999999999958e-08
rs13354798	-95.1451	-96.9713	-95.1451	-96.9713	3.090999999999988e-05
rs13356086	-98.4646	-97.3349	-98.4646	-97.3349	2.1493000000000006e-05
rs13356313	-99.3091	-101.746	-99.3091	-101.746	2.609999999999997e-07
rs13358908	-100.572	-101.98	-100.572	-101.98	2.065399999999999e-07
rs13359665	-99.8054	-101.966	-99.8054	-101.966	2.094999999999986e-07
rs13359915	-104.974	-104.721	-104.974	-104.721	1.3314299999999999e-08
rs13360955	-95.8272	-98.3465	-95.8272	-98.3465	7.815999999899936e-06
rs13361098	-105.396	-105.085	-105.396	-105.085	9.26069999999999e-09
rs13361118	-97.3035	-99.3052	-97.3035	-99.3052	2.994999999999994e-06
rs13361609	-105.081	-104.875	-105.081	-104.875	1.1424500000000004e-08
rs13362078	-95.5855	-98.0287	-95.5855	-98.0287	1.0739000000000061e-05
rs13362103	-105.327	-104.978	-105.327	-104.978	1.02972e-08
rs13362132	-98.8128	-97.6927	-98.8128	-97.6927	1.5027899999999999e-05
rs13436333	-102.691	-103.162	-102.691	-103.162	6.331399999999985e-08
rs13436334	-100.096	-100.439	-100.096	-100.439	9.646300000000047e-07
rs13436599	-100.468	-101.91	-100.468	-101.91	2.215399999999989e-07
rs1351720	-95.8226	-97.9547	-95.8226	-97.9547	1.1563999999900077e-05
rs1371022	-98.9788	-97.8601	-98.9788	-97.8601	1.2710900000000004e-05
rs1371023	-99.0761	-97.956	-99.0761	-97.956	1.15487e-05
rs1371024	-99.0242	-97.9054	-99.0242	-97.9054	1.2147599999999992e-05
rs1371025	-99.0687	-97.9507	-99.0687	-97.9507	1.1610400000000003e-05
rs1371027	-103.648	-102.631	-103.648	-102.631	1.0765200000000002e-07
rs138035012	-96.1418	-98.1704	-96.1418	-98.1704	9.321000000000015e-06
rs138083847	-102.573	-104.086	-102.573	-104.086	2.5134999999999887e-08
rs1384732	-95.5596	-97.8208	-95.5596	-97.8208	1.3219999999999985e-05
rs1384733	-104.778	-105.097	-104.778	-105.097	9.145499999999994e-09
rs1384734	-104.674	-105.011	-104.674	-105.011	9.964200000000007e-09
rs1384735	-104.645	-104.995	-104.645	-104.995	1.0124599999999985e-08
rs138812418	-105.529	-105.113	-105.529	-105.113	9.0045e-09
rs139157043	-102.711	-104.163	-102.711	-104.163	2.328199999999977e-08
rs1392970	-104.324	-103.851	-104.324	-103.851	3.181199999999997e-08
rs1392973	-93.8027	-97.0678	-93.8027	-97.0678	2.8079999999999772e-05
rs1405918	-94.7927	-97.0193	-94.7927	-97.0193	2.946999999990001e-05
rs140637026	-101.043	-102.769	-101.043	-102.769	9.38200000000004e-08
rs141175297	-99.002	-100.142	-99.002	-100.142	1.2977999999999997e-06
rs142822953	-102.592	-104.089	-102.592	-104.089	2.5051999999999925e-08
rs143083416	-105.056	-105.251	-105.056	-105.251	7.83939999999999e-09
rs143870787	-104.437	-104.872	-104.437	-104.872	1.1453999999999991e-08
rs1438819	-99.0112	-97.9038	-99.0112	-97.9038	1.2167200000000001e-05
rs1438820	-99.0205	-97.9038	-99.0205	-97.9038	1.2167000000000004e-05
rs1438821	-98.8146	-97.6927	-98.8146	-97.6927	1.5027799999999992e-05
rs1438822	-98.7641	-97.6447	-98.7641	-97.6447	1.576600000000001e-05
rs1438825	-103.209	-102.197	-103.209	-102.197	1.6624300000000007e-07
rs1438827	-99.4047	-98.3331	-99.4047	-98.3331	7.921100000000001e-06
rs144753974	-104.175	-104.816	-104.175	-104.816	1.2119000000000004e-08
rs145147258	0.0	-105.336	0.0	-105.336	7.19921e-09
rs145275480	-102.645	-104.123	-102.645	-104.123	2.4214000000000087e-08
rs145678215	-104.327	-103.893	-104.327	-103.893	3.0485000000000024e-08
rs1472584	-103.924	-103.904	-103.924	-103.904	3.0168999999999984e-08
rs147445858	-104.866	-105.125	-104.866	-105.125	8.894600000000006e-09
rs147553189	0.0	-105.584	0.0	-105.584	5.61885e-09
rs1483303	-95.9857	-98.1288	-95.9857	-98.1288	9.716e-06
rs1483304	-104.686	-105.022	-104.686	-105.022	9.862700000000024e-09
rs1483305	-104.657	-104.994	-104.657	-104.994	1.0140700000000008e-08
rs1483307	-100.065	-101.416	-100.065	-101.416	3.6312000000000136e-07
rs1483310	-103.895	-104.337	-103.895	-104.337	1.9564999999999977e-08
rs148415520	-99.2661	-101.322	-99.2661	-101.322	3.985999999999931e-07
rs148564862	-104.345	-104.933	-104.345	-104.933	1.0779999999999995e-08
rs148999138	-101.955	-103.335	-101.955	-103.335	5.329000000000013e-08
rs149621186	-99.8687	-101.153	-99.8687	-101.153	4.719999999999999e-07
rs1501357	-93.7583	-96.813	-93.7583	-96.813	3.621000000000006e-05
rs1501358	-100.872	-101.553	-100.872	-101.553	3.1651000000000055e-07
rs1501359	-104.327	-104.916	-104.327	-104.916	1.0967000000000048e-08
rs1501361	-93.6434	-96.9214	-93.6434	-96.9214	3.249999999999954e-05
rs1501362	-94.1917	-97.1339	-94.1917	-97.1339	2.6280000000000053e-05
rs1501365	-104.858	-105.164	-104.858	-105.164	8.552099999999988e-09
rs150174154	-104.453	-105.036	-104.453	-105.036	9.723e-09
rs150392113	0.0	-104.13	0.0	-104.13	2.40571e-08
rs150699607	-99.7764	-101.118	-99.7764	-101.118	4.888999999999997e-07
rs150769887	-102.013	-103.421	-102.013	-103.421	4.889000000000001e-08
rs1527831	-94.3858	-96.6953	-94.3858	-96.6953	4.074000000000005e-05
rs1564684	-100.166	-102.301	-100.166	-102.301	1.49739999999999e-07
rs16901937	-103.555	-102.467	-103.555	-102.467	1.2694700000000003e-07
rs16901963	-99.0823	-97.9904	-99.0823	-97.9904	1.1158299999999998e-05
rs16901964	-99.0462	-97.9494	-99.0462	-97.9494	1.1624699999999994e-05
rs16901965	-99.0413	-97.9494	-99.0413	-97.9494	1.1624900000000005e-05
rs16901989	-99.0708	-97.9507	-99.0708	-97.9507	1.161050000000001e-05
rs16901990	-99.0694	-97.9507	-99.0694	-97.9507	1.1610500000000003e-05
rs16902068	-103.883	-103.839	-103.883	-103.839	3.2172000000000005e-08
rs16902083	-104.225	-104.213	-104.225	-104.213	2.2147000000000046e-08
rs16902086	-89.983	-92.3966	-89.983	-92.3966	0.0029989999999998906
rs16902163	-104.755	-105.078	-104.755	-105.078	9.320199999999991e-09
rs16902164	-104.964	-105.153	-104.964	-105.153	8.652199999999988e-09
rs16902188	-104.603	-105.042	-104.603	-105.042	9.667399999999998e-09
rs16902191	-104.832	-105.206	-104.832	-105.206	8.205000000000026e-09
rs16902195	-104.712	-105.124	-104.712	-105.124	8.906600000000006e-09
rs16902199	-105.549	-105.259	-105.549	-105.259	7.775899999999998e-09
rs16902213	-104.747	-105.206	-104.747	-105.206	8.198000000000005e-09
rs16902216	-104.859	-105.262	-104.859	-105.262	7.757299999999984e-09
rs16902217	-104.874	-104.714	-104.874	-104.714	1.34115e-08
rs16902221	-104.995	-104.826	-104.995	-104.826	1.199439999999999e-08
rs17271569	0.0	-104.992	0.0	-104.992	1.01591e-08
rs17293302	-104.849	-105.127	-104.849	-105.127	8.876099999999998e-09
rs17342514	0.0	-105.134	0.0	-105.134	8.81751e-09
rs181516187	-104.016	-102.925	-104.016	-102.925	8.025200000000008e-08
rs1821934	-99.2328	-98.1218	-99.2328	-98.1218	9.7842e-06
rs1821936	-103.715	-102.696	-103.715	-102.696	1.0090500000000012e-07
rs183526839	0.0	-104.845	0.0	-104.845	1.17727e-08
rs1837286	-98.7196	-97.5989	-98.7196	-97.5989	1.65053e-05
rs1852599	-103.279	-103.853	-103.279	-103.853	3.1743999999999996e-08
rs1866406	-99.0205	-97.9038	-99.0205	-97.9038	1.2167000000000004e-05
rs1898701	-103.713	-102.696	-103.713	-102.696	1.0090800000000005e-07
rs1909937	-103.746	-103.769	-103.746	-103.769	3.451200000000004e-08
rs2005147	-96.1122	-98.0838	-96.1122	-98.0838	1.016299999999999e-05
rs2013513	-103.713	-102.696	-103.713	-102.696	1.0090800000000005e-07
rs2049656	-96.0669	-98.1291	-96.0669	-98.1291	9.713000000000007e-06
rs2067980	-102.535	-101.494	-102.535	-101.494	3.3571999999999983e-07
rs2083243	-99.0694	-97.9507	-99.0694	-97.9507	1.1610500000000003e-05
rs2118764	-99.1468	-98.0358	-99.1468	-98.0358	1.0663000000000003e-05
rs2134045	0.0	-105.451	0.0	-105.451	6.42077e-09
rs2165008	-99.1092	-97.9904	-99.1092	-97.9904	1.1158399999999991e-05
rs2165009	-103.957	-102.862	-103.957	-102.862	8.5508e-08
rs2165010	-103.481	-102.466	-103.481	-102.466	1.26973e-07
rs2218080	-100.831	-99.7309	-100.831	-99.7309	1.9576100000000004e-06
rs2218081	-103.377	-102.366	-103.377	-102.366	1.40442e-07
rs2220083	-95.092	-97.0193	-95.092	-97.0193	2.946999999990001e-05
rs2247112	-99.253	-101.57	-99.253	-101.57	3.110000000000009e-07
rs2330572	-99.5161	-98.4179	-99.5161	-98.4179	7.276999999999998e-06
rs2330619	-99.0102	-97.9038	-99.0102	-97.9038	1.216699999999999e-05
rs2330620	-99.0694	-97.9507	-99.0694	-97.9507	1.1610500000000003e-05
rs2330703	-101.454	-102.015	-101.454	-102.015	1.9949999999999995e-07
rs2330704	-101.446	-102.014	-101.446	-102.014	1.9951000000000023e-07
rs2337412	-95.5848	-97.5119	-95.5848	-97.5119	1.8004999999999974e-05
rs2337483	-95.6542	-97.8209	-95.6542	-97.8209	1.3219999999999985e-05
rs2337951	-93.8891	-96.4653	-93.8891	-96.4653	5.126999999999996e-05
rs2337952	-93.8149	-96.4161	-93.8149	-96.4161	5.3880000000000074e-05
rs2337954	-105.31	-105.068	-105.31	-105.068	9.412700000000003e-09
rs2580258	-96.1585	-98.3013	-96.1585	-98.3013	8.176999999899982e-06
rs2580260	-95.8725	-98.1209	-95.8725	-98.1209	9.792000000000004e-06
rs2589161	-94.7927	-97.0193	-94.7927	-97.0193	2.946999999990001e-05
rs2589162	-94.7334	-96.9712	-94.7334	-96.9712	3.091999999990007e-05
rs2589179	-104.613	-104.918	-104.613	-104.918	1.0933600000000015e-08
rs2589181	-99.9112	-102.212	-99.9112	-102.212	1.6381999999999804e-07
rs2625494	-95.742	-97.9086	-95.742	-97.9086	1.2108999999899984e-05
rs2696013	-96.0378	-98.1698	-96.0378	-98.1698	9.325999999899967e-06
rs2696018	-95.712	-97.8209	-95.712	-97.8209	1.3219999999999985e-05
rs28473745	-104.922	-104.759	-104.922	-104.759	1.28275e-08
rs28611436	-101.009	-102.619	-101.009	-102.619	1.090499999999994e-07
rs28657933	-95.8566	-98.4492	-95.8566	-98.4492	7.0529999999999204e-06
rs28749824	-105.212	-104.957	-105.212	-104.957	1.0525100000000002e-08
rs28753157	-102.024	-103.422	-102.024	-103.422	4.883999999999969e-08
rs28769634	-102.189	-103.449	-102.189	-103.449	4.752999999999995e-08
rs2877172	-99.0613	-97.9494	-99.0613	-97.9494	1.162469999999999e-05
rs2877195	-103.847	-103.858	-103.847	-103.858	3.156300000000003e-08
rs2878967	-100.237	-102.388	-100.237	-102.388	1.3736999999999933e-07
rs2878988	-104.887	-105.167	-104.887	-105.167	8.531300000000028e-09
rs2879074	-93.9009	-96.4653	-93.9009	-96.4653	5.1269999999900215e-05
rs28798176	-102.126	-103.348	-102.126	-103.348	5.256999999999995e-08
rs28799356	-102.253	-103.5	-102.253	-103.5	4.517400000000014e-08
rs28816182	-102.709	-104.163	-102.709	-104.163	2.3270000000000075e-08
rs28820612	-102.674	-103.19	-102.674	-103.19	6.156999999999999e-08
rs28823684	-101.842	-103.214	-101.842	-103.214	6.010000000000007e-08
rs28824810	-104.675	-105.014	-104.675	-105.014	9.940600000000001e-09
rs28836583	-101.75	-103.152	-101.75	-103.152	6.395000000000004e-08
rs28840992	-101.929	-103.19	-101.929	-103.19	6.158999999999969e-08
rs28841282	-101.75	-103.152	-101.75	-103.152	6.395000000000004e-08
rs28847123	-101.086	-102.819	-101.086	-102.819	8.927999999999959e-08
rs28855077	-101.065	-102.817	-101.065	-102.817	8.941000000000022e-08
rs28856284	-101.416	-101.991	-101.416	-101.991	2.0416000000000026e-07
rs28873151	-101.086	-102.819	-101.086	-102.819	8.927999999999959e-08
rs28874955	-102.013	-103.421	-102.013	-103.421	4.889000000000001e-08
rs28882807	-101.75	-103.152	-101.75	-103.152	6.395000000000004e-08
rs28885449	-95.6296	-98.197	-95.6296	-98.197	9.074999999900027e-06
rs28892397	-101.893	-103.103	-101.893	-103.103	6.715000000000049e-08
rs34009314	-101.915	-103.132	-101.915	-103.132	6.528000000000033e-08
rs34040576	-95.773	-98.305	-95.773	-98.305	8.147000000000015e-06
rs34069575	-104.147	-104.297	-104.147	-104.297	2.0358000000000003e-08
rs34101830	-101.93	-103.269	-101.93	-103.269	5.6910000000000104e-08
rs34115673	-98.1062	-96.9784	-98.1062	-96.9784	3.069890000000002e-05
rs34159378	-102.302	-103.385	-102.302	-103.385	5.0648000000000044e-08
rs34186466	-100.864	-102.395	-100.864	-102.395	1.3634999999999913e-07
rs34259003	-102.674	-103.19	-102.674	-103.19	6.156999999999999e-08
rs34325259	-98.0927	-96.9804	-98.0927	-96.9804	3.063589999999998e-05
rs34347294	-102.848	-104.056	-102.848	-104.056	2.590000000000004e-08
rs34361661	-101.846	-103.077	-101.846	-103.077	6.894999999999999e-08
rs34462057	-95.5454	-98.1447	-95.5454	-98.1447	9.563000000000084e-06
rs34492793	-101.766	-103.045	-101.766	-103.045	7.11700000000005e-08
rs34501299	-97.9146	-96.7939	-97.9146	-96.7939	3.6916300000000004e-05
rs34501453	-94.8812	-97.5896	-94.8812	-97.5896	1.6649999999999998e-05
rs34577818	-103.836	-104.404	-103.836	-104.404	1.8283000000000006e-08
rs34618959	-103.816	-104.367	-103.816	-104.367	1.8978000000000026e-08
rs34666220	-95.0934	-96.9759	-95.0934	-96.9759	3.0769999999900096e-05
rs34692501	-102.618	-102.845	-102.618	-102.845	8.693700000000014e-08
rs34693648	-101.914	-103.272	-101.914	-103.272	5.672000000000015e-08
rs34762678	-103.817	-102.794	-103.817	-102.794	9.147700000000012e-08
rs34812524	-96.0791	-98.1799	-96.0791	-98.1799	9.231999999999969e-06
rs34835217	-101.507	-102.04	-101.507	-102.04	1.9442999999999976e-07
rs34923905	-104.851	-104.671	-104.851	-104.671	1.4005000000000038e-08
rs35080434	-102.674	-103.19	-102.674	-103.19	6.156999999999999e-08
rs35142578	-101.82	-103.183	-101.82	-103.183	6.204000000000026e-08
rs35163964	-95.5223	-98.0608	-95.5223	-98.0608	1.0401000000000052e-05
rs35304078	-105.007	-104.827	-105.007	-104.827	1.1983200000000033e-08
rs35319830	-103.839	-104.37	-103.839	-104.37	1.8932000000000053e-08
rs35335986	-102.117	-103.514	-102.117	-103.514	4.453000000000015e-08
rs35381866	-94.3584	-96.7876	-94.3584	-96.7876	3.714999999999968e-05
rs35503553	-102.017	-103.317	-102.017	-103.317	5.423000000000045e-08
rs35550270	-102.026	-103.188	-102.026	-103.188	6.166999999999978e-08
rs35553774	-101.921	-103.158	-101.921	-103.158	6.355000000000001e-08
rs35577984	-101.931	-103.106	-101.931	-103.106	6.701000000000044e-08
rs35583419	-105.986	-105.477	-105.986	-105.477	6.255600000000005e-09
rs35648163	-95.1812	-97.841	-95.1812	-97.841	1.2949999999900107e-05
rs35730142	-95.7162	-98.2964	-95.7162	-98.2964	8.215999999999909e-06
rs35804423	-93.828	-96.9215	-93.828	-96.9215	3.2489999999899856e-05
rs35874143	-103.169	-104.274	-103.169	-104.274	2.0838999999999992e-08
rs35894183	-102.059	-103.296	-102.059	-103.296	5.538999999999965e-08
rs35936595	-102.016	-103.188	-102.016	-103.188	6.172000000000032e-08
rs36000907	-104.909	-103.815	-104.909	-103.815	3.296179999999999e-08
rs36019653	-101.869	-103.239	-101.869	-103.239	5.8599999999999744e-08
rs36031455	-102.639	-104.135	-102.639	-104.135	2.3930000000000083e-08
rs36035738	0.0	-105.516	0.0	-105.516	6.01519e-09
rs36068815	-104.099	-103.03	-104.099	-103.03	7.227e-08
rs375872680	0.0	-104.904	0.0	-104.904	1.10922e-08
rs3761648	-99.0205	-97.9038	-99.0205	-97.9038	1.2167000000000004e-05
rs3761649	-99.0205	-97.9038	-99.0205	-97.9038	1.2167000000000004e-05
rs3761650	-99.0205	-97.9038	-99.0205	-97.9038	1.2167000000000004e-05
rs3860741	-104.41	-103.581	-104.41	-103.581	4.1632e-08
rs3923055	-93.8564	-96.8535	-93.8564	-96.8535	3.478999999999982e-05
rs3935086	-95.8566	-94.8194	-95.8566	-94.8194	0.00026592200000000003
rs3935213	-105.44	-104.344	-105.44	-104.344	1.9411600000000007e-08
rs4128261	-101.869	-103.56	-101.869	-103.56	4.253e-08
rs4128583	-101.855	-103.05	-101.855	-103.05	7.083000000000022e-08
rs4129642	-98.2797	-97.1572	-98.2797	-97.1572	2.5670600000000005e-05
rs4132311	-104.973	-104.734	-104.973	-104.734	1.3144399999999997e-08
rs4133429	-94.4853	-96.6113	-94.4853	-96.6113	4.4320000000000036e-05
rs4242125	-104.977	-104.846	-104.977	-104.846	1.1761200000000006e-08
rs4254919	-104.435	-104.983	-104.435	-104.983	1.0252000000000005e-08
rs4257782	-93.9213	-96.6025	-93.9213	-96.6025	4.4710000000000756e-05
rs4259174	-97.238	-99.2696	-97.238	-99.2696	3.104999999900001e-06
rs4263507	-97.0555	-99.044	-97.0555	-99.044	3.890000000000019e-06
rs4267876	-103.959	-103.841	-103.959	-103.841	3.211700000000002e-08
rs4274988	-95.7162	-98.2964	-95.7162	-98.2964	8.215999999999909e-06
rs4274990	-97.3581	-99.1951	-97.3581	-99.1951	3.3459999999999913e-06
rs4276421	-95.5517	-98.2065	-95.5517	-98.2065	8.989000000000046e-06
rs4277924	-96.8619	-98.8292	-96.8619	-98.8292	4.822999999999991e-06
rs4282323	-100.444	-102.429	-100.444	-102.429	1.317900000000003e-07
rs4282324	-95.908	-98.4887	-95.908	-98.4887	6.779999999899995e-06
rs4283798	-99.8951	-102.294	-99.8951	-102.294	1.5080999999999932e-07
rs4289566	-95.2326	-97.8358	-95.2326	-97.8358	1.303000000000003e-05
rs4292455	-97.0049	-98.9064	-97.0049	-98.9064	4.464000000000003e-06
rs4296810	-106.058	-104.962	-106.058	-104.962	1.0471700000000003e-08
rs4298259	-98.0591	-96.9383	-98.0591	-96.9383	3.195219999999998e-05
rs4302598	-96.9418	-99.4354	-96.9418	-99.4354	2.6299999999999935e-06
rs4308490	-103.86	-103.351	-103.86	-103.351	5.241600000000001e-08
rs4321755	-103.66	-102.712	-103.66	-102.712	9.934599999999997e-08
rs4326150	-105.44	-104.344	-105.44	-104.344	1.9411600000000007e-08
rs4329028	-99.2139	-98.0845	-99.2139	-98.0845	1.01561e-05
rs4331911	-95.8932	-98.4493	-95.8932	-98.4493	7.050999999999997e-06
rs4354052	-101.356	-103.179	-101.356	-103.179	6.225999999999998e-08
rs4357042	-103.871	-103.882	-103.871	-103.882	3.0838000000000054e-08
rs4357046	-100.779	-102.474	-100.779	-102.474	1.2598000000000044e-07
rs4362951	-95.7517	-98.0289	-95.7517	-98.0289	1.073700000000003e-05
rs4367307	-97.5771	-99.5666	-97.5771	-99.5666	2.3080000000000057e-06
rs4367308	-98.2848	-100.935	-98.2848	-100.935	5.872000000000001e-07
rs4368738	-99.0644	-101.64	-99.0644	-101.64	2.901000000000025e-07
rs4370277	-97.1422	-99.4551	-97.1422	-99.4551	2.5799999999000017e-06
rs4371761	-104.694	-103.557	-104.694	-103.557	4.2675999999999965e-08
rs4371763	-95.3926	-98.074	-95.3926	-98.074	1.0264000000000063e-05
rs4373287	-98.5445	-97.4232	-98.5445	-97.4232	1.96759e-05
rs4376278	-105.101	-104.869	-105.101	-104.869	1.1486499999999995e-08
rs4380674	-105.512	-104.656	-105.512	-104.656	1.42187e-08
rs4383730	-97.2574	-99.4556	-97.2574	-99.4556	2.578999999899986e-06
rs4388219	-101.429	-101.247	-101.429	-101.247	4.298300000000001e-07
rs4389695	-104.38	-103.558	-104.38	-103.558	4.2625e-08
rs4389698	-97.5013	-99.6771	-97.5013	-99.6771	2.06599999999999e-06
rs4391175	-98.1384	-97.0211	-98.1384	-97.0211	2.9415400000000003e-05
rs4395640	-98.7287	-97.5989	-98.7287	-97.5989	1.6505100000000012e-05
rs4407637	-100.872	-102.506	-100.872	-102.506	1.2197999999999972e-07
rs4409106	-97.3839	-99.8216	-97.3839	-99.8216	1.789000000000006e-06
rs4412123	-99.0859	-97.956	-99.0859	-97.956	1.15487e-05
rs4415084	-103.638	-102.665	-103.638	-102.665	1.0406e-07
rs4419600	-103.568	-102.566	-103.568	-102.566	1.14896e-07
rs4421114	-97.4916	-99.5313	-97.4916	-99.5313	2.3900000000000093e-06
rs4426925	-97.524	-99.6772	-97.524	-99.6772	2.0660000000000036e-06
rs4426926	-96.7676	-99.4533	-96.7676	-99.4533	2.5829999998999947e-06
rs4428422	-97.464	-99.9655	-97.464	-99.9655	1.5489999999000043e-06
rs4431353	-105.345	-105.249	-105.345	-105.249	7.855e-09
rs4431354	-97.2162	-99.3812	-97.2162	-99.3812	2.7769999999000135e-06
rs4434390	-104.006	-104.005	-104.006	-104.005	2.725200000000001e-08
rs4437383	-104.997	-104.807	-104.997	-104.807	1.2222899999999998e-08
rs4440370	-98.8914	-97.7734	-98.8914	-97.7734	1.3862900000000006e-05
rs4441886	-97.4642	-99.5312	-97.4642	-99.5312	2.3900000000000093e-06
rs4452566	-104.892	-104.694	-104.892	-104.694	1.3690799999999976e-08
rs4455564	-94.7518	-97.3342	-94.7518	-97.3342	2.1510000000000192e-05
rs4455566	-93.8534	-96.5095	-93.8534	-96.5095	4.9060000000000076e-05
rs4455568	-97.1714	-99.192	-97.1714	-99.192	3.355999999999986e-06
rs4455569	-97.2423	-99.2305	-97.2423	-99.2305	3.227999999900013e-06
rs4457088	-98.234	-97.1105	-98.234	-97.1105	2.6898599999999987e-05
rs4457089	-99.1092	-97.9904	-99.1092	-97.9904	1.1158399999999991e-05
rs4460145	-105.468	-104.327	-105.468	-104.327	1.9754099999999998e-08
rs4463188	-103.635	-102.678	-103.635	-102.678	1.0273600000000003e-07
rs4473777	-95.8519	-97.9186	-95.8519	-97.9186	1.1987999999999994e-05
rs4473779	-104.82	-105.119	-104.82	-105.119	8.946899999999989e-09
rs4478331	-99.5231	-101.961	-99.5231	-101.961	2.105999999999993e-07
rs4479849	-104.07	-103.001	-104.07	-103.001	7.442500000000003e-08
rs4484447	-97.2115	-99.4554	-97.2115	-99.4554	2.5769999999999992e-06
rs4485937	-104.21	-103.355	-104.21	-103.355	5.223000000000001e-08
rs4489075	-95.5861	-98.0708	-95.5861	-98.0708	1.0296000000000025e-05
rs4490592	-95.2044	-97.918	-95.2044	-97.918	1.1989999999899954e-05
rs4492118	-103.557	-102.6	-103.557	-102.6	1.1104000000000002e-07
rs4492119	-98.8914	-97.7734	-98.8914	-97.7734	1.3862900000000006e-05
rs4492120	-90.5018	-92.5056	-90.5018	-92.5056	0.002689999999999998
rs4492122	-95.6747	-98.0361	-95.6747	-98.0361	1.0658999999999994e-05
rs4492123	-97.7471	-99.6047	-97.7471	-99.6047	2.2208000000000178e-06
rs4492125	-95.7988	-97.8796	-95.7988	-97.8796	1.2464999999899952e-05
rs4493682	-103.738	-103.231	-103.738	-103.231	5.912899999999997e-08
rs4498260	-97.2045	-99.2695	-97.2045	-99.2695	3.1049999999999914e-06
rs4499842	-97.2833	-99.7105	-97.2833	-99.7105	1.9969999999999743e-06
rs4501347	-95.9436	-97.9554	-95.9436	-97.9554	1.1556999999900075e-05
rs4502832	-104.432	-103.457	-104.432	-103.457	4.716200000000005e-08
rs4502836	-95.408	-98.0001	-95.408	-98.0001	1.1050999999999986e-05
rs4504391	-99.4681	-101.793	-99.4681	-101.793	2.490000000000039e-07
rs4518409	-98.8225	-97.6927	-98.8225	-97.6927	1.5027800000000002e-05
rs4518411	-99.3022	-101.73	-99.3022	-101.73	2.6520000000000214e-07
rs4533894	-104.694	-103.557	-104.694	-103.557	4.2676099999999983e-08
rs4533895	-103.86	-103.351	-103.86	-103.351	5.241600000000001e-08
rs4533899	-96.9645	-98.866	-96.9645	-98.866	4.648999999999989e-06
rs4540184	0.0	-105.512	0.0	-105.512	6.03961e-09
rs4541666	-95.438	-98.0679	-95.438	-98.0679	1.032499999999994e-05
rs4541667	-97.5366	-99.4915	-97.5366	-99.4915	2.486999999900001e-06
rs4551074	-104.887	-104.716	-104.887	-104.716	1.3390699999999988e-08
rs4551075	-95.7479	-98.1507	-95.7479	-98.1507	9.506999999999962e-06
rs4552614	-105.419	-105.103	-105.419	-105.103	9.090299999999994e-09
rs4560554	-105.015	-104.778	-105.015	-104.778	1.2580699999999996e-08
rs4566804	-99.1028	-97.9862	-99.1028	-97.9862	1.1205300000000003e-05
rs4566805	-103.969	-103.947	-103.969	-103.947	2.8874000000000024e-08
rs4569880	-95.6945	-98.0288	-95.6945	-98.0288	1.073700000000003e-05
rs4569881	-95.6565	-97.9909	-95.6565	-97.9909	1.115199999999995e-05
rs4569882	-105.327	-104.978	-105.327	-104.978	1.02972e-08
rs4571480	-104.051	-102.955	-104.051	-102.955	7.788299999999998e-08
rs4576156	-104.476	-105.022	-104.476	-105.022	9.862000000000012e-09
rs4577699	-99.0699	-101.561	-99.0699	-101.561	3.139000000000005e-07
rs4590186	-104.001	-102.974	-104.001	-102.974	7.639400000000002e-08
rs4591754	-98.1041	-96.9784	-98.1041	-96.9784	3.069890000000002e-05
rs4596389	-99.0235	-97.9054	-99.0235	-97.9054	1.2147599999999995e-05
rs4601053	-97.1304	-99.0212	-97.1304	-99.0212	3.980999999999988e-06
rs4604199	-99.1042	-97.9862	-99.1042	-97.9862	1.1205499999999996e-05
rs4605791	-99.1035	-97.9862	-99.1035	-97.9862	1.1205299999999996e-05
rs4613718	-105.916	-104.936	-105.916	-104.936	1.0739899999999997e-08
rs4613721	-104.018	-104.315	-104.018	-104.315	1.9993000000000012e-08
rs4626346	-99.1945	-101.747	-99.1945	-101.747	2.606000000000022e-07
rs4627995	-105.575	-104.473	-105.575	-104.473	1.7065e-08
rs4629609	-94.0761	-96.6952	-94.0761	-96.6952	4.074000000000005e-05
rs4632807	-104.632	-105.069	-104.632	-105.069	9.410000000000003e-09
rs4634357	-104.026	-102.957	-104.026	-102.957	7.777600000000002e-08
rs4640801	-105.964	-105.458	-105.964	-105.458	6.3763e-09
rs4642377	-98.5462	-97.4232	-98.5462	-97.4232	1.96759e-05
rs4827574	-104.2	-104.821	-104.2	-104.821	1.2058000000000014e-08
rs4866783	-98.7243	-97.5989	-98.7243	-97.5989	1.6505100000000012e-05
rs4866784	-98.1968	-97.068	-98.1968	-97.068	2.8068100000000003e-05
rs4866920	-98.5894	-97.4693	-98.5894	-97.4693	1.87887e-05
rs4866921	-98.0972	-96.9806	-98.0972	-96.9806	3.0629999999999996e-05
rs4866922	-98.7136	-97.5989	-98.7136	-97.5989	1.6505100000000012e-05
rs4866929	-100.081	-100.81	-100.081	-100.81	6.651599999999989e-07
rs4866973	-104.939	-104.821	-104.939	-104.821	1.2052900000000003e-08
rs4866975	-104.8	-105.115	-104.8	-105.115	8.9843e-09
rs4866976	-104.871	-105.22	-104.871	-105.22	8.083900000000029e-09
rs4866978	-104.924	-104.759	-104.924	-104.759	1.2827800000000003e-08
rs4866982	-95.4287	-98.1211	-95.4287	-98.1211	9.791999999899932e-06
rs4975885	-97.1951	-99.1947	-97.1951	-99.1947	3.3450000000000027e-06
rs4975889	-100.841	-102.477	-100.841	-102.477	1.2565000000000023e-07
rs4975890	-101.017	-102.458	-101.017	-102.458	1.280900000000011e-07
rs4975902	-101.985	-103.371	-101.985	-103.371	5.138999999999956e-08
rs4975908	-102.903	-103.196	-102.903	-103.196	6.120999999999979e-08
rs4975911	-99.7217	-100.886	-99.7217	-100.886	6.166000000000002e-07
rs4975912	-102.125	-103.513	-102.125	-103.513	4.456000000000013e-08
rs4975913	-101.965	-103.336	-101.965	-103.336	5.3239999999999595e-08
rs4975919	-102.09	-103.418	-102.09	-103.418	4.904999999999998e-08
rs4975920	-102.216	-103.475	-102.216	-103.475	4.632400000000012e-08
rs4975923	-101.848	-103.303	-101.848	-103.303	5.4979999999999557e-08
rs4975924	-102.094	-103.371	-102.094	-103.371	5.1389999999999986e-08
rs4975925	-102.046	-103.482	-102.046	-103.482	4.598999999999979e-08
rs4975926	-101.848	-103.303	-101.848	-103.303	5.4979999999999557e-08
rs4975927	-102.104	-103.356	-102.104	-103.356	5.2160000000000276e-08
rs4975928	-102.587	-103.105	-102.587	-103.105	6.703199999999999e-08
rs4975929	-101.9	-103.343	-101.9	-103.343	5.286000000000012e-08
rs4975930	-101.86	-103.339	-101.86	-103.339	5.306000000000013e-08
rs4975931	-101.521	-103.597	-101.521	-103.597	4.1009999999999545e-08
rs4975932	-102.211	-104.052	-102.211	-104.052	2.5997999999999992e-08
rs4975936	-102.57	-103.105	-102.57	-103.105	6.706000000000013e-08
rs4975937	-102.324	-104.113	-102.324	-104.113	2.447099999999998e-08
rs4975938	-102.669	-104.109	-102.669	-104.109	2.45750000000001e-08
rs4975940	-102.501	-104.068	-102.501	-104.068	2.5595999999999907e-08
rs4975941	-102.555	-104.032	-102.555	-104.032	2.6520999999999818e-08
rs4975942	-100.948	-102.668	-100.948	-102.668	1.037700000000002e-07
rs4975947	-101.118	-102.821	-101.118	-102.821	8.908999999999985e-08
rs4975948	-102.59	-103.131	-102.59	-103.131	6.532299999999982e-08
rs4975949	-102.54	-103.075	-102.54	-103.075	6.906700000000005e-08
rs4975955	-102.841	-104.269	-102.841	-104.269	2.0938999999999894e-08
rs4975956	-102.709	-104.163	-102.709	-104.163	2.3270000000000075e-08
rs4975957	-99.1656	-100.433	-99.1656	-100.433	9.697000000000053e-07
rs4975960	-102.003	-103.286	-102.003	-103.286	5.5909999999999605e-08
rs4975961	-100.069	-100.368	-100.069	-100.368	1.0350699999999992e-06
rs4975962	-102.06	-103.34	-102.06	-103.34	5.3019999999999875e-08
rs4975963	-102.121	-103.396	-102.121	-103.396	5.012999999999972e-08
rs4975964	-102.075	-103.369	-102.075	-103.369	5.1469999999999865e-08
rs4975965	-99.6707	-100.854	-99.6707	-100.854	6.368999999999972e-07
rs4975966	-102.294	-103.434	-102.294	-103.434	4.8268000000000204e-08
rs4975967	-102.319	-103.361	-102.319	-103.361	5.192100000000003e-08
rs4975968	-102.066	-103.321	-102.066	-103.321	5.402999999999959e-08
rs4975969	-102.066	-103.321	-102.066	-103.321	5.402999999999959e-08
rs4975970	-102.083	-103.345	-102.083	-103.345	5.273999999999998e-08
rs4975971	-102.131	-103.348	-102.131	-103.348	5.2569999999999524e-08
rs4975972	-99.7897	-100.953	-99.7897	-100.953	5.764000000000001e-07
rs4975974	-102.007	-103.316	-102.007	-103.316	5.428000000000056e-08
rs4975975	-102.007	-103.316	-102.007	-103.316	5.428000000000056e-08
rs4975976	-101.997	-103.316	-101.997	-103.316	5.4300000000000056e-08
rs4975977	-99.943	-101.054	-99.943	-101.054	5.213899999999991e-07
rs4975978	-101.997	-103.316	-101.997	-103.316	5.4300000000000056e-08
rs4975979	-102.015	-103.34	-102.015	-103.34	5.301000000000002e-08
rs4975984	-101.905	-103.331	-101.905	-103.331	5.3499999999999996e-08
rs4975991	-101.981	-103.408	-101.981	-103.408	4.953999999999995e-08
rs4975992	-101.941	-103.38	-101.941	-103.38	5.0929999999999993e-08
rs4975993	-101.941	-103.38	-101.941	-103.38	5.0929999999999993e-08
rs4975994	-101.905	-103.355	-101.905	-103.355	5.2219999999999815e-08
rs55638678	-101.905	-103.355	-101.905	-103.355	5.2219999999999815e-08
rs55706118	-99.1333	-101.221	-99.1333	-101.221	4.411000000000016e-07
rs55776184	-100.122	-102.506	-100.122	-102.506	1.2199999999999985e-07
rs55821517	0.0	-104.923	0.0	-104.923	1.08871e-08
rs56030172	0.0	-102.318	0.0	-102.318	1.47226e-07
rs56248730	-103.642	-102.55	-103.642	-102.55	1.1677699999999999e-07
rs56699889	-104.032	-103.457	-104.032	-103.457	4.713800000000001e-08
rs56908114	-95.2426	-97.2455	-95.2426	-97.2455	2.3510000000000024e-05
rs57281202	-104.292	-104.879	-104.292	-104.879	1.1369e-08
rs57299032	-95.1615	-97.8733	-95.1615	-97.8733	1.2550000000000061e-05
rs57300972	-99.1163	-97.9975	-99.1163	-97.9975	1.1078999999999993e-05
rs57407363	-97.4756	-99.3446	-97.4756	-99.3446	2.8799999999999995e-06
rs57575351	-104.622	-105.136	-104.622	-105.136	8.796100000000013e-09
rs57839327	-105.076	-104.938	-105.076	-104.938	1.0722699999999987e-08
rs58111642	-101.829	-103.158	-101.829	-103.158	6.360000000000012e-08
rs58144701	-104.016	-102.925	-104.016	-102.925	8.025200000000008e-08
rs58173433	-102.076	-103.369	-102.076	-103.369	5.145999999999959e-08
rs58445656	-99.409	-101.564	-99.409	-101.564	3.131999999999956e-07
rs58713827	-104.131	-103.658	-104.131	-103.658	3.8559999999999996e-08
rs58729263	-102.85	-104.115	-102.85	-104.115	2.4420000000000056e-08
rs58902336	-105.135	-105.249	-105.135	-105.249	7.85799999999999e-09
rs59057359	-95.6713	-98.0288	-95.6713	-98.0288	1.0737999999999937e-05
rs59450171	-104.625	-105.159	-104.625	-105.159	8.599800000000026e-09
rs59468706	-104.633	-103.606	-104.633	-103.606	4.0625999999999996e-08
rs59516938	-101.85	-103.159	-101.85	-103.159	6.352999999999988e-08
rs59660247	-102.122	-103.22	-102.122	-103.22	5.974000000000051e-08
rs59725169	-101.95	-103.21	-101.95	-103.21	6.034999999999977e-08
rs59790351	-104.535	-105.078	-104.535	-105.078	9.323699999999982e-09
rs59870620	-104.529	-105.067	-104.529	-105.067	9.426900000000004e-09
rs59968174	-99.1544	-101.555	-99.1544	-101.555	3.159000000000015e-07
rs60223495	-105.441	-105.113	-105.441	-105.113	8.997100000000003e-09
rs60707950	-103.703	-102.615	-103.703	-102.615	1.0948699999999993e-07
rs60927048	-105.153	-104.91	-105.153	-104.91	1.102479999999999e-08
rs61012768	-105.016	-104.903	-105.016	-104.903	1.1099100000000004e-08
rs61160862	-101.951	-103.16	-101.951	-103.16	6.345000000000021e-08
rs61187820	-98.9931	-100.18	-98.9931	-100.18	1.2495000000000022e-06
rs61351693	-101.039	-102.744	-101.039	-102.744	9.619000000000018e-08
rs61584374	-105.492	-104.351	-105.492	-104.351	1.92902e-08
rs61734825	-104.547	-105.099	-104.547	-105.099	9.130799999999993e-09
rs61735895	-104.463	-104.866	-104.463	-104.866	1.1520000000000013e-08
rs62366821	-102.764	-102.45	-102.764	-102.45	1.2903699999999991e-07
rs62367461	-103.906	-103.903	-103.906	-103.903	3.017800000000002e-08
rs62367464	-103.676	-103.181	-103.676	-103.181	6.211400000000002e-08
rs62367465	-103.823	-103.815	-103.823	-103.815	3.297100000000001e-08
rs62367466	-103.725	-103.23	-103.725	-103.23	5.913699999999998e-08
rs62367467	-103.726	-103.746	-103.726	-103.746	3.5331000000000014e-08
rs62367468	-103.851	-103.858	-103.851	-103.858	3.156e-08
rs62367469	-103.898	-103.883	-103.898	-103.883	3.080900000000002e-08
rs62367470	-104.39	-103.852	-104.39	-103.852	3.1769e-08
rs62367471	-104.4	-103.896	-104.4	-103.896	3.0398000000000005e-08
rs62367473	-103.823	-103.815	-103.823	-103.815	3.297200000000001e-08
rs62367474	-103.834	-103.838	-103.834	-103.838	3.222300000000001e-08
rs62367475	-103.754	-103.302	-103.754	-103.302	5.5058000000000095e-08
rs62367515	-103.87	-103.839	-103.87	-103.839	3.218400000000002e-08
rs62367516	-103.87	-103.839	-103.87	-103.839	3.218400000000002e-08
rs62367520	-104.292	-104.256	-104.292	-104.256	2.1202000000000033e-08
rs62367522	-104.318	-104.277	-104.318	-104.277	2.0775999999999974e-08
rs62367527	-104.86	-104.991	-104.86	-104.991	1.0167800000000044e-08
rs62367528	-104.332	-104.883	-104.332	-104.883	1.133300000000004e-08
rs62367529	-104.315	-104.873	-104.315	-104.873	1.1446999999999983e-08
rs62367530	-104.362	-104.558	-104.362	-104.558	1.5678000000000056e-08
rs62367531	-104.602	-104.975	-104.602	-104.975	1.0328399999999993e-08
rs62367532	-104.146	-104.798	-104.146	-104.798	1.2338999999999989e-08
rs62367550	-104.282	-104.873	-104.282	-104.873	1.144500000000006e-08
rs62367555	-104.192	-104.821	-104.192	-104.821	1.2056000000000065e-08
rs62367556	-104.033	-104.571	-104.033	-104.571	1.5483000000000007e-08
rs62367667	-104.865	-105.27	-104.865	-105.27	7.691400000000008e-09
rs62367668	-104.706	-105.224	-104.706	-105.224	8.057099999999996e-09
rs62367669	-104.68	-105.203	-104.68	-105.203	8.225699999999994e-09
rs62367713	-104.228	-104.881	-104.228	-104.881	1.1345999999999975e-08
rs62367717	-104.47	-105.091	-104.47	-105.091	9.199000000000042e-09
rs62369080	-103.866	-104.25	-103.866	-104.25	2.1327000000000016e-08
rs62369082	-103.95	-104.372	-103.95	-104.372	1.8876000000000016e-08
rs62369083	-103.968	-104.374	-103.968	-104.374	1.8845000000000008e-08
rs62369087	-104.163	-104.418	-104.163	-104.418	1.8028999999999982e-08
rs62369104	-104.772	-105.088	-104.772	-105.088	9.22700000000002e-09
rs62369109	-104.668	-105.058	-104.668	-105.058	9.512599999999992e-09
rs62369118	-104.675	-105.077	-104.675	-105.077	9.335100000000016e-09
rs62369141	-104.892	-105.207	-104.892	-105.207	8.193900000000008e-09
rs62369147	-104.911	-105.287	-104.911	-105.287	7.561199999999982e-09
rs62369865	-104.106	-103.062	-104.106	-103.062	6.996000000000003e-08
rs62369866	-104.822	-103.683	-104.822	-103.683	3.7613499999999995e-08
rs62369894	-104.693	-103.733	-104.693	-103.733	3.57728e-08
rs62369895	-104.676	-103.707	-104.676	-103.707	3.670220000000002e-08
rs62369896	-104.469	-103.507	-104.469	-103.507	4.485999999999999e-08
rs62369897	-104.761	-103.683	-104.761	-103.683	3.7621099999999995e-08
rs62369898	-104.407	-103.35	-104.407	-103.35	5.246900000000002e-08
rs62369900	-104.059	-103.276	-104.059	-103.276	5.6489e-08
rs62369901	-104.363	-103.608	-104.363	-103.608	4.0557999999999985e-08
rs62369902	-104.36	-103.608	-104.36	-103.608	4.0558e-08
rs62369904	-104.216	-103.381	-104.216	-103.381	5.086600000000005e-08
rs62369905	-103.993	-102.928	-103.993	-102.928	7.999199999999999e-08
rs62369906	-104.105	-103.053	-104.105	-103.053	7.064100000000003e-08
rs62369907	-104.484	-104.068	-104.484	-104.068	2.5580999999999983e-08
rs62369908	-104.352	-103.893	-104.352	-103.893	3.048400000000001e-08
rs62369912	-104.477	-104.068	-104.477	-104.068	2.5585000000000014e-08
rs62369913	-104.901	-104.078	-104.901	-104.078	2.534410000000001e-08
rs62369916	-103.913	-103.818	-103.913	-103.818	3.284799999999998e-08
rs62369917	-105.266	-105.362	-105.266	-105.362	7.016799999999998e-09
rs62369918	-104.44	-103.874	-104.44	-103.874	3.1062000000000004e-08
rs62370579	-104.523	-105.088	-104.523	-105.088	9.231300000000015e-09
rs62370580	-104.523	-105.088	-104.523	-105.088	9.231300000000015e-09
rs62370581	-104.509	-105.077	-104.509	-105.077	9.3326e-09
rs62370582	-104.521	-105.083	-104.521	-105.083	9.2768e-09
rs62370584	-104.538	-105.089	-104.538	-105.089	9.216200000000005e-09
rs62370587	-104.535	-105.078	-104.535	-105.078	9.323699999999982e-09
rs62370588	-104.562	-105.098	-104.562	-105.098	9.137199999999995e-09
rs62370589	-104.562	-105.098	-104.562	-105.098	9.137199999999995e-09
rs62370590	-104.627	-105.146	-104.627	-105.146	8.712200000000003e-09
rs62370591	-104.569	-105.1	-104.569	-105.1	9.120899999999987e-09
rs62370592	-104.546	-105.082	-104.546	-105.082	9.283599999999997e-09
rs62370593	-104.569	-105.1	-104.569	-105.1	9.120899999999987e-09
rs62370594	-104.543	-105.077	-104.543	-105.077	9.332200000000005e-09
rs62370595	-104.543	-105.077	-104.543	-105.077	9.332200000000005e-09
rs62370596	-104.543	-105.077	-104.543	-105.077	9.332200000000005e-09
rs62370597	-104.56	-105.093	-104.56	-105.093	9.182300000000012e-09
rs62370604	-104.373	-104.956	-104.373	-104.956	1.053699999999997e-08
rs62370618	-104.222	-104.836	-104.222	-104.836	1.1872000000000015e-08
rs62370762	-104.237	-104.55	-104.237	-104.55	1.5805e-08
rs62370770	-98.9324	-100.123	-98.9324	-100.123	1.3224999999999996e-06
rs62370796	-104.468	-104.731	-104.468	-104.731	1.3185000000000022e-08
rs62370797	-105.067	-105.258	-105.067	-105.258	7.786799999999978e-09
rs62370798	-104.494	-104.754	-104.494	-104.754	1.2883999999999998e-08
rs62370799	-104.489	-104.754	-104.489	-104.754	1.2892000000000007e-08
rs62370804	-104.407	-104.701	-104.407	-104.701	1.3590999999999992e-08
rs62370827	-102.218	-103.249	-102.218	-103.249	5.8028999999999864e-08
rs62370828	-102.073	-103.191	-102.073	-103.191	6.152999999999973e-08
rs62370854	-104.313	-104.695	-104.313	-104.695	1.3668000000000067e-08
rs62370855	-104.322	-104.707	-104.322	-104.707	1.3508000000000004e-08
rs62370856	-104.567	-104.856	-104.567	-104.856	1.1635600000000017e-08
rs62370858	-104.616	-104.894	-104.616	-104.894	1.1209700000000003e-08
rs62370859	-104.515	-104.794	-104.515	-104.794	1.2386600000000035e-08
rs62370861	-104.646	-105.087	-104.646	-105.087	9.2423e-09
rs62370863	-104.604	-105.047	-104.604	-105.047	9.614199999999994e-09
rs62370865	-105.408	-105.084	-105.408	-105.084	9.26560000000001e-09
rs62370870	-104.546	-105.084	-104.546	-105.084	9.269300000000005e-09
rs62370890	-104.556	-105.049	-104.556	-105.049	9.595899999999997e-09
rs62370895	-104.67	-105.055	-104.67	-105.055	9.541899999999988e-09
rs62370904	-104.702	-105.098	-104.702	-105.098	9.138600000000031e-09
rs62370905	-104.817	-105.171	-104.817	-105.171	8.4943e-09
rs62370922	-104.723	-105.097	-104.723	-105.097	9.144899999999975e-09
rs62370923	-104.722	-105.059	-104.722	-105.059	9.49909999999999e-09
rs62370924	-104.637	-104.989	-104.637	-104.989	1.0186400000000004e-08
rs62371360	-103.938	-103.862	-103.938	-103.862	3.1448000000000005e-08
rs62371361	-103.865	-103.86	-103.865	-103.86	3.152200000000001e-08
rs62371967	-99.2513	-101.821	-99.2513	-101.821	2.421000000000023e-07
rs62371968	-104.768	-105.15	-104.768	-105.15	8.672699999999998e-09
rs62371969	-105.263	-104.998	-105.263	-104.998	1.0093700000000001e-08
rs62371974	-105.099	-104.927	-105.099	-104.927	1.083889999999999e-08
rs62371976	-105.224	-105.129	-105.224	-105.129	8.854000000000014e-09
rs62371979	-104.863	-105.138	-104.863	-105.138	8.776399999999994e-09
rs62371980	-105.26	-105.151	-105.26	-105.151	8.664599999999997e-09
rs62371981	-104.726	-105.048	-104.726	-105.048	9.609400000000012e-09
rs62371982	-105.109	-105.047	-105.109	-105.047	9.615699999999995e-09
rs62372030	-104.517	-104.993	-104.517	-104.993	1.0145599999999995e-08
rs62372031	-104.544	-105.009	-104.544	-105.009	9.98310000000001e-09
rs62372037	-104.753	-105.112	-104.753	-105.112	9.006800000000025e-09
rs62372082	-104.564	-104.816	-104.564	-104.816	1.2114600000000004e-08
rs62372083	-104.551	-104.801	-104.551	-104.801	1.2299900000000005e-08
rs62372085	-104.548	-104.794	-104.548	-104.794	1.2389700000000004e-08
rs62372087	-104.606	-104.812	-104.606	-104.812	1.2167100000000038e-08
rs62372113	-104.54	-104.867	-104.54	-104.867	1.150990000000001e-08
rs62372114	-104.535	-104.853	-104.535	-104.853	1.1673500000000015e-08
rs62372115	-102.195	-103.33	-102.195	-103.33	5.352400000000002e-08
rs62372119	-104.541	-104.749	-104.541	-104.749	1.2951200000000005e-08
rs62372121	-104.552	-104.755	-104.552	-104.755	1.2875799999999978e-08
rs62372125	-104.717	-104.911	-104.717	-104.911	1.1012599999999999e-08
rs62372146	-104.561	-104.778	-104.561	-104.778	1.2582699999999998e-08
rs62372147	-104.57	-104.79	-104.57	-104.79	1.2430199999999997e-08
rs62372152	-102.08	-103.322	-102.08	-103.322	5.393999999999986e-08
rs62372560	-104.533	-104.79	-104.533	-104.79	1.2438300000000025e-08
rs62372561	-105.08	-105.275	-105.08	-105.275	7.655800000000008e-09
rs62372562	-104.132	-104.422	-104.132	-104.422	1.7969000000000047e-08
rs62372595	-105.029	-105.296	-105.029	-105.296	7.494399999999996e-09
rs62372631	-104.976	-105.223	-104.976	-105.223	8.065799999999977e-09
rs62372640	-105.225	-105.285	-105.225	-105.285	7.580599999999998e-09
rs62372641	-105.033	-105.25	-105.033	-105.25	7.84819999999999e-09
rs62372642	-105.032	-105.245	-105.032	-105.245	7.886000000000002e-09
rs62372644	-105.032	-105.245	-105.032	-105.245	7.886000000000002e-09
rs62372974	-105.23	-105.024	-105.23	-105.024	9.8428e-09
rs62372975	-104.777	-105.059	-104.777	-105.059	9.503999999999977e-09
rs62372977	-104.502	-104.987	-104.502	-104.987	1.0208000000000008e-08
rs62372979	-105.177	-104.927	-105.177	-104.927	1.0836599999999991e-08
rs62372981	-105.116	-105.161	-105.116	-105.161	8.576100000000002e-09
rs62372983	-105.103	-105.147	-105.103	-105.147	8.700200000000023e-09
rs62372984	-105.108	-105.148	-105.108	-105.148	8.693499999999998e-09
rs62372986	-105.126	-105.163	-105.126	-105.163	8.563199999999993e-09
rs62372987	-96.0315	-97.9554	-96.0315	-97.9554	1.1555000000000007e-05
rs62372989	-104.479	-105.027	-104.479	-105.027	9.811000000000008e-09
rs62372990	-102.689	-103.496	-102.689	-103.496	4.5325999999999886e-08
rs62372996	-104.483	-105.023	-104.483	-105.023	9.847999999999997e-09
rs62373039	-104.375	-104.954	-104.375	-104.954	1.054900000000001e-08
rs62373040	-104.309	-104.899	-104.309	-104.899	1.1150999999999992e-08
rs62373042	-104.508	-105.029	-104.508	-105.029	9.789000000000009e-09
rs62373044	-105.451	-105.062	-105.451	-105.062	9.4687e-09
rs62373047	-104.586	-105.063	-104.586	-105.063	9.4589e-09
rs62388176	-104.948	-105.122	-104.948	-105.122	8.91779999999999e-09
rs62388184	-104.867	-105.145	-104.867	-105.145	8.716699999999982e-09
rs62388185	-104.921	-105.13	-104.921	-105.13	8.847600000000006e-09
rs6414906	-94.6251	-96.6596	-94.6251	-96.6596	4.223000000000009e-05
rs6414908	-99.7804	-102.143	-99.7804	-102.143	1.756000000000005e-07
rs6414909	-98.9831	-100.142	-98.9831	-100.142	1.2978999999999999e-06
rs6451770	-104.181	-103.156	-104.181	-103.156	6.369600000000002e-08
rs6451772	-99.0348	-97.9494	-99.0348	-97.9494	1.1624699999999994e-05
rs6451774	-99.0092	-97.9038	-99.0092	-97.9038	1.2167099999999997e-05
rs6451775	-99.0701	-97.9507	-99.0701	-97.9507	1.161030000000001e-05
rs6451778	-98.8057	-97.6863	-98.8057	-97.6863	1.51239e-05
rs6451781	-98.7634	-97.6447	-98.7634	-97.6447	1.576609999999999e-05
rs6451783	-98.1436	-97.027	-98.1436	-97.027	2.92409e-05
rs6451784	-98.0926	-96.9806	-98.0926	-96.9806	3.063e-05
rs6451793	-104.068	-103.563	-104.068	-103.563	4.2410999999999995e-08
rs6451795	-100.9	-101.503	-100.9	-101.503	3.3280000000000086e-07
rs6451796	-93.8057	-96.8867	-93.8057	-96.8867	3.364000000000058e-05
rs6451798	-94.2635	-97.282	-94.2635	-97.282	2.2659999999999868e-05
rs6451801	-95.4212	-97.2032	-95.4212	-97.2032	2.4518000000000066e-05
rs6451802	-95.2295	-97.0308	-95.2295	-97.0308	2.9119999999999884e-05
rs6451804	-95.4043	-97.3768	-95.4043	-97.3768	2.061199999999993e-05
rs6451805	-104.446	-104.716	-104.446	-104.716	1.3393999999999968e-08
rs6451807	-95.3996	-97.5554	-95.3996	-97.5554	1.7239999999999964e-05
rs6451810	-96.1423	-98.332	-96.1423	-98.332	7.929999999899996e-06
rs6451812	-94.217	-96.6953	-94.217	-96.6953	4.074000000000005e-05
rs6451814	-94.1637	-96.9327	-94.1637	-96.9327	3.2120000000000065e-05
rs6451820	-104.94	-104.697	-104.94	-104.697	1.3648500000000005e-08
rs6451822	-104.967	-104.804	-104.967	-104.804	1.2263499999999996e-08
rs6451826	-104.987	-104.748	-104.987	-104.748	1.2959900000000013e-08
rs6451827	-95.624	-98.3213	-95.624	-98.3213	8.016000000000013e-06
rs6451829	-95.1391	-97.7258	-95.1391	-97.7258	1.4529999999900048e-05
rs6451830	-95.4743	-98.0607	-95.4743	-98.0607	1.0400999999999943e-05
rs6451831	-96.0587	-98.59	-96.0587	-98.59	6.127000000000031e-06
rs6451834	-95.5402	-98.2532	-95.5402	-98.2532	8.580000000000003e-06
rs6451835	-95.6373	-98.2534	-95.6373	-98.2534	8.577999999999971e-06
rs6451836	-95.3905	-98.007	-95.3905	-98.007	1.0974999999999982e-05
rs6451838	-95.2421	-97.8411	-95.2421	-97.8411	1.2970000000000169e-05
rs6451840	-95.465	-98.0505	-95.465	-98.0505	1.0506999999900023e-05
rs6451842	-95.433	-98.007	-95.433	-98.007	1.097299999999995e-05
rs6451843	-95.0475	-97.8846	-95.0475	-97.8846	1.2390000000000144e-05
rs6451851	-98.8531	-100.031	-98.8531	-100.031	1.449800000000001e-06
rs6451852	-101.925	-103.238	-101.925	-103.238	5.866999999999998e-08
rs6451853	-101.925	-103.238	-101.925	-103.238	5.866999999999998e-08
rs6451854	-98.9565	-100.142	-98.9565	-100.142	1.2980000000000001e-06
rs66996829	-103.681	-102.614	-103.681	-102.614	1.0949499999999999e-07
rs67274820	-99.0823	-97.9904	-99.0823	-97.9904	1.1158299999999998e-05
rs67996578	-101.032	-100.337	-101.032	-100.337	1.067720000000001e-06
rs6859157	-99.1289	-98.0358	-99.1289	-98.0358	1.0662900000000006e-05
rs6859397	-91.3757	-93.0553	-91.3757	-93.0553	0.001551899999999995
rs6860200	-95.4739	-97.2456	-95.4739	-97.2456	2.350099999999999e-05
rs6861150	-102.727	-103.345	-102.727	-103.345	5.275100000000007e-08
rs6861183	-104.032	-104.711	-104.032	-104.711	1.3452000000000007e-08
rs6861560	-103.205	-102.197	-103.205	-102.197	1.6624499999999996e-07
rs6862657	-95.2362	-97.8112	-95.2362	-97.8112	1.335000000000008e-05
rs6863598	-104.078	-102.988	-104.078	-102.988	7.534400000000007e-08
rs6864149	-104.12	-103.593	-104.12	-103.593	4.116100000000001e-08
rs6864928	-93.9307	-97.1024	-93.9307	-97.1024	2.7119999999999835e-05
rs6865429	-95.2528	-97.8591	-95.2528	-97.8591	1.2719999999999919e-05
rs6865621	-104.065	-104.433	-104.065	-104.433	1.7762999999999998e-08
rs6866995	-105.426	-104.282	-105.426	-104.282	2.0669899999999987e-08
rs6867402	-104.602	-105.185	-104.602	-105.185	8.373200000000002e-09
rs6867533	-99.1175	-97.9968	-99.1175	-97.9968	1.1087000000000004e-05
rs6867827	-93.6639	-96.9561	-93.6639	-96.9561	3.139999999990026e-05
rs6868232	-99.0744	-97.9904	-99.0744	-97.9904	1.1158400000000001e-05
rs6868779	-98.5527	-97.4232	-98.5527	-97.4232	1.9675900000000013e-05
rs6868984	-102.108	-103.299	-102.108	-103.299	5.522000000000004e-08
rs6869488	-105.374	-104.299	-105.374	-104.299	2.0308699999999997e-08
rs6869697	-105.084	-104.047	-105.084	-104.047	2.61373e-08
rs6870136	-97.8721	-96.7508	-97.8721	-96.7508	3.85412999999e-05
rs6871052	-98.7176	-97.5989	-98.7176	-97.5989	1.65051e-05
rs6871092	-100.414	-102.453	-100.414	-102.453	1.287299999999997e-07
rs6871250	-104.915	-104.8	-104.915	-104.8	1.23135e-08
rs6871484	-103.591	-102.601	-103.591	-102.601	1.1102699999999998e-07
rs6871820	-98.0957	-96.9806	-98.0957	-96.9806	3.0629999999999996e-05
rs6872194	-104.937	-104.74	-104.937	-104.74	1.30764e-08
rs6872254	-99.0226	-97.9038	-99.0226	-97.9038	1.2167e-05
rs6872419	-104.66	-105.063	-104.66	-105.063	9.465199999999997e-09
rs6872937	-104.533	-105.095	-104.533	-105.095	9.163699999999999e-09
rs6873359	-104.941	-104.76	-104.941	-104.76	1.2810500000000007e-08
rs6874055	-103.644	-102.665	-103.644	-102.665	1.0405799999999999e-07
rs6874127	-94.2362	-97.5277	-94.2362	-97.5277	1.7719999999999715e-05
rs6874167	-98.0972	-96.9806	-98.0972	-96.9806	3.0629999999999996e-05
rs6874677	-94.32	-96.711	-94.32	-96.711	4.0109999999999885e-05
rs6875287	-98.1534	-97.0697	-98.1534	-97.0697	2.8019300000000005e-05
rs6875925	-104.007	-104.366	-104.007	-104.366	1.8991000000000014e-08
rs6875933	-99.0426	-97.9494	-99.0426	-97.9494	1.1624699999999994e-05
rs6876773	-103.725	-103.23	-103.725	-103.23	5.913699999999998e-08
rs6877477	-105.013	-104.827	-105.013	-104.827	1.1981600000000012e-08
rs6878425	-95.311	-97.9482	-95.311	-97.9482	1.1639999999900081e-05
rs6879309	-105.329	-104.188	-105.329	-104.188	2.270710000000001e-08
rs6880275	-97.8727	-96.7508	-97.8727	-96.7508	3.854179999989999e-05
rs6880469	-95.8581	-94.7925	-95.8581	-94.7925	0.00027316899999999997
rs6881563	-97.9158	-96.7939	-97.9158	-96.7939	3.691640000000001e-05
rs6881773	-104.136	-103.593	-104.136	-103.593	4.115200000000005e-08
rs6882139	-95.3615	-97.9363	-95.3615	-97.9363	1.1777999999899977e-05
rs6883465	-98.1418	-97.0211	-98.1418	-97.0211	2.9415400000000003e-05
rs6884702	-104.111	-103.021	-104.111	-103.021	7.289299999999999e-08
rs6884716	-97.3675	-98.7524	-97.3675	-98.7524	5.207999999899991e-06
rs6885307	-103.992	-102.928	-103.992	-102.928	7.999200000000002e-08
rs6885309	-104.624	-105.004	-104.624	-105.004	1.003689999999998e-08
rs6886950	-105.032	-104.788	-105.032	-104.788	1.2456699999999994e-08
rs6888352	-93.5826	-96.8478	-93.5826	-96.8478	3.4979999999899813e-05
rs6889445	-105.143	-104.001	-105.143	-104.001	2.7353800000000004e-08
rs6890289	-104.172	-103.664	-104.172	-103.664	3.832699999999997e-08
rs6890556	-103.588	-102.631	-103.588	-102.631	1.076770000000001e-07
rs6892290	-95.0739	-97.0661	-95.0739	-97.0661	2.812999999999991e-05
rs6892594	-94.7913	-96.7943	-94.7913	-96.7943	3.689000000000014e-05
rs6892627	-93.8766	-96.4161	-93.8766	-96.4161	5.3859999999999325e-05
rs6893319	-98.7176	-97.5989	-98.7176	-97.5989	1.65051e-05
rs6893390	-104.604	-105.041	-104.604	-105.041	9.669700000000004e-09
rs6893494	-103.687	-103.137	-103.687	-103.137	6.490900000000002e-08
rs6893773	-96.0335	-98.2469	-96.0335	-98.2469	8.633999999999985e-06
rs6894273	-105.085	-104.894	-105.085	-104.894	1.1209200000000015e-08
rs6894324	-98.7176	-97.5989	-98.7176	-97.5989	1.65051e-05
rs6894784	-104.867	-104.692	-104.867	-104.692	1.3714700000000024e-08
rs6894974	-104.871	-103.735	-104.871	-103.735	3.570849999999998e-08
rs6895055	-93.6562	-96.9214	-93.6562	-96.9214	3.249999999999954e-05
rs6895062	-98.0979	-96.9806	-98.0979	-96.9806	3.062999999999996e-05
rs6895191	-95.9469	-98.5324	-95.9469	-98.5324	6.488000000000023e-06
rs6895453	-99.3585	-101.814	-99.3585	-101.814	2.437000000000058e-07
rs6896350	-99.1098	-97.9917	-99.1098	-97.9917	1.11436e-05
rs6896417	-98.9844	-97.8678	-98.9844	-97.8678	1.2614100000000002e-05
rs6897926	-104.087	-104.373	-104.087	-104.373	1.8869999999999957e-08
rs6898476	-103.704	-103.205	-103.704	-103.205	6.068000000000001e-08
rs6898480	-105.013	-104.827	-105.013	-104.827	1.1981600000000012e-08
rs6898646	-104.167	-104.015	-104.167	-104.015	2.6973999999999987e-08
rs6898824	-95.5295	-97.9046	-95.5295	-97.9046	1.2159999999999992e-05
rs6898825	-105.805	-105.436	-105.805	-105.436	6.515299999999992e-09
rs714130	-103.682	-102.666	-103.682	-102.666	1.04043e-07
rs71616284	-101.319	-101.882	-101.319	-101.882	2.277700000000002e-07
rs71618219	-95.4511	-98.0432	-95.4511	-98.0432	1.0584000000000006e-05
rs727303	-104.311	-103.205	-104.311	-103.205	6.067900000000001e-08
rs727304	-99.0558	-97.9494	-99.0558	-97.9494	1.1624900000000001e-05
rs727305	-99.0102	-97.9038	-99.0102	-97.9038	1.216699999999999e-05
rs72750046	-105.119	-104.932	-105.119	-104.932	1.07883e-08
rs72751908	-105.532	-105.204	-105.532	-105.204	8.216300000000002e-09
rs72754296	0.0	-104.863	0.0	-104.863	1.1552e-08
rs72755668	-96.9085	-98.7888	-96.9085	-98.7888	5.022000000000007e-06
rs72755677	-100.321	-101.82	-100.321	-101.82	2.4236999999999917e-07
rs72756222	-104.324	-103.223	-104.324	-103.223	5.957300000000005e-08
rs72757831	0.0	-104.259	0.0	-104.259	2.115e-08
rs72757850	-105.441	-104.368	-105.441	-104.368	1.8968900000000017e-08
rs72757853	-105.257	-104.272	-105.257	-104.272	2.08806e-08
rs72759912	-105.373	-104.299	-105.373	-104.299	2.0309099999999992e-08
rs72759917	-104.392	-103.356	-104.392	-103.356	5.2156999999999995e-08
rs72762062	-100.714	-102.022	-100.714	-102.022	1.9796999999999838e-07
rs72762271	0.0	-105.589	0.0	-105.589	5.59197e-09
rs72762283	0.0	-105.469	0.0	-105.469	6.30728e-09
rs7293302	-98.7995	-99.9966	-98.7995	-99.9966	1.5006000000000005e-06
rs7293315	-99.3795	-100.358	-99.3795	-100.358	1.045900000000003e-06
rs7293323	-101.914	-103.071	-101.914	-103.071	6.933999999999996e-08
rs7293325	-102.847	-104.293	-102.847	-104.293	2.0445999999999838e-08
rs7293335	-101.951	-103.134	-101.951	-103.134	6.517000000000026e-08
rs7293336	-101.845	-103.233	-101.845	-103.233	5.90199999999999e-08
rs7293337	-99.0119	-100.142	-99.0119	-100.142	1.2977999999999997e-06
rs7293345	-101.905	-103.355	-101.905	-103.355	5.2219999999999815e-08
rs7293346	-101.756	-103.045	-101.756	-103.045	7.120000000000027e-08
rs7293353	-101.921	-103.105	-101.921	-103.105	6.703000000000014e-08
rs7293357	-102.453	-103.586	-102.453	-103.586	4.1456e-08
rs7293362	-102.038	-103.189	-102.038	-103.189	6.162999999999995e-08
rs7293371	-101.941	-103.297	-101.941	-103.297	5.534999999999982e-08
rs7293390	-102.303	-103.068	-102.303	-103.068	6.954799999999988e-08
rs7293400	-102.768	-103.136	-102.768	-103.136	6.502799999999994e-08
rs7293402	-102.566	-103.374	-102.566	-103.374	5.122500000000009e-08
rs7293405	-102.519	-104.061	-102.519	-104.061	2.5761000000000015e-08
rs7293420	-101.814	-103.126	-101.814	-103.126	6.567000000000008e-08
rs7293421	-99.5382	-100.887	-99.5382	-100.887	6.160999999999991e-07
rs7293423	-101.814	-103.126	-101.814	-103.126	6.567000000000008e-08
rs7293424	-99.1876	-100.366	-99.1876	-100.366	1.0371000000000006e-06
rs7293427	-101.844	-103.05	-101.844	-103.05	7.086999999999984e-08
rs7293434	-99.8239	-100.401	-99.8239	-100.401	1.0014000000000003e-06
rs7293436	-102.721	-104.209	-102.721	-104.209	2.2215999999999992e-08
rs7293440	-102.564	-104.084	-102.564	-104.084	2.5188999999999896e-08
rs7293442	-101.041	-102.791	-101.041	-102.791	9.175999999999944e-08
rs7293446	-102.664	-104.143	-102.664	-104.143	2.374100000000016e-08
rs7293461	-101.816	-103.048	-101.816	-103.048	7.096999999999985e-08
rs7293466	-101.914	-103.071	-101.914	-103.071	6.933999999999996e-08
rs7293469	-101.944	-103.1	-101.944	-103.1	6.736000000000015e-08
rs7293470	-101.944	-103.1	-101.944	-103.1	6.736000000000015e-08
rs7293474	-102.082	-103.392	-102.082	-103.392	5.0299999999999756e-08
rs7293482	-95.4853	-98.0707	-95.4853	-98.0707	1.0297999999899984e-05
rs7293494	-99.8687	-101.153	-99.8687	-101.153	4.719999999999999e-07
rs7293503	-102.557	-103.076	-102.557	-103.076	6.903700000000006e-08
rs7293504	-102.57	-103.105	-102.57	-103.105	6.706000000000013e-08
rs7293505	-102.57	-103.105	-102.57	-103.105	6.706000000000013e-08
rs7293508	-102.058	-103.217	-102.058	-103.217	5.996000000000002e-08
rs7293512	-102.519	-104.061	-102.519	-104.061	2.5761000000000015e-08
rs7293516	-102.517	-103.075	-102.517	-103.075	6.910999999999996e-08
rs729599	-99.0694	-97.9507	-99.0694	-97.9507	1.1610500000000003e-05
rs73090063	-104.534	-105.086	-104.534	-105.086	9.244800000000003e-09
rs73090094	-104.551	-105.086	-104.551	-105.086	9.243900000000008e-09
rs73101274	-104.755	-105.078	-104.755	-105.078	9.320199999999991e-09
rs73105418	-104.715	-105.021	-104.715	-105.021	9.868900000000002e-09
rs7356604	-98.1037	-96.9784	-98.1037	-96.9784	3.0698700000000005e-05
rs73752421	-105.485	-104.412	-105.485	-104.412	1.81452e-08
rs73752426	-104.624	-103.506	-104.624	-103.506	4.489099999999996e-08
rs73752432	-104.371	-103.299	-104.371	-103.299	5.5233e-08
rs7380559	-99.1142	-97.9975	-99.1142	-97.9975	1.10789e-05
rs74418553	-103.799	-104.372	-103.799	-104.372	1.8891000000000007e-08
rs7442735	-99.6372	-101.862	-99.6372	-101.862	2.324999999999999e-07
rs7442769	-104.843	-105.115	-104.843	-105.115	8.981699999999991e-09
rs7443189	-104.784	-105.082	-104.784	-105.082	9.287600000000015e-09
rs7443384	-96.6149	-99.2084	-96.6149	-99.2084	3.30099999989997e-06
rs7443410	-95.3015	-97.9181	-95.3015	-97.9181	1.199399999999998e-05
rs7443976	-95.6953	-98.2148	-95.6953	-98.2148	8.913999999999949e-06
rs7444228	-104.604	-105.005	-104.604	-105.005	1.0026700000000011e-08
rs7444405	-95.6547	-98.1803	-95.6547	-98.1803	9.22900000000003e-06
rs7445572	-96.1176	-98.709	-96.1176	-98.709	5.437999999999971e-06
rs7445658	-99.1868	-101.662	-99.1868	-101.662	2.838999999999991e-07
rs7445730	-99.0809	-101.627	-99.0809	-101.627	2.939000000000007e-07
rs7446182	-94.774	-96.8852	-94.774	-96.8852	3.368999999999985e-05
rs7446602	-106.023	-105.464	-106.023	-105.464	6.33690000000001e-09
rs7446649	-99.0948	-101.669	-99.0948	-101.669	2.8180000000000127e-07
rs7447232	-101.035	-102.456	-101.035	-102.456	1.283000000000001e-07
rs7447717	-94.064	-96.7505	-94.064	-96.7505	3.855000000000004e-05
rs7448897	-104.971	-104.863	-104.971	-104.863	1.1561099999999999e-08
rs7448901	-99.1868	-101.662	-99.1868	-101.662	2.838999999999991e-07
rs7449277	-99.1075	-97.9862	-99.1075	-97.9862	1.12053e-05
rs74714887	0.0	-105.086	0.0	-105.086	9.24845e-09
rs74774803	-104.238	-104.857	-104.238	-104.857	1.1632000000000008e-08
rs74859464	-104.688	-105.062	-104.688	-105.062	9.473100000000027e-09
rs74907209	-104.513	-105.074	-104.513	-105.074	9.361600000000006e-09
rs74918844	-104.184	-103.104	-104.184	-103.104	6.7118e-08
rs75051736	-104.941	-105.211	-104.941	-105.211	8.16280000000002e-09
rs75089238	-104.501	-104.471	-104.501	-104.471	1.70968e-08
rs75106937	0.0	-104.992	0.0	-104.992	1.01571e-08
rs75211132	-104.135	-104.761	-104.135	-104.761	1.2799000000000008e-08
rs75212852	-104.511	-105.059	-104.511	-105.059	9.498000000000036e-09
rs75214427	-105.051	-105.264	-105.051	-105.264	7.737500000000019e-09
rs755048	-95.8472	-97.9096	-95.8472	-97.9096	1.2096999999999976e-05
rs75621330	-104.709	-105.073	-104.709	-105.073	9.368499999999996e-09
rs75730939	-104.643	-105.077	-104.643	-105.077	9.335199999999995e-09
rs75846016	-104.168	-104.77	-104.168	-104.77	1.2682000000000007e-08
rs75856200	-103.874	-103.859	-103.874	-103.859	3.1536000000000025e-08
rs75898068	0.0	-105.446	0.0	-105.446	6.4526e-09
rs75906938	-104.552	-105.084	-104.552	-105.084	9.269200000000013e-09
rs75964308	-104.633	-105.046	-104.633	-105.046	9.62180000000002e-09
rs76096560	-104.436	-104.768	-104.436	-104.768	1.2705000000000007e-08
rs76100751	0.0	-105.004	0.0	-105.004	1.00337e-08
rs76227093	-105.052	-105.245	-105.052	-105.245	7.891499999999995e-09
rs76252228	0.0	-105.064	0.0	-105.064	9.4523e-09
rs76533698	-104.655	-104.85	-104.655	-104.85	1.1712199999999977e-08
rs76597398	-104.802	-105.251	-104.802	-105.251	7.841900000000046e-09
rs76631775	-104.815	-103.734	-104.815	-103.734	3.57278e-08
rs76690713	-105.633	-104.788	-105.633	-104.788	1.2458099999999997e-08
rs76883620	-104.246	-104.858	-104.246	-104.858	1.1617999999999992e-08
rs76983737	-104.464	-104.993	-104.464	-104.993	1.0150000000000035e-08
rs7701466	-104.111	-103.021	-104.111	-103.021	7.289500000000002e-08
rs7701679	-104.845	-103.706	-104.845	-103.706	3.6739499999999996e-08
rs7702731	-97.7713	-96.6581	-97.7713	-96.6581	4.228749999999999e-05
rs7703059	-99.0729	-97.9494	-99.0729	-97.9494	1.1624900000000001e-05
rs7703405	-99.9192	-102.362	-99.9192	-102.362	1.4088999999999993e-07
rs7703487	-103.759	-103.279	-103.759	-103.279	5.6323999999999995e-08
rs7703497	-98.719	-97.5989	-98.719	-97.5989	1.65051e-05
rs7703618	-97.9425	-97.027	-97.9425	-97.027	2.9241e-05
rs7705330	-99.9253	-102.64	-99.9253	-102.64	1.067800000000007e-07
rs7705343	-98.8114	-97.6927	-98.8114	-97.6927	1.5027800000000005e-05
rs7705696	-93.8322	-96.3717	-93.8322	-96.3717	5.631000000000039e-05
rs7706116	-93.6843	-96.416	-93.6843	-96.416	5.3880000000000074e-05
rs7706140	-95.5533	-97.4238	-95.5533	-97.4238	1.966199999990008e-05
rs7706676	-104.948	-104.76	-104.948	-104.76	1.2805199999999999e-08
rs77068171	-101.646	-102.543	-101.646	-102.543	1.1765000000000005e-07
rs7706959	-105.712	-105.424	-105.712	-105.424	6.594200000000007e-09
rs7707315	-98.1036	-96.9806	-98.1036	-96.9806	3.06301e-05
rs7707561	-104.53	-105.089	-104.53	-105.089	9.21580000000001e-09
rs7707668	-104.672	-103.606	-104.672	-103.606	4.061239999999999e-08
rs7708189	-104.549	-105.103	-104.549	-105.103	9.087999999999982e-09
rs7708213	-98.8907	-97.7734	-98.8907	-97.7734	1.3862900000000002e-05
rs7708506	-98.0512	-96.9383	-98.0512	-96.9383	3.1952399999999955e-05
rs7708686	-98.0512	-96.9383	-98.0512	-96.9383	3.1952399999999955e-05
rs7708705	-98.0504	-96.9383	-98.0504	-96.9383	3.1952399999999996e-05
rs7709262	-93.9495	-97.2415	-93.9495	-97.2415	2.3599999999899743e-05
rs7709661	-104.795	-103.657	-104.795	-103.657	3.861090000000001e-08
rs7710952	-99.0348	-97.9494	-99.0348	-97.9494	1.1624699999999994e-05
rs7710978	-99.0362	-97.9494	-99.0362	-97.9494	1.16247e-05
rs7711136	-99.1175	-97.9968	-99.1175	-97.9968	1.1087000000000004e-05
rs7711240	-104.649	-105.156	-104.649	-105.156	8.625099999999978e-09
rs7711444	-103.848	-103.351	-103.848	-103.351	5.242400000000007e-08
rs7711446	-103.884	-103.399	-103.884	-103.399	4.9960000000000005e-08
rs7711528	-103.913	-103.424	-103.913	-103.424	4.871100000000007e-08
rs7711697	-99.0595	-97.9494	-99.0595	-97.9494	1.1624699999999994e-05
rs77120057	-104.954	-105.163	-104.954	-105.163	8.557700000000026e-09
rs7712949	-99.2543	-98.1624	-99.2543	-98.1624	9.3948e-06
rs7713759	-100.234	-101.392	-100.234	-101.392	3.7177999999999985e-07
rs7714540	-100.833	-102.422	-100.833	-102.422	1.327299999999983e-07
rs7714713	-100.825	-102.395	-100.825	-102.395	1.363000000000007e-07
rs7715731	-99.0235	-97.9054	-99.0235	-97.9054	1.2147599999999995e-05
rs77157787	0.0	-105.531	0.0	-105.531	5.92856e-09
rs7716296	-95.3368	-97.9363	-95.3368	-97.9363	1.1778999999900101e-05
rs7716571	-98.9902	-97.8678	-98.9902	-97.8678	1.2613900000000001e-05
rs77167824	-100.803	-102.393	-100.803	-102.393	1.3665000000000148e-07
rs7717459	-99.019	-97.9038	-99.019	-97.9038	1.21671e-05
rs7717787	-95.5255	-97.2867	-95.5255	-97.2867	2.2553999999999933e-05
rs7717890	-93.6109	-96.9561	-93.6109	-96.9561	3.1379999999900376e-05
rs7718354	-98.0977	-96.9784	-98.0977	-96.9784	3.06989e-05
rs7718780	-104.909	-104.799	-104.909	-104.799	1.231950000000002e-08
rs7718785	-94.1058	-96.7438	-94.1058	-96.7438	3.879999999989968e-05
rs7719401	-95.1849	-97.8016	-95.1849	-97.8016	1.3470000000000018e-05
rs7719703	-104.956	-104.741	-104.956	-104.741	1.3060299999999989e-08
rs7720482	-96.7455	-98.4356	-96.7455	-98.4356	7.148999999899978e-06
rs7720551	-104.109	-103.021	-104.109	-103.021	7.289499999999999e-08
rs7720657	-104.86	-104.754	-104.86	-104.754	1.2889399999999999e-08
rs7720735	-101.925	-103.238	-101.925	-103.238	5.866999999999998e-08
rs7720787	-98.9896	-97.8678	-98.9896	-97.8678	1.2614100000000005e-05
rs7720870	-99.6891	-100.655	-99.6891	-100.655	7.771999999999999e-07
rs7721486	-93.834	-96.8189	-93.834	-96.8189	3.6009999999900635e-05
rs77219519	-106.059	-104.953	-106.059	-104.953	1.0562099999999994e-08
rs7723218	-95.1498	-97.718	-95.1498	-97.718	1.464999999999995e-05
rs7723380	-95.1983	-97.156	-95.1983	-97.156	2.5699999999899848e-05
rs7724350	-99.4042	-101.698	-99.4042	-101.698	2.738999999999975e-07
rs7724971	-104.892	-104.778	-104.892	-104.778	1.2581000000000038e-08
rs7725171	-96.0243	-98.6153	-96.0243	-98.6153	5.972999999999992e-06
rs7725177	-104.667	-105.189	-104.667	-105.189	8.34359999999999e-09
rs7725203	-104.496	-105.068	-104.496	-105.068	9.418000000000012e-09
rs7725537	-95.7548	-98.3349	-95.7548	-98.3349	7.906999999900068e-06
rs7726586	-98.8538	-97.7319	-98.8538	-97.7319	1.4449199999999997e-05
rs7727331	-94.9655	-97.6737	-94.9655	-97.6737	1.531000000000015e-05
rs7727890	-95.7093	-97.5133	-95.7093	-97.5133	1.7979999999899942e-05
rs7728431	-98.0119	-96.8918	-98.0119	-96.8918	3.34756e-05
rs7730617	-99.3095	-101.84	-99.3095	-101.84	2.3769999999999944e-07
rs7730841	-99.1175	-97.9968	-99.1175	-97.9968	1.1087000000000004e-05
rs7731099	-104.694	-103.557	-104.694	-103.557	4.267650000000002e-08
rs7732970	-95.4769	-97.2925	-95.4769	-97.2925	2.2423999999899983e-05
rs7733616	-99.2789	-101.783	-99.2789	-101.783	2.516000000000028e-07
rs7734331	-98.1455	-97.0211	-98.1455	-97.0211	2.9415500000000003e-05
rs7734497	-103.955	-103.45	-103.955	-103.45	4.7487000000000033e-08
rs7735655	-93.598	-96.9561	-93.598	-96.9561	3.1389999999999196e-05
rs7735881	-103.531	-102.566	-103.531	-102.566	1.1491000000000001e-07
rs7736092	-98.0943	-96.9806	-98.0943	-96.9806	3.0629999999999996e-05
rs7736561	-93.8891	-96.4653	-93.8891	-96.4653	5.126999999999996e-05
rs7736952	-99.014	-97.9038	-99.014	-97.9038	1.2167000000000004e-05
rs77503717	-104.634	-105.074	-104.634	-105.074	9.357299999999999e-09
rs77506269	-104.654	-105.15	-104.654	-105.15	8.673500000000002e-09
rs77608414	-99.687	-101.672	-99.687	-101.672	2.809999999999995e-07
rs77658617	-104.939	-105.142	-104.939	-105.142	8.747599999999998e-09
rs77691931	-104.569	-104.955	-104.569	-104.955	1.0536700000000007e-08
rs77699138	-104.658	-105.111	-104.658	-105.111	9.021499999999999e-09
rs77952592	0.0	-105.108	0.0	-105.108	9.0494e-09
rs78089132	-104.853	-105.075	-104.853	-105.075	9.353200000000002e-09
rs78137823	-105.052	-105.15	-105.052	-105.15	8.6726e-09
rs78174014	-105.353	-105.071	-105.353	-105.071	9.389500000000006e-09
rs78244060	-104.883	-105.075	-104.883	-105.075	9.353800000000008e-09
rs78273393	-104.678	-103.659	-104.678	-103.659	3.85309e-08
rs78319904	-101.961	-103.289	-101.961	-103.289	5.5790000000000105e-08
rs78361251	0.0	-105.458	0.0	-105.458	6.3765e-09
rs78707394	-104.963	-105.159	-104.963	-105.159	8.600100000000003e-09
rs78721929	0.0	-105.086	0.0	-105.086	9.24845e-09
rs78725790	-104.546	-105.082	-104.546	-105.082	9.283599999999997e-09
rs78835966	-101.325	-101.739	-101.325	-101.739	2.628099999999997e-07
rs78877037	-105.573	-105.202	-105.573	-105.202	8.235200000000005e-09
rs78913668	-104.336	-104.983	-104.336	-104.983	1.0252000000000018e-08
rs79010845	0.0	-104.892	0.0	-104.892	1.12279e-08
rs79011481	-103.788	-104.493	-103.788	-104.493	1.6739000000000002e-08
rs79043976	-104.737	-105.076	-104.737	-105.076	9.338300000000004e-09
rs79132395	-103.805	-104.45	-103.805	-104.45	1.7463000000000002e-08
rs79174895	-103.428	-103.382	-103.428	-103.382	5.0836000000000046e-08
rs79187413	-104.734	-105.078	-104.734	-105.078	9.323700000000008e-09
rs79230815	-104.654	-105.06	-104.654	-105.06	9.4912e-09
rs79332954	0.0	-105.146	0.0	-105.146	8.70747e-09
rs79402747	-96.1037	-98.0365	-96.1037	-98.0365	1.0655999999899983e-05
rs79447893	-104.529	-105.067	-104.529	-105.067	9.426900000000004e-09
rs79509696	0.0	-105.334	0.0	-105.334	7.21648e-09
rs79566767	-101.597	-102.089	-101.597	-102.089	1.8519999999999951e-07
rs79767800	-105.52	-105.235	-105.52	-105.235	7.963800000000007e-09
rs79777078	-105.067	-105.319	-105.067	-105.319	7.325799999999998e-09
rs79781808	-102.2	-103.224	-102.2	-103.224	5.949799999999997e-08
rs79814056	-104.413	-105.002	-104.413	-105.002	1.0052000000000016e-08
rs79983607	-104.403	-105.011	-104.403	-105.011	9.969999999999976e-09
rs80017032	-104.521	-104.49	-104.521	-104.49	1.6788500000000018e-08
rs80053467	-105.099	-105.316	-105.099	-105.316	7.3459e-09
rs80093279	-104.814	-105.059	-104.814	-105.059	9.502199999999986e-09
rs8175363	-102.73	-103.163	-102.73	-103.163	6.325100000000001e-08
rs8175383	-99.943	-101.219	-99.943	-101.219	4.420400000000013e-07
rs8175389	-102.199	-103.379	-102.199	-103.379	5.1000999999999836e-08
rs8175395	-98.7611	-99.9965	-98.7611	-99.9965	1.500899999999991e-06
rs8175401	-101.776	-103.046	-101.776	-103.046	7.113000000000003e-08
rs8175405	-102.697	-103.191	-102.697	-103.191	6.153000000000015e-08
rs8175408	-101.921	-103.105	-101.921	-103.105	6.703000000000014e-08
rs8175409	-101.901	-103.052	-101.901	-103.052	7.065999999999997e-08
rs8175415	-99.0743	-100.214	-99.0743	-100.214	1.207500000000005e-06
rs8175427	-101.967	-103.313	-101.967	-103.313	5.444999999999996e-08
rs8175432	-97.0634	-99.3415	-97.0634	-99.3415	2.8890000000000057e-06
rs8175437	-102.884	-103.275	-102.884	-103.275	5.6558999999999944e-08
rs8175440	-101.894	-103.104	-101.894	-103.104	6.713000000000015e-08
rs8185008	-101.95	-103.082	-101.95	-103.082	6.85899999999998e-08
rs8185011	-102.033	-103.423	-102.033	-103.423	4.8790000000000426e-08
rs8185016	-97.6116	-98.9289	-97.6116	-98.9289	4.364800000000003e-06
rs8185018	-101.95	-103.082	-101.95	-103.082	6.85899999999998e-08
rs8185037	-102.121	-103.396	-102.121	-103.396	5.012999999999972e-08
rs8185041	-102.121	-103.396	-102.121	-103.396	5.012999999999972e-08
rs8185043	-102.802	-103.326	-102.802	-103.326	5.373200000000005e-08
rs8185049	-102.215	-103.249	-102.215	-103.249	5.8039999999999956e-08
rs8185055	-99.3736	-100.471	-99.3736	-100.471	9.341000000000018e-07
rs8185059	-102.087	-103.218	-102.087	-103.218	5.986000000000022e-08
rs8185064	-102.004	-103.413	-102.004	-103.413	4.929000000000025e-08
rs8185067	-101.948	-103.386	-101.948	-103.386	5.0619999999999695e-08
rs8185088	-101.175	-102.817	-101.175	-102.817	8.940000000000036e-08
rs8185092	-102.103	-103.269	-102.103	-103.269	5.6889999999999975e-08
rs8185095	-102.218	-103.38	-102.218	-103.38	5.092699999999991e-08
rs8185098	-98.7752	-100.031	-98.7752	-100.031	1.4501000000000016e-06
rs8185100	-100.044	-100.401	-100.044	-100.401	1.0010900000000023e-06
rs8185101	-99.0005	-100.214	-99.0005	-100.214	1.2078000000000056e-06
rs8185103	-102.134	-103.424	-102.134	-103.424	4.873000000000004e-08
rs8185105	-102.004	-103.244	-102.004	-103.244	5.8359999999999895e-08
rs8185111	-100.916	-102.105	-100.916	-102.105	1.8218000000000085e-07
rs8185114	-99.067	-100.214	-99.067	-100.214	1.207399999999998e-06
rs8185115	-101.931	-103.081	-101.931	-103.081	6.86700000000001e-08
rs8185137	-104.978	-105.202	-104.978	-105.202	8.234900000000002e-09
rs8185138	-104.564	-104.778	-104.564	-104.778	1.2579700000000034e-08
rs8185144	-96.9532	-98.866	-96.9532	-98.866	4.648999999999989e-06
rs8185145	-102.084	-103.37	-102.084	-103.37	5.1429999999999396e-08
rs8185150	-101.941	-103.297	-101.941	-103.297	5.534999999999982e-08
rs8185178	-100.041	-101.344	-100.041	-101.344	3.902000000000018e-07
rs8185180	-101.968	-103.313	-101.968	-103.313	5.441999999999998e-08
rs8185182	-101.939	-103.361	-101.939	-103.361	5.189000000000002e-08
rs8185184	-102.075	-103.369	-102.075	-103.369	5.1469999999999865e-08
rs8185185	-99.1678	-100.18	-99.1678	-100.18	1.249000000000001e-06
rs8185186	-100.014	-101.343	-100.014	-101.343	3.9029999999999523e-07
rs8185192	-101.988	-103.315	-101.988	-103.315	5.436000000000002e-08
rs8185198	-104.628	-104.841	-104.628	-104.841	1.1810999999999999e-08
rs8185209	-97.5455	-98.8926	-97.5455	-98.8926	4.526999999999992e-06
rs8185214	-105.574	-105.021	-105.574	-105.021	9.864599999999994e-09
rs8185217	-99.0389	-100.214	-99.0389	-100.214	1.2077000000000054e-06
rs8185226	-99.0005	-100.214	-99.0005	-100.214	1.2078000000000056e-06
rs8185233	-102.552	-104.081	-102.552	-104.081	2.526400000000006e-08
rs8185240	-102.658	-103.19	-102.658	-103.19	6.159999999999997e-08
rs8185242	-102.848	-103.22	-102.848	-103.22	5.973800000000003e-08
rs8185253	-101.949	-103.312	-101.949	-103.312	5.4519999999999776e-08
rs8185255	-99.5599	-100.541	-99.5599	-100.541	8.704999999999995e-07
rs8185256	-101.979	-103.314	-101.979	-103.314	5.437999999999972e-08
rs8185259	-101.892	-103.13	-101.892	-103.13	6.535000000000015e-08
rs8185283	-102.17	-103.449	-102.17	-103.449	4.7519999999999886e-08
rs8185287	-99.2383	-100.214	-99.2383	-100.214	1.2071000000000007e-06
rs8185289	-102.15	-103.423	-102.15	-103.423	4.881000000000013e-08
rs8185292	-102.254	-103.405	-102.254	-103.405	4.964499999999978e-08
rs8185301	-99.9431	-101.154	-99.9431	-101.154	4.7179000000000044e-07
rs8185303	-102.678	-104.142	-102.678	-104.142	2.3757999999999993e-08
rs8185312	-101.979	-103.314	-101.979	-103.314	5.437999999999972e-08
rs8185313	-102.196	-103.325	-102.196	-103.325	5.378399999999979e-08
rs8185314	-99.7799	-100.953	-99.7799	-100.953	5.764000000000001e-07
rs8185319	-104.984	-105.235	-104.984	-105.235	7.966800000000023e-09
rs8185321	-102.671	-104.122	-102.671	-104.122	2.424300000000004e-08
rs8185324	-101.097	-102.819	-101.097	-102.819	8.922000000000048e-08
rs8185329	-102.573	-104.086	-102.573	-104.086	2.5134999999999887e-08
rs8185331	-102.34	-103.46	-102.34	-103.46	4.702299999999993e-08
rs8185332	-102.284	-103.408	-102.284	-103.408	4.953999999999985e-08
rs8185334	-102.641	-104.126	-102.641	-104.126	2.414399999999985e-08
rs8185335	-102.275	-103.407	-102.275	-103.407	4.9572000000000095e-08
rs8185343	-105.37	-105.018	-105.37	-105.018	9.897e-09
rs8185354	-102.729	-104.155	-102.729	-104.155	2.346300000000011e-08
rs8185356	-102.656	-104.126	-102.656	-104.126	2.4151000000000042e-08
rs8185362	-101.794	-103.098	-101.794	-103.098	6.752999999999976e-08
rs8185363	-101.747	-103.071	-101.747	-103.071	6.93499999999996e-08
rs8185366	-101.202	-102.744	-101.202	-102.744	9.617000000000005e-08
rs8185376	-98.8938	-100.107	-98.8938	-100.107	1.3433000000000012e-06
rs8185379	-101.939	-103.361	-101.939	-103.361	5.189000000000002e-08
rs8185380	-101.939	-103.361	-101.939	-103.361	5.189000000000002e-08
rs8185384	-102.125	-103.373	-102.125	-103.373	5.1280000000000126e-08
rs8185385	-99.6874	-101.281	-99.6874	-101.281	4.1550000000000136e-07
rs8187589	-102.089	-103.323	-102.089	-103.323	5.390999999999988e-08
rs8188004	-101.981	-103.162	-101.981	-103.162	6.332000000000001e-08
rs8188008	-101.814	-103.126	-101.814	-103.126	6.567000000000008e-08
rs8188009	-97.297	-99.2306	-97.297	-99.2306	3.2280000000000037e-06
rs8188010	-98.8865	-100.179	-98.8865	-100.179	1.2498999999999997e-06
rs8188011	-104.077	-104.371	-104.077	-104.371	1.8895000000000064e-08
rs8188012	-101.961	-103.134	-101.961	-103.134	6.511999999999973e-08
rs8188026	-95.7658	-97.9106	-95.7658	-97.9106	1.2085999999900056e-05
rs8188031	-96.306	-98.1977	-96.306	-98.1977	9.069999999900002e-06
rs8188044	-104.665	-104.924	-104.665	-104.924	1.0870700000000002e-08
rs8188049	-101.747	-103.044	-101.747	-103.044	7.122999999999982e-08
rs8188050	-99.0401	-100.18	-99.0401	-100.18	1.2493999999999986e-06
rs8188051	-103.876	-104.373	-103.876	-104.373	1.8863000000000028e-08
rs8188054	-99.1028	-100.142	-99.1028	-100.142	1.2974000000000056e-06
rs8188058	-101.814	-103.126	-101.814	-103.126	6.567000000000008e-08
rs8188061	-101.959	-103.082	-101.959	-103.082	6.857999999999994e-08
rs8188062	-101.95	-103.082	-101.95	-103.082	6.85899999999998e-08
rs8188064	-97.105	-99.3417	-97.105	-99.3417	2.8879999999000265e-06
rs8188068	-102.104	-103.323	-102.104	-103.323	5.3900000000000026e-08
rs8188070	-102.042	-103.246	-102.042	-103.246	5.8229999999999695e-08
rs8188072	-97.4715	-99.4913	-97.4715	-99.4913	2.487999999999994e-06
rs8188077	-99.7772	-100.886	-99.7772	-100.886	6.166000000000002e-07
rs8188104	-101.959	-103.082	-101.959	-103.082	6.857999999999994e-08
rs8188108	-102.57	-104.061	-102.57	-104.061	2.5785000000000042e-08
rs8188113	-102.827	-103.301	-102.827	-103.301	5.5088e-08
rs8188123	-102.252	-102.675	-102.252	-102.675	1.0304599999999958e-07
rs8188133	-101.784	-103.097	-101.784	-103.097	6.754999999999989e-08
rs8188148	-102.697	-103.191	-102.697	-103.191	6.153000000000015e-08
rs8188149	-100.103	-100.439	-100.103	-100.439	9.646399999999986e-07
rs8188158	-102.246	-103.382	-102.246	-103.382	5.083399999999978e-08
rs8188167	-97.6116	-98.9289	-97.6116	-98.9289	4.364800000000003e-06
rs8188173	-99.258	-101.709	-99.258	-101.709	2.706000000000004e-07
rs8188175	-101.935	-103.264	-101.935	-103.264	5.7169999999999446e-08
rs8188180	-95.3335	-97.9548	-95.3335	-97.9548	1.1563000000000025e-05
rs8188185	-104.312	-104.542	-104.312	-104.542	1.5925000000000032e-08
rs8188186	-101.901	-103.052	-101.901	-103.052	7.065999999999997e-08
rs8188193	-97.5844	-98.8926	-97.5844	-98.8926	4.5250000000000016e-06
rs8188196	-101.902	-103.104	-101.902	-103.104	6.710000000000017e-08
rs8188197	-101.913	-103.08	-101.913	-103.08	6.872e-08
rs8188207	-101.876	-103.21	-101.876	-103.21	6.039000000000003e-08
rs8188219	-101.94	-103.082	-101.94	-103.082	6.864000000000033e-08
rs8188221	-101.988	-103.315	-101.988	-103.315	5.436000000000002e-08
rs8188224	-101.94	-103.082	-101.94	-103.082	6.864000000000033e-08
rs8188228	-102.512	-104.071	-102.512	-104.071	2.5523999999999825e-08
rs8188231	-99.1049	-100.252	-99.1049	-100.252	1.1628000000000018e-06
rs8188233	-101.784	-103.097	-101.784	-103.097	6.754999999999989e-08
rs8188239	-101.756	-103.045	-101.756	-103.045	7.120000000000027e-08
rs8188241	-103.001	-103.747	-103.001	-103.747	3.5284999999999856e-08
rs8188245	-103.366	-104.082	-103.366	-104.082	2.5241000000000007e-08
rs8188250	-101.886	-103.045	-101.886	-103.045	7.116000000000043e-08
rs8188255	-101.017	-102.743	-101.017	-102.743	9.63100000000001e-08
rs8188256	-102.501	-104.068	-102.501	-104.068	2.5595999999999907e-08
rs8188258	-99.1049	-100.252	-99.1049	-100.252	1.1628000000000018e-06
rs8188260	-102.872	-104.276	-102.872	-104.276	2.0782000000000007e-08
rs8188276	-99.058	-100.214	-99.058	-100.214	1.2076000000000052e-06
rs8188279	-101.825	-103.049	-101.825	-103.049	7.092999999999959e-08
rs8188290	-96.3316	-98.529	-96.3316	-98.529	6.510999999899988e-06
rs8188292	-99.05	-100.18	-99.05	-100.18	1.2493000000000017e-06
rs920328	-103.62	-102.516	-103.62	-102.516	1.2082e-07
rs920329	-103.449	-102.435	-103.449	-102.435	1.3099700000000002e-07
rs9292913	-99.214	-98.0845	-99.214	-98.0845	1.0156000000000002e-05
rs9292914	-98.7287	-97.5989	-98.7287	-97.5989	1.6505199999999992e-05
rs9292915	-99.2139	-98.0845	-99.2139	-98.0845	1.01561e-05
rs9292918	-93.8703	-97.0295	-93.8703	-97.0295	2.9160000000000297e-05
rs9292929	-99.239	-101.794	-99.239	-101.794	2.487000000000032e-07
rs9292936	-102.138	-103.444	-102.138	-103.444	4.777000000000001e-08
rs930394	-99.0729	-97.9494	-99.0729	-97.9494	1.1624900000000001e-05
rs930396	-98.7671	-97.6464	-98.7671	-97.6464	1.57397e-05
rs9637783	-98.7192	-97.6005	-98.7192	-97.6005	1.647959999999999e-05
rs9637796	-99.0695	-97.9494	-99.0695	-97.9494	1.1624700000000004e-05
rs9637798	-103.804	-104.414	-103.804	-104.414	1.810100000000001e-08
rs9637799	-104.706	-105.105	-104.706	-105.105	9.069100000000005e-09
rs9686580	-100.784	-102.365	-100.784	-102.365	1.4053000000000016e-07
rs9687260	-93.8534	-96.5095	-93.8534	-96.5095	4.9060000000000076e-05
rs9687374	-104.979	-104.805	-104.979	-104.805	1.2252299999999999e-08
rs969679	-99.0182	-97.9038	-99.0182	-97.9038	1.2167e-05
rs9716588	-101.979	-103.314	-101.979	-103.314	5.437999999999972e-08
rs9717195	-99.7613	-100.953	-99.7613	-100.953	5.764000000000052e-07
rs9764211	-93.9465	-96.6025	-93.9465	-96.6025	4.469999999999995e-05
rs9790873	-100.96	-101.428	-100.96	-101.428	3.585399999999999e-07
rs9790879	-98.8192	-97.6927	-98.8192	-97.6927	1.5027800000000002e-05
rs9790896	-98.8199	-97.6927	-98.8199	-97.6927	1.5027899999999999e-05
rs9791056	-98.0558	-96.9313	-98.0558	-96.9313	3.2178e-05
rs9791059	-98.235	-97.1105	-98.235	-97.1105	2.6898600000000014e-05
rs9791164	-98.0562	-96.9313	-98.0562	-96.9313	3.2178e-05
rs981782	-99.7613	-100.916	-99.7613	-100.916	5.986999999999999e-07
rs987394	-99.0289	-97.9054	-99.0289	-97.9054	1.2147600000000002e-05
rs9885523	-101.162	-101.504	-101.162	-101.504	3.323899999999997e-07
rs994092	-93.8628	-96.9563	-93.8628	-96.9563	3.1379999999900376e-05
rs994793	-99.3403	-98.2479	-99.3403	-98.2479	8.624800000000006e-06
