## Supplementary material for "Characterization of shared and ancestry-specific signals driving complex traits using multi-ancestry fine-mapping": results_schizophrenia.txt

chr	start_bp	end_bp	rsid	eur_pip	afr_pip	eur_maf	afr_maf	bp	bp	eur_beta	afr_beta	eur_se	afr_se	eur_zscore	afr_zscore	eur_pval	afr_pval	global_pip	eur_nocausal	afr_nocausal	shared_pip	not_shared_pip	shared_ll	notshared_ll	num_snps_eur	num_snps_afr	nc	runtime
5	44475989	46452600	rs10035564	0.250758	0.246277	0.338966	0.493056	45252500	45252500	-0.0668024151462154	-0.0579045745015309	0.0092	0.0173	-7.26113208111037	-3.3470852313023642	4.38e-13	0.0008247	0.250758	7.15206e-06	0.0214701	0.246277	0.0044809999999999	-89.7801	-91.9948	1718	1692	1	193.138
5	44475989	46452600	rs4492120	0.122363	0.119673	0.335984	0.492063	45187804	45187804	-0.0657979805904322	-0.0566973436785452	0.0092	0.0175	-7.1519544120035	-3.2398482102025827	1.109e-12	0.001164	0.122363	7.15206e-06	0.0214701	0.119673	0.0026899999999999	-90.5018	-92.5056	1718	1692	1	193.138
5	44475989	46452600	rs16902086	0.204053	0.201054	0.357853	0.468254	45285752	45285752	-0.0652961413926661	-0.0596013954910886	0.0091	0.0173	-7.17540015304023	-3.445167369427087	9.329e-13	0.0005558	0.2040529999999999	7.15206e-06	0.0214701	0.201054	0.0029989999999998	-89.983	-92.3966	1718	1692	1	193.138
5	44475989	46452600	rs6859397	0.0514928	0.0499409	0.342942	0.494048	45136050	45136050	-0.0654028946007014	-0.0542978034078492	0.0093	0.0177	-7.0325693119033765	-3.067672508918034	2.697e-12	0.002194	0.0514928	7.15206e-06	0.0214701	0.0499409	0.0015518999999999	-91.3757	-93.0553	1718	1692	1	193.138
