## Supplementary material for "Characterization of shared and ancestry-specific signals driving complex traits using multi-ancestry fine-mapping": global_pips.txt

SNP_ID	shared_ll	notshared_ll	global_pips
rs10041973	-119.107	-118.185	2.95716e-11
rs10041978	-100.175	-99.7288	0.00437851
rs10059353	-119.037	-118.28	3.0289199999999997e-11
rs10061522	0.0	-114.539	3.34634e-10
rs10064174	-118.739	-117.929	4.13823e-11
rs10065444	-120.475	-119.489	7.67654e-12
rs10071281	0.0	-119.387	2.62492e-12
rs10078642	-117.582	-116.62	1.3750589999999998e-10
rs1021005	-117.853	-117.705	8.708199999999999e-11
rs10223052	-106.914	-106.326	5.34626e-06
rs10434526	-120.447	-119.464	7.882889999999999e-12
rs1045352	-115.916	-115.597	6.224279999999999e-10
rs10471510	-120.427	-119.436	8.06303e-12
rs10514907	0.0	-114.633	3.04614e-10
rs10514908	-119.717	-118.981	1.5255300000000002e-11
rs10514909	-119.743	-119.005	1.4877599999999995e-11
rs10805374	-117.386	-117.325	1.3703600000000004e-10
rs10939879	-117.883	-117.557	8.71881e-11
rs10939881	-117.487	-117.554	1.21645e-10
rs10939886	-103.182	-102.19	0.00024902499999999994
rs10939894	-119.798	-118.997	1.4310400000000002e-11
rs10939895	-119.802	-118.997	1.42755e-11
rs10939897	-118.749	-118.104	3.9261699999999995e-11
rs10939898	-118.697	-118.103	4.085599999999999e-11
rs10939900	-116.353	-115.948	4.0895700000000003e-10
rs10939901	-116.431	-116.032	3.7777e-10
rs10939902	-97.3525	-96.8086	0.07520469999999999
rs10939903	-100.776	-100.392	0.0023701500000000006
rs10939905	-116.062	-115.681	5.442650000000001e-10
rs111274143	-118.13	-117.36	7.524819999999999e-11
rs112006942	0.0	-114.844	2.46692e-10
rs11738493	-117.865	-117.112	9.76634e-11
rs11739952	-117.795	-117.479	9.508400000000002e-11
rs11740632	-117.994	-118.215	7.187630000000001e-11
rs11741726	-119.024	-118.338	3.01339e-11
rs11742658	-115.978	-115.597	5.920190000000002e-10
rs11743133	-118.6	-117.949	4.5640199999999996e-11
rs11743162	-118.996	-118.207	3.18119e-11
rs11743218	-116.577	-116.178	3.265e-10
rs11743711	-115.958	-115.532	6.094759999999999e-10
rs11746741	-118.381	-117.633	5.821380000000001e-11
rs11747144	-118.795	-118.053	3.84224e-11
rs11747564	-116.147	-115.765	5.00108e-10
rs11747588	-119.942	-119.059	1.2683859999999999e-11
rs11750589	-116.011	-115.607	5.756250000000001e-10
rs11949390	-119.436	-118.563	2.09739e-11
rs11950318	-116.072	-115.573	5.52206e-10
rs11952146	-116.295	-115.935	4.2952499999999997e-10
rs11954859	-97.8204	-96.9693	0.050876000000000005
rs11960587	-119.148	-118.296	2.7797999999999996e-11
rs12153228	0.0	-119.155	3.30936e-12
rs12187112	-114.331	-113.802	3.16995e-09
rs12188627	-98.7735	-98.2907	0.0179196
rs12188685	-116.72	-116.032	3.0184800000000003e-10
rs12188710	-116.591	-115.927	3.41447e-10
rs12189001	-116.882	-116.497	2.40066e-10
rs124899	0.0	-118.977	3.95367e-12
rs12513581	-103.183	-102.19	0.000248769
rs12516321	0.0	-110.946	1.21552e-08
rs12516995	-117.805	-117.479	9.424510000000001e-11
rs12517192	0.0	-119.401	2.58691e-12
rs12517310	-117.998	-117.63	7.836200000000002e-11
rs12517711	-115.762	-115.442	7.26661e-10
rs12518404	-118.603	-118.433	4.13063e-11
rs12518479	-116.616	-116.213	3.14236e-10
rs12518792	-118.275	-118.147	5.6953200000000007e-11
rs12519810	0.0	-119.393	2.60765e-12
rs12520628	-116.876	-116.463	2.4286500000000007e-10
rs12521434	0.0	-112.745	2.0125e-09
rs12522647	-116.017	-115.618	5.717940000000002e-10
rs12523278	-102.302	-101.436	0.000577985
rs12652830	-117.441	-117.284	1.31741e-10
rs12652878	-118.185	-118.077	6.210210000000001e-11
rs12653132	-118.393	-118.148	5.1584400000000005e-11
rs12655209	-117.898	-117.443	8.816430000000001e-11
rs12655603	-117.828	-117.669	8.95047e-11
rs13154581	-118.325	-117.97	5.6363000000000006e-11
rs13154663	-118.634	-117.976	4.4188700000000004e-11
rs13156100	-116.075	-115.681	5.38828e-10
rs13156118	-118.982	-118.146	3.26755e-11
rs13157657	-116.357	-115.974	4.0560300000000005e-10
rs13157831	-116.28	-115.892	4.385039999999999e-10
rs13158413	-119.4	-118.758	2.0461499999999993e-11
rs13158675	-116.511	-116.112	3.48756e-10
rs13158938	-119.881	-119.164	1.2883270000000002e-11
rs13159018	-115.588	-115.12	8.901540000000001e-10
rs13159166	-115.362	-115.12	1.068214e-09
rs13160801	-115.9	-115.442	6.501029999999998e-10
rs13162358	-116.244	-115.846	4.55325e-10
rs13162534	-119.564	-118.967	1.7187900000000004e-11
rs13162694	-116.182	-115.848	4.78537e-10
rs13162866	-118.714	-118.028	4.1059900000000005e-11
rs13163970	-116.108	-115.725	5.202979999999999e-10
rs13164720	-118.727	-118.053	4.043319999999999e-11
rs1316649	0.0	-119.305	2.84724e-12
rs13166779	-119.586	-118.944	1.6989500000000003e-11
rs13166910	-119.513	-118.893	1.81764e-11
rs13166934	-116.341	-115.935	4.1407799999999996e-10
rs13167234	-119.52	-118.575	1.9691799999999997e-11
rs13167695	-119.089	-118.407	2.8202099999999998e-11
rs13168165	-117.941	-117.194	9.040430000000001e-11
rs13169711	-97.5235	-97.0446	0.06248909999999999
rs13170135	-97.5274	-97.0446	0.06229830000000001
rs13170262	-116.218	-115.747	4.74367e-10
rs13170519	-119.033	-118.338	2.99231e-11
rs13171223	-119.157	-118.486	2.62839e-11
rs13171497	-116.297	-115.892	4.3249499999999996e-10
rs13171757	-116.491	-116.056	3.5838600000000006e-10
rs13172080	-116.292	-115.892	4.3410499999999997e-10
rs13172084	-115.889	-115.553	6.417439999999999e-10
rs13174756	-119.509	-118.878	1.83011e-11
rs13174916	-118.705	-118.028	4.13471e-11
rs13178686	-116.577	-116.178	3.265e-10
rs13179091	-115.693	-115.338	7.83733e-10
rs13179617	-115.888	-115.533	6.448340000000001e-10
rs13179814	-119.785	-118.934	1.4699699999999996e-11
rs13180612	0.0	-114.41	3.80427e-10
rs13181015	-116.19	-115.743	4.853490000000001e-10
rs13182603	-119.507	-118.594	1.97625e-11
rs13184350	0.0	-119.186	3.20871e-12
rs13185068	-118.942	-118.765	2.94652e-11
rs13185783	-116.708	-115.999	3.0718800000000004e-10
rs13186194	-116.323	-115.935	4.1983100000000005e-10
rs13187871	-119.622	-118.683	1.7755099999999997e-11
rs13187930	0.0	-119.356	2.70622e-12
rs13188327	-116.41	-116.015	3.8568799999999997e-10
rs13188685	-115.93	-115.513	6.256049999999999e-10
rs1348716	-116.039	-115.573	5.666369999999999e-10
rs1363892	-116.28	-115.892	4.385039999999999e-10
rs1374043	-99.7885	-99.2731	0.006539530000000001
rs1382917	-117.689	-117.401	1.0517130000000001e-10
rs139724675	0.0	-119.272	2.94298e-12
rs140656263	0.0	-118.264	8.06299e-12
rs142026129	0.0	-117.473	1.77985e-11
rs142089946	0.0	-117.315	2.08349e-11
rs143374032	0.0	-117.502	1.72799e-11
rs1445976	-99.8708	-99.4255	0.00593414
rs1445978	-119.578	-118.669	1.83962e-11
rs1445979	-115.944	-115.487	6.218830000000001e-10
rs1445981	-115.736	-115.338	7.568729999999998e-10
rs1460961	-118.847	-118.507	3.333879999999999e-11
rs146416593	0.0	-118.95	4.06368e-12
rs1471488	-117.604	-117.4	1.127893e-10
rs1477355	-116.145	-115.787	4.98864e-10
rs1479645	-117.523	-117.514	1.18596e-10
rs147984245	0.0	-117.474	1.77746e-11
rs149527415	0.0	-118.884	4.34143e-12
rs149746197	0.0	-118.38	7.1816e-12
rs149880548	-120.177	-119.392	9.75512e-12
rs150534	-103.038	-102.05	0.00028717200000000003
rs150667405	0.0	-118.557	6.01868e-12
rs1526896	-118.353	-118.113	5.367379999999999e-11
rs1563908	-118.584	-119.033	3.88838e-11
rs158701	0.0	-119.186	3.20871e-12
rs158702	0.0	-119.247	3.01738e-12
rs159360	-103.253	-102.263	0.00023167599999999997
rs159361	0.0	-111.387	7.82171e-09
rs159362	0.0	-112.168	3.58214e-09
rs159363	0.0	-111.628	6.15037e-09
rs159365	-105.972	-104.98	1.5290099999999998e-05
rs159366	0.0	-111.339	8.20666e-09
rs159368	0.0	-111.482	7.11055e-09
rs159369	0.0	-110.843	1.34763e-08
rs159372	0.0	-119.27	2.95063e-12
rs159535	-118.326	-118.291	5.33294e-11
rs159536	-118.359	-118.292	5.18492e-11
rs159538	-104.978	-104.197	3.8882e-05
rs159539	-105.609	-104.664	2.16647e-05
rs159540	-108.246	-108.818	1.1874e-06
rs159542	-105.483	-104.532	2.46262e-05
rs159543	-108.845	-108.186	7.887109999999998e-07
rs159544	-108.709	-108.064	9.002669999999998e-07
rs16892251	0.0	-113.765	7.25726e-10
rs16894149	-119.68	-118.549	1.7815100000000005e-11
rs16894458	-120.456	-118.762	1.0307020000000001e-11
rs16894569	-120.697	-119.003	8.101099999999998e-12
rs171748	-103.037	-102.05	0.000287251
rs17332824	-117.877	-117.745	8.480529999999999e-11
rs17338553	-119.812	-119.091	1.3824600000000001e-11
rs17392014	-118.157	-118.038	6.39998e-11
rs173946	-108.348	-107.696	1.29351e-06
rs17419290	-117.813	-117.442	9.430119999999998e-11
rs17422206	0.0	-117.347	2.01751e-11
rs17424296	-116.828	-116.117	2.7246799999999997e-10
rs17444495	-118.716	-118.258	3.890969999999999e-11
rs177114	-103.113	-102.123	0.000266526
rs1807017	-116.817	-118.475	2.12163e-10
rs1816091	0.0	-114.055	5.42914e-10
rs182598035	0.0	-118.67	5.37664e-12
rs182724486	0.0	-119.379	2.64526e-12
rs185228	-119.098	-118.147	3.00905e-11
rs187763468	0.0	-116.593	4.28862e-11
rs190947	-103.032	-102.05	0.000288405
rs192745588	0.0	-116.191	6.41002e-11
rs194369	-102.959	-101.984	0.00030947600000000004
rs1983484	-118.363	-118.292	5.1706600000000003e-11
rs1986252	-99.4416	-98.902	0.009301030000000002
rs2030892	-120.38	-119.37	8.50406e-12
rs2034239	-115.567	-115.12	9.049159999999999e-10
rs2049579	-118.538	-118.256	4.492449999999999e-11
rs2053693	-115.547	-115.079	9.275329999999998e-10
rs2053694	-100.383	-99.951	0.00354596
rs2055375	-103.253	-102.263	0.00023167599999999997
rs2059064	0.0	-119.301	2.86123e-12
rs2080870	0.0	-119.328	2.78254e-12
rs2084131	-119.767	-118.779	1.5587099999999998e-11
rs2084134	-118.89	-118.072	3.5657499999999994e-11
rs2084135	-118.859	-118.038	3.6808499999999994e-11
rs2120956	-118.156	-117.89	6.563080000000001e-11
rs2120957	-117.853	-117.705	8.708199999999999e-11
rs2218526	0.0	-114.058	5.41207e-10
rs2276987	-115.86	-115.468	6.676400000000002e-10
rs2455386	-119.464	-118.618	2.0237599999999994e-11
rs2455404	-118.99	-119.372	2.6070399999999995e-11
rs248686	0.0	-119.27	2.95063e-12
rs253184	-119.006	-118.169	3.1917399999999996e-11
rs253497	-118.879	-117.892	3.7869300000000004e-11
rs253499	-118.806	-117.819	4.0722700000000004e-11
rs253503	-118.72	-117.81	4.3371399999999995e-11
rs256372	-103.029	-102.05	0.000288925
rs256373	0.0	-111.385	7.83512e-09
rs256374	-102.959	-101.984	0.00030947600000000004
rs256380	0.0	-111.482	7.11055e-09
rs28436304	-118.416	-118.326	4.91467e-11
rs28634357	0.0	-111.634	6.10917e-09
rs2898309	-117.478	-117.4	1.2534200000000002e-10
rs295571	0.0	-119.472	2.40992e-12
rs329621	0.0	-119.318	2.81059e-12
rs34027100	-117.587	-116.862	1.2807509999999997e-10
rs34089429	0.0	-119.275	2.93543e-12
rs34155831	0.0	-119.275	2.93543e-12
rs34279961	0.0	-119.275	2.93543e-12
rs34293681	0.0	-112.232	3.3604e-09
rs34323293	-117.689	-116.948	1.1613619999999999e-10
rs34499965	0.0	-111.531	6.7761e-09
rs34596	0.0	-119.336	2.76198e-12
rs34599407	-115.134	-114.185	1.5835500000000002e-09
rs34599609	0.0	-113.845	6.6986e-10
rs34608	-118.282	-118.253	5.57115e-11
rs34611	0.0	-118.916	4.20096e-12
rs34618	0.0	-111.63	6.13732e-09
rs34619	-118.296	-118.219	5.53047e-11
rs34622	0.0	-119.095	3.51549e-12
rs34628	0.0	-111.531	6.7761e-09
rs34631	-103.253	-102.263	0.000231727
rs34632	0.0	-111.485	7.09532e-09
rs34634	-103.107	-102.123	0.00026770099999999996
rs34635	-106.032	-105.044	1.4382400000000001e-05
rs34642	0.0	-119.183	3.2195e-12
rs34676209	0.0	-119.374	2.65787e-12
rs34739794	-116.212	-115.866	4.654130000000001e-10
rs34741733	-117.735	-117.998	9.263889999999999e-11
rs34784445	0.0	-119.155	3.30936e-12
rs34993457	-119.624	-118.916	1.6630299999999997e-11
rs35262187	-116.221	-115.814	4.66795e-10
rs35704054	-118.003	-117.249	8.508690000000001e-11
rs36198109	-113.766	-112.801	6.252030000000001e-09
rs374682	-119.293	-118.36	2.4619100000000005e-11
rs3797559	-117.704	-117.479	1.0246610000000001e-10
rs40506	-103.326	-102.336	0.00021544200000000002
rs410386	-119.588	-118.686	1.8167e-11
rs4129437	-118.881	-117.895	3.7770099999999996e-11
rs4132385	-97.9152	-97.285	0.043702300000000006
rs422771	-119.206	-118.254	2.7010299999999998e-11
rs4235486	-117.018	-116.377	2.2150300000000004e-10
rs4276369	-115.595	-115.229	8.66135e-10
rs4315878	-120.199	-119.311	9.822280000000002e-12
rs4352559	-99.7464	-98.8019	0.007618559999999999
rs4391122	-98.3251	-97.7463	0.0286582
rs4392578	-116.412	-116.032	3.83629e-10
rs4409043	-118.727	-118.053	4.043319999999999e-11
rs4421060	-117.039	-116.412	2.1613400000000004e-10
rs447427	-119.479	-118.534	2.05155e-11
rs4484384	-116.735	-116.343	2.78279e-10
rs4490539	0.0	-113.978	5.86438e-10
rs4513641	-118.754	-118.08	3.934660000000001e-11
rs4544785	-118.745	-118.08	3.963160000000001e-11
rs4546329	-100.581	-99.7288	0.0032201600000000006
rs4583848	-98.0173	-97.4384	0.0389891
rs4604142	-97.2209	-96.7325	0.0847468
rs4640746	-120.207	-119.312	9.766859999999999e-12
rs4642318	-117.578	-117.4	1.152178e-10
rs4647028	0.0	-119.247	3.01738e-12
rs4647052	-117.836	-117.516	9.127300000000002e-11
rs4647066	0.0	-119.5	2.34413e-12
rs4647132	-117.848	-117.705	8.74644e-11
rs4647137	-117.711	-117.704	9.824279999999999e-11
rs4647150	-118.003	-117.818	7.541469999999999e-11
rs4699965	-119.902	-118.929	1.355427e-11
rs4699967	-117.576	-117.489	1.1379349999999999e-10
rs4699973	-103.117	-102.123	0.000265822
rs4699974	-118.703	-117.719	4.511500000000001e-11
rs4699975	-118.762	-117.776	4.2568900000000006e-11
rs4700397	-117.529	-117.852	1.13107e-10
rs4700399	-117.516	-117.851	1.1443099999999998e-10
rs4700402	-117.7	-117.479	1.027415e-10
rs4700404	-118.163	-118.076	6.32811e-11
rs4700407	-118.764	-118.331	3.691729999999999e-11
rs4700415	-119.621	-118.683	1.7771000000000003e-11
rs4700418	-97.6728	-96.8191	0.0590144
rs5027472	-116.441	-116.112	3.68979e-10
rs55738840	-117.859	-117.516	8.962510000000001e-11
rs55814394	-117.796	-117.479	9.495570000000003e-11
rs55819324	-117.99	-117.223	8.64792e-11
rs55838118	-116.191	-115.809	4.786460000000001e-10
rs56025209	-118.519	-118.256	4.5653599999999996e-11
rs56031340	-117.784	-117.516	9.52429e-11
rs56035042	-116.847	-116.442	2.49557e-10
rs56219078	-101.398	-100.792	0.0013351000000000003
rs56284222	-118.162	-118.145	6.26906e-11
rs56407297	0.0	-114.696	2.85872e-10
rs57840635	0.0	-114.24	4.51067e-10
rs581318	-103.107	-102.123	0.000267592
rs58646987	-117.661	-117.441	1.067916e-10
rs589794	-103.108	-102.123	0.000267486
rs60858663	-117.828	-117.669	8.95047e-11
rs60886975	-116.582	-116.178	3.25296e-10
rs61017995	-117.695	-117.478	1.03165e-10
rs61101592	-117.946	-117.781	7.958779999999998e-11
rs62365455	-117.888	-117.516	8.754529999999999e-11
rs62365459	0.0	-119.275	2.93543e-12
rs62366190	-109.802	-108.827	3.30212e-07
rs62366191	0.0	-113.172	1.31314e-09
rs62366215	-102.261	-101.339	0.0006122770000000002
rs62366231	-119.787	-118.934	1.4685299999999998e-11
rs62367862	-117.685	-117.478	1.0406590000000001e-10
rs62367872	-117.784	-117.442	9.654160000000002e-11
rs62367879	-117.386	-117.325	1.3703600000000004e-10
rs62367885	-117.297	-117.209	1.5048999999999996e-10
rs62367903	-117.921	-117.67	8.283389999999999e-11
rs62368660	-116.572	-116.178	3.27713e-10
rs62368661	-117.951	-117.194	8.971219999999998e-11
rs62368664	-118.081	-117.333	7.858969999999999e-11
rs62368667	0.0	-107.367	4.3556e-07
rs62370483	0.0	-119.247	3.01738e-12
rs62372102	-117.473	-117.819	1.1932800000000002e-10
rs62372103	-117.806	-117.999	8.699689999999999e-11
rs62372133	-117.859	-117.705	8.666480000000002e-11
rs62372134	-117.782	-117.629	9.35977e-11
rs6449512	-117.589	-117.555	1.114316e-10
rs6449522	-103.043	-102.05	0.000286035
rs6449523	-120.182	-119.288	1.000886e-11
rs6449525	-118.01	-117.412	8.13224e-11
rs6449526	-117.669	-117.102	1.135512e-10
rs6449527	-116.955	-116.345	2.34158e-10
rs6449528	-97.432	-96.9689	0.0682541
rs6449529	-97.3643	-96.893	0.0731569
rs6449530	-116.345	-115.965	4.10276e-10
rs6449531	-114.215	-113.666	3.5770800000000002e-09
rs6449532	-114.299	-113.759	3.2813e-09
rs6449533	-114.335	-113.802	3.1599000000000006e-09
rs6449535	-116.206	-115.935	4.61995e-10
rs6449550	-120.479	-118.877	9.64935e-12
rs6449551	-120.365	-118.678	1.125486e-11
rs67490467	-117.904	-117.557	8.57306e-11
rs67555188	-117.936	-118.108	7.65917e-11
rs67749311	-119.516	-118.608	1.9558e-11
rs67858932	-117.894	-118.073	7.98235e-11
rs68104763	-118.547	-118.362	4.38032e-11
rs6858882	0.0	-114.475	3.56772e-10
rs6860599	-117.54	-116.977	1.290194e-10
rs6860608	-116.836	-116.432	2.5222999999999997e-10
rs6861729	0.0	-114.76	2.68343e-10
rs6864095	-102.542	-101.555	0.00047126100000000005
rs6864367	-118.732	-117.747	4.383110000000001e-11
rs6864489	-102.394	-101.407	0.0005465799999999999
rs6865624	-115.677	-115.297	7.99813e-10
rs6867278	-117.981	-117.38	8.37285e-11
rs6868457	-101.81	-100.905	0.0009562560000000001
rs6870349	-118.659	-117.976	4.3355900000000004e-11
rs6873712	-116.14	-115.681	5.115849999999999e-10
rs6874264	-116.14	-115.681	5.115849999999999e-10
rs6874266	-116.28	-115.892	4.385039999999999e-10
rs6877610	-116.831	-116.432	2.53163e-10
rs6878927	-116.227	-115.848	4.613590000000001e-10
rs6879809	-99.3105	-98.9542	0.010209100000000002
rs6880967	-119.192	-118.254	2.7285100000000002e-11
rs6881622	-118.724	-118.079	4.0244499999999995e-11
rs6881765	-116.451	-116.068	3.6909200000000003e-10
rs6881799	-115.731	-115.442	7.451559999999999e-10
rs6882136	-116.372	-115.935	4.0394499999999994e-10
rs6884966	-118.192	-117.925	6.333870000000001e-11
rs6885005	-114.375	-113.851	3.02976e-09
rs6885499	-118.487	-117.503	5.5969000000000006e-11
rs6889338	-118.873	-118.008	3.6738299999999995e-11
rs6890351	-116.247	-115.892	4.5034799999999993e-10
rs6890547	-120.356	-118.71	1.1137389999999999e-11
rs6890611	-118.774	-117.781	4.21536e-11
rs6890684	-100.977	-100.537	0.0019600900000000003
rs6893752	0.0	-119.414	2.55334e-12
rs6894675	-114.299	-113.759	3.2813e-09
rs6895046	-100.663	-100.172	0.0027127900000000005
rs6897695	-120.258	-118.616	1.2263269999999999e-11
rs6898746	-99.9291	-99.6217	0.00544916
rs696890	-119.164	-118.288	2.7555099999999998e-11
rs702565	-103.169	-102.19	0.000251169
rs71630093	0.0	-119.421	2.53565e-12
rs726824	-118.349	-118.254	5.2615199999999997e-11
rs72757187	-117.904	-117.557	8.57306e-11
rs72759206	-118.651	-118.363	4.017439999999999e-11
rs72759215	-118.218	-118.184	5.9439e-11
rs72759299	-119.813	-118.997	1.41541e-11
rs72761408	-119.67	-118.829	1.64521e-11
rs72761442	0.0	-106.473	1.0657e-06
rs74288889	-119.642	-118.458	1.88457e-11
rs7443602	-116.192	-115.809	4.782559999999999e-10
rs7443733	-103.183	-102.19	0.000248745
rs7444594	-103.117	-102.123	0.000265822
rs7444792	-119.447	-118.495	2.1229700000000002e-11
rs7446236	-117.914	-117.168	9.281700000000001e-11
rs7446842	0.0	-109.379	5.82456e-08
rs74533307	0.0	-114.211	4.64417e-10
rs74852363	0.0	-116.036	7.48875e-11
rs74950405	0.0	-118.294	7.83225e-12
rs75429795	-118.03	-117.086	8.737540000000002e-11
rs76063289	0.0	-114.481	3.54597e-10
rs76153370	-120.309	-118.668	1.164792e-11
rs7700289	-116.389	-116.001	3.9318400000000007e-10
rs7701440	-96.8935	-96.4949	0.115415
rs7704636	-118.705	-118.028	4.13471e-11
rs7709522	-118.144	-117.783	6.765079999999999e-11
rs7709645	-97.4885	-96.9689	0.0652865
rs7712204	-103.044	-102.05	0.00028601
rs7713481	-118.275	-118.147	5.6953200000000007e-11
rs7713549	-118.758	-117.929	4.0801799999999996e-11
rs7714396	-118.191	-117.747	6.55827e-11
rs7714457	-116.191	-115.809	4.786460000000001e-10
rs7714712	-114.637	-114.125	2.3257999999999996e-09
rs7717082	-116.262	-115.787	4.5422499999999995e-10
rs77191465	-120.038	-118.95	1.2272319999999998e-11
rs7719647	-116.143	-115.765	5.02014e-10
rs7719676	-108.474	-108.509	1.0031199999999999e-06
rs7720894	-100.032	-99.106	0.00569505
rs7721603	-119.659	-118.829	1.65836e-11
rs7722373	-117.919	-117.671	8.2924e-11
rs7722810	-116.279	-115.935	4.35117e-10
rs7723901	-117.69	-117.478	1.035925e-10
rs7724551	-97.4353	-96.9689	0.0680741
rs77247019	-117.67	-117.555	1.0405849999999999e-10
rs77250761	-102.903	-101.91	0.000329056
rs7727824	-114.11	-113.573	3.962580000000001e-09
rs7729358	0.0	-111.485	7.09532e-09
rs7732234	-99.84	-99.3533	0.00617323
rs7734205	-118.099	-118.182	6.581009999999998e-11
rs7734879	-114.215	-113.666	3.5770800000000002e-09
rs77350889	0.0	-114.481	3.54597e-10
rs7737276	-118.346	-118.254	5.2725399999999996e-11
rs78104792	-119.772	-118.568	1.66617e-11
rs78369853	-117.938	-117.138	9.19205e-11
rs78790340	-120.302	-119.206	9.448860000000001e-12
rs78871889	0.0	-112.765	1.97291e-09
rs868791	-117.728	-117.515	9.981770000000001e-11
rs888799	-118.616	-118.329	4.159239999999999e-11
rs895381	-119.155	-118.227	2.82303e-11
rs895382	-119.228	-118.298	2.62516e-11
rs9291706	0.0	-119.387	2.62492e-12
rs9687099	-118.372	-118.213	5.19576e-11
rs976630	-117.792	-117.629	9.278890000000001e-11
rs976631	-117.792	-117.629	9.278890000000001e-11
