## Supplementary material for "Characterization of shared and ancestry-specific signals driving complex traits using multi-ancestry fine-mapping": mscaviar_results_shared_pips.txt

SNP_ID	shared_pip	shared_ll	notshared_ll
rs1807017	2.05631e-10	-116.817	-118.475
rs4700397	1.00924e-10	-117.529	-117.852
rs4700399	1.02245e-10	-117.516	-117.851
rs182724486	0	0	-119.379
rs34741733	8.21114e-11	-117.735	-117.998
rs62372102	1.06734e-10	-117.473	-117.819
rs11740632	6.34004e-11	-117.994	-118.215
rs67555188	6.71614e-11	-117.936	-118.108
rs67858932	7.00566e-11	-117.894	-118.073
rs62372103	7.64802e-11	-117.806	-117.999
rs149880548	7.14392e-12	-120.177	-119.392
rs12652878	5.2372e-11	-118.185	-118.077
rs17392014	5.38865e-11	-118.157	-118.038
rs17332824	7.1251e-11	-117.877	-117.745
rs4699965	9.40596e-12	-119.902	-118.929
rs4647150	6.28096e-11	-118.003	-117.818
rs9687099	4.34676e-11	-118.372	-118.213
rs61101592	6.6518e-11	-117.946	-117.781
rs4647137	8.4123e-11	-117.711	-117.704
rs4647132	7.336e-11	-117.848	-117.705
rs1021005	7.29781e-11	-117.853	-117.705
rs2120956	5.39044e-11	-118.156	-117.89
rs2120957	7.29781e-11	-117.853	-117.705
rs6884966	5.20192e-11	-118.192	-117.925
rs62372133	7.25616e-11	-117.859	-117.705
rs62372134	7.83731e-11	-117.782	-117.629
rs12655603	7.48796e-11	-117.828	-117.669
rs60858663	7.48796e-11	-117.828	-117.669
rs182598035	0	0	-118.67
rs976630	7.75654e-11	-117.792	-117.629
rs976631	7.75654e-11	-117.792	-117.629
rs3797559	8.47724e-11	-117.704	-117.479
rs4647066	0	0	-119.5
rs1316649	0	0	-119.305
rs6449512	9.50362e-11	-117.589	-117.555
rs4647052	7.42295e-11	-117.836	-117.516
rs34676209	0	0	-119.374
rs4647028	0	0	-119.247
rs12517310	6.31576e-11	-117.998	-117.63
rs7722373	6.83257e-11	-117.919	-117.671
rs62370483	0	0	-119.247
rs12519810	0	0	-119.393
rs12652830	1.10255e-10	-117.441	-117.284
rs1382917	8.60491e-11	-117.689	-117.401
rs56031340	7.81946e-11	-117.784	-117.516
rs34279961	0	0	-119.275
rs34155831	0	0	-119.275
rs34089429	0	0	-119.275
rs62365455	7.0506e-11	-117.888	-117.516
rs4700402	8.50467e-11	-117.7	-117.479
rs62365459	0	0	-119.275
rs72757187	6.93665e-11	-117.904	-117.557
rs67490467	6.93665e-11	-117.904	-117.557
rs61017995	8.54701e-11	-117.695	-117.478
rs77247019	8.76719e-11	-117.67	-117.555
rs62367862	8.63705e-11	-117.685	-117.478
rs868791	8.27641e-11	-117.728	-117.515
rs62367872	7.81903e-11	-117.784	-117.442
rs7723901	8.58969e-11	-117.69	-117.478
rs55738840	7.25836e-11	-117.859	-117.516
rs58646987	8.84293e-11	-117.661	-117.441
rs11739952	7.73983e-11	-117.795	-117.479
rs2898309	1.06198e-10	-117.478	-117.4
rs1471488	9.36586e-11	-117.604	-117.4
rs329621	0	0	-119.318
rs13184350	0	0	-119.186
rs62367879	1.16407e-10	-117.386	-117.325
rs4642318	9.60846e-11	-117.578	-117.4
rs34784445	0	0	-119.155
rs10805374	1.16407e-10	-117.386	-117.325
rs62367885	1.27317e-10	-117.297	-117.209
rs12655209	6.98221e-11	-117.898	-117.443
rs12153228	0	0	-119.155
rs17419290	7.59523e-11	-117.813	-117.442
rs12516995	7.65604e-11	-117.805	-117.479
rs55814394	7.72702e-11	-117.796	-117.479
rs158702	0	0	-119.247
rs10939879	7.08222e-11	-117.883	-117.557
rs158701	0	0	-119.186
rs7709522	5.45993e-11	-118.144	-117.783
rs7714396	5.2057e-11	-118.191	-117.747
rs62367903	6.82179e-11	-117.921	-117.67
rs1479645	1.01521e-10	-117.523	-117.514
rs34596	0	0	-119.336
rs4700404	5.35485e-11	-118.163	-118.076
rs726824	4.44677e-11	-118.349	-118.254
rs28436304	4.15669e-11	-118.416	-118.326
rs4699967	9.62874e-11	-117.576	-117.489
rs72759206	3.28699e-11	-118.651	-118.363
rs12518404	3.44959e-11	-118.603	-118.433
rs888799	3.40327e-11	-118.616	-118.329
rs34642	0	0	-119.183
rs1983484	4.38598e-11	-118.363	-118.292
rs56025209	3.75235e-11	-118.519	-118.256
rs2049579	3.67962e-11	-118.538	-118.256
rs72759215	5.06997e-11	-118.218	-118.184
rs248686	0	0	-119.27
rs17444495	3.07962e-11	-118.716	-118.258
rs74950405	0	0	-118.294
rs12653132	4.25266e-11	-118.393	-118.148
rs1526896	4.42926e-11	-118.353	-118.113
rs140656263	0	0	-118.264
rs149746197	0	0	-118.38
rs56284222	5.36081e-11	-118.162	-118.145
rs4700407	2.93702e-11	-118.764	-118.331
rs2059064	0	0	-119.301
rs12517192	0	0	-119.401
rs6893752	0	0	-119.414
rs10939881	1.05237e-10	-117.487	-117.554
rs10071281	0	0	-119.387
rs13187930	0	0	-119.356
rs9291706	0	0	-119.387
rs12518792	4.78835e-11	-118.275	-118.147
rs2080870	0	0	-119.328
rs7713481	4.78835e-11	-118.275	-118.147
rs7734205	5.70561e-11	-118.099	-118.182
rs7737276	4.45777e-11	-118.346	-118.254
rs71630093	0	0	-119.421
rs68104763	3.64887e-11	-118.547	-118.362
rs1460961	2.70121e-11	-118.847	-118.507
rs192745588	0	0	-116.191
rs295571	0	0	-119.472
rs1563908	3.51458e-11	-118.584	-119.033
rs159372	0	0	-119.27
rs159536	4.40019e-11	-118.359	-118.292
rs159535	4.54784e-11	-118.326	-118.291
rs142026129	0	0	-117.473
rs34608	4.75564e-11	-118.282	-118.253
rs187763468	0	0	-116.593
rs34622	0	0	-119.095
rs147984245	0	0	-117.474
rs34619	4.68684e-11	-118.296	-118.219
rs124899	0	0	-118.977
rs34611	0	0	-118.916
rs62366190	2.29008e-07	-109.802	-108.827
rs159539	1.51598e-05	-105.609	-104.664
rs159540	1.08528e-06	-108.246	-108.818
rs159542	1.7203e-05	-105.483	-104.532
rs159543	5.96533e-07	-108.845	-108.186
rs173946	9.79969e-07	-108.348	-107.696
rs159544	6.83267e-07	-108.709	-108.064
rs159369	0	0	-110.843
rs159538	2.85038e-05	-104.978	-104.197
rs159368	0	0	-111.482
rs159366	0	0	-111.339
rs171748	0.000198482	-103.037	-102.05
rs194369	0.00021459	-102.959	-101.984
rs256374	0.00021459	-102.959	-101.984
rs159365	1.05511e-05	-105.972	-104.98
rs256373	0	0	-111.385
rs256372	0.000200155	-103.029	-102.05
rs62366191	0	0	-113.172
rs150534	0.000198402	-103.038	-102.05
rs256380	0	0	-111.482
rs190947	0.000199636	-103.032	-102.05
rs177114	0.000184022	-103.113	-102.123
rs34618	0	0	-111.63
rs56219078	0.00102281	-101.398	-100.792
rs34635	9.93534e-06	-106.032	-105.044
rs34634	0.000185198	-103.107	-102.123
rs581318	0.000185088	-103.107	-102.123
rs589794	0.000184983	-103.108	-102.123
rs702565	0.000173969	-103.169	-102.19
rs159363	0	0	-111.628
rs159362	0	0	-112.168
rs159361	0	0	-111.387
rs34632	0	0	-111.485
rs40506	0.00014872	-103.326	-102.336
rs34631	0.000159961	-103.253	-102.263
rs34628	0	0	-111.531
rs159360	0.00015991	-103.253	-102.263
rs2055375	0.00015991	-103.253	-102.263
rs10939886	0.000171825	-103.182	-102.19
rs34499965	0	0	-111.531
rs12513581	0.000171569	-103.183	-102.19
rs7446842	0	0	-109.379
rs7443733	0.000171545	-103.183	-102.19
rs7444594	0.000183318	-103.117	-102.123
rs7729358	0	0	-111.485
rs4699973	0.000183318	-103.117	-102.123
rs7712204	0.00019724	-103.044	-102.05
rs6449522	0.000197266	-103.043	-102.05
rs77250761	0.000226941	-102.903	-101.91
rs28634357	0	0	-111.634
rs6864095	0.000325579	-102.542	-101.555
rs6864489	0.000377614	-102.394	-101.407
rs12521434	0	0	-112.745
rs12516321	0	0	-110.946
rs62366215	0.000431504	-102.261	-101.339
rs6868457	0.000677107	-101.81	-100.905
rs13167234	1.37803e-11	-119.52	-118.575
rs13187871	1.24476e-11	-119.622	-118.683
rs4700415	1.24633e-11	-119.621	-118.683
rs67749311	1.38379e-11	-119.516	-118.608
rs11949390	1.49934e-11	-119.436	-118.563
rs36198109	4.3492e-09	-113.766	-112.801
rs4640746	6.9371e-12	-120.207	-119.312
rs34293681	0	0	-112.232
rs6449523	7.11241e-12	-120.182	-119.288
rs4315878	6.99212e-12	-120.199	-119.311
rs78871889	0	0	-112.765
rs12523278	0.000413955	-102.302	-101.436
rs72759299	1.0279e-11	-119.813	-118.997
rs10939894	1.04345e-11	-119.798	-118.997
rs10939895	1.03998e-11	-119.802	-118.997
rs10434526	5.45287e-12	-120.447	-119.464
rs10065444	5.30666e-12	-120.475	-119.489
rs7721603	1.19993e-11	-119.659	-118.829
rs72761408	1.18684e-11	-119.67	-118.829
rs11747588	9.04212e-12	-119.942	-119.059
rs10471510	5.5653e-12	-120.427	-119.436
rs13179814	1.05711e-11	-119.785	-118.934
rs62366231	1.05568e-11	-119.787	-118.934
rs13180612	0	0	-114.41
rs6885499	3.87089e-11	-118.487	-117.503
rs6864367	3.03075e-11	-118.732	-117.747
rs10041973	2.0839e-11	-119.107	-118.185
rs4699974	3.11961e-11	-118.703	-117.719
rs4699975	2.94285e-11	-118.762	-117.776
rs34599609	0	0	-113.845
rs4129437	2.61053e-11	-118.881	-117.895
rs7444792	1.48248e-11	-119.447	-118.495
rs4352559	0.00533299	-99.7464	-98.8019
rs6867278	6.42081e-11	-117.981	-117.38
rs6889338	2.63141e-11	-118.873	-118.008
rs4546329	0.0023156	-100.581	-99.7288
rs13171223	1.98202e-11	-119.157	-118.486
rs6449525	6.24153e-11	-118.01	-117.412
rs77350889	0	0	-114.481
rs13182603	1.39653e-11	-119.507	-118.594
rs11743133	3.45845e-11	-118.6	-117.949
rs6449526	8.7773e-11	-117.669	-117.102
rs6860599	9.98155e-11	-117.54	-116.977
rs13154663	3.34316e-11	-118.634	-117.976
rs13154581	4.55426e-11	-118.325	-117.97
rs6449527	1.79206e-10	-116.955	-116.345
rs4391122	0.02209	-98.3251	-97.7463
rs4544785	2.99308e-11	-118.745	-118.08
rs10939897	2.97928e-11	-118.749	-118.104
rs4513641	2.96463e-11	-118.754	-118.08
rs4409043	3.04665e-11	-118.727	-118.053
rs4583848	0.0300532	-98.0173	-97.4384
rs13164720	3.04665e-11	-118.727	-118.053
rs76063289	0	0	-114.481
rs4235486	1.68261e-10	-117.018	-116.377
rs4421060	1.64723e-10	-117.039	-116.412
rs7704636	3.11339e-11	-118.705	-118.028
rs13174916	3.11339e-11	-118.705	-118.028
rs13162866	3.08474e-11	-118.714	-118.028
rs6870349	3.26005e-11	-118.659	-117.976
rs11747144	2.84599e-11	-118.795	-118.053
rs11960587	1.9986e-11	-119.148	-118.296
rs13156118	2.35978e-11	-118.982	-118.146
rs6881622	3.05423e-11	-118.724	-118.079
rs10939898	3.13837e-11	-118.697	-118.103
rs4132385	0.0332849	-97.9152	-97.285
rs6890684	0.00155708	-100.977	-100.537
rs34599407	1.10668e-09	-115.134	-114.185
rs34027100	9.52874e-11	-117.587	-116.862
rs34323293	8.60463e-11	-117.689	-116.948
rs7701440	0.0924591	-96.8935	-96.4949
rs4700418	0.0424144	-97.6728	-96.8191
rs5027472	2.99593e-10	-116.441	-116.112
rs11954859	0.0365915	-97.8204	-96.9693
rs4276369	6.98403e-10	-115.595	-115.229
rs75429795	6.11741e-11	-118.03	-117.086
rs111274143	5.53295e-11	-118.13	-117.36
rs4484384	2.23209e-10	-116.735	-116.343
rs112006942	0	0	-114.844
rs6449528	0.053963	-97.432	-96.9689
rs4604142	0.0666443	-97.2209	-96.7325
rs6449529	0.0577394	-97.3643	-96.893
rs10939900	3.27196e-10	-116.353	-115.948
rs7724551	0.053783	-97.4353	-96.9689
rs56035042	1.99675e-10	-116.847	-116.442
rs55819324	6.36366e-11	-117.99	-117.223
rs11750589	4.6065e-10	-116.011	-115.607
rs13188327	3.09193e-10	-116.41	-116.015
rs10061522	0	0	-114.539
rs13181015	3.84981e-10	-116.19	-115.743
rs13169711	0.0492408	-97.5235	-97.0446
rs13170135	0.04905	-97.5274	-97.0446
rs146416593	0	0	-118.95
rs7446236	6.86709e-11	-117.914	-117.168
rs7700289	3.15614e-10	-116.389	-116.001
rs13168165	6.68848e-11	-117.941	-117.194
rs6881765	2.96543e-10	-116.451	-116.068
rs34739794	3.76647e-10	-116.212	-115.866
rs56407297	0	0	-114.696
rs6449530	3.29913e-10	-116.345	-115.965
rs4392578	3.08482e-10	-116.412	-116.032
rs35704054	6.28337e-11	-118.003	-117.249
rs12189001	1.92856e-10	-116.882	-116.497
rs11738493	7.2135e-11	-117.865	-117.112
rs13162358	3.64764e-10	-116.244	-115.846
rs4490539	0	0	-113.978
rs13158675	2.79377e-10	-116.511	-116.112
rs62368660	2.62756e-10	-116.572	-116.178
rs6877610	2.02782e-10	-116.831	-116.432
rs62368661	6.61931e-11	-117.951	-117.194
rs6858882	0	0	-114.475
rs6860608	2.0185e-10	-116.836	-116.432
rs35262187	3.73305e-10	-116.221	-115.814
rs74852363	0	0	-116.036
rs72761442	0	0	-106.473
rs10939901	3.02623e-10	-116.431	-116.032
rs143374032	0	0	-117.502
rs11743218	2.61543e-10	-116.577	-116.178
rs60886975	2.60341e-10	-116.582	-116.178
rs12518479	2.51487e-10	-116.616	-116.213
rs12520628	1.94014e-10	-116.876	-116.463
rs13178686	2.61543e-10	-116.577	-116.178
rs6861729	0	0	-114.76
rs7727824	3.08387e-09	-114.11	-113.573
rs11746741	4.30468e-11	-118.381	-117.633
rs78369853	6.70599e-11	-117.938	-117.138
rs7734879	2.77637e-09	-114.215	-113.666
rs6449531	2.77637e-09	-114.215	-113.666
rs10514907	0	0	-114.633
rs6449532	2.55136e-09	-114.299	-113.759
rs6894675	2.55136e-09	-114.299	-113.759
rs12188627	0.0141088	-98.7735	-98.2907
rs12187112	2.47122e-09	-114.331	-113.802
rs62368664	5.81287e-11	-118.081	-117.333
rs6449533	2.46116e-09	-114.335	-113.802
rs17422206	0	0	-117.347
rs10939902	0.0584289	-97.3525	-96.8086
rs6885005	2.36405e-09	-114.375	-113.851
rs7709645	0.0509954	-97.4885	-96.9689
rs7714712	1.81952e-09	-114.637	-114.125
rs7720894	0.00400882	-100.032	-99.106
rs11743711	4.85599e-10	-115.958	-115.532
rs11950318	4.33246e-10	-116.072	-115.573
rs13171757	2.85012e-10	-116.491	-116.056
rs7719676	8.6406e-07	-108.474	-108.509
rs12522647	4.58043e-10	-116.017	-115.618
rs10041978	0.00347394	-100.175	-99.7288
rs1445979	4.92296e-10	-115.944	-115.487
rs1348716	4.47676e-10	-116.039	-115.573
rs62368667	0	0	-107.367
rs13174756	1.39342e-11	-119.509	-118.878
rs7722810	3.52289e-10	-116.279	-115.935
rs13162694	3.88173e-10	-116.182	-115.848
rs2218526	0	0	-114.058
rs10939903	0.00190424	-100.776	-100.392
rs13185783	2.29462e-10	-116.708	-115.999
rs6881799	6.09563e-10	-115.731	-115.442
rs149527415	0	0	-118.884
rs34993457	1.24272e-11	-119.624	-118.916
rs1986252	0.00723314	-99.4416	-98.902
rs12517711	5.91071e-10	-115.762	-115.442
rs13157657	3.25949e-10	-116.357	-115.974
rs10514908	1.13188e-11	-119.717	-118.981
rs10514909	1.10324e-11	-119.743	-119.005
rs1477355	4.02823e-10	-116.145	-115.787
rs6449535	3.79162e-10	-116.206	-115.935
rs6882136	3.21124e-10	-116.372	-115.935
rs6895046	0.00213219	-100.663	-100.172
rs13166934	3.31256e-10	-116.341	-115.935
rs13171497	3.45992e-10	-116.297	-115.892
rs13172080	3.47601e-10	-116.292	-115.892
rs7717082	3.58194e-10	-116.262	-115.787
rs13170262	3.74423e-10	-116.218	-115.747
rs13160801	5.14524e-10	-115.9	-115.442
rs7714457	3.84659e-10	-116.191	-115.809
rs7719647	4.03817e-10	-116.143	-115.765
rs1374043	0.00511271	-99.7885	-99.2731
rs13158938	9.60488e-12	-119.881	-119.164
rs13163970	4.18139e-10	-116.108	-115.725
rs11747564	4.0191e-10	-116.147	-115.765
rs55838118	3.84659e-10	-116.191	-115.809
rs17338553	1.02959e-11	-119.812	-119.091
rs7443602	3.84269e-10	-116.192	-115.809
rs7732234	0.00485647	-99.84	-99.3533
rs13157831	3.52e-10	-116.28	-115.892
rs1363892	3.52e-10	-116.28	-115.892
rs142089946	0	0	-117.315
rs13186194	3.37008e-10	-116.323	-115.935
rs13166779	1.29042e-11	-119.586	-118.944
rs6873712	4.04829e-10	-116.14	-115.681
rs6874264	4.04829e-10	-116.14	-115.681
rs6874266	3.52e-10	-116.28	-115.892
rs6878927	3.70998e-10	-116.227	-115.848
rs1816091	0	0	-114.055
rs1445981	6.06381e-10	-115.736	-115.338
rs10223052	4.11258e-06	-106.914	-106.326
rs13156100	4.32068e-10	-116.075	-115.681
rs2053693	7.326e-10	-115.547	-115.079
rs13159018	7.03074e-10	-115.588	-115.12
rs6865624	6.43083e-10	-115.677	-115.297
rs1445976	0.00470903	-99.8708	-99.4255
rs2053694	0.00282165	-100.383	-99.951
rs13170519	2.24328e-11	-119.033	-118.338
rs11741726	2.26428e-11	-119.024	-118.338
rs10939905	4.37505e-10	-116.062	-115.681
rs11742658	4.75897e-10	-115.978	-115.597
rs13158413	1.55394e-11	-119.4	-118.758
rs2034239	7.17835e-10	-115.567	-115.12
rs13166910	1.38752e-11	-119.513	-118.893
rs74533307	0	0	-114.211
rs11952146	3.46699e-10	-116.295	-115.935
rs6890351	3.63841e-10	-116.247	-115.892
rs13162534	1.31923e-11	-119.564	-118.967
rs13167695	2.12102e-11	-119.089	-118.407
rs13179091	6.33237e-10	-115.693	-115.338
rs13179617	5.20998e-10	-115.888	-115.533
rs13185068	2.45761e-11	-118.942	-118.765
rs13188685	4.99249e-10	-115.93	-115.513
rs13172084	5.20343e-10	-115.889	-115.553
rs6879809	0.00824646	-99.3105	-98.9542
rs13159166	8.81111e-10	-115.362	-115.12
rs16892251	0	0	-113.765
rs150667405	0	0	-118.557
rs1045352	5.063e-10	-115.916	-115.597
rs2276987	5.35512e-10	-115.86	-115.468
rs17424296	2.03428e-10	-116.828	-116.117
rs139724675	0	0	-119.272
rs57840635	0	0	-114.24
rs6898746	0.00444229	-99.9291	-99.6217
rs12188685	2.26669e-10	-116.72	-116.032
rs12188710	2.57963e-10	-116.591	-115.927
rs10059353	2.23473e-11	-119.037	-118.28
rs6890611	2.90782e-11	-118.774	-117.781
rs2084131	1.07689e-11	-119.767	-118.779
rs1445978	1.3014e-11	-119.578	-118.669
rs11743162	2.32726e-11	-118.996	-118.207
rs2084134	2.58828e-11	-118.89	-118.072
rs2084135	2.66991e-11	-118.859	-118.038
rs10064174	3.01051e-11	-118.739	-117.929
rs7713549	2.95255e-11	-118.758	-117.929
rs374682	1.72942e-11	-119.293	-118.36
rs422771	1.8866e-11	-119.206	-118.254
rs447427	1.43568e-11	-119.479	-118.534
rs185228	2.10243e-11	-119.098	-118.147
rs10078642	9.57541e-11	-117.582	-116.62
rs410386	1.28787e-11	-119.588	-118.686
rs253497	2.61649e-11	-118.879	-117.892
rs253499	2.81387e-11	-118.806	-117.819
rs253503	3.06699e-11	-118.72	-117.81
rs696890	1.96797e-11	-119.164	-118.288
rs895381	1.98608e-11	-119.155	-118.227
rs895382	1.84529e-11	-119.228	-118.298
rs6880967	1.91402e-11	-119.192	-118.254
rs253184	2.30439e-11	-119.006	-118.169
rs2455386	1.45767e-11	-119.464	-118.618
rs2030892	5.83561e-12	-120.38	-119.37
rs2455404	2.34075e-11	-118.99	-119.372
rs77191465	8.20803e-12	-120.038	-118.95
rs78790340	6.3032e-12	-120.302	-119.206
rs78104792	1.07118e-11	-119.772	-118.568
rs16894149	1.17456e-11	-119.68	-118.549
rs74288889	1.21995e-11	-119.642	-118.458
rs76153370	6.26236e-12	-120.309	-118.668
rs6897695	6.58776e-12	-120.258	-118.616
rs6449550	5.28079e-12	-120.479	-118.877
rs6449551	5.92183e-12	-120.365	-118.678
rs16894458	5.40605e-12	-120.456	-118.762
rs6890547	5.97186e-12	-120.356	-118.71
rs16894569	4.249e-12	-120.697	-119.003
