## Supplementary material for "Characterization of shared and ancestry-specific signals driving complex traits using multi-ancestry fine-mapping": mscaviar_results_study0_post.txt

SNP_ID	Prob_in_pCausalSet
rs1807017	2.11459e-10
rs4700397	1.1294e-10
rs4700399	1.14261e-10
rs182724486	2.64526e-12
rs34741733	9.24808e-11
rs62372102	1.19156e-10
rs11740632	7.17243e-11
rs67555188	7.64474e-11
rs67858932	7.96781e-11
rs62372103	8.68496e-11
rs149880548	9.6993e-12
rs12652878	6.19935e-11
rs17392014	6.38922e-11
rs17332824	8.46995e-11
rs4699965	1.35085e-11
rs4647150	7.53144e-11
rs9687099	5.18541e-11
rs61101592	7.94854e-11
rs4647137	9.81228e-11
rs4647132	8.73598e-11
rs1021005	8.69779e-11
rs2120956	6.55383e-11
rs2120957	8.69779e-11
rs6884966	6.32462e-11
rs62372133	8.65614e-11
rs62372134	9.34942e-11
rs12655603	8.94018e-11
rs60858663	8.94018e-11
rs182598035	5.37664e-12
rs976630	9.26865e-11
rs976631	9.26865e-11
rs3797559	1.0237e-10
rs4647066	2.34413e-12
rs1316649	2.84724e-12
rs6449512	1.11315e-10
rs4647052	9.11856e-11
rs34676209	2.65787e-12
rs4647028	3.01738e-12
rs12517310	7.82786e-11
rs7722373	8.283e-11
rs62370483	3.01738e-12
rs12519810	2.60765e-12
rs12652830	1.31638e-10
rs1382917	1.05081e-10
rs56031340	9.51508e-11
rs34279961	2.93543e-12
rs34155831	2.93543e-12
rs34089429	2.93543e-12
rs62365455	8.74622e-11
rs4700402	1.02645e-10
rs62365459	2.93543e-12
rs72757187	8.56455e-11
rs67490467	8.56455e-11
rs61017995	1.03068e-10
rs77247019	1.03951e-10
rs62367862	1.03968e-10
rs868791	9.97202e-11
rs62367872	9.64562e-11
rs7723901	1.03495e-10
rs55738840	8.95397e-11
rs58646987	1.06695e-10
rs11739952	9.49962e-11
rs2898309	1.2523e-10
rs1471488	1.12691e-10
rs329621	2.81059e-12
rs13184350	3.20871e-12
rs62367879	1.36922e-10
rs4642318	1.15117e-10
rs34784445	3.30936e-12
rs10805374	1.36922e-10
rs62367885	1.5038e-10
rs12655209	8.8088e-11
rs12153228	3.30936e-12
rs17419290	9.42182e-11
rs12516995	9.41583e-11
rs55814394	9.48681e-11
rs158702	3.01738e-12
rs10939879	8.71012e-11
rs158701	3.20871e-12
rs7709522	6.75667e-11
rs7714396	6.55054e-11
rs62367903	8.27401e-11
rs1479645	1.18477e-10
rs34596	2.76198e-12
rs4700404	6.317e-11
rs726824	5.25047e-11
rs28436304	4.90356e-11
rs4699967	1.13683e-10
rs72759206	4.00834e-11
rs12518404	4.12037e-11
rs888799	4.15014e-11
rs34642	3.2195e-12
rs1983484	5.15934e-11
rs56025209	4.55604e-11
rs2049579	4.48331e-11
rs72759215	5.93216e-11
rs248686	2.95063e-12
rs17444495	3.88332e-11
rs74950405	7.83225e-12
rs12653132	5.14897e-11
rs1526896	5.35786e-11
rs140656263	8.06299e-12
rs149746197	7.1816e-12
rs56284222	6.25712e-11
rs4700407	3.68388e-11
rs2059064	2.86123e-12
rs12517192	2.58691e-12
rs6893752	2.55334e-12
rs10939881	1.21516e-10
rs10071281	2.62492e-12
rs13187930	2.70622e-12
rs9291706	2.62492e-12
rs12518792	5.68466e-11
rs2080870	2.78254e-12
rs7713481	5.68466e-11
rs7734205	6.5678e-11
rs7737276	5.26147e-11
rs71630093	2.53565e-12
rs68104763	4.37022e-11
rs1460961	3.32524e-11
rs192745588	6.41002e-11
rs295571	2.40992e-12
rs1563908	3.86855e-11
rs159372	2.95063e-12
rs159536	5.17356e-11
rs159535	5.3212e-11
rs142026129	1.77985e-11
rs34608	5.55934e-11
rs187763468	4.28862e-11
rs34622	3.51549e-12
rs147984245	1.77746e-11
rs34619	5.51923e-11
rs124899	3.95367e-12
rs34611	4.20096e-12
rs62366190	3.30212e-07
rs159539	2.16647e-05
rs159540	1.1874e-06
rs159542	2.46262e-05
rs159543	7.88711e-07
rs173946	1.29351e-06
rs159544	9.00266e-07
rs159369	1.34763e-08
rs159538	3.8882e-05
rs159368	7.11055e-09
rs159366	8.20666e-09
rs171748	0.000287251
rs194369	0.000309476
rs256374	0.000309476
rs159365	1.52901e-05
rs256373	7.83512e-09
rs256372	0.000288925
rs62366191	1.31314e-09
rs150534	0.000287172
rs256380	7.11055e-09
rs190947	0.000288405
rs177114	0.000266526
rs34618	6.13732e-09
rs56219078	0.0013351
rs34635	1.43824e-05
rs34634	0.000267701
rs581318	0.000267592
rs589794	0.000267486
rs702565	0.000251169
rs159363	6.15037e-09
rs159362	3.58214e-09
rs159361	7.82171e-09
rs34632	7.09532e-09
rs40506	0.000215442
rs34631	0.000231727
rs34628	6.7761e-09
rs159360	0.000231676
rs2055375	0.000231676
rs10939886	0.000249025
rs34499965	6.7761e-09
rs12513581	0.000248769
rs7446842	5.82456e-08
rs7443733	0.000248745
rs7444594	0.000265822
rs7729358	7.09532e-09
rs4699973	0.000265822
rs7712204	0.00028601
rs6449522	0.000286035
rs77250761	0.000329056
rs28634357	6.10917e-09
rs6864095	0.000471261
rs6864489	0.00054658
rs12521434	2.0125e-09
rs12516321	1.21552e-08
rs62366215	0.000612277
rs6868457	0.000956256
rs13167234	1.96449e-11
rs13187871	1.77079e-11
rs4700415	1.77237e-11
rs67749311	1.95092e-11
rs11949390	2.09234e-11
rs36198109	6.25199e-09
rs4640746	9.71704e-12
rs34293681	3.3604e-09
rs6449523	9.95897e-12
rs4315878	9.77206e-12
rs78871889	1.97291e-09
rs12523278	0.000577985
rs72759299	1.41004e-11
rs10939894	1.42559e-11
rs10939895	1.42212e-11
rs10434526	7.83723e-12
rs10065444	7.63096e-12
rs7721603	1.65307e-11
rs72761408	1.63998e-11
rs11747588	1.26336e-11
rs10471510	8.01772e-12
rs13179814	1.46479e-11
rs62366231	1.46336e-11
rs13180612	3.80427e-10
rs6885499	5.59241e-11
rs6864367	4.37863e-11
rs10041973	2.95236e-11
rs4699974	4.50701e-11
rs4699975	4.25241e-11
rs34599609	6.6986e-10
rs4129437	3.77252e-11
rs7444792	2.11832e-11
rs4352559	0.00761856
rs6867278	8.36626e-11
rs6889338	3.66877e-11
rs4546329	0.00322016
rs13171223	2.62221e-11
rs6449525	8.12563e-11
rs77350889	3.54597e-10
rs13182603	1.9714e-11
rs11743133	4.55774e-11
rs6449526	1.13483e-10
rs6860599	1.28951e-10
rs13154663	4.41263e-11
rs13154581	5.62783e-11
rs6449527	2.34093e-10
rs4391122	0.0286582
rs4544785	3.95696e-11
rs10939897	3.91985e-11
rs4513641	3.92852e-11
rs4409043	4.03718e-11
rs4583848	0.0389891
rs13164720	4.03718e-11
rs76063289	3.54597e-10
rs4235486	2.2144e-10
rs4421060	2.1607e-10
rs7704636	4.12858e-11
rs13174916	4.12858e-11
rs13162866	4.09993e-11
rs6870349	4.32951e-11
rs11747144	3.83651e-11
rs11960587	2.77466e-11
rs13156118	3.26233e-11
rs6881622	4.01812e-11
rs10939898	4.07894e-11
rs4132385	0.0437023
rs6890684	0.00196009
rs34599407	1.5835e-09
rs34027100	1.28017e-10
rs34323293	1.16079e-10
rs7701440	0.115415
rs4700418	0.0590144
rs5027472	3.68892e-10
rs11954859	0.050876
rs4276369	8.66052e-10
rs75429795	8.73287e-11
rs111274143	7.51926e-11
rs4484384	2.78197e-10
rs112006942	2.46692e-10
rs6449528	0.0682541
rs4604142	0.0847468
rs6449529	0.0731569
rs10939900	4.08877e-10
rs7724551	0.0680741
rs56035042	2.49477e-10
rs55819324	8.64235e-11
rs11750589	5.75545e-10
rs13188327	3.85607e-10
rs10061522	3.34634e-10
rs13181015	4.85273e-10
rs13169711	0.0624891
rs13170135	0.0622983
rs146416593	4.06368e-12
rs7446236	9.27601e-11
rs7700289	3.93103e-10
rs13168165	9.03474e-11
rs6881765	3.6901e-10
rs34739794	4.65328e-10
rs56407297	2.85872e-10
rs6449530	4.10194e-10
rs4392578	3.83547e-10
rs35704054	8.50304e-11
rs12189001	2.39984e-10
rs11738493	9.76068e-11
rs13162358	4.55244e-10
rs4490539	5.86438e-10
rs13158675	3.48676e-10
rs62368660	3.27632e-10
rs6877610	2.53082e-10
rs62368661	8.96558e-11
rs6858882	3.56772e-10
rs6860608	2.5215e-10
rs35262187	4.66716e-10
rs74852363	7.48875e-11
rs72761442	1.0657e-06
rs10939901	3.77689e-10
rs143374032	1.72799e-11
rs11743218	3.26419e-10
rs60886975	3.25216e-10
rs12518479	3.14156e-10
rs12520628	2.42785e-10
rs13178686	3.26419e-10
rs6861729	2.68343e-10
rs7727824	3.96251e-09
rs11746741	5.81569e-11
rs78369853	9.18665e-11
rs7734879	3.57701e-09
rs6449531	3.57701e-09
rs10514907	3.04614e-10
rs6449532	3.28123e-09
rs6894675	3.28123e-09
rs12188627	0.0179196
rs12187112	3.16988e-09
rs62368664	7.85328e-11
rs6449533	3.15983e-09
rs17422206	2.01751e-11
rs10939902	0.0752047
rs6885005	3.02969e-09
rs7709645	0.0652865
rs7714712	2.32573e-09
rs7720894	0.00569505
rs11743711	6.09398e-10
rs11950318	5.52133e-10
rs13171757	3.58308e-10
rs7719676	1.00312e-06
rs12522647	5.71713e-10
rs10041978	0.00437851
rs1445979	6.21807e-10
rs1348716	5.66562e-10
rs62368667	4.3556e-07
rs13174756	1.82364e-11
rs7722810	4.35032e-10
rs13162694	4.78451e-10
rs2218526	5.41207e-10
rs10939903	0.00237015
rs13185783	3.07129e-10
rs6881799	7.45066e-10
rs149527415	4.34143e-12
rs34993457	1.65704e-11
rs1986252	0.00930103
rs12517711	7.26574e-10
rs13157657	4.05521e-10
rs10514908	1.5197e-11
rs10514909	1.48194e-11
rs1477355	4.9878e-10
rs6449535	4.61904e-10
rs6882136	4.03867e-10
rs6895046	0.00271279
rs13166934	4.13998e-10
rs13171497	4.32415e-10
rs13172080	4.34024e-10
rs7717082	4.5415e-10
rs13170262	4.74292e-10
rs13160801	6.50027e-10
rs7714457	4.78564e-10
rs7719647	5.01932e-10
rs1374043	0.00653953
rs13158938	1.28237e-11
rs13163970	5.20216e-10
rs11747564	5.00026e-10
rs55838118	4.78564e-10
rs17338553	1.37653e-11
rs7443602	4.78174e-10
rs7732234	0.00617323
rs13157831	4.38423e-10
rs1363892	4.38423e-10
rs142089946	2.08349e-11
rs13186194	4.1975e-10
rs13166779	1.69254e-11
rs6873712	5.11509e-10
rs6874264	5.11509e-10
rs6874266	4.38423e-10
rs6878927	4.61277e-10
rs1816091	5.42914e-10
rs1445981	7.56793e-10
rs10223052	5.34626e-06
rs13156100	5.38747e-10
rs2053693	9.27458e-10
rs13159018	8.90079e-10
rs6865624	7.99731e-10
rs1445976	0.00593414
rs2053694	0.00354596
rs13170519	2.98629e-11
rs11741726	3.0073e-11
rs10939905	5.44184e-10
rs11742658	5.91938e-10
rs13158413	2.03977e-11
rs2034239	9.0484e-10
rs13166910	1.8111e-11
rs74533307	4.64417e-10
rs11952146	4.29441e-10
rs6890351	4.50264e-10
rs13162534	1.71209e-11
rs13167695	2.8141e-11
rs13179091	7.83649e-10
rs13179617	6.4475e-10
rs13185068	2.93627e-11
rs13188685	6.25527e-10
rs13172084	6.41658e-10
rs6879809	0.0102091
rs13159166	1.06812e-09
rs16892251	7.25726e-10
rs150667405	6.01868e-12
rs1045352	6.22341e-10
rs2276987	6.67559e-10
rs17424296	2.72409e-10
rs139724675	2.94298e-12
rs57840635	4.51067e-10
rs6898746	0.00544916
rs12188685	3.01788e-10
rs12188710	3.41386e-10
rs10059353	3.02326e-11
rs6890611	4.2109e-11
rs2084131	1.5542e-11
rs1445978	1.83475e-11
rs11743162	3.17572e-11
rs2084134	3.56043e-11
rs2084135	3.67555e-11
rs10064174	4.13288e-11
rs7713549	4.07493e-11
rs374682	2.45717e-11
rs422771	2.69638e-11
rs447427	2.04686e-11
rs185228	3.00439e-11
rs10078642	1.3746e-10
rs410386	1.8118e-11
rs253497	3.78245e-11
rs253499	4.06779e-11
rs253503	4.3323e-11
rs696890	2.75049e-11
rs895381	2.81827e-11
rs895382	2.62041e-11
rs6880967	2.72379e-11
rs253184	3.18652e-11
rs2455386	2.01857e-11
rs2030892	8.45966e-12
rs2455404	2.58815e-11
rs77191465	8.24875e-12
rs78790340	6.34373e-12
rs78104792	1.0748e-11
rs16894149	1.17845e-11
rs74288889	1.22364e-11
rs76153370	6.28568e-12
rs6897695	6.61103e-12
rs6449550	5.30505e-12
rs6449551	5.94409e-12
rs16894458	5.42817e-12
rs6890547	5.99505e-12
rs16894569	4.27115e-12
