## Supplementary material for "Characterization of shared and ancestry-specific signals driving complex traits using multi-ancestry fine-mapping": mscaviar_results_study1_post.txt

SNP_ID	Prob_in_pCausalSet
rs1807017	2.06335e-10
rs4700397	1.01091e-10
rs4700399	1.02415e-10
rs34741733	8.22695e-11
rs62372102	1.06906e-10
rs11740632	6.35524e-11
rs67555188	6.73057e-11
rs67858932	7.0202e-11
rs62372103	7.66275e-11
rs149880548	7.19974e-12
rs12652878	5.24806e-11
rs17392014	5.39941e-11
rs17332824	7.13568e-11
rs4699965	9.45173e-12
rs4647150	6.29099e-11
rs9687099	4.35711e-11
rs61101592	6.66204e-11
rs4647137	8.4243e-11
rs4647132	7.34646e-11
rs1021005	7.30822e-11
rs2120956	5.39969e-11
rs2120957	7.30822e-11
rs6884966	5.21117e-11
rs62372133	7.2665e-11
rs62372134	7.84766e-11
rs12655603	7.49825e-11
rs60858663	7.49825e-11
rs976630	7.76678e-11
rs976631	7.76678e-11
rs3797559	8.48685e-11
rs6449512	9.51528e-11
rs4647052	7.43169e-11
rs12517310	6.3241e-11
rs7722373	6.84197e-11
rs12652830	1.10358e-10
rs1382917	8.61394e-11
rs56031340	7.82867e-11
rs62365455	7.05891e-11
rs4700402	8.51432e-11
rs72757187	6.94516e-11
rs67490467	6.94516e-11
rs61017995	8.55671e-11
rs77247019	8.77794e-11
rs62367862	8.64684e-11
rs868791	8.28616e-11
rs62367872	7.82757e-11
rs7723901	8.59944e-11
rs55738840	7.2669e-11
rs58646987	8.85259e-11
rs11739952	7.74861e-11
rs2898309	1.0631e-10
rs1471488	9.37569e-11
rs62367879	1.16521e-10
rs4642318	9.61854e-11
rs10805374	1.16521e-10
rs62367885	1.27427e-10
rs12655209	6.98984e-11
rs17419290	7.60353e-11
rs12516995	7.66472e-11
rs55814394	7.73578e-11
rs10939879	7.09091e-11
rs7709522	5.46834e-11
rs7714396	5.21343e-11
rs62367903	6.83117e-11
rs1479645	1.0164e-10
rs4700404	5.36596e-11
rs726824	4.45782e-11
rs28436304	4.1678e-11
rs4699967	9.63979e-11
rs72759206	3.29609e-11
rs12518404	3.45985e-11
rs888799	3.41237e-11
rs1983484	4.3973e-11
rs56025209	3.76167e-11
rs2049579	3.68876e-11
rs72759215	5.08171e-11
rs17444495	3.08727e-11
rs12653132	4.26213e-11
rs1526896	4.43878e-11
rs56284222	5.37275e-11
rs4700407	2.94487e-11
rs10939881	1.05366e-10
rs12518792	4.79901e-11
rs7713481	4.79901e-11
rs7734205	5.71882e-11
rs7737276	4.46884e-11
rs68104763	3.65897e-11
rs1460961	2.70985e-11
rs1563908	3.53441e-11
rs159536	4.41155e-11
rs159535	4.55958e-11
rs34608	4.76745e-11
rs34619	4.69808e-11
rs62366190	2.29008e-07
rs159539	1.51598e-05
rs159540	1.08528e-06
rs159542	1.7203e-05
rs159543	5.96533e-07
rs173946	9.79969e-07
rs159544	6.83268e-07
rs159538	2.85038e-05
rs171748	0.000198482
rs194369	0.00021459
rs256374	0.00021459
rs159365	1.05511e-05
rs256372	0.000200155
rs150534	0.000198402
rs190947	0.000199636
rs177114	0.000184022
rs56219078	0.00102281
rs34635	9.93534e-06
rs34634	0.000185198
rs581318	0.000185088
rs589794	0.000184983
rs702565	0.000173969
rs40506	0.00014872
rs34631	0.000159961
rs159360	0.00015991
rs2055375	0.00015991
rs10939886	0.000171825
rs12513581	0.000171569
rs7443733	0.000171545
rs7444594	0.000183318
rs4699973	0.000183318
rs7712204	0.00019724
rs6449522	0.000197266
rs77250761	0.000226941
rs6864095	0.000325579
rs6864489	0.000377614
rs62366215	0.000431504
rs6868457	0.000677107
rs13167234	1.38272e-11
rs13187871	1.24948e-11
rs4700415	1.25106e-11
rs67749311	1.38867e-11
rs11949390	1.50439e-11
rs36198109	4.34924e-09
rs4640746	6.98692e-12
rs6449523	7.1623e-12
rs4315878	7.04234e-12
rs12523278	0.000413955
rs72759299	1.03327e-11
rs10939894	1.0489e-11
rs10939895	1.04541e-11
rs10434526	5.49853e-12
rs10065444	5.35224e-12
rs7721603	1.20522e-11
rs72761408	1.19207e-11
rs11747588	9.09238e-12
rs10471510	5.61061e-12
rs13179814	1.06229e-11
rs62366231	1.06085e-11
rs6885499	3.87538e-11
rs6864367	3.03523e-11
rs10041973	2.0887e-11
rs4699974	3.1241e-11
rs4699975	2.94733e-11
rs4129437	2.61502e-11
rs7444792	1.48713e-11
rs4352559	0.00533299
rs6867278	6.4274e-11
rs6889338	2.63647e-11
rs4546329	0.0023156
rs13171223	1.9882e-11
rs6449525	6.24814e-11
rs13182603	1.40138e-11
rs11743133	3.46473e-11
rs6449526	8.78412e-11
rs6860599	9.98839e-11
rs13154663	3.3494e-11
rs13154581	4.56273e-11
rs6449527	1.79271e-10
rs4391122	0.02209
rs4544785	2.99928e-11
rs10939897	2.9856e-11
rs4513641	2.97077e-11
rs4409043	3.05279e-11
rs4583848	0.0300532
rs13164720	3.05279e-11
rs4235486	1.68324e-10
rs4421060	1.64787e-10
rs7704636	3.11952e-11
rs13174916	3.11952e-11
rs13162866	3.0908e-11
rs6870349	3.26613e-11
rs11747144	2.85172e-11
rs11960587	2.00374e-11
rs13156118	2.365e-11
rs6881622	3.06056e-11
rs10939898	3.14503e-11
rs4132385	0.0332849
rs6890684	0.00155708
rs34599407	1.10673e-09
rs34027100	9.53455e-11
rs34323293	8.61035e-11
rs7701440	0.0924591
rs4700418	0.0424144
rs5027472	2.9968e-10
rs11954859	0.0365915
rs4276369	6.98486e-10
rs75429795	6.12208e-11
rs111274143	5.53851e-11
rs4484384	2.23291e-10
rs6449528	0.053963
rs4604142	0.0666443
rs6449529	0.0577394
rs10939900	3.27276e-10
rs7724551	0.053783
rs56035042	1.99755e-10
rs55819324	6.36923e-11
rs11750589	4.6073e-10
rs13188327	3.09274e-10
rs13181015	3.85057e-10
rs13169711	0.0492408
rs13170135	0.04905
rs7446236	6.87278e-11
rs7700289	3.15695e-10
rs13168165	6.69417e-11
rs6881765	2.96625e-10
rs34739794	3.76732e-10
rs6449530	3.29995e-10
rs4392578	3.08564e-10
rs35704054	6.28902e-11
rs12189001	1.92938e-10
rs11738493	7.21916e-11
rs13162358	3.64845e-10
rs13158675	2.79457e-10
rs62368660	2.62837e-10
rs6877610	2.02863e-10
rs62368661	6.62495e-11
rs6860608	2.0193e-10
rs35262187	3.73384e-10
rs10939901	3.02704e-10
rs11743218	2.61624e-10
rs60886975	2.60421e-10
rs12518479	2.51567e-10
rs12520628	1.94094e-10
rs13178686	2.61624e-10
rs7727824	3.08394e-09
rs11746741	4.31037e-11
rs78369853	6.71139e-11
rs7734879	2.77644e-09
rs6449531	2.77644e-09
rs6449532	2.55143e-09
rs6894675	2.55143e-09
rs12188627	0.0141088
rs12187112	2.47129e-09
rs62368664	5.81856e-11
rs6449533	2.46123e-09
rs10939902	0.0584289
rs6885005	2.36412e-09
rs7709645	0.0509954
rs7714712	1.81959e-09
rs7720894	0.00400882
rs11743711	4.85677e-10
rs11950318	4.33319e-10
rs13171757	2.8509e-10
rs7719676	8.6406e-07
rs12522647	4.58124e-10
rs10041978	0.00347394
rs1445979	4.92372e-10
rs1348716	4.47751e-10
rs13174756	1.39989e-11
rs7722810	3.52374e-10
rs13162694	3.88259e-10
rs10939903	0.00190424
rs13185783	2.29521e-10
rs6881799	6.09653e-10
rs34993457	1.24871e-11
rs1986252	0.00723314
rs12517711	5.91158e-10
rs13157657	3.26031e-10
rs10514908	1.13771e-11
rs10514909	1.10906e-11
rs1477355	4.02907e-10
rs6449535	3.79253e-10
rs6882136	3.21202e-10
rs6895046	0.00213219
rs13166934	3.31336e-10
rs13171497	3.46072e-10
rs13172080	3.47682e-10
rs7717082	3.58269e-10
rs13170262	3.74498e-10
rs13160801	5.146e-10
rs7714457	3.84741e-10
rs7719647	4.03899e-10
rs1374043	0.00511271
rs13158938	9.66445e-12
rs13163970	4.18221e-10
rs11747564	4.01992e-10
rs55838118	3.84741e-10
rs17338553	1.03552e-11
rs7443602	3.84351e-10
rs7732234	0.00485647
rs13157831	3.52081e-10
rs1363892	3.52081e-10
rs13186194	3.37089e-10
rs13166779	1.29683e-11
rs6873712	4.04905e-10
rs6874264	4.04905e-10
rs6874266	3.52081e-10
rs6878927	3.7108e-10
rs1445981	6.06461e-10
rs10223052	4.11258e-06
rs13156100	4.32149e-10
rs2053693	7.32675e-10
rs13159018	7.03149e-10
rs6865624	6.43165e-10
rs1445976	0.00470903
rs2053694	0.00282165
rs13170519	2.2493e-11
rs11741726	2.27037e-11
rs10939905	4.37586e-10
rs11742658	4.75978e-10
rs13158413	1.56032e-11
rs2034239	7.17911e-10
rs13166910	1.39406e-11
rs11952146	3.46783e-10
rs6890351	3.63925e-10
rs13162534	1.32593e-11
rs13167695	2.12713e-11
rs13179091	6.33321e-10
rs13179617	5.21082e-10
rs13185068	2.46786e-11
rs13188685	4.99327e-10
rs13172084	5.20429e-10
rs6879809	0.00824646
rs13159166	8.81205e-10
rs1045352	5.06387e-10
rs2276987	5.35593e-10
rs17424296	2.03487e-10
rs6898746	0.00444229
rs12188685	2.26729e-10
rs12188710	2.58024e-10
rs10059353	2.24039e-11
rs6890611	2.91228e-11
rs2084131	1.0814e-11
rs1445978	1.30627e-11
rs11743162	2.33273e-11
rs2084134	2.5936e-11
rs2084135	2.67521e-11
rs10064174	3.01586e-11
rs7713549	2.9578e-11
rs374682	1.73416e-11
rs422771	1.89125e-11
rs447427	1.44037e-11
rs185228	2.10709e-11
rs10078642	9.58e-11
rs410386	1.29277e-11
rs253497	2.62097e-11
rs253499	2.81835e-11
rs253503	3.07183e-11
rs696890	1.97299e-11
rs895381	1.99084e-11
rs895382	1.85004e-11
rs6880967	1.91874e-11
rs253184	2.30961e-11
rs2455386	1.46286e-11
rs2030892	5.88001e-12
rs2455404	2.35964e-11
rs77191465	1.22316e-11
rs78790340	9.40833e-12
rs78104792	1.66255e-11
rs16894149	1.77762e-11
rs74288889	1.88088e-11
rs76153370	1.16246e-11
rs6897695	1.224e-11
rs6449550	9.62509e-12
rs6449551	1.12326e-11
rs16894458	1.02849e-11
rs6890547	1.11142e-11
rs16894569	8.07895e-12
