## Supplementary material for "Characterization of shared and ancestry-specific signals driving complex traits using multi-ancestry fine-mapping": not_shared_pips.txt

SNP_ID	shared_ll_x	notshared_ll_x	shared_ll_y	notshared_ll_y	not_shared_pip
rs10041973	-119.107	-118.185	-119.107	-118.185	8.7326e-12
rs10041978	-100.175	-99.7288	-100.175	-99.7288	0.0009045700000000004
rs10059353	-119.037	-118.28	-119.037	-118.28	7.941899999999995e-12
rs10061522	0.0	-114.539	0.0	-114.539	3.34634e-10
rs10064174	-118.739	-117.929	-118.739	-117.929	1.1277199999999998e-11
rs10065444	-120.475	-119.489	-120.475	-119.489	2.369880000000001e-12
rs10071281	0.0	-119.387	0.0	-119.387	2.62492e-12
rs10078642	-117.582	-116.62	-117.582	-116.62	4.175179999999999e-11
rs1021005	-117.853	-117.705	-117.853	-117.705	1.4103899999999985e-11
rs10223052	-106.914	-106.326	-106.914	-106.326	1.23368e-06
rs10434526	-120.447	-119.464	-120.447	-119.464	2.4300199999999986e-12
rs1045352	-115.916	-115.597	-115.916	-115.597	1.1612799999999987e-10
rs10471510	-120.427	-119.436	-120.427	-119.436	2.49773e-12
rs10514907	0.0	-114.633	0.0	-114.633	3.04614e-10
rs10514908	-119.717	-118.981	-119.717	-118.981	3.936500000000002e-12
rs10514909	-119.743	-119.005	-119.743	-119.005	3.845199999999995e-12
rs10805374	-117.386	-117.325	-117.386	-117.325	2.062900000000004e-11
rs10939879	-117.883	-117.557	-117.883	-117.557	1.6365900000000002e-11
rs10939881	-117.487	-117.554	-117.487	-117.554	1.6407999999999994e-11
rs10939886	-103.182	-102.19	-103.182	-102.19	7.719999999989999e-05
rs10939894	-119.798	-118.997	-119.798	-118.997	3.875900000000002e-12
rs10939895	-119.802	-118.997	-119.802	-118.997	3.8757e-12
rs10939897	-118.749	-118.104	-118.749	-118.104	9.468899999999999e-12
rs10939898	-118.697	-118.103	-118.697	-118.103	9.472299999999984e-12
rs10939900	-116.353	-115.948	-116.353	-115.948	8.176099999999999e-11
rs10939901	-116.431	-116.032	-116.431	-116.032	7.514699999999997e-11
rs10939902	-97.3525	-96.8086	-97.3525	-96.8086	0.016775799999999903
rs10939903	-100.776	-100.392	-100.776	-100.392	0.00046591000000000015
rs10939905	-116.062	-115.681	-116.062	-115.681	1.067600000000001e-10
rs111274143	-118.13	-117.36	-118.13	-117.36	1.991869999999998e-11
rs112006942	0.0	-114.844	0.0	-114.844	2.46692e-10
rs11738493	-117.865	-117.112	-117.865	-117.112	2.5528399999999995e-11
rs11739952	-117.795	-117.479	-117.795	-117.479	1.7685700000000018e-11
rs11740632	-117.994	-118.215	-117.994	-118.215	8.475900000000017e-12
rs11741726	-119.024	-118.338	-119.024	-118.338	7.4911e-12
rs11742658	-115.978	-115.597	-115.978	-115.597	1.1612200000000023e-10
rs11743133	-118.6	-117.949	-118.6	-117.949	1.1055700000000004e-11
rs11743162	-118.996	-118.207	-118.996	-118.207	8.539300000000003e-12
rs11743218	-116.577	-116.178	-116.577	-116.178	6.495700000000003e-11
rs11743711	-115.958	-115.532	-115.958	-115.532	1.2387699999999976e-10
rs11746741	-118.381	-117.633	-118.381	-117.633	1.516700000000001e-11
rs11747144	-118.795	-118.053	-118.795	-118.053	9.962499999999996e-12
rs11747564	-116.147	-115.765	-116.147	-115.765	9.819800000000002e-11
rs11747588	-119.942	-119.059	-119.942	-119.059	3.641740000000001e-12
rs11750589	-116.011	-115.607	-116.011	-115.607	1.1497500000000006e-10
rs11949390	-119.436	-118.563	-119.436	-118.563	5.9804999999999994e-12
rs11950318	-116.072	-115.573	-116.072	-115.573	1.1895999999999997e-10
rs11952146	-116.295	-115.935	-116.295	-115.935	8.282599999999998e-11
rs11954859	-97.8204	-96.9693	-97.8204	-96.9693	0.014284499999999999
rs11960587	-119.148	-118.296	-119.148	-118.296	7.811999999999998e-12
rs12153228	0.0	-119.155	0.0	-119.155	3.30936e-12
rs12187112	-114.331	-113.802	-114.331	-113.802	6.987300000000001e-10
rs12188627	-98.7735	-98.2907	-98.7735	-98.2907	0.0038108000000000013
rs12188685	-116.72	-116.032	-116.72	-116.032	7.517900000000004e-11
rs12188710	-116.591	-115.927	-116.591	-115.927	8.348400000000004e-11
rs12189001	-116.882	-116.497	-116.882	-116.497	4.7209999999999985e-11
rs124899	0.0	-118.977	0.0	-118.977	3.95367e-12
rs12513581	-103.183	-102.19	-103.183	-102.19	7.719999999999998e-05
rs12516321	0.0	-110.946	0.0	-110.946	1.21552e-08
rs12516995	-117.805	-117.479	-117.805	-117.479	1.7684699999999996e-11
rs12517192	0.0	-119.401	0.0	-119.401	2.58691e-12
rs12517310	-117.998	-117.63	-117.998	-117.63	1.5204400000000016e-11
rs12517711	-115.762	-115.442	-115.762	-115.442	1.3558999999999994e-10
rs12518404	-118.603	-118.433	-118.603	-118.433	6.8103999999999985e-12
rs12518479	-116.616	-116.213	-116.616	-116.213	6.274900000000001e-11
rs12518792	-118.275	-118.147	-118.275	-118.147	9.069700000000008e-12
rs12519810	0.0	-119.393	0.0	-119.393	2.60765e-12
rs12520628	-116.876	-116.463	-116.876	-116.463	4.885100000000008e-11
rs12521434	0.0	-112.745	0.0	-112.745	2.0125e-09
rs12522647	-116.017	-115.618	-116.017	-115.618	1.1375100000000021e-10
rs12523278	-102.302	-101.436	-102.302	-101.436	0.00016403000000000007
rs12652830	-117.441	-117.284	-117.441	-117.284	2.1486000000000012e-11
rs12652878	-118.185	-118.077	-118.185	-118.077	9.730100000000008e-12
rs12653132	-118.393	-118.148	-118.393	-118.148	9.057800000000002e-12
rs12655209	-117.898	-117.443	-117.898	-117.443	1.8342200000000014e-11
rs12655603	-117.828	-117.669	-117.828	-117.669	1.4625099999999994e-11
rs13154581	-118.325	-117.97	-118.325	-117.97	1.0820400000000006e-11
rs13154663	-118.634	-117.976	-118.634	-117.976	1.0757099999999997e-11
rs13156100	-116.075	-115.681	-116.075	-115.681	1.0675999999999995e-10
rs13156118	-118.982	-118.146	-118.982	-118.146	9.077699999999996e-12
rs13157657	-116.357	-115.974	-116.357	-115.974	7.965400000000006e-11
rs13157831	-116.28	-115.892	-116.28	-115.892	8.650399999999984e-11
rs13158413	-119.4	-118.758	-119.4	-118.758	4.922099999999995e-12
rs13158675	-116.511	-116.112	-116.511	-116.112	6.937900000000001e-11
rs13158938	-119.881	-119.164	-119.881	-119.164	3.2783900000000017e-12
rs13159018	-115.588	-115.12	-115.588	-115.12	1.8708000000000004e-10
rs13159166	-115.362	-115.12	-115.362	-115.12	1.8710300000000003e-10
rs13160801	-115.9	-115.442	-115.9	-115.442	1.3557899999999974e-10
rs13162358	-116.244	-115.846	-116.244	-115.846	9.056099999999995e-11
rs13162534	-119.564	-118.967	-119.564	-118.967	3.995600000000004e-12
rs13162694	-116.182	-115.848	-116.182	-115.848	9.036399999999997e-11
rs13162866	-118.714	-118.028	-118.714	-118.028	1.0212500000000005e-11
rs13163970	-116.108	-115.725	-116.108	-115.725	1.0215899999999982e-10
rs13164720	-118.727	-118.053	-118.727	-118.053	9.966699999999987e-12
rs1316649	0.0	-119.305	0.0	-119.305	2.84724e-12
rs13166779	-119.586	-118.944	-119.586	-118.944	4.085300000000003e-12
rs13166910	-119.513	-118.893	-119.513	-118.893	4.301200000000002e-12
rs13166934	-116.341	-115.935	-116.341	-115.935	8.282199999999994e-11
rs13167234	-119.52	-118.575	-119.52	-118.575	5.9115000000000004e-12
rs13167695	-119.089	-118.407	-119.089	-118.407	6.991900000000001e-12
rs13168165	-117.941	-117.194	-117.941	-117.194	2.3519499999999996e-11
rs13169711	-97.5235	-97.0446	-97.5235	-97.0446	0.0132482999999999
rs13170135	-97.5274	-97.0446	-97.5274	-97.0446	0.013248299999999998
rs13170262	-116.218	-115.747	-116.218	-115.747	9.994399999999995e-11
rs13170519	-119.033	-118.338	-119.033	-118.338	7.490299999999997e-12
rs13171223	-119.157	-118.486	-119.157	-118.486	6.4637e-12
rs13171497	-116.297	-115.892	-116.297	-115.892	8.650299999999999e-11
rs13171757	-116.491	-116.056	-116.491	-116.056	7.337400000000006e-11
rs13172080	-116.292	-115.892	-116.292	-115.892	8.6504e-11
rs13172084	-115.889	-115.553	-115.889	-115.553	1.2140099999999982e-10
rs13174756	-119.509	-118.878	-119.509	-118.878	4.366899999999999e-12
rs13174916	-118.705	-118.028	-118.705	-118.028	1.0213199999999995e-11
rs13178686	-116.577	-116.178	-116.577	-116.178	6.495700000000003e-11
rs13179091	-115.693	-115.338	-115.693	-115.338	1.5049600000000001e-10
rs13179617	-115.888	-115.533	-115.888	-115.533	1.2383600000000003e-10
rs13179814	-119.785	-118.934	-119.785	-118.934	4.128599999999996e-12
rs13180612	0.0	-114.41	0.0	-114.41	3.80427e-10
rs13181015	-116.19	-115.743	-116.19	-115.743	1.0036800000000007e-10
rs13182603	-119.507	-118.594	-119.507	-118.594	5.7971999999999996e-12
rs13184350	0.0	-119.186	0.0	-119.186	3.20871e-12
rs13185068	-118.942	-118.765	-118.942	-118.765	4.889099999999996e-12
rs13185783	-116.708	-115.999	-116.708	-115.999	7.772600000000004e-11
rs13186194	-116.323	-115.935	-116.323	-115.935	8.282300000000006e-11
rs13187871	-119.622	-118.683	-119.622	-118.683	5.307499999999997e-12
rs13187930	0.0	-119.356	0.0	-119.356	2.70622e-12
rs13188327	-116.41	-116.015	-116.41	-116.015	7.649499999999995e-11
rs13188685	-115.93	-115.513	-115.93	-115.513	1.2635599999999983e-10
rs1348716	-116.039	-115.573	-116.039	-115.573	1.1896099999999987e-10
rs1363892	-116.28	-115.892	-116.28	-115.892	8.650399999999984e-11
rs1374043	-99.7885	-99.2731	-99.7885	-99.2731	0.0014268199999999997
rs1382917	-117.689	-117.401	-117.689	-117.401	1.9122199999999998e-11
rs139724675	0.0	-119.272	0.0	-119.272	2.94298e-12
rs140656263	0.0	-118.264	0.0	-118.264	8.06299e-12
rs142026129	0.0	-117.473	0.0	-117.473	1.77985e-11
rs142089946	0.0	-117.315	0.0	-117.315	2.08349e-11
rs143374032	0.0	-117.502	0.0	-117.502	1.72799e-11
rs1445976	-99.8708	-99.4255	-99.8708	-99.4255	0.0012251099999999997
rs1445978	-119.578	-118.669	-119.578	-118.669	5.3822e-12
rs1445979	-115.944	-115.487	-115.944	-115.487	1.2958700000000004e-10
rs1445981	-115.736	-115.338	-115.736	-115.338	1.5049199999999967e-10
rs1460961	-118.847	-118.507	-118.847	-118.507	6.326699999999991e-12
rs146416593	0.0	-118.95	0.0	-118.95	4.06368e-12
rs1471488	-117.604	-117.4	-117.604	-117.4	1.9130700000000006e-11
rs1477355	-116.145	-115.787	-116.145	-115.787	9.604100000000002e-11
rs1479645	-117.523	-117.514	-117.523	-117.514	1.7075000000000003e-11
rs147984245	0.0	-117.474	0.0	-117.474	1.77746e-11
rs149527415	0.0	-118.884	0.0	-118.884	4.34143e-12
rs149746197	0.0	-118.38	0.0	-118.38	7.1816e-12
rs149880548	-120.177	-119.392	-120.177	-119.392	2.6111999999999992e-12
rs150534	-103.038	-102.05	-103.038	-102.05	8.876999999999998e-05
rs150667405	0.0	-118.557	0.0	-118.557	6.01868e-12
rs1526896	-118.353	-118.113	-118.353	-118.113	9.381199999999992e-12
rs1563908	-118.584	-119.033	-118.584	-119.033	3.7380000000000004e-12
rs158701	0.0	-119.186	0.0	-119.186	3.20871e-12
rs158702	0.0	-119.247	0.0	-119.247	3.01738e-12
rs159360	-103.253	-102.263	-103.253	-102.263	7.17659999999e-05
rs159361	0.0	-111.387	0.0	-111.387	7.82171e-09
rs159362	0.0	-112.168	0.0	-112.168	3.58214e-09
rs159363	0.0	-111.628	0.0	-111.628	6.15037e-09
rs159365	-105.972	-104.98	-105.972	-104.98	4.738999999999998e-06
rs159366	0.0	-111.339	0.0	-111.339	8.20666e-09
rs159368	0.0	-111.482	0.0	-111.482	7.11055e-09
rs159369	0.0	-110.843	0.0	-110.843	1.34763e-08
rs159372	0.0	-119.27	0.0	-119.27	2.95063e-12
rs159535	-118.326	-118.291	-118.326	-118.291	7.851e-12
rs159536	-118.359	-118.292	-118.359	-118.292	7.847299999999996e-12
rs159538	-104.978	-104.197	-104.978	-104.197	1.0378199999999998e-05
rs159539	-105.609	-104.664	-105.609	-104.664	6.504899999999999e-06
rs159540	-108.246	-108.818	-108.246	-108.818	1.0211999999999996e-07
rs159542	-105.483	-104.532	-105.483	-104.532	7.4232e-06
rs159543	-108.845	-108.186	-108.845	-108.186	1.9217799999999986e-07
rs159544	-108.709	-108.064	-108.709	-108.064	2.1699999999999979e-07
rs16892251	0.0	-113.765	0.0	-113.765	7.25726e-10
rs16894149	-119.68	-118.549	-119.68	-118.549	6.069500000000005e-12
rs16894458	-120.456	-118.762	-120.456	-118.762	4.90097e-12
rs16894569	-120.697	-119.003	-120.697	-119.003	3.852099999999998e-12
rs171748	-103.037	-102.05	-103.037	-102.05	8.876899999999999e-05
rs17332824	-117.877	-117.745	-117.877	-117.745	1.3554299999999995e-11
rs17338553	-119.812	-119.091	-119.812	-119.091	3.5287000000000005e-12
rs17392014	-118.157	-118.038	-118.157	-118.038	1.0113299999999996e-11
rs173946	-108.348	-107.696	-108.348	-107.696	3.135410000000001e-07
rs17419290	-117.813	-117.442	-117.813	-117.442	1.834889999999998e-11
rs17422206	0.0	-117.347	0.0	-117.347	2.01751e-11
rs17424296	-116.828	-116.117	-116.828	-116.117	6.903999999999998e-11
rs17444495	-118.716	-118.258	-118.716	-118.258	8.113499999999983e-12
rs177114	-103.113	-102.123	-103.113	-102.123	8.250400000000001e-05
rs1807017	-116.817	-118.475	-116.817	-118.475	6.5319999999999936e-12
rs1816091	0.0	-114.055	0.0	-114.055	5.42914e-10
rs182598035	0.0	-118.67	0.0	-118.67	5.37664e-12
rs182724486	0.0	-119.379	0.0	-119.379	2.64526e-12
rs185228	-119.098	-118.147	-119.098	-118.147	9.066200000000001e-12
rs187763468	0.0	-116.593	0.0	-116.593	4.28862e-11
rs190947	-103.032	-102.05	-103.032	-102.05	8.876899999999999e-05
rs192745588	0.0	-116.191	0.0	-116.191	6.41002e-11
rs194369	-102.959	-101.984	-102.959	-101.984	9.4886e-05
rs1983484	-118.363	-118.292	-118.363	-118.292	7.846799999999998e-12
rs1986252	-99.4416	-98.902	-99.4416	-98.902	0.00206789
rs2030892	-120.38	-119.37	-120.38	-119.37	2.668449999999999e-12
rs2034239	-115.567	-115.12	-115.567	-115.12	1.8708099999999984e-10
rs2049579	-118.538	-118.256	-118.538	-118.256	8.128299999999983e-12
rs2053693	-115.547	-115.079	-115.547	-115.079	1.9493299999999968e-10
rs2053694	-100.383	-99.951	-100.383	-99.951	0.0007243099999999997
rs2055375	-103.253	-102.263	-103.253	-102.263	7.17659999999e-05
rs2059064	0.0	-119.301	0.0	-119.301	2.86123e-12
rs2080870	0.0	-119.328	0.0	-119.328	2.78254e-12
rs2084131	-119.767	-118.779	-119.767	-118.779	4.818199999999997e-12
rs2084134	-118.89	-118.072	-118.89	-118.072	9.774699999999995e-12
rs2084135	-118.859	-118.038	-118.859	-118.038	1.01094e-11
rs2120956	-118.156	-117.89	-118.156	-117.89	1.1726400000000004e-11
rs2120957	-117.853	-117.705	-117.853	-117.705	1.4103899999999985e-11
rs2218526	0.0	-114.058	0.0	-114.058	5.41207e-10
rs2276987	-115.86	-115.468	-115.86	-115.468	1.3212800000000023e-10
rs2455386	-119.464	-118.618	-119.464	-118.618	5.660899999999996e-12
rs2455404	-118.99	-119.372	-118.99	-119.372	2.6628999999999942e-12
rs248686	0.0	-119.27	0.0	-119.27	2.95063e-12
rs253184	-119.006	-118.169	-119.006	-118.169	8.873499999999995e-12
rs253497	-118.879	-117.892	-118.879	-117.892	1.1704399999999996e-11
rs253499	-118.806	-117.819	-118.806	-117.819	1.2583999999999999e-11
rs253503	-118.72	-117.81	-118.72	-117.81	1.2701499999999999e-11
rs256372	-103.029	-102.05	-103.029	-102.05	8.876999999999998e-05
rs256373	0.0	-111.385	0.0	-111.385	7.83512e-09
rs256374	-102.959	-101.984	-102.959	-101.984	9.4886e-05
rs256380	0.0	-111.482	0.0	-111.482	7.11055e-09
rs28436304	-118.416	-118.326	-118.416	-118.326	7.579800000000002e-12
rs28634357	0.0	-111.634	0.0	-111.634	6.10917e-09
rs2898309	-117.478	-117.4	-117.478	-117.4	1.914400000000002e-11
rs295571	0.0	-119.472	0.0	-119.472	2.40992e-12
rs329621	0.0	-119.318	0.0	-119.318	2.81059e-12
rs34027100	-117.587	-116.862	-117.587	-116.862	3.278769999999995e-11
rs34089429	0.0	-119.275	0.0	-119.275	2.93543e-12
rs34155831	0.0	-119.275	0.0	-119.275	2.93543e-12
rs34279961	0.0	-119.275	0.0	-119.275	2.93543e-12
rs34293681	0.0	-112.232	0.0	-112.232	3.3604e-09
rs34323293	-117.689	-116.948	-117.689	-116.948	3.008989999999999e-11
rs34499965	0.0	-111.531	0.0	-111.531	6.7761e-09
rs34596	0.0	-119.336	0.0	-119.336	2.76198e-12
rs34599407	-115.134	-114.185	-115.134	-114.185	4.7687e-10
rs34599609	0.0	-113.845	0.0	-113.845	6.6986e-10
rs34608	-118.282	-118.253	-118.282	-118.253	8.155100000000003e-12
rs34611	0.0	-118.916	0.0	-118.916	4.20096e-12
rs34618	0.0	-111.63	0.0	-111.63	6.13732e-09
rs34619	-118.296	-118.219	-118.296	-118.219	8.436299999999995e-12
rs34622	0.0	-119.095	0.0	-119.095	3.51549e-12
rs34628	0.0	-111.531	0.0	-111.531	6.7761e-09
rs34631	-103.253	-102.263	-103.253	-102.263	7.176600000000002e-05
rs34632	0.0	-111.485	0.0	-111.485	7.09532e-09
rs34634	-103.107	-102.123	-103.107	-102.123	8.25029999999e-05
rs34635	-106.032	-105.044	-106.032	-105.044	4.447059999999999e-06
rs34642	0.0	-119.183	0.0	-119.183	3.2195e-12
rs34676209	0.0	-119.374	0.0	-119.374	2.65787e-12
rs34739794	-116.212	-115.866	-116.212	-115.866	8.876600000000006e-11
rs34741733	-117.735	-117.998	-117.735	-117.998	1.0527500000000006e-11
rs34784445	0.0	-119.155	0.0	-119.155	3.30936e-12
rs34993457	-119.624	-118.916	-119.624	-118.916	4.203099999999997e-12
rs35262187	-116.221	-115.814	-116.221	-115.814	9.349000000000006e-11
rs35704054	-118.003	-117.249	-118.003	-117.249	2.2253200000000013e-11
rs36198109	-113.766	-112.801	-113.766	-112.801	1.902830000000001e-09
rs374682	-119.293	-118.36	-119.293	-118.36	7.324900000000005e-12
rs3797559	-117.704	-117.479	-117.704	-117.479	1.7693699999999996e-11
rs40506	-103.326	-102.336	-103.326	-102.336	6.672199999999999e-05
rs410386	-119.588	-118.686	-119.588	-118.686	5.288300000000001e-12
rs4129437	-118.881	-117.895	-118.881	-117.895	1.1664800000000003e-11
rs4132385	-97.9152	-97.285	-97.9152	-97.285	0.0104174
rs422771	-119.206	-118.254	-119.206	-118.254	8.144300000000001e-12
rs4235486	-117.018	-116.377	-117.018	-116.377	5.324200000000003e-11
rs4276369	-115.595	-115.229	-115.595	-115.229	1.6773200000000002e-10
rs4315878	-120.199	-119.311	-120.199	-119.311	2.8301600000000026e-12
rs4352559	-99.7464	-98.8019	-99.7464	-98.8019	0.0022855699999999
rs4391122	-98.3251	-97.7463	-98.3251	-97.7463	0.006568200000000003
rs4392578	-116.412	-116.032	-116.412	-116.032	7.514699999999997e-11
rs4409043	-118.727	-118.053	-118.727	-118.053	9.966699999999987e-12
rs4421060	-117.039	-116.412	-117.039	-116.412	5.141100000000004e-11
rs447427	-119.479	-118.534	-119.479	-118.534	6.1587000000000004e-12
rs4484384	-116.735	-116.343	-116.735	-116.343	5.507e-11
rs4490539	0.0	-113.978	0.0	-113.978	5.86438e-10
rs4513641	-118.754	-118.08	-118.754	-118.08	9.700300000000008e-12
rs4544785	-118.745	-118.08	-118.745	-118.08	9.700800000000012e-12
rs4546329	-100.581	-99.7288	-100.581	-99.7288	0.00090456
rs4583848	-98.0173	-97.4384	-98.0173	-97.4384	0.0089359
rs4604142	-97.2209	-96.7325	-97.2209	-96.7325	0.018102499999999994
rs4640746	-120.207	-119.312	-120.207	-119.312	2.8297600000000003e-12
rs4642318	-117.578	-117.4	-117.578	-117.4	1.9133200000000002e-11
rs4647028	0.0	-119.247	0.0	-119.247	3.01738e-12
rs4647052	-117.836	-117.516	-117.836	-117.516	1.7043500000000017e-11
rs4647066	0.0	-119.5	0.0	-119.5	2.34413e-12
rs4647132	-117.848	-117.705	-117.848	-117.705	1.4104399999999989e-11
rs4647137	-117.711	-117.704	-117.711	-117.704	1.4119799999999987e-11
rs4647150	-118.003	-117.818	-118.003	-117.818	1.2605099999999985e-11
rs4699965	-119.902	-118.929	-119.902	-118.929	4.14831e-12
rs4699967	-117.576	-117.489	-117.576	-117.489	1.7506099999999997e-11
rs4699973	-103.117	-102.123	-103.117	-102.123	8.250399999999998e-05
rs4699974	-118.703	-117.719	-118.703	-117.719	1.3918900000000013e-11
rs4699975	-118.762	-117.776	-118.762	-117.776	1.3140400000000004e-11
rs4700397	-117.529	-117.852	-117.529	-117.852	1.2183000000000003e-11
rs4700399	-117.516	-117.851	-117.516	-117.851	1.2185999999999964e-11
rs4700402	-117.7	-117.479	-117.7	-117.479	1.7694799999999998e-11
rs4700404	-118.163	-118.076	-118.163	-118.076	9.732600000000003e-12
rs4700407	-118.764	-118.331	-118.764	-118.331	7.547099999999989e-12
rs4700415	-119.621	-118.683	-119.621	-118.683	5.3077000000000025e-12
rs4700418	-97.6728	-96.8191	-97.6728	-96.8191	0.016600000000000004
rs5027472	-116.441	-116.112	-116.441	-116.112	6.938599999999997e-11
rs55738840	-117.859	-117.516	-117.859	-117.516	1.7041500000000013e-11
rs55814394	-117.796	-117.479	-117.796	-117.479	1.7685500000000045e-11
rs55819324	-117.99	-117.223	-117.99	-117.223	2.2842599999999997e-11
rs55838118	-116.191	-115.809	-116.191	-115.809	9.398700000000008e-11
rs56025209	-118.519	-118.256	-118.519	-118.256	8.130100000000001e-12
rs56031340	-117.784	-117.516	-117.784	-117.516	1.704830000000001e-11
rs56035042	-116.847	-116.442	-116.847	-116.442	4.988199999999998e-11
rs56219078	-101.398	-100.792	-101.398	-100.792	0.00031229
rs56284222	-118.162	-118.145	-118.162	-118.145	9.082500000000005e-12
rs56407297	0.0	-114.696	0.0	-114.696	2.85872e-10
rs57840635	0.0	-114.24	0.0	-114.24	4.51067e-10
rs581318	-103.107	-102.123	-103.107	-102.123	8.250399999999998e-05
rs58646987	-117.661	-117.441	-117.661	-117.441	1.836230000000001e-11
rs589794	-103.108	-102.123	-103.108	-102.123	8.250299999999999e-05
rs60858663	-117.828	-117.669	-117.828	-117.669	1.4625099999999994e-11
rs60886975	-116.582	-116.178	-116.582	-116.178	6.495500000000001e-11
rs61017995	-117.695	-117.478	-117.695	-117.478	1.7694900000000004e-11
rs61101592	-117.946	-117.781	-117.946	-117.781	1.3069799999999975e-11
rs62365455	-117.888	-117.516	-117.888	-117.516	1.7039299999999984e-11
rs62365459	0.0	-119.275	0.0	-119.275	2.93543e-12
rs62366190	-109.802	-108.827	-109.802	-108.827	1.0120399999999998e-07
rs62366191	0.0	-113.172	0.0	-113.172	1.31314e-09
rs62366215	-102.261	-101.339	-102.261	-101.339	0.00018077300000000007
rs62366231	-119.787	-118.934	-119.787	-118.934	4.128499999999998e-12
rs62367862	-117.685	-117.478	-117.685	-117.478	1.7695399999999995e-11
rs62367872	-117.784	-117.442	-117.784	-117.442	1.835130000000002e-11
rs62367879	-117.386	-117.325	-117.386	-117.325	2.062900000000004e-11
rs62367885	-117.297	-117.209	-117.297	-117.209	2.3172999999999957e-11
rs62367903	-117.921	-117.67	-117.921	-117.67	1.461599999999999e-11
rs62368660	-116.572	-116.178	-116.572	-116.178	6.495700000000003e-11
rs62368661	-117.951	-117.194	-117.951	-117.194	2.351909999999997e-11
rs62368664	-118.081	-117.333	-118.081	-117.333	2.046099999999999e-11
rs62368667	0.0	-107.367	0.0	-107.367	4.3556e-07
rs62370483	0.0	-119.247	0.0	-119.247	3.01738e-12
rs62372102	-117.473	-117.819	-117.473	-117.819	1.2594000000000027e-11
rs62372103	-117.806	-117.999	-117.806	-117.999	1.0516699999999988e-11
rs62372133	-117.859	-117.705	-117.859	-117.705	1.410320000000002e-11
rs62372134	-117.782	-117.629	-117.782	-117.629	1.5224599999999993e-11
rs6449512	-117.589	-117.555	-117.589	-117.555	1.6395399999999997e-11
rs6449522	-103.043	-102.05	-103.043	-102.05	8.876900000000002e-05
rs6449523	-120.182	-119.288	-120.182	-119.288	2.8964500000000002e-12
rs6449525	-118.01	-117.412	-118.01	-117.412	1.8907099999999996e-11
rs6449526	-117.669	-117.102	-117.669	-117.102	2.5778200000000008e-11
rs6449527	-116.955	-116.345	-116.955	-116.345	5.495199999999997e-11
rs6449528	-97.432	-96.9689	-97.432	-96.9689	0.014291100000000001
rs6449529	-97.3643	-96.893	-97.3643	-96.893	0.015417499999999994
rs6449530	-116.345	-115.965	-116.345	-115.965	8.036300000000005e-11
rs6449531	-114.215	-113.666	-114.215	-113.666	8.007099999999998e-10
rs6449532	-114.299	-113.759	-114.299	-113.759	7.299399999999997e-10
rs6449533	-114.335	-113.802	-114.335	-113.802	6.987400000000008e-10
rs6449535	-116.206	-115.935	-116.206	-115.935	8.283300000000004e-11
rs6449550	-120.479	-118.877	-120.479	-118.877	4.36856e-12
rs6449551	-120.365	-118.678	-120.365	-118.678	5.333030000000001e-12
rs67490467	-117.904	-117.557	-117.904	-117.557	1.6364099999999997e-11
rs67555188	-117.936	-118.108	-117.936	-118.108	9.430300000000005e-12
rs67749311	-119.516	-118.608	-119.516	-118.608	5.7201e-12
rs67858932	-117.894	-118.073	-117.894	-118.073	9.766900000000003e-12
rs68104763	-118.547	-118.362	-118.547	-118.362	7.314499999999998e-12
rs6858882	0.0	-114.475	0.0	-114.475	3.56772e-10
rs6860599	-117.54	-116.977	-117.54	-116.977	2.92039e-11
rs6860608	-116.836	-116.432	-116.836	-116.432	5.037999999999996e-11
rs6861729	0.0	-114.76	0.0	-114.76	2.68343e-10
rs6864095	-102.542	-101.555	-102.542	-101.555	0.000145682
rs6864367	-118.732	-117.747	-118.732	-117.747	1.3523600000000006e-11
rs6864489	-102.394	-101.407	-102.394	-101.407	0.00016896599999989998
rs6865624	-115.677	-115.297	-115.677	-115.297	1.5672999999999993e-10
rs6867278	-117.981	-117.38	-117.981	-117.38	1.95204e-11
rs6868457	-101.81	-100.905	-101.81	-100.905	0.0002791489999999999
rs6870349	-118.659	-117.976	-118.659	-117.976	1.0755399999999998e-11
rs6873712	-116.14	-115.681	-116.14	-115.681	1.0675599999999986e-10
rs6874264	-116.14	-115.681	-116.14	-115.681	1.0675599999999986e-10
rs6874266	-116.28	-115.892	-116.28	-115.892	8.650399999999984e-11
rs6877610	-116.831	-116.432	-116.831	-116.432	5.038100000000002e-11
rs6878927	-116.227	-115.848	-116.227	-115.848	9.036100000000005e-11
rs6879809	-99.3105	-98.9542	-99.3105	-98.9542	0.00196264
rs6880967	-119.192	-118.254	-119.192	-118.254	8.144899999999999e-12
rs6881622	-118.724	-118.079	-118.724	-118.079	9.7022e-12
rs6881765	-116.451	-116.068	-116.451	-116.068	7.254899999999996e-11
rs6881799	-115.731	-115.442	-115.731	-115.442	1.3559299999999976e-10
rs6882136	-116.372	-115.935	-116.372	-115.935	8.282099999999999e-11
rs6884966	-118.192	-117.925	-118.192	-117.925	1.1319500000000008e-11
rs6885005	-114.375	-113.851	-114.375	-113.851	6.657100000000002e-10
rs6885499	-118.487	-117.503	-118.487	-117.503	1.7260100000000006e-11
rs6889338	-118.873	-118.008	-118.873	-118.008	1.0424200000000002e-11
rs6890351	-116.247	-115.892	-116.247	-115.892	8.650699999999986e-11
rs6890547	-120.356	-118.71	-120.356	-118.71	5.1655300000000005e-12
rs6890611	-118.774	-117.781	-118.774	-117.781	1.3075400000000002e-11
rs6890684	-100.977	-100.537	-100.977	-100.537	0.00040300999999999987
rs6893752	0.0	-119.414	0.0	-119.414	2.55334e-12
rs6894675	-114.299	-113.759	-114.299	-113.759	7.299399999999997e-10
rs6895046	-100.663	-100.172	-100.663	-100.172	0.0005806000000000001
rs6897695	-120.258	-118.616	-120.258	-118.616	5.67551e-12
rs6898746	-99.9291	-99.6217	-99.9291	-99.6217	0.00100687
rs696890	-119.164	-118.288	-119.164	-118.288	7.875399999999997e-12
rs702565	-103.169	-102.19	-103.169	-102.19	7.719999999999998e-05
rs71630093	0.0	-119.421	0.0	-119.421	2.53565e-12
rs726824	-118.349	-118.254	-118.349	-118.254	8.147499999999997e-12
rs72757187	-117.904	-117.557	-117.904	-117.557	1.6364099999999997e-11
rs72759206	-118.651	-118.363	-118.651	-118.363	7.30449999999999e-12
rs72759215	-118.218	-118.184	-118.218	-118.184	8.739299999999997e-12
rs72759299	-119.813	-118.997	-119.813	-118.997	3.875099999999999e-12
rs72761408	-119.67	-118.829	-119.67	-118.829	4.583699999999999e-12
rs72761442	0.0	-106.473	0.0	-106.473	1.0657e-06
rs74288889	-119.642	-118.458	-119.642	-118.458	6.646200000000001e-12
rs7443602	-116.192	-115.809	-116.192	-115.809	9.398699999999982e-11
rs7443733	-103.183	-102.19	-103.183	-102.19	7.719999999999998e-05
rs7444594	-103.117	-102.123	-103.117	-102.123	8.250399999999998e-05
rs7444792	-119.447	-118.495	-119.447	-118.495	6.4049e-12
rs7446236	-117.914	-117.168	-117.914	-117.168	2.41461e-11
rs7446842	0.0	-109.379	0.0	-109.379	5.82456e-08
rs74533307	0.0	-114.211	0.0	-114.211	4.64417e-10
rs74852363	0.0	-116.036	0.0	-116.036	7.48875e-11
rs74950405	0.0	-118.294	0.0	-118.294	7.83225e-12
rs75429795	-118.03	-117.086	-118.03	-117.086	2.6201300000000024e-11
rs76063289	0.0	-114.481	0.0	-114.481	3.54597e-10
rs76153370	-120.309	-118.668	-120.309	-118.668	5.3855599999999995e-12
rs7700289	-116.389	-116.001	-116.389	-116.001	7.757000000000007e-11
rs7701440	-96.8935	-96.4949	-96.8935	-96.4949	0.0229559
rs7704636	-118.705	-118.028	-118.705	-118.028	1.0213199999999995e-11
rs7709522	-118.144	-117.783	-118.144	-117.783	1.305149999999999e-11
rs7709645	-97.4885	-96.9689	-97.4885	-96.9689	0.014291099999999994
rs7712204	-103.044	-102.05	-103.044	-102.05	8.877e-05
rs7713481	-118.275	-118.147	-118.275	-118.147	9.069700000000008e-12
rs7713549	-118.758	-117.929	-118.758	-117.929	1.1276300000000002e-11
rs7714396	-118.191	-117.747	-118.191	-117.747	1.3525700000000003e-11
rs7714457	-116.191	-115.809	-116.191	-115.809	9.398700000000008e-11
rs7714712	-114.637	-114.125	-114.637	-114.125	5.0628e-10
rs7717082	-116.262	-115.787	-116.262	-115.787	9.603099999999999e-11
rs77191465	-120.038	-118.95	-120.038	-118.95	4.064289999999998e-12
rs7719647	-116.143	-115.765	-116.143	-115.765	9.819700000000006e-11
rs7719676	-108.474	-108.509	-108.474	-108.509	1.3906000000000013e-07
rs7720894	-100.032	-99.106	-100.032	-99.106	0.0016862300000000004
rs7721603	-119.659	-118.829	-119.659	-118.829	4.584299999999999e-12
rs7722373	-117.919	-117.671	-117.919	-117.671	1.4598300000000007e-11
rs7722810	-116.279	-115.935	-116.279	-115.935	8.2828e-11
rs7723901	-117.69	-117.478	-117.69	-117.478	1.7695599999999994e-11
rs7724551	-97.4353	-96.9689	-97.4353	-96.9689	0.014291100000000001
rs77247019	-117.67	-117.555	-117.67	-117.555	1.6386599999999996e-11
rs77250761	-102.903	-101.91	-102.903	-101.91	0.00010211499999999998
rs7727824	-114.11	-113.573	-114.11	-113.573	8.787100000000014e-10
rs7729358	0.0	-111.485	0.0	-111.485	7.09532e-09
rs7732234	-99.84	-99.3533	-99.84	-99.3533	0.0013167600000000002
rs7734205	-118.099	-118.182	-118.099	-118.182	8.753999999999972e-12
rs7734879	-114.215	-113.666	-114.215	-113.666	8.007099999999998e-10
rs77350889	0.0	-114.481	0.0	-114.481	3.54597e-10
rs7737276	-118.346	-118.254	-118.346	-118.254	8.147700000000003e-12
rs78104792	-119.772	-118.568	-119.772	-118.568	5.9499e-12
rs78369853	-117.938	-117.138	-117.938	-117.138	2.486059999999999e-11
rs78790340	-120.302	-119.206	-120.302	-119.206	3.1456599999999997e-12
rs78871889	0.0	-112.765	0.0	-112.765	1.97291e-09
rs868791	-117.728	-117.515	-117.728	-117.515	1.7053600000000006e-11
rs888799	-118.616	-118.329	-118.616	-118.329	7.559699999999986e-12
rs895381	-119.155	-118.227	-119.155	-118.227	8.369500000000001e-12
rs895382	-119.228	-118.298	-119.228	-118.298	7.7987e-12
rs9291706	0.0	-119.387	0.0	-119.387	2.62492e-12
rs9687099	-118.372	-118.213	-118.372	-118.213	8.490000000000001e-12
rs976630	-117.792	-117.629	-117.792	-117.629	1.522349999999999e-11
rs976631	-117.792	-117.629	-117.792	-117.629	1.522349999999999e-11
