## Supplementary material for "Characterization of shared and ancestry-specific signals driving complex traits using multi-ancestry fine-mapping": results_schizophrenia.txt

chr	start_bp	end_bp	rsid	eur_pip	afr_pip	eur_maf	afr_maf	bp	bp	eur_beta	afr_beta	eur_se	afr_se	eur_zscore	afr_zscore	eur_pval	afr_pval	global_pip	eur_nocausal	afr_nocausal	shared_pip	not_shared_pip	shared_ll	notshared_ll	num_snps_eur	num_snps_afr	nc	runtime
5	60121839	61121839	rs11954859	0.050876	0.0365915	0.479125	0.416667	60624958	60624958	-0.0700040968887733	-0.0112025145079934	0.0087	0.0186	-8.046447918249806	-0.6022857262362044	6.293e-16	0.5483	0.050876	1.22821e-10	0.223397	0.0365915	0.0142844999999999	-97.8204	-96.9693	459	372	1	2.661
5	60121839	61121839	rs6449529	0.0731569	0.0577394	0.473161	0.213294	60643513	60643513	-0.0692964890026564	-0.0248051189189711	0.0086	0.0215	-8.057731279378652	-1.1537264613474931	9.665e-16	0.2478	0.0731569	1.22821e-10	0.223397	0.0577394	0.0154174999999999	-97.3643	-96.893	459	372	1	2.661
5	60121839	61121839	rs13169711	0.0624891	0.0492408	0.472167	0.213294	60660401	60660401	-0.0691035919019447	-0.0243951568347216	0.0086	0.0213	-8.03530138394706	-1.1453125274517182	1.102e-15	0.2527	0.0624890999999999	1.22821e-10	0.223397	0.0492408	0.0132482999999999	-97.5235	-97.0446	459	372	1	2.661
5	60121839	61121839	rs10939902	0.0752047	0.0584289	0.473161	0.214286	60727990	60727990	-0.0694036701388791	-0.0226956079321885	0.0086	0.0212	-8.070194202195244	-1.0705475439711556	7.356e-16	0.2842	0.0752046999999999	1.22821e-10	0.223397	0.0584289	0.0167757999999999	-97.3525	-96.8086	459	372	1	2.661
5	60121839	61121839	rs4604142	0.0847468	0.0666443	0.473161	0.213294	60642595	60642595	-0.0695001429845276	-0.0243951568347216	0.0086	0.0215	-8.08141197494507	-1.1346584574289116	8.46e-16	0.2565	0.0847468	1.22821e-10	0.223397	0.0666443	0.0181024999999999	-97.2209	-96.7325	459	372	1	2.661
5	60121839	61121839	rs7701440	0.115415	0.0924591	0.474155	0.214286	60620980	60620980	-0.0698003402592755	-0.026600681797179	0.0086	0.0216	-8.116318634799477	-1.2315130461656945	7.004e-16	0.2177	0.115415	1.22821e-10	0.223397	0.0924591	0.0229559	-96.8935	-96.4949	459	372	1	2.661
5	60121839	61121839	rs6449528	0.0682541	0.053963	0.473161	0.213294	60642347	60642347	-0.0692000358011391	-0.0249999098013234	0.0086	0.0215	-8.046515790830128	-1.162786502387135	1.045e-15	0.2449	0.0682541	1.22821e-10	0.223397	0.053963	0.0142911	-97.432	-96.9689	459	372	1	2.661
5	60121839	61121839	rs7724551	0.0680741	0.053783	0.473161	0.213294	60649468	60649468	-0.0692000358011391	-0.0248051189189711	0.0086	0.0214	-8.046515790830128	-1.1591177064939768	1.05e-15	0.2468	0.0680741	1.22821e-10	0.223397	0.053783	0.0142911	-97.4353	-96.9689	459	372	1	2.661
5	60121839	61121839	rs4700418	0.0590144	0.0424144	0.480119	0.417659	60621839	60621839	-0.070197167789298	-0.0111013930711739	0.0087	0.0186	-8.06863997578138	-0.5968490898480592	5.366e-16	0.5487	0.0590144	1.22821e-10	0.223397	0.0424144	0.0166	-97.6728	-96.8191	459	372	1	2.661
5	60121839	61121839	rs7709645	0.0652865	0.0509954	0.473161	0.214286	60731458	60731458	-0.0692000358011391	-0.0232993336544035	0.0086	0.0212	-8.046515790830128	-1.0990251723775235	8.286e-16	0.2726	0.0652865	1.22821e-10	0.223397	0.0509954	0.0142910999999999	-97.4885	-96.9689	459	372	1	2.661
5	60121839	61121839	rs13170135	0.0622983	0.04905	0.472167	0.213294	60660942	60660942	-0.0691035919019447	-0.0243029385231735	0.0086	0.0213	-8.03530138394706	-1.1409830292569718	1.077e-15	0.2538	0.0622983	1.22821e-10	0.223397	0.04905	0.0132482999999999	-97.5274	-97.0446	459	372	1	2.661
