## Supplementary material for "Characterization of shared and ancestry-specific signals driving complex traits using multi-ancestry fine-mapping": global_pips.txt

SNP_ID	shared_ll	notshared_ll	global_pips
rs10056443	-77.7839	-77.3753	0.05447400000000001
rs10057507	-79.9904	-79.5617	0.00602142
rs10066156	-79.9407	-79.4849	0.00636332
rs10070532	-78.0941	-77.6264	0.0404337
rs10070590	-77.6333	-77.1418	0.06442209999999998
rs10071234	-77.8354	-77.4336	0.0516709
rs10454909	0.0	-78.0914	0.00533703
rs111290180	0.0	-87.5667	4.09494e-07
rs111515681	0.0	-87.6675	3.70208e-07
rs111654746	0.0	-89.8205	4.29976e-08
rs115187910	0.0	-89.0704	9.10285e-08
rs115325222	0.0	-77.0166	0.015634
rs116593222	0.0	-87.3172	5.255e-07
rs11743085	0.0	-76.8031	0.0193555
rs11956141	-88.6827	-87.7344	1.1511209999999998e-06
rs12109397	-80.3014	-79.8329	0.004448390000000001
rs12109844	-80.3587	-79.8932	0.0041978
rs13176213	-87.0461	-87.0583	4.815779999999999e-06
rs1358555	0.0	-77.9258	0.00629847
rs1406322	-80.2756	-79.7779	0.0045930599999999995
rs146765340	0.0	-87.9324	2.84074e-07
rs146854471	0.0	-89.6263	5.22128e-08
rs148879158	0.0	-88.1732	2.23277e-07
rs148887507	0.0	-88.856	1.12803e-07
rs149380767	0.0	-88.5321	1.55937e-07
rs150446468	0.0	-88.6434	1.39515e-07
rs1644017	-90.5239	-89.8421	1.6974199999999999e-07
rs1644021	-88.6223	-87.665	1.2260760000000002e-06
rs1645535	-89.2478	-89.6541	5.08188e-07
rs16867539	-82.3874	-81.5403	0.000605857
rs16867545	-82.1336	-81.2921	0.0007796730000000001
rs16867571	-77.0179	-76.062	0.13429800000000003
rs16867576	-77.0674	-76.2414	0.12310199999999999
rs168689	-89.1105	-89.4785	5.852270000000001e-07
rs16903431	-86.7551	-85.8047	7.916829999999999e-06
rs173531	-89.287	-89.7199	4.873559999999999e-07
rs17508283	0.0	-78.0914	0.00533703
rs1820170	-89.0408	-89.6886	6.11635e-07
rs1852723	-88.6355	-88.9691	9.445049999999999e-07
rs1852724	-80.0665	-79.6176	0.00560326
rs186312888	0.0	-88.4777	1.64659e-07
rs1864180	-90.5204	-89.5667	1.8353599999999996e-07
rs186668808	0.0	-88.0723	2.46975e-07
rs193689	-88.5801	-87.6228	1.278956e-06
rs2011071	-90.4889	-89.8416	1.7431299999999998e-07
rs2011074	-88.838	-89.3485	7.58017e-07
rs2031004	-89.1924	-89.716	5.3118e-07
rs2042341	-82.934	-82.0762	0.00035180500000000006
rs2161203	0.0	-77.6705	0.0081303
rs2365376	-87.9186	-88.2515	1.93448e-06
rs2432178	-89.1972	-89.6844	5.303930000000002e-07
rs2432179	-89.1977	-89.6199	5.33431e-07
rs247552	-89.0129	-89.3373	6.482310000000002e-07
rs247554	-89.1592	-89.5826	5.543280000000002e-07
rs247555	-88.4908	-87.5339	1.398296e-06
rs247556	-89.3515	-89.7892	4.5669700000000003e-07
rs247557	-88.5801	-87.6228	1.278956e-06
rs247559	-89.2327	-89.6536	5.151799999999998e-07
rs247560	-89.1897	-89.6196	5.37302e-07
rs247561	-89.0828	-89.4443	6.02087e-07
rs247584	-88.9175	-89.1935	7.16896e-07
rs247585	-89.2137	-89.4813	5.336400000000001e-07
rs247586	-89.1782	-89.4467	5.5287e-07
rs247587	-89.1623	-89.4125	5.628920000000001e-07
rs27764	-88.9194	-89.2284	7.129450000000001e-07
rs32886	-89.287	-89.7199	4.873559999999999e-07
rs32887	-89.3596	-89.7895	4.5338200000000006e-07
rs32888	-89.3596	-89.7895	4.5338200000000006e-07
rs383242	-89.2305	-89.7524	5.114189999999999e-07
rs399303	-89.4002	-89.857	4.34212e-07
rs4020094	-80.2788	-79.7779	0.004581389999999999
rs420113	-89.0204	-89.3375	6.438589999999999e-07
rs4244201	-88.5136	-89.5217	1.011148e-06
rs4244203	-89.2279	-89.6209	5.19099e-07
rs427511	-89.1919	-89.4808	5.44103e-07
rs454345	-89.1924	-89.716	5.3118e-07
rs4623183	0.0	-84.6328	7.69873e-06
rs4916751	-89.5017	-89.3627	4.22794e-07
rs58661106	0.0	-79.1553	0.00184182
rs62378245	-77.6499	-76.7081	0.0710793
rs6414948	-83.9279	-82.9712	0.00013402949999999998
rs66580221	-77.1523	-76.3331	0.11287199999999999
rs6860971	0.0	-83.1914	3.25378e-05
rs6862568	-86.9539	-87.0164	5.244290000000001e-06
rs6879209	-87.6525	-88.1802	2.47671e-06
rs6880467	0.0	-82.8826	4.43134e-05
rs6891494	-80.2513	-79.3015	0.005284780000000001
rs6891794	-77.1117	-76.2873	0.117719
rs6892330	-89.1122	-89.7261	5.710840000000001e-07
rs702849	-90.4671	-89.7735	1.8019800000000004e-07
rs72775522	0.0	-78.0497	0.00556453
rs73178281	-86.6627	-85.7106	8.68748e-06
rs73178288	-86.7548	-85.8047	7.918139999999999e-06
rs7445369	-86.823	-87.0994	5.82195e-06
rs76994193	-84.654	-83.9008	6.122960000000001e-05
rs7701188	-77.1012	-76.2873	0.118621
rs771505	-89.2826	-89.6877	4.908570000000001e-07
rs7718507	-82.4983	-81.6845	0.000537287
rs78016682	0.0	-89.814	4.32766e-08
rs918418	0.0	-82.2228	8.57124e-05
rs9293515	-88.094	-88.4187	1.6246900000000002e-06
