## Supplementary material for "Characterization of shared and ancestry-specific signals driving complex traits using multi-ancestry fine-mapping": mscaviar_results_shared_pips.txt

SNP_ID	shared_pip	shared_ll	notshared_ll
rs73178281	6.06728e-06	-86.6627	-85.7106
rs16903431	5.53197e-06	-86.7551	-85.8047
rs73178288	5.53327e-06	-86.7548	-85.8047
rs146854471	0	0	-89.6263
rs186312888	0	0	-88.4777
rs149380767	0	0	-88.5321
rs148887507	0	0	-88.856
rs150446468	0	0	-88.6434
rs1864180	1.2812e-07	-90.5204	-89.5667
rs76994193	4.52221e-05	-84.654	-83.9008
rs4244201	9.53177e-07	-88.5136	-89.5217
rs116593222	0	0	-87.3172
rs186668808	0	0	-88.0723
rs146765340	0	0	-87.9324
rs6414948	9.34743e-05	-83.9279	-82.9712
rs6860971	0	0	-83.1914
rs6880467	0	0	-82.8826
rs111654746	0	0	-89.8205
rs918418	0	0	-82.2228
rs16867539	0.000436246	-82.3874	-81.5403
rs16867545	0.000562272	-82.1336	-81.2921
rs6891494	0.00369339	-80.2513	-79.3015
rs115187910	0	0	-89.0704
rs702849	1.35131e-07	-90.4671	-89.7735
rs1644017	1.27665e-07	-90.5239	-89.8421
rs7718507	0.000390451	-82.4983	-81.6845
rs2042341	0.000252554	-82.934	-82.0762
rs58661106	0	0	-79.1553
rs247587	4.98232e-07	-89.1623	-89.4125
rs247586	4.9039e-07	-89.1782	-89.4467
rs247585	4.73283e-07	-89.2137	-89.4813
rs247584	6.36411e-07	-88.9175	-89.1935
rs427511	4.83714e-07	-89.1919	-89.4808
rs17508283	0	0	-78.0914
rs27764	6.35218e-07	-88.9194	-89.2284
rs420113	5.74167e-07	-89.0204	-89.3375
rs247552	5.78528e-07	-89.0129	-89.3373
rs247561	5.3945e-07	-89.0828	-89.4443
rs168689	5.24701e-07	-89.1105	-89.4785
rs2161203	0	0	-77.6705
rs771505	4.41754e-07	-89.2826	-89.6877
rs72775522	0	0	-78.0497
rs4244203	4.66606e-07	-89.2279	-89.6209
rs1645535	4.57409e-07	-89.2478	-89.6541
rs1644021	8.54942e-07	-88.6223	-87.665
rs2432179	4.80884e-07	-89.1977	-89.6199
rs247557	8.91831e-07	-88.5801	-87.6228
rs193689	8.91831e-07	-88.5801	-87.6228
rs247559	4.64374e-07	-89.2327	-89.6536
rs247560	4.8474e-07	-89.1897	-89.6196
rs247554	4.99786e-07	-89.1592	-89.5826
rs173531	4.39811e-07	-89.287	-89.7199
rs32886	4.39811e-07	-89.287	-89.7199
rs32887	4.09035e-07	-89.3596	-89.7895
rs32888	4.09035e-07	-89.3596	-89.7895
rs10454909	0	0	-78.0914
rs247555	9.75139e-07	-88.4908	-87.5339
rs247556	4.12333e-07	-89.3515	-89.7892
rs2432178	4.81129e-07	-89.1972	-89.6844
rs2031004	4.8345e-07	-89.1924	-89.716
rs383242	4.65396e-07	-89.2305	-89.7524
rs454345	4.8345e-07	-89.1924	-89.716
rs399303	3.92759e-07	-89.4002	-89.857
rs9293515	1.45002e-06	-88.094	-88.4187
rs2365376	1.728e-06	-87.9186	-88.2515
rs2011074	6.8909e-07	-88.838	-89.3485
rs2011071	1.32215e-07	-90.4889	-89.8416
rs16867571	0.0936858	-77.0179	-76.062
rs62378245	0.0497947	-77.6499	-76.7081
rs7701188	0.086199	-77.1012	-76.2873
rs66580221	0.0819033	-77.1523	-76.3331
rs6891794	0.0852979	-77.1117	-76.2873
rs1820170	5.62576e-07	-89.0408	-89.6886
rs16867576	0.0891577	-77.0674	-76.2414
rs6892330	5.23831e-07	-89.1122	-89.7261
rs1358555	0	0	-77.9258
rs4916751	3.54834e-07	-89.5017	-89.3627
rs10071234	0.0413673	-77.8354	-77.4336
rs10056443	0.0435523	-77.7839	-77.3753
rs7445369	5.16856e-06	-86.823	-87.0994
rs6879209	2.25499e-06	-87.6525	-88.1802
rs6862568	4.53435e-06	-86.9539	-87.0164
rs10057507	0.0047946	-79.9904	-79.5617
rs13176213	4.13495e-06	-87.0461	-87.0583
rs1852723	8.43774e-07	-88.6355	-88.9691
rs1852724	0.00444324	-80.0665	-79.6176
rs12109844	0.00331719	-80.3587	-79.8932
rs12109397	0.00351297	-80.3014	-79.8329
rs1406322	0.00360477	-80.2756	-79.7779
rs4020094	0.0035931	-80.2788	-79.7779
rs10066156	0.00503857	-79.9407	-79.4849
rs10070532	0.0319367	-78.0941	-77.6264
rs10070590	0.050628	-77.6333	-77.1418
rs111290180	0	0	-87.5667
rs111515681	0	0	-87.6675
rs148879158	0	0	-88.1732
rs11743085	0	0	-76.8031
rs115325222	0	0	-77.0166
rs4623183	0	0	-84.6328
rs11956141	8.04847e-07	-88.6827	-87.7344
rs78016682	0	0	-89.814
