## Supplementary material for "Characterization of shared and ancestry-specific signals driving complex traits using multi-ancestry fine-mapping": mscaviar_results_study0_post.txt

SNP_ID	Prob_in_pCausalSet
rs73178281	8.68703e-06
rs16903431	7.91638e-06
rs73178288	7.91769e-06
rs146854471	5.22128e-08
rs186312888	1.64659e-07
rs149380767	1.55937e-07
rs148887507	1.12803e-07
rs150446468	1.39515e-07
rs1864180	1.83085e-07
rs76994193	6.1229e-05
rs4244201	1.00777e-06
rs116593222	5.255e-07
rs186668808	2.46975e-07
rs146765340	2.84074e-07
rs6414948	0.000134029
rs6860971	3.25378e-05
rs6880467	4.43134e-05
rs111654746	4.29976e-08
rs918418	8.57124e-05
rs16867539	0.000605857
rs16867545	0.000779673
rs6891494	0.00528478
rs115187910	9.10285e-08
rs702849	1.7961e-07
rs1644017	1.69147e-07
rs7718507	0.000537286
rs2042341	0.000351805
rs58661106	0.00184182
rs247587	5.61365e-07
rs247586	5.51313e-07
rs247585	5.32082e-07
rs247584	7.15336e-07
rs427511	5.42512e-07
rs17508283	0.00533703
rs27764	7.1133e-07
rs420113	6.42227e-07
rs247552	6.46587e-07
rs247561	6.00374e-07
rs168689	5.835e-07
rs2161203	0.0081303
rs771505	4.8905e-07
rs72775522	0.00556453
rs4244203	5.17319e-07
rs1645535	5.06381e-07
rs1644021	1.22563e-06
rs2432179	5.31597e-07
rs247557	1.27851e-06
rs193689	1.27851e-06
rs247559	5.13346e-07
rs247560	5.35453e-07
rs247554	5.52493e-07
rs173531	4.85493e-07
rs32886	4.85493e-07
rs32887	4.5152e-07
rs32888	4.5152e-07
rs10454909	0.00533703
rs247555	1.39785e-06
rs247556	4.54819e-07
rs2432178	5.28425e-07
rs2031004	5.29132e-07
rs383242	5.09372e-07
rs454345	5.29132e-07
rs399303	4.3229e-07
rs9293515	1.62307e-06
rs2365376	1.93284e-06
rs2011074	7.56025e-07
rs2011071	1.73697e-07
rs16867571	0.134298
rs62378245	0.0710793
rs7701188	0.118621
rs66580221	0.112872
rs6891794	0.117719
rs1820170	6.09306e-07
rs16867576	0.123102
rs6892330	5.68832e-07
rs1358555	0.00629847
rs4916751	4.21769e-07
rs10071234	0.0516709
rs10056443	0.054474
rs7445369	5.82042e-06
rs6879209	2.47472e-06
rs6862568	5.24305e-06
rs10057507	0.00602142
rs13176213	4.8146e-06
rs1852723	9.42857e-07
rs1852724	0.00560326
rs12109844	0.0041978
rs12109397	0.00444839
rs1406322	0.00459306
rs4020094	0.00458139
rs10066156	0.00636331
rs10070532	0.0404337
rs10070590	0.0644221
rs111290180	4.09494e-07
rs111515681	3.70208e-07
rs148879158	2.23277e-07
rs11743085	0.0193555
rs115325222	0.015634
rs4623183	7.69873e-06
rs11956141	1.15067e-06
rs78016682	4.32766e-08
