## Supplementary material for "Characterization of shared and ancestry-specific signals driving complex traits using multi-ancestry fine-mapping": mscaviar_results_study1_post.txt

SNP_ID	Prob_in_pCausalSet
rs73178281	6.06773e-06
rs16903431	5.53242e-06
rs73178288	5.53372e-06
rs1864180	1.28571e-07
rs76994193	4.52227e-05
rs4244201	9.56555e-07
rs6414948	9.34748e-05
rs16867539	0.000436246
rs16867545	0.000562272
rs6891494	0.00369339
rs702849	1.35719e-07
rs1644017	1.2826e-07
rs7718507	0.000390452
rs2042341	0.000252554
rs247587	4.99759e-07
rs247586	4.91947e-07
rs247585	4.74841e-07
rs247584	6.37971e-07
rs427511	4.85305e-07
rs27764	6.36833e-07
rs420113	5.75799e-07
rs247552	5.80172e-07
rs247561	5.41163e-07
rs168689	5.26428e-07
rs771505	4.43561e-07
rs4244203	4.68386e-07
rs1645535	4.59216e-07
rs1644021	8.55388e-07
rs2432179	4.82718e-07
rs247557	8.92277e-07
rs193689	8.92277e-07
rs247559	4.66208e-07
rs247560	4.86589e-07
rs247554	5.01621e-07
rs173531	4.41674e-07
rs32886	4.41674e-07
rs32887	4.10897e-07
rs32888	4.10897e-07
rs247555	9.75585e-07
rs247556	4.14211e-07
rs2432178	4.83097e-07
rs2031004	4.85498e-07
rs383242	4.67443e-07
rs454345	4.85498e-07
rs399303	3.94681e-07
rs9293515	1.45164e-06
rs2365376	1.72964e-06
rs2011074	6.91082e-07
rs2011071	1.32831e-07
rs16867571	0.0936858
rs62378245	0.0497947
rs7701188	0.086199
rs66580221	0.0819033
rs6891794	0.0852979
rs1820170	5.64905e-07
rs16867576	0.0891577
rs6892330	5.26083e-07
rs4916751	3.55859e-07
rs10071234	0.0413673
rs10056443	0.0435523
rs7445369	5.17009e-06
rs6879209	2.25698e-06
rs6862568	4.53559e-06
rs10057507	0.0047946
rs13176213	4.13613e-06
rs1852723	8.45422e-07
rs1852724	0.00444324
rs12109844	0.00331719
rs12109397	0.00351297
rs1406322	0.00360477
rs4020094	0.0035931
rs10066156	0.00503858
rs10070532	0.0319367
rs10070590	0.050628
rs11956141	8.05298e-07
