## Supplementary material for "Characterization of shared and ancestry-specific signals driving complex traits using multi-ancestry fine-mapping": not_shared_pips.txt

SNP_ID	shared_ll_x	notshared_ll_x	shared_ll_y	notshared_ll_y	not_shared_pip
rs10056443	-77.7839	-77.3753	-77.7839	-77.3753	0.0109217
rs10057507	-79.9904	-79.5617	-79.9904	-79.5617	0.00122682
rs10066156	-79.9407	-79.4849	-79.9407	-79.4849	0.0013247499999999995
rs10070532	-78.0941	-77.6264	-78.0941	-77.6264	0.008497000000000005
rs10070590	-77.6333	-77.1418	-77.6333	-77.1418	0.0137940999999999
rs10071234	-77.8354	-77.4336	-77.8354	-77.4336	0.010303599999999996
rs10454909	0.0	-78.0914	0.0	-78.0914	0.00533703
rs111290180	0.0	-87.5667	0.0	-87.5667	4.09494e-07
rs111515681	0.0	-87.6675	0.0	-87.6675	3.70208e-07
rs111654746	0.0	-89.8205	0.0	-89.8205	4.29976e-08
rs115187910	0.0	-89.0704	0.0	-89.0704	9.10285e-08
rs115325222	0.0	-77.0166	0.0	-77.0166	0.015634
rs116593222	0.0	-87.3172	0.0	-87.3172	5.255e-07
rs11743085	0.0	-76.8031	0.0	-76.8031	0.0193555
rs11956141	-88.6827	-87.7344	-88.6827	-87.7344	3.462739999999998e-07
rs12109397	-80.3014	-79.8329	-80.3014	-79.8329	0.0009354200000000002
rs12109844	-80.3587	-79.8932	-80.3587	-79.8932	0.00088061
rs13176213	-87.0461	-87.0583	-87.0461	-87.0583	6.80829999999999e-07
rs1358555	0.0	-77.9258	0.0	-77.9258	0.00629847
rs1406322	-80.2756	-79.7779	-80.2756	-79.7779	0.0009882899999998996
rs146765340	0.0	-87.9324	0.0	-87.9324	2.84074e-07
rs146854471	0.0	-89.6263	0.0	-89.6263	5.22128e-08
rs148879158	0.0	-88.1732	0.0	-88.1732	2.23277e-07
rs148887507	0.0	-88.856	0.0	-88.856	1.12803e-07
rs149380767	0.0	-88.5321	0.0	-88.5321	1.55937e-07
rs150446468	0.0	-88.6434	0.0	-88.6434	1.39515e-07
rs1644017	-90.5239	-89.8421	-90.5239	-89.8421	4.2077000000000013e-08
rs1644021	-88.6223	-87.665	-88.6223	-87.665	3.7113400000000023e-07
rs1645535	-89.2478	-89.6541	-89.2478	-89.6541	5.077900000000006e-08
rs16867539	-82.3874	-81.5403	-82.3874	-81.5403	0.000169611
rs16867545	-82.1336	-81.2921	-82.1336	-81.2921	0.000217401
rs16867571	-77.0179	-76.062	-77.0179	-76.062	0.0406122
rs16867576	-77.0674	-76.2414	-77.0674	-76.2414	0.0339442999999999
rs168689	-89.1105	-89.4785	-89.1105	-89.4785	6.052600000000018e-08
rs16903431	-86.7551	-85.8047	-86.7551	-85.8047	2.3848599999999987e-06
rs173531	-89.287	-89.7199	-89.287	-89.7199	4.754499999999994e-08
rs17508283	0.0	-78.0914	0.0	-78.0914	0.00533703
rs1820170	-89.0408	-89.6886	-89.0408	-89.6886	4.9059000000000016e-08
rs1852723	-88.6355	-88.9691	-88.6355	-88.9691	1.0073100000000006e-07
rs1852724	-80.0665	-79.6176	-80.0665	-79.6176	0.0011600199999999995
rs186312888	0.0	-88.4777	0.0	-88.4777	1.64659e-07
rs1864180	-90.5204	-89.5667	-90.5204	-89.5667	5.5416e-08
rs186668808	0.0	-88.0723	0.0	-88.0723	2.46975e-07
rs193689	-88.5801	-87.6228	-88.5801	-87.6228	3.87125e-07
rs2011071	-90.4889	-89.8416	-90.4889	-89.8416	4.209800000000001e-08
rs2011074	-88.838	-89.3485	-88.838	-89.3485	6.892699999999999e-08
rs2031004	-89.1924	-89.716	-89.1924	-89.716	4.7729999999999965e-08
rs2042341	-82.934	-82.0762	-82.934	-82.0762	9.925100000000002e-05
rs2161203	0.0	-77.6705	0.0	-77.6705	0.0081303
rs2365376	-87.9186	-88.2515	-87.9186	-88.2515	2.0648000000000014e-07
rs2432178	-89.1972	-89.6844	-89.1972	-89.6844	4.926400000000017e-08
rs2432179	-89.1977	-89.6199	-89.1977	-89.6199	5.254699999999995e-08
rs247552	-89.0129	-89.3373	-89.0129	-89.3373	6.970300000000024e-08
rs247554	-89.1592	-89.5826	-89.1592	-89.5826	5.454200000000017e-08
rs247555	-88.4908	-87.5339	-88.4908	-87.5339	4.231569999999999e-07
rs247556	-89.3515	-89.7892	-89.3515	-89.7892	4.436400000000001e-08
rs247557	-88.5801	-87.6228	-88.5801	-87.6228	3.87125e-07
rs247559	-89.2327	-89.6536	-89.2327	-89.6536	5.08059999999998e-08
rs247560	-89.1897	-89.6196	-89.1897	-89.6196	5.256199999999994e-08
rs247561	-89.0828	-89.4443	-89.0828	-89.4443	6.263700000000001e-08
rs247584	-88.9175	-89.1935	-88.9175	-89.1935	8.048499999999992e-08
rs247585	-89.2137	-89.4813	-89.2137	-89.4813	6.035700000000012e-08
rs247586	-89.1782	-89.4467	-89.1782	-89.4467	6.247999999999991e-08
rs247587	-89.1623	-89.4125	-89.1623	-89.4125	6.466000000000016e-08
rs27764	-88.9194	-89.2284	-88.9194	-89.2284	7.772700000000002e-08
rs32886	-89.287	-89.7199	-89.287	-89.7199	4.754499999999994e-08
rs32887	-89.3596	-89.7895	-89.3596	-89.7895	4.4347000000000126e-08
rs32888	-89.3596	-89.7895	-89.3596	-89.7895	4.4347000000000126e-08
rs383242	-89.2305	-89.7524	-89.2305	-89.7524	4.6022999999999856e-08
rs399303	-89.4002	-89.857	-89.4002	-89.857	4.145300000000002e-08
rs4020094	-80.2788	-79.7779	-80.2788	-79.7779	0.0009882899999998996
rs420113	-89.0204	-89.3375	-89.0204	-89.3375	6.969199999999993e-08
rs4244201	-88.5136	-89.5217	-88.5136	-89.5217	5.797099999999996e-08
rs4244203	-89.2279	-89.6209	-89.2279	-89.6209	5.249299999999999e-08
rs427511	-89.1919	-89.4808	-89.1919	-89.4808	6.0389e-08
rs454345	-89.1924	-89.716	-89.1924	-89.716	4.7729999999999965e-08
rs4623183	0.0	-84.6328	0.0	-84.6328	7.69873e-06
rs4916751	-89.5017	-89.3627	-89.5017	-89.3627	6.795999999999998e-08
rs58661106	0.0	-79.1553	0.0	-79.1553	0.00184182
rs62378245	-77.6499	-76.7081	-77.6499	-76.7081	0.0212846
rs6414948	-83.9279	-82.9712	-83.9279	-82.9712	4.055519999989999e-05
rs66580221	-77.1523	-76.3331	-77.1523	-76.3331	0.030968699999999905
rs6860971	0.0	-83.1914	0.0	-83.1914	3.25378e-05
rs6862568	-86.9539	-87.0164	-86.9539	-87.0164	7.099400000000009e-07
rs6879209	-87.6525	-88.1802	-87.6525	-88.1802	2.2171999999999963e-07
rs6880467	0.0	-82.8826	0.0	-82.8826	4.43134e-05
rs6891494	-80.2513	-79.3015	-80.2513	-79.3015	0.0015913900000000003
rs6891794	-77.1117	-76.2873	-77.1117	-76.2873	0.03242110000000001
rs6892330	-89.1122	-89.7261	-89.1122	-89.7261	4.725300000000014e-08
rs702849	-90.4671	-89.7735	-90.4671	-89.7735	4.506700000000007e-08
rs72775522	0.0	-78.0497	0.0	-78.0497	0.00556453
rs73178281	-86.6627	-85.7106	-86.6627	-85.7106	2.6202e-06
rs73178288	-86.7548	-85.8047	-86.7548	-85.8047	2.3848699999999994e-06
rs7445369	-86.823	-87.0994	-86.823	-87.0994	6.533900000000005e-07
rs76994193	-84.654	-83.9008	-84.654	-83.9008	1.6007500000000006e-05
rs7701188	-77.1012	-76.2873	-77.1012	-76.2873	0.032422000000000006
rs771505	-89.2826	-89.6877	-89.2826	-89.6877	4.910300000000012e-08
rs7718507	-82.4983	-81.6845	-82.4983	-81.6845	0.00014683600000000002
rs78016682	0.0	-89.814	0.0	-89.814	4.32766e-08
rs918418	0.0	-82.2228	0.0	-82.2228	8.57124e-05
rs9293515	-88.094	-88.4187	-88.094	-88.4187	1.7467000000000023e-07
