## Supplementary material for "Characterization of shared and ancestry-specific signals driving complex traits using multi-ancestry fine-mapping": results_schizophrenia.txt

chr	start_bp	end_bp	rsid	eur_pip	afr_pip	eur_maf	afr_maf	bp	bp	eur_beta	afr_beta	eur_se	afr_se	eur_zscore	afr_zscore	eur_pval	afr_pval	global_pip	eur_nocausal	afr_nocausal	shared_pip	not_shared_pip	shared_ll	notshared_ll	num_snps_eur	num_snps_afr	nc	runtime
5	88243219	89243219	rs6891794	0.117719	0.0852979	0.109344	0.030754	88746164	88746164	0.0828970915794702	-0.0316970867432546	0.0132	0.0566	6.280082695414409	-0.5600192004108587	3.58e-10	0.5747	0.117719	4.28565e-07	0.312641	0.0852979	0.0324211	-77.1117	-76.2873	101	75	1	0.09
5	88243219	89243219	rs10056443	0.054474	0.0435523	0.302187	0.160714	88752584	88752584	0.0572967376061087	-0.0318003125497978	0.0094	0.0279	6.0953976176711375	-1.1397961487382724	1.029e-09	0.2539	0.054474	4.28565e-07	0.312641	0.0435523	0.0109217	-77.7839	-77.3753	101	75	1	0.09
5	88243219	89243219	rs16867571	0.134298	0.0936858	0.210736	0.206349	88743219	88743219	0.0657034673241941	-0.0010005003335835	0.0104	0.0217	6.317641088864818	-0.04610600615592166	2.676e-10	0.9619	0.134298	4.28565e-07	0.312641	0.0936858	0.0406122	-77.0179	-76.062	101	75	1	0.09
5	88243219	89243219	rs7701188	0.118621	0.086199	0.109344	0.030754	88744550	88744550	0.0828970915794702	-0.0326988269632397	0.0132	0.0562	6.280082695414409	-0.5818296612676103	3.4e-10	0.5612	0.118621	4.28565e-07	0.312641	0.086199	0.032422	-77.1012	-76.2873	101	75	1	0.09
5	88243219	89243219	rs66580221	0.112872	0.0819033	0.109344	0.030754	88745184	88745184	0.0827958374084022	-0.0322029950400999	0.0132	0.0564	6.272411924878955	-0.5709750893634734	3.613e-10	0.5678	0.1128719999999999	4.28565e-07	0.312641	0.0819033	0.0309686999999999	-77.1523	-76.3331	101	75	1	0.09
5	88243219	89243219	rs10070590	0.0644221	0.050628	0.280318	0.12996	88764302	88764302	0.0589007839201085	-0.0315009870620622	0.0096	0.03	6.135498325011302	-1.05003290206874	1.031e-09	0.2935	0.0644220999999999	4.28565e-07	0.312641	0.050628	0.0137940999999999	-77.6333	-77.1418	101	75	1	0.09
5	88243219	89243219	rs62378245	0.0710793	0.0497947	0.208748	0.0803571	88743962	88743962	0.0651976788453886	-0.0057967688471774	0.0105	0.0308	6.2093027471798665	-0.188206780752513	4.546e-10	0.8497	0.0710793	4.28565e-07	0.312641	0.0497947	0.0212846	-77.6499	-76.7081	101	75	1	0.09
5	88243219	89243219	rs16867576	0.123102	0.0891577	0.110338	0.030754	88746331	88746331	0.0829983354991691	-0.0315009870620622	0.0132	0.0566	6.2877526893309925	-0.5565545417325477	3.407e-10	0.5778	0.1231019999999999	4.28565e-07	0.312641	0.0891577	0.0339442999999999	-77.0674	-76.2414	101	75	1	0.09
5	88243219	89243219	rs10071234	0.0516709	0.0413673	0.302187	0.160714	88752414	88752414	0.0572023017657484	-0.0319964709431669	0.0094	0.0279	6.085351251675362	-1.1468269155256952	1.152e-09	0.252	0.0516709	4.28565e-07	0.312641	0.0413673	0.0103035999999999	-77.8354	-77.4336	101	75	1	0.09
