## Supplementary material for "Characterization of shared and ancestry-specific signals driving complex traits using multi-ancestry fine-mapping": global_pips.txt

SNP_ID	shared_ll	notshared_ll	global_pips
rs10071476	-251.079	-250.505	2.1415899999999996e-05
rs10074525	0.0	-244.308	0.00490226
rs10075623	-247.204	-247.171	0.00206054
rs10942625	-249.142	-248.23	0.000348234
rs112805263	0.0	-249.077	4.39811e-05
rs116248150	0.0	-249.279	3.53748e-05
rs116589404	-250.307	-250.235	2.97348e-05
rs11738289	-245.551	-244.645	0.01165683
rs11738530	-245.54	-244.645	0.011756840000000001
rs11738551	-245.206	-244.285	0.0164661
rs11738573	0.0	-248.306	9.38041e-05
rs11739461	-247.004	-246.172	0.0026374299999999996
rs11741264	-245.229	-244.32	0.0160676
rs11741475	-246.659	-246.087	0.0036503200000000003
rs11741501	-245.638	-244.769	0.010620560000000001
rs11742179	-245.216	-244.285	0.016318700000000002
rs11742625	-245.474	-244.58	0.012562430000000001
rs11743587	-247.239	-246.62	0.0020405099999999997
rs11743775	0.0	-246.154	0.000794432
rs11744148	0.0	-247.574	0.000198843
rs11744325	0.0	-247.498	0.000211007
rs11744812	-245.509	-244.611	0.012136639999999999
rs11744945	-245.541	-244.645	0.011752730000000001
rs11745546	0.0	-249.257	3.65505e-05
rs11746898	-246.948	-246.234	0.002778
rs11746957	-246.914	-246.206	0.0028687899999999995
rs11748079	-245.637	-244.769	0.01062846
rs11956576	-243.968	-244.2	0.021110900000000002
rs12186681	-245.063	-245.483	0.006691400000000001
rs12186968	-244.93	-244.451	0.021238200000000002
rs12187656	0.0	-246.891	0.0003837
rs12187790	0.0	-247.315	0.000255877
rs12188094	0.0	-242.253	0.0390399
rs12188554	-250.586	-250.579	2.1398500000000002e-05
rs12188655	0.0	-244.142	0.00582791
rs12514316	-251.795	-250.847	9.20886e-06
rs12516181	-251.711	-250.761	9.89187e-06
rs12518363	-250.413	-249.727	4.00822e-05
rs12518689	-249.145	-248.193	0.000352063
rs12519770	-250.219	-249.745	0.00010811979999999999
rs12521300	-251.853	-250.905	8.770490000000001e-06
rs12522571	0.0	-247.155	0.00030207
rs13154380	-249.349	-248.409	0.00028506200000000004
rs13156652	-246.761	-245.901	0.0034510599999999997
rs13159353	-244.56	-244.514	0.028647500000000003
rs13160409	-251.687	-250.733	1.0175029999999999e-05
rs13163446	-248.954	-248.304	0.00023841500000000001
rs13164660	-245.166	-244.383	0.016739200000000003
rs13164662	-248.899	-248.26	0.00025042799999999997
rs13168251	-247.235	-246.406	0.00213627
rs13183106	0.0	-249.649	2.04984e-05
rs13186025	0.0	-249.129	4.15219e-05
rs13187840	-245.377	-244.611	0.013511800000000001
rs13188479	-250.213	-249.745	0.00010862279999999999
rs13189064	-249.038	-248.381	0.000220651
rs13190505	-246.553	-245.69	0.00425067
rs13190652	0.0	-248.365	8.04472e-05
rs1397793	-249.133	-249.047	0.0003002600000000001
rs148567231	-249.701	-249.547	5.1446199999999995e-05
rs1496448	-251.051	-250.452	2.1535599999999998e-05
rs1496449	-243.823	-244.607	0.0226098
rs1580949	-250.874	-250.548	2.4633000000000003e-05
rs1587211	-249.746	-249.726	4.96249e-05
rs16869903	-249.844	-249.747	4.50465e-05
rs16869941	-250.063	-250.013	3.799390000000001e-05
rs16869953	-250.069	-250.025	3.774049999999999e-05
rs16870321	-248.827	-248.27	0.00023911900000000004
rs17554723	0.0	-249.257	3.65505e-05
rs17570760	0.0	-246.545	0.000555602
rs17633498	0.0	-242.667	0.0257217
rs1827818	-250.534	-250.563	2.26183e-05
rs1852732	-249.187	-248.27	0.00033341099999999993
rs189799	-250.934	-250.382	2.3647700000000004e-05
rs1976566	0.0	-243.689	0.00911157
rs2202508	-251.988	-251.114	1.076748e-05
rs2202510	-249.998	-249.993	4.0006199999999997e-05
rs2244356	-249.255	-249.102	0.000269245
rs2247415	-244.546	-244.455	0.0291743
rs2247419	-244.511	-244.239	0.031639200000000006
rs2247546	-247.15	-247.336	0.00211908
rs2247870	-246.786	-247.007	0.0033159199999999995
rs2366929	-248.213	-247.292	0.0008947709999999999
rs2367280	-249.299	-248.369	0.00029918800000000004
rs2367282	-249.309	-248.414	0.000293727
rs2438338	-244.422	-244.342	0.0330481
rs2438342	-245.977	-245.781	0.0070869800000000005
rs2438343	-245.89	-245.767	0.00758712
rs2438344	-245.663	-245.513	0.009588469999999998
rs2438345	-245.696	-245.546	0.009277210000000001
rs2438348	0.0	-246.928	0.000368483
rs2438351	-249.586	-249.367	0.000193902
rs2438355	-249.285	-248.847	0.00027475300000000003
rs2438364	-249.496	-249.239	0.00021404100000000002
rs2438368	-249.522	-249.283	0.000207763
rs2443060	-249.327	-248.437	0.00029058999999999997
rs2443061	-249.613	-248.721	0.000218142
rs2443079	-249.439	-249.295	0.00022313999999999998
rs2443085	-248.883	-248.718	0.00039004600000000007
rs2443086	0.0	-248.542	7.54473e-05
rs2443089	-244.353	-244.03	0.0372647
rs2443091	-248.479	-248.737	0.000557081
rs2460163	-249.569	-248.683	0.00022772300000000002
rs2460164	-249.539	-248.65	0.000234798
rs2460165	-247.094	-246.181	0.00273407
rs2460167	-249.542	-249.099	0.000212516
rs2657819	-251.527	-250.859	1.45021e-05
rs2914021	-243.927	-244.838	0.0202497
rs2914023	-243.136	-244.105	0.045402099999999994
rs2935244	-242.908	-243.738	0.057584199999999995
rs2935245	-243.099	-244.059	0.0471282
rs2935246	-243.024	-243.963	0.050926599999999995
rs2935248	-242.955	-243.865	0.05466690000000001
rs2935249	-250.555	-250.041	3.37181e-05
rs2935250	-243.855	-244.766	0.0217168
rs2939242	-244.232	-244.996	0.014981600000000001
rs2939246	-243.125	-244.105	0.045857699999999994
rs2939252	-243.043	-243.963	0.04998399999999999
rs2939253	-243.079	-244.008	0.048185799999999994
rs2939258	-244.071	-244.904	0.017538300000000003
rs2939259	-244.235	-245.067	0.014899599999999999
rs2939260	-244.173	-244.996	0.0158314
rs2939261	-244.222	-245.045	0.015071300000000001
rs2962378	-244.358	-245.038	0.0135517
rs2962380	-251.922	-251.013	1.19858e-05
rs2972816	-244.052	-244.904	0.017861499999999995
rs2973827	-243.169	-244.179	0.04371250000000001
rs2973828	-243.123	-244.122	0.0447108
rs2973829	-243.024	-243.963	0.050926599999999995
rs2973830	-243.043	-243.963	0.04998399999999999
rs2973831	-242.868	-243.768	0.0597555
rs2973840	-244.176	-244.875	0.016258899999999996
rs3098356	-245.801	-245.563	0.00845506
rs3114653	0.0	-243.591	0.01004
rs331395	-242.614	-243.443	0.07552469999999997
rs331397	-251.362	-250.721	1.65181e-05
rs34079683	-245.407	-244.514	0.013420330000000001
rs34081113	-244.857	-243.93	0.022762
rs34096083	0.0	-249.622	1.90042e-05
rs34243354	0.0	-242.719	0.0244102
rs34248447	-246.624	-245.78	0.00394595
rs34282885	-250.497	-249.907	3.594770000000001e-05
rs34300873	-248.362	-247.887	0.000632091
rs34381536	0.0	-243.168	0.0155393
rs34504771	-247.2	-246.508	0.00215119
rs34879738	0.0	-242.667	0.0257217
rs34917132	-246.313	-245.428	0.00543485
rs35013513	-250.823	-250.105	2.72812e-05
rs35092164	0.0	-249.774	1.81511e-05
rs35299092	0.0	-242.719	0.0244102
rs35469431	-246.313	-245.428	0.00543485
rs35621257	-245.212	-244.285	0.016391000000000003
rs35662958	-250.377	-249.722	4.13959e-05
rs35741322	-246.311	-245.428	0.00544538
rs36016458	-251.349	-250.747	1.6507599999999998e-05
rs36125691	-246.399	-245.491	0.00500827
rs3884590	-244.937	-243.995	0.021201799999999996
rs421379	-246.819	-245.935	0.0028588799999999994
rs4299759	-244.975	-244.061	0.020450500000000003
rs4345346	0.0	-247.701	0.00014936
rs4355554	-252.034	-251.114	1.091988e-05
rs4426949	-253.304	-252.27	3.2129899999999997e-06
rs4458612	-245.994	-245.082	0.007242780000000001
rs4481377	-247.245	-246.566	0.0020519400000000004
rs4489092	-249.614	-248.652	0.00021979500000000003
rs4512153	-249.18	-248.257	0.000336258
rs4608951	-249.489	-248.53	0.00024996199999999995
rs4916818	-247.902	-247.28	0.001147519
rs4916845	-249.202	-248.282	0.000328962
rs4916848	-249.517	-249.185	0.000213375
rs4916869	-250.511	-249.847	3.61996e-05
rs55941525	0.0	-244.142	0.00582826
rs56841965	-250.113	-249.884	3.55396e-05
rs6452961	-253.282	-252.259	3.2590799999999993e-06
rs6452993	-247.254	-246.65	0.0020054999999999995
rs66509877	0.0	-246.729	0.000458167
rs67571759	-246.104	-245.23	0.006587030000000001
rs6860216	0.0	-243.691	0.00917498
rs6864663	-249.553	-249.231	0.00020521500000000002
rs6866239	-249.781	-249.752	4.874029999999999e-05
rs6872200	-245.302	-244.545	0.0145388
rs6873740	-245.072	-244.285	0.0183884
rs6878346	-245.185	-244.383	0.0164821
rs6880791	-250.255	-250.078	3.19129e-05
rs6890101	-247.033	-246.97	0.00245246
rs6891005	-245.272	-244.514	0.0149773
rs6891287	-247.405	-247.693	0.0016228599999999998
rs6892336	-244.998	-244.062	0.0198729
rs6893353	-245.001	-244.062	0.0198536
rs6895642	-245.347	-244.58	0.013926500000000001
rs71637347	-243.887	-244.007	0.023031500000000003
rs72771551	0.0	-248.438	7.87702e-05
rs72771581	0.0	-248.684	5.98689e-05
rs72771597	0.0	-248.736	5.92917e-05
rs72773306	0.0	-249.326	3.3751e-05
rs72784617	0.0	-250.275	1.31881e-05
rs72784689	0.0	-250.22	1.38164e-05
rs7445794	-251.648	-250.706	1.0419860000000002e-05
rs74501188	0.0	-247.432	0.000229048
rs74574105	-249.912	-249.73	4.138110000000001e-05
rs74786485	-247.233	-246.62	0.0020514899999999996
rs75538711	0.0	-246.822	0.000421346
rs75763509	-249.797	-249.617	4.61287e-05
rs76340239	-250.629	-250.643	2.0786e-05
rs76993096	-250.076	-249.849	3.67905e-05
rs7703155	-250.051	-250.106	3.538759999999999e-05
rs7703221	-245.178	-244.253	0.0169517
rs7707023	-249.312	-248.414	0.00029303300000000005
rs7711168	0.0	-242.719	0.0244102
rs7711700	-245.15	-244.383	0.016949
rs7712313	0.0	-244.196	0.00549386
rs7719044	-252.657	-251.533	6.5654e-06
rs7720206	-250.246	-249.746	0.00010575450000000001
rs7721589	-248.937	-248.449	0.00034278300000000004
rs7723305	0.0	-243.594	0.00997637
rs7723347	-251.76	-250.819	9.431090000000001e-06
rs77236023	-250.017	-249.05	0.00014814899999999998
rs7726364	-244.29	-245.132	0.014051000000000001
rs7728466	-246.944	-246.632	0.00268016
rs7729840	0.0	-244.245	0.00523072
rs7731652	-249.263	-248.334	0.00030915399999999996
rs7735396	-247.326	-246.533	0.0020470499999999995
rs77811279	-245.09	-244.161	0.018071900000000002
rs77878909	-250.588	-249.899	3.4081e-05
rs78756031	-249.692	-249.524	5.42372e-05
rs79121611	-250.049	-250.0	3.84813e-05
rs881289	-249.517	-249.309	0.000207286
rs949789	0.0	-243.189	0.0151403
