## Supplementary material for "Characterization of shared and ancestry-specific signals driving complex traits using multi-ancestry fine-mapping": mscaviar_results_shared_pips.txt

SNP_ID	shared_pip	shared_ll	notshared_ll
rs6891287	0.00144661	-247.405	-247.693
rs2366929	0.000631735	-248.213	-247.292
rs4916818	0.000881591	-247.902	-247.28
rs2460163	0.000162588	-249.569	-248.683
rs2438351	0.000161205	-249.586	-249.367
rs2460164	0.000167443	-249.539	-248.65
rs881289	0.000172688	-249.517	-249.309
rs2443061	0.000155442	-249.613	-248.721
rs2443060	0.000207197	-249.327	-248.437
rs2460165	0.00193563	-247.094	-246.181
rs77236023	0.000103028	-250.017	-249.05
rs7720206	8.35368e-05	-250.246	-249.746
rs2460167	0.000169868	-249.542	-249.099
rs13188479	8.6376e-05	-250.213	-249.745
rs12519770	8.58784e-05	-250.219	-249.745
rs2438355	0.000219823	-249.285	-248.847
rs17554723	0	0	-249.257
rs11745546	0	0	-249.257
rs2438364	0.000177134	-249.496	-249.239
rs2438368	0.000172473	-249.522	-249.283
rs112805263	0	0	-249.077
rs2443079	0.000188291	-249.439	-249.295
rs2244356	0.000226948	-249.255	-249.102
rs13186025	0	0	-249.129
rs10075623	0.00176757	-247.204	-247.171
rs2443085	0.000328144	-248.883	-248.718
rs6890101	0.00209463	-247.033	-246.97
rs2443086	0	0	-248.542
rs2443091	0.000496218	-248.479	-248.737
rs13159353	0.0244969	-244.56	-244.514
rs11744325	0	0	-247.498
rs2247870	0.00265698	-246.786	-247.007
rs2438338	0.0281193	-244.422	-244.342
rs2443089	0.0305305	-244.353	-244.03
rs2247546	0.00187214	-247.15	-247.336
rs2247419	0.0261726	-244.511	-244.239
rs2247415	0.0247697	-244.546	-244.455
rs2438342	0.00592215	-245.977	-245.781
rs2438343	0.00641031	-245.89	-245.767
rs2438344	0.00806376	-245.663	-245.513
rs2438345	0.00780198	-245.696	-245.546
rs11738573	0	0	-248.306
rs3098356	0.00700792	-245.801	-245.563
rs2438348	0	0	-246.928
rs11743775	0	0	-246.154
rs10074525	0	0	-244.308
rs7723305	0	0	-243.594
rs1976566	0	0	-243.689
rs3114653	0	0	-243.591
rs74501188	0	0	-247.432
rs7712313	0	0	-244.196
rs7729840	0	0	-244.245
rs55941525	0	0	-244.142
rs11744148	0	0	-247.574
rs12187790	0	0	-247.315
rs72784617	0	0	-250.275
rs66509877	0	0	-246.729
rs12188655	0	0	-244.142
rs6860216	0	0	-243.691
rs949789	0	0	-243.189
rs34381536	0	0	-243.168
rs12522571	0	0	-247.155
rs17570760	0	0	-246.545
rs34243354	0	0	-242.719
rs34879738	0	0	-242.667
rs7711168	0	0	-242.719
rs17633498	0	0	-242.667
rs75538711	0	0	-246.822
rs35299092	0	0	-242.719
rs12188094	0	0	-242.253
rs12187656	0	0	-246.891
rs12186968	0.0167708	-244.93	-244.451
rs12518689	0.000245765	-249.145	-248.193
rs4608951	0.000174132	-249.489	-248.53
rs2367280	0.000210121	-249.299	-248.369
rs7731652	0.000217135	-249.263	-248.334
rs4512153	0.000236599	-249.18	-248.257
rs2367282	0.000208371	-249.309	-248.414
rs7707023	0.000207677	-249.312	-248.414
rs10942625	0.000245785	-249.142	-248.23
rs1852732	0.000234989	-249.187	-248.27
rs4916845	0.000231649	-249.202	-248.282
rs13154380	0.000199615	-249.349	-248.409
rs4489092	0.000153037	-249.614	-248.652
rs6864663	0.000167775	-249.553	-249.231
rs4916848	0.000174119	-249.517	-249.185
rs72784689	0	0	-250.22
rs1397793	0.00025519	-249.133	-249.047
rs72771551	0	0	-248.438
rs7719044	4.16905e-06	-252.657	-251.533
rs72771581	0	0	-248.684
rs6452961	2.03643e-06	-253.282	-252.259
rs4426949	1.99933e-06	-253.304	-252.27
rs72771597	0	0	-248.736
rs2202508	7.52637e-06	-251.988	-251.114
rs12188554	1.76744e-05	-250.586	-250.579
rs1827818	1.8798e-05	-250.534	-250.563
rs76340239	1.71914e-05	-250.629	-250.643
rs4355554	7.54377e-06	-252.034	-251.114
rs10071476	1.62814e-05	-251.079	-250.505
rs7703155	2.98664e-05	-250.051	-250.106
rs12186681	0.00604783	-245.063	-245.483
rs2962380	8.31789e-06	-251.922	-251.013
rs16869903	3.74222e-05	-249.844	-249.747
rs2962378	0.0125286	-244.358	-245.038
rs72773306	0	0	-249.326
rs1580949	1.96776e-05	-250.874	-250.548
rs148567231	4.245e-05	-249.701	-249.547
rs2973840	0.0150532	-244.176	-244.875
rs74574105	3.3894e-05	-249.912	-249.73
rs75763509	3.78518e-05	-249.797	-249.617
rs2939242	0.0139362	-244.232	-244.996
rs7726364	0.0131398	-244.29	-245.132
rs2657819	1.06781e-05	-251.527	-250.859
rs2939261	0.014076	-244.222	-245.045
rs2939260	0.014786	-244.173	-244.996
rs2939259	0.0139239	-244.235	-245.067
rs2939258	0.0163903	-244.071	-244.904
rs2972816	0.0167135	-244.052	-244.904
rs331397	1.22753e-05	-251.362	-250.721
rs2935250	0.0203978	-243.855	-244.766
rs2914021	0.0190196	-243.927	-244.838
rs36016458	1.23758e-05	-251.349	-250.747
rs1496449	0.0210607	-243.823	-244.607
rs76993096	2.98631e-05	-250.076	-249.849
rs1496448	1.62467e-05	-251.051	-250.452
rs56841965	2.88226e-05	-250.113	-249.884
rs2935244	0.0537808	-242.908	-243.738
rs78756031	4.46976e-05	-249.692	-249.524
rs2973827	0.0412909	-243.169	-244.179
rs2973828	0.0422025	-243.123	-244.122
rs2939246	0.0432393	-243.125	-244.105
rs2914023	0.0427837	-243.136	-244.105
rs2935245	0.044386	-243.099	-244.059
rs6880791	2.60556e-05	-250.255	-250.078
rs2935246	0.0479023	-243.024	-243.963
rs2973829	0.0479023	-243.024	-243.963
rs2939253	0.0452985	-243.079	-244.008
rs2973830	0.0469595	-243.043	-243.963
rs2939252	0.0469595	-243.043	-243.963
rs116248150	0	0	-249.279
rs2935248	0.0513301	-242.955	-243.865
rs2973831	0.0560725	-242.868	-243.768
rs189799	1.80557e-05	-250.934	-250.382
rs2935249	2.61275e-05	-250.555	-250.041
rs34282885	2.73792e-05	-250.497	-249.907
rs116589404	2.45967e-05	-250.307	-250.235
rs16869941	3.16905e-05	-250.063	-250.013
rs79121611	3.21085e-05	-250.049	-250
rs11956576	0.0186732	-243.968	-244.2
rs16869953	3.15008e-05	-250.069	-250.025
rs4916869	2.70889e-05	-250.511	-249.847
rs331395	0.0705318	-242.614	-243.443
rs77878909	2.53311e-05	-250.588	-249.899
rs6866239	4.09253e-05	-249.781	-249.752
rs12518363	2.98694e-05	-250.413	-249.727
rs1587211	4.17368e-05	-249.746	-249.726
rs71637347	0.0200971	-243.887	-244.007
rs2202510	3.35941e-05	-249.998	-249.993
rs35013513	2.00755e-05	-250.823	-250.105
rs35662958	3.10859e-05	-250.377	-249.722
rs7445794	6.95194e-06	-251.648	-250.706
rs13160409	6.75434e-06	-251.687	-250.733
rs12516181	6.56749e-06	-251.711	-250.761
rs12514316	6.09666e-06	-251.795	-250.847
rs7723347	6.26477e-06	-251.76	-250.819
rs12521300	5.79166e-06	-251.853	-250.905
rs35092164	0	0	-249.774
rs13183106	0	0	-249.649
rs13163446	0.000179894	-248.954	-248.304
rs13164662	0.000189408	-248.899	-248.26
rs13189064	0.000166186	-249.038	-248.381
rs421379	0.00203536	-246.819	-245.935
rs34096083	0	0	-249.622
rs16870321	0.000184056	-248.827	-248.27
rs7728466	0.00218653	-246.944	-246.632
rs7721589	0.000268907	-248.937	-248.449
rs7735396	0.00148568	-247.326	-246.533
rs4345346	0	0	-247.701
rs34081113	0.0159627	-244.857	-243.93
rs6892336	0.0139095	-244.998	-244.062
rs77811279	0.0126688	-245.09	-244.161
rs6893353	0.0138902	-245.001	-244.062
rs3884590	0.0148235	-244.937	-243.995
rs4299759	0.0142942	-244.975	-244.061
rs11748079	0.0076575	-245.637	-244.769
rs11741501	0.0076496	-245.638	-244.769
rs11742179	0.011504	-245.216	-244.285
rs35621257	0.0115763	-245.212	-244.285
rs7703221	0.0119833	-245.178	-244.253
rs11738551	0.0116514	-245.206	-244.285
rs4458612	0.00514303	-245.994	-245.082
rs6873740	0.0135736	-245.072	-244.285
rs6878346	0.0121142	-245.185	-244.383
rs11741264	0.0114178	-245.229	-244.32
rs7711700	0.0125811	-245.15	-244.383
rs13164660	0.0123712	-245.166	-244.383
rs6891005	0.0111473	-245.272	-244.514
rs6872200	0.0108255	-245.302	-244.545
rs6895642	0.0103387	-245.347	-244.58
rs13187840	0.0100331	-245.377	-244.611
rs11738289	0.00829525	-245.551	-244.645
rs11744812	0.00865793	-245.509	-244.611
rs11744945	0.00839114	-245.541	-244.645
rs11738530	0.00839523	-245.54	-244.645
rs11742625	0.00897472	-245.474	-244.58
rs34079683	0.00959028	-245.407	-244.514
rs67571759	0.00473695	-246.104	-245.23
rs36125691	0.0035605	-246.399	-245.491
rs35469431	0.00389388	-246.313	-245.428
rs34917132	0.00389388	-246.313	-245.428
rs35741322	0.0039044	-246.311	-245.428
rs13190505	0.00306403	-246.553	-245.69
rs34248447	0.00286113	-246.624	-245.78
rs13156652	0.00248984	-246.761	-245.901
rs13168251	0.00155572	-247.235	-246.406
rs11739461	0.00191948	-247.004	-246.172
rs13190652	0	0	-248.365
rs11741475	0.00285311	-246.659	-246.087
rs11746898	0.00208966	-246.948	-246.234
rs11746957	0.00216092	-246.914	-246.206
rs34504771	0.00162734	-247.2	-246.508
rs4481377	0.00155731	-247.245	-246.566
rs11743587	0.0015719	-247.239	-246.62
rs74786485	0.00158287	-247.233	-246.62
rs6452993	0.00155072	-247.254	-246.65
rs34300873	0.000503292	-248.362	-247.887
