## Supplementary material for "Characterization of shared and ancestry-specific signals driving complex traits using multi-ancestry fine-mapping": mscaviar_results_study0_post.txt

SNP_ID	Prob_in_pCausalSet
rs6891287	0.00162109
rs2366929	0.000894256
rs4916818	0.00114681
rs2460163	0.000227184
rs2438351	0.000192813
rs2460164	0.000234262
rs881289	0.000206186
rs2443061	0.000217607
rs2443060	0.000290054
rs2460165	0.00273355
rs77236023	0.000147654
rs7720206	0.000104919
rs2460167	0.000211647
rs13188479	0.000107759
rs12519770	0.000107261
rs2438355	0.000273884
rs17554723	3.65505e-05
rs11745546	3.65505e-05
rs2438364	0.000212985
rs2438368	0.000206685
rs112805263	4.39811e-05
rs2443079	0.000221943
rs2244356	0.000268065
rs13186025	4.15219e-05
rs10075623	0.00205925
rs2443085	0.000388891
rs6890101	0.0024512
rs2443086	7.54473e-05
rs2443091	0.000555285
rs13159353	0.0286462
rs11744325	0.000211007
rs2247870	0.00315578
rs2438338	0.0330468
rs2443089	0.0372637
rs2247546	0.00211745
rs2247419	0.0316381
rs2247415	0.0291731
rs2438342	0.0070859
rs2438343	0.00758596
rs2438344	0.00958734
rs2438345	0.00927608
rs11738573	9.38041e-05
rs3098356	0.00845403
rs2438348	0.000368483
rs11743775	0.000794432
rs10074525	0.00490226
rs7723305	0.00997637
rs1976566	0.00911157
rs3114653	0.01004
rs74501188	0.000229048
rs7712313	0.00549386
rs7729840	0.00523072
rs55941525	0.00582826
rs11744148	0.000198843
rs12187790	0.000255877
rs72784617	1.31881e-05
rs66509877	0.000458167
rs12188655	0.00582791
rs6860216	0.00917498
rs949789	0.0151403
rs34381536	0.0155393
rs12522571	0.00030207
rs17570760	0.000555602
rs34243354	0.0244102
rs34879738	0.0257217
rs7711168	0.0244102
rs17633498	0.0257217
rs75538711	0.000421346
rs35299092	0.0244102
rs12188094	0.0390399
rs12187656	0.0003837
rs12186968	0.0212374
rs12518689	0.000351565
rs4608951	0.000249466
rs2367280	0.00029868
rs7731652	0.000308646
rs4512153	0.000335747
rs2367282	0.000293201
rs7707023	0.000292508
rs10942625	0.000347717
rs1852732	0.000332896
rs4916845	0.000328449
rs13154380	0.000284558
rs4489092	0.000219301
rs6864663	0.000204231
rs4916848	0.000212403
rs72784689	1.38164e-05
rs1397793	0.000299015
rs72771551	7.87702e-05
rs7719044	5.66681e-06
rs72771581	5.98689e-05
rs6452961	2.68777e-06
rs4426949	2.64278e-06
rs72771597	5.92917e-05
rs2202508	9.84853e-06
rs12188554	2.04531e-05
rs1827818	2.16431e-05
rs76340239	1.9814e-05
rs4355554	9.82085e-06
rs10071476	2.06354e-05
rs7703155	3.4436e-05
rs12186681	0.00669045
rs2962380	1.07892e-05
rs16869903	4.42214e-05
rs2962378	0.0135506
rs72773306	3.3751e-05
rs1580949	2.38683e-05
rs148567231	5.06624e-05
rs2973840	0.0162578
rs74574105	4.06088e-05
rs75763509	4.53583e-05
rs2939242	0.0149804
rs7726364	0.0140498
rs2657819	1.36439e-05
rs2939261	0.0150701
rs2939260	0.0158302
rs2939259	0.0148984
rs2939258	0.0175371
rs2972816	0.0178603
rs331397	1.56696e-05
rs2935250	0.0217155
rs2914021	0.0202485
rs36016458	1.56875e-05
rs1496449	0.0226087
rs76993096	3.60411e-05
rs1496448	2.06992e-05
rs56841965	3.47902e-05
rs2935244	0.0575831
rs78756031	5.34624e-05
rs2973827	0.0437112
rs2973828	0.0447095
rs2939246	0.0458564
rs2914023	0.0454008
rs2935245	0.047127
rs6880791	3.11253e-05
rs2935246	0.0509254
rs2973829	0.0509254
rs2939253	0.0481845
rs2973830	0.0499827
rs2939252	0.0499827
rs116248150	3.53748e-05
rs2935248	0.0546657
rs2973831	0.0597543
rs189799	2.28476e-05
rs2935249	3.29586e-05
rs34282885	3.51399e-05
rs116589404	2.88688e-05
rs16869941	3.71258e-05
rs79121611	3.76132e-05
rs11956576	0.02111
rs16869953	3.68676e-05
rs4916869	3.53336e-05
rs331395	0.0755236
rs77878909	3.31932e-05
rs6866239	4.78697e-05
rs12518363	3.91904e-05
rs1587211	4.87495e-05
rs71637347	0.0230307
rs2202510	3.91061e-05
rs35013513	2.63959e-05
rs35662958	4.05339e-05
rs7445794	9.38477e-06
rs13160409	9.11426e-06
rs12516181	8.85741e-06
rs12514316	8.19755e-06
rs7723347	8.42852e-06
rs12521300	7.77368e-06
rs35092164	1.81511e-05
rs13183106	2.04984e-05
rs13163446	0.000237753
rs13164662	0.000249761
rs13189064	0.000219993
rs421379	0.00285835
rs34096083	1.90042e-05
rs16870321	0.000238402
rs7728466	0.00267921
rs7721589	0.000341995
rs7735396	0.00204648
rs4345346	0.00014936
rs34081113	0.0227615
rs6892336	0.0198724
rs77811279	0.0180714
rs6893353	0.0198531
rs3884590	0.0212013
rs4299759	0.02045
rs11748079	0.0106279
rs11741501	0.01062
rs11742179	0.0163182
rs35621257	0.0163905
rs7703221	0.0169512
rs11738551	0.0164656
rs4458612	0.00724225
rs6873740	0.0183878
rs6878346	0.0164815
rs11741264	0.0160671
rs7711700	0.0169484
rs13164660	0.0167385
rs6891005	0.0149767
rs6872200	0.0145382
rs6895642	0.0139259
rs13187840	0.0135112
rs11738289	0.0116563
rs11744812	0.0121361
rs11744945	0.0117522
rs11738530	0.0117563
rs11742625	0.0125619
rs34079683	0.0134198
rs67571759	0.00658648
rs36125691	0.00500774
rs35469431	0.00543431
rs34917132	0.00543431
rs35741322	0.00544483
rs13190505	0.00425011
rs34248447	0.00394538
rs13156652	0.0034505
rs13168251	0.00213569
rs11739461	0.00263685
rs13190652	8.04472e-05
rs11741475	0.00364955
rs11746898	0.00277734
rs11746957	0.00286813
rs34504771	0.00215052
rs4481377	0.00205127
rs11743587	0.00203979
rs74786485	0.00205076
rs6452993	0.00200477
rs34300873	0.00063124
