## Supplementary material for "Characterization of shared and ancestry-specific signals driving complex traits using multi-ancestry fine-mapping": mscaviar_results_study1_post.txt

SNP_ID	Prob_in_pCausalSet
rs6891287	0.00144838
rs2366929	0.00063225
rs4916818	0.0008823
rs2460163	0.000163127
rs2438351	0.000162294
rs2460164	0.000167979
rs881289	0.000173788
rs2443061	0.000155977
rs2443060	0.000207733
rs2460165	0.00193615
rs77236023	0.000103523
rs7720206	8.43723e-05
rs2460167	0.000170737
rs13188479	8.72398e-05
rs12519770	8.67372e-05
rs2438355	0.000220692
rs2438364	0.00017819
rs2438368	0.000173551
rs2443079	0.000189488
rs2244356	0.000228128
rs10075623	0.00176886
rs2443085	0.000329299
rs6890101	0.00209589
rs2443091	0.000498014
rs13159353	0.0244982
rs2247870	0.00281712
rs2438338	0.0281206
rs2443089	0.0305315
rs2247546	0.00187377
rs2247419	0.0261737
rs2247415	0.0247709
rs2438342	0.00592323
rs2438343	0.00641147
rs2438344	0.00806489
rs2438345	0.00780311
rs3098356	0.00700895
rs12186968	0.0167716
rs12518689	0.000246263
rs4608951	0.000174628
rs2367280	0.000210629
rs7731652	0.000217643
rs4512153	0.00023711
rs2367282	0.000208897
rs7707023	0.000208202
rs10942625	0.000246302
rs1852732	0.000235504
rs4916845	0.000232162
rs13154380	0.000200119
rs4489092	0.000153531
rs6864663	0.000168759
rs4916848	0.000175091
rs1397793	0.000256435
rs7719044	5.06764e-06
rs6452961	2.60774e-06
rs4426949	2.56954e-06
rs2202508	8.44532e-06
rs12188554	1.86198e-05
rs1827818	1.97732e-05
rs76340239	1.81634e-05
rs4355554	8.6428e-06
rs10071476	1.70619e-05
rs7703155	3.0818e-05
rs12186681	0.00604878
rs2962380	9.51449e-06
rs16869903	3.82473e-05
rs2962378	0.0125297
rs1580949	2.04423e-05
rs148567231	4.32338e-05
rs2973840	0.0150543
rs74574105	3.46663e-05
rs75763509	3.86222e-05
rs2939242	0.0139374
rs7726364	0.013141
rs2657819	1.15363e-05
rs2939261	0.0140772
rs2939260	0.0147872
rs2939259	0.0139251
rs2939258	0.0163915
rs2972816	0.0167147
rs331397	1.31238e-05
rs2935250	0.0203991
rs2914021	0.0190208
rs36016458	1.31959e-05
rs1496449	0.0210618
rs76993096	3.06125e-05
rs1496448	1.70831e-05
rs56841965	2.9572e-05
rs2935244	0.0537819
rs78756031	4.54724e-05
rs2973827	0.0412922
rs2973828	0.0422038
rs2939246	0.0432406
rs2914023	0.042785
rs2935245	0.0443872
rs6880791	2.68432e-05
rs2935246	0.0479035
rs2973829	0.0479035
rs2939253	0.0452998
rs2973830	0.0469608
rs2939252	0.0469608
rs2935248	0.0513313
rs2973831	0.0560737
rs189799	1.88558e-05
rs2935249	2.6887e-05
rs34282885	2.8187e-05
rs116589404	2.54627e-05
rs16869941	3.25586e-05
rs79121611	3.29766e-05
rs11956576	0.0186741
rs16869953	3.23737e-05
rs4916869	2.79549e-05
rs331395	0.0705329
rs77878909	2.62189e-05
rs6866239	4.17959e-05
rs12518363	3.07612e-05
rs1587211	4.26122e-05
rs71637347	0.0200979
rs2202510	3.44942e-05
rs35013513	2.09608e-05
rs35662958	3.19479e-05
rs7445794	7.98703e-06
rs13160409	7.81511e-06
rs12516181	7.60195e-06
rs12514316	7.10797e-06
rs7723347	7.26734e-06
rs12521300	6.78847e-06
rs13163446	0.000180556
rs13164662	0.000190075
rs13189064	0.000166844
rs421379	0.00203589
rs16870321	0.000184773
rs7728466	0.00218748
rs7721589	0.000269695
rs7735396	0.00148625
rs34081113	0.0159632
rs6892336	0.01391
rs77811279	0.0126693
rs6893353	0.0138907
rs3884590	0.014824
rs4299759	0.0142947
rs11748079	0.00765806
rs11741501	0.00765016
rs11742179	0.0115045
rs35621257	0.0115768
rs7703221	0.0119838
rs11738551	0.0116519
rs4458612	0.00514356
rs6873740	0.0135742
rs6878346	0.0121148
rs11741264	0.0114183
rs7711700	0.0125817
rs13164660	0.0123719
rs6891005	0.0111479
rs6872200	0.0108261
rs6895642	0.0103393
rs13187840	0.0100337
rs11738289	0.00829578
rs11744812	0.00865847
rs11744945	0.00839167
rs11738530	0.00839577
rs11742625	0.00897525
rs34079683	0.00959081
rs67571759	0.0047375
rs36125691	0.00356103
rs35469431	0.00389442
rs34917132	0.00389442
rs35741322	0.00390495
rs13190505	0.00306459
rs34248447	0.0028617
rs13156652	0.0024904
rs13168251	0.0015563
rs11739461	0.00192006
rs11741475	0.00285388
rs11746898	0.00209032
rs11746957	0.00216158
rs34504771	0.00162801
rs4481377	0.00155798
rs11743587	0.00157262
rs74786485	0.0015836
rs6452993	0.00155145
rs34300873	0.000504143
