## Supplementary material for "Characterization of shared and ancestry-specific signals driving complex traits using multi-ancestry fine-mapping": not_shared_pips.txt

SNP_ID	shared_ll_x	notshared_ll_x	shared_ll_y	notshared_ll_y	not_shared_pip
rs10071476	-251.079	-250.505	-251.079	-250.505	5.1345e-06
rs10074525	0.0	-244.308	0.0	-244.308	0.00490226
rs10075623	-247.204	-247.171	-247.204	-247.171	0.00029297000000000004
rs10942625	-249.142	-248.23	-249.142	-248.23	0.00010244900000000001
rs112805263	0.0	-249.077	0.0	-249.077	4.39811e-05
rs116248150	0.0	-249.279	0.0	-249.279	3.53748e-05
rs116589404	-250.307	-250.235	-250.307	-250.235	5.1380999999999974e-06
rs11738289	-245.551	-244.645	-245.551	-244.645	0.0033615799999999994
rs11738530	-245.54	-244.645	-245.54	-244.645	0.0033616099999999993
rs11738551	-245.206	-244.285	-245.206	-244.285	0.004814700000000002
rs11738573	0.0	-248.306	0.0	-248.306	9.38041e-05
rs11739461	-247.004	-246.172	-247.004	-246.172	0.0007179499999998998
rs11741264	-245.229	-244.32	-245.229	-244.32	0.004649800000000001
rs11741475	-246.659	-246.087	-246.659	-246.087	0.00079721
rs11741501	-245.638	-244.769	-245.638	-244.769	0.002970959999999999
rs11742179	-245.216	-244.285	-245.216	-244.285	0.004814699999999998
rs11742625	-245.474	-244.58	-245.474	-244.58	0.003587709999999999
rs11743587	-247.239	-246.62	-247.239	-246.62	0.0004686099999999
rs11743775	0.0	-246.154	0.0	-246.154	0.000794432
rs11744148	0.0	-247.574	0.0	-247.574	0.000198843
rs11744325	0.0	-247.498	0.0	-247.498	0.000211007
rs11744812	-245.509	-244.611	-245.509	-244.611	0.0034787099999999006
rs11744945	-245.541	-244.645	-245.541	-244.645	0.0033615899999999994
rs11745546	0.0	-249.257	0.0	-249.257	3.65505e-05
rs11746898	-246.948	-246.234	-246.948	-246.234	0.00068834
rs11746957	-246.914	-246.206	-246.914	-246.206	0.0007078699999998996
rs11748079	-245.637	-244.769	-245.637	-244.769	0.002970959999999999
rs11956576	-243.968	-244.2	-243.968	-244.2	0.0024376999999999975
rs12186681	-245.063	-245.483	-245.063	-245.483	0.0006435700000000004
rs12186968	-244.93	-244.451	-244.93	-244.451	0.0044674
rs12187656	0.0	-246.891	0.0	-246.891	0.0003837
rs12187790	0.0	-247.315	0.0	-247.315	0.000255877
rs12188094	0.0	-242.253	0.0	-242.253	0.0390399
rs12188554	-250.586	-250.579	-250.586	-250.579	3.724099999999997e-06
rs12188655	0.0	-244.142	0.0	-244.142	0.00582791
rs12514316	-251.795	-250.847	-251.795	-250.847	3.1121999999999996e-06
rs12516181	-251.711	-250.761	-251.711	-250.761	3.32438e-06
rs12518363	-250.413	-249.727	-250.413	-249.727	1.0212800000000002e-05
rs12518689	-249.145	-248.193	-249.145	-248.193	0.000106298
rs12519770	-250.219	-249.745	-250.219	-249.745	2.2241399999900003e-05
rs12521300	-251.853	-250.905	-251.853	-250.905	2.9788300000000014e-06
rs12522571	0.0	-247.155	0.0	-247.155	0.00030207
rs13154380	-249.349	-248.409	-249.349	-248.409	8.5447e-05
rs13156652	-246.761	-245.901	-246.761	-245.901	0.0009612199999998999
rs13159353	-244.56	-244.514	-244.56	-244.514	0.004150600000000001
rs13160409	-251.687	-250.733	-251.687	-250.733	3.4206900000000003e-06
rs13163446	-248.954	-248.304	-248.954	-248.304	5.852099999999999e-05
rs13164660	-245.166	-244.383	-245.166	-244.383	0.004367999999999999
rs13164662	-248.899	-248.26	-248.899	-248.26	6.101999999989999e-05
rs13168251	-247.235	-246.406	-247.235	-246.406	0.00058055
rs13183106	0.0	-249.649	0.0	-249.649	2.04984e-05
rs13186025	0.0	-249.129	0.0	-249.129	4.15219e-05
rs13187840	-245.377	-244.611	-245.377	-244.611	0.0034786999999999995
rs13188479	-250.213	-249.745	-250.213	-249.745	2.22467999999e-05
rs13189064	-249.038	-248.381	-249.038	-248.381	5.4465000000000015e-05
rs13190505	-246.553	-245.69	-246.553	-245.69	0.0011866399999999997
rs13190652	0.0	-248.365	0.0	-248.365	8.04472e-05
rs1397793	-249.133	-249.047	-249.133	-249.047	4.507000000000003e-05
rs148567231	-249.701	-249.547	-249.701	-249.547	8.9962e-06
rs1496448	-251.051	-250.452	-251.051	-250.452	5.2888999999999995e-06
rs1496449	-243.823	-244.607	-243.823	-244.607	0.0015490999999999977
rs1580949	-250.874	-250.548	-250.874	-250.548	4.955400000000003e-06
rs1587211	-249.746	-249.726	-249.746	-249.726	7.888099999999997e-06
rs16869903	-249.844	-249.747	-249.844	-249.747	7.624300000000001e-06
rs16869941	-250.063	-250.013	-250.063	-250.013	6.3034000000000115e-06
rs16869953	-250.069	-250.025	-250.069	-250.025	6.239699999999987e-06
rs16870321	-248.827	-248.27	-248.827	-248.27	5.5063000000000025e-05
rs17554723	0.0	-249.257	0.0	-249.257	3.65505e-05
rs17570760	0.0	-246.545	0.0	-246.545	0.000555602
rs17633498	0.0	-242.667	0.0	-242.667	0.0257217
rs1827818	-250.534	-250.563	-250.534	-250.563	3.820300000000001e-06
rs1852732	-249.187	-248.27	-249.187	-248.27	9.842199999990001e-05
rs189799	-250.934	-250.382	-250.934	-250.382	5.592000000000003e-06
rs1976566	0.0	-243.689	0.0	-243.689	0.00911157
rs2202508	-251.988	-251.114	-251.988	-251.114	3.24111e-06
rs2202510	-249.998	-249.993	-249.998	-249.993	6.412100000000006e-06
rs2244356	-249.255	-249.102	-249.255	-249.102	4.229699999999998e-05
rs2247415	-244.546	-244.455	-244.546	-244.455	0.004404600000000002
rs2247419	-244.511	-244.239	-244.511	-244.239	0.0054665999999999985
rs2247546	-247.15	-247.336	-247.15	-247.336	0.0002469400000000002
rs2247870	-246.786	-247.007	-246.786	-247.007	0.0006589399999998996
rs2366929	-248.213	-247.292	-248.213	-247.292	0.00026303599999989995
rs2367280	-249.299	-248.369	-249.299	-248.369	8.906699999999999e-05
rs2367282	-249.309	-248.414	-249.309	-248.414	8.535599999999997e-05
rs2438338	-244.422	-244.342	-244.422	-244.342	0.004928799999999997
rs2438342	-245.977	-245.781	-245.977	-245.781	0.0011648299999999995
rs2438343	-245.89	-245.767	-245.89	-245.767	0.0011768100000000004
rs2438344	-245.663	-245.513	-245.663	-245.513	0.0015247099999998997
rs2438345	-245.696	-245.546	-245.696	-245.546	0.0014752299999999993
rs2438348	0.0	-246.928	0.0	-246.928	0.000368483
rs2438351	-249.586	-249.367	-249.586	-249.367	3.269699999999999e-05
rs2438355	-249.285	-248.847	-249.285	-248.847	5.4929999999999964e-05
rs2438364	-249.496	-249.239	-249.496	-249.239	3.6907000000000004e-05
rs2438368	-249.522	-249.283	-249.522	-249.283	3.5289999999999996e-05
rs2443060	-249.327	-248.437	-249.327	-248.437	8.33929999999e-05
rs2443061	-249.613	-248.721	-249.613	-248.721	6.27e-05
rs2443079	-249.439	-249.295	-249.439	-249.295	3.48489999999e-05
rs2443085	-248.883	-248.718	-248.883	-248.718	6.190200000000002e-05
rs2443086	0.0	-248.542	0.0	-248.542	7.54473e-05
rs2443089	-244.353	-244.03	-244.353	-244.03	0.006734199999999999
rs2443091	-248.479	-248.737	-248.479	-248.737	6.0862999999999976e-05
rs2460163	-249.569	-248.683	-249.569	-248.683	6.513499999999999e-05
rs2460164	-249.539	-248.65	-249.539	-248.65	6.735500000000001e-05
rs2460165	-247.094	-246.181	-247.094	-246.181	0.0007984399999999999
rs2460167	-249.542	-249.099	-249.542	-249.099	4.2648e-05
rs2657819	-251.527	-250.859	-251.527	-250.859	3.823999999999999e-06
rs2914021	-243.927	-244.838	-243.927	-244.838	0.0012300999999999979
rs2914023	-243.136	-244.105	-243.136	-244.105	0.002618399999999896
rs2935244	-242.908	-243.738	-242.908	-243.738	0.0038033999999999013
rs2935245	-243.099	-244.059	-243.099	-244.059	0.0027422
rs2935246	-243.024	-243.963	-243.024	-243.963	0.0030242999999998965
rs2935248	-242.955	-243.865	-242.955	-243.865	0.003336800000000001
rs2935249	-250.555	-250.041	-250.555	-250.041	7.590599999999998e-06
rs2935250	-243.855	-244.766	-243.855	-244.766	0.0013190000000000007
rs2939242	-244.232	-244.996	-244.232	-244.996	0.0010454000000000001
rs2939246	-243.125	-244.105	-243.125	-244.105	0.002618399999999896
rs2939252	-243.043	-243.963	-243.043	-243.963	0.0030244999999998953
rs2939253	-243.079	-244.008	-243.079	-244.008	0.0028872999999998983
rs2939258	-244.071	-244.904	-244.071	-244.904	0.0011479999999999997
rs2939259	-244.235	-245.067	-244.235	-245.067	0.0009756999999999006
rs2939260	-244.173	-244.996	-244.173	-244.996	0.0010453999999999984
rs2939261	-244.222	-245.045	-244.222	-245.045	0.0009952999999999993
rs2962378	-244.358	-245.038	-244.358	-245.038	0.001023099999999999
rs2962380	-251.922	-251.013	-251.922	-251.013	3.66791e-06
rs2972816	-244.052	-244.904	-244.052	-244.904	0.001147999999999899
rs2973827	-243.169	-244.179	-243.169	-244.179	0.002421600000000003
rs2973828	-243.123	-244.122	-243.123	-244.122	0.002508300000000005
rs2973829	-243.024	-243.963	-243.024	-243.963	0.0030242999999998965
rs2973830	-243.043	-243.963	-243.043	-243.963	0.0030244999999998953
rs2973831	-242.868	-243.768	-242.868	-243.768	0.0036830000000000057
rs2973840	-244.176	-244.875	-244.176	-244.875	0.0012056999999999
rs3098356	-245.801	-245.563	-245.801	-245.563	0.0014471400000000004
rs3114653	0.0	-243.591	0.0	-243.591	0.01004
rs331395	-242.614	-243.443	-242.614	-243.443	0.004992899999999897
rs331397	-251.362	-250.721	-251.362	-250.721	4.242800000000001e-06
rs34079683	-245.407	-244.514	-245.407	-244.514	0.0038300499999999998
rs34081113	-244.857	-243.93	-244.857	-243.93	0.006799300000000001
rs34096083	0.0	-249.622	0.0	-249.622	1.90042e-05
rs34243354	0.0	-242.719	0.0	-242.719	0.0244102
rs34248447	-246.624	-245.78	-246.624	-245.78	0.0010848200000000002
rs34282885	-250.497	-249.907	-250.497	-249.907	8.568500000000008e-06
rs34300873	-248.362	-247.887	-248.362	-247.887	0.00012879899999999997
rs34381536	0.0	-243.168	0.0	-243.168	0.0155393
rs34504771	-247.2	-246.508	-247.2	-246.508	0.00052385
rs34879738	0.0	-242.667	0.0	-242.667	0.0257217
rs34917132	-246.313	-245.428	-246.313	-245.428	0.0015409699999999996
rs35013513	-250.823	-250.105	-250.823	-250.105	7.205699999999998e-06
rs35092164	0.0	-249.774	0.0	-249.774	1.81511e-05
rs35299092	0.0	-242.719	0.0	-242.719	0.0244102
rs35469431	-246.313	-245.428	-246.313	-245.428	0.0015409699999999996
rs35621257	-245.212	-244.285	-245.212	-244.285	0.0048147
rs35662958	-250.377	-249.722	-250.377	-249.722	1.0310000000000001e-05
rs35741322	-246.311	-245.428	-246.311	-245.428	0.0015409799999999995
rs36016458	-251.349	-250.747	-251.349	-250.747	4.131799999999998e-06
rs36125691	-246.399	-245.491	-246.399	-245.491	0.0014477700000000006
rs3884590	-244.937	-243.995	-244.937	-243.995	0.006378299999999899
rs421379	-246.819	-245.935	-246.819	-245.935	0.0008235199999999001
rs4299759	-244.975	-244.061	-244.975	-244.061	0.0061563
rs4345346	0.0	-247.701	0.0	-247.701	0.00014936
rs4355554	-252.034	-251.114	-252.034	-251.114	3.3761100000000004e-06
rs4426949	-253.304	-252.27	-253.304	-252.27	1.21366e-06
rs4458612	-245.994	-245.082	-245.994	-245.082	0.00209975
rs4481377	-247.245	-246.566	-247.245	-246.566	0.00049463
rs4489092	-249.614	-248.652	-249.614	-248.652	6.675800000000001e-05
rs4512153	-249.18	-248.257	-249.18	-248.257	9.965899999999999e-05
rs4608951	-249.489	-248.53	-249.489	-248.53	7.58299999999e-05
rs4916818	-247.902	-247.28	-247.902	-247.28	0.000265928
rs4916845	-249.202	-248.282	-249.202	-248.282	9.731300000000002e-05
rs4916848	-249.517	-249.185	-249.517	-249.185	3.925599999999999e-05
rs4916869	-250.511	-249.847	-250.511	-249.847	9.110699999999997e-06
rs55941525	0.0	-244.142	0.0	-244.142	0.00582826
rs56841965	-250.113	-249.884	-250.113	-249.884	6.717e-06
rs6452961	-253.282	-252.259	-253.282	-252.259	1.2226499999999996e-06
rs6452993	-247.254	-246.65	-247.254	-246.65	0.00045477999999990015
rs66509877	0.0	-246.729	0.0	-246.729	0.000458167
rs67571759	-246.104	-245.23	-246.104	-245.23	0.0018500799999999996
rs6860216	0.0	-243.691	0.0	-243.691	0.00917498
rs6864663	-249.553	-249.231	-249.553	-249.231	3.7439999999999994e-05
rs6866239	-249.781	-249.752	-249.781	-249.752	7.814999999999992e-06
rs6872200	-245.302	-244.545	-245.302	-244.545	0.0037132999999999992
rs6873740	-245.072	-244.285	-245.072	-244.285	0.004814799999999999
rs6878346	-245.185	-244.383	-245.185	-244.383	0.004367899999999999
rs6880791	-250.255	-250.078	-250.255	-250.078	5.857299999999999e-06
rs6890101	-247.033	-246.97	-247.033	-246.97	0.00035782999999999995
rs6891005	-245.272	-244.514	-245.272	-244.514	0.00383
rs6891287	-247.405	-247.693	-247.405	-247.693	0.0001762499999999
rs6892336	-244.998	-244.062	-244.998	-244.062	0.005963399999999999
rs6893353	-245.001	-244.062	-245.001	-244.062	0.005963399999999999
rs6895642	-245.347	-244.58	-245.347	-244.58	0.0035878000000000004
rs71637347	-243.887	-244.007	-243.887	-244.007	0.0029344
rs72771551	0.0	-248.438	0.0	-248.438	7.87702e-05
rs72771581	0.0	-248.684	0.0	-248.684	5.98689e-05
rs72771597	0.0	-248.736	0.0	-248.736	5.92917e-05
rs72773306	0.0	-249.326	0.0	-249.326	3.3751e-05
rs72784617	0.0	-250.275	0.0	-250.275	1.31881e-05
rs72784689	0.0	-250.22	0.0	-250.22	1.38164e-05
rs7445794	-251.648	-250.706	-251.648	-250.706	3.4679200000000025e-06
rs74501188	0.0	-247.432	0.0	-247.432	0.000229048
rs74574105	-249.912	-249.73	-249.912	-249.73	7.487100000000012e-06
rs74786485	-247.233	-246.62	-247.233	-246.62	0.0004686199999998999
rs75538711	0.0	-246.822	0.0	-246.822	0.000421346
rs75763509	-249.797	-249.617	-249.797	-249.617	8.276899999999995e-06
rs76340239	-250.629	-250.643	-250.629	-250.643	3.594600000000001e-06
rs76993096	-250.076	-249.849	-250.076	-249.849	6.927400000000001e-06
rs7703155	-250.051	-250.106	-250.051	-250.106	5.521199999999994e-06
rs7703221	-245.178	-244.253	-245.178	-244.253	0.0049683999999999996
rs7707023	-249.312	-248.414	-249.312	-248.414	8.5356e-05
rs7711168	0.0	-242.719	0.0	-242.719	0.0244102
rs7711700	-245.15	-244.383	-245.15	-244.383	0.004367899999999999
rs7712313	0.0	-244.196	0.0	-244.196	0.00549386
rs7719044	-252.657	-251.533	-252.657	-251.533	2.3963499999999995e-06
rs7720206	-250.246	-249.746	-250.246	-249.746	2.2217700000000002e-05
rs7721589	-248.937	-248.449	-248.937	-248.449	7.387600000000001e-05
rs7723305	0.0	-243.594	0.0	-243.594	0.00997637
rs7723347	-251.76	-250.819	-251.76	-250.819	3.1663199999999994e-06
rs77236023	-250.017	-249.05	-250.017	-249.05	4.5120999999899986e-05
rs7726364	-244.29	-245.132	-244.29	-245.132	0.0009111999999999992
rs7728466	-246.944	-246.632	-246.944	-246.632	0.0004936300000000001
rs7729840	0.0	-244.245	0.0	-244.245	0.00523072
rs7731652	-249.263	-248.334	-249.263	-248.334	9.20189999999e-05
rs7735396	-247.326	-246.533	-247.326	-246.533	0.0005613699999999001
rs77811279	-245.09	-244.161	-245.09	-244.161	0.005403099999999999
rs77878909	-250.588	-249.899	-250.588	-249.899	8.749900000000002e-06
rs78756031	-249.692	-249.524	-249.692	-249.524	9.539600000000006e-06
rs79121611	-250.049	-250.0	-250.049	-250.0	6.372800000000001e-06
rs881289	-249.517	-249.309	-249.517	-249.309	3.4597999999999996e-05
rs949789	0.0	-243.189	0.0	-243.189	0.0151403
