## Supplementary material for "Characterization of shared and ancestry-specific signals driving complex traits using multi-ancestry fine-mapping": global_pips.txt

SNP_ID	shared_ll	notshared_ll	global_pips
rs10035525	-37.9975	-37.0617	0.0010772429999999999
rs10036226	-37.9103	-36.9617	0.001179902
rs10036441	-37.9407	-37.0094	0.0011387329999999998
rs10037939	-36.2966	-35.3563	0.00590994
rs10038801	-38.0472	-37.1092	0.001025692
rs10038809	-36.4129	-35.4622	0.005277790000000001
rs10038972	-37.9975	-37.0617	0.0010772429999999999
rs10041507	-38.0599	-37.1092	0.0010166519999999998
rs10041525	-38.0599	-37.1092	0.0010166519999999998
rs10041725	-36.2922	-35.3563	0.00592835
rs10041806	-36.2439	-35.3058	0.006225819999999999
rs10044030	-40.5435	-39.5248	8.663130000000001e-05
rs10044208	-38.0103	-37.0617	0.0010676319999999998
rs10046076	-36.307	-35.3563	0.00586694
rs10051525	-36.1734	-35.2502	0.00665129
rs10051544	-37.8765	-36.9617	0.001208232
rs10051684	-36.1227	-35.1994	0.00699721
rs10053573	-40.6261	-39.6177	7.94995e-05
rs10053625	-37.8765	-36.9617	0.001208232
rs10054149	-37.9429	-37.0094	0.0011369120000000001
rs10055023	-36.1882	-35.2502	0.00658227
rs10055704	-36.2606	-35.3058	0.006153420000000001
rs10055753	-37.9429	-37.0094	0.0011369120000000001
rs10057126	-36.1237	-35.1994	0.00699195
rs10057529	-40.9132	-39.9338	5.9125799999999996e-05
rs10057599	-40.9132	-39.9338	5.9125799999999996e-05
rs10058722	-36.2922	-35.3563	0.00592835
rs10060468	-38.6713	-37.7794	0.0005421219999999999
rs10061427	-36.1237	-35.1994	0.00699195
rs10062613	-36.6113	-35.6777	0.00430587
rs10063454	-36.2089	-35.2502	0.00648769
rs10063988	-36.2944	-35.3563	0.00591908
rs10065054	-36.1237	-35.1994	0.00699195
rs10065821	-37.8311	-36.9092	0.001267063
rs10067645	-37.879	-36.9617	0.001206143
rs10069193	-36.2944	-35.3563	0.00591908
rs10069466	-39.3437	-38.4667	0.00027555799999999997
rs10072785	-36.1237	-35.1994	0.00699195
rs10073052	-40.9132	-39.9338	5.9125799999999996e-05
rs10074324	-37.9975	-37.0617	0.0010772429999999999
rs10074939	-37.9429	-37.0094	0.0011369120000000001
rs10075318	-37.9953	-37.0617	0.001078953
rs10079075	-37.8907	-36.9617	0.0011962630000000001
rs10080207	-36.3091	-35.3563	0.00585853
rs1020922	-46.1354	-45.2059	3.14235e-07
rs10223273	-37.9518	-37.0094	0.001129862
rs1026664	-46.1326	-45.2059	3.1486399999999995e-07
rs1027662	-43.3431	-42.4088	5.135279999999999e-06
rs1027663	-43.48	-42.5455	4.478350000000001e-06
rs1030234	-45.6621	-44.6368	5.19477e-07
rs1030237	-46.0826	-45.1476	3.3181999999999996e-07
rs10434748	-42.8755	-41.8712	8.37364e-06
rs10434749	-42.8755	-41.8712	8.37364e-06
rs10463979	-37.9496	-37.0094	0.001131583
rs10463980	-36.2988	-35.3563	0.005900919999999999
rs10463981	-41.7977	-40.8082	2.4490399999999995e-05
rs10463983	-36.4118	-35.4622	0.00528177
rs10479191	-40.9528	-39.9767	5.6774099999999996e-05
rs10479215	-36.1721	-35.2502	0.00665745
rs10479216	-36.2277	-35.3058	0.006296930000000001
rs10515326	-42.911	-41.9103	8.07254e-06
rs1078338	-37.8907	-36.9617	0.0011962630000000001
rs1098806	-44.5654	-43.5287	1.56121e-06
rs1117130	-36.2461	-35.3058	0.006216210000000001
rs1117556	-36.3009	-35.3563	0.00589203
rs1118008	-38.0599	-37.1092	0.0010166519999999998
rs111908893	-41.9702	-40.9739	2.0652999999999997e-05
rs11242329	-46.0536	-45.1582	3.376280000000001e-07
rs11242354	-46.1354	-45.2059	3.14235e-07
rs11242471	-36.7232	-35.7757	0.0038660099999999996
rs11242473	-43.2808	-42.4066	5.370429999999999e-06
rs1155978	-43.0775	-42.1275	6.728950000000001e-06
rs1156920	-43.1843	-42.2341	6.047810000000001e-06
rs1160116	-43.1107	-42.1607	6.50916e-06
rs11746217	-36.2029	-35.2502	0.00651494
rs11746723	-36.3316	-35.4118	0.005672269999999999
rs11747243	-42.3196	-41.4011	1.4224399999999999e-05
rs11948335	-43.6881	-42.6769	3.7235100000000003e-06
rs11950639	-42.8443	-41.8356	8.651280000000002e-06
rs11957808	-36.2586	-35.3058	0.006162140000000001
rs11958091	-36.2277	-35.3058	0.006296930000000001
rs12055218	-43.5871	-42.5741	4.1213799999999995e-06
rs12514861	-43.7841	-42.7953	3.3591199999999994e-06
rs12517910	-46.0586	-45.1348	3.38745e-07
rs12652663	-46.0371	-45.1342	3.43992e-07
rs12654151	-42.6649	-41.6539	1.035822e-05
rs12655961	-42.6618	-41.6539	1.038013e-05
rs12656866	-46.0538	-45.045	3.49301e-07
rs12657512	-45.8503	-45.1016	3.9738200000000003e-07
rs12658397	-41.866	-40.8517	2.30518e-05
rs12659287	-46.065	-45.1585	3.348860000000001e-07
rs13154412	-46.1379	-45.206	3.13671e-07
rs13190449	0.0	-45.1157	1.02093e-07
rs13353915	-40.5443	-39.5248	8.657860000000001e-05
rs1354621	-42.9956	-42.0662	7.25814e-06
rs1376894	-36.2483	-35.3058	0.006206720000000001
rs1376896	-44.2993	-43.3233	1.9988000000000002e-06
rs1376897	-36.1768	-35.2502	0.00663525
rs1376898	-36.1744	-35.2502	0.00664628
rs1376903	-37.8382	-36.9092	0.0012607719999999998
rs1376904	-36.186	-35.2502	0.00659259
rs1376905	-42.5589	-41.5354	1.1561790000000003e-05
rs1376906	-36.2483	-35.3058	0.006206720000000001
rs1376907	-42.8789	-41.8712	8.35424e-06
rs1376908	-39.4403	-38.516	0.000253641
rs1376909	-38.002	-37.0617	0.001073903
rs1376910	-37.8998	-36.9617	0.0011886520000000001
rs1376911	-36.2461	-35.3058	0.006216210000000001
rs1376912	-37.9474	-37.0094	0.0011333330000000003
rs1376913	-37.9474	-37.0094	0.0011333330000000003
rs138143373	-38.1572	-37.2086	0.000921773
rs1394819	-43.1902	-42.3362	5.84601e-06
rs1394821	-43.48	-42.5455	4.478350000000001e-06
rs1394822	-43.3112	-42.3726	5.308320000000001e-06
rs1452056	-36.2525	-35.3058	0.006188150000000001
rs1452057	-38.0041	-37.0617	0.001072262
rs1452059	-37.9596	-37.1398	0.001082323
rs1452060	-37.8884	-36.9617	0.0011982230000000002
rs1452061	-38.2837	-37.3594	0.0008064069999999999
rs1452062	-38.2837	-37.3594	0.0008064069999999999
rs1452064	-36.2876	-35.3563	0.00594728
rs1452065	-36.2853	-35.3563	0.00595694
rs1470794	-36.1699	-35.2502	0.00666764
rs1477608	-46.0183	-45.0811	3.5409399999999997e-07
rs1502839	-43.357	-42.4764	4.9854199999999994e-06
rs1502844	-36.4046	-35.4622	0.00530837
rs1502851	-42.4385	-41.6146	1.22941e-05
rs1505415	-43.1086	-42.1607	6.518650000000001e-06
rs1505418	-43.3188	-42.3726	5.280389999999999e-06
rs1505419	-43.2496	-42.3036	5.65839e-06
rs1542296	-36.2277	-35.3058	0.006296930000000001
rs1545486	-37.6003	-36.676	0.00159708
rs1545487	-37.9337	-37.0094	0.001144352
rs1545488	-36.2348	-35.3058	0.006265640000000001
rs1562960	-36.1791	-35.2502	0.00662436
rs1580038	-42.7442	-41.7276	9.58538e-06
rs1584713	-41.7755	-40.7685	2.5176600000000002e-05
rs1584716	-37.8907	-36.9617	0.0011962630000000001
rs1584717	-36.1814	-35.2502	0.00661363
rs1593077	-44.5031	-43.467	1.66124e-06
rs1597765	-36.2944	-35.3563	0.00591908
rs1597766	-37.9429	-37.0094	0.0011369120000000001
rs1597767	-37.8884	-36.9617	0.0011982230000000002
rs1597768	-42.6669	-41.6539	1.034442e-05
rs1597770	-36.1721	-35.2502	0.00665745
rs1597771	-36.4149	-35.4622	0.005270230000000001
rs1597773	-37.9518	-37.0094	0.001129862
rs1605078	-43.3365	-42.4764	5.059149999999999e-06
rs17273466	-38.7385	-37.8261	0.0005099039999999999
rs17333350	-42.3781	-41.3779	1.375265e-05
rs174413	-45.6699	-44.9078	4.77621e-07
rs174414	-42.8776	-41.861	8.38827e-06
rs182001	-45.7177	-44.9915	4.5108000000000004e-07
rs1823693	-37.886	-36.9617	0.0012002129999999999
rs1823694	-37.9041	-36.9617	0.001185013
rs1839923	-37.9407	-37.0094	0.0011387329999999998
rs1839925	-42.778	-41.768	9.247780000000002e-06
rs1839926	-37.8814	-36.9617	0.001204073
rs1857803	-43.0266	-42.0906	7.050889999999999e-06
rs1869103	-37.8382	-36.9092	0.0012607719999999998
rs1869104	-36.2544	-35.3058	0.006179960000000001
rs1875632	-43.1401	-42.2662	6.181450000000001e-06
rs1875634	-36.1969	-35.2502	0.00654244
rs1901509	-44.4472	-43.4707	1.7242699999999998e-06
rs1901510	-37.893	-36.9617	0.0011943219999999998
rs1901511	-36.0285	-35.0927	0.00771677
rs1901512	-34.9773	-34.0423	0.0220729
rs1901517	-36.1284	-35.1994	0.00696889
rs1901518	-37.886	-36.9617	0.0012002129999999999
rs1901520	-40.6261	-39.6177	7.94995e-05
rs1901521	-37.9313	-37.0094	0.001146282
rs1901522	-36.1237	-35.1994	0.00699195
rs1913499	-43.9233	-43.2489	2.6785800000000004e-06
rs1913500	-42.7229	-41.8065	9.49711e-06
rs1948806	-38.1593	-37.2086	0.0009204330000000001
rs1948807	-38.1613	-37.2086	0.000919115
rs1971210	-37.8765	-36.9617	0.001208232
rs1982418	-43.8391	-42.8048	3.2250400000000003e-06
rs2004550	-40.951	-39.9767	5.6842199999999996e-05
rs2004551	-40.951	-39.9767	5.6842199999999996e-05
rs2010590	-40.8276	-39.8433	6.45048e-05
rs2060833	-36.1237	-35.1994	0.00699195
rs2060834	-36.1237	-35.1994	0.00699195
rs2060836	-38.0063	-37.0617	0.0010706420000000001
rs2060837	-38.7459	-37.8261	0.000507256
rs2084826	-36.1791	-35.2502	0.00662436
rs2086021	-46.0202	-45.1338	3.482010000000001e-07
rs2113090	-42.3716	-41.3363	1.399626e-05
rs2113091	-44.4435	-43.4112	1.761e-06
rs2113092	-42.93	-41.9022	7.988279999999998e-06
rs2123133	-37.9997	-37.0617	0.001075562
rs2123134	-37.9496	-37.0094	0.001131583
rs2123135	-36.2439	-35.3058	0.006225819999999999
rs2123136	-42.4649	-41.4571	1.2638930000000002e-05
rs2134452	-43.3134	-42.3726	5.3002099999999995e-06
rs2134454	-38.1593	-37.2086	0.0009204330000000001
rs2161601	-44.4435	-43.4112	1.761e-06
rs2167584	-37.9997	-37.0617	0.001075562
rs2167586	-36.0655	-35.1436	0.00740614
rs2198246	-37.9452	-37.0094	0.0011351129999999999
rs2263376	-44.6915	-43.6542	1.3764400000000001e-06
rs2400742	-36.2416	-35.3058	0.006235579999999999
rs2400795	-37.9474	-37.0094	0.0011333330000000003
rs2400796	-40.5416	-39.5248	8.674130000000001e-05
rs2400797	-38.002	-37.0617	0.001073903
rs2400798	-37.9561	-37.0094	0.001126483
rs2400799	-38.0084	-37.0617	0.001069052
rs2400800	-43.6204	-42.6073	3.9865199999999996e-06
rs2400802	-38.0144	-37.0617	0.0010645530000000002
rs2548724	-44.565	-43.5287	1.56154e-06
rs2548725	-36.7187	-35.883	0.00375989
rs2548726	-41.8129	-40.8671	2.38022e-05
rs2600825	-44.566	-43.5287	1.56052e-06
rs2600826	-36.8871	-36.0423	0.0031852199999999995
rs2600827	-44.5747	-43.5419	1.5448500000000003e-06
rs2600828	-44.637	-43.6049	1.4511110000000003e-06
rs2600830	-44.6302	-43.5933	1.4633000000000002e-06
rs2600831	-36.5054	-35.6729	0.00464959
rs2600832	-44.5412	-43.5085	1.5973899999999999e-06
rs2600833	-42.7919	-41.7642	9.17139e-06
rs2600834	-44.6302	-43.5933	1.4633000000000002e-06
rs2600835	-44.511	-43.4784	1.64628e-06
rs261091	-45.6356	-44.8782	4.93677e-07
rs261093	-45.7079	-44.963	4.5776100000000007e-07
rs261095	-45.6278	-44.8491	5.003609999999999e-07
rs261098	-44.345	-43.3131	1.9430900000000002e-06
rs261100	-44.1149	-43.0832	2.44571e-06
rs261101	-44.0487	-43.0172	2.6129399999999994e-06
rs261102	-44.0487	-43.0172	2.6129399999999994e-06
rs261103	-42.4895	-41.4598	1.241768e-05
rs261110	-44.5344	-43.5796	1.5699e-06
rs261113	-44.7908	-43.7891	1.2323849999999998e-06
rs28532891	-36.1814	-35.2502	0.00661363
rs28761231	-46.079	-45.1257	3.3486e-07
rs2895806	-40.826	-39.8433	6.45763e-05
rs2895830	-40.6375	-39.6177	7.888360000000001e-05
rs3096194	-44.5654	-43.5287	1.56121e-06
rs3096195	-44.511	-43.4784	1.64628e-06
rs3096196	-44.5115	-43.4784	1.6457000000000002e-06
rs3096197	-42.967	-41.9392	7.69819e-06
rs3096213	-44.4773	-43.4449	1.7026e-06
rs3096214	-36.5511	-35.7284	0.00443001
rs3105231	-43.4559	-42.5787	4.51148e-06
rs3105463	-43.2322	-42.3725	5.61446e-06
rs3105467	-42.7603	-41.8404	9.157849999999999e-06
rs3105474	-43.3394	-42.4764	5.04873e-06
rs3105476	-43.1412	-42.1975	6.3017300000000006e-06
rs3105479	-43.1843	-42.2341	6.047810000000001e-06
rs3114586	-43.309	-42.4432	5.20858e-06
rs3114600	-43.3188	-42.3726	5.280389999999999e-06
rs3114606	-43.3046	-42.3726	5.3333e-06
rs3114608	-42.7311	-41.8065	9.442570000000001e-06
rs3114659	-43.6515	-42.6208	3.8860100000000004e-06
rs3114660	-40.9074	-39.9349	5.93439e-05
rs3114661	-38.207	-37.4109	0.0008396839999999998
rs3114665	-36.6044	-35.7782	0.00420404
rs3114666	-42.9306	-41.9022	7.985179999999998e-06
rs3114667	-42.8888	-41.861	8.32434e-06
rs35143096	-45.9805	-45.0536	3.6659300000000003e-07
rs35177830	-45.8735	-44.8941	4.1451099999999995e-07
rs35220062	-46.111	-45.1858	3.2158199999999995e-07
rs35414166	-46.0925	-45.1853	3.258600000000001e-07
rs35506458	-42.9343	-42.0906	7.52885e-06
rs35941780	-44.3001	-43.2965	2.0143499999999996e-06
rs370176	-44.1501	-43.1178	2.36158e-06
rs386464	-36.4359	-35.6229	0.00495758
rs390614	-44.1812	-43.1489	2.28922e-06
rs397655	-44.3837	-43.535	1.76962e-06
rs398228	-44.3117	-43.2794	2.0091399999999994e-06
rs402846	-44.0487	-43.0172	2.6129399999999994e-06
rs404598	-36.3916	-35.5728	0.005190470000000001
rs407046	-44.4367	-43.4735	1.7353499999999998e-06
rs4085107	-36.1988	-35.2502	0.00653379
rs410674	-44.5415	-43.5796	1.5620800000000001e-06
rs411423	-44.5415	-43.5796	1.5620800000000001e-06
rs4114686	-37.8907	-36.9617	0.0011962630000000001
rs416332	-37.8615	-37.1354	0.001164593
rs416734	-44.3117	-43.2794	2.0091399999999994e-06
rs420900	-43.8201	-42.7901	3.2823999999999997e-06
rs425765	-44.4755	-43.5102	1.67036e-06
rs431778	-44.1481	-43.1163	2.3659299999999996e-06
rs432161	-43.9366	-42.9706	2.8638700000000002e-06
rs432190	-44.0794	-43.0511	2.5313000000000002e-06
rs433400	-44.494	-43.5103	1.649e-06
rs4343814	-40.826	-39.8433	6.45763e-05
rs434771	-44.1812	-43.1489	2.28922e-06
rs438617	-43.8882	-42.8597	3.0648699999999997e-06
rs4386713	-40.8351	-39.8341	6.435619999999999e-05
rs438928	-43.8748	-42.9329	3.0242800000000007e-06
rs4413509	-37.9313	-37.0094	0.001146282
rs443710	-44.5453	-43.5796	1.5579200000000003e-06
rs452857	-44.2801	-43.2484	2.07336e-06
rs4639187	-37.959	-37.0094	0.001124202
rs4640764	-36.1744	-35.2502	0.00664628
rs4703014	-36.6612	-35.7276	0.00409629
rs4703224	-42.8528	-41.8447	8.57605e-06
rs4703225	-36.1814	-35.2502	0.00661363
rs4703226	-36.1814	-35.2502	0.00661363
rs4703227	-42.8831	-41.8712	8.330170000000002e-06
rs4703228	-36.0816	-35.1436	0.0073225
rs4703229	-37.9975	-37.0617	0.0010772429999999999
rs4703230	-36.4149	-35.4622	0.005270230000000001
rs4703231	-38.1593	-37.2086	0.0009204330000000001
rs4703232	-38.112	-37.1613	0.0009650150000000002
rs55668441	-36.2853	-35.3563	0.00595694
rs55703459	-37.9452	-37.0094	0.0011351129999999999
rs55750330	0.0	-44.7853	1.42067e-07
rs55912935	-42.3756	-41.3778	1.377615e-05
rs56218837	-43.3494	-42.3482	5.20816e-06
rs56358831	-36.1721	-35.2502	0.00665745
rs56881277	-40.9545	-39.9767	5.6707100000000005e-05
rs57415604	-42.4638	-41.4571	1.2648229999999999e-05
rs58080162	-36.3091	-35.3563	0.00585853
rs58644688	-43.7224	-42.7131	3.595770000000001e-06
rs60356894	-37.8975	-36.9617	0.0011905229999999998
rs62369274	-37.9452	-37.0094	0.0011351129999999999
rs62369302	-42.6987	-41.6908	1.0004220000000001e-05
rs62369303	-43.3378	-42.3292	5.281219999999999e-06
rs62369304	-43.5464	-42.5375	4.287319999999999e-06
rs62369307	-42.7047	-41.6908	9.963280000000002e-06
rs62369308	-43.6259	-42.6073	3.9715299999999996e-06
rs62369341	-41.7787	-40.7685	2.5121500000000003e-05
rs62369342	-41.7389	-40.7287	2.6141200000000006e-05
rs62369343	-42.8531	-41.8356	8.59929e-06
rs62369345	-40.6273	-39.6177	7.943719999999998e-05
rs62370975	-42.6783	-41.6539	1.0263990000000001e-05
rs62370977	-43.0321	-42.0201	7.1770200000000015e-06
rs62371010	-43.2766	-42.2755	5.6012100000000005e-06
rs62371032	-43.3481	-42.3482	5.21258e-06
rs62371033	-42.911	-41.9103	8.07254e-06
rs62371034	-42.9872	-41.9695	7.520559999999999e-06
rs62372171	-44.1192	-43.0825	2.43915e-06
rs62372208	-40.8244	-39.8433	6.464920000000002e-05
rs62372209	-40.8244	-39.8433	6.464920000000002e-05
rs62372210	-40.8244	-39.8433	6.464920000000002e-05
rs62372211	-44.0486	-43.0128	2.6168800000000006e-06
rs62372237	-42.6618	-41.6539	1.038013e-05
rs62372300	-43.517	-42.5041	4.42072e-06
rs650778	-45.8058	-45.0474	4.1652099999999995e-07
rs6596459	-37.8836	-36.9617	0.0012022330000000005
rs6596470	-36.2461	-35.3058	0.006216210000000001
rs6596480	-36.2944	-35.3563	0.00591908
rs6596482	-37.8884	-36.9617	0.0011982230000000002
rs6596484	-37.8289	-36.9092	0.0012690029999999999
rs6596485	-36.1237	-35.1994	0.00699195
rs6596486	-41.8233	-40.8082	2.4063100000000007e-05
rs6596487	-36.1721	-35.2502	0.00665745
rs6596488	-37.9814	-37.0617	0.0010895129999999999
rs6596490	-38.0472	-37.1092	0.001025692
rs6596492	-38.002	-37.0617	0.001073903
rs6596493	-36.2461	-35.3058	0.006216210000000001
rs6596495	-37.9997	-37.0617	0.001075562
rs6596496	-38.0494	-37.1092	0.0010241030000000002
rs6596498	-36.4149	-35.4622	0.005270230000000001
rs6596501	-36.6325	-35.6777	0.00424243
rs6859811	-37.879	-36.9617	0.001206143
rs6860381	-37.8814	-36.9617	0.001204073
rs6860720	-37.9291	-37.0094	0.0011480330000000001
rs6861350	-36.2922	-35.3563	0.00592835
rs6861382	-36.2922	-35.3563	0.00592835
rs6862270	-37.9953	-37.0617	0.001078953
rs6862876	-36.3521	-35.4118	0.00559099
rs6862894	-36.2966	-35.3563	0.00590994
rs6863041	-36.2944	-35.3563	0.00591908
rs6866255	-36.2525	-35.3058	0.006188150000000001
rs6867264	-37.9452	-37.0094	0.0011351129999999999
rs6867496	-38.002	-37.0617	0.001073903
rs6868299	-36.307	-35.3563	0.00586694
rs6869014	-36.1648	-35.1994	0.00679383
rs6869607	-36.1837	-35.2502	0.00660303
rs6871070	-36.1744	-35.2502	0.00664628
rs6871899	-36.3521	-35.4118	0.00559099
rs6871966	-36.2439	-35.3058	0.006225819999999999
rs6872341	-37.9474	-37.0094	0.0011333330000000003
rs6872759	-43.0455	-42.1927	6.753879999999999e-06
rs6873243	-35.7009	-34.7651	0.0107084
rs6873305	-38.0335	-37.1092	0.0010356620000000001
rs6873363	-36.2416	-35.3058	0.006235579999999999
rs6873373	-36.2416	-35.3058	0.006235579999999999
rs6873384	-36.2416	-35.3058	0.006235579999999999
rs6873738	-36.6634	-35.7276	0.004089820000000001
rs6874093	-36.2853	-35.3563	0.00595694
rs6874612	-36.2876	-35.3563	0.00594728
rs6877722	-37.9407	-37.0094	0.0011387329999999998
rs6877762	-36.2966	-35.3563	0.00590994
rs6878190	-38.6485	-37.8192	0.0005448940000000001
rs6878326	-37.9291	-37.0094	0.0011480330000000001
rs6880814	-46.1326	-45.2059	3.1486399999999995e-07
rs6880815	-37.9452	-37.0094	0.0011351129999999999
rs6881112	-42.8038	-41.7962	9.00511e-06
rs6881331	-40.7752	-39.7958	6.787460000000001e-05
rs6882313	-40.7735	-39.7958	6.79536e-05
rs6884141	-43.5175	-42.5097	4.4112499999999995e-06
rs6884162	-36.1837	-35.2502	0.00660303
rs6885800	-36.2461	-35.3058	0.006216210000000001
rs6886744	-37.9452	-37.0094	0.0011351129999999999
rs6887402	-36.2394	-35.3058	0.00624546
rs6887766	-37.9429	-37.0094	0.0011369120000000001
rs6890130	-36.6113	-35.6777	0.00430587
rs6891115	0.0	-44.9267	1.23333e-07
rs6891766	-36.9765	-36.0309	0.0029991599999999994
rs6891936	-36.3477	-35.4118	0.0056084099999999994
rs6892350	-38.002	-37.0617	0.001073903
rs6893391	-36.2504	-35.3058	0.006197370000000001
rs6893520	-42.4325	-41.4197	1.307552e-05
rs6893723	-36.144	-35.1994	0.00689297
rs6894257	-46.1282	-45.1814	3.18143e-07
rs6895200	-36.6067	-35.6777	0.00431979
rs6895407	-40.7718	-39.7958	6.80339e-05
rs6895795	-38.002	-37.0617	0.001073903
rs709369	-40.8959	-39.888	6.069290000000001e-05
rs709370	-44.237	-43.2202	2.1544199999999998e-06
rs709371	-40.8429	-39.8409	6.38782e-05
rs709372	-38.46	-37.6068	0.0006623099999999999
rs71586338	0.0	-42.4694	1.43965e-06
rs72660736	-46.1221	-45.1813	3.1953e-07
rs7341124	-36.2416	-35.3058	0.006235579999999999
rs7341146	-37.893	-36.9617	0.0011943219999999998
rs7356647	-36.3625	-35.4118	0.005550310000000001
rs7356705	-38.112	-37.1613	0.0009650150000000002
rs75119073	-43.3059	-42.2953	5.4555600000000005e-06
rs76146936	-43.6939	-42.6806	3.7044100000000003e-06
rs7700587	-37.893	-36.9617	0.0011943219999999998
rs7701832	-40.8675	-39.8865	6.192050000000001e-05
rs7702418	-37.8358	-36.9092	0.0012628430000000003
rs7710414	-43.1359	-42.1209	6.475759999999999e-06
rs7711687	-36.3625	-35.4118	0.005550310000000001
rs7712152	-37.993	-37.0617	0.0010806830000000003
rs7712282	-41.4075	-40.3757	3.666280000000001e-05
rs7712690	-38.1588	-37.3358	0.000887593
rs7714004	-37.9953	-37.0617	0.001078953
rs7714927	-42.6987	-41.6908	1.0004220000000001e-05
rs7715217	-36.2922	-35.3563	0.00592835
rs7716398	-43.3481	-42.3482	5.21258e-06
rs7718122	-37.9407	-37.0094	0.0011387329999999998
rs7719316	-36.1791	-35.2502	0.00662436
rs7721084	-36.1284	-35.1994	0.00696889
rs7721548	-36.1814	-35.2502	0.00661363
rs7722680	-36.1814	-35.2502	0.00661363
rs7724496	-37.8765	-36.9617	0.001208232
rs7724920	-38.002	-37.0617	0.001073903
rs7724943	-37.6308	-37.0094	0.0014294200000000003
rs7726174	-36.2416	-35.3058	0.006235579999999999
rs7728630	-42.752	-41.7276	9.534750000000002e-06
rs7731256	-37.8358	-36.9092	0.0012628430000000003
rs7731310	-38.1099	-37.1613	0.0009664179999999999
rs7731845	-37.9975	-37.0617	0.0010772429999999999
rs7732942	-36.3625	-35.4118	0.005550310000000001
rs7733253	-36.3408	-35.4118	0.005635450000000001
rs7733501	-43.3039	-42.2953	5.46334e-06
rs7733695	-36.2922	-35.3563	0.00592835
rs7734060	-43.6615	-42.7262	3.7358899999999994e-06
rs7734467	-36.2439	-35.3058	0.006225819999999999
rs7734926	-36.0622	-35.1436	0.007423030000000001
rs7734988	-41.8163	-40.8082	2.4178600000000006e-05
rs7736579	-37.8953	-36.9617	0.0011924019999999997
rs7737204	-36.1284	-35.1994	0.00696889
rs7737248	-38.114	-37.1613	0.0009636310000000001
rs7737963	-37.886	-36.9617	0.0012002129999999999
rs78033496	-36.2416	-35.3058	0.006235579999999999
rs78368500	-43.5504	-42.5375	4.27538e-06
rs78857908	-43.5504	-42.5375	4.27538e-06
rs78943353	0.0	-44.3124	2.27963e-07
rs841752	-44.1812	-43.1489	2.28922e-06
rs841921	-38.0496	-37.2603	0.0009810449999999998
rs841922	-44.12	-43.083	2.4374500000000003e-06
rs841923	-37.6571	-36.861	0.00145527
rs841924	-40.8729	-39.888	6.16638e-05
rs841925	-38.1267	-37.3071	0.0009157340000000001
rs841926	-43.8237	-42.8289	3.2346800000000004e-06
rs841927	-40.8789	-39.888	6.14081e-05
rs841928	-41.1044	-40.112	4.9032999999999996e-05
rs841929	-40.9272	-39.9349	5.85361e-05
rs841930	-40.9314	-39.9349	5.83673e-05
rs841931	-40.8403	-39.8409	6.399120000000002e-05
rs841932	-44.4728	-43.4344	1.71351e-06
rs841933	-36.7699	-35.9875	0.00352089
rs841934	-44.5679	-43.5287	1.5584599999999997e-06
rs896544	-40.9528	-39.9767	5.6774099999999996e-05
rs896545	-40.9999	-40.0238	5.4161000000000005e-05
rs896546	-36.1721	-35.2502	0.00665745
rs9285943	-37.9407	-37.0094	0.0011387329999999998
rs9285946	-37.6027	-36.676	0.00159443
rs9327836	-36.2277	-35.3058	0.006296930000000001
rs9327841	-37.9452	-37.0094	0.0011351129999999999
rs9327843	-36.2461	-35.3058	0.006216210000000001
rs9327844	-37.9452	-37.0094	0.0011351129999999999
rs9327845	-37.9452	-37.0094	0.0011351129999999999
rs9327848	-36.1882	-35.2502	0.00658227
rs9327850	-37.9407	-37.0094	0.0011387329999999998
rs9327851	-36.2944	-35.3563	0.00591908
rs9327860	-38.1593	-37.2086	0.0009204330000000001
rs9327862	-42.919	-42.0547	7.68952e-06
rs953280	-42.5435	-41.5763	1.153793e-05
rs964518	-42.8225	-41.8781	8.6688e-06
rs9686632	-46.1341	-45.1816	3.1682e-07
rs974132	-40.6261	-39.6177	7.94995e-05
rs974133	-36.1237	-35.1994	0.00699195
rs9765316	-37.9429	-37.0094	0.0011369120000000001
rs981988	-45.9742	-44.9911	3.75236e-07
rs982094	-43.1126	-42.1607	6.50076e-06
rs997999	-43.011	-42.0572	7.199869999999999e-06
rs9986226	-36.1237	-35.1994	0.00699195
