## Supplementary material for "Characterization of shared and ancestry-specific signals driving complex traits using multi-ancestry fine-mapping": mscaviar_results_shared_pips.txt

SNP_ID	shared_pip	shared_ll	notshared_ll
rs35414166	2.30631e-07	-46.0925	-45.1853
rs12517910	2.38584e-07	-46.0586	-45.1348
rs35220062	2.26402e-07	-46.111	-45.1858
rs12652663	2.43773e-07	-46.0371	-45.1342
rs11242329	2.39784e-07	-46.0536	-45.1582
rs12659287	2.37071e-07	-46.065	-45.1585
rs2086021	2.47937e-07	-46.0202	-45.1338
rs1477608	2.48403e-07	-46.0183	-45.0811
rs35143096	2.57958e-07	-45.9805	-45.0536
rs11242354	2.20952e-07	-46.1354	-45.2059
rs13154412	2.20394e-07	-46.1379	-45.206
rs1026664	2.21574e-07	-46.1326	-45.2059
rs1020922	2.20952e-07	-46.1354	-45.2059
rs6880814	2.21574e-07	-46.1326	-45.2059
rs72660736	2.23914e-07	-46.1221	-45.1813
rs6894257	2.22543e-07	-46.1282	-45.1814
rs9686632	2.21236e-07	-46.1341	-45.1816
rs28761231	2.3378e-07	-46.079	-45.1257
rs12656866	2.39731e-07	-46.0538	-45.045
rs1030234	3.54675e-07	-45.6621	-44.6368
rs650778	3.0721e-07	-45.8058	-45.0474
rs182001	3.35491e-07	-45.7177	-44.9915
rs261093	3.38822e-07	-45.7079	-44.963
rs12657512	2.9384e-07	-45.8503	-45.1016
rs261091	3.64219e-07	-45.6356	-44.8782
rs174413	3.51934e-07	-45.6699	-44.9078
rs261095	3.67081e-07	-45.6278	-44.8491
rs261113	8.47701e-07	-44.7908	-43.7891
rs261110	1.09552e-06	-44.5344	-43.5796
rs443710	1.08357e-06	-44.5453	-43.5796
rs411423	1.08772e-06	-44.5415	-43.5796
rs407046	1.20787e-06	-44.4367	-43.4735
rs410674	1.08772e-06	-44.5415	-43.5796
rs425765	1.1619e-06	-44.4755	-43.5102
rs438928	2.11859e-06	-43.8748	-42.9329
rs433400	1.14059e-06	-44.494	-43.5103
rs432161	1.99169e-06	-43.9366	-42.9706
rs397655	1.2736e-06	-44.3837	-43.535
rs1030237	2.32937e-07	-46.0826	-45.1476
rs404598	0.00376672	-36.3916	-35.5728
rs438617	2.09043e-06	-43.8882	-42.8597
rs420900	2.23776e-06	-43.8201	-42.7901
rs416332	0.000866185	-37.8615	-37.1354
rs432190	1.72661e-06	-44.0794	-43.0511
rs261103	8.46633e-06	-42.4895	-41.4598
rs431778	1.61203e-06	-44.1481	-43.1163
rs261102	1.78049e-06	-44.0487	-43.0172
rs402846	1.78049e-06	-44.0487	-43.0172
rs174414	5.74289e-06	-42.8776	-41.861
rs261101	1.78049e-06	-44.0487	-43.0172
rs398228	1.36869e-06	-44.3117	-43.2794
rs416734	1.36869e-06	-44.3117	-43.2794
rs261100	1.66645e-06	-44.1149	-43.0832
rs261098	1.32386e-06	-44.345	-43.3131
rs370176	1.60882e-06	-44.1501	-43.1178
rs386464	0.0036034	-36.4359	-35.6229
rs390614	1.55948e-06	-44.1812	-43.1489
rs452857	1.41272e-06	-44.2801	-43.2484
rs434771	1.55948e-06	-44.1812	-43.1489
rs841752	1.55948e-06	-44.1812	-43.1489
rs2113092	5.44965e-06	-42.93	-41.9022
rs3114667	5.67898e-06	-42.8888	-41.861
rs3114666	5.44655e-06	-42.9306	-41.9022
rs3096214	0.0032114	-36.5511	-35.7284
rs3114665	0.00304467	-36.6044	-35.7782
rs3096213	1.15982e-06	-44.4773	-43.4449
rs1593077	1.13035e-06	-44.5031	-43.467
rs3096194	1.06208e-06	-44.5654	-43.5287
rs35941780	1.38477e-06	-44.3001	-43.2965
rs3096195	1.1214e-06	-44.511	-43.4784
rs3096196	1.12083e-06	-44.5115	-43.4784
rs3096197	5.2517e-06	-42.967	-41.9392
rs2113091	1.19967e-06	-44.4435	-43.4112
rs2113090	9.52581e-06	-42.3716	-41.3363
rs2161601	1.19967e-06	-44.4435	-43.4112
rs2263376	9.36197e-07	-44.6915	-43.6542
rs2600835	1.1214e-06	-44.511	-43.4784
rs2600834	9.9537e-07	-44.6302	-43.5933
rs2600833	6.25701e-06	-42.7919	-41.7642
rs2600832	1.08809e-06	-44.5412	-43.5085
rs2600831	0.0033615	-36.5054	-35.6729
rs2600830	9.9537e-07	-44.6302	-43.5933
rs2548725	0.00271592	-36.7187	-35.883
rs2600828	9.88616e-07	-44.637	-43.6049
rs2600827	1.05224e-06	-44.5747	-43.5419
rs2600826	0.00229494	-36.8871	-36.0423
rs1098806	1.06208e-06	-44.5654	-43.5287
rs2548724	1.06241e-06	-44.565	-43.5287
rs2600825	1.06139e-06	-44.566	-43.5287
rs841934	1.05934e-06	-44.5679	-43.5287
rs841933	0.00258046	-36.7699	-35.9875
rs841932	1.16502e-06	-44.4728	-43.4344
rs709369	4.16658e-05	-40.8959	-39.888
rs709370	1.4749e-06	-44.237	-43.2202
rs709371	4.3935e-05	-40.8429	-39.8409
rs709372	0.000476064	-38.46	-37.6068
rs841931	4.40482e-05	-40.8403	-39.8409
rs841930	4.02118e-05	-40.9314	-39.9349
rs841929	4.03806e-05	-40.9272	-39.9349
rs2548726	1.66547e-05	-41.8129	-40.8671
rs841928	3.38248e-05	-41.1044	-40.112
rs841927	4.23809e-05	-40.8789	-39.888
rs841926	2.22973e-06	-43.8237	-42.8289
rs841925	0.000664418	-38.1267	-37.3071
rs841924	4.26367e-05	-40.8729	-39.888
rs841923	0.00106263	-37.6571	-36.861
rs841922	1.65798e-06	-44.12	-43.083
rs841921	0.000717676	-38.0496	-37.2603
rs3114661	0.000613138	-38.207	-37.4109
rs3114660	4.11884e-05	-40.9074	-39.9349
rs3114659	2.64863e-06	-43.6515	-42.6208
rs7710414	4.43574e-06	-43.1359	-42.1209
rs2004550	3.94309e-05	-40.951	-39.9767
rs2004551	3.94309e-05	-40.951	-39.9767
rs896544	3.93628e-05	-40.9528	-39.9767
rs896545	3.7551e-05	-40.9999	-40.0238
rs10479191	3.93628e-05	-40.9528	-39.9767
rs62372171	1.65932e-06	-44.1192	-43.0825
rs56881277	3.92958e-05	-40.9545	-39.9767
rs6882313	4.70895e-05	-40.7735	-39.7958
rs6895407	4.71698e-05	-40.7718	-39.7958
rs6881331	4.70105e-05	-40.7752	-39.7958
rs10057529	4.09508e-05	-40.9132	-39.9338
rs10073052	4.09508e-05	-40.9132	-39.9338
rs10057599	4.09508e-05	-40.9132	-39.9338
rs7701832	4.28647e-05	-40.8675	-39.8865
rs62372208	4.47537e-05	-40.8244	-39.8433
rs62372209	4.47537e-05	-40.8244	-39.8433
rs62372210	4.47537e-05	-40.8244	-39.8433
rs62372211	1.78075e-06	-44.0486	-43.0128
rs2895806	4.46809e-05	-40.826	-39.8433
rs4343814	4.46809e-05	-40.826	-39.8433
rs2010590	4.46093e-05	-40.8276	-39.8433
rs1982418	2.19557e-06	-43.8391	-42.8048
rs6878190	0.000394301	-38.6485	-37.8192
rs7712690	0.000643386	-38.1588	-37.3358
rs1452059	0.000785246	-37.9596	-37.1398
rs10069466	0.000196738	-39.3437	-38.4667
rs7734926	0.00523612	-36.0622	-35.1436
rs71586338	0	0	-42.4694
rs6893520	8.96276e-06	-42.4325	-41.4197
rs10051525	0.00468544	-36.1734	-35.2502
rs1597768	7.09033e-06	-42.6669	-41.6539
rs10051684	0.00492913	-36.1227	-35.1994
rs11958091	0.00443755	-36.2277	-35.3058
rs9327836	0.00443755	-36.2277	-35.3058
rs10051544	0.000853236	-37.8765	-36.9617
rs7724496	0.000853236	-37.8765	-36.9617
rs1971210	0.000853236	-37.8765	-36.9617
rs10053625	0.000853236	-37.8765	-36.9617
rs6859811	0.00085114	-37.879	-36.9617
rs6860381	0.000849071	-37.8814	-36.9617
rs6596459	0.000847232	-37.8836	-36.9617
rs1901517	0.00490082	-36.1284	-35.1994
rs1901518	0.000845214	-37.886	-36.9617
rs62372237	7.12608e-06	-42.6618	-41.6539
rs78368500	2.93042e-06	-43.5504	-42.5375
rs76146936	2.53887e-06	-43.6939	-42.6806
rs7737963	0.000845214	-37.886	-36.9617
rs12655961	7.12608e-06	-42.6618	-41.6539
rs12654151	7.10418e-06	-42.6649	-41.6539
rs1597767	0.000843222	-37.8884	-36.9617
rs1584717	0.00464779	-36.1814	-35.2502
rs7722680	0.00464779	-36.1814	-35.2502
rs7702418	0.000888694	-37.8358	-36.9092
rs28532891	0.00464779	-36.1814	-35.2502
rs7721548	0.00464779	-36.1814	-35.2502
rs6884162	0.0046372	-36.1837	-35.2502
rs62372300	3.03009e-06	-43.517	-42.5041
rs1452060	0.000843222	-37.8884	-36.9617
rs7714927	6.86794e-06	-42.6987	-41.6908
rs1823694	0.000830008	-37.9041	-36.9617
rs4703224	5.88727e-06	-42.8528	-41.8447
rs2400800	2.73232e-06	-43.6204	-42.6073
rs1078338	0.000841257	-37.8907	-36.9617
rs1869104	0.00432057	-36.2544	-35.3058
rs1869103	0.000886623	-37.8382	-36.9092
rs6887402	0.00438608	-36.2394	-35.3058
rs1376904	0.00462674	-36.186	-35.2502
rs1376903	0.000886623	-37.8382	-36.9092
rs4114686	0.000841257	-37.8907	-36.9617
rs1839925	6.34441e-06	-42.778	-41.768
rs1584716	0.000841257	-37.8907	-36.9617
rs10079075	0.000841257	-37.8907	-36.9617
rs6869607	0.0046372	-36.1837	-35.2502
rs1823693	0.000845214	-37.886	-36.9617
rs6873243	0.00751526	-35.7009	-34.7651
rs6873363	0.00437619	-36.2416	-35.3058
rs6873373	0.00437619	-36.2416	-35.3058
rs6873384	0.00437619	-36.2416	-35.3058
rs1901511	0.00541572	-36.0285	-35.0927
rs1901510	0.000839318	-37.893	-36.9617
rs1839923	0.000800256	-37.9407	-37.0094
rs7700587	0.000839318	-37.893	-36.9617
rs7341124	0.00437619	-36.2416	-35.3058
rs7341146	0.000839318	-37.893	-36.9617
rs78033496	0.00437619	-36.2416	-35.3058
rs6596470	0.00435682	-36.2461	-35.3058
rs60356894	0.000835517	-37.8975	-36.9617
rs55703459	0.000796632	-37.9452	-37.0094
rs11957808	0.00430275	-36.2586	-35.3058
rs2198246	0.000796632	-37.9452	-37.0094
rs6880815	0.000796632	-37.9452	-37.0094
rs6886744	0.000796632	-37.9452	-37.0094
rs6867264	0.000796632	-37.9452	-37.0094
rs62369274	0.000796632	-37.9452	-37.0094
rs9327841	0.000796632	-37.9452	-37.0094
rs9327843	0.00435682	-36.2461	-35.3058
rs9327844	0.000796632	-37.9452	-37.0094
rs9327845	0.000796632	-37.9452	-37.0094
rs7724943	0.00109093	-37.6308	-37.0094
rs78857908	2.93042e-06	-43.5504	-42.5375
rs7718122	0.000800256	-37.9407	-37.0094
rs9327848	0.00461644	-36.1882	-35.2502
rs6862270	0.000757728	-37.9953	-37.0617
rs6861350	0.00416058	-36.2922	-35.3563
rs6861382	0.00416058	-36.2922	-35.3563
rs6887766	0.000798432	-37.9429	-37.0094
rs10075318	0.000757728	-37.9953	-37.0617
rs1597765	0.00415131	-36.2944	-35.3563
rs1597766	0.000798432	-37.9429	-37.0094
rs7734467	0.00436644	-36.2439	-35.3058
rs7714004	0.000757728	-37.9953	-37.0617
rs11948335	2.55355e-06	-43.6881	-42.6769
rs10038972	0.00075602	-37.9975	-37.0617
rs10035525	0.00075602	-37.9975	-37.0617
rs10036441	0.000800256	-37.9407	-37.0094
rs10054149	0.000798432	-37.9429	-37.0094
rs10055753	0.000798432	-37.9429	-37.0094
rs62369302	6.86794e-06	-42.6987	-41.6908
rs2123136	8.67714e-06	-42.4649	-41.4571
rs2123135	0.00436644	-36.2439	-35.3058
rs9285943	0.000800256	-37.9407	-37.0094
rs7712152	0.000759459	-37.993	-37.0617
rs6596480	0.00415131	-36.2944	-35.3563
rs6863041	0.00415131	-36.2944	-35.3563
rs6877722	0.000800256	-37.9407	-37.0094
rs62369303	3.62483e-06	-43.3378	-42.3292
rs62369304	2.94235e-06	-43.5464	-42.5375
rs58644688	2.46749e-06	-43.7224	-42.7131
rs57415604	8.6864e-06	-42.4638	-41.4571
rs7715217	0.00416058	-36.2922	-35.3563
rs7733501	3.74988e-06	-43.3039	-42.2953
rs7733695	0.00416058	-36.2922	-35.3563
rs10041806	0.00436644	-36.2439	-35.3058
rs75119073	3.74212e-06	-43.3059	-42.2953
rs9327850	0.000800256	-37.9407	-37.0094
rs12055218	2.82481e-06	-43.5871	-42.5741
rs9327851	0.00415131	-36.2944	-35.3563
rs62369307	6.82702e-06	-42.7047	-41.6908
rs10069193	0.00415131	-36.2944	-35.3563
rs10063988	0.00415131	-36.2944	-35.3563
rs6891936	0.00393604	-36.3477	-35.4118
rs6873738	0.00287027	-36.6634	-35.7276
rs1580038	6.56241e-06	-42.7442	-41.7276
rs62369308	2.71736e-06	-43.6259	-42.6073
rs10058722	0.00416058	-36.2922	-35.3563
rs10041725	0.00416058	-36.2922	-35.3563
rs6890130	0.00302394	-36.6113	-35.6777
rs11746723	0.00399989	-36.3316	-35.4118
rs4703014	0.00287676	-36.6612	-35.7276
rs1901512	0.0154947	-34.9773	-34.0423
rs6873305	0.000729332	-38.0335	-37.1092
rs1376905	7.89824e-06	-42.5589	-41.5354
rs55668441	0.00418916	-36.2853	-35.3563
rs7728630	6.51182e-06	-42.752	-41.7276
rs7733253	0.00396308	-36.3408	-35.4118
rs10062613	0.00302394	-36.6113	-35.6777
rs6874093	0.00418916	-36.2853	-35.3563
rs6895200	0.00303785	-36.6067	-35.6777
rs6874612	0.00417951	-36.2876	-35.3563
rs1452065	0.00418916	-36.2853	-35.3563
rs1452064	0.00417951	-36.2876	-35.3563
rs1452062	0.000567887	-38.2837	-37.3594
rs1452061	0.000567887	-38.2837	-37.3594
rs1545488	0.00440626	-36.2348	-35.3058
rs1562960	0.00465853	-36.1791	-35.2502
rs1545487	0.000805878	-37.9337	-37.0094
rs1545486	0.00112469	-37.6003	-36.676
rs7737204	0.00490082	-36.1284	-35.1994
rs7719316	0.00465853	-36.1791	-35.2502
rs9285946	0.00112204	-37.6027	-36.676
rs7721084	0.00490082	-36.1284	-35.1994
rs6596482	0.000843222	-37.8884	-36.9617
rs2084826	0.00465853	-36.1791	-35.2502
rs62369341	1.72336e-05	-41.7787	-40.7685
rs7731256	0.000888694	-37.8358	-36.9092
rs62369342	1.79331e-05	-41.7389	-40.7287
rs4703225	0.00464779	-36.1814	-35.2502
rs4703226	0.00464779	-36.1814	-35.2502
rs10067645	0.00085114	-37.879	-36.9617
rs62369343	5.88575e-06	-42.8531	-41.8356
rs10057126	0.00492387	-36.1237	-35.1994
rs1901522	0.00492387	-36.1237	-35.1994
rs1376898	0.00468044	-36.1744	-35.2502
rs1376897	0.00466941	-36.1768	-35.2502
rs2060834	0.00492387	-36.1237	-35.1994
rs2060833	0.00492387	-36.1237	-35.1994
rs10061427	0.00492387	-36.1237	-35.1994
rs1901521	0.000807802	-37.9313	-37.0094
rs1376896	1.38583e-06	-44.2993	-43.3233
rs10065821	0.00089292	-37.8311	-36.9092
rs9986226	0.00492387	-36.1237	-35.1994
rs974132	5.45683e-05	-40.6261	-39.6177
rs974133	0.00492387	-36.1237	-35.1994
rs10060468	0.000385413	-38.6713	-37.7794
rs6596484	0.000894858	-37.8289	-36.9092
rs62369345	5.4506e-05	-40.6273	-39.6177
rs6596485	0.00492387	-36.1237	-35.1994
rs10065054	0.00492387	-36.1237	-35.1994
rs10072785	0.00492387	-36.1237	-35.1994
rs12658397	1.5794e-05	-41.866	-40.8517
rs10479215	0.00469162	-36.1721	-35.2502
rs10479216	0.00443755	-36.2277	-35.3058
rs10053573	5.45683e-05	-40.6261	-39.6177
rs1839926	0.000849071	-37.8814	-36.9617
rs1597770	0.00469162	-36.1721	-35.2502
rs1470794	0.0047018	-36.1699	-35.2502
rs1901520	5.45683e-05	-40.6261	-39.6177
rs1542296	0.00443755	-36.2277	-35.3058
rs896546	0.00469162	-36.1721	-35.2502
rs6596486	1.6482e-05	-41.8233	-40.8082
rs6596487	0.00469162	-36.1721	-35.2502
rs2167586	0.00521923	-36.0655	-35.1436
rs56358831	0.00469162	-36.1721	-35.2502
rs6878326	0.000809555	-37.9291	-37.0094
rs6860720	0.000809555	-37.9291	-37.0094
rs6596488	0.000768284	-37.9814	-37.0617
rs6871070	0.00468044	-36.1744	-35.2502
rs4639187	0.000785718	-37.959	-37.0094
rs4640764	0.00468044	-36.1744	-35.2502
rs4413509	0.000807802	-37.9313	-37.0094
rs7734988	1.65976e-05	-41.8163	-40.8082
rs2400742	0.00437619	-36.2416	-35.3058
rs7736579	0.000837405	-37.8953	-36.9617
rs7726174	0.00437619	-36.2416	-35.3058
rs10074939	0.000798432	-37.9429	-37.0094
rs9765316	0.000798432	-37.9429	-37.0094
rs7731845	0.00075602	-37.9975	-37.0617
rs62370975	7.00995e-06	-42.6783	-41.6539
rs10055023	0.00461644	-36.1882	-35.2502
rs4703227	5.71166e-06	-42.8831	-41.8712
rs4703228	0.00513559	-36.0816	-35.1436
rs4703229	0.00075602	-37.9975	-37.0617
rs10074324	0.00075602	-37.9975	-37.0617
rs1584713	1.72885e-05	-41.7755	-40.7685
rs6596490	0.000719358	-38.0472	-37.1092
rs10037939	0.00414217	-36.2966	-35.3563
rs62370977	4.92078e-06	-43.0321	-42.0201
rs6877762	0.00414217	-36.2966	-35.3563
rs6862876	0.00391862	-36.3521	-35.4118
rs6862894	0.00414217	-36.2966	-35.3563
rs10038801	0.000719358	-38.0472	-37.1092
rs6867496	0.000752674	-38.002	-37.0617
rs2123133	0.000754336	-37.9997	-37.0617
rs2123134	0.000793106	-37.9496	-37.0094
rs6596492	0.000752674	-38.002	-37.0617
rs1376894	0.00434734	-36.2483	-35.3058
rs1376913	0.000794857	-37.9474	-37.0094
rs1376912	0.000794857	-37.9474	-37.0094
rs1376911	0.00435682	-36.2461	-35.3058
rs1376910	0.000833656	-37.8998	-36.9617
rs2400795	0.000794857	-37.9474	-37.0094
rs2400796	5.93817e-05	-40.5416	-39.5248
rs6596493	0.00435682	-36.2461	-35.3058
rs6881112	6.18271e-06	-42.8038	-41.7962
rs6885800	0.00435682	-36.2461	-35.3058
rs6871966	0.00436644	-36.2439	-35.3058
rs6872341	0.000794857	-37.9474	-37.0094
rs17273466	0.000360348	-38.7385	-37.8261
rs6596495	0.000754336	-37.9997	-37.0617
rs2167584	0.000754336	-37.9997	-37.0617
rs6892350	0.000752674	-38.002	-37.0617
rs11950639	5.9377e-06	-42.8443	-41.8356
rs1376909	0.000752674	-38.002	-37.0617
rs1376908	0.000178617	-39.4403	-38.516
rs10463979	0.000793106	-37.9496	-37.0094
rs10463980	0.00413315	-36.2988	-35.3563
rs1376906	0.00434734	-36.2483	-35.3058
rs1376907	5.73572e-06	-42.8789	-41.8712
rs7724920	0.000752674	-38.002	-37.0617
rs7734060	2.62231e-06	-43.6615	-42.7262
rs6596496	0.000717773	-38.0494	-37.1092
rs6895795	0.000752674	-38.002	-37.0617
rs4386713	4.42764e-05	-40.8351	-39.8341
rs2400797	0.000752674	-38.002	-37.0617
rs10044030	5.92717e-05	-40.5435	-39.5248
rs10223273	0.00079138	-37.9518	-37.0094
rs1901509	1.19534e-06	-44.4472	-43.4707
rs1597773	0.00079138	-37.9518	-37.0094
rs7712282	2.49806e-05	-41.4075	-40.3757
rs1117556	0.00412426	-36.3009	-35.3563
rs13353915	5.9219e-05	-40.5443	-39.5248
rs6893391	0.00433799	-36.2504	-35.3058
rs6893723	0.00482488	-36.144	-35.1994
rs1117130	0.00435682	-36.2461	-35.3058
rs10463981	1.69093e-05	-41.7977	-40.8082
rs1452056	0.00432876	-36.2525	-35.3058
rs2400798	0.000787998	-37.9561	-37.0094
rs2400799	0.000747827	-38.0084	-37.0617
rs2895830	5.39525e-05	-40.6375	-39.6177
rs1452057	0.000751036	-38.0041	-37.0617
rs2060836	0.00074942	-38.0063	-37.0617
rs2060837	0.000357699	-38.7459	-37.8261
rs4085107	0.00456794	-36.1988	-35.2502
rs10434748	5.75512e-06	-42.8755	-41.8712
rs10434749	5.75512e-06	-42.8755	-41.8712
rs10036226	0.000824899	-37.9103	-36.9617
rs11746217	0.0045491	-36.2029	-35.2502
rs62371010	3.85355e-06	-43.2766	-42.2755
rs10046076	0.00409917	-36.307	-35.3563
rs10044208	0.000746412	-38.0103	-37.0617
rs10080207	0.00409076	-36.3091	-35.3563
rs58080162	0.00409076	-36.3091	-35.3563
rs6868299	0.00409917	-36.307	-35.3563
rs2400802	0.000743333	-38.0144	-37.0617
rs56218837	3.58302e-06	-43.3494	-42.3482
rs7732942	0.00387795	-36.3625	-35.4118
rs10055704	0.00429403	-36.2606	-35.3058
rs2134454	0.000643096	-38.1593	-37.2086
rs1597771	0.00367997	-36.4149	-35.4622
rs4703230	0.00367997	-36.4149	-35.4622
rs4703231	0.000643096	-38.1593	-37.2086
rs7716398	3.58744e-06	-43.3481	-42.3482
rs7737248	0.000672861	-38.114	-37.1613
rs138143373	0.000644434	-38.1572	-37.2086
rs111908893	1.42299e-05	-41.9702	-40.9739
rs1948807	0.000641776	-38.1613	-37.2086
rs1948806	0.000643096	-38.1593	-37.2086
rs7356705	0.000674244	-38.112	-37.1613
rs10038809	0.00368754	-36.4129	-35.4622
rs9327860	0.000643096	-38.1593	-37.2086
rs7711687	0.00387795	-36.3625	-35.4118
rs7731310	0.000675648	-38.1099	-37.1613
rs6596498	0.00367997	-36.4149	-35.4622
rs1118008	0.000710323	-38.0599	-37.1092
rs55912935	9.48752e-06	-42.3756	-41.3778
rs4703232	0.000674244	-38.112	-37.1613
rs7356647	0.00387795	-36.3625	-35.4118
rs62371032	3.58744e-06	-43.3481	-42.3482
rs62371033	5.5545e-06	-42.911	-41.9103
rs10041507	0.000710323	-38.0599	-37.1092
rs10041525	0.000710323	-38.0599	-37.1092
rs10515326	5.5545e-06	-42.911	-41.9103
rs17333350	9.46394e-06	-42.3781	-41.3779
rs6884141	3.02846e-06	-43.5175	-42.5097
rs6866255	0.00432876	-36.2525	-35.3058
rs6891115	0	0	-44.9267
rs1875634	0.0045766	-36.1969	-35.2502
rs981988	2.59597e-07	-45.9742	-44.9911
rs35177830	2.87095e-07	-45.8735	-44.8941
rs62371034	5.14703e-06	-42.9872	-41.9695
rs11242471	0.00270369	-36.7232	-35.7757
rs13190449	0	0	-45.1157
rs6869014	0.00472575	-36.1648	-35.1994
rs10063454	0.00452185	-36.2089	-35.2502
rs953280	8.02107e-06	-42.5435	-41.5763
rs6596501	0.00296048	-36.6325	-35.6777
rs6871899	0.00391862	-36.3521	-35.4118
rs1502844	0.0037181	-36.4046	-35.4622
rs10463983	0.0036915	-36.4118	-35.4622
rs6891766	0.00209867	-36.9765	-36.0309
rs1502851	8.90939e-06	-42.4385	-41.6146
rs9327862	5.50993e-06	-42.919	-42.0547
rs35506458	5.42619e-06	-42.9343	-42.0906
rs6872759	4.85535e-06	-43.0455	-42.1927
rs11242473	3.8375e-06	-43.2808	-42.4066
rs1875632	4.41732e-06	-43.1401	-42.2662
rs1502839	3.55577e-06	-43.357	-42.4764
rs3105231	3.22091e-06	-43.4559	-42.5787
rs3114586	3.73068e-06	-43.309	-42.4432
rs3105474	3.61905e-06	-43.3394	-42.4764
rs1605078	3.62946e-06	-43.3365	-42.4764
rs3105463	4.02826e-06	-43.2322	-42.3725
rs1394819	4.20115e-06	-43.1902	-42.3362
rs1027662	3.60569e-06	-43.3431	-42.4088
rs1027663	3.1442e-06	-43.48	-42.5455
rs1394821	3.1442e-06	-43.48	-42.5455
rs1394822	3.72232e-06	-43.3112	-42.3726
rs2134452	3.71422e-06	-43.3134	-42.3726
rs3105479	4.22629e-06	-43.1843	-42.2341
rs3105476	4.41214e-06	-43.1412	-42.1975
rs1505418	3.69441e-06	-43.3188	-42.3726
rs1505419	3.959e-06	-43.2496	-42.3036
rs3114600	3.69441e-06	-43.3188	-42.3726
rs1156920	4.22629e-06	-43.1843	-42.2341
rs1160116	4.54882e-06	-43.1107	-42.1607
rs982094	4.54041e-06	-43.1126	-42.1607
rs1155978	4.70246e-06	-43.0775	-42.1275
rs997999	5.02581e-06	-43.011	-42.0572
rs1505415	4.55828e-06	-43.1086	-42.1607
rs1857803	4.94808e-06	-43.0266	-42.0906
rs3114606	3.74729e-06	-43.3046	-42.3726
rs3105467	6.45749e-06	-42.7603	-41.8404
rs964518	6.06816e-06	-42.8225	-41.8781
rs3114608	6.64904e-06	-42.7311	-41.8065
rs11747243	1.00342e-05	-42.3196	-41.4011
rs1913500	6.70356e-06	-42.7229	-41.8065
rs1913499	2.01829e-06	-43.9233	-43.2489
rs1354621	5.10355e-06	-42.9956	-42.0662
rs12514861	2.31986e-06	-43.7841	-42.7953
rs55750330	0	0	-44.7853
rs78943353	0	0	-44.3124
