## Supplementary material for "Characterization of shared and ancestry-specific signals driving complex traits using multi-ancestry fine-mapping": mscaviar_results_study0_post.txt

SNP_ID	Prob_in_pCausalSet
rs35414166	3.23214e-07
rs12517910	3.36148e-07
rs35220062	3.18985e-07
rs12652663	3.41338e-07
rs11242329	3.34952e-07
rs12659287	3.3224e-07
rs2086021	3.45502e-07
rs1477608	3.51536e-07
rs35143096	3.64009e-07
rs11242354	3.11648e-07
rs13154412	3.1109e-07
rs1026664	3.1227e-07
rs1020922	3.11648e-07
rs6880814	3.1227e-07
rs72660736	3.16974e-07
rs6894257	3.15603e-07
rs9686632	3.14295e-07
rs28761231	3.32341e-07
rs12656866	3.46926e-07
rs1030234	5.17159e-07
rs650778	4.1345e-07
rs182001	4.47911e-07
rs261093	4.54654e-07
rs12657512	3.94275e-07
rs261091	4.90617e-07
rs174413	4.74573e-07
rs261095	4.97368e-07
rs261113	1.23003e-06
rs261110	1.56743e-06
rs443710	1.55548e-06
rs411423	1.55963e-06
rs407046	1.73291e-06
rs410674	1.55963e-06
rs425765	1.66792e-06
rs438928	3.02179e-06
rs433400	1.64661e-06
rs432161	2.86144e-06
rs397655	1.76688e-06
rs1030237	3.29251e-07
rs404598	0.00519047
rs438617	3.06259e-06
rs420900	3.28012e-06
rs416332	0.00116459
rs432190	2.52901e-06
rs261103	1.24154e-05
rs431778	2.36365e-06
rs261102	2.61066e-06
rs402846	2.61066e-06
rs174414	8.38597e-06
rs261101	2.61066e-06
rs398228	2.00686e-06
rs416734	2.00686e-06
rs261100	2.44344e-06
rs261098	1.94081e-06
rs370176	2.35931e-06
rs386464	0.00495757
rs390614	2.28695e-06
rs452857	2.07108e-06
rs434771	2.28695e-06
rs841752	2.28695e-06
rs2113092	7.986e-06
rs3114667	8.32206e-06
rs3114666	7.9829e-06
rs3096214	0.00443
rs3114665	0.00420404
rs3096213	1.70032e-06
rs1593077	1.65897e-06
rs3096194	1.55894e-06
rs35941780	2.01201e-06
rs3096195	1.644e-06
rs3096196	1.64342e-06
rs3096197	7.69591e-06
rs2113091	1.75873e-06
rs2113090	1.3994e-05
rs2161601	1.75873e-06
rs2263376	1.37417e-06
rs2600835	1.644e-06
rs2600834	1.46103e-06
rs2600833	9.16911e-06
rs2600832	1.59512e-06
rs2600831	0.00464959
rs2600830	1.46103e-06
rs2548725	0.00375988
rs2600828	1.44883e-06
rs2600827	1.54257e-06
rs2600826	0.00318522
rs1098806	1.55894e-06
rs2548724	1.55927e-06
rs2600825	1.55825e-06
rs841934	1.5562e-06
rs841933	0.00352089
rs841932	1.71124e-06
rs709369	6.06906e-05
rs709370	2.1521e-06
rs709371	6.38758e-05
rs709372	0.000662307
rs841931	6.39889e-05
rs841930	5.83649e-05
rs841929	5.85337e-05
rs2548726	2.37997e-05
rs841928	4.90307e-05
rs841927	6.14057e-05
rs841926	3.23231e-06
rs841925	0.000915731
rs841924	6.16615e-05
rs841923	0.00145526
rs841922	2.43519e-06
rs841921	0.000981042
rs3114661	0.000839681
rs3114660	5.93415e-05
rs3114659	3.88373e-06
rs7710414	6.47345e-06
rs2004550	5.68398e-05
rs2004551	5.68398e-05
rs896544	5.67717e-05
rs896545	5.41586e-05
rs10479191	5.67717e-05
rs62372171	2.43688e-06
rs56881277	5.67047e-05
rs6882313	6.79512e-05
rs6895407	6.80315e-05
rs6881331	6.78722e-05
rs10057529	5.91234e-05
rs10073052	5.91234e-05
rs10057599	5.91234e-05
rs7701832	6.19181e-05
rs62372208	6.46468e-05
rs62372209	6.46468e-05
rs62372210	6.46468e-05
rs62372211	2.61462e-06
rs2895806	6.45739e-05
rs4343814	6.45739e-05
rs2010590	6.45024e-05
rs1982418	3.22277e-06
rs6878190	0.000544891
rs7712690	0.000887591
rs1452059	0.00108232
rs10069466	0.000275555
rs7734926	0.00742303
rs71586338	1.43965e-06
rs6893520	1.30732e-05
rs10051525	0.00665128
rs1597768	1.03421e-05
rs10051684	0.00699721
rs11958091	0.00629693
rs9327836	0.00629693
rs10051544	0.00120823
rs7724496	0.00120823
rs1971210	0.00120823
rs10053625	0.00120823
rs6859811	0.00120614
rs6860381	0.00120407
rs6596459	0.00120223
rs1901517	0.00696889
rs1901518	0.00120021
rs62372237	1.03778e-05
rs78368500	4.27306e-06
rs76146936	3.7021e-06
rs7737963	0.00120021
rs12655961	1.03778e-05
rs12654151	1.03559e-05
rs1597767	0.00119822
rs1584717	0.00661363
rs7722680	0.00661363
rs7702418	0.00126284
rs28532891	0.00661363
rs7721548	0.00661363
rs6884162	0.00660303
rs62372300	4.4184e-06
rs1452060	0.00119822
rs7714927	1.00019e-05
rs1823694	0.00118501
rs4703224	8.57372e-06
rs2400800	3.9842e-06
rs1078338	0.00119626
rs1869104	0.00617995
rs1869103	0.00126077
rs6887402	0.00624546
rs1376904	0.00659258
rs1376903	0.00126077
rs4114686	0.00119626
rs1839925	9.24546e-06
rs1584716	0.00119626
rs10079075	0.00119626
rs6869607	0.00660303
rs1823693	0.00120021
rs6873243	0.0107084
rs6873363	0.00623557
rs6873373	0.00623557
rs6873384	0.00623557
rs1901511	0.00771677
rs1901510	0.00119432
rs1839923	0.00113873
rs7700587	0.00119432
rs7341124	0.00623557
rs7341146	0.00119432
rs78033496	0.00623557
rs6596470	0.0062162
rs60356894	0.00119052
rs55703459	0.00113511
rs11957808	0.00616213
rs2198246	0.00113511
rs6880815	0.00113511
rs6886744	0.00113511
rs6867264	0.00113511
rs62369274	0.00113511
rs9327841	0.00113511
rs9327843	0.0062162
rs9327844	0.00113511
rs9327845	0.00113511
rs7724943	0.00142941
rs78857908	4.27306e-06
rs7718122	0.00113873
rs9327848	0.00658227
rs6862270	0.00107895
rs6861350	0.00592835
rs6861382	0.00592835
rs6887766	0.00113691
rs10075318	0.00107895
rs1597765	0.00591908
rs1597766	0.00113691
rs7734467	0.00622582
rs7714004	0.00107895
rs11948335	3.72119e-06
rs10038972	0.00107724
rs10035525	0.00107724
rs10036441	0.00113873
rs10054149	0.00113691
rs10055753	0.00113691
rs62369302	1.00019e-05
rs2123136	1.26366e-05
rs2123135	0.00622582
rs9285943	0.00113873
rs7712152	0.00108068
rs6596480	0.00591908
rs6863041	0.00591908
rs6877722	0.00113873
rs62369303	5.27889e-06
rs62369304	4.28499e-06
rs58644688	3.59344e-06
rs57415604	1.26459e-05
rs7715217	0.00592835
rs7733501	5.46101e-06
rs7733695	0.00592835
rs10041806	0.00622582
rs75119073	5.45324e-06
rs9327850	0.00113873
rs12055218	4.11906e-06
rs9327851	0.00591908
rs62369307	9.96096e-06
rs10069193	0.00591908
rs10063988	0.00591908
rs6891936	0.00560841
rs6873738	0.00408981
rs1580038	9.58307e-06
rs62369308	3.96923e-06
rs10058722	0.00592835
rs10041725	0.00592835
rs6890130	0.00430587
rs11746723	0.00567226
rs4703014	0.00409629
rs1901512	0.0220729
rs6873305	0.00103566
rs1376905	1.15595e-05
rs55668441	0.00595693
rs7728630	9.53247e-06
rs7733253	0.00563545
rs10062613	0.00430587
rs6874093	0.00595693
rs6895200	0.00431978
rs6874612	0.00594728
rs1452065	0.00595693
rs1452064	0.00594728
rs1452062	0.000806405
rs1452061	0.000806405
rs1545488	0.00626564
rs1562960	0.00662436
rs1545487	0.00114435
rs1545486	0.00159708
rs7737204	0.00696889
rs7719316	0.00662436
rs9285946	0.00159443
rs7721084	0.00696889
rs6596482	0.00119822
rs2084826	0.00662436
rs62369341	2.51192e-05
rs7731256	0.00126284
rs62369342	2.61389e-05
rs4703225	0.00661363
rs4703226	0.00661363
rs10067645	0.00120614
rs62369343	8.59699e-06
rs10057126	0.00699195
rs1901522	0.00699195
rs1376898	0.00664628
rs1376897	0.00663525
rs2060834	0.00699195
rs2060833	0.00699195
rs10061427	0.00699195
rs1901521	0.00114628
rs1376896	1.99639e-06
rs10065821	0.00126706
rs9986226	0.00699195
rs974132	7.94971e-05
rs974133	0.00699195
rs10060468	0.000542119
rs6596484	0.001269
rs62369345	7.94348e-05
rs6596485	0.00699195
rs10065054	0.00699195
rs10072785	0.00699195
rs12658397	2.30495e-05
rs10479215	0.00665745
rs10479216	0.00629693
rs10053573	7.94971e-05
rs1839926	0.00120407
rs1597770	0.00665745
rs1470794	0.00666764
rs1901520	7.94971e-05
rs1542296	0.00629693
rs896546	0.00665745
rs6596486	2.40607e-05
rs6596487	0.00665745
rs2167586	0.00740614
rs56358831	0.00665745
rs6878326	0.00114803
rs6860720	0.00114803
rs6596488	0.00108951
rs6871070	0.00664628
rs4639187	0.0011242
rs4640764	0.00664628
rs4413509	0.00114628
rs7734988	2.41763e-05
rs2400742	0.00623557
rs7736579	0.0011924
rs7726174	0.00623557
rs10074939	0.00113691
rs9765316	0.00113691
rs7731845	0.00107724
rs62370975	1.02617e-05
rs10055023	0.00658227
rs4703227	8.32785e-06
rs4703228	0.0073225
rs4703229	0.00107724
rs10074324	0.00107724
rs1584713	2.51742e-05
rs6596490	0.00102569
rs10037939	0.00590994
rs62370977	7.1747e-06
rs6877762	0.00590994
rs6862876	0.00559099
rs6862894	0.00590994
rs10038801	0.00102569
rs6867496	0.0010739
rs2123133	0.00107556
rs2123134	0.00113158
rs6596492	0.0010739
rs1376894	0.00620672
rs1376913	0.00113333
rs1376912	0.00113333
rs1376911	0.0062162
rs1376910	0.00118865
rs2400795	0.00113333
rs2400796	8.6739e-05
rs6596493	0.0062162
rs6881112	9.00278e-06
rs6885800	0.0062162
rs6871966	0.00622582
rs6872341	0.00113333
rs17273466	0.000509902
rs6596495	0.00107556
rs2167584	0.00107556
rs6892350	0.0010739
rs11950639	8.64895e-06
rs1376909	0.0010739
rs1376908	0.000253638
rs10463979	0.00113158
rs10463980	0.00590092
rs1376906	0.00620672
rs1376907	8.35191e-06
rs7724920	0.0010739
rs7734060	3.73339e-06
rs6596496	0.0010241
rs6895795	0.0010739
rs4386713	6.43539e-05
rs2400797	0.0010739
rs10044030	8.6629e-05
rs10223273	0.00112986
rs1901509	1.72186e-06
rs1597773	0.00112986
rs7712282	3.66606e-05
rs1117556	0.00589203
rs13353915	8.65763e-05
rs6893391	0.00619737
rs6893723	0.00689296
rs1117130	0.0062162
rs10463981	2.4488e-05
rs1452056	0.00618814
rs2400798	0.00112648
rs2400799	0.00106905
rs2895830	7.88813e-05
rs1452057	0.00107226
rs2060836	0.00107064
rs2060837	0.000507254
rs4085107	0.00653378
rs10434748	8.3713e-06
rs10434749	8.3713e-06
rs10036226	0.0011799
rs11746217	0.00651494
rs62371010	5.59886e-06
rs10046076	0.00586694
rs10044208	0.00106763
rs10080207	0.00585853
rs58080162	0.00585853
rs6868299	0.00586694
rs2400802	0.00106455
rs56218837	5.20581e-06
rs7732942	0.00555031
rs10055704	0.00615341
rs2134454	0.000920431
rs1597771	0.00527023
rs4703230	0.00527023
rs4703231	0.000920431
rs7716398	5.21023e-06
rs7737248	0.000963629
rs138143373	0.00092177
rs111908893	2.06506e-05
rs1948807	0.000919112
rs1948806	0.000920431
rs7356705	0.000965012
rs10038809	0.00527779
rs9327860	0.000920431
rs7711687	0.00555031
rs7731310	0.000966416
rs6596498	0.00527023
rs1118008	0.00101665
rs55912935	1.37738e-05
rs4703232	0.000965012
rs7356647	0.00555031
rs62371032	5.21023e-06
rs62371033	8.07019e-06
rs10041507	0.00101665
rs10041525	0.00101665
rs10515326	8.07019e-06
rs17333350	1.37503e-05
rs6884141	4.40892e-06
rs6866255	0.00618814
rs6891115	1.23333e-07
rs1875634	0.00654244
rs981988	3.728e-07
rs35177830	4.12071e-07
rs62371034	7.51825e-06
rs11242471	0.003866
rs13190449	1.02093e-07
rs6869014	0.00679383
rs10063454	0.00648769
rs953280	1.15355e-05
rs6596501	0.00424242
rs6871899	0.00559099
rs1502844	0.00530836
rs10463983	0.00528176
rs6891766	0.00299916
rs1502851	1.22913e-05
rs9327862	7.68683e-06
rs35506458	7.5261e-06
rs6872759	6.75116e-06
rs11242473	5.36776e-06
rs1875632	6.17879e-06
rs1502839	4.98277e-06
rs3105231	4.50883e-06
rs3114586	5.20589e-06
rs3105474	5.04604e-06
rs1605078	5.05645e-06
rs3105463	5.61176e-06
rs1394819	5.84329e-06
rs1027662	5.13278e-06
rs1027663	4.47584e-06
rs1394821	4.47584e-06
rs1394822	5.30582e-06
rs2134452	5.29772e-06
rs3105479	6.04535e-06
rs3105476	6.29925e-06
rs1505418	5.27791e-06
rs1505419	5.65591e-06
rs3114600	5.27791e-06
rs1156920	6.04535e-06
rs1160116	6.5067e-06
rs982094	6.4983e-06
rs1155978	6.72648e-06
rs997999	7.19741e-06
rs1505415	6.51617e-06
rs1857803	7.04839e-06
rs3114606	5.33079e-06
rs3105467	9.15531e-06
rs964518	8.66632e-06
rs3114608	9.44004e-06
rs11747243	1.42219e-05
rs1913500	9.49456e-06
rs1913499	2.67531e-06
rs1354621	7.25562e-06
rs12514861	3.35675e-06
rs55750330	1.42067e-07
rs78943353	2.27963e-07
