## Supplementary material for "Characterization of shared and ancestry-specific signals driving complex traits using multi-ancestry fine-mapping": mscaviar_results_study1_post.txt

SNP_ID	Prob_in_pCausalSet
rs35414166	2.33277e-07
rs12517910	2.41181e-07
rs35220062	2.28999e-07
rs12652663	2.46427e-07
rs11242329	2.4246e-07
rs12659287	2.39717e-07
rs2086021	2.50636e-07
rs1477608	2.50961e-07
rs35143096	2.60542e-07
rs11242354	2.23539e-07
rs13154412	2.22975e-07
rs1026664	2.24168e-07
rs1020922	2.23539e-07
rs6880814	2.24168e-07
rs72660736	2.2647e-07
rs6894257	2.25083e-07
rs9686632	2.23761e-07
rs28761231	2.36299e-07
rs12656866	2.42106e-07
rs1030234	3.56993e-07
rs650778	3.10281e-07
rs182001	3.3866e-07
rs261093	3.41929e-07
rs12657512	2.96947e-07
rs261091	3.67279e-07
rs174413	3.54982e-07
rs261095	3.70074e-07
rs261113	8.50056e-07
rs261110	1.09799e-06
rs443710	1.08601e-06
rs411423	1.09017e-06
rs407046	1.21031e-06
rs410674	1.09017e-06
rs425765	1.16434e-06
rs438928	2.12108e-06
rs433400	1.14298e-06
rs432161	1.99412e-06
rs397655	1.27634e-06
rs1030237	2.35506e-07
rs404598	0.00376672
rs438617	2.09271e-06
rs420900	2.24004e-06
rs416332	0.000866188
rs432190	1.7289e-06
rs261103	8.46861e-06
rs431778	1.61431e-06
rs261102	1.78277e-06
rs402846	1.78277e-06
rs174414	5.74519e-06
rs261101	1.78277e-06
rs398228	1.37097e-06
rs416734	1.37097e-06
rs261100	1.66872e-06
rs261098	1.32614e-06
rs370176	1.61109e-06
rs386464	0.00360341
rs390614	1.56175e-06
rs452857	1.415e-06
rs434771	1.56175e-06
rs841752	1.56175e-06
rs2113092	5.45193e-06
rs3114667	5.68126e-06
rs3114666	5.44883e-06
rs3096214	0.00321141
rs3114665	0.00304467
rs3096213	1.1621e-06
rs1593077	1.13262e-06
rs3096194	1.06435e-06
rs35941780	1.38711e-06
rs3096195	1.12368e-06
rs3096196	1.12311e-06
rs3096197	5.25398e-06
rs2113091	1.20194e-06
rs2113090	9.52807e-06
rs2161601	1.20194e-06
rs2263376	9.38467e-07
rs2600835	1.12368e-06
rs2600834	9.9764e-07
rs2600833	6.25929e-06
rs2600832	1.09036e-06
rs2600831	0.0033615
rs2600830	9.9764e-07
rs2548725	0.00271593
rs2600828	9.90897e-07
rs2600827	1.05452e-06
rs2600826	0.00229494
rs1098806	1.06435e-06
rs2548724	1.06468e-06
rs2600825	1.06366e-06
rs841934	1.0616e-06
rs841933	0.00258046
rs841932	1.16729e-06
rs709369	4.16681e-05
rs709370	1.47722e-06
rs709371	4.39374e-05
rs709372	0.000476067
rs841931	4.40505e-05
rs841930	4.02142e-05
rs841929	4.0383e-05
rs2548726	1.66572e-05
rs841928	3.38271e-05
rs841927	4.23833e-05
rs841926	2.2321e-06
rs841925	0.000664421
rs841924	4.2639e-05
rs841923	0.00106264
rs841922	1.66024e-06
rs841921	0.000717679
rs3114661	0.000613141
rs3114660	4.11908e-05
rs3114659	2.65091e-06
rs7710414	4.43805e-06
rs2004550	3.94333e-05
rs2004551	3.94333e-05
rs896544	3.93652e-05
rs896545	3.75534e-05
rs10479191	3.93652e-05
rs62372171	1.66159e-06
rs56881277	3.92982e-05
rs6882313	4.70919e-05
rs6895407	4.71722e-05
rs6881331	4.70129e-05
rs10057529	4.09532e-05
rs10073052	4.09532e-05
rs10057599	4.09532e-05
rs7701832	4.28671e-05
rs62372208	4.47561e-05
rs62372209	4.47561e-05
rs62372210	4.47561e-05
rs62372211	1.78301e-06
rs2895806	4.46833e-05
rs4343814	4.46833e-05
rs2010590	4.46117e-05
rs1982418	2.19784e-06
rs6878190	0.000394304
rs7712690	0.000643388
rs1452059	0.000785249
rs10069466	0.000196741
rs7734926	0.00523612
rs6893520	8.96508e-06
rs10051525	0.00468545
rs1597768	7.09265e-06
rs10051684	0.00492913
rs11958091	0.00443755
rs9327836	0.00443755
rs10051544	0.000853238
rs7724496	0.000853238
rs1971210	0.000853238
rs10053625	0.000853238
rs6859811	0.000851143
rs6860381	0.000849074
rs6596459	0.000847235
rs1901517	0.00490082
rs1901518	0.000845217
rs62372237	7.12841e-06
rs78368500	2.93274e-06
rs76146936	2.54118e-06
rs7737963	0.000845217
rs12655961	7.12841e-06
rs12654151	7.1065e-06
rs1597767	0.000843225
rs1584717	0.00464779
rs7722680	0.00464779
rs7702418	0.000888697
rs28532891	0.00464779
rs7721548	0.00464779
rs6884162	0.0046372
rs62372300	3.03241e-06
rs1452060	0.000843225
rs7714927	6.87026e-06
rs1823694	0.000830011
rs4703224	5.8896e-06
rs2400800	2.73464e-06
rs1078338	0.00084126
rs1869104	0.00432058
rs1869103	0.000886625
rs6887402	0.00438608
rs1376904	0.00462675
rs1376903	0.000886625
rs4114686	0.00084126
rs1839925	6.34673e-06
rs1584716	0.00084126
rs10079075	0.00084126
rs6869607	0.0046372
rs1823693	0.000845217
rs6873243	0.00751526
rs6873363	0.0043762
rs6873373	0.0043762
rs6873384	0.0043762
rs1901511	0.00541572
rs1901510	0.00083932
rs1839923	0.000800259
rs7700587	0.00083932
rs7341124	0.0043762
rs7341146	0.00083932
rs78033496	0.0043762
rs6596470	0.00435683
rs60356894	0.00083552
rs55703459	0.000796635
rs11957808	0.00430276
rs2198246	0.000796635
rs6880815	0.000796635
rs6886744	0.000796635
rs6867264	0.000796635
rs62369274	0.000796635
rs9327841	0.000796635
rs9327843	0.00435683
rs9327844	0.000796635
rs9327845	0.000796635
rs7724943	0.00109094
rs78857908	2.93274e-06
rs7718122	0.000800259
rs9327848	0.00461644
rs6862270	0.000757731
rs6861350	0.00416058
rs6861382	0.00416058
rs6887766	0.000798434
rs10075318	0.000757731
rs1597765	0.00415131
rs1597766	0.000798434
rs7734467	0.00436644
rs7714004	0.000757731
rs11948335	2.55587e-06
rs10038972	0.000756023
rs10035525	0.000756023
rs10036441	0.000800259
rs10054149	0.000798434
rs10055753	0.000798434
rs62369302	6.87026e-06
rs2123136	8.67947e-06
rs2123135	0.00436644
rs9285943	0.000800259
rs7712152	0.000759462
rs6596480	0.00415131
rs6863041	0.00415131
rs6877722	0.000800259
rs62369303	3.62716e-06
rs62369304	2.94468e-06
rs58644688	2.46982e-06
rs57415604	8.68873e-06
rs7715217	0.00416058
rs7733501	3.75221e-06
rs7733695	0.00416058
rs10041806	0.00436644
rs75119073	3.74444e-06
rs9327850	0.000800259
rs12055218	2.82713e-06
rs9327851	0.00415131
rs62369307	6.82934e-06
rs10069193	0.00415131
rs10063988	0.00415131
rs6891936	0.00393604
rs6873738	0.00287028
rs1580038	6.56472e-06
rs62369308	2.71966e-06
rs10058722	0.00416058
rs10041725	0.00416058
rs6890130	0.00302394
rs11746723	0.0039999
rs4703014	0.00287676
rs1901512	0.0154947
rs6873305	0.000729334
rs1376905	7.90053e-06
rs55668441	0.00418917
rs7728630	6.5141e-06
rs7733253	0.00396308
rs10062613	0.00302394
rs6874093	0.00418917
rs6895200	0.00303786
rs6874612	0.00417951
rs1452065	0.00418917
rs1452064	0.00417951
rs1452062	0.000567889
rs1452061	0.000567889
rs1545488	0.00440626
rs1562960	0.00465853
rs1545487	0.00080588
rs1545486	0.00112469
rs7737204	0.00490082
rs7719316	0.00465853
rs9285946	0.00112204
rs7721084	0.00490082
rs6596482	0.000843225
rs2084826	0.00465853
rs62369341	1.72359e-05
rs7731256	0.000888697
rs62369342	1.79354e-05
rs4703225	0.00464779
rs4703226	0.00464779
rs10067645	0.000851143
rs62369343	5.88805e-06
rs10057126	0.00492387
rs1901522	0.00492387
rs1376898	0.00468044
rs1376897	0.00466941
rs2060834	0.00492387
rs2060833	0.00492387
rs10061427	0.00492387
rs1901521	0.000807804
rs1376896	1.38824e-06
rs10065821	0.000892923
rs9986226	0.00492387
rs974132	5.45707e-05
rs974133	0.00492387
rs10060468	0.000385416
rs6596484	0.000894861
rs62369345	5.45084e-05
rs6596485	0.00492387
rs10065054	0.00492387
rs10072785	0.00492387
rs12658397	1.57963e-05
rs10479215	0.00469162
rs10479216	0.00443755
rs10053573	5.45707e-05
rs1839926	0.000849074
rs1597770	0.00469162
rs1470794	0.0047018
rs1901520	5.45707e-05
rs1542296	0.00443755
rs896546	0.00469162
rs6596486	1.64844e-05
rs6596487	0.00469162
rs2167586	0.00521923
rs56358831	0.00469162
rs6878326	0.000809558
rs6860720	0.000809558
rs6596488	0.000768287
rs6871070	0.00468044
rs4639187	0.00078572
rs4640764	0.00468044
rs4413509	0.000807804
rs7734988	1.65999e-05
rs2400742	0.0043762
rs7736579	0.000837407
rs7726174	0.0043762
rs10074939	0.000798434
rs9765316	0.000798434
rs7731845	0.000756023
rs62370975	7.01224e-06
rs10055023	0.00461644
rs4703227	5.71398e-06
rs4703228	0.00513559
rs4703229	0.000756023
rs10074324	0.000756023
rs1584713	1.72909e-05
rs6596490	0.00071936
rs10037939	0.00414217
rs62370977	4.9231e-06
rs6877762	0.00414217
rs6862876	0.00391862
rs6862894	0.00414217
rs10038801	0.00071936
rs6867496	0.000752677
rs2123133	0.000754338
rs2123134	0.000793109
rs6596492	0.000752677
rs1376894	0.00434734
rs1376913	0.00079486
rs1376912	0.00079486
rs1376911	0.00435683
rs1376910	0.000833658
rs2400795	0.00079486
rs2400796	5.9384e-05
rs6596493	0.00435683
rs6881112	6.18504e-06
rs6885800	0.00435683
rs6871966	0.00436644
rs6872341	0.00079486
rs17273466	0.00036035
rs6596495	0.000754338
rs2167584	0.000754338
rs6892350	0.000752677
rs11950639	5.94003e-06
rs1376909	0.000752677
rs1376908	0.00017862
rs10463979	0.000793109
rs10463980	0.00413315
rs1376906	0.00434734
rs1376907	5.73805e-06
rs7724920	0.000752677
rs7734060	2.62481e-06
rs6596496	0.000717776
rs6895795	0.000752677
rs4386713	4.42787e-05
rs2400797	0.000752677
rs10044030	5.9274e-05
rs10223273	0.000791382
rs1901509	1.19775e-06
rs1597773	0.000791382
rs7712282	2.49828e-05
rs1117556	0.00412426
rs13353915	5.92213e-05
rs6893391	0.00433799
rs6893723	0.00482489
rs1117130	0.00435683
rs10463981	1.69117e-05
rs1452056	0.00432877
rs2400798	0.000788001
rs2400799	0.000747829
rs2895830	5.39548e-05
rs1452057	0.000751038
rs2060836	0.000749422
rs2060837	0.000357701
rs4085107	0.00456795
rs10434748	5.75746e-06
rs10434749	5.75746e-06
rs10036226	0.000824901
rs11746217	0.0045491
rs62371010	3.8559e-06
rs10046076	0.00409917
rs10044208	0.000746414
rs10080207	0.00409076
rs58080162	0.00409076
rs6868299	0.00409917
rs2400802	0.000743336
rs56218837	3.58537e-06
rs7732942	0.00387795
rs10055704	0.00429404
rs2134454	0.000643098
rs1597771	0.00367997
rs4703230	0.00367997
rs4703231	0.000643098
rs7716398	3.58979e-06
rs7737248	0.000672863
rs138143373	0.000644437
rs111908893	1.42323e-05
rs1948807	0.000641779
rs1948806	0.000643098
rs7356705	0.000674247
rs10038809	0.00368754
rs9327860	0.000643098
rs7711687	0.00387795
rs7731310	0.00067565
rs6596498	0.00367997
rs1118008	0.000710325
rs55912935	9.48987e-06
rs4703232	0.000674247
rs7356647	0.00387795
rs62371032	3.58979e-06
rs62371033	5.55685e-06
rs10041507	0.000710325
rs10041525	0.000710325
rs10515326	5.55685e-06
rs17333350	9.46629e-06
rs6884141	3.03079e-06
rs6866255	0.00432877
rs1875634	0.0045766
rs981988	2.62033e-07
rs35177830	2.89535e-07
rs62371034	5.14934e-06
rs11242471	0.0027037
rs6869014	0.00472575
rs10063454	0.00452185
rs953280	8.0235e-06
rs6596501	0.00296049
rs6871899	0.00391862
rs1502844	0.00371811
rs10463983	0.00369151
rs6891766	0.00209867
rs1502851	8.91219e-06
rs9327862	5.51262e-06
rs35506458	5.42894e-06
rs6872759	4.85807e-06
rs11242473	3.84017e-06
rs1875632	4.41998e-06
rs1502839	3.55842e-06
rs3105231	3.22356e-06
rs3114586	3.73337e-06
rs3105474	3.62174e-06
rs1605078	3.63216e-06
rs3105463	4.03096e-06
rs1394819	4.20387e-06
rs1027662	3.60819e-06
rs1027663	3.14671e-06
rs1394821	3.14671e-06
rs1394822	3.72482e-06
rs2134452	3.71671e-06
rs3105479	4.22875e-06
rs3105476	4.41462e-06
rs1505418	3.69689e-06
rs1505419	3.96148e-06
rs3114600	3.69689e-06
rs1156920	4.22875e-06
rs1160116	4.55128e-06
rs982094	4.54287e-06
rs1155978	4.70493e-06
rs997999	5.02827e-06
rs1505415	4.56076e-06
rs1857803	4.95058e-06
rs3114606	3.7498e-06
rs3105467	6.46003e-06
rs964518	6.07064e-06
rs3114608	6.65157e-06
rs11747243	1.00367e-05
rs1913500	6.70611e-06
rs1913499	2.02156e-06
rs1354621	5.10607e-06
rs12514861	2.32223e-06
