## Supplementary material for "Characterization of shared and ancestry-specific signals driving complex traits using multi-ancestry fine-mapping": global_pips.txt

SNP_ID	shared_ll	notshared_ll	global_pips
rs10039569	-197.198	-196.476	0.00138773
rs10052471	-201.629	-200.667	1.76569e-05
rs10053964	-196.849	-196.072	0.0019953600000000003
rs10068963	-202.182	-201.234	1.0114379999999998e-05
rs10075477	-201.411	-200.473	2.1811100000000002e-05
rs10477875	-201.854	-200.919	1.3985900000000001e-05
rs10479391	-201.464	-200.503	2.0818700000000004e-05
rs11242652	-201.928	-201.287	1.20098e-05
rs11242654	-200.694	-199.922	4.26123e-05
rs114412708	0.0	-200.894	4.27527e-06
rs115563396	0.0	-199.773	1.31181e-05
rs115779	-196.404	-195.735	0.0030290700000000005
rs11744426	-200.501	-199.549	5.4387499999999994e-05
rs1195946	-201.078	-200.778	2.613e-05
rs1195947	-200.606	-200.361	4.14893e-05
rs1195948	-198.935	-198.687	0.00022065599999999998
rs12515340	-198.484	-197.549	0.00040694799999999997
rs12518403	-202.205	-201.238	9.94576e-06
rs12653426	-201.562	-200.6	1.8877999999999994e-05
rs12654281	-201.203	-200.909	2.3030700000000003e-05
rs13160145	-200.483	-199.792	5.15511e-05
rs13178589	-196.952	-196.05	0.0018638599999999997
rs13185104	-201.631	-201.3	1.51259e-05
rs13186418	0.0	-200.611	5.67412e-06
rs1363896	-194.728	-197.299	0.012370199999999996
rs1388132	-201.62	-201.266	1.5357799999999997e-05
rs140608111	0.0	-200.156	8.9389e-06
rs1433050	-200.724	-199.986	4.10144e-05
rs149444	-196.676	-195.998	0.0023134199999999996
rs149498	-196.66	-196.06	0.00230687
rs151956	-199.177	-198.543	0.000187667
rs151958	-197.192	-196.624	0.0013446400000000005
rs152555	-200.296	-199.434	6.5046e-05
rs152578	-199.925	-198.969	9.686609999999998e-05
rs152579	-199.925	-198.969	9.686609999999998e-05
rs152580	-200.229	-199.272	7.14821e-05
rs152582	-196.614	-195.942	0.00245776
rs152584	-199.296	-198.63	0.000167956
rs152585	-199.395	-198.669	0.00015434999999999998
rs152587	-200.78	-200.051	3.8661899999999997e-05
rs152589	-196.293	-195.604	0.0034001599999999997
rs152591	-197.262	-196.604	0.001280884
rs152592	-196.715	-196.044	0.00222049
rs152593	-196.69	-196.06	0.00225458
rs152595	-196.518	-195.884	0.00268037
rs152596	-196.404	-195.748	0.0030202199999999997
rs152597	-200.672	-200.051	4.1937800000000004e-05
rs152598	-196.577	-195.972	0.0025101999999999998
rs152599	-197.963	-197.376	0.0006249080000000001
rs152601	-196.917	-196.321	0.0017823000000000001
rs152603	-201.395	-200.799	2.02432e-05
rs152605	-196.825	-196.276	0.0019330600000000001
rs152606	-201.254	-200.724	2.29662e-05
rs152607	-196.332	-195.837	0.0031282700000000003
rs152608	-196.918	-196.408	0.0017465900000000001
rs152609	-197.492	-196.962	0.0009881589999999997
rs152611	-196.74	-196.276	0.0020662399999999996
rs152612	-199.405	-199.003	0.00014205099999999997
rs154642	-201.113	-200.31	2.8259300000000002e-05
rs154646	-196.262	-195.972	0.00322174
rs154647	-200.526	-200.215	4.547869999999999e-05
rs154648	-201.164	-200.902	2.38136e-05
rs163895	-201.427	-200.814	1.96836e-05
rs17159828	-199.142	-198.575	0.00019133399999999995
rs17159829	-199.195	-198.621	0.000181684
rs17159830	-198.913	-198.353	0.00024026899999999996
rs17160641	-202.014	-201.222	1.1450470000000003e-05
rs17160651	-201.917	-201.261	1.217936e-05
rs17160709	-201.825	-200.924	1.4254700000000001e-05
rs184425419	0.0	-200.096	9.49474e-06
rs187268	-198.958	-199.164	0.000201824
rs187557	-192.118	-191.501	0.21736199999999997
rs1909738	-198.064	-197.154	0.00061433
rs2163794	-199.824	-201.155	7.8031e-05
rs2283	-199.846	-199.249	9.52455e-05
rs2410956	-200.052	-200.118	6.88172e-05
rs2410978	-199.859	-200.025	8.241889999999998e-05
rs2454900	-198.25	-197.308	0.000514923
rs250250	-198.567	-197.686	0.00036838
rs250252	-200.584	-199.773	4.808660000000001e-05
rs252689	-199.463	-199.645	0.000122153
rs252690	-199.721	-199.841	9.512139999999999e-05
rs252691	-200.19	-199.922	6.316150000000001e-05
rs252703	-198.466	-198.909	0.00032189999999999996
rs252803	-194.828	-195.559	0.011939300000000002
rs252804	-194.924	-195.683	0.0108287
rs252805	-194.92	-195.651	0.0108885
rs252808	-193.122	-194.554	0.06331110000000001
rs252810	-192.991	-194.332	0.07241639999999999
rs252811	-193.006	-194.381	0.07121419999999999
rs252812	-192.284	-194.422	0.14353299999999997
rs252814	-196.536	-197.002	0.0022134199999999994
rs252815	-194.838	-195.734	0.011685699999999999
rs252816	-201.736	-200.783	1.58224e-05
rs252817	-201.964	-201.001	1.264e-05
rs252818	-193.277	-194.64	0.0543614
rs252819	-193.423	-194.855	0.0468415
rs252983	-195.467	-195.815	0.006521020000000001
rs252984	-195.217	-195.651	0.00830258
rs252991	-200.252	-200.585	5.4570599999999996e-05
rs253110	-198.837	-198.202	0.000263638
rs253128	-199.916	-200.11	7.755239999999999e-05
rs253129	-200.057	-200.257	6.732319999999998e-05
rs2562525	-195.053	-195.651	0.009630219999999998
rs2731839	-195.112	-195.815	0.009002439999999999
rs2731840	-195.011	-195.563	0.01008784
rs27443	-199.664	-198.706	0.0001258643
rs27661	-199.564	-198.838	0.00013042860000000002
rs28369477	-201.125	-200.189	2.9015399999999997e-05
rs2900119	-199.171	-199.655	0.000158448
rs341273	0.0	-200.964	3.98713e-06
rs341275	0.0	-200.935	4.10071e-06
rs342602	0.0	-200.945	4.06242e-06
rs342605	0.0	-200.858	4.43005e-06
rs34586	-196.398	-196.597	0.00261297
rs352606	0.0	-201.222	3.07857e-06
rs352610	0.0	-200.902	4.24199e-06
rs36016556	-201.582	-201.229	1.5953e-05
rs375811	-201.538	-201.092	1.697e-05
rs3843490	-200.569	-200.406	4.2455000000000006e-05
rs399945	-199.571	-199.917	0.00010766999999999999
rs4073517	-201.367	-200.408	2.2932e-05
rs411191	-197.462	-197.173	0.0009697960000000001
rs4245988	-201.298	-200.34	2.4556300000000004e-05
rs4262090	-202.192	-201.225	1.007436e-05
rs431982	-192.391	-194.294	0.12953299999999998
rs433084	-200.312	-200.788	5.06611e-05
rs4341867	-201.609	-200.667	1.7907399999999997e-05
rs4449519	-197.042	-196.316	0.0016237599999999997
rs4476284	-201.479	-200.537	2.03992e-05
rs4533874	-201.159	-200.22	2.8069900000000004e-05
rs4571459	-197.015	-196.277	0.0016731199999999997
rs4632787	-200.607	-199.73	4.78719e-05
rs467472	-194.768	-195.32	0.0128619
rs468998	-194.523	-195.403	0.016027100000000002
rs4957524	-198.655	-197.744	0.000340393
rs4957677	-198.34	-197.411	0.00046900700000000007
rs4957682	-201.984	-201.018	1.239833e-05
rs4957696	-201.312	-201.17	2.01328e-05
rs4957698	-200.415	-199.502	5.86104e-05
rs4957728	-200.715	-199.977	4.135530000000001e-05
rs55837064	-199.175	-198.38	0.00019583999999999997
rs55876360	-201.927	-201.297	1.198512e-05
rs55993664	0.0	-200.611	5.67412e-06
rs62355551	-200.547	-199.94	4.7376299999999996e-05
rs62355613	0.0	-198.735	3.70379e-05
rs62355957	-201.23	-200.577	2.42065e-05
rs62358285	-200.84	-200.036	3.713700000000001e-05
rs6596732	-200.888	-200.301	3.3521599999999994e-05
rs66825386	-201.837	-201.068	1.3583339999999999e-05
rs68142609	-201.753	-200.963	1.4856900000000003e-05
rs6866081	-202.199	-201.235	9.99588e-06
rs6866693	-201.719	-200.777	1.60393e-05
rs6867085	-201.382	-201.11	1.91834e-05
rs6871097	-197.996	-197.083	0.000658126
rs6874482	-201.415	-200.455	2.1865099999999995e-05
rs6874598	-201.976	-201.061	1.23098e-05
rs6874672	-201.0	-200.199	3.1639899999999995e-05
rs6875341	-197.996	-197.083	0.000658126
rs6877073	-197.932	-197.012	0.0007035429999999999
rs6877258	-198.315	-197.398	0.000479012
rs6879279	-198.799	-198.089	0.000279078
rs6880364	-201.63	-200.667	1.76518e-05
rs6882355	-201.828	-201.186	1.32647e-05
rs6883713	-201.709	-201.03	1.50821e-05
rs6884030	-198.894	-197.983	0.00026809999999999996
rs6884177	-199.944	-199.006	9.452210000000001e-05
rs6884705	-201.914	-201.178	1.2461700000000001e-05
rs6885273	-201.795	-200.871	1.4790900000000003e-05
rs6893146	-201.596	-200.634	1.8256399999999997e-05
rs6893945	-198.326	-197.398	0.00047521499999999997
rs6897870	0.0	-201.298	2.8545e-06
rs7443308	-201.629	-200.667	1.7659800000000003e-05
rs7447229	-201.334	-200.386	2.3615500000000005e-05
rs75928884	0.0	-200.91	4.20599e-06
rs7705884	-201.086	-200.147	3.01974e-05
rs7708137	-201.568	-201.229	1.6127399999999997e-05
rs7708343	-200.18	-200.322	5.99612e-05
rs7716448	-201.853	-201.068	1.342461e-05
rs7720097	-201.119	-200.18	2.9208700000000004e-05
rs7734866	-200.743	-199.881	4.1586600000000006e-05
rs7735300	-201.571	-201.229	1.60908e-05
rs7736306	-201.456	-200.777	1.9423399999999994e-05
rs919768	-200.659	-199.857	4.4478100000000004e-05
rs9327985	-201.671	-200.73	1.68284e-05
rs9327986	-201.568	-200.634	1.8622899999999997e-05
rs998906	-201.567	-200.834	1.7624e-05
rs999063	-200.916	-200.137	3.4198599999999995e-05
