## Supplementary material for "Characterization of shared and ancestry-specific signals driving complex traits using multi-ancestry fine-mapping": mscaviar_results_shared_pips.txt

SNP_ID	shared_pip	shared_ll	notshared_ll
rs2454900	0.000360722	-198.25	-197.308
rs12515340	0.000285674	-198.484	-197.549
rs4957677	0.000329803	-198.34	-197.411
rs10039569	0.00103325	-197.198	-196.476
rs10053964	0.00146465	-196.849	-196.072
rs4571459	0.00124076	-197.015	-196.277
rs6884030	0.000189582	-198.894	-197.983
rs1909738	0.000434394	-198.064	-197.154
rs4449519	0.0012076	-197.042	-196.316
rs6875341	0.000464961	-197.996	-197.083
rs6871097	0.000464961	-197.996	-197.083
rs6877073	0.000496115	-197.932	-197.012
rs6877258	0.00033807	-198.315	-197.398
rs6893945	0.000334275	-198.326	-197.398
rs4957524	0.000240631	-198.655	-197.744
rs4632787	3.41786e-05	-200.607	-199.73
rs6866081	6.95512e-06	-202.199	-201.235
rs6893146	1.27115e-05	-201.596	-200.634
rs7443308	1.22963e-05	-201.629	-200.667
rs10052471	1.22934e-05	-201.629	-200.667
rs10479391	1.44996e-05	-201.464	-200.503
rs12653426	1.31451e-05	-201.562	-200.6
rs6880364	1.22882e-05	-201.63	-200.667
rs4262090	7.00522e-06	-202.192	-201.225
rs10068963	7.07304e-06	-202.182	-201.234
rs10477875	9.81795e-06	-201.854	-200.919
rs28369477	2.03611e-05	-201.125	-200.189
rs4533874	1.96839e-05	-201.159	-200.22
rs10075477	1.52964e-05	-201.411	-200.473
rs7447229	1.65146e-05	-201.334	-200.386
rs6874482	1.52351e-05	-201.415	-200.455
rs4476284	1.42887e-05	-201.479	-200.537
rs4341867	1.25431e-05	-201.609	-200.667
rs9327985	1.1791e-05	-201.671	-200.73
rs11744426	3.79817e-05	-200.501	-199.549
rs4957682	8.62426e-06	-201.984	-201.018
rs9327986	1.3077e-05	-201.568	-200.634
rs4245988	1.71184e-05	-201.298	-200.34
rs6866693	1.12335e-05	-201.719	-200.777
rs6885273	1.04152e-05	-201.795	-200.871
rs4073517	1.59846e-05	-201.367	-200.408
rs62358285	2.70586e-05	-200.84	-200.036
rs2410956	5.95285e-05	-200.052	-200.118
rs2410978	7.22309e-05	-199.859	-200.025
rs4957696	1.68879e-05	-201.312	-201.17
rs4957698	4.14189e-05	-200.415	-199.502
rs6596732	2.57908e-05	-200.888	-200.301
rs7734866	2.98138e-05	-200.743	-199.881
rs62355551	3.62812e-05	-200.547	-199.94
rs55993664	0	0	-200.611
rs13186418	0	0	-200.611
rs1363896	0.0122146	-194.728	-197.299
rs253110	0.000200549	-198.837	-198.202
rs114412708	0	0	-200.894
rs34586	0.00229898	-196.398	-196.597
rs253129	5.92388e-05	-200.057	-200.257
rs253128	6.81864e-05	-199.916	-200.11
rs252689	0.000107248	-199.463	-199.645
rs140608111	0	0	-200.156
rs411191	0.000793318	-197.462	-197.173
rs252691	5.1866e-05	-200.19	-199.922
rs252690	8.28732e-05	-199.721	-199.841
rs399945	9.63186e-05	-199.571	-199.917
rs433084	4.59104e-05	-200.312	-200.788
rs375811	1.34635e-05	-201.538	-201.092
rs1195947	3.42023e-05	-200.606	-200.361
rs1195946	2.13316e-05	-201.078	-200.778
rs1195948	0.000181811	-198.935	-198.687
rs187268	0.000177717	-198.958	-199.164
rs252703	0.000290772	-198.466	-198.909
rs115563396	0	0	-199.773
rs6884177	6.6286e-05	-199.944	-199.006
rs17159828	0.00014787	-199.142	-198.575
rs17159829	0.000140197	-199.195	-198.621
rs17159830	0.000185993	-198.913	-198.353
rs6874598	8.69113e-06	-201.976	-201.061
rs12518403	6.91542e-06	-202.205	-201.238
rs252814	0.00200399	-196.536	-197.002
rs252815	0.0109411	-194.838	-195.734
rs252816	1.10443e-05	-201.736	-200.783
rs252817	8.79843e-06	-201.964	-201.001
rs75928884	0	0	-200.91
rs252818	0.0521377	-193.277	-194.64
rs252819	0.0450485	-193.423	-194.855
rs431982	0.126393	-192.391	-194.294
rs252812	0.14077	-192.284	-194.422
rs252811	0.0683344	-193.006	-194.381
rs252810	0.0693917	-192.991	-194.332
rs252808	0.0608879	-193.122	-194.554
rs467472	0.0117358	-194.768	-195.32
rs2562525	0.0088214	-195.053	-195.651
rs468998	0.0149908	-194.523	-195.403
rs252984	0.00749377	-195.217	-195.651
rs252983	0.00583437	-195.467	-195.815
rs2731839	0.00831574	-195.112	-195.815
rs2731840	0.00920456	-195.011	-195.563
rs252803	0.0110523	-194.828	-195.559
rs252804	0.0100452	-194.924	-195.683
rs252805	0.0100796	-194.92	-195.651
rs187557	0.166054	-192.118	-191.501
rs252991	4.87469e-05	-200.252	-200.585
rs3843490	3.54951e-05	-200.569	-200.406
rs154648	1.9572e-05	-201.164	-200.902
rs154647	3.70518e-05	-200.526	-200.215
rs154646	0.00263489	-196.262	-195.972
rs152612	0.000113718	-199.405	-199.003
rs152611	0.00163313	-196.74	-196.276
rs152609	0.000770096	-197.492	-196.962
rs152608	0.00136704	-196.918	-196.408
rs152607	0.00245664	-196.332	-195.837
rs152606	1.78974e-05	-201.254	-200.724
rs152605	0.00149997	-196.825	-196.276
rs149498	0.00176943	-196.66	-196.06
rs2283	7.31059e-05	-199.846	-199.249
rs151958	0.00103897	-197.192	-196.624
rs152603	1.55422e-05	-201.395	-200.799
rs152601	0.0013685	-196.917	-196.321
rs152599	0.00048085	-197.963	-197.376
rs152598	0.00192337	-196.577	-195.972
rs152597	3.20059e-05	-200.672	-200.051
rs152596	0.00228615	-196.404	-195.748
rs152595	0.00203935	-196.518	-195.884
rs152593	0.00171715	-196.69	-196.06
rs152592	0.00167454	-196.715	-196.044
rs152591	0.000968898	-197.262	-196.604
rs151956	0.000142794	-199.177	-198.543
rs152589	0.00255272	-196.293	-195.604
rs149444	0.00174186	-196.676	-195.998
rs152587	2.87348e-05	-200.78	-200.051
rs27661	9.70102e-05	-199.564	-198.838
rs152585	0.000114809	-199.395	-198.669
rs27443	8.77569e-05	-199.664	-198.706
rs152584	0.000126833	-199.296	-198.63
rs115779	0.00228535	-196.404	-195.735
rs152582	0.0018532	-196.614	-195.942
rs152580	4.98505e-05	-200.229	-199.272
rs152579	6.75555e-05	-199.925	-198.969
rs152578	6.75555e-05	-199.925	-198.969
rs154642	2.05943e-05	-201.113	-200.31
rs152555	4.66355e-05	-200.296	-199.434
rs250252	3.49668e-05	-200.584	-199.773
rs250250	0.000262715	-198.567	-197.686
rs13178589	0.00132108	-196.952	-196.05
rs62355613	0	0	-198.735
rs55837064	0.000143021	-199.175	-198.38
rs6879279	0.000208422	-198.799	-198.089
rs6884705	9.24492e-06	-201.914	-201.178
rs6883713	1.13502e-05	-201.709	-201.03
rs163895	1.50549e-05	-201.427	-200.814
rs6882355	1.00739e-05	-201.828	-201.186
rs342605	0	0	-200.858
rs342602	0	0	-200.945
rs341275	0	0	-200.935
rs341273	0	0	-200.964
rs352610	0	0	-200.902
rs352606	0	0	-201.222
rs12654281	1.88199e-05	-201.203	-200.909
rs13185104	1.22766e-05	-201.631	-201.3
rs1388132	1.24119e-05	-201.62	-201.266
rs36016556	1.28947e-05	-201.582	-201.229
rs7735300	1.30319e-05	-201.571	-201.229
rs7708137	1.30684e-05	-201.568	-201.229
rs6897870	0	0	-201.298
rs184425419	0	0	-200.096
rs55876360	9.1291e-06	-201.927	-201.297
rs62355957	1.83354e-05	-201.23	-200.577
rs66825386	9.99216e-06	-201.837	-201.068
rs68142609	1.08686e-05	-201.753	-200.963
rs7716448	9.83402e-06	-201.853	-201.068
rs7736306	1.46184e-05	-201.456	-200.777
rs17160641	8.3701e-06	-202.014	-201.222
rs11242652	9.12321e-06	-201.928	-201.287
rs17160651	9.21658e-06	-201.917	-201.261
rs6867085	1.57405e-05	-201.382	-201.11
rs2163794	7.47399e-05	-199.824	-201.155
rs7708343	5.23912e-05	-200.18	-200.322
rs2900119	0.000143691	-199.171	-199.655
rs17160709	1.01073e-05	-201.825	-200.924
rs7705884	2.11764e-05	-201.086	-200.147
rs7720097	2.04824e-05	-201.119	-200.18
rs4957728	3.06624e-05	-200.715	-199.977
rs999063	2.50819e-05	-200.916	-200.137
rs998906	1.30837e-05	-201.567	-200.834
rs1433050	3.04137e-05	-200.724	-199.986
rs13160145	3.8685e-05	-200.483	-199.792
rs6874672	2.30759e-05	-201	-200.199
rs11242654	3.13104e-05	-200.694	-199.922
rs919768	3.24241e-05	-200.659	-199.857
