## Supplementary material for "Characterization of shared and ancestry-specific signals driving complex traits using multi-ancestry fine-mapping": mscaviar_results_study0_post.txt

SNP_ID	Prob_in_pCausalSet
rs2454900	0.00051489
rs12515340	0.000406915
rs4957677	0.000468974
rs10039569	0.00138769
rs10053964	0.00199532
rs4571459	0.00167308
rs6884030	0.000268067
rs1909738	0.000614296
rs4449519	0.00162372
rs6875341	0.000658093
rs6871097	0.000658093
rs6877073	0.00070351
rs6877258	0.000478978
rs6893945	0.000475182
rs4957524	0.000340359
rs4632787	4.78369e-05
rs6866081	9.96356e-06
rs6893146	1.82242e-05
rs7443308	1.76276e-05
rs10052471	1.76247e-05
rs10479391	2.07864e-05
rs12653426	1.88458e-05
rs6880364	1.76196e-05
rs4262090	1.00421e-05
rs10068963	1.00815e-05
rs10477875	1.39527e-05
rs28369477	2.89823e-05
rs4533874	2.8037e-05
rs10075477	2.17781e-05
rs7447229	2.35829e-05
rs6874482	2.18328e-05
rs4476284	2.03663e-05
rs4341867	1.78745e-05
rs9327985	1.67955e-05
rs11744426	5.4355e-05
rs4957682	1.23661e-05
rs9327986	1.85897e-05
rs4245988	2.4524e-05
rs6866693	1.60064e-05
rs6885273	1.47574e-05
rs4073517	2.28997e-05
rs62358285	3.70993e-05
rs2410956	6.87267e-05
rs2410978	8.23188e-05
rs4957696	2.00583e-05
rs4957698	5.85767e-05
rs6596732	3.34746e-05
rs7734866	4.15511e-05
rs62355551	4.73304e-05
rs55993664	5.67412e-06
rs13186418	5.67412e-06
rs1363896	0.0123691
rs253110	0.000263593
rs114412708	4.27527e-06
rs34586	0.00261287
rs253129	6.72194e-05
rs253128	7.74494e-05
rs252689	0.000122052
rs140608111	8.9389e-06
rs411191	0.000969733
rs252691	6.30969e-05
rs252690	9.5026e-05
rs399945	0.00010755
rs433084	5.05219e-05
rs375811	1.69155e-05
rs1195947	4.14231e-05
rs1195946	2.6067e-05
rs1195948	0.000220591
rs187268	0.00020172
rs252703	0.000321768
rs115563396	1.31181e-05
rs6884177	9.44892e-05
rs17159828	0.000191287
rs17159829	0.000181636
rs17159830	0.000240221
rs6874598	1.22759e-05
rs12518403	9.9135e-06
rs252814	0.00221329
rs252815	0.0116855
rs252816	1.57899e-05
rs252817	1.26077e-05
rs75928884	4.20599e-06
rs252818	0.0543611
rs252819	0.0468411
rs431982	0.129533
rs252812	0.143533
rs252811	0.0712138
rs252810	0.0724161
rs252808	0.0633107
rs467472	0.0128618
rs2562525	0.00963007
rs468998	0.0160269
rs252984	0.00830245
rs252983	0.0065209
rs2731839	0.00900227
rs2731840	0.0100877
rs252803	0.0119392
rs252804	0.0108285
rs252805	0.0108883
rs187557	0.217362
rs252991	5.44511e-05
rs3843490	4.2383e-05
rs154648	2.3748e-05
rs154647	4.54168e-05
rs154646	0.00322168
rs152612	0.000141994
rs152611	0.00206619
rs152609	0.00098811
rs152608	0.00174654
rs152607	0.00312822
rs152606	2.29163e-05
rs152605	0.00193302
rs149498	0.00230682
rs2283	9.51992e-05
rs151958	0.00134459
rs152603	2.01965e-05
rs152601	0.00178225
rs152599	0.000624861
rs152598	0.00251016
rs152597	4.18925e-05
rs152596	0.00302018
rs152595	0.00268033
rs152593	0.00225454
rs152592	0.00222045
rs152591	0.00128084
rs151956	0.000187622
rs152589	0.00340012
rs149444	0.00231338
rs152587	3.86213e-05
rs27661	0.000130388
rs152585	0.00015431
rs27443	0.000125832
rs152584	0.000167912
rs115779	0.00302902
rs152582	0.00245772
rs152580	7.14499e-05
rs152579	9.68339e-05
rs152578	9.68339e-05
rs154642	2.82216e-05
rs152555	6.50105e-05
rs250252	4.80492e-05
rs250250	0.000368345
rs13178589	0.00186382
rs62355613	3.70379e-05
rs55837064	0.000195802
rs6879279	0.000279037
rs6884705	1.2421e-05
rs6883713	1.50391e-05
rs163895	1.96376e-05
rs6882355	1.32199e-05
rs342605	4.43005e-06
rs342602	4.06242e-06
rs341275	4.10071e-06
rs341273	3.98713e-06
rs352610	4.24199e-06
rs352606	3.07857e-06
rs12654281	2.29673e-05
rs13185104	1.50643e-05
rs1388132	1.52977e-05
rs36016556	1.58928e-05
rs7735300	1.603e-05
rs7708137	1.60665e-05
rs6897870	2.8545e-06
rs184425419	9.49474e-06
rs55876360	1.19397e-05
rs62355957	2.41625e-05
rs66825386	1.3544e-05
rs68142609	1.48185e-05
rs7716448	1.33859e-05
rs7736306	1.93805e-05
rs17160641	1.1412e-05
rs11242652	1.19649e-05
rs17160651	1.21352e-05
rs6867085	1.91183e-05
rs2163794	7.76749e-05
rs7708343	5.98631e-05
rs2900119	0.000158311
rs17160709	1.42204e-05
rs7705884	3.01644e-05
rs7720097	2.91758e-05
rs4957728	4.1315e-05
rs999063	3.416e-05
rs998906	1.75834e-05
rs1433050	4.09741e-05
rs13160145	5.1509e-05
rs6874672	3.16021e-05
rs11242654	4.25734e-05
rs919768	4.44403e-05
