## Supplementary material for "Characterization of shared and ancestry-specific signals driving complex traits using multi-ancestry fine-mapping": mscaviar_results_study1_post.txt

SNP_ID	Prob_in_pCausalSet
rs2454900	0.000360755
rs12515340	0.000285707
rs4957677	0.000329836
rs10039569	0.00103329
rs10053964	0.00146469
rs4571459	0.0012408
rs6884030	0.000189615
rs1909738	0.000434428
rs4449519	0.00120764
rs6875341	0.000464994
rs6871097	0.000464994
rs6877073	0.000496148
rs6877258	0.000338104
rs6893945	0.000334308
rs4957524	0.000240665
rs4632787	3.42136e-05
rs6866081	6.98744e-06
rs6893146	1.27437e-05
rs7443308	1.23285e-05
rs10052471	1.23256e-05
rs10479391	1.45319e-05
rs12653426	1.31773e-05
rs6880364	1.23204e-05
rs4262090	7.03748e-06
rs10068963	7.10592e-06
rs10477875	9.85115e-06
rs28369477	2.03942e-05
rs4533874	1.97168e-05
rs10075477	1.53294e-05
rs7447229	1.65472e-05
rs6874482	1.52674e-05
rs4476284	1.43216e-05
rs4341867	1.2576e-05
rs9327985	1.18239e-05
rs11744426	3.80142e-05
rs4957682	8.65649e-06
rs9327986	1.31102e-05
rs4245988	1.71507e-05
rs6866693	1.12664e-05
rs6885273	1.04487e-05
rs4073517	1.60169e-05
rs62358285	2.70963e-05
rs2410956	5.9619e-05
rs2410978	7.2331e-05
rs4957696	1.69624e-05
rs4957698	4.14526e-05
rs6596732	2.58378e-05
rs7734866	2.98493e-05
rs62355551	3.63271e-05
rs1363896	0.0122157
rs253110	0.000200594
rs34586	0.00229908
rs253129	5.93426e-05
rs253128	6.82894e-05
rs252689	0.000107349
rs411191	0.000793381
rs252691	5.19306e-05
rs252690	8.29686e-05
rs399945	9.64386e-05
rs433084	4.60496e-05
rs375811	1.3518e-05
rs1195947	3.42685e-05
rs1195946	2.13946e-05
rs1195948	0.000181876
rs187268	0.000177821
rs252703	0.000290904
rs6884177	6.63189e-05
rs17159828	0.000147917
rs17159829	0.000140245
rs17159830	0.000186041
rs6874598	8.72503e-06
rs12518403	6.94768e-06
rs252814	0.00200412
rs252815	0.0109413
rs252816	1.10768e-05
rs252817	8.83073e-06
rs252818	0.052138
rs252819	0.0450489
rs431982	0.126393
rs252812	0.14077
rs252811	0.0683348
rs252810	0.069392
rs252808	0.0608883
rs467472	0.0117359
rs2562525	0.00882155
rs468998	0.014991
rs252984	0.0074939
rs252983	0.00583449
rs2731839	0.00831591
rs2731840	0.0092047
rs252803	0.0110524
rs252804	0.0100454
rs252805	0.0100798
rs187557	0.166054
rs252991	4.88664e-05
rs3843490	3.55671e-05
rs154648	1.96376e-05
rs154647	3.71137e-05
rs154646	0.00263495
rs152612	0.000113775
rs152611	0.00163318
rs152609	0.000770145
rs152608	0.00136709
rs152607	0.00245669
rs152606	1.79473e-05
rs152605	0.00150001
rs149498	0.00176948
rs2283	7.31522e-05
rs151958	0.00103902
rs152603	1.55889e-05
rs152601	0.00136855
rs152599	0.000480897
rs152598	0.00192341
rs152597	3.20512e-05
rs152596	0.00228619
rs152595	0.00203939
rs152593	0.00171719
rs152592	0.00167458
rs152591	0.000968942
rs151956	0.000142839
rs152589	0.00255276
rs149444	0.0017419
rs152587	2.87754e-05
rs27661	9.70508e-05
rs152585	0.000114849
rs27443	8.77892e-05
rs152584	0.000126877
rs115779	0.0022854
rs152582	0.00185324
rs152580	4.98827e-05
rs152579	6.75877e-05
rs152578	6.75877e-05
rs154642	2.0632e-05
rs152555	4.6671e-05
rs250252	3.50042e-05
rs250250	0.00026275
rs13178589	0.00132112
rs55837064	0.000143059
rs6879279	0.000208463
rs6884705	9.28562e-06
rs6883713	1.13932e-05
rs163895	1.51009e-05
rs6882355	1.01187e-05
rs12654281	1.88833e-05
rs13185104	1.23382e-05
rs1388132	1.2472e-05
rs36016556	1.29549e-05
rs7735300	1.30927e-05
rs7708137	1.31293e-05
rs55876360	9.17452e-06
rs62355957	1.83794e-05
rs66825386	1.00315e-05
rs68142609	1.0907e-05
rs7716448	9.87273e-06
rs7736306	1.46613e-05
rs17160641	8.40857e-06
rs11242652	9.16811e-06
rs17160651	9.26074e-06
rs6867085	1.58056e-05
rs2163794	7.5096e-05
rs7708343	5.24893e-05
rs2900119	0.000143828
rs17160709	1.01416e-05
rs7705884	2.12094e-05
rs7720097	2.05153e-05
rs4957728	3.07027e-05
rs999063	2.51205e-05
rs998906	1.31243e-05
rs1433050	3.0454e-05
rs13160145	3.87271e-05
rs6874672	2.31137e-05
rs11242654	3.13493e-05
rs919768	3.24619e-05
