## Supplementary material for "Characterization of shared and ancestry-specific signals driving complex traits using multi-ancestry fine-mapping": not_shared_pips.txt

SNP_ID	shared_ll_x	notshared_ll_x	shared_ll_y	notshared_ll_y	not_shared_pip
rs10039569	-197.198	-196.476	-197.198	-196.476	0.0003544799999999999
rs10052471	-201.629	-200.667	-201.629	-200.667	5.3635e-06
rs10053964	-196.849	-196.072	-196.849	-196.072	0.0005307099999999998
rs10068963	-202.182	-201.234	-202.182	-201.234	3.0413399999999977e-06
rs10075477	-201.411	-200.473	-201.411	-200.473	6.514699999999997e-06
rs10477875	-201.854	-200.919	-201.854	-200.919	4.16795e-06
rs10479391	-201.464	-200.503	-201.464	-200.503	6.319100000000005e-06
rs11242652	-201.928	-201.287	-201.928	-201.287	2.8865899999999998e-06
rs11242654	-200.694	-199.922	-200.694	-199.922	1.1301900000000001e-05
rs114412708	0.0	-200.894	0.0	-200.894	4.27527e-06
rs115563396	0.0	-199.773	0.0	-199.773	1.31181e-05
rs115779	-196.404	-195.735	-196.404	-195.735	0.0007437200000000002
rs11744426	-200.501	-199.549	-200.501	-199.549	1.6405799999999998e-05
rs1195946	-201.078	-200.778	-201.078	-200.778	4.798399999999998e-06
rs1195947	-200.606	-200.361	-200.606	-200.361	7.287e-06
rs1195948	-198.935	-198.687	-198.935	-198.687	3.884499999989998e-05
rs12515340	-198.484	-197.549	-198.484	-197.549	0.00012127399999990003
rs12518403	-202.205	-201.238	-202.205	-201.238	3.03034e-06
rs12653426	-201.562	-200.6	-201.562	-200.6	5.732899999999994e-06
rs12654281	-201.203	-200.909	-201.203	-200.909	4.210800000000004e-06
rs13160145	-200.483	-199.792	-200.483	-199.792	1.2866100000000002e-05
rs13178589	-196.952	-196.05	-196.952	-196.05	0.0005427799999998999
rs13185104	-201.631	-201.3	-201.631	-201.3	2.8493e-06
rs13186418	0.0	-200.611	0.0	-200.611	5.67412e-06
rs1363896	-194.728	-197.299	-194.728	-197.299	0.00015559999999989992
rs1388132	-201.62	-201.266	-201.62	-201.266	2.9458999999999966e-06
rs140608111	0.0	-200.156	0.0	-200.156	8.9389e-06
rs1433050	-200.724	-199.986	-200.724	-199.986	1.0600699999999998e-05
rs149444	-196.676	-195.998	-196.676	-195.998	0.0005715599999998999
rs149498	-196.66	-196.06	-196.66	-196.06	0.0005374399999999999
rs151956	-199.177	-198.543	-199.177	-198.543	4.4873000000000016e-05
rs151958	-197.192	-196.624	-197.192	-196.624	0.0003056700000000001
rs152555	-200.296	-199.434	-200.296	-199.434	1.8410500000000003e-05
rs152578	-199.925	-198.969	-199.925	-198.969	2.931059999999999e-05
rs152579	-199.925	-198.969	-199.925	-198.969	2.931059999999999e-05
rs152580	-200.229	-199.272	-200.229	-199.272	2.1631599999999998e-05
rs152582	-196.614	-195.942	-196.614	-195.942	0.0006045599999999999
rs152584	-199.296	-198.63	-199.296	-198.63	4.1123000000000006e-05
rs152585	-199.395	-198.669	-199.395	-198.669	3.954099999989999e-05
rs152587	-200.78	-200.051	-200.78	-200.051	9.927100000000002e-06
rs152589	-196.293	-195.604	-196.293	-195.604	0.0008474399999998999
rs152591	-197.262	-196.604	-197.262	-196.604	0.0003119859999999999
rs152592	-196.715	-196.044	-196.715	-196.044	0.0005459499999999999
rs152593	-196.69	-196.06	-196.69	-196.06	0.00053743
rs152595	-196.518	-195.884	-196.518	-195.884	0.00064102
rs152596	-196.404	-195.748	-196.404	-195.748	0.0007340699999999001
rs152597	-200.672	-200.051	-200.672	-200.051	9.931899999999999e-06
rs152598	-196.577	-195.972	-196.577	-195.972	0.0005868299999999
rs152599	-197.963	-197.376	-197.963	-197.376	0.00014405799999999997
rs152601	-196.917	-196.321	-196.917	-196.321	0.0004138
rs152603	-201.395	-200.799	-201.395	-200.799	4.701000000000001e-06
rs152605	-196.825	-196.276	-196.825	-196.276	0.0004330899999999999
rs152606	-201.254	-200.724	-201.254	-200.724	5.068800000000001e-06
rs152607	-196.332	-195.837	-196.332	-195.837	0.0006716299999999999
rs152608	-196.918	-196.408	-196.918	-196.408	0.00037955
rs152609	-197.492	-196.962	-197.492	-196.962	0.00021806299999990004
rs152611	-196.74	-196.276	-196.74	-196.276	0.0004331099999998998
rs152612	-199.405	-199.003	-199.405	-199.003	2.833299999990001e-05
rs154642	-201.113	-200.31	-201.113	-200.31	7.664999999999999e-06
rs154646	-196.262	-195.972	-196.262	-195.972	0.0005868499999999999
rs154647	-200.526	-200.215	-200.526	-200.215	8.426899999999985e-06
rs154648	-201.164	-200.902	-201.164	-200.902	4.241599999999997e-06
rs163895	-201.427	-200.814	-201.427	-200.814	4.6286999999999986e-06
rs17159828	-199.142	-198.575	-199.142	-198.575	4.3463999999899985e-05
rs17159829	-199.195	-198.621	-199.195	-198.621	4.148699999999999e-05
rs17159830	-198.913	-198.353	-198.913	-198.353	5.42759999999e-05
rs17160641	-202.014	-201.222	-202.014	-201.222	3.080370000000005e-06
rs17160651	-201.917	-201.261	-201.917	-201.261	2.96278e-06
rs17160709	-201.825	-200.924	-201.825	-200.924	4.147399999999999e-06
rs184425419	0.0	-200.096	0.0	-200.096	9.49474e-06
rs187268	-198.958	-199.164	-198.958	-199.164	2.410699999999999e-05
rs187557	-192.118	-191.501	-192.118	-191.501	0.05130799999999988
rs1909738	-198.064	-197.154	-198.064	-197.154	0.00017993599999999995
rs2163794	-199.824	-201.155	-199.824	-201.155	3.2910999999999997e-06
rs2283	-199.846	-199.249	-199.846	-199.249	2.21396e-05
rs2410956	-200.052	-200.118	-200.052	-200.118	9.288700000000005e-06
rs2410978	-199.859	-200.025	-199.859	-200.025	1.0187999999999978e-05
rs2454900	-198.25	-197.308	-198.25	-197.308	0.00015420100000000002
rs250250	-198.567	-197.686	-198.567	-197.686	0.00010566500000000001
rs250252	-200.584	-199.773	-200.584	-199.773	1.311980000000001e-05
rs252689	-199.463	-199.645	-199.463	-199.645	1.4905000000000007e-05
rs252690	-199.721	-199.841	-199.721	-199.841	1.2248199999999996e-05
rs252691	-200.19	-199.922	-200.19	-199.922	1.1295500000000007e-05
rs252703	-198.466	-198.909	-198.466	-198.909	3.1127999999899987e-05
rs252803	-194.828	-195.559	-194.828	-195.559	0.0008870000000000006
rs252804	-194.924	-195.683	-194.924	-195.683	0.0007834999999999995
rs252805	-194.92	-195.651	-194.92	-195.651	0.0008089000000000013
rs252808	-193.122	-194.554	-193.122	-194.554	0.0024231999999999934
rs252810	-192.991	-194.332	-192.991	-194.332	0.003024699999999894
rs252811	-193.006	-194.381	-193.006	-194.381	0.0028797999999998908
rs252812	-192.284	-194.422	-192.284	-194.422	0.0027629999999999044
rs252814	-196.536	-197.002	-196.536	-197.002	0.00020942999999989985
rs252815	-194.838	-195.734	-194.838	-195.734	0.0007445999999998992
rs252816	-201.736	-200.783	-201.736	-200.783	4.778099999999999e-06
rs252817	-201.964	-201.001	-201.964	-201.001	3.8415699999999985e-06
rs252818	-193.277	-194.64	-193.277	-194.64	0.002223699999999995
rs252819	-193.423	-194.855	-193.423	-194.855	0.001793000000000003
rs252983	-195.467	-195.815	-195.467	-195.815	0.0006866499999999996
rs252984	-195.217	-195.651	-195.217	-195.651	0.0008088100000000001
rs252991	-200.252	-200.585	-200.252	-200.585	5.823700000000003e-06
rs253110	-198.837	-198.202	-198.837	-198.202	6.3089e-05
rs253128	-199.916	-200.11	-199.916	-200.11	9.365999999999991e-06
rs253129	-200.057	-200.257	-200.057	-200.257	8.08439999999998e-06
rs2562525	-195.053	-195.651	-195.053	-195.651	0.0008088199999998994
rs2731839	-195.112	-195.815	-195.112	-195.815	0.0006866999999998995
rs2731840	-195.011	-195.563	-195.011	-195.563	0.0008832800000000002
rs27443	-199.664	-198.706	-199.664	-198.706	3.8107399999999994e-05
rs27661	-199.564	-198.838	-199.564	-198.838	3.34184e-05
rs28369477	-201.125	-200.189	-201.125	-200.189	8.6543e-06
rs2900119	-199.171	-199.655	-199.171	-199.655	1.4757000000000008e-05
rs341273	0.0	-200.964	0.0	-200.964	3.98713e-06
rs341275	0.0	-200.935	0.0	-200.935	4.10071e-06
rs342602	0.0	-200.945	0.0	-200.945	4.06242e-06
rs342605	0.0	-200.858	0.0	-200.858	4.43005e-06
rs34586	-196.398	-196.597	-196.398	-196.597	0.0003139900000000001
rs352606	0.0	-201.222	0.0	-201.222	3.07857e-06
rs352610	0.0	-200.902	0.0	-200.902	4.24199e-06
rs36016556	-201.582	-201.229	-201.582	-201.229	3.058300000000001e-06
rs375811	-201.538	-201.092	-201.538	-201.092	3.5064999999999977e-06
rs3843490	-200.569	-200.406	-200.569	-200.406	6.959900000000008e-06
rs399945	-199.571	-199.917	-199.571	-199.917	1.1351399999900004e-05
rs4073517	-201.367	-200.408	-201.367	-200.408	6.947400000000001e-06
rs411191	-197.462	-197.173	-197.462	-197.173	0.00017647799999999999
rs4245988	-201.298	-200.34	-201.298	-200.34	7.4379000000000055e-06
rs4262090	-202.192	-201.225	-202.192	-201.225	3.0691400000000002e-06
rs431982	-192.391	-194.294	-192.391	-194.294	0.003139999999999893
rs433084	-200.312	-200.788	-200.312	-200.788	4.750700000000002e-06
rs4341867	-201.609	-200.667	-201.609	-200.667	5.364299999999997e-06
rs4449519	-197.042	-196.316	-197.042	-196.316	0.0004161599999998999
rs4476284	-201.479	-200.537	-201.479	-200.537	6.1105e-06
rs4533874	-201.159	-200.22	-201.159	-200.22	8.386000000000004e-06
rs4571459	-197.015	-196.277	-197.015	-196.277	0.00043235999999989994
rs4632787	-200.607	-199.73	-200.607	-199.73	1.36933e-05
rs467472	-194.768	-195.32	-194.768	-195.32	0.0011261000000000014
rs468998	-194.523	-195.403	-194.523	-195.403	0.0010362999999999987
rs4957524	-198.655	-197.744	-198.655	-197.744	9.976199999999998e-05
rs4957677	-198.34	-197.411	-198.34	-197.411	0.00013920400000000003
rs4957682	-201.984	-201.018	-201.984	-201.018	3.7740699999999996e-06
rs4957696	-201.312	-201.17	-201.312	-201.17	3.2449e-06
rs4957698	-200.415	-199.502	-200.415	-199.502	1.71915e-05
rs4957728	-200.715	-199.977	-200.715	-199.977	1.0692900000000007e-05
rs55837064	-199.175	-198.38	-199.175	-198.38	5.281899999989999e-05
rs55876360	-201.927	-201.297	-201.927	-201.297	2.856019999999999e-06
rs55993664	0.0	-200.611	0.0	-200.611	5.67412e-06
rs62355551	-200.547	-199.94	-200.547	-199.94	1.1095100000000002e-05
rs62355613	0.0	-198.735	0.0	-198.735	3.70379e-05
rs62355957	-201.23	-200.577	-201.23	-200.577	5.871099999999999e-06
rs62358285	-200.84	-200.036	-200.84	-200.036	1.0078400000000008e-05
rs6596732	-200.888	-200.301	-200.888	-200.301	7.730799999999994e-06
rs66825386	-201.837	-201.068	-201.837	-201.068	3.5911800000000007e-06
rs68142609	-201.753	-200.963	-201.753	-200.963	3.988300000000004e-06
rs6866081	-202.199	-201.235	-202.199	-201.235	3.0407600000000003e-06
rs6866693	-201.719	-200.777	-201.719	-200.777	4.805800000000001e-06
rs6867085	-201.382	-201.11	-201.382	-201.11	3.4429000000000005e-06
rs6871097	-197.996	-197.083	-197.996	-197.083	0.00019316499999999997
rs6874482	-201.415	-200.455	-201.415	-200.455	6.629999999999996e-06
rs6874598	-201.976	-201.061	-201.976	-201.061	3.618670000000001e-06
rs6874672	-201.0	-200.199	-201.0	-200.199	8.563999999999995e-06
rs6875341	-197.996	-197.083	-197.996	-197.083	0.00019316499999999997
rs6877073	-197.932	-197.012	-197.932	-197.012	0.0002074279999999
rs6877258	-198.315	-197.398	-198.315	-197.398	0.00014094200000000002
rs6879279	-198.799	-198.089	-198.799	-198.089	7.0656e-05
rs6880364	-201.63	-200.667	-201.63	-200.667	5.363599999999999e-06
rs6882355	-201.828	-201.186	-201.828	-201.186	3.1908e-06
rs6883713	-201.709	-201.03	-201.709	-201.03	3.7319000000000006e-06
rs6884030	-198.894	-197.983	-198.894	-197.983	7.85179999999e-05
rs6884177	-199.944	-199.006	-199.944	-199.006	2.82361e-05
rs6884705	-201.914	-201.178	-201.914	-201.178	3.2167799999999997e-06
rs6885273	-201.795	-200.871	-201.795	-200.871	4.3757000000000045e-06
rs6893146	-201.596	-200.634	-201.596	-200.634	5.5449e-06
rs6893945	-198.326	-197.398	-198.326	-197.398	0.00014093999999990003
rs6897870	0.0	-201.298	0.0	-201.298	2.8545e-06
rs7443308	-201.629	-200.667	-201.629	-200.667	5.363500000000004e-06
rs7447229	-201.334	-200.386	-201.334	-200.386	7.100900000000005e-06
rs75928884	0.0	-200.91	0.0	-200.91	4.20599e-06
rs7705884	-201.086	-200.147	-201.086	-200.147	9.021e-06
rs7708137	-201.568	-201.229	-201.568	-201.229	3.0589999999999973e-06
rs7708343	-200.18	-200.322	-200.18	-200.322	7.569999999999997e-06
rs7716448	-201.853	-201.068	-201.853	-201.068	3.5905899999999984e-06
rs7720097	-201.119	-200.18	-201.119	-200.18	8.726300000000005e-06
rs7734866	-200.743	-199.881	-200.743	-199.881	1.1772800000000007e-05
rs7735300	-201.571	-201.229	-201.571	-201.229	3.0588999999999988e-06
rs7736306	-201.456	-200.777	-201.456	-200.777	4.804999999999994e-06
rs919768	-200.659	-199.857	-200.659	-199.857	1.2053999999999997e-05
rs9327985	-201.671	-200.73	-201.671	-200.73	5.0374e-06
rs9327986	-201.568	-200.634	-201.568	-200.634	5.5459000000000006e-06
rs998906	-201.567	-200.834	-201.567	-200.834	4.5402999999999995e-06
rs999063	-200.916	-200.137	-200.916	-200.137	9.116699999999994e-06
