## Supplementary material for "Characterization of shared and ancestry-specific signals driving complex traits using multi-ancestry fine-mapping": results_schizophrenia.txt

chr	start_bp	end_bp	rsid	eur_pip	afr_pip	eur_maf	afr_maf	bp	bp	eur_beta	afr_beta	eur_se	afr_se	eur_zscore	afr_zscore	eur_pval	afr_pval	global_pip	eur_nocausal	afr_nocausal	shared_pip	not_shared_pip	shared_ll	notshared_ll	num_snps_eur	num_snps_afr	nc	runtime
5	106266340	107266340	rs252811	0.0712138	0.0683348	0.811133	0.487103	106736357	106736357	0.0553968632202877	0.0409019913204257	0.011	0.0174	5.036078474571609	2.350689156346305	4.742e-07	0.01868	0.0712141999999999	3.81442e-05	0.0954939	0.0683344	0.0028797999999998	-193.006	-194.381	188	173	1	0.38
5	106266340	107266340	rs252818	0.0543611	0.052138	0.811133	0.498016	106725691	106725691	0.0548006364661149	0.0407963941925694	0.011	0.0174	4.981876042374083	2.344620355894793	6.136e-07	0.01914	0.0543614	3.81442e-05	0.0954939	0.0521377	0.0022236999999999	-193.277	-194.64	188	173	1	0.38
5	106266340	107266340	rs431982	0.129533	0.126393	0.811133	0.500992	106732144	106732144	0.0555955265008719	0.0452983606272869	0.011	0.0174	5.054138772806536	2.6033540590394773	4.431e-07	0.009458	0.1295329999999999	3.81442e-05	0.0954939	0.126393	0.0031399999999998	-192.391	-194.294	188	173	1	0.38
5	106266340	107266340	rs252812	0.143533	0.14077	0.812127	0.500992	106735490	106735490	0.055302247784655	0.0473987203698754	0.011	0.0175	5.027477071332273	2.7084983068500224	5.391e-07	0.006688	0.1435329999999999	3.81442e-05	0.0954939	0.14077	0.0027629999999999	-192.284	-194.422	188	173	1	0.38
5	106266340	107266340	rs187557	0.217362	0.166054	0.841948	0.324405	106766340	106766340	0.0666955680382664	0.0165030720990143	0.0119	0.0184	5.604669583047596	0.8969060923377338	2.029e-08	0.3694	0.2173619999999999	3.81442e-05	0.0954939	0.166054	0.0513079999999998	-192.118	-191.501	188	173	1	0.38
5	106266340	107266340	rs252810	0.0724161	0.069392	0.798211	0.488095	106736417	106736417	0.0539956397610122	0.0406043708419401	0.0107	0.0174	5.046321472991795	2.333584531145983	4.563e-07	0.01942	0.0724163999999999	3.81442e-05	0.0954939	0.0693917	0.0030246999999998	-192.991	-194.332	188	173	1	0.38
5	106266340	107266340	rs252808	0.0633107	0.0608883	0.811133	0.487103	106736946	106736946	0.0549994182186046	0.0414010268486756	0.011	0.0174	4.999947110782236	2.3793693591192877	5.739e-07	0.01741	0.0633111	3.81442e-05	0.0954939	0.0608879	0.0024231999999999	-193.122	-194.554	188	173	1	0.38
