## Supplementary material for "Characterization of shared and ancestry-specific signals driving complex traits using multi-ancestry fine-mapping": global_pips.txt

SNP_ID	shared_ll	notshared_ll	global_pips
rs10040792	-128.216	-131.369	0.000249018
rs10041640	-132.898	-133.86	2.4361099999999997e-06
rs10041787	-136.208	-135.299	1.1820070000000001e-07
rs10043583	-136.839	-136.736	5.2708199999999995e-08
rs10043984	-130.907	-133.922	1.69138e-05
rs10055995	-127.778	-131.265	0.00038531900000000007
rs10063224	-135.968	-135.576	1.3254499999999997e-07
rs10065607	-136.837	-136.424	5.5788199999999994e-08
rs10070909	-129.642	-131.592	6.0815699999999994e-05
rs10071273	-131.435	-133.039	1.022605e-05
rs10075580	-132.719	-135.696	2.7607499999999994e-06
rs10076333	-136.74	-136.928	5.588899999999999e-08
rs10077025	-136.683	-136.739	6.0214e-08
rs10077407	-130.18	-132.542	3.5242300000000006e-05
rs10078032	-136.772	-136.91	5.449930000000001e-08
rs10117	-122.391	-124.516	0.0854089
rs1042665	-129.058	-130.291	0.000111736
rs10440755	-136.234	-135.328	1.1504990000000001e-07
rs1046576	-131.223	-132.678	1.2699299999999999e-05
rs1052648	-135.384	-136.848	1.9796800000000004e-07
rs10793824	-133.333	-136.074	1.4984300000000003e-06
rs10793825	-129.217	-131.251	9.283329999999999e-05
rs10900851	-131.014	-133.808	1.52187e-05
rs10900854	-136.725	-136.908	5.677520000000001e-08
rs10900855	-130.72	-131.796	2.1373599999999998e-05
rs111549735	-134.13	-136.645	6.772429999999999e-07
rs112070692	-135.893	-136.718	1.2299400000000002e-07
rs112148211	-135.475	-136.964	1.80516e-07
rs11242424	-135.575	-137.058	1.6343599999999998e-07
rs11242426	-128.427	-131.921	0.000201324
rs11242428	-130.925	-134.22	1.65764e-05
rs11242429	-130.751	-134.133	1.9704099999999993e-05
rs11242430	-131.011	-134.302	1.52089e-05
rs11242434	-136.81	-136.95	5.24544e-08
rs11242435	-129.406	-131.688	7.650139999999999e-05
rs11242436	-129.859	-131.987	4.87769e-05
rs11334	-134.286	-136.11	5.865940000000002e-07
rs113566341	-134.13	-136.645	6.772429999999999e-07
rs11552052	0.0	-136.034	1.65908e-08
rs11567997	0.0	-133.723	1.67212e-07
rs115845527	0.0	-136.439	1.10652e-08
rs116293912	0.0	-136.08	1.5842e-08
rs116649680	0.0	-137.343	4.4804e-09
rs116792216	0.0	-134.375	8.711e-08
rs11738995	-123.969	-125.411	0.017970399999999997
rs11739389	0.0	-136.0	1.71619e-08
rs11741702	-137.184	-137.162	3.687659999999999e-08
rs11741807	-131.913	-134.342	6.22181e-06
rs11743810	-128.452	-130.854	0.00019826399999999997
rs11745065	-124.638	-126.457	0.00909212
rs11745596	-130.661	-134.088	2.1560099999999997e-05
rs11745881	-130.916	-134.068	1.6735299999999995e-05
rs11745933	-124.949	-126.7	0.006671579999999999
rs11746175	-131.047	-134.263	1.4670199999999997e-05
rs11746692	-127.172	-127.768	0.000766673
rs11747974	0.0	-136.256	1.32806e-08
rs11748288	-132.168	-134.467	4.83297e-06
rs11749167	-131.011	-134.302	1.52081e-05
rs11750575	-129.845	-133.429	4.87103e-05
rs11750582	-128.512	-132.019	0.00018487699999999996
rs11750854	-125.386	-128.803	0.004212239999999999
rs11948006	-137.035	-136.496	4.7013899999999995e-08
rs11948009	-137.075	-136.579	4.476159999999999e-08
rs11949335	-135.368	-136.815	2.0121800000000002e-07
rs11953219	-129.581	-131.448	6.477030000000003e-05
rs11953333	-137.038	-136.59	4.5977200000000006e-08
rs11956240	-123.253	-125.402	0.0360437
rs11957778	-123.683	-125.352	0.0237235
rs11959184	-129.873	-131.739	4.83804e-05
rs12514133	-134.099	-135.996	7.06153e-07
rs12514669	-134.095	-136.025	7.08604e-07
rs12517410	-131.388	-134.048	1.04866e-05
rs12517974	-135.402	-136.913	1.94163e-07
rs12519732	-135.426	-136.916	1.89729e-07
rs12653150	-135.581	-136.978	1.62959e-07
rs12654036	-129.571	-131.688	6.508270000000002e-05
rs12654060	-129.517	-131.688	6.86057e-05
rs12655771	-135.414	-136.915	1.91825e-07
rs12657315	-135.59	-137.02	1.61282e-07
rs12658925	-129.257	-130.603	9.11232e-05
rs12659034	-134.47	-136.309	4.878609999999999e-07
rs12659550	-135.475	-136.964	1.80516e-07
rs13155345	-123.672	-125.715	0.0237662
rs13156556	-136.816	-136.947	5.21828e-08
rs13159624	-127.241	-127.83	0.000716184
rs13160755	-129.402	-131.504	7.70554e-05
rs13164092	-123.282	-125.462	0.035000699999999996
rs13165665	-127.103	-127.713	0.000820712
rs13165802	-123.249	-125.274	0.0363055
rs13167336	-129.478	-132.998	7.035980000000001e-05
rs13167574	-136.76	-136.923	5.49627e-08
rs13169274	-123.662	-125.715	0.0239987
rs13171412	-134.299	-136.605	5.733640000000002e-07
rs13185520	-129.645	-132.01	6.0136499999999996e-05
rs13185992	-123.909	-125.411	0.019041700000000005
rs13187637	-129.574	-131.793	6.47345e-05
rs140182038	0.0	-136.428	1.11882e-08
rs140474948	0.0	-137.067	5.90123e-09
rs143011323	0.0	-136.805	7.67119e-09
rs145104166	0.0	-137.129	5.54833e-09
rs145148878	0.0	-132.499	5.68839e-07
rs147244989	0.0	-136.913	6.88846e-09
rs147454089	0.0	-137.142	5.47658e-09
rs150336400	0.0	-134.662	6.54094e-08
rs150998339	0.0	-135.481	2.88462e-08
rs154067	-130.146	-132.497	3.6476e-05
rs154068	-136.595	-136.684	6.544100000000001e-08
rs154069	-123.638	-125.534	0.024659100000000003
rs154072	-130.145	-132.588	3.6442e-05
rs154073	-129.891	-132.257	4.70378e-05
rs154075	-124.354	-126.029	0.012133499999999998
rs154076	-123.903	-125.658	0.018993499999999996
rs154077	-137.555	-137.18	2.7014599999999996e-08
rs154078	-136.983	-136.974	4.4981299999999994e-08
rs154079	-136.943	-136.948	4.67257e-08
rs154080	-136.943	-136.948	4.67257e-08
rs1548587	-131.301	-134.036	1.1434200000000003e-05
rs17171808	-135.27	-136.783	2.2155799999999995e-07
rs17171818	-134.17	-136.083	6.576610000000001e-07
rs17171820	-134.157	-136.0	6.671769999999999e-07
rs17207604	-123.97	-125.477	0.0179117
rs178145	-137.261	-137.046	3.521510000000001e-08
rs178146	-137.458	-137.128	2.95044e-08
rs1811371	-124.206	-126.031	0.0140092
rs181623146	0.0	-135.488	2.86451e-08
rs181919	-123.221	-125.158	0.037379300000000004
rs185342	-136.638	-136.822	6.195880000000002e-08
rs185688297	0.0	-137.069	5.89085e-09
rs1859466	-134.804	-136.649	3.4956999999999997e-07
rs186408828	0.0	-132.709	4.61047e-07
rs187653	-122.925	-124.965	0.0501632
rs188731	-123.221	-125.158	0.037379300000000004
rs2043273	-124.195	-125.601	0.014346
rs2060213	-137.072	-136.282	4.818470000000001e-08
rs219277	-131.392	-134.479	1.0402499999999999e-05
rs219278	-131.276	-134.433	1.16771e-05
rs219279	-131.465	-134.558	9.66742e-06
rs219284	-131.371	-134.437	1.06216e-05
rs219287	-131.384	-134.481	1.0484099999999998e-05
rs219611	-137.395	-137.087	3.12977e-08
rs2240330	-135.369	-136.825	2.0110799999999998e-07
rs2240331	-130.984	-132.288	1.62313e-05
rs2242599	-129.905	-132.303	4.635e-05
rs2268439	-129.11	-131.254	0.00010307900000000002
rs2269949	-135.528	-137.031	1.7112400000000002e-07
rs2269950	-135.463	-136.984	1.8257800000000004e-07
rs2286057	-128.282	-131.266	0.00023354799999999998
rs2286058	-135.52	-136.95	1.7298000000000003e-07
rs2286060	-135.446	-136.801	1.8688900000000003e-07
rs2304057	-129.17	-131.251	9.72011e-05
rs2350640	-131.004	-132.335	1.5892399999999997e-05
rs255992	-137.47	-137.153	2.9090700000000003e-08
rs255994	-137.084	-137.13	4.0348799999999995e-08
rs255998	-137.355	-137.075	3.2423700000000003e-08
rs255999	-123.185	-125.091	0.03877950000000001
rs256002	-122.768	-124.644	0.05888709999999999
rs256003	-137.323	-137.048	3.3433199999999997e-08
rs256004	-136.853	-136.984	5.0282999999999994e-08
rs256005	-136.853	-136.984	5.0282999999999994e-08
rs256006	-122.748	-124.644	0.06006079999999999
rs256007	-123.313	-125.037	0.03429089999999999
rs256008	-136.653	-136.849	6.089919999999999e-08
rs256009	-136.667	-136.855	6.0109e-08
rs256010	-136.647	-136.823	6.14562e-08
rs256012	-136.789	-136.954	5.33796e-08
rs256013	-123.885	-125.41	0.019475699999999995
rs256014	-123.326	-125.025	0.0338701
rs256015	-137.276	-137.043	3.4776299999999996e-08
rs256016	-137.016	-136.989	4.364549999999999e-08
rs256017	-123.784	-125.41	0.021481
rs28377921	-132.935	-133.906	2.3452499999999993e-06
rs28521503	0.0	-136.994	6.3478e-09
rs28587037	-129.526	-131.688	6.80335e-05
rs28786717	-131.296	-134.007	1.1487799999999999e-05
rs34224496	-137.294	-136.81	3.5868200000000005e-08
rs34522982	-136.846	-136.385	5.58319e-08
rs34629616	-129.786	-131.941	5.244939999999999e-05
rs34697686	-137.237	-136.768	3.7841599999999994e-08
rs34747207	-135.255	-136.723	2.2527399999999998e-07
rs34779661	-136.912	-136.44	5.2406600000000006e-08
rs34858014	-127.333	-128.007	0.000649004
rs35131895	-131.318	-133.931	1.12526e-05
rs35228322	-136.963	-136.802	4.70022e-08
rs35774663	-135.243	-136.722	2.2771999999999998e-07
rs35842328	-135.617	-135.501	1.7934100000000002e-07
rs35870076	-136.884	-136.44	5.356319999999999e-08
rs3734168	-135.198	-136.59	2.3901800000000003e-07
rs3756761	-135.868	-136.93	1.2421600000000003e-07
rs3756764	-135.779	-136.875	1.3554799999999996e-07
rs3756766	-131.284	-134.082	1.1623899999999999e-05
rs3777383	-135.52	-137.011	1.7268999999999997e-07
rs3798149	-131.072	-134.004	1.4340399999999999e-05
rs3798153	-131.476	-132.873	9.8861e-06
rs3813321	-134.466	-136.803	4.850140000000001e-07
rs3815212	-134.157	-136.0	6.671769999999999e-07
rs3822837	-135.531	-137.012	1.7079099999999996e-07
rs3849046	-124.083	-125.907	0.0158376
rs3910201	-129.298	-132.93	8.415269999999998e-05
rs409273	-123.872	-125.411	0.019729799999999995
rs462623	-137.158	-136.941	3.9032499999999996e-08
rs462783	-123.989	-125.783	0.017413000000000005
rs466483	-136.939	-136.948	4.69012e-08
rs4835644	-135.286	-135.684	2.338e-07
rs4835678	-128.072	-131.368	0.000287329
rs4835679	-135.985	-137.164	1.0990300000000001e-07
rs4835680	-131.426	-134.085	1.0094290000000002e-05
rs4835681	-131.409	-132.873	1.0538799999999998e-05
rs4835682	-131.991	-133.622	5.85703e-06
rs4835685	-136.626	-136.699	6.3593e-08
rs4835687	-129.907	-132.084	4.64586e-05
rs4835689	-129.621	-131.592	6.20578e-05
rs4835690	-129.581	-131.448	6.477030000000003e-05
rs4835691	-123.976	-125.783	0.017629200000000005
rs4835692	-127.432	-128.007	0.0005926820000000001
rs4835711	0.0	-136.332	1.23068e-08
rs4835777	-135.795	-136.853	1.3363500000000002e-07
rs4835778	-135.841	-136.905	1.27612e-07
rs4835788	-135.387	-136.952	1.9674300000000003e-07
rs4835789	-135.372	-136.931	1.9977699999999998e-07
rs4835790	-131.577	-134.088	8.694170000000002e-06
rs4835791	-131.539	-134.05	9.03216e-06
rs4835796	-131.183	-132.58	1.3254600000000002e-05
rs55946397	0.0	-134.707	6.25229e-08
rs55985421	-123.292	-125.462	0.034653300000000005
rs57618921	-135.387	-136.952	1.9674300000000003e-07
rs57958956	-129.586	-131.494	6.440040000000001e-05
rs59023560	-135.71	-137.077	1.4341000000000004e-07
rs59943677	0.0	-137.057	5.96024e-09
rs60271703	-135.475	-136.985	1.80367e-07
rs61315180	-135.499	-136.989	1.76238e-07
rs62380941	0.0	-134.301	9.38191e-08
rs62380958	0.0	-134.331	9.10785e-08
rs62382361	0.0	-133.728	1.66366e-07
rs62382363	-135.756	-137.116	1.3706800000000002e-07
rs62382412	-129.586	-131.494	6.440040000000001e-05
rs6421919	-136.487	-136.228	7.692779999999999e-08
rs6421920	-136.354	-136.115	8.75425e-08
rs6596433	-131.607	-135.082	8.369660000000001e-06
rs6596434	-129.474	-132.955	7.063869999999999e-05
rs6596435	-130.904	-134.256	1.6919499999999993e-05
rs6596436	-132.504	-135.433	3.4245999999999994e-06
rs6596438	-129.561	-131.592	6.582139999999999e-05
rs6596443	-136.798	-136.668	5.5132399999999995e-08
rs6596445	-136.911	-136.096	5.69987e-08
rs68128065	-123.847	-125.411	0.0202
rs6859482	-136.857	-136.087	5.9433700000000005e-08
rs6864847	-131.213	-132.847	1.27467e-05
rs6870458	-128.646	-131.973	0.00016177
rs6874487	-129.633	-131.642	6.12839e-05
rs6874506	-129.996	-133.031	4.203660000000001e-05
rs6879968	-136.765	-136.654	5.680659999999999e-08
rs6885225	-130.925	-134.22	1.65764e-05
rs6885818	-130.136	-133.17	3.6559299999999994e-05
rs6887341	-132.933	-135.783	2.23301e-06
rs6890204	-128.746	-132.117	0.00014645100000000002
rs6891007	-136.17	-136.893	9.388210000000001e-08
rs6891346	-136.747	-136.574	5.8427099999999996e-08
rs6893278	-136.792	-136.694	5.52014e-08
rs6894775	-135.345	-136.813	2.0588200000000002e-07
rs6895528	-131.384	-134.87	1.04611e-05
rs6897407	-130.609	-133.194	2.28728e-05
rs6897871	-135.434	-136.958	1.8795799999999997e-07
rs690158	-136.716	-136.908	5.72493e-08
rs72805822	0.0	-136.687	8.63326e-09
rs7306	-136.947	-137.047	4.5977200000000006e-08
rs73255864	-135.24	-136.757	2.28304e-07
rs73257854	-135.403	-136.975	1.9347900000000003e-07
rs73257862	-135.375	-136.89	1.99403e-07
rs73259805	-135.491	-136.924	1.7810799999999997e-07
rs7378701	-136.942	-136.664	4.8957000000000006e-08
rs7378744	-123.683	-125.352	0.0237235
rs7379154	-136.796	-136.695	5.503490000000001e-08
rs7379761	-136.76	-136.923	5.49627e-08
rs7380609	-137.031	-136.819	4.429769999999999e-08
rs7381008	-136.72	-136.908	5.7011499999999994e-08
rs740074	-135.368	-136.815	2.0121800000000002e-07
rs740076	-129.811	-132.981	5.05237e-05
rs740077	-134.203	-136.033	6.374819999999999e-07
rs7443140	-136.68	-136.856	5.9450799999999997e-08
rs75156771	0.0	-133.139	2.99911e-07
rs75313335	-135.467	-136.943	1.8205999999999998e-07
rs757647	-133.983	-135.961	7.915210000000001e-07
rs757649	-135.378	-136.861	1.9902999999999995e-07
rs76484728	-135.241	-136.711	2.2839199999999997e-07
rs7700499	-136.8	-136.934	5.30079e-08
rs7702238	-135.511	-136.99	1.7431400000000003e-07
rs7703010	-127.721	-131.416	0.000407354
rs7711958	-129.631	-131.494	6.16403e-05
rs7713333	-130.325	-132.351	3.06818e-05
rs7714751	-123.633	-125.715	0.0246809
rs7716228	-137.23	-136.784	3.792190000000001e-08
rs7720134	-137.023	-136.59	4.653330000000001e-08
rs7725416	-128.139	-131.32	0.00026886699999999995
rs7726234	-128.15	-131.32	0.00026587800000000005
rs7729723	-134.3	-136.742	5.719409999999998e-07
rs7730416	-135.287	-136.762	2.1800000000000002e-07
rs7732337	-136.738	-136.871	5.64007e-08
rs7734755	-134.281	-136.084	5.90377e-07
rs7735367	-132.145	-134.973	4.91179e-06
rs7737080	-128.242	-131.418	0.000242546
rs7737081	-128.254	-131.418	0.00023981500000000005
rs80224494	0.0	-133.192	2.8433e-07
rs891953	-127.326	-128.092	0.00064864
rs9327812	-134.864	-136.869	3.2796999999999994e-07
rs9327813	-130.003	-131.988	4.23583e-05
rs982085	-127.849	-130.272	0.000362258
rs9968657	-129.554	-131.545	6.633519999999998e-05
