## Supplementary material for "Characterization of shared and ancestry-specific signals driving complex traits using multi-ancestry fine-mapping": mscaviar_results_shared_pips.txt

SNP_ID	shared_pip	shared_ll	notshared_ll
rs10440755	8.14476e-08	-136.234	-135.328
rs10041787	8.36129e-08	-136.208	-135.299
rs13171412	5.63991e-07	-134.299	-136.605
rs145148878	0	0	-132.499
rs186408828	0	0	-132.709
rs80224494	0	0	-133.192
rs75156771	0	0	-133.139
rs150336400	0	0	-134.662
rs116792216	0	0	-134.375
rs11567997	0	0	-133.723
rs4835777	1.26325e-07	-135.795	-136.853
rs4835778	1.20674e-07	-135.841	-136.905
rs3756761	1.17448e-07	-135.868	-136.93
rs3756764	1.28396e-07	-135.779	-136.875
rs3756766	1.15072e-05	-131.284	-134.082
rs2286060	1.7919e-07	-135.446	-136.801
rs10900851	1.50652e-05	-131.014	-133.808
rs76484728	2.19964e-07	-135.241	-136.711
rs740074	1.93628e-07	-135.368	-136.815
rs1052648	1.90619e-07	-135.384	-136.848
rs3734168	2.29511e-07	-135.198	-136.59
rs10055995	0.000383366	-127.778	-131.265
rs17171808	2.13718e-07	-135.27	-136.783
rs55946397	0	0	-134.707
rs73255864	2.20251e-07	-135.24	-136.757
rs7730416	2.09988e-07	-135.287	-136.762
rs11949335	1.93628e-07	-135.368	-136.815
rs757649	1.91775e-07	-135.378	-136.861
rs6894775	1.98271e-07	-135.345	-136.813
rs757647	7.73687e-07	-133.983	-135.961
rs4835678	0.000285567	-128.072	-131.368
rs4835679	1.04545e-07	-135.985	-137.164
rs7703010	0.000405673	-127.721	-131.416
rs10043984	1.67769e-05	-130.907	-133.922
rs112148211	1.73974e-07	-135.475	-136.964
rs3822837	1.64554e-07	-135.531	-137.012
rs3777383	1.66445e-07	-135.52	-137.011
rs11242424	1.57478e-07	-135.575	-137.058
rs12659550	1.73974e-07	-135.475	-136.964
rs3798149	1.4214e-05	-131.072	-134.004
rs17171818	6.41873e-07	-134.17	-136.083
rs2269950	1.7616e-07	-135.463	-136.984
rs2269949	1.65002e-07	-135.528	-137.031
rs73257854	1.87007e-07	-135.403	-136.975
rs4835680	9.97777e-06	-131.426	-134.085
rs4835788	1.90118e-07	-135.387	-136.952
rs28786717	1.13617e-05	-131.296	-134.007
rs57618921	1.90118e-07	-135.387	-136.952
rs12517410	1.03658e-05	-131.388	-134.048
rs62380941	0	0	-134.301
rs59023560	1.37563e-07	-135.71	-137.077
rs4835789	1.9301e-07	-135.372	-136.931
rs73257862	1.92355e-07	-135.375	-136.89
rs7702238	1.67938e-07	-135.511	-136.99
rs12514133	6.88933e-07	-134.099	-135.996
rs12517974	1.87278e-07	-135.402	-136.913
rs4835790	8.57806e-06	-131.577	-134.088
rs4835791	8.91161e-06	-131.539	-134.05
rs62380958	0	0	-134.331
rs35131895	1.11168e-05	-131.318	-133.931
rs61315180	1.69854e-07	-135.499	-136.989
rs12655771	1.84951e-07	-135.414	-136.915
rs75313335	1.75379e-07	-135.467	-136.943
rs7725416	0.000267017	-128.139	-131.32
rs7726234	0.000264029	-128.15	-131.32
rs12519732	1.82865e-07	-135.426	-136.916
rs12514669	6.91872e-07	-134.095	-136.025
rs6897871	1.81379e-07	-135.434	-136.958
rs7737080	0.000240869	-128.242	-131.418
rs7737081	0.000238138	-128.254	-131.418
rs60271703	1.73962e-07	-135.475	-136.985
rs10040792	0.000247256	-128.216	-131.369
rs740077	6.2088e-07	-134.203	-136.033
rs3815212	6.50026e-07	-134.157	-136
rs17171820	6.50026e-07	-134.157	-136
rs2286058	1.66345e-07	-135.52	-136.95
rs2286057	0.000231597	-128.282	-131.266
rs73259805	1.71299e-07	-135.491	-136.924
rs62382361	0	0	-133.728
rs7734755	5.74599e-07	-134.281	-136.084
rs12653150	1.56502e-07	-135.581	-136.978
rs12657315	1.55095e-07	-135.59	-137.02
rs11334	5.71229e-07	-134.286	-136.11
rs12659034	4.75268e-07	-134.47	-136.309
rs1859466	3.40603e-07	-134.804	-136.649
rs982085	0.000356983	-127.849	-130.272
rs35774663	2.19384e-07	-135.243	-136.722
rs34747207	2.16949e-07	-135.255	-136.723
rs2350640	1.52227e-05	-131.004	-132.335
rs116649680	0	0	-137.343
rs2240331	1.5529e-05	-130.984	-132.288
rs2240330	1.93591e-07	-135.369	-136.825
rs4835796	1.27303e-05	-131.183	-132.58
rs3798153	9.49487e-06	-131.476	-132.873
rs1046576	1.22239e-05	-131.223	-132.678
rs4835681	1.01474e-05	-131.409	-132.873
rs4835682	5.67201e-06	-131.991	-133.622
rs6864847	1.23452e-05	-131.213	-132.847
rs10071273	9.89452e-06	-131.435	-133.039
rs9327812	3.20773e-07	-134.864	-136.869
rs6885818	3.62688e-05	-130.136	-133.17
rs740076	5.01723e-05	-129.811	-132.981
rs6874506	4.17023e-05	-129.996	-133.031
rs11745881	1.66168e-05	-130.916	-134.068
rs1548587	1.13119e-05	-131.301	-134.036
rs7729723	5.63771e-07	-134.3	-136.742
rs62382363	1.3145e-07	-135.756	-137.116
rs7735367	4.86386e-06	-132.145	-134.973
rs113566341	6.68242e-07	-134.13	-136.645
rs111549735	6.68242e-07	-134.13	-136.645
rs6897407	2.25889e-05	-130.609	-133.194
rs3813321	4.77325e-07	-134.466	-136.803
rs11743810	0.000195318	-128.452	-130.854
rs11748288	4.7535e-06	-132.168	-134.467
rs11741807	6.1318e-06	-131.913	-134.342
rs13185520	5.92094e-05	-129.645	-132.01
rs6895528	1.0408e-05	-131.384	-134.87
rs3910201	8.37833e-05	-129.298	-132.93
rs112070692	1.14625e-07	-135.893	-136.718
rs6596433	8.32668e-06	-131.607	-135.082
rs6596434	7.02781e-05	-129.474	-132.955
rs13167336	7.00145e-05	-129.478	-132.998
rs11750575	4.84858e-05	-129.845	-133.429
rs11750582	0.000183957	-128.512	-132.019
rs11242426	0.000200311	-128.427	-131.921
rs6890204	0.000145617	-128.746	-132.117
rs10075580	2.7375e-06	-132.719	-135.696
rs6870458	0.000160807	-128.646	-131.973
rs11242428	1.64747e-05	-130.925	-134.22
rs11242429	1.95932e-05	-130.751	-134.133
rs6887341	2.2117e-06	-132.933	-135.783
rs11242430	1.51152e-05	-131.011	-134.302
rs10793824	1.48249e-06	-133.333	-136.074
rs6885225	1.64747e-05	-130.925	-134.22
rs6596435	1.68214e-05	-130.904	-134.256
rs6596436	3.39434e-06	-132.504	-135.433
rs219277	1.03238e-05	-131.392	-134.479
rs219278	1.15947e-05	-131.276	-134.433
rs11745596	2.14439e-05	-130.661	-134.088
rs219279	9.59488e-06	-131.465	-134.558
rs11749167	1.51144e-05	-131.011	-134.302
rs219284	1.05396e-05	-131.371	-134.437
rs11746175	1.45726e-05	-131.047	-134.263
rs219287	1.04057e-05	-131.384	-134.481
rs11750854	0.00418932	-125.386	-128.803
rs11956240	0.0353561	-123.253	-125.402
rs13164092	0.0343533	-123.282	-125.462
rs55985421	0.0340059	-123.292	-125.462
rs11741702	3.15083e-08	-137.184	-137.162
rs2242599	4.5658e-05	-129.905	-132.303
rs10077025	5.20163e-08	-136.683	-136.739
rs185688297	0	0	-137.069
rs4835685	5.50612e-08	-136.626	-136.699
rs7714751	0.0241786	-123.633	-125.715
rs10077407	3.46976e-05	-130.18	-132.542
rs154068	5.678e-08	-136.595	-136.684
rs154067	3.59058e-05	-130.146	-132.497
rs3849046	0.015423	-124.083	-125.907
rs13155345	0.0232638	-123.672	-125.715
rs13169274	0.0234963	-123.662	-125.715
rs154072	3.59214e-05	-130.145	-132.588
rs154073	4.63131e-05	-129.891	-132.257
rs13165802	0.0355242	-123.249	-125.274
rs7713333	3.0022e-05	-130.325	-132.351
rs154075	0.0117663	-124.354	-126.029
rs154076	0.0184613	-123.903	-125.658
rs154077	2.17437e-08	-137.555	-137.18
rs72805822	0	0	-136.687
rs9327813	4.14098e-05	-130.003	-131.988
rs154078	3.85056e-08	-136.983	-136.974
rs154079	4.00788e-08	-136.943	-136.948
rs34629616	5.14559e-05	-129.786	-131.941
rs154080	4.00788e-08	-136.943	-136.948
rs466483	4.02536e-08	-136.939	-136.948
rs4835687	4.55968e-05	-129.907	-132.084
rs462783	0.0169433	-123.989	-125.783
rs462623	3.2336e-08	-137.158	-136.941
rs12658925	8.73369e-05	-129.257	-130.603
rs13187637	6.35826e-05	-129.574	-131.793
rs154069	0.0240567	-123.638	-125.534
rs178146	2.395e-08	-137.458	-137.128
rs178145	2.9188e-08	-137.261	-137.046
rs219611	2.55134e-08	-137.395	-137.087
rs2268439	0.000101103	-129.11	-131.254
rs188731	0.0365017	-123.221	-125.158
rs181919	0.0365017	-123.221	-125.158
rs187653	0.0490991	-122.925	-124.965
rs255994	3.48085e-08	-137.084	-137.13
rs255992	2.36738e-08	-137.47	-137.153
rs13160755	7.55171e-05	-129.402	-131.504
rs255998	2.6565e-08	-137.355	-137.075
rs255999	0.0378419	-123.185	-125.091
rs7306	3.99548e-08	-136.947	-137.047
rs10117	0.0837412	-122.391	-124.516
rs256002	0.0574199	-122.768	-124.644
rs256003	2.74147e-08	-137.323	-137.048
rs256004	4.3871e-08	-136.853	-136.984
rs256005	4.3871e-08	-136.853	-136.984
rs256006	0.0585936	-122.748	-124.644
rs2304057	9.522e-05	-129.17	-131.251
rs256007	0.0333013	-123.313	-125.037
rs256017	0.0207995	-123.784	-125.41
rs256016	3.72636e-08	-137.016	-136.989
rs7711958	6.00869e-05	-129.631	-131.494
rs1042665	0.000106561	-129.058	-130.291
rs256015	2.87306e-08	-137.276	-137.043
rs256014	0.0328683	-123.326	-125.025
rs256013	0.0187942	-123.885	-125.41
rs256012	4.6768e-08	-136.789	-136.954
rs6596438	6.4412e-05	-129.561	-131.592
rs256010	5.39177e-08	-136.647	-136.823
rs6874487	5.99443e-05	-129.633	-131.642
rs185342	5.44185e-08	-136.638	-136.822
rs256009	5.28142e-08	-136.667	-136.855
rs256008	5.35588e-08	-136.653	-136.849
rs690158	5.03292e-08	-136.716	-136.908
rs409273	0.0190488	-123.872	-125.411
rs10076333	4.91023e-08	-136.74	-136.928
rs4835689	6.06483e-05	-129.621	-131.592
rs7381008	5.00923e-08	-136.72	-136.908
rs10070909	5.94064e-05	-129.642	-131.592
rs7378701	4.0126e-08	-136.942	-136.664
rs7378744	0.023001	-123.683	-125.352
rs11957778	0.023001	-123.683	-125.352
rs10900854	4.9857e-08	-136.725	-136.908
rs9968657	6.48589e-05	-129.554	-131.545
rs7443140	5.21588e-08	-136.68	-136.856
rs13167574	4.81465e-08	-136.76	-136.923
rs13185992	0.0183608	-123.909	-125.411
rs7379761	4.81465e-08	-136.76	-136.923
rs68128065	0.0195191	-123.847	-125.411
rs57958956	6.2847e-05	-129.586	-131.494
rs62382412	6.2847e-05	-129.586	-131.494
rs11738995	0.0172895	-123.969	-125.411
rs11242434	4.58151e-08	-136.81	-136.95
rs11953219	6.31429e-05	-129.581	-131.448
rs7700499	4.62667e-08	-136.8	-136.934
rs4835690	6.31429e-05	-129.581	-131.448
rs13156556	4.55271e-08	-136.816	-136.947
rs2043273	0.0137828	-124.195	-125.601
rs17207604	0.017274	-123.97	-125.477
rs7732337	4.92212e-08	-136.738	-136.871
rs11959184	4.71645e-05	-129.873	-131.739
rs10078032	4.75907e-08	-136.772	-136.91
rs10793825	9.08523e-05	-129.217	-131.251
rs28587037	6.67541e-05	-129.526	-131.688
rs143011323	0	0	-136.805
rs12654036	6.38034e-05	-129.571	-131.688
rs12654060	6.73263e-05	-129.517	-131.688
rs11242435	7.52218e-05	-129.406	-131.688
rs6596443	4.63335e-08	-136.798	-136.668
rs6891346	4.87588e-08	-136.747	-136.574
rs1811371	0.0136428	-124.206	-126.031
rs11242436	4.78282e-05	-129.859	-131.987
rs10900855	2.02253e-05	-130.72	-131.796
rs4835691	0.0171595	-123.976	-125.783
rs11745065	0.00885289	-124.638	-126.457
rs11745933	0.00648393	-124.949	-126.7
rs6893278	4.66334e-08	-136.792	-136.694
rs6879968	4.78871e-08	-136.765	-136.654
rs11747974	0	0	-136.256
rs10043583	4.44881e-08	-136.839	-136.736
rs7379154	4.64674e-08	-136.796	-136.695
rs28377921	2.20597e-06	-132.935	-133.906
rs34858014	0.000598188	-127.333	-128.007
rs13159624	0.000655539	-127.241	-127.83
rs10041640	2.29032e-06	-132.898	-133.86
rs7380609	3.67298e-08	-137.031	-136.819
rs4835692	0.000541865	-127.432	-128.007
rs11746692	0.000702198	-127.172	-127.768
rs13165665	0.000752575	-127.103	-127.713
rs6421919	6.32656e-08	-136.487	-136.228
rs891953	0.000602006	-127.326	-128.092
rs6421920	7.22451e-08	-136.354	-136.115
rs10063224	1.06318e-07	-135.968	-135.576
rs35870076	4.25142e-08	-136.884	-136.44
rs10065607	4.45625e-08	-136.837	-136.424
rs34779661	4.13608e-08	-136.912	-136.44
rs11948006	3.65643e-08	-137.035	-136.496
rs11948009	3.51411e-08	-137.075	-136.579
rs2060213	3.52425e-08	-137.072	-136.282
rs6859482	4.37023e-08	-136.857	-136.087
rs4835644	2.10255e-07	-135.286	-135.684
rs34697686	2.98771e-08	-137.237	-136.768
rs35228322	3.93081e-08	-136.963	-136.802
rs35842328	1.51066e-07	-135.617	-135.501
rs34522982	4.41591e-08	-136.846	-136.385
rs6596445	4.14045e-08	-136.911	-136.096
rs6891007	8.6856e-08	-136.17	-136.893
rs11953333	3.64682e-08	-137.038	-136.59
rs7716228	3.00868e-08	-137.23	-136.784
rs7720134	3.70226e-08	-137.023	-136.59
rs34224496	2.82361e-08	-137.294	-136.81
rs147244989	0	0	-136.913
rs147454089	0	0	-137.142
rs145104166	0	0	-137.129
rs28521503	0	0	-136.994
rs115845527	0	0	-136.439
rs140474948	0	0	-137.067
rs150998339	0	0	-135.481
rs181623146	0	0	-135.488
rs11739389	0	0	-136
rs4835711	0	0	-136.332
rs11552052	0	0	-136.034
rs59943677	0	0	-137.057
rs116293912	0	0	-136.08
rs140182038	0	0	-136.428
