## Supplementary material for "Characterization of shared and ancestry-specific signals driving complex traits using multi-ancestry fine-mapping": mscaviar_results_study0_post.txt

SNP_ID	Prob_in_pCausalSet
rs10440755	1.14981e-07
rs10041787	1.18132e-07
rs13171412	5.71118e-07
rs145148878	5.68839e-07
rs186408828	4.61047e-07
rs80224494	2.8433e-07
rs75156771	2.99911e-07
rs150336400	6.54094e-08
rs116792216	8.711e-08
rs11567997	1.67212e-07
rs4835777	1.33106e-07
rs4835778	1.27078e-07
rs3756761	1.23681e-07
rs3756764	1.34995e-07
rs3756766	1.16211e-05
rs2286060	1.86159e-07
rs10900851	1.52159e-05
rs76484728	2.27572e-07
rs740074	2.00408e-07
rs1052648	1.97138e-07
rs3734168	2.38275e-07
rs10055995	0.000385314
rs17171808	2.20687e-07
rs55946397	6.25229e-08
rs73255864	2.27433e-07
rs7730416	2.1717e-07
rs11949335	2.00408e-07
rs757649	1.9818e-07
rs6894775	2.05052e-07
rs757647	7.9019e-07
rs4835678	0.000287324
rs4835679	1.09276e-07
rs7703010	0.000407347
rs10043984	1.69103e-05
rs112148211	1.79646e-07
rs3822837	1.6992e-07
rs3777383	1.7181e-07
rs11242424	1.62555e-07
rs12659550	1.79646e-07
rs3798149	1.43371e-05
rs17171818	6.56408e-07
rs2269950	1.8167e-07
rs2269949	1.70228e-07
rs73257854	1.92516e-07
rs4835680	1.00918e-05
rs4835788	1.95791e-07
rs28786717	1.14851e-05
rs57618921	1.95791e-07
rs12517410	1.04842e-05
rs62380941	9.38191e-08
rs59023560	1.4264e-07
rs4835789	1.98836e-07
rs73257862	1.98517e-07
rs7702238	1.73448e-07
rs12514133	7.04931e-07
rs12517974	1.93277e-07
rs4835790	8.69204e-06
rs4835791	9.03002e-06
rs62380958	9.10785e-08
rs35131895	1.12503e-05
rs61315180	1.75363e-07
rs12655771	1.9095e-07
rs75313335	1.81205e-07
rs7725416	0.000268863
rs7726234	0.000265874
rs12519732	1.88864e-07
rs12514669	7.07334e-07
rs6897871	1.87051e-07
rs7737080	0.000242542
rs7737081	0.000239811
rs60271703	1.79471e-07
rs10040792	0.000249014
rs740077	6.36342e-07
rs3815212	6.66024e-07
rs17171820	6.66024e-07
rs2286058	1.7217e-07
rs2286057	0.000233545
rs73259805	1.77298e-07
rs62382361	1.66366e-07
rs7734755	5.89265e-07
rs12653150	1.62175e-07
rs12657315	1.60461e-07
rs11334	5.85454e-07
rs12659034	4.86679e-07
rs1859466	3.48316e-07
rs982085	0.000362256
rs35774663	2.2689e-07
rs34747207	2.24454e-07
rs2350640	1.58918e-05
rs116649680	4.4804e-09
rs2240331	1.62307e-05
rs2240330	2.00288e-07
rs4835796	1.32539e-05
rs3798153	9.88541e-06
rs1046576	1.26986e-05
rs4835681	1.0538e-05
rs4835682	5.85615e-06
rs6864847	1.27458e-05
rs10071273	1.02252e-05
rs9327812	3.22411e-07
rs6885818	3.65558e-05
rs740076	5.05196e-05
rs6874506	4.2033e-05
rs11745881	1.67312e-05
rs1548587	1.14315e-05
rs7729723	5.68684e-07
rs62382363	1.36299e-07
rs7735367	4.90871e-06
rs113566341	6.73875e-07
rs111549735	6.73875e-07
rs6897407	2.28705e-05
rs3813321	4.82279e-07
rs11743810	0.000198262
rs11748288	4.83123e-06
rs11741807	6.21984e-06
rs13185520	6.01347e-05
rs6895528	1.04548e-05
rs3910201	8.41462e-05
rs112070692	1.22585e-07
rs6596433	8.36319e-06
rs6596434	7.06331e-05
rs13167336	7.0354e-05
rs11750575	4.8704e-05
rs11750582	0.000184871
rs11242426	0.000201319
rs6890204	0.000146446
rs10075580	2.7567e-06
rs6870458	0.000161765
rs11242428	1.65716e-05
rs11242429	1.96989e-05
rs6887341	2.22948e-06
rs11242430	1.52041e-05
rs10793824	1.49509e-06
rs6885225	1.65716e-05
rs6596435	1.69144e-05
rs6596436	3.42098e-06
rs219277	1.03985e-05
rs219278	1.16728e-05
rs11745596	2.15546e-05
rs219279	9.66345e-06
rs11749167	1.52033e-05
rs219284	1.06177e-05
rs11746175	1.46657e-05
rs219287	1.04801e-05
rs11750854	0.00421224
rs11956240	0.0360437
rs13164092	0.0350007
rs55985421	0.0346533
rs11741702	3.67044e-08
rs2242599	4.63481e-05
rs10077025	6.00297e-08
rs185688297	5.89085e-09
rs4835685	6.34056e-08
rs7714751	0.0246809
rs10077407	3.52405e-05
rs154068	6.52507e-08
rs154067	3.64742e-05
rs3849046	0.0158376
rs13155345	0.0237662
rs13169274	0.0239987
rs154072	3.644e-05
rs154073	4.7036e-05
rs13165802	0.0363055
rs7713333	3.06805e-05
rs154075	0.0121335
rs154076	0.0189935
rs154077	2.68948e-08
rs72805822	8.63326e-09
rs9327813	4.23571e-05
rs154078	4.48078e-08
rs154079	4.65498e-08
rs34629616	5.24479e-05
rs154080	4.65498e-08
rs466483	4.67246e-08
rs4835687	4.64571e-05
rs462783	0.017413
rs462623	3.88925e-08
rs12658925	9.11225e-05
rs13187637	6.47329e-05
rs154069	0.0246591
rs178146	2.93792e-08
rs178145	3.50743e-08
rs219611	3.11696e-08
rs2268439	0.000103078
rs188731	0.0373793
rs181919	0.0373793
rs187653	0.0501632
rs255994	4.01643e-08
rs255992	2.89637e-08
rs13160755	7.7054e-05
rs255998	3.2292e-08
rs255999	0.0387795
rs7306	4.57826e-08
rs10117	0.0854089
rs256002	0.0588871
rs256003	3.3301e-08
rs256004	5.00825e-08
rs256005	5.00825e-08
rs256006	0.0600608
rs2304057	9.71997e-05
rs256007	0.0342909
rs256017	0.021481
rs256016	4.34752e-08
rs7711958	6.16392e-05
rs1042665	0.000111735
rs256015	3.46382e-08
rs256014	0.0338701
rs256013	0.0194757
rs256012	5.31723e-08
rs6596438	6.58201e-05
rs256010	6.12473e-08
rs6874487	6.12826e-05
rs185342	6.1748e-08
rs256009	5.98973e-08
rs256008	6.06858e-08
rs690158	5.70363e-08
rs409273	0.0197298
rs10076333	5.5677e-08
rs4835689	6.20565e-05
rs7381008	5.67995e-08
rs10070909	6.08145e-05
rs7378701	4.88261e-08
rs7378744	0.0237235
rs11957778	0.0237235
rs10900854	5.65642e-08
rs9968657	6.63339e-05
rs7443140	5.92418e-08
rs13167574	5.47559e-08
rs13185992	0.0190417
rs7379761	5.47559e-08
rs68128065	0.0202
rs57958956	6.43993e-05
rs62382412	6.43993e-05
rs11738995	0.0179704
rs11242434	5.22524e-08
rs11953219	6.47692e-05
rs7700499	5.28071e-08
rs4835690	6.47692e-05
rs13156556	5.19826e-08
rs2043273	0.014346
rs17207604	0.0179117
rs7732337	5.62005e-08
rs11959184	4.83793e-05
rs10078032	5.42979e-08
rs10793825	9.2832e-05
rs28587037	6.8032e-05
rs143011323	7.67119e-09
rs12654036	6.50813e-05
rs12654060	6.86042e-05
rs11242435	7.64997e-05
rs6596443	5.49803e-08
rs6891346	5.82817e-08
rs1811371	0.0140092
rs11242436	4.87755e-05
rs10900855	2.13731e-05
rs4835691	0.0176292
rs11745065	0.00909212
rs11745933	0.00667158
rs6893278	5.50441e-08
rs6879968	5.66515e-08
rs11747974	1.32806e-08
rs10043583	5.25516e-08
rs7379154	5.48781e-08
rs28377921	2.3448e-06
rs34858014	0.000649004
rs13159624	0.000716184
rs10041640	2.43567e-06
rs7380609	4.41574e-08
rs4835692	0.000592681
rs11746692	0.000766673
rs13165665	0.000820711
rs6421919	7.67951e-08
rs891953	0.000648639
rs6421920	8.74072e-08
rs10063224	1.3243e-07
rs35870076	5.34528e-08
rs10065607	5.56743e-08
rs34779661	5.22993e-08
rs11948006	4.69136e-08
rs11948009	4.46567e-08
rs2060213	4.81069e-08
rs6859482	5.93545e-08
rs4835644	2.33544e-07
rs34697686	3.77336e-08
rs35228322	4.68543e-08
rs35842328	1.79188e-07
rs34522982	5.57236e-08
rs6596445	5.6923e-08
rs6891007	9.35117e-08
rs11953333	4.58671e-08
rs7716228	3.78113e-08
rs7720134	4.64215e-08
rs34224496	3.57617e-08
rs147244989	6.88846e-09
rs147454089	5.47658e-09
rs145104166	5.54833e-09
rs28521503	6.3478e-09
rs115845527	1.10652e-08
rs140474948	5.90123e-09
rs150998339	2.88462e-08
rs181623146	2.86451e-08
rs11739389	1.71619e-08
rs4835711	1.23068e-08
rs11552052	1.65908e-08
rs116293912	1.5842e-08
rs140182038	1.11882e-08
