## Supplementary material for "Characterization of shared and ancestry-specific signals driving complex traits using multi-ancestry fine-mapping": mscaviar_results_study1_post.txt

SNP_ID	Prob_in_pCausalSet
rs10440755	8.15165e-08
rs10041787	8.36816e-08
rs13171412	5.66237e-07
rs4835777	1.26854e-07
rs4835778	1.21208e-07
rs3756761	1.17983e-07
rs3756764	1.28949e-07
rs3756766	1.151e-05
rs2286060	1.7992e-07
rs10900851	1.5068e-05
rs76484728	2.20784e-07
rs740074	1.94438e-07
rs1052648	1.91449e-07
rs3734168	2.30254e-07
rs10055995	0.000383371
rs17171808	2.14589e-07
rs73255864	2.21122e-07
rs7730416	2.10818e-07
rs11949335	1.94438e-07
rs757649	1.92625e-07
rs6894775	1.99101e-07
rs757647	7.75018e-07
rs4835678	0.000285572
rs4835679	1.05172e-07
rs7703010	0.00040568
rs10043984	1.67804e-05
rs112148211	1.74844e-07
rs3822837	1.65425e-07
rs3777383	1.67325e-07
rs11242424	1.58359e-07
rs12659550	1.74844e-07
rs3798149	1.42173e-05
rs17171818	6.43126e-07
rs2269950	1.77068e-07
rs2269949	1.65898e-07
rs73257854	1.8797e-07
rs4835680	9.98026e-06
rs4835788	1.9107e-07
rs28786717	1.13644e-05
rs57618921	1.9107e-07
rs12517410	1.03682e-05
rs59023560	1.38333e-07
rs4835789	1.93951e-07
rs73257862	1.93241e-07
rs7702238	1.68804e-07
rs12514133	6.90155e-07
rs12517974	1.88164e-07
rs4835790	8.58019e-06
rs4835791	8.91375e-06
rs35131895	1.11191e-05
rs61315180	1.70729e-07
rs12655771	1.85826e-07
rs75313335	1.76234e-07
rs7725416	0.000267021
rs7726234	0.000264033
rs12519732	1.8373e-07
rs12514669	6.93142e-07
rs6897871	1.82286e-07
rs7737080	0.000240873
rs7737081	0.000238142
rs60271703	1.74858e-07
rs10040792	0.00024726
rs740077	6.2202e-07
rs3815212	6.51179e-07
rs17171820	6.51179e-07
rs2286058	1.67155e-07
rs2286057	0.0002316
rs73259805	1.72109e-07
rs7734755	5.75711e-07
rs12653150	1.57286e-07
rs12657315	1.55916e-07
rs11334	5.72369e-07
rs12659034	4.7645e-07
rs1859466	3.41857e-07
rs982085	0.000356985
rs35774663	2.20214e-07
rs34747207	2.17769e-07
rs2350640	1.52233e-05
rs2240331	1.55296e-05
rs2240330	1.94411e-07
rs4835796	1.2731e-05
rs3798153	9.49556e-06
rs1046576	1.22246e-05
rs4835681	1.01482e-05
rs4835682	5.67289e-06
rs6864847	1.23461e-05
rs10071273	9.89537e-06
rs9327812	3.26332e-07
rs6885818	3.62723e-05
rs740076	5.01764e-05
rs6874506	4.17059e-05
rs11745881	1.66209e-05
rs1548587	1.13146e-05
rs7729723	5.67028e-07
rs62382363	1.32219e-07
rs7735367	4.86694e-06
rs113566341	6.7161e-07
rs111549735	6.7161e-07
rs6897407	2.25912e-05
rs3813321	4.8006e-07
rs11743810	0.00019532
rs11748288	4.75524e-06
rs11741807	6.13377e-06
rs13185520	5.92112e-05
rs6895528	1.04143e-05
rs3910201	8.37898e-05
rs112070692	1.15034e-07
rs6596433	8.33315e-06
rs6596434	7.02837e-05
rs13167336	7.00203e-05
rs11750575	4.84921e-05
rs11750582	0.000183963
rs11242426	0.000200316
rs6890204	0.000145622
rs10075580	2.74155e-06
rs6870458	0.000160812
rs11242428	1.64795e-05
rs11242429	1.95984e-05
rs6887341	2.21523e-06
rs11242430	1.512e-05
rs10793824	1.48583e-06
rs6885225	1.64795e-05
rs6596435	1.68265e-05
rs6596436	3.39796e-06
rs219277	1.03278e-05
rs219278	1.1599e-05
rs11745596	2.14494e-05
rs219279	9.59885e-06
rs11749167	1.51192e-05
rs219284	1.05435e-05
rs11746175	1.45771e-05
rs219287	1.04097e-05
rs11750854	0.00418932
rs11956240	0.0353561
rs13164092	0.0343533
rs55985421	0.0340059
rs11741702	3.16805e-08
rs2242599	4.56599e-05
rs10077025	5.22006e-08
rs4835685	5.52486e-08
rs7714751	0.0241786
rs10077407	3.46994e-05
rs154068	5.69703e-08
rs154067	3.59076e-05
rs3849046	0.015423
rs13155345	0.0232638
rs13169274	0.0234963
rs154072	3.59234e-05
rs154073	4.63149e-05
rs13165802	0.0355242
rs7713333	3.00233e-05
rs154075	0.0117663
rs154076	0.0184613
rs154077	2.18635e-08
rs9327813	4.1411e-05
rs154078	3.86791e-08
rs154079	4.02547e-08
rs34629616	5.14574e-05
rs154080	4.02547e-08
rs466483	4.04302e-08
rs4835687	4.55983e-05
rs462783	0.0169433
rs462623	3.2476e-08
rs12658925	8.73376e-05
rs13187637	6.35842e-05
rs154069	0.0240567
rs178146	2.40752e-08
rs178145	2.93288e-08
rs219611	2.56415e-08
rs2268439	0.000101104
rs188731	0.0365017
rs181919	0.0365017
rs187653	0.0490991
rs255994	3.4993e-08
rs255992	2.38008e-08
rs13160755	7.55185e-05
rs255998	2.66967e-08
rs255999	0.0378419
rs7306	4.01494e-08
rs10117	0.0837412
rs256002	0.0574199
rs256003	2.75469e-08
rs256004	4.40715e-08
rs256005	4.40715e-08
rs256006	0.0585936
rs2304057	9.52214e-05
rs256007	0.0333013
rs256017	0.0207995
rs256016	3.74339e-08
rs7711958	6.0088e-05
rs1042665	0.000106562
rs256015	2.88687e-08
rs256014	0.0328683
rs256013	0.0187942
rs256012	4.69753e-08
rs6596438	6.44133e-05
rs256010	5.41266e-08
rs6874487	5.99456e-05
rs185342	5.46293e-08
rs256009	5.30259e-08
rs256008	5.37722e-08
rs690158	5.05422e-08
rs409273	0.0190488
rs10076333	4.93143e-08
rs4835689	6.06496e-05
rs7381008	5.03043e-08
rs10070909	5.94076e-05
rs7378701	4.02569e-08
rs7378744	0.023001
rs11957778	0.023001
rs10900854	5.0068e-08
rs9968657	6.48602e-05
rs7443140	5.23678e-08
rs13167574	4.83533e-08
rs13185992	0.0183608
rs7379761	4.83533e-08
rs68128065	0.0195191
rs57958956	6.28481e-05
rs62382412	6.28481e-05
rs11738995	0.0172895
rs11242434	4.60171e-08
rs11953219	6.3144e-05
rs7700499	4.64675e-08
rs4835690	6.3144e-05
rs13156556	4.57273e-08
rs2043273	0.0137828
rs17207604	0.017274
rs7732337	4.94214e-08
rs11959184	4.71656e-05
rs10078032	4.77921e-08
rs10793825	9.08536e-05
rs28587037	6.67556e-05
rs12654036	6.38048e-05
rs12654060	6.73278e-05
rs11242435	7.52235e-05
rs6596443	4.64856e-08
rs6891346	4.89042e-08
rs1811371	0.0136428
rs11242436	4.78296e-05
rs10900855	2.02258e-05
rs4835691	0.0171595
rs11745065	0.00885289
rs11745933	0.00648393
rs6893278	4.67907e-08
rs6879968	4.80422e-08
rs10043583	4.46447e-08
rs7379154	4.66242e-08
rs28377921	2.20642e-06
rs34858014	0.000598188
rs13159624	0.000655539
rs10041640	2.29076e-06
rs7380609	3.68701e-08
rs4835692	0.000541866
rs11746692	0.000702198
rs13165665	0.000752576
rs6421919	6.33983e-08
rs891953	0.000602007
rs6421920	7.23804e-08
rs10063224	1.06433e-07
rs35870076	4.26246e-08
rs10065607	4.46764e-08
rs34779661	4.14681e-08
rs11948006	3.66646e-08
rs11948009	3.5246e-08
rs2060213	3.53203e-08
rs6859482	4.37815e-08
rs4835644	2.10511e-07
rs34697686	2.99851e-08
rs35228322	3.9456e-08
rs35842328	1.51219e-07
rs34522982	4.42674e-08
rs6596445	4.14802e-08
rs6891007	8.72264e-08
rs11953333	3.65783e-08
rs7716228	3.01974e-08
rs7720134	3.71344e-08
rs34224496	2.83426e-08
rs59943677	5.96024e-09
