## Supplementary material for "Characterization of shared and ancestry-specific signals driving complex traits using multi-ancestry fine-mapping": not_shared_pips.txt

SNP_ID	shared_ll_x	notshared_ll_x	shared_ll_y	notshared_ll_y	not_shared_pip
rs10040792	-128.216	-131.369	-128.216	-131.369	1.7619999999999875e-06
rs10041640	-132.898	-133.86	-132.898	-133.86	1.457900000000001e-07
rs10041787	-136.208	-135.299	-136.208	-135.299	3.458780000000001e-08
rs10043583	-136.839	-136.736	-136.839	-136.736	8.220100000000002e-09
rs10043984	-130.907	-133.922	-130.907	-133.922	1.3690000000000203e-07
rs10055995	-127.778	-131.265	-127.778	-131.265	1.9530000000000133e-06
rs10063224	-135.968	-135.576	-135.968	-135.576	2.6226999999999974e-08
rs10065607	-136.837	-136.424	-136.837	-136.424	1.1225700000000001e-08
rs10070909	-129.642	-131.592	-129.642	-131.592	1.4093000000000002e-06
rs10071273	-131.435	-133.039	-131.435	-133.039	3.3153000000000053e-07
rs10075580	-132.719	-135.696	-132.719	-135.696	2.3249999999999735e-08
rs10076333	-136.74	-136.928	-136.74	-136.928	6.78669999999999e-09
rs10077025	-136.683	-136.739	-136.683	-136.739	8.197700000000002e-09
rs10077407	-130.18	-132.542	-130.18	-132.542	5.447000000000085e-07
rs10078032	-136.772	-136.91	-136.772	-136.91	6.908600000000011e-09
rs10117	-122.391	-124.516	-122.391	-124.516	0.0016676999999999942
rs1042665	-129.058	-130.291	-129.058	-130.291	5.175000000000004e-06
rs10440755	-136.234	-135.328	-136.234	-135.328	3.3602300000000015e-08
rs1046576	-131.223	-132.678	-131.223	-132.678	4.7540000000000056e-07
rs1052648	-135.384	-136.848	-135.384	-136.848	7.349000000000075e-09
rs10793824	-133.333	-136.074	-133.333	-136.074	1.5940000000000393e-08
rs10793825	-129.217	-131.251	-129.217	-131.251	1.981000000000007e-06
rs10900851	-131.014	-133.808	-131.014	-133.808	1.5350000000000116e-07
rs10900854	-136.725	-136.908	-136.725	-136.908	6.918200000000014e-09
rs10900855	-130.72	-131.796	-130.72	-131.796	1.1483000000000005e-06
rs111549735	-134.13	-136.645	-134.13	-136.645	9.000999999999857e-09
rs112070692	-135.893	-136.718	-135.893	-136.718	8.369000000000027e-09
rs112148211	-135.475	-136.964	-135.475	-136.964	6.5420000000000066e-09
rs11242424	-135.575	-137.058	-135.575	-137.058	5.95799999999998e-09
rs11242426	-128.427	-131.921	-128.427	-131.921	1.0130000000000122e-06
rs11242428	-130.925	-134.22	-130.925	-134.22	1.0169999999999938e-07
rs11242429	-130.751	-134.133	-130.751	-134.133	1.1089999999999584e-07
rs11242430	-131.011	-134.302	-131.011	-134.302	9.369999999999878e-08
rs11242434	-136.81	-136.95	-136.81	-136.95	6.6393000000000004e-09
rs11242435	-129.406	-131.688	-129.406	-131.688	1.2795999999999869e-06
rs11242436	-129.859	-131.987	-129.859	-131.987	9.486999999999999e-07
rs11334	-134.286	-136.11	-134.286	-136.11	1.536500000000019e-08
rs113566341	-134.13	-136.645	-134.13	-136.645	9.000999999999857e-09
rs11552052	0.0	-136.034	0.0	-136.034	1.65908e-08
rs11567997	0.0	-133.723	0.0	-133.723	1.67212e-07
rs115845527	0.0	-136.439	0.0	-136.439	1.10652e-08
rs116293912	0.0	-136.08	0.0	-136.08	1.5842e-08
rs116649680	0.0	-137.343	0.0	-137.343	4.4804e-09
rs116792216	0.0	-134.375	0.0	-134.375	8.711e-08
rs11738995	-123.969	-125.411	-123.969	-125.411	0.000680899999999901
rs11739389	0.0	-136.0	0.0	-136.0	1.71619e-08
rs11741702	-137.184	-137.162	-137.184	-137.162	5.3682999999999886e-09
rs11741807	-131.913	-134.342	-131.913	-134.342	9.000999999999984e-08
rs11743810	-128.452	-130.854	-128.452	-130.854	2.945999999900018e-06
rs11745065	-124.638	-126.457	-124.638	-126.457	0.00023923
rs11745596	-130.661	-134.088	-130.661	-134.088	1.1620000000000068e-07
rs11745881	-130.916	-134.068	-130.916	-134.068	1.1849999999999556e-07
rs11745933	-124.949	-126.7	-124.949	-126.7	0.0001876499999999004
rs11746175	-131.047	-134.263	-131.047	-134.263	9.759999999999547e-08
rs11746692	-127.172	-127.768	-127.172	-127.768	6.447500000000004e-05
rs11747974	0.0	-136.256	0.0	-136.256	1.32806e-08
rs11748288	-132.168	-134.467	-132.168	-134.467	7.946999999999943e-08
rs11749167	-131.011	-134.302	-131.011	-134.302	9.369999999999878e-08
rs11750575	-129.845	-133.429	-129.845	-133.429	2.244999999999976e-07
rs11750582	-128.512	-132.019	-128.512	-132.019	9.199999998999939e-07
rs11750854	-125.386	-128.803	-125.386	-128.803	2.2919999999900312e-05
rs11948006	-137.035	-136.496	-137.035	-136.496	1.0449600000000002e-08
rs11948009	-137.075	-136.579	-137.075	-136.579	9.62049999999999e-09
rs11949335	-135.368	-136.815	-135.368	-136.815	7.59000000000003e-09
rs11953219	-129.581	-131.448	-129.581	-131.448	1.6274000000000312e-06
rs11953333	-137.038	-136.59	-137.038	-136.59	9.50900000000001e-09
rs11956240	-123.253	-125.402	-123.253	-125.402	0.0006875999999999965
rs11957778	-123.683	-125.352	-123.683	-125.352	0.0007225000000000009
rs11959184	-129.873	-131.739	-129.873	-131.739	1.215900000000003e-06
rs12514133	-134.099	-135.996	-134.099	-135.996	1.721999999999994e-08
rs12514669	-134.095	-136.025	-134.095	-136.025	1.673200000000002e-08
rs12517410	-131.388	-134.048	-131.388	-134.048	1.208000000000006e-07
rs12517974	-135.402	-136.913	-135.402	-136.913	6.8849999999999985e-09
rs12519732	-135.426	-136.916	-135.426	-136.916	6.864000000000001e-09
rs12653150	-135.581	-136.978	-135.581	-136.978	6.45699999999999e-09
rs12654036	-129.571	-131.688	-129.571	-131.688	1.27930000000002e-06
rs12654060	-129.517	-131.688	-129.517	-131.688	1.2794e-06
rs12655771	-135.414	-136.915	-135.414	-136.915	6.8740000000000125e-09
rs12657315	-135.59	-137.02	-135.59	-137.02	6.187000000000001e-09
rs12658925	-129.257	-130.603	-129.257	-130.603	3.7863000000000013e-06
rs12659034	-134.47	-136.309	-134.47	-136.309	1.2592999999999906e-08
rs12659550	-135.475	-136.964	-135.475	-136.964	6.5420000000000066e-09
rs13155345	-123.672	-125.715	-123.672	-125.715	0.0005024000000000001
rs13156556	-136.816	-136.947	-136.816	-136.947	6.6557000000000005e-09
rs13159624	-127.241	-127.83	-127.241	-127.83	6.064500000000001e-05
rs13160755	-129.402	-131.504	-129.402	-131.504	1.5383000000000052e-06
rs13164092	-123.282	-125.462	-123.282	-125.462	0.0006473999999998953
rs13165665	-127.103	-127.713	-127.103	-127.713	6.813700000000002e-05
rs13165802	-123.249	-125.274	-123.249	-125.274	0.0007812999999999987
rs13167336	-129.478	-132.998	-129.478	-132.998	3.45300000000005e-07
rs13167574	-136.76	-136.923	-136.76	-136.923	6.816199999999997e-09
rs13169274	-123.662	-125.715	-123.662	-125.715	0.0005024000000000001
rs13171412	-134.299	-136.605	-134.299	-136.605	9.373000000000173e-09
rs13185520	-129.645	-132.01	-129.645	-132.01	9.271e-07
rs13185992	-123.909	-125.411	-123.909	-125.411	0.0006809000000000016
rs13187637	-129.574	-131.793	-129.574	-131.793	1.1518999999999982e-06
rs140182038	0.0	-136.428	0.0	-136.428	1.11882e-08
rs140474948	0.0	-137.067	0.0	-137.067	5.90123e-09
rs143011323	0.0	-136.805	0.0	-136.805	7.67119e-09
rs145104166	0.0	-137.129	0.0	-137.129	5.54833e-09
rs145148878	0.0	-132.499	0.0	-132.499	5.68839e-07
rs147244989	0.0	-136.913	0.0	-136.913	6.88846e-09
rs147454089	0.0	-137.142	0.0	-137.142	5.47658e-09
rs150336400	0.0	-134.662	0.0	-134.662	6.54094e-08
rs150998339	0.0	-135.481	0.0	-135.481	2.88462e-08
rs154067	-130.146	-132.497	-130.146	-132.497	5.702000000000035e-07
rs154068	-136.595	-136.684	-136.595	-136.684	8.661000000000007e-09
rs154069	-123.638	-125.534	-123.638	-125.534	0.0006023999999999995
rs154072	-130.145	-132.588	-130.145	-132.588	5.206000000000031e-07
rs154073	-129.891	-132.257	-129.891	-132.257	7.246999999999966e-07
rs154075	-124.354	-126.029	-124.354	-126.029	0.0003671999999998992
rs154076	-123.903	-125.658	-123.903	-125.658	0.0005321999999998994
rs154077	-137.555	-137.18	-137.555	-137.18	5.270899999999999e-09
rs154078	-136.983	-136.974	-136.983	-136.974	6.4757000000000015e-09
rs154079	-136.943	-136.948	-136.943	-136.948	6.646900000000001e-09
rs154080	-136.943	-136.948	-136.943	-136.948	6.646900000000001e-09
rs1548587	-131.301	-134.036	-131.301	-134.036	1.223000000000056e-07
rs17171808	-135.27	-136.783	-135.27	-136.783	7.83999999999997e-09
rs17171818	-134.17	-136.083	-134.17	-136.083	1.578800000000001e-08
rs17171820	-134.157	-136.0	-134.157	-136.0	1.715099999999994e-08
rs17207604	-123.97	-125.477	-123.97	-125.477	0.000637699999999998
rs178145	-137.261	-137.046	-137.261	-137.046	6.027100000000014e-09
rs178146	-137.458	-137.128	-137.458	-137.128	5.5544e-09
rs1811371	-124.206	-126.031	-124.206	-126.031	0.00036639999999999937
rs181623146	0.0	-135.488	0.0	-135.488	2.86451e-08
rs181919	-123.221	-125.158	-123.221	-125.158	0.0008775999999999992
rs185342	-136.638	-136.822	-136.638	-136.822	7.540300000000023e-09
rs185688297	0.0	-137.069	0.0	-137.069	5.89085e-09
rs1859466	-134.804	-136.649	-134.804	-136.649	8.96700000000003e-09
rs186408828	0.0	-132.709	0.0	-132.709	4.61047e-07
rs187653	-122.925	-124.965	-122.925	-124.965	0.0010640999999999984
rs188731	-123.221	-125.158	-123.221	-125.158	0.0008775999999999992
rs2043273	-124.195	-125.601	-124.195	-125.601	0.0005631999999999998
rs2060213	-137.072	-136.282	-137.072	-136.282	1.2942200000000015e-08
rs219277	-131.392	-134.479	-131.392	-134.479	7.870000000000147e-08
rs219278	-131.276	-134.433	-131.276	-134.433	8.240000000000111e-08
rs219279	-131.465	-134.558	-131.465	-134.558	7.253999999999914e-08
rs219284	-131.371	-134.437	-131.371	-134.437	8.200000000000023e-08
rs219287	-131.384	-134.481	-131.384	-134.481	7.839999999999911e-08
rs219611	-137.395	-137.087	-137.395	-137.087	5.784299999999997e-09
rs2240330	-135.369	-136.825	-135.369	-136.825	7.517000000000027e-09
rs2240331	-130.984	-132.288	-130.984	-132.288	7.023000000000017e-07
rs2242599	-129.905	-132.303	-129.905	-132.303	6.919999999999995e-07
rs2268439	-129.11	-131.254	-129.11	-131.254	1.975999999999996e-06
rs2269949	-135.528	-137.031	-135.528	-137.031	6.122000000000033e-09
rs2269950	-135.463	-136.984	-135.463	-136.984	6.418000000000051e-09
rs2286057	-128.282	-131.266	-128.282	-131.266	1.9509999998999913e-06
rs2286058	-135.52	-136.95	-135.52	-136.95	6.635000000000059e-09
rs2286060	-135.446	-136.801	-135.446	-136.801	7.699000000000048e-09
rs2304057	-129.17	-131.251	-129.17	-131.251	1.9811000000000004e-06
rs2350640	-131.004	-132.335	-131.004	-132.335	6.696999999999963e-07
rs255992	-137.47	-137.153	-137.47	-137.153	5.416900000000006e-09
rs255994	-137.084	-137.13	-137.084	-137.13	5.540300000000005e-09
rs255998	-137.355	-137.075	-137.355	-137.075	5.858700000000003e-09
rs255999	-123.185	-125.091	-123.185	-125.091	0.0009376000000000037
rs256002	-122.768	-124.644	-122.768	-124.644	0.0014671999999998978
rs256003	-137.323	-137.048	-137.323	-137.048	6.018500000000002e-09
rs256004	-136.853	-136.984	-136.853	-136.984	6.411999999999998e-09
rs256005	-136.853	-136.984	-136.853	-136.984	6.411999999999998e-09
rs256006	-122.748	-124.644	-122.748	-124.644	0.0014671999999998978
rs256007	-123.313	-125.037	-123.313	-125.037	0.000989599999999903
rs256008	-136.653	-136.849	-136.653	-136.849	7.340399999999993e-09
rs256009	-136.667	-136.855	-136.667	-136.855	7.294799999999996e-09
rs256010	-136.647	-136.823	-136.647	-136.823	7.538500000000005e-09
rs256012	-136.789	-136.954	-136.789	-136.954	6.611599999999998e-09
rs256013	-123.885	-125.41	-123.885	-125.41	0.0006814999999999009
rs256014	-123.326	-125.025	-123.326	-125.025	0.0010017999999999971
rs256015	-137.276	-137.043	-137.276	-137.043	6.045700000000004e-09
rs256016	-137.016	-136.989	-137.016	-136.989	6.381899999999992e-09
rs256017	-123.784	-125.41	-123.784	-125.41	0.0006815000000000015
rs28377921	-132.935	-133.906	-132.935	-133.906	1.3927999999999954e-07
rs28521503	0.0	-136.994	0.0	-136.994	6.3478e-09
rs28587037	-129.526	-131.688	-129.526	-131.688	1.2794e-06
rs28786717	-131.296	-134.007	-131.296	-134.007	1.2610000000000037e-07
rs34224496	-137.294	-136.81	-137.294	-136.81	7.632100000000004e-09
rs34522982	-136.846	-136.385	-136.846	-136.385	1.1672800000000004e-08
rs34629616	-129.786	-131.941	-129.786	-131.941	9.934999999999897e-07
rs34697686	-137.237	-136.768	-137.237	-136.768	7.964499999999998e-09
rs34747207	-135.255	-136.723	-135.255	-136.723	8.325000000000017e-09
rs34779661	-136.912	-136.44	-136.912	-136.44	1.1045800000000014e-08
rs34858014	-127.333	-128.007	-127.333	-128.007	5.081599999999997e-05
rs35131895	-131.318	-133.931	-131.318	-133.931	1.3579999999999961e-07
rs35228322	-136.963	-136.802	-136.963	-136.802	7.694099999999995e-09
rs35774663	-135.243	-136.722	-135.243	-136.722	8.336000000000029e-09
rs35842328	-135.617	-135.501	-135.617	-135.501	2.8275000000000033e-08
rs35870076	-136.884	-136.44	-136.884	-136.44	1.1048999999999995e-08
rs3734168	-135.198	-136.59	-135.198	-136.59	9.507000000000086e-09
rs3756761	-135.868	-136.93	-135.868	-136.93	6.768000000000064e-09
rs3756764	-135.779	-136.875	-135.779	-136.875	7.151999999999957e-09
rs3756766	-131.284	-134.082	-131.284	-134.082	1.1670000000000009e-07
rs3777383	-135.52	-137.011	-135.52	-137.011	6.244999999999961e-09
rs3798149	-131.072	-134.004	-131.072	-134.004	1.2640000000000103e-07
rs3798153	-131.476	-132.873	-131.476	-132.873	3.912299999999993e-07
rs3813321	-134.466	-136.803	-134.466	-136.803	7.689000000000063e-09
rs3815212	-134.157	-136.0	-134.157	-136.0	1.715099999999994e-08
rs3822837	-135.531	-137.012	-135.531	-137.012	6.236999999999978e-09
rs3849046	-124.083	-125.907	-124.083	-125.907	0.0004146000000000011
rs3910201	-129.298	-132.93	-129.298	-132.93	3.693999999999833e-07
rs409273	-123.872	-125.411	-123.872	-125.411	0.0006809999999999004
rs462623	-137.158	-136.941	-137.158	-136.941	6.696500000000003e-09
rs462783	-123.989	-125.783	-123.989	-125.783	0.0004697
rs466483	-136.939	-136.948	-136.939	-136.948	6.647599999999999e-09
rs4835644	-135.286	-135.684	-135.286	-135.684	2.354499999999999e-08
rs4835678	-128.072	-131.368	-128.072	-131.368	1.7619999999999875e-06
rs4835679	-135.985	-137.164	-135.985	-137.164	5.358000000000014e-09
rs4835680	-131.426	-134.085	-131.426	-134.085	1.1652000000000274e-07
rs4835681	-131.409	-132.873	-131.409	-132.873	3.9139999999999764e-07
rs4835682	-131.991	-133.622	-131.991	-133.622	1.8502000000000047e-07
rs4835685	-136.626	-136.699	-136.626	-136.699	8.531800000000009e-09
rs4835687	-129.907	-132.084	-129.907	-132.084	8.618000000000059e-07
rs4835689	-129.621	-131.592	-129.621	-131.592	1.4094999999999939e-06
rs4835690	-129.581	-131.448	-129.581	-131.448	1.6274000000000312e-06
rs4835691	-123.976	-125.783	-123.976	-125.783	0.0004697
rs4835692	-127.432	-128.007	-127.432	-128.007	5.0816999999999985e-05
rs4835711	0.0	-136.332	0.0	-136.332	1.23068e-08
rs4835777	-135.795	-136.853	-135.795	-136.853	7.31000000000003e-09
rs4835778	-135.841	-136.905	-135.841	-136.905	6.937999999999979e-09
rs4835788	-135.387	-136.952	-135.387	-136.952	6.625000000000048e-09
rs4835789	-135.372	-136.931	-135.372	-136.931	6.7670000000000235e-09
rs4835790	-131.577	-134.088	-131.577	-134.088	1.1611000000000116e-07
rs4835791	-131.539	-134.05	-131.539	-134.05	1.2055000000000006e-07
rs4835796	-131.183	-132.58	-131.183	-132.58	5.243000000000011e-07
rs55946397	0.0	-134.707	0.0	-134.707	6.25229e-08
rs55985421	-123.292	-125.462	-123.292	-125.462	0.0006473999999999994
rs57618921	-135.387	-136.952	-135.387	-136.952	6.625000000000048e-09
rs57958956	-129.586	-131.494	-129.586	-131.494	1.5534000000000045e-06
rs59023560	-135.71	-137.077	-135.71	-137.077	5.8470000000000655e-09
rs59943677	0.0	-137.057	0.0	-137.057	5.96024e-09
rs60271703	-135.475	-136.985	-135.475	-136.985	6.4049999999999836e-09
rs61315180	-135.499	-136.989	-135.499	-136.989	6.383999999999986e-09
rs62380941	0.0	-134.301	0.0	-134.301	9.38191e-08
rs62380958	0.0	-134.331	0.0	-134.331	9.10785e-08
rs62382361	0.0	-133.728	0.0	-133.728	1.66366e-07
rs62382363	-135.756	-137.116	-135.756	-137.116	5.618000000000018e-09
rs62382412	-129.586	-131.494	-129.586	-131.494	1.5534000000000045e-06
rs6421919	-136.487	-136.228	-136.487	-136.228	1.3662200000000004e-08
rs6421920	-136.354	-136.115	-136.354	-136.115	1.5297400000000003e-08
rs6596433	-131.607	-135.082	-131.607	-135.082	4.298000000000141e-08
rs6596434	-129.474	-132.955	-129.474	-132.955	3.605999999999911e-07
rs6596435	-130.904	-134.256	-130.904	-134.256	9.809999999999149e-08
rs6596436	-132.504	-135.433	-132.504	-135.433	3.025999999999969e-08
rs6596438	-129.561	-131.592	-129.561	-131.592	1.4093999999999869e-06
rs6596443	-136.798	-136.668	-136.798	-136.668	8.7989e-09
rs6596445	-136.911	-136.096	-136.911	-136.096	1.5594199999999998e-08
rs68128065	-123.847	-125.411	-123.847	-125.411	0.0006808999999999982
rs6859482	-136.857	-136.087	-136.857	-136.087	1.5731400000000012e-08
rs6864847	-131.213	-132.847	-131.213	-132.847	4.0149999999999946e-07
rs6870458	-128.646	-131.973	-128.646	-131.973	9.629999999999838e-07
rs6874487	-129.633	-131.642	-129.633	-131.642	1.3395999999999965e-06
rs6874506	-129.996	-133.031	-129.996	-133.031	3.3430000000000796e-07
rs6879968	-136.765	-136.654	-136.765	-136.654	8.91949999999999e-09
rs6885225	-130.925	-134.22	-130.925	-134.22	1.0169999999999938e-07
rs6885818	-130.136	-133.17	-130.136	-133.17	2.905e-07
rs6887341	-132.933	-135.783	-132.933	-135.783	2.130999999999997e-08
rs6890204	-128.746	-132.117	-128.746	-132.117	8.339999999999856e-07
rs6891007	-136.17	-136.893	-136.17	-136.893	7.026100000000018e-09
rs6891346	-136.747	-136.574	-136.747	-136.574	9.6683e-09
rs6893278	-136.792	-136.694	-136.792	-136.694	8.568000000000001e-09
rs6894775	-135.345	-136.813	-135.345	-136.813	7.611000000000028e-09
rs6895528	-131.384	-134.87	-131.384	-134.87	5.3100000000001236e-08
rs6897407	-130.609	-133.194	-130.609	-133.194	2.838999999999991e-07
rs6897871	-135.434	-136.958	-135.434	-136.958	6.579000000000022e-09
rs690158	-136.716	-136.908	-136.716	-136.908	6.920100000000004e-09
rs72805822	0.0	-136.687	0.0	-136.687	8.63326e-09
rs7306	-136.947	-137.047	-136.947	-137.047	6.022400000000008e-09
rs73255864	-135.24	-136.757	-135.24	-136.757	8.053e-09
rs73257854	-135.403	-136.975	-135.403	-136.975	6.4720000000000595e-09
rs73257862	-135.375	-136.89	-135.375	-136.89	7.047999999999998e-09
rs73259805	-135.491	-136.924	-135.491	-136.924	6.808999999999965e-09
rs7378701	-136.942	-136.664	-136.942	-136.664	8.831000000000008e-09
rs7378744	-123.683	-125.352	-123.683	-125.352	0.0007225000000000009
rs7379154	-136.796	-136.695	-136.796	-136.695	8.56750000000002e-09
rs7379761	-136.76	-136.923	-136.76	-136.923	6.816199999999997e-09
rs7380609	-137.031	-136.819	-137.031	-136.819	7.567899999999993e-09
rs7381008	-136.72	-136.908	-136.72	-136.908	6.9192000000000015e-09
rs740074	-135.368	-136.815	-135.368	-136.815	7.59000000000003e-09
rs740076	-129.811	-132.981	-129.811	-132.981	3.51399999999998e-07
rs740077	-134.203	-136.033	-134.203	-136.033	1.660199999999982e-08
rs7443140	-136.68	-136.856	-136.68	-136.856	7.292000000000003e-09
rs75156771	0.0	-133.139	0.0	-133.139	2.99911e-07
rs75313335	-135.467	-136.943	-135.467	-136.943	6.681000000000005e-09
rs757647	-133.983	-135.961	-133.983	-135.961	1.7834000000000158e-08
rs757649	-135.378	-136.861	-135.378	-136.861	7.254999999999968e-09
rs76484728	-135.241	-136.711	-135.241	-136.711	8.428000000000028e-09
rs7700499	-136.8	-136.934	-136.8	-136.934	6.741200000000005e-09
rs7702238	-135.511	-136.99	-135.511	-136.99	6.3760000000000566e-09
rs7703010	-127.721	-131.416	-127.721	-131.416	1.6810000000000132e-06
rs7711958	-129.631	-131.494	-129.631	-131.494	1.553399999999991e-06
rs7713333	-130.325	-132.351	-130.325	-132.351	6.598e-07
rs7714751	-123.633	-125.715	-123.633	-125.715	0.0005022999999999972
rs7716228	-137.23	-136.784	-137.23	-136.784	7.835100000000016e-09
rs7720134	-137.023	-136.59	-137.023	-136.59	9.510700000000015e-09
rs7725416	-128.139	-131.32	-128.139	-131.32	1.8499999999000002e-06
rs7726234	-128.15	-131.32	-128.15	-131.32	1.8490000000000021e-06
rs7729723	-134.3	-136.742	-134.3	-136.742	8.169999999999788e-09
rs7730416	-135.287	-136.762	-135.287	-136.762	8.012000000000032e-09
rs7732337	-136.738	-136.871	-136.738	-136.871	7.1795000000000015e-09
rs7734755	-134.281	-136.084	-134.281	-136.084	1.5777999999999944e-08
rs7735367	-132.145	-134.973	-132.145	-134.973	4.7930000000000403e-08
rs7737080	-128.242	-131.418	-128.242	-131.418	1.6770000000000044e-06
rs7737081	-128.254	-131.418	-128.254	-131.418	1.6770000000000044e-06
rs80224494	0.0	-133.192	0.0	-133.192	2.8433e-07
rs891953	-127.326	-128.092	-127.326	-128.092	4.663400000000004e-05
rs9327812	-134.864	-136.869	-134.864	-136.869	7.196999999999982e-09
rs9327813	-130.003	-131.988	-130.003	-131.988	9.484999999999995e-07
rs982085	-127.849	-130.272	-127.849	-130.272	5.275000000000006e-06
rs9968657	-129.554	-131.545	-129.554	-131.545	1.4762999999999777e-06
