## Supplementary material for "Characterization of shared and ancestry-specific signals driving complex traits using multi-ancestry fine-mapping": global_pips.txt

SNP_ID	shared_ll	notshared_ll	global_pips
rs10040658	-108.132	-107.334	2.4511199999999997e-05
rs10067965	-105.027	-104.318	0.000534084
rs10447226	-99.8726	-99.0684	0.09484789999999998
rs11750863	-109.043	-108.669	8.93416e-06
rs13154510	-105.257	-104.545	0.00042463299999999994
rs13156549	-107.048	-106.607	6.65912e-05
rs13160670	-108.864	-107.927	1.2264720000000003e-05
rs13174863	-106.964	-106.242	7.724189999999998e-05
rs13179952	-105.252	-104.503	0.00043080600000000005
rs13187159	-108.438	-108.742	1.4790099999999998e-05
rs13436896	-100.105	-99.161	0.07822960000000001
rs1347142	-108.018	-109.115	2.11538e-05
rs1469688	0.0	-107.319	6.72211e-06
rs148602527	0.0	-108.665	1.74933e-06
rs1545035	0.0	-107.438	5.96616e-06
rs156080	-108.624	-108.516	1.2964800000000002e-05
rs156083	-108.887	-108.838	9.877439999999999e-06
rs156084	-105.221	-106.591	0.000342684
rs156086	-104.886	-106.655	0.00047269399999999996
rs156088	-104.637	-106.398	0.000606467
rs156089	-104.7	-106.484	0.0005689799999999999
rs156092	-104.57	-106.356	0.000647566
rs156093	-104.703	-106.357	0.0005694799999999999
rs156094	-104.763	-106.358	0.0005373709999999999
rs156095	-104.591	-106.27	0.0006366019999999999
rs1654176	-109.053	-108.869	8.54703e-06
rs183072	-102.084	-101.29	0.010357409999999997
rs183294366	0.0	-103.068	0.000471833
rs197197	-106.388	-108.116	0.000105309
rs2012027	-108.476	-107.571	1.79098e-05
rs2133561	-108.888	-107.928	1.2050369999999999e-05
rs2336880	-99.4074	-98.5626	0.15273
rs2436393	-108.704	-108.583	1.1998099999999998e-05
rs261530	-109.011	-108.064	1.0615910000000002e-05
rs261535	-109.069	-108.13	9.99377e-06
rs261537	-109.032	-108.095	1.0365030000000002e-05
rs261538	-109.068	-108.13	9.999300000000001e-06
rs270163	-105.194	-106.929	0.00034752
rs270165	-105.247	-107.004	0.000329524
rs270170	-105.541	-107.157	0.000246486
rs28396805	-108.895	-108.154	1.1254380000000002e-05
rs28421137	-108.296	-107.654	1.9992299999999998e-05
rs34510678	-99.4618	-98.6262	0.144274
rs34530707	-101.126	-100.494	0.0259092
rs35123781	-99.4395	-98.5053	0.15177400000000002
rs35416989	-108.488	-107.541	1.7916799999999998e-05
rs356428	-108.678	-107.749	1.4729000000000002e-05
rs356429	-104.994	-104.318	0.000547653
rs356432	-107.982	-107.061	2.94734e-05
rs356433	-105.18	-104.456	0.00046036099999999995
rs356443	-105.054	-104.456	0.0005060579999999999
rs356445	-109.956	-109.101	4.01806e-06
rs356450	-102.026	-101.233	0.01097951
rs356452	-103.216	-102.405	0.0033558200000000002
rs356453	-101.966	-101.111	0.01185561
rs356454	-101.741	-100.812	0.0151658
rs356484	-107.956	-107.328	2.7986299999999997e-05
rs356486	-108.5	-107.624	1.7329300000000004e-05
rs37354	-109.009	-108.635	9.244790000000003e-06
rs3756677	-109.877	-109.035	4.33115e-06
rs3822742	-107.408	-106.705	4.930970000000001e-05
rs4377752	-107.908	-107.087	3.086090000000001e-05
rs442562	-105.347	-107.115	0.00029812800000000004
rs4912729	-108.561	-107.61	1.6667999999999997e-05
rs4912755	-105.152	-104.408	0.00047548400000000003
rs4912756	-105.234	-104.503	0.00043689
rs4913070	-108.704	-108.583	1.1998099999999998e-05
rs554841036	0.0	-106.488	1.5431e-05
rs585101	-102.558	-101.871	0.00627371
rs589153	-102.529	-101.82	0.00649461
rs599946	-102.524	-101.871	0.006435199999999999
rs600848	-102.652	-101.927	0.00576509
rs601324	-102.636	-101.927	0.0058362
rs601336	-102.588	-101.871	0.0061354899999999995
rs601728	-102.637	-101.927	0.00582922
rs627817	-103.342	-102.509	0.0029773100000000004
rs6421150	-102.602	-101.708	0.00634532
rs650446	-103.396	-102.564	0.0028188600000000003
rs6580200	-101.311	-100.607	0.0219219
rs673632	-102.748	-102.034	0.005225009999999999
rs682164	-100.599	-99.9784	0.0438009
rs6866346	0.0	-107.611	5.02092e-06
rs6867299	-107.94	-107.126	2.9816e-05
rs71587295	-108.5	-107.568	1.7623399999999998e-05
rs72790969	-109.096	-108.464	8.956900000000002e-06
rs72790986	-108.912	-107.984	1.1656630000000002e-05
rs75110530	0.0	-104.625	9.94082e-05
rs7703195	-105.116	-104.408	0.000488663
rs7710593	-108.774	-108.647	1.1194819999999998e-05
rs7728095	-109.083	-108.123	9.91604e-06
rs7728485	-105.62	-104.993	0.0002893240000000001
rs7730885	-108.233	-107.414	2.2286999999999995e-05
rs904612	-105.048	-104.318	0.000525805
rs9687282	-99.3436	-98.5053	0.162503
