## Supplementary material for "Characterization of shared and ancestry-specific signals driving complex traits using multi-ancestry fine-mapping": mscaviar_results_shared_pips.txt

SNP_ID	shared_pip	shared_ll	notshared_ll
rs1469688	0	0	-107.319
rs1545035	0	0	-107.438
rs75110530	0	0	-104.625
rs6866346	0	0	-107.611
rs72790969	6.81879e-06	-109.096	-108.464
rs6421150	0.00450851	-102.602	-101.708
rs28396805	8.33943e-06	-108.895	-108.154
rs261538	7.01218e-06	-109.068	-108.13
rs183294366	0	0	-103.068
rs261537	7.27219e-06	-109.032	-108.095
rs261535	7.00666e-06	-109.069	-108.13
rs261530	7.42464e-06	-109.011	-108.064
rs13160670	8.60491e-06	-108.864	-107.927
rs72790986	8.20171e-06	-108.912	-107.984
rs71587295	1.2384e-05	-108.5	-107.568
rs356428	1.03562e-05	-108.678	-107.749
rs35416989	1.25351e-05	-108.488	-107.541
rs4912729	1.16421e-05	-108.561	-107.61
rs554841036	0	0	-106.488
rs10447226	0.0691062	-99.8726	-99.0684
rs28421137	1.51845e-05	-108.296	-107.654
rs4377752	2.23877e-05	-107.908	-107.087
rs7730885	1.6174e-05	-108.233	-107.414
rs6867299	2.16634e-05	-107.94	-107.126
rs10040658	1.78899e-05	-108.132	-107.334
rs356454	0.0106634	-101.741	-100.812
rs356453	0.00851701	-101.966	-101.111
rs183072	0.00756718	-102.084	-101.29
rs356452	0.00244056	-103.216	-102.405
rs627817	0.00215265	-103.342	-102.509
rs650446	0.0020381	-103.396	-102.564
rs356450	0.0080254	-102.026	-101.233
rs601728	0.00435324	-102.637	-101.927
rs601336	0.00457417	-102.588	-101.871
rs601324	0.0043602	-102.636	-101.927
rs673632	0.00389803	-102.748	-102.034
rs600848	0.00428909	-102.652	-101.927
rs599946	0.00487388	-102.524	-101.871
rs589153	0.0048521	-102.529	-101.82
rs585101	0.0047124	-102.558	-101.871
rs682164	0.033439	-100.599	-99.9784
rs34530707	0.019724	-101.126	-100.494
rs3822742	3.68938e-05	-107.408	-106.705
rs6580200	0.0163957	-101.311	-100.607
rs3756677	3.12254e-06	-109.877	-109.035
rs356445	2.88642e-06	-109.956	-109.101
rs2336880	0.110044	-99.4074	-98.5626
rs34510678	0.104217	-99.4618	-98.6262
rs35123781	0.10657	-99.4395	-98.5053
rs9687282	0.117299	-99.3436	-98.5053
rs13436896	0.0547644	-100.105	-99.161
rs13179952	0.000318479	-105.252	-104.503
rs4912755	0.000351991	-105.152	-104.408
rs4912756	0.000324561	-105.234	-104.503
rs904612	0.000390617	-105.048	-104.318
rs356433	0.000342589	-105.18	-104.456
rs13154510	0.000316977	-105.257	-104.545
rs10067965	0.000398896	-105.027	-104.318
rs7703195	0.000365168	-105.116	-104.408
rs356432	2.07765e-05	-107.982	-107.061
rs356429	0.000412464	-104.994	-104.318
rs7728485	0.000220493	-105.62	-104.993
rs356443	0.000388283	-105.054	-104.456
rs13174863	5.75138e-05	-106.964	-106.242
rs7728095	6.90788e-06	-109.083	-108.123
rs356484	2.13221e-05	-107.956	-107.328
rs356486	1.23736e-05	-108.5	-107.624
rs2012027	1.2684e-05	-108.476	-107.571
rs2133561	8.39639e-06	-108.888	-107.928
rs148602527	0	0	-108.665
rs197197	0.000102281	-106.388	-108.116
rs1347142	2.00378e-05	-108.018	-109.115
rs13187159	1.31706e-05	-108.438	-108.742
rs13156549	5.28921e-05	-107.048	-106.607
rs156095	0.000617407	-104.591	-106.27
rs156094	0.000519796	-104.763	-106.358
rs156093	0.000551896	-104.703	-106.357
rs156092	0.000629962	-104.57	-106.356
rs156089	0.000553491	-104.7	-106.484
rs156088	0.00058958	-104.637	-106.398
rs156086	0.000459642	-104.886	-106.655
rs270165	0.000320318	-105.247	-107.004
rs442562	0.000289882	-105.347	-107.115
rs270163	0.000337599	-105.194	-106.929
rs270170	0.00023858	-105.541	-107.157
rs156084	0.00032876	-105.221	-106.591
rs156083	8.40534e-06	-108.887	-108.838
rs156080	1.09335e-05	-108.624	-108.516
rs2436393	1.00998e-05	-108.704	-108.583
rs4913070	1.00998e-05	-108.704	-108.583
rs1654176	7.12107e-06	-109.053	-108.869
rs7710593	9.41379e-06	-108.774	-108.647
rs11750863	7.19119e-06	-109.043	-108.669
rs37354	7.44178e-06	-109.009	-108.635
