## Supplementary material for "Characterization of shared and ancestry-specific signals driving complex traits using multi-ancestry fine-mapping": mscaviar_results_study0_post.txt

SNP_ID	Prob_in_pCausalSet
rs1469688	6.72211e-06
rs1545035	5.96616e-06
rs75110530	9.94082e-05
rs6866346	5.02092e-06
rs72790969	8.94162e-06
rs6421150	0.00634531
rs28396805	1.12407e-05
rs261538	9.98809e-06
rs183294366	0.000471833
rs261537	1.03538e-05
rs261535	9.98257e-06
rs261530	1.06048e-05
rs13160670	1.22535e-05
rs72790986	1.16453e-05
rs71587295	1.76122e-05
rs356428	1.47177e-05
rs35416989	1.79057e-05
rs4912729	1.66569e-05
rs554841036	1.5431e-05
rs10447226	0.0948479
rs28421137	1.99772e-05
rs4377752	3.08483e-05
rs7730885	2.22744e-05
rs6867299	2.98034e-05
rs10040658	2.44983e-05
rs356454	0.0151658
rs356453	0.0118556
rs183072	0.0103574
rs356452	0.00335581
rs627817	0.00297729
rs650446	0.00281885
rs356450	0.0109795
rs601728	0.00582921
rs601336	0.00613547
rs601324	0.00583618
rs673632	0.005225
rs600848	0.00576507
rs599946	0.00643518
rs589153	0.00649459
rs585101	0.0062737
rs682164	0.0438009
rs34530707	0.0259092
rs3822742	4.92956e-05
rs6580200	0.0219219
rs3756677	4.31873e-06
rs356445	4.00579e-06
rs2336880	0.15273
rs34510678	0.144274
rs35123781	0.151774
rs9687282	0.162503
rs13436896	0.0782296
rs13179952	0.000430793
rs4912755	0.000475471
rs4912756	0.000436876
rs904612	0.000525791
rs356433	0.000460347
rs13154510	0.000424619
rs10067965	0.00053407
rs7703195	0.000488649
rs356432	2.9462e-05
rs356429	0.000547638
rs7728485	0.000289309
rs356443	0.000506042
rs13174863	7.7228e-05
rs7728095	9.90507e-06
rs356484	2.79711e-05
rs356486	1.73174e-05
rs2012027	1.78983e-05
rs2133561	1.20394e-05
rs197197	0.000105139
rs1347142	2.10605e-05
rs13187159	1.47504e-05
rs13156549	6.65728e-05
rs156095	0.000636448
rs156094	0.000537229
rs156093	0.000569329
rs156092	0.000647394
rs156089	0.000568808
rs156088	0.000606299
rs156086	0.000472525
rs270165	0.000329355
rs442562	0.000297957
rs270163	0.000347356
rs270170	0.00024634
rs156084	0.000342571
rs156083	9.84975e-06
rs156080	1.29389e-05
rs2436393	1.19725e-05
rs4913070	1.19725e-05
rs1654176	8.52286e-06
rs7710593	1.11693e-05
rs11750863	8.9143e-06
rs37354	9.22493e-06
