## Supplementary material for "Characterization of shared and ancestry-specific signals driving complex traits using multi-ancestry fine-mapping": mscaviar_results_study1_post.txt

SNP_ID	Prob_in_pCausalSet
rs72790969	6.83407e-06
rs6421150	0.00450852
rs28396805	8.35311e-06
rs261538	7.02339e-06
rs261537	7.28342e-06
rs261535	7.01786e-06
rs261530	7.43575e-06
rs13160670	8.61613e-06
rs72790986	8.21304e-06
rs71587295	1.23952e-05
rs356428	1.03675e-05
rs35416989	1.25462e-05
rs4912729	1.16532e-05
rs10447226	0.0691062
rs28421137	1.51996e-05
rs4377752	2.24003e-05
rs7730885	1.61866e-05
rs6867299	2.1676e-05
rs10040658	1.79028e-05
rs356454	0.0106634
rs356453	0.00851702
rs183072	0.00756719
rs356452	0.00244057
rs627817	0.00215267
rs650446	0.00203811
rs356450	0.00802541
rs601728	0.00435325
rs601336	0.00457419
rs601324	0.00436022
rs673632	0.00389804
rs600848	0.00428911
rs599946	0.0048739
rs589153	0.00485212
rs585101	0.00471241
rs682164	0.033439
rs34530707	0.019724
rs3822742	3.69079e-05
rs6580200	0.0163957
rs3756677	3.13496e-06
rs356445	2.89869e-06
rs2336880	0.110044
rs34510678	0.104217
rs35123781	0.10657
rs9687282	0.117299
rs13436896	0.0547644
rs13179952	0.000318492
rs4912755	0.000352004
rs4912756	0.000324575
rs904612	0.000390631
rs356433	0.000342603
rs13154510	0.000316991
rs10067965	0.00039891
rs7703195	0.000365182
rs356432	2.07879e-05
rs356429	0.000412479
rs7728485	0.000220508
rs356443	0.000388299
rs13174863	5.75277e-05
rs7728095	6.91885e-06
rs356484	2.13373e-05
rs356486	1.23855e-05
rs2012027	1.26955e-05
rs2133561	8.40736e-06
rs148602527	1.74933e-06
rs197197	0.000102451
rs1347142	2.01311e-05
rs13187159	1.32103e-05
rs13156549	5.29105e-05
rs156095	0.000617561
rs156094	0.000519938
rs156093	0.000552047
rs156092	0.000630134
rs156089	0.000553663
rs156088	0.000589748
rs156086	0.000459811
rs270165	0.000320487
rs442562	0.000290053
rs270163	0.000337763
rs270170	0.000238726
rs156084	0.000328873
rs156083	8.43303e-06
rs156080	1.09594e-05
rs2436393	1.01254e-05
rs4913070	1.01254e-05
rs1654176	7.14524e-06
rs7710593	9.43931e-06
rs11750863	7.21105e-06
rs37354	7.46164e-06
