## Supplementary material for "Characterization of shared and ancestry-specific signals driving complex traits using multi-ancestry fine-mapping": not_shared_pips.txt

SNP_ID	shared_ll_x	notshared_ll_x	shared_ll_y	notshared_ll_y	not_shared_pip
rs10040658	-108.132	-107.334	-108.132	-107.334	6.6213000000000005e-06
rs10067965	-105.027	-104.318	-105.027	-104.318	0.000135188
rs10447226	-99.8726	-99.0684	-99.8726	-99.0684	0.025741699999999895
rs11750863	-109.043	-108.669	-109.043	-108.669	1.7429700000000005e-06
rs13154510	-105.257	-104.545	-105.257	-104.545	0.00010765599999989996
rs13156549	-107.048	-106.607	-107.048	-106.607	1.3699099999999999e-05
rs13160670	-108.864	-107.927	-108.864	-107.927	3.659810000000004e-06
rs13174863	-106.964	-106.242	-106.964	-106.242	1.9728099999999985e-05
rs13179952	-105.252	-104.503	-105.252	-104.503	0.00011232700000000001
rs13187159	-108.438	-108.742	-108.438	-108.742	1.619499999999997e-06
rs13436896	-100.105	-99.161	-100.105	-99.161	0.0234652
rs1347142	-108.018	-109.115	-108.018	-109.115	1.1160000000000008e-06
rs1469688	0.0	-107.319	0.0	-107.319	6.72211e-06
rs148602527	0.0	-108.665	0.0	-108.665	1.74933e-06
rs1545035	0.0	-107.438	0.0	-107.438	5.96616e-06
rs156080	-108.624	-108.516	-108.624	-108.516	2.031300000000002e-06
rs156083	-108.887	-108.838	-108.887	-108.838	1.4721000000000007e-06
rs156084	-105.221	-106.591	-105.221	-106.591	1.3924000000000011e-05
rs156086	-104.886	-106.655	-104.886	-106.655	1.3051999999899979e-05
rs156088	-104.637	-106.398	-104.637	-106.398	1.6886999999999935e-05
rs156089	-104.7	-106.484	-104.7	-106.484	1.548899999989997e-05
rs156092	-104.57	-106.356	-104.57	-106.356	1.7604000000000057e-05
rs156093	-104.703	-106.357	-104.703	-106.357	1.7583999999899996e-05
rs156094	-104.763	-106.358	-104.763	-106.358	1.7574999999899962e-05
rs156095	-104.591	-106.27	-104.591	-106.27	1.919499999989999e-05
rs1654176	-109.053	-108.869	-109.053	-108.869	1.4259600000000002e-06
rs183072	-102.084	-101.29	-102.084	-101.29	0.0027902299999999006
rs183294366	0.0	-103.068	0.0	-103.068	0.000471833
rs197197	-106.388	-108.116	-106.388	-108.116	3.027999999999999e-06
rs2012027	-108.476	-107.571	-108.476	-107.571	5.2258e-06
rs2133561	-108.888	-107.928	-108.888	-107.928	3.6539799999999995e-06
rs2336880	-99.4074	-98.5626	-99.4074	-98.5626	0.042686
rs2436393	-108.704	-108.583	-108.704	-108.583	1.8982999999999984e-06
rs261530	-109.011	-108.064	-109.011	-108.064	3.1912700000000015e-06
rs261535	-109.069	-108.13	-109.069	-108.13	2.9871100000000004e-06
rs261537	-109.032	-108.095	-109.032	-108.095	3.0928400000000022e-06
rs261538	-109.068	-108.13	-109.068	-108.13	2.9871199999999994e-06
rs270163	-105.194	-106.929	-105.194	-106.929	9.920999999999975e-06
rs270165	-105.247	-107.004	-105.247	-107.004	9.205999999999993e-06
rs270170	-105.541	-107.157	-105.541	-107.157	7.906000000000015e-06
rs28396805	-108.895	-108.154	-108.895	-108.154	2.9149500000000016e-06
rs28421137	-108.296	-107.654	-108.296	-107.654	4.807800000000002e-06
rs34510678	-99.4618	-98.6262	-99.4618	-98.6262	0.04005700000000001
rs34530707	-101.126	-100.494	-101.126	-100.494	0.006185200000000002
rs35123781	-99.4395	-98.5053	-99.4395	-98.5053	0.045203999999999994
rs35416989	-108.488	-107.541	-108.488	-107.541	5.381699999999998e-06
rs356428	-108.678	-107.749	-108.678	-107.749	4.372800000000003e-06
rs356429	-104.994	-104.318	-104.994	-104.318	0.00013518900000000008
rs356432	-107.982	-107.061	-107.982	-107.061	8.696900000000001e-06
rs356433	-105.18	-104.456	-105.18	-104.456	0.00011777199999989997
rs356443	-105.054	-104.456	-105.054	-104.456	0.00011777499999990001
rs356445	-109.956	-109.101	-109.956	-109.101	1.1316400000000001e-06
rs356450	-102.026	-101.233	-102.026	-101.233	0.0029541099999999994
rs356452	-103.216	-102.405	-103.216	-102.405	0.0009152599999999998
rs356453	-101.966	-101.111	-101.966	-101.111	0.0033386000000000006
rs356454	-101.741	-100.812	-101.741	-100.812	0.0045024
rs356484	-107.956	-107.328	-107.956	-107.328	6.6642e-06
rs356486	-108.5	-107.624	-108.5	-107.624	4.955700000000004e-06
rs37354	-109.009	-108.635	-109.009	-108.635	1.8030100000000044e-06
rs3756677	-109.877	-109.035	-109.877	-109.035	1.20861e-06
rs3822742	-107.408	-106.705	-107.408	-106.705	1.2415900000000004e-05
rs4377752	-107.908	-107.087	-107.908	-107.087	8.473200000000009e-06
rs442562	-105.347	-107.115	-105.347	-107.115	8.246000000000002e-06
rs4912729	-108.561	-107.61	-108.561	-107.61	5.025899999999997e-06
rs4912755	-105.152	-104.408	-105.152	-104.408	0.00012349299999999996
rs4912756	-105.234	-104.503	-105.234	-104.503	0.00011232899999999999
rs4913070	-108.704	-108.583	-108.704	-108.583	1.8982999999999984e-06
rs554841036	0.0	-106.488	0.0	-106.488	1.5431e-05
rs585101	-102.558	-101.871	-102.558	-101.871	0.0015613099999999998
rs589153	-102.529	-101.82	-102.529	-101.82	0.0016425099999999998
rs599946	-102.524	-101.871	-102.524	-101.871	0.0015613199999999
rs600848	-102.652	-101.927	-102.652	-101.927	0.0014759999999999999
rs601324	-102.636	-101.927	-102.636	-101.927	0.0014759999999999999
rs601336	-102.588	-101.871	-102.588	-101.871	0.0015613199999999
rs601728	-102.637	-101.927	-102.637	-101.927	0.00147598
rs627817	-103.342	-102.509	-103.342	-102.509	0.0008246600000000001
rs6421150	-102.602	-101.708	-102.602	-101.708	0.0018368099999999995
rs650446	-103.396	-102.564	-103.396	-102.564	0.0007807599999999997
rs6580200	-101.311	-100.607	-101.311	-100.607	0.005526200000000002
rs673632	-102.748	-102.034	-102.748	-102.034	0.0013269799999999
rs682164	-100.599	-99.9784	-100.599	-99.9784	0.010361899999999993
rs6866346	0.0	-107.611	0.0	-107.611	5.02092e-06
rs6867299	-107.94	-107.126	-107.94	-107.126	8.1526e-06
rs71587295	-108.5	-107.568	-108.5	-107.568	5.239399999999998e-06
rs72790969	-109.096	-108.464	-109.096	-108.464	2.1381100000000023e-06
rs72790986	-108.912	-107.984	-108.912	-107.984	3.454920000000001e-06
rs75110530	0.0	-104.625	0.0	-104.625	9.94082e-05
rs7703195	-105.116	-104.408	-105.116	-104.408	0.00012349499999999994
rs7710593	-108.774	-108.647	-108.774	-108.647	1.7810299999999974e-06
rs7728095	-109.083	-108.123	-109.083	-108.123	3.008160000000001e-06
rs7728485	-105.62	-104.993	-105.62	-104.993	6.883099999999999e-05
rs7730885	-108.233	-107.414	-108.233	-107.414	6.112999999999994e-06
rs904612	-105.048	-104.318	-105.048	-104.318	0.00013518799999999995
rs9687282	-99.3436	-98.5053	-99.3436	-98.5053	0.04520400000000001
