## Supplementary material for "Characterization of shared and ancestry-specific signals driving complex traits using multi-ancestry fine-mapping": global_pips.txt

SNP_ID	shared_ll	notshared_ll	global_pips
rs10036519	-70.0074	-72.8835	0.0025941900000000006
rs10037757	-69.4166	-72.6642	0.00467003
rs10038174	-69.573	-72.9191	0.0039914700000000004
rs10050455	-69.4209	-72.7087	0.004649100000000001
rs10053586	-69.9387	-73.2879	0.0027688100000000005
rs10053945	-69.3936	-72.5373	0.004782169999999999
rs10057161	-69.5137	-72.7103	0.0042391899999999995
rs10060640	-69.5386	-72.8653	0.00413164
rs10066278	-69.4358	-72.5789	0.00458461
rs10067969	-77.0485	-76.37	2.9880599999999996e-06
rs10069930	-68.3086	-71.4234	0.014156199999999999
rs10072015	-69.6094	-72.6672	0.0038564199999999997
rs10073974	-69.5388	-72.6661	0.004136290000000001
rs10214106	-78.979	-77.2468	6.337470000000001e-07
rs10223116	-69.2939	-72.5359	0.005279780000000001
rs1030163	-69.5241	-72.6659	0.004197199999999999
rs1030164	-69.4358	-72.5789	0.00458461
rs1030165	-69.741	-72.8791	0.00337895
rs1030166	-69.4821	-72.6245	0.004377200000000001
rs10447217	-73.4771	-72.9095	0.00010351109999999999
rs10463292	-76.6392	-76.4106	4.09617e-06
rs10476933	-76.9051	-76.146	3.52041e-06
rs10477033	-69.9717	-73.0501	0.00268391
rs10477034	-69.5674	-72.6257	0.00402181
rs1055410	-75.9168	-75.4178	8.88931e-06
rs1055411	-75.8873	-75.4177	9.098759999999999e-06
rs1089305	-71.6341	-72.8535	0.0005301069999999999
rs111316676	-73.966	-73.3807	6.37438e-05
rs11167489	-76.9444	-76.2113	3.3619100000000002e-06
rs11167532	-74.9934	-76.2717	1.8376100000000005e-05
rs11167561	-74.6549	-73.9409	3.30213e-05
rs11167579	-75.497	-76.5709	1.12173e-05
rs11167600	-69.4045	-72.4921	0.00473235
rs11167609	-69.3746	-72.6229	0.004870310000000001
rs11167655	-75.6009	-76.5626	1.017532e-05
rs111909591	-73.2322	-73.1904	0.000119955
rs112757967	-73.2631	-73.2278	0.00011618889999999997
rs112859141	-74.0034	-73.4181	6.140250000000001e-05
rs113293568	0.0	-77.3926	2.65724e-07
rs113598701	-72.9332	-72.4287	0.000175849
rs113720830	-73.966	-73.3807	6.37438e-05
rs11741994	-69.5046	-72.1868	0.0042976
rs11953833	-69.7848	-72.8398	0.0032361900000000003
rs11958868	-69.3148	-72.5771	0.00516989
rs12055222	-69.4217	-72.5377	0.004650689999999999
rs12109242	-76.6657	-76.3285	4.0682400000000005e-06
rs12163996	-76.7851	-76.7723	3.4211899999999993e-06
rs12186884	-72.9827	-72.4643	0.00016786900000000002
rs12188417	-73.6219	-73.0671	8.93033e-05
rs12189422	-76.6545	-76.3024	4.1258599999999995e-06
rs12520955	-73.133	-72.8011	0.00013907
rs12523208	0.0	-76.256	8.2805e-07
rs12523494	-73.7283	-73.4178	7.63721e-05
rs12659129	-70.1158	-72.885	0.0023301999999999997
rs12659980	-70.3915	-73.4825	0.0017636299999999998
rs12717860	-69.5674	-72.6257	0.00402181
rs13154851	-75.5801	-75.201	1.2144649999999999e-05
rs13157397	-69.5986	-72.7522	0.0038955900000000004
rs13161023	-75.9699	-75.4759	8.42032e-06
rs13163244	-75.871	-75.3989	9.25285e-06
rs13164028	-75.5999	-75.241	1.1860429999999998e-05
rs13164503	-73.6526	-75.9446	6.82532e-05
rs13165546	-75.7634	-75.2444	1.040859e-05
rs13167551	-75.7601	-75.2633	1.039205e-05
rs13168514	-69.7064	-72.4536	0.0035099
rs13168670	-69.3941	-72.1436	0.00479612
rs13171205	-75.996	-75.4966	8.21302e-06
rs13171965	-76.0122	-75.5151	8.077030000000003e-06
rs13172888	-75.6203	-75.2436	1.1661390000000003e-05
rs13174119	-75.9722	-76.9194	7.025359999999999e-06
rs13174636	-75.6405	-75.2228	1.1521540000000003e-05
rs13175658	-75.9276	-75.4179	8.814479999999997e-06
rs13176744	-75.6716	-75.2603	1.1153619999999999e-05
rs13178113	-75.6015	-75.1821	1.1983420000000003e-05
rs13178255	-75.8954	-75.3991	9.07601e-06
rs13178507	-75.7422	-75.2233	1.063058e-05
rs13179299	-75.7634	-75.2444	1.040859e-05
rs13182228	-75.7042	-76.6841	9.166550000000001e-06
rs13183611	-75.8764	-75.399	9.213529999999998e-06
rs13184940	-69.5948	-72.667	0.00391272
rs1363448	-77.4563	-75.9476	2.62318e-06
rs140080701	-77.7336	-76.1172	2.0851100000000004e-06
rs146745003	-75.9189	-75.4385	8.83521e-06
rs1476768	-69.5528	-72.6255	0.00408052
rs147745090	0.0	-75.9842	1.08668e-06
rs151988	-76.3022	-77.0913	5.103349999999999e-06
rs1548699	-69.4217	-72.5377	0.004650689999999999
rs1548700	-69.4217	-72.5377	0.004650689999999999
rs1548701	-69.6267	-72.7526	0.0037883200000000004
rs155358	-69.7025	-70.3814	0.0037809499999999995
rs155359	-70.0025	-70.6533	0.00280718
rs155360	-70.0797	-70.7041	0.0026042800000000005
rs155361	-69.9073	-70.7501	0.0030444900000000004
rs155363	-69.6914	-70.3352	0.0038337200000000005
rs155364	-69.4236	-70.3351	0.0049165400000000005
rs155799	-75.8095	-76.9535	8.176560000000001e-06
rs155800	-75.5973	-76.5352	1.022608e-05
rs155801	-75.5879	-76.5344	1.0318009999999999e-05
rs155803	-75.5879	-76.5344	1.0318009999999999e-05
rs155804	-76.0078	-76.9242	6.792550000000001e-06
rs155807	-75.8306	-76.939	8.020750000000001e-06
rs155811	-74.7977	-75.7838	2.26844e-05
rs155812	-76.0123	-77.0274	6.722510000000001e-06
rs155813	-75.7046	-76.8076	9.100340000000001e-06
rs155814	-75.758	-76.846	8.63437e-06
rs155815	-75.6856	-76.7841	9.276869999999999e-06
rs155816	-75.6636	-76.7578	9.485410000000001e-06
rs155817	-75.5475	-76.481	1.07515e-05
rs155818	-75.9878	-76.877	6.94196e-06
rs155820	-75.6958	-76.762	9.198690000000002e-06
rs155821	-75.6472	-76.7121	9.657730000000001e-06
rs155823	-75.6958	-76.762	9.198690000000002e-06
rs155824	-75.6958	-76.762	9.198690000000002e-06
rs155825	-75.6848	-76.7606	9.295989999999998e-06
rs1583005	-72.0094	-73.2219	0.000364334
rs1606122	-76.0716	-76.9762	6.37721e-06
rs17097300	-76.613	-74.9627	6.494739999999999e-06
rs17119385	-75.6487	-75.2413	1.140338e-05
rs17208187	-77.3864	-76.7344	2.1174500000000004e-06
rs17208215	-73.338	-72.8012	0.0001181464
rs17208376	-75.8051	-75.3235	9.903199999999999e-06
rs17208404	-73.174	-72.7506	0.00013588499999999998
rs17286731	-73.9189	-73.3469	6.66168e-05
rs173471	-69.0841	-70.1678	0.00683498
rs17628094	-75.7796	-75.2632	1.023492e-05
rs17628113	-75.7422	-75.2233	1.063058e-05
rs17628337	-75.745	-75.2234	1.0607950000000002e-05
rs17684400	-75.6019	-75.2226	1.188355e-05
rs17844387	-75.8791	-75.3803	9.23057e-06
rs17844417	-76.8407	-76.3245	3.54201e-06
rs1820833	-74.8223	-75.6347	2.2380099999999993e-05
rs183679	-69.2575	-70.3812	0.0057348999999999985
rs1849054	-76.0026	-76.9235	6.82569e-06
rs184996	-68.956	-69.9166	0.00782381
rs1858296	-75.6009	-76.5626	1.017532e-05
rs1864254	-71.9212	-73.1391	0.0003978140000000001
rs1864255	-76.4954	-76.677	4.45401e-06
rs192184	-69.1012	-70.1159	0.00674496
rs192231	-69.8781	-71.2357	0.003050100000000001
rs1962648	-71.4906	-72.6735	0.000612932
rs1962649	-72.9864	-74.1524	0.00013746499999999997
rs1972544	-69.4083	-72.5375	0.004712779999999999
rs2015825	-77.4057	-75.9624	2.68418e-06
rs2072315	-77.7042	-76.2519	1.99894e-06
rs2073512	-74.1315	-73.5594	5.386030000000001e-05
rs2098058	-69.3654	-72.5369	0.004917829999999999
rs2108446	-76.7604	-76.3589	3.7472300000000003e-06
rs2163786	-73.5264	-74.261	8.223890000000002e-05
rs2216647	-75.978	-75.4759	8.367159999999997e-06
rs2240692	-69.4083	-72.5375	0.004712779999999999
rs2240693	-69.6401	-72.7529	0.0037384
rs2240694	-69.6267	-72.7526	0.0037883200000000004
rs2240695	-69.5395	-72.6254	0.00413473
rs2240696	-69.5668	-72.6665	0.00402276
rs2240697	-77.4894	-76.0612	2.4534400000000003e-06
rs2240699	-77.5815	-76.2366	2.16422e-06
rs2245640	-71.5515	-72.714	0.0005772919999999999
rs2245643	-71.5515	-72.714	0.0005772919999999999
rs2249213	-77.0037	-76.2474	3.1875100000000003e-06
rs2251860	-72.6019	-73.8171	0.00020142500000000003
rs2253378	-76.7279	-76.4125	3.807379999999999e-06
rs2256547	-73.6181	-74.2616	7.555770000000002e-05
rs2261651	-70.488	-72.678	0.00161895
rs2262567	-71.4585	-73.3195	0.0006178039999999999
rs2262568	-70.0444	-72.4122	0.0025153499999999995
rs2262573	-71.7366	-73.3215	0.00047156300000000004
rs2262574	-71.5144	-73.0667	0.000589552
rs2262576	-71.2914	-73.3181	0.0007273669999999999
rs2286394	-74.2603	-73.6664	4.75871e-05
rs2302104	-74.1903	-73.5964	5.1040200000000006e-05
rs2337224	-74.8762	-75.7022	2.1185699999999996e-05
rs2337514	-71.435	-73.3193	0.000632153
rs2337515	-73.2839	-73.1529	0.00011548120000000002
rs2337516	-69.7051	-72.1893	0.0035257
rs2337984	-70.479	-72.5467	0.0016374899999999997
rs2337985	-69.5107	-72.6657	0.004253419999999999
rs2337986	-69.5241	-72.6659	0.004197199999999999
rs2337987	-69.8713	-73.0479	0.0029651499999999997
rs246002	-69.2416	-70.2666	0.005857749999999999
rs246003	-69.1531	-70.1678	0.0064036
rs246004	-75.9649	-76.9989	7.0408099999999994e-06
rs246005	-69.2219	-70.2666	0.005968179999999999
rs246006	-69.0937	-70.1678	0.006773700000000001
rs246007	-69.0736	-70.1678	0.00690322
rs246008	-69.0841	-70.1678	0.00683498
rs246009	-69.1041	-70.1678	0.006707130000000001
rs246010	-69.0937	-70.1678	0.006773700000000001
rs246011	-69.0937	-70.1678	0.006773700000000001
rs246012	-69.0841	-70.1678	0.00683498
rs246013	-69.1313	-70.2149	0.006520420000000001
rs246014	-69.0937	-70.1678	0.006773700000000001
rs246015	-75.8273	-76.9745	8.031000000000003e-06
rs246016	-69.0841	-70.1678	0.00683498
rs246017	-69.0841	-70.1678	0.00683498
rs246018	-69.0937	-70.1678	0.006773700000000001
rs246019	-69.0937	-70.1678	0.006773700000000001
rs246020	-69.0937	-70.1678	0.006773700000000001
rs246021	-69.0417	-70.1159	0.0071348
rs246022	-69.0616	-70.1159	0.007001659999999999
rs246023	-68.7715	-69.8163	0.00936325
rs246024	-68.7715	-69.8163	0.00936325
rs246025	-69.0342	-70.0686	0.007204660000000001
rs246026	-69.0342	-70.0686	0.007204660000000001
rs246027	-69.0436	-70.0686	0.007140940000000001
rs246028	-69.0436	-70.0686	0.007140940000000001
rs246029	-69.0436	-70.0686	0.007140940000000001
rs246030	-69.0909	-70.1159	0.00681098
rs246031	-69.0909	-70.1159	0.00681098
rs246032	-69.0539	-70.0686	0.007071719999999999
rs246033	-69.0633	-70.0686	0.007009540000000001
rs246034	-69.0633	-70.0686	0.007009540000000001
rs246035	-69.0633	-70.0686	0.007009540000000001
rs246036	-69.0633	-70.0686	0.007009540000000001
rs246037	-69.1106	-70.1159	0.006685639999999999
rs246038	-69.0633	-70.0686	0.007009540000000001
rs246039	-71.7336	-72.7505	0.0004849449999999999
rs246040	-75.7916	-76.9322	8.3257e-06
rs246041	-69.0394	-70.0686	0.0071687999999999995
rs246042	-68.9674	-70.0164	0.00769597
rs246043	-68.9674	-70.0164	0.00769597
rs246044	-68.9925	-69.9689	0.00753603
rs246045	-69.0027	-69.9689	0.0074639799999999985
rs246046	-68.927	-69.9166	0.00804004
rs246047	-68.927	-69.9166	0.00804004
rs246048	-68.927	-69.9166	0.00804004
rs246049	-68.927	-69.9166	0.00804004
rs246050	-68.9364	-69.9166	0.00796945
rs246052	-68.9364	-69.9166	0.00796945
rs246054	-68.9364	-69.9166	0.00796945
rs246055	-68.9698	-69.9166	0.007722899999999999
rs246056	-68.9698	-69.9166	0.007722899999999999
rs246057	-68.9698	-69.9166	0.007722899999999999
rs246058	-68.9467	-69.9166	0.007892719999999999
rs246059	-68.9467	-69.9166	0.007892719999999999
rs246060	-68.9467	-69.9166	0.007892719999999999
rs246061	-68.956	-69.9166	0.00782381
rs246062	-68.956	-69.9166	0.00782381
rs246063	-68.9467	-69.9166	0.007892719999999999
rs246064	-68.956	-69.9166	0.00782381
rs246065	-68.956	-69.9166	0.00782381
rs246066	-69.2465	-69.969	0.005945769999999999
rs246068	-75.6856	-76.7841	9.276869999999999e-06
rs246072	-68.9698	-69.8689	0.00774568
rs246073	-74.3786	-75.6428	3.4002900000000006e-05
rs246074	-69.8711	-70.704	0.0031587599999999996
rs246075	-69.4577	-70.4321	0.00473327
rs246584	-76.3625	-75.9881	5.548690000000001e-06
rs246673	-75.3639	-74.8597	1.5469499999999998e-05
rs246725	-77.9712	-77.4158	1.153572e-06
rs250425	-76.6016	-76.2174	4.37728e-06
rs251351	-75.0857	-76.3191	1.6790499999999998e-05
rs251352	-74.4102	-75.7919	3.2783999999999996e-05
rs251353	-72.4454	-73.9854	0.00023248699999999997
rs251355	-71.9007	-73.1009	0.0004063970000000001
rs251358	-73.4348	-74.6419	8.76126e-05
rs251359	-73.3474	-74.6405	9.52367e-05
rs251360	-75.8271	-76.9917	8.026100000000001e-06
rs251361	-73.6591	-74.6114	7.097209999999998e-05
rs251365	-75.7869	-77.0011	8.335219999999999e-06
rs251366	-75.635	-76.9668	9.651760000000002e-06
rs251367	-75.8673	-77.0521	7.702340000000002e-06
rs251368	-69.8714	-71.0501	0.00309545
rs251369	-75.6803	-76.8738	9.281739999999999e-06
rs251370	-70.1893	-71.1921	0.00227357
rs251371	-75.8524	-76.941	7.855949999999999e-06
rs251372	-69.8648	-71.1919	0.00309502
rs251373	-70.1049	-71.0501	0.0024822100000000003
rs251374	-76.12	-77.1023	6.047109999999999e-06
rs251375	-70.1138	-71.0501	0.0024616300000000002
rs251376	-69.8473	-71.1431	0.00315376
rs251377	-69.8131	-70.7682	0.0033215499999999995
rs251378	-76.0837	-77.0957	6.260360000000001e-06
rs251379	-75.9135	-77.0621	7.367260000000001e-06
rs251380	-75.798	-77.0203	8.23985e-06
rs251381	-75.8093	-77.0228	8.151019999999998e-06
rs2530225	-72.752	-73.9346	0.00017362700000000004
rs2530226	-71.9083	-73.1262	0.000403004
rs2530230	-71.4929	-72.7225	0.0006101799999999999
rs2530232	-71.3545	-72.7582	0.0006955610000000001
rs2530233	-71.5136	-72.7226	0.0005982489999999999
rs2530235	-70.9144	-72.1038	0.0010902599999999998
rs2530239	-72.5909	-73.775	0.00020395999999999996
rs2530240	-71.6133	-72.8535	0.0005407119999999999
rs2530241	-70.8673	-72.0567	0.0011428799999999998
rs2530242	-70.8673	-72.0567	0.0011428799999999998
rs2530244	-72.0359	-73.2796	0.000354287
rs2531337	-73.2042	-73.3087	0.000120875
rs2531338	-70.7208	-72.9338	0.00128225
rs2531340	-71.5053	-73.3199	0.0005902710000000001
rs2531342	-71.4968	-73.2766	0.0005958469999999999
rs2531343	-71.4471	-73.1936	0.0006268199999999999
rs2531344	-71.4471	-73.1936	0.0006268199999999999
rs2531345	-71.5354	-73.2334	0.0005746569999999999
rs2531346	-71.4435	-73.0542	0.0006316360000000001
rs2531347	-71.6155	-73.2339	0.0005316790000000001
rs2531349	-71.6874	-73.195	0.0004966739999999999
rs2531352	-71.5923	-73.0671	0.0005468729999999999
rs2531358	-70.8066	-71.9244	0.0012186900000000001
rs2531360	-71.8632	-72.9392	0.00042458500000000006
rs2563253	-77.2336	-76.6553	2.4246400000000003e-06
rs2563254	-70.3007	-72.8461	0.0019418699999999998
rs2563255	-70.3145	-72.8463	0.00191544
rs2563256	-70.2818	-72.8016	0.0019794200000000004
rs2563257	-70.3931	-72.847	0.00177256
rs2563258	-69.7571	-72.1896	0.0033492
rs2563259	-69.7196	-72.101	0.00347988
rs2563260	-70.133	-72.4127	0.00230529
rs2563263	-69.8976	-72.1902	0.0029165999999999997
rs2563264	-70.5716	-72.8485	0.0014868899999999998
rs2563265	-70.1716	-72.4129	0.00221957
rs2563266	-70.3304	-72.546	0.0018945599999999998
rs2563267	-70.3304	-72.546	0.0018945599999999998
rs2563269	-69.9264	-72.1438	0.0028375699999999998
rs2563279	-71.3776	-73.1932	0.000670629
rs2563280	-71.4819	-73.3197	0.0006038469999999999
rs2563281	-71.5053	-73.3199	0.0005902710000000001
rs2563283	-71.1893	-72.4561	0.0008252459999999997
rs2563285	-71.4435	-73.0542	0.0006316360000000001
rs2563286	-71.6037	-73.2338	0.000537836
rs2563287	-71.6262	-73.234	0.0005262120000000001
rs2563288	-71.5694	-73.1111	0.0005582
rs2563290	-72.0468	-73.2796	0.000350623
rs2563291	-71.1135	-72.5899	0.0008826799999999999
rs2563293	-70.3391	-71.607	0.00193102
rs2563297	-71.6256	-72.8336	0.000534899
rs2563302	-71.5924	-72.8534	0.0005515910000000001
rs2563304	-71.5889	-72.8085	0.000554598
rs2563306	-71.5889	-72.8085	0.000554598
rs2563307	-70.9144	-72.1038	0.0010902599999999998
rs2563310	-75.1712	-75.7453	1.60798e-05
rs2563314	-71.7337	-72.9834	0.000479146
rs2563330	-73.5537	-74.2612	8.018170000000002e-05
rs2563333	-72.4981	-73.6519	0.00022412
rs2563334	-71.1545	-72.4105	0.0008548499999999999
rs2563335	-71.7117	-72.9833	0.0004893300000000001
rs2563336	-71.1794	-72.456	0.0008330680000000001
rs2569159	-72.0324	-73.2652	0.0003557269999999999
rs2569160	-72.1871	-73.3477	0.0003057770000000001
rs2569163	-75.8133	-76.5513	8.35151e-06
rs2569176	-73.5264	-74.261	8.223890000000002e-05
rs2569181	-73.6709	-74.2619	7.198589999999999e-05
rs2569188	-75.3257	-75.6464	1.41198e-05
rs2569190	-75.2762	-75.814	1.4523999999999998e-05
rs2569191	-75.3387	-75.8501	1.36766e-05
rs265312	-69.7355	-70.4321	0.0036530499999999993
rs265316	-69.7374	-70.4782	0.0036343099999999995
rs28275	-75.3691	-74.8597	1.54062e-05
rs28276	-75.3691	-74.8597	1.54062e-05
rs28493133	-76.9327	-76.2112	3.3914500000000004e-06
rs2878996	-75.3866	-76.379	1.25836e-05
rs2879086	-69.8261	-73.0037	0.0031023400000000003
rs2879087	-69.7436	-72.9229	0.00336922
rs2879089	-69.7436	-72.9229	0.00336922
rs2879228	-73.5037	-73.6563	8.903909999999998e-05
rs2915863	-76.1799	-77.1947	5.68519e-06
rs31745	-76.3975	-76.0073	5.37462e-06
rs31792	-75.2022	-74.8395	1.7665500000000002e-05
rs31796	-75.2053	-74.8395	1.7621400000000004e-05
rs31802	-76.4418	-76.0866	5.106929999999999e-06
rs31808	-76.4286	-76.0678	5.18011e-06
rs31844	-75.6609	-75.1634	1.147784e-05
rs31847	-75.6202	-75.1229	1.195384e-05
rs31849	-75.6208	-75.142	1.190017e-05
rs31853	-75.5927	-75.0823	1.232248e-05
rs31856	-75.4521	-74.9423	1.4181099999999999e-05
rs31857	-75.3691	-74.8597	1.54062e-05
rs31859	-75.3639	-74.8597	1.5469499999999998e-05
rs31860	-75.3025	-74.7984	1.6449099999999998e-05
rs31861	-75.3639	-74.8597	1.5469499999999998e-05
rs34088946	-75.9699	-75.4759	8.42032e-06
rs34181037	-75.8439	-75.3218	9.60954e-06
rs34463556	-75.7827	-75.2609	1.0215459999999998e-05
rs34501263	-76.7983	-76.3054	3.67676e-06
rs34515293	-75.7656	-75.2634	1.0347680000000003e-05
rs34517992	-75.036	-76.2757	1.7639800000000003e-05
rs34535102	-75.9457	-75.4387	8.651030000000003e-06
rs34580312	-75.766	-75.2419	1.039233e-05
rs34678974	-75.5077	-75.1404	1.3027100000000001e-05
rs34807894	-76.0206	-76.9466	6.7021699999999996e-06
rs34907800	-75.5603	-75.1629	1.24327e-05
rs35110655	-75.8013	-75.2821	1.002158e-05
rs35123355	-75.6207	-75.1829	1.1799869999999998e-05
rs35160890	-76.1468	-77.0682	5.908999999999999e-06
rs35181536	-75.9144	-75.3992	8.94172e-06
rs35214397	-75.9699	-75.4759	8.42032e-06
rs35258324	-75.7636	-75.2419	1.0412149999999998e-05
rs35312684	-75.8954	-75.3991	9.07601e-06
rs35346561	-76.5051	-76.2708	4.6887600000000005e-06
rs35476168	-75.9907	-75.4965	8.24723e-06
rs35492448	-75.8684	-75.3989	9.27163e-06
rs35614340	-72.234	-73.4718	0.00029070999999999996
rs35727422	-75.6338	-75.2601	1.1497729999999999e-05
rs35737105	-76.8538	-76.3704	3.4713000000000005e-06
rs35790521	-75.5603	-75.1629	1.24327e-05
rs369636	-75.1364	-76.1651	1.6128100000000002e-05
rs369639	-75.0211	-76.0747	1.8073899999999996e-05
rs3733707	-69.4639	-72.5793	0.00445857
rs3733708	-69.6267	-72.7526	0.0037883200000000004
rs3749779	0.0	-76.5547	6.14232e-07
rs3756334	-69.9873	-73.3536	0.0026372700000000006
rs3756335	-70.3671	-73.7418	0.0018039200000000003
rs3756337	-70.8622	-73.9681	0.0011014100000000001
rs3756338	-69.4785	-72.5795	0.00439409
rs3756339	-69.6401	-72.7529	0.0037384
rs3756340	-69.4785	-72.5795	0.00439409
rs3756341	-69.6094	-72.6672	0.0038564199999999997
rs3756342	-69.5849	-72.7115	0.0039500099999999995
rs3776099	-76.8092	-76.324	3.63098e-06
rs3776101	-75.8927	-75.3991	9.095929999999997e-06
rs3776102	-75.7939	-75.3195	9.999e-06
rs3776103	-76.4754	-76.0988	4.95853e-06
rs3776114	-76.7251	-77.2998	3.3995200000000004e-06
rs3776129	-71.5889	-72.8085	0.000554598
rs3776130	-71.5797	-72.7679	0.000560585
rs3805697	-73.3841	-73.5368	0.00010035279999999999
rs3806834	-76.8794	-75.3203	4.774270000000001e-06
rs3806842	-69.9906	-73.3169	0.0026293800000000006
rs3806843	-69.6821	-72.9505	0.00358082
rs3806845	-69.4639	-72.5793	0.00445857
rs3822329	0.0	-76.7127	5.24486e-07
rs3822339	-77.86	-77.3214	1.2843900000000003e-06
rs3822346	-69.7436	-72.9229	0.00336922
rs3822356	-76.9907	-76.5558	2.9966000000000002e-06
rs3828680	-77.2104	-75.7528	3.2825699999999997e-06
rs3899563	-73.6931	-73.5256	7.71575e-05
rs4141841	-69.4344	-72.7089	0.00458705
rs4151680	-69.7128	-72.8785	0.0034748
rs4151682	-69.3148	-72.5771	0.00516989
rs4151691	-75.9617	-75.4573	8.508660000000001e-06
rs4264986	-73.4846	-74.1832	8.598109999999998e-05
rs42677	-76.4449	-76.0866	5.09398e-06
rs4318823	-73.0949	-72.614	0.00014884099999999998
rs4326195	-73.2722	-73.0813	0.0001179902
rs4404730	-69.8971	-73.0052	0.0028910299999999997
rs4432943	-77.2092	-75.8402	3.17027e-06
rs4451093	-69.5107	-72.6657	0.004253419999999999
rs4912597	-71.2002	-72.4561	0.0008166630000000001
rs4912718	-75.2059	-75.812	1.5490500000000004e-05
rs4912751	-77.4283	-75.9625	2.64892e-06
rs4912753	-77.2485	-75.7834	3.1698100000000004e-06
rs550475	-69.1913	-70.3351	0.006121380000000001
rs56002	-76.0476	-76.9294	6.541620000000002e-06
rs56003	-76.0372	-76.928	6.606149999999999e-06
rs56692296	-75.24	-74.6688	1.77718e-05
rs56852555	-72.9779	-72.4643	0.00016848999999999998
rs57127635	-73.7918	-73.4733	7.17832e-05
rs57198854	-73.2552	-72.7274	0.0001280875
rs5744441	-77.5415	-77.1483	1.7130600000000001e-06
rs5744455	-77.1118	-76.7938	2.5949e-06
rs57599368	-76.8061	-76.5925	3.4575299999999995e-06
rs577069	-72.465	-73.1447	0.000238694
rs57724449	-73.1051	-72.7623	0.00014329099999999998
rs58027502	-77.3345	-77.3329	1.97177e-06
rs58150262	-76.9087	-76.6066	3.16986e-06
rs58302597	-74.0249	-73.4181	6.039850000000001e-05
rs58669846	-74.3301	-73.736	4.4381799999999996e-05
rs59127720	-73.9189	-73.3469	6.66168e-05
rs59479	-75.8708	-76.9046	7.736230000000001e-06
rs59690131	-71.067	-72.3646	0.00093135
rs59925457	-74.0079	-73.4181	6.119399999999998e-05
rs60712207	-72.5864	-75.133	0.00019748200000000004
rs60745418	-76.9744	-76.6603	2.9748399999999997e-06
rs60953774	-73.338	-72.8012	0.0001181464
rs61093427	-74.0415	-73.4517	5.91719e-05
rs61548977	-73.7232	-73.4514	7.6228e-05
rs61578805	-76.7002	-76.2839	3.99166e-06
rs61675507	-72.8672	-72.93	0.00017026300000000003
rs62379167	-73.3115	-73.5447	0.00010686869999999999
rs62384164	-76.9014	-76.146	3.53013e-06
rs62384484	-75.7149	-76.6621	9.08691e-06
rs62384488	-75.9827	-76.9208	6.95588e-06
rs62621781	0.0	-76.4734	6.66291e-07
rs630162	-75.7687	-76.9089	8.51921e-06
rs6579965	-69.5815	-72.6668	0.003964699999999999
rs6579987	-69.4505	-72.5791	0.0045181
rs6580012	-72.729	-75.3729	0.00017103600000000003
rs6580188	-77.2638	-75.7834	3.14182e-06
rs67682029	-75.6928	-75.2814	1.092013e-05
rs68010656	-76.7011	-76.8312	3.64949e-06
rs6848	-72.521	-73.7367	0.00021839899999999998
rs6849	-71.5583	-72.8084	0.000571048
rs6860758	-75.266	-74.6689	1.74195e-05
rs6867549	-69.8692	-72.8412	0.0029760299999999997
rs6870764	-69.5948	-72.667	0.00391272
rs6874218	-75.7536	-76.6893	8.748099999999998e-06
rs6875495	-72.9874	-72.4643	0.000167252
rs6876364	-76.7132	-76.3022	3.93578e-06
rs6883035	-73.9945	-73.4181	6.18258e-05
rs6884562	-70.5069	-73.7146	0.00157003
rs6885319	-69.3148	-72.5771	0.00516989
rs6888078	-75.6637	-75.2414	1.1267079999999998e-05
rs6888409	-74.5384	-73.9431	3.60465e-05
rs6891559	-69.5185	-72.1869	0.0042388600000000005
rs6891995	-69.6094	-72.6672	0.0038564199999999997
rs6893708	-71.637	-73.2775	0.0005200510000000001
rs6896823	0.0	-76.1533	9.17595e-07
rs6898906	-69.5395	-72.6254	0.00413473
rs6898939	-69.4324	-72.4924	0.00460311
rs6899256	-73.7766	-76.1483	6.02167e-05
rs702394	-71.5065	-72.7677	0.000601077
rs702395	-71.5473	-72.8084	0.0005770749999999999
rs702397	-72.521	-73.7367	0.00021839899999999998
rs702398	-72.9493	-74.1157	0.000142645
rs702399	-71.3895	-72.5833	0.0006778270000000001
rs71583614	-75.8702	-75.4374	9.184899999999997e-06
rs71583616	-75.5891	-75.182	1.2102870000000002e-05
rs71583617	-75.6287	-75.2223	1.1631689999999998e-05
rs71583624	-75.7803	-75.3007	1.014736e-05
rs71583625	-75.9248	-75.4179	8.83351e-06
rs71583626	-75.9457	-75.4387	8.651030000000003e-06
rs71583627	-75.9485	-75.4387	8.63237e-06
rs726684	-72.8655	-73.092	0.000167058
rs72798885	-76.7009	-76.3032	3.97405e-06
rs72798896	-76.5819	-76.6388	4.151320000000002e-06
rs72798897	-76.8863	-76.8992	3.08049e-06
rs72800905	-77.1824	-76.8729	2.4141999999999993e-06
rs72800938	-73.0487	-72.5393	0.000156838
rs72800940	-73.0439	-72.5393	0.00015742600000000003
rs72800942	-73.1742	-72.6883	0.000137642
rs72800952	-73.1419	-73.0812	0.000131665
rs7447696	-69.6537	-72.7934	0.00368708
rs7448483	-75.9509	-75.4387	8.615680000000002e-06
rs7449225	-76.5806	-76.3554	4.34093e-06
rs74601574	-76.8895	-76.4055	3.3499600000000003e-06
rs753279	-74.1561	-74.9921	4.349990000000001e-05
rs753280	-71.7064	-73.0554	0.000490323
rs75971876	-76.5512	-76.0879	4.67783e-06
rs76054533	0.0	-76.2904	8.00051e-07
rs7701616	-75.7775	-75.2447	1.029353e-05
rs7701755	-69.6833	-72.713	0.0035824999999999993
rs7704223	-75.7147	-76.6852	9.075890000000002e-06
rs7710380	-69.1593	-72.3189	0.006044109999999999
rs7710794	-69.339	-72.6628	0.0050446599999999986
rs7711117	-76.7651	-76.5914	3.5784000000000003e-06
rs7712617	-76.9366	-76.2112	3.3815e-06
rs7721577	-76.6975	-76.4933	3.8481699999999994e-06
rs7728187	-76.9522	-76.6597	3.02959e-06
rs7732179	-69.2726	-72.5356	0.005392670000000001
rs7733403	-69.0425	-72.0517	0.00680038
rs7737424	-70.1419	-72.8449	0.0022716999999999993
rs778584	-74.3882	-74.8401	3.55759e-05
rs778591	-72.1047	-73.2655	0.00033205999999999996
rs778593	-71.7464	-72.8882	0.000475597
rs778594	-71.7464	-72.8882	0.000475597
rs778595	-71.3668	-72.6283	0.000691215
rs778596	-71.7755	-73.0678	0.00045865699999999996
rs778597	-71.2807	-72.5424	0.0007533539999999999
rs778602	-74.1953	-74.5752	4.345669999999999e-05
rs778603	-74.102	-74.4586	4.78209e-05
rs778604	-74.1378	-74.5748	4.5763600000000003e-05
rs778605	-74.8158	-75.6345	2.25166e-05
rs778607	-74.8762	-75.7022	2.1185699999999996e-05
rs77875081	0.0	-77.3743	2.70643e-07
rs78135404	-71.5156	-73.1941	0.0005864560000000001
rs79698725	-75.5765	-75.182	1.2225840000000002e-05
rs801167	-71.6133	-72.8535	0.0005407119999999999
rs801168	-71.6693	-72.8984	0.000511528
rs801170	-71.96	-73.1523	0.0003831679999999999
rs801171	-71.4328	-72.6362	0.0006488010000000001
rs801174	-70.4119	-71.607	0.0018014600000000002
rs801176	-72.5002	-73.7365	0.00022276700000000002
rs801179	-71.5814	-72.8534	0.00055743
rs801180	-71.5263	-72.8083	0.0005887530000000001
rs801181	-72.5713	-73.8169	0.00020739900000000004
rs801182	-71.5715	-72.8534	0.000562754
rs801183	-71.5263	-72.8083	0.0005887530000000001
rs801185	-71.5889	-72.8085	0.000554598
rs801188	-71.5688	-72.7679	0.0005663990000000002
rs801189	-71.6693	-72.8984	0.000511528
rs801399	-72.694	-73.9386	0.00018345899999999997
rs801455	-77.1046	-76.8466	2.5852099999999997e-06
rs801457	-76.8062	-76.5515	3.4821100000000004e-06
rs801458	-77.3613	-76.6898	2.1817199999999995e-06
rs801459	-77.239	-76.8104	2.3347300000000003e-06
rs801460	-76.9601	-76.2115	3.3229e-06
rs801465	-76.8722	-76.1098	3.6413300000000006e-06
rs809635	-71.6133	-72.8535	0.0005407119999999999
rs812381	-72.5909	-73.775	0.00020395999999999996
rs813897	-71.5889	-72.8085	0.000554598
rs9324644	-76.942	-76.1789	3.3965299999999996e-06
rs9324745	-70.3393	-73.4065	0.0018584199999999997
rs9686540	-69.5528	-72.6255	0.00408052
rs9687753	-77.2347	-76.3723	2.60424e-06
rs9716546	-69.7436	-72.9229	0.00336922
rs9791122	-73.2923	-73.119	0.00011530839999999999
rs991918	-68.9276	-72.0976	0.00761933
rs9942395	-73.6601	-73.4513	8.030150000000001e-05
