## Supplementary material for "Characterization of shared and ancestry-specific signals driving complex traits using multi-ancestry fine-mapping": mscaviar_results_shared_pips.txt

SNP_ID	shared_pip	shared_ll	notshared_ll
rs7449225	3.59124e-06	-76.5806	-76.3554
rs35346561	3.8729e-06	-76.5051	-76.2708
rs10067969	2.24921e-06	-77.0485	-76.37
rs9687753	1.86711e-06	-77.2347	-76.3723
rs12109242	3.29812e-06	-76.6657	-76.3285
rs28493133	2.52542e-06	-76.9327	-76.2112
rs7712617	2.51552e-06	-76.9366	-76.2112
rs10463292	3.38671e-06	-76.6392	-76.4106
rs11167489	2.49599e-06	-76.9444	-76.2113
rs12189422	3.33537e-06	-76.6545	-76.3024
rs62384164	2.60577e-06	-76.9014	-76.146
rs72798885	3.18419e-06	-76.7009	-76.3032
rs10476933	2.59608e-06	-76.9051	-76.146
rs9324644	2.50209e-06	-76.942	-76.1789
rs2108446	3.00016e-06	-76.7604	-76.3589
rs801465	2.68291e-06	-76.8722	-76.1098
rs250425	3.51664e-06	-76.6016	-76.2174
rs801460	2.45713e-06	-76.9601	-76.2115
rs801459	1.85909e-06	-77.239	-76.8104
rs2249213	2.35233e-06	-77.0037	-76.2474
rs2253378	3.09927e-06	-76.7279	-76.4125
rs801458	1.64512e-06	-77.3613	-76.6898
rs801457	2.86593e-06	-76.8062	-76.5515
rs801455	2.12647e-06	-77.1046	-76.8466
rs2563253	1.86921e-06	-77.2336	-76.6553
rs68010656	3.18365e-06	-76.7011	-76.8312
rs1864255	3.91048e-06	-76.4954	-76.677
rs2569163	7.73519e-06	-75.8133	-76.5513
rs58027502	1.68968e-06	-77.3345	-77.3329
rs72798896	3.58666e-06	-76.5819	-76.6388
rs12163996	2.92708e-06	-76.7851	-76.7723
rs2337224	1.9745e-05	-74.8762	-75.7022
rs72798897	2.64527e-06	-76.8863	-76.8992
rs778607	1.9745e-05	-74.8762	-75.7022
rs778605	2.09749e-05	-74.8158	-75.6345
rs1820833	2.08389e-05	-74.8223	-75.6347
rs2569176	7.61508e-05	-73.5264	-74.261
rs2163786	7.61508e-05	-73.5264	-74.261
rs2563330	7.40947e-05	-73.5537	-74.2612
rs11167532	1.75609e-05	-74.9934	-76.2717
rs7711117	2.98628e-06	-76.7651	-76.5914
rs57599368	2.86609e-06	-76.8061	-76.5925
rs4264986	7.94004e-05	-73.4846	-74.1832
rs34517992	1.68279e-05	-75.036	-76.2757
rs2256547	6.94732e-05	-73.6181	-74.2616
rs2569181	6.59033e-05	-73.6709	-74.2619
rs778604	4.13155e-05	-74.1378	-74.5748
rs778603	4.28247e-05	-74.102	-74.4586
rs778602	3.90102e-05	-74.1953	-74.5752
rs72800905	1.96736e-06	-77.1824	-76.8729
rs778584	3.21641e-05	-74.3882	-74.8401
rs7721577	3.19503e-06	-76.6975	-76.4933
rs60745418	2.42219e-06	-76.9744	-76.6603
rs2569188	1.25964e-05	-75.3257	-75.6464
rs58150262	2.58667e-06	-76.9087	-76.6066
rs7728187	2.47661e-06	-76.9522	-76.6597
rs2569190	1.32357e-05	-75.2762	-75.814
rs5744455	2.1113e-06	-77.1118	-76.7938
rs2569191	1.24339e-05	-75.3387	-75.8501
rs2915863	5.36131e-06	-76.1799	-77.1947
rs2563310	1.46998e-05	-75.1712	-75.7453
rs5744441	1.3738e-06	-77.5415	-77.1483
rs4912718	1.41996e-05	-75.2059	-75.812
rs3822356	2.38304e-06	-76.9907	-76.5558
rs17208187	1.60426e-06	-77.3864	-76.7344
rs753279	4.05692e-05	-74.1561	-74.9921
rs753280	0.000469997	-71.7064	-73.0554
rs702399	0.000645237	-71.3895	-72.5833
rs702398	0.000135604	-72.9493	-74.1157
rs778591	0.000315586	-72.1047	-73.2655
rs778593	0.00045157	-71.7464	-72.8882
rs778594	0.00045157	-71.7464	-72.8882
rs2569160	0.000290601	-72.1871	-73.3477
rs6860758	1.33708e-05	-75.266	-74.6689
rs2245643	0.000548694	-71.5515	-72.714
rs2245640	0.000548694	-71.5515	-72.714
rs1962649	0.000130677	-72.9864	-74.1524
rs1962648	0.000583153	-71.4906	-72.6735
rs2569159	0.000339249	-72.0324	-73.2652
rs56692296	1.37227e-05	-75.24	-74.6688
rs1583005	0.000347125	-72.0094	-73.2219
rs1864254	0.000379119	-71.9212	-73.1391
rs801399	0.000175054	-72.694	-73.9386
rs778595	0.000660059	-71.3668	-72.6283
rs778596	0.000438582	-71.7755	-73.0678
rs6888409	2.76804e-05	-74.5384	-73.9431
rs778597	0.000719403	-71.2807	-72.5424
rs35614340	0.000277306	-72.234	-73.4718
rs2563335	0.000467484	-71.7117	-72.9833
rs58669846	3.40905e-05	-74.3301	-73.736
rs2563314	0.000457303	-71.7337	-72.9834
rs2302104	3.92062e-05	-74.1903	-73.5964
rs2251860	0.000191934	-72.6019	-73.8171
rs2286394	3.65532e-05	-74.2603	-73.6664
rs702397	0.000208113	-72.521	-73.7367
rs2563333	0.000212925	-72.4981	-73.6519
rs2530242	0.00108769	-70.8673	-72.0567
rs58302597	4.62552e-05	-74.0249	-73.4181
rs2530241	0.00108769	-70.8673	-72.0567
rs2073512	4.15803e-05	-74.1315	-73.5594
rs2530240	0.000515837	-71.6133	-72.8535
rs61093427	4.54954e-05	-74.0415	-73.4517
rs2530239	0.000194063	-72.5909	-73.775
rs801189	0.000487747	-71.6693	-72.8984
rs812381	0.000194063	-72.5909	-73.775
rs1089305	0.000505234	-71.6341	-72.8535
rs801188	0.000539302	-71.5688	-72.7679
rs801185	0.000528579	-71.5889	-72.8085
rs2563307	0.00103763	-70.9144	-72.1038
rs2563306	0.000528579	-71.5889	-72.8085
rs813897	0.000528579	-71.5889	-72.8085
rs59925457	4.70504e-05	-74.0079	-73.4181
rs2563304	0.000528579	-71.5889	-72.8085
rs3776130	0.000533487	-71.5797	-72.7679
rs3776129	0.000528579	-71.5889	-72.8085
rs113720830	4.90613e-05	-73.966	-73.3807
rs2530235	0.00103763	-70.9144	-72.1038
rs112859141	4.72591e-05	-74.0034	-73.4181
rs6883035	4.76821e-05	-73.9945	-73.4181
rs2563302	0.000526716	-71.5924	-72.8534
rs801168	0.000487747	-71.6693	-72.8984
rs801167	0.000515837	-71.6133	-72.8535
rs809635	0.000515837	-71.6133	-72.8535
rs59127720	5.14305e-05	-73.9189	-73.3469
rs2530233	0.000569895	-71.5136	-72.7226
rs2530232	0.000668201	-71.3545	-72.7582
rs17286731	5.14305e-05	-73.9189	-73.3469
rs6848	0.000208113	-72.521	-73.7367
rs6849	0.000545027	-71.5583	-72.8084
rs702395	0.000551053	-71.5473	-72.8084
rs702394	0.000573975	-71.5065	-72.7677
rs801176	0.000212481	-72.5002	-73.7365
rs2530230	0.000581825	-71.4929	-72.7225
rs11167561	2.46366e-05	-74.6549	-73.9409
rs111316676	4.90613e-05	-73.966	-73.3807
rs801183	0.000562729	-71.5263	-72.8083
rs801182	0.000537876	-71.5715	-72.8534
rs801181	0.000197907	-72.5713	-73.8169
rs801180	0.000562729	-71.5263	-72.8083
rs801179	0.000532554	-71.5814	-72.8534
rs10447217	7.99928e-05	-73.4771	-72.9095
rs2563297	0.000509527	-71.6256	-72.8336
rs76054533	0	0	-76.2904
rs12188417	6.92134e-05	-73.6219	-73.0671
rs2530226	0.000384067	-71.9083	-73.1262
rs2530225	0.000165189	-72.752	-73.9346
rs2563283	0.000788232	-71.1893	-72.4561
rs2563290	0.00033438	-72.0468	-73.2796
rs4912597	0.000779651	-71.2002	-72.4561
rs2563334	0.000816111	-71.1545	-72.4105
rs2563336	0.000796055	-71.1794	-72.456
rs6875495	0.000130543	-72.9874	-72.4643
rs59690131	0.000890794	-71.067	-72.3646
rs12186884	0.00013116	-72.9827	-72.4643
rs2530244	0.000338043	-72.0359	-73.2796
rs72800938	0.000122781	-73.0487	-72.5393
rs113598701	0.000137808	-72.9332	-72.4287
rs2563293	0.0018445	-70.3391	-71.607
rs56852555	0.000131783	-72.9779	-72.4643
rs801174	0.00171495	-70.4119	-71.607
rs4318823	0.000117236	-73.0949	-72.614
rs72800940	0.000123369	-73.0439	-72.5393
rs801171	0.000617888	-71.4328	-72.6362
rs801170	0.000364718	-71.96	-73.1523
rs72800942	0.000108301	-73.1742	-72.6883
rs2531360	0.000401754	-71.8632	-72.9392
rs57198854	9.98698e-05	-73.2552	-72.7274
rs2531358	0.0011557	-70.8066	-71.9244
rs60953774	9.19377e-05	-73.338	-72.8012
rs17208215	9.19377e-05	-73.338	-72.8012
rs2531352	0.000526782	-71.5923	-73.0671
rs2563291	0.000850304	-71.1135	-72.5899
rs2878996	1.18514e-05	-75.3866	-76.379
rs2531349	0.000478995	-71.6874	-73.195
rs2563288	0.000538974	-71.5694	-73.1111
rs57724449	0.000116042	-73.1051	-72.7623
rs2262573	0.000455985	-71.7366	-73.3215
rs2262574	0.000569456	-71.5144	-73.0667
rs12520955	0.000112858	-73.133	-72.8011
rs2563287	0.00050921	-71.6262	-73.234
rs11167579	1.0613e-05	-75.497	-76.5709
rs2563286	0.000520832	-71.6037	-73.2338
rs12523494	6.2225e-05	-73.7283	-73.4178
rs6893708	0.000503772	-71.637	-73.2775
rs2531347	0.000514676	-71.6155	-73.2339
rs57127635	5.84001e-05	-73.7918	-73.4733
rs2563285	0.000611285	-71.4435	-73.0542
rs2531346	0.000611285	-71.4435	-73.0542
rs61548977	6.25474e-05	-73.7232	-73.4514
rs2531345	0.000557646	-71.5354	-73.2334
rs78135404	0.000568761	-71.5156	-73.1941
rs2531344	0.000609117	-71.4471	-73.1936
rs2531343	0.000609117	-71.4471	-73.1936
rs9942395	6.662e-05	-73.6601	-73.4513
rs2531342	0.000579554	-71.4968	-73.2766
rs2531340	0.000574668	-71.5053	-73.3199
rs2563281	0.000574668	-71.5053	-73.3199
rs4326195	9.81839e-05	-73.2722	-73.0813
rs2563280	0.000588242	-71.4819	-73.3197
rs2563279	0.000652918	-71.3776	-73.1932
rs9791122	9.6235e-05	-73.2923	-73.119
rs3899563	6.44557e-05	-73.6931	-73.5256
rs2262567	0.000602196	-71.4585	-73.3195
rs2337514	0.000616542	-71.435	-73.3193
rs2337515	9.70428e-05	-73.2839	-73.1529
rs112757967	9.90817e-05	-73.2631	-73.2278
rs111909591	0.000102195	-73.2322	-73.1904
rs72800952	0.000111857	-73.1419	-73.0812
rs2262576	0.000711736	-71.2914	-73.3181
rs2563269	0.00278699	-69.9264	-72.1438
rs2261651	0.00158931	-70.488	-72.678
rs2337984	0.00160369	-70.479	-72.5467
rs2563267	0.00186073	-70.3304	-72.546
rs2563266	0.00186073	-70.3304	-72.546
rs2531338	0.0012593	-70.7208	-72.9338
rs2563265	0.00218091	-70.1716	-72.4129
rs2563264	0.00146189	-70.5716	-72.8485
rs2563263	0.00286832	-69.8976	-72.1902
rs2563260	0.00226664	-70.133	-72.4127
rs2563259	0.0034271	-69.7196	-72.101
rs2262568	0.00247668	-70.0444	-72.4122
rs2563258	0.00330089	-69.7571	-72.1896
rs2563257	0.00174752	-70.3931	-72.847
rs2337516	0.00347736	-69.7051	-72.1893
rs2563256	0.00195323	-70.2818	-72.8016
rs2531337	0.000105096	-73.2042	-73.3087
rs2563255	0.00189039	-70.3145	-72.8463
rs2563254	0.00191681	-70.3007	-72.8461
rs6891559	0.0041904	-69.5185	-72.1869
rs11741994	0.00424915	-69.5046	-72.1868
rs7737424	0.0022466	-70.1419	-72.8449
rs13168514	0.00347279	-69.7064	-72.4536
rs13164503	6.71226e-05	-73.6526	-75.9446
rs13168670	0.00474554	-69.3941	-72.1436
rs12659129	0.00230609	-70.1158	-72.885
rs10036519	0.00257006	-70.0074	-72.8835
rs6867549	0.00295084	-69.8692	-72.8412
rs7733403	0.00674492	-69.0425	-72.0517
rs11953833	0.00321096	-69.7848	-72.8398
rs7710380	0.00600165	-69.1593	-72.3189
rs10066278	0.00455189	-69.4358	-72.5789
rs10057161	0.0042105	-69.5137	-72.7103
rs2098058	0.0048837	-69.3654	-72.5369
rs2337985	0.00422342	-69.5107	-72.6657
rs4451093	0.00422342	-69.5107	-72.6657
rs1972544	0.00467867	-69.4083	-72.5375
rs10053945	0.00474805	-69.3936	-72.5373
rs2337986	0.00416719	-69.5241	-72.6659
rs7447696	0.00366067	-69.6537	-72.7934
rs4404730	0.00286965	-69.8971	-73.0052
rs10069930	0.0140521	-68.3086	-71.4234
rs1548701	0.0037608	-69.6267	-72.7526
rs1548700	0.00461657	-69.4217	-72.5377
rs1548699	0.00461657	-69.4217	-72.5377
rs10073974	0.0041063	-69.5388	-72.6661
rs12055222	0.00461657	-69.4217	-72.5377
rs3756342	0.00392134	-69.5849	-72.7115
rs2240696	0.00399278	-69.5668	-72.6665
rs2240695	0.00410347	-69.5395	-72.6254
rs6579965	0.00393471	-69.5815	-72.6668
rs6898906	0.00410347	-69.5395	-72.6254
rs6898939	0.00456742	-69.4324	-72.4924
rs10477033	0.00266347	-69.9717	-73.0501
rs10477034	0.00399057	-69.5674	-72.6257
rs10072015	0.00382645	-69.6094	-72.6672
rs3756341	0.00382645	-69.6094	-72.6672
rs12717860	0.00399057	-69.5674	-72.6257
rs6870764	0.00388274	-69.5948	-72.667
rs6891995	0.00382645	-69.6094	-72.6672
rs13184940	0.00388274	-69.5948	-72.667
rs1476768	0.00404927	-69.5528	-72.6255
rs9686540	0.00404927	-69.5528	-72.6255
rs11167600	0.00469664	-69.4045	-72.4921
rs6899256	5.92945e-05	-73.7766	-76.1483
rs3756340	0.00436137	-69.4785	-72.5795
rs3756339	0.00371089	-69.6401	-72.7529
rs3756338	0.00436137	-69.4785	-72.5795
rs3806845	0.00442584	-69.4639	-72.5793
rs3733708	0.0037608	-69.6267	-72.7526
rs3733707	0.00442584	-69.4639	-72.5793
rs7701755	0.00355388	-69.6833	-72.713
rs2240694	0.0037608	-69.6267	-72.7526
rs2240693	0.00371089	-69.6401	-72.7529
rs2240692	0.00467867	-69.4083	-72.5375
rs6579987	0.00448537	-69.4505	-72.5791
rs13157397	0.00386807	-69.5986	-72.7522
rs1030163	0.00416719	-69.5241	-72.6659
rs1030164	0.00455189	-69.4358	-72.5789
rs1030165	0.0033547	-69.741	-72.8791
rs1030166	0.00434592	-69.4821	-72.6245
rs3756337	0.00109325	-70.8622	-73.9681
rs4151680	0.00345055	-69.7128	-72.8785
rs3822346	0.00334601	-69.7436	-72.9229
rs2337987	0.00294466	-69.8713	-73.0479
rs2879086	0.00308093	-69.8261	-73.0037
rs2879087	0.00334601	-69.7436	-72.9229
rs9716546	0.00334601	-69.7436	-72.9229
rs2879089	0.00334601	-69.7436	-72.9229
rs10223116	0.0052456	-69.2939	-72.5359
rs991918	0.00756638	-68.9276	-72.0976
rs10037757	0.00463998	-69.4166	-72.6642
rs7732179	0.00535848	-69.2726	-72.5356
rs11167609	0.00483899	-69.3746	-72.6229
rs6885319	0.0051371	-69.3148	-72.5771
rs4151682	0.0051371	-69.3148	-72.5771
rs11958868	0.0051371	-69.3148	-72.5771
rs4141841	0.0045583	-69.4344	-72.7089
rs10050455	0.00462035	-69.4209	-72.7087
rs7710794	0.00501457	-69.339	-72.6628
rs10038174	0.00396817	-69.573	-72.9191
rs10053586	0.00275271	-69.9387	-73.2879
rs10060640	0.00410705	-69.5386	-72.8653
rs3806843	0.00355824	-69.6821	-72.9505
rs3806842	0.00261372	-69.9906	-73.3169
rs3756335	0.00179368	-70.3671	-73.7418
rs3756334	0.00262218	-69.9873	-73.3536
rs6884562	0.00155953	-70.5069	-73.7146
rs12659980	0.00175036	-70.3915	-73.4825
rs9324745	0.00184412	-70.3393	-73.4065
rs6580012	0.000169033	-72.729	-75.3729
rs251351	1.6013e-05	-75.0857	-76.3191
rs251352	3.14669e-05	-74.4102	-75.7919
rs251353	0.000224467	-72.4454	-73.9854
rs251355	0.000386975	-71.9007	-73.1009
rs369636	1.52213e-05	-75.1364	-76.1651
rs369639	1.70811e-05	-75.0211	-76.0747
rs577069	0.000220103	-72.465	-73.1447
rs251358	8.34531e-05	-73.4348	-74.6419
rs251359	9.10711e-05	-73.3474	-74.6405
rs251360	7.62933e-06	-75.8271	-76.9917
rs251361	6.66837e-05	-73.6591	-74.6114
rs630162	8.08815e-06	-75.7687	-76.9089
rs251365	7.94215e-06	-75.7869	-77.0011
rs251366	9.245e-06	-75.635	-76.9668
rs251367	7.32883e-06	-75.8673	-77.0521
rs251368	0.00294446	-69.8714	-71.0501
rs251369	8.8353e-06	-75.6803	-76.8738
rs251370	0.00214257	-70.1893	-71.1921
rs251371	7.43852e-06	-75.8524	-76.941
rs192231	0.00292468	-69.8781	-71.2357
rs251372	0.00296398	-69.8648	-71.1919
rs251373	0.00233122	-70.1049	-71.0501
rs251374	5.69187e-06	-76.12	-77.1023
rs251375	0.00231065	-70.1138	-71.0501
rs251376	0.00301618	-69.8473	-71.1431
rs251377	0.00312139	-69.8131	-70.7682
rs251378	5.90277e-06	-76.0837	-77.0957
rs251379	6.99743e-06	-75.9135	-77.0621
rs59479	7.30334e-06	-75.8708	-76.9046
rs251380	7.85428e-06	-75.798	-77.0203
rs251381	7.7664e-06	-75.8093	-77.0228
rs147745090	0	0	-75.9842
rs183679	0.00544015	-69.2575	-70.3812
rs35160890	5.54146e-06	-76.1468	-77.0682
rs550475	0.00581273	-69.1913	-70.3351
rs13174119	6.59881e-06	-75.9722	-76.9194
rs62384484	8.53521e-06	-75.7149	-76.6621
rs6874218	8.2112e-06	-75.7536	-76.6893
rs34807894	6.28708e-06	-76.0206	-76.9466
rs62384488	6.52994e-06	-75.9827	-76.9208
rs13182228	8.62684e-06	-75.7042	-76.6841
rs7704223	8.53681e-06	-75.7147	-76.6852
rs1606122	5.97422e-06	-76.0716	-76.9762
rs1849054	6.40089e-06	-76.0026	-76.9235
rs265316	0.0033668	-69.7374	-70.4782
rs1858296	9.56589e-06	-75.6009	-76.5626
rs11167655	9.56589e-06	-75.6009	-76.5626
rs265312	0.00337295	-69.7355	-70.4321
rs155804	6.36805e-06	-76.0078	-76.9242
rs155803	9.6912e-06	-75.5879	-76.5344
rs155358	0.00348625	-69.7025	-70.3814
rs155801	9.6912e-06	-75.5879	-76.5344
rs155800	9.5998e-06	-75.5973	-76.5352
rs56003	6.18329e-06	-76.0372	-76.928
rs56002	6.11931e-06	-76.0476	-76.9294
rs246075	0.00445315	-69.4577	-70.4321
rs155817	1.00903e-05	-75.5475	-76.481
rs155363	0.00352508	-69.6914	-70.3352
rs155818	6.49693e-06	-75.9878	-76.877
rs155361	0.00284068	-69.9073	-70.7501
rs155820	8.69948e-06	-75.6958	-76.762
rs246074	0.00294533	-69.8711	-70.704
rs113293568	0	0	-77.3926
rs155360	0.00239086	-70.0797	-70.7041
rs155821	9.13295e-06	-75.6472	-76.7121
rs155823	8.69948e-06	-75.6958	-76.762
rs155824	8.69948e-06	-75.6958	-76.762
rs155359	0.00258265	-70.0025	-70.6533
rs155825	8.79605e-06	-75.6848	-76.7606
rs77875081	0	0	-77.3743
rs246073	3.24741e-05	-74.3786	-75.6428
rs155816	8.98406e-06	-75.6636	-76.7578
rs246072	0.00725371	-68.9698	-69.8689
rs155815	8.78854e-06	-75.6856	-76.7841
rs246068	8.78854e-06	-75.6856	-76.7841
rs155814	8.17537e-06	-75.758	-76.846
rs246066	0.00550065	-69.2465	-69.969
rs246065	0.00735476	-68.956	-69.9166
rs184996	0.00735476	-68.956	-69.9166
rs155813	8.62337e-06	-75.7046	-76.8076
rs246064	0.00735476	-68.956	-69.9166
rs246063	0.00742366	-68.9467	-69.9166
rs246062	0.00735476	-68.956	-69.9166
rs246061	0.00735476	-68.956	-69.9166
rs246060	0.00742366	-68.9467	-69.9166
rs246059	0.00742366	-68.9467	-69.9166
rs246058	0.00742366	-68.9467	-69.9166
rs246057	0.00725384	-68.9698	-69.9166
rs246056	0.00725384	-68.9698	-69.9166
rs246055	0.00725384	-68.9698	-69.9166
rs246054	0.00750038	-68.9364	-69.9166
rs246052	0.00750038	-68.9364	-69.9166
rs246050	0.00750038	-68.9364	-69.9166
rs246049	0.00757098	-68.927	-69.9166
rs246048	0.00757098	-68.927	-69.9166
rs246047	0.00757098	-68.927	-69.9166
rs246046	0.00757098	-68.927	-69.9166
rs246045	0.00701885	-69.0027	-69.9689
rs246044	0.00709088	-68.9925	-69.9689
rs246043	0.00727149	-68.9674	-70.0164
rs246042	0.00727149	-68.9674	-70.0164
rs246041	0.00676587	-69.0394	-70.0686
rs246040	7.90461e-06	-75.7916	-76.9322
rs246039	0.000457373	-71.7336	-72.7505
rs246038	0.00660662	-69.0633	-70.0686
rs246037	0.00630134	-69.1106	-70.1159
rs246036	0.00660662	-69.0633	-70.0686
rs246035	0.00660662	-69.0633	-70.0686
rs246034	0.00660662	-69.0633	-70.0686
rs246033	0.00660662	-69.0633	-70.0686
rs246032	0.00666879	-69.0539	-70.0686
rs246031	0.00642668	-69.0909	-70.1159
rs246030	0.00642668	-69.0909	-70.1159
rs246029	0.00673803	-69.0436	-70.0686
rs246028	0.00673803	-69.0436	-70.0686
rs246027	0.00673803	-69.0436	-70.0686
rs246026	0.00680173	-69.0342	-70.0686
rs246025	0.00680173	-69.0342	-70.0686
rs246024	0.00884472	-68.7715	-69.8163
rs246023	0.00884472	-68.7715	-69.8163
rs246022	0.00661736	-69.0616	-70.1159
rs246021	0.00675048	-69.0417	-70.1159
rs246020	0.00640885	-69.0937	-70.1678
rs246019	0.00640885	-69.0937	-70.1678
rs246018	0.00640885	-69.0937	-70.1678
rs246017	0.00647013	-69.0841	-70.1678
rs173471	0.00647013	-69.0841	-70.1678
rs246016	0.00647013	-69.0841	-70.1678
rs246015	7.62736e-06	-75.8273	-76.9745
rs246014	0.00640885	-69.0937	-70.1678
rs246013	0.00617234	-69.1313	-70.2149
rs155799	7.76433e-06	-75.8095	-76.9535
rs246012	0.00647013	-69.0841	-70.1678
rs246011	0.00640885	-69.0937	-70.1678
rs246010	0.00640885	-69.0937	-70.1678
rs246009	0.00634226	-69.1041	-70.1678
rs246008	0.00647013	-69.0841	-70.1678
rs246007	0.00653837	-69.0736	-70.1678
rs246006	0.00640885	-69.0937	-70.1678
rs246005	0.00563766	-69.2219	-70.2666
rs246004	6.64689e-06	-75.9649	-76.9989
rs246003	0.00603874	-69.1531	-70.1678
rs246002	0.00552721	-69.2416	-70.2666
rs192184	0.00636064	-69.1012	-70.1159
rs151988	4.74419e-06	-76.3022	-77.0913
rs155812	6.33963e-06	-76.0123	-77.0274
rs155811	2.13566e-05	-74.7977	-75.7838
rs155364	0.00460789	-69.4236	-70.3351
rs155807	7.60247e-06	-75.8306	-76.939
rs3776114	3.10796e-06	-76.7251	-77.2998
rs7701616	8.01715e-06	-75.7775	-75.2447
rs34515293	8.11328e-06	-75.7656	-75.2634
rs13167551	8.1576e-06	-75.7601	-75.2633
rs17208376	7.79924e-06	-75.8051	-75.3235
rs75971876	3.6982e-06	-76.5512	-76.0879
rs71583614	7.30741e-06	-75.8702	-75.4374
rs6876364	3.14513e-06	-76.7132	-76.3022
rs61578805	3.18641e-06	-76.7002	-76.2839
rs67682029	8.72556e-06	-75.6928	-75.2814
rs6888078	8.98302e-06	-75.6637	-75.2414
rs13176744	8.91236e-06	-75.6716	-75.2603
rs13178113	9.5599e-06	-75.6015	-75.1821
rs71583616	9.67921e-06	-75.5891	-75.182
rs35123355	9.3783e-06	-75.6207	-75.1829
rs31745	4.31273e-06	-76.3975	-76.0073
rs17119385	9.11919e-06	-75.6487	-75.2413
rs71583617	9.30355e-06	-75.6287	-75.2223
rs35790521	9.96208e-06	-75.5603	-75.1629
rs34907800	9.96208e-06	-75.5603	-75.1629
rs79698725	9.80194e-06	-75.5765	-75.182
rs246584	4.46621e-06	-76.3625	-75.9881
rs13174636	9.19464e-06	-75.6405	-75.2228
rs13154851	9.76638e-06	-75.5801	-75.201
rs35727422	9.256e-06	-75.6338	-75.2601
rs31808	4.18058e-06	-76.4286	-76.0678
rs13164028	9.57559e-06	-75.5999	-75.241
rs42677	4.11307e-06	-76.4449	-76.0866
rs31802	4.12599e-06	-76.4418	-76.0866
rs34678974	1.05005e-05	-75.5077	-75.1404
rs17684400	9.5562e-06	-75.6019	-75.2226
rs31796	1.42076e-05	-75.2053	-74.8395
rs31792	1.42516e-05	-75.2022	-74.8395
rs13172888	9.3823e-06	-75.6203	-75.2436
rs13179299	8.13134e-06	-75.7634	-75.2444
rs13178507	8.30494e-06	-75.7422	-75.2233
rs246673	1.21237e-05	-75.3639	-74.8597
rs31861	1.21237e-05	-75.3639	-74.8597
rs31860	1.28921e-05	-75.3025	-74.7984
rs31859	1.21237e-05	-75.3639	-74.8597
rs17628094	8.00022e-06	-75.7796	-75.2632
rs17628113	8.30494e-06	-75.7422	-75.2233
rs35110655	7.82869e-06	-75.8013	-75.2821
rs13165546	8.13134e-06	-75.7634	-75.2444
rs28276	1.20606e-05	-75.3691	-74.8597
rs28275	1.20606e-05	-75.3691	-74.8597
rs31857	1.20606e-05	-75.3691	-74.8597
rs17628337	8.28241e-06	-75.745	-75.2234
rs31856	1.11008e-05	-75.4521	-74.9423
rs34181037	7.50199e-06	-75.8439	-75.3218
rs34463556	7.97558e-06	-75.7827	-75.2609
rs35258324	8.12934e-06	-75.7636	-75.2419
rs34580312	8.10954e-06	-75.766	-75.2419
rs71583624	7.99487e-06	-75.7803	-75.3007
rs31853	9.64468e-06	-75.5927	-75.0823
rs3776103	3.98947e-06	-76.4754	-76.0988
rs3776102	7.88669e-06	-75.7939	-75.3195
rs3776101	7.14511e-06	-75.8927	-75.3991
rs35312684	7.12524e-06	-75.8954	-75.3991
rs13178255	7.12524e-06	-75.8954	-75.3991
rs13183611	7.26251e-06	-75.8764	-75.399
rs13163244	7.30178e-06	-75.871	-75.3989
rs35492448	7.32051e-06	-75.8684	-75.3989
rs1055411	7.18385e-06	-75.8873	-75.4177
rs1055410	6.97475e-06	-75.9168	-75.4178
rs31849	9.37751e-06	-75.6208	-75.142
rs17844387	7.24287e-06	-75.8791	-75.3803
rs31847	9.38244e-06	-75.6202	-75.1229
rs31844	9.0085e-06	-75.6609	-75.1634
rs71583625	6.91905e-06	-75.9248	-75.4179
rs71583626	6.77591e-06	-75.9457	-75.4387
rs34535102	6.77591e-06	-75.9457	-75.4387
rs35181536	6.99116e-06	-75.9144	-75.3992
rs13175658	6.90004e-06	-75.9276	-75.4179
rs146745003	6.95979e-06	-75.9189	-75.4385
rs71583627	6.7573e-06	-75.9485	-75.4387
rs35214397	6.6137e-06	-75.9699	-75.4759
rs34088946	6.6137e-06	-75.9699	-75.4759
rs13161023	6.6137e-06	-75.9699	-75.4759
rs35476168	6.47755e-06	-75.9907	-75.4965
rs13171965	6.33993e-06	-76.0122	-75.5151
rs13171205	6.4434e-06	-75.996	-75.4966
rs7448483	6.74063e-06	-75.9509	-75.4387
rs2216647	6.56062e-06	-75.978	-75.4759
rs4151691	6.6682e-06	-75.9617	-75.4573
rs3776099	2.85739e-06	-76.8092	-76.324
rs17844417	2.76879e-06	-76.8407	-76.3245
rs3822339	9.9905e-07	-77.86	-77.3214
rs34501263	2.88863e-06	-76.7983	-76.3054
rs74601574	2.63687e-06	-76.8895	-76.4055
rs35737105	2.73275e-06	-76.8538	-76.3704
rs246725	8.93921e-07	-77.9712	-77.4158
rs3822329	0	0	-76.7127
rs3749779	0	0	-76.5547
rs12523208	0	0	-76.256
rs10214106	3.26291e-07	-78.979	-77.2468
rs6896823	0	0	-76.1533
rs2240697	1.44727e-06	-77.4894	-76.0612
rs3806834	2.66358e-06	-76.8794	-75.3203
rs60712207	0.000194935	-72.5864	-75.133
rs61675507	0.00014722	-72.8672	-72.93
rs2072315	1.16749e-06	-77.7042	-76.2519
rs2240699	1.31995e-06	-77.5815	-76.2366
rs726684	0.000147464	-72.8655	-73.092
rs62621781	0	0	-76.4734
rs1363448	1.49598e-06	-77.4563	-75.9476
rs4912751	1.53842e-06	-77.4283	-75.9625
rs2015825	1.57358e-06	-77.4057	-75.9624
rs17208404	0.000108315	-73.174	-72.7506
rs17097300	3.47666e-06	-76.613	-74.9627
rs6580188	1.81354e-06	-77.2638	-75.7834
rs4912753	1.84146e-06	-77.2485	-75.7834
rs3828680	1.91297e-06	-77.2104	-75.7528
rs3805697	8.77933e-05	-73.3841	-73.5368
rs62379167	9.44077e-05	-73.3115	-73.5447
rs4432943	1.91528e-06	-77.2092	-75.8402
rs140080701	1.13373e-06	-77.7336	-76.1172
rs2879228	7.78933e-05	-73.5037	-73.6563
