## Supplementary material for "Characterization of shared and ancestry-specific signals driving complex traits using multi-ancestry fine-mapping": mscaviar_results_study0_post.txt

SNP_ID	Prob_in_pCausalSet
rs7449225	4.32499e-06
rs35346561	4.673e-06
rs10067969	2.97801e-06
rs9687753	2.5959e-06
rs12109242	4.05404e-06
rs28493133	3.38185e-06
rs7712617	3.37194e-06
rs10463292	4.08027e-06
rs11167489	3.35242e-06
rs12189422	4.11188e-06
rs62384164	3.52086e-06
rs72798885	3.9607e-06
rs10476933	3.51117e-06
rs9324644	3.38732e-06
rs2108446	3.73391e-06
rs801465	3.63212e-06
rs250425	4.36377e-06
rs801460	3.31356e-06
rs801459	2.32164e-06
rs2249213	3.17824e-06
rs2253378	3.79283e-06
rs801458	2.17155e-06
rs801457	3.46657e-06
rs801455	2.56958e-06
rs2563253	2.41345e-06
rs68010656	3.62606e-06
rs1864255	4.42948e-06
rs2569163	8.3075e-06
rs58027502	1.95069e-06
rs72798896	4.12982e-06
rs12163996	3.40108e-06
rs2337224	2.11396e-05
rs72798897	3.0597e-06
rs778607	2.11396e-05
rs778605	2.24709e-05
rs1820833	2.23348e-05
rs2569176	8.21979e-05
rs2163786	8.21979e-05
rs2563330	8.01418e-05
rs11167532	1.82985e-05
rs7711117	3.56149e-06
rs57599368	3.4413e-06
rs4264986	8.59416e-05
rs34517992	1.75655e-05
rs2256547	7.55203e-05
rs2569181	7.19504e-05
rs778604	4.57332e-05
rs778603	4.77928e-05
rs778602	4.34279e-05
rs72800905	2.39937e-06
rs778584	3.55449e-05
rs7721577	3.83183e-06
rs60745418	2.96018e-06
rs2569188	1.40924e-05
rs58150262	3.15504e-06
rs7728187	3.0146e-06
rs2569190	1.44897e-05
rs5744455	2.58024e-06
rs2569191	1.36431e-05
rs2915863	5.61688e-06
rs2563310	1.60441e-05
rs5744441	1.69932e-06
rs4912718	1.54536e-05
rs3822356	2.98368e-06
rs17208187	2.10706e-06
rs753279	4.34541e-05
rs753280	0.000490248
rs702399	0.000677763
rs702398	0.000142581
rs778591	0.000331998
rs778593	0.000475535
rs778594	0.000475535
rs2569160	0.000305714
rs6860758	1.74087e-05
rs2245643	0.000577229
rs2245640	0.000577229
rs1962649	0.000137401
rs1962648	0.000612868
rs2569159	0.00035566
rs56692296	1.77607e-05
rs1583005	0.000364268
rs1864254	0.000397748
rs801399	0.00018339
rs778595	0.000691146
rs778596	0.000458586
rs6888409	3.60357e-05
rs778597	0.000753285
rs35614340	0.000290642
rs2563335	0.00048926
rs58669846	4.4371e-05
rs2563314	0.000479078
rs2302104	5.10294e-05
rs2251860	0.000201358
rs2286394	4.75763e-05
rs702397	0.000218332
rs2563333	0.000224057
rs2530242	0.00114281
rs58302597	6.03878e-05
rs2530241	0.00114281
rs2073512	5.38492e-05
rs2530240	0.000540644
rs61093427	5.9161e-05
rs2530239	0.000203896
rs801189	0.000511461
rs812381	0.000203896
rs1089305	0.000530041
rs801188	0.000566334
rs801185	0.000554532
rs2563307	0.0010902
rs2563306	0.000554532
rs813897	0.000554532
rs59925457	6.11831e-05
rs2563304	0.000554532
rs3776130	0.00056052
rs3776129	0.000554532
rs113720830	6.37329e-05
rs2530235	0.0010902
rs112859141	6.13917e-05
rs6883035	6.18148e-05
rs2563302	0.000551522
rs801168	0.000511461
rs801167	0.000540644
rs809635	0.000540644
rs59127720	6.66058e-05
rs2530233	0.000598183
rs2530232	0.000695482
rs17286731	6.66058e-05
rs6848	0.000218332
rs6849	0.00057098
rs702395	0.000577006
rs702394	0.000601008
rs801176	0.000222699
rs2530230	0.000610113
rs11167561	3.30117e-05
rs111316676	6.37329e-05
rs801183	0.000588682
rs801182	0.000562683
rs801181	0.000207331
rs801180	0.000588682
rs801179	0.00055736
rs10447217	0.0001035
rs2563297	0.000534834
rs76054533	8.00051e-07
rs12188417	8.92921e-05
rs2530226	0.000402938
rs2530225	0.000173563
rs2563283	0.000825176
rs2563290	0.000350556
rs4912597	0.000816594
rs2563334	0.000854782
rs2563336	0.000832998
rs6875495	0.00016724
rs59690131	0.000931278
rs12186884	0.000167857
rs2530244	0.000354219
rs72800938	0.000156826
rs113598701	0.000175837
rs2563293	0.00193095
rs56852555	0.000168479
rs801174	0.0018014
rs4318823	0.000148829
rs72800940	0.000157414
rs801171	0.000648735
rs801170	0.000383103
rs72800942	0.00013763
rs2531360	0.000424528
rs57198854	0.000128076
rs2531358	0.00121863
rs60953774	0.000118135
rs17208215	0.000118135
rs2531352	0.000546787
rs2563291	0.000882594
rs2878996	1.25264e-05
rs2531349	0.000496585
rs2563288	0.000558108
rs57724449	0.000143277
rs2262573	0.000471467
rs2262574	0.00058946
rs12520955	0.000139055
rs2563287	0.000526114
rs11167579	1.11534e-05
rs2563286	0.000537736
rs12523494	7.63577e-05
rs6893708	0.000519949
rs2531347	0.00053158
rs57127635	7.1769e-05
rs2563285	0.000631537
rs2531346	0.000631537
rs61548977	7.6213e-05
rs2531345	0.00057455
rs78135404	0.000586351
rs2531344	0.000626707
rs2531343	0.000626707
rs9942395	8.02856e-05
rs2531342	0.00059573
rs2531340	0.00059015
rs2563281	0.00059015
rs4326195	0.000117974
rs2563280	0.000603723
rs2563279	0.000670508
rs9791122	0.000115292
rs3899563	7.7141e-05
rs2262567	0.000617677
rs2337514	0.000632023
rs2337515	0.000115464
rs112757967	0.00011617
rs111909591	0.000119936
rs72800952	0.000131647
rs2262576	0.000727217
rs2563269	0.00283739
rs2261651	0.00161878
rs2337984	0.00163734
rs2563267	0.00189438
rs2563266	0.00189438
rs2531338	0.00128207
rs2563265	0.00221938
rs2563264	0.0014867
rs2563263	0.00291641
rs2563260	0.0023051
rs2563259	0.00347967
rs2262568	0.00251514
rs2563258	0.00334898
rs2563257	0.00177233
rs2337516	0.00352546
rs2563256	0.00197918
rs2531337	0.000120853
rs2563255	0.00191519
rs2563254	0.00194162
rs6891559	0.00423857
rs11741994	0.00429731
rs7737424	0.0022714
rs13168514	0.00350959
rs13164503	6.80057e-05
rs13168670	0.00479582
rs12659129	0.00232988
rs10036519	0.00259384
rs6867549	0.00297564
rs7733403	0.00679998
rs11953833	0.00323576
rs7710380	0.00604364
rs10066278	0.00458416
rs10057161	0.00423871
rs2098058	0.00491736
rs2337985	0.00425296
rs4451093	0.00425296
rs1972544	0.00471233
rs10053945	0.00478171
rs2337986	0.00419674
rs7447696	0.00368662
rs4404730	0.00289058
rs10069930	0.0141557
rs1548701	0.00378786
rs1548700	0.00465024
rs1548699	0.00465024
rs10073974	0.00413584
rs12055222	0.00465024
rs3756342	0.00394956
rs2240696	0.00402232
rs2240695	0.00413429
rs6579965	0.00396426
rs6898906	0.00413429
rs6898939	0.00460269
rs10477033	0.00268347
rs10477034	0.00402139
rs10072015	0.003856
rs3756341	0.003856
rs12717860	0.00402139
rs6870764	0.00391229
rs6891995	0.003856
rs13184940	0.00391229
rs1476768	0.00408009
rs9686540	0.00408009
rs11167600	0.00473191
rs6899256	5.98953e-05
rs3756340	0.00439365
rs3756339	0.00373795
rs3756338	0.00439365
rs3806845	0.00445812
rs3733708	0.00378786
rs3733707	0.00445812
rs7701755	0.00358209
rs2240694	0.00378786
rs2240693	0.00373795
rs2240692	0.00471233
rs6579987	0.00451765
rs13157397	0.00389513
rs1030163	0.00419674
rs1030164	0.00458416
rs1030165	0.00337849
rs1030166	0.00437674
rs3756337	0.00110095
rs4151680	0.00347433
rs3822346	0.00336874
rs2337987	0.00296467
rs2879086	0.00310186
rs2879087	0.00336874
rs9716546	0.00336874
rs2879089	0.00336874
rs10223116	0.00527927
rs991918	0.00761887
rs10037757	0.00466952
rs7732179	0.00539215
rs11167609	0.0048698
rs6885319	0.00516937
rs4151682	0.00516937
rs11958868	0.00516937
rs4141841	0.00458652
rs10050455	0.00464857
rs7710794	0.00504411
rs10038174	0.0039909
rs10053586	0.00276824
rs10060640	0.00413108
rs3806843	0.00358029
rs3806842	0.00262881
rs3756335	0.00180331
rs3756334	0.00263668
rs6884562	0.00156953
rs12659980	0.00176318
rs9324745	0.00185799
rs6580012	0.000170707
rs251351	1.67163e-05
rs251352	3.2701e-05
rs251353	0.000232395
rs251355	0.000406332
rs369636	1.60697e-05
rs369639	1.80142e-05
rs577069	0.000238655
rs251358	8.75462e-05
rs251359	9.51642e-05
rs251360	7.94818e-06
rs251361	7.09208e-05
rs630162	8.4455e-06
rs251365	8.25165e-06
rs251366	9.55449e-06
rs251367	7.62053e-06
rs251368	0.00309539
rs251369	9.20362e-06
rs251370	0.00227352
rs251371	7.7863e-06
rs192231	0.00305002
rs251372	0.00309494
rs251373	0.00248216
rs251374	5.98357e-06
rs251375	0.00246158
rs251376	0.00315369
rs251377	0.0033215
rs251378	6.19447e-06
rs251379	7.28914e-06
rs59479	7.67166e-06
rs251380	8.15473e-06
rs251381	8.06685e-06
rs147745090	1.08668e-06
rs183679	0.00573484
rs35160890	5.85064e-06
rs550475	0.00612132
rs13174119	6.96699e-06
rs62384484	9.03083e-06
rs6874218	8.69254e-06
rs34807894	6.64496e-06
rs62384488	6.89812e-06
rs13182228	9.10818e-06
rs7704223	9.01814e-06
rs1606122	6.32113e-06
rs1849054	6.76907e-06
rs265316	0.00363427
rs1858296	1.0119e-05
rs11167655	1.0119e-05
rs265312	0.00365302
rs155804	6.73623e-06
rs155803	1.02628e-05
rs155358	0.00378091
rs155801	1.02628e-05
rs155800	1.01714e-05
rs56003	6.55147e-06
rs56002	6.48749e-06
rs246075	0.00473322
rs155817	1.06974e-05
rs155363	0.00383368
rs155818	6.88783e-06
rs155361	0.00304445
rs155820	9.13341e-06
rs246074	0.00315871
rs113293568	2.65724e-07
rs155360	0.00260424
rs155821	9.59309e-06
rs155823	9.13341e-06
rs155824	9.13341e-06
rs155359	0.00280714
rs155825	9.22998e-06
rs77875081	2.70643e-07
rs246073	3.39303e-05
rs155816	9.41799e-06
rs246072	0.00774563
rs155815	9.20876e-06
rs246068	9.20876e-06
rs155814	8.56627e-06
rs246066	0.00594573
rs246065	0.00782376
rs184996	0.00782376
rs155813	9.03154e-06
rs246064	0.00782376
rs246063	0.00789267
rs246062	0.00782376
rs246061	0.00782376
rs246060	0.00789267
rs246059	0.00789267
rs246058	0.00789267
rs246057	0.00772285
rs246056	0.00772285
rs246055	0.00772285
rs246054	0.00796939
rs246052	0.00796939
rs246050	0.00796939
rs246049	0.00803999
rs246048	0.00803999
rs246047	0.00803999
rs246046	0.00803999
rs246045	0.00746393
rs246044	0.00753597
rs246043	0.00769592
rs246042	0.00769592
rs246041	0.00716874
rs246040	8.25151e-06
rs246039	0.000484891
rs246038	0.00700949
rs246037	0.00668559
rs246036	0.00700949
rs246035	0.00700949
rs246034	0.00700949
rs246033	0.00700949
rs246032	0.00707166
rs246031	0.00681093
rs246030	0.00681093
rs246029	0.00714089
rs246028	0.00714089
rs246027	0.00714089
rs246026	0.0072046
rs246025	0.0072046
rs246024	0.00936319
rs246023	0.00936319
rs246022	0.00700161
rs246021	0.00713474
rs246020	0.00677365
rs246019	0.00677365
rs246018	0.00677365
rs246017	0.00683493
rs173471	0.00683493
rs246016	0.00683493
rs246015	7.95526e-06
rs246014	0.00677365
rs246013	0.00652036
rs155799	8.10159e-06
rs246012	0.00683493
rs246011	0.00677365
rs246010	0.00677365
rs246009	0.00670707
rs246008	0.00683493
rs246007	0.00690317
rs246006	0.00677365
rs246005	0.00596813
rs246004	6.9748e-06
rs246003	0.00640355
rs246002	0.00585769
rs192184	0.0067449
rs151988	5.05338e-06
rs155812	6.65758e-06
rs155811	2.26298e-05
rs155364	0.00491649
rs155807	7.94938e-06
rs3776114	3.35925e-06
rs7701616	1.0282e-05
rs34515293	1.03358e-05
rs13167551	1.03801e-05
rs17208376	9.89106e-06
rs75971876	4.66538e-06
rs71583614	9.17214e-06
rs6876364	3.92261e-06
rs61578805	3.97857e-06
rs67682029	1.09071e-05
rs6888078	1.12542e-05
rs13176744	1.11406e-05
rs13178113	1.19705e-05
rs71583616	1.20898e-05
rs35123355	1.17872e-05
rs31745	5.36123e-06
rs17119385	1.13903e-05
rs71583617	1.16186e-05
rs35790521	1.24195e-05
rs34907800	1.24195e-05
rs79698725	1.22126e-05
rs246584	5.53508e-06
rs13174636	1.15086e-05
rs13154851	1.21312e-05
rs35727422	1.14842e-05
rs31808	5.16629e-06
rs13164028	1.18467e-05
rs42677	5.08013e-06
rs31802	5.09304e-06
rs34678974	1.30135e-05
rs17684400	1.18701e-05
rs31796	1.76078e-05
rs31792	1.76518e-05
rs13172888	1.16479e-05
rs13179299	1.03969e-05
rs13178507	1.06189e-05
rs246673	1.54576e-05
rs31861	1.54576e-05
rs31860	1.64372e-05
rs31859	1.54576e-05
rs17628094	1.02232e-05
rs17628113	1.06189e-05
rs35110655	1.00099e-05
rs13165546	1.03969e-05
rs28276	1.53944e-05
rs28275	1.53944e-05
rs31857	1.53944e-05
rs17628337	1.05963e-05
rs31856	1.41693e-05
rs34181037	9.59788e-06
rs34463556	1.02038e-05
rs35258324	1.04005e-05
rs34580312	1.03807e-05
rs71583624	1.01352e-05
rs31853	1.23107e-05
rs3776103	4.94493e-06
rs3776102	9.98677e-06
rs3776101	9.08393e-06
rs35312684	9.06405e-06
rs13178255	9.06405e-06
rs13183611	9.20133e-06
rs13163244	9.24059e-06
rs35492448	9.25933e-06
rs1055411	9.08647e-06
rs1055410	8.87737e-06
rs31849	1.1888e-05
rs17844387	9.21863e-06
rs31847	1.19419e-05
rs31844	1.14659e-05
rs71583625	8.82167e-06
rs71583626	8.63918e-06
rs34535102	8.63918e-06
rs35181536	8.92998e-06
rs13175658	8.80267e-06
rs146745003	8.82305e-06
rs71583627	8.62056e-06
rs35214397	8.40832e-06
rs34088946	8.40832e-06
rs13161023	8.40832e-06
rs35476168	8.23523e-06
rs13171965	8.06506e-06
rs13171205	8.20108e-06
rs7448483	8.6039e-06
rs2216647	8.35525e-06
rs4151691	8.49679e-06
rs3776099	3.61876e-06
rs17844417	3.53016e-06
rs3822339	1.27249e-06
rs34501263	3.66464e-06
rs74601574	3.3377e-06
rs35737105	3.45905e-06
rs246725	1.14183e-06
rs10214106	3.29787e-07
rs6896823	9.17595e-07
rs2240697	1.45197e-06
rs3806834	2.66769e-06
rs60712207	0.000195216
rs61675507	0.000147241
rs2072315	1.17209e-06
rs2240699	1.32508e-06
rs726684	0.000147488
rs62621781	6.66291e-07
rs1363448	1.50031e-06
rs4912751	1.54295e-06
rs2015825	1.57821e-06
rs17208404	0.000108328
rs17097300	3.48042e-06
rs6580188	1.818e-06
rs4912753	1.84599e-06
rs3828680	1.91753e-06
rs3805697	8.78161e-05
rs62379167	9.44324e-05
rs4432943	1.92027e-06
rs140080701	1.13762e-06
rs2879228	7.79161e-05
