## Supplementary material for "Characterization of shared and ancestry-specific signals driving complex traits using multi-ancestry fine-mapping": mscaviar_results_study1_post.txt

SNP_ID	Prob_in_pCausalSet
rs7449225	3.60718e-06
rs35346561	3.88866e-06
rs10067969	2.25926e-06
rs9687753	1.87545e-06
rs12109242	3.31232e-06
rs28493133	2.53502e-06
rs7712617	2.52508e-06
rs10463292	3.40261e-06
rs11167489	2.50548e-06
rs12189422	3.34935e-06
rs62384164	2.61504e-06
rs72798885	3.19754e-06
rs10476933	2.60532e-06
rs9324644	2.5113e-06
rs2108446	3.01348e-06
rs801465	2.69212e-06
rs250425	3.53015e-06
rs801460	2.46647e-06
rs801459	1.87218e-06
rs2249213	2.3616e-06
rs2253378	3.11382e-06
rs801458	1.65529e-06
rs801457	2.88147e-06
rs801455	2.1421e-06
rs2563253	1.8804e-06
rs68010656	3.20708e-06
rs1864255	3.93501e-06
rs2569163	7.7792e-06
rs58027502	1.71076e-06
rs72798896	3.60816e-06
rs12163996	2.94719e-06
rs2337224	1.97911e-05
rs72798897	2.66606e-06
rs778607	1.97911e-05
rs778605	2.10206e-05
rs1820833	2.08842e-05
rs2569176	7.61918e-05
rs2163786	7.61918e-05
rs2563330	7.41346e-05
rs11167532	1.76385e-05
rs7711117	3.00319e-06
rs57599368	2.88232e-06
rs4264986	7.94399e-05
rs34517992	1.69022e-05
rs2256547	6.95106e-05
rs2569181	6.59388e-05
rs778604	4.13459e-05
rs778603	4.28528e-05
rs778602	3.9039e-05
rs72800905	1.98219e-06
rs778584	3.21951e-05
rs7721577	3.21137e-06
rs60745418	2.43685e-06
rs2569188	1.26238e-05
rs58150262	2.60149e-06
rs7728187	2.4916e-06
rs2569190	1.327e-05
rs5744455	2.12596e-06
rs2569191	1.24674e-05
rs2915863	5.42962e-06
rs2563310	1.47355e-05
rs5744441	1.38754e-06
rs4912718	1.42365e-05
rs3822356	2.39596e-06
rs17208187	1.61465e-06
rs753279	4.0615e-05
rs753280	0.000470072
rs702399	0.000645301
rs702398	0.000135668
rs778591	0.000315648
rs778593	0.000451632
rs778594	0.000451632
rs2569160	0.000290664
rs6860758	1.33816e-05
rs2245643	0.000548757
rs2245640	0.000548757
rs1962649	0.000130741
rs1962648	0.000583217
rs2569159	0.000339316
rs56692296	1.37338e-05
rs1583005	0.000347191
rs1864254	0.000379185
rs801399	0.000175123
rs778595	0.000660128
rs778596	0.000438653
rs6888409	2.76912e-05
rs778597	0.000719472
rs35614340	0.000277374
rs2563335	0.000467554
rs58669846	3.41013e-05
rs2563314	0.000457371
rs2302104	3.9217e-05
rs2251860	0.000192001
rs2286394	3.6564e-05
rs702397	0.00020818
rs2563333	0.000212988
rs2530242	0.00108776
rs58302597	4.62659e-05
rs2530241	0.00108776
rs2073512	4.15914e-05
rs2530240	0.000515905
rs61093427	4.55063e-05
rs2530239	0.000194127
rs801189	0.000487814
rs812381	0.000194127
rs1089305	0.0005053
rs801188	0.000539367
rs801185	0.000528645
rs2563307	0.00103769
rs2563306	0.000528645
rs813897	0.000528645
rs59925457	4.70613e-05
rs2563304	0.000528645
rs3776130	0.000533552
rs3776129	0.000528645
rs113720830	4.90722e-05
rs2530235	0.00103769
rs112859141	4.72699e-05
rs6883035	4.76931e-05
rs2563302	0.000526785
rs801168	0.000487814
rs801167	0.000515905
rs809635	0.000515905
rs59127720	5.14415e-05
rs2530233	0.000569961
rs2530232	0.00066828
rs17286731	5.14415e-05
rs6848	0.00020818
rs6849	0.000545095
rs702395	0.000551122
rs702394	0.000574044
rs801176	0.000212549
rs2530230	0.000581892
rs11167561	2.46462e-05
rs111316676	4.90722e-05
rs801183	0.0005628
rs801182	0.000537947
rs801181	0.000197975
rs801180	0.0005628
rs801179	0.000532624
rs10447217	8.00039e-05
rs2563297	0.000509592
rs12188417	6.92246e-05
rs2530226	0.000384133
rs2530225	0.000165253
rs2563283	0.000788302
rs2563290	0.000334447
rs4912597	0.00077972
rs2563334	0.000816179
rs2563336	0.000796125
rs6875495	0.000130555
rs59690131	0.000890866
rs12186884	0.000131172
rs2530244	0.000338111
rs72800938	0.000122793
rs113598701	0.00013782
rs2563293	0.00184457
rs56852555	0.000131794
rs801174	0.00171501
rs4318823	0.000117248
rs72800940	0.000123381
rs801171	0.000617954
rs801170	0.000364783
rs72800942	0.000108313
rs2531360	0.000401811
rs57198854	9.98813e-05
rs2531358	0.00115576
rs60953774	9.19491e-05
rs17208215	9.19491e-05
rs2531352	0.000526868
rs2563291	0.00085039
rs2878996	1.19086e-05
rs2531349	0.000479084
rs2563288	0.000539066
rs57724449	0.000116056
rs2262573	0.000456081
rs2262574	0.000569548
rs12520955	0.000112873
rs2563287	0.000509308
rs11167579	1.06769e-05
rs2563286	0.000520932
rs12523494	6.22394e-05
rs6893708	0.000503874
rs2531347	0.000514775
rs57127635	5.84143e-05
rs2563285	0.000611384
rs2531346	0.000611384
rs61548977	6.25624e-05
rs2531345	0.000557753
rs78135404	0.000568866
rs2531344	0.00060923
rs2531343	0.00060923
rs9942395	6.66359e-05
rs2531342	0.000579671
rs2531340	0.000574789
rs2563281	0.000574789
rs4326195	9.82001e-05
rs2563280	0.000588366
rs2563279	0.000653039
rs9791122	9.62514e-05
rs3899563	6.44722e-05
rs2262567	0.000602323
rs2337514	0.000616672
rs2337515	9.706e-05
rs112757967	9.91006e-05
rs111909591	0.000102214
rs72800952	0.000111875
rs2262576	0.000711886
rs2563269	0.00278717
rs2261651	0.00158948
rs2337984	0.00160384
rs2563267	0.00186091
rs2563266	0.00186091
rs2531338	0.00125948
rs2563265	0.0021811
rs2563264	0.00146208
rs2563263	0.00286851
rs2563260	0.00226683
rs2563259	0.00342731
rs2262568	0.00247689
rs2563258	0.00330111
rs2563257	0.00174775
rs2337516	0.0034776
rs2563256	0.00195347
rs2531337	0.000105118
rs2563255	0.00189064
rs2563254	0.00191706
rs6891559	0.00419069
rs11741994	0.00424944
rs7737424	0.0022469
rs13168514	0.0034731
rs13164503	6.73701e-05
rs13168670	0.00474584
rs12659129	0.00230641
rs10036519	0.00257041
rs6867549	0.00295123
rs7733403	0.00674532
rs11953833	0.00321139
rs7710380	0.00600212
rs10066278	0.00455234
rs10057161	0.00421098
rs2098058	0.00488417
rs2337985	0.00422388
rs4451093	0.00422388
rs1972544	0.00467912
rs10053945	0.00474851
rs2337986	0.00416765
rs7447696	0.00366113
rs4404730	0.0028701
rs10069930	0.0140526
rs1548701	0.00376126
rs1548700	0.00461702
rs1548699	0.00461702
rs10073974	0.00410675
rs12055222	0.00461702
rs3756342	0.00392179
rs2240696	0.00399322
rs2240695	0.00410391
rs6579965	0.00393515
rs6898906	0.00410391
rs6898939	0.00456784
rs10477033	0.00266391
rs10477034	0.00399099
rs10072015	0.00382687
rs3756341	0.00382687
rs12717860	0.00399099
rs6870764	0.00388317
rs6891995	0.00382687
rs13184940	0.00388317
rs1476768	0.0040497
rs9686540	0.0040497
rs11167600	0.00469708
rs6899256	5.96159e-05
rs3756340	0.00436181
rs3756339	0.00371134
rs3756338	0.00436181
rs3806845	0.00442629
rs3733708	0.00376126
rs3733707	0.00442629
rs7701755	0.00355429
rs2240694	0.00376126
rs2240693	0.00371134
rs2240692	0.00467912
rs6579987	0.00448582
rs13157397	0.00386853
rs1030163	0.00416765
rs1030164	0.00455234
rs1030165	0.00335516
rs1030166	0.00434638
rs3756337	0.00109371
rs4151680	0.00345102
rs3822346	0.00334649
rs2337987	0.00294514
rs2879086	0.00308141
rs2879087	0.00334649
rs9716546	0.00334649
rs2879089	0.00334649
rs10223116	0.00524611
rs991918	0.00756684
rs10037757	0.00464049
rs7732179	0.005359
rs11167609	0.0048395
rs6885319	0.00513762
rs4151682	0.00513762
rs11958868	0.00513762
rs4141841	0.00455883
rs10050455	0.00462088
rs7710794	0.00501512
rs10038174	0.00396874
rs10053586	0.00275328
rs10060640	0.00410761
rs3806843	0.00355877
rs3806842	0.00261429
rs3756335	0.00179429
rs3756334	0.00262277
rs6884562	0.00156003
rs12659980	0.00175081
rs9324745	0.00184455
rs6580012	0.000169362
rs251351	1.60872e-05
rs251352	3.15499e-05
rs251353	0.000224559
rs251355	0.00038704
rs369636	1.52797e-05
rs369639	1.71408e-05
rs577069	0.000220142
rs251358	8.35195e-05
rs251359	9.11436e-05
rs251360	7.70725e-06
rs251361	6.6735e-05
rs630162	8.16186e-06
rs251365	8.02572e-06
rs251366	9.34227e-06
rs251367	7.41064e-06
rs251368	0.00294452
rs251369	8.91342e-06
rs251370	0.00214262
rs251371	7.50817e-06
rs192231	0.00292476
rs251372	0.00296406
rs251373	0.00233127
rs251374	5.75541e-06
rs251375	0.0023107
rs251376	0.00301625
rs251377	0.00312144
rs251378	5.96866e-06
rs251379	7.07555e-06
rs59479	7.36791e-06
rs251380	7.9394e-06
rs251381	7.85057e-06
rs183679	0.00544021
rs35160890	5.59982e-06
rs550475	0.00581279
rs13174119	6.65718e-06
rs62384484	8.59129e-06
rs6874218	8.26676e-06
rs34807894	6.34429e-06
rs62384488	6.5877e-06
rs13182228	8.68521e-06
rs7704223	8.59456e-06
rs1606122	6.0303e-06
rs1849054	6.45751e-06
rs265316	0.00336684
rs1858296	9.62221e-06
rs11167655	9.62221e-06
rs265312	0.00337298
rs155804	6.42437e-06
rs155803	9.74641e-06
rs155358	0.00348629
rs155801	9.74641e-06
rs155800	9.65448e-06
rs56003	6.23797e-06
rs56002	6.17344e-06
rs246075	0.0044532
rs155817	1.01444e-05
rs155363	0.00352512
rs155818	6.55106e-06
rs155361	0.00284072
rs155820	8.76476e-06
rs246074	0.00294538
rs155360	0.0023909
rs155821	9.19759e-06
rs155823	8.76476e-06
rs155824	8.76476e-06
rs155359	0.00258269
rs155825	8.86206e-06
rs246073	3.25467e-05
rs155816	9.05148e-06
rs246072	0.00725376
rs155815	8.85665e-06
rs246068	8.85665e-06
rs155814	8.24347e-06
rs246066	0.00550069
rs246065	0.00735481
rs184996	0.00735481
rs155813	8.69217e-06
rs246064	0.00735481
rs246063	0.00742371
rs246062	0.00735481
rs246061	0.00735481
rs246060	0.00742371
rs246059	0.00742371
rs246058	0.00742371
rs246057	0.00725389
rs246056	0.00725389
rs246055	0.00725389
rs246054	0.00750044
rs246052	0.00750044
rs246050	0.00750044
rs246049	0.00757103
rs246048	0.00757103
rs246047	0.00757103
rs246046	0.00757103
rs246045	0.0070189
rs246044	0.00709094
rs246043	0.00727154
rs246042	0.00727154
rs246041	0.00676593
rs246040	7.9788e-06
rs246039	0.000457427
rs246038	0.00660667
rs246037	0.00630139
rs246036	0.00660667
rs246035	0.00660667
rs246034	0.00660667
rs246033	0.00660667
rs246032	0.00666885
rs246031	0.00642673
rs246030	0.00642673
rs246029	0.00673808
rs246028	0.00673808
rs246027	0.00673808
rs246026	0.00680179
rs246025	0.00680179
rs246024	0.00884478
rs246023	0.00884478
rs246022	0.00661741
rs246021	0.00675054
rs246020	0.0064089
rs246019	0.0064089
rs246018	0.0064089
rs246017	0.00647018
rs173471	0.00647018
rs246016	0.00647018
rs246015	7.7031e-06
rs246014	0.0064089
rs246013	0.0061724
rs155799	7.8393e-06
rs246012	0.00647018
rs246011	0.0064089
rs246010	0.0064089
rs246009	0.00634232
rs246008	0.00647018
rs246007	0.00653842
rs246006	0.0064089
rs246005	0.00563771
rs246004	6.7129e-06
rs246003	0.00603879
rs246002	0.00552727
rs192184	0.0063607
rs151988	4.79416e-06
rs155812	6.40456e-06
rs155811	2.14112e-05
rs155364	0.00460794
rs155807	7.67384e-06
rs3776114	3.14823e-06
rs7701616	8.02868e-06
rs34515293	8.12516e-06
rs13167551	8.16955e-06
rs17208376	7.81138e-06
rs75971876	3.71065e-06
rs71583614	7.32017e-06
rs6876364	3.1583e-06
rs61578805	3.1995e-06
rs67682029	8.73859e-06
rs6888078	8.9959e-06
rs13176744	8.92538e-06
rs13178113	9.57282e-06
rs71583616	9.69228e-06
rs35123355	9.39097e-06
rs31745	4.32612e-06
rs17119385	9.13227e-06
rs71583617	9.31664e-06
rs35790521	9.97528e-06
rs34907800	9.97528e-06
rs79698725	9.81518e-06
rs246584	4.47982e-06
rs13174636	9.20758e-06
rs13154851	9.77983e-06
rs35727422	9.26953e-06
rs31808	4.1944e-06
rs13164028	9.58932e-06
rs42677	4.12692e-06
rs31802	4.13988e-06
rs34678974	1.05141e-05
rs17684400	9.56965e-06
rs31796	1.42212e-05
rs31792	1.42653e-05
rs13172888	9.39579e-06
rs13179299	8.14303e-06
rs13178507	8.31662e-06
rs246673	1.21356e-05
rs31861	1.21356e-05
rs31860	1.2904e-05
rs31859	1.21356e-05
rs17628094	8.01194e-06
rs17628113	8.31662e-06
rs35110655	7.84037e-06
rs13165546	8.14303e-06
rs28276	1.20724e-05
rs28275	1.20724e-05
rs31857	1.20724e-05
rs17628337	8.29406e-06
rs31856	1.11126e-05
rs34181037	7.51365e-06
rs34463556	7.98724e-06
rs35258324	8.14099e-06
rs34580312	8.12117e-06
rs71583624	8.00703e-06
rs31853	9.65646e-06
rs3776103	4.00307e-06
rs3776102	7.89892e-06
rs3776101	7.15711e-06
rs35312684	7.1372e-06
rs13178255	7.1372e-06
rs13183611	7.27471e-06
rs13163244	7.31404e-06
rs35492448	7.33281e-06
rs1055411	7.19614e-06
rs1055410	6.98669e-06
rs31849	9.38968e-06
rs17844387	7.25481e-06
rs31847	9.39438e-06
rs31844	9.02044e-06
rs71583625	6.93089e-06
rs71583626	6.78776e-06
rs34535102	6.78776e-06
rs35181536	7.0029e-06
rs13175658	6.91185e-06
rs146745003	6.97195e-06
rs71583627	6.76911e-06
rs35214397	6.6257e-06
rs34088946	6.6257e-06
rs13161023	6.6257e-06
rs35476168	6.48955e-06
rs13171965	6.3519e-06
rs13171205	6.45534e-06
rs7448483	6.75241e-06
rs2216647	6.57253e-06
rs4151691	6.68007e-06
rs3776099	2.86961e-06
rs17844417	2.78064e-06
rs3822339	1.01095e-06
rs34501263	2.90075e-06
rs74601574	2.64913e-06
rs35737105	2.745e-06
rs246725	9.05663e-07
rs3822329	5.24486e-07
rs3749779	6.14232e-07
rs12523208	8.2805e-07
rs10214106	6.30251e-07
rs2240697	2.44874e-06
rs3806834	4.77016e-06
rs60712207	0.000197201
rs61675507	0.000170242
rs2072315	1.99434e-06
rs2240699	2.15909e-06
rs726684	0.000167034
rs1363448	2.61885e-06
rs4912751	2.64439e-06
rs2015825	2.67955e-06
rs17208404	0.000135872
rs17097300	6.49098e-06
rs6580188	3.13736e-06
rs4912753	3.16528e-06
rs3828680	3.27801e-06
rs3805697	0.00010033
rs62379167	0.000106844
rs4432943	3.16528e-06
rs140080701	2.08122e-06
rs2879228	8.90163e-05
