## Supplementary material for "Characterization of shared and ancestry-specific signals driving complex traits using multi-ancestry fine-mapping": not_shared_pips.txt

SNP_ID	shared_ll_x	notshared_ll_x	shared_ll_y	notshared_ll_y	not_shared_pip
rs10036519	-70.0074	-72.8835	-70.0074	-72.8835	2.4130000000000245e-05
rs10037757	-69.4166	-72.6642	-69.4166	-72.6642	3.0050000000000215e-05
rs10038174	-69.573	-72.9191	-69.573	-72.9191	2.3299999999999536e-05
rs10050455	-69.4209	-72.7087	-69.4209	-72.7087	2.875000000000013e-05
rs10053586	-69.9387	-73.2879	-69.9387	-73.2879	1.610000000000023e-05
rs10053945	-69.3936	-72.5373	-69.3936	-72.5373	3.411999999989972e-05
rs10057161	-69.5137	-72.7103	-69.5137	-72.7103	2.8689999999899872e-05
rs10060640	-69.5386	-72.8653	-69.5386	-72.8653	2.458999999999968e-05
rs10066278	-69.4358	-72.5789	-69.4358	-72.5789	3.271999999999997e-05
rs10067969	-77.0485	-76.37	-77.0485	-76.37	7.388500000000001e-07
rs10069930	-68.3086	-71.4234	-68.3086	-71.4234	0.00010409999999990045
rs10072015	-69.6094	-72.6672	-69.6094	-72.6672	2.9969999999900077e-05
rs10073974	-69.5388	-72.6661	-69.5388	-72.6661	2.9989999999999704e-05
rs10214106	-78.979	-77.2468	-78.979	-77.2468	3.074560000000001e-07
rs10223116	-69.2939	-72.5359	-69.2939	-72.5359	3.418000000000084e-05
rs1030163	-69.5241	-72.6659	-69.5241	-72.6659	3.000999999989984e-05
rs1030164	-69.4358	-72.5789	-69.4358	-72.5789	3.271999999999997e-05
rs1030165	-69.741	-72.8791	-69.741	-72.8791	2.4249999999999966e-05
rs1030166	-69.4821	-72.6245	-69.4821	-72.6245	3.128000000000072e-05
rs10447217	-73.4771	-72.9095	-73.4771	-72.9095	2.351829999989999e-05
rs10463292	-76.6392	-76.4106	-76.6392	-76.4106	7.094600000000003e-07
rs10476933	-76.9051	-76.146	-76.9051	-76.146	9.243300000000002e-07
rs10477033	-69.9717	-73.0501	-69.9717	-73.0501	2.044000000000004e-05
rs10477034	-69.5674	-72.6257	-69.5674	-72.6257	3.124000000000009e-05
rs1055410	-75.9168	-75.4178	-75.9168	-75.4178	1.914560000000001e-06
rs1055411	-75.8873	-75.4177	-75.8873	-75.4177	1.9149100000000008e-06
rs1089305	-71.6341	-72.8535	-71.6341	-72.8535	2.4872999999899946e-05
rs111316676	-73.966	-73.3807	-73.966	-73.3807	1.4682500000000007e-05
rs11167489	-76.9444	-76.2113	-76.9444	-76.2113	8.659199999999997e-07
rs11167532	-74.9934	-76.2717	-74.9934	-76.2717	8.152000000000053e-07
rs11167561	-74.6549	-73.9409	-74.6549	-73.9409	8.384700000000001e-06
rs11167579	-75.497	-76.5709	-75.497	-76.5709	6.043000000000003e-07
rs11167600	-69.4045	-72.4921	-69.4045	-72.4921	3.570999999999956e-05
rs11167609	-69.3746	-72.6229	-69.3746	-72.6229	3.132000000000048e-05
rs11167655	-75.6009	-76.5626	-75.6009	-76.5626	6.0943e-07
rs111909591	-73.2322	-73.1904	-73.2322	-73.1904	1.7759999999999993e-05
rs112757967	-73.2631	-73.2278	-73.2631	-73.2278	1.7107199999899994e-05
rs112859141	-74.0034	-73.4181	-74.0034	-73.4181	1.4143400000000011e-05
rs113293568	0.0	-77.3926	0.0	-77.3926	2.65724e-07
rs113598701	-72.9332	-72.4287	-72.9332	-72.4287	3.8041e-05
rs113720830	-73.966	-73.3807	-73.966	-73.3807	1.4682500000000007e-05
rs11741994	-69.5046	-72.1868	-69.5046	-72.1868	4.845000000000023e-05
rs11953833	-69.7848	-72.8398	-69.7848	-72.8398	2.5229999999999784e-05
rs11958868	-69.3148	-72.5771	-69.3148	-72.5771	3.2789999999999556e-05
rs12055222	-69.4217	-72.5377	-69.4217	-72.5377	3.411999999989972e-05
rs12109242	-76.6657	-76.3285	-76.6657	-76.3285	7.701200000000006e-07
rs12163996	-76.7851	-76.7723	-76.7851	-76.7723	4.941099999999995e-07
rs12186884	-72.9827	-72.4643	-72.9827	-72.4643	3.670899999999998e-05
rs12188417	-73.6219	-73.0671	-73.6219	-73.0671	2.00899e-05
rs12189422	-76.6545	-76.3024	-76.6545	-76.3024	7.904900000000005e-07
rs12520955	-73.133	-72.8011	-73.133	-72.8011	2.6212000000000013e-05
rs12523208	0.0	-76.256	0.0	-76.256	8.2805e-07
rs12523494	-73.7283	-73.4178	-73.7283	-73.4178	1.4147100000000006e-05
rs12659129	-70.1158	-72.885	-70.1158	-72.885	2.4109999999900183e-05
rs12659980	-70.3915	-73.4825	-70.3915	-73.4825	1.3269999999899942e-05
rs12717860	-69.5674	-72.6257	-69.5674	-72.6257	3.124000000000009e-05
rs13154851	-75.5801	-75.201	-75.5801	-75.201	2.37827e-06
rs13157397	-69.5986	-72.7522	-69.5986	-72.7522	2.7520000000000062e-05
rs13161023	-75.9699	-75.4759	-75.9699	-75.4759	1.8066199999999995e-06
rs13163244	-75.871	-75.3989	-75.871	-75.3989	1.9510700000000003e-06
rs13164028	-75.5999	-75.241	-75.5999	-75.241	2.2848399999999983e-06
rs13164503	-73.6526	-75.9446	-73.6526	-75.9446	1.130599999999999e-06
rs13165546	-75.7634	-75.2444	-75.7634	-75.2444	2.2772499999999992e-06
rs13167551	-75.7601	-75.2633	-75.7601	-75.2633	2.2344500000000003e-06
rs13168514	-69.7064	-72.4536	-69.7064	-72.4536	3.710999999999992e-05
rs13168670	-69.3941	-72.1436	-69.3941	-72.1436	5.057999999999972e-05
rs13171205	-75.996	-75.4966	-75.996	-75.4966	1.7696200000000005e-06
rs13171965	-76.0122	-75.5151	-76.0122	-75.5151	1.7371000000000032e-06
rs13172888	-75.6203	-75.2436	-75.6203	-75.2436	2.2790900000000043e-06
rs13174119	-75.9722	-76.9194	-75.9722	-76.9194	4.265499999999985e-07
rs13174636	-75.6405	-75.2228	-75.6405	-75.2228	2.3269000000000048e-06
rs13175658	-75.9276	-75.4179	-75.9276	-75.4179	1.9144399999999967e-06
rs13176744	-75.6716	-75.2603	-75.6716	-75.2603	2.2412600000000006e-06
rs13178113	-75.6015	-75.1821	-75.6015	-75.1821	2.4235200000000045e-06
rs13178255	-75.8954	-75.3991	-75.8954	-75.3991	1.9507699999999996e-06
rs13178507	-75.7422	-75.2233	-75.7422	-75.2233	2.3256399999999996e-06
rs13179299	-75.7634	-75.2444	-75.7634	-75.2444	2.2772499999999992e-06
rs13182228	-75.7042	-76.6841	-75.7042	-76.6841	5.3971e-07
rs13183611	-75.8764	-75.399	-75.8764	-75.399	1.9510199999999976e-06
rs13184940	-69.5948	-72.667	-69.5948	-72.667	2.9979999999999764e-05
rs1363448	-77.4563	-75.9476	-77.4563	-75.9476	1.1272e-06
rs140080701	-77.7336	-76.1172	-77.7336	-76.1172	9.513800000000004e-07
rs146745003	-75.9189	-75.4385	-75.9189	-75.4385	1.8754200000000004e-06
rs1476768	-69.5528	-72.6255	-69.5528	-72.6255	3.125000000000003e-05
rs147745090	0.0	-75.9842	0.0	-75.9842	1.08668e-06
rs151988	-76.3022	-77.0913	-76.3022	-77.0913	3.591599999999988e-07
rs1548699	-69.4217	-72.5377	-69.4217	-72.5377	3.411999999989972e-05
rs1548700	-69.4217	-72.5377	-69.4217	-72.5377	3.411999999989972e-05
rs1548701	-69.6267	-72.7526	-69.6267	-72.7526	2.7520000000000062e-05
rs155358	-69.7025	-70.3814	-69.7025	-70.3814	0.0002946999999999
rs155359	-70.0025	-70.6533	-70.0025	-70.6533	0.0002245299999999997
rs155360	-70.0797	-70.7041	-70.0797	-70.7041	0.0002134200000000002
rs155361	-69.9073	-70.7501	-69.9073	-70.7501	0.00020381000000000002
rs155363	-69.6914	-70.3352	-69.6914	-70.3352	0.0003086400000000002
rs155364	-69.4236	-70.3351	-69.4236	-70.3351	0.0003086499999999997
rs155799	-75.8095	-76.9535	-75.8095	-76.9535	4.122300000000013e-07
rs155800	-75.5973	-76.5352	-75.5973	-76.5352	6.262799999999997e-07
rs155801	-75.5879	-76.5344	-75.5879	-76.5344	6.268100000000012e-07
rs155803	-75.5879	-76.5344	-75.5879	-76.5344	6.268100000000012e-07
rs155804	-76.0078	-76.9242	-76.0078	-76.9242	4.2450000000000076e-07
rs155807	-75.8306	-76.939	-75.8306	-76.939	4.18280000000001e-07
rs155811	-74.7977	-75.7838	-74.7977	-75.7838	1.3277999999999977e-06
rs155812	-76.0123	-77.0274	-76.0123	-77.0274	3.828800000000013e-07
rs155813	-75.7046	-76.8076	-75.7046	-76.8076	4.769699999999986e-07
rs155814	-75.758	-76.846	-75.758	-76.846	4.590000000000002e-07
rs155815	-75.6856	-76.7841	-75.6856	-76.7841	4.883300000000005e-07
rs155816	-75.6636	-76.7578	-75.6636	-76.7578	5.013499999999999e-07
rs155817	-75.5475	-76.481	-75.5475	-76.481	6.611999999999997e-07
rs155818	-75.9878	-76.877	-75.9878	-76.877	4.450300000000004e-07
rs155820	-75.6958	-76.762	-75.6958	-76.762	4.992100000000009e-07
rs155821	-75.6472	-76.7121	-75.6472	-76.7121	5.247799999999991e-07
rs155823	-75.6958	-76.762	-75.6958	-76.762	4.992100000000009e-07
rs155824	-75.6958	-76.762	-75.6958	-76.762	4.992100000000009e-07
rs155825	-75.6848	-76.7606	-75.6848	-76.7606	4.999399999999978e-07
rs1583005	-72.0094	-73.2219	-72.0094	-73.2219	1.7209000000000018e-05
rs1606122	-76.0716	-76.9762	-76.0716	-76.9762	4.0299000000000035e-07
rs17097300	-76.613	-74.9627	-76.613	-74.9627	3.0180799999999994e-06
rs17119385	-75.6487	-75.2413	-75.6487	-75.2413	2.2841900000000002e-06
rs17208187	-77.3864	-76.7344	-77.3864	-76.7344	5.131900000000004e-07
rs17208215	-73.338	-72.8012	-73.338	-72.8012	2.62087e-05
rs17208376	-75.8051	-75.3235	-75.8051	-75.3235	2.103960000000001e-06
rs17208404	-73.174	-72.7506	-73.174	-72.7506	2.756999999989999e-05
rs17286731	-73.9189	-73.3469	-73.9189	-73.3469	1.51863e-05
rs173471	-69.0841	-70.1678	-69.0841	-70.1678	0.0003648499999999999
rs17628094	-75.7796	-75.2632	-75.7796	-75.2632	2.234700000000001e-06
rs17628113	-75.7422	-75.2233	-75.7422	-75.2233	2.3256399999999996e-06
rs17628337	-75.745	-75.2234	-75.745	-75.2234	2.325540000000003e-06
rs17684400	-75.6019	-75.2226	-75.6019	-75.2226	2.3273500000000007e-06
rs17844387	-75.8791	-75.3803	-75.8791	-75.3803	1.9877000000000005e-06
rs17844417	-76.8407	-76.3245	-76.8407	-76.3245	7.732200000000002e-07
rs1820833	-74.8223	-75.6347	-74.8223	-75.6347	1.5411999999999947e-06
rs183679	-69.2575	-70.3812	-69.2575	-70.3812	0.00029474999999989926
rs1849054	-76.0026	-76.9235	-76.0026	-76.9235	4.2479999999999973e-07
rs184996	-68.956	-69.9166	-68.956	-69.9166	0.00046905000000000037
rs1858296	-75.6009	-76.5626	-75.6009	-76.5626	6.0943e-07
rs1864254	-71.9212	-73.1391	-71.9212	-73.1391	1.869500000000005e-05
rs1864255	-76.4954	-76.677	-76.4954	-76.677	5.435299999999995e-07
rs192184	-69.1012	-70.1159	-69.1012	-70.1159	0.0003843200000000005
rs192231	-69.8781	-71.2357	-69.8781	-71.2357	0.00012542000000000022
rs1962648	-71.4906	-72.6735	-71.4906	-72.6735	2.977899999999996e-05
rs1962649	-72.9864	-74.1524	-72.9864	-74.1524	6.787999999900013e-06
rs1972544	-69.4083	-72.5375	-69.4083	-72.5375	3.4109999999899776e-05
rs2015825	-77.4057	-75.9624	-77.4057	-75.9624	1.1106e-06
rs2072315	-77.7042	-76.2519	-77.7042	-76.2519	8.314499999999999e-07
rs2073512	-74.1315	-73.5594	-74.1315	-73.5594	1.2280000000000011e-05
rs2098058	-69.3654	-72.5369	-69.3654	-72.5369	3.412999999989966e-05
rs2108446	-76.7604	-76.3589	-76.7604	-76.3589	7.4707e-07
rs2163786	-73.5264	-74.261	-73.5264	-74.261	6.0881000000000205e-06
rs2216647	-75.978	-75.4759	-75.978	-75.4759	1.8065399999999973e-06
rs2240692	-69.4083	-72.5375	-69.4083	-72.5375	3.4109999999899776e-05
rs2240693	-69.6401	-72.7529	-69.6401	-72.7529	2.7509999999999687e-05
rs2240694	-69.6267	-72.7526	-69.6267	-72.7526	2.7520000000000062e-05
rs2240695	-69.5395	-72.6254	-69.5395	-72.6254	3.125999999999997e-05
rs2240696	-69.5668	-72.6665	-69.5668	-72.6665	2.998000000000063e-05
rs2240697	-77.4894	-76.0612	-77.4894	-76.0612	1.0061700000000004e-06
rs2240699	-77.5815	-76.2366	-77.5815	-76.2366	8.442700000000001e-07
rs2245640	-71.5515	-72.714	-71.5515	-72.714	2.859799999990005e-05
rs2245643	-71.5515	-72.714	-71.5515	-72.714	2.859799999990005e-05
rs2249213	-77.0037	-76.2474	-77.0037	-76.2474	8.351800000000004e-07
rs2251860	-72.6019	-73.8171	-72.6019	-73.8171	9.491000000000008e-06
rs2253378	-76.7279	-76.4125	-76.7279	-76.4125	7.081099999999991e-07
rs2256547	-73.6181	-74.2616	-73.6181	-74.2616	6.084500000000013e-06
rs2261651	-70.488	-72.678	-70.488	-72.678	2.9640000000000048e-05
rs2262567	-71.4585	-73.3195	-71.4585	-73.3195	1.56079999999e-05
rs2262568	-70.0444	-72.4122	-70.0444	-72.4122	3.866999999989958e-05
rs2262573	-71.7366	-73.3215	-71.7366	-73.3215	1.557799999999998e-05
rs2262574	-71.5144	-73.0667	-71.5144	-73.0667	2.0096000000000046e-05
rs2262576	-71.2914	-73.3181	-71.2914	-73.3181	1.5630999999899928e-05
rs2286394	-74.2603	-73.6664	-74.2603	-73.6664	1.1033899999999996e-05
rs2302104	-74.1903	-73.5964	-74.1903	-73.5964	1.1834000000000009e-05
rs2337224	-74.8762	-75.7022	-74.8762	-75.7022	1.440699999999998e-06
rs2337514	-71.435	-73.3193	-71.435	-73.3193	1.561100000000001e-05
rs2337515	-73.2839	-73.1529	-73.2839	-73.1529	1.8438400000000003e-05
rs2337516	-69.7051	-72.1893	-69.7051	-72.1893	4.8340000000000015e-05
rs2337984	-70.479	-72.5467	-70.479	-72.5467	3.379999999989988e-05
rs2337985	-69.5107	-72.6657	-69.5107	-72.6657	2.99999999998999e-05
rs2337986	-69.5241	-72.6659	-69.5241	-72.6659	3.000999999989984e-05
rs2337987	-69.8713	-73.0479	-69.8713	-73.0479	2.0489999999899998e-05
rs246002	-69.2416	-70.2666	-69.2416	-70.2666	0.0003305399999999001
rs246003	-69.1531	-70.1678	-69.1531	-70.1678	0.00036485999999999984
rs246004	-75.9649	-76.9989	-75.9649	-76.9989	3.939200000000003e-07
rs246005	-69.2219	-70.2666	-69.2219	-70.2666	0.0003305199999999002
rs246006	-69.0937	-70.1678	-69.0937	-70.1678	0.0003648499999999999
rs246007	-69.0736	-70.1678	-69.0736	-70.1678	0.0003648499999999999
rs246008	-69.0841	-70.1678	-69.0841	-70.1678	0.0003648499999999999
rs246009	-69.1041	-70.1678	-69.1041	-70.1678	0.00036487000000000065
rs246010	-69.0937	-70.1678	-69.0937	-70.1678	0.0003648499999999999
rs246011	-69.0937	-70.1678	-69.0937	-70.1678	0.0003648499999999999
rs246012	-69.0841	-70.1678	-69.0841	-70.1678	0.0003648499999999999
rs246013	-69.1313	-70.2149	-69.1313	-70.2149	0.00034807999999999974
rs246014	-69.0937	-70.1678	-69.0937	-70.1678	0.0003648499999999999
rs246015	-75.8273	-76.9745	-75.8273	-76.9745	4.036400000000035e-07
rs246016	-69.0841	-70.1678	-69.0841	-70.1678	0.0003648499999999999
rs246017	-69.0841	-70.1678	-69.0841	-70.1678	0.0003648499999999999
rs246018	-69.0937	-70.1678	-69.0937	-70.1678	0.0003648499999999999
rs246019	-69.0937	-70.1678	-69.0937	-70.1678	0.0003648499999999999
rs246020	-69.0937	-70.1678	-69.0937	-70.1678	0.0003648499999999999
rs246021	-69.0417	-70.1159	-69.0417	-70.1159	0.0003843200000000005
rs246022	-69.0616	-70.1159	-69.0616	-70.1159	0.0003842999999999
rs246023	-68.7715	-69.8163	-68.7715	-69.8163	0.0005185299999999997
rs246024	-68.7715	-69.8163	-68.7715	-69.8163	0.0005185299999999997
rs246025	-69.0342	-70.0686	-69.0342	-70.0686	0.00040293000000000013
rs246026	-69.0342	-70.0686	-69.0342	-70.0686	0.00040293000000000013
rs246027	-69.0436	-70.0686	-69.0436	-70.0686	0.00040291000000000025
rs246028	-69.0436	-70.0686	-69.0436	-70.0686	0.00040291000000000025
rs246029	-69.0436	-70.0686	-69.0436	-70.0686	0.00040291000000000025
rs246030	-69.0909	-70.1159	-69.0909	-70.1159	0.0003843000000000006
rs246031	-69.0909	-70.1159	-69.0909	-70.1159	0.0003843000000000006
rs246032	-69.0539	-70.0686	-69.0539	-70.0686	0.0004029299999999004
rs246033	-69.0633	-70.0686	-69.0633	-70.0686	0.0004029200000000002
rs246034	-69.0633	-70.0686	-69.0633	-70.0686	0.0004029200000000002
rs246035	-69.0633	-70.0686	-69.0633	-70.0686	0.0004029200000000002
rs246036	-69.0633	-70.0686	-69.0633	-70.0686	0.0004029200000000002
rs246037	-69.1106	-70.1159	-69.1106	-70.1159	0.0003842999999999
rs246038	-69.0633	-70.0686	-69.0633	-70.0686	0.0004029200000000002
rs246039	-71.7336	-72.7505	-71.7336	-72.7505	2.7571999999899996e-05
rs246040	-75.7916	-76.9322	-75.7916	-76.9322	4.210900000000011e-07
rs246041	-69.0394	-70.0686	-69.0394	-70.0686	0.0004029299999998995
rs246042	-68.9674	-70.0164	-68.9674	-70.0164	0.00042447999999999965
rs246043	-68.9674	-70.0164	-68.9674	-70.0164	0.00042447999999999965
rs246044	-68.9925	-69.9689	-68.9925	-69.9689	0.00044515000000000006
rs246045	-69.0027	-69.9689	-69.0027	-69.9689	0.00044512999999989956
rs246046	-68.927	-69.9166	-68.927	-69.9166	0.0004690600000000003
rs246047	-68.927	-69.9166	-68.927	-69.9166	0.0004690600000000003
rs246048	-68.927	-69.9166	-68.927	-69.9166	0.0004690600000000003
rs246049	-68.927	-69.9166	-68.927	-69.9166	0.0004690600000000003
rs246050	-68.9364	-69.9166	-68.9364	-69.9166	0.0004690699999999994
rs246052	-68.9364	-69.9166	-68.9364	-69.9166	0.0004690699999999994
rs246054	-68.9364	-69.9166	-68.9364	-69.9166	0.0004690699999999994
rs246055	-68.9698	-69.9166	-68.9698	-69.9166	0.0004690599999998997
rs246056	-68.9698	-69.9166	-68.9698	-69.9166	0.0004690599999998997
rs246057	-68.9698	-69.9166	-68.9698	-69.9166	0.0004690599999998997
rs246058	-68.9467	-69.9166	-68.9467	-69.9166	0.0004690599999998997
rs246059	-68.9467	-69.9166	-68.9467	-69.9166	0.0004690599999998997
rs246060	-68.9467	-69.9166	-68.9467	-69.9166	0.0004690599999998997
rs246061	-68.956	-69.9166	-68.956	-69.9166	0.00046905000000000037
rs246062	-68.956	-69.9166	-68.956	-69.9166	0.00046905000000000037
rs246063	-68.9467	-69.9166	-68.9467	-69.9166	0.0004690599999998997
rs246064	-68.956	-69.9166	-68.956	-69.9166	0.00046905000000000037
rs246065	-68.956	-69.9166	-68.956	-69.9166	0.00046905000000000037
rs246066	-69.2465	-69.969	-69.2465	-69.969	0.0004451199999998996
rs246068	-75.6856	-76.7841	-75.6856	-76.7841	4.883300000000005e-07
rs246072	-68.9698	-69.8689	-68.9698	-69.8689	0.0004919699999999996
rs246073	-74.3786	-75.6428	-74.3786	-75.6428	1.5288000000000047e-06
rs246074	-69.8711	-70.704	-69.8711	-70.704	0.00021342999999989995
rs246075	-69.4577	-70.4321	-69.4577	-70.4321	0.00028012
rs246584	-76.3625	-75.9881	-76.3625	-75.9881	1.0824800000000005e-06
rs246673	-75.3639	-74.8597	-75.3639	-74.8597	3.3457999999999977e-06
rs246725	-77.9712	-77.4158	-77.9712	-77.4158	2.5965099999999995e-07
rs250425	-76.6016	-76.2174	-76.6016	-76.2174	8.606399999999997e-07
rs251351	-75.0857	-76.3191	-75.0857	-76.3191	7.774999999999972e-07
rs251352	-74.4102	-75.7919	-74.4102	-75.7919	1.3171000000000013e-06
rs251353	-72.4454	-73.9854	-72.4454	-73.9854	8.019999999900004e-06
rs251355	-71.9007	-73.1009	-71.9007	-73.1009	1.9422000000000005e-05
rs251358	-73.4348	-74.6419	-73.4348	-74.6419	4.1595000000000065e-06
rs251359	-73.3474	-74.6405	-73.3474	-74.6405	4.1655999999999996e-06
rs251360	-75.8271	-76.9917	-75.8271	-76.9917	3.967700000000006e-07
rs251361	-73.6591	-74.6114	-73.6591	-74.6114	4.288399999999971e-06
rs251365	-75.7869	-77.0011	-75.7869	-77.0011	3.9306999999999927e-07
rs251366	-75.635	-76.9668	-75.635	-76.9668	4.067600000000015e-07
rs251367	-75.8673	-77.0521	-75.8673	-77.0521	3.735100000000023e-07
rs251368	-69.8714	-71.0501	-69.8714	-71.0501	0.00015099000000000015
rs251369	-75.6803	-76.8738	-75.6803	-76.8738	4.4644000000000076e-07
rs251370	-70.1893	-71.1921	-70.1893	-71.1921	0.00013100000000000004
rs251371	-75.8524	-76.941	-75.8524	-76.941	4.1742999999999915e-07
rs251372	-69.8648	-71.1919	-69.8648	-71.1919	0.0001310399999999998
rs251373	-70.1049	-71.0501	-70.1049	-71.0501	0.00015098999999999972
rs251374	-76.12	-77.1023	-76.12	-77.1023	3.55239999999999e-07
rs251375	-70.1138	-71.0501	-70.1138	-71.0501	0.00015097999999999978
rs251376	-69.8473	-71.1431	-69.8473	-71.1431	0.00013758
rs251377	-69.8131	-70.7682	-69.8131	-70.7682	0.00020015999999990026
rs251378	-76.0837	-77.0957	-76.0837	-77.0957	3.5759000000000076e-07
rs251379	-75.9135	-77.0621	-75.9135	-77.0621	3.698300000000015e-07
rs251380	-75.798	-77.0203	-75.798	-77.0203	3.8556999999999977e-07
rs251381	-75.8093	-77.0228	-75.8093	-77.0228	3.846199999999977e-07
rs2530225	-72.752	-73.9346	-72.752	-73.9346	8.438000000000016e-06
rs2530226	-71.9083	-73.1262	-71.9083	-73.1262	1.8937000000000012e-05
rs2530230	-71.4929	-72.7225	-71.4929	-72.7225	2.835499999990002e-05
rs2530232	-71.3545	-72.7582	-71.3545	-72.7582	2.7360000000000036e-05
rs2530233	-71.5136	-72.7226	-71.5136	-72.7226	2.8353999999900003e-05
rs2530235	-70.9144	-72.1038	-70.9144	-72.1038	5.2629999999899944e-05
rs2530239	-72.5909	-73.775	-72.5909	-73.775	9.896999999900013e-06
rs2530240	-71.6133	-72.8535	-71.6133	-72.8535	2.4874999999899977e-05
rs2530241	-70.8673	-72.0567	-70.8673	-72.0567	5.518999999989992e-05
rs2530242	-70.8673	-72.0567	-70.8673	-72.0567	5.518999999989992e-05
rs2530244	-72.0359	-73.2796	-72.0359	-73.2796	1.6244000000000002e-05
rs2531337	-73.2042	-73.3087	-73.2042	-73.3087	1.5779e-05
rs2531338	-70.7208	-72.9338	-70.7208	-72.9338	2.294999999999988e-05
rs2531340	-71.5053	-73.3199	-71.5053	-73.3199	1.5602999999999993e-05
rs2531342	-71.4968	-73.2766	-71.4968	-73.2766	1.6292999999899943e-05
rs2531343	-71.4471	-73.1936	-71.4471	-73.1936	1.7702999999900026e-05
rs2531344	-71.4471	-73.1936	-71.4471	-73.1936	1.7702999999900026e-05
rs2531345	-71.5354	-73.2334	-71.5354	-73.2334	1.701099999990008e-05
rs2531346	-71.4435	-73.0542	-71.4435	-73.0542	2.035099999999994e-05
rs2531347	-71.6155	-73.2339	-71.6155	-73.2339	1.700299999999992e-05
rs2531349	-71.6874	-73.195	-71.6874	-73.195	1.7678999999900028e-05
rs2531352	-71.5923	-73.0671	-71.5923	-73.0671	2.0090999999899896e-05
rs2531358	-70.8066	-71.9244	-70.8066	-71.9244	6.298999999999996e-05
rs2531360	-71.8632	-72.9392	-71.8632	-72.9392	2.2831000000000012e-05
rs2563253	-77.2336	-76.6553	-77.2336	-76.6553	5.554300000000002e-07
rs2563254	-70.3007	-72.8461	-70.3007	-72.8461	2.505999999990018e-05
rs2563255	-70.3145	-72.8463	-70.3145	-72.8463	2.5049999999999985e-05
rs2563256	-70.2818	-72.8016	-70.2818	-72.8016	2.6190000000000154e-05
rs2563257	-70.3931	-72.847	-70.3931	-72.847	2.5040000000000045e-05
rs2563258	-69.7571	-72.1896	-69.7571	-72.1896	4.831000000000019e-05
rs2563259	-69.7196	-72.101	-69.7196	-72.101	5.277999999999967e-05
rs2563260	-70.133	-72.4127	-70.133	-72.4127	3.8650000000000316e-05
rs2563263	-69.8976	-72.1902	-69.8976	-72.1902	4.827999999989976e-05
rs2563264	-70.5716	-72.8485	-70.5716	-72.8485	2.4999999999900102e-05
rs2563265	-70.1716	-72.4129	-70.1716	-72.4129	3.866000000000026e-05
rs2563266	-70.3304	-72.546	-70.3304	-72.546	3.382999999990014e-05
rs2563267	-70.3304	-72.546	-70.3304	-72.546	3.382999999990014e-05
rs2563269	-69.9264	-72.1438	-69.9264	-72.1438	5.0579999999899976e-05
rs2563279	-71.3776	-73.1932	-71.3776	-73.1932	1.77109999999999e-05
rs2563280	-71.4819	-73.3197	-71.4819	-73.3197	1.5604999999899952e-05
rs2563281	-71.5053	-73.3199	-71.5053	-73.3199	1.5602999999999993e-05
rs2563283	-71.1893	-72.4561	-71.1893	-72.4561	3.7013999999899964e-05
rs2563285	-71.4435	-73.0542	-71.4435	-73.0542	2.035099999999994e-05
rs2563286	-71.6037	-73.2338	-71.6037	-73.2338	1.7003999999999934e-05
rs2563287	-71.6262	-73.234	-71.6262	-73.234	1.700200000000001e-05
rs2563288	-71.5694	-73.1111	-71.5694	-73.1111	1.922600000000001e-05
rs2563290	-72.0468	-73.2796	-72.0468	-73.2796	1.6242999999999987e-05
rs2563291	-71.1135	-72.5899	-71.1135	-72.5899	3.237599999990001e-05
rs2563293	-70.3391	-71.607	-70.3391	-71.607	8.652000000000009e-05
rs2563297	-71.6256	-72.8336	-71.6256	-72.8336	2.5372000000000068e-05
rs2563302	-71.5924	-72.8534	-71.5924	-72.8534	2.487500000000005e-05
rs2563304	-71.5889	-72.8085	-71.5889	-72.8085	2.6018999999999955e-05
rs2563306	-71.5889	-72.8085	-71.5889	-72.8085	2.6018999999999955e-05
rs2563307	-70.9144	-72.1038	-70.9144	-72.1038	5.2629999999899944e-05
rs2563310	-75.1712	-75.7453	-75.1712	-75.7453	1.380000000000002e-06
rs2563314	-71.7337	-72.9834	-71.7337	-72.9834	2.1843000000000014e-05
rs2563330	-73.5537	-74.2612	-73.5537	-74.2612	6.087000000000025e-06
rs2563333	-72.4981	-73.6519	-72.4981	-73.6519	1.1194999999999977e-05
rs2563334	-71.1545	-72.4105	-71.1545	-72.4105	3.873899999990002e-05
rs2563335	-71.7117	-72.9833	-71.7117	-72.9833	2.1845999999999953e-05
rs2563336	-71.1794	-72.456	-71.1794	-72.456	3.701299999999991e-05
rs2569159	-72.0324	-73.2652	-72.0324	-73.2652	1.6477999999899983e-05
rs2569160	-72.1871	-73.3477	-72.1871	-73.3477	1.5176000000000046e-05
rs2569163	-75.8133	-76.5513	-75.8133	-76.5513	6.163200000000009e-07
rs2569176	-73.5264	-74.261	-73.5264	-74.261	6.0881000000000205e-06
rs2569181	-73.6709	-74.2619	-73.6709	-74.2619	6.082599999999988e-06
rs2569188	-75.3257	-75.6464	-75.3257	-75.6464	1.5233999999999997e-06
rs2569190	-75.2762	-75.814	-75.2762	-75.814	1.2882999999999992e-06
rs2569191	-75.3387	-75.8501	-75.3387	-75.8501	1.2427000000000008e-06
rs265312	-69.7355	-70.4321	-69.7355	-70.4321	0.00028009999999989996
rs265316	-69.7374	-70.4782	-69.7374	-70.4782	0.0002675099999998997
rs28275	-75.3691	-74.8597	-75.3691	-74.8597	3.3456000000000023e-06
rs28276	-75.3691	-74.8597	-75.3691	-74.8597	3.3456000000000023e-06
rs28493133	-76.9327	-76.2112	-76.9327	-76.2112	8.660300000000002e-07
rs2878996	-75.3866	-76.379	-75.3866	-76.379	7.321999999999995e-07
rs2879086	-69.8261	-73.0037	-69.8261	-73.0037	2.140999999999992e-05
rs2879087	-69.7436	-72.9229	-69.7436	-72.9229	2.321000000000007e-05
rs2879089	-69.7436	-72.9229	-69.7436	-72.9229	2.321000000000007e-05
rs2879228	-73.5037	-73.6563	-73.5037	-73.6563	1.1145799999999977e-05
rs2915863	-76.1799	-77.1947	-76.1799	-77.1947	3.238800000000007e-07
rs31745	-76.3975	-76.0073	-76.3975	-76.0073	1.06189e-06
rs31792	-75.2022	-74.8395	-75.2022	-74.8395	3.413900000000003e-06
rs31796	-75.2053	-74.8395	-75.2053	-74.8395	3.4138000000000045e-06
rs31802	-76.4418	-76.0866	-76.4418	-76.0866	9.809399999999988e-07
rs31808	-76.4286	-76.0678	-76.4286	-76.0678	9.9953e-07
rs31844	-75.6609	-75.1634	-75.6609	-75.1634	2.4693399999999996e-06
rs31847	-75.6202	-75.1229	-75.6202	-75.1229	2.5714000000000005e-06
rs31849	-75.6208	-75.142	-75.6208	-75.142	2.5226599999999993e-06
rs31853	-75.5927	-75.0823	-75.5927	-75.0823	2.6778e-06
rs31856	-75.4521	-74.9423	-75.4521	-74.9423	3.0803e-06
rs31857	-75.3691	-74.8597	-75.3691	-74.8597	3.3456000000000023e-06
rs31859	-75.3639	-74.8597	-75.3639	-74.8597	3.3457999999999977e-06
rs31860	-75.3025	-74.7984	-75.3025	-74.7984	3.5569999999999983e-06
rs31861	-75.3639	-74.8597	-75.3639	-74.8597	3.3457999999999977e-06
rs34088946	-75.9699	-75.4759	-75.9699	-75.4759	1.8066199999999995e-06
rs34181037	-75.8439	-75.3218	-75.8439	-75.3218	2.10755e-06
rs34463556	-75.7827	-75.2609	-75.7827	-75.2609	2.2398799999999973e-06
rs34501263	-76.7983	-76.3054	-76.7983	-76.3054	7.881299999999997e-07
rs34515293	-75.7656	-75.2634	-75.7656	-75.2634	2.2344000000000052e-06
rs34517992	-75.036	-76.2757	-75.036	-76.2757	8.119000000000049e-07
rs34535102	-75.9457	-75.4387	-75.9457	-75.4387	1.8751200000000031e-06
rs34580312	-75.766	-75.2419	-75.766	-75.2419	2.2827900000000006e-06
rs34678974	-75.5077	-75.1404	-75.5077	-75.1404	2.526599999999999e-06
rs34807894	-76.0206	-76.9466	-76.0206	-76.9466	4.1509000000000063e-07
rs34907800	-75.5603	-75.1629	-75.5603	-75.1629	2.470620000000001e-06
rs35110655	-75.8013	-75.2821	-75.8013	-75.2821	2.19289e-06
rs35123355	-75.6207	-75.1829	-75.6207	-75.1829	2.4215699999999986e-06
rs35160890	-76.1468	-77.0682	-76.1468	-77.0682	3.6753999999999886e-07
rs35181536	-75.9144	-75.3992	-75.9144	-75.3992	1.950560000000001e-06
rs35214397	-75.9699	-75.4759	-75.9699	-75.4759	1.8066199999999995e-06
rs35258324	-75.7636	-75.2419	-75.7636	-75.2419	2.2828099999999986e-06
rs35312684	-75.8954	-75.3991	-75.8954	-75.3991	1.9507699999999996e-06
rs35346561	-76.5051	-76.2708	-76.5051	-76.2708	8.158600000000007e-07
rs35476168	-75.9907	-75.4965	-75.9907	-75.4965	1.7696799999999996e-06
rs35492448	-75.8684	-75.3989	-75.8684	-75.3989	1.9511199999999995e-06
rs35614340	-72.234	-73.4718	-72.234	-73.4718	1.3403999999899992e-05
rs35727422	-75.6338	-75.2601	-75.6338	-75.2601	2.2417299999999996e-06
rs35737105	-76.8538	-76.3704	-76.8538	-76.3704	7.385500000000007e-07
rs35790521	-75.5603	-75.1629	-75.5603	-75.1629	2.470620000000001e-06
rs369636	-75.1364	-76.1651	-75.1364	-76.1651	9.068000000000029e-07
rs369639	-75.0211	-76.0747	-75.0211	-76.0747	9.927999999999984e-07
rs3733707	-69.4639	-72.5793	-69.4639	-72.5793	3.272999999999991e-05
rs3733708	-69.6267	-72.7526	-69.6267	-72.7526	2.7520000000000062e-05
rs3749779	0.0	-76.5547	0.0	-76.5547	6.14232e-07
rs3756334	-69.9873	-73.3536	-69.9873	-73.3536	1.5090000000000155e-05
rs3756335	-70.3671	-73.7418	-70.3671	-73.7418	1.0240000000000119e-05
rs3756337	-70.8622	-73.9681	-70.8622	-73.9681	8.159999999999895e-06
rs3756338	-69.4785	-72.5795	-69.4785	-72.5795	3.271999999999997e-05
rs3756339	-69.6401	-72.7529	-69.6401	-72.7529	2.7509999999999687e-05
rs3756340	-69.4785	-72.5795	-69.4785	-72.5795	3.271999999999997e-05
rs3756341	-69.6094	-72.6672	-69.6094	-72.6672	2.9969999999900077e-05
rs3756342	-69.5849	-72.7115	-69.5849	-72.7115	2.866999999989999e-05
rs3776099	-76.8092	-76.324	-76.8092	-76.324	7.735899999999998e-07
rs3776101	-75.8927	-75.3991	-75.8927	-75.3991	1.9508199999999955e-06
rs3776102	-75.7939	-75.3195	-75.7939	-75.3195	2.1123100000000008e-06
rs3776103	-76.4754	-76.0988	-76.4754	-76.0988	9.690599999999995e-07
rs3776114	-76.7251	-77.2998	-76.7251	-77.2998	2.915600000000005e-07
rs3776129	-71.5889	-72.8085	-71.5889	-72.8085	2.6018999999999955e-05
rs3776130	-71.5797	-72.7679	-71.5797	-72.7679	2.7097999999999922e-05
rs3805697	-73.3841	-73.5368	-73.3841	-73.5368	1.2559499999900003e-05
rs3806834	-76.8794	-75.3203	-76.8794	-75.3203	2.1106900000000005e-06
rs3806842	-69.9906	-73.3169	-69.9906	-73.3169	1.566000000000024e-05
rs3806843	-69.6821	-72.9505	-69.6821	-72.9505	2.2580000000000343e-05
rs3806845	-69.4639	-72.5793	-69.4639	-72.5793	3.272999999999991e-05
rs3822329	0.0	-76.7127	0.0	-76.7127	5.24486e-07
rs3822339	-77.86	-77.3214	-77.86	-77.3214	2.853400000000005e-07
rs3822346	-69.7436	-72.9229	-69.7436	-72.9229	2.321000000000007e-05
rs3822356	-76.9907	-76.5558	-76.9907	-76.5558	6.135599999999997e-07
rs3828680	-77.2104	-75.7528	-77.2104	-75.7528	1.3696e-06
rs3899563	-73.6931	-73.5256	-73.6931	-73.5256	1.2701800000000001e-05
rs4141841	-69.4344	-72.7089	-69.4344	-72.7089	2.8749999999999262e-05
rs4151680	-69.7128	-72.8785	-69.7128	-72.8785	2.4249999999999966e-05
rs4151682	-69.3148	-72.5771	-69.3148	-72.5771	3.2789999999999556e-05
rs4151691	-75.9617	-75.4573	-75.9617	-75.4573	1.840460000000001e-06
rs4264986	-73.4846	-74.1832	-73.4846	-74.1832	6.580699999999976e-06
rs42677	-76.4449	-76.0866	-76.4449	-76.0866	9.8091e-07
rs4318823	-73.0949	-72.614	-73.0949	-72.614	3.160499999989999e-05
rs4326195	-73.2722	-73.0813	-73.2722	-73.0813	1.98063e-05
rs4404730	-69.8971	-73.0052	-69.8971	-73.0052	2.1379999999899917e-05
rs4432943	-77.2092	-75.8402	-77.2092	-75.8402	1.25499e-06
rs4451093	-69.5107	-72.6657	-69.5107	-72.6657	2.99999999998999e-05
rs4912597	-71.2002	-72.4561	-71.2002	-72.4561	3.7012000000000004e-05
rs4912718	-75.2059	-75.812	-75.2059	-75.812	1.2909000000000032e-06
rs4912751	-77.4283	-75.9625	-77.4283	-75.9625	1.1104999999999998e-06
rs4912753	-77.2485	-75.7834	-77.2485	-75.7834	1.3283500000000004e-06
rs550475	-69.1913	-70.3351	-69.1913	-70.3351	0.0003086499999999997
rs56002	-76.0476	-76.9294	-76.0476	-76.9294	4.223100000000017e-07
rs56003	-76.0372	-76.928	-76.0372	-76.928	4.2285999999999954e-07
rs56692296	-75.24	-74.6688	-75.24	-74.6688	4.049100000000002e-06
rs56852555	-72.9779	-72.4643	-72.9779	-72.4643	3.670699999989998e-05
rs57127635	-73.7918	-73.4733	-73.7918	-73.4733	1.3383100000000004e-05
rs57198854	-73.2552	-72.7274	-73.2552	-72.7274	2.8217699999999986e-05
rs5744441	-77.5415	-77.1483	-77.5415	-77.1483	3.392599999999998e-07
rs5744455	-77.1118	-76.7938	-77.1118	-76.7938	4.835999999999999e-07
rs57599368	-76.8061	-76.5925	-76.8061	-76.5925	5.914399999999994e-07
rs577069	-72.465	-73.1447	-72.465	-73.1447	1.8590999999999985e-05
rs57724449	-73.1051	-72.7623	-73.1051	-72.7623	2.7248999999899992e-05
rs58027502	-77.3345	-77.3329	-77.3345	-77.3329	2.8208999999999995e-07
rs58150262	-76.9087	-76.6066	-76.9087	-76.6066	5.831899999999999e-07
rs58302597	-74.0249	-73.4181	-74.0249	-73.4181	1.414330000000001e-05
rs58669846	-74.3301	-73.736	-74.3301	-73.736	1.0291300000000001e-05
rs59127720	-73.9189	-73.3469	-73.9189	-73.3469	1.51863e-05
rs59479	-75.8708	-76.9046	-75.8708	-76.9046	4.328900000000007e-07
rs59690131	-71.067	-72.3646	-71.067	-72.3646	4.055599999999997e-05
rs59925457	-74.0079	-73.4181	-74.0079	-73.4181	1.4143599999999984e-05
rs60712207	-72.5864	-75.133	-72.5864	-75.133	2.5469999999999876e-06
rs60745418	-76.9744	-76.6603	-76.9744	-76.6603	5.526500000000001e-07
rs60953774	-73.338	-72.8012	-73.338	-72.8012	2.62087e-05
rs61093427	-74.0415	-73.4517	-74.0415	-73.4517	1.3676500000000004e-05
rs61548977	-73.7232	-73.4514	-73.7232	-73.4514	1.3680600000000006e-05
rs61578805	-76.7002	-76.2839	-76.7002	-76.2839	8.0525e-07
rs61675507	-72.8672	-72.93	-72.8672	-72.93	2.3043000000000016e-05
rs62379167	-73.3115	-73.5447	-73.3115	-73.5447	1.2460999999899997e-05
rs62384164	-76.9014	-76.146	-76.9014	-76.146	9.243599999999997e-07
rs62384484	-75.7149	-76.6621	-75.7149	-76.6621	5.517000000000002e-07
rs62384488	-75.9827	-76.9208	-75.9827	-76.9208	4.2593999999999986e-07
rs62621781	0.0	-76.4734	0.0	-76.4734	6.66291e-07
rs630162	-75.7687	-76.9089	-75.7687	-76.9089	4.310600000000006e-07
rs6579965	-69.5815	-72.6668	-69.5815	-72.6668	2.9989999999899958e-05
rs6579987	-69.4505	-72.5791	-69.4505	-72.5791	3.272999999999991e-05
rs6580012	-72.729	-75.3729	-72.729	-75.3729	2.0030000000000145e-06
rs6580188	-77.2638	-75.7834	-77.2638	-75.7834	1.32828e-06
rs67682029	-75.6928	-75.2814	-75.6928	-75.2814	2.194569999999999e-06
rs68010656	-76.7011	-76.8312	-76.7011	-76.8312	4.658400000000001e-07
rs6848	-72.521	-73.7367	-72.521	-73.7367	1.0285999999899985e-05
rs6849	-71.5583	-72.8084	-71.5583	-72.8084	2.6020999999999987e-05
rs6860758	-75.266	-74.6689	-75.266	-74.6689	4.048700000000001e-06
rs6867549	-69.8692	-72.8412	-69.8692	-72.8412	2.518999999989984e-05
rs6870764	-69.5948	-72.667	-69.5948	-72.667	2.9979999999999764e-05
rs6874218	-75.7536	-76.6893	-75.7536	-76.6893	5.368999999999982e-07
rs6875495	-72.9874	-72.4643	-72.9874	-72.4643	3.6709000000000004e-05
rs6876364	-76.7132	-76.3022	-76.7132	-76.3022	7.906499999999998e-07
rs6883035	-73.9945	-73.4181	-73.9945	-73.4181	1.4143699999999998e-05
rs6884562	-70.5069	-73.7146	-70.5069	-73.7146	1.0500000000000093e-05
rs6885319	-69.3148	-72.5771	-69.3148	-72.5771	3.2789999999999556e-05
rs6888078	-75.6637	-75.2414	-75.6637	-75.2414	2.284059999999998e-06
rs6888409	-74.5384	-73.9431	-74.5384	-73.9431	8.366100000000001e-06
rs6891559	-69.5185	-72.1869	-69.5185	-72.1869	4.84599999999993e-05
rs6891995	-69.6094	-72.6672	-69.6094	-72.6672	2.9969999999900077e-05
rs6893708	-71.637	-73.2775	-71.637	-73.2775	1.627900000000001e-05
rs6896823	0.0	-76.1533	0.0	-76.1533	9.17595e-07
rs6898906	-69.5395	-72.6254	-69.5395	-72.6254	3.125999999999997e-05
rs6898939	-69.4324	-72.4924	-69.4324	-72.4924	3.568999999999968e-05
rs6899256	-73.7766	-76.1483	-73.7766	-76.1483	9.222000000000028e-07
rs702394	-71.5065	-72.7677	-71.5065	-72.7677	2.7101999999999985e-05
rs702395	-71.5473	-72.8084	-71.5473	-72.8084	2.602199999989993e-05
rs702397	-72.521	-73.7367	-72.521	-73.7367	1.0285999999899985e-05
rs702398	-72.9493	-74.1157	-72.9493	-74.1157	7.0410000000000026e-06
rs702399	-71.3895	-72.5833	-71.3895	-72.5833	3.2589999999999984e-05
rs71583614	-75.8702	-75.4374	-75.8702	-75.4374	1.8774899999999953e-06
rs71583616	-75.5891	-75.182	-75.5891	-75.182	2.4236600000000025e-06
rs71583617	-75.6287	-75.2223	-75.6287	-75.2223	2.3281399999999983e-06
rs71583624	-75.7803	-75.3007	-75.7803	-75.3007	2.1524899999999994e-06
rs71583625	-75.9248	-75.4179	-75.9248	-75.4179	1.91446e-06
rs71583626	-75.9457	-75.4387	-75.9457	-75.4387	1.8751200000000031e-06
rs71583627	-75.9485	-75.4387	-75.9485	-75.4387	1.8750700000000005e-06
rs726684	-72.8655	-73.092	-72.8655	-73.092	1.9594000000000002e-05
rs72798885	-76.7009	-76.3032	-76.7009	-76.3032	7.898599999999996e-07
rs72798896	-76.5819	-76.6388	-76.5819	-76.6388	5.646600000000017e-07
rs72798897	-76.8863	-76.8992	-76.8863	-76.8992	4.352200000000002e-07
rs72800905	-77.1824	-76.8729	-77.1824	-76.8729	4.468399999999995e-07
rs72800938	-73.0487	-72.5393	-73.0487	-72.5393	3.405699999999999e-05
rs72800940	-73.0439	-72.5393	-73.0439	-72.5393	3.4057000000000016e-05
rs72800942	-73.1742	-72.6883	-73.1742	-72.6883	2.934099999999999e-05
rs72800952	-73.1419	-73.0812	-73.1419	-73.0812	1.9807999999999997e-05
rs7447696	-69.6537	-72.7934	-69.6537	-72.7934	2.641000000000015e-05
rs7448483	-75.9509	-75.4387	-75.9509	-75.4387	1.8750500000000016e-06
rs7449225	-76.5806	-76.3554	-76.5806	-76.3554	7.496899999999999e-07
rs74601574	-76.8895	-76.4055	-76.8895	-76.4055	7.130900000000001e-07
rs753279	-74.1561	-74.9921	-74.1561	-74.9921	2.930700000000009e-06
rs753280	-71.7064	-73.0554	-71.7064	-73.0554	2.032599999999998e-05
rs75971876	-76.5512	-76.0879	-76.5512	-76.0879	9.796299999999999e-07
rs76054533	0.0	-76.2904	0.0	-76.2904	8.00051e-07
rs7701616	-75.7775	-75.2447	-75.7775	-75.2447	2.2763799999999994e-06
rs7701755	-69.6833	-72.713	-69.6833	-72.713	2.8619999999899854e-05
rs7704223	-75.7147	-76.6852	-75.7147	-76.6852	5.390800000000016e-07
rs7710380	-69.1593	-72.3189	-69.1593	-72.3189	4.2459999999900494e-05
rs7710794	-69.339	-72.6628	-69.339	-72.6628	3.0089999999899364e-05
rs7711117	-76.7651	-76.5914	-76.7651	-76.5914	5.921200000000004e-07
rs7712617	-76.9366	-76.2112	-76.9366	-76.2112	8.659800000000001e-07
rs7721577	-76.6975	-76.4933	-76.6975	-76.4933	6.531400000000004e-07
rs7728187	-76.9522	-76.6597	-76.9522	-76.6597	5.529799999999999e-07
rs7732179	-69.2726	-72.5356	-69.2726	-72.5356	3.4189999999999915e-05
rs7733403	-69.0425	-72.0517	-69.0425	-72.0517	5.546000000000023e-05
rs7737424	-70.1419	-72.8449	-70.1419	-72.8449	2.5099999999899942e-05
rs778584	-74.3882	-74.8401	-74.3882	-74.8401	3.4118e-06
rs778591	-72.1047	-73.2655	-72.1047	-73.2655	1.6473999999899974e-05
rs778593	-71.7464	-72.8882	-71.7464	-72.8882	2.4027000000000033e-05
rs778594	-71.7464	-72.8882	-71.7464	-72.8882	2.4027000000000033e-05
rs778595	-71.3668	-72.6283	-71.3668	-72.6283	3.1156000000000066e-05
rs778596	-71.7755	-73.0678	-71.7755	-73.0678	2.007499999989997e-05
rs778597	-71.2807	-72.5424	-71.2807	-72.5424	3.395099999989998e-05
rs778602	-74.1953	-74.5752	-74.1953	-74.5752	4.446499999999985e-06
rs778603	-74.102	-74.4586	-74.102	-74.4586	4.996200000000005e-06
rs778604	-74.1378	-74.5748	-74.1378	-74.5748	4.448099999999996e-06
rs778605	-74.8158	-75.6345	-74.8158	-75.6345	1.5416999999999991e-06
rs778607	-74.8762	-75.7022	-74.8762	-75.7022	1.440699999999998e-06
rs77875081	0.0	-77.3743	0.0	-77.3743	2.70643e-07
rs78135404	-71.5156	-73.1941	-71.5156	-73.1941	1.7694999999999972e-05
rs79698725	-75.5765	-75.182	-75.5765	-75.182	2.4239000000000023e-06
rs801167	-71.6133	-72.8535	-71.6133	-72.8535	2.4874999999899977e-05
rs801168	-71.6693	-72.8984	-71.6693	-72.8984	2.3781000000000008e-05
rs801170	-71.96	-73.1523	-71.96	-73.1523	1.8449999999900024e-05
rs801171	-71.4328	-72.6362	-71.4328	-72.6362	3.0912999999999926e-05
rs801174	-70.4119	-71.607	-70.4119	-71.607	8.650999999999993e-05
rs801176	-72.5002	-73.7365	-72.5002	-73.7365	1.0286000000000003e-05
rs801179	-71.5814	-72.8534	-71.5814	-72.8534	2.4876000000000065e-05
rs801180	-71.5263	-72.8083	-71.5263	-72.8083	2.6024000000000034e-05
rs801181	-72.5713	-73.8169	-72.5713	-73.8169	9.492000000000024e-06
rs801182	-71.5715	-72.8534	-71.5715	-72.8534	2.4878000000000096e-05
rs801183	-71.5263	-72.8083	-71.5263	-72.8083	2.6024000000000034e-05
rs801185	-71.5889	-72.8085	-71.5889	-72.8085	2.6018999999999955e-05
rs801188	-71.5688	-72.7679	-71.5688	-72.7679	2.7097000000000015e-05
rs801189	-71.6693	-72.8984	-71.6693	-72.8984	2.3781000000000008e-05
rs801399	-72.694	-73.9386	-72.694	-73.9386	8.404999999899994e-06
rs801455	-77.1046	-76.8466	-77.1046	-76.8466	4.587400000000002e-07
rs801457	-76.8062	-76.5515	-76.8062	-76.5515	6.161800000000004e-07
rs801458	-77.3613	-76.6898	-77.3613	-76.6898	5.365999999999994e-07
rs801459	-77.239	-76.8104	-77.239	-76.8104	4.756400000000002e-07
rs801460	-76.9601	-76.2115	-76.9601	-76.2115	8.657699999999998e-07
rs801465	-76.8722	-76.1098	-76.8722	-76.1098	9.584200000000006e-07
rs809635	-71.6133	-72.8535	-71.6133	-72.8535	2.4874999999899977e-05
rs812381	-72.5909	-73.775	-72.5909	-73.775	9.896999999900013e-06
rs813897	-71.5889	-72.8085	-71.5889	-72.8085	2.6018999999999955e-05
rs9324644	-76.942	-76.1789	-76.942	-76.1789	8.944400000000001e-07
rs9324745	-70.3393	-73.4065	-70.3393	-73.4065	1.4299999999899896e-05
rs9686540	-69.5528	-72.6255	-69.5528	-72.6255	3.125000000000003e-05
rs9687753	-77.2347	-76.3723	-77.2347	-76.3723	7.371299999999999e-07
rs9716546	-69.7436	-72.9229	-69.7436	-72.9229	2.321000000000007e-05
rs9791122	-73.2923	-73.119	-73.2923	-73.119	1.9073399999899995e-05
rs991918	-68.9276	-72.0976	-68.9276	-72.0976	5.2949999999999525e-05
rs9942395	-73.6601	-73.4513	-73.6601	-73.4513	1.3681500000000015e-05
