## Supplementary material for "Characterization of shared and ancestry-specific signals driving complex traits using multi-ancestry fine-mapping": global_pips.txt

SNP_ID	shared_ll	notshared_ll	global_pips
rs10036750	-141.151	-139.836	2.2068399999999997e-05
rs10036998	-138.31	-137.646	0.0003054360000000001
rs10037537	-138.572	-137.774	0.000233429
rs10037655	-141.632	-140.189	1.4491669999999998e-05
rs10039156	-137.535	-137.567	0.0005819090000000001
rs10039266	-141.746	-140.266	1.3093670000000001e-05
rs10039295	-138.258	-137.668	0.000316475
rs10039836	-141.541	-140.116	1.5816620000000002e-05
rs10041133	-138.535	-137.589	0.00025345
rs10041396	-141.749	-140.268	1.307907e-05
rs10041415	-141.749	-140.268	1.307907e-05
rs10042383	-138.275	-137.601	0.000317342
rs10043260	-138.174	-138.086	0.000297984
rs10043921	-141.149	-139.865	2.1451e-05
rs10044436	-138.252	-137.603	0.00032275599999999994
rs10044958	-138.227	-137.537	0.000334076
rs10044974	-138.085	-137.46	0.000379209
rs10045463	-141.082	-139.782	2.35301e-05
rs10046082	-139.318	-138.225	0.00013012400000000002
rs10050518	-141.433	-140.061	1.74045e-05
rs10053762	-137.812	-136.736	0.000570807
rs10055618	-138.182	-137.557	0.00034406399999999994
rs10056079	-141.611	-140.178	1.489555e-05
rs10056328	-141.711	-140.242	1.3529440000000002e-05
rs10056647	-135.553	-134.755	0.00477216
rs10059266	-141.054	-139.796	2.33415e-05
rs10059308	-141.029	-139.771	2.39592e-05
rs10060947	-141.143	-139.859	2.15555e-05
rs10061698	-138.227	-137.606	0.00032853999999999994
rs10062550	-138.28	-137.693	0.00030916699999999995
rs10065344	-138.152	-137.531	0.0003541920000000001
rs10066200	-141.479	-140.111	1.5905060000000002e-05
rs10066607	-141.539	-140.13	1.587628e-05
rs10067084	-142.642	-140.686	6.586120000000001e-06
rs10069588	-138.254	-137.668	0.00031731
rs10070003	-138.372	-137.711	0.000286909
rs10070587	-138.131	-137.629	0.000352649
rs10070616	-138.172	-137.552	0.00034710200000000007
rs10070675	-141.659	-140.251	1.3396990000000002e-05
rs10071370	-141.689	-140.227	1.3791459999999999e-05
rs10073138	-138.172	-137.557	0.00034661800000000003
rs10073797	-137.459	-137.415	0.00063556
rs10075961	-138.328	-137.654	0.000300915
rs10077451	-138.075	-137.575	0.000372732
rs10077641	-142.164	-140.518	9.180489999999999e-06
rs10079569	-138.212	-137.605	0.00033238
rs10080005	-141.486	-140.096	1.6612500000000004e-05
rs10155517	-140.561	-139.517	3.6185199999999994e-05
rs10155618	-141.612	-140.184	1.488187e-05
rs1026615	-137.425	-137.372	0.0006581109999999999
rs1030192	-138.078	-137.576	0.000371651
rs1035398	-142.697	-140.763	6.059870000000001e-06
rs10463328	-137.615	-137.599	0.000540603
rs10476784	-142.419	-140.601	7.544019999999999e-06
rs10476785	-141.717	-140.239	1.3502330000000003e-05
rs10477046	-138.207	-137.598	0.00033439900000000004
rs10515660	-142.46	-140.626	7.305140000000001e-06
rs10515661	-142.458	-140.627	7.3093e-06
rs10515662	-142.458	-140.623	7.31834e-06
rs10515663	-142.429	-140.606	7.4867799999999995e-06
rs10515664	-142.43	-140.613	7.463899999999999e-06
rs10515665	-142.428	-140.612	7.47034e-06
rs10515667	-142.434	-140.617	7.43327e-06
rs10515668	-142.56	-140.695	6.754279999999999e-06
rs10515670	-142.544	-140.687	6.835439999999998e-06
rs10515672	-142.693	-140.757	6.0800499999999995e-06
rs10515673	-139.642	-139.228	7.25689e-05
rs10515674	-137.794	-137.453	0.000458423
rs10515675	-138.546	-137.472	0.00028249000000000004
rs10515676	-138.545	-137.472	0.000282611
rs10515677	-135.757	-134.792	0.0043086800000000005
rs10515678	-134.52	-133.834	0.012912719999999999
rs10515686	-138.25	-137.634	0.00032074799999999993
rs10515688	-139.515	-138.362	0.0001059421
rs1084070	-137.569	-138.053	0.000523747
rs1084071	-137.588	-138.068	0.000514259
rs111294930	-134.352	-134.876	0.0138213
rs111374317	-133.063	-133.587	0.04824610000000001
rs111567154	-142.583	-140.729	6.60554e-06
rs111617189	-137.802	-136.936	0.0005214029999999999
rs11167576	-140.028	-139.15	5.9278000000000004e-05
rs11167584	-138.18	-137.093	0.00040934299999999995
rs11167585	-141.712	-140.243	1.351857e-05
rs11167589	-137.303	-136.865	0.0008007220000000001
rs11167595	-141.146	-139.865	2.1471000000000005e-05
rs11167596	-141.235	-139.938	1.97243e-05
rs11167597	-136.182	-135.985	0.0024043399999999996
rs11167599	-141.44	-140.169	1.5218230000000002e-05
rs11167603	-138.55	-137.485	0.00027408299999999994
rs11167604	-135.481	-134.715	0.00505271
rs11167612	-138.192	-137.237	0.00037559599999999996
rs11167616	-138.264	-137.668	0.00031490099999999997
rs11167632	-141.333	-140.051	1.8095500000000003e-05
rs111770575	-133.335	-133.65	0.036186899999999994
rs111860601	-137.459	-137.415	0.00063556
rs111898793	-142.725	-140.77	5.9534600000000004e-06
rs111939424	-142.361	-140.576	7.7426e-06
rs112223343	-138.79	-138.056	0.000200183
rs112237043	-139.54	-138.871	8.997280000000001e-05
rs112551564	0.0	-137.018	0.000140753
rs112564513	-138.768	-137.753	0.00021986100000000001
rs112611903	-135.731	-134.93	0.00397339
rs112685341	0.0	-138.337	3.71731e-05
rs112729802	-142.445	-140.627	7.3637500000000004e-06
rs112767164	0.0	-137.16	0.000121739
rs112977446	-142.433	-140.621	7.43152e-06
rs113031421	-139.197	-138.131	0.0001454229
rs113147549	-141.083	-139.816	2.2709000000000002e-05
rs113309975	-142.414	-140.604	7.551830000000001e-06
rs113356263	-139.358	-138.735	0.00010686349999999999
rs113470159	-139.616	-138.91	8.379330000000001e-05
rs113559777	-142.511	-140.673	6.99403e-06
rs113568682	-134.937	-134.151	0.008652610000000002
rs113598885	-136.821	-136.155	0.0013629899999999997
rs113635099	-134.089	-133.738	0.017931699999999995
rs113655983	-136.867	-136.341	0.001274575
rs113759615	-139.197	-138.131	0.0001454947
rs113790150	-134.63	-134.14	0.010815910000000001
rs113844564	-134.7	-134.06	0.010748910000000002
rs113897692	-136.245	-135.879	0.00224568
rs113911581	0.0	-139.341	1.36925e-05
rs114025627	-135.544	-134.615	0.00514872
rs114267792	0.0	-137.022	0.000139916
rs114444289	0.0	-139.369	1.33976e-05
rs114755463	-142.274	-140.581	8.383059999999998e-06
rs114852555	-136.357	-135.401	0.0023073399999999997
rs114889281	0.0	-134.757	0.00135148
rs115136095	0.0	-138.559	2.98498e-05
rs115156868	0.0	-137.512	8.59318e-05
rs115192402	-135.411	-134.604	0.005621349999999999
rs115283145	0.0	-134.336	0.0020515
rs1155180	-138.192	-137.58	0.00033957199999999995
rs1156932	-142.46	-140.626	7.305140000000001e-06
rs1156933	-142.46	-140.626	7.305140000000001e-06
rs115734577	0.0	-137.131	0.000125434
rs115768938	-138.395	-137.549	0.00028788
rs116047451	-136.271	-135.313	0.0025165099999999996
rs116069046	0.0	-134.739	0.00135465
rs116100338	0.0	-138.433	3.41757e-05
rs116618941	0.0	-134.687	0.0014499
rs116694426	0.0	-138.406	3.50028e-05
rs116800235	-135.355	-134.445	0.006317100000000001
rs116813055	-142.448	-140.626	7.354100000000001e-06
rs11739795	-141.288	-139.963	1.8971600000000003e-05
rs11740655	-137.937	-136.858	0.00049449
rs11740987	-138.317	-137.658	0.000303104
rs11743140	-138.123	-137.55	0.00036075399999999997
rs11746399	-137.82	-136.742	0.00055536
rs11746423	-137.82	-136.742	0.0005550890000000001
rs11746770	-139.123	-138.034	0.000154384
rs11746937	-141.406	-140.053	1.70229e-05
rs11746948	-138.07	-137.99	0.00032882
rs11747599	-141.549	-140.14	1.571917e-05
rs11748398	-138.203	-137.605	0.00033488800000000004
rs117693768	-135.322	-134.456	0.00627216
rs11948856	-141.638	-140.193	1.439571e-05
rs11949473	-136.424	-136.012	0.00194451
rs11951715	-141.712	-140.227	1.363937e-05
rs11952081	-140.828	-139.815	2.6157199999999998e-05
rs11953465	-141.687	-140.213	1.3914529999999999e-05
rs11956179	-141.733	-140.248	1.3326e-05
rs11956180	-141.985	-140.417	1.0842950000000001e-05
rs11956651	-138.374	-137.292	0.00033775999999999994
rs11957080	-141.229	-139.94	2.0061000000000003e-05
rs11958854	-142.081	-140.476	1.0041460000000003e-05
rs11960462	-141.229	-139.94	2.0057899999999996e-05
rs12152961	0.0	-134.739	0.00135465
rs12153071	-134.192	-133.784	0.016390599999999998
rs12153328	-133.733	-133.65	0.0254766
rs12171513	-138.046	-137.477	0.0003891050000000001
rs12186623	-135.01	-134.858	0.00698321
rs12188079	-135.999	-135.928	0.002564340000000001
rs12188263	-139.123	-138.038	0.00015775899999999996
rs12188564	-139.89	-139.352	6.18995e-05
rs12188715	-139.166	-138.07	0.000151717
rs12188960	-133.632	-134.471	0.026238700000000004
rs12515178	-141.61	-140.175	1.4765919999999998e-05
rs12516389	0.0	-134.697	0.00141203
rs12517065	-141.662	-140.222	1.4006920000000003e-05
rs12517092	-141.543	-140.151	1.544738e-05
rs12517903	0.0	-134.756	0.00133206
rs12518081	0.0	-134.516	0.00169097
rs12518097	-141.731	-140.255	1.3282470000000002e-05
rs12518199	0.0	-134.59	0.00157262
rs12519134	-139.683	-138.576	8.71921e-05
rs12521322	0.0	-137.411	9.35796e-05
rs12522239	-141.544	-140.158	1.538427e-05
rs12522261	-141.461	-140.1	1.65885e-05
rs12522290	0.0	-135.579	0.000585172
rs12522297	0.0	-135.73	0.000503481
rs12522365	0.0	-134.433	0.00184085
rs12522538	-141.751	-140.27	1.304566e-05
rs12652096	-141.685	-140.222	1.399398e-05
rs12652844	-134.821	-134.151	0.00937105
rs12654450	-133.964	-133.65	0.0201612
rs12654855	-135.751	-134.83	0.00417201
rs12655396	-137.469	-137.416	0.0006301619999999999
rs12655993	-138.449	-138.19	0.000233432
rs12656222	-136.513	-135.655	0.0019009300000000001
rs12657097	-134.427	-133.963	0.0131434
rs12657267	-136.088	-135.177	0.0029654300000000002
rs12657990	-135.471	-134.633	0.00535191
rs12658941	-138.062	-137.722	0.000350153
rs12659678	-137.11	-136.239	0.00105293
rs12659715	-134.867	-134.192	0.00896344
rs12659802	-134.597	-134.095	0.01120838
rs12659834	-137.696	-137.43	0.0004960040000000002
rs13079120	-134.97	-135.874	0.00721816
rs13154170	0.0	-134.485	0.00174418
rs13156645	0.0	-134.739	0.00135465
rs13156828	0.0	-134.68	0.0014369
rs13157119	0.0	-135.006	0.00103762
rs13157574	0.0	-134.739	0.00135465
rs13160798	-137.776	-136.698	0.00059168
rs13167622	-140.867	-139.846	2.5146300000000004e-05
rs13168691	0.0	-134.652	0.00147792
rs13168705	-134.588	-134.831	0.01054945
rs13169047	-135.022	-135.059	0.00705272
rs13170232	-136.805	-135.756	0.00153165
rs13173299	0.0	-135.911	0.000419489
rs13176510	0.0	-134.652	0.00147792
rs13176930	-133.345	-133.44	0.037649600000000005
rs13178643	0.0	-137.293	0.00010531
rs13182323	-138.712	-137.738	0.00021567999999999997
rs13185914	0.0	-138.347	3.67185e-05
rs13187261	-135.625	-134.93	0.004321509999999999
rs13188558	-138.102	-137.034	0.00042281800000000004
rs13359871	-138.238	-137.562	0.000329318
rs13359939	-139.271	-138.224	0.00013413209999999998
rs13361438	-138.203	-137.119	0.00040104100000000004
rs1363420	-142.437	-140.611	7.43957e-06
rs1363421	-142.433	-140.609	7.45913e-06
rs1363423	-142.427	-140.611	7.48209e-06
rs1363499	-137.713	-137.68	0.00048598300000000005
rs1363503	-138.129	-137.523	0.000361287
rs1381540	-138.001	-137.854	0.0003718540000000001
rs1381541	-138.301	-138.192	0.0002742330000000001
rs139369339	-135.44	-134.463	0.0059142000000000005
rs139581696	-139.808	-138.703	8.08408e-05
rs140025389	-135.875	-134.854	0.0038921800000000007
rs1422356	-142.451	-140.62	7.35818e-06
rs1422357	-142.429	-140.606	7.4867799999999995e-06
rs1422361	-140.069	-139.173	5.716600000000001e-05
rs1422371	-142.464	-140.637	7.260760000000001e-06
rs1422554	-138.224	-137.691	0.00032329600000000004
rs1422555	-138.22	-137.69	0.00032420699999999997
rs1422556	-138.315	-137.771	0.00029592400000000004
rs1422563	-138.286	-137.626	0.00031268800000000004
rs1423466	-137.443	-136.341	0.0008193530000000001
rs1438934	-141.026	-139.772	2.3905499999999997e-05
rs1438946	-133.626	-133.74	0.028697799999999996
rs1438947	-134.052	-133.982	0.0193085
rs1438949	-138.17	-137.195	0.000386079
rs1462108	-138.035	-137.87	0.00036052199999999995
rs1462109	-138.035	-137.87	0.00036052199999999995
rs1462111	-137.595	-138.059	0.00051076
rs1462113	-137.34	-137.381	0.000706176
rs1462114	-137.356	-137.396	0.0006950939999999998
rs1462115	-137.5	-137.992	0.000560798
rs1462118	-138.418	-137.825	0.00026975899999999995
rs1462119	-138.364	-137.773	0.00028472299999999996
rs1462120	-136.16	-136.819	0.0022115999999999998
rs1462121	-136.84	-136.641	0.0012087799999999998
rs1462122	-137.562	-137.608	0.0005659899999999999
rs1462123	-137.522	-137.58	0.000588329
rs1462124	-138.362	-138.26	0.000257945
rs1462126	-137.962	-137.813	0.0003863929999999999
rs146938195	-135.944	-136.12	0.00288513
rs147465171	-137.647	-136.999	0.000596202
rs147881221	-135.423	-134.58	0.0056248800000000005
rs148475046	-135.591	-135.56	0.0038202800000000006
rs148861924	0.0	-138.476	3.24215e-05
rs149033799	-136.669	-136.4	0.00144861
rs149095	-137.444	-137.414	0.0006439350000000001
rs149205384	-134.946	-134.282	0.008260459999999999
rs149239	-137.059	-137.889	0.000864465
rs150618	-137.435	-137.401	0.000650306
rs150724965	-139.16	-138.07	0.00015231999999999998
rs151011228	-137.586	-137.557	0.0005568180000000002
rs1541652	-142.455	-140.623	7.33103e-06
rs1541653	-142.452	-140.621	7.34878e-06
rs1559112	0.0	-134.828	0.00123881
rs1582492	-138.195	-137.58	0.000338707
rs159759	-137.424	-137.386	0.000657977
rs159760	-137.018	-137.861	0.0008998420000000001
rs159969	-137.522	-138.02	0.000548819
rs159971	-137.608	-138.084	0.000506523
rs159972	-137.324	-137.283	0.000727504
rs159973	-137.302	-137.254	0.0007441410000000001
rs159974	-137.05	-137.87	0.0008728309999999999
rs159975	-137.086	-137.905	0.00084203
rs159976	-137.58	-138.056	0.0005189349999999999
rs159978	-137.366	-137.273	0.0007037359999999999
rs160063	-139.915	-138.802	6.90661e-05
rs160064	-139.921	-138.816	6.843600000000001e-05
rs160066	-137.388	-137.357	0.0006809820000000001
rs160151	-139.93	-138.823	6.78418e-05
rs160152	-140.394	-139.624	3.855739999999999e-05
rs160153	-139.804	-138.733	7.59364e-05
rs160156	-139.832	-138.756	7.395710000000002e-05
rs160157	-139.834	-138.756	7.386290000000001e-05
rs160158	-139.834	-138.756	7.386290000000001e-05
rs160161	-139.836	-138.756	7.37695e-05
rs160163	-137.44	-137.401	0.0006476509999999998
rs160172	-137.286	-137.226	0.000758309
rs160173	-139.77	-138.726	7.78082e-05
rs160174	-139.785	-138.732	7.688310000000001e-05
rs167357	-137.456	-137.415	0.000636731
rs170027	-137.454	-137.415	0.0006384190000000001
rs170028	-137.459	-137.415	0.00063556
rs170029	-137.454	-137.415	0.0006384190000000001
rs17113291	-142.618	-140.72	6.407980000000001e-06
rs17113380	-137.966	-137.337	0.00041229900000000003
rs17113394	-138.637	-137.716	0.000232148
rs17113485	-141.771	-140.274	1.2891669999999998e-05
rs17113771	-134.755	-134.154	0.00988027
rs17113833	-140.96	-139.662	2.6126700000000002e-05
rs17114692	-137.39	-136.276	0.000869967
rs172452	-136.59	-137.539	0.00141838
rs172569	-137.454	-137.415	0.0006384190000000001
rs172570	-137.424	-137.386	0.000657977
rs17448276	-142.472	-140.644	7.175049999999999e-06
rs17448379	-142.42	-140.604	7.52568e-06
rs17448407	-142.42	-140.604	7.52568e-06
rs17448511	-142.424	-140.607	7.505069999999999e-06
rs17448739	-142.434	-140.617	7.43327e-06
rs17448815	-142.447	-140.631	7.34255e-06
rs17451282	-142.709	-140.768	6.01244e-06
rs17451303	-142.707	-140.766	6.022359999999999e-06
rs17451455	-140.997	-139.692	2.60188e-05
rs17451810	-141.178	-139.852	2.16224e-05
rs17452991	-140.539	-139.455	3.74787e-05
rs17453481	-138.188	-137.578	0.000355247
rs17453740	-139.197	-138.1	0.00014717839999999995
rs17453775	-139.196	-138.1	0.0001472275
rs17453880	-142.212	-140.551	8.84383e-06
rs17454420	-139.326	-138.311	0.00012551320000000002
rs17454953	-135.479	-134.628	0.00533291
rs17455625	0.0	-134.671	0.00146825
rs17455800	-138.474	-137.931	0.00025316199999999997
rs17456094	-138.046	-137.862	0.00034413600000000004
rs17488630	-133.224	-133.516	0.0404877
rs17489682	-134.856	-134.192	0.009032730000000003
rs17489917	-135.871	-134.885	0.00386789
rs17491606	-137.418	-136.384	0.000829101
rs17494099	0.0	-141.244	2.04425e-06
rs17503043	-137.973	-137.521	0.00040857200000000006
rs17503085	-138.241	-137.691	0.000319005
rs17503275	-138.37	-137.774	0.000283294
rs17503470	-138.325	-137.722	0.000296861
rs17503711	-138.281	-137.693	0.0003089250000000001
rs17503738	-138.271	-137.683	0.00031225700000000003
rs17504622	0.0	-136.521	0.000230819
rs17515563	-139.708	-138.547	8.762160000000001e-05
rs17515709	-139.705	-138.546	8.759909999999998e-05
rs17515793	-139.549	-138.404	0.00010185739999999998
rs17544525	-142.366	-140.593	7.78082e-06
rs17545297	-142.417	-140.602	7.54457e-06
rs17545332	-142.424	-140.604	7.50933e-06
rs17545367	-142.429	-140.608	7.48069e-06
rs17545590	-142.349	-140.566	7.815710000000001e-06
rs17545665	-142.424	-140.608	7.50042e-06
rs17545881	-142.434	-140.617	7.43327e-06
rs17546111	-142.564	-140.698	6.735159999999998e-06
rs17546132	-142.563	-140.697	6.741720000000001e-06
rs17546335	-142.482	-140.661	7.1403e-06
rs17546405	-142.491	-140.661	7.100580000000001e-06
rs17548369	-140.033	-139.381	5.2423900000000005e-05
rs17548854	-141.158	-139.835	2.2033299999999998e-05
rs17549307	-141.065	-139.766	2.3962e-05
rs17549488	-141.213	-139.886	2.08223e-05
rs17550287	0.0	-134.927	0.00113459
rs17550343	-138.615	-137.653	0.000251877
rs17564660	-137.701	-137.518	0.00048644500000000006
rs17565365	-138.455	-138.096	0.00024649700000000004
rs17565470	-138.56	-137.985	0.00023442999999999996
rs17565505	-138.568	-137.998	0.00023193899999999996
rs17565693	-139.137	-138.542	0.000132516
rs17565727	-138.551	-138.67	0.00021317700000000002
rs17565839	-139.601	-138.878	8.59036e-05
rs17566118	-139.702	-138.965	7.756700000000001e-05
rs17566146	-139.384	-138.703	0.0001049806
rs17567533	0.0	-137.151	0.000123285
rs17567622	0.0	-134.825	0.00126321
rs17568427	-140.804	-139.542	2.9996599999999993e-05
rs17576736	-142.284	-140.585	8.340619999999999e-06
rs17578068	-142.261	-140.573	8.471200000000001e-06
rs17578717	-142.28	-140.584	8.3452e-06
rs17579441	-138.174	-137.532	0.000348193
rs17581550	-138.328	-137.722	0.000296168
rs17581704	-138.328	-137.722	0.000296168
rs177001	-131.886	-133.305	0.14363399999999998
rs182414	-137.736	-136.699	0.000604901
rs1824311	-137.639	-137.652	0.0005267259999999999
rs184160	-137.774	-136.766	0.000577181
rs185065456	-138.058	-137.863	0.00034092499999999995
rs186183	-137.424	-137.386	0.000657977
rs1862318	-138.103	-137.628	0.000360743
rs186242	-139.897	-138.795	6.998050000000001e-05
rs1864205	-139.68	-138.523	9.003210000000002e-05
rs1870861	0.0	-134.59	0.00157262
rs188597	-137.067	-137.892	0.0008581950000000002
rs1895245	-142.429	-140.606	7.4867799999999995e-06
rs1946224	-142.57	-140.698	6.711779999999999e-06
rs1946225	-142.509	-140.667	7.01486e-06
rs1975932	-137.565	-138.041	0.000527098
rs1993772	-138.355	-138.259	0.00025941500000000004
rs2028278	-133.804	-133.62	0.025221599999999997
rs2045734	-138.328	-137.722	0.000296168
rs2045735	-138.357	-137.749	0.000287796
rs2061638	-137.961	-137.813	0.00038707799999999996
rs2061639	-138.329	-138.211	0.000267036
rs2069117	-137.704	-136.625	0.00062327
rs2080929	-142.51	-140.668	7.008059999999999e-06
rs2080930	-142.489	-140.66	7.11513e-06
rs2118792	-137.552	-136.704	0.000693038
rs2118793	-139.967	-138.852	6.62844e-05
rs211895	-137.764	-136.726	0.0005885910000000001
rs2125515	-138.019	-137.856	0.00036609100000000003
rs214122	-137.107	-137.92	0.0008246499999999999
rs2168966	-138.991	-138.232	0.00015914499999999997
rs217771	-137.649	-138.082	0.000485621
rs2194084	-142.522	-140.677	6.940349999999999e-06
rs2194102	-138.277	-137.719	0.00030834199999999997
rs2194103	-138.273	-137.719	0.00030910400000000004
rs2195450	-139.876	-138.783	7.1876e-05
rs2195451	0.0	-138.559	2.98498e-05
rs2196777	-138.412	-137.661	0.00028184499999999997
rs2196778	-138.21	-137.268	0.00036670699999999997
rs2199123	-138.029	-137.869	0.00036233600000000005
rs2216625	-138.299	-137.747	0.00030119700000000006
rs2260878	-137.464	-137.416	0.000632981
rs2262710	-137.459	-137.415	0.00063556
rs2262711	-137.459	-137.415	0.00063556
rs2262712	-137.219	-137.192	0.0008064059999999999
rs2348645	-141.143	-139.809	2.30038e-05
rs2349027	-138.38	-137.646	0.000289874
rs2349576	-137.961	-137.813	0.00038707799999999996
rs2446429	-137.491	-137.445	0.0006158509999999999
rs2447292	-139.334	-138.554	0.00011185479999999999
rs2546328	-137.856	-137.72	0.000433462
rs2546329	-138.088	-137.103	0.00041946299999999996
rs2546331	-137.909	-136.864	0.000510325
rs2560229	-137.561	-137.542	0.0005704429999999999
rs2560230	-137.576	-138.044	0.0005206069999999999
rs2560231	-137.561	-137.542	0.0005704429999999999
rs2560240	-137.619	-138.053	0.0005003289999999999
rs2560241	-137.537	-137.999	0.0005422129999999999
rs2560242	-137.498	-137.968	0.00056361
rs2560243	-137.479	-137.416	0.0006248400000000001
rs2560245	-137.459	-137.415	0.00063556
rs2560246	-137.459	-137.415	0.00063556
rs2560247	-137.459	-137.415	0.00063556
rs2560248	-137.491	-137.445	0.0006158509999999999
rs2560249	-137.454	-137.415	0.0006384190000000001
rs2560252	-137.454	-137.415	0.0006384190000000001
rs2560253	-137.063	-136.811	0.000974967
rs2609658	-137.017	-136.758	0.001022012
rs2609661	-137.459	-137.415	0.00063556
rs2609665	-137.572	-137.556	0.000563986
rs2609666	-137.576	-138.044	0.0005206069999999999
rs2609671	-137.445	-137.387	0.0006451539999999999
rs2609673	-137.459	-137.415	0.00063556
rs2615150	-138.447	-138.291	0.000239904
rs2615153	-137.851	-137.719	0.000435297
rs2615159	-139.308	-138.531	0.0001147015
rs2615160	-136.533	-137.55	0.00149822
rs2615161	-136.473	-137.473	0.00159017
rs2615162	-136.556	-137.54	0.0014662199999999998
rs2615163	-136.572	-137.559	0.00144046
rs2615164	-139.224	-138.504	0.0001248431
rs2615166	-138.188	-137.178	0.00038234300000000005
rs2615168	-137.459	-137.415	0.00063556
rs2615169	-137.459	-137.415	0.00063556
rs2615170	-137.459	-137.415	0.00063556
rs2615171	-137.459	-137.415	0.00063556
rs2615173	-137.464	-137.416	0.000632981
rs2615175	-137.602	-138.037	0.00051006
rs2615176	-137.465	-137.403	0.000633875
rs2615177	-137.541	-137.988	0.000541455
rs2615178	-137.538	-137.475	0.000588655
rs2617267	-137.424	-137.386	0.000657977
rs2617268	-137.459	-137.415	0.00063556
rs28450108	-137.979	-137.87	0.000362563
rs28749810	-141.629	-140.185	1.454914e-05
rs28775574	-138.298	-137.72	0.00030322100000000006
rs28842566	-141.629	-140.185	1.454914e-05
rs28882707	-141.751	-140.292	1.2596899999999998e-05
rs2910024	-138.064	-137.18	0.0004197689999999999
rs2910030	-137.894	-137.0	0.0004960400000000001
rs2910032	-132.115	-131.837	0.13771700000000003
rs2913310	-137.459	-137.415	0.00063556
rs2926285	-138.362	-138.26	0.000257945
rs2926286	-137.628	-137.652	0.0005314510000000001
rs2926287	-138.001	-137.854	0.0003718540000000001
rs2926288	-137.985	-137.84	0.0003776080000000001
rs2926289	-133.401	-133.614	0.035142900000000005
rs2926290	-138.323	-138.172	0.00027042500000000003
rs2927173	-138.368	-138.274	0.00025601599999999997
rs2927174	-138.022	-137.869	0.00036435000000000005
rs2927177	-133.1	-133.626	0.04648700000000001
rs2927584	-137.459	-137.415	0.00063556
rs294699	-138.075	-137.167	0.0004155659999999999
rs294708	-138.158	-137.239	0.0003837060000000001
rs296173	-137.963	-136.919	0.00048322499999999994
rs2961741	-141.363	-139.999	1.8191399999999997e-05
rs2961745	-141.475	-140.075	1.654103e-05
rs296175	-137.43	-137.55	0.00063803
rs2961750	-141.453	-140.153	1.562692e-05
rs2961756	-140.59	-139.578	3.462340000000001e-05
rs2961760	-140.354	-139.387	4.33956e-05
rs2961765	-140.69	-139.654	3.1516699999999996e-05
rs2961766	-140.808	-139.685	2.8999800000000003e-05
rs2961768	-137.701	-137.721	0.000467712
rs296177	-136.58	-137.561	0.00143018
rs296181	-138.571	-138.049	0.00022485900000000002
rs296182	-136.294	-136.934	0.00193619
rs296183	-137.761	-136.726	0.000589591
rs296184	-137.75	-136.713	0.0005966849999999998
rs296188	-136.601	-137.542	0.0014031100000000002
rs2962809	-137.322	-136.402	0.0008840220000000001
rs2962810	-138.002	-137.109	0.000445388
rs2962816	-138.051	-137.162	0.0004235640000000001
rs2962819	-137.896	-137.0	0.0004955460000000001
rs2962823	-137.98	-137.059	0.000458608
rs2962826	-138.044	-137.06	0.00043825100000000007
rs2964223	-140.446	-139.568	3.70164e-05
rs2964230	-140.833	-139.705	2.83319e-05
rs2964231	-140.703	-139.643	3.1411099999999995e-05
rs2964248	-141.475	-140.075	1.654103e-05
rs2964249	-141.475	-140.075	1.653675e-05
rs2964258	-138.145	-138.046	0.000306647
rs2964811	-138.347	-138.271	0.00026052500000000006
rs2964812	-138.016	-137.868	0.000366198
rs2964813	-138.001	-137.854	0.0003718540000000001
rs2964816	-137.648	-137.704	0.000518934
rs2964817	-137.985	-137.84	0.0003776080000000001
rs2964819	-136.927	-136.743	0.001105234
rs2964820	-137.459	-137.415	0.00063556
rs2973138	-137.602	-136.617	0.000681167
rs2973146	-137.896	-137.0	0.0004955460000000001
rs2973148	-137.635	-137.64	0.000529442
rs2973149	-137.985	-137.84	0.0003776080000000001
rs2973151	-137.594	-137.624	0.0005496930000000001
rs2973152	-137.984	-137.828	0.000378889
rs2973161	-133.111	-133.637	0.0458109
rs2974110	-137.664	-137.641	0.000516311
rs2974111	-138.429	-138.326	0.00024117099999999996
rs2974554	-137.772	-137.63	0.00044858499999999993
rs300325	-137.484	-137.417	0.000622331
rs300326	-137.484	-137.417	0.000622331
rs300327	-137.484	-137.417	0.000622331
rs300328	-137.505	-137.432	0.0006099
rs300329	-137.594	-138.035	0.000513807
rs300330	-137.047	-137.878	0.0008747180000000001
rs300331	-137.5	-137.458	0.000609848
rs300332	-137.424	-137.386	0.000657977
rs300333	-137.632	-138.1	0.000492976
rs300334	-136.988	-136.731	0.001052843
rs300335	-137.424	-137.386	0.000657977
rs300336	-137.059	-137.889	0.000864465
rs302738	-137.366	-137.314	0.0006986589999999999
rs304842	-140.855	-139.604	2.87716e-05
rs304844	-139.869	-138.773	7.18269e-05
rs304845	-139.895	-138.795	7.005950000000001e-05
rs304851	-139.756	-138.711	7.893709999999999e-05
rs304852	-139.772	-138.726	7.769489999999999e-05
rs304853	-139.742	-138.689	8.02411e-05
rs304855	-139.793	-138.732	7.64559e-05
rs304857	-137.459	-137.415	0.00063556
rs304859	-137.459	-137.415	0.00063556
rs304860	-137.454	-137.415	0.0006384190000000001
rs304861	-137.439	-137.414	0.0006465900000000002
rs304862	-137.454	-137.415	0.0006384190000000001
rs304863	-137.454	-137.415	0.0006384190000000001
rs304864	-137.44	-137.401	0.0006476509999999998
rs304865	-137.632	-138.1	0.000492976
rs304883	-139.66	-138.647	8.58775e-05
rs304884	-139.638	-138.624	8.784959999999998e-05
rs304890	-139.764	-138.73	7.796060000000001e-05
rs308267	-137.636	-137.521	0.0005371320000000001
rs308268	-137.582	-137.517	0.000562452
rs308269	-137.63	-138.066	0.000494957
rs308270	-137.486	-137.445	0.0006164690000000001
rs308271	-137.552	-138.015	0.0005335170000000001
rs308272	-137.561	-138.017	0.000529082
rs3101130	-137.594	-137.585	0.000552683
rs3101131	-137.792	-137.677	0.00046063600000000005
rs3101481	-138.314	-138.224	0.0002699
rs3101482	-137.971	-137.827	0.00038292600000000007
rs3101483	-138.237	-138.086	0.00029479500000000004
rs3101485	-138.001	-137.854	0.0003718540000000001
rs3111205	-137.971	-137.827	0.00038292600000000007
rs3112529	-138.368	-138.274	0.00025601599999999997
rs3112530	-138.001	-137.854	0.0003718540000000001
rs3112531	-138.34	-138.152	0.00026718299999999994
rs3112532	-133.29	-133.81	0.037886399999999994
rs34082276	0.0	-137.412	9.34906e-05
rs34137256	-141.269	-139.957	1.92011e-05
rs34165048	0.0	-134.974	0.00107106
rs34244108	0.0	-134.576	0.00159411
rs34299746	-140.016	-139.067	6.0003799999999996e-05
rs34316705	0.0	-134.697	0.00141203
rs34605934	0.0	-134.335	0.0020267
rs34611901	0.0	-134.652	0.00147792
rs35029802	0.0	-134.669	0.00145189
rs35040751	-141.853	-140.357	1.1484300000000001e-05
rs35124713	-138.873	-137.818	0.00020070100000000002
rs35407853	0.0	-137.161	0.000121783
rs35438870	0.0	-137.293	0.00010531
rs35708928	0.0	-134.485	0.00174418
rs36063192	-141.408	-140.157	1.545878e-05
rs3763130	-142.422	-140.605	7.5158e-06
rs3792907	-142.418	-140.603	7.52662e-06
rs3811983	-137.816	-137.035	0.000512436
rs3828684	-142.424	-140.604	7.50933e-06
rs3890802	-139.633	-138.904	8.334379999999999e-05
rs3923209	-140.61	-139.526	3.49857e-05
rs3924314	-139.072	-137.997	0.000162128
rs3924315	-139.148	-138.066	0.00015084700000000001
rs41290593	-142.43	-140.613	7.463899999999999e-06
rs4130910	-137.703	-136.625	0.0006238219999999999
rs4130911	-137.697	-136.625	0.000626125
rs4133347	-136.474	-135.626	0.0019696699999999998
rs4145743	-138.097	-137.027	0.000423656
rs4246030	-141.085	-139.769	2.3707500000000006e-05
rs4246031	-138.002	-137.917	0.000352534
rs4246033	-139.266	-138.224	0.0001346645
rs4246036	-136.187	-136.125	0.0021252000000000003
rs4246037	-137.684	-136.612	0.0006320550000000001
rs4246039	-139.103	-138.029	0.00015718999999999998
rs4257818	-138.315	-137.713	0.000299515
rs4260728	-134.525	-134.389	0.01127682
rs4262091	-142.685	-140.716	6.349440000000001e-06
rs4262150	-135.54	-134.843	0.00470589
rs4262151	-135.456	-134.755	0.0051203099999999994
rs4263546	-141.569	-140.134	1.54412e-05
rs4285285	-135.584	-134.93	0.00443799
rs4301224	-138.386	-138.008	0.00026538300000000006
rs4302573	-140.242	-139.39	4.503020000000001e-05
rs4304072	-141.711	-140.227	1.3643809999999997e-05
rs4309960	-141.788	-140.286	1.269098e-05
rs4310018	-135.499	-134.884	0.00478139
rs4318765	-141.239	-140.044	1.85198e-05
rs4323223	-141.109	-139.823	2.2347e-05
rs4329070	-138.35	-137.749	0.00028922600000000007
rs4342320	-141.145	-139.822	2.2350199999999998e-05
rs4360032	-139.122	-138.037	0.00015788200000000003
rs4360090	-141.564	-140.129	1.5479640000000003e-05
rs4364377	-141.481	-140.128	1.570502e-05
rs4385197	-141.715	-140.241	1.349518e-05
rs4391148	-141.73	-140.256	1.329974e-05
rs4394168	-134.618	-134.14	0.01092094
rs4398624	-138.465	-137.429	0.00030337
rs4404733	-137.699	-136.627	0.000622687
rs4406125	-138.527	-137.472	0.000285986
rs4413522	-141.033	-139.781	2.37497e-05
rs4437360	-141.154	-139.879	2.1218200000000006e-05
rs4437425	-134.003	-133.696	0.0193669
rs4463219	-135.438	-134.713	0.00524494
rs4473761	-138.846	-137.968	0.00019630200000000003
rs4473762	-141.641	-140.23	1.4023499999999999e-05
rs4473763	-141.116	-139.839	2.21241e-05
rs4478308	-140.664	-139.568	3.32631e-05
rs4478309	-141.045	-139.786	2.3556399999999997e-05
rs4478368	-136.643	-135.88	0.0016003700000000003
rs4484483	-139.76	-138.823	7.668780000000001e-05
rs4487479	-141.611	-140.191	1.460797e-05
rs4498242	-141.601	-140.169	1.503304e-05
rs4501386	-139.068	-137.997	0.00016279199999999998
rs4509081	-137.719	-136.641	0.000609245
rs4533947	-138.134	-137.054	0.00040704700000000006
rs4537047	-141.711	-140.227	1.3646180000000002e-05
rs4544812	-141.068	-139.827	2.2804299999999998e-05
rs4557395	-138.782	-137.965	0.00020639699999999998
rs4574531	-141.726	-140.263	1.2963019999999997e-05
rs4580766	-140.481	-139.421	3.955779999999999e-05
rs4587070	-141.198	-139.898	2.05288e-05
rs4596371	-141.877	-140.357	1.1419169999999999e-05
rs4610448	-141.778	-140.288	1.2753990000000003e-05
rs4612055	-141.702	-140.224	1.372499e-05
rs4613693	-141.166	-139.836	2.19338e-05
rs4618416	-141.732	-140.256	1.328935e-05
rs4621548	-138.273	-137.993	0.0002794280000000001
rs4623205	-141.519	-140.12	1.614426e-05
rs4623206	-138.299	-137.694	0.00030481399999999993
rs490922	-139.584	-138.431	9.868399999999998e-05
rs4958303	-142.429	-140.606	7.4867799999999995e-06
rs4958304	-142.43	-140.613	7.463899999999999e-06
rs4958305	-142.597	-140.715	6.5761599999999996e-06
rs4958306	-142.603	-140.717	6.548369999999999e-06
rs4958316	-140.385	-139.379	4.2629499999999996e-05
rs4958317	-140.284	-139.293	4.689499999999999e-05
rs4958318	-139.722	-138.828	7.971919999999999e-05
rs4958319	-141.725	-140.239	1.34561e-05
rs4958320	-139.124	-138.038	0.00015769599999999998
rs4958321	-141.781	-140.291	1.2711839999999999e-05
rs4958322	-141.763	-140.279	1.2913739999999999e-05
rs4958323	-139.154	-138.219	0.00014525699999999998
rs4958324	-141.748	-140.267	1.3097759999999999e-05
rs4958325	-139.146	-138.287	0.00014268900000000002
rs4958328	-136.141	-136.4	0.0023383600000000003
rs4958336	-138.177	-137.708	0.000334655
rs4958531	-142.427	-140.604	7.49674e-06
rs4958532	-142.429	-140.606	7.4867799999999995e-06
rs4958534	-142.42	-140.604	7.52568e-06
rs4958535	-142.422	-140.605	7.5158e-06
rs4958536	-142.447	-140.624	7.365349999999999e-06
rs4958537	-142.45	-140.626	7.34717e-06
rs4958541	-142.5	-140.663	7.06182e-06
rs4958543	-142.487	-140.66	7.118639999999999e-06
rs4958544	-142.605	-140.719	6.5368799999999995e-06
rs4958550	-141.003	-139.693	2.5745300000000002e-05
rs4958551	-141.205	-139.855	2.1353000000000004e-05
rs4958554	-141.202	-139.87	2.11532e-05
rs4958555	-141.202	-139.87	2.11532e-05
rs4958556	-138.345	-138.082	0.00025962
rs4958560	-140.755	-139.632	3.0634400000000006e-05
rs4958561	-140.802	-139.655	2.95061e-05
rs4958562	-138.767	-137.933	0.00021045499999999996
rs4958563	-141.681	-140.213	1.394752e-05
rs4958564	-139.216	-138.163	0.00014209769999999999
rs4958565	-138.814	-138.057	0.000196659
rs4958566	-138.543	-137.472	0.00028297999999999995
rs4958567	-138.525	-137.462	0.000288512
rs4958568	-138.52	-137.462	0.000290519
rs4958569	-138.556	-137.496	0.00027917
rs4958570	-141.706	-140.241	1.3574100000000001e-05
rs4958571	-141.693	-140.229	1.372677e-05
rs4958572	-141.675	-140.217	1.396583e-05
rs4958573	-138.411	-138.605	0.00024120799999999997
rs4958574	-139.416	-138.787	0.0001001402
rs4958577	-135.871	-136.049	0.0031014199999999993
rs4958579	-135.908	-135.932	0.0028239399999999996
rs4958583	-134.707	-134.562	0.009427220000000002
rs4958586	-137.737	-136.663	0.0006023480000000001
rs4958587	-134.291	-133.871	0.0148961
rs4958592	-135.441	-134.755	0.005181310000000001
rs4958594	-139.104	-138.025	0.000157831
rs4958596	-137.987	-137.072	0.00042883900000000003
rs4958598	-137.805	-136.936	0.00052034
rs4958599	-137.162	-136.266	0.0009804510000000002
rs4958610	-138.28	-137.625	0.0003141299999999999
rs4958611	-138.36	-137.711	0.00028958200000000003
rs4958616	-139.381	-138.548	0.00010863519999999998
rs4958617	-138.152	-137.531	0.0003541920000000001
rs4958623	-138.11	-137.522	0.000366821
rs4958624	-138.073	-137.496	0.000379497
rs4958625	-138.1	-137.522	0.00036954800000000003
rs4958627	-138.067	-137.551	0.00037699300000000005
rs4958629	-138.258	-137.668	0.000316475
rs4958634	-137.55	-137.568	0.000574325
rs498858	-137.827	-136.757	0.0005523020000000002
rs509555	-137.412	-136.758	0.000733272
rs515808	-139.687	-138.52	8.96176e-05
rs518370	-137.981	-136.921	0.00047194299999999995
rs524610	-137.37	-136.253	0.000890013
rs524905	-137.602	-136.533	0.000690988
rs540375	-137.789	-136.706	0.0005760819999999999
rs542161	-137.756	-136.677	0.0005946500000000001
rs548294	-138.948	-138.651	0.00015167899999999997
rs548916	-137.909	-136.787	0.000518031
rs55648729	-138.797	-138.056	0.00019915900000000002
rs55648940	-139.225	-138.163	0.00014122659999999998
rs55660904	-134.732	-134.106	0.010120339999999999
rs55674988	-138.341	-137.739	0.000291962
rs55677109	-142.727	-140.771	5.944400000000001e-06
rs55687380	-142.456	-140.633	7.3049300000000005e-06
rs55689355	-142.443	-140.642	7.3299200000000005e-06
rs55696164	-141.051	-139.732	2.4580300000000002e-05
rs55724355	-142.467	-140.64	7.185600000000001e-06
rs55726523	-142.517	-140.68	6.950299999999999e-06
rs55727014	-138.284	-137.693	0.00030835300000000003
rs55737372	-139.031	-138.041	0.00016431300000000002
rs55752608	-136.82	-136.129	0.0013742599999999995
rs55752615	-135.959	-136.129	0.0028434099999999993
rs55802718	-141.24	-139.895	2.0458899999999998e-05
rs55826179	-135.738	-135.898	0.0035545799999999995
rs55827458	-138.093	-137.075	0.00042163300000000003
rs55829928	-135.546	-135.56	0.00396672
rs55830548	-135.508	-135.522	0.004119919999999999
rs55869831	-141.689	-140.213	1.389858e-05
rs55880278	-136.43	-135.981	0.0019199500000000001
rs55893124	-142.497	-140.663	7.074659999999999e-06
rs55909942	-142.681	-140.758	6.1259999999999995e-06
rs55911705	-142.426	-140.604	7.513439999999999e-06
rs55916564	-136.307	-135.904	0.0021834099999999998
rs55917590	-142.216	-140.484	8.809870000000001e-06
rs55918828	-135.772	-135.8	0.00316167
rs55933127	-138.335	-137.739	0.000293417
rs55935294	-139.056	-138.58	0.00013822299999999998
rs55951926	-142.552	-140.694	6.790150000000001e-06
rs55954611	-142.724	-140.771	5.95366e-06
rs55967446	-135.712	-135.565	0.00344788
rs55978039	0.0	-139.59	1.05632e-05
rs55992747	-133.997	-133.784	0.019971700000000002
rs56014830	-139.104	-138.187	0.000151941
rs56028813	-141.049	-139.748	2.4396600000000003e-05
rs56035517	-142.565	-140.699	6.7274999999999995e-06
rs56047721	-139.629	-138.903	8.355529999999998e-05
rs56050684	-141.051	-139.732	2.4580300000000002e-05
rs56074869	-142.426	-140.604	7.513439999999999e-06
rs56091570	-142.455	-140.618	7.338719999999999e-06
rs56097272	-141.162	-139.836	2.19924e-05
rs56117655	-138.152	-137.173	0.00037136399999999995
rs56141337	-138.162	-137.552	0.00034990999999999993
rs56165873	-142.69	-140.76	6.0898099999999996e-06
rs56171615	-142.455	-140.631	7.31114e-06
rs56208248	-135.956	-136.129	0.00285176
rs56211663	-142.593	-140.713	6.5939600000000005e-06
rs56269251	-135.47	-135.401	0.00433422
rs56286804	-136.629	-136.059	0.00162993
rs56313315	-134.632	-134.015	0.011444639999999999
rs56346646	-141.046	-139.748	2.44352e-05
rs56376647	-138.222	-137.65	0.000326589
rs56399799	-142.649	-140.727	6.3425e-06
rs56733622	-138.373	-137.774	0.000282624
rs57336534	-138.59	-137.674	0.00024286399999999994
rs57358310	-141.77	-140.269	1.298974e-05
rs58283812	-135.837	-135.931	0.0029998400000000006
rs58475180	-141.719	-140.237	1.3504250000000002e-05
rs59126622	-141.86	-140.339	1.1887e-05
rs59281297	-139.534	-138.385	0.00010353940000000001
rs59590739	-141.324	-140.014	1.8404300000000003e-05
rs60025184	-141.739	-140.25	1.3272329999999999e-05
rs60230149	-141.721	-140.238	1.349253e-05
rs60402008	-141.061	-139.801	2.3130700000000002e-05
rs60862272	-141.61	-140.19	1.4624750000000003e-05
rs61070048	-141.721	-140.238	1.348696e-05
rs61451966	-138.024	-137.583	0.000387547
rs62394477	-140.157	-139.227	5.2790199999999995e-05
rs62398709	-141.588	-140.197	1.4671499999999998e-05
rs62398816	-139.199	-138.528	0.0001256586
rs62398834	-139.455	-138.607	0.0001013386
rs62398837	-138.188	-137.58	0.000340678
rs62398852	-138.209	-137.605	0.0003332389999999999
rs62398853	-138.127	-137.55	0.00035979100000000004
rs62398854	-138.123	-137.55	0.00036075399999999997
rs62400581	0.0	-139.598	1.06464e-05
rs62400619	-141.497	-140.148	1.5592380000000002e-05
rs62401274	-138.287	-137.72	0.000305915
rs62401276	-138.341	-137.749	0.00029144100000000003
rs62401278	-138.402	-137.801	0.000274693
rs62401280	-138.357	-137.749	0.000287796
rs62401281	-138.328	-137.722	0.000296168
rs62401293	-138.905	-138.395	0.00016313700000000002
rs62401303	-137.621	-138.097	0.0004975390000000001
rs62401304	-137.532	-138.034	0.0005423430000000001
rs6579952	-141.418	-140.135	1.606788e-05
rs6579956	-142.072	-140.481	9.51991e-06
rs6579959	-137.002	-136.515	0.0010990510000000002
rs6579966	-141.221	-139.927	1.9992099999999998e-05
rs6579971	-142.032	-140.443	1.0421060000000003e-05
rs6579993	-138.81	-137.777	0.000200357
rs6579996	-140.315	-139.367	4.1561600000000005e-05
rs67431205	-136.462	-135.371	0.0021871
rs67979431	-138.488	-137.407	0.000299318
rs67988891	-135.441	-135.321	0.00457633
rs6859908	-141.707	-140.239	1.357547e-05
rs6860209	-141.729	-140.253	1.332639e-05
rs6860413	-141.127	-139.846	2.1897700000000002e-05
rs6860836	-141.202	-139.904	2.0446700000000002e-05
rs6863497	-137.99	-136.938	0.00045902000000000003
rs6863717	-141.732	-140.256	1.3289039999999999e-05
rs6864273	-138.12	-137.577	0.000359313
rs6864972	-140.916	-139.693	2.6345000000000003e-05
rs6866034	-141.605	-140.253	1.328287e-05
rs6868043	-141.633	-140.189	1.4480199999999999e-05
rs6868331	-141.888	-140.346	1.173043e-05
rs6868545	-137.257	-136.62	0.000859868
rs6869035	-141.737	-140.26	1.3231550000000002e-05
rs6869129	-141.73	-140.256	1.329974e-05
rs6869968	-141.699	-140.226	1.3762920000000001e-05
rs6871699	-138.498	-137.43	0.000296803
rs6871986	-141.751	-140.256	1.321528e-05
rs6872479	-138.71	-138.444	0.000179709
rs6873744	-137.783	-137.453	0.0004623649999999999
rs6874865	-138.579	-137.661	0.00024576899999999996
rs6876403	-140.57	-139.546	3.53145e-05
rs6876723	-140.804	-139.647	2.92996e-05
rs6879032	-141.062	-139.802	2.3162099999999993e-05
rs6881458	0.0	-137.293	0.00010531
rs6884140	-140.949	-139.723	2.5504500000000006e-05
rs6884556	-138.549	-137.472	0.00028190899999999995
rs6885111	-141.733	-140.256	1.327857e-05
rs6885419	-141.733	-140.256	1.327857e-05
rs6885840	-137.963	-137.857	0.000368221
rs6886088	-142.383	-140.637	7.73735e-06
rs6886482	-141.674	-140.217	1.3975569999999998e-05
rs6887284	-137.99	-137.792	0.000365206
rs6890103	-141.425	-140.021	1.7631e-05
rs6891898	-138.646	-137.719	0.00023052400000000002
rs6895969	-138.494	-137.43	0.00029760100000000004
rs6897983	-141.725	-140.248	1.337803e-05
rs6898262	-141.537	-140.111	1.587449e-05
rs71588074	0.0	-134.366	0.0019643
rs71588077	0.0	-134.812	0.00125838
rs71588079	0.0	-134.739	0.00135465
rs71588081	0.0	-134.483	0.00174859
rs71588087	0.0	-137.34	0.000100479
rs71588089	0.0	-137.318	0.000102749
rs71588090	0.0	-137.318	0.000102749
rs71588091	0.0	-137.246	0.000110399
rs716256	-142.428	-140.612	7.472499999999998e-06
rs716257	-142.431	-140.609	7.4700099999999995e-06
rs727809	-138.951	-138.42	0.00015648799999999996
rs72791409	-142.457	-140.624	7.32117e-06
rs72791410	-142.457	-140.624	7.32117e-06
rs72791415	-142.459	-140.626	7.30677e-06
rs72791419	-142.451	-140.62	7.35818e-06
rs72791422	-142.425	-140.603	7.50573e-06
rs72791423	-142.432	-140.605	7.474679999999999e-06
rs72791424	-142.425	-140.603	7.50573e-06
rs72791425	-142.427	-140.604	7.49674e-06
rs72791429	-142.429	-140.608	7.48069e-06
rs72791432	-142.427	-140.607	7.490530000000001e-06
rs72791434	-142.42	-140.604	7.52568e-06
rs72791435	-142.42	-140.604	7.52568e-06
rs72791441	-142.424	-140.608	7.50042e-06
rs72791442	-142.417	-140.606	7.53328e-06
rs72791443	-142.35	-140.566	7.81136e-06
rs72791445	-142.43	-140.613	7.463899999999999e-06
rs72791446	-142.426	-140.612	7.47846e-06
rs72791447	-142.425	-140.611	7.48703e-06
rs72791449	-142.426	-140.612	7.47846e-06
rs72791451	-142.431	-140.614	7.446689999999999e-06
rs72791452	-142.43	-140.613	7.463899999999999e-06
rs72791454	-142.43	-140.613	7.463899999999999e-06
rs72791456	-142.43	-140.614	7.46047e-06
rs72791458	-142.43	-140.615	7.46351e-06
rs72791461	-142.433	-140.619	7.4338100000000006e-06
rs72791463	-142.443	-140.623	7.3794e-06
rs72791464	-142.446	-140.625	7.3622000000000004e-06
rs72791468	-142.454	-140.633	7.3094e-06
rs72791470	-142.46	-140.636	7.27997e-06
rs72791475	-142.457	-140.634	7.296300000000001e-06
rs72791477	-142.46	-140.634	7.285800000000001e-06
rs72791481	-142.556	-140.693	6.773650000000001e-06
rs72791485	-142.515	-140.674	6.97532e-06
rs72791486	-142.503	-140.665	7.0465499999999995e-06
rs72791488	-142.491	-140.661	7.100580000000001e-06
rs72791490	-142.498	-140.664	7.067809999999999e-06
rs72791492	-142.509	-140.667	7.01486e-06
rs72791494	-142.513	-140.67	6.993779999999999e-06
rs72791495	-142.509	-140.667	7.01486e-06
rs72791498	-142.559	-140.703	6.7505299999999996e-06
rs72791499	-142.497	-140.663	7.074659999999999e-06
rs72791516	0.0	-138.62	2.81487e-05
rs72791545	0.0	-137.173	0.00012024
rs72791582	0.0	-137.104	0.000128742
rs72791583	-137.785	-136.766	0.0005722189999999999
rs72791586	0.0	-137.078	0.000132214
rs72793405	-142.533	-140.682	6.88929e-06
rs72793406	-142.533	-140.683	6.8861e-06
rs72793407	-142.548	-140.689	6.81549e-06
rs72793408	-142.541	-140.687	6.8482e-06
rs72793410	-142.427	-140.648	7.3923500000000005e-06
rs72793411	-142.546	-140.688	6.82235e-06
rs72793413	-142.558	-140.694	6.765999999999998e-06
rs72793414	-142.289	-140.529	8.17588e-06
rs72793415	-142.56	-140.696	6.75327e-06
rs72793416	-142.558	-140.694	6.765999999999998e-06
rs72793417	-142.432	-140.624	7.345329999999999e-06
rs72793420	-142.56	-140.696	6.75327e-06
rs72793427	-142.438	-140.625	7.316729999999999e-06
rs72793429	-142.562	-140.696	6.746439999999999e-06
rs72793431	-142.562	-140.696	6.746439999999999e-06
rs72793433	-142.575	-140.701	6.685599999999999e-06
rs72793437	-142.567	-140.699	6.72162e-06
rs72793438	-142.56	-140.697	6.751260000000001e-06
rs72793439	-142.569	-140.701	6.70314e-06
rs72793442	-142.559	-140.696	6.757160000000001e-06
rs72793443	-142.564	-140.699	6.732379999999999e-06
rs72793444	-142.548	-140.693	6.808299999999999e-06
rs72793447	-142.557	-140.697	6.76547e-06
rs72793449	-142.587	-140.709	6.623920000000001e-06
rs72793455	-142.601	-140.716	6.5599600000000005e-06
rs72793460	-142.617	-140.724	6.481120000000001e-06
rs72795315	-142.723	-140.771	5.95843e-06
rs72795319	-142.727	-140.77	5.944189999999999e-06
rs72795320	-142.726	-140.771	5.9492000000000006e-06
rs72795325	-141.057	-139.747	2.4495400000000003e-05
rs72795336	-141.202	-139.87	2.1159200000000002e-05
rs72795339	-141.154	-139.834	2.2090599999999998e-05
rs72795340	-141.223	-139.877	2.08902e-05
rs72795344	-141.175	-139.841	2.1803900000000003e-05
rs72795349	-141.146	-139.822	2.2346499999999997e-05
rs72795350	-141.124	-139.805	2.28038e-05
rs72795351	-141.092	-139.791	2.3461300000000002e-05
rs72795352	-141.096	-139.785	2.3362099999999998e-05
rs72795364	-141.172	-139.853	2.16421e-05
rs72795371	-140.54	-139.442	3.7590400000000005e-05
rs72795376	-140.82	-139.674	2.89473e-05
rs72795379	-140.796	-139.654	2.96206e-05
rs72795389	-138.045	-137.606	0.00039496199999999995
rs72795394	-138.723	-137.719	0.000229126
rs72797203	-139.195	-138.131	0.0001456318
rs72797211	-138.782	-137.996	0.00020455700000000001
rs72797213	-138.821	-138.026	0.00019727400000000002
rs72797215	-139.218	-138.132	0.0001434968
rs72797217	-138.766	-137.965	0.000208752
rs72797233	-139.218	-138.132	0.0001435251
rs72797237	-139.21	-138.132	0.00014422599999999998
rs72797241	-139.201	-138.131	0.00014504440000000002
rs72797243	-139.261	-138.193	0.00013650800000000003
rs72797251	-138.93	-138.182	0.00017375600000000004
rs72797254	-139.367	-138.323	0.00012127709999999999
rs72797262	-138.835	-138.257	0.00018398800000000003
rs72797284	-138.978	-138.068	0.00017161800000000004
rs72797293	-137.535	-137.441	0.0005641520000000001
rs72797295	-137.697	-137.6	0.0004799449999999999
rs72797296	-139.208	-138.317	0.00013540889999999998
rs72799105	-138.274	-137.915	0.00030912
rs72799107	-138.631	-138.226	0.00021281400000000003
rs72799113	-138.446	-138.095	0.00024841100000000003
rs72799126	-138.574	-138.695	0.00020814099999999998
rs72799137	-138.109	-137.875	0.000326811
rs72799138	-138.16	-138.384	0.000309676
rs72799142	-136.225	-136.742	0.0021100100000000003
rs72799143	-137.45	-136.882	0.0007114309999999999
rs72799148	-137.151	-136.548	0.0009765989999999999
rs72799150	-137.056	-136.436	0.001067181
rs72799151	-137.058	-136.436	0.0010658580000000003
rs72799153	-137.109	-136.473	0.001021282
rs72799157	-137.126	-136.511	0.000994918
rs72799160	-137.067	-136.414	0.00105864
rs72799161	-137.113	-136.454	0.0010122470000000002
rs72799163	-136.958	-136.298	0.0011937230000000003
rs72799164	-135.963	-136.202	0.0028393600000000004
rs72799165	-137.01	-136.321	0.0011367110000000003
rs72799168	-136.828	-136.155	0.00135642
rs72799172	-136.756	-136.146	0.0014428300000000002
rs72799173	-136.634	-136.05	0.0016289000000000002
rs72799176	-136.616	-136.068	0.0016347699999999998
rs72799178	-136.503	-135.982	0.00182092
rs72799183	-134.872	-135.898	0.00786134
rs72799185	-135.409	-135.916	0.00462437
rs72799186	-136.17	-136.12	0.0021887699999999996
rs72799188	-136.168	-136.084	0.00220549
rs72799189	-136.172	-136.084	0.0021986700000000002
rs72799190	-136.104	-136.083	0.0023257400000000006
rs72799193	0.0	-137.917	5.96017e-05
rs72799196	-135.595	-135.561	0.0038067
rs72799198	-135.557	-135.523	0.003953740000000001
rs72799200	-135.558	-135.523	0.00395591
rs72799201	-135.452	-135.401	0.00440842
rs72799202	-135.692	-135.603	0.00348711
rs72800727	0.0	-138.738	2.5111e-05
rs72801007	-135.514	-135.439	0.004159889999999999
rs72801022	0.0	-140.087	6.93763e-06
rs72801026	-135.977	-135.887	0.0026285
rs72802841	-135.783	-135.645	0.0032129200000000006
rs72802852	-134.711	-134.563	0.00939614
rs72802853	-135.459	-135.289	0.004497309999999999
rs72802856	-134.626	-134.474	0.010232970000000003
rs72802861	-133.943	-133.676	0.020557199999999994
rs72802868	-133.026	-133.469	0.04865470000000001
rs72802874	-134.02	-133.696	0.019105
rs72802877	-134.122	-133.784	0.0173178
rs72802882	-134.086	-133.738	0.0179822
rs72802883	-134.095	-133.696	0.018015999999999997
rs72802887	-133.772	-133.65	0.024639599999999998
rs72802889	-134.424	-133.963	0.013173299999999997
rs72802890	-134.465	-134.004	0.012643279999999998
rs72802891	-134.424	-133.963	0.013173299999999997
rs72802893	-134.465	-134.004	0.012643279999999998
rs72804758	-134.62	-134.14	0.01088964
rs72804766	-133.963	-133.917	0.020173500000000004
rs72804775	-134.613	-133.974	0.0117181
rs72804778	-134.982	-134.192	0.008283949999999998
rs72804781	-134.854	-134.19	0.00901273
rs72804786	-134.936	-134.106	0.008773200000000002
rs72804789	-134.695	-134.012	0.01058173
rs72804798	-138.176	-137.193	0.00036281200000000006
rs72804800	-137.848	-136.757	0.0005355939999999999
rs72804801	0.0	-136.596	0.00020819
rs72806703	-137.415	-136.548	0.0007659739999999999
rs72806705	-137.416	-136.548	0.0007652430000000001
rs72806708	-137.709	-136.623	0.0006151129999999998
rs72806709	-138.065	-137.13	0.00041055999999999997
rs72806710	-137.542	-136.609	0.000689276
rs72806711	-139.099	-138.108	0.0001426882
rs72806712	-139.087	-138.218	0.00013879729999999996
rs72806713	-139.19	-138.273	0.00012737489999999996
rs72806714	-139.147	-138.247	0.00013219380000000001
rs72806715	0.0	-140.166	5.98576e-06
rs72806775	-140.98	-139.679	2.56346e-05
rs72806776	-140.93	-139.707	2.5962099999999993e-05
rs72806780	-140.954	-139.723	2.5436099999999995e-05
rs72806782	-140.935	-139.708	2.58876e-05
rs72806784	-140.878	-139.662	2.7286000000000003e-05
rs72806785	-140.52	-139.368	3.8052999999999996e-05
rs72806788	-141.118	-139.845	2.1965099999999997e-05
rs72806790	-141.099	-139.83	2.23588e-05
rs72806793	-141.082	-139.816	2.27195e-05
rs72806795	-141.082	-139.816	2.27195e-05
rs72806798	-141.1	-139.83	2.23401e-05
rs72808728	0.0	-138.86	2.21181e-05
rs73284867	-138.519	-137.575	0.000262429
rs73286717	-138.689	-137.762	0.000220903
rs73288094	-138.055	-137.045	0.0004368400000000001
rs7356780	-142.083	-140.472	9.80052e-06
rs7379700	-139.142	-138.066	0.00015148
rs73798680	-139.525	-139.184	8.02124e-05
rs73798682	-139.527	-139.185	7.98455e-05
rs7443245	0.0	-134.516	0.00169097
rs7444191	-137.739	-136.663	0.0006012399999999998
rs7444329	-137.551	-138.049	0.0005320839999999999
rs7447368	-134.445	-134.888	0.0119195
rs74689408	0.0	-137.168	0.000119776
rs74834589	-138.36	-137.521	0.000295803
rs74864822	-139.448	-138.799	9.705879999999999e-05
rs74935598	-138.036	-137.92	0.00034266799999999997
rs75188257	-142.297	-140.593	8.233930000000001e-06
rs75365900	0.0	-138.111	4.68279e-05
rs753768	-138.261	-137.599	0.000320712
rs75668976	0.0	-135.332	0.000760873
rs75684842	-138.466	-137.29	0.00029628599999999993
rs75743396	0.0	-137.679	7.25054e-05
rs76001601	0.0	-136.63	0.00020489
rs76013536	-138.107	-137.993	0.00031909599999999994
rs76091702	-137.348	-136.855	0.0007759609999999999
rs76262184	0.0	-135.137	0.000909754
rs765674	-139.633	-139.236	7.26589e-05
rs76572344	-142.545	-140.691	6.8208899999999995e-06
rs76933343	-138.243	-137.302	0.000345649
rs76992644	0.0	-138.153	4.47468e-05
rs7701534	-141.752	-140.254	1.3169420000000001e-05
rs7702336	-141.405	-140.04	1.7160999999999997e-05
rs7702551	-135.263	-134.669	0.005978949999999999
rs7705359	-138.248	-137.624	0.00032196999999999993
rs7706159	-141.652	-140.191	1.4342599999999999e-05
rs7707530	-139.73	-138.57	8.55085e-05
rs7707621	-138.211	-137.227	0.000370706
rs7707955	-141.746	-140.266	1.3093670000000001e-05
rs7711928	-142.619	-140.673	6.7017000000000006e-06
rs7713322	-135.282	-134.757	0.00577387
rs7713595	-141.499	-140.123	1.56386e-05
rs7715495	-141.706	-140.238	1.3574479999999999e-05
rs7717923	-138.186	-137.58	0.00034123300000000003
rs7720912	-137.641	-137.374	0.0005243190000000001
rs7722746	-141.255	-139.947	1.96744e-05
rs7725525	-141.803	-140.304	1.2462120000000002e-05
rs77257050	-135.702	-134.831	0.00429861
rs7725791	-140.941	-139.645	2.66361e-05
rs7727515	-136.753	-135.642	0.0016430499999999996
rs7730082	-140.901	-139.611	2.76444e-05
rs7730088	-141.732	-140.256	1.328935e-05
rs7731459	-141.633	-140.189	1.4480199999999999e-05
rs7732145	-141.248	-139.944	1.9789600000000004e-05
rs7733573	-141.708	-140.239	1.3554529999999999e-05
rs7735312	-141.105	-139.845	2.2155900000000002e-05
rs7736377	-135.439	-134.796	0.005108090000000001
rs7737585	-139.95	-138.785	6.893789999999999e-05
rs77442856	0.0	-138.756	2.42436e-05
rs77680415	0.0	-137.208	0.000116086
rs77701081	0.0	-138.353	3.66437e-05
rs78038401	-138.941	-138.619	0.00014455099999999998
rs78039541	-139.483	-139.161	8.334430000000003e-05
rs78081010	-137.912	-137.808	0.000387341
rs78108762	-137.667	-137.635	0.000488982
rs78455058	0.0	-138.24	4.10263e-05
rs78489830	-135.804	-134.883	0.003957500000000001
rs78862375	0.0	-136.42	0.000252692
rs78939928	0.0	-138.622	2.80209e-05
rs78988440	-142.353	-140.622	7.90671e-06
rs79037338	-137.528	-136.48	0.0007437119999999999
rs79046743	-137.918	-137.806	0.000385424
rs79105866	-138.064	-137.935	0.00033419100000000007
rs79202918	0.0	-138.391	3.52081e-05
rs79212538	0.0	-133.735	0.00374103
rs79241281	-137.927	-137.822	0.000381667
rs79585182	-138.067	-137.935	0.00033336799999999996
rs79780900	-137.793	-137.052	0.0005292039999999999
rs79789534	-135.95	-135.067	0.00337029
rs79807378	-138.31	-138.208	0.00026052
rs79883111	-137.372	-136.311	0.0008765560000000001
rs79974301	-137.924	-137.819	0.0003827190000000001
rs80094630	0.0	-134.711	0.00139317
rs80148650	-135.836	-134.914	0.00383323
rs80197494	0.0	-134.678	0.00143904
rs9285647	-138.89	-137.823	0.00019312799999999998
rs9324734	-138.517	-137.437	0.000291307
rs9324737	-135.264	-134.669	0.005974430000000001
rs958955	-142.435	-140.612	7.441879999999999e-06
rs962514	-137.581	-138.039	0.000518375
rs971050	-138.188	-137.524	0.00034518800000000007
rs982418	-142.448	-140.618	7.37612e-06
rs982494	-137.985	-137.84	0.0003776080000000001
rs982714	-142.427	-140.604	7.49674e-06
rs982715	-142.421	-140.602	7.528280000000001e-06
rs982716	-142.465	-140.631	7.278749999999999e-06
rs992713	-138.295	-138.177	0.00027624899999999995
rs992714	-138.274	-138.159	0.00028197499999999996
rs9968677	-138.289	-137.72	0.00030535200000000005
rs9968678	-138.386	-137.801	0.000278212
rs9968680	-138.299	-137.721	0.00030297099999999997
rs9968702	-141.059	-139.801	2.31593e-05
rs9968737	-138.408	-137.825	0.0002718569999999999
rs9968739	-138.357	-137.773	0.00028624399999999995
