## Supplementary material for "Characterization of shared and ancestry-specific signals driving complex traits using multi-ancestry fine-mapping": mscaviar_results_shared_pips.txt

SNP_ID	shared_pip	shared_ll	notshared_ll
rs12519134	5.78823e-05	-139.683	-138.576
rs11167576	4.25475e-05	-140.028	-139.15
rs1422361	4.08268e-05	-140.069	-139.173
rs62394477	3.73245e-05	-140.157	-139.227
rs55917590	4.52912e-06	-142.216	-140.484
rs55726523	3.39222e-06	-142.517	-140.68
rs55689355	3.64156e-06	-142.443	-140.642
rs17544525	3.92174e-06	-142.366	-140.593
rs56091570	3.57816e-06	-142.455	-140.618
rs72791409	3.58114e-06	-142.457	-140.624
rs72791410	3.58114e-06	-142.457	-140.624
rs10515660	3.57152e-06	-142.46	-140.626
rs10515661	3.57822e-06	-142.458	-140.627
rs72791415	3.57462e-06	-142.459	-140.626
rs1156932	3.57152e-06	-142.46	-140.626
rs1156933	3.57152e-06	-142.46	-140.626
rs1541652	3.58706e-06	-142.455	-140.623
rs1541653	3.5977e-06	-142.452	-140.621
rs1422356	3.60333e-06	-142.451	-140.62
rs72791419	3.60333e-06	-142.451	-140.62
rs10515662	3.57521e-06	-142.458	-140.623
rs982418	3.6141e-06	-142.448	-140.618
rs1363420	3.65214e-06	-142.437	-140.611
rs1363421	3.66387e-06	-142.433	-140.609
rs10515663	3.68046e-06	-142.429	-140.606
rs72791422	3.69181e-06	-142.425	-140.603
rs72791423	3.66872e-06	-142.432	-140.605
rs72791424	3.69181e-06	-142.425	-140.603
rs72791425	3.68642e-06	-142.427	-140.604
rs55911705	3.69697e-06	-142.426	-140.604
rs56074869	3.69697e-06	-142.426	-140.604
rs982714	3.68642e-06	-142.427	-140.604
rs982715	3.70988e-06	-142.421	-140.602
rs982716	3.55918e-06	-142.465	-140.631
rs4958303	3.68046e-06	-142.429	-140.606
rs4958531	3.68642e-06	-142.427	-140.604
rs4958532	3.68046e-06	-142.429	-140.606
rs1895245	3.68046e-06	-142.429	-140.606
rs1422357	3.68046e-06	-142.429	-140.606
rs17545297	3.72468e-06	-142.417	-140.602
rs3792907	3.71467e-06	-142.418	-140.603
rs17545332	3.69849e-06	-142.424	-140.604
rs17545367	3.68127e-06	-142.429	-140.608
rs17448276	3.51541e-06	-142.472	-140.644
rs72791429	3.68127e-06	-142.429	-140.608
rs3828684	3.69849e-06	-142.424	-140.604
rs72791432	3.68719e-06	-142.427	-140.607
rs72791434	3.71329e-06	-142.42	-140.604
rs72791435	3.71329e-06	-142.42	-140.604
rs17448379	3.71329e-06	-142.42	-140.604
rs17448407	3.71329e-06	-142.42	-140.604
rs4958534	3.71329e-06	-142.42	-140.604
rs17545590	3.90914e-06	-142.349	-140.566
rs4958535	3.70733e-06	-142.422	-140.605
rs3763130	3.70733e-06	-142.422	-140.605
rs17448511	3.70086e-06	-142.424	-140.607
rs111939424	3.86951e-06	-142.361	-140.576
rs113309975	3.7381e-06	-142.414	-140.604
rs17545665	3.70251e-06	-142.424	-140.608
rs72791441	3.70251e-06	-142.424	-140.608
rs72791442	3.72685e-06	-142.417	-140.606
rs10476784	3.71683e-06	-142.419	-140.601
rs72791443	3.90647e-06	-142.35	-140.566
rs716257	3.67485e-06	-142.431	-140.609
rs958955	3.65794e-06	-142.435	-140.612
rs1363423	3.69142e-06	-142.427	-140.611
rs716256	3.68562e-06	-142.428	-140.612
rs41290593	3.68042e-06	-142.43	-140.613
rs72791445	3.68042e-06	-142.43	-140.613
rs10515664	3.68042e-06	-142.43	-140.613
rs72791446	3.69362e-06	-142.426	-140.612
rs72791447	3.69881e-06	-142.425	-140.611
rs72791449	3.69362e-06	-142.426	-140.612
rs4958304	3.68042e-06	-142.43	-140.613
rs72791451	3.6708e-06	-142.431	-140.614
rs72791452	3.68042e-06	-142.43	-140.613
rs10515665	3.68593e-06	-142.428	-140.612
rs72791454	3.68042e-06	-142.43	-140.613
rs17448739	3.66622e-06	-142.434	-140.617
rs72791456	3.68271e-06	-142.43	-140.614
rs17545881	3.66622e-06	-142.434	-140.617
rs10515667	3.66622e-06	-142.434	-140.617
rs72791458	3.68392e-06	-142.43	-140.615
rs4958536	3.62084e-06	-142.447	-140.624
rs4958537	3.60985e-06	-142.45	-140.626
rs72791461	3.67125e-06	-142.433	-140.619
rs72791463	3.63356e-06	-142.443	-140.623
rs72791464	3.62313e-06	-142.446	-140.625
rs112977446	3.67409e-06	-142.433	-140.621
rs116813055	3.61822e-06	-142.448	-140.626
rs55687380	3.59288e-06	-142.456	-140.633
rs17448815	3.62188e-06	-142.447	-140.631
rs72791468	3.59764e-06	-142.454	-140.633
rs72791470	3.57769e-06	-142.46	-140.636
rs1422371	3.56162e-06	-142.464	-140.637
rs72791475	3.58762e-06	-142.457	-140.634
rs72791477	3.57681e-06	-142.46	-140.634
rs56171615	3.59217e-06	-142.455	-140.631
rs112729802	3.62865e-06	-142.445	-140.627
rs17546111	3.2395e-06	-142.564	-140.698
rs17546132	3.24348e-06	-142.563	-140.697
rs10515668	3.25108e-06	-142.56	-140.695
rs72791481	3.2628e-06	-142.556	-140.693
rs1946224	3.21867e-06	-142.57	-140.698
rs72791485	3.39946e-06	-142.515	-140.674
rs17546335	3.51501e-06	-142.482	-140.661
rs17546405	3.47967e-06	-142.491	-140.661
rs72791486	3.43914e-06	-142.503	-140.665
rs72791488	3.47967e-06	-142.491	-140.661
rs1946225	3.41628e-06	-142.509	-140.667
rs72791490	3.45605e-06	-142.498	-140.664
rs72791492	3.41628e-06	-142.509	-140.667
rs72791494	3.40346e-06	-142.513	-140.67
rs72791495	3.41628e-06	-142.509	-140.667
rs55893124	3.46024e-06	-142.497	-140.663
rs4958541	3.44845e-06	-142.5	-140.663
rs72791498	3.26524e-06	-142.559	-140.703
rs72791499	3.46024e-06	-142.497	-140.663
rs2080929	3.41214e-06	-142.51	-140.668
rs2080930	3.4886e-06	-142.489	-140.66
rs4958543	3.49431e-06	-142.487	-140.66
rs113559777	3.41431e-06	-142.511	-140.673
rs2194084	3.37436e-06	-142.522	-140.677
rs72793405	3.33989e-06	-142.533	-140.682
rs72793406	3.34126e-06	-142.533	-140.683
rs72793407	3.29142e-06	-142.548	-140.689
rs72793408	3.31488e-06	-142.541	-140.687
rs10515670	3.30351e-06	-142.544	-140.687
rs72793410	3.71334e-06	-142.427	-140.648
rs72793411	3.29557e-06	-142.546	-140.688
rs72793413	3.25816e-06	-142.558	-140.694
rs72793414	4.13532e-06	-142.289	-140.529
rs72793415	3.25047e-06	-142.56	-140.696
rs76572344	3.30148e-06	-142.545	-140.691
rs72793416	3.25816e-06	-142.558	-140.694
rs72793417	3.62944e-06	-142.432	-140.624
rs72793420	3.25047e-06	-142.56	-140.696
rs116694426	0	0	-138.406
rs55951926	3.27957e-06	-142.552	-140.694
rs72793427	3.60796e-06	-142.438	-140.625
rs72793429	3.24634e-06	-142.562	-140.696
rs72793431	3.24634e-06	-142.562	-140.696
rs72793433	3.20291e-06	-142.575	-140.701
rs56035517	3.23488e-06	-142.565	-140.699
rs72793437	3.23132e-06	-142.567	-140.699
rs72793438	3.25244e-06	-142.56	-140.697
rs72793439	3.22068e-06	-142.569	-140.701
rs72793442	3.25603e-06	-142.559	-140.696
rs72793443	3.24098e-06	-142.564	-140.699
rs72793444	3.29462e-06	-142.548	-140.693
rs72793447	3.26455e-06	-142.557	-140.697
rs72793449	3.1658e-06	-142.587	-140.709
rs56211663	3.14776e-06	-142.593	-140.713
rs55724355	3.51917e-06	-142.467	-140.64
rs72793455	3.1243e-06	-142.601	-140.716
rs4958305	3.13705e-06	-142.597	-140.715
rs4958306	3.11734e-06	-142.603	-140.717
rs4958544	3.11044e-06	-142.605	-140.719
rs72793460	3.07405e-06	-142.617	-140.724
rs75684842	0.000192217	-138.466	-137.29
rs111567154	3.19742e-06	-142.583	-140.729
rs56399799	2.96037e-06	-142.649	-140.727
rs10515672	2.80958e-06	-142.693	-140.757
rs55909942	2.85183e-06	-142.681	-140.758
rs17548369	3.93939e-05	-140.033	-139.381
rs1035398	2.80349e-06	-142.697	-140.763
rs17451282	2.77157e-06	-142.709	-140.768
rs17451303	2.77738e-06	-142.707	-140.766
rs17113291	3.02244e-06	-142.618	-140.72
rs56165873	2.82344e-06	-142.69	-140.76
rs55954611	2.72685e-06	-142.724	-140.771
rs72795315	2.72961e-06	-142.723	-140.771
rs55677109	2.71796e-06	-142.727	-140.771
rs111898793	2.72427e-06	-142.725	-140.77
rs72795319	2.71645e-06	-142.727	-140.77
rs72795320	2.7218e-06	-142.726	-140.771
rs72795325	1.51707e-05	-141.057	-139.747
rs2348645	1.41427e-05	-141.143	-139.809
rs17451455	1.61545e-05	-140.997	-139.692
rs78038401	0.000116505	-138.941	-138.619
rs4958550	1.59546e-05	-141.003	-139.693
rs56050684	1.51749e-05	-141.051	-139.732
rs55696164	1.51749e-05	-141.051	-139.732
rs79807378	0.000218152	-138.31	-138.208
rs4958551	1.30262e-05	-141.205	-139.855
rs765674	5.77617e-05	-139.633	-139.236
rs75743396	0	0	-137.679
rs10515673	5.7496e-05	-139.642	-139.228
rs4613693	1.34752e-05	-141.166	-139.836
rs78039541	6.72649e-05	-139.483	-139.161
rs73798680	6.45012e-05	-139.525	-139.184
rs56097272	1.35313e-05	-141.162	-139.836
rs17548854	1.35701e-05	-141.158	-139.835
rs17451810	1.32994e-05	-141.178	-139.852
rs4958554	1.29818e-05	-141.202	-139.87
rs4958555	1.29818e-05	-141.202	-139.87
rs72795336	1.29875e-05	-141.202	-139.87
rs73798682	6.4166e-05	-139.527	-139.185
rs72795339	1.3624e-05	-141.154	-139.834
rs72795340	1.27577e-05	-141.223	-139.877
rs34299746	4.1958e-05	-140.016	-139.067
rs4246030	1.46434e-05	-141.085	-139.769
rs4246031	0.000295698	-138.002	-137.917
rs72795344	1.33747e-05	-141.175	-139.841
rs4958556	0.000211413	-138.345	-138.082
rs74935598	0.000286	-138.036	-137.92
rs76013536	0.000266464	-138.107	-137.993
rs79105866	0.000278343	-138.064	-137.935
rs79585182	0.000277534	-138.067	-137.935
rs4342320	1.37597e-05	-141.145	-139.822
rs28450108	0.000302959	-137.979	-137.87
rs6885840	0.000307865	-137.963	-137.857
rs72795349	1.3757e-05	-141.146	-139.822
rs72795350	1.40649e-05	-141.124	-139.805
rs72795351	1.45693e-05	-141.092	-139.791
rs72795352	1.44516e-05	-141.096	-139.785
rs79974301	0.000320007	-137.924	-137.819
rs79046743	0.000321883	-137.918	-137.806
rs17549307	1.48873e-05	-141.065	-139.766
rs79241281	0.000319116	-137.927	-137.822
rs78081010	0.000323923	-137.912	-137.808
rs56346646	1.51856e-05	-141.046	-139.748
rs56028813	1.51488e-05	-141.049	-139.748
rs55802718	1.24929e-05	-141.24	-139.895
rs2964249	9.87955e-06	-141.475	-140.075
rs2964248	9.88347e-06	-141.475	-140.075
rs2961745	9.88347e-06	-141.475	-140.075
rs78108762	0.000413508	-137.667	-137.635
rs17549488	1.27965e-05	-141.213	-139.886
rs72795364	1.33376e-05	-141.172	-139.853
rs2961741	1.10197e-05	-141.363	-139.999
rs10036750	1.36242e-05	-141.151	-139.836
rs10045463	1.46109e-05	-141.082	-139.782
rs17113380	0.000310248	-137.966	-137.337
rs76933343	0.000240019	-138.243	-137.302
rs73284867	0.000182021	-138.519	-137.575
rs72795371	2.50321e-05	-140.54	-139.442
rs4262091	2.88811e-06	-142.685	-140.716
rs10067084	3.01686e-06	-142.642	-140.686
rs74834589	0.000210969	-138.36	-137.521
rs7711928	3.08884e-06	-142.619	-140.673
rs6876403	2.40633e-05	-140.57	-139.546
rs6876723	1.91325e-05	-140.804	-139.647
rs4958560	2.02462e-05	-140.755	-139.632
rs2964231	2.11888e-05	-140.703	-139.643
rs4958561	1.93482e-05	-140.802	-139.655
rs72795376	1.89877e-05	-140.82	-139.674
rs2961765	2.14294e-05	-140.69	-139.654
rs2961766	1.91713e-05	-140.808	-139.685
rs72795379	1.94544e-05	-140.796	-139.654
rs2964230	1.8699e-05	-140.833	-139.705
rs115768938	0.000205407	-138.395	-137.549
rs2961756	2.37165e-05	-140.59	-139.578
rs12188564	4.84463e-05	-139.89	-139.352
rs4478308	2.21831e-05	-140.664	-139.568
rs3923209	2.34258e-05	-140.61	-139.526
rs73286717	0.000154245	-138.689	-137.762
rs10155517	2.45301e-05	-140.561	-139.517
rs6891898	0.000160955	-138.646	-137.719
rs17452991	2.50883e-05	-140.539	-139.455
rs6874865	0.000171987	-138.579	-137.661
rs17113394	0.00016237	-138.637	-137.716
rs2961760	3.01518e-05	-140.354	-139.387
rs4580766	2.66844e-05	-140.481	-139.421
rs57336534	0.000170074	-138.59	-137.674
rs2964223	2.62291e-05	-140.446	-139.568
rs17550287	0	0	-134.927
rs4958316	2.92519e-05	-140.385	-139.379
rs4958317	3.23173e-05	-140.284	-139.293
rs4958318	5.65294e-05	-139.722	-138.828
rs72795389	0.000314834	-138.045	-137.606
rs17550343	0.000175247	-138.615	-137.653
rs6869968	7.98798e-06	-141.699	-140.226
rs11956179	7.69262e-06	-141.733	-140.248
rs79789534	0.00238227	-135.95	-135.067
rs6871986	7.60511e-06	-141.751	-140.256
rs57358310	7.45407e-06	-141.77	-140.269
rs72795394	0.000157365	-138.723	-137.719
rs17453481	0.000272746	-138.188	-137.578
rs112564513	0.000150501	-138.768	-137.753
rs6868331	6.61514e-06	-141.888	-140.346
rs6890103	1.05325e-05	-141.425	-140.021
rs35124713	0.000135697	-138.873	-137.818
rs55648940	9.52629e-05	-139.225	-138.163
rs7701534	7.56901e-06	-141.752	-140.254
rs112223343	0.000149077	-138.79	-138.056
rs72797203	9.81662e-05	-139.195	-138.131
rs117693768	0.00445323	-135.322	-134.456
rs113759615	9.80302e-05	-139.197	-138.131
rs11951715	7.88179e-06	-141.712	-140.227
rs113031421	9.79592e-05	-139.197	-138.131
rs4304072	7.88539e-06	-141.711	-140.227
rs4537047	7.88736e-06	-141.711	-140.227
rs55869831	8.05818e-06	-141.689	-140.213
rs72797211	0.000150282	-138.782	-137.996
rs72797213	0.000144588	-138.821	-138.026
rs11953465	8.07117e-06	-141.687	-140.213
rs72797215	9.60501e-05	-139.218	-138.132
rs10046082	8.69116e-05	-139.318	-138.225
rs72797217	0.000152703	-138.766	-137.965
rs4958319	7.76927e-06	-141.725	-140.239
rs4360032	0.000105726	-139.122	-138.037
rs4557395	0.000150368	-138.782	-137.965
rs4612055	7.95127e-06	-141.702	-140.224
rs4958320	0.000105541	-139.124	-138.038
rs4958562	0.000152582	-138.767	-137.933
rs61070048	7.79421e-06	-141.721	-140.238
rs60230149	7.79877e-06	-141.721	-140.238
rs60025184	7.65193e-06	-141.739	-140.25
rs2961768	0.000398549	-137.701	-137.721
rs58475180	7.80824e-06	-141.719	-140.237
rs12188263	0.000105604	-139.123	-138.038
rs11746948	0.000276047	-138.07	-137.99
rs150724965	0.000101844	-139.16	-138.07
rs4309960	7.27553e-06	-141.788	-140.286
rs12657267	0.00208081	-136.088	-135.177
rs4473761	0.000140407	-138.846	-137.968
rs12188715	0.000101243	-139.166	-138.07
rs10476785	7.81927e-06	-141.717	-140.239
rs114852555	0.00159978	-136.357	-135.401
rs116047451	0.00174441	-136.271	-135.313
rs17453740	9.81776e-05	-139.197	-138.1
rs17453775	9.82265e-05	-139.196	-138.1
rs17453880	4.72134e-06	-142.212	-140.551
rs17113485	7.40639e-06	-141.771	-140.274
rs4958563	8.11094e-06	-141.681	-140.213
rs11948856	8.44679e-06	-141.638	-140.193
rs12654855	0.00291989	-135.751	-134.83
rs78489830	0.00276969	-135.804	-134.883
rs80148650	0.00268163	-135.836	-134.914
rs4621548	0.000226724	-138.273	-137.993
rs72797233	9.60779e-05	-139.218	-138.132
rs79212538	0	0	-133.735
rs114025627	0.00359587	-135.544	-134.615
rs6872479	0.000146225	-138.71	-138.444
rs6897983	7.74956e-06	-141.725	-140.248
rs72797237	9.6773e-05	-139.21	-138.132
rs72797241	9.75837e-05	-139.201	-138.131
rs72797243	9.18725e-05	-139.261	-138.193
rs59126622	6.75796e-06	-141.86	-140.339
rs12522538	7.54215e-06	-141.751	-140.27
rs11167584	0.00027417	-138.18	-137.093
rs12658941	0.000280858	-138.062	-137.722
rs4958564	9.61255e-05	-139.216	-138.163
rs4958565	0.00014559	-138.814	-138.057
rs13359939	9.08774e-05	-139.271	-138.224
rs13361438	0.000268843	-138.203	-137.119
rs4487479	8.65443e-06	-141.611	-140.191
rs55648729	0.000148064	-138.797	-138.056
rs60862272	8.66815e-06	-141.61	-140.19
rs4246033	9.14033e-05	-139.266	-138.224
rs10515674	0.000367672	-137.794	-137.453
rs72797251	0.000128895	-138.93	-138.182
rs6873744	0.000371574	-137.783	-137.453
rs11956651	0.000226578	-138.374	-137.292
rs67979431	0.000200791	-138.488	-137.407
rs72797254	8.22562e-05	-139.367	-138.323
rs10043260	0.000249907	-138.174	-138.086
rs9324734	0.000195518	-138.517	-137.437
rs6884556	0.000189421	-138.549	-137.472
rs10515675	0.000190001	-138.546	-137.472
rs10515676	0.000190122	-138.545	-137.472
rs4958566	0.000190489	-138.543	-137.472
rs6871699	0.000199985	-138.498	-137.43
rs17454420	8.59061e-05	-139.326	-138.311
rs6895969	0.000200782	-138.494	-137.43
rs4958567	0.000194732	-138.525	-137.462
rs4958568	0.000196499	-138.52	-137.462
rs4958569	0.000188613	-138.556	-137.496
rs4406125	0.000193481	-138.527	-137.472
rs72797262	0.000142351	-138.835	-138.257
rs4398624	0.000206526	-138.465	-137.429
rs4610448	7.34719e-06	-141.778	-140.288
rs2964258	0.000256683	-138.145	-138.046
rs147881221	0.0040179	-135.423	-134.58
rs4958321	7.32126e-06	-141.781	-140.291
rs4958322	7.45756e-06	-141.763	-140.279
rs2961750	9.61508e-06	-141.453	-140.153
rs17564660	0.000401413	-137.701	-137.518
rs4958323	0.000101854	-139.154	-138.219
rs17454953	0.00380083	-135.479	-134.628
rs4958570	7.90014e-06	-141.706	-140.241
rs4958324	7.57566e-06	-141.748	-140.267
rs6887284	0.000300627	-137.99	-137.792
rs10056328	7.86364e-06	-141.711	-140.242
rs6579952	9.95322e-06	-141.418	-140.135
rs4391148	7.71036e-06	-141.73	-140.256
rs6863717	7.7018e-06	-141.732	-140.256
rs6885111	7.69336e-06	-141.733	-140.256
rs6885419	7.69336e-06	-141.733	-140.256
rs6869129	7.71036e-06	-141.73	-140.256
rs56014830	0.000107108	-139.104	-138.187
rs6869035	7.66499e-06	-141.737	-140.26
rs7730088	7.70252e-06	-141.732	-140.256
rs4618416	7.70252e-06	-141.732	-140.256
rs11167585	7.85491e-06	-141.712	-140.243
rs12518097	7.69525e-06	-141.731	-140.255
rs4958571	7.99422e-06	-141.693	-140.229
rs4958572	8.15507e-06	-141.675	-140.217
rs6886482	8.16303e-06	-141.674	-140.217
rs72797284	0.000121228	-138.978	-138.068
rs6868043	8.5027e-06	-141.633	-140.189
rs7731459	8.5027e-06	-141.633	-140.189
rs12515178	8.70028e-06	-141.61	-140.175
rs10037655	8.51203e-06	-141.632	-140.189
rs10041396	7.56355e-06	-141.749	-140.268
rs10041415	7.56355e-06	-141.749	-140.268
rs7725525	7.14902e-06	-141.803	-140.304
rs7707955	7.57338e-06	-141.746	-140.266
rs10039266	7.57338e-06	-141.746	-140.266
rs72797293	0.000472357	-137.535	-137.441
rs72797295	0.000401693	-137.697	-137.6
rs72797296	9.61781e-05	-139.208	-138.317
rs115192402	0.0040529	-135.411	-134.604
rs4318765	1.18329e-05	-141.239	-140.044
rs4385197	7.82856e-06	-141.715	-140.241
rs7715495	7.89252e-06	-141.706	-140.238
rs7733573	7.87644e-06	-141.708	-140.239
rs28842566	8.54546e-06	-141.629	-140.185
rs28749810	8.54546e-06	-141.629	-140.185
rs72799105	0.000250463	-138.274	-137.915
rs10071370	8.03678e-06	-141.689	-140.227
rs6859908	7.89276e-06	-141.707	-140.239
rs6860209	7.72123e-06	-141.729	-140.253
rs4958325	0.000102275	-139.146	-138.287
rs72799107	0.000170216	-138.631	-138.226
rs12517065	8.23528e-06	-141.662	-140.222
rs12517092	9.25362e-06	-141.543	-140.151
rs12522261	1.00619e-05	-141.461	-140.1
rs12522239	9.23663e-06	-141.544	-140.158
rs62398709	8.7864e-06	-141.588	-140.197
rs72799113	0.000200627	-138.446	-138.095
rs17565365	0.000198741	-138.455	-138.096
rs17455625	0	0	-134.671
rs2974554	0.000372693	-137.772	-137.63
rs12657990	0.00382771	-135.471	-134.633
rs7720912	0.000426168	-137.641	-137.374
rs4301224	0.000213204	-138.386	-138.008
rs12659834	0.000403206	-137.696	-137.43
rs12656222	0.00135253	-136.513	-135.655
rs17565470	0.000180753	-138.56	-137.985
rs17565505	0.000178962	-138.568	-137.998
rs4473762	8.3315e-06	-141.641	-140.23
rs17455800	0.00019652	-138.474	-137.931
rs17565693	0.000101702	-139.137	-138.542
rs113356263	8.15224e-05	-139.358	-138.735
rs12655993	0.000190124	-138.449	-138.19
rs112237043	6.78796e-05	-139.54	-138.871
rs6579956	5.19665e-06	-142.072	-140.481
rs77257050	0.00304779	-135.702	-134.831
rs185065456	0.000280813	-138.058	-137.863
rs17565727	0.000186792	-138.551	-138.67
rs3890802	6.1928e-05	-139.633	-138.904
rs17565839	6.39392e-05	-139.601	-138.878
rs17456094	0.000283972	-138.046	-137.862
rs56047721	6.21325e-05	-139.629	-138.903
rs72799126	0.000182444	-138.574	-138.695
rs4133347	0.0014047	-136.474	-135.626
rs12659678	0.000746559	-137.11	-136.239
rs17566118	5.75113e-05	-139.702	-138.965
rs17566146	7.8916e-05	-139.384	-138.703
rs113470159	6.26219e-05	-139.616	-138.91
rs4958573	0.000213239	-138.411	-138.605
rs4958574	7.62562e-05	-139.416	-138.787
rs72799137	0.000267353	-138.109	-137.875
rs72799138	0.000274489	-138.16	-138.384
rs55737372	0.000113259	-139.031	-138.041
rs4574531	7.51248e-06	-141.726	-140.263
rs11167589	0.000635625	-137.303	-136.865
rs4364377	9.49038e-06	-141.481	-140.128
rs72799142	0.00192427	-136.225	-136.742
rs72799143	0.000549158	-137.45	-136.882
rs10066200	9.56594e-06	-141.479	-140.111
rs7713595	9.3748e-06	-141.499	-140.123
rs72799148	0.000747872	-137.151	-136.548
rs6579959	0.000863689	-137.002	-136.515
rs72799150	0.000813867	-137.056	-136.436
rs72799151	0.000812551	-137.058	-136.436
rs72799153	0.000776005	-137.109	-136.473
rs11746937	1.02989e-05	-141.406	-140.053
rs72799157	0.000759843	-137.126	-136.511
rs4958328	0.00207786	-136.141	-136.4
rs4323223	1.38821e-05	-141.109	-139.823
rs113655983	0.000993312	-136.867	-136.341
rs72799160	0.00080117	-137.067	-136.414
rs72799161	0.000764708	-137.113	-136.454
rs6879032	1.45162e-05	-141.062	-139.802
rs4473763	1.37822e-05	-141.116	-139.839
rs116800235	0.0044759	-135.355	-134.445
rs4544812	1.43806e-05	-141.068	-139.827
rs10059308	1.50282e-05	-141.029	-139.771
rs10043921	1.33275e-05	-141.149	-139.865
rs10059266	1.46395e-05	-141.054	-139.796
rs4478309	1.47696e-05	-141.045	-139.786
rs72799163	0.000901879	-136.958	-136.298
rs72799164	0.0025171	-135.963	-136.202
rs72799165	0.000852744	-137.01	-136.321
rs146938195	0.00253844	-135.944	-136.12
rs4958577	0.00272957	-135.871	-136.049
rs7702336	1.03448e-05	-141.405	-140.04
rs56208248	0.00250843	-135.956	-136.129
rs55752615	0.00250008	-135.959	-136.129
rs55752608	0.00103022	-136.82	-136.129
rs11739795	1.16087e-05	-141.288	-139.963
rs72799168	0.00102133	-136.828	-136.155
rs113598885	0.00102789	-136.821	-136.155
rs10060947	1.3393e-05	-141.143	-139.859
rs4302573	3.20617e-05	-140.242	-139.39
rs72799172	0.00110294	-136.756	-136.146
rs11167595	1.33495e-05	-141.146	-139.865
rs72799173	0.00125294	-136.634	-136.05
rs4587070	1.26764e-05	-141.198	-139.898
rs56286804	0.00125762	-136.629	-136.059
rs11949473	0.00155191	-136.424	-136.012
rs55916564	0.0017455	-136.307	-135.904
rs6579966	1.23663e-05	-141.221	-139.927
rs72799176	0.00126772	-136.616	-136.068
rs11167596	1.21865e-05	-141.235	-139.938
rs11167597	0.00200524	-136.182	-135.985
rs72799178	0.0014205	-136.503	-135.982
rs7735312	1.38756e-05	-141.105	-139.845
rs55826179	0.00312145	-135.738	-135.898
rs4437360	1.32203e-05	-141.154	-139.879
rs139369339	0.00410652	-135.44	-134.463
rs55880278	0.00152096	-136.43	-135.981
rs13079120	0.00677566	-134.97	-135.874
rs4413522	1.49262e-05	-141.033	-139.781
rs72799183	0.0074319	-134.872	-135.898
rs34137256	1.1805e-05	-141.269	-139.957
rs6860413	1.36204e-05	-141.127	-139.846
rs6860836	1.26359e-05	-141.202	-139.904
rs113897692	0.00180901	-136.245	-135.879
rs28882707	7.30798e-06	-141.751	-140.292
rs111294930	0.0126218	-134.352	-134.876
rs10070675	7.91761e-06	-141.659	-140.251
rs35040751	6.54873e-06	-141.853	-140.357
rs58283812	0.00259232	-135.837	-135.931
rs72799185	0.00421345	-135.409	-135.916
rs72799186	0.00185303	-136.17	-136.12
rs13167622	1.70015e-05	-140.867	-139.846
rs11952081	1.77376e-05	-140.828	-139.815
rs4958579	0.00241672	-135.908	-135.932
rs72799188	0.00185732	-136.168	-136.084
rs72799189	0.00185053	-136.172	-136.084
rs4596371	6.45908e-06	-141.877	-140.357
rs72799190	0.00197734	-136.104	-136.083
rs55918828	0.00270747	-135.772	-135.8
rs55830548	0.00352117	-135.508	-135.522
rs72799193	0	0	-137.917
rs55829928	0.00339006	-135.546	-135.56
rs148475046	0.0032438	-135.591	-135.56
rs72799196	0.00323024	-135.595	-135.561
rs36063192	9.64812e-06	-141.408	-140.157
rs72799198	0.00335516	-135.557	-135.523
rs72799200	0.00335735	-135.558	-135.523
rs72799201	0.00373295	-135.452	-135.401
rs116100338	0	0	-138.433
rs72799202	0.00293417	-135.692	-135.603
rs56269251	0.00365879	-135.47	-135.401
rs72801007	0.00350962	-135.514	-135.439
rs6866034	7.98383e-06	-141.605	-140.253
rs11167599	9.42817e-06	-141.44	-140.169
rs7356780	5.34645e-06	-142.083	-140.472
rs62400581	0	0	-139.598
rs12188079	0.00216376	-135.999	-135.928
rs10077641	4.93034e-06	-142.164	-140.518
rs72801022	0	0	-140.087
rs72801026	0.00221126	-135.977	-135.887
rs67988891	0.00383257	-135.441	-135.321
rs4246036	0.00179575	-136.187	-136.125
rs72802841	0.00268246	-135.783	-135.645
rs11958854	5.53465e-06	-142.081	-140.476
rs11956180	6.07274e-06	-141.985	-140.417
rs55967446	0.00287347	-135.712	-135.565
rs6579971	5.77839e-06	-142.032	-140.443
rs10066607	9.51972e-06	-141.539	-140.13
rs12652096	8.20452e-06	-141.685	-140.222
rs4498242	8.92936e-06	-141.601	-140.169
rs10155618	8.85843e-06	-141.612	-140.184
rs10056079	8.84285e-06	-141.611	-140.178
rs12188960	0.0245248	-133.632	-134.471
rs12186623	0.00581662	-135.01	-134.858
rs72802852	0.00783128	-134.711	-134.563
rs72802853	0.00373502	-135.459	-135.289
rs11747599	9.43063e-06	-141.549	-140.14
rs72802856	0.00852399	-134.626	-134.474
rs4623205	9.72564e-06	-141.519	-140.12
rs115283145	0	0	-134.336
rs4958583	0.00786234	-134.707	-134.562
rs4260728	0.00941732	-134.525	-134.389
rs10080005	1.00396e-05	-141.486	-140.096
rs10050518	1.05966e-05	-141.433	-140.061
rs72802861	0.0167933	-133.943	-133.676
rs4360090	9.15086e-06	-141.564	-140.129
rs10039836	9.39908e-06	-141.541	-140.116
rs72802868	0.0440667	-133.026	-133.469
rs7706159	8.3899e-06	-141.652	-140.191
rs4437425	0.0157054	-134.003	-133.696
rs12654450	0.0163285	-133.964	-133.65
rs72802874	0.0154434	-134.02	-133.696
rs4263546	9.1338e-06	-141.569	-140.134
rs6898262	9.42371e-06	-141.537	-140.111
rs72802877	0.0139614	-134.122	-133.784
rs111770575	0.0323524	-133.335	-133.65
rs113635099	0.014419	-134.089	-133.738
rs72802882	0.0144695	-134.086	-133.738
rs17488630	0.0361066	-133.224	-133.516
rs2069117	0.000418802	-137.704	-136.625
rs72802883	0.0143546	-134.095	-133.696
rs12153328	0.0216433	-133.733	-133.65
rs12153071	0.0130343	-134.192	-133.784
rs4958586	0.000405408	-137.737	-136.663
rs4246037	0.000425639	-137.684	-136.612
rs72802887	0.0208063	-133.772	-133.65
rs114889281	0	0	-134.757
rs4958587	0.0118187	-134.291	-133.871
rs7444191	0.000404302	-137.739	-136.663
rs4130910	0.000419353	-137.703	-136.625
rs4130911	0.000421651	-137.697	-136.625
rs4404733	0.000419348	-137.699	-136.627
rs55992747	0.0166151	-133.997	-133.784
rs72802889	0.0103621	-134.424	-133.963
rs72802890	0.00994518	-134.465	-134.004
rs72802891	0.0103621	-134.424	-133.963
rs72802893	0.00994518	-134.465	-134.004
rs4509081	0.000409497	-137.719	-136.641
rs12657097	0.0103322	-134.427	-133.963
rs11746423	0.000373081	-137.82	-136.742
rs11746399	0.000373353	-137.82	-136.742
rs11740655	0.000332292	-137.937	-136.858
rs72804758	0.00853204	-134.62	-134.14
rs4533947	0.000273561	-138.134	-137.054
rs4394168	0.00856334	-134.618	-134.14
rs113790150	0.00845841	-134.63	-134.14
rs72804766	0.0172314	-133.963	-133.917
rs13188558	0.00028529	-138.102	-137.034
rs12659802	0.00874262	-134.597	-134.095
rs4145743	0.000285573	-138.097	-137.027
rs13160798	0.000397784	-137.776	-136.698
rs10053762	0.000384042	-137.812	-136.736
rs17113771	0.0075544	-134.755	-134.154
rs7713322	0.00448577	-135.282	-134.757
rs9285647	0.000130592	-138.89	-137.823
rs9324737	0.00456868	-135.264	-134.669
rs7702551	0.0045732	-135.263	-134.669
rs11167603	0.000185522	-138.55	-137.485
rs11167604	0.00371062	-135.481	-134.715
rs4310018	0.00363996	-135.499	-134.884
rs10056647	0.00347494	-135.553	-134.755
rs13187261	0.00323111	-135.625	-134.93
rs4958592	0.00388394	-135.441	-134.755
rs4262150	0.00351674	-135.54	-134.843
rs4262151	0.00382295	-135.456	-134.755
rs4463219	0.0038928	-135.438	-134.713
rs4285285	0.00334748	-135.584	-134.93
rs4478368	0.00118243	-136.643	-135.88
rs55660904	0.00767968	-134.732	-134.106
rs147465171	0.000450573	-137.647	-136.999
rs140025389	0.00266535	-135.875	-134.854
rs139581696	5.38748e-05	-139.808	-138.703
rs149205384	0.00621144	-134.946	-134.282
rs112611903	0.00288763	-135.731	-134.93
rs4958594	0.000106322	-139.104	-138.025
rs113568682	0.0063193	-134.937	-134.151
rs17567533	0	0	-137.151
rs4246039	0.00010605	-139.103	-138.029
rs3924315	0.000101519	-139.148	-138.066
rs3924314	0.000109303	-139.072	-137.997
rs72804775	0.00893593	-134.613	-133.974
rs17567622	0	0	-134.825
rs56313315	0.00877425	-134.632	-134.015
rs72804778	0.00604373	-134.982	-134.192
rs7736377	0.00386306	-135.439	-134.796
rs12659715	0.00672302	-134.867	-134.192
rs4501386	0.000109965	-139.068	-137.997
rs10515677	0.00300377	-135.757	-134.792
rs17489682	0.00679229	-134.856	-134.192
rs11746770	0.000103628	-139.123	-138.034
rs72804781	0.00677686	-134.854	-134.19
rs12652844	0.00703754	-134.821	-134.151
rs116618941	0	0	-134.687
rs113844564	0.00819612	-134.7	-134.06
rs72804786	0.00633288	-134.936	-134.106
rs72804789	0.00792121	-134.695	-134.012
rs10515678	0.00973682	-134.52	-133.834
rs17489917	0.00267807	-135.871	-134.885
rs7379700	0.000102149	-139.142	-138.066
rs10037537	0.000169624	-138.572	-137.774
rs4958596	0.000302114	-137.987	-137.072
rs10041133	0.000176832	-138.535	-137.589
rs56117655	0.000256703	-138.152	-137.173
rs72804798	0.000250527	-138.176	-137.193
rs6579993	0.00013634	-138.81	-137.777
rs13182323	0.000149313	-138.712	-137.738
rs72804800	0.000359565	-137.848	-136.757
rs72804801	0	0	-136.596
rs75668976	0	0	-135.332
rs72806703	0.000547551	-137.415	-136.548
rs111617189	0.000372762	-137.802	-136.936
rs72806705	0.000546822	-137.416	-136.548
rs6863497	0.000310653	-137.99	-136.938
rs4958598	0.000371704	-137.805	-136.936
rs4958599	0.000695205	-137.162	-136.266
rs72806708	0.000412297	-137.709	-136.623
rs72806709	0.000288042	-138.065	-137.13
rs72806710	0.000483783	-137.542	-136.609
rs72806711	9.80548e-05	-139.099	-138.108
rs72806712	9.88507e-05	-139.087	-138.218
rs72806713	8.95153e-05	-139.19	-138.273
rs72806714	9.33677e-05	-139.147	-138.247
rs7725791	1.65702e-05	-140.941	-139.645
rs62400619	9.47402e-06	-141.497	-140.148
rs7730082	1.72425e-05	-140.901	-139.611
rs17113833	1.6233e-05	-140.96	-139.662
rs72806715	0	0	-140.166
rs72806775	1.59067e-05	-140.98	-139.679
rs72806776	1.65401e-05	-140.93	-139.707
rs6864972	1.67891e-05	-140.916	-139.693
rs6884140	1.62299e-05	-140.949	-139.723
rs55978039	0	0	-139.59
rs79780900	0.0003932	-137.793	-137.052
rs72806780	1.61672e-05	-140.954	-139.723
rs72806782	1.64717e-05	-140.935	-139.708
rs72806784	1.74297e-05	-140.878	-139.662
rs72806785	2.48702e-05	-140.52	-139.368
rs4484483	5.38056e-05	-139.76	-138.823
rs72806788	1.37449e-05	-141.118	-139.845
rs72806790	1.40154e-05	-141.099	-139.83
rs72806793	1.42539e-05	-141.082	-139.816
rs72806795	1.42539e-05	-141.082	-139.816
rs113147549	1.42443e-05	-141.083	-139.816
rs72806798	1.39984e-05	-141.1	-139.83
rs60402008	1.45445e-05	-141.061	-139.801
rs17568427	1.88751e-05	-140.804	-139.542
rs9968702	1.45704e-05	-141.059	-139.801
rs1438934	1.50662e-05	-141.026	-139.772
rs6579996	2.88717e-05	-140.315	-139.367
rs79037338	0.000502567	-137.528	-136.48
rs79883111	0.000591172	-137.372	-136.311
rs114444289	0	0	-139.369
rs17491606	0.000563775	-137.418	-136.384
rs17576736	4.36914e-06	-142.284	-140.585
rs78988440	4.07757e-06	-142.353	-140.622
rs6886088	3.96357e-06	-142.383	-140.637
rs72808728	0	0	-138.86
rs76091702	0.000610055	-137.348	-136.855
rs17578068	4.45687e-06	-142.261	-140.573
rs72791516	0	0	-138.62
rs6868545	0.000650133	-137.257	-136.62
rs17494099	0	0	-141.244
rs17578717	4.37256e-06	-142.28	-140.584
rs75188257	4.29787e-06	-142.297	-140.593
rs114755463	4.40013e-06	-142.274	-140.581
rs1438949	0.000268322	-138.17	-137.195
rs1438947	0.0164307	-134.052	-133.982
rs11167612	0.000262642	-138.192	-137.237
rs2028278	0.0210891	-133.804	-133.62
rs13173299	0	0	-135.911
rs1438946	0.0250311	-133.626	-133.74
rs62398816	9.48982e-05	-139.199	-138.528
rs2118793	4.39661e-05	-139.967	-138.852
rs2118792	0.000500318	-137.552	-136.704
rs2196778	0.000257196	-138.21	-137.268
rs2196777	0.000208699	-138.412	-137.661
rs2349027	0.000215587	-138.38	-137.646
rs112767164	0	0	-137.16
rs34605934	0	0	-134.335
rs10044958	0.000251286	-138.227	-137.537
rs13359871	0.000248567	-138.238	-137.562
rs71588074	0	0	-134.366
rs72791545	0	0	-137.173
rs971050	0.000261319	-138.188	-137.524
rs10044436	0.000245198	-138.252	-137.603
rs10044974	0.000289756	-138.085	-137.46
rs35708928	0	0	-134.485
rs753768	0.000242839	-138.261	-137.599
rs10075961	0.000227247	-138.328	-137.654
rs294708	0.000270907	-138.158	-137.239
rs10042383	0.00023962	-138.275	-137.601
rs1422563	0.000236878	-138.286	-137.626
rs4958610	0.000238302	-138.28	-137.625
rs294699	0.000294331	-138.075	-137.167
rs4958611	0.000219957	-138.36	-137.711
rs12518081	0	0	-134.516
rs13154170	0	0	-134.485
rs7443245	0	0	-134.516
rs10070003	0.00021732	-138.372	-137.711
rs10036998	0.000231172	-138.31	-137.646
rs11740987	0.000229714	-138.317	-137.658
rs2962809	0.000624091	-137.322	-136.402
rs77680415	0	0	-137.208
rs34244108	0	0	-134.576
rs2910024	0.000300058	-138.064	-137.18
rs2962810	0.000316916	-138.002	-137.109
rs62398834	7.29725e-05	-139.455	-138.607
rs2962816	0.000301767	-138.051	-137.162
rs12516389	0	0	-134.697
rs7705359	0.000246056	-138.248	-137.624
rs35029802	0	0	-134.669
rs34316705	0	0	-134.697
rs12517903	0	0	-134.756
rs10073138	0.000265437	-138.172	-137.557
rs10065344	0.000270916	-138.152	-137.531
rs71588077	0	0	-134.812
rs2910030	0.000352792	-137.894	-137
rs10055618	0.000262912	-138.182	-137.557
rs17579441	0.000264984	-138.174	-137.532
rs2973146	0.000352299	-137.896	-137
rs4958616	7.85649e-05	-139.381	-138.548
rs2962819	0.000352299	-137.896	-137
rs80197494	0	0	-134.678
rs4958617	0.000270916	-138.152	-137.531
rs2910032	0.113122	-132.115	-131.837
rs115734577	0	0	-137.131
rs10477046	0.000256483	-138.207	-137.598
rs112551564	0	0	-137.018
rs2962823	0.000323595	-137.98	-137.059
rs13156645	0	0	-134.739
rs13157119	0	0	-135.006
rs13157574	0	0	-134.739
rs62398837	0.000261344	-138.188	-137.58
rs56141337	0.000268297	-138.162	-137.552
rs1363503	0.000277298	-138.129	-137.523
rs34611901	0	0	-134.652
rs13176510	0	0	-134.652
rs10061698	0.000251241	-138.227	-137.606
rs10515686	0.000245579	-138.25	-137.634
rs2973138	0.000471313	-137.602	-136.617
rs12518199	0	0	-134.59
rs2962826	0.000303374	-138.044	-137.06
rs1155180	0.000260251	-138.192	-137.58
rs10070616	0.000265521	-138.172	-137.552
rs73288094	0.000299874	-138.055	-137.045
rs55827458	0.000288767	-138.093	-137.075
rs1582492	0.000259394	-138.195	-137.58
rs7707621	0.000256539	-138.211	-137.227
rs115156868	0	0	-137.512
rs62398852	0.000255885	-138.209	-137.605
rs10079569	0.000255035	-138.212	-137.605
rs7717923	0.000261893	-138.186	-137.58
rs2546329	0.000290271	-138.088	-137.103
rs11748398	0.000257514	-138.203	-137.605
rs12522365	0	0	-134.433
rs62398853	0.000278067	-138.127	-137.55
rs80094630	0	0	-134.711
rs62398854	0.000279019	-138.123	-137.55
rs2615166	0.000262434	-138.188	-137.178
rs1870861	0	0	-134.59
rs4958623	0.000282773	-138.11	-137.522
rs4958624	0.000293222	-138.073	-137.496
rs4958625	0.000285468	-138.1	-137.522
rs13168691	0	0	-134.652
rs12152961	0	0	-134.739
rs11743140	0.000279019	-138.123	-137.55
rs6864273	0.000279762	-138.12	-137.577
rs71588079	0	0	-134.739
rs116069046	0	0	-134.739
rs4958627	0.000295295	-138.067	-137.551
rs184160	0.000396488	-137.774	-136.766
rs2546331	0.000346466	-137.909	-136.864
rs10070587	0.00027709	-138.131	-137.629
rs10077451	0.000293026	-138.075	-137.575
rs296173	0.000328083	-137.963	-136.919
rs1862318	0.000285086	-138.103	-137.628
rs13156828	0	0	-134.68
rs1030192	0.000291959	-138.078	-137.576
rs72791582	0	0	-137.104
rs72791583	0.000391551	-137.785	-136.766
rs72791586	0	0	-137.078
rs1559112	0	0	-134.828
rs296184	0.000406106	-137.75	-136.713
rs182414	0.000411716	-137.736	-136.699
rs211895	0.00040058	-137.764	-136.726
rs296183	0.000401574	-137.761	-136.726
rs4958336	0.000264811	-138.177	-137.708
rs34165048	0	0	-134.974
rs74864822	7.3614e-05	-139.448	-138.799
rs71588081	0	0	-134.483
rs17503043	0.000324394	-137.973	-137.521
rs61451966	0.000308412	-138.024	-137.583
rs2615164	9.31884e-05	-139.224	-138.504
rs1422556	0.00023036	-138.315	-137.771
rs1422555	0.000253152	-138.22	-137.69
rs1422554	0.000252253	-138.224	-137.691
rs2615163	0.00135808	-136.572	-137.559
rs17503085	0.000248018	-138.241	-137.691
rs2216625	0.000234027	-138.299	-137.747
rs2194103	0.000240068	-138.273	-137.719
rs2194102	0.000239315	-138.277	-137.719
rs62401274	0.00023692	-138.287	-137.72
rs9968677	0.000236366	-138.289	-137.72
rs9968737	0.000209726	-138.408	-137.825
rs9968739	0.000220817	-138.357	-137.773
rs9968678	0.000214551	-138.386	-137.801
rs9968680	0.000234017	-138.299	-137.721
rs28775574	0.000234262	-138.298	-137.72
rs2615162	0.00138221	-136.556	-137.54
rs2973161	0.0417251	-133.111	-133.637
rs62401276	0.000224406	-138.341	-137.749
rs17503275	0.000217909	-138.37	-137.774
rs1462120	0.00203996	-136.16	-136.819
rs1462119	0.000219316	-138.364	-137.773
rs1462118	0.00020766	-138.418	-137.825
rs4329070	0.00022222	-138.35	-137.749
rs2615161	0.0015004	-136.473	-137.473
rs4257818	0.000230099	-138.315	-137.713
rs13168705	0.00930861	-134.588	-134.831
rs4623206	0.000234011	-138.299	-137.694
rs2615160	0.00141503	-136.533	-137.55
rs62401278	0.000211083	-138.402	-137.801
rs2045735	0.000220811	-138.357	-137.749
rs2045734	0.000227303	-138.328	-137.722
rs56733622	0.000217248	-138.373	-137.774
rs2927177	0.0423426	-133.1	-133.626
rs62401280	0.000220811	-138.357	-137.749
rs62401281	0.000227303	-138.328	-137.722
rs2615159	8.39602e-05	-139.308	-138.531
rs17581550	0.000227303	-138.328	-137.722
rs17503470	0.000227989	-138.325	-137.722
rs17581704	0.000227303	-138.328	-137.722
rs296177	0.00134795	-136.58	-137.561
rs296181	0.000175058	-138.571	-138.049
rs296182	0.00178313	-136.294	-136.934
rs10069588	0.000244648	-138.254	-137.668
rs10062550	0.000238308	-138.28	-137.693
rs55727014	0.000237504	-138.284	-137.693
rs172452	0.00133438	-136.59	-137.539
rs12171513	0.000301192	-138.046	-137.477
rs111374317	0.0439351	-133.063	-133.587
rs56376647	0.000252578	-138.222	-137.65
rs2447292	8.1808e-05	-139.334	-138.554
rs55933127	0.000225733	-138.335	-137.739
rs55674988	0.0002243	-138.341	-137.739
rs11167616	0.00024227	-138.264	-137.668
rs10039295	0.000243823	-138.258	-137.668
rs296188	0.00131931	-136.601	-137.542
rs4958629	0.000243823	-138.258	-137.668
rs17503711	0.000238069	-138.281	-137.693
rs17503738	0.000240657	-138.271	-137.683
rs1363499	0.000413588	-137.713	-137.68
rs62401293	0.000127917	-138.905	-138.395
rs3112532	0.0344384	-133.29	-133.81
rs7447368	0.0107469	-134.445	-134.888
rs727809	0.000122155	-138.951	-138.42
rs177001	0.137946	-131.886	-133.305
rs114267792	0	0	-137.022
rs296175	0.000555401	-137.43	-137.55
rs1381541	0.00023075	-138.301	-138.192
rs992713	0.000232114	-138.295	-138.177
rs992714	0.00023702	-138.274	-138.159
rs2546328	0.000363715	-137.856	-137.72
rs2615153	0.000365527	-137.851	-137.719
rs3101483	0.00024642	-138.237	-138.086
rs3101131	0.000387829	-137.792	-137.677
rs3112531	0.000221907	-138.34	-138.152
rs2926290	0.000226055	-138.323	-138.172
rs2974110	0.000440883	-137.664	-137.641
rs2168966	0.000117288	-138.991	-138.232
rs2926289	0.0309483	-133.401	-133.614
rs2349576	0.000323608	-137.961	-137.813
rs2061638	0.000323608	-137.961	-137.813
rs1462126	0.000322933	-137.962	-137.813
rs2061639	0.000224362	-138.329	-138.211
rs3101485	0.000310963	-138.001	-137.854
rs3101130	0.000472878	-137.594	-137.585
rs3112530	0.000310963	-138.001	-137.854
rs1993772	0.000218745	-138.355	-138.259
rs3101481	0.000227781	-138.314	-138.224
rs3112529	0.000215977	-138.368	-138.274
rs3111205	0.00032035	-137.971	-137.827
rs3101482	0.00032035	-137.971	-137.827
rs2926288	0.000315841	-137.985	-137.84
rs2973148	0.00045392	-137.635	-137.64
rs982494	0.000315841	-137.985	-137.84
rs2973149	0.000315841	-137.985	-137.84
rs2964817	0.000315841	-137.985	-137.84
rs2926287	0.000310963	-138.001	-137.854
rs1381540	0.000310963	-138.001	-137.854
rs2964813	0.000310963	-138.001	-137.854
rs1824311	0.000452125	-137.639	-137.652
rs2926286	0.000456789	-137.628	-137.652
rs2964812	0.000306169	-138.016	-137.868
rs2974111	0.000203174	-138.429	-138.326
rs2927173	0.000215977	-138.368	-138.274
rs2964811	0.000220374	-138.347	-138.271
rs2927174	0.000304351	-138.022	-137.869
rs2199123	0.00030237	-138.029	-137.869
rs1462108	0.000300585	-138.035	-137.87
rs1462109	0.000300585	-138.035	-137.87
rs2125515	0.000305292	-138.019	-137.856
rs2926285	0.000217313	-138.362	-138.26
rs17504622	0	0	-136.521
rs2973151	0.000472923	-137.594	-137.624
rs2973152	0.000316374	-137.984	-137.828
rs1462121	0.00100397	-136.84	-136.641
rs1462122	0.000488009	-137.562	-137.608
rs1462123	0.000508099	-137.522	-137.58
rs1462124	0.000217313	-138.362	-138.26
rs2964816	0.000448069	-137.648	-137.704
rs10463328	0.000461884	-137.615	-137.599
rs13176930	0.0326525	-133.345	-133.44
rs1084070	0.000474033	-137.569	-138.053
rs1084071	0.000465283	-137.588	-138.068
rs4958634	0.00049319	-137.55	-137.568
rs112685341	0	0	-138.337
rs2609658	0.000839814	-137.017	-136.758
rs2560253	0.000802161	-137.063	-136.811
rs10039156	0.000500685	-137.535	-137.567
rs7444329	0.000482183	-137.551	-138.049
rs62401303	0.00045	-137.621	-138.097
rs62401304	0.000491676	-137.532	-138.034
rs149033799	0.00118781	-136.669	-136.4
rs151011228	0.000474799	-137.586	-137.557
rs13169047	0.00606374	-135.022	-135.059
rs2609665	0.000481885	-137.572	-137.556
rs2560229	0.000487161	-137.561	-137.542
rs2560230	0.000470419	-137.576	-138.044
rs1462111	0.000461336	-137.595	-138.059
rs2560231	0.000487161	-137.561	-137.542
rs2609666	0.000470419	-137.576	-138.044
rs2615150	0.000200547	-138.447	-138.291
rs308267	0.000452042	-137.636	-137.521
rs308268	0.000477081	-137.582	-137.517
rs308269	0.000445884	-137.63	-138.066
rs308270	0.000524666	-137.486	-137.445
rs308271	0.000481846	-137.552	-138.015
rs217771	0.000437296	-137.649	-138.082
rs308272	0.000477505	-137.561	-138.017
rs2560240	0.000450584	-137.619	-138.053
rs79202918	0	0	-138.391
rs1462113	0.000608349	-137.34	-137.381
rs1462114	0.000598721	-137.356	-137.396
rs1462115	0.000507903	-137.5	-137.992
rs962514	0.000467977	-137.581	-138.039
rs2560241	0.0004897	-137.537	-137.999
rs2560242	0.000509404	-137.498	-137.968
rs1026615	0.000559365	-137.425	-137.372
rs2615178	0.000499528	-137.538	-137.475
rs2609671	0.000547913	-137.445	-137.387
rs2615177	0.000488333	-137.541	-137.988
rs2615176	0.000538098	-137.465	-137.403
rs2560243	0.000530363	-137.479	-137.416
rs2615175	0.000459476	-137.602	-138.037
rs300329	0.000463144	-137.594	-138.035
rs300328	0.000516882	-137.505	-137.432
rs300327	0.00052788	-137.484	-137.417
rs300326	0.00052788	-137.484	-137.417
rs300325	0.00052788	-137.484	-137.417
rs12655396	0.000535633	-137.469	-137.416
rs2615173	0.000538423	-137.464	-137.416
rs2609661	0.000540978	-137.459	-137.415
rs2260878	0.000538423	-137.464	-137.416
rs1975932	0.000476765	-137.565	-138.041
rs2262710	0.000540978	-137.459	-137.415
rs2262711	0.000540978	-137.459	-137.415
rs2262712	0.000688139	-137.219	-137.192
rs111860601	0.000540978	-137.459	-137.415
rs2617267	0.000560611	-137.424	-137.386
rs2964819	0.000920189	-136.927	-136.743
rs2927584	0.000540978	-137.459	-137.415
rs2913310	0.000540978	-137.459	-137.415
rs2964820	0.000540978	-137.459	-137.415
rs10073797	0.000540978	-137.459	-137.415
rs2560245	0.000540978	-137.459	-137.415
rs2615171	0.000540978	-137.459	-137.415
rs2560246	0.000540978	-137.459	-137.415
rs2615170	0.000540978	-137.459	-137.415
rs2615169	0.000540978	-137.459	-137.415
rs2617268	0.000540978	-137.459	-137.415
rs2446429	0.000524056	-137.491	-137.445
rs2560247	0.000540978	-137.459	-137.415
rs2609673	0.000540978	-137.459	-137.415
rs2560248	0.000524056	-137.491	-137.445
rs2615168	0.000540978	-137.459	-137.415
rs2560249	0.000543808	-137.454	-137.415
rs170027	0.000543808	-137.454	-137.415
rs167357	0.000542137	-137.456	-137.415
rs304857	0.000540978	-137.459	-137.415
rs304859	0.000540978	-137.459	-137.415
rs170028	0.000540978	-137.459	-137.415
rs2560252	0.000543808	-137.454	-137.415
rs304860	0.000543808	-137.454	-137.415
rs172569	0.000543808	-137.454	-137.415
rs172570	0.000560611	-137.424	-137.386
rs304861	0.000551898	-137.439	-137.414
rs170029	0.000543808	-137.454	-137.415
rs304862	0.000543808	-137.454	-137.415
rs35407853	0	0	-137.161
rs304863	0.000543808	-137.454	-137.415
rs304864	0.000551739	-137.44	-137.401
rs304865	0.000445544	-137.632	-138.1
rs188597	0.000799543	-137.067	-137.892
rs300330	0.000815254	-137.047	-137.878
rs214122	0.000767647	-137.107	-137.92
rs300331	0.00051926	-137.5	-137.458
rs300332	0.000560611	-137.424	-137.386
rs300333	0.000445544	-137.632	-138.1
rs300334	0.000865582	-136.988	-136.731
rs186183	0.000560611	-137.424	-137.386
rs300335	0.000560611	-137.424	-137.386
rs300336	0.00080568	-137.059	-137.889
rs149239	0.00080568	-137.059	-137.889
rs159759	0.000560611	-137.424	-137.386
rs160163	0.000551739	-137.44	-137.401
rs159974	0.00081287	-137.05	-137.87
rs159760	0.000839331	-137.018	-137.861
rs159975	0.000784172	-137.086	-137.905
rs159976	0.000469327	-137.58	-138.056
rs160066	0.000580742	-137.388	-137.357
rs150618	0.000554368	-137.435	-137.401
rs149095	0.00054927	-137.444	-137.414
rs302738	0.000594022	-137.366	-137.314
rs159969	0.000497402	-137.522	-138.02
rs159971	0.00045828	-137.608	-138.084
rs159972	0.000619563	-137.324	-137.283
rs159973	0.000633037	-137.302	-137.254
rs160172	0.000643954	-137.286	-137.226
rs159978	0.000594635	-137.366	-137.273
rs71588087	0	0	-137.34
rs304883	5.86083e-05	-139.66	-138.647
rs12521322	0	0	-137.411
rs7722746	1.21929e-05	-141.255	-139.947
rs304884	5.99503e-05	-139.638	-138.624
rs7732145	1.22836e-05	-141.248	-139.944
rs304890	5.28665e-05	-139.764	-138.73
rs11960462	1.25231e-05	-141.229	-139.94
rs11957080	1.25252e-05	-141.229	-139.94
rs304851	5.33548e-05	-139.756	-138.711
rs304852	5.24934e-05	-139.772	-138.726
rs34082276	0	0	-137.412
rs160173	5.26024e-05	-139.77	-138.726
rs160174	5.18297e-05	-139.785	-138.732
rs71588089	0	0	-137.318
rs304853	5.40931e-05	-139.742	-138.689
rs71588090	0	0	-137.318
rs304855	5.14189e-05	-139.793	-138.732
rs160152	2.82751e-05	-140.394	-139.624
rs160153	5.09191e-05	-139.804	-138.733
rs6881458	0	0	-137.293
rs71588091	0	0	-137.246
rs160156	4.9504e-05	-139.832	-138.756
rs160157	4.94133e-05	-139.834	-138.756
rs160158	4.94133e-05	-139.834	-138.756
rs160161	4.93237e-05	-139.836	-138.756
rs59590739	1.13999e-05	-141.324	-140.014
rs35438870	0	0	-137.293
rs13178643	0	0	-137.293
rs304844	4.77732e-05	-139.869	-138.773
rs186242	4.64649e-05	-139.897	-138.795
rs304845	4.65408e-05	-139.895	-138.795
rs160063	4.56952e-05	-139.915	-138.802
rs160064	4.53893e-05	-139.921	-138.816
rs160151	4.49679e-05	-139.93	-138.823
rs13185914	0	0	-138.347
rs11167632	1.13348e-05	-141.333	-140.051
rs304842	1.82386e-05	-140.855	-139.604
rs77442856	0	0	-138.756
rs1423466	0.000544983	-137.443	-136.341
rs74689408	0	0	-137.168
rs76262184	0	0	-135.137
rs12522297	0	0	-135.73
rs12522290	0	0	-135.579
rs78862375	0	0	-136.42
rs76001601	0	0	-136.63
rs76992644	0	0	-138.153
rs78455058	0	0	-138.24
rs75365900	0	0	-138.111
rs77701081	0	0	-138.353
rs148861924	0	0	-138.476
rs2195451	0	0	-138.559
rs115136095	0	0	-138.559
rs113911581	0	0	-139.341
rs78939928	0	0	-138.622
rs548294	0.000124176	-138.948	-138.651
rs2195450	4.79481e-05	-139.876	-138.783
rs3811983	0.000375017	-137.816	-137.035
rs524610	0.000589865	-137.37	-136.253
rs59281297	6.78392e-05	-139.534	-138.385
rs10515688	6.93764e-05	-139.515	-138.362
rs509555	0.000552165	-137.412	-136.758
rs542161	0.000398922	-137.756	-136.677
rs540375	0.000385991	-137.789	-136.706
rs515808	5.8406e-05	-139.687	-138.52
rs17515563	5.72393e-05	-139.708	-138.547
rs524905	0.000465072	-137.602	-136.533
rs498858	0.000371745	-137.827	-136.757
rs7707530	5.58103e-05	-139.73	-138.57
rs490922	6.45741e-05	-139.584	-138.431
rs17515709	5.72042e-05	-139.705	-138.546
rs1864205	5.89117e-05	-139.68	-138.523
rs518370	0.000318639	-137.981	-136.921
rs17515793	6.68356e-05	-139.549	-138.404
rs7737585	4.49913e-05	-139.95	-138.785
rs548916	0.000342687	-137.909	-136.787
rs72800727	0	0	-138.738
rs17114692	0.000577203	-137.39	-136.276
rs7727515	0.00109105	-136.753	-135.642
rs55935294	0.000108855	-139.056	-138.58
rs67431205	0.00146226	-136.462	-135.371
rs13170232	0.00103846	-136.805	-135.756
