## Supplementary material for "Characterization of shared and ancestry-specific signals driving complex traits using multi-ancestry fine-mapping": mscaviar_results_study0_post.txt

SNP_ID	Prob_in_pCausalSet
rs12519134	8.52961e-05
rs11167576	5.65508e-05
rs1422361	5.44822e-05
rs62394477	5.01848e-05
rs55917590	5.90872e-06
rs55726523	4.78207e-06
rs55689355	5.07633e-06
rs17544525	5.35049e-06
rs56091570	4.85914e-06
rs72791409	4.88233e-06
rs72791410	4.88233e-06
rs10515660	4.87271e-06
rs10515661	4.88749e-06
rs72791415	4.88132e-06
rs1156932	4.87271e-06
rs1156933	4.87271e-06
rs1541652	4.88824e-06
rs1541653	4.89889e-06
rs1422356	4.90452e-06
rs72791419	4.90452e-06
rs10515662	4.86845e-06
rs982418	4.91528e-06
rs1363420	4.95333e-06
rs1363421	4.96506e-06
rs10515663	4.98164e-06
rs72791422	4.993e-06
rs72791423	4.96196e-06
rs72791424	4.993e-06
rs72791425	4.98761e-06
rs55911705	4.99816e-06
rs56074869	4.99816e-06
rs982714	4.98761e-06
rs982715	5.01915e-06
rs982716	4.86845e-06
rs4958303	4.98164e-06
rs4958531	4.98761e-06
rs4958532	4.98164e-06
rs1895245	4.98164e-06
rs1422357	4.98164e-06
rs17545297	5.043e-06
rs3792907	5.03298e-06
rs17545332	5.00776e-06
rs17545367	4.99054e-06
rs17448276	4.86015e-06
rs72791429	4.99054e-06
rs3828684	5.00776e-06
rs72791432	4.99646e-06
rs72791434	5.03161e-06
rs72791435	5.03161e-06
rs17448379	5.03161e-06
rs17448407	5.03161e-06
rs4958534	5.03161e-06
rs17545590	5.2627e-06
rs4958535	5.02565e-06
rs3763130	5.02565e-06
rs17448511	5.01918e-06
rs111939424	5.23295e-06
rs113309975	5.07331e-06
rs17545665	5.0292e-06
rs72791441	5.0292e-06
rs72791442	5.06206e-06
rs10476784	5.0261e-06
rs72791443	5.26004e-06
rs716257	4.98412e-06
rs958955	4.96721e-06
rs1363423	5.01812e-06
rs716256	5.01232e-06
rs41290593	5.00712e-06
rs72791445	5.00712e-06
rs10515664	5.00712e-06
rs72791446	5.02883e-06
rs72791447	5.03402e-06
rs72791449	5.02883e-06
rs4958304	5.00712e-06
rs72791451	4.99749e-06
rs72791452	5.00712e-06
rs10515665	5.01733e-06
rs72791454	5.00712e-06
rs17448739	5.00143e-06
rs72791456	5.01792e-06
rs17545881	5.00143e-06
rs10515667	5.00143e-06
rs72791458	5.01913e-06
rs4958536	4.94753e-06
rs4958537	4.93654e-06
rs72791461	5.01599e-06
rs72791463	4.96877e-06
rs72791464	4.95834e-06
rs112977446	5.02766e-06
rs116813055	4.95343e-06
rs55687380	4.93762e-06
rs17448815	4.98166e-06
rs72791468	4.94851e-06
rs72791470	4.92244e-06
rs1422371	4.89683e-06
rs72791475	4.93237e-06
rs72791477	4.91202e-06
rs56171615	4.92738e-06
rs112729802	4.97339e-06
rs17546111	4.5662e-06
rs17546132	4.57017e-06
rs10515668	4.57777e-06
rs72791481	4.58949e-06
rs1946224	4.52794e-06
rs72791485	4.7629e-06
rs17546335	4.91691e-06
rs17546405	4.85226e-06
rs72791486	4.79271e-06
rs72791488	4.85226e-06
rs1946225	4.76102e-06
rs72791490	4.81949e-06
rs72791492	4.76102e-06
rs72791494	4.7482e-06
rs72791495	4.76102e-06
rs55893124	4.82368e-06
rs4958541	4.80202e-06
rs72791498	4.63782e-06
rs72791499	4.82368e-06
rs2080929	4.75688e-06
rs2080930	4.86118e-06
rs4958543	4.87619e-06
rs113559777	4.78689e-06
rs2194084	4.72793e-06
rs72793405	4.68463e-06
rs72793406	4.69483e-06
rs72793407	4.62662e-06
rs72793408	4.65963e-06
rs10515670	4.63872e-06
rs72793410	5.26554e-06
rs72793411	4.63078e-06
rs72793413	4.58486e-06
rs72793414	5.49877e-06
rs72793415	4.57716e-06
rs76572344	4.65505e-06
rs72793416	4.58486e-06
rs72793417	5.00202e-06
rs72793420	4.57716e-06
rs116694426	3.50028e-05
rs55951926	4.62431e-06
rs72793427	4.97141e-06
rs72793429	4.57303e-06
rs72793431	4.57303e-06
rs72793433	4.51218e-06
rs56035517	4.56157e-06
rs72793437	4.55801e-06
rs72793438	4.58765e-06
rs72793439	4.54738e-06
rs72793442	4.59123e-06
rs72793443	4.57619e-06
rs72793444	4.64956e-06
rs72793447	4.60929e-06
rs72793449	4.47507e-06
rs56211663	4.45703e-06
rs55724355	4.86391e-06
rs72793455	4.42549e-06
rs4958305	4.44632e-06
rs4958306	4.41853e-06
rs4958544	4.41163e-06
rs72793460	4.3673e-06
rs75684842	0.000193903
rs111567154	4.66444e-06
rs56399799	4.16799e-06
rs10515672	4.02742e-06
rs55909942	4.11038e-06
rs17548369	4.85878e-05
rs1035398	4.03639e-06
rs17451282	3.99306e-06
rs17451303	3.99888e-06
rs17113291	4.28858e-06
rs56165873	4.06198e-06
rs55954611	3.92118e-06
rs72795315	3.92395e-06
rs55677109	3.90343e-06
rs111898793	3.91249e-06
rs72795319	3.89868e-06
rs72795320	3.91002e-06
rs72795325	2.26919e-05
rs2348645	2.11984e-05
rs17451455	2.42139e-05
rs78038401	0.000140131
rs4958550	2.3907e-05
rs56050684	2.27638e-05
rs55696164	2.27638e-05
rs79807378	0.000255251
rs4958551	1.95394e-05
rs765674	6.71371e-05
rs75743396	7.25054e-05
rs10515673	6.73263e-05
rs4613693	2.01299e-05
rs78039541	7.73904e-05
rs73798680	7.43315e-05
rs56097272	2.01859e-05
rs17548854	2.02247e-05
rs17451810	1.98126e-05
rs4958554	1.93438e-05
rs4958555	1.93438e-05
rs72795336	1.93495e-05
rs73798682	7.39963e-05
rs72795339	2.02786e-05
rs72795340	1.90881e-05
rs34299746	5.75719e-05
rs4246030	2.19002e-05
rs4246031	0.000347412
rs72795344	1.99963e-05
rs4958556	0.000255303
rs74935598	0.000337714
rs76013536	0.000314084
rs79105866	0.000329298
rs79585182	0.000328489
rs4342320	2.05406e-05
rs28450108	0.000357596
rs6885840	0.000363241
rs72795349	2.05379e-05
rs72795350	2.09949e-05
rs72795351	2.16394e-05
rs72795352	2.15504e-05
rs79974301	0.000377755
rs79046743	0.000380506
rs17549307	2.21441e-05
rs79241281	0.000376703
rs78081010	0.000382377
rs56346646	2.26212e-05
rs56028813	2.25844e-05
rs55802718	1.86489e-05
rs2964249	1.47223e-05
rs2964248	1.47262e-05
rs2961745	1.47262e-05
rs78108762	0.000483707
rs17549488	1.89979e-05
rs72795364	1.98209e-05
rs2961741	1.63676e-05
rs10036750	2.02474e-05
rs10045463	2.17086e-05
rs17113380	0.000409499
rs76933343	0.00034357
rs73284867	0.000260344
rs72795371	3.55805e-05
rs4262091	3.98562e-06
rs10067084	4.11232e-06
rs74834589	0.000293512
rs7711928	4.19648e-06
rs6876403	3.30908e-05
rs6876723	2.7312e-05
rs4958560	2.85907e-05
rs2964231	2.9221e-05
rs4958561	2.74957e-05
rs72795376	2.6925e-05
rs2961765	2.92566e-05
rs2961766	2.69233e-05
rs72795379	2.76018e-05
rs2964230	2.62533e-05
rs115768938	0.000285581
rs2961756	3.23634e-05
rs12188564	5.81749e-05
rs4478308	3.11984e-05
rs3923209	3.29171e-05
rs73286717	0.000218757
rs10155517	3.40215e-05
rs6891898	0.000228381
rs17452991	3.54402e-05
rs6874865	0.000243614
rs17113394	0.000229993
rs2961760	4.11462e-05
rs4580766	3.7491e-05
rs57336534	0.000240703
rs2964223	3.42847e-05
rs17550287	0.00113459
rs4958316	4.0469e-05
rs4958317	4.47417e-05
rs4958318	7.75142e-05
rs72795389	0.000391918
rs17550343	0.000249911
rs6869968	1.19518e-05
rs11956179	1.152e-05
rs79789534	0.00336812
rs6871986	1.14287e-05
rs57358310	1.12046e-05
rs72795394	0.000227211
rs17453481	0.000352589
rs112564513	0.000217958
rs6868331	9.9478e-06
rs6890103	1.58539e-05
rs35124713	0.000198837
rs55648940	0.000139357
rs7701534	1.13923e-05
rs112223343	0.000197711
rs72797203	0.000143766
rs117693768	0.00626996
rs113759615	0.00014363
rs11951715	1.18615e-05
rs113031421	0.000143559
rs4304072	1.18651e-05
rs4537047	1.1867e-05
rs55869831	1.21155e-05
rs72797211	0.000202172
rs72797213	0.000194899
rs11953465	1.21285e-05
rs72797215	0.00014165
rs10046082	0.000128279
rs72797217	0.000206393
rs4958319	1.16659e-05
rs4360032	0.000156037
rs4557395	0.000204058
rs4612055	1.1931e-05
rs4958320	0.000155852
rs4958562	0.000208141
rs61070048	1.16909e-05
rs60230149	1.16954e-05
rs60025184	1.14752e-05
rs2961768	0.000462112
rs58475180	1.17049e-05
rs12188263	0.000155915
rs11746948	0.000323636
rs150724965	0.000150478
rs4309960	1.08766e-05
rs12657267	0.00296331
rs4473761	0.000194097
rs12188715	0.000149878
rs10476785	1.16865e-05
rs114852555	0.00230531
rs116047451	0.00251448
rs17453740	0.00014534
rs17453775	0.000145389
rs17453880	6.88985e-06
rs17113485	1.10818e-05
rs4958563	1.2139e-05
rs11948856	1.2544e-05
rs12654855	0.00416991
rs78489830	0.0039554
rs80148650	0.00383113
rs4621548	0.000275252
rs72797233	0.000141678
rs79212538	0.00374103
rs114025627	0.00514664
rs6872479	0.0001752
rs6897983	1.15434e-05
rs72797237	0.000142373
rs72797241	0.000143184
rs72797243	0.000134644
rs59126622	1.00356e-05
rs12522538	1.1188e-05
rs11167584	0.000407518
rs12658941	0.000346315
rs4958564	0.000140219
rs4958565	0.000194224
rs13359939	0.000132245
rs13361438	0.000399215
rs4487479	1.26728e-05
rs55648729	0.000196698
rs60862272	1.26865e-05
rs4246033	0.000132771
rs10515674	0.000454643
rs72797251	0.000171295
rs6873744	0.000458545
rs11956651	0.000335932
rs67979431	0.000297489
rs72797254	0.00011938
rs10043260	0.000292785
rs9324734	0.000289476
rs6884556	0.000280076
rs10515675	0.000280655
rs10515676	0.000280776
rs4958566	0.000281143
rs6871699	0.000294964
rs17454420	0.000123582
rs6895969	0.00029576
rs4958567	0.000286669
rs4958568	0.000288672
rs4958569	0.000277324
rs4406125	0.000284136
rs72797262	0.000181177
rs4398624	0.000301504
rs4610448	1.0892e-05
rs2964258	0.000301534
rs147881221	0.00562263
rs4958321	1.08454e-05
rs4958322	1.10473e-05
rs2961750	1.32628e-05
rs17564660	0.000481991
rs4958323	0.000143221
rs17454953	0.00533068
rs4958570	1.17121e-05
rs4958324	1.12397e-05
rs6887284	0.000360737
rs10056328	1.16756e-05
rs6579952	1.36595e-05
rs4391148	1.14438e-05
rs6863717	1.14352e-05
rs6885111	1.14268e-05
rs6885419	1.14268e-05
rs6869129	1.14438e-05
rs56014830	0.00014988
rs6869035	1.1376e-05
rs7730088	1.14359e-05
rs4618416	1.14359e-05
rs11167585	1.16668e-05
rs12518097	1.14329e-05
rs4958571	1.18772e-05
rs4958572	1.21163e-05
rs6886482	1.21242e-05
rs72797284	0.000169554
rs6868043	1.26288e-05
rs7731459	1.26288e-05
rs12515178	1.29083e-05
rs10037655	1.26382e-05
rs10041396	1.12214e-05
rs10041415	1.12214e-05
rs7725525	1.06023e-05
rs7707955	1.1236e-05
rs10039266	1.1236e-05
rs72797293	0.000559295
rs72797295	0.00047505
rs72797296	0.000133292
rs115192402	0.00561902
rs4318765	1.5929e-05
rs4385197	1.16587e-05
rs7715495	1.17227e-05
rs7733573	1.17066e-05
rs28842566	1.27012e-05
rs28749810	1.27012e-05
rs72799105	0.000305808
rs10071370	1.19428e-05
rs6859908	1.1725e-05
rs6860209	1.14817e-05
rs4958325	0.000140521
rs72799107	0.000209527
rs12517065	1.20889e-05
rs12517092	1.34854e-05
rs12522261	1.45975e-05
rs12522239	1.33858e-05
rs62398709	1.26046e-05
rs72799113	0.000245046
rs17565365	0.00024316
rs17455625	0.00146825
rs2974554	0.000443908
rs12657990	0.00534966
rs7720912	0.000520268
rs4301224	0.000262126
rs12659834	0.000491939
rs12656222	0.00189871
rs17565470	0.000231762
rs17565505	0.000229255
rs4473762	1.19574e-05
rs17455800	0.000250425
rs17565693	0.000129778
rs113356263	0.00010413
rs12655993	0.000229063
rs112237043	8.73056e-05
rs6579956	7.27736e-06
rs77257050	0.00429642
rs185065456	0.000336405
rs17565727	0.000206833
rs3890802	8.08123e-05
rs17565839	8.33652e-05
rs17456094	0.000339565
rs56047721	8.10169e-05
rs72799126	0.000201693
rs4133347	0.00196743
rs12659678	0.00105073
rs17566118	7.50295e-05
rs17566146	0.000102403
rs113470159	8.1202e-05
rs4958573	0.000234386
rs4958574	9.74035e-05
rs72799137	0.000322472
rs72799138	0.000303226
rs55737372	0.000162355
rs4574531	1.10733e-05
rs11167589	0.00079783
rs4364377	1.36785e-05
rs72799142	0.00210297
rs72799143	0.000708838
rs10066200	1.39536e-05
rs7713595	1.36968e-05
rs72799148	0.00097409
rs6579959	0.00109629
rs72799150	0.00106471
rs72799151	0.00106339
rs72799153	0.00101884
rs11746937	1.51032e-05
rs72799157	0.000992437
rs4958328	0.00233291
rs4323223	2.04549e-05
rs113655983	0.00127191
rs72799160	0.00105623
rs72799161	0.00100985
rs6879032	2.12254e-05
rs4473763	2.02023e-05
rs116800235	0.00631491
rs4544812	2.08007e-05
rs10059308	2.20406e-05
rs10043921	1.95262e-05
rs10059266	2.14048e-05
rs4478309	2.16286e-05
rs72799163	0.00119133
rs72799164	0.00283405
rs72799165	0.00113437
rs146938195	0.00288013
rs4958577	0.00309641
rs7702336	1.52844e-05
rs56208248	0.00284676
rs55752615	0.00283842
rs55752608	0.00137193
rs11739795	1.70667e-05
rs72799168	0.00135405
rs113598885	0.00136061
rs10060947	1.96338e-05
rs4302573	4.22737e-05
rs72799172	0.00144034
rs11167595	1.95405e-05
rs72799173	0.00162636
rs4587070	1.86176e-05
rs56286804	0.00162737
rs11949473	0.00194159
rs55916564	0.00218047
rs6579966	1.80414e-05
rs72799176	0.00163216
rs11167596	1.77706e-05
rs11167597	0.00240075
rs72799178	0.00181825
rs7735312	2.01891e-05
rs55826179	0.00354966
rs4437360	1.92583e-05
rs139369339	0.00591216
rs55880278	0.00191712
rs13079120	0.00720823
rs4413522	2.18077e-05
rs72799183	0.00785016
rs34137256	1.72653e-05
rs6860413	1.99799e-05
rs6860836	1.85259e-05
rs113897692	0.00224265
rs28882707	1.06195e-05
rs111294930	0.0138145
rs10070675	1.13073e-05
rs35040751	9.49006e-06
rs58283812	0.00299504
rs72799185	0.00461758
rs72799186	0.00218456
rs13167622	2.23919e-05
rs11952081	2.34413e-05
rs4958579	0.00281944
rs72799188	0.00220142
rs72799189	0.00219462
rs4596371	9.53897e-06
rs72799190	0.00232143
rs55918828	0.00315718
rs55830548	0.00411551
rs72799193	5.96017e-05
rs55829928	0.0039623
rs148475046	0.00381604
rs72799196	0.00380248
rs36063192	1.25996e-05
rs72799198	0.00394951
rs72799200	0.0039517
rs72799201	0.00440428
rs116100338	3.41757e-05
rs72799202	0.00348309
rs56269251	0.00433013
rs72801007	0.00415583
rs6866034	1.06247e-05
rs11167599	1.26108e-05
rs7356780	7.97956e-06
rs62400581	1.06464e-05
rs12188079	0.00256022
rs10077641	7.36187e-06
rs72801022	6.93763e-06
rs72801026	0.00262446
rs67988891	0.00457242
rs4246036	0.00212105
rs72802841	0.00320906
rs11958854	8.06874e-06
rs11956180	8.91142e-06
rs55967446	0.00344405
rs6579971	8.51926e-06
rs10066607	1.39148e-05
rs12652096	1.20806e-05
rs4498242	1.3096e-05
rs10155618	1.28973e-05
rs10056079	1.29483e-05
rs12188960	0.0262296
rs12186623	0.00697943
rs72802852	0.00939236
rs72802853	0.00449357
rs11747599	1.37377e-05
rs72802856	0.0102292
rs4623205	1.41588e-05
rs115283145	0.0020515
rs4958583	0.00942342
rs4260728	0.011273
rs10080005	1.46363e-05
rs10050518	1.54129e-05
rs72802861	0.0205539
rs4360090	1.36461e-05
rs10039836	1.39565e-05
rs72802868	0.0486486
rs7706159	1.25058e-05
rs4437425	0.0193637
rs12654450	0.020158
rs72802874	0.0191018
rs4263546	1.35948e-05
rs6898262	1.40298e-05
rs72802877	0.0173146
rs111770575	0.0361814
rs113635099	0.0179286
rs72802882	0.0179791
rs17488630	0.0404824
rs2069117	0.000621447
rs72802883	0.018013
rs12153328	0.0254727
rs12153071	0.0163876
rs4958586	0.000600521
rs4246037	0.000630226
rs72802887	0.0246358
rs114889281	0.00135148
rs4958587	0.0148932
rs7444191	0.000599415
rs4130910	0.000621998
rs4130911	0.000624296
rs4404733	0.000620858
rs55992747	0.0199683
rs72802889	0.0131704
rs72802890	0.0126404
rs72802891	0.0131704
rs72802893	0.0126404
rs4509081	0.000607421
rs12657097	0.0131405
rs11746423	0.000553263
rs11746399	0.000553535
rs11740655	0.000492664
rs72804758	0.0108868
rs4533947	0.000405222
rs4394168	0.0109181
rs113790150	0.0108131
rs72804766	0.0201695
rs13188558	0.000420981
rs12659802	0.0112056
rs4145743	0.000421822
rs13160798	0.000589856
rs10053762	0.000568981
rs17113771	0.00987775
rs7713322	0.00577112
rs9285647	0.000191276
rs9324737	0.00597182
rs7702551	0.00597634
rs11167603	0.00027224
rs11167604	0.00505044
rs4310018	0.00477882
rs10056647	0.00476994
rs13187261	0.00431913
rs4958592	0.00517893
rs4262150	0.00470352
rs4262151	0.00511794
rs4463219	0.00524262
rs4285285	0.00443549
rs4478368	0.00159812
rs55660904	0.0101178
rs147465171	0.000593648
rs140025389	0.00389023
rs139581696	7.89564e-05
rs149205384	0.00825799
rs112611903	0.00397117
rs4958594	0.000155988
rs113568682	0.00865039
rs17567533	0.000123285
rs4246039	0.000155339
rs3924315	0.000149004
rs3924314	0.00016028
rs72804775	0.0117156
rs17567622	0.00126321
rs56313315	0.0114421
rs72804778	0.00828173
rs7736377	0.00510556
rs12659715	0.00896099
rs4501386	0.000160942
rs10515677	0.00430661
rs17489682	0.00903026
rs11746770	0.00015255
rs72804781	0.00901026
rs12652844	0.00936859
rs116618941	0.0014499
rs113844564	0.0107464
rs72804786	0.00877104
rs72804789	0.0105793
rs10515678	0.0129103
rs17489917	0.00386586
rs7379700	0.000149634
rs10037537	0.000231036
rs4958596	0.000426704
rs10041133	0.000251334
rs56117655	0.000369289
rs72804798	0.00036074
rs6579993	0.000198311
rs13182323	0.000213588
rs72804800	0.000533314
rs72804801	0.00020819
rs75668976	0.000760873
rs72806703	0.000763847
rs111617189	0.000519267
rs72806705	0.000763118
rs6863497	0.000457159
rs4958598	0.000518209
rs4958599	0.00097837
rs72806708	0.000613292
rs72806709	0.000408521
rs72806710	0.000687245
rs72806711	0.000140706
rs72806712	0.000136588
rs72806713	0.000125251
rs72806714	0.000130041
rs7725791	2.48241e-05
rs62400619	1.35161e-05
rs7730082	2.58317e-05
rs17113833	2.43178e-05
rs72806715	5.98576e-06
rs72806775	2.38268e-05
rs72806776	2.40179e-05
rs6864972	2.44061e-05
rs6884140	2.35583e-05
rs55978039	1.05632e-05
rs79780900	0.000526557
rs72806780	2.34956e-05
rs72806782	2.39495e-05
rs72806784	2.53498e-05
rs72806785	3.61129e-05
rs4484483	7.43377e-05
rs72806788	2.00374e-05
rs72806790	2.0431e-05
rs72806793	2.07956e-05
rs72806795	2.07956e-05
rs113147549	2.0786e-05
rs72806798	2.0414e-05
rs60402008	2.12036e-05
rs17568427	2.8187e-05
rs9968702	2.12296e-05
rs1438934	2.19808e-05
rs6579996	3.90126e-05
rs79037338	0.000741826
rs79883111	0.000874684
rs114444289	1.33976e-05
rs17491606	0.000827179
rs17576736	6.49229e-06
rs78988440	6.04844e-06
rs6886088	5.8665e-06
rs72808728	2.21181e-05
rs76091702	0.000772591
rs17578068	6.62489e-06
rs72791516	2.81487e-05
rs6868545	0.000857044
rs17494099	2.04425e-06
rs17578717	6.4943e-06
rs75188257	6.38029e-06
rs114755463	6.50933e-06
rs1438949	0.000383996
rs1438947	0.0193034
rs11167612	0.000373469
rs2028278	0.025217
rs13173299	0.000419489
rs1438946	0.0286917
rs62398816	0.000122586
rs2118793	6.43481e-05
rs2118792	0.000690678
rs2196778	0.00036456
rs2196777	0.000279195
rs2349027	0.000287178
rs112767164	0.000121739
rs34605934	0.0020267
rs10044958	0.000331263
rs13359871	0.000326462
rs71588074	0.0019643
rs72791545	0.00012024
rs971050	0.0003423
rs10044436	0.000319815
rs10044974	0.00037621
rs35708928	0.00174418
rs753768	0.000317813
rs10075961	0.000298042
rs294708	0.000381511
rs10042383	0.000314477
rs1422563	0.00030978
rs4958610	0.000311204
rs294699	0.00041335
rs4958611	0.000286629
rs12518081	0.00169097
rs13154170	0.00174418
rs7443245	0.00169097
rs10070003	0.000283992
rs10036998	0.000302537
rs11740987	0.000300187
rs2962809	0.000881851
rs77680415	0.000116086
rs34244108	0.00159411
rs2910024	0.000417475
rs2962810	0.000443138
rs62398834	9.88091e-05
rs2962816	0.000421301
rs12516389	0.00141203
rs7705359	0.00031895
rs35029802	0.00145189
rs34316705	0.00141203
rs12517903	0.00133206
rs10073138	0.000343579
rs10065344	0.000351172
rs71588077	0.00125838
rs2910030	0.000493798
rs10055618	0.000341053
rs17579441	0.000345239
rs2973146	0.000493306
rs4958616	0.000106078
rs2962819	0.000493306
rs80197494	0.00143904
rs4958617	0.000351172
rs2910032	0.137712
rs115734577	0.000125434
rs10477046	0.000331333
rs112551564	0.000140753
rs2962823	0.000456424
rs13156645	0.00135465
rs13157119	0.00103762
rs13157574	0.00135465
rs62398837	0.000337612
rs56141337	0.000346854
rs1363503	0.000358221
rs34611901	0.00147792
rs13176510	0.00147792
rs10061698	0.000325513
rs10515686	0.000317701
rs2973138	0.000679133
rs12518199	0.00157262
rs2962826	0.000436203
rs1155180	0.000336519
rs10070616	0.000344078
rs73288094	0.000434848
rs55827458	0.000419655
rs1582492	0.000335663
rs7707621	0.000368655
rs115156868	8.59318e-05
rs62398852	0.000330157
rs10079569	0.000329307
rs7717923	0.000338161
rs2546329	0.000417415
rs11748398	0.000331786
rs12522365	0.00184085
rs62398853	0.000356624
rs80094630	0.00139317
rs62398854	0.000357576
rs2615166	0.000380347
rs1870861	0.00157262
rs4958623	0.000363695
rs4958624	0.000376341
rs4958625	0.000366391
rs13168691	0.00147792
rs12152961	0.00135465
rs11743140	0.000357576
rs6864273	0.000356031
rs71588079	0.00135465
rs116069046	0.00135465
rs4958627	0.000373621
rs184160	0.000575191
rs2546331	0.000508405
rs10070587	0.000349212
rs10077451	0.000369295
rs296173	0.000481304
rs1862318	0.000357208
rs13156828	0.0014369
rs1030192	0.000368227
rs72791582	0.000128742
rs72791583	0.000570254
rs72791586	0.000132214
rs1559112	0.00123881
rs296184	0.000594754
rs182414	0.00060297
rs211895	0.00058666
rs296183	0.000587655
rs4958336	0.000331081
rs34165048	0.00107106
rs74864822	9.37937e-05
rs71588081	0.00174859
rs17503043	0.000404971
rs61451966	0.000383893
rs2615164	0.000121942
rs1422556	0.000292614
rs1422555	0.000320863
rs1422554	0.000319964
rs2615163	0.00142122
rs17503085	0.000315729
rs2216625	0.00029792
rs2194103	0.000305839
rs2194102	0.000305087
rs62401274	0.000302692
rs9968677	0.000302137
rs9968737	0.000268673
rs9968739	0.000283071
rs9968678	0.000275039
rs9968680	0.000299788
rs28775574	0.000300034
rs2615162	0.0014472
rs2973161	0.0458018
rs62401276	0.000288299
rs17503275	0.000280163
rs1462120	0.00220021
rs1462119	0.000281571
rs1462118	0.000266607
rs4329070	0.000286114
rs2615161	0.00157121
rs4257818	0.00029641
rs13168705	0.0105427
rs4623206	0.000301722
rs2615160	0.00147817
rs62401278	0.000271571
rs2045735	0.000284704
rs2045734	0.000293075
rs56733622	0.000279502
rs2927177	0.0464779
rs62401280	0.000284704
rs62401281	0.000293075
rs2615159	0.000112019
rs17581550	0.000293075
rs17503470	0.00029376
rs17581704	0.000293075
rs296177	0.00141109
rs296181	0.000221479
rs296182	0.00192493
rs10069588	0.000314161
rs10062550	0.000306019
rs55727014	0.000305215
rs172452	0.00140027
rs12171513	0.000385925
rs111374317	0.048237
rs56376647	0.000323398
rs2447292	0.000109175
rs55933127	0.000290288
rs55674988	0.000288854
rs11167616	0.000311783
rs10039295	0.000313336
rs296188	0.0013852
rs4958629	0.000313336
rs17503711	0.00030578
rs17503738	0.000309111
rs1363499	0.000480475
rs62401293	0.000159515
rs3112532	0.0378774
rs7447368	0.0119112
rs727809	0.000152937
rs177001	0.143612
rs114267792	0.000139916
rs296175	0.000631505
rs1381541	0.000268824
rs992713	0.000270909
rs992714	0.000276635
rs2546328	0.000428431
rs2615153	0.000430242
rs3101483	0.000289715
rs3101131	0.000455506
rs3112531	0.000262276
rs2926290	0.00026528
rs2974110	0.000510656
rs2168966	0.000156462
rs2926289	0.0351362
rs2349576	0.000382147
rs2061638	0.000382147
rs1462126	0.000381472
rs2061639	0.000261668
rs3101485	0.000366894
rs3101130	0.000546972
rs3112530	0.000366894
rs1993772	0.000253854
rs3101481	0.000264339
rs3112529	0.000250419
rs3111205	0.000377967
rs3101482	0.000377967
rs2926288	0.000372648
rs2973148	0.000523614
rs982494	0.000372648
rs2973149	0.000372648
rs2964817	0.000372648
rs2926287	0.000366894
rs1381540	0.000366894
rs2964813	0.000366894
rs1824311	0.000520838
rs2926286	0.000525502
rs2964812	0.000361238
rs2974111	0.000235575
rs2927173	0.000250419
rs2964811	0.000254815
rs2927174	0.00035942
rs2199123	0.000357438
rs1462108	0.000355653
rs1462109	0.000355653
rs2125515	0.000361222
rs2926285	0.000252421
rs17504622	0.000230819
rs2973151	0.000543715
rs2973152	0.000373991
rs1462121	0.0012043
rs1462122	0.000559917
rs1462123	0.000582193
rs1462124	0.000252421
rs2964816	0.000512734
rs10463328	0.000534948
rs13176930	0.0376437
rs1084070	0.000512855
rs1084071	0.000503358
rs4958634	0.000568464
rs112685341	3.71731e-05
rs2609658	0.00101779
rs2560253	0.000970708
rs10039156	0.000575959
rs7444329	0.000521005
rs62401303	0.000486558
rs62401304	0.000531263
rs149033799	0.00144447
rs151011228	0.000551261
rs13169047	0.00704719
rs2609665	0.000558347
rs2560229	0.000564831
rs2560230	0.000510005
rs1462111	0.000500158
rs2560231	0.000564831
rs2609666	0.000510005
rs2615150	0.000234638
rs308267	0.000532076
rs308268	0.000557116
rs308269	0.000484707
rs308270	0.000611031
rs308271	0.000523092
rs217771	0.000475371
rs308272	0.000518751
rs2560240	0.000490171
rs79202918	3.52081e-05
rs1462113	0.000700255
rs1462114	0.000689173
rs1462115	0.000550049
rs962514	0.000507929
rs2560241	0.000531847
rs2560242	0.000553245
rs1026615	0.000652752
rs2615178	0.000583321
rs2609671	0.00063982
rs2615177	0.000531318
rs2615176	0.000628551
rs2560243	0.000619516
rs2615175	0.000499923
rs300329	0.00050359
rs300328	0.000604628
rs300327	0.000617032
rs300326	0.000617032
rs300325	0.000617032
rs12655396	0.000624785
rs2615173	0.000627576
rs2609661	0.00063013
rs2260878	0.000627576
rs1975932	0.000516352
rs2262710	0.00063013
rs2262711	0.00063013
rs2262712	0.000800947
rs111860601	0.00063013
rs2617267	0.000652518
rs2964819	0.00110067
rs2927584	0.00063013
rs2913310	0.00063013
rs2964820	0.00063013
rs10073797	0.00063013
rs2560245	0.00063013
rs2615171	0.00063013
rs2560246	0.00063013
rs2615170	0.00063013
rs2615169	0.00063013
rs2617268	0.00063013
rs2446429	0.00061042
rs2560247	0.00063013
rs2609673	0.00063013
rs2560248	0.00061042
rs2615168	0.00063013
rs2560249	0.00063296
rs170027	0.00063296
rs167357	0.00063129
rs304857	0.00063013
rs304859	0.00063013
rs170028	0.00063013
rs2560252	0.00063296
rs304860	0.00063296
rs172569	0.00063296
rs172570	0.000652518
rs304861	0.00064105
rs170029	0.00063296
rs304862	0.00063296
rs35407853	0.000121783
rs304863	0.00063296
rs304864	0.000642192
rs304865	0.000482102
rs188597	0.000840867
rs300330	0.00085739
rs214122	0.000807322
rs300331	0.000604389
rs300332	0.000652518
rs300333	0.000482102
rs300334	0.00104861
rs186183	0.000652518
rs300335	0.000652518
rs300336	0.000847004
rs149239	0.000847004
rs159759	0.000652518
rs160163	0.000642192
rs159974	0.00085592
rs159760	0.000882381
rs159975	0.000824702
rs159976	0.000508149
rs160066	0.000675497
rs150618	0.000644821
rs149095	0.000638422
rs302738	0.000693305
rs159969	0.000537848
rs159971	0.000495551
rs159972	0.000722097
rs159973	0.000738784
rs160172	0.000753025
rs159978	0.000698618
rs71588087	0.000100479
rs304883	8.3785e-05
rs12521322	9.35796e-05
rs7722746	1.76796e-05
rs304884	8.57618e-05
rs7732145	1.77855e-05
rs304890	7.58973e-05
rs11960462	1.80088e-05
rs11957080	1.80119e-05
rs304851	7.69005e-05
rs304852	7.56583e-05
rs34082276	9.34906e-05
rs160173	7.57673e-05
rs160174	7.48605e-05
rs71588089	0.000102749
rs304853	7.82267e-05
rs71588090	0.000102749
rs304855	7.44496e-05
rs160152	3.44334e-05
rs160153	7.39498e-05
rs6881458	0.00010531
rs71588091	0.000110399
rs160156	7.19779e-05
rs160157	7.18873e-05
rs160158	7.18873e-05
rs160161	7.17976e-05
rs59590739	1.63281e-05
rs35438870	0.00010531
rs13178643	0.00010531
rs304844	6.98861e-05
rs186242	6.80464e-05
rs304845	6.81223e-05
rs160063	6.71535e-05
rs160064	6.65052e-05
rs160151	6.59133e-05
rs13185914	3.67185e-05
rs11167632	1.58352e-05
rs304842	2.68832e-05
rs77442856	2.42436e-05
rs1423466	0.000817558
rs74689408	0.000119776
rs76262184	0.000909754
rs12522297	0.000503481
rs12522290	0.000585172
rs78862375	0.000252692
rs76001601	0.00020489
rs76992644	4.47468e-05
rs78455058	4.10263e-05
rs75365900	4.68279e-05
rs77701081	3.66437e-05
rs148861924	3.24215e-05
rs2195451	2.98498e-05
rs115136095	2.98498e-05
rs113911581	1.36925e-05
rs78939928	2.80209e-05
rs548294	0.000146723
rs2195450	6.99168e-05
rs3811983	0.000509941
rs524610	0.000888238
rs59281297	0.000101743
rs10515688	0.000104151
rs509555	0.000730494
rs542161	0.000592803
rs540375	0.000574241
rs515808	8.78358e-05
rs17515563	8.58238e-05
rs524905	0.000689125
rs498858	0.000550435
rs7707530	8.37128e-05
rs490922	9.68901e-05
rs17515709	8.58035e-05
rs1864205	8.82279e-05
rs518370	0.000470053
rs17515793	0.000100051
rs7737585	6.71117e-05
rs548916	0.000516258
rs72800727	2.5111e-05
rs17114692	0.000868186
rs7727515	0.00164127
rs55935294	0.000134399
rs67431205	0.00218528
rs13170232	0.00152975
