## Supplementary material for "Characterization of shared and ancestry-specific signals driving complex traits using multi-ancestry fine-mapping": mscaviar_results_study1_post.txt

SNP_ID	Prob_in_pCausalSet
rs12519134	5.97783e-05
rs11167576	4.52747e-05
rs1422361	4.35106e-05
rs62394477	3.99299e-05
rs55917590	7.43027e-06
rs55726523	5.56045e-06
rs55689355	5.89515e-06
rs17544525	6.35207e-06
rs56091570	6.05774e-06
rs72791409	6.01998e-06
rs72791410	6.01998e-06
rs10515660	6.00395e-06
rs10515661	6.00003e-06
rs72791415	6.00007e-06
rs1156932	6.00395e-06
rs1156933	6.00395e-06
rs1541652	6.02985e-06
rs1541653	6.04759e-06
rs1422356	6.05699e-06
rs72791419	6.05699e-06
rs10515662	6.0251e-06
rs982418	6.07494e-06
rs1363420	6.13838e-06
rs1363421	6.15794e-06
rs10515663	6.1856e-06
rs72791422	6.20454e-06
rs72791423	6.18144e-06
rs72791424	6.20454e-06
rs72791425	6.19555e-06
rs55911705	6.21225e-06
rs56074869	6.21225e-06
rs982714	6.19555e-06
rs982715	6.21901e-06
rs982716	5.96948e-06
rs4958303	6.1856e-06
rs4958531	6.19555e-06
rs4958532	6.1856e-06
rs1895245	6.1856e-06
rs1422357	6.1856e-06
rs17545297	6.22625e-06
rs3792907	6.20831e-06
rs17545332	6.20006e-06
rs17545367	6.17142e-06
rs17448276	5.83031e-06
rs72791429	6.17142e-06
rs3828684	6.20006e-06
rs72791432	6.18126e-06
rs72791434	6.20736e-06
rs72791435	6.20736e-06
rs17448379	6.20736e-06
rs17448407	6.20736e-06
rs4958534	6.20736e-06
rs17545590	6.46215e-06
rs4958535	6.19748e-06
rs3763130	6.19748e-06
rs17448511	6.18675e-06
rs111939424	6.37916e-06
rs113309975	6.21662e-06
rs17545665	6.17373e-06
rs72791441	6.17373e-06
rs72791442	6.19807e-06
rs10476784	6.23475e-06
rs72791443	6.45779e-06
rs716257	6.16074e-06
rs958955	6.13261e-06
rs1363423	6.15539e-06
rs716256	6.1458e-06
rs41290593	6.1372e-06
rs72791445	6.1372e-06
rs10515664	6.1372e-06
rs72791446	6.14325e-06
rs72791447	6.15182e-06
rs72791449	6.14325e-06
rs4958304	6.1372e-06
rs72791451	6.12e-06
rs72791452	6.1372e-06
rs10515665	6.13894e-06
rs72791454	6.1372e-06
rs17448739	6.09806e-06
rs72791456	6.12526e-06
rs17545881	6.09806e-06
rs10515667	6.09806e-06
rs72791458	6.1283e-06
rs4958536	6.03866e-06
rs4958537	6.02048e-06
rs72791461	6.08907e-06
rs72791463	6.04419e-06
rs72791464	6.02699e-06
rs112977446	6.07795e-06
rs116813055	6.01889e-06
rs55687380	5.96019e-06
rs17448815	5.98277e-06
rs72791468	5.95853e-06
rs72791470	5.93522e-06
rs1422371	5.92555e-06
rs72791475	5.95155e-06
rs72791477	5.95059e-06
rs56171615	5.97593e-06
rs112729802	6.01901e-06
rs17546111	5.40846e-06
rs17546132	5.41503e-06
rs10515668	5.42759e-06
rs72791481	5.44696e-06
rs1946224	5.40251e-06
rs72791485	5.61188e-06
rs17546335	5.7384e-06
rs17546405	5.72799e-06
rs72791486	5.69298e-06
rs72791488	5.72799e-06
rs1946225	5.67012e-06
rs72791490	5.70437e-06
rs72791492	5.67012e-06
rs72791494	5.64904e-06
rs72791495	5.67012e-06
rs55893124	5.71122e-06
rs4958541	5.70825e-06
rs72791498	5.37795e-06
rs72791499	5.71122e-06
rs2080929	5.66332e-06
rs2080930	5.74255e-06
rs4958543	5.73676e-06
rs113559777	5.62145e-06
rs2194084	5.58678e-06
rs72793405	5.54455e-06
rs72793406	5.53253e-06
rs72793407	5.48029e-06
rs72793408	5.50345e-06
rs10515670	5.50023e-06
rs72793410	5.84015e-06
rs72793411	5.48714e-06
rs72793413	5.4393e-06
rs72793414	6.81243e-06
rs72793415	5.42658e-06
rs76572344	5.46732e-06
rs72793416	5.4393e-06
rs72793417	5.97275e-06
rs72793420	5.42658e-06
rs55951926	5.44541e-06
rs72793427	5.95328e-06
rs72793429	5.41975e-06
rs72793431	5.41975e-06
rs72793433	5.37633e-06
rs56035517	5.40081e-06
rs72793437	5.39493e-06
rs72793438	5.41605e-06
rs72793439	5.37644e-06
rs72793442	5.42196e-06
rs72793443	5.39717e-06
rs72793444	5.45336e-06
rs72793447	5.42073e-06
rs72793449	5.31465e-06
rs56211663	5.28469e-06
rs55724355	5.84086e-06
rs72793455	5.25877e-06
rs4958305	5.26689e-06
rs4958306	5.24718e-06
rs4958544	5.23569e-06
rs72793460	5.18787e-06
rs75684842	0.0002946
rs111567154	5.13852e-06
rs56399799	5.13488e-06
rs10515672	4.86221e-06
rs55909942	4.86745e-06
rs17548369	4.323e-05
rs1035398	4.82697e-06
rs17451282	4.79095e-06
rs17451303	4.80086e-06
rs17113291	5.14184e-06
rs56165873	4.85127e-06
rs55954611	4.75933e-06
rs72795315	4.76409e-06
rs55677109	4.75893e-06
rs111898793	4.76524e-06
rs72795319	4.76196e-06
rs72795320	4.76098e-06
rs72795325	1.69742e-05
rs2348645	1.59481e-05
rs17451455	1.79594e-05
rs78038401	0.000120925
rs4958550	1.77929e-05
rs56050684	1.69914e-05
rs55696164	1.69914e-05
rs79807378	0.000223421
rs4958551	1.48398e-05
rs765674	6.32835e-05
rs10515673	6.27386e-05
rs4613693	1.52791e-05
rs78039541	7.32188e-05
rs73798680	7.03821e-05
rs56097272	1.53378e-05
rs17548854	1.53787e-05
rs17451810	1.51092e-05
rs4958554	1.47912e-05
rs4958555	1.47912e-05
rs72795336	1.47972e-05
rs73798682	7.00152e-05
rs72795339	1.5436e-05
rs72795340	1.45598e-05
rs34299746	4.43899e-05
rs4246030	1.64507e-05
rs4246031	0.00030082
rs72795344	1.51823e-05
rs4958556	0.00021573
rs74935598	0.000290954
rs76013536	0.000271476
rs79105866	0.000283236
rs79585182	0.000282413
rs4342320	1.55693e-05
rs28450108	0.000307926
rs6885840	0.000312845
rs72795349	1.55656e-05
rs72795350	1.58738e-05
rs72795351	1.63912e-05
rs72795352	1.62633e-05
rs79974301	0.000324971
rs79046743	0.000326801
rs17549307	1.67052e-05
rs79241281	0.00032408
rs78081010	0.000328887
rs56346646	1.69996e-05
rs56028813	1.6961e-05
rs55802718	1.43029e-05
rs2964249	1.1694e-05
rs2964248	1.16983e-05
rs2961745	1.16983e-05
rs78108762	0.000418783
rs17549488	1.46209e-05
rs72795364	1.51588e-05
rs2961741	1.28435e-05
rs10036750	1.54452e-05
rs10045463	1.64324e-05
rs17113380	0.000313048
rs76933343	0.000242098
rs73284867	0.000184106
rs72795371	2.7042e-05
rs4262091	5.25193e-06
rs10067084	5.49066e-06
rs74834589	0.00021326
rs7711928	5.59406e-06
rs6876403	2.6287e-05
rs6876723	2.11201e-05
rs4958560	2.22899e-05
rs2964231	2.33789e-05
rs4958561	2.13586e-05
rs72795376	2.101e-05
rs2961765	2.36895e-05
rs2961766	2.12478e-05
rs72795379	2.14732e-05
rs2964230	2.07776e-05
rs115768938	0.000207706
rs2961756	2.59765e-05
rs12188564	5.21709e-05
rs4478308	2.42478e-05
rs3923209	2.54944e-05
rs73286717	0.000156391
rs10155517	2.66938e-05
rs6891898	0.000163098
rs17452991	2.71268e-05
rs6874865	0.000174142
rs17113394	0.000164525
rs2961760	3.24012e-05
rs4580766	2.87512e-05
rs57336534	0.000172235
rs2964223	2.89608e-05
rs4958316	3.14124e-05
rs4958317	3.44706e-05
rs4958318	5.87344e-05
rs72795389	0.000317878
rs17550343	0.000177213
rs6869968	9.7991e-06
rs11956179	9.49862e-06
rs79789534	0.00238444
rs6871986	9.39169e-06
rs57358310	9.23921e-06
rs72795394	0.00015928
rs17453481	0.000275404
rs112564513	0.000152404
rs6868331	8.39777e-06
rs6890103	1.23096e-05
rs35124713	0.000137561
rs55648940	9.71325e-05
rs7701534	9.34613e-06
rs112223343	0.000151549
rs72797203	0.000100032
rs117693768	0.00445543
rs113759615	9.98949e-05
rs11951715	9.65966e-06
rs113031421	9.98231e-05
rs4304072	9.6641e-06
rs4537047	9.66654e-06
rs55869831	9.84126e-06
rs72797211	0.000152667
rs72797213	0.000146963
rs11953465	9.8572e-06
rs72797215	9.78969e-05
rs10046082	8.87566e-05
rs72797217	0.000155062
rs4958319	9.55947e-06
rs4360032	0.000107571
rs4557395	0.000152707
rs4612055	9.74526e-06
rs4958320	0.000107385
rs4958562	0.000154896
rs61070048	9.59027e-06
rs60230149	9.5959e-06
rs60025184	9.44906e-06
rs2961768	0.000404149
rs58475180	9.60759e-06
rs12188263	0.000107448
rs11746948	0.000281231
rs150724965	0.000103686
rs4309960	9.08991e-06
rs12657267	0.00208293
rs4473761	0.000142612
rs12188715	0.000103082
rs10476785	9.6351e-06
rs114852555	0.00160181
rs116047451	0.00174644
rs17453740	0.000100016
rs17453775	0.000100065
rs17453880	6.67532e-06
rs17113485	9.21626e-06
rs4958563	9.91946e-06
rs11948856	1.02985e-05
rs12654855	0.00292199
rs78489830	0.00277179
rs80148650	0.00268373
rs4621548	0.0002309
rs72797233	9.7925e-05
rs114025627	0.00359795
rs6872479	0.000150734
rs6897983	9.58419e-06
rs72797237	9.8626e-05
rs72797241	9.94441e-05
rs72797243	9.37365e-05
rs59126622	8.60936e-06
rs12522538	9.39981e-06
rs11167584	0.000275995
rs12658941	0.000284696
rs4958564	9.80042e-05
rs4958565	0.000148025
rs13359939	9.27645e-05
rs13361438	0.000270669
rs4487479	1.05896e-05
rs55648729	0.000150525
rs60862272	1.06064e-05
rs4246033	9.32968e-05
rs10515674	0.000371452
rs72797251	0.000131356
rs6873744	0.000375394
rs11956651	0.000228406
rs67979431	0.00020262
rs72797254	8.41533e-05
rs10043260	0.000255106
rs9324734	0.000197349
rs6884556	0.000191254
rs10515675	0.000191836
rs10515676	0.000191957
rs4958566	0.000192326
rs6871699	0.000201824
rs17454420	8.78373e-05
rs6895969	0.000202623
rs4958567	0.000196575
rs4958568	0.000198346
rs4958569	0.000190459
rs4406125	0.000195331
rs72797262	0.000145162
rs4398624	0.000208392
rs4610448	9.20918e-06
rs2964258	0.000261796
rs147881221	0.00402015
rs4958321	9.1877e-06
rs4958322	9.324e-06
rs2961750	1.19792e-05
rs17564660	0.000405867
rs4958323	0.00010389
rs17454953	0.00380306
rs4958570	9.76214e-06
rs4958324	9.43372e-06
rs6887284	0.000305096
rs10056328	9.71748e-06
rs6579952	1.23616e-05
rs4391148	9.5663e-06
rs6863717	9.55564e-06
rs6885111	9.54513e-06
rs6885419	9.54513e-06
rs6869129	9.5663e-06
rs56014830	0.000109169
rs6869035	9.52054e-06
rs7730088	9.55597e-06
rs4618416	9.55597e-06
rs11167585	9.70668e-06
rs12518097	9.54482e-06
rs4958571	9.84379e-06
rs4958572	1.00046e-05
rs6886482	1.00144e-05
rs72797284	0.000123292
rs6868043	1.03541e-05
rs7731459	1.03541e-05
rs12515178	1.05579e-05
rs10037655	1.03655e-05
rs10041396	9.42122e-06
rs10041415	9.42122e-06
rs7725525	9.00884e-06
rs7707955	9.43105e-06
rs10039266	9.43105e-06
rs72797293	0.000477214
rs72797295	0.000406588
rs72797296	9.8295e-05
rs115192402	0.00405523
rs4318765	1.44237e-05
rs4385197	9.66504e-06
rs7715495	9.7443e-06
rs7733573	9.72437e-06
rs28842566	1.03934e-05
rs28749810	1.03934e-05
rs72799105	0.000253775
rs10071370	9.88544e-06
rs6859908	9.74323e-06
rs6860209	9.56592e-06
rs4958325	0.000104443
rs72799107	0.000173503
rs12517065	1.01533e-05
rs12517092	1.12156e-05
rs12522261	1.20529e-05
rs12522239	1.12351e-05
rs62398709	1.08533e-05
rs72799113	0.000203992
rs17565365	0.000202078
rs2974554	0.00037737
rs12657990	0.00382996
rs7720912	0.000430219
rs4301224	0.000216461
rs12659834	0.000407271
rs12656222	0.00135475
rs17565470	0.000183421
rs17565505	0.000181646
rs4473762	1.03976e-05
rs17455800	0.000199257
rs17565693	0.00010444
rs113356263	8.42559e-05
rs12655993	0.000194493
rs112237043	7.05468e-05
rs6579956	7.4392e-06
rs77257050	0.00304998
rs185065456	0.000285333
rs17565727	0.000193136
rs3890802	6.44595e-05
rs17565839	6.64776e-05
rs17456094	0.000288543
rs56047721	6.46709e-05
rs72799126	0.000188892
rs4133347	0.00140694
rs12659678	0.000748759
rs17566118	6.00488e-05
rs17566146	8.14936e-05
rs113470159	6.52132e-05
rs4958573	0.000220061
rs4958574	7.89929e-05
rs72799137	0.000271692
rs72799138	0.000280939
rs55737372	0.000115217
rs4574531	9.4022e-06
rs11167589	0.000638517
rs4364377	1.15169e-05
rs72799142	0.00193131
rs72799143	0.000551751
rs10066200	1.15174e-05
rs7713595	1.13166e-05
rs72799148	0.000750381
rs6579959	0.00086645
rs72799150	0.000816338
rs72799151	0.000815019
rs72799153	0.000778447
rs11746937	1.22186e-05
rs72799157	0.000762324
rs4958328	0.00208331
rs4323223	1.57742e-05
rs113655983	0.000995977
rs72799160	0.00080358
rs72799161	0.000767105
rs6879032	1.64529e-05
rs4473763	1.5704e-05
rs116800235	0.00447809
rs4544812	1.63842e-05
rs10059308	1.69468e-05
rs10043921	1.52523e-05
rs10059266	1.65762e-05
rs4478309	1.66974e-05
rs72799163	0.000904272
rs72799164	0.00252241
rs72799165	0.000855085
rs146938195	0.00254344
rs4958577	0.00273458
rs7702336	1.22214e-05
rs56208248	0.00251343
rs55752615	0.00250507
rs55752608	0.00103255
rs11739795	1.35136e-05
rs72799168	0.0010237
rs113598885	0.00103027
rs10060947	1.53147e-05
rs4302573	3.48182e-05
rs72799172	0.00110543
rs11167595	1.528e-05
rs72799173	0.00125548
rs4587070	1.45876e-05
rs56286804	0.00126018
rs11949473	0.00155483
rs55916564	0.00174844
rs6579966	1.4317e-05
rs72799176	0.00127033
rs11167596	1.41402e-05
rs11167597	0.00200883
rs72799178	0.00142317
rs7735312	1.58424e-05
rs55826179	0.00312637
rs4437360	1.51802e-05
rs139369339	0.00410856
rs55880278	0.00152379
rs13079120	0.00678559
rs4413522	1.68682e-05
rs72799183	0.00744308
rs34137256	1.37408e-05
rs6860413	1.55382e-05
rs6860836	1.45567e-05
rs113897692	0.00181204
rs28882707	9.28538e-06
rs111294930	0.0126286
rs10070675	1.00073e-05
rs35040751	8.54297e-06
rs58283812	0.00259712
rs72799185	0.00422024
rs72799186	0.00185724
rs13167622	1.97559e-05
rs11952081	2.04535e-05
rs4958579	0.00242122
rs72799188	0.00186139
rs72799189	0.00185458
rs4596371	8.33928e-06
rs72799190	0.00198165
rs55918828	0.00271196
rs55830548	0.00352558
rs55829928	0.00339448
rs148475046	0.00324804
rs72799196	0.00323446
rs36063192	1.25073e-05
rs72799198	0.00335939
rs72799200	0.00336156
rs72799201	0.00373709
rs72799202	0.00293819
rs56269251	0.00366288
rs72801007	0.00351368
rs6866034	1.0642e-05
rs11167599	1.20356e-05
rs7356780	7.16741e-06
rs12188079	0.00216788
rs10077641	6.74896e-06
rs72801026	0.0022153
rs67988891	0.00383648
rs4246036	0.0017999
rs72802841	0.00268632
rs11958854	7.50737e-06
rs11956180	8.00427e-06
rs55967446	0.0028773
rs6579971	7.68019e-06
rs10066607	1.14812e-05
rs12652096	1.01179e-05
rs4498242	1.08664e-05
rs10155618	1.0843e-05
rs10056079	1.07901e-05
rs12188960	0.0245339
rs12186623	0.0058204
rs72802852	0.00783506
rs72802853	0.00373876
rs11747599	1.14121e-05
rs72802856	0.00852776
rs4623205	1.17111e-05
rs4958583	0.00786614
rs4260728	0.00942114
rs10080005	1.20158e-05
rs10050518	1.25882e-05
rs72802861	0.0167966
rs4360090	1.09844e-05
rs10039836	1.12592e-05
rs72802868	0.0440728
rs7706159	1.02267e-05
rs4437425	0.0157086
rs12654450	0.0163317
rs72802874	0.0154466
rs4263546	1.09802e-05
rs6898262	1.12684e-05
rs72802877	0.0139646
rs111770575	0.0323579
rs113635099	0.0144221
rs72802882	0.0144726
rs17488630	0.0361119
rs2069117	0.000420625
rs72802883	0.0143576
rs12153328	0.0216472
rs12153071	0.0130373
rs4958586	0.000407235
rs4246037	0.000427468
rs72802887	0.0208101
rs4958587	0.0118216
rs7444191	0.000406127
rs4130910	0.000421177
rs4130911	0.00042348
rs4404733	0.000421177
rs55992747	0.0166185
rs72802889	0.010365
rs72802890	0.00994806
rs72802891	0.010365
rs72802893	0.00994806
rs4509081	0.000411321
rs12657097	0.0103351
rs11746423	0.000374907
rs11746399	0.000375178
rs11740655	0.000334118
rs72804758	0.00853488
rs4533947	0.000275386
rs4394168	0.00856618
rs113790150	0.00846122
rs72804766	0.0172354
rs13188558	0.000287127
rs12659802	0.0087454
rs4145743	0.000287407
rs13160798	0.000399608
rs10053762	0.000385868
rs17113771	0.00755692
rs7713322	0.00448852
rs9285647	0.000132444
rs9324737	0.00457129
rs7702551	0.00457581
rs11167603	0.000187365
rs11167604	0.00371289
rs4310018	0.00364253
rs10056647	0.00347716
rs13187261	0.00323349
rs4958592	0.00388632
rs4262150	0.00351911
rs4262151	0.00382532
rs4463219	0.00389512
rs4285285	0.00334998
rs4478368	0.00118468
rs55660904	0.00768222
rs147465171	0.000453127
rs140025389	0.0026673
rs139581696	5.57592e-05
rs149205384	0.00621391
rs112611903	0.00288985
rs4958594	0.000108165
rs113568682	0.00632152
rs4246039	0.000107901
rs3924315	0.000103362
rs3924314	0.000111151
rs72804775	0.00893843
rs56313315	0.00877679
rs72804778	0.00604595
rs7736377	0.00386559
rs12659715	0.00672547
rs4501386	0.000111815
rs10515677	0.00300584
rs17489682	0.00679476
rs11746770	0.000105462
rs72804781	0.00677933
rs12652844	0.00704
rs113844564	0.00819863
rs72804786	0.00633504
rs72804789	0.00792364
rs10515678	0.00973924
rs17489917	0.0026801
rs7379700	0.000103995
rs10037537	0.000172017
rs4958596	0.000304249
rs10041133	0.000178948
rs56117655	0.000258778
rs72804798	0.000252599
rs6579993	0.000138386
rs13182323	0.000151405
rs72804800	0.000361845
rs72806703	0.000549678
rs111617189	0.000374898
rs72806705	0.000548947
rs6863497	0.000312514
rs4958598	0.000373835
rs4958599	0.000697286
rs72806708	0.000414118
rs72806709	0.000290081
rs72806710	0.000485814
rs72806711	0.000100037
rs72806712	0.00010106
rs72806713	9.16392e-05
rs72806714	9.55205e-05
rs7725791	1.83822e-05
rs62400619	1.15503e-05
rs7730082	1.90552e-05
rs17113833	1.80419e-05
rs72806775	1.77145e-05
rs72806776	1.84843e-05
rs6864972	1.8728e-05
rs6884140	1.81761e-05
rs79780900	0.000395847
rs72806780	1.81077e-05
rs72806782	1.84098e-05
rs72806784	1.93659e-05
rs72806785	2.68103e-05
rs4484483	5.61557e-05
rs72806788	1.56726e-05
rs72806790	1.59432e-05
rs72806793	1.61778e-05
rs72806795	1.61778e-05
rs113147549	1.61673e-05
rs72806798	1.59245e-05
rs60402008	1.64716e-05
rs17568427	2.06847e-05
rs9968702	1.65001e-05
rs1438934	1.69909e-05
rs6579996	3.14207e-05
rs79037338	0.000504453
rs79883111	0.000593044
rs17491606	0.000565697
rs17576736	6.21747e-06
rs78988440	5.93584e-06
rs6886088	5.83442e-06
rs76091702	0.000613425
rs17578068	6.30318e-06
rs6868545	0.000652957
rs17578717	6.22346e-06
rs75188257	6.15151e-06
rs114755463	6.27386e-06
rs1438949	0.000270405
rs1438947	0.0164358
rs11167612	0.000264769
rs2028278	0.0210937
rs1438946	0.0250372
rs62398816	9.79708e-05
rs2118793	4.59024e-05
rs2118792	0.000502678
rs2196778	0.000259343
rs2196777	0.000211349
rs2349027	0.000218283
rs10044958	0.000254099
rs13359871	0.000251423
rs971050	0.000264207
rs10044436	0.000248139
rs10044974	0.000292755
rs753768	0.000245738
rs10075961	0.00023012
rs294708	0.000273102
rs10042383	0.000242485
rs1422563	0.000239786
rs4958610	0.000241228
rs294699	0.000296547
rs4958611	0.00022291
rs10070003	0.000220237
rs10036998	0.000234071
rs11740987	0.000232631
rs2962809	0.000626262
rs2910024	0.000302352
rs2962810	0.000319166
rs62398834	7.5502e-05
rs2962816	0.00030403
rs7705359	0.000249076
rs10073138	0.000268476
rs10065344	0.000273936
rs2910030	0.000355034
rs10055618	0.000265923
rs17579441	0.000267938
rs2973146	0.000354539
rs4958616	8.11221e-05
rs2962819	0.000354539
rs4958617	0.000273936
rs2910032	0.113127
rs10477046	0.000259549
rs2962823	0.000325779
rs62398837	0.00026441
rs56141337	0.000271353
rs1363503	0.000280364
rs10061698	0.000254268
rs10515686	0.000248626
rs2973138	0.000473347
rs2962826	0.000305422
rs1155180	0.000263304
rs10070616	0.000268545
rs73288094	0.000301866
rs55827458	0.000290745
rs1582492	0.000262438
rs7707621	0.00025859
rs62398852	0.000258967
rs10079569	0.000258108
rs7717923	0.000264965
rs2546329	0.000292319
rs11748398	0.000260616
rs62398853	0.000281234
rs62398854	0.000282197
rs2615166	0.00026443
rs4958623	0.000285899
rs4958624	0.000296378
rs4958625	0.000288625
rs11743140	0.000282197
rs6864273	0.000283044
rs4958627	0.000298667
rs184160	0.000398478
rs2546331	0.000348386
rs10070587	0.000280527
rs10077451	0.000296463
rs296173	0.000330004
rs1862318	0.000288621
rs1030192	0.000295383
rs72791583	0.000393516
rs296184	0.000408037
rs182414	0.000413647
rs211895	0.000402511
rs296183	0.00040351
rs4958336	0.000268385
rs74864822	7.68791e-05
rs17503043	0.000327995
rs61451966	0.000312066
rs2615164	9.60895e-05
rs1422556	0.00023367
rs1422555	0.000256496
rs1422554	0.000255585
rs2615163	0.00137732
rs17503085	0.000251294
rs2216625	0.000237304
rs2194103	0.000243333
rs2194102	0.00024257
rs62401274	0.000240143
rs9968677	0.000239581
rs9968737	0.00021291
rs9968739	0.00022399
rs9968678	0.000217724
rs9968680	0.0002372
rs28775574	0.000237449
rs2615162	0.00140123
rs2973161	0.0417342
rs62401276	0.000227548
rs17503275	0.00022104
rs1462120	0.00205135
rs1462119	0.000222468
rs1462118	0.000210812
rs4329070	0.000225332
rs2615161	0.00151936
rs4257818	0.000233204
rs13168705	0.00931536
rs4623206	0.000237103
rs2615160	0.00143508
rs62401278	0.000214205
rs2045735	0.000223903
rs2045734	0.000230396
rs56733622	0.00022037
rs2927177	0.0423517
rs62401280	0.000223903
rs62401281	0.000230396
rs2615159	8.66427e-05
rs17581550	0.000230396
rs17503470	0.00023109
rs17581704	0.000230396
rs296177	0.00136704
rs296181	0.000178438
rs296182	0.00179439
rs10069588	0.000247797
rs10062550	0.000241456
rs55727014	0.000240642
rs172452	0.00135249
rs12171513	0.000304372
rs111374317	0.0439442
rs56376647	0.000255769
rs2447292	8.44878e-05
rs55933127	0.000228862
rs55674988	0.000227408
rs11167616	0.000245388
rs10039295	0.000246962
rs296188	0.00133722
rs4958629	0.000246962
rs17503711	0.000241214
rs17503738	0.000243803
rs1363499	0.000419096
rs62401293	0.000131539
rs3112532	0.0344474
rs7447368	0.0107552
rs727809	0.000125706
rs177001	0.137968
rs296175	0.000561926
rs1381541	0.000236159
rs992713	0.000237454
rs992714	0.00024236
rs2546328	0.000368746
rs2615153	0.000370582
rs3101483	0.0002515
rs3101131	0.000392959
rs3112531	0.000226814
rs2926290	0.0002312
rs2974110	0.000446538
rs2168966	0.000119971
rs2926289	0.030955
rs2349576	0.000328539
rs2061638	0.000328539
rs1462126	0.000327854
rs2061639	0.00022973
rs3101485	0.000315923
rs3101130	0.000478589
rs3112530	0.000315923
rs1993772	0.000224306
rs3101481	0.000233342
rs3112529	0.000221574
rs3111205	0.000325309
rs3101482	0.000325309
rs2926288	0.000320801
rs2973148	0.000459748
rs982494	0.000320801
rs2973149	0.000320801
rs2964817	0.000320801
rs2926287	0.000315923
rs1381540	0.000315923
rs2964813	0.000315923
rs1824311	0.000458013
rs2926286	0.000462738
rs2964812	0.000311129
rs2974111	0.00020877
rs2927173	0.000221574
rs2964811	0.000226084
rs2927174	0.000309281
rs2199123	0.000307268
rs1462108	0.000305454
rs1462109	0.000305454
rs2125515	0.000310161
rs2926285	0.000222837
rs2973151	0.000478901
rs2973152	0.000321272
rs1462121	0.00100845
rs1462122	0.000494082
rs1462123	0.000514235
rs1462124	0.000222837
rs2964816	0.000454269
rs10463328	0.000467539
rs13176930	0.0326584
rs1084070	0.000484925
rs1084071	0.000476184
rs4958634	0.000499051
rs2609658	0.000844036
rs2560253	0.00080642
rs10039156	0.000506635
rs7444329	0.000493262
rs62401303	0.000460981
rs62401304	0.000502756
rs149033799	0.00119195
rs151011228	0.000480356
rs13169047	0.00606927
rs2609665	0.000487524
rs2560229	0.000492773
rs2560230	0.000481021
rs1462111	0.000471938
rs2560231	0.000492773
rs2609666	0.000481021
rs2615150	0.000205813
rs308267	0.000457098
rs308268	0.000482417
rs308269	0.000456134
rs308270	0.000530104
rs308271	0.000492271
rs217771	0.000447546
rs308272	0.000487836
rs2560240	0.000460742
rs1462113	0.00061427
rs1462114	0.000604642
rs1462115	0.000518652
rs962514	0.000478423
rs2560241	0.000500066
rs2560242	0.000519769
rs1026615	0.000564724
rs2615178	0.000504862
rs2609671	0.000553247
rs2615177	0.00049847
rs2615176	0.000543422
rs2560243	0.000535687
rs2615175	0.000469613
rs300329	0.000473361
rs300328	0.000522154
rs300327	0.000533179
rs300326	0.000533179
rs300325	0.000533179
rs12655396	0.00054101
rs2615173	0.000543828
rs2609661	0.000546408
rs2260878	0.000543828
rs1975932	0.000487511
rs2262710	0.000546408
rs2262711	0.000546408
rs2262712	0.000693598
rs111860601	0.000546408
rs2617267	0.00056607
rs2964819	0.000924753
rs2927584	0.000546408
rs2913310	0.000546408
rs2964820	0.000546408
rs10073797	0.000546408
rs2560245	0.000546408
rs2615171	0.000546408
rs2560246	0.000546408
rs2615170	0.000546408
rs2615169	0.000546408
rs2617268	0.000546408
rs2446429	0.000529487
rs2560247	0.000546408
rs2609673	0.000546408
rs2560248	0.000529487
rs2615168	0.000546408
rs2560249	0.000549267
rs170027	0.000549267
rs167357	0.000547578
rs304857	0.000546408
rs304859	0.000546408
rs170028	0.000546408
rs2560252	0.000549267
rs304860	0.000549267
rs172569	0.000549267
rs172570	0.00056607
rs304861	0.000557438
rs170029	0.000549267
rs304862	0.000549267
rs304863	0.000549267
rs304864	0.000557198
rs304865	0.000456418
rs188597	0.000816871
rs300330	0.000832582
rs214122	0.000784975
rs300331	0.000524719
rs300332	0.00056607
rs300333	0.000456418
rs300334	0.000869815
rs186183	0.00056607
rs300335	0.00056607
rs300336	0.000823141
rs149239	0.000823141
rs159759	0.00056607
rs160163	0.000557198
rs159974	0.000829781
rs159760	0.000856792
rs159975	0.0008015
rs159976	0.000480113
rs160066	0.000586227
rs150618	0.000559853
rs149095	0.000554783
rs302738	0.000599376
rs159969	0.000508373
rs159971	0.000469252
rs159972	0.00062497
rs159973	0.000638394
rs160172	0.000649238
rs159978	0.000599753
rs304883	6.07008e-05
rs7722746	1.41877e-05
rs304884	6.20381e-05
rs7732145	1.42877e-05
rs304890	5.49298e-05
rs11960462	1.45722e-05
rs11957080	1.45743e-05
rs304851	5.53914e-05
rs304852	5.453e-05
rs160173	5.46433e-05
rs160174	5.38523e-05
rs304853	5.61075e-05
rs304855	5.34252e-05
rs160152	3.23991e-05
rs160153	5.29057e-05
rs160156	5.14832e-05
rs160157	5.13889e-05
rs160158	5.13889e-05
rs160161	5.12956e-05
rs59590739	1.34761e-05
rs304844	4.9714e-05
rs186242	4.8399e-05
rs304845	4.8478e-05
rs160063	4.76078e-05
rs160064	4.73201e-05
rs160151	4.68964e-05
rs11167632	1.35951e-05
rs304842	2.0127e-05
rs1423466	0.000546778
rs548294	0.000129132
rs2195450	4.99073e-05
rs3811983	0.000377512
rs524610	0.00059164
rs59281297	6.96356e-05
rs10515688	7.11675e-05
rs509555	0.000554943
rs542161	0.000400769
rs540375	0.000387832
rs515808	6.01878e-05
rs17515563	5.90371e-05
rs524905	0.000466935
rs498858	0.000373612
rs7707530	5.7606e-05
rs490922	6.6368e-05
rs17515709	5.89998e-05
rs1864205	6.07159e-05
rs518370	0.000320529
rs17515793	6.8642e-05
rs7737585	4.68175e-05
rs548916	0.00034446
rs17114692	0.000578984
rs7727515	0.00109283
rs55935294	0.000112679
rs67431205	0.00146408
rs13170232	0.00104036
