## Supplementary material for "Characterization of shared and ancestry-specific signals driving complex traits using multi-ancestry fine-mapping": not_shared_pips.txt

SNP_ID	shared_ll_x	notshared_ll_x	shared_ll_y	notshared_ll_y	not_shared_pip
rs10036750	-141.151	-139.836	-141.151	-139.836	8.4442e-06
rs10036998	-138.31	-137.646	-138.31	-137.646	7.426400000000002e-05
rs10037537	-138.572	-137.774	-138.572	-137.774	6.3805e-05
rs10037655	-141.632	-140.189	-141.632	-140.189	5.979639999999999e-06
rs10039156	-137.535	-137.567	-137.535	-137.567	8.122400000000007e-05
rs10039266	-141.746	-140.266	-141.746	-140.266	5.52029e-06
rs10039295	-138.258	-137.668	-138.258	-137.668	7.265199999999998e-05
rs10039836	-141.541	-140.116	-141.541	-140.116	6.417540000000002e-06
rs10041133	-138.535	-137.589	-138.535	-137.589	7.6618e-05
rs10041396	-141.749	-140.268	-141.749	-140.268	5.51552e-06
rs10041415	-141.749	-140.268	-141.749	-140.268	5.51552e-06
rs10042383	-138.275	-137.601	-138.275	-137.601	7.772200000000001e-05
rs10043260	-138.174	-138.086	-138.174	-138.086	4.8076999999999994e-05
rs10043921	-141.149	-139.865	-141.149	-139.865	8.123499999999998e-06
rs10044436	-138.252	-137.603	-138.252	-137.603	7.755799999989996e-05
rs10044958	-138.227	-137.537	-138.227	-137.537	8.279000000000001e-05
rs10044974	-138.085	-137.46	-138.085	-137.46	8.945299999999997e-05
rs10045463	-141.082	-139.782	-141.082	-139.782	8.919200000000001e-06
rs10046082	-139.318	-138.225	-139.318	-138.225	4.321239999999999e-05
rs10050518	-141.433	-140.061	-141.433	-140.061	6.8079e-06
rs10053762	-137.812	-136.736	-137.812	-136.736	0.00018676499999999998
rs10055618	-138.182	-137.557	-138.182	-137.557	8.115199999989995e-05
rs10056079	-141.611	-140.178	-141.611	-140.178	6.0527000000000005e-06
rs10056328	-141.711	-140.242	-141.711	-140.242	5.6658000000000026e-06
rs10056647	-135.553	-134.755	-135.553	-134.755	0.00129722
rs10059266	-141.054	-139.796	-141.054	-139.796	8.702e-06
rs10059308	-141.029	-139.771	-141.029	-139.771	8.931e-06
rs10060947	-141.143	-139.859	-141.143	-139.859	8.1625e-06
rs10061698	-138.227	-137.606	-138.227	-137.606	7.72989999999e-05
rs10062550	-138.28	-137.693	-138.28	-137.693	7.085899999989998e-05
rs10065344	-138.152	-137.531	-138.152	-137.531	8.327600000000002e-05
rs10066200	-141.479	-140.111	-141.479	-140.111	6.339120000000001e-06
rs10066607	-141.539	-140.13	-141.539	-140.13	6.356560000000002e-06
rs10067084	-142.642	-140.686	-142.642	-140.686	3.569260000000001e-06
rs10069588	-138.254	-137.668	-138.254	-137.668	7.266200000000003e-05
rs10070003	-138.372	-137.711	-138.372	-137.711	6.9589e-05
rs10070587	-138.131	-137.629	-138.131	-137.629	7.5559e-05
rs10070616	-138.172	-137.552	-138.172	-137.552	8.1581e-05
rs10070675	-141.659	-140.251	-141.659	-140.251	5.479380000000002e-06
rs10071370	-141.689	-140.227	-141.689	-140.227	5.754680000000001e-06
rs10073138	-138.172	-137.557	-138.172	-137.557	8.1181e-05
rs10073797	-137.459	-137.415	-137.459	-137.415	9.458199999999996e-05
rs10075961	-138.328	-137.654	-138.328	-137.654	7.366800000000001e-05
rs10077451	-138.075	-137.575	-138.075	-137.575	7.970600000000003e-05
rs10077641	-142.164	-140.518	-142.164	-140.518	4.25015e-06
rs10079569	-138.212	-137.605	-138.212	-137.605	7.734500000000004e-05
rs10080005	-141.486	-140.096	-141.486	-140.096	6.5729000000000044e-06
rs10155517	-140.561	-139.517	-140.561	-139.517	1.16551e-05
rs10155618	-141.612	-140.184	-141.612	-140.184	6.02344e-06
rs1026615	-137.425	-137.372	-137.425	-137.372	9.874599999989996e-05
rs1030192	-138.078	-137.576	-138.078	-137.576	7.969200000000002e-05
rs1035398	-142.697	-140.763	-142.697	-140.763	3.2563800000000006e-06
rs10463328	-137.615	-137.599	-137.615	-137.599	7.871899999999994e-05
rs10476784	-142.419	-140.601	-142.419	-140.601	3.827189999999999e-06
rs10476785	-141.717	-140.239	-141.717	-140.239	5.683060000000004e-06
rs10477046	-138.207	-137.598	-138.207	-137.598	7.791599999999998e-05
rs10515660	-142.46	-140.626	-142.46	-140.626	3.7336200000000007e-06
rs10515661	-142.458	-140.627	-142.458	-140.627	3.7310799999999996e-06
rs10515662	-142.458	-140.623	-142.458	-140.623	3.74313e-06
rs10515663	-142.429	-140.606	-142.429	-140.606	3.8063199999999987e-06
rs10515664	-142.43	-140.613	-142.43	-140.613	3.783479999999999e-06
rs10515665	-142.428	-140.612	-142.428	-140.612	3.7844099999999996e-06
rs10515667	-142.434	-140.617	-142.434	-140.617	3.76705e-06
rs10515668	-142.56	-140.695	-142.56	-140.695	3.5031999999999993e-06
rs10515670	-142.544	-140.687	-142.544	-140.687	3.5319299999999983e-06
rs10515672	-142.693	-140.757	-142.693	-140.757	3.2704700000000003e-06
rs10515673	-139.642	-139.228	-139.642	-139.228	1.5072899999999996e-05
rs10515674	-137.794	-137.453	-137.794	-137.453	9.075100000000003e-05
rs10515675	-138.546	-137.472	-138.546	-137.472	9.248899999999999e-05
rs10515676	-138.545	-137.472	-138.545	-137.472	9.248899999999999e-05
rs10515677	-135.757	-134.792	-135.757	-134.792	0.0013049099999999998
rs10515678	-134.52	-133.834	-134.52	-133.834	0.0031758999999999
rs10515686	-138.25	-137.634	-138.25	-137.634	7.516899999990002e-05
rs10515688	-139.515	-138.362	-139.515	-138.362	3.656570000000001e-05
rs1084070	-137.569	-138.053	-137.569	-138.053	4.9713999999999965e-05
rs1084071	-137.588	-138.068	-137.588	-138.068	4.8976e-05
rs111294930	-134.352	-134.876	-134.352	-134.876	0.0011994999999999992
rs111374317	-133.063	-133.587	-133.063	-133.587	0.004311000000000002
rs111567154	-142.583	-140.729	-142.583	-140.729	3.40812e-06
rs111617189	-137.802	-136.936	-137.802	-136.936	0.00014864099999989996
rs11167576	-140.028	-139.15	-140.028	-139.15	1.67305e-05
rs11167584	-138.18	-137.093	-138.18	-137.093	0.00013517299999989997
rs11167585	-141.712	-140.243	-141.712	-140.243	5.6636599999999986e-06
rs11167589	-137.303	-136.865	-137.303	-136.865	0.000165097
rs11167595	-141.146	-139.865	-141.146	-139.865	8.121500000000005e-06
rs11167596	-141.235	-139.938	-141.235	-139.938	7.537800000000001e-06
rs11167597	-136.182	-135.985	-136.182	-135.985	0.0003990999999998997
rs11167599	-141.44	-140.169	-141.44	-140.169	5.790060000000001e-06
rs11167603	-138.55	-137.485	-138.55	-137.485	8.856099999989998e-05
rs11167604	-135.481	-134.715	-135.481	-134.715	0.0013420900000000002
rs11167612	-138.192	-137.237	-138.192	-137.237	0.0001129539999999
rs11167616	-138.264	-137.668	-138.264	-137.668	7.263099999990001e-05
rs11167632	-141.333	-140.051	-141.333	-140.051	6.760700000000003e-06
rs111770575	-133.335	-133.65	-133.335	-133.65	0.0038344999999998935
rs111860601	-137.459	-137.415	-137.459	-137.415	9.458199999999996e-05
rs111898793	-142.725	-140.77	-142.725	-140.77	3.2291899999999997e-06
rs111939424	-142.361	-140.576	-142.361	-140.576	3.8730899999999995e-06
rs112223343	-138.79	-138.056	-138.79	-138.056	5.110599999999998e-05
rs112237043	-139.54	-138.871	-139.54	-138.871	2.2093200000000007e-05
rs112551564	0.0	-137.018	0.0	-137.018	0.000140753
rs112564513	-138.768	-137.753	-138.768	-137.753	6.936e-05
rs112611903	-135.731	-134.93	-135.731	-134.93	0.0010857600000000003
rs112685341	0.0	-138.337	0.0	-138.337	3.71731e-05
rs112729802	-142.445	-140.627	-142.445	-140.627	3.7350999999999996e-06
rs112767164	0.0	-137.16	0.0	-137.16	0.000121739
rs112977446	-142.433	-140.621	-142.433	-140.621	3.7574299999999998e-06
rs113031421	-139.197	-138.131	-139.197	-138.131	4.746370000000001e-05
rs113147549	-141.083	-139.816	-141.083	-139.816	8.464699999999999e-06
rs113309975	-142.414	-140.604	-142.414	-140.604	3.813730000000001e-06
rs113356263	-139.358	-138.735	-139.358	-138.735	2.5341099999900003e-05
rs113470159	-139.616	-138.91	-139.616	-138.91	2.1171400000000005e-05
rs113559777	-142.511	-140.673	-142.511	-140.673	3.57972e-06
rs113568682	-134.937	-134.151	-134.937	-134.151	0.00233331
rs113598885	-136.821	-136.155	-136.821	-136.155	0.0003350999999998999
rs113635099	-134.089	-133.738	-134.089	-133.738	0.0035126999999999017
rs113655983	-136.867	-136.341	-136.867	-136.341	0.0002812629999999999
rs113759615	-139.197	-138.131	-139.197	-138.131	4.74645e-05
rs113790150	-134.63	-134.14	-134.63	-134.14	0.0023575000000000002
rs113844564	-134.7	-134.06	-134.7	-134.06	0.002552790000000001
rs113897692	-136.245	-135.879	-136.245	-135.879	0.0004366699999999999
rs113911581	0.0	-139.341	0.0	-139.341	1.36925e-05
rs114025627	-135.544	-134.615	-135.544	-134.615	0.0015528499999999997
rs114267792	0.0	-137.022	0.0	-137.022	0.000139916
rs114444289	0.0	-139.369	0.0	-139.369	1.33976e-05
rs114755463	-142.274	-140.581	-142.274	-140.581	3.982929999999998e-06
rs114852555	-136.357	-135.401	-136.357	-135.401	0.0007075599999998999
rs114889281	0.0	-134.757	0.0	-134.757	0.00135148
rs115136095	0.0	-138.559	0.0	-138.559	2.98498e-05
rs115156868	0.0	-137.512	0.0	-137.512	8.59318e-05
rs115192402	-135.411	-134.604	-135.411	-134.604	0.0015684499999999001
rs115283145	0.0	-134.336	0.0	-134.336	0.0020515
rs1155180	-138.192	-137.58	-138.192	-137.58	7.932099999989996e-05
rs1156932	-142.46	-140.626	-142.46	-140.626	3.7336200000000007e-06
rs1156933	-142.46	-140.626	-142.46	-140.626	3.7336200000000007e-06
rs115734577	0.0	-137.131	0.0	-137.131	0.000125434
rs115768938	-138.395	-137.549	-138.395	-137.549	8.247300000000001e-05
rs116047451	-136.271	-135.313	-136.271	-135.313	0.0007720999999998998
rs116069046	0.0	-134.739	0.0	-134.739	0.00135465
rs116100338	0.0	-138.433	0.0	-138.433	3.41757e-05
rs116618941	0.0	-134.687	0.0	-134.687	0.0014499
rs116694426	0.0	-138.406	0.0	-138.406	3.50028e-05
rs116800235	-135.355	-134.445	-135.355	-134.445	0.0018412000000000003
rs116813055	-142.448	-140.626	-142.448	-140.626	3.7358800000000012e-06
rs11739795	-141.288	-139.963	-141.288	-139.963	7.362900000000004e-06
rs11740655	-137.937	-136.858	-137.937	-136.858	0.000162198
rs11740987	-138.317	-137.658	-138.317	-137.658	7.339e-05
rs11743140	-138.123	-137.55	-138.123	-137.55	8.173499999990003e-05
rs11746399	-137.82	-136.742	-137.82	-136.742	0.00018200699999999998
rs11746423	-137.82	-136.742	-137.82	-136.742	0.00018200800000000005
rs11746770	-139.123	-138.034	-139.123	-138.034	5.0756e-05
rs11746937	-141.406	-140.053	-141.406	-140.053	6.723999999999999e-06
rs11746948	-138.07	-137.99	-138.07	-137.99	5.277299999999999e-05
rs11747599	-141.549	-140.14	-141.549	-140.14	6.288540000000002e-06
rs11748398	-138.203	-137.605	-138.203	-137.605	7.737400000000001e-05
rs117693768	-135.322	-134.456	-135.322	-134.456	0.0018189299999999999
rs11948856	-141.638	-140.193	-141.638	-140.193	5.948920000000001e-06
rs11949473	-136.424	-136.012	-136.424	-136.012	0.0003925999999999999
rs11951715	-141.712	-140.227	-141.712	-140.227	5.757579999999999e-06
rs11952081	-140.828	-139.815	-140.828	-139.815	8.4196e-06
rs11953465	-141.687	-140.213	-141.687	-140.213	5.843360000000001e-06
rs11956179	-141.733	-140.248	-141.733	-140.248	5.633380000000001e-06
rs11956180	-141.985	-140.417	-141.985	-140.417	4.7702099999999995e-06
rs11956651	-138.374	-137.292	-138.374	-137.292	0.00011118199999989996
rs11957080	-141.229	-139.94	-141.229	-139.94	7.535800000000003e-06
rs11958854	-142.081	-140.476	-142.081	-140.476	4.506810000000005e-06
rs11960462	-141.229	-139.94	-141.229	-139.94	7.534799999999999e-06
rs12152961	0.0	-134.739	0.0	-134.739	0.00135465
rs12153071	-134.192	-133.784	-134.192	-133.784	0.0033562999999999007
rs12153328	-133.733	-133.65	-133.733	-133.65	0.003833299999999998
rs12171513	-138.046	-137.477	-138.046	-137.477	8.791300000000001e-05
rs12186623	-135.01	-134.858	-135.01	-134.858	0.0011665900000000003
rs12188079	-135.999	-135.928	-135.999	-135.928	0.0004005800000000002
rs12188263	-139.123	-138.038	-139.123	-138.038	5.21549999999e-05
rs12188564	-139.89	-139.352	-139.89	-139.352	1.3453200000000009e-05
rs12188715	-139.166	-138.07	-139.166	-138.07	5.047399999999999e-05
rs12188960	-133.632	-134.471	-133.632	-134.471	0.0017139000000000008
rs12515178	-141.61	-140.175	-141.61	-140.175	6.065639999999998e-06
rs12516389	0.0	-134.697	0.0	-134.697	0.00141203
rs12517065	-141.662	-140.222	-141.662	-140.222	5.771640000000005e-06
rs12517092	-141.543	-140.151	-141.543	-140.151	6.193759999999999e-06
rs12517903	0.0	-134.756	0.0	-134.756	0.00133206
rs12518081	0.0	-134.516	0.0	-134.516	0.00169097
rs12518097	-141.731	-140.255	-141.731	-140.255	5.587220000000001e-06
rs12518199	0.0	-134.59	0.0	-134.59	0.00157262
rs12519134	-139.683	-138.576	-139.683	-138.576	2.9309799999999995e-05
rs12521322	0.0	-137.411	0.0	-137.411	9.35796e-05
rs12522239	-141.544	-140.158	-141.544	-140.158	6.14764e-06
rs12522261	-141.461	-140.1	-141.461	-140.1	6.5265999999999995e-06
rs12522290	0.0	-135.579	0.0	-135.579	0.000585172
rs12522297	0.0	-135.73	0.0	-135.73	0.000503481
rs12522365	0.0	-134.433	0.0	-134.433	0.00184085
rs12522538	-141.751	-140.27	-141.751	-140.27	5.50351e-06
rs12652096	-141.685	-140.222	-141.685	-140.222	5.78946e-06
rs12652844	-134.821	-134.151	-134.821	-134.151	0.0023335100000000004
rs12654450	-133.964	-133.65	-133.964	-133.65	0.0038327000000000014
rs12654855	-135.751	-134.83	-135.751	-134.83	0.0012521200000000002
rs12655396	-137.469	-137.416	-137.469	-137.416	9.452899999990003e-05
rs12655993	-138.449	-138.19	-138.449	-138.19	4.3307999999999986e-05
rs12656222	-136.513	-135.655	-136.513	-135.655	0.0005483999999999999
rs12657097	-134.427	-133.963	-134.427	-133.963	0.0028112
rs12657267	-136.088	-135.177	-136.088	-135.177	0.0008846199999999996
rs12657990	-135.471	-134.633	-135.471	-134.633	0.0015241999999999999
rs12658941	-138.062	-137.722	-138.062	-137.722	6.929500000000003e-05
rs12659678	-137.11	-136.239	-137.11	-136.239	0.00030637100000000005
rs12659715	-134.867	-134.192	-134.867	-134.192	0.00224042
rs12659802	-134.597	-134.095	-134.597	-134.095	0.002465760000000001
rs12659834	-137.696	-137.43	-137.696	-137.43	9.2798e-05
rs13079120	-134.97	-135.874	-134.97	-135.874	0.0004425000000000002
rs13154170	0.0	-134.485	0.0	-134.485	0.00174418
rs13156645	0.0	-134.739	0.0	-134.739	0.00135465
rs13156828	0.0	-134.68	0.0	-134.68	0.0014369
rs13157119	0.0	-135.006	0.0	-135.006	0.00103762
rs13157574	0.0	-134.739	0.0	-134.739	0.00135465
rs13160798	-137.776	-136.698	-137.776	-136.698	0.00019389600000000004
rs13167622	-140.867	-139.846	-140.867	-139.846	8.144800000000004e-06
rs13168691	0.0	-134.652	0.0	-134.652	0.00147792
rs13168705	-134.588	-134.831	-134.588	-134.831	0.00124084
rs13169047	-135.022	-135.059	-135.022	-135.059	0.0009889800000000004
rs13170232	-136.805	-135.756	-136.805	-135.756	0.0004931900000000001
rs13173299	0.0	-135.911	0.0	-135.911	0.000419489
rs13176510	0.0	-134.652	0.0	-134.652	0.00147792
rs13176930	-133.345	-133.44	-133.345	-133.44	0.004997099999999997
rs13178643	0.0	-137.293	0.0	-137.293	0.00010531
rs13182323	-138.712	-137.738	-138.712	-137.738	6.636699999989999e-05
rs13185914	0.0	-138.347	0.0	-138.347	3.67185e-05
rs13187261	-135.625	-134.93	-135.625	-134.93	0.0010903999999998999
rs13188558	-138.102	-137.034	-138.102	-137.034	0.000137528
rs13359871	-138.238	-137.562	-138.238	-137.562	8.0751e-05
rs13359939	-139.271	-138.224	-139.271	-138.224	4.325469999990001e-05
rs13361438	-138.203	-137.119	-138.203	-137.119	0.00013219799999999998
rs1363420	-142.437	-140.611	-142.437	-140.611	3.7874300000000003e-06
rs1363421	-142.433	-140.609	-142.433	-140.609	3.7952599999999996e-06
rs1363423	-142.427	-140.611	-142.427	-140.611	3.79067e-06
rs1363499	-137.713	-137.68	-137.713	-137.68	7.2395e-05
rs1363503	-138.129	-137.523	-138.129	-137.523	8.398900000000003e-05
rs1381540	-138.001	-137.854	-138.001	-137.854	6.089100000000004e-05
rs1381541	-138.301	-138.192	-138.301	-138.192	4.3482999999999977e-05
rs139369339	-135.44	-134.463	-135.44	-134.463	0.0018076799999999999
rs139581696	-139.808	-138.703	-139.808	-138.703	2.6965999999999992e-05
rs140025389	-135.875	-134.854	-135.875	-134.854	0.00122683
rs1422356	-142.451	-140.62	-142.451	-140.62	3.7548500000000006e-06
rs1422357	-142.429	-140.606	-142.429	-140.606	3.8063199999999987e-06
rs1422361	-140.069	-139.173	-140.069	-139.173	1.6339200000000008e-05
rs1422371	-142.464	-140.637	-142.464	-140.637	3.6991400000000006e-06
rs1422554	-138.224	-137.691	-138.224	-137.691	7.104299999999996e-05
rs1422555	-138.22	-137.69	-138.22	-137.69	7.105499999990003e-05
rs1422556	-138.315	-137.771	-138.315	-137.771	6.556399999999997e-05
rs1422563	-138.286	-137.626	-138.286	-137.626	7.581e-05
rs1423466	-137.443	-136.341	-137.443	-136.341	0.00027437
rs1438934	-141.026	-139.772	-141.026	-139.772	8.8393e-06
rs1438946	-133.626	-133.74	-133.626	-133.74	0.003666699999999898
rs1438947	-134.052	-133.982	-134.052	-133.982	0.0028778
rs1438949	-138.17	-137.195	-138.17	-137.195	0.00011775700000000002
rs1462108	-138.035	-137.87	-138.035	-137.87	5.993699999989996e-05
rs1462109	-138.035	-137.87	-138.035	-137.87	5.993699999989996e-05
rs1462111	-137.595	-138.059	-137.595	-138.059	4.942399999999995e-05
rs1462113	-137.34	-137.381	-137.34	-137.381	9.782699999999998e-05
rs1462114	-137.356	-137.396	-137.356	-137.396	9.63729999999e-05
rs1462115	-137.5	-137.992	-137.5	-137.992	5.289500000000007e-05
rs1462118	-138.418	-137.825	-138.418	-137.825	6.209899999989999e-05
rs1462119	-138.364	-137.773	-138.364	-137.773	6.54069999999e-05
rs1462120	-136.16	-136.819	-136.16	-136.819	0.00017163999999990007
rs1462121	-136.84	-136.641	-136.84	-136.641	0.00020480999999989997
rs1462122	-137.562	-137.608	-137.562	-137.608	7.798099999989995e-05
rs1462123	-137.522	-137.58	-137.522	-137.58	8.022999999999993e-05
rs1462124	-138.362	-138.26	-138.362	-138.26	4.063199999999997e-05
rs1462126	-137.962	-137.813	-137.962	-137.813	6.345999999989997e-05
rs146938195	-135.944	-136.12	-135.944	-136.12	0.0003466900000000002
rs147465171	-137.647	-136.999	-137.647	-136.999	0.00014562899999999998
rs147881221	-135.423	-134.58	-135.423	-134.58	0.00160698
rs148475046	-135.591	-135.56	-135.591	-135.56	0.0005764800000000003
rs148861924	0.0	-138.476	0.0	-138.476	3.24215e-05
rs149033799	-136.669	-136.4	-136.669	-136.4	0.00026079999999999983
rs149095	-137.444	-137.414	-137.444	-137.414	9.466499999999996e-05
rs149205384	-134.946	-134.282	-134.946	-134.282	0.0020490199999998997
rs149239	-137.059	-137.889	-137.059	-137.889	5.8785e-05
rs150618	-137.435	-137.401	-137.435	-137.401	9.593800000000006e-05
rs150724965	-139.16	-138.07	-139.16	-138.07	5.047599999989999e-05
rs151011228	-137.586	-137.557	-137.586	-137.557	8.201900000000007e-05
rs1541652	-142.455	-140.623	-142.455	-140.623	3.74397e-06
rs1541653	-142.452	-140.621	-142.452	-140.621	3.7510800000000003e-06
rs1559112	0.0	-134.828	0.0	-134.828	0.00123881
rs1582492	-138.195	-137.58	-138.195	-137.58	7.931300000000002e-05
rs159759	-137.424	-137.386	-137.424	-137.386	9.736599999999999e-05
rs159760	-137.018	-137.861	-137.018	-137.861	6.051099999999996e-05
rs159969	-137.522	-138.02	-137.522	-138.02	5.1417e-05
rs159971	-137.608	-138.084	-137.608	-138.084	4.824300000000006e-05
rs159972	-137.324	-137.283	-137.324	-137.283	0.00010794100000000007
rs159973	-137.302	-137.254	-137.302	-137.254	0.000111104
rs159974	-137.05	-137.87	-137.05	-137.87	5.9960999999899905e-05
rs159975	-137.086	-137.905	-137.086	-137.905	5.785800000000004e-05
rs159976	-137.58	-138.056	-137.58	-138.056	4.960799999990001e-05
rs159978	-137.366	-137.273	-137.366	-137.273	0.00010910099999989994
rs160063	-139.915	-138.802	-139.915	-138.802	2.3370899999999997e-05
rs160064	-139.921	-138.816	-139.921	-138.816	2.3046700000000004e-05
rs160066	-137.388	-137.357	-137.388	-137.357	0.00010024000000000003
rs160151	-139.93	-138.823	-139.93	-138.823	2.2873900000000005e-05
rs160152	-140.394	-139.624	-140.394	-139.624	1.0282299999999991e-05
rs160153	-139.804	-138.733	-139.804	-138.733	2.5017300000000002e-05
rs160156	-139.832	-138.756	-139.832	-138.756	2.445310000000002e-05
rs160157	-139.834	-138.756	-139.834	-138.756	2.4449600000000017e-05
rs160158	-139.834	-138.756	-139.834	-138.756	2.4449600000000017e-05
rs160161	-139.836	-138.756	-139.836	-138.756	2.4445800000000002e-05
rs160163	-137.44	-137.401	-137.44	-137.401	9.591199999990001e-05
rs160172	-137.286	-137.226	-137.286	-137.226	0.00011435500000000001
rs160173	-139.77	-138.726	-139.77	-138.726	2.5205799999999995e-05
rs160174	-139.785	-138.732	-139.785	-138.732	2.5053400000000006e-05
rs167357	-137.456	-137.415	-137.456	-137.415	9.459399999999993e-05
rs170027	-137.454	-137.415	-137.454	-137.415	9.461099999999998e-05
rs170028	-137.459	-137.415	-137.459	-137.415	9.458199999999996e-05
rs170029	-137.454	-137.415	-137.454	-137.415	9.461099999999998e-05
rs17113291	-142.618	-140.72	-142.618	-140.72	3.3855400000000007e-06
rs17113380	-137.966	-137.337	-137.966	-137.337	0.00010205099999999998
rs17113394	-138.637	-137.716	-138.637	-137.716	6.9778e-05
rs17113485	-141.771	-140.274	-141.771	-140.274	5.485279999999998e-06
rs17113771	-134.755	-134.154	-134.755	-134.154	0.00232587
rs17113833	-140.96	-139.662	-140.96	-139.662	9.8937e-06
rs17114692	-137.39	-136.276	-137.39	-136.276	0.00029276400000000005
rs172452	-136.59	-137.539	-136.59	-137.539	8.399999999999987e-05
rs172569	-137.454	-137.415	-137.454	-137.415	9.461099999999998e-05
rs172570	-137.424	-137.386	-137.424	-137.386	9.736599999999999e-05
rs17448276	-142.472	-140.644	-142.472	-140.644	3.659639999999999e-06
rs17448379	-142.42	-140.604	-142.42	-140.604	3.8123900000000003e-06
rs17448407	-142.42	-140.604	-142.42	-140.604	3.8123900000000003e-06
rs17448511	-142.424	-140.607	-142.424	-140.607	3.804209999999999e-06
rs17448739	-142.434	-140.617	-142.434	-140.617	3.76705e-06
rs17448815	-142.447	-140.631	-142.447	-140.631	3.72067e-06
rs17451282	-142.709	-140.768	-142.709	-140.768	3.2408699999999998e-06
rs17451303	-142.707	-140.766	-142.707	-140.766	3.244979999999999e-06
rs17451455	-140.997	-139.692	-140.997	-139.692	9.8643e-06
rs17451810	-141.178	-139.852	-141.178	-139.852	8.323000000000001e-06
rs17452991	-140.539	-139.455	-140.539	-139.455	1.2390399999999996e-05
rs17453481	-138.188	-137.578	-138.188	-137.578	8.250100000000002e-05
rs17453740	-139.197	-138.1	-139.197	-138.1	4.9000799999899996e-05
rs17453775	-139.196	-138.1	-139.196	-138.1	4.9001e-05
rs17453880	-142.212	-140.551	-142.212	-140.551	4.12249e-06
rs17454420	-139.326	-138.311	-139.326	-138.311	3.9607099999999996e-05
rs17454953	-135.479	-134.628	-135.479	-134.628	0.00153208
rs17455625	0.0	-134.671	0.0	-134.671	0.00146825
rs17455800	-138.474	-137.931	-138.474	-137.931	5.6641999999900014e-05
rs17456094	-138.046	-137.862	-138.046	-137.862	6.0163999999999975e-05
rs17488630	-133.224	-133.516	-133.224	-133.516	0.004381099999999999
rs17489682	-134.856	-134.192	-134.856	-134.192	0.002240439999999999
rs17489917	-135.871	-134.885	-135.871	-134.885	0.0011898200000000003
rs17491606	-137.418	-136.384	-137.418	-136.384	0.000265326
rs17494099	0.0	-141.244	0.0	-141.244	2.04425e-06
rs17503043	-137.973	-137.521	-137.973	-137.521	8.417800000000002e-05
rs17503085	-138.241	-137.691	-138.241	-137.691	7.0987e-05
rs17503275	-138.37	-137.774	-138.37	-137.774	6.538500000000003e-05
rs17503470	-138.325	-137.722	-138.325	-137.722	6.887199999999999e-05
rs17503711	-138.281	-137.693	-138.281	-137.693	7.0856e-05
rs17503738	-138.271	-137.683	-138.271	-137.683	7.159999999999998e-05
rs17504622	0.0	-136.521	0.0	-136.521	0.000230819
rs17515563	-139.708	-138.547	-139.708	-138.547	3.038230000000001e-05
rs17515709	-139.705	-138.546	-139.705	-138.546	3.0394899999999982e-05
rs17515793	-139.549	-138.404	-139.549	-138.404	3.50217999999e-05
rs17544525	-142.366	-140.593	-142.366	-140.593	3.8590799999999995e-06
rs17545297	-142.417	-140.602	-142.417	-140.602	3.81989e-06
rs17545332	-142.424	-140.604	-142.424	-140.604	3.81084e-06
rs17545367	-142.429	-140.608	-142.429	-140.608	3.7994200000000005e-06
rs17545590	-142.349	-140.566	-142.349	-140.566	3.906570000000001e-06
rs17545665	-142.424	-140.608	-142.424	-140.608	3.79791e-06
rs17545881	-142.434	-140.617	-142.434	-140.617	3.76705e-06
rs17546111	-142.564	-140.698	-142.564	-140.698	3.4956599999999983e-06
rs17546132	-142.563	-140.697	-142.563	-140.697	3.498240000000001e-06
rs17546335	-142.482	-140.661	-142.482	-140.661	3.62529e-06
rs17546405	-142.491	-140.661	-142.491	-140.661	3.6209100000000015e-06
rs17548369	-140.033	-139.381	-140.033	-139.381	1.3030000000000002e-05
rs17548854	-141.158	-139.835	-141.158	-139.835	8.4632e-06
rs17549307	-141.065	-139.766	-141.065	-139.766	9.074699999999998e-06
rs17549488	-141.213	-139.886	-141.213	-139.886	8.025799999999999e-06
rs17550287	0.0	-134.927	0.0	-134.927	0.00113459
rs17550343	-138.615	-137.653	-138.615	-137.653	7.663e-05
rs17564660	-137.701	-137.518	-137.701	-137.518	8.503200000000002e-05
rs17565365	-138.455	-138.096	-138.455	-138.096	4.775599999999998e-05
rs17565470	-138.56	-137.985	-138.56	-137.985	5.3676999999900004e-05
rs17565505	-138.568	-137.998	-138.568	-137.998	5.297699999989999e-05
rs17565693	-139.137	-138.542	-139.137	-138.542	3.081400000000001e-05
rs17565727	-138.551	-138.67	-138.551	-138.67	2.6385e-05
rs17565839	-139.601	-138.878	-139.601	-138.878	2.1964399999999996e-05
rs17566118	-139.702	-138.965	-139.702	-138.965	2.0055700000000012e-05
rs17566146	-139.384	-138.703	-139.384	-138.703	2.60646e-05
rs17567533	0.0	-137.151	0.0	-137.151	0.000123285
rs17567622	0.0	-134.825	0.0	-134.825	0.00126321
rs17568427	-140.804	-139.542	-140.804	-139.542	1.1121499999999995e-05
rs17576736	-142.284	-140.585	-142.284	-140.585	3.9714799999999995e-06
rs17578068	-142.261	-140.573	-142.261	-140.573	4.014330000000001e-06
rs17578717	-142.28	-140.584	-142.28	-140.584	3.972639999999999e-06
rs17579441	-138.174	-137.532	-138.174	-137.532	8.3209e-05
rs17581550	-138.328	-137.722	-138.328	-137.722	6.886499999999999e-05
rs17581704	-138.328	-137.722	-138.328	-137.722	6.886499999999999e-05
rs177001	-131.886	-133.305	-131.886	-133.305	0.005687999999999888
rs182414	-137.736	-136.699	-137.736	-136.699	0.00019318500000000001
rs1824311	-137.639	-137.652	-137.639	-137.652	7.460099999989997e-05
rs184160	-137.774	-136.766	-137.774	-136.766	0.00018069299999999995
rs185065456	-138.058	-137.863	-138.058	-137.863	6.0111999999900006e-05
rs186183	-137.424	-137.386	-137.424	-137.386	9.736599999999999e-05
rs1862318	-138.103	-137.628	-138.103	-137.628	7.565700000000002e-05
rs186242	-139.897	-138.795	-139.897	-138.795	2.351560000000001e-05
rs1864205	-139.68	-138.523	-139.68	-138.523	3.1120400000000015e-05
rs1870861	0.0	-134.59	0.0	-134.59	0.00157262
rs188597	-137.067	-137.892	-137.067	-137.892	5.8651999999999966e-05
rs1895245	-142.429	-140.606	-142.429	-140.606	3.8063199999999987e-06
rs1946224	-142.57	-140.698	-142.57	-140.698	3.4931099999999995e-06
rs1946225	-142.509	-140.667	-142.509	-140.667	3.59858e-06
rs1975932	-137.565	-138.041	-137.565	-138.041	5.033300000000006e-05
rs1993772	-138.355	-138.259	-138.355	-138.259	4.0669999999999975e-05
rs2028278	-133.804	-133.62	-133.804	-133.62	0.0041324999999999
rs2045734	-138.328	-137.722	-138.328	-137.722	6.886499999999999e-05
rs2045735	-138.357	-137.749	-138.357	-137.749	6.698499999999998e-05
rs2061638	-137.961	-137.813	-137.961	-137.813	6.346999999989997e-05
rs2061639	-138.329	-138.211	-138.329	-138.211	4.2674000000000005e-05
rs2069117	-137.704	-136.625	-137.704	-136.625	0.00020446799999999997
rs2080929	-142.51	-140.668	-142.51	-140.668	3.5959199999999986e-06
rs2080930	-142.489	-140.66	-142.489	-140.66	3.6265300000000003e-06
rs2118792	-137.552	-136.704	-137.552	-136.704	0.00019271999999999996
rs2118793	-139.967	-138.852	-139.967	-138.852	2.2318300000000006e-05
rs211895	-137.764	-136.726	-137.764	-136.726	0.00018801099999999997
rs2125515	-138.019	-137.856	-138.019	-137.856	6.0799e-05
rs214122	-137.107	-137.92	-137.107	-137.92	5.700299999990006e-05
rs2168966	-138.991	-138.232	-138.991	-138.232	4.18569999999e-05
rs217771	-137.649	-138.082	-137.649	-138.082	4.8324999999999996e-05
rs2194084	-142.522	-140.677	-142.522	-140.677	3.5659899999999987e-06
rs2194102	-138.277	-137.719	-138.277	-137.719	6.90269999999e-05
rs2194103	-138.273	-137.719	-138.273	-137.719	6.9036e-05
rs2195450	-139.876	-138.783	-139.876	-138.783	2.39279e-05
rs2195451	0.0	-138.559	0.0	-138.559	2.98498e-05
rs2196777	-138.412	-137.661	-138.412	-137.661	7.314599999990002e-05
rs2196778	-138.21	-137.268	-138.21	-137.268	0.0001095109999999
rs2199123	-138.029	-137.869	-138.029	-137.869	5.9966e-05
rs2216625	-138.299	-137.747	-138.299	-137.747	6.717000000000002e-05
rs2260878	-137.464	-137.416	-137.464	-137.416	9.455800000000001e-05
rs2262710	-137.459	-137.415	-137.459	-137.415	9.458199999999996e-05
rs2262711	-137.459	-137.415	-137.459	-137.415	9.458199999999996e-05
rs2262712	-137.219	-137.192	-137.219	-137.192	0.00011826699999989995
rs2348645	-141.143	-139.809	-141.143	-139.809	8.861100000000002e-06
rs2349027	-138.38	-137.646	-138.38	-137.646	7.428700000000003e-05
rs2349576	-137.961	-137.813	-137.961	-137.813	6.346999999989997e-05
rs2446429	-137.491	-137.445	-137.491	-137.445	9.179499999990002e-05
rs2447292	-139.334	-138.554	-139.334	-138.554	3.00467999999e-05
rs2546328	-137.856	-137.72	-137.856	-137.72	6.9747e-05
rs2546329	-138.088	-137.103	-138.088	-137.103	0.00012919199999990002
rs2546331	-137.909	-136.864	-137.909	-136.864	0.00016385899999999992
rs2560229	-137.561	-137.542	-137.561	-137.542	8.328199999990004e-05
rs2560230	-137.576	-138.044	-137.576	-138.044	5.0187999999899984e-05
rs2560231	-137.561	-137.542	-137.561	-137.542	8.328199999990004e-05
rs2560240	-137.619	-138.053	-137.619	-138.053	4.97449999999e-05
rs2560241	-137.537	-137.999	-137.537	-137.999	5.2512999999899945e-05
rs2560242	-137.498	-137.968	-137.498	-137.968	5.4206e-05
rs2560243	-137.479	-137.416	-137.479	-137.416	9.447700000000004e-05
rs2560245	-137.459	-137.415	-137.459	-137.415	9.458199999999996e-05
rs2560246	-137.459	-137.415	-137.459	-137.415	9.458199999999996e-05
rs2560247	-137.459	-137.415	-137.459	-137.415	9.458199999999996e-05
rs2560248	-137.491	-137.445	-137.491	-137.445	9.179499999990002e-05
rs2560249	-137.454	-137.415	-137.454	-137.415	9.461099999999998e-05
rs2560252	-137.454	-137.415	-137.454	-137.415	9.461099999999998e-05
rs2560253	-137.063	-136.811	-137.063	-136.811	0.00017280599999999996
rs2609658	-137.017	-136.758	-137.017	-136.758	0.00018219800000000006
rs2609661	-137.459	-137.415	-137.459	-137.415	9.458199999999996e-05
rs2609665	-137.572	-137.556	-137.572	-137.556	8.210100000000006e-05
rs2609666	-137.576	-138.044	-137.576	-138.044	5.0187999999899984e-05
rs2609671	-137.445	-137.387	-137.445	-137.387	9.724099999990001e-05
rs2609673	-137.459	-137.415	-137.459	-137.415	9.458199999999996e-05
rs2615150	-138.447	-138.291	-138.447	-138.291	3.935700000000001e-05
rs2615153	-137.851	-137.719	-137.851	-137.719	6.977000000000003e-05
rs2615159	-139.308	-138.531	-139.308	-138.531	3.07413e-05
rs2615160	-136.533	-137.55	-136.533	-137.55	8.318999999999991e-05
rs2615161	-136.473	-137.473	-136.473	-137.473	8.976999999999987e-05
rs2615162	-136.556	-137.54	-136.556	-137.54	8.400999999990007e-05
rs2615163	-136.572	-137.559	-136.572	-137.559	8.237999999999995e-05
rs2615164	-139.224	-138.504	-139.224	-138.504	3.16547e-05
rs2615166	-138.188	-137.178	-138.188	-137.178	0.00011990900000000002
rs2615168	-137.459	-137.415	-137.459	-137.415	9.458199999999996e-05
rs2615169	-137.459	-137.415	-137.459	-137.415	9.458199999999996e-05
rs2615170	-137.459	-137.415	-137.459	-137.415	9.458199999999996e-05
rs2615171	-137.459	-137.415	-137.459	-137.415	9.458199999999996e-05
rs2615173	-137.464	-137.416	-137.464	-137.416	9.455800000000001e-05
rs2615175	-137.602	-138.037	-137.602	-138.037	5.0584e-05
rs2615176	-137.465	-137.403	-137.465	-137.403	9.577700000000001e-05
rs2615177	-137.541	-137.988	-137.541	-137.988	5.3122000000000065e-05
rs2615178	-137.538	-137.475	-137.538	-137.475	8.912700000000004e-05
rs2617267	-137.424	-137.386	-137.424	-137.386	9.736599999999999e-05
rs2617268	-137.459	-137.415	-137.459	-137.415	9.458199999999996e-05
rs28450108	-137.979	-137.87	-137.979	-137.87	5.9603999999999994e-05
rs28749810	-141.629	-140.185	-141.629	-140.185	6.00368e-06
rs28775574	-138.298	-137.72	-138.298	-137.72	6.8959e-05
rs28842566	-141.629	-140.185	-141.629	-140.185	6.00368e-06
rs28882707	-141.751	-140.292	-141.751	-140.292	5.288919999999998e-06
rs2910024	-138.064	-137.18	-138.064	-137.18	0.00011971099999989998
rs2910030	-137.894	-137.0	-137.894	-137.0	0.000143248
rs2910032	-132.115	-131.837	-132.115	-131.837	0.024595000000000006
rs2913310	-137.459	-137.415	-137.459	-137.415	9.458199999999996e-05
rs2926285	-138.362	-138.26	-138.362	-138.26	4.063199999999997e-05
rs2926286	-137.628	-137.652	-137.628	-137.652	7.466199999999997e-05
rs2926287	-138.001	-137.854	-138.001	-137.854	6.089100000000004e-05
rs2926288	-137.985	-137.84	-137.985	-137.84	6.176700000000001e-05
rs2926289	-133.401	-133.614	-133.401	-133.614	0.004194599999999996
rs2926290	-138.323	-138.172	-138.323	-138.172	4.4369999999999983e-05
rs2927173	-138.368	-138.274	-138.368	-138.274	4.0038999999899997e-05
rs2927174	-138.022	-137.869	-138.022	-137.869	5.999899999999998e-05
rs2927177	-133.1	-133.626	-133.1	-133.626	0.0041443999999999995
rs2927584	-137.459	-137.415	-137.459	-137.415	9.458199999999996e-05
rs294699	-138.075	-137.167	-138.075	-137.167	0.00012123499999990001
rs294708	-138.158	-137.239	-138.158	-137.239	0.00011279900000000002
rs296173	-137.963	-136.919	-137.963	-136.919	0.00015514199999989997
rs2961741	-141.363	-139.999	-141.363	-139.999	7.1716999999999995e-06
rs2961745	-141.475	-140.075	-141.475	-140.075	6.657559999999998e-06
rs296175	-137.43	-137.55	-137.43	-137.55	8.262900000000008e-05
rs2961750	-141.453	-140.153	-141.453	-140.153	6.011839999999998e-06
rs2961756	-140.59	-139.578	-140.59	-139.578	1.0906900000000012e-05
rs2961760	-140.354	-139.387	-140.354	-139.387	1.32438e-05
rs2961765	-140.69	-139.654	-140.69	-139.654	1.0087300000000004e-05
rs2961766	-140.808	-139.685	-140.808	-139.685	9.828500000000003e-06
rs2961768	-137.701	-137.721	-137.701	-137.721	6.916300000000002e-05
rs296177	-136.58	-137.561	-136.58	-137.561	8.222999999999998e-05
rs296181	-138.571	-138.049	-138.571	-138.049	4.9801000000000007e-05
rs296182	-136.294	-136.934	-136.294	-136.934	0.00015306
rs296183	-137.761	-136.726	-137.761	-136.726	0.000188017
rs296184	-137.75	-136.713	-137.75	-136.713	0.00019057899999990006
rs296188	-136.601	-137.542	-136.601	-137.542	8.379999999999998e-05
rs2962809	-137.322	-136.402	-137.322	-136.402	0.00025993100000000003
rs2962810	-138.002	-137.109	-138.002	-137.109	0.00012847200000000003
rs2962816	-138.051	-137.162	-138.051	-137.162	0.00012179700000000004
rs2962819	-137.896	-137.0	-137.896	-137.0	0.00014324700000000005
rs2962823	-137.98	-137.059	-137.98	-137.059	0.00013501300000000002
rs2962826	-138.044	-137.06	-138.044	-137.06	0.000134877
rs2964223	-140.446	-139.568	-140.446	-139.568	1.0787300000000001e-05
rs2964230	-140.833	-139.705	-140.833	-139.705	9.6329e-06
rs2964231	-140.703	-139.643	-140.703	-139.643	1.0222299999999995e-05
rs2964248	-141.475	-140.075	-141.475	-140.075	6.657559999999998e-06
rs2964249	-141.475	-140.075	-141.475	-140.075	6.657200000000001e-06
rs2964258	-138.145	-138.046	-138.145	-138.046	4.9964e-05
rs2964811	-138.347	-138.271	-138.347	-138.271	4.0151000000000016e-05
rs2964812	-138.016	-137.868	-138.016	-137.868	6.0028999999999963e-05
rs2964813	-138.001	-137.854	-138.001	-137.854	6.089100000000004e-05
rs2964816	-137.648	-137.704	-137.648	-137.704	7.086499999999998e-05
rs2964817	-137.985	-137.84	-137.985	-137.84	6.176700000000001e-05
rs2964819	-136.927	-136.743	-136.927	-136.743	0.0001850450000000001
rs2964820	-137.459	-137.415	-137.459	-137.415	9.458199999999996e-05
rs2973138	-137.602	-136.617	-137.602	-136.617	0.000209854
rs2973146	-137.896	-137.0	-137.896	-137.0	0.00014324700000000005
rs2973148	-137.635	-137.64	-137.635	-137.64	7.552199999999996e-05
rs2973149	-137.985	-137.84	-137.985	-137.84	6.176700000000001e-05
rs2973151	-137.594	-137.624	-137.594	-137.624	7.676999999999998e-05
rs2973152	-137.984	-137.828	-137.984	-137.828	6.251499999999997e-05
rs2973161	-133.111	-133.637	-133.111	-133.637	0.0040858000000000005
rs2974110	-137.664	-137.641	-137.664	-137.641	7.5428e-05
rs2974111	-138.429	-138.326	-138.429	-138.326	3.799699999989999e-05
rs2974554	-137.772	-137.63	-137.772	-137.63	7.589199999990002e-05
rs300325	-137.484	-137.417	-137.484	-137.417	9.445099999999995e-05
rs300326	-137.484	-137.417	-137.484	-137.417	9.445099999999995e-05
rs300327	-137.484	-137.417	-137.484	-137.417	9.445099999999995e-05
rs300328	-137.505	-137.432	-137.505	-137.432	9.301800000000005e-05
rs300329	-137.594	-138.035	-137.594	-138.035	5.0663e-05
rs300330	-137.047	-137.878	-137.047	-137.878	5.9464000000000066e-05
rs300331	-137.5	-137.458	-137.5	-137.458	9.058799999999995e-05
rs300332	-137.424	-137.386	-137.424	-137.386	9.736599999999999e-05
rs300333	-137.632	-138.1	-137.632	-138.1	4.743200000000003e-05
rs300334	-136.988	-136.731	-136.988	-136.731	0.00018726099999999987
rs300335	-137.424	-137.386	-137.424	-137.386	9.736599999999999e-05
rs300336	-137.059	-137.889	-137.059	-137.889	5.8785e-05
rs302738	-137.366	-137.314	-137.366	-137.314	0.00010463699999989991
rs304842	-140.855	-139.604	-140.855	-139.604	1.0533000000000002e-05
rs304844	-139.869	-138.773	-139.869	-138.773	2.4053699999999996e-05
rs304845	-139.895	-138.795	-139.895	-138.795	2.351870000000001e-05
rs304851	-139.756	-138.711	-139.756	-138.711	2.5582299999999987e-05
rs304852	-139.772	-138.726	-139.772	-138.726	2.5201499999999986e-05
rs304853	-139.742	-138.689	-139.742	-138.689	2.6148e-05
rs304855	-139.793	-138.732	-139.793	-138.732	2.503699999999999e-05
rs304857	-137.459	-137.415	-137.459	-137.415	9.458199999999996e-05
rs304859	-137.459	-137.415	-137.459	-137.415	9.458199999999996e-05
rs304860	-137.454	-137.415	-137.454	-137.415	9.461099999999998e-05
rs304861	-137.439	-137.414	-137.439	-137.414	9.469199999999995e-05
rs304862	-137.454	-137.415	-137.454	-137.415	9.461099999999998e-05
rs304863	-137.454	-137.415	-137.454	-137.415	9.461099999999998e-05
rs304864	-137.44	-137.401	-137.44	-137.401	9.591199999990001e-05
rs304865	-137.632	-138.1	-137.632	-138.1	4.743200000000003e-05
rs304883	-139.66	-138.647	-139.66	-138.647	2.72692e-05
rs304884	-139.638	-138.624	-139.638	-138.624	2.789929999999998e-05
rs304890	-139.764	-138.73	-139.764	-138.73	2.5094100000000008e-05
rs308267	-137.636	-137.521	-137.636	-137.521	8.508999999999996e-05
rs308268	-137.582	-137.517	-137.582	-137.517	8.537099999999994e-05
rs308269	-137.63	-138.066	-137.63	-138.066	4.9072999999999955e-05
rs308270	-137.486	-137.445	-137.486	-137.445	9.1803e-05
rs308271	-137.552	-138.015	-137.552	-138.015	5.167099999999993e-05
rs308272	-137.561	-138.017	-137.561	-138.017	5.157699999999997e-05
rs3101130	-137.594	-137.585	-137.594	-137.585	7.980500000000001e-05
rs3101131	-137.792	-137.677	-137.792	-137.677	7.280699999999998e-05
rs3101481	-138.314	-138.224	-138.314	-138.224	4.2118999999999994e-05
rs3101482	-137.971	-137.827	-137.971	-137.827	6.2576e-05
rs3101483	-138.237	-138.086	-138.237	-138.086	4.837499999999997e-05
rs3101485	-138.001	-137.854	-138.001	-137.854	6.089100000000004e-05
rs3111205	-137.971	-137.827	-137.971	-137.827	6.2576e-05
rs3112529	-138.368	-138.274	-138.368	-138.274	4.0038999999899997e-05
rs3112530	-138.001	-137.854	-138.001	-137.854	6.089100000000004e-05
rs3112531	-138.34	-138.152	-138.34	-138.152	4.5275999999899974e-05
rs3112532	-133.29	-133.81	-133.29	-133.81	0.0034479999999998956
rs34082276	0.0	-137.412	0.0	-137.412	9.34906e-05
rs34137256	-141.269	-139.957	-141.269	-139.957	7.396100000000002e-06
rs34165048	0.0	-134.974	0.0	-134.974	0.00107106
rs34244108	0.0	-134.576	0.0	-134.576	0.00159411
rs34299746	-140.016	-139.067	-140.016	-139.067	1.8045800000000003e-05
rs34316705	0.0	-134.697	0.0	-134.697	0.00141203
rs34605934	0.0	-134.335	0.0	-134.335	0.0020267
rs34611901	0.0	-134.652	0.0	-134.652	0.00147792
rs35029802	0.0	-134.669	0.0	-134.669	0.00145189
rs35040751	-141.853	-140.357	-141.853	-140.357	4.935569999999999e-06
rs35124713	-138.873	-137.818	-138.873	-137.818	6.500399999999999e-05
rs35407853	0.0	-137.161	0.0	-137.161	0.000121783
rs35438870	0.0	-137.293	0.0	-137.293	0.00010531
rs35708928	0.0	-134.485	0.0	-134.485	0.00174418
rs36063192	-141.408	-140.157	-141.408	-140.157	5.810660000000001e-06
rs3763130	-142.422	-140.605	-142.422	-140.605	3.80847e-06
rs3792907	-142.418	-140.603	-142.418	-140.603	3.81195e-06
rs3811983	-137.816	-137.035	-137.816	-137.035	0.000137419
rs3828684	-142.424	-140.604	-142.424	-140.604	3.81084e-06
rs3890802	-139.633	-138.904	-139.633	-138.904	2.14158e-05
rs3923209	-140.61	-139.526	-140.61	-139.526	1.1559900000000001e-05
rs3924314	-139.072	-137.997	-139.072	-137.997	5.2824999999999997e-05
rs3924315	-139.148	-138.066	-139.148	-138.066	4.9327999999999986e-05
rs41290593	-142.43	-140.613	-142.43	-140.613	3.783479999999999e-06
rs4130910	-137.703	-136.625	-137.703	-136.625	0.00020446899999990002
rs4130911	-137.697	-136.625	-137.697	-136.625	0.00020447400000000006
rs4133347	-136.474	-135.626	-136.474	-135.626	0.0005649699999999
rs4145743	-138.097	-137.027	-138.097	-137.027	0.000138083
rs4246030	-141.085	-139.769	-141.085	-139.769	9.064100000000007e-06
rs4246031	-138.002	-137.917	-138.002	-137.917	5.6835999999999996e-05
rs4246033	-139.266	-138.224	-139.266	-138.224	4.3261200000000005e-05
rs4246036	-136.187	-136.125	-136.187	-136.125	0.0003294499999999998
rs4246037	-137.684	-136.612	-137.684	-136.612	0.00020641599999999996
rs4246039	-139.103	-138.029	-139.103	-138.029	5.1139999999899984e-05
rs4257818	-138.315	-137.713	-138.315	-137.713	6.941599999999999e-05
rs4260728	-134.525	-134.389	-134.525	-134.389	0.0018595
rs4262091	-142.685	-140.716	-142.685	-140.716	3.4613300000000006e-06
rs4262150	-135.54	-134.843	-135.54	-134.843	0.00118915
rs4262151	-135.456	-134.755	-135.456	-134.755	0.0012973599999998998
rs4263546	-141.569	-140.134	-141.569	-140.134	6.3074e-06
rs4285285	-135.584	-134.93	-135.584	-134.93	0.0010905100000000003
rs4301224	-138.386	-138.008	-138.386	-138.008	5.2179000000000017e-05
rs4302573	-140.242	-139.39	-140.242	-139.39	1.296850000000001e-05
rs4304072	-141.711	-140.227	-141.711	-140.227	5.758419999999995e-06
rs4309960	-141.788	-140.286	-141.788	-140.286	5.41545e-06
rs4310018	-135.499	-134.884	-135.499	-134.884	0.0011414300000000001
rs4318765	-141.239	-140.044	-141.239	-140.044	6.686899999999999e-06
rs4323223	-141.109	-139.823	-141.109	-139.823	8.464900000000001e-06
rs4329070	-138.35	-137.749	-138.35	-137.749	6.700600000000002e-05
rs4342320	-141.145	-139.822	-141.145	-139.822	8.590500000000002e-06
rs4360032	-139.122	-138.037	-139.122	-138.037	5.215600000000001e-05
rs4360090	-141.564	-140.129	-141.564	-140.129	6.328780000000003e-06
rs4364377	-141.481	-140.128	-141.481	-140.128	6.214640000000001e-06
rs4385197	-141.715	-140.241	-141.715	-140.241	5.666619999999999e-06
rs4391148	-141.73	-140.256	-141.73	-140.256	5.58938e-06
rs4394168	-134.618	-134.14	-134.618	-134.14	0.0023576000000000014
rs4398624	-138.465	-137.429	-138.465	-137.429	9.684400000000001e-05
rs4404733	-137.699	-136.627	-137.699	-136.627	0.00020333900000000003
rs4406125	-138.527	-137.472	-138.527	-137.472	9.2505e-05
rs4413522	-141.033	-139.781	-141.033	-139.781	8.823500000000001e-06
rs4437360	-141.154	-139.879	-141.154	-139.879	7.997900000000007e-06
rs4437425	-134.003	-133.696	-134.003	-133.696	0.003661499999999998
rs4463219	-135.438	-134.713	-135.438	-134.713	0.00135214
rs4473761	-138.846	-137.968	-138.846	-137.968	5.5895000000000006e-05
rs4473762	-141.641	-140.23	-141.641	-140.23	5.692000000000001e-06
rs4473763	-141.116	-139.839	-141.116	-139.839	8.3419e-06
rs4478308	-140.664	-139.568	-140.664	-139.568	1.1079999999999996e-05
rs4478309	-141.045	-139.786	-141.045	-139.786	8.7868e-06
rs4478368	-136.643	-135.88	-136.643	-135.88	0.0004179400000000001
rs4484483	-139.76	-138.823	-139.76	-138.823	2.288220000000001e-05
rs4487479	-141.611	-140.191	-141.611	-140.191	5.953539999999999e-06
rs4498242	-141.601	-140.169	-141.601	-140.169	6.103679999999999e-06
rs4501386	-139.068	-137.997	-139.068	-137.997	5.28269999999e-05
rs4509081	-137.719	-136.641	-137.719	-136.641	0.00019974800000000003
rs4533947	-138.134	-137.054	-138.134	-137.054	0.000133486
rs4537047	-141.711	-140.227	-141.711	-140.227	5.758820000000001e-06
rs4544812	-141.068	-139.827	-141.068	-139.827	8.423700000000002e-06
rs4557395	-138.782	-137.965	-138.782	-137.965	5.6028999999899984e-05
rs4574531	-141.726	-140.263	-141.726	-140.263	5.450539999999996e-06
rs4580766	-140.481	-139.421	-140.481	-139.421	1.2873399999999988e-05
rs4587070	-141.198	-139.898	-141.198	-139.898	7.8524e-06
rs4596371	-141.877	-140.357	-141.877	-140.357	4.96009e-06
rs4610448	-141.778	-140.288	-141.778	-140.288	5.406800000000005e-06
rs4612055	-141.702	-140.224	-141.702	-140.224	5.77372e-06
rs4613693	-141.166	-139.836	-141.166	-139.836	8.4586e-06
rs4618416	-141.732	-140.256	-141.732	-140.256	5.586830000000001e-06
rs4621548	-138.273	-137.993	-138.273	-137.993	5.2704000000000016e-05
rs4623205	-141.519	-140.12	-141.519	-140.12	6.418620000000001e-06
rs4623206	-138.299	-137.694	-138.299	-137.694	7.080299999990002e-05
rs490922	-139.584	-138.431	-139.584	-138.431	3.4109899999999976e-05
rs4958303	-142.429	-140.606	-142.429	-140.606	3.8063199999999987e-06
rs4958304	-142.43	-140.613	-142.43	-140.613	3.783479999999999e-06
rs4958305	-142.597	-140.715	-142.597	-140.715	3.4391100000000005e-06
rs4958306	-142.603	-140.717	-142.603	-140.717	3.4310299999999986e-06
rs4958316	-140.385	-139.379	-140.385	-139.379	1.3377600000000002e-05
rs4958317	-140.284	-139.293	-140.284	-139.293	1.4577699999999987e-05
rs4958318	-139.722	-138.828	-139.722	-138.828	2.3189799999999986e-05
rs4958319	-141.725	-140.239	-141.725	-140.239	5.68683e-06
rs4958320	-139.124	-138.038	-139.124	-138.038	5.2154999999900014e-05
rs4958321	-141.781	-140.291	-141.781	-140.291	5.39058e-06
rs4958322	-141.763	-140.279	-141.763	-140.279	5.456180000000001e-06
rs4958323	-139.154	-138.219	-139.154	-138.219	4.340299999989999e-05
rs4958324	-141.748	-140.267	-141.748	-140.267	5.522100000000001e-06
rs4958325	-139.146	-138.287	-139.146	-138.287	4.041399999999998e-05
rs4958328	-136.141	-136.4	-136.141	-136.4	0.0002604999999999999
rs4958336	-138.177	-137.708	-138.177	-137.708	6.9844e-05
rs4958531	-142.427	-140.604	-142.427	-140.604	3.81032e-06
rs4958532	-142.429	-140.606	-142.429	-140.606	3.8063199999999987e-06
rs4958534	-142.42	-140.604	-142.42	-140.604	3.8123900000000003e-06
rs4958535	-142.422	-140.605	-142.422	-140.605	3.80847e-06
rs4958536	-142.447	-140.624	-142.447	-140.624	3.744509999999999e-06
rs4958537	-142.45	-140.626	-142.45	-140.626	3.7373200000000003e-06
rs4958541	-142.5	-140.663	-142.5	-140.663	3.6133699999999996e-06
rs4958543	-142.487	-140.66	-142.487	-140.66	3.6243299999999993e-06
rs4958544	-142.605	-140.719	-142.605	-140.719	3.42644e-06
rs4958550	-141.003	-139.693	-141.003	-139.693	9.790699999999998e-06
rs4958551	-141.205	-139.855	-141.205	-139.855	8.326800000000003e-06
rs4958554	-141.202	-139.87	-141.202	-139.87	8.1714e-06
rs4958555	-141.202	-139.87	-141.202	-139.87	8.1714e-06
rs4958556	-138.345	-138.082	-138.345	-138.082	4.820700000000001e-05
rs4958560	-140.755	-139.632	-140.755	-139.632	1.0388200000000007e-05
rs4958561	-140.802	-139.655	-140.802	-139.655	1.01579e-05
rs4958562	-138.767	-137.933	-138.767	-137.933	5.787299999989999e-05
rs4958563	-141.681	-140.213	-141.681	-140.213	5.83658e-06
rs4958564	-139.216	-138.163	-139.216	-138.163	4.5972199999899996e-05
rs4958565	-138.814	-138.057	-138.814	-138.057	5.1068999999999995e-05
rs4958566	-138.543	-137.472	-138.543	-137.472	9.249099999989997e-05
rs4958567	-138.525	-137.462	-138.525	-137.462	9.377999999999999e-05
rs4958568	-138.52	-137.462	-138.52	-137.462	9.402e-05
rs4958569	-138.556	-137.496	-138.556	-137.496	9.055700000000003e-05
rs4958570	-141.706	-140.241	-141.706	-140.241	5.673959999999999e-06
rs4958571	-141.693	-140.229	-141.693	-140.229	5.73255e-06
rs4958572	-141.675	-140.217	-141.675	-140.217	5.810759999999999e-06
rs4958573	-138.411	-138.605	-138.411	-138.605	2.7968999999900012e-05
rs4958574	-139.416	-138.787	-139.416	-138.787	2.3884000000000004e-05
rs4958577	-135.871	-136.049	-135.871	-136.049	0.0003718499999998998
rs4958579	-135.908	-135.932	-135.908	-135.932	0.00040721999999990006
rs4958583	-134.707	-134.562	-134.707	-134.562	0.0015648799999999994
rs4958586	-137.737	-136.663	-137.737	-136.663	0.00019693999999999994
rs4958587	-134.291	-133.871	-134.291	-133.871	0.003077400000000001
rs4958592	-135.441	-134.755	-135.441	-134.755	0.00129737
rs4958594	-139.104	-138.025	-139.104	-138.025	5.1508999999999984e-05
rs4958596	-137.987	-137.072	-137.987	-137.072	0.000126725
rs4958598	-137.805	-136.936	-137.805	-136.936	0.000148636
rs4958599	-137.162	-136.266	-137.162	-136.266	0.00028524600000000007
rs4958610	-138.28	-137.625	-138.28	-137.625	7.582799999990002e-05
rs4958611	-138.36	-137.711	-138.36	-137.711	6.962499999999997e-05
rs4958616	-139.381	-138.548	-139.381	-138.548	3.0070299999900005e-05
rs4958617	-138.152	-137.531	-138.152	-137.531	8.327600000000002e-05
rs4958623	-138.11	-137.522	-138.11	-137.522	8.404799999999998e-05
rs4958624	-138.073	-137.496	-138.073	-137.496	8.627500000000002e-05
rs4958625	-138.1	-137.522	-138.1	-137.522	8.408e-05
rs4958627	-138.067	-137.551	-138.067	-137.551	8.1698e-05
rs4958629	-138.258	-137.668	-138.258	-137.668	7.265199999999998e-05
rs4958634	-137.55	-137.568	-137.55	-137.568	8.113499999999997e-05
rs498858	-137.827	-136.757	-137.827	-136.757	0.00018055699999999997
rs509555	-137.412	-136.758	-137.412	-136.758	0.000181107
rs515808	-139.687	-138.52	-139.687	-138.52	3.121159999999999e-05
rs518370	-137.981	-136.921	-137.981	-136.921	0.00015330399999989998
rs524610	-137.37	-136.253	-137.37	-136.253	0.0003001480000000001
rs524905	-137.602	-136.533	-137.602	-136.533	0.000225916
rs540375	-137.789	-136.706	-137.789	-136.706	0.00019009099999990002
rs542161	-137.756	-136.677	-137.756	-136.677	0.00019572799999999994
rs548294	-138.948	-138.651	-138.948	-138.651	2.7502999999899993e-05
rs548916	-137.909	-136.787	-137.909	-136.787	0.00017534399999999997
rs55648729	-138.797	-138.056	-138.797	-138.056	5.1095e-05
rs55648940	-139.225	-138.163	-139.225	-138.163	4.5963699999899984e-05
rs55660904	-134.732	-134.106	-134.732	-134.106	0.0024406599999998993
rs55674988	-138.341	-137.739	-138.341	-137.739	6.766199999999999e-05
rs55677109	-142.727	-140.771	-142.727	-140.771	3.2264400000000012e-06
rs55687380	-142.456	-140.633	-142.456	-140.633	3.71205e-06
rs55689355	-142.443	-140.642	-142.443	-140.642	3.6883599999999994e-06
rs55696164	-141.051	-139.732	-141.051	-139.732	9.4054e-06
rs55724355	-142.467	-140.64	-142.467	-140.64	3.666430000000001e-06
rs55726523	-142.517	-140.68	-142.517	-140.68	3.5580799999999993e-06
rs55727014	-138.284	-137.693	-138.284	-137.693	7.084899999999997e-05
rs55737372	-139.031	-138.041	-139.031	-138.041	5.1054e-05
rs55752608	-136.82	-136.129	-136.82	-136.129	0.0003440399999998999
rs55752615	-135.959	-136.129	-135.959	-136.129	0.0003433299999999
rs55802718	-141.24	-139.895	-141.24	-139.895	7.966000000000001e-06
rs55826179	-135.738	-135.898	-135.738	-135.898	0.00043312999999990014
rs55827458	-138.093	-137.075	-138.093	-137.075	0.00013286599999999998
rs55829928	-135.546	-135.56	-135.546	-135.56	0.0005766600000000001
rs55830548	-135.508	-135.522	-135.508	-135.522	0.0005987499999999001
rs55869831	-141.689	-140.213	-141.689	-140.213	5.840399999999999e-06
rs55880278	-136.43	-135.981	-136.43	-135.981	0.0003989899999999999
rs55893124	-142.497	-140.663	-142.497	-140.663	3.614419999999999e-06
rs55909942	-142.681	-140.758	-142.681	-140.758	3.2741700000000004e-06
rs55911705	-142.426	-140.604	-142.426	-140.604	3.816469999999999e-06
rs55916564	-136.307	-135.904	-136.307	-135.904	0.00043790999999989994
rs55917590	-142.216	-140.484	-142.216	-140.484	4.280750000000001e-06
rs55918828	-135.772	-135.8	-135.772	-135.8	0.0004542000000000001
rs55933127	-138.335	-137.739	-138.335	-137.739	6.768400000000004e-05
rs55935294	-139.056	-138.58	-139.056	-138.58	2.936799999989999e-05
rs55951926	-142.552	-140.694	-142.552	-140.694	3.5105800000000015e-06
rs55954611	-142.724	-140.771	-142.724	-140.771	3.22681e-06
rs55967446	-135.712	-135.565	-135.712	-135.565	0.00057441
rs55978039	0.0	-139.59	0.0	-139.59	1.05632e-05
rs55992747	-133.997	-133.784	-133.997	-133.784	0.0033565999999999978
rs56014830	-139.104	-138.187	-139.104	-138.187	4.4832999999999996e-05
rs56028813	-141.049	-139.748	-141.049	-139.748	9.247800000000003e-06
rs56035517	-142.565	-140.699	-142.565	-140.699	3.4926200000000004e-06
rs56047721	-139.629	-138.903	-139.629	-138.903	2.1422799999999974e-05
rs56050684	-141.051	-139.732	-141.051	-139.732	9.4054e-06
rs56074869	-142.426	-140.604	-142.426	-140.604	3.816469999999999e-06
rs56091570	-142.455	-140.618	-142.455	-140.618	3.7605599999999994e-06
rs56097272	-141.162	-139.836	-141.162	-139.836	8.4611e-06
rs56117655	-138.152	-137.173	-138.152	-137.173	0.00011466099999989999
rs56141337	-138.162	-137.552	-138.162	-137.552	8.16129999999e-05
rs56165873	-142.69	-140.76	-142.69	-140.76	3.26637e-06
rs56171615	-142.455	-140.631	-142.455	-140.631	3.7189699999999995e-06
rs56208248	-135.956	-136.129	-135.956	-136.129	0.0003433300000000002
rs56211663	-142.593	-140.713	-142.593	-140.713	3.4462000000000006e-06
rs56269251	-135.47	-135.401	-135.47	-135.401	0.0006754299999999999
rs56286804	-136.629	-136.059	-136.629	-136.059	0.00037230999999999983
rs56313315	-134.632	-134.015	-134.632	-134.015	0.0026703899999998993
rs56346646	-141.046	-139.748	-141.046	-139.748	9.249599999999999e-06
rs56376647	-138.222	-137.65	-138.222	-137.65	7.401100000000002e-05
rs56399799	-142.649	-140.727	-142.649	-140.727	3.3821299999999998e-06
rs56733622	-138.373	-137.774	-138.373	-137.774	6.537599999999999e-05
rs57336534	-138.59	-137.674	-138.59	-137.674	7.27899999999e-05
rs57358310	-141.77	-140.269	-141.77	-140.269	5.53567e-06
rs58283812	-135.837	-135.931	-135.837	-135.931	0.0004075200000000002
rs58475180	-141.719	-140.237	-141.719	-140.237	5.696010000000002e-06
rs59126622	-141.86	-140.339	-141.86	-140.339	5.12904e-06
rs59281297	-139.534	-138.385	-139.534	-138.385	3.57002e-05
rs59590739	-141.324	-140.014	-141.324	-140.014	7.004400000000002e-06
rs60025184	-141.739	-140.25	-141.739	-140.25	5.6204e-06
rs60230149	-141.721	-140.238	-141.721	-140.238	5.69376e-06
rs60402008	-141.061	-139.801	-141.061	-139.801	8.5862e-06
rs60862272	-141.61	-140.19	-141.61	-140.19	5.956600000000005e-06
rs61070048	-141.721	-140.238	-141.721	-140.238	5.692750000000001e-06
rs61451966	-138.024	-137.583	-138.024	-137.583	7.913500000000003e-05
rs62394477	-140.157	-139.227	-140.157	-139.227	1.5465700000000003e-05
rs62398709	-141.588	-140.197	-141.588	-140.197	5.885099999999999e-06
rs62398816	-139.199	-138.528	-139.199	-138.528	3.07604e-05
rs62398834	-139.455	-138.607	-139.455	-138.607	2.83661e-05
rs62398837	-138.188	-137.58	-138.188	-137.58	7.933400000000002e-05
rs62398852	-138.209	-137.605	-138.209	-137.605	7.73539999999e-05
rs62398853	-138.127	-137.55	-138.127	-137.55	8.172399999999998e-05
rs62398854	-138.123	-137.55	-138.123	-137.55	8.173499999990003e-05
rs62400581	0.0	-139.598	0.0	-139.598	1.06464e-05
rs62400619	-141.497	-140.148	-141.497	-140.148	6.118360000000001e-06
rs62401274	-138.287	-137.72	-138.287	-137.72	6.899499999999997e-05
rs62401276	-138.341	-137.749	-138.341	-137.749	6.703499999999998e-05
rs62401278	-138.402	-137.801	-138.402	-137.801	6.361e-05
rs62401280	-138.357	-137.749	-138.357	-137.749	6.698499999999998e-05
rs62401281	-138.328	-137.722	-138.328	-137.722	6.886499999999999e-05
rs62401293	-138.905	-138.395	-138.905	-138.395	3.5220000000000005e-05
rs62401303	-137.621	-138.097	-137.621	-138.097	4.753899999999998e-05
rs62401304	-137.532	-138.034	-137.532	-138.034	5.066700000000001e-05
rs6579952	-141.418	-140.135	-141.418	-140.135	6.1146600000000015e-06
rs6579956	-142.072	-140.481	-142.072	-140.481	4.323260000000001e-06
rs6579959	-137.002	-136.515	-137.002	-136.515	0.00023536200000000003
rs6579966	-141.221	-139.927	-141.221	-139.927	7.625800000000001e-06
rs6579971	-142.032	-140.443	-142.032	-140.443	4.6426700000000034e-06
rs6579993	-138.81	-137.777	-138.81	-137.777	6.401699999999998e-05
rs6579996	-140.315	-139.367	-140.315	-139.367	1.2689900000000005e-05
rs67431205	-136.462	-135.371	-136.462	-135.371	0.00072484
rs67979431	-138.488	-137.407	-138.488	-137.407	9.852700000000003e-05
rs67988891	-135.441	-135.321	-135.441	-135.321	0.00074376
rs6859908	-141.707	-140.239	-141.707	-140.239	5.68271e-06
rs6860209	-141.729	-140.253	-141.729	-140.253	5.605159999999999e-06
rs6860413	-141.127	-139.846	-141.127	-139.846	8.2773e-06
rs6860836	-141.202	-139.904	-141.202	-139.904	7.810799999999998e-06
rs6863497	-137.99	-136.938	-137.99	-136.938	0.000148367
rs6863717	-141.732	-140.256	-141.732	-140.256	5.587240000000001e-06
rs6864273	-138.12	-137.577	-138.12	-137.577	7.955099999999997e-05
rs6864972	-140.916	-139.693	-140.916	-139.693	9.555900000000001e-06
rs6866034	-141.605	-140.253	-141.605	-140.253	5.299040000000001e-06
rs6868043	-141.633	-140.189	-141.633	-140.189	5.9775e-06
rs6868331	-141.888	-140.346	-141.888	-140.346	5.115290000000001e-06
rs6868545	-137.257	-136.62	-137.257	-136.62	0.00020973499999999996
rs6869035	-141.737	-140.26	-141.737	-140.26	5.5665600000000025e-06
rs6869129	-141.73	-140.256	-141.73	-140.256	5.58938e-06
rs6869968	-141.699	-140.226	-141.699	-140.226	5.774939999999999e-06
rs6871699	-138.498	-137.43	-138.498	-137.43	9.681800000000001e-05
rs6871986	-141.751	-140.256	-141.751	-140.256	5.6101700000000005e-06
rs6872479	-138.71	-138.444	-138.71	-138.444	3.348400000000002e-05
rs6873744	-137.783	-137.453	-137.783	-137.453	9.079099999989999e-05
rs6874865	-138.579	-137.661	-138.579	-137.661	7.37819999999e-05
rs6876403	-140.57	-139.546	-140.57	-139.546	1.1251200000000002e-05
rs6876723	-140.804	-139.647	-140.804	-139.647	1.01671e-05
rs6879032	-141.062	-139.802	-141.062	-139.802	8.645899999999996e-06
rs6881458	0.0	-137.293	0.0	-137.293	0.00010531
rs6884140	-140.949	-139.723	-140.949	-139.723	9.274600000000011e-06
rs6884556	-138.549	-137.472	-138.549	-137.472	9.248799999989998e-05
rs6885111	-141.733	-140.256	-141.733	-140.256	5.585209999999999e-06
rs6885419	-141.733	-140.256	-141.733	-140.256	5.585209999999999e-06
rs6885840	-137.963	-137.857	-137.963	-137.857	6.0356000000000016e-05
rs6886088	-142.383	-140.637	-142.383	-140.637	3.7737799999999996e-06
rs6886482	-141.674	-140.217	-141.674	-140.217	5.812539999999998e-06
rs6887284	-137.99	-137.792	-137.99	-137.792	6.457900000000005e-05
rs6890103	-141.425	-140.021	-141.425	-140.021	7.098500000000002e-06
rs6891898	-138.646	-137.719	-138.646	-137.719	6.956899999999998e-05
rs6895969	-138.494	-137.43	-138.494	-137.43	9.6819e-05
rs6897983	-141.725	-140.248	-141.725	-140.248	5.62847e-06
rs6898262	-141.537	-140.111	-141.537	-140.111	6.450780000000001e-06
rs71588074	0.0	-134.366	0.0	-134.366	0.0019643
rs71588077	0.0	-134.812	0.0	-134.812	0.00125838
rs71588079	0.0	-134.739	0.0	-134.739	0.00135465
rs71588081	0.0	-134.483	0.0	-134.483	0.00174859
rs71588087	0.0	-137.34	0.0	-137.34	0.000100479
rs71588089	0.0	-137.318	0.0	-137.318	0.000102749
rs71588090	0.0	-137.318	0.0	-137.318	0.000102749
rs71588091	0.0	-137.246	0.0	-137.246	0.000110399
rs716256	-142.428	-140.612	-142.428	-140.612	3.7868799999999983e-06
rs716257	-142.431	-140.609	-142.431	-140.609	3.7951599999999986e-06
rs727809	-138.951	-138.42	-138.951	-138.42	3.433299999989998e-05
rs72791409	-142.457	-140.624	-142.457	-140.624	3.7400299999999997e-06
rs72791410	-142.457	-140.624	-142.457	-140.624	3.7400299999999997e-06
rs72791415	-142.459	-140.626	-142.459	-140.626	3.7321499999999995e-06
rs72791419	-142.451	-140.62	-142.451	-140.62	3.7548500000000006e-06
rs72791422	-142.425	-140.603	-142.425	-140.603	3.8139200000000006e-06
rs72791423	-142.432	-140.605	-142.432	-140.605	3.8059599999999994e-06
rs72791424	-142.425	-140.603	-142.425	-140.603	3.8139200000000006e-06
rs72791425	-142.427	-140.604	-142.427	-140.604	3.81032e-06
rs72791429	-142.429	-140.608	-142.429	-140.608	3.7994200000000005e-06
rs72791432	-142.427	-140.607	-142.427	-140.607	3.8033400000000008e-06
rs72791434	-142.42	-140.604	-142.42	-140.604	3.8123900000000003e-06
rs72791435	-142.42	-140.604	-142.42	-140.604	3.8123900000000003e-06
rs72791441	-142.424	-140.608	-142.424	-140.608	3.79791e-06
rs72791442	-142.417	-140.606	-142.417	-140.606	3.8064299999999997e-06
rs72791443	-142.35	-140.566	-142.35	-140.566	3.90489e-06
rs72791445	-142.43	-140.613	-142.43	-140.613	3.783479999999999e-06
rs72791446	-142.426	-140.612	-142.426	-140.612	3.7848400000000004e-06
rs72791447	-142.425	-140.611	-142.425	-140.611	3.78822e-06
rs72791449	-142.426	-140.612	-142.426	-140.612	3.7848400000000004e-06
rs72791451	-142.431	-140.614	-142.431	-140.614	3.7758899999999986e-06
rs72791452	-142.43	-140.613	-142.43	-140.613	3.783479999999999e-06
rs72791454	-142.43	-140.613	-142.43	-140.613	3.783479999999999e-06
rs72791456	-142.43	-140.614	-142.43	-140.614	3.7777600000000002e-06
rs72791458	-142.43	-140.615	-142.43	-140.615	3.7795899999999995e-06
rs72791461	-142.433	-140.619	-142.433	-140.619	3.76256e-06
rs72791463	-142.443	-140.623	-142.443	-140.623	3.74584e-06
rs72791464	-142.446	-140.625	-142.446	-140.625	3.7390699999999995e-06
rs72791468	-142.454	-140.633	-142.454	-140.633	3.71176e-06
rs72791470	-142.46	-140.636	-142.46	-140.636	3.7022800000000004e-06
rs72791475	-142.457	-140.634	-142.457	-140.634	3.708680000000001e-06
rs72791477	-142.46	-140.634	-142.46	-140.634	3.7089900000000006e-06
rs72791481	-142.556	-140.693	-142.556	-140.693	3.510850000000001e-06
rs72791485	-142.515	-140.674	-142.515	-140.674	3.5758599999999997e-06
rs72791486	-142.503	-140.665	-142.503	-140.665	3.6074100000000002e-06
rs72791488	-142.491	-140.661	-142.491	-140.661	3.6209100000000015e-06
rs72791490	-142.498	-140.664	-142.498	-140.664	3.611759999999999e-06
rs72791492	-142.509	-140.667	-142.509	-140.667	3.59858e-06
rs72791494	-142.513	-140.67	-142.513	-140.67	3.5903199999999994e-06
rs72791495	-142.509	-140.667	-142.509	-140.667	3.59858e-06
rs72791498	-142.559	-140.703	-142.559	-140.703	3.4852900000000005e-06
rs72791499	-142.497	-140.663	-142.497	-140.663	3.614419999999999e-06
rs72791516	0.0	-138.62	0.0	-138.62	2.81487e-05
rs72791545	0.0	-137.173	0.0	-137.173	0.00012024
rs72791582	0.0	-137.104	0.0	-137.104	0.000128742
rs72791583	-137.785	-136.766	-137.785	-136.766	0.00018066799999990002
rs72791586	0.0	-137.078	0.0	-137.078	0.000132214
rs72793405	-142.533	-140.682	-142.533	-140.682	3.5494000000000003e-06
rs72793406	-142.533	-140.683	-142.533	-140.683	3.54484e-06
rs72793407	-142.548	-140.689	-142.548	-140.689	3.5240700000000003e-06
rs72793408	-142.541	-140.687	-142.541	-140.687	3.53332e-06
rs72793410	-142.427	-140.648	-142.427	-140.648	3.6790099999999997e-06
rs72793411	-142.546	-140.688	-142.546	-140.688	3.52678e-06
rs72793413	-142.558	-140.694	-142.558	-140.694	3.5078399999999982e-06
rs72793414	-142.289	-140.529	-142.289	-140.529	4.04056e-06
rs72793415	-142.56	-140.696	-142.56	-140.696	3.5027999999999997e-06
rs72793416	-142.558	-140.694	-142.558	-140.694	3.5078399999999982e-06
rs72793417	-142.432	-140.624	-142.432	-140.624	3.715889999999999e-06
rs72793420	-142.56	-140.696	-142.56	-140.696	3.5027999999999997e-06
rs72793427	-142.438	-140.625	-142.438	-140.625	3.708769999999999e-06
rs72793429	-142.562	-140.696	-142.562	-140.696	3.500099999999999e-06
rs72793431	-142.562	-140.696	-142.562	-140.696	3.500099999999999e-06
rs72793433	-142.575	-140.701	-142.575	-140.701	3.482689999999999e-06
rs72793437	-142.567	-140.699	-142.567	-140.699	3.4903e-06
rs72793438	-142.56	-140.697	-142.56	-140.697	3.498820000000001e-06
rs72793439	-142.569	-140.701	-142.569	-140.701	3.48246e-06
rs72793442	-142.559	-140.696	-142.559	-140.696	3.501130000000001e-06
rs72793443	-142.564	-140.699	-142.564	-140.699	3.491399999999999e-06
rs72793444	-142.548	-140.693	-142.548	-140.693	3.513679999999999e-06
rs72793447	-142.557	-140.697	-142.557	-140.697	3.5009200000000004e-06
rs72793449	-142.587	-140.709	-142.587	-140.709	3.458120000000001e-06
rs72793455	-142.601	-140.716	-142.601	-140.716	3.4356600000000006e-06
rs72793460	-142.617	-140.724	-142.617	-140.724	3.4070700000000012e-06
rs72795315	-142.723	-140.771	-142.723	-140.771	3.22882e-06
rs72795319	-142.727	-140.77	-142.727	-140.77	3.227739999999999e-06
rs72795320	-142.726	-140.771	-142.726	-140.771	3.2274000000000006e-06
rs72795325	-141.057	-139.747	-141.057	-139.747	9.324700000000002e-06
rs72795336	-141.202	-139.87	-141.202	-139.87	8.171699999999998e-06
rs72795339	-141.154	-139.834	-141.154	-139.834	8.466600000000001e-06
rs72795340	-141.223	-139.877	-141.223	-139.877	8.132499999999999e-06
rs72795344	-141.175	-139.841	-141.175	-139.841	8.429200000000004e-06
rs72795349	-141.146	-139.822	-141.146	-139.822	8.5895e-06
rs72795350	-141.124	-139.805	-141.124	-139.805	8.7389e-06
rs72795351	-141.092	-139.791	-141.092	-139.791	8.891999999999999e-06
rs72795352	-141.096	-139.785	-141.096	-139.785	8.9105e-06
rs72795364	-141.172	-139.853	-141.172	-139.853	8.3045e-06
rs72795371	-140.54	-139.442	-140.54	-139.442	1.2558300000000005e-05
rs72795376	-140.82	-139.674	-140.82	-139.674	9.959599999999999e-06
rs72795379	-140.796	-139.654	-140.796	-139.654	1.0166199999999998e-05
rs72795389	-138.045	-137.606	-138.045	-137.606	8.012799999989998e-05
rs72795394	-138.723	-137.719	-138.723	-137.719	7.176099999999999e-05
rs72797203	-139.195	-138.131	-139.195	-138.131	4.7465599999999995e-05
rs72797211	-138.782	-137.996	-138.782	-137.996	5.427499999999998e-05
rs72797213	-138.821	-138.026	-138.821	-138.026	5.2686000000000003e-05
rs72797215	-139.218	-138.132	-139.218	-138.132	4.7446700000000014e-05
rs72797217	-138.766	-137.965	-138.766	-137.965	5.604900000000002e-05
rs72797233	-139.218	-138.132	-139.218	-138.132	4.744720000000001e-05
rs72797237	-139.21	-138.132	-139.21	-138.132	4.745299999989999e-05
rs72797241	-139.201	-138.131	-139.201	-138.131	4.746069999999999e-05
rs72797243	-139.261	-138.193	-139.261	-138.193	4.46355e-05
rs72797251	-138.93	-138.182	-138.93	-138.182	4.4861000000000017e-05
rs72797254	-139.367	-138.323	-139.367	-138.323	3.902089999990001e-05
rs72797262	-138.835	-138.257	-138.835	-138.257	4.1636999999999995e-05
rs72797284	-138.978	-138.068	-138.978	-138.068	5.039000000000001e-05
rs72797293	-137.535	-137.441	-137.535	-137.441	9.179499999999993e-05
rs72797295	-137.697	-137.6	-137.697	-137.6	7.825199999989999e-05
rs72797296	-139.208	-138.317	-139.208	-138.317	3.9230799999899986e-05
rs72799105	-138.274	-137.915	-138.274	-137.915	5.8657000000000045e-05
rs72799107	-138.631	-138.226	-138.631	-138.226	4.2598e-05
rs72799113	-138.446	-138.095	-138.446	-138.095	4.778399999999999e-05
rs72799126	-138.574	-138.695	-138.574	-138.695	2.569699999989999e-05
rs72799137	-138.109	-137.875	-138.109	-137.875	5.945799999999997e-05
rs72799138	-138.16	-138.384	-138.16	-138.384	3.5187e-05
rs72799142	-136.225	-136.742	-136.225	-136.742	0.00018573999999999978
rs72799143	-137.45	-136.882	-137.45	-136.882	0.00016227299999990003
rs72799148	-137.151	-136.548	-137.151	-136.548	0.0002287269999998999
rs72799150	-137.056	-136.436	-137.056	-136.436	0.0002533139999999999
rs72799151	-137.058	-136.436	-137.058	-136.436	0.00025330700000000003
rs72799153	-137.109	-136.473	-137.109	-136.473	0.0002452770000000001
rs72799157	-137.126	-136.511	-137.126	-136.511	0.00023507500000000006
rs72799160	-137.067	-136.414	-137.067	-136.414	0.00025747
rs72799161	-137.113	-136.454	-137.113	-136.454	0.00024753899999999996
rs72799163	-136.958	-136.298	-136.958	-136.298	0.0002918440000000001
rs72799164	-135.963	-136.202	-135.963	-136.202	0.00032226
rs72799165	-137.01	-136.321	-137.01	-136.321	0.0002839670000000001
rs72799168	-136.828	-136.155	-136.828	-136.155	0.00033509000000000013
rs72799172	-136.756	-136.146	-136.756	-136.146	0.00033989000000000003
rs72799173	-136.634	-136.05	-136.634	-136.05	0.00037596000000000005
rs72799176	-136.616	-136.068	-136.616	-136.068	0.0003670499999999001
rs72799178	-136.503	-135.982	-136.503	-135.982	0.00040041999999999986
rs72799183	-134.872	-135.898	-134.872	-135.898	0.0004294399999999997
rs72799185	-135.409	-135.916	-135.409	-135.916	0.0004109200000000004
rs72799186	-136.17	-136.12	-136.17	-136.12	0.0003357399999998998
rs72799188	-136.168	-136.084	-136.168	-136.084	0.0003481700000000001
rs72799189	-136.172	-136.084	-136.172	-136.084	0.0003481399999999998
rs72799190	-136.104	-136.083	-136.104	-136.083	0.0003484
rs72799193	0.0	-137.917	0.0	-137.917	5.96017e-05
rs72799196	-135.595	-135.561	-135.595	-135.561	0.00057646
rs72799198	-135.557	-135.523	-135.557	-135.523	0.00059858
rs72799200	-135.558	-135.523	-135.558	-135.523	0.0005985600000000002
rs72799201	-135.452	-135.401	-135.452	-135.401	0.0006754699999999996
rs72799202	-135.692	-135.603	-135.692	-135.603	0.00055294
rs72800727	0.0	-138.738	0.0	-138.738	2.5111e-05
rs72801007	-135.514	-135.439	-135.514	-135.439	0.0006502699999998995
rs72801022	0.0	-140.087	0.0	-140.087	6.93763e-06
rs72801026	-135.977	-135.887	-135.977	-135.887	0.00041724000000000015
rs72802841	-135.783	-135.645	-135.783	-135.645	0.0005304600000000004
rs72802852	-134.711	-134.563	-134.711	-134.563	0.0015648600000000012
rs72802853	-135.459	-135.289	-135.459	-135.289	0.0007622899999999004
rs72802856	-134.626	-134.474	-134.626	-134.474	0.0017089799999999988
rs72802861	-133.943	-133.676	-133.943	-133.676	0.0037638999999999
rs72802868	-133.026	-133.469	-133.026	-133.469	0.004588000000000002
rs72802874	-134.02	-133.696	-134.02	-133.696	0.003661600000000001
rs72802877	-134.122	-133.784	-134.122	-133.784	0.0033564000000000007
rs72802882	-134.086	-133.738	-134.086	-133.738	0.0035127000000000005
rs72802883	-134.095	-133.696	-134.095	-133.696	0.0036613999999999
rs72802887	-133.772	-133.65	-133.772	-133.65	0.0038332999999999007
rs72802889	-134.424	-133.963	-134.424	-133.963	0.002811199999999899
rs72802890	-134.465	-134.004	-134.465	-134.004	0.0026980999999998995
rs72802891	-134.424	-133.963	-134.424	-133.963	0.002811199999999899
rs72802893	-134.465	-134.004	-134.465	-134.004	0.0026980999999998995
rs72804758	-134.62	-134.14	-134.62	-134.14	0.0023576000000000014
rs72804766	-133.963	-133.917	-133.963	-133.917	0.0029420999999999996
rs72804775	-134.613	-133.974	-134.613	-133.974	0.0027821700000000005
rs72804778	-134.982	-134.192	-134.982	-134.192	0.0022402199999998996
rs72804781	-134.854	-134.19	-134.854	-134.19	0.00223587
rs72804786	-134.936	-134.106	-134.936	-134.106	0.00244032
rs72804789	-134.695	-134.012	-134.695	-134.012	0.0026605199999999996
rs72804798	-138.176	-137.193	-138.176	-137.193	0.000112285
rs72804800	-137.848	-136.757	-137.848	-136.757	0.00017602899999989995
rs72804801	0.0	-136.596	0.0	-136.596	0.00020819
rs72806703	-137.415	-136.548	-137.415	-136.548	0.00021842299999990007
rs72806705	-137.416	-136.548	-137.416	-136.548	0.000218421
rs72806708	-137.709	-136.623	-137.709	-136.623	0.00020281599999989996
rs72806709	-138.065	-137.13	-138.065	-137.13	0.0001225179999999
rs72806710	-137.542	-136.609	-137.542	-136.609	0.00020549299999999995
rs72806711	-139.099	-138.108	-139.099	-138.108	4.463339999999999e-05
rs72806712	-139.087	-138.218	-139.087	-138.218	3.99465999999e-05
rs72806713	-139.19	-138.273	-139.19	-138.273	3.785959999989999e-05
rs72806714	-139.147	-138.247	-139.147	-138.247	3.882609999999999e-05
rs72806715	0.0	-140.166	0.0	-140.166	5.98576e-06
rs72806775	-140.98	-139.679	-140.98	-139.679	9.727899999999999e-06
rs72806776	-140.93	-139.707	-140.93	-139.707	9.421999999999996e-06
rs72806780	-140.954	-139.723	-140.954	-139.723	9.268899999999995e-06
rs72806782	-140.935	-139.708	-140.935	-139.708	9.415899999999999e-06
rs72806784	-140.878	-139.662	-140.878	-139.662	9.856300000000003e-06
rs72806785	-140.52	-139.368	-140.52	-139.368	1.3182800000000002e-05
rs72806788	-141.118	-139.845	-141.118	-139.845	8.220200000000001e-06
rs72806790	-141.099	-139.83	-141.099	-139.83	8.3434e-06
rs72806793	-141.082	-139.816	-141.082	-139.816	8.465600000000002e-06
rs72806795	-141.082	-139.816	-141.082	-139.816	8.465600000000002e-06
rs72806798	-141.1	-139.83	-141.1	-139.83	8.3417e-06
rs72808728	0.0	-138.86	0.0	-138.86	2.21181e-05
rs73284867	-138.519	-137.575	-138.519	-137.575	8.040799999999999e-05
rs73286717	-138.689	-137.762	-138.689	-137.762	6.665799999999998e-05
rs73288094	-138.055	-137.045	-138.055	-137.045	0.00013696600000000003
rs7356780	-142.083	-140.472	-142.083	-140.472	4.45407e-06
rs7379700	-139.142	-138.066	-139.142	-138.066	4.9331000000000006e-05
rs73798680	-139.525	-139.184	-139.525	-139.184	1.57112e-05
rs73798682	-139.527	-139.185	-139.527	-139.185	1.5679500000000005e-05
rs7443245	0.0	-134.516	0.0	-134.516	0.00169097
rs7444191	-137.739	-136.663	-137.739	-136.663	0.0001969379999999
rs7444329	-137.551	-138.049	-137.551	-138.049	4.9900999999899964e-05
rs7447368	-134.445	-134.888	-134.445	-134.888	0.0011725999999999993
rs74689408	0.0	-137.168	0.0	-137.168	0.000119776
rs74834589	-138.36	-137.521	-138.36	-137.521	8.483399999999997e-05
rs74864822	-139.448	-138.799	-139.448	-138.799	2.3444800000000003e-05
rs74935598	-138.036	-137.92	-138.036	-137.92	5.666799999989999e-05
rs75188257	-142.297	-140.593	-142.297	-140.593	3.936060000000001e-06
rs75365900	0.0	-138.111	0.0	-138.111	4.68279e-05
rs753768	-138.261	-137.599	-138.261	-137.599	7.7873e-05
rs75668976	0.0	-135.332	0.0	-135.332	0.000760873
rs75684842	-138.466	-137.29	-138.466	-137.29	0.00010406899999990002
rs75743396	0.0	-137.679	0.0	-137.679	7.25054e-05
rs76001601	0.0	-136.63	0.0	-136.63	0.00020489
rs76013536	-138.107	-137.993	-138.107	-137.993	5.2631999999899976e-05
rs76091702	-137.348	-136.855	-137.348	-136.855	0.0001659059999999
rs76262184	0.0	-135.137	0.0	-135.137	0.000909754
rs765674	-139.633	-139.236	-139.633	-139.236	1.4897200000000004e-05
rs76572344	-142.545	-140.691	-142.545	-140.691	3.5194100000000004e-06
rs76933343	-138.243	-137.302	-138.243	-137.302	0.00010563
rs76992644	0.0	-138.153	0.0	-138.153	4.47468e-05
rs7701534	-141.752	-140.254	-141.752	-140.254	5.60041e-06
rs7702336	-141.405	-140.04	-141.405	-140.04	6.8161999999999975e-06
rs7702551	-135.263	-134.669	-135.263	-134.669	0.0014057499999998993
rs7705359	-138.248	-137.624	-138.248	-137.624	7.591399999990004e-05
rs7706159	-141.652	-140.191	-141.652	-140.191	5.9527e-06
rs7707530	-139.73	-138.57	-139.73	-138.57	2.96982e-05
rs7707621	-138.211	-137.227	-138.211	-137.227	0.00011416699999999998
rs7707955	-141.746	-140.266	-141.746	-140.266	5.52029e-06
rs7711928	-142.619	-140.673	-142.619	-140.673	3.6128600000000008e-06
rs7713322	-135.282	-134.757	-135.282	-134.757	0.0012881000000000004
rs7713595	-141.499	-140.123	-141.499	-140.123	6.263799999999999e-06
rs7715495	-141.706	-140.238	-141.706	-140.238	5.68196e-06
rs7717923	-138.186	-137.58	-138.186	-137.58	7.933999999999996e-05
rs7720912	-137.641	-137.374	-137.641	-137.374	9.815099999999999e-05
rs7722746	-141.255	-139.947	-141.255	-139.947	7.4814999999999994e-06
rs7725525	-141.803	-140.304	-141.803	-140.304	5.313100000000002e-06
rs77257050	-135.702	-134.831	-135.702	-134.831	0.0012508199999999997
rs7725791	-140.941	-139.645	-140.941	-139.645	1.0065900000000001e-05
rs7727515	-136.753	-135.642	-136.753	-135.642	0.0005519999999999
rs7730082	-140.901	-139.611	-140.901	-139.611	1.04019e-05
rs7730088	-141.732	-140.256	-141.732	-140.256	5.586830000000001e-06
rs7731459	-141.633	-140.189	-141.633	-140.189	5.9775e-06
rs7732145	-141.248	-139.944	-141.248	-139.944	7.506000000000004e-06
rs7733573	-141.708	-140.239	-141.708	-140.239	5.67809e-06
rs7735312	-141.105	-139.845	-141.105	-139.845	8.2803e-06
rs7736377	-135.439	-134.796	-135.439	-134.796	0.0012450299999999998
rs7737585	-139.95	-138.785	-139.95	-138.785	2.3946599999999992e-05
rs77442856	0.0	-138.756	0.0	-138.756	2.42436e-05
rs77680415	0.0	-137.208	0.0	-137.208	0.000116086
rs77701081	0.0	-138.353	0.0	-138.353	3.66437e-05
rs78038401	-138.941	-138.619	-138.941	-138.619	2.804599999989999e-05
rs78039541	-139.483	-139.161	-139.483	-139.161	1.6079400000000034e-05
rs78081010	-137.912	-137.808	-137.912	-137.808	6.341799999999998e-05
rs78108762	-137.667	-137.635	-137.667	-137.635	7.547400000000002e-05
rs78455058	0.0	-138.24	0.0	-138.24	4.10263e-05
rs78489830	-135.804	-134.883	-135.804	-134.883	0.00118781
rs78862375	0.0	-136.42	0.0	-136.42	0.000252692
rs78939928	0.0	-138.622	0.0	-138.622	2.80209e-05
rs78988440	-142.353	-140.622	-142.353	-140.622	3.829140000000001e-06
rs79037338	-137.528	-136.48	-137.528	-136.48	0.00024114499999990005
rs79046743	-137.918	-137.806	-137.918	-137.806	6.354099999999997e-05
rs79105866	-138.064	-137.935	-138.064	-137.935	5.5848e-05
rs79202918	0.0	-138.391	0.0	-138.391	3.52081e-05
rs79212538	0.0	-133.735	0.0	-133.735	0.00374103
rs79241281	-137.927	-137.822	-137.927	-137.822	6.255099999999999e-05
rs79585182	-138.067	-137.935	-138.067	-137.935	5.583399999989998e-05
rs79780900	-137.793	-137.052	-137.793	-137.052	0.00013600399999989994
rs79789534	-135.95	-135.067	-135.95	-135.067	0.00098802
rs79807378	-138.31	-138.208	-138.31	-138.208	4.2367999999999985e-05
rs79883111	-137.372	-136.311	-137.372	-136.311	0.00028538399999999996
rs79974301	-137.924	-137.819	-137.924	-137.819	6.271200000000003e-05
rs80094630	0.0	-134.711	0.0	-134.711	0.00139317
rs80148650	-135.836	-134.914	-135.836	-134.914	0.0011516
rs80197494	0.0	-134.678	0.0	-134.678	0.00143904
rs9285647	-138.89	-137.823	-138.89	-137.823	6.253599999989998e-05
rs9324734	-138.517	-137.437	-138.517	-137.437	9.578899999999999e-05
rs9324737	-135.264	-134.669	-135.264	-134.669	0.0014057499999999999
rs958955	-142.435	-140.612	-142.435	-140.612	3.7839399999999993e-06
rs962514	-137.581	-138.039	-137.581	-138.039	5.039799999999995e-05
rs971050	-138.188	-137.524	-138.188	-137.524	8.386900000000003e-05
rs982418	-142.448	-140.618	-142.448	-140.618	3.7620200000000003e-06
rs982494	-137.985	-137.84	-137.985	-137.84	6.176700000000001e-05
rs982714	-142.427	-140.604	-142.427	-140.604	3.81032e-06
rs982715	-142.421	-140.602	-142.421	-140.602	3.8184000000000006e-06
rs982716	-142.465	-140.631	-142.465	-140.631	3.7195699999999987e-06
rs992713	-138.295	-138.177	-138.295	-138.177	4.413499999989998e-05
rs992714	-138.274	-138.159	-138.274	-138.159	4.495499999989999e-05
rs9968677	-138.289	-137.72	-138.289	-137.72	6.898599999999999e-05
rs9968678	-138.386	-137.801	-138.386	-137.801	6.366100000000001e-05
rs9968680	-138.299	-137.721	-138.299	-137.721	6.895399999990001e-05
rs9968702	-141.059	-139.801	-141.059	-139.801	8.5889e-06
rs9968737	-138.408	-137.825	-138.408	-137.825	6.21309999999e-05
rs9968739	-138.357	-137.773	-138.357	-137.773	6.542699999989999e-05
