## Supplementary material for "Characterization of shared and ancestry-specific signals driving complex traits using multi-ancestry fine-mapping": global_pips.txt

SNP_ID	shared_ll	notshared_ll	global_pips
rs1002020	-96.2915	-95.2753	4.7205700000000015e-06
rs1002021	-96.3219	-95.3062	4.57845e-06
rs10038905	-90.055	-90.0711	0.00192278
rs10039286	-90.048	-90.1157	0.0019226199999999999
rs10044136	-94.5015	-94.0764	2.4294499999999996e-05
rs10051799	-91.7293	-90.7249	0.00045053100000000005
rs10052189	-93.6285	-92.8723	6.28006e-05
rs10052341	-92.4168	-92.2743	0.00018561800000000002
rs10053692	-95.7263	-95.2393	7.230640000000001e-06
rs10055534	-90.048	-90.1157	0.0019226199999999999
rs10055843	-88.9334	-89.1122	0.005777589999999999
rs10062124	-88.6411	-88.8242	0.0077354300000000015
rs10064669	-93.3492	-92.7978	7.900769999999998e-05
rs10066722	-88.7071	-88.8707	0.007258359999999999
rs10070216	-88.6411	-88.8242	0.0077354300000000015
rs10074414	-88.7008	-88.8707	0.00729833
rs10074750	-88.696	-88.9686	0.00724542
rs1046621	-92.3503	-92.1529	0.00020018699999999995
rs1057772	-89.8459	-89.8827	0.0023632199999999996
rs11167652	-92.281	-92.1528	0.000212121
rs11167657	-92.1894	-91.9031	0.000238824
rs11167658	-89.4043	-89.2229	0.00379907
rs11167662	-93.4903	-92.8901	6.937930000000002e-05
rs11167663	-93.1517	-92.5929	9.64185e-05
rs11167664	-96.2927	-95.2753	4.71651e-06
rs112431929	-89.9507	-89.9771	0.00213115
rs112580449	-91.201	-90.6519	0.0006767099999999999
rs113740076	-93.1637	-92.4307	9.93587e-05
rs115631735	0.0	-93.9652	5.51615e-06
rs11740474	-85.192	-84.226	0.3073830000000001
rs11948898	-92.5193	-91.6778	0.00019485900000000003
rs11954307	-90.2437	-89.3593	0.0019198500000000003
rs11958466	-94.4991	-94.0764	2.43412e-05
rs12054772	-89.3218	-89.4544	0.003940880000000001
rs12517532	-96.0652	-95.0461	5.92448e-06
rs12520731	-89.409	-89.2229	0.0037844200000000006
rs12523627	-89.4529	-89.2715	0.00361887
rs12651766	-96.2567	-95.2411	4.88675e-06
rs12651907	-89.8354	-89.8827	0.0023845599999999995
rs12652277	-96.2927	-95.2753	4.71651e-06
rs12652301	-96.2923	-95.2753	4.7179400000000004e-06
rs12653405	-93.1647	-92.5531	9.63387e-05
rs12653979	-96.2904	-95.2752	4.7240200000000006e-06
rs12654449	-96.2571	-95.2411	4.88535e-06
rs12656471	-96.0652	-95.0461	5.924659999999999e-06
rs12656524	-96.0598	-95.0461	5.946499999999999e-06
rs12658319	-93.1322	-92.5928	9.789479999999998e-05
rs13154303	-89.6453	-89.4551	0.0029898499999999996
rs13154464	-89.5012	-89.3151	0.0034509899999999997
rs13155109	-89.4877	-89.3151	0.0034900200000000004
rs13159430	-90.6163	-89.7319	0.00132271
rs13161502	-96.2805	-95.3357	4.669169999999999e-06
rs13162739	-96.258	-95.2411	4.88232e-06
rs13162836	-96.2263	-95.21	5.0387e-06
rs13166973	-94.1712	-93.7543	3.37469e-05
rs13167333	-94.1712	-93.7543	3.37469e-05
rs13173253	-89.232	-89.0372	0.004523570000000001
rs13173354	-95.1609	-94.2678	1.4088099999999996e-05
rs13177936	-88.4584	-89.0232	0.008926399999999998
rs13178743	-95.8664	-94.8499	7.2217e-06
rs13180814	-88.5526	-88.7586	0.00842738
rs1346482	-91.3882	-91.6386	0.0004919830000000001
rs1346483	-89.6254	-89.9319	0.0028495999999999994
rs1347798	-91.048	-90.3507	0.0008168110000000001
rs1366219	-94.2152	-93.9327	3.1475100000000006e-05
rs1366220	-88.3153	-88.6645	0.010514299999999997
rs1366221	-88.2549	-88.6196	0.011151109999999997
rs1370912	-96.1885	-95.1797	5.2204800000000005e-06
rs1382278	-90.0506	-90.0264	0.0019424100000000003
rs141006250	0.0	-94.5793	2.98518e-06
rs1422785	-91.3899	-90.8316	0.0005613910000000001
rs1422790	-91.0968	-90.347	0.0007884339999999999
rs1428118	-89.2544	-89.4058	0.00420534
rs1428119	-89.3047	-89.4561	0.003999269999999999
rs1428120	-94.3832	-93.9342	2.74814e-05
rs1428121	-94.543	-94.1136	2.33286e-05
rs1428122	-89.0984	-88.8002	0.005264960000000001
rs1438588	-92.1091	-91.823	0.000258772
rs1438590	-89.6093	-89.4549	0.00308126
rs1438591	-89.7958	-89.8376	0.0024828700000000003
rs1478350	-90.6036	-89.7427	0.0013306
rs149329	-91.6899	-90.6866	0.00046847600000000006
rs153431	-91.7637	-90.7593	0.00043529300000000006
rs1585685	-88.9427	-89.0649	0.00576518
rs1632065	-90.811	-91.061	0.0008762829999999998
rs17115870	-95.7833	-94.9967	7.33903e-06
rs17536714	-93.0839	-92.3174	0.00010856129999999999
rs17537995	-95.8656	-94.8499	7.225720000000001e-06
rs17552495	-91.1192	-90.5402	0.0007394109999999999
rs17552639	-90.8157	-90.2832	0.000991168
rs17553077	-94.0179	-93.6773	3.87544e-05
rs17627296	-91.2146	-90.7113	0.000660878
rs17628118	-91.3076	-90.7592	0.0006082029999999999
rs17629195	-88.8823	-87.9468	0.00760369
rs1824773	-92.3761	-92.1922	0.000194642
rs1833734	-91.1976	-90.6519	0.0006784789999999998
rs1834944	-88.6379	-88.8242	0.007756910000000001
rs1863986	-90.0763	-90.0424	0.0018958600000000003
rs1871157	-89.5361	-89.3635	0.0033252
rs1978855	-89.8513	-89.8827	0.0023521699999999993
rs1978856	-91.164	-90.4386	0.0007325150000000002
rs2033195	-89.2516	-89.3097	0.004269120000000001
rs2053309	0.0	-94.6581	2.75872e-06
rs2053310	-89.8409	-89.8827	0.0023733299999999995
rs2081014	-96.1998	-95.1788	5.181519999999999e-06
rs2081866	-89.1376	-89.2112	0.0047744400000000005
rs2098668	-94.0888	-93.6414	3.68746e-05
rs2098669	-96.1998	-95.1788	5.181519999999999e-06
rs2099044	-94.3545	-94.0749	2.7366999999999997e-05
rs2118660	-91.2258	-90.4868	0.0006910439999999999
rs2118661	-91.1987	-90.4868	0.0007051530000000001
rs2250995	-91.9762	-91.7066	0.000294671
rs2255493	-92.3367	-92.1529	0.00020245699999999996
rs2351022	-90.8768	-90.0713	0.0009971160000000001
rs2351228	-93.7268	-92.9489	5.72509e-05
rs2431685	-91.9085	-90.9038	0.00037665400000000003
rs2434221	-96.1613	-95.1976	5.29018e-06
rs2434375	-89.1089	-88.9268	0.005105479999999999
rs2434528	-91.9089	-90.9038	0.00037653500000000005
rs2434529	-91.9085	-90.9038	0.00037665499999999994
rs2434531	-91.9085	-90.9038	0.00037665499999999994
rs2434532	-91.9085	-90.9038	0.00037665499999999994
rs2434534	-91.9085	-90.9038	0.00037665400000000003
rs2434535	-91.9085	-90.9038	0.00037665400000000003
rs2438422	-92.4078	-92.2743	0.00018702800000000005
rs2438423	-92.281	-92.1528	0.000212121
rs2443516	-91.9085	-90.9038	0.00037665499999999994
rs2443517	-91.9041	-90.9038	0.000377781
rs2443518	-91.9085	-90.9038	0.00037665499999999994
rs2443519	-91.8743	-90.8697	0.00038973
rs2443520	-91.9085	-90.9038	0.00037665499999999994
rs2443521	-91.9463	-90.9416	0.00036267100000000007
rs2443522	-91.9085	-90.9038	0.00037665400000000003
rs2443523	-91.9085	-90.9038	0.00037665400000000003
rs2443524	-91.9085	-90.9038	0.00037665400000000003
rs2443525	-91.9085	-90.9038	0.00037665400000000003
rs2443526	-94.4572	-93.9778	2.56832e-05
rs2447715	-92.3503	-92.1529	0.00020018699999999995
rs2560046	-92.4513	-92.3133	0.00017918099999999996
rs2560047	-92.3414	-91.7023	0.0002209
rs2560048	-92.4468	-92.3133	0.00017986100000000002
rs2560053	-96.3457	-95.3389	4.45824e-06
rs2560056	-89.9457	-89.9771	0.00214021
rs2560058	-92.281	-92.1528	0.000212121
rs2560059	-91.2135	-90.5305	0.000689731
rs2560060	-89.8354	-89.8827	0.0023845599999999995
rs2560062	-92.3344	-92.1921	0.00020155299999999999
rs2578368	-92.3503	-92.1529	0.00020018699999999995
rs2578369	-92.3503	-92.1529	0.00020018699999999995
rs2578373	-92.4468	-92.3133	0.00017986100000000002
rs2578375	-90.0	-90.0264	0.00202864
rs2578376	-89.9058	-89.9322	0.00222904
rs2578377	-92.4513	-92.3133	0.00017918099999999996
rs2578383	-92.3647	-92.2313	0.000195262
rs2578384	-92.3647	-92.2313	0.000195262
rs2578386	-92.3761	-92.1922	0.000194642
rs2617244	-90.6513	-89.788	0.0012694809999999998
rs286965	-92.3456	-92.2313	0.00019841899999999997
rs286966	-92.2921	-92.192	0.000208852
rs2882468	-89.0084	-88.8002	0.005670120000000001
rs34021101	-94.3436	-93.5397	3.11119e-05
rs34492233	-93.2754	-92.8286	8.316689999999999e-05
rs34509057	-94.6495	-93.9509	2.2292e-05
rs34536648	-91.092	-90.3947	0.0007816449999999999
rs34668934	-94.325	-93.7299	3.0075899999999998e-05
rs34767465	0.0	-94.63	2.83747e-06
rs34780525	-94.6011	-93.8254	2.3867500000000005e-05
rs34826562	-95.4679	-94.5786	1.0352210000000003e-05
rs34902560	0.0	-94.6874	2.67926e-06
rs34956975	-96.2265	-95.3976	4.7663599999999995e-06
rs35045500	-89.493	-88.5446	0.00414431
rs35186954	-94.1661	-93.7181	3.41366e-05
rs35391150	-88.7922	-88.5606	0.007066910000000001
rs35495653	-89.9348	-88.9813	0.00266845
rs35841826	-88.5841	-88.9013	0.00806347
rs375232	-89.961	-89.9771	0.0021123
rs3776985	-92.4811	-92.3948	0.00017252900000000004
rs3776989	-95.5336	-94.6983	9.54708e-06
rs378267	-91.0371	-90.3507	0.0008235419999999999
rs3822710	-89.0892	-88.8943	0.00521816
rs3863197	-94.2027	-93.7545	3.291040000000001e-05
rs386841	-92.2905	-92.1528	0.00021043800000000005
rs390299	-92.3438	-92.1921	0.000199968
rs3959918	-91.1005	-90.5402	0.0007501609999999998
rs4081999	-94.9555	-94.7698	1.47618e-05
rs411245	-89.995	-90.0264	0.00203728
rs425263	-89.7853	-89.8376	0.0025053600000000007
rs4299780	-92.4513	-92.3133	0.00017918099999999996
rs4312933	-89.0084	-88.8002	0.005670120000000001
rs4354102	-89.885	-89.9322	0.0022693700000000006
rs4412158	-92.2765	-92.1528	0.000212931
rs4431388	-92.4123	-92.2743	0.000186321
rs4451096	-92.3577	-91.7023	0.00021818099999999996
rs4493717	-92.4078	-92.2743	0.00018702800000000005
rs453034	-89.8954	-89.9322	0.00224905
rs4569924	-94.4439	-94.0056	2.5804799999999997e-05
rs4574591	-89.8513	-89.8827	0.0023521699999999993
rs4579307	-92.2331	-92.1094	0.000222379
rs4594908	-92.2928	-92.1528	0.00021002599999999998
rs475851	-91.9082	-90.9038	0.00037671500000000007
rs478020	-91.2389	-90.5305	0.0006767350000000001
rs489770	-91.8744	-90.8697	0.00038970400000000005
rs490905	-91.8743	-90.8697	0.00038973
rs4958354	-89.4529	-89.2715	0.00361887
rs4958355	-89.232	-89.0372	0.004523570000000001
rs4958359	-88.6974	-88.8707	0.0073206899999999995
rs4958360	-88.833	-88.9686	0.0064226
rs4958361	-94.1518	-93.5975	3.54325e-05
rs4958362	-96.2925	-95.2753	4.717410000000001e-06
rs4958363	-96.3225	-95.3062	4.576640000000001e-06
rs4958364	-96.1905	-95.1786	5.214939999999999e-06
rs4958693	-90.431	-89.5489	0.00159085
rs4958695	-88.5866	-88.3234	0.008728009999999998
rs4958696	-88.5319	-88.2727	0.00921257
rs4958701	-88.7008	-88.8707	0.00729833
rs4958702	-94.2329	-93.9329	3.1022299999999996e-05
rs4958705	-93.9991	-93.4701	4.104660000000001e-05
rs4958709	-96.2214	-95.2099	5.055960000000001e-06
rs4958710	-96.3534	-95.3369	4.437619999999999e-06
rs4958712	-96.2571	-95.2411	4.88535e-06
rs4958713	-96.1648	-95.1442	5.365649999999999e-06
rs4958718	-94.1885	-93.7544	3.32854e-05
rs496618	-89.9403	-89.9771	0.00215028
rs497503	-92.3204	-92.1921	0.000203933
rs506674	-91.8363	-90.8317	0.0004048229999999999
rs514699	-91.8744	-90.8697	0.00038970400000000005
rs520843	-91.8362	-90.8317	0.000404853
rs528184	-91.9082	-90.9038	0.00037671500000000007
rs531293	-91.8743	-90.8697	0.00038973
rs532270	-91.8744	-90.8697	0.00038970400000000005
rs534987	-91.8744	-90.8697	0.00038970400000000005
rs544908	-89.9299	-89.9771	0.0021697
rs552556	-89.9312	-89.9322	0.00218078
rs555612	-90.0308	-90.0264	0.00197564
rs55906136	-96.3895	-95.4013	4.24265e-06
rs56025158	-91.1463	-90.4386	0.000742262
rs567749	-89.9112	-89.9322	0.0022186800000000007
rs56964148	-91.1392	-90.5788	0.0007216799999999999
rs57192789	-91.1108	-90.5402	0.0007441740000000001
rs580013	-91.9084	-90.9038	0.00037668300000000005
rs58007470	-91.2974	-90.5294	0.00064822
rs58599922	-91.3042	-90.532	0.000644497
rs58848914	-88.2255	-88.57	0.011508199999999998
rs60552828	-91.4229	-90.8316	0.000547266
rs61189725	-91.2196	-90.6135	0.0006729509999999999
rs61197056	-91.5125	-91.1756	0.000474356
rs62382095	-93.8091	-93.0087	5.3047399999999996e-05
rs62384104	-92.293	-91.7186	0.00022836900000000005
rs625212	-91.9084	-90.9038	0.00037668300000000005
rs637505	-91.9084	-90.9038	0.00037668300000000005
rs640288	-91.9084	-90.9038	0.00037668300000000005
rs6580047	-89.8459	-89.8827	0.0023632199999999996
rs6580051	0.0	-94.4746	3.31439e-06
rs6580052	-88.9637	-88.7555	0.005929470000000001
rs6580054	-92.0816	-91.8802	0.00026206799999999996
rs6580056	-95.8884	-95.2232	6.40473e-06
rs6580060	-95.5856	-94.732	9.10961e-06
rs6580066	-91.1393	-90.5402	0.000728072
rs6580069	-96.036	-95.2985	5.627319999999999e-06
rs6862346	-91.284	-90.9364	0.000597374
rs6862861	-92.348	-92.1529	0.00020055599999999998
rs6863254	-89.3394	-88.447	0.00475335
rs6864084	-91.5794	-91.2088	0.000446544
rs6865148	-90.9412	-90.347	0.000886505
rs6866471	-92.2715	-92.1528	0.00021382900000000002
rs6869917	-92.2426	-92.1094	0.000220608
rs6871683	-89.731	-88.7895	0.0032598400000000004
rs6874824	-89.8354	-89.8827	0.0023845599999999995
rs6875019	-94.2959	-93.8287	3.01003e-05
rs6877625	-92.3204	-92.1921	0.000203933
rs6877776	-92.2376	-92.1094	0.00022153200000000003
rs6877914	-92.2715	-92.1528	0.00021382900000000002
rs6881721	-91.1381	-90.5788	0.0007223189999999999
rs6882166	-91.0994	-90.5402	0.0007507589999999999
rs6882924	0.0	-94.6316	2.83304e-06
rs6883228	-91.3785	-90.6865	0.0005861509999999999
rs6889563	-92.2905	-92.1528	0.00021043800000000005
rs6890277	-88.9763	-89.1122	0.005564690000000001
rs6890748	-95.2798	-94.2951	1.2855419999999999e-05
rs6891838	-96.3847	-95.4012	4.25679e-06
rs6893675	-91.0418	-90.4936	0.0007933120000000001
rs689715	-89.9896	-90.0264	0.0020468500000000002
rs689799	-91.2021	-90.4868	0.000703353
rs690027	-89.8954	-89.9322	0.00224905
rs690053	-89.9403	-89.9771	0.00215028
rs690542	-92.3531	-92.1921	0.000198409
rs690592	-92.3393	-92.1921	0.00020072000000000002
rs693446	-91.9085	-90.9038	0.00037665400000000003
rs707178	-89.8409	-89.8827	0.0023733299999999995
rs707179	-92.2281	-92.1094	0.00022331500000000003
rs707181	-90.4217	-89.5513	0.00160041
rs707182	-90.2249	-89.3606	0.00194513
rs707183	-89.3219	-88.5129	0.004725179999999999
rs707184	-88.9246	-88.6809	0.006203790000000001
rs707185	-89.7115	-89.4548	0.0028307299999999996
rs720985	-92.0496	-91.7885	0.00027341800000000004
rs720987	-90.0447	-90.0711	0.00193995
rs721868	-93.4224	-92.5328	8.005970000000001e-05
rs729987	-89.5058	-88.5446	0.00410755
rs73279671	-91.4694	-90.9037	0.0005193439999999999
rs73279685	-91.0943	-90.7591	0.000720452
rs73279687	-91.1248	-90.7972	0.0006978049999999999
rs73281445	-91.2694	-90.6865	0.000636834
rs73281459	-91.372	-90.6135	0.000600086
rs73281462	-91.1664	-90.6135	0.000701112
rs73281463	-91.0281	-90.4666	0.000806701
rs73281464	-91.1654	-90.6135	0.0007016760000000001
rs73281513	-91.6801	-91.4212	0.00039546400000000005
rs73293374	-91.3817	-90.7833	0.000571244
rs73293378	-91.0176	-90.4316	0.000819763
rs73802964	-91.0034	-90.4205	0.000830888
rs73802970	-91.2977	-90.6865	0.0006231419999999999
rs73802972	-91.1054	-90.5053	0.0007533080000000001
rs73804388	-91.4346	-91.1052	0.000512056
rs73805839	-91.1697	-90.6135	0.0006993639999999998
rs7448763	-91.1609	-91.3787	0.0006198769999999999
rs74746650	0.0	-93.1643	1.22877e-05
rs751549	-92.3204	-92.1921	0.000203933
rs76969299	-91.3027	-90.6865	0.0006207739999999999
rs7701886	-94.3935	-93.9679	2.7067999999999996e-05
rs7704562	-92.3617	-91.7023	0.00021753299999999998
rs7705235	-89.1386	-88.9437	0.0049668
rs7705478	-89.0892	-88.8943	0.00521816
rs7707628	-92.0131	-91.7944	0.0002814699999999999
rs7708102	-91.3924	-90.8316	0.0005603199999999999
rs7708584	-94.2456	-93.933	3.0701500000000004e-05
rs7709154	-89.5496	-89.3635	0.00328802
rs7710200	-89.3041	-88.3954	0.00494765
rs7710616	-95.8267	-95.0644	6.982210000000001e-06
rs7710732	-92.0703	-91.903	0.00026354000000000004
rs7712987	-96.4194	-95.3959	4.16349e-06
rs7715256	-94.288	-93.9334	2.96612e-05
rs7716370	-95.4878	-94.5053	1.043483e-05
rs7718318	-95.8935	-95.0956	6.59348e-06
rs7719067	-94.4508	-94.0056	2.56645e-05
rs7719786	-89.2606	-89.4058	0.0041826200000000015
rs7722581	-95.8658	-95.0651	6.78386e-06
rs7724430	-94.2434	-93.9665	3.0568300000000003e-05
rs7725901	-94.1664	-93.7543	3.3877599999999996e-05
rs7730110	-89.3061	-88.3954	0.00494064
rs7730945	-91.5269	-91.1756	0.00046887199999999995
rs7731081	-92.4078	-92.2743	0.00018702800000000005
rs7733778	-91.2887	-90.6865	0.0006274540000000001
rs7737215	-94.2249	-93.8659	3.162e-05
rs77735758	-89.1717	-89.2628	0.00460354
rs77806858	0.0	-94.973	2.01353e-06
rs78919325	0.0	-93.2487	1.12932e-05
rs78924036	0.0	-94.0915	4.86189e-06
rs815607	-87.487	-88.3851	0.023002000000000005
rs815608	-87.5223	-88.2857	0.022408399999999995
rs815609	-87.2672	-88.1858	0.0286194
rs815610	-90.5925	-90.9074	0.0010824279999999999
rs815611	-90.974	-91.219	0.0007449390000000001
rs815612	-88.6399	-88.9223	0.00765549
rs815613	-88.5319	-88.8242	0.00851913
rs815614	-88.8258	-88.8707	0.0065464799999999995
rs815615	-88.7099	-88.9686	0.007156879999999999
rs815616	-88.6501	-88.9223	0.007586129999999999
rs815617	-88.8226	-88.8707	0.0065650199999999995
rs815618	-88.8774	-88.9223	0.006217499999999999
rs815620	-90.0314	-89.1681	0.00235969
rs815622	-92.7771	-92.6929	0.000128281
rs815623	-90.8811	-90.0177	0.00100892
rs815624	-91.4426	-91.1402	0.0005054300000000001
rs815625	-89.8144	-89.5044	0.0025786900000000002
rs815626	-89.6497	-89.3602	0.00302894
rs815627	-90.6044	-89.7847	0.0013143820000000002
rs815631	-89.0088	-88.7323	0.005736129999999999
rs815632	-89.9904	-89.1699	0.0024293599999999998
rs815633	-90.1484	-89.2653	0.00211102
rs815636	-90.1912	-89.3103	0.0020212700000000004
rs815638	-89.1155	-88.9268	0.005077389999999999
rs816005	-90.5631	-89.6927	0.0013893600000000003
rs816006	-90.5608	-89.6927	0.0013916700000000002
rs816009	-90.5105	-89.6472	0.0014613999999999999
rs816010	-90.4193	-89.5513	0.00160307
rs816012	-90.4743	-89.6016	0.0015194099999999997
rs816016	-90.472	-89.6016	0.00152192
rs816017	-90.4203	-89.5513	0.00160201
rs816021	-95.2644	-94.5297	1.2164520000000002e-05
rs816022	-90.1552	-90.0711	0.00176533
rs816024	-90.0733	-90.0264	0.0019051700000000003
rs816025	-92.4397	-92.2314	0.00018339200000000002
rs816026	-90.6345	-89.7427	0.001301609
rs816028	-90.8349	-89.9773	0.0010548600000000001
rs816029	-89.6083	-89.5054	0.0030592
rs816030	-89.6647	-89.5054	0.0029175199999999994
rs816031	-90.8542	-90.0266	0.0010260809999999999
rs816032	-89.7652	-89.6015	0.0026403799999999995
rs816033	-92.9364	-92.7094	0.00011196219999999998
rs816034	-89.8381	-89.6927	0.00244754
rs816036	-89.9457	-89.9771	0.00214021
rs816037	-89.9896	-90.0264	0.0020468500000000002
rs816038	-92.3647	-92.2313	0.000195262
rs816039	-92.3299	-92.1921	0.00020231500000000003
rs816040	-89.9561	-89.9771	0.00212124
rs816041	-90.0893	-90.1157	0.0018552899999999997
rs843811	-90.1327	-89.2646	0.00213528
rs845705	-92.3299	-92.1921	0.00020231500000000003
rs861631	-89.9692	-90.0264	0.0020832199999999998
rs863639	-90.1744	-89.3101	0.0020458499999999997
rs864626	-90.1484	-89.2653	0.00211102
rs869737	-92.3552	-92.2313	0.000196829
rs890794	-92.7902	-92.085	0.000143334
rs890795	-93.725	-92.9489	5.73255e-05
rs890796	-93.3402	-92.7047	8.12933e-05
rs890798	-92.3727	-92.5452	0.000185527
rs890799	-91.95	-91.1338	0.000341908
rs920309	-92.4653	-92.3133	0.00017710499999999997
rs920310	-90.0501	-90.0711	0.00193092
rs9324761	-95.6493	-94.8083	8.51752e-06
rs9324762	-92.2331	-92.1094	0.000222379
rs9324764	-89.995	-90.0264	0.00203728
rs9324765	-92.4323	-92.3133	0.00018207
rs9791176	-93.229	-92.7866	8.703610000000002e-05
rs984078	-94.8796	-94.2569	1.7384999999999997e-05
