## Supplementary material for "Characterization of shared and ancestry-specific signals driving complex traits using multi-ancestry fine-mapping": mscaviar_results_shared_pips.txt

SNP_ID	shared_pip	shared_ll	notshared_ll
rs141006250	0	0	-94.5793
rs7712987	2.8443e-06	-96.4194	-95.3959
rs2434221	3.6817e-06	-96.1613	-95.1976
rs286965	0.00016718	-92.3456	-92.2313
rs286966	0.000176363	-92.2921	-92.192
rs390299	0.000167484	-92.3438	-92.1921
rs375232	0.00181469	-89.961	-89.9771
rs4354102	0.00195808	-89.885	-89.9322
rs1347798	0.000611968	-91.048	-90.3507
rs386841	0.000176649	-92.2905	-92.1528
rs425263	0.00216318	-89.7853	-89.8376
rs378267	0.000618699	-91.0371	-90.3507
rs453034	0.00193777	-89.8954	-89.9322
rs4579307	0.000187092	-92.2331	-92.1094
rs6869917	0.000185323	-92.2426	-92.1094
rs2053310	0.00204626	-89.8409	-89.8827
rs2053309	0	0	-94.6581
rs707178	0.00204626	-89.8409	-89.8827
rs707179	0.00018803	-92.2281	-92.1094
rs1057772	0.00203613	-89.8459	-89.8827
rs6866471	0.000180039	-92.2715	-92.1528
rs1438591	0.00214069	-89.7958	-89.8376
rs56025158	0.000554658	-91.1463	-90.4386
rs6877776	0.000186246	-92.2376	-92.1094
rs6877914	0.000180039	-92.2715	-92.1528
rs6882924	0	0	-94.6316
rs34536648	0.00058562	-91.092	-90.3947
rs9324761	6.14338e-06	-95.6493	-94.8083
rs4594908	0.000176238	-92.2928	-92.1528
rs6874824	0.00205748	-89.8354	-89.8827
rs9324762	0.000187092	-92.2331	-92.1094
rs2560060	0.00205748	-89.8354	-89.8827
rs869737	0.00016559	-92.3552	-92.2313
rs751549	0.000171446	-92.3204	-92.1921
rs4412158	0.000179142	-92.2765	-92.1528
rs2438422	0.000157105	-92.4078	-92.2743
rs2560058	0.000178332	-92.281	-92.1528
rs2438423	0.000178332	-92.281	-92.1528
rs6580047	0.00203613	-89.8459	-89.8827
rs11167652	0.000178332	-92.281	-92.1528
rs12651907	0.00205748	-89.8354	-89.8827
rs6862861	0.000166771	-92.348	-92.1529
rs1978855	0.00202508	-89.8513	-89.8827
rs1978856	0.000544913	-91.164	-90.4386
rs690053	0.00185266	-89.9403	-89.9771
rs496618	0.00185266	-89.9403	-89.9771
rs497503	0.000171446	-92.3204	-92.1921
rs690027	0.00193777	-89.8954	-89.9322
rs689799	0.000524574	-91.2021	-90.4868
rs2560056	0.00184261	-89.9457	-89.9771
rs6877625	0.000171446	-92.3204	-92.1921
rs2578383	0.000164024	-92.3647	-92.2313
rs2578384	0.000164024	-92.3647	-92.2313
rs4493717	0.000157105	-92.4078	-92.2743
rs552556	0.0018695	-89.9312	-89.9322
rs2118660	0.000512266	-91.2258	-90.4868
rs2118661	0.000526373	-91.1987	-90.4868
rs112431929	0.00183353	-89.9507	-89.9771
rs9791176	6.91091e-05	-93.229	-92.7866
rs4574591	0.00202508	-89.8513	-89.8827
rs4299780	0.000150404	-92.4513	-92.3133
rs10052341	0.000155697	-92.4168	-92.2743
rs34492233	6.59768e-05	-93.2754	-92.8286
rs4451096	0.000165162	-92.3577	-91.7023
rs4431388	0.000156398	-92.4123	-92.2743
rs2578373	0.000151084	-92.4468	-92.3133
rs2560047	0.000167882	-92.3414	-91.7023
rs2560048	0.000151084	-92.4468	-92.3133
rs10038905	0.00165187	-90.055	-90.0711
rs9324764	0.00175398	-89.995	-90.0264
rs9324765	0.00015329	-92.4323	-92.3133
rs6889563	0.000176649	-92.2905	-92.1528
rs7704562	0.000164516	-92.3617	-91.7023
rs2578375	0.00174534	-90	-90.0264
rs2578376	0.00191776	-89.9058	-89.9322
rs2560059	0.000518596	-91.2135	-90.5305
rs7731081	0.000157105	-92.4078	-92.2743
rs720985	0.00022478	-92.0496	-91.7885
rs720987	0.00166902	-90.0447	-90.0711
rs2560053	3.06162e-06	-96.3457	-95.3389
rs2578377	0.000150404	-92.4513	-92.3133
rs2560046	0.000150404	-92.4513	-92.3133
rs10039286	0.00166352	-90.048	-90.1157
rs10055534	0.00166352	-90.048	-90.1157
rs3776985	0.000146002	-92.4811	-92.3948
rs920309	0.000148327	-92.4653	-92.3133
rs920310	0.00166001	-90.0501	-90.0711
rs2250995	0.000241885	-91.9762	-91.7066
rs2560062	0.000169066	-92.3344	-92.1921
rs567749	0.0019074	-89.9112	-89.9322
rs816041	0.0015962	-90.0893	-90.1157
rs816040	0.00182363	-89.9561	-89.9771
rs816039	0.000169828	-92.3299	-92.1921
rs816038	0.000164024	-92.3647	-92.2313
rs861631	0.00179991	-89.9692	-90.0264
rs845705	0.000169828	-92.3299	-92.1921
rs544908	0.00187208	-89.9299	-89.9771
rs816037	0.00176355	-89.9896	-90.0264
rs816036	0.00184261	-89.9457	-89.9771
rs411245	0.00175398	-89.995	-90.0264
rs6580051	0	0	-94.4746
rs478020	0.000505599	-91.2389	-90.5305
rs689715	0.00176355	-89.9896	-90.0264
rs690592	0.000168234	-92.3393	-92.1921
rs690542	0.000165924	-92.3531	-92.1921
rs555612	0.00169234	-90.0308	-90.0264
rs1370912	3.583e-06	-96.1885	-95.1797
rs2578369	0.000166402	-92.3503	-92.1529
rs2578368	0.000166402	-92.3503	-92.1529
rs2447715	0.000166402	-92.3503	-92.1529
rs2578386	0.000162158	-92.3761	-92.1922
rs2255493	0.000168671	-92.3367	-92.1529
rs1824773	0.000162158	-92.3761	-92.1922
rs1382278	0.00165912	-90.0506	-90.0264
rs1046621	0.000166402	-92.3503	-92.1529
rs816025	0.000152159	-92.4397	-92.2314
rs34902560	0	0	-94.6874
rs816024	0.00162187	-90.0733	-90.0264
rs816022	0.00149441	-90.1552	-90.0711
rs816021	9.02764e-06	-95.2644	-94.5297
rs34767465	0	0	-94.63
rs7710732	0.000220162	-92.0703	-91.903
rs11167657	0.000195453	-92.1894	-91.9031
rs1438588	0.000211783	-92.1091	-91.823
rs816034	0.002052	-89.8381	-89.6927
rs2351022	0.000726241	-90.8768	-90.0713
rs816033	9.25963e-05	-92.9364	-92.7094
rs34826562	7.36501e-06	-95.4679	-94.5786
rs816032	0.0022071	-89.7652	-89.6015
rs816031	0.000742826	-90.8542	-90.0266
rs816030	0.00244054	-89.6647	-89.5054
rs1438590	0.00257957	-89.6093	-89.4549
rs816029	0.00258221	-89.6083	-89.5054
rs816028	0.000757289	-90.8349	-89.9773
rs4081999	1.22945e-05	-94.9555	-94.7698
rs816026	0.000925369	-90.6345	-89.7427
rs13154464	0.00287401	-89.5012	-89.3151
rs13154303	0.00248822	-89.6453	-89.4551
rs2617244	0.000909904	-90.6513	-89.788
rs13155109	0.00291303	-89.4877	-89.3151
rs13159430	0.000942381	-90.6163	-89.7319
rs7709154	0.00273828	-89.5496	-89.3635
rs1478350	0.00095436	-90.6036	-89.7427
rs4958693	0.00113415	-90.431	-89.5489
rs1871157	0.00277546	-89.5361	-89.3635
rs816005	0.000993845	-90.5631	-89.6927
rs816006	0.000996159	-90.5608	-89.6927
rs12523627	0.00301615	-89.4529	-89.2715
rs4958354	0.00301615	-89.4529	-89.2715
rs11167658	0.00316634	-89.4043	-89.2229
rs816009	0.00104747	-90.5105	-89.6472
rs12520731	0.00315169	-89.409	-89.2229
rs816010	0.00114748	-90.4193	-89.5513
rs816012	0.00108616	-90.4743	-89.6016
rs707181	0.00114482	-90.4217	-89.5513
rs11954307	0.00136783	-90.2437	-89.3593
rs816016	0.00108867	-90.472	-89.6016
rs816017	0.00114642	-90.4203	-89.5513
rs13173354	1.00123e-05	-95.1609	-94.2678
rs13173253	0.00376172	-89.232	-89.0372
rs4958355	0.00376172	-89.232	-89.0372
rs707182	0.0013938	-90.2249	-89.3606
rs707183	0.00343831	-89.3219	-88.5129
rs7705478	0.00433934	-89.0892	-88.8943
rs7705235	0.00413033	-89.1386	-88.9437
rs863639	0.00146598	-90.1744	-89.3101
rs3822710	0.00433934	-89.0892	-88.8943
rs815620	0.00169133	-90.0314	-89.1681
rs890799	0.000248297	-91.95	-91.1338
rs843811	0.00152839	-90.1327	-89.2646
rs4312933	0.00470459	-89.0084	-88.8002
rs2882468	0.00470459	-89.0084	-88.8002
rs77806858	0	0	-94.973
rs984078	1.32641e-05	-94.8796	-94.2569
rs6580052	0.00491978	-88.9637	-88.7555
rs2434375	0.0042547	-89.1089	-88.9268
rs815638	0.00422662	-89.1155	-88.9268
rs35391150	0.00583996	-88.7922	-88.5606
rs815636	0.00144153	-90.1912	-89.3103
rs864626	0.00150457	-90.1484	-89.2653
rs815633	0.00150457	-90.1484	-89.2653
rs815632	0.00176218	-89.9904	-89.1699
rs4958695	0.00717264	-88.5866	-88.3234
rs815631	0.00470278	-89.0088	-88.7323
rs4958696	0.00757615	-88.5319	-88.2727
rs707184	0.00511587	-88.9246	-88.6809
rs62384104	0.000176208	-92.293	-91.7186
rs707185	0.00232897	-89.7115	-89.4548
rs1428122	0.00429944	-89.0984	-88.8002
rs11948898	0.000140528	-92.5193	-91.6778
rs815627	0.000953626	-90.6044	-89.7847
rs815626	0.00247742	-89.6497	-89.3602
rs815625	0.00210118	-89.8144	-89.5044
rs815624	0.000412421	-91.4426	-91.1402
rs815623	0.000723141	-90.8811	-90.0177
rs815622	0.000108592	-92.7771	-92.6929
rs7448763	0.000546605	-91.1609	-91.3787
rs890798	0.000162707	-92.3727	-92.5452
rs10055843	0.00507081	-88.9334	-89.1122
rs1366221	0.00999439	-88.2549	-88.6196
rs1366220	0.00940846	-88.3153	-88.6645
rs58848914	0.0102927	-88.2255	-88.57
rs1585685	0.00502416	-88.9427	-89.0649
rs77735758	0.0039956	-89.1717	-89.2628
rs35841826	0.00719078	-88.5841	-88.9013
rs6862346	0.000483335	-91.284	-90.9364
rs2081866	0.00413427	-89.1376	-89.2112
rs12054772	0.00343891	-89.3218	-89.4544
rs2033195	0.00368903	-89.2516	-89.3097
rs13180814	0.00742086	-88.5526	-88.7586
rs6890277	0.00485791	-88.9763	-89.1122
rs815607	0.0215397	-87.487	-88.3851
rs815608	0.0207933	-87.5223	-88.2857
rs815609	0.0268345	-87.2672	-88.1858
rs815610	0.000965039	-90.5925	-90.9074
rs815611	0.000658979	-90.974	-91.219
rs815612	0.00680088	-88.6399	-88.9223
rs815613	0.00757648	-88.5319	-88.8242
rs1632065	0.000775604	-90.811	-91.061
rs815614	0.00564669	-88.8258	-88.8707
rs17536714	7.99001e-05	-93.0839	-92.3174
rs815615	0.00634093	-88.7099	-88.9686
rs815616	0.00673152	-88.6501	-88.9223
rs815617	0.00566522	-88.8226	-88.8707
rs815618	0.00536293	-88.8774	-88.9223
rs1834944	0.00681428	-88.6379	-88.8242
rs10062124	0.00679279	-88.6411	-88.8242
rs10070216	0.00679279	-88.6411	-88.8242
rs4958359	0.00642088	-88.6974	-88.8707
rs4958701	0.00639852	-88.7008	-88.8707
rs10074414	0.00639852	-88.7008	-88.8707
rs10066722	0.00635857	-88.7071	-88.8707
rs10074750	0.00642949	-88.696	-88.9686
rs4958360	0.00560667	-88.833	-88.9686
rs62382095	3.86908e-05	-93.8091	-93.0087
rs7719786	0.00365567	-89.2606	-89.4058
rs1428118	0.0036784	-89.2544	-89.4058
rs1428119	0.00349813	-89.3047	-89.4561
rs1346482	0.00043548	-91.3882	-91.6386
rs1346483	0.00253825	-89.6254	-89.9319
rs1863986	0.00161704	-90.0763	-90.0424
rs13177936	0.00815385	-88.4584	-89.0232
rs7715256	2.39665e-05	-94.288	-93.9334
rs7719067	2.03667e-05	-94.4508	-94.0056
rs4569924	2.05068e-05	-94.4439	-94.0056
rs1428120	2.17914e-05	-94.3832	-93.9342
rs7708584	2.50046e-05	-94.2456	-93.933
rs4958702	2.53247e-05	-94.2329	-93.9329
rs4958361	2.74645e-05	-94.1518	-93.5975
rs1366219	2.57766e-05	-94.2152	-93.9327
rs7724430	2.50593e-05	-94.2434	-93.9665
rs11958466	1.94054e-05	-94.4991	-94.0764
rs10044136	1.93587e-05	-94.5015	-94.0764
rs7707628	0.000233118	-92.0131	-91.7944
rs7701886	2.15666e-05	-94.3935	-93.9679
rs1428121	1.85731e-05	-94.543	-94.1136
rs6580054	0.000217692	-92.0816	-91.8802
rs2099044	2.24239e-05	-94.3545	-94.0749
rs11167662	5.32144e-05	-93.4903	-92.8901
rs890796	6.1836e-05	-93.3402	-92.7047
rs12658319	7.61344e-05	-93.1322	-92.5928
rs11167663	7.4659e-05	-93.1517	-92.5929
rs12653405	7.36972e-05	-93.1647	-92.5531
rs10052189	4.6346e-05	-93.6285	-92.8723
rs890795	4.20841e-05	-93.725	-92.9489
rs2351228	4.20095e-05	-93.7268	-92.9489
rs890794	0.000107173	-92.7902	-92.085
rs10064669	6.12808e-05	-93.3492	-92.7978
rs6580056	4.83686e-06	-95.8884	-95.2232
rs4958705	3.19963e-05	-93.9991	-93.4701
rs34021101	2.26702e-05	-94.3436	-93.5397
rs10053692	5.6879e-06	-95.7263	-95.2393
rs4958709	3.4671e-06	-96.2214	-95.2099
rs4958362	3.22911e-06	-96.2925	-95.2753
rs4958710	3.03833e-06	-96.3534	-95.3369
rs4958363	3.1336e-06	-96.3225	-95.3062
rs1002020	3.23225e-06	-96.2915	-95.2753
rs1002021	3.1354e-06	-96.3219	-95.3062
rs4958364	3.57564e-06	-96.1905	-95.1786
rs12653979	3.23567e-06	-96.2904	-95.2752
rs12651766	3.34673e-06	-96.2567	-95.2411
rs12654449	3.34536e-06	-96.2571	-95.2411
rs4958712	3.34536e-06	-96.2571	-95.2411
rs11167664	3.22821e-06	-96.2927	-95.2753
rs12656471	4.05311e-06	-96.0652	-95.0461
rs12652277	3.22821e-06	-96.2927	-95.2753
rs12652301	3.22964e-06	-96.2923	-95.2753
rs12656524	4.07481e-06	-96.0598	-95.0461
rs13162739	3.34235e-06	-96.258	-95.2411
rs13162836	3.44997e-06	-96.2263	-95.21
rs4958713	3.66899e-06	-96.1648	-95.1442
rs12517532	4.05294e-06	-96.0652	-95.0461
rs2098669	3.54247e-06	-96.1998	-95.1788
rs2081014	3.54247e-06	-96.1998	-95.1788
rs7716370	7.22045e-06	-95.4878	-94.5053
rs13178743	4.9443e-06	-95.8664	-94.8499
rs17537995	4.94831e-06	-95.8656	-94.8499
rs6580060	6.54721e-06	-95.5856	-94.732
rs34509057	1.6696e-05	-94.6495	-93.9509
rs34780525	1.75236e-05	-94.6011	-93.8254
rs34668934	2.30961e-05	-94.325	-93.7299
rs113740076	7.3768e-05	-93.1637	-92.4307
rs721868	5.69544e-05	-93.4224	-92.5328
rs58599922	0.000473633	-91.3042	-90.532
rs1422790	0.000582846	-91.0968	-90.347
rs6893675	0.000615753	-91.0418	-90.4936
rs6865148	0.00068091	-90.9412	-90.347
rs73802964	0.000639853	-91.0034	-90.4205
rs73293374	0.000438342	-91.3817	-90.7833
rs73293378	0.000630844	-91.0176	-90.4316
rs17627296	0.000518053	-91.2146	-90.7113
rs2098668	2.92487e-05	-94.0888	-93.6414
rs76969299	0.000474363	-91.3027	-90.6865
rs4958718	2.64746e-05	-94.1885	-93.7544
rs73802970	0.00047673	-91.2977	-90.6865
rs3863197	2.61004e-05	-94.2027	-93.7545
rs73802972	0.000577822	-91.1054	-90.5053
rs35186954	2.70741e-05	-94.1661	-93.7181
rs6580066	0.000558591	-91.1393	-90.5402
rs61189725	0.000515451	-91.2196	-90.6135
rs520843	0.00027823	-91.8362	-90.8317
rs506674	0.000278199	-91.8363	-90.8317
rs531293	0.000267827	-91.8743	-90.8697
rs490905	0.000267827	-91.8743	-90.8697
rs532270	0.000267799	-91.8744	-90.8697
rs514699	0.000267799	-91.8744	-90.8697
rs534987	0.000267799	-91.8744	-90.8697
rs489770	0.000267799	-91.8744	-90.8697
rs2443516	0.000258841	-91.9085	-90.9038
rs2434528	0.000258721	-91.9089	-90.9038
rs2434529	0.000258841	-91.9085	-90.9038
rs2443517	0.000259965	-91.9041	-90.9038
rs2434531	0.000258841	-91.9085	-90.9038
rs2443518	0.000258841	-91.9085	-90.9038
rs2434532	0.000258841	-91.9085	-90.9038
rs2443519	0.000267827	-91.8743	-90.8697
rs7733778	0.000481042	-91.2887	-90.6865
rs2443520	0.000258841	-91.9085	-90.9038
rs2443521	0.000249229	-91.9463	-90.9416
rs2434534	0.00025884	-91.9085	-90.9038
rs2434535	0.00025884	-91.9085	-90.9038
rs2443522	0.00025884	-91.9085	-90.9038
rs2443523	0.00025884	-91.9085	-90.9038
rs2443524	0.00025884	-91.9085	-90.9038
rs2443525	0.00025884	-91.9085	-90.9038
rs2431685	0.00025884	-91.9085	-90.9038
rs693446	0.00025884	-91.9085	-90.9038
rs640288	0.000258868	-91.9084	-90.9038
rs580013	0.000258868	-91.9084	-90.9038
rs73281445	0.000490421	-91.2694	-90.6865
rs637505	0.000258868	-91.9084	-90.9038
rs625212	0.000258868	-91.9084	-90.9038
rs74746650	0	0	-93.1643
rs528184	0.000258899	-91.9082	-90.9038
rs7737215	2.55276e-05	-94.2249	-93.8659
rs475851	0.000258899	-91.9082	-90.9038
rs17628118	0.000472054	-91.3076	-90.7592
rs57192789	0.000574692	-91.1108	-90.5402
rs10051799	0.000309634	-91.7293	-90.7249
rs7725901	2.70659e-05	-94.1664	-93.7543
rs153431	0.000299161	-91.7637	-90.7593
rs17552495	0.00056993	-91.1192	-90.5402
rs13167333	2.69353e-05	-94.1712	-93.7543
rs13166973	2.69353e-05	-94.1712	-93.7543
rs3959918	0.000580679	-91.1005	-90.5402
rs56964148	0.000558619	-91.1392	-90.5788
rs17552639	0.000772025	-90.8157	-90.2832
rs6881721	0.000559258	-91.1381	-90.5788
rs6882166	0.000581277	-91.0994	-90.5402
rs149329	0.000322077	-91.6899	-90.6866
rs73805839	0.000541861	-91.1697	-90.6135
rs73281459	0.00044259	-91.372	-90.6135
rs73281462	0.000543609	-91.1664	-90.6135
rs73281463	0.000624274	-91.0281	-90.4666
rs73281464	0.000544174	-91.1654	-90.6135
rs78919325	0	0	-93.2487
rs60552828	0.000420629	-91.4229	-90.8316
rs1833734	0.000526919	-91.1976	-90.6519
rs2443526	2.02361e-05	-94.4572	-93.9778
rs73279671	0.000401515	-91.4694	-90.9037
rs1422785	0.000434753	-91.3899	-90.8316
rs7708102	0.000433682	-91.3924	-90.8316
rs112580449	0.00052515	-91.201	-90.6519
rs17553077	3.13974e-05	-94.0179	-93.6773
rs58007470	0.000476898	-91.2974	-90.5294
rs6883228	0.000439742	-91.3785	-90.6865
rs73279685	0.000584295	-91.0943	-90.7591
rs729987	0.00286082	-89.5058	-88.5446
rs73279687	0.000566743	-91.1248	-90.7972
rs73804388	0.000415738	-91.4346	-91.1052
rs7718318	4.81217e-06	-95.8935	-95.0956
rs7722581	4.9475e-06	-95.8658	-95.0651
rs17629195	0.00533689	-88.8823	-87.9468
rs17115870	5.37269e-06	-95.7833	-94.9967
rs7730110	0.00349323	-89.3061	-88.3954
rs7710200	0.00350023	-89.3041	-88.3954
rs7710616	5.14455e-06	-95.8267	-95.0644
rs7730945	0.000379096	-91.5269	-91.1756
rs11740474	0.213766	-85.192	-84.226
rs61197056	0.000384578	-91.5125	-91.1756
rs6580069	4.17314e-06	-96.036	-95.2985
rs35045500	0.00289759	-89.493	-88.5446
rs6863254	0.0033787	-89.3394	-88.447
rs6864084	0.0003597	-91.5794	-91.2088
rs55906136	2.93057e-06	-96.3895	-95.4013
rs13161502	3.26808e-06	-96.2805	-95.3357
rs35495653	0.00186287	-89.9348	-88.9813
rs34956975	3.44946e-06	-96.2265	-95.3976
rs73281513	0.000325237	-91.6801	-91.4212
rs6890748	8.88942e-06	-95.2798	-94.2951
rs6871683	0.00228387	-89.731	-88.7895
rs6891838	2.94458e-06	-96.3847	-95.4012
rs3776989	6.89696e-06	-95.5336	-94.6983
rs6875019	2.37773e-05	-94.2959	-93.8287
rs115631735	0	0	-93.9652
rs78924036	0	0	-94.0915
