## Supplementary material for "Characterization of shared and ancestry-specific signals driving complex traits using multi-ancestry fine-mapping": mscaviar_results_study0_post.txt

SNP_ID	Prob_in_pCausalSet
rs141006250	2.98518e-06
rs7712987	4.13724e-06
rs2434221	5.26239e-06
rs286965	0.000198355
rs286966	0.000208787
rs390299	0.000199907
rs375232	0.00211223
rs4354102	0.00226929
rs1347798	0.000816775
rs386841	0.000210375
rs425263	0.00250528
rs378267	0.000823506
rs453034	0.00224898
rs4579307	0.000222315
rs6869917	0.000220546
rs2053310	0.00237326
rs2053309	2.75872e-06
rs707178	0.00237326
rs707179	0.000223252
rs1057772	0.00236314
rs6866471	0.000213765
rs1438591	0.00248279
rs56025158	0.000742227
rs6877776	0.000221469
rs6877914	0.000213765
rs6882924	2.83304e-06
rs34536648	0.000781609
rs9324761	8.48624e-06
rs4594908	0.000209964
rs6874824	0.00238448
rs9324762	0.000222315
rs2560060	0.00238448
rs869737	0.000196765
rs751549	0.00020387
rs4412158	0.000212868
rs2438422	0.000186965
rs2560058	0.000212058
rs2438423	0.000212058
rs6580047	0.00236314
rs11167652	0.000212058
rs12651907	0.00238448
rs6862861	0.000200497
rs1978855	0.00235209
rs1978856	0.000732481
rs690053	0.0021502
rs496618	0.0021502
rs497503	0.00020387
rs690027	0.00224898
rs689799	0.000703318
rs2560056	0.00214014
rs6877625	0.00020387
rs2578383	0.000195199
rs2578384	0.000195199
rs4493717	0.000186965
rs552556	0.00218071
rs2118660	0.00069101
rs2118661	0.000705117
rs112431929	0.00213107
rs9791176	8.699e-05
rs4574591	0.00235209
rs4299780	0.000179119
rs10052341	0.000185556
rs34492233	8.3121e-05
rs4451096	0.000218143
rs4431388	0.000186258
rs2578373	0.000179799
rs2560047	0.000220862
rs2560048	0.000179799
rs10038905	0.00192271
rs9324764	0.00203721
rs9324765	0.000182006
rs6889563	0.000210375
rs7704562	0.000217496
rs2578375	0.00202857
rs2578376	0.00222897
rs2560059	0.000689695
rs7731081	0.000186965
rs720985	0.000273363
rs720987	0.00193987
rs2560053	4.43158e-06
rs2578377	0.000179119
rs2560046	0.000179119
rs10039286	0.00192254
rs10055534	0.00192254
rs3776985	0.000172463
rs920309	0.000177043
rs920310	0.00193085
rs2250995	0.000294617
rs2560062	0.00020149
rs567749	0.00221861
rs816041	0.00185522
rs816040	0.00212117
rs816039	0.000202252
rs816038	0.000195199
rs861631	0.00208314
rs845705	0.000202252
rs544908	0.00216962
rs816037	0.00204678
rs816036	0.00214014
rs411245	0.00203721
rs6580051	3.31439e-06
rs478020	0.000676699
rs689715	0.00204678
rs690592	0.000200658
rs690542	0.000198348
rs555612	0.00197557
rs1370912	5.19395e-06
rs2578369	0.000200128
rs2578368	0.000200128
rs2447715	0.000200128
rs2578386	0.000194582
rs2255493	0.000202397
rs1824773	0.000194582
rs1382278	0.00194234
rs1046621	0.000200128
rs816025	0.000183334
rs34902560	2.67926e-06
rs816024	0.0019051
rs816022	0.00176526
rs816021	1.21298e-05
rs34767465	2.83747e-06
rs7710732	0.000263479
rs11167657	0.00023877
rs1438588	0.000258718
rs816034	0.00244748
rs2351022	0.000997084
rs816033	0.000111905
rs34826562	1.03225e-05
rs816032	0.00264032
rs816031	0.00102605
rs816030	0.00291746
rs1438590	0.0030812
rs816029	0.00305913
rs816028	0.00105483
rs4081999	1.47009e-05
rs816026	0.00130158
rs13154464	0.00345093
rs13154303	0.00298979
rs2617244	0.00126945
rs13155109	0.00348996
rs13159430	0.00132268
rs7709154	0.00328796
rs1478350	0.00133057
rs4958693	0.00159082
rs1871157	0.00332514
rs816005	0.00138933
rs816006	0.00139164
rs12523627	0.00361881
rs4958354	0.00361881
rs11167658	0.00379901
rs816009	0.00146137
rs12520731	0.00378436
rs816010	0.00160304
rs816012	0.00151938
rs707181	0.00160038
rs11954307	0.00191982
rs816016	0.00152189
rs816017	0.00160198
rs13173354	1.40586e-05
rs13173253	0.00452351
rs4958355	0.00452351
rs707182	0.0019451
rs707183	0.00472515
rs7705478	0.0052181
rs7705235	0.00496675
rs863639	0.00204582
rs3822710	0.0052181
rs815620	0.00235966
rs890799	0.000341876
rs843811	0.00213525
rs4312933	0.00567006
rs2882468	0.00567006
rs77806858	2.01353e-06
rs984078	1.73462e-05
rs6580052	0.00592941
rs2434375	0.00510542
rs815638	0.00507734
rs35391150	0.00706685
rs815636	0.00202124
rs864626	0.00211099
rs815633	0.00211099
rs815632	0.00242933
rs4958695	0.00872795
rs815631	0.00573608
rs4958696	0.00921251
rs707184	0.00620374
rs62384104	0.000228328
rs707185	0.00283068
rs1428122	0.00526491
rs11948898	0.000194828
rs815627	0.00131435
rs815626	0.00302889
rs815625	0.00257863
rs815624	0.000505377
rs815623	0.00100889
rs815622	0.000128215
rs7448763	0.000619787
rs890798	0.000185442
rs10055843	0.00577751
rs1366221	0.011151
rs1366220	0.0105142
rs58848914	0.0115081
rs1585685	0.00576509
rs77735758	0.00460346
rs35841826	0.00806337
rs6862346	0.000597323
rs2081866	0.00477437
rs12054772	0.0039408
rs2033195	0.00426905
rs13180814	0.0084273
rs6890277	0.00556461
rs815607	0.0230018
rs815608	0.0224083
rs815609	0.0286192
rs815610	0.00108233
rs815611	0.000744848
rs815612	0.00765539
rs815613	0.00851903
rs1632065	0.000876191
rs815614	0.00654641
rs17536714	0.000108528
rs815615	0.00715678
rs815616	0.00758603
rs815617	0.00656494
rs815618	0.00621743
rs1834944	0.00775683
rs10062124	0.00773534
rs10070216	0.00773534
rs4958359	0.0073206
rs4958701	0.00729824
rs10074414	0.00729824
rs10066722	0.00725828
rs10074750	0.00724533
rs4958360	0.00642252
rs62382095	5.30152e-05
rs7719786	0.00418254
rs1428118	0.00420526
rs1428119	0.00399918
rs1346482	0.000491891
rs1346483	0.00284951
rs1863986	0.00189579
rs13177936	0.00892627
rs7715256	2.96105e-05
rs7719067	2.56182e-05
rs4569924	2.57582e-05
rs1428120	2.74353e-05
rs7708584	3.06486e-05
rs4958702	3.09687e-05
rs4958361	3.53912e-05
rs1366219	3.14206e-05
rs7724430	3.05135e-05
rs11958466	2.42938e-05
rs10044136	2.42472e-05
rs7707628	0.000281413
rs7701886	2.70208e-05
rs1428121	2.32815e-05
rs6580054	0.000262009
rs2099044	2.73123e-05
rs11167662	6.93399e-05
rs890796	8.12553e-05
rs12658319	9.7853e-05
rs11167663	9.63775e-05
rs12653405	9.62999e-05
rs10052189	6.2767e-05
rs890795	5.72925e-05
rs2351228	5.72179e-05
rs890794	0.000143298
rs10064669	7.89663e-05
rs6580056	6.36702e-06
rs4958705	4.10043e-05
rs34021101	3.10797e-05
rs10053692	7.18533e-06
rs4958709	5.02948e-06
rs4958362	4.69106e-06
rs4958710	4.41122e-06
rs4958363	4.55025e-06
rs1002020	4.6942e-06
rs1002021	4.55205e-06
rs4958364	5.18849e-06
rs12653979	4.69762e-06
rs12651766	4.86037e-06
rs12654449	4.85899e-06
rs4958712	4.85899e-06
rs11167664	4.69016e-06
rs12656471	5.89846e-06
rs12652277	4.69016e-06
rs12652301	4.69159e-06
rs12656524	5.92016e-06
rs13162739	4.85598e-06
rs13162836	5.01235e-06
rs4958713	5.33945e-06
rs12517532	5.89828e-06
rs2098669	5.15532e-06
rs2081014	5.15532e-06
rs7716370	1.04078e-05
rs13178743	7.1955e-06
rs17537995	7.1995e-06
rs6580060	9.07875e-06
rs34509057	2.22562e-05
rs34780525	2.38344e-05
rs34668934	3.00362e-05
rs113740076	9.93242e-05
rs721868	8.00303e-05
rs58599922	0.000644464
rs1422790	0.000788401
rs6893675	0.000793271
rs6865148	0.000886465
rs73802964	0.000830848
rs73293374	0.000571205
rs73293378	0.000819723
rs17627296	0.000660835
rs2098668	3.68286e-05
rs76969299	0.000620736
rs4958718	3.32387e-05
rs73802970	0.000623103
rs3863197	3.28644e-05
rs73802972	0.000753269
rs35186954	3.40905e-05
rs6580066	0.000728032
rs61189725	0.000672912
rs520843	0.000404827
rs506674	0.000404797
rs531293	0.000389704
rs490905	0.000389704
rs532270	0.000389677
rs514699	0.000389677
rs534987	0.000389677
rs489770	0.000389677
rs2443516	0.000376629
rs2434528	0.000376509
rs2434529	0.000376629
rs2443517	0.000377754
rs2434531	0.000376629
rs2443518	0.000376629
rs2434532	0.000376629
rs2443519	0.000389704
rs7733778	0.000627415
rs2443520	0.000376629
rs2443521	0.000362644
rs2434534	0.000376628
rs2434535	0.000376628
rs2443522	0.000376628
rs2443523	0.000376628
rs2443524	0.000376628
rs2443525	0.000376628
rs2431685	0.000376628
rs693446	0.000376628
rs640288	0.000376657
rs580013	0.000376657
rs73281445	0.000636794
rs637505	0.000376657
rs625212	0.000376657
rs74746650	1.22877e-05
rs528184	0.000376688
rs7737215	3.15696e-05
rs475851	0.000376688
rs17628118	0.000608161
rs57192789	0.000744133
rs10051799	0.000450505
rs7725901	3.38299e-05
rs153431	0.000435267
rs17552495	0.000739371
rs13167333	3.36994e-05
rs13166973	3.36994e-05
rs3959918	0.00075012
rs56964148	0.000721639
rs17552639	0.000991126
rs6881721	0.000722278
rs6882166	0.000750718
rs149329	0.00046845
rs73805839	0.000699323
rs73281459	0.000600052
rs73281462	0.000701071
rs73281463	0.00080666
rs73281464	0.000701635
rs78919325	1.12932e-05
rs60552828	0.000547226
rs1833734	0.000678438
rs2443526	2.56385e-05
rs73279671	0.000519303
rs1422785	0.00056135
rs7708102	0.000560279
rs112580449	0.000676669
rs17553077	3.87031e-05
rs58007470	0.000648187
rs6883228	0.000586115
rs73279685	0.000720401
rs729987	0.00410752
rs73279687	0.000697754
rs73804388	0.000512005
rs7718318	6.56065e-06
rs7722581	6.75113e-06
rs17629195	0.00760366
rs17115870	7.30587e-06
rs7730110	0.00494061
rs7710200	0.00494762
rs7710616	6.94818e-06
rs7730945	0.000468822
rs11740474	0.307383
rs61197056	0.000474304
rs6580069	5.59223e-06
rs35045500	0.00414428
rs6863254	0.00475332
rs6864084	0.000446494
rs55906136	4.21544e-06
rs13161502	4.64077e-06
rs35495653	0.00266843
rs34956975	4.73433e-06
rs73281513	0.000395409
rs6890748	1.28285e-05
rs6871683	0.00325982
rs6891838	4.22945e-06
rs3776989	9.51565e-06
rs6875019	3.00551e-05
rs115631735	5.51615e-06
rs78924036	4.86189e-06
