## Supplementary material for "Characterization of shared and ancestry-specific signals driving complex traits using multi-ancestry fine-mapping": mscaviar_results_study1_post.txt

SNP_ID	Prob_in_pCausalSet
rs7712987	2.87055e-06
rs2434221	3.70949e-06
rs286965	0.000167244
rs286966	0.000176428
rs390299	0.000167545
rs375232	0.00181476
rs4354102	0.00195816
rs1347798	0.000612004
rs386841	0.000176712
rs425263	0.00216326
rs378267	0.000618735
rs453034	0.00193784
rs4579307	0.000187156
rs6869917	0.000185385
rs2053310	0.00204633
rs707178	0.00204633
rs707179	0.000188093
rs1057772	0.00203621
rs6866471	0.000180103
rs1438591	0.00214077
rs56025158	0.000554693
rs6877776	0.000186309
rs6877914	0.000180103
rs34536648	0.000585656
rs9324761	6.17466e-06
rs4594908	0.0001763
rs6874824	0.00205756
rs9324762	0.000187156
rs2560060	0.00205756
rs869737	0.000165654
rs751549	0.000171509
rs4412158	0.000179205
rs2438422	0.000157168
rs2560058	0.000178395
rs2438423	0.000178395
rs6580047	0.00203621
rs11167652	0.000178395
rs12651907	0.00205756
rs6862861	0.00016683
rs1978855	0.00202516
rs1978856	0.000544947
rs690053	0.00185274
rs496618	0.00185274
rs497503	0.000171509
rs690027	0.00193784
rs689799	0.000524609
rs2560056	0.00184268
rs6877625	0.000171509
rs2578383	0.000164087
rs2578384	0.000164087
rs4493717	0.000157168
rs552556	0.00186957
rs2118660	0.0005123
rs2118661	0.000526409
rs112431929	0.00183361
rs9791176	6.91552e-05
rs4574591	0.00202516
rs4299780	0.000150466
rs10052341	0.000155759
rs34492233	6.60227e-05
rs4451096	0.0001652
rs4431388	0.000156461
rs2578373	0.000151146
rs2560047	0.00016792
rs2560048	0.000151146
rs10038905	0.00165194
rs9324764	0.00175405
rs9324765	0.000153354
rs6889563	0.000176712
rs7704562	0.000164553
rs2578375	0.00174541
rs2578376	0.00191783
rs2560059	0.000518632
rs7731081	0.000157168
rs720985	0.000224835
rs720987	0.0016691
rs2560053	3.08828e-06
rs2578377	0.000150466
rs2560046	0.000150466
rs10039286	0.0016636
rs10055534	0.0016636
rs3776985	0.000146068
rs920309	0.000148389
rs920310	0.00166008
rs2250995	0.000241939
rs2560062	0.000169129
rs567749	0.00190747
rs816041	0.00159627
rs816040	0.0018237
rs816039	0.000169891
rs816038	0.000164087
rs861631	0.00179999
rs845705	0.000169891
rs544908	0.00187216
rs816037	0.00176362
rs816036	0.00184268
rs411245	0.00175405
rs478020	0.000505635
rs689715	0.00176362
rs690592	0.000168296
rs690542	0.000165985
rs555612	0.00169241
rs1370912	3.60953e-06
rs2578369	0.000166461
rs2578368	0.000166461
rs2447715	0.000166461
rs2578386	0.000162218
rs2255493	0.000168731
rs1824773	0.000162218
rs1382278	0.00165919
rs1046621	0.000166461
rs816025	0.000152217
rs816024	0.00162194
rs816022	0.00149448
rs816021	9.06236e-06
rs7710732	0.000220223
rs11167657	0.000195507
rs1438588	0.000211837
rs816034	0.00205206
rs2351022	0.000726273
rs816033	9.26535e-05
rs34826562	7.39472e-06
rs816032	0.00220716
rs816031	0.000742857
rs816030	0.0024406
rs1438590	0.00257963
rs816029	0.00258228
rs816028	0.000757319
rs4081999	1.23554e-05
rs816026	0.000925398
rs13154464	0.00287407
rs13154303	0.00248828
rs2617244	0.000909935
rs13155109	0.00291309
rs13159430	0.000942411
rs7709154	0.00273834
rs1478350	0.00095439
rs4958693	0.00113418
rs1871157	0.00277552
rs816005	0.000993875
rs816006	0.000996189
rs12523627	0.00301621
rs4958354	0.00301621
rs11167658	0.0031664
rs816009	0.0010475
rs12520731	0.00315175
rs816010	0.00114751
rs816012	0.00108619
rs707181	0.00114485
rs11954307	0.00136786
rs816016	0.0010887
rs816017	0.00114645
rs13173354	1.00418e-05
rs13173253	0.00376178
rs4958355	0.00376178
rs707182	0.00139383
rs707183	0.00343834
rs7705478	0.0043394
rs7705235	0.00413038
rs863639	0.00146601
rs3822710	0.0043394
rs815620	0.00169136
rs890799	0.000248329
rs843811	0.00152842
rs4312933	0.00470465
rs2882468	0.00470465
rs984078	1.33029e-05
rs6580052	0.00491984
rs2434375	0.00425476
rs815638	0.00422667
rs35391150	0.00584002
rs815636	0.00144156
rs864626	0.0015046
rs815633	0.0015046
rs815632	0.00176221
rs4958695	0.0071727
rs815631	0.00470283
rs4958696	0.00757621
rs707184	0.00511592
rs62384104	0.000176249
rs707185	0.00232902
rs1428122	0.00429949
rs11948898	0.000140559
rs815627	0.000953658
rs815626	0.00247747
rs815625	0.00210124
rs815624	0.000412474
rs815623	0.000723171
rs815622	0.000108658
rs7448763	0.000546695
rs890798	0.000162792
rs10055843	0.00507089
rs1366221	0.0099945
rs1366220	0.00940856
rs58848914	0.0102928
rs1585685	0.00502425
rs77735758	0.00399568
rs35841826	0.00719088
rs6862346	0.000483386
rs2081866	0.00413434
rs12054772	0.00343899
rs2033195	0.0036891
rs13180814	0.00742094
rs6890277	0.00485799
rs815607	0.0215399
rs815608	0.0207934
rs815609	0.0268347
rs815610	0.000965137
rs815611	0.00065907
rs815612	0.00680098
rs815613	0.00757658
rs1632065	0.000775696
rs815614	0.00564676
rs17536714	7.99334e-05
rs815615	0.00634103
rs815616	0.00673162
rs815617	0.0056653
rs815618	0.005363
rs1834944	0.00681436
rs10062124	0.00679288
rs10070216	0.00679288
rs4958359	0.00642097
rs4958701	0.00639861
rs10074414	0.00639861
rs10066722	0.00635865
rs10074750	0.00642958
rs4958360	0.00560675
rs62382095	3.8723e-05
rs7719786	0.00365575
rs1428118	0.00367848
rs1428119	0.00349822
rs1346482	0.000435572
rs1346483	0.00253834
rs1863986	0.00161711
rs13177936	0.00815398
rs7715256	2.40172e-05
rs7719067	2.0413e-05
rs4569924	2.05534e-05
rs1428120	2.18375e-05
rs7708584	2.50575e-05
rs4958702	2.53783e-05
rs4958361	2.75058e-05
rs1366219	2.58311e-05
rs7724430	2.51141e-05
rs11958466	1.94528e-05
rs10044136	1.9406e-05
rs7707628	0.000233175
rs7701886	2.16138e-05
rs1428121	1.86202e-05
rs6580054	0.000217751
rs2099044	2.24786e-05
rs11167662	5.32538e-05
rs890796	6.1874e-05
rs12658319	7.61762e-05
rs11167663	7.47e-05
rs12653405	7.3736e-05
rs10052189	4.63796e-05
rs890795	4.21171e-05
rs2351228	4.20425e-05
rs890794	0.000107209
rs10064669	6.13222e-05
rs6580056	4.87457e-06
rs4958705	3.20386e-05
rs34021101	2.27024e-05
rs10053692	5.73321e-06
rs4958709	3.49358e-06
rs4958362	3.25546e-06
rs4958710	3.06473e-06
rs4958363	3.15999e-06
rs1002020	3.25862e-06
rs1002021	3.1618e-06
rs4958364	3.60209e-06
rs12653979	3.26207e-06
rs12651766	3.37311e-06
rs12654449	3.37172e-06
rs4958712	3.37172e-06
rs11167664	3.25456e-06
rs12656471	4.07931e-06
rs12652277	3.25456e-06
rs12652301	3.25599e-06
rs12656524	4.10115e-06
rs13162739	3.36869e-06
rs13162836	3.47632e-06
rs4958713	3.69519e-06
rs12517532	4.07914e-06
rs2098669	3.56867e-06
rs2081014	3.56867e-06
rs7716370	7.24748e-06
rs13178743	4.9705e-06
rs17537995	4.97453e-06
rs6580060	6.57807e-06
rs34509057	1.67318e-05
rs34780525	1.75567e-05
rs34668934	2.31358e-05
rs113740076	7.38025e-05
rs721868	5.69838e-05
rs58599922	0.000473666
rs1422790	0.000582879
rs6893675	0.000615794
rs6865148	0.00068095
rs73802964	0.000639893
rs73293374	0.000438381
rs73293378	0.000630884
rs17627296	0.000518096
rs2098668	2.92947e-05
rs76969299	0.000474401
rs4958718	2.65213e-05
rs73802970	0.000476769
rs3863197	2.61464e-05
rs73802972	0.000577861
rs35186954	2.71202e-05
rs6580066	0.000558631
rs61189725	0.00051549
rs520843	0.000278256
rs506674	0.000278225
rs531293	0.000267853
rs490905	0.000267853
rs532270	0.000267826
rs514699	0.000267826
rs534987	0.000267826
rs489770	0.000267826
rs2443516	0.000258867
rs2434528	0.000258747
rs2434529	0.000258867
rs2443517	0.000259992
rs2434531	0.000258867
rs2443518	0.000258867
rs2434532	0.000258867
rs2443519	0.000267853
rs7733778	0.000481081
rs2443520	0.000258867
rs2443521	0.000249256
rs2434534	0.000258866
rs2434535	0.000258866
rs2443522	0.000258866
rs2443523	0.000258866
rs2443524	0.000258866
rs2443525	0.000258866
rs2431685	0.000258866
rs693446	0.000258866
rs640288	0.000258894
rs580013	0.000258894
rs73281445	0.000490461
rs637505	0.000258894
rs625212	0.000258894
rs528184	0.000258926
rs7737215	2.5578e-05
rs475851	0.000258926
rs17628118	0.000472096
rs57192789	0.000574733
rs10051799	0.00030966
rs7725901	2.71136e-05
rs153431	0.000299187
rs17552495	0.00056997
rs13167333	2.69828e-05
rs13166973	2.69828e-05
rs3959918	0.00058072
rs56964148	0.00055866
rs17552639	0.000772067
rs6881721	0.000559299
rs6882166	0.000581318
rs149329	0.000322103
rs73805839	0.000541902
rs73281459	0.000442624
rs73281462	0.00054365
rs73281463	0.000624315
rs73281464	0.000544215
rs60552828	0.000420669
rs1833734	0.00052696
rs2443526	2.02808e-05
rs73279671	0.000401556
rs1422785	0.000434794
rs7708102	0.000433723
rs112580449	0.000525191
rs17553077	3.14487e-05
rs58007470	0.000476931
rs6883228	0.000439778
rs73279685	0.000584346
rs729987	0.00286085
rs73279687	0.000566794
rs73804388	0.000415789
rs7718318	4.845e-06
rs7722581	4.98023e-06
rs17629195	0.00533692
rs17115870	5.40585e-06
rs7730110	0.00349326
rs7710200	0.00350026
rs7710616	5.17858e-06
rs7730945	0.000379146
rs11740474	0.213766
rs61197056	0.00038463
rs6580069	4.20823e-06
rs35045500	0.00289762
rs6863254	0.00337873
rs6864084	0.00035975
rs55906136	2.95778e-06
rs13161502	3.29648e-06
rs35495653	0.00186289
rs34956975	3.48149e-06
rs73281513	0.000325292
rs6890748	8.91634e-06
rs6871683	0.00228389
rs6891838	2.97192e-06
rs3776989	6.92839e-06
rs6875019	2.38225e-05
