## Supplementary material for "Characterization of shared and ancestry-specific signals driving complex traits using multi-ancestry fine-mapping": not_shared_pips.txt

SNP_ID	shared_ll_x	notshared_ll_x	shared_ll_y	notshared_ll_y	not_shared_pip
rs1002020	-96.2915	-95.2753	-96.2915	-95.2753	1.4883200000000016e-06
rs1002021	-96.3219	-95.3062	-96.3219	-95.3062	1.44305e-06
rs10038905	-90.055	-90.0711	-90.055	-90.0711	0.0002709100000000001
rs10039286	-90.048	-90.1157	-90.048	-90.1157	0.0002590999999999
rs10044136	-94.5015	-94.0764	-94.5015	-94.0764	4.935799999999998e-06
rs10051799	-91.7293	-90.7249	-91.7293	-90.7249	0.00014089700000000002
rs10052189	-93.6285	-92.8723	-93.6285	-92.8723	1.6454599999999997e-05
rs10052341	-92.4168	-92.2743	-92.4168	-92.2743	2.9921e-05
rs10053692	-95.7263	-95.2393	-95.7263	-95.2393	1.5427400000000008e-06
rs10055534	-90.048	-90.1157	-90.048	-90.1157	0.0002590999999999
rs10055843	-88.9334	-89.1122	-88.9334	-89.1122	0.0007067799999999
rs10062124	-88.6411	-88.8242	-88.6411	-88.8242	0.0009426399999999998
rs10064669	-93.3492	-92.7978	-93.3492	-92.7978	1.772689999999998e-05
rs10066722	-88.7071	-88.8707	-88.7071	-88.8707	0.0008997899999999004
rs10070216	-88.6411	-88.8242	-88.6411	-88.8242	0.0009426399999999998
rs10074414	-88.7008	-88.8707	-88.7008	-88.8707	0.0008998099999999992
rs10074750	-88.696	-88.9686	-88.696	-88.9686	0.0008159299999999994
rs1046621	-92.3503	-92.1529	-92.3503	-92.1529	3.37849999999e-05
rs1057772	-89.8459	-89.8827	-89.8459	-89.8827	0.00032708999999989975
rs11167652	-92.281	-92.1528	-92.281	-92.1528	3.3789e-05
rs11167657	-92.1894	-91.9031	-92.1894	-91.9031	4.3371e-05
rs11167658	-89.4043	-89.2229	-89.4043	-89.2229	0.0006327299999999998
rs11167662	-93.4903	-92.8901	-93.4903	-92.8901	1.616490000000002e-05
rs11167663	-93.1517	-92.5929	-93.1517	-92.5929	2.17595e-05
rs11167664	-96.2927	-95.2753	-96.2927	-95.2753	1.4883000000000002e-06
rs112431929	-89.9507	-89.9771	-89.9507	-89.9771	0.00029761999999999996
rs112580449	-91.201	-90.6519	-91.201	-90.6519	0.00015155999999989995
rs113740076	-93.1637	-92.4307	-93.1637	-92.4307	2.55907e-05
rs115631735	0.0	-93.9652	0.0	-93.9652	5.51615e-06
rs11740474	-85.192	-84.226	-85.192	-84.226	0.09361700000000006
rs11948898	-92.5193	-91.6778	-92.5193	-91.6778	5.433099999999999e-05
rs11954307	-90.2437	-89.3593	-90.2437	-89.3593	0.0005520200000000001
rs11958466	-94.4991	-94.0764	-94.4991	-94.0764	4.935800000000001e-06
rs12054772	-89.3218	-89.4544	-89.3218	-89.4544	0.00050197
rs12517532	-96.0652	-95.0461	-96.0652	-95.0461	1.87154e-06
rs12520731	-89.409	-89.2229	-89.409	-89.2229	0.0006327300000000002
rs12523627	-89.4529	-89.2715	-89.4529	-89.2715	0.0006027200000000002
rs12651766	-96.2567	-95.2411	-96.2567	-95.2411	1.5400200000000002e-06
rs12651907	-89.8354	-89.8827	-89.8354	-89.8827	0.0003270799999998998
rs12652277	-96.2927	-95.2753	-96.2927	-95.2753	1.4883000000000002e-06
rs12652301	-96.2923	-95.2753	-96.2923	-95.2753	1.4882999999999998e-06
rs12653405	-93.1647	-92.5531	-93.1647	-92.5531	2.264150000000001e-05
rs12653979	-96.2904	-95.2752	-96.2904	-95.2752	1.4883500000000008e-06
rs12654449	-96.2571	-95.2411	-96.2571	-95.2411	1.5399899999999998e-06
rs12656471	-96.0652	-95.0461	-96.0652	-95.0461	1.871549999999999e-06
rs12656524	-96.0598	-95.0461	-96.0598	-95.0461	1.8716899999999987e-06
rs12658319	-93.1322	-92.5928	-93.1322	-92.5928	2.1760399999999982e-05
rs13154303	-89.6453	-89.4551	-89.6453	-89.4551	0.0005016299999998997
rs13154464	-89.5012	-89.3151	-89.5012	-89.3151	0.0005769799999998998
rs13155109	-89.4877	-89.3151	-89.4877	-89.3151	0.0005769899999999999
rs13159430	-90.6163	-89.7319	-90.6163	-89.7319	0.000380329
rs13161502	-96.2805	-95.3357	-96.2805	-95.3357	1.401089999999999e-06
rs13162739	-96.258	-95.2411	-96.258	-95.2411	1.5399700000000005e-06
rs13162836	-96.2263	-95.21	-96.2263	-95.21	1.5887299999999997e-06
rs13166973	-94.1712	-93.7543	-94.1712	-93.7543	6.811600000000001e-06
rs13167333	-94.1712	-93.7543	-94.1712	-93.7543	6.811600000000001e-06
rs13173253	-89.232	-89.0372	-89.232	-89.0372	0.0007618500000000001
rs13173354	-95.1609	-94.2678	-95.1609	-94.2678	4.075799999999996e-06
rs13177936	-88.4584	-89.0232	-88.4584	-89.0232	0.0007725499999998997
rs13178743	-95.8664	-94.8499	-95.8664	-94.8499	2.2773999999999996e-06
rs13180814	-88.5526	-88.7586	-88.5526	-88.7586	0.0010065200000000003
rs1346482	-91.3882	-91.6386	-91.3882	-91.6386	5.650299999999996e-05
rs1346483	-89.6254	-89.9319	-89.6254	-89.9319	0.0003113499999999
rs1347798	-91.048	-90.3507	-91.048	-90.3507	0.00020484300000000002
rs1366219	-94.2152	-93.9327	-94.2152	-93.9327	5.6985000000000065e-06
rs1366220	-88.3153	-88.6645	-88.3153	-88.6645	0.0011058399999998997
rs1366221	-88.2549	-88.6196	-88.2549	-88.6196	0.0011567199999998994
rs1370912	-96.1885	-95.1797	-96.1885	-95.1797	1.6374800000000007e-06
rs1382278	-90.0506	-90.0264	-90.0506	-90.0264	0.00028329000000000006
rs141006250	0.0	-94.5793	0.0	-94.5793	2.98518e-06
rs1422785	-91.3899	-90.8316	-91.3899	-90.8316	0.00012663799999999994
rs1422790	-91.0968	-90.347	-91.0968	-90.347	0.00020558799999989997
rs1428118	-89.2544	-89.4058	-89.2544	-89.4058	0.00052694
rs1428119	-89.3047	-89.4561	-89.3047	-89.4561	0.0005011399999999004
rs1428120	-94.3832	-93.9342	-94.3832	-93.9342	5.6900000000000014e-06
rs1428121	-94.543	-94.1136	-94.543	-94.1136	4.755499999999999e-06
rs1428122	-89.0984	-88.8002	-89.0984	-88.8002	0.0009655200000000001
rs1438588	-92.1091	-91.823	-92.1091	-91.823	4.6988999999999993e-05
rs1438590	-89.6093	-89.4549	-89.6093	-89.4549	0.00050169
rs1438591	-89.7958	-89.8376	-89.7958	-89.8376	0.00034217999999999965
rs1478350	-90.6036	-89.7427	-90.6036	-89.7427	0.0003762399999999999
rs149329	-91.6899	-90.6866	-91.6899	-90.6866	0.00014639900000000002
rs153431	-91.7637	-90.7593	-91.7637	-90.7593	0.00013613200000000002
rs1585685	-88.9427	-89.0649	-88.9427	-89.0649	0.0007410200000000002
rs1632065	-90.811	-91.061	-90.811	-91.061	0.00010067899999989993
rs17115870	-95.7833	-94.9967	-95.7833	-94.9967	1.9663399999999995e-06
rs17536714	-93.0839	-92.3174	-93.0839	-92.3174	2.86611999999e-05
rs17537995	-95.8656	-94.8499	-95.8656	-94.8499	2.2774100000000003e-06
rs17552495	-91.1192	-90.5402	-91.1192	-90.5402	0.0001694809999999
rs17552639	-90.8157	-90.2832	-90.8157	-90.2832	0.00021914299999999999
rs17553077	-94.0179	-93.6773	-94.0179	-93.6773	7.357000000000004e-06
rs17627296	-91.2146	-90.7113	-91.2146	-90.7113	0.00014282500000000007
rs17628118	-91.3076	-90.7592	-91.3076	-90.7592	0.0001361489999999
rs17629195	-88.8823	-87.9468	-88.8823	-87.9468	0.0022667999999999994
rs1824773	-92.3761	-92.1922	-92.3761	-92.1922	3.2483999999999996e-05
rs1833734	-91.1976	-90.6519	-91.1976	-90.6519	0.00015155999999989995
rs1834944	-88.6379	-88.8242	-88.6379	-88.8242	0.0009426299999999999
rs1863986	-90.0763	-90.0424	-90.0763	-90.0424	0.00027882000000000015
rs1871157	-89.5361	-89.3635	-89.5361	-89.3635	0.00054974
rs1978855	-89.8513	-89.8827	-89.8513	-89.8827	0.0003270899999999002
rs1978856	-91.164	-90.4386	-91.164	-90.4386	0.00018760200000000004
rs2033195	-89.2516	-89.3097	-89.2516	-89.3097	0.0005800900000000006
rs2053309	0.0	-94.6581	0.0	-94.6581	2.75872e-06
rs2053310	-89.8409	-89.8827	-89.8409	-89.8827	0.0003270699999999003
rs2081014	-96.1998	-95.1788	-96.1998	-95.1788	1.6390499999999992e-06
rs2081866	-89.1376	-89.2112	-89.1376	-89.2112	0.0006401699999999998
rs2098668	-94.0888	-93.6414	-94.0888	-93.6414	7.625900000000001e-06
rs2098669	-96.1998	-95.1788	-96.1998	-95.1788	1.6390499999999992e-06
rs2099044	-94.3545	-94.0749	-94.3545	-94.0749	4.9431e-06
rs2118660	-91.2258	-90.4868	-91.2258	-90.4868	0.00017877799999989992
rs2118661	-91.1987	-90.4868	-91.1987	-90.4868	0.00017878000000000002
rs2250995	-91.9762	-91.7066	-91.9762	-91.7066	5.278599999999998e-05
rs2255493	-92.3367	-92.1529	-92.3367	-92.1529	3.378599999989999e-05
rs2351022	-90.8768	-90.0713	-90.8768	-90.0713	0.00027087499999999996
rs2351228	-93.7268	-92.9489	-93.7268	-92.9489	1.52414e-05
rs2431685	-91.9085	-90.9038	-91.9085	-90.9038	0.000117814
rs2434221	-96.1613	-95.1976	-96.1613	-95.1976	1.6084800000000002e-06
rs2434375	-89.1089	-88.9268	-89.1089	-88.9268	0.0008507799999999
rs2434528	-91.9089	-90.9038	-91.9089	-90.9038	0.000117814
rs2434529	-91.9085	-90.9038	-91.9085	-90.9038	0.00011781399999989998
rs2434531	-91.9085	-90.9038	-91.9085	-90.9038	0.00011781399999989998
rs2434532	-91.9085	-90.9038	-91.9085	-90.9038	0.00011781399999989998
rs2434534	-91.9085	-90.9038	-91.9085	-90.9038	0.000117814
rs2434535	-91.9085	-90.9038	-91.9085	-90.9038	0.000117814
rs2438422	-92.4078	-92.2743	-92.4078	-92.2743	2.9923000000000005e-05
rs2438423	-92.281	-92.1528	-92.281	-92.1528	3.3789e-05
rs2443516	-91.9085	-90.9038	-91.9085	-90.9038	0.00011781399999989998
rs2443517	-91.9041	-90.9038	-91.9041	-90.9038	0.00011781599999999997
rs2443518	-91.9085	-90.9038	-91.9085	-90.9038	0.00011781399999989998
rs2443519	-91.8743	-90.8697	-91.8743	-90.8697	0.00012190300000000003
rs2443520	-91.9085	-90.9038	-91.9085	-90.9038	0.00011781399999989998
rs2443521	-91.9463	-90.9416	-91.9463	-90.9416	0.000113442
rs2443522	-91.9085	-90.9038	-91.9085	-90.9038	0.000117814
rs2443523	-91.9085	-90.9038	-91.9085	-90.9038	0.000117814
rs2443524	-91.9085	-90.9038	-91.9085	-90.9038	0.000117814
rs2443525	-91.9085	-90.9038	-91.9085	-90.9038	0.000117814
rs2443526	-94.4572	-93.9778	-94.4572	-93.9778	5.447099999999997e-06
rs2447715	-92.3503	-92.1529	-92.3503	-92.1529	3.37849999999e-05
rs2560046	-92.4513	-92.3133	-92.4513	-92.3133	2.8776999999899995e-05
rs2560047	-92.3414	-91.7023	-92.3414	-91.7023	5.3018e-05
rs2560048	-92.4468	-92.3133	-92.4468	-92.3133	2.8776999999999986e-05
rs2560053	-96.3457	-95.3389	-96.3457	-95.3389	1.39662e-06
rs2560056	-89.9457	-89.9771	-89.9457	-89.9771	0.0002976000000000001
rs2560058	-92.281	-92.1528	-92.281	-92.1528	3.3789e-05
rs2560059	-91.2135	-90.5305	-91.2135	-90.5305	0.000171135
rs2560060	-89.8354	-89.8827	-89.8354	-89.8827	0.0003270799999998998
rs2560062	-92.3344	-92.1921	-92.3344	-92.1921	3.24869999999e-05
rs2578368	-92.3503	-92.1529	-92.3503	-92.1529	3.37849999999e-05
rs2578369	-92.3503	-92.1529	-92.3503	-92.1529	3.37849999999e-05
rs2578373	-92.4468	-92.3133	-92.4468	-92.3133	2.8776999999999986e-05
rs2578375	-90.0	-90.0264	-90.0	-90.0264	0.0002833
rs2578376	-89.9058	-89.9322	-89.9058	-89.9322	0.00031127999999999993
rs2578377	-92.4513	-92.3133	-92.4513	-92.3133	2.8776999999899995e-05
rs2578383	-92.3647	-92.2313	-92.3647	-92.2313	3.1238e-05
rs2578384	-92.3647	-92.2313	-92.3647	-92.2313	3.1238e-05
rs2578386	-92.3761	-92.1922	-92.3761	-92.1922	3.2483999999999996e-05
rs2617244	-90.6513	-89.788	-90.6513	-89.788	0.00035957699999990007
rs286965	-92.3456	-92.2313	-92.3456	-92.2313	3.12389999999e-05
rs286966	-92.2921	-92.192	-92.2921	-92.192	3.248900000000002e-05
rs2882468	-89.0084	-88.8002	-89.0084	-88.8002	0.00096553
rs34021101	-94.3436	-93.5397	-94.3436	-93.5397	8.441700000000004e-06
rs34492233	-93.2754	-92.8286	-93.2754	-92.8286	1.7190099999999997e-05
rs34509057	-94.6495	-93.9509	-94.6495	-93.9509	5.595999999999999e-06
rs34536648	-91.092	-90.3947	-91.092	-90.3947	0.0001960249999999
rs34668934	-94.325	-93.7299	-94.325	-93.7299	6.9798000000000005e-06
rs34767465	0.0	-94.63	0.0	-94.63	2.83747e-06
rs34780525	-94.6011	-93.8254	-94.6011	-93.8254	6.3439000000000054e-06
rs34826562	-95.4679	-94.5786	-95.4679	-94.5786	2.987200000000005e-06
rs34902560	0.0	-94.6874	0.0	-94.6874	2.67926e-06
rs34956975	-96.2265	-95.3976	-96.2265	-95.3976	1.3169000000000005e-06
rs35045500	-89.493	-88.5446	-89.493	-88.5446	0.0012467200000000002
rs35186954	-94.1661	-93.7181	-94.1661	-93.7181	7.062500000000002e-06
rs35391150	-88.7922	-88.5606	-88.7922	-88.5606	0.00122695
rs35495653	-89.9348	-88.9813	-89.9348	-88.9813	0.0008055800000000002
rs35841826	-88.5841	-88.9013	-88.5841	-88.9013	0.0008726899999999998
rs375232	-89.961	-89.9771	-89.961	-89.9771	0.00029761
rs3776985	-92.4811	-92.3948	-92.4811	-92.3948	2.6526999999999985e-05
rs3776989	-95.5336	-94.6983	-95.5336	-94.6983	2.650120000000001e-06
rs378267	-91.0371	-90.3507	-91.0371	-90.3507	0.00020484299999989995
rs3822710	-89.0892	-88.8943	-89.0892	-88.8943	0.0008788200000000006
rs3863197	-94.2027	-93.7545	-94.2027	-93.7545	6.810000000000011e-06
rs386841	-92.2905	-92.1528	-92.2905	-92.1528	3.3789e-05
rs390299	-92.3438	-92.1921	-92.3438	-92.1921	3.2483999999999996e-05
rs3959918	-91.1005	-90.5402	-91.1005	-90.5402	0.00016948199999990002
rs4081999	-94.9555	-94.7698	-94.9555	-94.7698	2.4672999999999992e-06
rs411245	-89.995	-90.0264	-89.995	-90.0264	0.0002832999999999998
rs425263	-89.7853	-89.8376	-89.7853	-89.8376	0.0003421800000000001
rs4299780	-92.4513	-92.3133	-92.4513	-92.3133	2.8776999999899995e-05
rs4312933	-89.0084	-88.8002	-89.0084	-88.8002	0.00096553
rs4354102	-89.885	-89.9322	-89.885	-89.9322	0.0003112900000000001
rs4412158	-92.2765	-92.1528	-92.2765	-92.1528	3.3789e-05
rs4431388	-92.4123	-92.2743	-92.4123	-92.2743	2.9923000000000005e-05
rs4451096	-92.3577	-91.7023	-92.3577	-91.7023	5.30189999999e-05
rs4493717	-92.4078	-92.2743	-92.4078	-92.2743	2.9923000000000005e-05
rs453034	-89.8954	-89.9322	-89.8954	-89.9322	0.00031127999999999993
rs4569924	-94.4439	-94.0056	-94.4439	-94.0056	5.297999999999999e-06
rs4574591	-89.8513	-89.8827	-89.8513	-89.8827	0.0003270899999999002
rs4579307	-92.2331	-92.1094	-92.2331	-92.1094	3.5287e-05
rs4594908	-92.2928	-92.1528	-92.2928	-92.1528	3.378799999989999e-05
rs475851	-91.9082	-90.9038	-91.9082	-90.9038	0.00011781600000000003
rs478020	-91.2389	-90.5305	-91.2389	-90.5305	0.000171136
rs489770	-91.8744	-90.8697	-91.8744	-90.8697	0.000121905
rs490905	-91.8743	-90.8697	-91.8743	-90.8697	0.00012190300000000003
rs4958354	-89.4529	-89.2715	-89.4529	-89.2715	0.0006027200000000002
rs4958355	-89.232	-89.0372	-89.232	-89.0372	0.0007618500000000001
rs4958359	-88.6974	-88.8707	-88.6974	-88.8707	0.0008998099999998994
rs4958360	-88.833	-88.9686	-88.833	-88.9686	0.0008159299999999994
rs4958361	-94.1518	-93.5975	-94.1518	-93.5975	7.968000000000002e-06
rs4958362	-96.2925	-95.2753	-96.2925	-95.2753	1.4883000000000006e-06
rs4958363	-96.3225	-95.3062	-96.3225	-95.3062	1.4430400000000007e-06
rs4958364	-96.1905	-95.1786	-96.1905	-95.1786	1.6392999999999993e-06
rs4958693	-90.431	-89.5489	-90.431	-89.5489	0.0004567
rs4958695	-88.5866	-88.3234	-88.5866	-88.3234	0.0015553699999999006
rs4958696	-88.5319	-88.2727	-88.5319	-88.2727	0.0016364199999999995
rs4958701	-88.7008	-88.8707	-88.7008	-88.8707	0.0008998099999999992
rs4958702	-94.2329	-93.9329	-94.2329	-93.9329	5.697600000000001e-06
rs4958705	-93.9991	-93.4701	-93.9991	-93.4701	9.05030000000001e-06
rs4958709	-96.2214	-95.2099	-96.2214	-95.2099	1.5888600000000012e-06
rs4958710	-96.3534	-95.3369	-96.3534	-95.3369	1.3992899999999992e-06
rs4958712	-96.2571	-95.2411	-96.2571	-95.2411	1.5399899999999998e-06
rs4958713	-96.1648	-95.1442	-96.1648	-95.1442	1.696659999999999e-06
rs4958718	-94.1885	-93.7544	-94.1885	-93.7544	6.810799999999999e-06
rs496618	-89.9403	-89.9771	-89.9403	-89.9771	0.0002976200000000002
rs497503	-92.3204	-92.1921	-92.3204	-92.1921	3.248699999999999e-05
rs506674	-91.8363	-90.8317	-91.8363	-90.8317	0.00012662399999989997
rs514699	-91.8744	-90.8697	-91.8744	-90.8697	0.000121905
rs520843	-91.8362	-90.8317	-91.8362	-90.8317	0.00012662299999999997
rs528184	-91.9082	-90.9038	-91.9082	-90.9038	0.00011781600000000003
rs531293	-91.8743	-90.8697	-91.8743	-90.8697	0.00012190300000000003
rs532270	-91.8744	-90.8697	-91.8744	-90.8697	0.000121905
rs534987	-91.8744	-90.8697	-91.8744	-90.8697	0.000121905
rs544908	-89.9299	-89.9771	-89.9299	-89.9771	0.0002976200000000002
rs552556	-89.9312	-89.9322	-89.9312	-89.9322	0.0003112799999999997
rs555612	-90.0308	-90.0264	-90.0308	-90.0264	0.0002832999999999998
rs55906136	-96.3895	-95.4013	-96.3895	-95.4013	1.31208e-06
rs56025158	-91.1463	-90.4386	-91.1463	-90.4386	0.00018760400000000007
rs567749	-89.9112	-89.9322	-89.9112	-89.9322	0.0003112799999999997
rs56964148	-91.1392	-90.5788	-91.1392	-90.5788	0.00016306099999989997
rs57192789	-91.1108	-90.5402	-91.1108	-90.5402	0.000169482
rs580013	-91.9084	-90.9038	-91.9084	-90.9038	0.00011781500000000001
rs58007470	-91.2974	-90.5294	-91.2974	-90.5294	0.000171322
rs58599922	-91.3042	-90.532	-91.3042	-90.532	0.00017086399999999996
rs58848914	-88.2255	-88.57	-88.2255	-88.57	0.0012154999999999007
rs60552828	-91.4229	-90.8316	-91.4229	-90.8316	0.00012663700000000003
rs61189725	-91.2196	-90.6135	-91.2196	-90.6135	0.00015749999999990002
rs61197056	-91.5125	-91.1756	-91.5125	-91.1756	8.9778e-05
rs62382095	-93.8091	-93.0087	-93.8091	-93.0087	1.4356600000000004e-05
rs62384104	-92.293	-91.7186	-92.293	-91.7186	5.2161000000000004e-05
rs625212	-91.9084	-90.9038	-91.9084	-90.9038	0.00011781500000000001
rs637505	-91.9084	-90.9038	-91.9084	-90.9038	0.00011781500000000001
rs640288	-91.9084	-90.9038	-91.9084	-90.9038	0.00011781500000000001
rs6580047	-89.8459	-89.8827	-89.8459	-89.8827	0.00032708999999989975
rs6580051	0.0	-94.4746	0.0	-94.4746	3.31439e-06
rs6580052	-88.9637	-88.7555	-88.9637	-88.7555	0.0010096899999999997
rs6580054	-92.0816	-91.8802	-92.0816	-91.8802	4.4375999999900006e-05
rs6580056	-95.8884	-95.2232	-95.8884	-95.2232	1.5678700000000003e-06
rs6580060	-95.5856	-94.732	-95.5856	-94.732	2.562400000000001e-06
rs6580066	-91.1393	-90.5402	-91.1393	-90.5402	0.00016948099999999997
rs6580069	-96.036	-95.2985	-96.036	-95.2985	1.454179999999999e-06
rs6862346	-91.284	-90.9364	-91.284	-90.9364	0.00011403900000000002
rs6862861	-92.348	-92.1529	-92.348	-92.1529	3.37849999999e-05
rs6863254	-89.3394	-88.447	-89.3394	-88.447	0.0013746499999999998
rs6864084	-91.5794	-91.2088	-91.5794	-91.2088	8.684399999999998e-05
rs6865148	-90.9412	-90.347	-90.9412	-90.347	0.00020559500000000004
rs6866471	-92.2715	-92.1528	-92.2715	-92.1528	3.3789999999999986e-05
rs6869917	-92.2426	-92.1094	-92.2426	-92.1094	3.5285000000000026e-05
rs6871683	-89.731	-88.7895	-89.731	-88.7895	0.00097597
rs6874824	-89.8354	-89.8827	-89.8354	-89.8827	0.0003270799999998998
rs6875019	-94.2959	-93.8287	-94.2959	-93.8287	6.323e-06
rs6877625	-92.3204	-92.1921	-92.3204	-92.1921	3.248699999999999e-05
rs6877776	-92.2376	-92.1094	-92.2376	-92.1094	3.5286000000000014e-05
rs6877914	-92.2715	-92.1528	-92.2715	-92.1528	3.3789999999999986e-05
rs6881721	-91.1381	-90.5788	-91.1381	-90.5788	0.00016306099999989997
rs6882166	-91.0994	-90.5402	-91.0994	-90.5402	0.00016948199999989992
rs6882924	0.0	-94.6316	0.0	-94.6316	2.83304e-06
rs6883228	-91.3785	-90.6865	-91.3785	-90.6865	0.00014640899999989994
rs6889563	-92.2905	-92.1528	-92.2905	-92.1528	3.3789e-05
rs6890277	-88.9763	-89.1122	-88.9763	-89.1122	0.0007067799999999997
rs6890748	-95.2798	-94.2951	-95.2798	-94.2951	3.966000000000001e-06
rs6891838	-96.3847	-95.4012	-96.3847	-95.4012	1.3122099999999998e-06
rs6893675	-91.0418	-90.4936	-91.0418	-90.4936	0.00017755899999999999
rs689715	-89.9896	-90.0264	-89.9896	-90.0264	0.0002832999999999998
rs689799	-91.2021	-90.4868	-91.2021	-90.4868	0.000178779
rs690027	-89.8954	-89.9322	-89.8954	-89.9322	0.00031127999999999993
rs690053	-89.9403	-89.9771	-89.9403	-89.9771	0.0002976200000000002
rs690542	-92.3531	-92.1921	-92.3531	-92.1921	3.248500000000001e-05
rs690592	-92.3393	-92.1921	-92.3393	-92.1921	3.2486e-05
rs693446	-91.9085	-90.9038	-91.9085	-90.9038	0.000117814
rs707178	-89.8409	-89.8827	-89.8409	-89.8827	0.0003270699999999003
rs707179	-92.2281	-92.1094	-92.2281	-92.1094	3.5285e-05
rs707181	-90.4217	-89.5513	-90.4217	-89.5513	0.0004555900000000001
rs707182	-90.2249	-89.3606	-90.2249	-89.3606	0.00055133
rs707183	-89.3219	-88.5129	-89.3219	-88.5129	0.0012868699999999
rs707184	-88.9246	-88.6809	-88.9246	-88.6809	0.00108792
rs707185	-89.7115	-89.4548	-89.7115	-89.4548	0.0005017599999998998
rs720985	-92.0496	-91.7885	-92.0496	-91.7885	4.863799999999999e-05
rs720987	-90.0447	-90.0711	-90.0447	-90.0711	0.00027092999999999996
rs721868	-93.4224	-92.5328	-93.4224	-92.5328	2.310530000000001e-05
rs729987	-89.5058	-88.5446	-89.5058	-88.5446	0.0012467299999999997
rs73279671	-91.4694	-90.9037	-91.4694	-90.9037	0.00011782899999989994
rs73279685	-91.0943	-90.7591	-91.0943	-90.7591	0.00013615700000000003
rs73279687	-91.1248	-90.7972	-91.1248	-90.7972	0.00013106199999989997
rs73281445	-91.2694	-90.6865	-91.2694	-90.6865	0.00014641299999999997
rs73281459	-91.372	-90.6135	-91.372	-90.6135	0.00015749600000000002
rs73281462	-91.1664	-90.6135	-91.1664	-90.6135	0.00015750300000000003
rs73281463	-91.0281	-90.4666	-91.0281	-90.4666	0.00018242699999999998
rs73281464	-91.1654	-90.6135	-91.1654	-90.6135	0.000157502
rs73281513	-91.6801	-91.4212	-91.6801	-91.4212	7.022700000000002e-05
rs73293374	-91.3817	-90.7833	-91.3817	-90.7833	0.00013290200000000006
rs73293378	-91.0176	-90.4316	-91.0176	-90.4316	0.00018891900000000007
rs73802964	-91.0034	-90.4205	-91.0034	-90.4205	0.000191035
rs73802970	-91.2977	-90.6865	-91.2977	-90.6865	0.00014641199999989994
rs73802972	-91.1054	-90.5053	-91.1054	-90.5053	0.00017548599999999998
rs73804388	-91.4346	-91.1052	-91.4346	-91.1052	9.631799999999997e-05
rs73805839	-91.1697	-90.6135	-91.1697	-90.6135	0.00015750299999989995
rs7448763	-91.1609	-91.3787	-91.1609	-91.3787	7.327199999990002e-05
rs74746650	0.0	-93.1643	0.0	-93.1643	1.22877e-05
rs751549	-92.3204	-92.1921	-92.3204	-92.1921	3.248699999999999e-05
rs76969299	-91.3027	-90.6865	-91.3027	-90.6865	0.00014641099999989997
rs7701886	-94.3935	-93.9679	-94.3935	-93.9679	5.501399999999998e-06
rs7704562	-92.3617	-91.7023	-92.3617	-91.7023	5.301699999989999e-05
rs7705235	-89.1386	-88.9437	-89.1386	-88.9437	0.0008364700000000006
rs7705478	-89.0892	-88.8943	-89.0892	-88.8943	0.0008788200000000006
rs7707628	-92.0131	-91.7944	-92.0131	-91.7944	4.8351999999899996e-05
rs7708102	-91.3924	-90.8316	-91.3924	-90.8316	0.00012663799999990003
rs7708584	-94.2456	-93.933	-94.2456	-93.933	5.696900000000003e-06
rs7709154	-89.5496	-89.3635	-89.5496	-89.3635	0.00054974
rs7710200	-89.3041	-88.3954	-89.3041	-88.3954	0.0014474199999999996
rs7710616	-95.8267	-95.0644	-95.8267	-95.0644	1.8376600000000016e-06
rs7710732	-92.0703	-91.903	-92.0703	-91.903	4.337799999999998e-05
rs7712987	-96.4194	-95.3959	-96.4194	-95.3959	1.3191900000000002e-06
rs7715256	-94.288	-93.9334	-94.288	-93.9334	5.694699999999998e-06
rs7716370	-95.4878	-94.5053	-95.4878	-94.5053	3.2143799999999995e-06
rs7718318	-95.8935	-95.0956	-95.8935	-95.0956	1.78131e-06
rs7719067	-94.4508	-94.0056	-94.4508	-94.0056	5.297800000000002e-06
rs7719786	-89.2606	-89.4058	-89.2606	-89.4058	0.0005269499999999996
rs7722581	-95.8658	-95.0651	-95.8658	-95.0651	1.8363600000000005e-06
rs7724430	-94.2434	-93.9665	-94.2434	-93.9665	5.509000000000004e-06
rs7725901	-94.1664	-93.7543	-94.1664	-93.7543	6.811700000000001e-06
rs7730110	-89.3061	-88.3954	-89.3061	-88.3954	0.0014474099999999997
rs7730945	-91.5269	-91.1756	-91.5269	-91.1756	8.97759999999e-05
rs7731081	-92.4078	-92.2743	-92.4078	-92.2743	2.9923000000000005e-05
rs7733778	-91.2887	-90.6865	-91.2887	-90.6865	0.00014641199999999995
rs7737215	-94.2249	-93.8659	-94.2249	-93.8659	6.0923999999999995e-06
rs77735758	-89.1717	-89.2628	-89.1717	-89.2628	0.0006079399999999995
rs77806858	0.0	-94.973	0.0	-94.973	2.01353e-06
rs78919325	0.0	-93.2487	0.0	-93.2487	1.12932e-05
rs78924036	0.0	-94.0915	0.0	-94.0915	4.86189e-06
rs815607	-87.487	-88.3851	-87.487	-88.3851	0.0014623000000000032
rs815608	-87.5223	-88.2857	-87.5223	-88.2857	0.0016150999999999006
rs815609	-87.2672	-88.1858	-87.2672	-88.1858	0.001784899999999999
rs815610	-90.5925	-90.9074	-90.5925	-90.9074	0.0001173889999998999
rs815611	-90.974	-91.219	-90.974	-91.219	8.596000000000005e-05
rs815612	-88.6399	-88.9223	-88.6399	-88.9223	0.0008546100000000004
rs815613	-88.5319	-88.8242	-88.5319	-88.8242	0.0009426499999999997
rs815614	-88.8258	-88.8707	-88.8258	-88.8707	0.0008997899999998995
rs815615	-88.7099	-88.9686	-88.7099	-88.9686	0.0008159499999999004
rs815616	-88.6501	-88.9223	-88.6501	-88.9223	0.0008546099999998998
rs815617	-88.8226	-88.8707	-88.8226	-88.8707	0.0008997999999998995
rs815618	-88.8774	-88.9223	-88.8774	-88.9223	0.0008545699999999001
rs815620	-90.0314	-89.1681	-90.0314	-89.1681	0.0006683599999999998
rs815622	-92.7771	-92.6929	-92.7771	-92.6929	1.9688999999999994e-05
rs815623	-90.8811	-90.0177	-90.8811	-90.0177	0.000285779
rs815624	-91.4426	-91.1402	-91.4426	-91.1402	9.300899999999996e-05
rs815625	-89.8144	-89.5044	-89.8144	-89.5044	0.00047751
rs815626	-89.6497	-89.3602	-89.6497	-89.3602	0.0005515199999999998
rs815627	-90.6044	-89.7847	-90.6044	-89.7847	0.00036075600000000005
rs815631	-89.0088	-88.7323	-89.0088	-88.7323	0.0010333499999999
rs815632	-89.9904	-89.1699	-89.9904	-89.1699	0.0006671799999999001
rs815633	-90.1484	-89.2653	-90.1484	-89.2653	0.0006064499999999999
rs815636	-90.1912	-89.3103	-90.1912	-89.3103	0.00057974
rs815638	-89.1155	-88.9268	-89.1155	-88.9268	0.0008507699999998992
rs816005	-90.5631	-89.6927	-90.5631	-89.6927	0.00039551500000000015
rs816006	-90.5608	-89.6927	-90.5608	-89.6927	0.0003955110000000001
rs816009	-90.5105	-89.6472	-90.5105	-89.6472	0.0004139299999999001
rs816010	-90.4193	-89.5513	-90.4193	-89.5513	0.0004555900000000001
rs816012	-90.4743	-89.6016	-90.4743	-89.6016	0.00043324999999989986
rs816016	-90.472	-89.6016	-90.472	-89.6016	0.00043325000000000004
rs816017	-90.4203	-89.5513	-90.4203	-89.5513	0.0004555900000000001
rs816021	-95.2644	-94.5297	-95.2644	-94.5297	3.1368800000000024e-06
rs816022	-90.1552	-90.0711	-90.1552	-90.0711	0.00027092
rs816024	-90.0733	-90.0264	-90.0733	-90.0264	0.0002833
rs816025	-92.4397	-92.2314	-92.4397	-92.2314	3.1233000000000004e-05
rs816026	-90.6345	-89.7427	-90.6345	-89.7427	0.00037624
rs816028	-90.8349	-89.9773	-90.8349	-89.9773	0.00029757099999999995
rs816029	-89.6083	-89.5054	-89.6083	-89.5054	0.00047699000000000005
rs816030	-89.6647	-89.5054	-89.6647	-89.5054	0.00047697999999989993
rs816031	-90.8542	-90.0266	-90.8542	-90.0266	0.00028325499999989987
rs816032	-89.7652	-89.6015	-89.7652	-89.6015	0.0004332799999999001
rs816033	-92.9364	-92.7094	-92.9364	-92.7094	1.9365899999900006e-05
rs816034	-89.8381	-89.6927	-89.8381	-89.6927	0.0003955399999999998
rs816036	-89.9457	-89.9771	-89.9457	-89.9771	0.0002976000000000001
rs816037	-89.9896	-90.0264	-89.9896	-90.0264	0.0002832999999999998
rs816038	-92.3647	-92.2313	-92.3647	-92.2313	3.1238e-05
rs816039	-92.3299	-92.1921	-92.3299	-92.1921	3.2487000000000016e-05
rs816040	-89.9561	-89.9771	-89.9561	-89.9771	0.00029761
rs816041	-90.0893	-90.1157	-90.0893	-90.1157	0.00025908999999989983
rs843811	-90.1327	-89.2646	-90.1327	-89.2646	0.0006068899999999999
rs845705	-92.3299	-92.1921	-92.3299	-92.1921	3.2487000000000016e-05
rs861631	-89.9692	-90.0264	-89.9692	-90.0264	0.0002833099999999
rs863639	-90.1744	-89.3101	-90.1744	-89.3101	0.0005798699999998999
rs864626	-90.1484	-89.2653	-90.1484	-89.2653	0.0006064499999999999
rs869737	-92.3552	-92.2313	-92.3552	-92.2313	3.123900000000002e-05
rs890794	-92.7902	-92.085	-92.7902	-92.085	3.616100000000001e-05
rs890795	-93.725	-92.9489	-93.725	-92.9489	1.52414e-05
rs890796	-93.3402	-92.7047	-93.3402	-92.7047	1.9457300000000008e-05
rs890798	-92.3727	-92.5452	-92.3727	-92.5452	2.2820000000000002e-05
rs890799	-91.95	-91.1338	-91.95	-91.1338	9.361099999999995e-05
rs920309	-92.4653	-92.3133	-92.4653	-92.3133	2.877799999990001e-05
rs920310	-90.0501	-90.0711	-90.0501	-90.0711	0.0002709100000000001
rs9324761	-95.6493	-94.8083	-95.6493	-94.8083	2.374140000000001e-06
rs9324762	-92.2331	-92.1094	-92.2331	-92.1094	3.5287e-05
rs9324764	-89.995	-90.0264	-89.995	-90.0264	0.0002832999999999998
rs9324765	-92.4323	-92.3133	-92.4323	-92.3133	2.8780000000000006e-05
rs9791176	-93.229	-92.7866	-93.229	-92.7866	1.792700000000002e-05
rs984078	-94.8796	-94.2569	-94.8796	-94.2569	4.120899999999996e-06
