## Supplementary material for "Characterization of shared and ancestry-specific signals driving complex traits using multi-ancestry fine-mapping": global_pips.txt

SNP_ID	shared_ll	notshared_ll	global_pips
rs10036164	-62.0082	-61.0703	0.05191590000000001
rs10036448	-64.3198	-64.1221	0.004341400000000001
rs10036928	-66.0336	-65.3265	0.000869982
rs10037772	-62.2763	-61.6237	0.036763199999999996
rs10038124	-63.7667	-63.2159	0.00808807
rs10040076	-67.1105	-66.1447	0.000318463
rs10042626	-69.2608	-68.5655	3.4408799999999995e-05
rs10044520	-69.8789	-69.1997	1.84706e-05
rs10052410	-63.7636	-63.4698	0.007700510000000001
rs10058119	-66.0039	-66.0094	0.0007808470000000001
rs10060287	-68.0679	-67.7384	0.0001047269
rs10062440	-66.4585	-66.0392	0.000532893
rs10063250	-63.6915	-63.1673	0.008668529999999999
rs10063909	-67.424	-66.7296	0.000215908
rs10064593	-70.0294	-69.3879	1.57454e-05
rs10064971	-67.2876	-66.9	0.000231107
rs10075212	-69.1925	-69.2747	3.18553e-05
rs1021903	-66.815	-66.3557	0.000376162
rs10462927	-66.4245	-66.0535	0.0005460730000000001
rs10475703	-61.997	-61.0703	0.05232520000000001
rs10476373	-69.1632	-68.4877	3.774949999999999e-05
rs10476374	-62.0585	-61.1288	0.0492511
rs10476390	-69.3099	-68.6024	3.2862100000000005e-05
rs10515736	-66.07	-65.7984	0.000764044
rs10780121	-68.7163	-68.0186	5.93466e-05
rs10866739	-68.1554	-67.1794	0.00011235950000000001
rs11135202	-65.1403	-64.6072	0.00203974
rs1121854	-68.9893	-68.8222	4.05036e-05
rs11738065	-66.679	-66.5028	0.00040877199999999995
rs11740312	-70.6429	-69.6603	9.35799e-06
rs11740347	-66.7184	-66.3273	0.000408633
rs11743060	-65.2474	-65.0732	0.0017103900000000002
rs11743063	-66.3162	-65.6673	0.000646431
rs11743065	-68.9314	-68.2176	4.8058000000000006e-05
rs11744154	-66.752	-66.3273	0.00039779300000000007
rs11744424	-66.0238	-65.9171	0.0007783810000000001
rs11748820	-65.8728	-65.6415	0.000924061
rs11750080	-65.9012	-65.6862	0.000895647
rs12054876	-70.4425	-69.6495	1.08259e-05
rs12163943	-64.0777	-63.3209	0.00623005
rs12517231	-68.8429	-68.7235	4.65291e-05
rs12652756	-65.8661	-65.6862	0.0009221390000000001
rs12652777	-60.3311	-60.0473	0.237946
rs12657569	-67.9731	-67.8382	0.00011131750000000001
rs12657973	-68.6729	-68.559	5.51029e-05
rs12716365	-65.1016	-64.8758	0.0019961000000000002
rs12716369	-68.7966	-68.6927	4.86181e-05
rs12716370	-68.8119	-68.6929	4.79918e-05
rs12716390	-63.9966	-63.2159	0.0067992700000000005
rs13153827	-64.0803	-63.8157	0.00558079
rs13158762	-66.4141	-65.9809	0.0005586609999999998
rs13160261	-66.4871	-66.1016	0.0005143630000000001
rs13170573	-66.1268	-66.1013	0.000693606
rs13172727	-65.9464	-65.6863	0.0008628200000000001
rs13182616	-65.6037	-65.4071	0.001202232
rs13184996	-66.5578	-66.0835	0.00048801399999999994
rs13185401	-67.1253	-66.8511	0.000266093
rs13189810	-69.3926	-68.7156	3.0023899999999996e-05
rs13358565	-67.4803	-67.4764	0.00017861900000000003
rs1346486	-68.9799	-68.9504	4.0020399999999994e-05
rs1354565	-66.6832	-66.4602	0.00041032400000000005
rs1354566	-69.9988	-69.3248	1.63625e-05
rs1366228	-68.8736	-68.8537	4.44457e-05
rs1394602	-66.0703	-65.3265	0.000846536
rs1394607	-65.8715	-65.6862	0.0009179710000000001
rs1394608	-61.9646	-61.293	0.050445899999999995
rs1394609	-61.7812	-61.1288	0.060314299999999994
rs140615	-68.5922	-68.1365	6.356459999999999e-05
rs140616	-68.8646	-68.4082	4.84142e-05
rs1428135	-65.0935	-65.1117	0.0019371
rs1472755	-66.2374	-65.5825	0.0007004739999999999
rs1472756	-65.5322	-65.6669	0.0012299200000000002
rs1504926	-66.6895	-66.1762	0.000431402
rs1504927	-66.0857	-65.4136	0.0008186509999999999
rs1504928	-70.1242	-69.3694	1.4733600000000002e-05
rs1504929	-65.0853	-64.5611	0.00215086
rs1504931	-69.282	-68.5773	3.37656e-05
rs1504932	-68.0087	-67.9078	0.00010684460000000002
rs1504939	-67.9862	-67.5938	0.00011503849999999997
rs1504940	-66.8838	-66.1585	0.000373478
rs1504941	-69.8865	-69.0709	1.8993899999999994e-05
rs1504942	-70.0746	-69.4058	1.51486e-05
rs1504944	-65.7324	-65.5472	0.001054963
rs1504946	-65.7495	-65.4525	0.001057634
rs153843	-70.5075	-69.6251	1.040051e-05
rs1553534	-70.425	-69.5803	1.1175009999999998e-05
rs1553535	-66.0272	-65.0629	0.0009404519999999999
rs157320	-69.7867	-68.8214	2.1914900000000003e-05
rs157333	-69.1377	-68.2465	4.1023700000000005e-05
rs157334	-69.076	-68.1886	4.358939999999999e-05
rs157335	-69.7571	-68.8714	2.2047299999999995e-05
rs157336	-70.2239	-69.3412	1.3811849999999999e-05
rs157338	-69.6543	-68.7384	2.4649699999999995e-05
rs157344	-70.342	-69.4973	1.214206e-05
rs157345	-70.3209	-69.361	1.282393e-05
rs157352	-70.4668	-69.5097	1.1073710000000001e-05
rs157676	-70.1813	-69.2428	1.46503e-05
rs157677	-70.2173	-69.271	1.416543e-05
rs1580927	-68.774	-68.0699	5.61124e-05
rs1587857	-67.4057	-66.7748	0.000216521
rs1593883	-67.7866	-67.592	0.00013545800000000003
rs1593884	-68.7525	-68.7224	5.024260000000001e-05
rs1593885	-68.7644	-68.7225	4.97379e-05
rs1604957	-67.2571	-66.4294	0.000264233
rs1604958	-67.7257	-67.6616	0.00014100499999999998
rs1604961	-67.2015	-67.1846	0.00023650699999999998
rs1604962	-70.0176	-69.355	1.6013399999999998e-05
rs17553409	-64.1918	-63.9726	0.00495263
rs17553613	-68.2874	-68.1508	8.13132e-05
rs17555767	-65.8213	-65.5922	0.0009724600000000001
rs17628942	-69.0396	-68.9514	3.803559999999999e-05
rs1801193	-65.8291	-65.5922	0.000966208
rs1812403	-67.3164	-67.3331	0.00020982799999999998
rs1813059	-65.9634	-65.239	0.000937341
rs1827687	-66.2498	-65.4549	0.000717072
rs1834945	-68.8169	-68.79	4.7087800000000014e-05
rs185246	-69.8393	-68.8844	2.0726000000000005e-05
rs1857768	-66.9546	-66.3732	0.000336025
rs1875963	-66.6951	-66.7594	0.00038799500000000003
rs1896632	-69.3162	-69.3663	2.82704e-05
rs1910781	-63.2572	-62.7064	0.0134617
rs1948863	-66.8041	-66.503	0.0003686859999999999
rs2014026	-65.8923	-65.5823	0.000919091
rs2033207	-69.015	-69.0906	3.8076999999999995e-05
rs2036556	-65.8489	-65.6415	0.0009425169999999998
rs2036557	-70.388	-69.6812	1.117892e-05
rs2055609	-65.1466	-64.9761	0.0018905999999999999
rs2055610	-66.5982	-65.8151	0.000504521
rs2055611	-69.3677	-68.6148	3.13784e-05
rs2055612	-63.2014	-63.3174	0.012680799999999999
rs2102285	-66.755	-66.0752	0.0004199889999999999
rs2135027	-66.1165	-65.5002	0.0007832089999999999
rs2135029	-63.9866	-63.4718	0.00644015
rs2135033	-64.2169	-64.0243	0.004808049999999999
rs2135036	-66.767	-66.0293	0.00042110300000000004
rs2135037	-69.8497	-69.0397	1.96765e-05
rs2135038	-67.16	-66.5447	0.000275788
rs2135039	-67.1551	-66.5447	0.0002768419999999999
rs2135040	-65.5814	-65.4071	0.0012247000000000002
rs2135041	-65.5869	-65.4071	0.0012191600000000002
rs2174417	-66.4812	-66.3086	0.000497919
rs2174419	-68.0423	-67.0657	0.0001258436
rs2174421	-65.4288	-65.266	0.00142398
rs2202432	-66.7886	-66.1299	0.00040400599999999994
rs2221439	-66.4676	-66.1151	0.000521173
rs2312062	-64.7454	-64.7335	0.0027555400000000003
rs2312063	-63.9925	-63.7262	0.006095029999999999
rs2312182	-66.11	-65.819	0.0007366839999999998
rs256824	-68.4507	-67.741	7.76354e-05
rs256826	-69.9803	-69.4872	1.59882e-05
rs256839	-70.1027	-69.4634	1.4623800000000002e-05
rs256840	-69.4739	-68.6302	2.8919100000000002e-05
rs256841	-69.4949	-68.6303	2.8484599999999995e-05
rs256845	-68.4279	-67.6335	8.120069999999999e-05
rs281040	-70.392	-69.4846	1.175899e-05
rs281047	-69.8769	-69.0428	1.9275400000000005e-05
rs281053	-69.7217	-68.8185	2.2957900000000006e-05
rs281056	-69.7418	-68.845	2.2458899999999996e-05
rs2871924	-66.576	-65.8795	0.00050442
rs28826428	-66.5295	-66.2291	0.00048511299999999996
rs30275	-68.9032	-68.693	4.44642e-05
rs32057	-70.6912	-69.7475	8.812240000000001e-06
rs32058	-69.8282	-68.9168	2.0687899999999996e-05
rs32060	-70.6912	-69.7071	8.92143e-06
rs32062	-69.7745	-68.8546	2.18837e-05
rs32069	-70.4875	-69.5845	1.0673510000000001e-05
rs32071	-69.7921	-68.8716	2.15062e-05
rs32072	-68.9473	-68.0339	4.99515e-05
rs32073	-70.2311	-69.3245	1.3808150000000001e-05
rs32075	-70.4918	-69.5889	1.0628119999999999e-05
rs32076	-70.554	-69.642	1.0013609999999999e-05
rs32080	-70.3993	-69.4847	1.1698089999999998e-05
rs32084	-70.2573	-69.3416	1.3486979999999997e-05
rs32085	-70.2485	-69.3166	1.3671719999999998e-05
rs32089	-69.5426	-68.6224	2.7598999999999998e-05
rs32090	-70.3335	-69.3943	1.258436e-05
rs32094	-69.7294	-68.7894	2.3031100000000004e-05
rs34201599	-64.9933	-64.9296	0.00216694
rs34501775	-67.7897	-67.482	0.000137762
rs35052017	-64.8142	-64.6891	0.0026167700000000005
rs35414747	-63.1261	-63.1138	0.013914699999999999
rs35804717	-65.8837	-65.6415	0.0009157269999999999
rs3846689	-70.5933	-69.616	9.81796e-06
rs3969758	-66.3617	-66.4463	0.0005400569999999998
rs39926	-69.1682	-68.2178	4.0494099999999996e-05
rs39929	-69.6664	-68.7385	2.4439099999999994e-05
rs405179	-68.534	-68.7567	6.0465000000000005e-05
rs4068396	-66.0593	-65.8243	0.0007673129999999999
rs4094450	-65.5189	-65.3117	0.0013109600000000001
rs4235721	-69.0303	-69.1203	3.7427499999999994e-05
rs4235722	-67.2158	-67.1498	0.00023484700000000005
rs4235723	-65.5248	-65.3117	0.0013045900000000002
rs42685	-69.8124	-68.9167	2.09208e-05
rs4288104	-65.4452	-65.2157	0.00141659
rs434116	-70.5705	-69.6422	9.89723e-06
rs4345305	-65.8564	-65.1512	0.001038149
rs4434364	-65.7562	-65.0207	0.001156437
rs4454042	-67.1573	-66.1879	0.00030424000000000006
rs4461618	-68.9033	-68.8871	4.312259999999999e-05
rs4502803	-64.9369	-64.4127	0.0024948699999999997
rs4555777	-68.7493	-68.6921	5.0609900000000005e-05
rs4560532	-68.9856	-69.1041	3.89905e-05
rs4613690	-68.7752	-67.9616	5.7678000000000006e-05
rs4704791	-70.1814	-69.5403	1.35231e-05
rs4704792	-70.2145	-69.5728	1.3084540000000001e-05
rs4704793	-70.063	-69.3884	1.5347999999999996e-05
rs4704798	-66.1068	-65.1512	0.000866212
rs4704799	-68.6201	-67.8598	6.6402e-05
rs4704800	-67.3042	-66.6713	0.00023976000000000002
rs4704801	-67.3145	-66.6713	0.00023789099999999998
rs4704998	-68.9435	-69.089	4.05293e-05
rs4705001	-69.8579	-69.1994	1.87667e-05
rs4705002	-66.7733	-66.5455	0.00037526699999999993
rs4705003	-70.056	-69.3883	1.54297e-05
rs4705005	-66.609	-66.4131	0.000439876
rs4705006	-67.2032	-66.6298	0.00026158400000000004
rs4705007	-67.1749	-66.5853	0.000270104
rs4705008	-66.4631	-66.1016	0.000524404
rs4705012	-67.3476	-66.7094	0.000229865
rs4705013	-70.2093	-69.4745	1.346158e-05
rs4705014	-64.8379	-64.3049	0.0027600200000000006
rs4705015	-66.8388	-66.1446	0.000387614
rs4705017	-66.8677	-66.3905	0.000358216
rs60947826	-66.5201	-66.1887	0.000492531
rs61603347	-65.5972	-65.4071	0.0012087399999999998
rs62380750	-67.5672	-66.7548	0.00019296500000000005
rs6556512	-68.9546	-69.0737	4.021610000000001e-05
rs6556514	-69.1629	-69.2606	3.2745100000000006e-05
rs6556541	-66.7344	-66.1299	0.000421056
rs6556545	-69.9572	-69.3672	1.6720100000000003e-05
rs6556553	-65.8431	-65.1512	0.00104856
rs6556570	-66.1613	-65.1872	0.0008248999999999999
rs6556572	-66.1588	-65.1931	0.0008248239999999999
rs6556573	-66.2923	-65.3265	0.000721763
rs6556574	-66.1176	-65.1512	0.0008596919999999999
rs6556578	-62.2255	-61.293	0.0417103
rs6556587	-63.4236	-62.6425	0.012060140000000002
rs6556594	-63.6778	-62.9085	0.00932405
rs6556603	-66.7914	-66.6288	0.000364514
rs6556609	-67.0794	-66.4293	0.00030144099999999995
rs6556610	-67.4176	-66.7748	0.00021456599999999996
rs6556611	-67.0406	-66.3906	0.00031335400000000006
rs6556612	-66.9134	-66.7506	0.00032265699999999996
rs6556615	-67.3321	-66.533	0.000243227
rs6556623	-63.7268	-63.1673	0.008433940000000001
rs6556624	-67.1096	-66.4293	0.00029464
rs6556625	-70.4929	-69.6928	1.0313889999999999e-05
rs6860519	-69.5053	-68.5985	2.8533800000000005e-05
rs6865531	-64.0982	-63.3175	0.00614248
rs6865821	-63.4975	-63.2674	0.009935240000000001
rs6871079	-70.0014	-69.1361	1.7168000000000002e-05
rs6872627	-62.6001	-62.0192	0.0261487
rs6873000	-65.8913	-65.193	0.0010008299999999999
rs6878121	-66.5295	-66.2291	0.00048511299999999996
rs6880774	-69.2052	-68.9346	3.32238e-05
rs6880816	-63.4722	-63.6196	0.00963383
rs6881542	-69.5563	-68.8427	2.57242e-05
rs6884659	-66.5428	-65.5825	0.000560893
rs6885958	-66.4595	-66.327	0.0005055229999999999
rs6886148	-66.9426	-66.7232	0.00031636000000000007
rs6886792	-70.0625	-69.1966	1.61538e-05
rs6888978	-67.0258	-66.4183	0.000314833
rs6893125	-66.2903	-65.8244	0.0006365999999999999
rs6894973	-69.9678	-69.2944	1.68753e-05
rs6896669	-63.588	-63.0113	0.00972718
rs72811747	-69.2308	-68.6006	3.4897299999999995e-05
rs73297195	-70.3891	-69.4112	1.2044760000000001e-05
rs7341071	-68.7657	-68.6586	5.01694e-05
rs7447475	-66.8921	-66.713	0.00033050000000000006
rs7448097	-70.6745	-69.691	9.07006e-06
rs7700863	-62.0107	-61.4037	0.0474288
rs7706091	-66.3239	-65.5442	0.0006631779999999999
rs7708513	-70.3569	-69.5131	1.195951e-05
rs7713117	-67.3531	-66.745	0.000226979
rs7718591	-70.743	-69.755	8.48102e-06
rs7718903	-67.4457	-66.6154	0.000218979
rs7721793	-66.338	-66.3117	0.0005616239999999999
rs7722398	-66.5193	-66.0392	0.000507813
rs7725829	-67.7715	-67.553	0.000138078
rs7727771	-69.0058	-68.409	4.33611e-05
rs7729019	-63.8355	-63.2671	0.0075803500000000005
rs7729818	-63.8737	-63.1139	0.007646020000000002
rs7732608	-66.387	-66.3553	0.000535181
rs7736412	-69.92	-69.2607	1.7641299999999997e-05
rs7737163	-62.0617	-61.5715	0.043907499999999995
rs7737328	-69.4372	-68.752	2.87711e-05
rs7737367	-70.1458	-69.4812	1.40934e-05
rs7737609	-65.9102	-65.3265	0.000955388
rs8180473	-67.4917	-66.8494	0.00019921
rs867009	-63.7888	-63.2691	0.00785684
rs891906	-70.6484	-69.7536	9.065819999999999e-06
rs905789	-66.1635	-65.1931	0.0008221590000000001
rs924872	-65.9917	-65.0208	0.000976418
rs9313909	-67.4017	-66.4295	0.00023847500000000004
rs9313910	-69.0758	-68.6008	3.93504e-05
rs931798	-66.0737	-65.4549	0.00081796
rs970475	-66.3475	-66.403	0.0005499439999999999
rs970476	-66.3853	-66.4463	0.0005291289999999999
rs972324	-68.8694	-68.8536	4.46087e-05
rs9885248	-68.8994	-68.821	4.36947e-05
