## Supplementary material for "Characterization of shared and ancestry-specific signals driving complex traits using multi-ancestry fine-mapping": mscaviar_results_shared_pips.txt

SNP_ID	shared_pip	shared_ll	notshared_ll
rs405179	5.33486e-05	-68.534	-68.7567
rs30275	3.68794e-05	-68.9032	-68.693
rs1896632	2.44019e-05	-69.3162	-69.3663
rs2033207	3.29808e-05	-69.015	-69.0906
rs10075212	2.76161e-05	-69.1925	-69.2747
rs4235721	3.24803e-05	-69.0303	-69.1203
rs4704998	3.54249e-05	-68.9435	-69.089
rs1593883	0.000112649	-67.7866	-67.592
rs1428135	0.00166463	-65.0935	-65.1117
rs6556512	3.50331e-05	-68.9546	-69.0737
rs4560532	3.39624e-05	-68.9856	-69.1041
rs6556514	2.84457e-05	-69.1629	-69.2606
rs7725829	0.000114363	-67.7715	-67.553
rs1121854	3.38384e-05	-68.9893	-68.8222
rs34501775	0.000112301	-67.7897	-67.482
rs1346486	3.41572e-05	-68.9799	-68.9504
rs1593885	4.23738e-05	-68.7644	-68.7225
rs1593884	4.28775e-05	-68.7525	-68.7224
rs1834945	4.02041e-05	-68.8169	-68.79
rs35052017	0.00220103	-64.8142	-64.6891
rs4461618	3.68758e-05	-68.9033	-68.8871
rs972324	3.81495e-05	-68.8694	-68.8536
rs1366228	3.79871e-05	-68.8736	-68.8537
rs4555777	4.30185e-05	-68.7493	-68.6921
rs17628942	3.21783e-05	-69.0396	-68.9514
rs10060287	8.50256e-05	-68.0679	-67.7384
rs12716365	0.00165118	-65.1016	-64.8758
rs12517231	3.91723e-05	-68.8429	-68.7235
rs12716369	4.1031e-05	-68.7966	-68.6927
rs12716370	4.04061e-05	-68.8119	-68.6929
rs7341071	4.2319e-05	-68.7657	-68.6586
rs12657973	4.64304e-05	-68.6729	-68.559
rs13153827	0.00458512	-64.0803	-63.8157
rs17553409	0.00410153	-64.1918	-63.9726
rs6865821	0.00821237	-63.4975	-63.2674
rs1504932	9.0212e-05	-68.0087	-67.9078
rs17553613	6.82689e-05	-68.2874	-68.1508
rs10064971	0.000185542	-67.2876	-66.9
rs12657569	9.34866e-05	-67.9731	-67.8382
rs10052410	0.00629329	-63.7636	-63.4698
rs1504939	9.22705e-05	-67.9862	-67.5938
rs72811747	2.65788e-05	-69.2308	-68.6006
rs2135033	0.00399982	-64.2169	-64.0243
rs9885248	3.70214e-05	-68.8994	-68.821
rs10036448	0.00360849	-64.3198	-64.1221
rs6878121	0.000395991	-66.5295	-66.2291
rs13358565	0.000153015	-67.4803	-67.4764
rs28826428	0.000395991	-66.5295	-66.2291
rs1812403	0.000180278	-67.3164	-67.3331
rs1604961	0.000202227	-67.2015	-67.1846
rs1580927	4.1969e-05	-68.774	-68.0699
rs10063909	0.000161877	-67.424	-66.7296
rs6556541	0.000322636	-66.7344	-66.1299
rs2221439	0.000421285	-66.4676	-66.1151
rs2202432	0.000305589	-66.7886	-66.1299
rs2102285	0.000316039	-66.755	-66.0752
rs13158762	0.000444434	-66.4141	-65.9809
rs2135036	0.000312263	-66.767	-66.0293
rs2135037	1.43138e-05	-69.8497	-69.0397
rs1504940	0.000277839	-66.8838	-66.1585
rs1504941	1.37963e-05	-69.8865	-69.0709
rs1504942	1.143e-05	-70.0746	-69.4058
rs6556545	1.2855e-05	-69.9572	-69.3672
rs11744424	0.000656619	-66.0238	-65.9171
rs10044520	1.39007e-05	-69.8789	-69.1997
rs1604962	1.21009e-05	-70.0176	-69.355
rs1857768	0.000258861	-66.9546	-66.3732
rs6885958	0.000424712	-66.4595	-66.327
rs6886148	0.000261985	-66.9426	-66.7232
rs4705001	1.41959e-05	-69.8579	-69.1994
rs7736412	1.33422e-05	-69.92	-69.2607
rs4705002	0.000310317	-66.7733	-66.5455
rs4235722	0.000199353	-67.2158	-67.1498
rs7737367	1.0645e-05	-70.1458	-69.4812
rs11738065	0.00034099	-66.679	-66.5028
rs4705003	1.16454e-05	-70.056	-69.3883
rs10058119	0.000669823	-66.0039	-66.0094
rs13170573	0.000592335	-66.1268	-66.1013
rs7713117	0.000173775	-67.3531	-66.745
rs10064593	1.19596e-05	-70.0294	-69.3879
rs11744154	0.000317004	-66.752	-66.3273
rs11740347	0.000327841	-66.7184	-66.3273
rs4704791	1.02723e-05	-70.1814	-69.5403
rs4704792	9.93799e-06	-70.2145	-69.5728
rs4705005	0.000365727	-66.609	-66.4131
rs4705006	0.000201883	-67.2032	-66.6298
rs1354565	0.000339589	-66.6832	-66.4602
rs1948863	0.000300915	-66.8041	-66.503
rs6893125	0.000503013	-66.2903	-65.8244
rs4705007	0.000207686	-67.1749	-66.5853
rs4705008	0.00042316	-66.4631	-66.1016
rs10462927	0.000439843	-66.4245	-66.0535
rs13160261	0.000413122	-66.4871	-66.1016
rs1354566	1.23304e-05	-69.9988	-69.3248
rs4704793	1.15641e-05	-70.063	-69.3884
rs60947826	0.000399733	-66.5201	-66.1887
rs6888978	0.000241072	-67.0258	-66.4183
rs2135038	0.000210787	-67.16	-66.5447
rs2135039	0.00021184	-67.1551	-66.5447
rs6894973	1.27186e-05	-69.9678	-69.2944
rs2871924	0.000377993	-66.576	-65.8795
rs8180473	0.000151283	-67.4917	-66.8494
rs1801193	0.000797705	-65.8291	-65.5922
rs4434364	0.000858057	-65.7562	-65.0207
rs11750080	0.000742273	-65.9012	-65.6862
rs11748820	0.00076367	-65.8728	-65.6415
rs4345305	0.000776243	-65.8564	-65.1512
rs1394607	0.000764594	-65.8715	-65.6862
rs13172727	0.00070945	-65.9464	-65.6863
rs6556553	0.000786661	-65.8431	-65.1512
rs12652756	0.00076876	-65.8661	-65.6862
rs12652777	0.19482	-60.3311	-60.0473
rs1504944	0.000878706	-65.7324	-65.5472
rs2135040	0.00102195	-65.5814	-65.4071
rs2135041	0.00101639	-65.5869	-65.4071
rs2174421	0.00119051	-65.4288	-65.266
rs10037772	0.0278491	-62.2763	-61.6237
rs7447475	0.000275567	-66.8921	-66.713
rs1504946	0.00086387	-65.7495	-65.4525
rs2036556	0.000782124	-65.8489	-65.6415
rs4094450	0.00108789	-65.5189	-65.3117
rs4235723	0.00108152	-65.5248	-65.3117
rs1394608	0.0380376	-61.9646	-61.293
rs4288104	0.00117106	-65.4452	-65.2157
rs1394609	0.045692	-61.7812	-61.1288
rs13182616	0.000999473	-65.6037	-65.4071
rs11743060	0.00142724	-65.2474	-65.0732
rs11743063	0.000490122	-66.3162	-65.6673
rs1394602	0.000626756	-66.0703	-65.3265
rs7706091	0.000486385	-66.3239	-65.5442
rs2014026	0.00074892	-65.8923	-65.5823
rs1813059	0.000697469	-65.9634	-65.239
rs4068396	0.00063371	-66.0593	-65.8243
rs10036928	0.000650201	-66.0336	-65.3265
rs6873000	0.000749666	-65.8913	-65.193
rs17555767	0.000803958	-65.8213	-65.5922
rs35804717	0.000755337	-65.8837	-65.6415
rs7700863	0.0363205	-62.0107	-61.4037
rs61603347	0.00100599	-65.5972	-65.4071
rs1504926	0.000337438	-66.6895	-66.1762
rs7722398	0.000400053	-66.5193	-66.0392
rs7732608	0.000456621	-66.387	-66.3553
rs7721793	0.000479564	-66.338	-66.3117
rs13184996	0.000384922	-66.5578	-66.0835
rs970476	0.000457406	-66.3853	-66.4463
rs970475	0.000475043	-66.3475	-66.403
rs1021903	0.000297636	-66.815	-66.3557
rs1875963	0.000335551	-66.6951	-66.7594
rs1504927	0.000617198	-66.0857	-65.4136
rs2055609	0.0015786	-65.1466	-64.9761
rs34201599	0.0018401	-64.9933	-64.9296
rs3969758	0.000468331	-66.3617	-66.4463
rs2312062	0.00235788	-64.7454	-64.7335
rs2312063	0.00500615	-63.9925	-63.7262
rs1472756	0.00107354	-65.5322	-65.6669
rs7737163	0.0345155	-62.0617	-61.5715
rs7737609	0.000735602	-65.9102	-65.3265
rs6880774	2.7267e-05	-69.2052	-68.9346
rs2135027	0.000598483	-66.1165	-65.5002
rs931798	0.00062466	-66.0737	-65.4549
rs140616	3.83305e-05	-68.8646	-68.4082
rs140615	5.03326e-05	-68.5922	-68.1365
rs6556570	0.000572258	-66.1613	-65.1872
rs924872	0.000678042	-65.9917	-65.0208
rs905789	0.000571014	-66.1635	-65.1931
rs6556572	0.000573677	-66.1588	-65.1931
rs6556573	0.000501994	-66.2923	-65.3265
rs6556574	0.000597802	-66.1176	-65.1512
rs1553534	8.052e-06	-70.425	-69.5803
rs7708513	8.61949e-06	-70.3569	-69.5131
rs1553535	0.000654395	-66.0272	-65.0629
rs4704798	0.000604321	-66.1068	-65.1512
rs10476373	2.84359e-05	-69.1632	-68.4877
rs10476374	0.0346286	-62.0585	-61.1288
rs6556578	0.0293019	-62.2255	-61.293
rs6884659	0.000390758	-66.5428	-65.5825
rs10780121	4.44588e-05	-68.7163	-68.0186
rs11743065	3.58563e-05	-68.9314	-68.2176
rs10036164	0.0364128	-62.0082	-61.0703
rs1472755	0.000530325	-66.2374	-65.5825
rs4704799	4.89518e-05	-68.6201	-67.8598
rs10475703	0.0368219	-61.997	-61.0703
rs4704800	0.000182488	-67.3042	-66.6713
rs4705012	0.000174734	-67.3476	-66.7094
rs4704801	0.000180619	-67.3145	-66.6713
rs4454042	0.000211366	-67.1573	-66.1879
rs62380750	0.000140281	-67.5672	-66.7548
rs10040076	0.000221488	-67.1105	-66.1447
rs9313909	0.000165537	-67.4017	-66.4295
rs6865531	0.00450376	-64.0982	-63.3175
rs12716390	0.00498534	-63.9966	-63.2159
rs9313910	3.10333e-05	-69.0758	-68.6008
rs13185401	0.000218243	-67.1253	-66.8511
rs12054876	7.91169e-06	-70.4425	-69.6495
rs10062440	0.000425127	-66.4585	-66.0392
rs4705013	9.99002e-06	-70.2093	-69.4745
rs10515736	0.000626939	-66.07	-65.7984
rs1504928	1.08773e-05	-70.1242	-69.3694
rs1827687	0.000523782	-66.2498	-65.4549
rs2055610	0.000369688	-66.5982	-65.8151
rs2036557	8.35542e-06	-70.388	-69.6812
rs6556587	0.00884193	-63.4236	-62.6425
rs35414747	0.0119059	-63.1261	-63.1138
rs1910781	0.0104426	-63.2572	-62.7064
rs7727771	3.32857e-05	-69.0058	-68.409
rs6872627	0.0201464	-62.6001	-62.0192
rs6896669	0.00750146	-63.588	-63.0113
rs10042626	2.57925e-05	-69.2608	-68.5655
rs7729019	0.00585708	-63.8355	-63.2671
rs6556594	0.00685743	-63.6778	-62.9085
rs7718903	0.000158413	-67.4457	-66.6154
rs2174417	0.000415604	-66.4812	-66.3086
rs12163943	0.00459699	-64.0777	-63.3209
rs7729818	0.00563726	-63.8737	-63.1139
rs10476390	2.45579e-05	-69.3099	-68.6024
rs4502803	0.00194681	-64.9369	-64.4127
rs11135202	0.00158855	-65.1403	-64.6072
rs1504929	0.00167837	-65.0853	-64.5611
rs4705014	0.00214952	-64.8379	-64.3049
rs6556603	0.000304753	-66.7914	-66.6288
rs1604957	0.00019129	-67.2571	-66.4294
rs10063250	0.00676439	-63.6915	-63.1673
rs10038124	0.00627412	-63.7667	-63.2159
rs1604958	0.000119729	-67.7257	-67.6616
rs2135029	0.00503581	-63.9866	-63.4718
rs6556609	0.000228489	-67.0794	-66.4293
rs6556610	0.000162924	-67.4176	-66.7748
rs6556611	0.00023752	-67.0406	-66.3906
rs6556612	0.00026975	-66.9134	-66.7506
rs1587857	0.000164879	-67.4057	-66.7748
rs867009	0.00613698	-63.7888	-63.2691
rs6556615	0.00017746	-67.3321	-66.533
rs6881542	1.91944e-05	-69.5563	-68.8427
rs2055611	2.31769e-05	-69.3677	-68.6148
rs1504931	2.52507e-05	-69.282	-68.5773
rs2055612	0.011042	-63.2014	-63.3174
rs6880816	0.0084224	-63.4722	-63.6196
rs13189810	2.26085e-05	-69.3926	-68.7156
rs7737328	2.16208e-05	-69.4372	-68.752
rs6556623	0.00652979	-63.7268	-63.1673
rs6556624	0.00022169	-67.1096	-66.4293
rs6556625	7.52311e-06	-70.4929	-69.6928
rs4705015	0.000290627	-66.8388	-66.1446
rs4705017	0.000282373	-66.8677	-66.3905
rs2312182	0.000602378	-66.11	-65.819
rs2174419	8.72356e-05	-68.0423	-67.0657
rs10866739	7.79023e-05	-68.1554	-67.1794
rs256845	5.93198e-05	-68.4279	-67.6335
rs256841	2.04092e-05	-69.4949	-68.6303
rs256840	2.08427e-05	-69.4739	-68.6302
rs4613690	4.19169e-05	-68.7752	-67.9616
rs256824	5.79849e-05	-68.4507	-67.741
rs256826	1.25604e-05	-69.9803	-69.4872
rs256839	1.11134e-05	-70.1027	-69.4634
rs891906	6.43963e-06	-70.6484	-69.7536
rs73297195	8.34627e-06	-70.3891	-69.4112
rs7448097	6.27411e-06	-70.6745	-69.691
rs3846689	6.80424e-06	-70.5933	-69.616
rs11740312	6.47502e-06	-70.6429	-69.6603
rs7718591	5.85857e-06	-70.743	-69.755
rs6860519	2.01972e-05	-69.5053	-68.5985
rs6886792	1.15702e-05	-70.0625	-69.1966
rs6871079	1.22985e-05	-70.0014	-69.1361
rs281047	1.39296e-05	-69.8769	-69.0428
rs42685	1.48567e-05	-69.8124	-68.9167
rs32062	1.5431e-05	-69.7745	-68.8546
rs157320	1.52442e-05	-69.7867	-68.8214
rs32060	6.17019e-06	-70.6912	-69.7071
rs185246	1.44625e-05	-69.8393	-68.8844
rs32058	1.46244e-05	-69.8282	-68.9168
rs32057	6.17012e-06	-70.6912	-69.7475
rs434116	6.96168e-06	-70.5705	-69.6422
rs281040	8.32216e-06	-70.392	-69.4846
rs281053	1.62677e-05	-69.7217	-68.8185
rs32080	8.26153e-06	-70.3993	-69.4847
rs32076	7.07738e-06	-70.554	-69.642
rs32075	7.53169e-06	-70.4918	-69.5889
rs32073	9.77486e-06	-70.2311	-69.3245
rs32072	3.52898e-05	-68.9473	-68.0339
rs32071	1.51622e-05	-69.7921	-68.8716
rs32069	7.56362e-06	-70.4875	-69.5845
rs39926	2.82949e-05	-69.1682	-68.2178
rs157333	2.917e-05	-69.1377	-68.2465
rs157334	3.10286e-05	-69.076	-68.1886
rs157335	1.57017e-05	-69.7571	-68.8714
rs281056	1.59436e-05	-69.7418	-68.845
rs32094	1.61437e-05	-69.7294	-68.7894
rs39929	1.71919e-05	-69.6664	-68.7385
rs32090	8.82283e-06	-70.3335	-69.3943
rs32089	1.94595e-05	-69.5426	-68.6224
rs32085	9.6063e-06	-70.2485	-69.3166
rs32084	9.52175e-06	-70.2573	-69.3416
rs157336	9.84523e-06	-70.2239	-69.3412
rs157338	1.74019e-05	-69.6543	-68.7384
rs157344	8.74874e-06	-70.342	-69.4973
rs157345	8.93526e-06	-70.3209	-69.361
rs153843	7.41428e-06	-70.5075	-69.6251
rs157352	7.72229e-06	-70.4668	-69.5097
rs157676	1.02735e-05	-70.1813	-69.2428
rs157677	9.91027e-06	-70.2173	-69.271
