## Supplementary material for "Characterization of shared and ancestry-specific signals driving complex traits using multi-ancestry fine-mapping": mscaviar_results_study0_post.txt

SNP_ID	Prob_in_pCausalSet
rs405179	6.03383e-05
rs30275	4.43826e-05
rs1896632	2.81626e-05
rs2033207	3.79672e-05
rs10075212	3.17443e-05
rs4235721	3.7316e-05
rs4704998	4.04113e-05
rs1593883	0.000135375
rs1428135	0.00193699
rs6556512	4.01013e-05
rs4560532	3.88757e-05
rs6556514	3.26323e-05
rs7725829	0.000137998
rs1121854	4.04183e-05
rs34501775	0.000137688
rs1346486	3.9922e-05
rs1593885	4.96411e-05
rs1593884	5.01447e-05
rs1834945	4.69894e-05
rs35052017	0.00261668
rs4461618	4.3023e-05
rs972324	4.45091e-05
rs1366228	4.43466e-05
rs4555777	5.05146e-05
rs17628942	3.7943e-05
rs10060287	0.000104655
rs12716365	0.00199602
rs12517231	4.64396e-05
rs12716369	4.85272e-05
rs12716370	4.79023e-05
rs7341071	5.00788e-05
rs12657973	5.50131e-05
rs13153827	0.00558071
rs17553409	0.00495255
rs6865821	0.00993516
rs1504932	0.000106754
rs17553613	8.12257e-05
rs10064971	0.000231039
rs12657569	0.00011123
rs10052410	0.00770043
rs1504939	0.000114971
rs72811747	3.48439e-05
rs2135033	0.00480797
rs9885248	4.36013e-05
rs10036448	0.00434131
rs6878121	0.000485039
rs13358565	0.000178519
rs28826428	0.000485039
rs1812403	0.000209726
rs1604961	0.000236409
rs1580927	5.6063e-05
rs10063909	0.000215858
rs6556541	0.000421001
rs2221439	0.000521102
rs2202432	0.000403954
rs2102285	0.000419939
rs13158762	0.000558596
rs2135036	0.000421055
rs2135037	1.96318e-05
rs1504940	0.00037343
rs1504941	1.89494e-05
rs1504942	1.50968e-05
rs6556545	1.6664e-05
rs11744424	0.000778291
rs10044520	1.84195e-05
rs1604962	1.59613e-05
rs1857768	0.000335969
rs6885958	0.000505436
rs6886148	0.00031628
rs4705001	1.87146e-05
rs7736412	1.75892e-05
rs4705002	0.000375188
rs4235722	0.000234753
rs7737367	1.40414e-05
rs11738065	0.000408688
rs4705003	1.53779e-05
rs10058119	0.000780747
rs13170573	0.000693509
rs7713117	0.000226924
rs10064593	1.56922e-05
rs11744154	0.000397728
rs11740347	0.000408565
rs4704791	1.34697e-05
rs4704792	1.30312e-05
rs4705005	0.000439794
rs4705006	0.000261528
rs1354565	0.000410244
rs1948863	0.000368612
rs6893125	0.000636537
rs4705007	0.000270049
rs4705008	0.000524334
rs10462927	0.000546005
rs13160261	0.000514295
rs1354566	1.63111e-05
rs4704793	1.52966e-05
rs60947826	0.000492459
rs6888978	0.000314779
rs2135038	0.000275735
rs2135039	0.000276788
rs6894973	1.68238e-05
rs2871924	0.00050437
rs8180473	0.000199158
rs1801193	0.000966129
rs4434364	0.00115639
rs11750080	0.000895567
rs11748820	0.000923982
rs4345305	0.0010381
rs1394607	0.000917888
rs13172727	0.000862744
rs6556553	0.00104851
rs12652756	0.000922055
rs12652777	0.237946
rs1504944	0.00105488
rs2135040	0.00122462
rs2135041	0.00121907
rs2174421	0.0014239
rs10037772	0.0367631
rs7447475	0.000330417
rs1504946	0.00105756
rs2036556	0.000942436
rs4094450	0.00131088
rs4235723	0.00130451
rs1394608	0.0504458
rs4288104	0.00141651
rs1394609	0.0603143
rs13182616	0.00120215
rs11743060	0.0017103
rs11743063	0.000646379
rs1394602	0.000846488
rs7706091	0.000663132
rs2014026	0.000919017
rs1813059	0.000937292
rs4068396	0.000767234
rs10036928	0.000869933
rs6873000	0.00100078
rs17555767	0.000972381
rs35804717	0.000915649
rs7700863	0.0474287
rs61603347	0.00120866
rs1504926	0.000431343
rs7722398	0.000507752
rs7732608	0.000535084
rs7721793	0.000561527
rs13184996	0.000487952
rs970476	0.000529023
rs970475	0.000549838
rs1021903	0.000376099
rs1875963	0.000387889
rs1504927	0.0008186
rs2055609	0.00189052
rs34201599	0.00216685
rs3969758	0.000539948
rs2312062	0.00275544
rs2312063	0.00609496
rs1472756	0.0012298
rs7737163	0.0439075
rs7737609	0.000955333
rs6880774	3.31468e-05
rs2135027	0.000783156
rs931798	0.000817906
rs140616	4.83507e-05
rs140615	6.35011e-05
rs6556570	0.000824862
rs924872	0.00097638
rs905789	0.000822122
rs6556572	0.000824786
rs6556573	0.000721725
rs6556574	0.000859655
rs1553534	1.11316e-05
rs7708513	1.19161e-05
rs1553535	0.000940414
rs4704798	0.000866174
rs10476373	3.76985e-05
rs10476374	0.049251
rs6556578	0.0417102
rs6884659	0.000560855
rs10780121	5.92968e-05
rs11743065	4.8009e-05
rs10036164	0.0519159
rs1472755	0.000700422
rs4704799	6.63553e-05
rs10475703	0.0523251
rs4704800	0.000239707
rs4705012	0.000229812
rs4704801	0.000237838
rs4454042	0.000304202
rs62380750	0.000192921
rs10040076	0.000318425
rs9313909	0.000238437
rs6865531	0.00614243
rs12716390	0.00679923
rs9313910	3.9288e-05
rs13185401	0.000266017
rs12054876	1.07801e-05
rs10062440	0.000532827
rs4705013	1.34131e-05
rs10515736	0.000763968
rs1504928	1.46862e-05
rs1827687	0.000717027
rs2055610	0.000504476
rs2036557	1.11289e-05
rs6556587	0.0120601
rs35414747	0.0139146
rs1910781	0.0134616
rs7727771	4.33059e-05
rs6872627	0.0261487
rs6896669	0.00972712
rs10042626	3.43588e-05
rs7729019	0.0075803
rs6556594	0.009324
rs7718903	0.000218936
rs2174417	0.000497835
rs12163943	0.00623
rs7729818	0.00764597
rs10476390	3.28127e-05
rs4502803	0.00249481
rs11135202	0.00203968
rs1504929	0.0021508
rs4705014	0.00275996
rs6556603	0.000364429
rs1604957	0.00026419
rs10063250	0.00866847
rs10038124	0.00808801
rs1604958	0.000140911
rs2135029	0.00644009
rs6556609	0.000301389
rs6556610	0.000214513
rs6556611	0.000313302
rs6556612	0.000322572
rs1587857	0.000216468
rs867009	0.00785678
rs6556615	0.000243182
rs6881542	2.56751e-05
rs2055611	3.13312e-05
rs1504931	3.37161e-05
rs2055612	0.0126807
rs6880816	0.00963372
rs13189810	2.99729e-05
rs7737328	2.87205e-05
rs6556623	0.00843388
rs6556624	0.00029459
rs6556625	1.02684e-05
rs4705015	0.000387564
rs4705017	0.000358154
rs2312182	0.00073661
rs2174419	0.000125806
rs10866739	0.000112322
rs256845	8.11556e-05
rs256841	2.84425e-05
rs256840	2.88761e-05
rs4613690	5.76338e-05
rs256824	7.75863e-05
rs256826	1.59262e-05
rs256839	1.45705e-05
rs891906	9.02445e-06
rs73297195	1.20069e-05
rs7448097	9.03229e-06
rs3846689	9.77999e-06
rs11740312	9.32021e-06
rs7718591	8.44339e-06
rs6860519	2.84934e-05
rs6886792	1.61115e-05
rs6871079	1.71257e-05
rs281047	1.92318e-05
rs42685	2.08799e-05
rs32062	2.18437e-05
rs157320	2.18767e-05
rs32060	8.88368e-06
rs185246	2.06874e-05
rs32058	2.06476e-05
rs32057	8.77288e-06
rs434116	9.85732e-06
rs281040	1.17183e-05
rs281053	2.29173e-05
rs32080	1.16577e-05
rs32076	9.97303e-06
rs32075	1.05872e-05
rs32073	1.37675e-05
rs32072	4.99114e-05
rs32071	2.14663e-05
rs32069	1.06326e-05
rs39926	4.04555e-05
rs157333	4.09827e-05
rs157334	4.35482e-05
rs157335	2.20059e-05
rs281056	2.2418e-05
rs32094	2.2992e-05
rs39929	2.43995e-05
rs32090	1.2545e-05
rs32089	2.75591e-05
rs32085	1.36321e-05
rs32084	1.34467e-05
rs157336	1.37702e-05
rs157338	2.46096e-05
rs157344	1.20987e-05
rs157345	1.27854e-05
rs153843	1.03587e-05
rs157352	1.1035e-05
rs157676	1.4611e-05
rs157677	1.41264e-05
