## Supplementary material for "Characterization of shared and ancestry-specific signals driving complex traits using multi-ancestry fine-mapping": mscaviar_results_study1_post.txt

SNP_ID	Prob_in_pCausalSet
rs405179	5.34753e-05
rs30275	3.6961e-05
rs1896632	2.45097e-05
rs2033207	3.30906e-05
rs10075212	2.77271e-05
rs4235721	3.25918e-05
rs4704998	3.55429e-05
rs1593883	0.000112732
rs1428135	0.00166474
rs6556512	3.51479e-05
rs4560532	3.40772e-05
rs6556514	2.85585e-05
rs7725829	0.000114443
rs1121854	3.39237e-05
rs34501775	0.000112375
rs1346486	3.42556e-05
rs1593885	4.24706e-05
rs1593884	4.29754e-05
rs1834945	4.03025e-05
rs35052017	0.00220112
rs4461618	3.69754e-05
rs972324	3.82491e-05
rs1366228	3.80862e-05
rs4555777	4.31138e-05
rs17628942	3.22709e-05
rs10060287	8.50975e-05
rs12716365	0.00165126
rs12517231	3.92618e-05
rs12716369	4.11219e-05
rs12716370	4.04956e-05
rs7341071	4.24096e-05
rs12657973	4.65202e-05
rs13153827	0.0045852
rs17553409	0.00410161
rs6865821	0.00821245
rs1504932	9.03026e-05
rs17553613	6.83564e-05
rs10064971	0.00018561
rs12657569	9.35741e-05
rs10052410	0.00629337
rs1504939	9.2338e-05
rs72811747	2.66322e-05
rs2135033	0.0039999
rs9885248	3.71148e-05
rs10036448	0.00360858
rs6878121	0.000396065
rs13358565	0.000153115
rs28826428	0.000396065
rs1812403	0.00018038
rs1604961	0.000202325
rs1580927	4.20184e-05
rs10063909	0.000161927
rs6556541	0.000322691
rs2221439	0.000421356
rs2202432	0.000305641
rs2102285	0.000316089
rs13158762	0.000444499
rs2135036	0.000312311
rs2135037	1.43585e-05
rs1504940	0.000277887
rs1504941	1.38408e-05
rs1504942	1.14818e-05
rs6556545	1.29111e-05
rs11744424	0.000656709
rs10044520	1.39518e-05
rs1604962	1.2153e-05
rs1857768	0.000258917
rs6885958	0.000424799
rs6886148	0.000262065
rs4705001	1.4248e-05
rs7736412	1.33943e-05
rs4705002	0.000310396
rs4235722	0.000199447
rs7737367	1.0697e-05
rs11738065	0.000341074
rs4705003	1.16972e-05
rs10058119	0.000669923
rs13170573	0.000592432
rs7713117	0.00017383
rs10064593	1.20128e-05
rs11744154	0.000317069
rs11740347	0.000327909
rs4704791	1.03257e-05
rs4704792	9.99133e-06
rs4705005	0.000365809
rs4705006	0.000201939
rs1354565	0.000339669
rs1948863	0.000300989
rs6893125	0.000503076
rs4705007	0.000207741
rs4705008	0.00042323
rs10462927	0.000439911
rs13160261	0.00041319
rs1354566	1.23818e-05
rs4704793	1.16155e-05
rs60947826	0.000399805
rs6888978	0.000241126
rs2135038	0.00021084
rs2135039	0.000211894
rs6894973	1.27701e-05
rs2871924	0.000378043
rs8180473	0.000151335
rs1801193	0.000797784
rs4434364	0.000858104
rs11750080	0.000742353
rs11748820	0.000763749
rs4345305	0.000776292
rs1394607	0.000764677
rs13172727	0.000709526
rs6556553	0.000786711
rs12652756	0.000768844
rs12652777	0.19482
rs1504944	0.000878789
rs2135040	0.00102203
rs2135041	0.00101648
rs2174421	0.00119059
rs10037772	0.0278492
rs7447475	0.00027565
rs1504946	0.000863944
rs2036556	0.000782205
rs4094450	0.00108797
rs4235723	0.0010816
rs1394608	0.0380377
rs4288104	0.00117114
rs1394609	0.045692
rs13182616	0.000999555
rs11743060	0.00142733
rs11743063	0.000490174
rs1394602	0.000626804
rs7706091	0.000486431
rs2014026	0.000748994
rs1813059	0.000697518
rs4068396	0.000633789
rs10036928	0.00065025
rs6873000	0.000749716
rs17555767	0.000804037
rs35804717	0.000755415
rs7700863	0.0363206
rs61603347	0.00100607
rs1504926	0.000337497
rs7722398	0.000400114
rs7732608	0.000456718
rs7721793	0.000479661
rs13184996	0.000384984
rs970476	0.000457512
rs970475	0.000475149
rs1021903	0.000297699
rs1875963	0.000335657
rs1504927	0.000617249
rs2055609	0.00157868
rs34201599	0.00184019
rs3969758	0.00046844
rs2312062	0.00235798
rs2312063	0.00500622
rs1472756	0.00107366
rs7737163	0.0345155
rs7737609	0.000735657
rs6880774	2.7344e-05
rs2135027	0.000598536
rs931798	0.000624714
rs140616	3.8394e-05
rs140615	5.03961e-05
rs6556570	0.000572296
rs924872	0.00067808
rs905789	0.000571051
rs6556572	0.000573715
rs6556573	0.000502032
rs6556574	0.000597839
rs1553534	8.09541e-06
rs7708513	8.6629e-06
rs1553535	0.000654433
rs4704798	0.000604359
rs10476373	2.84869e-05
rs10476374	0.0346287
rs6556578	0.029302
rs6884659	0.000390796
rs10780121	4.45086e-05
rs11743065	3.59053e-05
rs10036164	0.0364128
rs1472755	0.000530377
rs4704799	4.89985e-05
rs10475703	0.036822
rs4704800	0.000182541
rs4705012	0.000174787
rs4704801	0.000180672
rs4454042	0.000211404
rs62380750	0.000140325
rs10040076	0.000221526
rs9313909	0.000165575
rs6865531	0.00450381
rs12716390	0.00498538
rs9313910	3.10957e-05
rs13185401	0.000218319
rs12054876	7.95749e-06
rs10062440	0.000425193
rs4705013	1.00385e-05
rs10515736	0.000627015
rs1504928	1.09247e-05
rs1827687	0.000523827
rs2055610	0.000369733
rs2036557	8.40544e-06
rs6556587	0.00884197
rs35414747	0.011906
rs1910781	0.0104427
rs7727771	3.33409e-05
rs6872627	0.0201464
rs6896669	0.00750152
rs10042626	2.58425e-05
rs7729019	0.00585713
rs6556594	0.00685748
rs7718903	0.000158456
rs2174417	0.000415688
rs12163943	0.00459704
rs7729818	0.00563731
rs10476390	2.46073e-05
rs4502803	0.00194687
rs11135202	0.00158861
rs1504929	0.00167843
rs4705014	0.00214958
rs6556603	0.000304838
rs1604957	0.000191333
rs10063250	0.00676445
rs10038124	0.00627418
rs1604958	0.000119823
rs2135029	0.00503587
rs6556609	0.000228541
rs6556610	0.000162977
rs6556611	0.000237572
rs6556612	0.000269835
rs1587857	0.000164932
rs867009	0.00613704
rs6556615	0.000177505
rs6881542	1.92435e-05
rs2055611	2.32241e-05
rs1504931	2.53002e-05
rs2055612	0.0110421
rs6880816	0.00842251
rs13189810	2.26595e-05
rs7737328	2.16714e-05
rs6556623	0.00652985
rs6556624	0.00022174
rs6556625	7.5686e-06
rs4705015	0.000290677
rs4705017	0.000282435
rs2312182	0.000602452
rs2174419	8.72732e-05
rs10866739	7.79398e-05
rs256845	5.93649e-05
rs256841	2.04513e-05
rs256840	2.08857e-05
rs4613690	4.19611e-05
rs256824	5.8034e-05
rs256826	1.26224e-05
rs256839	1.11667e-05
rs891906	6.481e-06
rs73297195	8.38413e-06
rs7448097	6.31188e-06
rs3846689	6.84221e-06
rs11740312	6.5128e-06
rs7718591	5.8962e-06
rs6860519	2.02376e-05
rs6886792	1.16125e-05
rs6871079	1.23408e-05
rs281047	1.39732e-05
rs42685	1.48976e-05
rs32062	1.5471e-05
rs157320	1.52824e-05
rs32060	6.20794e-06
rs185246	1.45011e-05
rs32058	1.46647e-05
rs32057	6.20948e-06
rs434116	7.00159e-06
rs281040	8.36285e-06
rs281053	1.63083e-05
rs32080	8.30192e-06
rs32076	7.11796e-06
rs32075	7.57261e-06
rs32073	9.81551e-06
rs32072	3.53299e-05
rs32071	1.52021e-05
rs32069	7.60453e-06
rs39926	2.83335e-05
rs157333	2.9211e-05
rs157334	3.10698e-05
rs157335	1.57431e-05
rs281056	1.59845e-05
rs32094	1.61828e-05
rs39929	1.72315e-05
rs32090	8.86219e-06
rs32089	1.94994e-05
rs32085	9.64592e-06
rs32084	9.56203e-06
rs157336	9.88688e-06
rs157338	1.7442e-05
rs157344	8.7921e-06
rs157345	8.97379e-06
rs153843	7.45609e-06
rs157352	7.761e-06
rs157676	1.03128e-05
rs157677	9.9493e-06
