## Supplementary material for "Characterization of shared and ancestry-specific signals driving complex traits using multi-ancestry fine-mapping": not_shared_pips.txt

SNP_ID	shared_ll_x	notshared_ll_x	shared_ll_y	notshared_ll_y	not_shared_pip
rs10036164	-62.0082	-61.0703	-62.0082	-61.0703	0.015503099999999999
rs10036448	-64.3198	-64.1221	-64.3198	-64.1221	0.0007329099999999998
rs10036928	-66.0336	-65.3265	-66.0336	-65.3265	0.00021978100000000006
rs10037772	-62.2763	-61.6237	-62.2763	-61.6237	0.008914099999999897
rs10038124	-63.7667	-63.2159	-63.7667	-63.2159	0.001813949999999999
rs10040076	-67.1105	-66.1447	-67.1105	-66.1447	9.697500000000001e-05
rs10042626	-69.2608	-68.5655	-69.2608	-68.5655	8.616299999999994e-06
rs10044520	-69.8789	-69.1997	-69.8789	-69.1997	4.569899999999998e-06
rs10052410	-63.7636	-63.4698	-63.7636	-63.4698	0.0014072199999999998
rs10058119	-66.0039	-66.0094	-66.0039	-66.0094	0.00011102400000000004
rs10060287	-68.0679	-67.7384	-68.0679	-67.7384	1.97013e-05
rs10062440	-66.4585	-66.0392	-66.4585	-66.0392	0.00010776599999999997
rs10063250	-63.6915	-63.1673	-63.6915	-63.1673	0.0019041399999998997
rs10063909	-67.424	-66.7296	-67.424	-66.7296	5.403100000000001e-05
rs10064593	-70.0294	-69.3879	-70.0294	-69.3879	3.7858000000000002e-06
rs10064971	-67.2876	-66.9	-67.2876	-66.9	4.5565000000000015e-05
rs10075212	-69.1925	-69.2747	-69.1925	-69.2747	4.239199999999998e-06
rs1021903	-66.815	-66.3557	-66.815	-66.3557	7.852599999999999e-05
rs10462927	-66.4245	-66.0535	-66.4245	-66.0535	0.00010623000000000002
rs10475703	-61.997	-61.0703	-61.997	-61.0703	0.015503300000000005
rs10476373	-69.1632	-68.4877	-69.1632	-68.4877	9.313599999999988e-06
rs10476374	-62.0585	-61.1288	-62.0585	-61.1288	0.014622499999999997
rs10476390	-69.3099	-68.6024	-69.3099	-68.6024	8.304200000000004e-06
rs10515736	-66.07	-65.7984	-66.07	-65.7984	0.000137105
rs10780121	-68.7163	-68.0186	-68.7163	-68.0186	1.4887799999999997e-05
rs10866739	-68.1554	-67.1794	-68.1554	-67.1794	3.44572e-05
rs11135202	-65.1403	-64.6072	-65.1403	-64.6072	0.00045118999999999997
rs1121854	-68.9893	-68.8222	-68.9893	-68.8222	6.665200000000005e-06
rs11738065	-66.679	-66.5028	-66.679	-66.5028	6.778199999989999e-05
rs11740312	-70.6429	-69.6603	-70.6429	-69.6603	2.8829699999999998e-06
rs11740347	-66.7184	-66.3273	-66.7184	-66.3273	8.0792e-05
rs11743060	-65.2474	-65.0732	-65.2474	-65.0732	0.00028315
rs11743063	-66.3162	-65.6673	-66.3162	-65.6673	0.0001563090000000001
rs11743065	-68.9314	-68.2176	-68.9314	-68.2176	1.2201700000000009e-05
rs11744154	-66.752	-66.3273	-66.752	-66.3273	8.0789e-05
rs11744424	-66.0238	-65.9171	-66.0238	-65.9171	0.00012176199999999998
rs11748820	-65.8728	-65.6415	-65.8728	-65.6415	0.00016039099999999996
rs11750080	-65.9012	-65.6862	-65.9012	-65.6862	0.00015337399999999996
rs12054876	-70.4425	-69.6495	-70.4425	-69.6495	2.9142100000000007e-06
rs12163943	-64.0777	-63.3209	-64.0777	-63.3209	0.0016330600000000004
rs12517231	-68.8429	-68.7235	-68.8429	-68.7235	7.356800000000004e-06
rs12652756	-65.8661	-65.6862	-65.8661	-65.6862	0.00015337900000000004
rs12652777	-60.3311	-60.0473	-60.3311	-60.0473	0.043126
rs12657569	-67.9731	-67.8382	-67.9731	-67.8382	1.7830900000000006e-05
rs12657973	-68.6729	-68.559	-68.6729	-68.559	8.672499999999995e-06
rs12716365	-65.1016	-64.8758	-65.1016	-64.8758	0.00034491999999999986
rs12716369	-68.7966	-68.6927	-68.7966	-68.6927	7.587100000000001e-06
rs12716370	-68.8119	-68.6929	-68.8119	-68.6929	7.5856999999999975e-06
rs12716390	-63.9966	-63.2159	-63.9966	-63.2159	0.0018139299999999992
rs13153827	-64.0803	-63.8157	-64.0803	-63.8157	0.0009956700000000006
rs13158762	-66.4141	-65.9809	-66.4141	-65.9809	0.00011422699999990004
rs13160261	-66.4871	-66.1016	-66.4871	-66.1016	0.00010124100000000002
rs13170573	-66.1268	-66.1013	-66.1268	-66.1013	0.000101271
rs13172727	-65.9464	-65.6863	-65.9464	-65.6863	0.00015337
rs13182616	-65.6037	-65.4071	-65.6037	-65.4071	0.00020275899999999984
rs13184996	-66.5578	-66.0835	-66.5578	-66.0835	0.00010309199999989998
rs13185401	-67.1253	-66.8511	-67.1253	-66.8511	4.7850000000000025e-05
rs13189810	-69.3926	-68.7156	-69.3926	-68.7156	7.4154e-06
rs13358565	-67.4803	-67.4764	-67.4803	-67.4764	2.5604000000000008e-05
rs1346486	-68.9799	-68.9504	-68.9799	-68.9504	5.863200000000002e-06
rs1354565	-66.6832	-66.4602	-66.6832	-66.4602	7.073499999999999e-05
rs1354566	-69.9988	-69.3248	-69.9988	-69.3248	4.032100000000002e-06
rs1366228	-68.8736	-68.8537	-68.8736	-68.8537	6.4585999999999995e-06
rs1394602	-66.0703	-65.3265	-66.0703	-65.3265	0.00021977999999999993
rs1394607	-65.8715	-65.6862	-65.8715	-65.6862	0.000153377
rs1394608	-61.9646	-61.293	-61.9646	-61.293	0.0124082999999999
rs1394609	-61.7812	-61.1288	-61.7812	-61.1288	0.014622299999999894
rs140615	-68.5922	-68.1365	-68.5922	-68.1365	1.3231999999999991e-05
rs140616	-68.8646	-68.4082	-68.8646	-68.4082	1.00837e-05
rs1428135	-65.0935	-65.1117	-65.0935	-65.1117	0.0002724699999999999
rs1472755	-66.2374	-65.5825	-66.2374	-65.5825	0.0001701489999999
rs1472756	-65.5322	-65.6669	-65.5322	-65.6669	0.00015638000000000002
rs1504926	-66.6895	-66.1762	-66.6895	-66.1762	9.396399999999998e-05
rs1504927	-66.0857	-65.4136	-66.0857	-65.4136	0.00020145299999990002
rs1504928	-70.1242	-69.3694	-70.1242	-69.3694	3.856300000000002e-06
rs1504929	-65.0853	-64.5611	-65.0853	-64.5611	0.0004724900000000001
rs1504931	-69.282	-68.5773	-69.282	-68.5773	8.514900000000002e-06
rs1504932	-68.0087	-67.9078	-68.0087	-67.9078	1.66326e-05
rs1504939	-67.9862	-67.5938	-67.9862	-67.5938	2.2767999999899992e-05
rs1504940	-66.8838	-66.1585	-66.8838	-66.1585	9.563900000000001e-05
rs1504941	-69.8865	-69.0709	-69.8865	-69.0709	5.197599999999994e-06
rs1504942	-70.0746	-69.4058	-70.0746	-69.4058	3.7185999999999986e-06
rs1504944	-65.7324	-65.5472	-65.7324	-65.5472	0.00017625699999999987
rs1504946	-65.7495	-65.4525	-65.7495	-65.4525	0.00019376400000000002
rs153843	-70.5075	-69.6251	-70.5075	-69.6251	2.9862300000000007e-06
rs1553534	-70.425	-69.5803	-70.425	-69.5803	3.1230099999999977e-06
rs1553535	-66.0272	-65.0629	-66.0272	-65.0629	0.00028605699999989997
rs157320	-69.7867	-68.8214	-69.7867	-68.8214	6.670700000000002e-06
rs157333	-69.1377	-68.2465	-69.1377	-68.2465	1.1853700000000005e-05
rs157334	-69.076	-68.1886	-69.076	-68.1886	1.256079999999999e-05
rs157335	-69.7571	-68.8714	-69.7571	-68.8714	6.345599999999996e-06
rs157336	-70.2239	-69.3412	-70.2239	-69.3412	3.96662e-06
rs157338	-69.6543	-68.7384	-69.6543	-68.7384	7.247799999999995e-06
rs157344	-70.342	-69.4973	-70.342	-69.4973	3.3933200000000016e-06
rs157345	-70.3209	-69.361	-70.3209	-69.361	3.88867e-06
rs157352	-70.4668	-69.5097	-70.4668	-69.5097	3.3514199999999995e-06
rs157676	-70.1813	-69.2428	-70.1813	-69.2428	4.3767999999999985e-06
rs157677	-70.2173	-69.271	-70.2173	-69.271	4.25516e-06
rs1580927	-68.774	-68.0699	-68.774	-68.0699	1.4143400000000004e-05
rs1587857	-67.4057	-66.7748	-67.4057	-66.7748	5.164200000000002e-05
rs1593883	-67.7866	-67.592	-67.7866	-67.592	2.2809000000000005e-05
rs1593884	-68.7525	-68.7224	-68.7525	-68.7224	7.365100000000015e-06
rs1593885	-68.7644	-68.7225	-68.7644	-68.7225	7.3640999999999995e-06
rs1604957	-67.2571	-66.4294	-67.2571	-66.4294	7.294300000000001e-05
rs1604958	-67.7257	-67.6616	-67.7257	-67.6616	2.1275999999899987e-05
rs1604961	-67.2015	-67.1846	-67.2015	-67.1846	3.4279999999899986e-05
rs1604962	-70.0176	-69.355	-70.0176	-69.355	3.9124999999999985e-06
rs17553409	-64.1918	-63.9726	-64.1918	-63.9726	0.0008511000000000005
rs17553613	-68.2874	-68.1508	-68.2874	-68.1508	1.30443e-05
rs17555767	-65.8213	-65.5922	-65.8213	-65.5922	0.00016850199999999995
rs17628942	-69.0396	-68.9514	-69.0396	-68.9514	5.857299999999989e-06
rs1801193	-65.8291	-65.5922	-65.8291	-65.5922	0.00016850299999999997
rs1812403	-67.3164	-67.3331	-67.3164	-67.3331	2.9549999999899996e-05
rs1813059	-65.9634	-65.239	-65.9634	-65.239	0.00023987199999999992
rs1827687	-66.2498	-65.4549	-66.2498	-65.4549	0.00019329000000000004
rs1834945	-68.8169	-68.79	-68.8169	-68.79	6.883700000000017e-06
rs185246	-69.8393	-68.8844	-69.8393	-68.8844	6.263500000000005e-06
rs1857768	-66.9546	-66.3732	-66.9546	-66.3732	7.716400000000001e-05
rs1875963	-66.6951	-66.7594	-66.6951	-66.7594	5.244399999999996e-05
rs1896632	-69.3162	-69.3663	-69.3162	-69.3663	3.868499999999999e-06
rs1910781	-63.2572	-62.7064	-63.2572	-62.7064	0.0030191000000000003
rs1948863	-66.8041	-66.503	-66.8041	-66.503	6.777099999989998e-05
rs2014026	-65.8923	-65.5823	-65.8923	-65.5823	0.000170171
rs2033207	-69.015	-69.0906	-69.015	-69.0906	5.0962000000000004e-06
rs2036556	-65.8489	-65.6415	-65.8489	-65.6415	0.00016039299999989992
rs2036557	-70.388	-69.6812	-70.388	-69.6812	2.823500000000001e-06
rs2055609	-65.1466	-64.9761	-65.1466	-64.9761	0.0003119999999998998
rs2055610	-66.5982	-65.8151	-66.5982	-65.8151	0.00013483299999999995
rs2055611	-69.3677	-68.6148	-69.3677	-68.6148	8.201499999999996e-06
rs2055612	-63.2014	-63.3174	-63.2014	-63.3174	0.0016387999999999004
rs2102285	-66.755	-66.0752	-66.755	-66.0752	0.00010394999999989999
rs2135027	-66.1165	-65.5002	-66.1165	-65.5002	0.0001847259999999
rs2135029	-63.9866	-63.4718	-63.9866	-63.4718	0.0014043400000000004
rs2135033	-64.2169	-64.0243	-64.2169	-64.0243	0.0008082299999998994
rs2135036	-66.767	-66.0293	-66.767	-66.0293	0.00010883999999999997
rs2135037	-69.8497	-69.0397	-69.8497	-69.0397	5.3627e-06
rs2135038	-67.16	-66.5447	-67.16	-66.5447	6.5001e-05
rs2135039	-67.1551	-66.5447	-67.1551	-66.5447	6.50019999999e-05
rs2135040	-65.5814	-65.4071	-65.5814	-65.4071	0.00020275000000000002
rs2135041	-65.5869	-65.4071	-65.5869	-65.4071	0.0002027699999999999
rs2174417	-66.4812	-66.3086	-66.4812	-66.3086	8.231500000000001e-05
rs2174419	-68.0423	-67.0657	-68.0423	-67.0657	3.860800000000001e-05
rs2174421	-65.4288	-65.266	-65.4288	-65.266	0.00023346999999999994
rs2202432	-66.7886	-66.1299	-66.7886	-66.1299	9.841699999989999e-05
rs2221439	-66.4676	-66.1151	-66.4676	-66.1151	9.988800000000002e-05
rs2312062	-64.7454	-64.7335	-64.7454	-64.7335	0.00039765999999999977
rs2312063	-63.9925	-63.7262	-63.9925	-63.7262	0.0010888799999998998
rs2312182	-66.11	-65.819	-66.11	-65.819	0.00013430599999989998
rs256824	-68.4507	-67.741	-68.4507	-67.741	1.9650499999999998e-05
rs256826	-69.9803	-69.4872	-69.9803	-69.4872	3.4278000000000013e-06
rs256839	-70.1027	-69.4634	-70.1027	-69.4634	3.510400000000003e-06
rs256840	-69.4739	-68.6302	-69.4739	-68.6302	8.0764e-06
rs256841	-69.4949	-68.6303	-69.4949	-68.6303	8.075399999999994e-06
rs256845	-68.4279	-67.6335	-68.4279	-67.6335	2.188089999999999e-05
rs281040	-70.392	-69.4846	-70.392	-69.4846	3.4368299999999994e-06
rs281047	-69.8769	-69.0428	-69.8769	-69.0428	5.345800000000006e-06
rs281053	-69.7217	-68.8185	-69.7217	-68.8185	6.690200000000009e-06
rs281056	-69.7418	-68.845	-69.7418	-68.845	6.515299999999998e-06
rs2871924	-66.576	-65.8795	-66.576	-65.8795	0.00012642699999999997
rs28826428	-66.5295	-66.2291	-66.5295	-66.2291	8.91219999999e-05
rs30275	-68.9032	-68.693	-68.9032	-68.693	7.584800000000002e-06
rs32057	-70.6912	-69.7475	-70.6912	-69.7475	2.642120000000001e-06
rs32058	-69.8282	-68.9168	-69.8282	-68.9168	6.063499999999999e-06
rs32060	-70.6912	-69.7071	-70.6912	-69.7071	2.7512399999999994e-06
rs32062	-69.7745	-68.8546	-69.7745	-68.8546	6.4527e-06
rs32069	-70.4875	-69.5845	-70.4875	-69.5845	3.10989e-06
rs32071	-69.7921	-68.8716	-69.7921	-68.8716	6.344000000000001e-06
rs32072	-68.9473	-68.0339	-68.9473	-68.0339	1.4661699999999996e-05
rs32073	-70.2311	-69.3245	-70.2311	-69.3245	4.0332899999999984e-06
rs32075	-70.4918	-69.5889	-70.4918	-69.5889	3.09643e-06
rs32076	-70.554	-69.642	-70.554	-69.642	2.936230000000001e-06
rs32080	-70.3993	-69.4847	-70.3993	-69.4847	3.4365599999999975e-06
rs32084	-70.2573	-69.3416	-70.2573	-69.3416	3.965229999999996e-06
rs32085	-70.2485	-69.3166	-70.2485	-69.3166	4.065419999999998e-06
rs32089	-69.5426	-68.6224	-69.5426	-68.6224	8.139500000000002e-06
rs32090	-70.3335	-69.3943	-70.3335	-69.3943	3.76153e-06
rs32094	-69.7294	-68.7894	-69.7294	-68.7894	6.8874000000000046e-06
rs34201599	-64.9933	-64.9296	-64.9933	-64.9296	0.0003268400000000001
rs34501775	-67.7897	-67.482	-67.7897	-67.482	2.5460999999999992e-05
rs35052017	-64.8142	-64.6891	-64.8142	-64.6891	0.00041573999999999995
rs35414747	-63.1261	-63.1138	-63.1261	-63.1138	0.002008799999999899
rs35804717	-65.8837	-65.6415	-65.8837	-65.6415	0.00016038999999989998
rs3846689	-70.5933	-69.616	-70.5933	-69.616	3.01372e-06
rs3969758	-66.3617	-66.4463	-66.3617	-66.4463	7.172599999989997e-05
rs39926	-69.1682	-68.2178	-69.1682	-68.2178	1.2199200000000003e-05
rs39929	-69.6664	-68.7385	-69.6664	-68.7385	7.247199999999994e-06
rs405179	-68.534	-68.7567	-68.534	-68.7567	7.116400000000005e-06
rs4068396	-66.0593	-65.8243	-66.0593	-65.8243	0.00013360299999989997
rs4094450	-65.5189	-65.3117	-65.5189	-65.3117	0.0002230699999999999
rs4235721	-69.0303	-69.1203	-69.0303	-69.1203	4.947199999999999e-06
rs4235722	-67.2158	-67.1498	-67.2158	-67.1498	3.549400000000001e-05
rs4235723	-65.5248	-65.3117	-65.5248	-65.3117	0.0002230699999999999
rs42685	-69.8124	-68.9167	-69.8124	-68.9167	6.064100000000002e-06
rs4288104	-65.4452	-65.2157	-65.4452	-65.2157	0.0002455299999999999
rs434116	-70.5705	-69.6422	-70.5705	-69.6422	2.9355499999999994e-06
rs4345305	-65.8564	-65.1512	-65.8564	-65.1512	0.0002619059999999999
rs4434364	-65.7562	-65.0207	-65.7562	-65.0207	0.00029838
rs4454042	-67.1573	-66.1879	-67.1573	-66.1879	9.2874e-05
rs4461618	-68.9033	-68.8871	-68.9033	-68.8871	6.246799999999996e-06
rs4502803	-64.9369	-64.4127	-64.9369	-64.4127	0.0005480599999999
rs4555777	-68.7493	-68.6921	-68.7493	-68.6921	7.591400000000003e-06
rs4560532	-68.9856	-69.1041	-68.9856	-69.1041	5.0281e-06
rs4613690	-68.7752	-67.9616	-68.7752	-67.9616	1.5761100000000007e-05
rs4704791	-70.1814	-69.5403	-70.1814	-69.5403	3.2507999999999994e-06
rs4704792	-70.2145	-69.5728	-70.2145	-69.5728	3.1465499999999995e-06
rs4704793	-70.063	-69.3884	-70.063	-69.3884	3.783899999999996e-06
rs4704798	-66.1068	-65.1512	-66.1068	-65.1512	0.000261891
rs4704799	-68.6201	-67.8598	-68.6201	-67.8598	1.7450200000000004e-05
rs4704800	-67.3042	-66.6713	-67.3042	-66.6713	5.7272e-05
rs4704801	-67.3145	-66.6713	-67.3145	-66.6713	5.727199999990001e-05
rs4704998	-68.9435	-69.089	-68.9435	-69.089	5.104399999999998e-06
rs4705001	-69.8579	-69.1994	-69.8579	-69.1994	4.5708e-06
rs4705002	-66.7733	-66.5455	-66.7733	-66.5455	6.494999999990002e-05
rs4705003	-70.056	-69.3883	-70.056	-69.3883	3.7842999999999986e-06
rs4705005	-66.609	-66.4131	-66.609	-66.4131	7.414900000000002e-05
rs4705006	-67.2032	-66.6298	-67.2032	-66.6298	5.9700999999999976e-05
rs4705007	-67.1749	-66.5853	-67.1749	-66.5853	6.241800000000001e-05
rs4705008	-66.4631	-66.1016	-66.4631	-66.1016	0.00010124400000000001
rs4705012	-67.3476	-66.7094	-67.3476	-66.7094	5.5130999999999984e-05
rs4705013	-70.2093	-69.4745	-70.2093	-69.4745	3.4715599999999997e-06
rs4705014	-64.8379	-64.3049	-64.8379	-64.3049	0.0006105000000000004
rs4705015	-66.8388	-66.1446	-66.8388	-66.1446	9.698699999999998e-05
rs4705017	-66.8677	-66.3905	-66.8677	-66.3905	7.584300000000003e-05
rs60947826	-66.5201	-66.1887	-66.5201	-66.1887	9.279800000000006e-05
rs61603347	-65.5972	-65.4071	-65.5972	-65.4071	0.00020274999999990006
rs62380750	-67.5672	-66.7548	-67.5672	-66.7548	5.2684e-05
rs6556512	-68.9546	-69.0737	-68.9546	-69.0737	5.183000000000008e-06
rs6556514	-69.1629	-69.2606	-69.1629	-69.2606	4.299400000000005e-06
rs6556541	-66.7344	-66.1299	-66.7344	-66.1299	9.842e-05
rs6556545	-69.9572	-69.3672	-69.9572	-69.3672	3.865100000000003e-06
rs6556553	-65.8431	-65.1512	-65.8431	-65.1512	0.000261899
rs6556570	-66.1613	-65.1872	-66.1613	-65.1872	0.0002526419999999
rs6556572	-66.1588	-65.1931	-66.1588	-65.1931	0.0002511469999999
rs6556573	-66.2923	-65.3265	-66.2923	-65.3265	0.00021976900000000008
rs6556574	-66.1176	-65.1512	-66.1176	-65.1512	0.0002618899999999
rs6556578	-62.2255	-61.293	-62.2255	-61.293	0.0124084
rs6556587	-63.4236	-62.6425	-63.4236	-62.6425	0.003218210000000001
rs6556594	-63.6778	-62.9085	-63.6778	-62.9085	0.00246662
rs6556603	-66.7914	-66.6288	-66.7914	-66.6288	5.976099999999997e-05
rs6556609	-67.0794	-66.4293	-67.0794	-66.4293	7.29519999999e-05
rs6556610	-67.4176	-66.7748	-67.4176	-66.7748	5.16419999999e-05
rs6556611	-67.0406	-66.3906	-67.0406	-66.3906	7.583400000000002e-05
rs6556612	-66.9134	-66.7506	-66.9134	-66.7506	5.290699999989997e-05
rs6556615	-67.3321	-66.533	-67.3321	-66.533	6.5767e-05
rs6556623	-63.7268	-63.1673	-63.7268	-63.1673	0.0019041499999999994
rs6556624	-67.1096	-66.4293	-67.1096	-66.4293	7.294999999999998e-05
rs6556625	-70.4929	-69.6928	-70.4929	-69.6928	2.7907800000000007e-06
rs6860519	-69.5053	-68.5985	-69.5053	-68.5985	8.336600000000004e-06
rs6865531	-64.0982	-63.3175	-64.0982	-63.3175	0.0016387199999999998
rs6865821	-63.4975	-63.2674	-63.4975	-63.2674	0.0017228699999999996
rs6871079	-70.0014	-69.1361	-70.0014	-69.1361	4.869500000000003e-06
rs6872627	-62.6001	-62.0192	-62.6001	-62.0192	0.006002300000000002
rs6873000	-65.8913	-65.193	-65.8913	-65.193	0.00025116399999989994
rs6878121	-66.5295	-66.2291	-66.5295	-66.2291	8.91219999999e-05
rs6880774	-69.2052	-68.9346	-69.2052	-68.9346	5.956799999999997e-06
rs6880816	-63.4722	-63.6196	-63.4722	-63.6196	0.0012114299999999995
rs6881542	-69.5563	-68.8427	-69.5563	-68.8427	6.5298e-06
rs6884659	-66.5428	-65.5825	-66.5428	-65.5825	0.00017013500000000002
rs6885958	-66.4595	-66.327	-66.4595	-66.327	8.081099999989995e-05
rs6886148	-66.9426	-66.7232	-66.9426	-66.7232	5.437500000000001e-05
rs6886792	-70.0625	-69.1966	-70.0625	-69.1966	4.583600000000001e-06
rs6888978	-67.0258	-66.4183	-67.0258	-66.4183	7.376099999999999e-05
rs6893125	-66.2903	-65.8244	-66.2903	-65.8244	0.00013358699999990004
rs6894973	-69.9678	-69.2944	-69.9678	-69.2944	4.1567e-06
rs6896669	-63.588	-63.0113	-63.588	-63.0113	0.0022257200000000005
rs72811747	-69.2308	-68.6006	-69.2308	-68.6006	8.318499999999995e-06
rs73297195	-70.3891	-69.4112	-70.3891	-69.4112	3.6984899999999995e-06
rs7341071	-68.7657	-68.6586	-68.7657	-68.6586	7.850400000000002e-06
rs7447475	-66.8921	-66.713	-66.8921	-66.713	5.493300000000001e-05
rs7448097	-70.6745	-69.691	-70.6745	-69.691	2.7959500000000007e-06
rs7700863	-62.0107	-61.4037	-62.0107	-61.4037	0.011108300000000002
rs7706091	-66.3239	-65.5442	-66.3239	-65.5442	0.0001767929999999
rs7708513	-70.3569	-69.5131	-70.3569	-69.5131	3.34002e-06
rs7713117	-67.3531	-66.745	-67.3531	-66.745	5.3204e-05
rs7718591	-70.743	-69.755	-70.743	-69.755	2.6224500000000006e-06
rs7718903	-67.4457	-66.6154	-67.4457	-66.6154	6.0566000000000016e-05
rs7721793	-66.338	-66.3117	-66.338	-66.3117	8.205999999989999e-05
rs7722398	-66.5193	-66.0392	-66.5193	-66.0392	0.00010775999999999998
rs7725829	-67.7715	-67.553	-67.7715	-67.553	2.3715e-05
rs7727771	-69.0058	-68.409	-69.0058	-68.409	1.0075400000000002e-05
rs7729019	-63.8355	-63.2671	-63.8355	-63.2671	0.0017232699999999998
rs7729818	-63.8737	-63.1139	-63.8737	-63.1139	0.00200876
rs7732608	-66.387	-66.3553	-66.387	-66.3553	7.856000000000003e-05
rs7736412	-69.92	-69.2607	-69.92	-69.2607	4.299099999999996e-06
rs7737163	-62.0617	-61.5715	-62.0617	-61.5715	0.0093919999999999
rs7737328	-69.4372	-68.752	-69.4372	-68.752	7.150299999999998e-06
rs7737367	-70.1458	-69.4812	-70.1458	-69.4812	3.448399999999999e-06
rs7737609	-65.9102	-65.3265	-65.9102	-65.3265	0.00021978600000000003
rs8180473	-67.4917	-66.8494	-67.4917	-66.8494	4.792700000000002e-05
rs867009	-63.7888	-63.2691	-63.7888	-63.2691	0.0017198600000000001
rs891906	-70.6484	-69.7536	-70.6484	-69.7536	2.6261900000000005e-06
rs905789	-66.1635	-65.1931	-66.1635	-65.1931	0.00025114500000000004
rs924872	-65.9917	-65.0208	-65.9917	-65.0208	0.00029837599999999994
rs9313909	-67.4017	-66.4295	-67.4017	-66.4295	7.293800000000001e-05
rs9313910	-69.0758	-68.6008	-69.0758	-68.6008	8.317100000000002e-06
rs931798	-66.0737	-65.4549	-66.0737	-65.4549	0.00019329999999999998
rs970475	-66.3475	-66.403	-66.3475	-66.403	7.490099999989992e-05
rs970476	-66.3853	-66.4463	-66.3853	-66.4463	7.172299999989997e-05
rs972324	-68.8694	-68.8536	-68.8694	-68.8536	6.459200000000001e-06
rs9885248	-68.8994	-68.821	-68.8994	-68.821	6.673300000000003e-06
