## Supplementary material for "Characterization of shared and ancestry-specific signals driving complex traits using multi-ancestry fine-mapping": results_schizophrenia.txt

chr	start_bp	end_bp	rsid	eur_pip	afr_pip	eur_maf	afr_maf	bp	bp	eur_beta	afr_beta	eur_se	afr_se	eur_zscore	afr_zscore	eur_pval	afr_pval	global_pip	eur_nocausal	afr_nocausal	shared_pip	not_shared_pip	shared_ll	notshared_ll	num_snps_eur	num_snps_afr	nc	runtime
5	155275075	156275075	rs10036164	0.0519159	0.0364128	0.649105	0.71131	155819731	155819731	0.0487044462100383	0.0060019521956343	0.0089	0.0192	5.472409686521157	0.31260167685595314	4.783e-08	0.7528	0.0519159	4.78888e-05	0.2256	0.0364128	0.0155030999999999	-62.0082	-61.0703	300	300	1	1.259
5	155275075	156275075	rs10475703	0.0523251	0.036822	0.648111	0.710317	155820716	155820716	0.0487044462100383	0.0067968490002727	0.0089	0.0192	5.472409686521157	0.3540025520975365	4.824e-08	0.7231	0.0523252	4.78888e-05	0.2256	0.0368219	0.0155033	-61.997	-61.0703	300	300	1	1.259
5	155275075	156275075	rs12652777	0.237946	0.19482	0.538767	0.792659	155775075	155775075	0.0487996879336047	0.0267003518299564	0.0086	0.0204	5.674382317861012	1.3088407759782548	1.523e-08	0.1912	0.237946	4.78888e-05	0.2256	0.19482	0.043126	-60.3311	-60.0473	300	300	1	1.259
5	155275075	156275075	rs1394608	0.0504458	0.0380377	0.651093	0.906746	155783294	155783294	0.0483043318863239	0.0259016375226531	0.0089	0.0298	5.42745302093527	0.8691824672031242	6.216e-08	0.3848	0.0504458999999999	4.78888e-05	0.2256	0.0380376	0.0124082999999999	-61.9646	-61.293	300	300	1	1.259
5	155275075	156275075	rs1394609	0.0603143	0.045692	0.652087	0.906746	155783324	155783324	0.0485996698360624	0.0267003518299564	0.0089	0.0298	5.46063706023173	0.8959849607367919	5.229e-08	0.371	0.0603142999999999	4.78888e-05	0.2256	0.045692	0.0146222999999998	-61.7812	-61.1288	300	300	1	1.259
