## Supplementary material for "Characterization of shared and ancestry-specific signals driving complex traits using multi-ancestry fine-mapping": global_pips.txt

SNP_ID	shared_ll	notshared_ll	global_pips
rs10498755	0.0	-105.101	9.68496e-08
rs1051709	-98.9554	-101.746	0.00027394699999999997
rs10807288	-107.142	-105.526	1.387999e-07
rs10948066	-99.2851	-102.536	0.000196276
rs10948069	-101.956	-104.975	1.3605300000000003e-05
rs111342015	0.0	-105.29	8.0139e-08
rs111444899	0.0	-102.725	1.0419e-06
rs111467122	0.0	-102.163	1.82744e-06
rs111492053	0.0	-105.284	8.06158e-08
rs111547017	0.0	-102.163	1.82744e-06
rs111577855	0.0	-98.583	6.55909e-05
rs111822813	0.0	-104.654	1.51369e-07
rs111851385	0.0	-101.978	2.1999e-06
rs111865764	0.0	-102.613	1.16553e-06
rs111881216	0.0	-102.805	9.61915e-07
rs111882537	0.0	-101.727	2.82875e-06
rs111931528	-99.4625	-98.5249	0.00023282299999999998
rs111981370	0.0	-104.4	1.95273e-07
rs111997645	0.0	-104.54	1.69661e-07
rs112053368	0.0	-101.37	4.04071e-06
rs112177478	-98.6724	-97.8223	0.000500215
rs112336903	0.0	-102.163	1.82744e-06
rs112422722	-101.964	-101.32	1.7632700000000005e-05
rs112433836	0.0	-105.134	9.3745e-08
rs112472472	0.0	-101.968	2.22139e-06
rs112508540	0.0	-105.806	4.78532e-08
rs112617927	-105.881	-105.169	3.5690099999999995e-07
rs112870457	0.0	-101.939	2.2876e-06
rs113113059	-91.7398	-97.2	0.3692
rs113163694	0.0	-101.968	2.22139e-06
rs113255912	0.0	-98.583	6.55909e-05
rs113283188	0.0	-105.082	9.87537e-08
rs113461790	0.0	-105.112	9.57559e-08
rs113473153	0.0	-105.101	9.68496e-08
rs113623387	-99.2465	-98.8293	0.000253955
rs113634553	0.0	-102.134	1.88257e-06
rs113813310	0.0	-102.433	1.39539e-06
rs113814320	0.0	-98.5187	6.99434e-05
rs113828288	0.0	-101.903	2.37238e-06
rs113955756	-99.0703	-98.1773	0.00034013800000000003
rs113990079	0.0	-105.306	7.89351e-08
rs114362368	0.0	-102.479	1.33237e-06
rs114371775	0.0	-101.765	2.72163e-06
rs115015262	0.0	-103.1	7.16013e-07
rs115338010	0.0	-105.096	9.73641e-08
rs115727101	0.0	-103.077	7.32994e-07
rs116607035	0.0	-102.433	1.39539e-06
rs11961039	-104.07	-103.403	2.15916e-06
rs11967116	-98.4363	-101.456	0.000459432
rs11967948	-99.6871	-102.717	0.000131515
rs11970376	-103.83	-102.898	2.9479299999999997e-06
rs1214762	0.0	-102.756	1.01042e-06
rs12200091	-107.188	-105.572	1.3256999999999998e-07
rs12202445	-107.291	-105.677	1.194776e-07
rs12202526	-107.14	-105.519	1.393904e-07
rs12204335	-107.165	-105.571	1.343057e-07
rs12662201	-100.406	-103.159	6.42635e-05
rs12663994	-107.208	-105.588	1.301389e-07
rs137959665	0.0	-103.304	5.8435e-07
rs138916459	0.0	-104.508	1.75281e-07
rs139166573	0.0	-98.4865	7.22309e-05
rs139267703	-98.9945	-98.1125	0.000365763
rs141740003	0.0	-102.02	2.10973e-06
rs144584188	-103.374	-102.456	4.63247e-06
rs144767533	0.0	-101.017	5.75075e-06
rs148387942	0.0	-101.549	3.37821e-06
rs16868993	-95.2531	-98.2509	0.011085300000000001
rs16896322	-100.463	-99.5487	8.50027e-05
rs16896344	0.0	-98.3767	8.06126e-05
rs17209365	-99.4721	-98.6413	0.00022362600000000002
rs17209372	-99.6722	-98.8024	0.00018508200000000001
rs17209379	0.0	-101.551	3.37188e-06
rs17209400	0.0	-102.02	2.10973e-06
rs17209407	0.0	-101.976	2.20344e-06
rs17516786	-103.759	-105.364	2.29733e-06
rs183819666	0.0	-102.319	1.56376e-06
rs187435514	0.0	-105.257	8.28591e-08
rs1995300	-102.122	-105.063	1.15258e-05
rs199709264	0.0	-104.562	1.66042e-07
rs1998297	-102.202	-103.932	1.0865099999999999e-05
rs2095401	-98.4046	-101.186	0.00047522300000000004
rs2233823	0.0	-101.407	3.89349e-06
rs2273709	-92.1449	-98.1086	0.246143
rs2651186	-101.612	-103.335	1.9606500000000003e-05
rs2651189	-101.574	-104.059	2.0040099999999998e-05
rs2651190	-101.459	-104.084	2.2457900000000004e-05
rs2651191	-101.654	-104.097	1.8508499999999997e-05
rs2651192	-101.802	-104.176	1.59875e-05
rs2651193	-100.871	-103.696	4.03399e-05
rs2651194	-101.186	-103.676	2.9557400000000003e-05
rs2651201	0.0	-102.581	1.20357e-06
rs2651205	-105.543	-104.74	5.12412e-07
rs2756173	-101.231	-103.933	2.8162e-05
rs2756174	-105.81	-105.754	3.3647500000000003e-07
rs2756179	0.0	-102.439	1.3879e-06
rs2756180	0.0	-102.378	1.47513e-06
rs2756184	-102.167	-103.869	1.1256300000000003e-05
rs2841639	-104.878	-104.31	9.401160000000001e-07
rs2841655	-101.831	-103.576	1.57273e-05
rs2841658	-101.572	-103.838	2.01561e-05
rs2841659	-101.671	-104.064	1.82197e-05
rs2841660	-101.799	-104.209	1.60165e-05
rs2841666	-102.055	-103.706	1.26097e-05
rs28679656	-101.997	-104.982	1.3055800000000001e-05
rs34764696	0.0	-102.837	9.32028e-07
rs3730363	0.0	-102.756	1.01017e-06
rs3800294	-101.929	-104.947	1.3972e-05
rs41281796	0.0	-101.96	2.24006e-06
rs41281798	0.0	-101.933	2.30207e-06
rs4466248	0.0	-102.324	1.5561e-06
rs45448395	0.0	-101.393	3.95067e-06
rs45553043	-98.925	-98.0476	0.00039158699999999994
rs45564136	0.0	-104.096	2.64651e-07
rs45604140	-104.174	-105.528	1.5314699999999999e-06
rs4623236	-107.322	-105.703	1.1611429999999999e-07
rs4711741	-98.7561	-101.929	0.000333287
rs4714671	-99.2564	-102.101	0.00020263199999999998
rs4714674	-102.692	-104.592	6.627589999999999e-06
rs4714675	0.0	-102.581	1.20357e-06
rs55848540	-99.4928	-98.5887	0.000223652
rs55976342	-103.892	-103.111	2.6560799999999997e-06
rs56046707	0.0	-98.5509	6.77309e-05
rs56411331	0.0	-102.709	1.05862e-06
rs56998587	0.0	-102.685	1.08498e-06
rs58537733	-102.355	-104.012	9.33769e-06
rs58964281	-107.361	-105.795	1.090283e-07
rs59146246	0.0	-102.756	1.01017e-06
rs60733214	-103.885	-103.111	2.6700500000000004e-06
rs61021888	-98.8037	-101.68	0.00031854499999999994
rs61169091	-103.748	-105.383	2.3222899999999995e-06
rs61695510	0.0	-103.157	6.76534e-07
rs6458327	-99.0748	-101.809	0.00024324699999999998
rs6458329	-103.622	-105.31	2.6283600000000003e-06
rs6458333	0.0	-102.608	1.17155e-06
rs6901391	-105.573	-104.674	5.108729999999999e-07
rs6902806	-100.384	-99.4533	9.246709999999999e-05
rs6906524	-99.5228	-98.6749	0.000213589
rs6914964	-100.913	-99.9942	5.427559999999999e-05
rs6916141	-101.749	-103.942	1.6901499999999994e-05
rs6917902	-101.287	-101.147	3.1397000000000004e-05
rs6918623	-101.298	-101.075	3.1484e-05
rs6923262	-98.5059	-101.742	0.00042785899999999994
rs6924555	-95.5928	-98.4906	0.007899319999999998
rs6930150	0.0	-103.815	3.50342e-07
rs6933124	-101.484	-103.805	2.1980499999999997e-05
rs6936397	-104.691	-105.824	9.227889999999999e-07
rs6938026	-91.8151	-97.7025	0.34234200000000004
rs6941411	-101.686	-103.915	1.7997300000000005e-05
rs70953670	0.0	-101.407	3.89349e-06
rs70953680	0.0	-101.637	3.09292e-06
rs70953686	0.0	-101.753	2.75566e-06
rs72664264	-99.128	-101.904	0.00023056200000000002
rs72664265	-99.0998	-101.904	0.00023708099999999996
rs72664268	-105.335	-104.814	5.88947e-07
rs72859003	0.0	-105.393	7.22931e-08
rs72859036	-106.187	-105.769	2.4587100000000004e-07
rs732691	0.0	-102.992	7.98285e-07
rs732692	-103.037	-102.375	6.054930000000001e-06
rs73416724	0.0	-102.19	1.77879e-06
rs73736708	0.0	-104.176	2.4416e-07
rs73736716	-103.873	-102.946	2.82045e-06
rs73736719	0.0	-102.467	1.34965e-06
rs73736725	-99.4024	-98.5034	0.00024444500000000004
rs73736734	0.0	-101.017	5.75075e-06
rs73736735	0.0	-101.382	3.99068e-06
rs74371173	0.0	-103.499	4.80874e-07
rs74508777	0.0	-102.456	1.3635e-06
rs74690967	0.0	-101.28	4.42177e-06
rs74766084	0.0	-101.696	2.91606e-06
rs74839491	-99.4558	-98.5375	0.000233055
rs75067168	0.0	-102.479	1.33237e-06
rs751775	-107.308	-105.691	1.1759299999999999e-07
rs75187159	0.0	-101.407	3.89349e-06
rs75237883	0.0	-102.387	1.46156e-06
rs75320251	0.0	-101.549	3.37821e-06
rs754421	-101.443	-104.58	2.27062e-05
rs75473868	0.0	-102.134	1.88257e-06
rs75541429	-99.1657	-98.2712	0.000309337
rs75591122	0.0	-103.426	5.16838e-07
rs75660024	0.0	-101.434	3.78896e-06
rs75782458	0.0	-102.163	1.82744e-06
rs75782786	0.0	-104.978	1.09543e-07
rs75966707	0.0	-105.082	9.87537e-08
rs76088627	0.0	-101.845	2.51293e-06
rs76187039	0.0	-101.315	4.26821e-06
rs76334523	0.0	-101.666	3.004e-06
rs76383287	0.0	-98.873	4.90798e-05
rs76514175	0.0	-105.225	8.5564e-08
rs76649578	0.0	-101.49	3.58204e-06
rs76658194	0.0	-101.99	2.17387e-06
rs76695876	-103.882	-102.947	2.8008499999999996e-06
rs76733341	0.0	-102.273	1.63837e-06
rs76823934	0.0	-101.99	2.17387e-06
rs77231564	0.0	-104.119	2.58567e-07
rs77241311	0.0	-104.956	1.11937e-07
rs77321231	0.0	-101.85	2.5003e-06
rs77379690	0.0	-101.178	4.89422e-06
rs77529883	0.0	-101.845	2.51293e-06
rs77538445	0.0	-101.903	2.37238e-06
rs7754297	-105.778	-105.002	4.023130000000001e-07
rs7756307	-100.305	-103.101	7.104659999999998e-05
rs7756656	-102.484	-104.127	8.211290000000001e-06
rs7760749	-103.394	-105.207	3.2891400000000002e-06
rs7760834	-99.453	-102.211	0.000166608
rs77626494	0.0	-101.853	2.49225e-06
rs77688577	0.0	-105.101	9.68496e-08
rs77818628	-98.9624	-98.0409	0.000382061
rs77915916	0.0	-105.336	7.65678e-08
rs77971038	0.0	-103.426	5.16838e-07
rs78014492	0.0	-101.883	2.41981e-06
rs78286928	0.0	-102.903	8.72755e-07
rs7832	0.0	-101.114	5.22134e-06
rs78394383	0.0	-102.814	9.53373e-07
rs78415183	0.0	-101.607	3.18652e-06
rs78422682	-105.312	-104.354	6.74705e-07
rs78567061	0.0	-101.757	2.74419e-06
rs78652437	0.0	-103.402	5.29852e-07
rs78797716	-103.787	-102.859	3.07492e-06
rs78882866	0.0	-105.039	1.03086e-07
rs78903320	0.0	-98.4865	7.22309e-05
rs79009481	0.0	-105.182	8.92745e-08
rs79175380	0.0	-104.734	1.39751e-07
rs79306700	0.0	-100.575	8.94515e-06
rs79329802	0.0	-101.49	3.58204e-06
rs79492059	-99.2386	-98.3355	0.00028829599999999995
rs79541366	0.0	-102.319	1.56376e-06
rs79630229	0.0	-98.5187	6.99434e-05
rs79641366	0.0	-101.995	2.16296e-06
rs79761807	0.0	-105.182	8.92745e-08
rs80193186	0.0	-101.903	2.37238e-06
rs80320191	0.0	-100.704	7.86356e-06
rs9333533	0.0	-105.356	7.50278e-08
rs9369412	0.0	-105.636	5.67431e-08
rs937590	-101.625	-103.335	1.9361200000000007e-05
rs937591	-102.184	-103.892	1.1063900000000001e-05
rs9462875	-98.5278	-98.4604	0.000489989
rs9462876	-98.7754	-98.7872	0.00037812199999999994
rs9472022	-95.1245	-98.6094	0.012566599999999999
