## Supplementary material for "Characterization of shared and ancestry-specific signals driving complex traits using multi-ancestry fine-mapping": mscaviar_results_shared_pips.txt

SNP_ID	shared_pip	shared_ll	notshared_ll
rs61169091	2.24925e-06	-103.748	-105.383
rs17516786	2.22289e-06	-103.759	-105.364
rs138916459	0	0	-104.508
rs77231564	0	0	-104.119
rs73736708	0	0	-104.176
rs45604140	1.46831e-06	-104.174	-105.528
rs78422682	4.70329e-07	-105.312	-104.354
rs75237883	0	0	-102.387
rs111865764	0	0	-102.613
rs116607035	0	0	-102.433
rs111444899	0	0	-102.725
rs76733341	0	0	-102.273
rs6916141	1.65928e-05	-101.749	-103.942
rs6941411	1.76803e-05	-101.686	-103.915
rs113813310	0	0	-102.433
rs6933124	2.16264e-05	-101.484	-103.805
rs74508777	0	0	-102.456
rs34764696	0	0	-102.837
rs78286928	0	0	-102.903
rs78394383	0	0	-102.814
rs78797716	2.16322e-06	-103.787	-102.859
rs76695876	1.96601e-06	-103.882	-102.947
rs144584188	3.26846e-06	-103.374	-102.456
rs2095401	0.000470365	-98.4046	-101.186
rs11970376	2.07101e-06	-103.83	-102.898
rs11961039	1.63005e-06	-104.07	-103.403
rs73736716	1.98505e-06	-103.873	-102.946
rs61021888	0.000315582	-98.8037	-101.68
rs1051709	0.000271174	-98.9554	-101.746
rs6458327	0.000240642	-99.0748	-101.809
rs7756307	7.03312e-05	-100.305	-103.101
rs7760834	0.000164866	-99.453	-102.211
rs75067168	0	0	-102.479
rs72664264	0.000228192	-99.128	-101.904
rs72664265	0.000234712	-99.0998	-101.904
rs114362368	0	0	-102.479
rs4714671	0.000200685	-99.2564	-102.101
rs12662201	6.35885e-05	-100.406	-103.159
rs79541366	0	0	-102.319
rs11967948	0.000130465	-99.6871	-102.717
rs11967116	0.000455725	-98.4363	-101.456
rs183819666	0	0	-102.319
rs137959665	0	0	-103.304
rs115727101	0	0	-103.077
rs115015262	0	0	-103.1
rs199709264	0	0	-104.562
rs111881216	0	0	-102.805
rs61695510	0	0	-103.157
rs56411331	0	0	-102.709
rs6923262	0.000425074	-98.5059	-101.742
rs55976342	1.94726e-06	-103.892	-103.111
rs60733214	1.96123e-06	-103.885	-103.111
rs56998587	0	0	-102.685
rs73736719	0	0	-102.467
rs10948066	0.000195016	-99.2851	-102.536
rs59146246	0	0	-102.756
rs3730363	0	0	-102.756
rs4711741	0.000330976	-98.7561	-101.929
rs6914964	3.82824e-05	-100.913	-99.9942
rs55848540	0.000158432	-99.4928	-98.5887
rs75541429	0.000219748	-99.1657	-98.2712
rs16868993	0.0109939	-95.2531	-98.2509
rs16896322	6.00325e-05	-100.463	-99.5487
rs79492059	0.000204293	-99.2386	-98.3355
rs6924555	0.00782739	-95.5928	-98.4906
rs113955756	0.000241729	-99.0703	-98.1773
rs6902806	6.49959e-05	-100.384	-99.4533
rs9472022	0.0125026	-95.1245	-98.6094
rs45553043	0.000279556	-98.925	-98.0476
rs6906524	0.000153761	-99.5228	-98.6749
rs139267703	0.000260772	-98.9945	-98.1125
rs112177478	0.000359872	-98.6724	-97.8223
rs17209365	0.000161752	-99.4721	-98.6413
rs111931528	0.000163308	-99.4625	-98.5249
rs74839491	0.000164413	-99.4558	-98.5375
rs113113059	0.368939	-91.7398	-97.2
rs72664268	4.59885e-07	-105.335	-104.814
rs77818628	0.000269277	-98.9624	-98.0409
rs113623387	0.000202683	-99.2465	-98.8293
rs73736725	0.000173422	-99.4024	-98.5034
rs2841639	7.26508e-07	-104.878	-104.31
rs9462875	0.000415846	-98.5278	-98.4604
rs9462876	0.000324651	-98.7754	-98.7872
rs17209372	0.000132415	-99.6722	-98.8024
rs16896344	0	0	-98.3767
rs139166573	0	0	-98.4865
rs76383287	0	0	-98.873
rs187435514	0	0	-105.257
rs113814320	0	0	-98.5187
rs78903320	0	0	-98.4865
rs56046707	0	0	-98.5509
rs113255912	0	0	-98.583
rs2273709	0.246037	-92.1449	-98.1086
rs111577855	0	0	-98.583
rs111851385	0	0	-101.978
rs79630229	0	0	-98.5187
rs6938026	0.342183	-91.8151	-97.7025
rs144767533	0	0	-101.017
rs77379690	0	0	-101.178
rs73736734	0	0	-101.017
rs6901391	3.62459e-07	-105.573	-104.674
rs73736735	0	0	-101.382
rs75187159	0	0	-101.407
rs6917902	2.63452e-05	-101.287	-101.147
rs6918623	2.60582e-05	-101.298	-101.075
rs45448395	0	0	-101.393
rs112422722	1.33833e-05	-101.964	-101.32
rs75660024	0	0	-101.434
rs7832	0	0	-101.114
rs2233823	0	0	-101.407
rs112617927	2.66419e-07	-105.881	-105.169
rs2756179	0	0	-102.439
rs76334523	0	0	-101.666
rs114371775	0	0	-101.765
rs2756180	0	0	-102.378
rs77321231	0	0	-101.85
rs74371173	0	0	-103.499
rs77971038	0	0	-103.426
rs78652437	0	0	-103.402
rs75591122	0	0	-103.426
rs2651205	3.73462e-07	-105.543	-104.74
rs58964281	6.06292e-08	-107.361	-105.795
rs111492053	0	0	-105.284
rs113461790	0	0	-105.112
rs4623236	6.30515e-08	-107.322	-105.703
rs12204335	7.37666e-08	-107.165	-105.571
rs111822813	0	0	-104.654
rs12202445	6.50225e-08	-107.291	-105.677
rs12202526	7.55981e-08	-107.14	-105.519
rs111342015	0	0	-105.29
rs751775	6.39312e-08	-107.308	-105.691
rs28679656	1.29468e-05	-101.997	-104.982
rs3800294	1.38591e-05	-101.929	-104.947
rs10948069	1.34954e-05	-101.956	-104.975
rs10807288	7.54857e-08	-107.142	-105.526
rs2841666	1.22188e-05	-102.055	-103.706
rs12200091	7.20912e-08	-107.188	-105.572
rs754421	2.2543e-05	-101.443	-104.58
rs76187039	0	0	-101.315
rs2756184	1.09243e-05	-102.167	-103.869
rs12663994	7.06341e-08	-107.208	-105.588
rs79306700	0	0	-100.575
rs1995300	1.14251e-05	-102.122	-105.063
rs80320191	0	0	-100.704
rs2651186	1.904e-05	-101.612	-103.335
rs2841655	1.52821e-05	-101.831	-103.576
rs732692	4.57603e-06	-103.037	-102.375
rs937590	1.87948e-05	-101.625	-103.335
rs732691	0	0	-102.992
rs937591	1.07393e-05	-102.184	-103.892
rs1998297	1.05534e-05	-102.202	-103.932
rs7756656	7.95472e-06	-102.484	-104.127
rs58537733	9.04991e-06	-102.355	-104.012
rs4714674	6.46649e-06	-102.692	-104.592
rs2651189	1.97654e-05	-101.574	-104.059
rs2651190	2.21902e-05	-101.459	-104.084
rs2651191	1.82442e-05	-101.654	-104.097
rs2841660	1.57802e-05	-101.799	-104.209
rs2841659	1.79465e-05	-101.671	-104.064
rs2651192	1.57433e-05	-101.802	-104.176
rs2756173	2.78506e-05	-101.231	-103.933
rs2651193	3.99452e-05	-100.871	-103.696
rs2651194	2.91546e-05	-101.186	-103.676
rs2841658	1.98135e-05	-101.572	-103.838
rs7760749	3.20204e-06	-103.394	-105.207
rs6458329	2.54974e-06	-103.622	-105.31
rs6930150	0	0	-103.815
rs6936397	8.75799e-07	-104.691	-105.824
rs45564136	0	0	-104.096
rs111981370	0	0	-104.4
rs2756174	2.86058e-07	-105.81	-105.754
rs78882866	0	0	-105.039
rs70953670	0	0	-101.407
rs17209379	0	0	-101.551
rs70953680	0	0	-101.637
rs70953686	0	0	-101.753
rs79641366	0	0	-101.995
rs112472472	0	0	-101.968
rs4466248	0	0	-102.324
rs112870457	0	0	-101.939
rs113163694	0	0	-101.968
rs77538445	0	0	-101.903
rs77626494	0	0	-101.853
rs77915916	0	0	-105.336
rs74766084	0	0	-101.696
rs4714675	0	0	-102.581
rs78014492	0	0	-101.883
rs2651201	0	0	-102.581
rs78567061	0	0	-101.757
rs76088627	0	0	-101.845
rs6458333	0	0	-102.608
rs75782786	0	0	-104.978
rs41281796	0	0	-101.96
rs41281798	0	0	-101.933
rs113473153	0	0	-105.101
rs17209400	0	0	-102.02
rs77688577	0	0	-105.101
rs10498755	0	0	-105.101
rs111467122	0	0	-102.163
rs73416724	0	0	-102.19
rs112336903	0	0	-102.163
rs75782458	0	0	-102.163
rs79761807	0	0	-105.182
rs111547017	0	0	-102.163
rs79009481	0	0	-105.182
rs76514175	0	0	-105.225
rs113634553	0	0	-102.134
rs75473868	0	0	-102.134
rs1214762	0	0	-102.756
rs113283188	0	0	-105.082
rs141740003	0	0	-102.02
rs75966707	0	0	-105.082
rs76658194	0	0	-101.99
rs17209407	0	0	-101.976
rs76823934	0	0	-101.99
rs80193186	0	0	-101.903
rs113828288	0	0	-101.903
rs77241311	0	0	-104.956
rs77529883	0	0	-101.845
rs7754297	2.95416e-07	-105.778	-105.002
rs111882537	0	0	-101.727
rs74690967	0	0	-101.28
rs148387942	0	0	-101.549
rs112433836	0	0	-105.134
rs112053368	0	0	-101.37
rs79329802	0	0	-101.49
rs76649578	0	0	-101.49
rs113990079	0	0	-105.306
rs9369412	0	0	-105.636
rs78415183	0	0	-101.607
rs75320251	0	0	-101.549
rs111997645	0	0	-104.54
rs79175380	0	0	-104.734
rs112508540	0	0	-105.806
rs72859003	0	0	-105.393
rs9333533	0	0	-105.356
rs115338010	0	0	-105.096
rs72859036	1.96193e-07	-106.187	-105.769
