## Supplementary material for "Characterization of shared and ancestry-specific signals driving complex traits using multi-ancestry fine-mapping": mscaviar_results_study0_post.txt

SNP_ID	Prob_in_pCausalSet
rs61169091	2.31501e-06
rs17516786	2.2903e-06
rs138916459	1.75281e-07
rs77231564	2.58567e-07
rs73736708	2.4416e-07
rs45604140	1.52606e-06
rs78422682	6.74214e-07
rs75237883	1.46156e-06
rs111865764	1.16553e-06
rs116607035	1.39539e-06
rs111444899	1.0419e-06
rs76733341	1.63837e-06
rs6916141	1.68896e-05
rs6941411	1.79849e-05
rs113813310	1.39539e-06
rs6933124	2.19669e-05
rs74508777	1.3635e-06
rs34764696	9.32028e-07
rs78286928	8.72755e-07
rs78394383	9.53373e-07
rs78797716	3.07441e-06
rs76695876	2.80034e-06
rs144584188	4.63196e-06
rs2095401	0.000475202
rs11970376	2.94743e-06
rs11961039	2.1585e-06
rs73736716	2.81994e-06
rs61021888	0.000318522
rs1051709	0.000273926
rs6458327	0.000243227
rs7756307	7.1025e-05
rs7760834	0.000166588
rs75067168	1.33237e-06
rs72664264	0.000230541
rs72664265	0.00023706
rs114362368	1.33237e-06
rs4714671	0.000202609
rs12662201	6.42429e-05
rs79541366	1.56376e-06
rs11967948	0.000131488
rs11967116	0.000459405
rs183819666	1.56376e-06
rs137959665	5.8435e-07
rs115727101	7.32994e-07
rs115015262	7.16013e-07
rs199709264	1.66042e-07
rs111881216	9.61915e-07
rs61695510	6.76534e-07
rs56411331	1.05862e-06
rs6923262	0.000427826
rs55976342	2.65549e-06
rs60733214	2.66946e-06
rs56998587	1.08498e-06
rs73736719	1.34965e-06
rs10948066	0.000196242
rs59146246	1.01017e-06
rs3730363	1.01017e-06
rs4711741	0.000333256
rs6914964	5.42751e-05
rs55848540	0.000223651
rs75541429	0.000309337
rs16868993	0.0110853
rs16896322	8.50021e-05
rs79492059	0.000288296
rs6924555	0.0078993
rs113955756	0.000340138
rs6902806	9.24666e-05
rs9472022	0.0125665
rs45553043	0.000391586
rs6906524	0.000213588
rs139267703	0.000365763
rs112177478	0.000500214
rs17209365	0.000223626
rs111931528	0.000232822
rs74839491	0.000233055
rs113113059	0.3692
rs72664268	4.60648e-07
rs77818628	0.00038206
rs113623387	0.000253954
rs73736725	0.000244444
rs2841639	7.27235e-07
rs9462875	0.000489988
rs9462876	0.000378121
rs17209372	0.000185081
rs16896344	8.06126e-05
rs139166573	7.22309e-05
rs76383287	4.90798e-05
rs187435514	8.28591e-08
rs113814320	6.99434e-05
rs78903320	7.22309e-05
rs56046707	6.77309e-05
rs113255912	6.55909e-05
rs2273709	0.246142
rs111577855	6.55909e-05
rs111851385	2.1999e-06
rs79630229	6.99434e-05
rs6938026	0.342341
rs144767533	5.75075e-06
rs77379690	4.89422e-06
rs73736734	5.75075e-06
rs6901391	3.62981e-07
rs73736735	3.99068e-06
rs75187159	3.89349e-06
rs6917902	3.13959e-05
rs6918623	3.14829e-05
rs45448395	3.95067e-06
rs112422722	1.76321e-05
rs75660024	3.78896e-06
rs7832	5.22134e-06
rs2233823	3.89349e-06
rs112617927	2.67051e-07
rs2756179	1.3879e-06
rs76334523	3.004e-06
rs114371775	2.72163e-06
rs2756180	1.47513e-06
rs77321231	2.5003e-06
rs74371173	4.80874e-07
rs77971038	5.16838e-07
rs78652437	5.29852e-07
rs75591122	5.16838e-07
rs2651205	5.11837e-07
rs58964281	6.08975e-08
rs111492053	8.06158e-08
rs113461790	9.57559e-08
rs4623236	6.33058e-08
rs12204335	7.40273e-08
rs111822813	1.51369e-07
rs12202445	6.52781e-08
rs12202526	7.58515e-08
rs111342015	8.0139e-08
rs751775	6.41862e-08
rs28679656	1.3016e-05
rs3800294	1.3931e-05
rs10948069	1.35623e-05
rs10807288	7.57406e-08
rs2841666	1.26029e-05
rs12200091	7.23462e-08
rs754421	2.26676e-05
rs76187039	4.26821e-06
rs2756184	1.12491e-05
rs12663994	7.0888e-08
rs79306700	8.94515e-06
rs1995300	1.14853e-05
rs80320191	7.86356e-06
rs2651186	1.95992e-05
rs2841655	1.57199e-05
rs732692	6.05428e-06
rs937590	1.9354e-05
rs732691	7.98285e-07
rs937591	1.10567e-05
rs1998297	1.08577e-05
rs7756656	8.20451e-06
rs58537733	9.33082e-06
rs4714674	6.61853e-06
rs2651189	2.00238e-05
rs2651190	2.24389e-05
rs2651191	1.84929e-05
rs2841660	1.60013e-05
rs2841659	1.82049e-05
rs2651192	1.59729e-05
rs2756173	2.81416e-05
rs2651193	4.0317e-05
rs2651194	2.95413e-05
rs2841658	2.01433e-05
rs7760749	3.28045e-06
rs6458329	2.62071e-06
rs6930150	3.50342e-07
rs6936397	9.18411e-07
rs45564136	2.64651e-07
rs111981370	1.95273e-07
rs2756174	3.35236e-07
rs78882866	1.03086e-07
rs70953670	3.89349e-06
rs17209379	3.37188e-06
rs70953680	3.09292e-06
rs70953686	2.75566e-06
rs79641366	2.16296e-06
rs112472472	2.22139e-06
rs4466248	1.5561e-06
rs112870457	2.2876e-06
rs113163694	2.22139e-06
rs77538445	2.37238e-06
rs77626494	2.49225e-06
rs77915916	7.65678e-08
rs74766084	2.91606e-06
rs4714675	1.20357e-06
rs78014492	2.41981e-06
rs2651201	1.20357e-06
rs78567061	2.74419e-06
rs76088627	2.51293e-06
rs6458333	1.17155e-06
rs75782786	1.09543e-07
rs41281796	2.24006e-06
rs41281798	2.30207e-06
rs113473153	9.68496e-08
rs17209400	2.10973e-06
rs77688577	9.68496e-08
rs10498755	9.68496e-08
rs111467122	1.82744e-06
rs73416724	1.77879e-06
rs112336903	1.82744e-06
rs75782458	1.82744e-06
rs79761807	8.92745e-08
rs111547017	1.82744e-06
rs79009481	8.92745e-08
rs76514175	8.5564e-08
rs113634553	1.88257e-06
rs75473868	1.88257e-06
rs1214762	1.01042e-06
rs113283188	9.87537e-08
rs141740003	2.10973e-06
rs75966707	9.87537e-08
rs76658194	2.17387e-06
rs17209407	2.20344e-06
rs76823934	2.17387e-06
rs80193186	2.37238e-06
rs113828288	2.37238e-06
rs77241311	1.11937e-07
rs77529883	2.51293e-06
rs7754297	4.01721e-07
rs111882537	2.82875e-06
rs74690967	4.42177e-06
rs148387942	3.37821e-06
rs112433836	9.3745e-08
rs112053368	4.04071e-06
rs79329802	3.58204e-06
rs76649578	3.58204e-06
rs113990079	7.89351e-08
rs9369412	5.67431e-08
rs78415183	3.18652e-06
rs75320251	3.37821e-06
rs111997645	1.69661e-07
rs79175380	1.39751e-07
rs112508540	4.78532e-08
rs72859003	7.22931e-08
rs9333533	7.50278e-08
rs115338010	9.73641e-08
rs72859036	2.45016e-07
