## Supplementary material for "Characterization of shared and ancestry-specific signals driving complex traits using multi-ancestry fine-mapping": mscaviar_results_study1_post.txt

SNP_ID	Prob_in_pCausalSet
rs61169091	2.25653e-06
rs17516786	2.22992e-06
rs45604140	1.47372e-06
rs78422682	4.7082e-07
rs6916141	1.66047e-05
rs6941411	1.76927e-05
rs6933124	2.164e-05
rs78797716	2.16373e-06
rs76695876	1.96652e-06
rs144584188	3.26897e-06
rs2095401	0.000470386
rs11970376	2.07151e-06
rs11961039	1.63071e-06
rs73736716	1.98556e-06
rs61021888	0.000315605
rs1051709	0.000271195
rs6458327	0.000240662
rs7756307	7.03528e-05
rs7760834	0.000164886
rs72664264	0.000228213
rs72664265	0.000234733
rs4714671	0.000200708
rs12662201	6.36091e-05
rs11967948	0.000130492
rs11967116	0.000455752
rs6923262	0.000425107
rs55976342	1.94785e-06
rs60733214	1.96182e-06
rs10948066	0.00019505
rs4711741	0.000331007
rs6914964	3.82829e-05
rs55848540	0.000158433
rs75541429	0.000219748
rs16868993	0.0109939
rs16896322	6.00331e-05
rs79492059	0.000204293
rs6924555	0.00782741
rs113955756	0.000241729
rs6902806	6.49964e-05
rs9472022	0.0125027
rs45553043	0.000279557
rs6906524	0.000153762
rs139267703	0.000260772
rs112177478	0.000359873
rs17209365	0.000161752
rs111931528	0.000163309
rs74839491	0.000164413
rs113113059	0.368939
rs72664268	5.88184e-07
rs77818628	0.000269278
rs113623387	0.000202684
rs73736725	0.000173423
rs2841639	9.39389e-07
rs9462875	0.000415847
rs9462876	0.000324652
rs17209372	0.000132416
rs2273709	0.246038
rs6938026	0.342184
rs6901391	5.10351e-07
rs6917902	2.63463e-05
rs6918623	2.60593e-05
rs112422722	1.33839e-05
rs112617927	3.56269e-07
rs2651205	3.74037e-07
rs58964281	1.0876e-07
rs4623236	1.1586e-07
rs12204335	1.34045e-07
rs12202445	1.19222e-07
rs12202526	1.39137e-07
rs751775	1.17338e-07
rs28679656	1.29866e-05
rs3800294	1.39001e-05
rs10948069	1.35384e-05
rs10807288	1.38545e-07
rs2841666	1.22256e-05
rs12200091	1.32315e-07
rs754421	2.25816e-05
rs2756184	1.09315e-05
rs12663994	1.29885e-07
rs1995300	1.14656e-05
rs2651186	1.90473e-05
rs2841655	1.52895e-05
rs732692	4.57668e-06
rs937590	1.8802e-05
rs937591	1.07465e-05
rs1998297	1.05608e-05
rs7756656	7.9615e-06
rs58537733	9.05678e-06
rs4714674	6.47555e-06
rs2651189	1.97817e-05
rs2651190	2.22092e-05
rs2651191	1.82598e-05
rs2841660	1.57954e-05
rs2841659	1.79613e-05
rs2651192	1.57579e-05
rs2756173	2.7871e-05
rs2651193	3.99681e-05
rs2651194	2.91707e-05
rs2841658	1.98263e-05
rs7760749	3.21073e-06
rs6458329	2.55739e-06
rs6936397	8.80177e-07
rs2756174	2.87297e-07
rs7754297	2.96008e-07
rs72859036	1.97048e-07
