## Supplementary material for "Characterization of shared and ancestry-specific signals driving complex traits using multi-ancestry fine-mapping": not_shared_pips.txt

SNP_ID	shared_ll_x	notshared_ll_x	shared_ll_y	notshared_ll_y	not_shared_pip
rs10498755	0.0	-105.101	0.0	-105.101	9.68496e-08
rs1051709	-98.9554	-101.746	-98.9554	-101.746	2.7729999999000048e-06
rs10807288	-107.142	-105.526	-107.142	-105.526	6.33142e-08
rs10948066	-99.2851	-102.536	-99.2851	-102.536	1.259999999999998e-06
rs10948069	-101.956	-104.975	-101.956	-104.975	1.0990000000000381e-07
rs111342015	0.0	-105.29	0.0	-105.29	8.0139e-08
rs111444899	0.0	-102.725	0.0	-102.725	1.0419e-06
rs111467122	0.0	-102.163	0.0	-102.163	1.82744e-06
rs111492053	0.0	-105.284	0.0	-105.284	8.06158e-08
rs111547017	0.0	-102.163	0.0	-102.163	1.82744e-06
rs111577855	0.0	-98.583	0.0	-98.583	6.55909e-05
rs111822813	0.0	-104.654	0.0	-104.654	1.51369e-07
rs111851385	0.0	-101.978	0.0	-101.978	2.1999e-06
rs111865764	0.0	-102.613	0.0	-102.613	1.16553e-06
rs111881216	0.0	-102.805	0.0	-102.805	9.61915e-07
rs111882537	0.0	-101.727	0.0	-101.727	2.82875e-06
rs111931528	-99.4625	-98.5249	-99.4625	-98.5249	6.951499999990001e-05
rs111981370	0.0	-104.4	0.0	-104.4	1.95273e-07
rs111997645	0.0	-104.54	0.0	-104.54	1.69661e-07
rs112053368	0.0	-101.37	0.0	-101.37	4.04071e-06
rs112177478	-98.6724	-97.8223	-98.6724	-97.8223	0.00014034300000000002
rs112336903	0.0	-102.163	0.0	-102.163	1.82744e-06
rs112422722	-101.964	-101.32	-101.964	-101.32	4.2494000000000054e-06
rs112433836	0.0	-105.134	0.0	-105.134	9.3745e-08
rs112472472	0.0	-101.968	0.0	-101.968	2.22139e-06
rs112508540	0.0	-105.806	0.0	-105.806	4.78532e-08
rs112617927	-105.881	-105.169	-105.881	-105.169	9.0482e-08
rs112870457	0.0	-101.939	0.0	-101.939	2.2876e-06
rs113113059	-91.7398	-97.2	-91.7398	-97.2	0.0002609999999999557
rs113163694	0.0	-101.968	0.0	-101.968	2.22139e-06
rs113255912	0.0	-98.583	0.0	-98.583	6.55909e-05
rs113283188	0.0	-105.082	0.0	-105.082	9.87537e-08
rs113461790	0.0	-105.112	0.0	-105.112	9.57559e-08
rs113473153	0.0	-105.101	0.0	-105.101	9.68496e-08
rs113623387	-99.2465	-98.8293	-99.2465	-98.8293	5.127199999999999e-05
rs113634553	0.0	-102.134	0.0	-102.134	1.88257e-06
rs113813310	0.0	-102.433	0.0	-102.433	1.39539e-06
rs113814320	0.0	-98.5187	0.0	-98.5187	6.99434e-05
rs113828288	0.0	-101.903	0.0	-101.903	2.37238e-06
rs113955756	-99.0703	-98.1773	-99.0703	-98.1773	9.840899999999999e-05
rs113990079	0.0	-105.306	0.0	-105.306	7.89351e-08
rs114362368	0.0	-102.479	0.0	-102.479	1.33237e-06
rs114371775	0.0	-101.765	0.0	-101.765	2.72163e-06
rs115015262	0.0	-103.1	0.0	-103.1	7.16013e-07
rs115338010	0.0	-105.096	0.0	-105.096	9.73641e-08
rs115727101	0.0	-103.077	0.0	-103.077	7.32994e-07
rs116607035	0.0	-102.433	0.0	-102.433	1.39539e-06
rs11961039	-104.07	-103.403	-104.07	-103.403	5.291100000000002e-07
rs11967116	-98.4363	-101.456	-98.4363	-101.456	3.7070000000000375e-06
rs11967948	-99.6871	-102.717	-99.6871	-102.717	1.0499999999999984e-06
rs11970376	-103.83	-102.898	-103.83	-102.898	8.769200000000002e-07
rs1214762	0.0	-102.756	0.0	-102.756	1.01042e-06
rs12200091	-107.188	-105.572	-107.188	-105.572	6.04788e-08
rs12202445	-107.291	-105.677	-107.291	-105.677	5.445510000000001e-08
rs12202526	-107.14	-105.519	-107.14	-105.519	6.37923e-08
rs12204335	-107.165	-105.571	-107.165	-105.571	6.05391e-08
rs12662201	-100.406	-103.159	-100.406	-103.159	6.750000000000029e-07
rs12663994	-107.208	-105.588	-107.208	-105.588	5.9504800000000005e-08
rs137959665	0.0	-103.304	0.0	-103.304	5.8435e-07
rs138916459	0.0	-104.508	0.0	-104.508	1.75281e-07
rs139166573	0.0	-98.4865	0.0	-98.4865	7.22309e-05
rs139267703	-98.9945	-98.1125	-98.9945	-98.1125	0.00010499100000000003
rs141740003	0.0	-102.02	0.0	-102.02	2.10973e-06
rs144584188	-103.374	-102.456	-103.374	-102.456	1.3640099999999998e-06
rs144767533	0.0	-101.017	0.0	-101.017	5.75075e-06
rs148387942	0.0	-101.549	0.0	-101.549	3.37821e-06
rs16868993	-95.2531	-98.2509	-95.2531	-98.2509	9.140000000000016e-05
rs16896322	-100.463	-99.5487	-100.463	-99.5487	2.4970200000000007e-05
rs16896344	0.0	-98.3767	0.0	-98.3767	8.06126e-05
rs17209365	-99.4721	-98.6413	-99.4721	-98.6413	6.187399999999998e-05
rs17209372	-99.6722	-98.8024	-99.6722	-98.8024	5.2666999999999975e-05
rs17209379	0.0	-101.551	0.0	-101.551	3.37188e-06
rs17209400	0.0	-102.02	0.0	-102.02	2.10973e-06
rs17209407	0.0	-101.976	0.0	-101.976	2.20344e-06
rs17516786	-103.759	-105.364	-103.759	-105.364	7.443999999999992e-08
rs183819666	0.0	-102.319	0.0	-102.319	1.56376e-06
rs187435514	0.0	-105.257	0.0	-105.257	8.28591e-08
rs1995300	-102.122	-105.063	-102.122	-105.063	1.0070000000000058e-07
rs199709264	0.0	-104.562	0.0	-104.562	1.66042e-07
rs1998297	-102.202	-103.932	-102.202	-103.932	3.1170000000000076e-07
rs2095401	-98.4046	-101.186	-98.4046	-101.186	4.858e-06
rs2233823	0.0	-101.407	0.0	-101.407	3.89349e-06
rs2273709	-92.1449	-98.1086	-92.1449	-98.1086	0.00010599999999999499
rs2651186	-101.612	-103.335	-101.612	-103.335	5.665000000000021e-07
rs2651189	-101.574	-104.059	-101.574	-104.059	2.7470000000000264e-07
rs2651190	-101.459	-104.084	-101.459	-104.084	2.6770000000000423e-07
rs2651191	-101.654	-104.097	-101.654	-104.097	2.6430000000000016e-07
rs2651192	-101.802	-104.176	-101.802	-104.176	2.4420000000000014e-07
rs2651193	-100.871	-103.696	-100.871	-103.696	3.947000000000049e-07
rs2651194	-101.186	-103.676	-101.186	-103.676	4.028000000000023e-07
rs2651201	0.0	-102.581	0.0	-102.581	1.20357e-06
rs2651205	-105.543	-104.74	-105.543	-104.74	1.3894999999999996e-07
rs2756173	-101.231	-103.933	-101.231	-103.933	3.113999999999984e-07
rs2756174	-105.81	-105.754	-105.81	-105.754	5.0417000000000074e-08
rs2756179	0.0	-102.439	0.0	-102.439	1.3879e-06
rs2756180	0.0	-102.378	0.0	-102.378	1.47513e-06
rs2756184	-102.167	-103.869	-102.167	-103.869	3.320000000000046e-07
rs2841639	-104.878	-104.31	-104.878	-104.31	2.1360800000000007e-07
rs2841655	-101.831	-103.576	-101.831	-103.576	4.452000000000004e-07
rs2841658	-101.572	-103.838	-101.572	-103.838	3.4259999999999906e-07
rs2841659	-101.671	-104.064	-101.671	-104.064	2.7320000000000274e-07
rs2841660	-101.799	-104.209	-101.799	-104.209	2.3630000000000314e-07
rs2841666	-102.055	-103.706	-102.055	-103.706	3.9089999999999993e-07
rs28679656	-101.997	-104.982	-101.997	-104.982	1.0900000000000014e-07
rs34764696	0.0	-102.837	0.0	-102.837	9.32028e-07
rs3730363	0.0	-102.756	0.0	-102.756	1.01017e-06
rs3800294	-101.929	-104.947	-101.929	-104.947	1.1290000000000022e-07
rs41281796	0.0	-101.96	0.0	-101.96	2.24006e-06
rs41281798	0.0	-101.933	0.0	-101.933	2.30207e-06
rs4466248	0.0	-102.324	0.0	-102.324	1.5561e-06
rs45448395	0.0	-101.393	0.0	-101.393	3.95067e-06
rs45553043	-98.925	-98.0476	-98.925	-98.0476	0.00011203099999990005
rs45564136	0.0	-104.096	0.0	-104.096	2.64651e-07
rs45604140	-104.174	-105.528	-104.174	-105.528	6.316000000000004e-08
rs4623236	-107.322	-105.703	-107.322	-105.703	5.3062800000000006e-08
rs4711741	-98.7561	-101.929	-98.7561	-101.929	2.310999999999958e-06
rs4714671	-99.2564	-102.101	-99.2564	-102.101	1.9469999998999825e-06
rs4714674	-102.692	-104.592	-102.692	-104.592	1.6109999999999919e-07
rs4714675	0.0	-102.581	0.0	-102.581	1.20357e-06
rs55848540	-99.4928	-98.5887	-99.4928	-98.5887	6.522e-05
rs55976342	-103.892	-103.111	-103.892	-103.111	7.0882e-07
rs56046707	0.0	-98.5509	0.0	-98.5509	6.77309e-05
rs56411331	0.0	-102.709	0.0	-102.709	1.05862e-06
rs56998587	0.0	-102.685	0.0	-102.685	1.08498e-06
rs58537733	-102.355	-104.012	-102.355	-104.012	2.8777999999999947e-07
rs58964281	-107.361	-105.795	-107.361	-105.795	4.83991e-08
rs59146246	0.0	-102.756	0.0	-102.756	1.01017e-06
rs60733214	-103.885	-103.111	-103.885	-103.111	7.088200000000004e-07
rs61021888	-98.8037	-101.68	-98.8037	-101.68	2.9629999998999606e-06
rs61169091	-103.748	-105.383	-103.748	-105.383	7.303999999999939e-08
rs61695510	0.0	-103.157	0.0	-103.157	6.76534e-07
rs6458327	-99.0748	-101.809	-99.0748	-101.809	2.6049999998999887e-06
rs6458329	-103.622	-105.31	-103.622	-105.31	7.86200000000001e-08
rs6458333	0.0	-102.608	0.0	-102.608	1.17155e-06
rs6901391	-105.573	-104.674	-105.573	-104.674	1.4841399999999994e-07
rs6902806	-100.384	-99.4533	-100.384	-99.4533	2.7471199999999995e-05
rs6906524	-99.5228	-98.6749	-99.5228	-98.6749	5.9828e-05
rs6914964	-100.913	-99.9942	-100.913	-99.9942	1.5993199999999995e-05
rs6916141	-101.749	-103.942	-101.749	-103.942	3.086999999999925e-07
rs6917902	-101.287	-101.147	-101.287	-101.147	5.051800000000005e-06
rs6918623	-101.298	-101.075	-101.298	-101.075	5.425799999999998e-06
rs6923262	-98.5059	-101.742	-98.5059	-101.742	2.784999999899977e-06
rs6924555	-95.5928	-98.4906	-95.5928	-98.4906	7.192999999990068e-05
rs6930150	0.0	-103.815	0.0	-103.815	3.50342e-07
rs6933124	-101.484	-103.805	-101.484	-103.805	3.5410000000000056e-07
rs6936397	-104.691	-105.824	-104.691	-105.824	4.698999999999997e-08
rs6938026	-91.8151	-97.7025	-91.8151	-97.7025	0.00015899999999996473
rs6941411	-101.686	-103.915	-101.686	-103.915	3.170000000000039e-07
rs70953670	0.0	-101.407	0.0	-101.407	3.89349e-06
rs70953680	0.0	-101.637	0.0	-101.637	3.09292e-06
rs70953686	0.0	-101.753	0.0	-101.753	2.75566e-06
rs72664264	-99.128	-101.904	-99.128	-101.904	2.3699999999999926e-06
rs72664265	-99.0998	-101.904	-99.0998	-101.904	2.3689999998999863e-06
rs72664268	-105.335	-104.814	-105.335	-104.814	1.2906200000000002e-07
rs72859003	0.0	-105.393	0.0	-105.393	7.22931e-08
rs72859036	-106.187	-105.769	-106.187	-105.769	4.9678000000000056e-08
rs732691	0.0	-102.992	0.0	-102.992	7.98285e-07
rs732692	-103.037	-102.375	-103.037	-102.375	1.4789000000000004e-06
rs73416724	0.0	-102.19	0.0	-102.19	1.77879e-06
rs73736708	0.0	-104.176	0.0	-104.176	2.4416e-07
rs73736716	-103.873	-102.946	-103.873	-102.946	8.353999999999997e-07
rs73736719	0.0	-102.467	0.0	-102.467	1.34965e-06
rs73736725	-99.4024	-98.5034	-99.4024	-98.5034	7.102299999999997e-05
rs73736734	0.0	-101.017	0.0	-101.017	5.75075e-06
rs73736735	0.0	-101.382	0.0	-101.382	3.99068e-06
rs74371173	0.0	-103.499	0.0	-103.499	4.80874e-07
rs74508777	0.0	-102.456	0.0	-102.456	1.3635e-06
rs74690967	0.0	-101.28	0.0	-101.28	4.42177e-06
rs74766084	0.0	-101.696	0.0	-101.696	2.91606e-06
rs74839491	-99.4558	-98.5375	-99.4558	-98.5375	6.8642e-05
rs75067168	0.0	-102.479	0.0	-102.479	1.33237e-06
rs751775	-107.308	-105.691	-107.308	-105.691	5.366180000000001e-08
rs75187159	0.0	-101.407	0.0	-101.407	3.89349e-06
rs75237883	0.0	-102.387	0.0	-102.387	1.46156e-06
rs75320251	0.0	-101.549	0.0	-101.549	3.37821e-06
rs754421	-101.443	-104.58	-101.443	-104.58	1.631999999999987e-07
rs75473868	0.0	-102.134	0.0	-102.134	1.88257e-06
rs75541429	-99.1657	-98.2712	-99.1657	-98.2712	8.958900000000003e-05
rs75591122	0.0	-103.426	0.0	-103.426	5.16838e-07
rs75660024	0.0	-101.434	0.0	-101.434	3.78896e-06
rs75782458	0.0	-102.163	0.0	-102.163	1.82744e-06
rs75782786	0.0	-104.978	0.0	-104.978	1.09543e-07
rs75966707	0.0	-105.082	0.0	-105.082	9.87537e-08
rs76088627	0.0	-101.845	0.0	-101.845	2.51293e-06
rs76187039	0.0	-101.315	0.0	-101.315	4.26821e-06
rs76334523	0.0	-101.666	0.0	-101.666	3.004e-06
rs76383287	0.0	-98.873	0.0	-98.873	4.90798e-05
rs76514175	0.0	-105.225	0.0	-105.225	8.5564e-08
rs76649578	0.0	-101.49	0.0	-101.49	3.58204e-06
rs76658194	0.0	-101.99	0.0	-101.99	2.17387e-06
rs76695876	-103.882	-102.947	-103.882	-102.947	8.348399999999999e-07
rs76733341	0.0	-102.273	0.0	-102.273	1.63837e-06
rs76823934	0.0	-101.99	0.0	-101.99	2.17387e-06
rs77231564	0.0	-104.119	0.0	-104.119	2.58567e-07
rs77241311	0.0	-104.956	0.0	-104.956	1.11937e-07
rs77321231	0.0	-101.85	0.0	-101.85	2.5003e-06
rs77379690	0.0	-101.178	0.0	-101.178	4.89422e-06
rs77529883	0.0	-101.845	0.0	-101.845	2.51293e-06
rs77538445	0.0	-101.903	0.0	-101.903	2.37238e-06
rs7754297	-105.778	-105.002	-105.778	-105.002	1.0689700000000011e-07
rs7756307	-100.305	-103.101	-100.305	-103.101	7.15399999999983e-07
rs7756656	-102.484	-104.127	-102.484	-104.127	2.565700000000015e-07
rs7760749	-103.394	-105.207	-103.394	-105.207	8.709999999999998e-08
rs7760834	-99.453	-102.211	-99.453	-102.211	1.7419999999999979e-06
rs77626494	0.0	-101.853	0.0	-101.853	2.49225e-06
rs77688577	0.0	-105.101	0.0	-105.101	9.68496e-08
rs77818628	-98.9624	-98.0409	-98.9624	-98.0409	0.000112784
rs77915916	0.0	-105.336	0.0	-105.336	7.65678e-08
rs77971038	0.0	-103.426	0.0	-103.426	5.16838e-07
rs78014492	0.0	-101.883	0.0	-101.883	2.41981e-06
rs78286928	0.0	-102.903	0.0	-102.903	8.72755e-07
rs7832	0.0	-101.114	0.0	-101.114	5.22134e-06
rs78394383	0.0	-102.814	0.0	-102.814	9.53373e-07
rs78415183	0.0	-101.607	0.0	-101.607	3.18652e-06
rs78422682	-105.312	-104.354	-105.312	-104.354	2.0437600000000003e-07
rs78567061	0.0	-101.757	0.0	-101.757	2.74419e-06
rs78652437	0.0	-103.402	0.0	-103.402	5.29852e-07
rs78797716	-103.787	-102.859	-103.787	-102.859	9.117000000000001e-07
rs78882866	0.0	-105.039	0.0	-105.039	1.03086e-07
rs78903320	0.0	-98.4865	0.0	-98.4865	7.22309e-05
rs79009481	0.0	-105.182	0.0	-105.182	8.92745e-08
rs79175380	0.0	-104.734	0.0	-104.734	1.39751e-07
rs79306700	0.0	-100.575	0.0	-100.575	8.94515e-06
rs79329802	0.0	-101.49	0.0	-101.49	3.58204e-06
rs79492059	-99.2386	-98.3355	-99.2386	-98.3355	8.400299999989998e-05
rs79541366	0.0	-102.319	0.0	-102.319	1.56376e-06
rs79630229	0.0	-98.5187	0.0	-98.5187	6.99434e-05
rs79641366	0.0	-101.995	0.0	-101.995	2.16296e-06
rs79761807	0.0	-105.182	0.0	-105.182	8.92745e-08
rs80193186	0.0	-101.903	0.0	-101.903	2.37238e-06
rs80320191	0.0	-100.704	0.0	-100.704	7.86356e-06
rs9333533	0.0	-105.356	0.0	-105.356	7.50278e-08
rs9369412	0.0	-105.636	0.0	-105.636	5.67431e-08
rs937590	-101.625	-103.335	-101.625	-103.335	5.664000000000087e-07
rs937591	-102.184	-103.892	-102.184	-103.892	3.2459999999999855e-07
rs9462875	-98.5278	-98.4604	-98.5278	-98.4604	7.414300000000004e-05
rs9462876	-98.7754	-98.7872	-98.7754	-98.7872	5.347099999989996e-05
rs9472022	-95.1245	-98.6094	-95.1245	-98.6094	6.399999999989921e-05
