## Supplementary material for "Characterization of shared and ancestry-specific signals driving complex traits using multi-ancestry fine-mapping": global_pips.txt

SNP_ID	shared_ll	notshared_ll	global_pips
rs1008757	-255.803	-254.85	0.0026111299999999997
rs1008758	-255.803	-254.85	0.0026120200000000005
rs10455224	-258.099	-258.207	0.000211078
rs10455680	0.0	-257.915	3.67555e-05
rs10485250	-258.084	-258.178	0.00021456299999999997
rs10485252	-258.303	-258.738	0.00016586500000000004
rs10485254	-256.677	-255.73	0.0010872400000000002
rs10945152	-258.924	-259.062	9.211860000000002e-05
rs117927924	0.0	-259.292	9.28e-06
rs12191480	0.0	-257.71	4.51287e-05
rs12191891	-260.183	-259.223	3.277219999999999e-05
rs12198022	-259.724	-258.764	5.185509999999999e-05
rs12198653	0.0	-256.675	0.00012708
rs12209170	-257.399	-256.637	0.000501654
rs12212638	0.0	-257.402	6.14349e-05
rs12215081	0.0	-257.591	5.08191e-05
rs1283466	-258.026	-258.257	0.000223515
rs1283468	-258.567	-258.662	0.000132354
rs1283472	-258.029	-258.117	0.00022680900000000002
rs1296346	-257.834	-257.922	0.00027561099999999993
rs13191298	-258.548	-258.428	0.00013919000000000003
rs13193787	-260.192	-259.235	3.24443e-05
rs1321973	-258.475	-258.5	0.000146476
rs1321977	-256.697	-255.766	0.0010609410000000001
rs1321978	-256.687	-255.766	0.0010682819999999998
rs1321979	-254.769	-254.737	0.006009049999999998
rs1321980	-254.131	-254.126	0.01133166
rs1321983	-258.509	-258.671	0.00013908299999999997
rs1328725	-257.99	-258.248	0.00023105399999999996
rs1328735	-259.577	-258.734	5.80478e-05
rs1336634	-257.831	-256.884	0.00034305800000000003
rs1336638	-257.105	-258.861	0.0005101209999999999
rs1336650	-255.368	-257.217	0.00288972
rs1384246	-257.877	-256.922	0.000328474
rs1384247	-257.817	-256.884	0.000346334
rs1407269	-254.344	-254.353	0.009136640000000001
rs1410700	-258.178	-258.397	0.000192336
rs1410701	-258.225	-258.339	0.00018593699999999998
rs1415030	-257.089	-258.211	0.000531164
rs1415033	0.0	-257.524	5.43458e-05
rs1415034	0.0	-257.632	4.87794e-05
rs1512229	-255.556	-254.6	0.0033464799999999998
rs1512230	-255.595	-254.638	0.003218950000000001
rs1512232	-255.771	-254.816	0.0026980700000000003
rs1523937	-259.301	-259.095	6.648799999999999e-05
rs1592055	0.0	-259.35	8.75149e-06
rs1600874	0.0	-257.544	5.33012e-05
rs1606292	-255.986	-255.063	0.00215541
rs1606293	-255.986	-255.063	0.00215576
rs16900553	0.0	-255.047	0.000646823
rs16900556	0.0	-254.888	0.000759003
rs16900583	-255.534	-254.638	0.00335921
rs16900585	-256.202	-255.256	0.00174784
rs16900586	-256.163	-255.22	0.0018164900000000002
rs16900588	-256.129	-255.187	0.00187925
rs16900597	-256.643	-255.698	0.001124259
rs17747612	-257.231	-256.674	0.000564243
rs17748715	-258.021	-258.198	0.000226142
rs1842743	-257.473	-256.569	0.00048463
rs1849305	-255.802	-254.85	0.0026136199999999997
rs1858395	-257.523	-257.225	0.000399879
rs1877427	-255.662	-254.707	0.0030089700000000006
rs1932609	-259.991	-259.029	3.97348e-05
rs1932610	-259.991	-259.029	3.972349999999999e-05
rs1952435	-259.03	-258.319	9.686269999999999e-05
rs1953613	-252.969	-252.85	0.036837999999999996
rs1983912	-255.7	-254.744	0.0028974499999999998
rs1983913	-255.7	-254.744	0.0028974499999999998
rs2038998	-255.91	-254.958	0.0023453799999999993
rs2038999	-255.928	-255.029	0.0022673199999999998
rs2046251	0.0	-256.749	0.000117948
rs2089902	-255.838	-254.887	0.0025198200000000003
rs2128290	-257.917	-256.963	0.00031545900000000003
rs2149457	-258.646	-257.781	0.000148236
rs2170508	-257.877	-256.922	0.000328478
rs2170509	-257.916	-256.963	0.00031555400000000006
rs2175577	-255.91	-254.958	0.0023453799999999993
rs2181002	-254.083	-254.096	0.0118615
rs2200088	-255.624	-254.729	0.0030697600000000004
rs2343400	0.0	-257.118	8.16075e-05
rs2880588	-255.288	-257.178	0.00312853
rs2880651	-256.07	-255.133	0.0019904199999999997
rs2880652	-256.152	-255.481	0.0017051499999999997
rs35230563	0.0	-256.776	0.000114832
rs35810215	-257.805	-257.945	0.00028196199999999997
rs3757051	-260.098	-259.192	3.5119899999999996e-05
rs3757056	-258.396	-258.603	0.000154826
rs3778240	-258.774	-259.336	0.00010230669999999999
rs3798966	-259.956	-258.994	4.11583e-05
rs3798969	-257.217	-258.343	0.000467273
rs3799028	-257.92	-256.963	0.000314822
rs3799038	-259.913	-259.013	4.2170700000000006e-05
rs3799039	-259.837	-258.939	4.54872e-05
rs3799046	-260.033	-259.177	3.692720000000001e-05
rs3799070	0.0	-257.119	8.1497e-05
rs3799077	-251.996	-251.533	0.10379219999999997
rs3799081	-258.659	-259.088	0.00011622399999999999
rs3799083	-258.315	-258.921	0.000161364
rs3799095	-259.901	-259.046	4.214279999999999e-05
rs3823059	-259.989	-259.029	3.9801299999999994e-05
rs41421345	-255.662	-254.707	0.00300784
rs4142263	-258.358	-258.471	0.00016279700000000003
rs4602695	-257.007	-259.018	0.000558879
rs4706849	0.0	-257.348	6.48009e-05
rs4706857	-257.774	-256.847	0.00036099300000000005
rs55657902	-255.629	-254.673	0.0031106799999999998
rs55727434	-255.814	-254.958	0.0025100499999999998
rs55891245	0.0	-253.929	0.00197936
rs55943615	-256.025	-255.1	0.0020747599999999997
rs55946025	-255.802	-254.85	0.0026124800000000004
rs56044688	-255.595	-254.638	0.0032181
rs56117881	0.0	-255.081	0.00062574
rs57044772	0.0	-255.011	0.00067113
rs57453804	-255.841	-254.887	0.0025147299999999997
rs58141785	-255.988	-255.133	0.0021085699999999997
rs58397955	0.0	-254.888	0.000759003
rs58928253	-256.148	-255.203	0.001845
rs60158977	-256.177	-255.31	0.0017519800000000002
rs60470320	-258.877	-258.988	9.6883e-05
rs60611946	-255.84	-254.887	0.00251588
rs60652639	-256.117	-255.17	0.0019044900000000002
rs61181148	-255.874	-254.921	0.0024318300000000003
rs61412028	-256.264	-255.544	0.0015429800000000002
rs61503537	-256.072	-255.203	0.00194732
rs62406801	0.0	-255.011	0.00067113
rs62406802	0.0	-255.047	0.000646823
rs62406803	0.0	-255.011	0.00067113
rs62406804	0.0	-254.977	0.000693831
rs62406806	0.0	-255.15	0.00058358
rs62406807	0.0	-254.921	0.000733854
rs62406808	0.0	-254.921	0.000733854
rs62406812	0.0	-254.992	0.000683604
rs62406813	0.0	-254.992	0.000683604
rs62406814	0.0	-255.029	0.000658627
rs62406815	-255.986	-255.063	0.0021547800000000002
rs62406818	-255.987	-255.063	0.0021544299999999997
rs62406819	-255.987	-255.063	0.0021538399999999997
rs62406821	-255.987	-255.063	0.0021531199999999997
rs62406824	-256.026	-255.1	0.00207283
rs62406830	-256.149	-255.203	0.0018439700000000001
rs62406834	-255.875	-254.921	0.0024306500000000003
rs62406836	-255.802	-254.85	0.0026124800000000004
rs62406837	-255.802	-254.85	0.0026126499999999998
rs62406842	-255.699	-254.744	0.0028979000000000006
rs62406843	-255.734	-254.778	0.0028007099999999992
rs62406845	-255.629	-254.673	0.0031110600000000006
rs62406846	-255.595	-254.638	0.00321798
rs62406849	-255.658	-254.707	0.0030165700000000005
rs62406850	-256.172	-255.22	0.0018051800000000002
rs62406851	-255.519	-254.566	0.003469270000000001
rs62406854	-256.201	-255.256	0.0017496999999999999
rs62406855	-256.782	-255.864	0.0009706159999999999
rs62406856	-256.746	-255.797	0.00101541
rs62406858	-256.082	-255.527	0.0017792800000000003
rs62408270	0.0	-253.868	0.00210468
rs62416780	-259.667	-259.422	4.64034e-05
rs62416804	-259.704	-259.423	4.4996399999999995e-05
rs62416808	-259.868	-259.475	3.900890000000001e-05
rs6455308	0.0	-257.306	6.76206e-05
rs6455312	-258.697	-259.055	0.000112631
rs6901348	-255.629	-254.673	0.00311101
rs6908597	-256.605	-255.663	0.00116693
rs6915681	0.0	-257.44	5.91065e-05
rs6916250	0.0	-257.189	7.59807e-05
rs6922091	-255.595	-254.638	0.00321909
rs6922214	-256.32	-255.612	0.0014546900000000002
rs6926403	0.0	-255.081	0.00062574
rs6930865	-257.878	-256.922	0.00032811399999999996
rs6934160	-255.701	-254.744	0.00289544
rs6939663	-259.924	-258.963	4.247720000000001e-05
rs728083	0.0	-257.617	4.95515e-05
rs72902999	-258.989	-258.068	0.0001069436
rs72908774	0.0	-257.468	5.746e-05
rs72917470	0.0	-257.602	5.02667e-05
rs72921210	0.0	-257.186	7.61779e-05
rs73745969	0.0	-255.011	0.00067113
rs73745978	-255.988	-255.063	0.00215173
rs73745979	-256.148	-255.203	0.00184485
rs73745981	-256.15	-255.203	0.00184254
rs73745984	-255.663	-254.707	0.00300739
rs73745985	-256.313	-255.358	0.0015691700000000002
rs73745989	-256.24	-255.495	0.0015907599999999999
rs73745990	-256.228	-255.495	0.0016055700000000002
rs73745992	0.0	-254.372	0.00127104
rs73748509	-259.184	-259.333	7.09073e-05
rs74736239	-254.763	-254.676	0.006097900000000001
rs75085728	-258.846	-258.957	9.995780000000001e-05
rs76181272	0.0	-254.334	0.00132004
rs76611987	0.0	-257.802	4.11604e-05
rs7739849	-257.921	-256.963	0.000314556
rs7741707	-255.886	-255.029	0.00233595
rs7745125	-258.841	-258.034	0.00011999
rs7746527	-255.839	-254.887	0.0025182299999999998
rs7746793	0.0	-257.819	4.04596e-05
rs7749628	0.0	-255.047	0.000646823
rs7751072	-255.913	-255.063	0.00227107
rs7752008	0.0	-257.654	4.77503e-05
rs7756358	-257.92	-256.963	0.000314797
rs7758017	-259.165	-259.062	7.486309999999998e-05
rs7758681	-256.644	-255.698	0.0011237099999999998
rs7758774	0.0	-255.047	0.000646823
rs7761948	0.0	-258.188	2.79708e-05
rs7765583	-259.033	-258.972	8.48869e-05
rs7765882	0.0	-254.977	0.000693831
rs7766018	0.0	-255.011	0.00067113
rs7769609	-258.815	-258.931	0.00010304
rs7769724	-259.04	-259.003	8.39871e-05
rs7770340	-255.839	-254.887	0.0025182299999999998
rs7770947	0.0	-258.267	2.58585e-05
rs7773252	-256.608	-255.663	0.0011644789999999997
rs77884067	0.0	-254.959	0.000706938
rs78758682	-259.125	-259.218	7.579389999999998e-05
rs79491871	-255.802	-254.85	0.002612819999999999
rs80230498	0.0	-254.992	0.000683604
rs913537	-259.066	-258.306	9.46469e-05
rs9294807	-259.11	-259.061	7.848159999999998e-05
rs9294819	0.0	-257.786	4.1814e-05
rs9294827	-257.857	-258.115	0.000263805
rs9342740	-257.92	-256.963	0.00031465599999999996
rs9346261	-257.878	-256.922	0.0003282669999999999
rs9354816	-255.273	-254.37	0.00437181
rs9360361	-258.941	-258.882	9.304810000000001e-05
rs9360371	-257.879	-256.922	0.0003280389999999999
rs9360372	-257.839	-256.884	0.0003409950000000001
rs9446058	-259.127	-259.032	7.769159999999999e-05
rs9446079	-255.217	-257.098	0.00335812
rs9446083	-253.82	-252.952	0.0185081
rs9446084	-253.777	-252.9	0.0193718
rs9446086	0.0	-258.197	2.77279e-05
rs9446087	0.0	-258.234	2.67312e-05
rs9446090	0.0	-258.086	3.09963e-05
rs9446091	0.0	-257.377	6.29954e-05
rs9446095	-258.358	-257.721	0.00018634799999999997
rs9446098	0.0	-257.717	4.48191e-05
rs9446109	-259.071	-259.356	7.812840000000001e-05
rs9454622	-259.314	-259.095	6.576319999999999e-05
rs9454661	-255.336	-257.179	0.00298392
rs9454685	0.0	-257.415	6.05965e-05
rs9454686	0.0	-257.306	6.76206e-05
rs9454687	-257.92	-256.963	0.000314774
rs9454688	0.0	-257.306	6.76206e-05
rs9454691	0.0	-257.341	6.52643e-05
rs9454692	0.0	-257.377	6.29954e-05
rs9454693	0.0	-257.231	7.28693e-05
rs9454695	-257.644	-256.725	0.000410166
rs9454698	0.0	-257.654	4.77503e-05
rs9454699	0.0	-257.687	4.61736e-05
rs9454702	0.0	-257.819	4.04596e-05
rs9454704	0.0	-257.888	3.77658e-05
rs9454705	0.0	-257.684	4.63307e-05
rs9454708	0.0	-257.577	5.15455e-05
rs9454725	-251.623	-251.22	0.14887799999999998
rs9454727	-250.708	-250.26	0.37523500000000004
rs9454728	-257.842	-258.022	0.000270301
rs945528	-256.82	-258.234	0.0006862419999999999
rs947220	0.0	-258.336	2.41241e-05
rs964664	-255.575	-254.686	0.0032170500000000004
rs971564	-255.595	-254.638	0.0032181
rs971565	-255.523	-254.566	0.0034593500000000004
rs994380	-257.84	-256.884	0.000340784
rs994381	-257.878	-256.922	0.000328203
rs998370	-255.766	-254.816	0.00270649
