## Supplementary material for "Characterization of shared and ancestry-specific signals driving complex traits using multi-ancestry fine-mapping": mscaviar_results_shared_pips.txt

SNP_ID	shared_pip	shared_ll	notshared_ll
rs9294807	6.67964e-05	-259.11	-259.061
rs7769724	7.1596e-05	-259.04	-259.003
rs7765583	7.21128e-05	-259.033	-258.972
rs9360361	7.90659e-05	-258.941	-258.882
rs9446058	6.56538e-05	-259.127	-259.032
rs7758017	6.31914e-05	-259.165	-259.062
rs9454622	5.447e-05	-259.314	-259.095
rs1523937	5.51918e-05	-259.301	-259.095
rs72902999	7.53995e-05	-258.989	-258.068
rs12198022	3.61297e-05	-259.724	-258.764
rs1932609	2.76688e-05	-259.991	-259.029
rs1932610	2.76575e-05	-259.991	-259.029
rs12191891	2.28291e-05	-260.183	-259.223
rs3823059	2.77352e-05	-259.989	-259.029
rs3798966	2.86659e-05	-259.956	-258.994
rs6939663	2.95829e-05	-259.924	-258.963
rs13193787	2.26201e-05	-260.192	-259.235
rs3798969	0.000443305	-257.217	-258.343
rs945528	0.000659511	-256.82	-258.234
rs12191480	0	0	-257.71
rs1953613	0.0310175	-252.969	-252.85
rs9454661	0.00290715	-255.336	-257.179
rs1415034	0	0	-257.632
rs1336650	0.00281581	-255.368	-257.217
rs1415033	0	0	-257.524
rs2880588	0.00305168	-255.288	-257.178
rs9446079	0.00327486	-255.217	-257.098
rs35230563	0	0	-256.776
rs1415030	0.000503821	-257.089	-258.211
rs9446083	0.0132474	-253.82	-252.952
rs9446084	0.0138325	-253.777	-252.9
rs1336638	0.000495852	-257.105	-258.861
rs9446086	0	0	-258.197
rs9446087	0	0	-258.234
rs947220	0	0	-258.336
rs72908774	0	0	-257.468
rs7770947	0	0	-258.267
rs12212638	0	0	-257.402
rs62416780	3.82567e-05	-259.667	-259.422
rs62416804	3.68572e-05	-259.704	-259.423
rs10455680	0	0	-257.915
rs7761948	0	0	-258.188
rs12215081	0	0	-257.591
rs62416808	3.12823e-05	-259.868	-259.475
rs9446090	0	0	-258.086
rs72917470	0	0	-257.602
rs9446091	0	0	-257.377
rs1384246	0.000229214	-257.877	-256.922
rs9454685	0	0	-257.415
rs2170508	0.000229218	-257.877	-256.922
rs4706849	0	0	-257.348
rs9342740	0.000219407	-257.92	-256.963
rs9454686	0	0	-257.306
rs7739849	0.000219307	-257.921	-256.963
rs9360371	0.000228779	-257.879	-256.922
rs9454687	0.000219525	-257.92	-256.963
rs7756358	0.000219549	-257.92	-256.963
rs3799028	0.000219573	-257.92	-256.963
rs6930865	0.000228856	-257.878	-256.922
rs9454688	0	0	-257.306
rs994380	0.000237722	-257.84	-256.884
rs994381	0.000228943	-257.878	-256.922
rs9360372	0.000237933	-257.839	-256.884
rs9346261	0.000229007	-257.878	-256.922
rs6455308	0	0	-257.306
rs2170509	0.000220305	-257.916	-256.963
rs2128290	0.000220211	-257.917	-256.963
rs1336634	0.000239995	-257.831	-256.884
rs9454691	0	0	-257.341
rs9454692	0	0	-257.377
rs9454693	0	0	-257.231
rs2343400	0	0	-257.118
rs1384247	0.00024327	-257.817	-256.884
rs4706857	0.00025397	-257.774	-256.847
rs9454695	0.000289354	-257.644	-256.725
rs2046251	0	0	-256.749
rs3757051	2.48639e-05	-260.098	-259.192
rs964664	0.00228895	-255.575	-254.686
rs2200088	0.00218069	-255.624	-254.729
rs728083	0	0	-257.617
rs9354816	0.00309851	-255.273	-254.37
rs7752008	0	0	-257.654
rs9446095	0.000141709	-258.358	-257.721
rs1842743	0.000343331	-257.473	-256.569
rs3799038	2.99109e-05	-259.913	-259.013
rs3799039	3.22805e-05	-259.837	-258.939
rs9454698	0	0	-257.654
rs9454699	0	0	-257.687
rs9454702	0	0	-257.819
rs9294819	0	0	-257.786
rs9454704	0	0	-257.888
rs7746793	0	0	-257.819
rs76611987	0	0	-257.802
rs9446098	0	0	-257.717
rs9454705	0	0	-257.684
rs72921210	0	0	-257.186
rs9454708	0	0	-257.577
rs1600874	0	0	-257.544
rs1592055	0	0	-259.35
rs62406801	0	0	-255.011
rs3799046	2.65216e-05	-260.033	-259.177
rs73745969	0	0	-255.011
rs62406802	0	0	-255.047
rs57044772	0	0	-255.011
rs7765882	0	0	-254.977
rs7766018	0	0	-255.011
rs62406803	0	0	-255.011
rs62406804	0	0	-254.977
rs6926403	0	0	-255.081
rs7758774	0	0	-255.047
rs7749628	0	0	-255.047
rs56117881	0	0	-255.081
rs62406806	0	0	-255.15
rs55727434	0.001803	-255.814	-254.958
rs16900553	0	0	-255.047
rs62406807	0	0	-254.921
rs6915681	0	0	-257.44
rs58397955	0	0	-254.888
rs6916250	0	0	-257.189
rs16900556	0	0	-254.888
rs7741707	0.00167721	-255.886	-255.029
rs62406808	0	0	-254.921
rs62406812	0	0	-254.992
rs77884067	0	0	-254.959
rs80230498	0	0	-254.992
rs62406813	0	0	-254.992
rs7751072	0.00163399	-255.913	-255.063
rs62406814	0	0	-255.029
rs1606293	0.00151869	-255.986	-255.063
rs1606292	0.00151834	-255.986	-255.063
rs62406815	0.00151771	-255.986	-255.063
rs62406818	0.00151736	-255.987	-255.063
rs62406819	0.00151677	-255.987	-255.063
rs58141785	0.00151478	-255.988	-255.133
rs62406821	0.00151605	-255.987	-255.063
rs55943615	0.00146087	-256.025	-255.1
rs73745978	0.00151466	-255.988	-255.063
rs62406824	0.00145895	-256.026	-255.1
rs2880651	0.00139663	-256.07	-255.133
rs2880652	0.00128571	-256.152	-255.481
rs61503537	0.00139372	-256.072	-255.203
rs60158977	0.00125428	-256.177	-255.31
rs60652639	0.00133223	-256.117	-255.17
rs58928253	0.00129141	-256.148	-255.203
rs73745979	0.00129126	-256.148	-255.203
rs73745981	0.00128894	-256.15	-255.203
rs62406830	0.00129038	-256.149	-255.203
rs2038999	0.0016086	-255.928	-255.029
rs2038998	0.00163834	-255.91	-254.958
rs2175577	0.00163834	-255.91	-254.958
rs60611946	0.00175678	-255.84	-254.887
rs61181148	0.00169788	-255.874	-254.921
rs57453804	0.00175562	-255.841	-254.887
rs62406834	0.0016967	-255.875	-254.921
rs2089902	0.00176071	-255.838	-254.887
rs7746527	0.00175913	-255.839	-254.887
rs7770340	0.00175913	-255.839	-254.887
rs79491871	0.0018247	-255.802	-254.85
rs1849305	0.0018255	-255.802	-254.85
rs55946025	0.00182436	-255.802	-254.85
rs62406836	0.00182436	-255.802	-254.85
rs62406837	0.00182453	-255.802	-254.85
rs1008758	0.0018239	-255.803	-254.85
rs1008757	0.00182302	-255.803	-254.85
rs1512232	0.00188284	-255.771	-254.816
rs62406842	0.00202215	-255.699	-254.744
rs1877427	0.00209948	-255.662	-254.707
rs62406843	0.0019542	-255.734	-254.778
rs1983913	0.0020217	-255.7	-254.744
rs1983912	0.0020217	-255.7	-254.744
rs998370	0.00189127	-255.766	-254.816
rs41421345	0.00209835	-255.662	-254.707
rs6934160	0.00201971	-255.701	-254.744
rs73745984	0.00209792	-255.663	-254.707
rs62406845	0.00217004	-255.629	-254.673
rs1858395	0.000326549	-257.523	-257.225
rs62406846	0.00224428	-255.595	-254.638
rs971565	0.00241264	-255.523	-254.566
rs971564	0.00224439	-255.595	-254.638
rs56044688	0.00224439	-255.595	-254.638
rs55657902	0.00216966	-255.629	-254.673
rs62406849	0.00210708	-255.658	-254.707
rs1512230	0.00224524	-255.595	-254.638
rs6901348	0.00216999	-255.629	-254.673
rs6922091	0.00224538	-255.595	-254.638
rs73745985	0.00109491	-256.313	-255.358
rs16900583	0.0023855	-255.534	-254.638
rs1512229	0.00233506	-255.556	-254.6
rs62406850	0.00126068	-256.172	-255.22
rs62406851	0.00242256	-255.519	-254.566
rs76181272	0	0	-254.334
rs16900585	0.00122282	-256.202	-255.256
rs62406854	0.00122469	-256.201	-255.256
rs16900586	0.00127198	-256.163	-255.22
rs16900588	0.00131654	-256.129	-255.187
rs62406855	0.000684813	-256.782	-255.864
rs62406856	0.000709839	-256.746	-255.797
rs1321977	0.000745507	-256.697	-255.766
rs1321978	0.000752844	-256.687	-255.766
rs10485254	0.000760444	-256.677	-255.73
rs7758681	0.000786323	-256.644	-255.698
rs7773252	0.000814887	-256.608	-255.663
rs16900597	0.000786866	-256.643	-255.698
rs6908597	0.000817334	-256.605	-255.663
rs12209170	0.000369734	-257.399	-256.637
rs73745989	0.00117719	-256.24	-255.495
rs62406858	0.00137884	-256.082	-255.527
rs73745990	0.001192	-256.228	-255.495
rs3799070	0	0	-257.119
rs6922214	0.0010867	-256.32	-255.612
rs61412028	0.00114935	-256.264	-255.544
rs12198653	0	0	-256.675
rs17747612	0.000437014	-257.231	-256.674
rs55891245	0	0	-253.929
rs62408270	0	0	-253.868
rs73745992	0	0	-254.372
rs74736239	0.00516004	-254.763	-254.676
rs9454725	0.119167	-251.623	-251.22
rs1321979	0.00512657	-254.769	-254.737
rs10485252	0.000149718	-258.303	-258.738
rs3799077	0.0820661	-251.996	-251.533
rs6455312	0.000100875	-258.697	-259.055
rs3778240	9.34267e-05	-258.774	-259.336
rs9454727	0.297633	-250.708	-250.26
rs1321980	0.0097054	-254.131	-254.126
rs2181002	0.010186	-254.083	-254.096
rs1407269	0.00784075	-254.344	-254.353
rs3799081	0.000104847	-258.659	-259.088
rs3799083	0.000147916	-258.315	-258.921
rs13191298	0.000117175	-258.548	-258.428
rs10945152	8.04383e-05	-258.924	-259.062
rs4602695	0.000546677	-257.007	-259.018
rs1283466	0.00019741	-258.026	-258.257
rs9294827	0.000233714	-257.857	-258.115
rs7769609	8.97295e-05	-258.815	-258.931
rs1321983	0.000121829	-258.509	-258.671
rs9454728	0.000237273	-257.842	-258.022
rs60470320	8.43141e-05	-258.877	-258.988
rs1283468	0.000114933	-258.567	-258.662
rs1321973	0.000126	-258.475	-258.5
rs17748715	0.000198439	-258.021	-258.198
rs78758682	6.57996e-05	-259.125	-259.218
rs10485250	0.000186305	-258.084	-258.178
rs117927924	0	0	-259.292
rs1283472	0.000196772	-258.029	-258.117
rs35810215	0.000246287	-257.805	-257.945
rs1296346	0.000239114	-257.834	-257.922
rs75085728	8.69846e-05	-258.846	-258.957
rs10455224	0.000183611	-258.099	-258.207
rs73748509	6.19985e-05	-259.184	-259.333
rs4142263	0.000141706	-258.358	-258.471
rs3757056	0.000136345	-258.396	-258.603
rs7745125	8.73592e-05	-258.841	-258.034
rs1410700	0.000169636	-258.178	-258.397
rs9446109	6.9429e-05	-259.071	-259.356
rs1410701	0.000161868	-258.225	-258.339
rs3799095	3.02831e-05	-259.901	-259.046
rs1328725	0.000204698	-257.99	-258.248
rs2149457	0.000106206	-258.646	-257.781
rs1952435	7.23253e-05	-259.03	-258.319
rs913537	6.97901e-05	-259.066	-258.306
rs1328735	4.18407e-05	-259.577	-258.734
