## Supplementary material for "Characterization of shared and ancestry-specific signals driving complex traits using multi-ancestry fine-mapping": mscaviar_results_study0_post.txt

SNP_ID	Prob_in_pCausalSet
rs9294807	7.82316e-05
rs7769724	8.37347e-05
rs7765583	8.46406e-05
rs9360361	9.28018e-05
rs9446058	7.74535e-05
rs7758017	7.46266e-05
rs9454622	6.55529e-05
rs1523937	6.62748e-05
rs72902999	0.000106841
rs12198022	5.17562e-05
rs1932609	3.96359e-05
rs1932610	3.96246e-05
rs12191891	3.2673e-05
rs3823059	3.97022e-05
rs3798966	4.10593e-05
rs6939663	4.23783e-05
rs13193787	3.23448e-05
rs3798969	0.000466453
rs945528	0.000685141
rs12191480	4.51287e-05
rs1953613	0.0368378
rs9454661	0.00298226
rs1415034	4.87794e-05
rs1336650	0.00288805
rs1415033	5.43458e-05
rs2880588	0.00312679
rs9446079	0.0033564
rs35230563	0.000114832
rs1415030	0.000530351
rs9446083	0.018508
rs9446084	0.0193717
rs1336638	0.000508435
rs9446086	2.77279e-05
rs9446087	2.67312e-05
rs947220	2.41241e-05
rs72908774	5.746e-05
rs7770947	2.58585e-05
rs12212638	6.14349e-05
rs62416780	4.61973e-05
rs62416804	4.47978e-05
rs10455680	3.67555e-05
rs7761948	2.79708e-05
rs12215081	5.08191e-05
rs62416808	3.88315e-05
rs9446090	3.09963e-05
rs72917470	5.02667e-05
rs9446091	6.29954e-05
rs1384246	0.000328375
rs9454685	6.05965e-05
rs2170508	0.000328379
rs4706849	6.48009e-05
rs9342740	0.000314557
rs9454686	6.76206e-05
rs7739849	0.000314457
rs9360371	0.00032794
rs9454687	0.000314675
rs7756358	0.000314699
rs3799028	0.000314723
rs6930865	0.000328016
rs9454688	6.76206e-05
rs994380	0.000340685
rs994381	0.000328104
rs9360372	0.000340896
rs9346261	0.000328168
rs6455308	6.76206e-05
rs2170509	0.000315455
rs2128290	0.00031536
rs1336634	0.000342958
rs9454691	6.52643e-05
rs9454692	6.29954e-05
rs9454693	7.28693e-05
rs2343400	8.16075e-05
rs1384247	0.000346233
rs4706857	0.000360891
rs9454695	0.000410064
rs2046251	0.000117948
rs3757051	3.50151e-05
rs964664	0.00321694
rs2200088	0.00306966
rs728083	4.95515e-05
rs9354816	0.00437171
rs7752008	4.77503e-05
rs9446095	0.000186212
rs1842743	0.000484526
rs3799038	4.20654e-05
rs3799039	4.53818e-05
rs9454698	4.77503e-05
rs9454699	4.61736e-05
rs9454702	4.04596e-05
rs9294819	4.1814e-05
rs9454704	3.77658e-05
rs7746793	4.04596e-05
rs76611987	4.11604e-05
rs9446098	4.48191e-05
rs9454705	4.63307e-05
rs72921210	7.61779e-05
rs9454708	5.15455e-05
rs1600874	5.33012e-05
rs1592055	8.75149e-06
rs62406801	0.00067113
rs3799046	3.68169e-05
rs73745969	0.00067113
rs62406802	0.000646823
rs57044772	0.00067113
rs7765882	0.000693831
rs7766018	0.00067113
rs62406803	0.00067113
rs62406804	0.000693831
rs6926403	0.00062574
rs7758774	0.000646823
rs7749628	0.000646823
rs56117881	0.00062574
rs62406806	0.00058358
rs55727434	0.00250994
rs16900553	0.000646823
rs62406807	0.000733854
rs6915681	5.91065e-05
rs58397955	0.000759003
rs6916250	7.59807e-05
rs16900556	0.000759003
rs7741707	0.00233584
rs62406808	0.000733854
rs62406812	0.000683604
rs77884067	0.000706938
rs80230498	0.000683604
rs62406813	0.000683604
rs7751072	0.00227096
rs62406814	0.000658627
rs1606293	0.00215566
rs1606292	0.00215531
rs62406815	0.00215468
rs62406818	0.00215433
rs62406819	0.00215374
rs58141785	0.00210846
rs62406821	0.00215302
rs55943615	0.00207466
rs73745978	0.00215163
rs62406824	0.00207273
rs2880651	0.00199032
rs2880652	0.00170502
rs61503537	0.00194721
rs60158977	0.00175187
rs60652639	0.00190439
rs58928253	0.0018449
rs73745979	0.00184475
rs73745981	0.00184244
rs62406830	0.00184387
rs2038999	0.00226722
rs2038998	0.00234528
rs2175577	0.00234528
rs60611946	0.00251578
rs61181148	0.00243173
rs57453804	0.00251463
rs62406834	0.00243055
rs2089902	0.00251972
rs7746527	0.00251813
rs7770340	0.00251813
rs79491871	0.00261272
rs1849305	0.00261352
rs55946025	0.00261238
rs62406836	0.00261238
rs62406837	0.00261255
rs1008758	0.00261192
rs1008757	0.00261103
rs1512232	0.00269797
rs62406842	0.0028978
rs1877427	0.00300887
rs62406843	0.00280061
rs1983913	0.00289735
rs1983912	0.00289735
rs998370	0.00270639
rs41421345	0.00300774
rs6934160	0.00289535
rs73745984	0.0030073
rs62406845	0.00311096
rs1858395	0.000399688
rs62406846	0.00321789
rs971565	0.00345925
rs971564	0.003218
rs56044688	0.003218
rs55657902	0.00311058
rs62406849	0.00301647
rs1512230	0.00321885
rs6901348	0.00311091
rs6922091	0.00321899
rs73745985	0.00156907
rs16900583	0.00335911
rs1512229	0.00334639
rs62406850	0.00180508
rs62406851	0.00346917
rs76181272	0.00132004
rs16900585	0.00174774
rs62406854	0.0017496
rs16900586	0.00181639
rs16900588	0.00187915
rs62406855	0.000970513
rs62406856	0.00101531
rs1321977	0.00106084
rs1321978	0.00106818
rs10485254	0.00108714
rs7758681	0.00112361
rs7773252	0.00116438
rs16900597	0.00112416
rs6908597	0.00116683
rs12209170	0.000501534
rs73745989	0.00159063
rs62406858	0.00177913
rs73745990	0.00160544
rs3799070	8.1497e-05
rs6922214	0.00145456
rs61412028	0.00154286
rs12198653	0.00012708
rs17747612	0.000564095
rs55891245	0.00197936
rs62408270	0.00210468
rs73745992	0.00127104
rs74736239	0.00609766
rs9454725	0.148878
rs1321979	0.0060088
rs10485252	0.000165458
rs3799077	0.103792
rs6455312	0.000112252
rs3778240	0.000101831
rs9454727	0.375235
rs1321980	0.0113314
rs2181002	0.0118612
rs1407269	0.00913638
rs3799081	0.000115815
rs3799083	0.000160875
rs13191298	0.00013896
rs10945152	9.18161e-05
rs4602695	0.000556497
rs1283466	0.000223187
rs9294827	0.000263469
rs7769609	0.000102745
rs1321983	0.000138776
rs9454728	0.00026999
rs60470320	9.65891e-05
rs1283468	0.000132067
rs1321973	0.000146209
rs17748715	0.000225832
rs78758682	7.55037e-05
rs10485250	0.000214278
rs117927924	9.28e-06
rs1283472	0.000226526
rs35810215	0.000281664
rs1296346	0.000275328
rs75085728	9.96642e-05
rs10455224	0.000210789
rs73748509	7.05988e-05
rs4142263	0.000162506
rs3757056	0.000154505
rs7745125	8.74742e-05
rs1410700	0.000192012
rs9446109	7.77722e-05
rs1410701	0.000185645
rs3799095	3.03934e-05
rs1328725	0.000230717
rs2149457	0.000106314
rs1952435	7.24521e-05
rs913537	6.99108e-05
rs1328735	4.19519e-05
