## Supplementary material for "Characterization of shared and ancestry-specific signals driving complex traits using multi-ancestry fine-mapping": mscaviar_results_study1_post.txt

SNP_ID	Prob_in_pCausalSet
rs9294807	6.70464e-05
rs7769724	7.18484e-05
rs7765583	7.23591e-05
rs9360361	7.93122e-05
rs9446058	6.58919e-05
rs7758017	6.34279e-05
rs9454622	5.46803e-05
rs1523937	5.5405e-05
rs72902999	7.55021e-05
rs12198022	3.62286e-05
rs1932609	2.77677e-05
rs1932610	2.77564e-05
rs12191891	2.29283e-05
rs3823059	2.78343e-05
rs3798966	2.87649e-05
rs6939663	2.96818e-05
rs13193787	2.27196e-05
rs3798969	0.000444125
rs945528	0.000660612
rs1953613	0.0310177
rs9454661	0.00290881
rs1336650	0.00281748
rs2880588	0.00305342
rs9446079	0.00327658
rs1415030	0.000504634
rs9446083	0.0132475
rs9446084	0.0138326
rs1336638	0.000497538
rs62416780	3.84628e-05
rs62416804	3.70558e-05
rs62416808	3.14597e-05
rs1384246	0.000229313
rs2170508	0.000229317
rs9342740	0.000219506
rs7739849	0.000219406
rs9360371	0.000228878
rs9454687	0.000219624
rs7756358	0.000219647
rs3799028	0.000219672
rs6930865	0.000228954
rs994380	0.000237821
rs994381	0.000229042
rs9360372	0.000238032
rs9346261	0.000229106
rs2170509	0.000220404
rs2128290	0.00022031
rs1336634	0.000240095
rs1384247	0.000243371
rs4706857	0.000254072
rs9454695	0.000289456
rs3757051	2.49687e-05
rs964664	0.00228906
rs2200088	0.00218079
rs9354816	0.00309861
rs9446095	0.000141845
rs1842743	0.000343435
rs3799038	3.00162e-05
rs3799039	3.23859e-05
rs3799046	2.66319e-05
rs55727434	0.00180311
rs7741707	0.00167732
rs7751072	0.0016341
rs1606293	0.00151879
rs1606292	0.00151844
rs62406815	0.00151781
rs62406818	0.00151746
rs62406819	0.00151687
rs58141785	0.00151489
rs62406821	0.00151615
rs55943615	0.00146097
rs73745978	0.00151476
rs62406824	0.00145905
rs2880651	0.00139673
rs2880652	0.00128584
rs61503537	0.00139383
rs60158977	0.00125439
rs60652639	0.00133233
rs58928253	0.00129151
rs73745979	0.00129136
rs73745981	0.00128904
rs62406830	0.00129048
rs2038999	0.0016087
rs2038998	0.00163844
rs2175577	0.00163844
rs60611946	0.00175688
rs61181148	0.00169798
rs57453804	0.00175572
rs62406834	0.0016968
rs2089902	0.00176081
rs7746527	0.00175923
rs7770340	0.00175923
rs79491871	0.0018248
rs1849305	0.0018256
rs55946025	0.00182446
rs62406836	0.00182446
rs62406837	0.00182463
rs1008758	0.001824
rs1008757	0.00182312
rs1512232	0.00188294
rs62406842	0.00202225
rs1877427	0.00209958
rs62406843	0.0019543
rs1983913	0.0020218
rs1983912	0.0020218
rs998370	0.00189137
rs41421345	0.00209845
rs6934160	0.0020198
rs73745984	0.00209801
rs62406845	0.00217014
rs1858395	0.00032674
rs62406846	0.00224437
rs971565	0.00241274
rs971564	0.00224449
rs56044688	0.00224449
rs55657902	0.00216976
rs62406849	0.00210718
rs1512230	0.00224534
rs6901348	0.00217009
rs6922091	0.00224548
rs73745985	0.00109501
rs16900583	0.0023856
rs1512229	0.00233515
rs62406850	0.00126078
rs62406851	0.00242266
rs16900585	0.00122292
rs62406854	0.00122479
rs16900586	0.00127208
rs16900588	0.00131664
rs62406855	0.000684916
rs62406856	0.000709939
rs1321977	0.000745608
rs1321978	0.000752946
rs10485254	0.000760544
rs7758681	0.000786423
rs7773252	0.000814986
rs16900597	0.000786965
rs6908597	0.000817434
rs12209170	0.000369854
rs73745989	0.00117732
rs62406858	0.00137899
rs73745990	0.00119213
rs6922214	0.00108683
rs61412028	0.00114947
rs17747612	0.000437162
rs74736239	0.00516028
rs9454725	0.119167
rs1321979	0.00512682
rs10485252	0.000150125
rs3799077	0.0820663
rs6455312	0.000101254
rs3778240	9.39024e-05
rs9454727	0.297633
rs1321980	0.00970566
rs2181002	0.0101863
rs1407269	0.00784101
rs3799081	0.000105256
rs3799083	0.000148405
rs13191298	0.000117405
rs10945152	8.07408e-05
rs4602695	0.000549059
rs1283466	0.000197738
rs9294827	0.00023405
rs7769609	9.00245e-05
rs1321983	0.000122136
rs9454728	0.000237584
rs60470320	8.4608e-05
rs1283468	0.00011522
rs1321973	0.000126267
rs17748715	0.000198749
rs78758682	6.60898e-05
rs10485250	0.00018659
rs1283472	0.000197055
rs35810215	0.000246585
rs1296346	0.000239397
rs75085728	8.72782e-05
rs10455224	0.0001839
rs73748509	6.2307e-05
rs4142263	0.000141997
rs3757056	0.000136666
rs7745125	0.000119875
rs1410700	0.00016996
rs9446109	6.97852e-05
rs1410701	0.00016216
rs3799095	4.20325e-05
rs1328725	0.000205035
rs2149457	0.000148128
rs1952435	9.67359e-05
rs913537	9.45262e-05
rs1328735	5.79366e-05
