## Supplementary material for "Characterization of shared and ancestry-specific signals driving complex traits using multi-ancestry fine-mapping": not_shared_pips.txt

SNP_ID	shared_ll_x	notshared_ll_x	shared_ll_y	notshared_ll_y	not_shared_pip
rs1008757	-255.803	-254.85	-255.803	-254.85	0.0007881099999998999
rs1008758	-255.803	-254.85	-255.803	-254.85	0.00078812
rs10455224	-258.099	-258.207	-258.099	-258.207	2.7466999999999986e-05
rs10455680	0.0	-257.915	0.0	-257.915	3.67555e-05
rs10485250	-258.084	-258.178	-258.084	-258.178	2.825799999990001e-05
rs10485252	-258.303	-258.738	-258.303	-258.738	1.614700000000002e-05
rs10485254	-256.677	-255.73	-256.677	-255.73	0.00032679599999999997
rs10945152	-258.924	-259.062	-258.924	-259.062	1.1680300000000018e-05
rs117927924	0.0	-259.292	0.0	-259.292	9.28e-06
rs12191480	0.0	-257.71	0.0	-257.71	4.51287e-05
rs12191891	-260.183	-259.223	-260.183	-259.223	9.94309999999999e-06
rs12198022	-259.724	-258.764	-259.724	-258.764	1.572539999999999e-05
rs12198653	0.0	-256.675	0.0	-256.675	0.00012708
rs12209170	-257.399	-256.637	-257.399	-256.637	0.00013192000000000005
rs12212638	0.0	-257.402	0.0	-257.402	6.14349e-05
rs12215081	0.0	-257.591	0.0	-257.591	5.08191e-05
rs1283466	-258.026	-258.257	-258.026	-258.257	2.610500000000001e-05
rs1283468	-258.567	-258.662	-258.567	-258.662	1.7420999999999995e-05
rs1283472	-258.029	-258.117	-258.029	-258.117	3.0036999999999984e-05
rs1296346	-257.834	-257.922	-257.834	-257.922	3.6496999999900036e-05
rs13191298	-258.548	-258.428	-258.548	-258.428	2.2015e-05
rs13193787	-260.192	-259.235	-260.192	-259.235	9.824199999999997e-06
rs1321973	-258.475	-258.5	-258.475	-258.5	2.0476000000000012e-05
rs1321977	-256.697	-255.766	-256.697	-255.766	0.00031543399999999996
rs1321978	-256.687	-255.766	-256.687	-255.766	0.00031543799999990006
rs1321979	-254.769	-254.737	-254.769	-254.737	0.0008824799999999
rs1321980	-254.131	-254.126	-254.131	-254.126	0.001626260000000001
rs1321983	-258.509	-258.671	-258.509	-258.671	1.7253999999900004e-05
rs1328725	-257.99	-258.248	-257.99	-258.248	2.6355999999899985e-05
rs1328735	-259.577	-258.734	-259.577	-258.734	1.6207099999999996e-05
rs1336634	-257.831	-256.884	-257.831	-256.884	0.00010306299999999997
rs1336638	-257.105	-258.861	-257.105	-258.861	1.4268999999900059e-05
rs1336650	-255.368	-257.217	-255.368	-257.217	7.390999999999995e-05
rs1384246	-257.877	-256.922	-257.877	-256.922	9.926e-05
rs1384247	-257.817	-256.884	-257.817	-256.884	0.00010306400000000001
rs1407269	-254.344	-254.353	-254.344	-254.353	0.0012958899999999992
rs1410700	-258.178	-258.397	-258.178	-258.397	2.270000000000001e-05
rs1410701	-258.225	-258.339	-258.225	-258.339	2.40689999999e-05
rs1415030	-257.089	-258.211	-257.089	-258.211	2.7342999999999985e-05
rs1415033	0.0	-257.524	0.0	-257.524	5.43458e-05
rs1415034	0.0	-257.632	0.0	-257.632	4.87794e-05
rs1512229	-255.556	-254.6	-255.556	-254.6	0.0010114199999999
rs1512230	-255.595	-254.638	-255.595	-254.638	0.00097371
rs1512232	-255.771	-254.816	-255.771	-254.816	0.0008152299999999999
rs1523937	-259.301	-259.095	-259.301	-259.095	1.1296199999999989e-05
rs1592055	0.0	-259.35	0.0	-259.35	8.75149e-06
rs1600874	0.0	-257.544	0.0	-257.544	5.33012e-05
rs1606292	-255.986	-255.063	-255.986	-255.063	0.00063707
rs1606293	-255.986	-255.063	-255.986	-255.063	0.00063707
rs16900553	0.0	-255.047	0.0	-255.047	0.000646823
rs16900556	0.0	-254.888	0.0	-254.888	0.000759003
rs16900583	-255.534	-254.638	-255.534	-254.638	0.00097371
rs16900585	-256.202	-255.256	-256.202	-255.256	0.0005250200000000002
rs16900586	-256.163	-255.22	-256.163	-255.22	0.00054451
rs16900588	-256.129	-255.187	-256.129	-255.187	0.0005627100000000001
rs16900597	-256.643	-255.698	-256.643	-255.698	0.00033739300000000007
rs17747612	-257.231	-256.674	-257.231	-256.674	0.00012722899999999997
rs17748715	-258.021	-258.198	-258.021	-258.198	2.7703000000000016e-05
rs1842743	-257.473	-256.569	-257.473	-256.569	0.000141299
rs1849305	-255.802	-254.85	-255.802	-254.85	0.0007881199999998998
rs1858395	-257.523	-257.225	-257.523	-257.225	7.333000000000003e-05
rs1877427	-255.662	-254.707	-255.662	-254.707	0.0009094900000000002
rs1932609	-259.991	-259.029	-259.991	-259.029	1.2066e-05
rs1932610	-259.991	-259.029	-259.991	-259.029	1.2065999999999993e-05
rs1952435	-259.03	-258.319	-259.03	-258.319	2.45374e-05
rs1953613	-252.969	-252.85	-252.969	-252.85	0.005820499999999899
rs1983912	-255.7	-254.744	-255.7	-254.744	0.0008757499999999
rs1983913	-255.7	-254.744	-255.7	-254.744	0.0008757499999999
rs2038998	-255.91	-254.958	-255.91	-254.958	0.0007070399999999
rs2038999	-255.928	-255.029	-255.928	-255.029	0.0006587199999999
rs2046251	0.0	-256.749	0.0	-256.749	0.000117948
rs2089902	-255.838	-254.887	-255.838	-254.887	0.0007591099999999999
rs2128290	-257.917	-256.963	-257.917	-256.963	9.524799999999998e-05
rs2149457	-258.646	-257.781	-258.646	-257.781	4.202999999999999e-05
rs2170508	-257.877	-256.922	-257.877	-256.922	9.926e-05
rs2170509	-257.916	-256.963	-257.916	-256.963	9.5249e-05
rs2175577	-255.91	-254.958	-255.91	-254.958	0.0007070399999999
rs2181002	-254.083	-254.096	-254.083	-254.096	0.0016755
rs2200088	-255.624	-254.729	-255.624	-254.729	0.00088907
rs2343400	0.0	-257.118	0.0	-257.118	8.16075e-05
rs2880588	-255.288	-257.178	-255.288	-257.178	7.684999999999984e-05
rs2880651	-256.07	-255.133	-256.07	-255.133	0.0005937899999998999
rs2880652	-256.152	-255.481	-256.152	-255.481	0.0004194399999998999
rs35230563	0.0	-256.776	0.0	-256.776	0.000114832
rs35810215	-257.805	-257.945	-257.805	-257.945	3.567499999990002e-05
rs3757051	-260.098	-259.192	-260.098	-259.192	1.0256000000000001e-05
rs3757056	-258.396	-258.603	-258.396	-258.603	1.8480999999999988e-05
rs3778240	-258.774	-259.336	-258.774	-259.336	8.879999999899992e-06
rs3798966	-259.956	-258.994	-259.956	-258.994	1.2492400000000003e-05
rs3798969	-257.217	-258.343	-257.217	-258.343	2.396799999999997e-05
rs3799028	-257.92	-256.963	-257.92	-256.963	9.524899999999997e-05
rs3799038	-259.913	-259.013	-259.913	-259.013	1.2259800000000008e-05
rs3799039	-259.837	-258.939	-259.837	-258.939	1.3206700000000004e-05
rs3799046	-260.033	-259.177	-260.033	-259.177	1.0405600000000008e-05
rs3799070	0.0	-257.119	0.0	-257.119	8.1497e-05
rs3799077	-251.996	-251.533	-251.996	-251.533	0.0217260999999999
rs3799081	-258.659	-259.088	-258.659	-259.088	1.1376999999900006e-05
rs3799083	-258.315	-258.921	-258.315	-258.921	1.3447999999999997e-05
rs3799095	-259.901	-259.046	-259.901	-259.046	1.185969999999999e-05
rs3823059	-259.989	-259.029	-259.989	-259.029	1.2066100000000003e-05
rs41421345	-255.662	-254.707	-255.662	-254.707	0.0009094899999999998
rs4142263	-258.358	-258.471	-258.358	-258.471	2.109100000000002e-05
rs4602695	-257.007	-259.018	-257.007	-259.018	1.2202000000000003e-05
rs4706849	0.0	-257.348	0.0	-257.348	6.48009e-05
rs4706857	-257.774	-256.847	-257.774	-256.847	0.00010702299999999998
rs55657902	-255.629	-254.673	-255.629	-254.673	0.0009410199999999001
rs55727434	-255.814	-254.958	-255.814	-254.958	0.0007070499999999001
rs55891245	0.0	-253.929	0.0	-253.929	0.00197936
rs55943615	-256.025	-255.1	-256.025	-255.1	0.0006138899999999
rs55946025	-255.802	-254.85	-255.802	-254.85	0.00078812
rs56044688	-255.595	-254.638	-255.595	-254.638	0.00097371
rs56117881	0.0	-255.081	0.0	-255.081	0.00062574
rs57044772	0.0	-255.011	0.0	-255.011	0.00067113
rs57453804	-255.841	-254.887	-255.841	-254.887	0.0007591099999998999
rs58141785	-255.988	-255.133	-255.988	-255.133	0.0005937899999998999
rs58397955	0.0	-254.888	0.0	-254.888	0.000759003
rs58928253	-256.148	-255.203	-256.148	-255.203	0.0005535900000000001
rs60158977	-256.177	-255.31	-256.177	-255.31	0.0004977
rs60470320	-258.877	-258.988	-258.877	-258.988	1.2568900000000001e-05
rs60611946	-255.84	-254.887	-255.84	-254.887	0.0007590999999999997
rs60652639	-256.117	-255.17	-256.117	-255.17	0.00057226
rs61181148	-255.874	-254.921	-255.874	-254.921	0.0007339499999999999
rs61412028	-256.264	-255.544	-256.264	-255.544	0.00039363000000000006
rs61503537	-256.072	-255.203	-256.072	-255.203	0.0005536
rs62406801	0.0	-255.011	0.0	-255.011	0.00067113
rs62406802	0.0	-255.047	0.0	-255.047	0.000646823
rs62406803	0.0	-255.011	0.0	-255.011	0.00067113
rs62406804	0.0	-254.977	0.0	-254.977	0.000693831
rs62406806	0.0	-255.15	0.0	-255.15	0.00058358
rs62406807	0.0	-254.921	0.0	-254.921	0.000733854
rs62406808	0.0	-254.921	0.0	-254.921	0.000733854
rs62406812	0.0	-254.992	0.0	-254.992	0.000683604
rs62406813	0.0	-254.992	0.0	-254.992	0.000683604
rs62406814	0.0	-255.029	0.0	-255.029	0.000658627
rs62406815	-255.986	-255.063	-255.986	-255.063	0.0006370699999999998
rs62406818	-255.987	-255.063	-255.987	-255.063	0.0006370699999999
rs62406819	-255.987	-255.063	-255.987	-255.063	0.0006370699999999
rs62406821	-255.987	-255.063	-255.987	-255.063	0.0006370699999999
rs62406824	-256.026	-255.1	-256.026	-255.1	0.0006138799999999998
rs62406830	-256.149	-255.203	-256.149	-255.203	0.0005535899999999999
rs62406834	-255.875	-254.921	-255.875	-254.921	0.0007339499999999999
rs62406836	-255.802	-254.85	-255.802	-254.85	0.00078812
rs62406837	-255.802	-254.85	-255.802	-254.85	0.0007881199999999
rs62406842	-255.699	-254.744	-255.699	-254.744	0.0008757500000000002
rs62406843	-255.734	-254.778	-255.734	-254.778	0.0008465099999998998
rs62406845	-255.629	-254.673	-255.629	-254.673	0.0009410200000000003
rs62406846	-255.595	-254.638	-255.595	-254.638	0.0009737000000000001
rs62406849	-255.658	-254.707	-255.658	-254.707	0.0009094900000000002
rs62406850	-256.172	-255.22	-256.172	-255.22	0.0005445000000000001
rs62406851	-255.519	-254.566	-255.519	-254.566	0.0010467100000000002
rs62406854	-256.201	-255.256	-256.201	-255.256	0.0005250099999998998
rs62406855	-256.782	-255.864	-256.782	-255.864	0.0002858029999999
rs62406856	-256.746	-255.797	-256.746	-255.797	0.00030557100000000003
rs62406858	-256.082	-255.527	-256.082	-255.527	0.00040043999999999995
rs62408270	0.0	-253.868	0.0	-253.868	0.00210468
rs62416780	-259.667	-259.422	-259.667	-259.422	8.146699999999994e-06
rs62416804	-259.704	-259.423	-259.704	-259.423	8.139200000000005e-06
rs62416808	-259.868	-259.475	-259.868	-259.475	7.726600000000015e-06
rs6455308	0.0	-257.306	0.0	-257.306	6.76206e-05
rs6455312	-258.697	-259.055	-258.697	-259.055	1.1756e-05
rs6901348	-255.629	-254.673	-255.629	-254.673	0.0009410199999999999
rs6908597	-256.605	-255.663	-256.605	-255.663	0.0003495960000000001
rs6915681	0.0	-257.44	0.0	-257.44	5.91065e-05
rs6916250	0.0	-257.189	0.0	-257.189	7.59807e-05
rs6922091	-255.595	-254.638	-255.595	-254.638	0.00097371
rs6922214	-256.32	-255.612	-256.32	-255.612	0.0003679900000000001
rs6926403	0.0	-255.081	0.0	-255.081	0.00062574
rs6930865	-257.878	-256.922	-257.878	-256.922	9.92579999999e-05
rs6934160	-255.701	-254.744	-255.701	-254.744	0.0008757299999999999
rs6939663	-259.924	-258.963	-259.924	-258.963	1.2894300000000006e-05
rs728083	0.0	-257.617	0.0	-257.617	4.95515e-05
rs72902999	-258.989	-258.068	-258.989	-258.068	3.15441e-05
rs72908774	0.0	-257.468	0.0	-257.468	5.746e-05
rs72917470	0.0	-257.602	0.0	-257.602	5.02667e-05
rs72921210	0.0	-257.186	0.0	-257.186	7.61779e-05
rs73745969	0.0	-255.011	0.0	-255.011	0.00067113
rs73745978	-255.988	-255.063	-255.988	-255.063	0.0006370700000000002
rs73745979	-256.148	-255.203	-256.148	-255.203	0.0005535900000000001
rs73745981	-256.15	-255.203	-256.15	-255.203	0.0005536
rs73745984	-255.663	-254.707	-255.663	-254.707	0.0009094699999999999
rs73745985	-256.313	-255.358	-256.313	-255.358	0.00047426
rs73745989	-256.24	-255.495	-256.24	-255.495	0.00041356999999989986
rs73745990	-256.228	-255.495	-256.228	-255.495	0.00041357000000000004
rs73745992	0.0	-254.372	0.0	-254.372	0.00127104
rs73748509	-259.184	-259.333	-259.184	-259.333	8.908799999999992e-06
rs74736239	-254.763	-254.676	-254.763	-254.676	0.0009378599999999996
rs75085728	-258.846	-258.957	-258.846	-258.957	1.29732e-05
rs76181272	0.0	-254.334	0.0	-254.334	0.00132004
rs76611987	0.0	-257.802	0.0	-257.802	4.11604e-05
rs7739849	-257.921	-256.963	-257.921	-256.963	9.524900000000002e-05
rs7741707	-255.886	-255.029	-255.886	-255.029	0.0006587399999999999
rs7745125	-258.841	-258.034	-258.841	-258.034	3.263079999999999e-05
rs7746527	-255.839	-254.887	-255.839	-254.887	0.0007590999999999
rs7746793	0.0	-257.819	0.0	-257.819	4.04596e-05
rs7749628	0.0	-255.047	0.0	-255.047	0.000646823
rs7751072	-255.913	-255.063	-255.913	-255.063	0.0006370799999999999
rs7752008	0.0	-257.654	0.0	-257.654	4.77503e-05
rs7756358	-257.92	-256.963	-257.92	-256.963	9.524800000000001e-05
rs7758017	-259.165	-259.062	-259.165	-259.062	1.1671699999999985e-05
rs7758681	-256.644	-255.698	-256.644	-255.698	0.0003373869999999
rs7758774	0.0	-255.047	0.0	-255.047	0.000646823
rs7761948	0.0	-258.188	0.0	-258.188	2.79708e-05
rs7765583	-259.033	-258.972	-259.033	-258.972	1.277409999999999e-05
rs7765882	0.0	-254.977	0.0	-254.977	0.000693831
rs7766018	0.0	-255.011	0.0	-255.011	0.00067113
rs7769609	-258.815	-258.931	-258.815	-258.931	1.33105e-05
rs7769724	-259.04	-259.003	-259.04	-259.003	1.2391100000000004e-05
rs7770340	-255.839	-254.887	-255.839	-254.887	0.0007590999999999
rs7770947	0.0	-258.267	0.0	-258.267	2.58585e-05
rs7773252	-256.608	-255.663	-256.608	-255.663	0.00034959199999989995
rs77884067	0.0	-254.959	0.0	-254.959	0.000706938
rs78758682	-259.125	-259.218	-259.125	-259.218	9.99429999999998e-06
rs79491871	-255.802	-254.85	-255.802	-254.85	0.0007881199999998998
rs80230498	0.0	-254.992	0.0	-254.992	0.000683604
rs913537	-259.066	-258.306	-259.066	-258.306	2.4856799999999996e-05
rs9294807	-259.11	-259.061	-259.11	-259.061	1.1685199999999981e-05
rs9294819	0.0	-257.786	0.0	-257.786	4.1814e-05
rs9294827	-257.857	-258.115	-257.857	-258.115	3.0090999999999994e-05
rs9342740	-257.92	-256.963	-257.92	-256.963	9.52489999999e-05
rs9346261	-257.878	-256.922	-257.878	-256.922	9.92599999999e-05
rs9354816	-255.273	-254.37	-255.273	-254.37	0.0012733000000000002
rs9360361	-258.941	-258.882	-258.941	-258.882	1.3982200000000003e-05
rs9360371	-257.879	-256.922	-257.879	-256.922	9.92599999999e-05
rs9360372	-257.839	-256.884	-257.839	-256.884	0.00010306200000000004
rs9446058	-259.127	-259.032	-259.127	-259.032	1.2037799999999982e-05
rs9446079	-255.217	-257.098	-255.217	-257.098	8.325999999999993e-05
rs9446083	-253.82	-252.952	-253.82	-252.952	0.0052607
rs9446084	-253.777	-252.9	-253.777	-252.9	0.005539300000000002
rs9446086	0.0	-258.197	0.0	-258.197	2.77279e-05
rs9446087	0.0	-258.234	0.0	-258.234	2.67312e-05
rs9446090	0.0	-258.086	0.0	-258.086	3.09963e-05
rs9446091	0.0	-257.377	0.0	-257.377	6.29954e-05
rs9446095	-258.358	-257.721	-258.358	-257.721	4.46389999999e-05
rs9446098	0.0	-257.717	0.0	-257.717	4.48191e-05
rs9446109	-259.071	-259.356	-259.071	-259.356	8.699400000000007e-06
rs9454622	-259.314	-259.095	-259.314	-259.095	1.1293199999999989e-05
rs9454661	-255.336	-257.179	-255.336	-257.179	7.677000000000031e-05
rs9454685	0.0	-257.415	0.0	-257.415	6.05965e-05
rs9454686	0.0	-257.306	0.0	-257.306	6.76206e-05
rs9454687	-257.92	-256.963	-257.92	-256.963	9.524899999999997e-05
rs9454688	0.0	-257.306	0.0	-257.306	6.76206e-05
rs9454691	0.0	-257.341	0.0	-257.341	6.52643e-05
rs9454692	0.0	-257.377	0.0	-257.377	6.29954e-05
rs9454693	0.0	-257.231	0.0	-257.231	7.28693e-05
rs9454695	-257.644	-256.725	-257.644	-256.725	0.00012081199999999998
rs9454698	0.0	-257.654	0.0	-257.654	4.77503e-05
rs9454699	0.0	-257.687	0.0	-257.687	4.61736e-05
rs9454702	0.0	-257.819	0.0	-257.819	4.04596e-05
rs9454704	0.0	-257.888	0.0	-257.888	3.77658e-05
rs9454705	0.0	-257.684	0.0	-257.684	4.63307e-05
rs9454708	0.0	-257.577	0.0	-257.577	5.15455e-05
rs9454725	-251.623	-251.22	-251.623	-251.22	0.029710999999999904
rs9454727	-250.708	-250.26	-250.708	-250.26	0.077602
rs9454728	-257.842	-258.022	-257.842	-258.022	3.302800000000002e-05
rs945528	-256.82	-258.234	-256.82	-258.234	2.6730999999900035e-05
rs947220	0.0	-258.336	0.0	-258.336	2.41241e-05
rs964664	-255.575	-254.686	-255.575	-254.686	0.0009280999999999998
rs971564	-255.595	-254.638	-255.595	-254.638	0.00097371
rs971565	-255.523	-254.566	-255.523	-254.566	0.0010467099999999997
rs994380	-257.84	-256.884	-257.84	-256.884	0.00010306200000000001
rs994381	-257.878	-256.922	-257.878	-256.922	9.926e-05
rs998370	-255.766	-254.816	-255.766	-254.816	0.0008152200000000002
