## Supplementary material for "Characterization of shared and ancestry-specific signals driving complex traits using multi-ancestry fine-mapping": global_pips.txt

SNP_ID	shared_ll	notshared_ll	global_pips
rs1013318	-85.0039	-83.9923	5.32616e-07
rs10223479	-84.3342	-83.5892	9.64018e-07
rs1033653	-84.3624	-83.6196	9.36695e-07
rs1033655	-84.6179	-83.8213	7.35885e-07
rs1033656	-75.305	-76.5585	0.00623612
rs1034260	-83.287	-82.2844	2.95686e-06
rs10455140	-82.51	-81.6739	6.12265e-06
rs10455419	-84.0734	-83.0673	1.3483010000000003e-06
rs10455420	-84.2082	-83.2015	1.178502e-06
rs10485147	-84.1969	-83.2014	1.1876669999999998e-06
rs10806258	-82.3484	-81.5963	7.03559e-06
rs10943928	-83.0452	-82.9261	3.0755500000000006e-06
rs10943930	-84.0467	-83.0989	1.3601989999999999e-06
rs10943931	-81.7626	-80.8023	1.340387e-05
rs10943932	-83.933	-82.9278	1.55103e-06
rs10943934	-82.8003	-81.7977	4.8105399999999985e-06
rs1112482	-83.7612	-82.8177	1.8072999999999998e-06
rs1112483	-83.7612	-82.8177	1.8072999999999998e-06
rs113171426	-83.7304	-82.8498	1.8297999999999998e-06
rs1143796	-85.2245	-84.2133	4.2712200000000003e-07
rs1144177	-83.8091	-82.859	1.72619e-06
rs1144178	-83.8091	-82.859	1.72619e-06
rs1144179	-83.7742	-82.8227	1.78828e-06
rs1144181	-83.2348	-82.2837	3.0665e-06
rs1144182	-83.2348	-82.2837	3.0665e-06
rs1144183	-83.1136	-82.1385	3.48688e-06
rs1144184	-82.6682	-81.9831	5.023379999999999e-06
rs1144187	-85.0064	-83.9924	5.316929999999999e-07
rs1144188	-84.9387	-83.9262	5.686440000000001e-07
rs1144189	-85.0681	-84.0547	4.99764e-07
rs1144191	-85.0678	-84.0547	4.99875e-07
rs1144192	-85.0346	-84.022	5.16688e-07
rs1144193	-82.038	-81.308	9.54194e-06
rs1144194	-84.7583	-83.7652	6.769550000000001e-07
rs1144195	-81.9605	-81.1469	1.0541440000000002e-05
rs1145895	-83.946	-82.9957	1.5054700000000003e-06
rs1145896	-82.3544	-81.5185	7.153319999999999e-06
rs1145897	-83.912	-82.9635	1.55661e-06
rs1145898	-83.8433	-82.8951	1.66714e-06
rs1145899	-83.4475	-82.5703	2.42563e-06
rs1145900	-83.5158	-82.6399	2.26468e-06
rs1145901	-83.9444	-82.9957	1.5070699999999995e-06
rs1145902	-83.9429	-82.9957	1.5087e-06
rs1145903	-83.5134	-82.6399	2.26852e-06
rs1145904	-83.9111	-82.9635	1.5576399999999998e-06
rs1145908	-85.161	-84.1489	4.55236e-07
rs1145911	-82.5469	-81.8661	5.66546e-06
rs1145912	-84.9387	-83.9262	5.686459999999999e-07
rs1145913	-84.9725	-83.9594	5.4986e-07
rs1145916	-83.1736	-82.4793	3.03737e-06
rs1158059	-79.8091	-79.7776	7.71915e-05
rs1158060	-84.2755	-83.321	1.084196e-06
rs1170339	-83.8454	-82.8951	1.6647e-06
rs1170340	-83.8454	-82.8951	1.6647e-06
rs1170342	-82.3394	-81.5185	7.231390000000001e-06
rs1170343	-83.8765	-82.9275	1.6131000000000003e-06
rs1170344	-83.8765	-82.9275	1.6131000000000003e-06
rs1170346	-83.7427	-82.79	1.84611e-06
rs1170347	-82.9997	-82.1365	3.7808700000000005e-06
rs1170348	-81.385	-80.3868	1.97816e-05
rs1170353	-84.2238	-83.5102	1.067871e-06
rs1170354	-84.2351	-83.5104	1.058866e-06
rs1170448	-83.2743	-82.3217	2.9491e-06
rs1170459	-83.7489	-82.8078	1.8284100000000002e-06
rs1170466	-83.358	-82.5002	2.63825e-06
rs1170480	-83.9126	-82.9635	1.55598e-06
rs1170481	-83.9126	-82.9635	1.55598e-06
rs1170482	-83.8973	-82.9634	1.57281e-06
rs1170483	-83.9444	-82.9957	1.5070699999999995e-06
rs1170484	-83.9788	-83.0314	1.4555899999999998e-06
rs1170485	-83.912	-82.9635	1.55661e-06
rs1170498	-83.259	-82.5524	2.7974299999999997e-06
rs1170501	-84.9095	-83.8963	5.856209999999999e-07
rs1170504	-84.9725	-83.9594	5.4986e-07
rs1170512	-85.2245	-84.2133	4.2712200000000003e-07
rs1170513	-82.8813	-81.9434	4.34958e-06
rs1170514	-82.648	-81.9429	5.151480000000001e-06
rs1170516	-85.2251	-84.2133	4.2696300000000004e-07
rs1170518	-83.5562	-82.8068	2.10118e-06
rs1170519	-83.5598	-82.8068	2.09551e-06
rs1171102	-83.5069	-82.6819	2.25256e-06
rs1171105	-84.7799	-83.8729	6.45569e-07
rs1171112	-84.536	-83.5454	8.448329999999999e-07
rs1171113	-84.5009	-83.5119	8.745670000000001e-07
rs1171114	-80.0012	-79.5811	6.81348e-05
rs1171115	-84.2175	-83.2373	1.157943e-06
rs1171121	-85.2741	-84.3554	3.95164e-07
rs1171122	-78.3002	-78.3935	0.0003430230000000001
rs1180178	-84.0419	-83.2748	1.2987630000000002e-06
rs118189348	0.0	-84.1016	1.50056e-07
rs11969258	-84.1996	-83.2014	1.1854710000000002e-06
rs12190282	-84.0191	-83.067	1.400037e-06
rs12190337	-82.8278	-82.5595	3.91964e-06
rs12190945	-83.5029	-82.5007	2.38235e-06
rs12191369	-83.7207	-82.8497	1.8424799999999998e-06
rs12192277	-83.6916	-82.8174	1.8986199999999998e-06
rs12192297	-84.0082	-83.0669	1.410784e-06
rs12194258	-84.3344	-83.3373	1.035596e-06
rs12194267	-83.8066	-82.8179	1.7510600000000002e-06
rs12195417	-80.2122	-79.5556	5.815439999999999e-05
rs12197490	-83.9694	-82.9637	1.4958000000000001e-06
rs12197649	-83.8285	-82.8859	1.6891999999999996e-06
rs12197711	-82.9074	-82.7779	3.5359e-06
rs12198419	-83.8967	-82.9276	1.5905100000000001e-06
rs12199103	-84.1763	-83.1698	1.216522e-06
rs12203860	-83.3215	-82.4632	2.7366299999999997e-06
rs12204138	-84.0351	-83.0317	1.399707e-06
rs12204425	-83.1006	-82.1011	3.5592599999999993e-06
rs12208468	-83.9408	-82.9891	1.5139500000000001e-06
rs12209499	-84.0021	-82.996	1.4479100000000002e-06
rs12211109	-83.9332	-82.9278	1.5508600000000002e-06
rs12212205	-84.1969	-83.2014	1.1876669999999998e-06
rs12213724	-84.1432	-83.2011	1.2329849999999997e-06
rs12214015	-82.3332	-81.5185	7.26391e-06
rs12215595	-83.9834	-83.0314	1.4509499999999998e-06
rs12524172	-84.0759	-83.1342	1.3186239999999998e-06
rs12524383	-84.3338	-83.3373	1.0360880000000002e-06
rs12524851	-84.0403	-83.0989	1.366284e-06
rs12524862	-84.2086	-83.2015	1.178101e-06
rs12524968	-84.1751	-83.236	1.193132e-06
rs12529407	-84.1146	-83.1695	1.269897e-06
rs12697919	-84.0759	-83.1342	1.3186239999999998e-06
rs12697920	-84.0403	-83.0989	1.366284e-06
rs12697921	-84.0759	-83.1342	1.3186239999999998e-06
rs13192260	-83.6818	-82.7456	1.9523499999999996e-06
rs13193879	-84.1289	-83.1345	1.2707790000000002e-06
rs13196054	-82.3953	-81.4308	7.128099999999999e-06
rs13196407	-83.8273	-82.8859	1.69066e-06
rs13197603	-83.6948	-82.8174	1.8943200000000001e-06
rs13197684	-82.5083	-81.7145	6.06266e-06
rs13198062	-84.0726	-83.1342	1.321682e-06
rs13203553	-83.8655	-82.9215	1.62854e-06
rs13204045	-83.9335	-82.9278	1.5504999999999998e-06
rs13208458	-83.7207	-82.8497	1.8424799999999998e-06
rs13209274	-83.567	-82.6764	2.1607800000000004e-06
rs13209363	-83.5345	-82.6072	2.2563000000000003e-06
rs13214484	-84.6983	-83.7008	7.19818e-07
rs13215578	-83.8349	-82.8591	1.6954200000000002e-06
rs13215826	-84.1097	-83.1694	1.274238e-06
rs13215909	-84.1684	-83.1698	1.2232099999999998e-06
rs1342827	-81.7611	-81.1274	1.228938e-05
rs1361784	-84.0451	-83.0989	1.361693e-06
rs140888622	0.0	-83.968	1.71515e-07
rs141258263	0.0	-81.4946	2.03458e-06
rs1418734	-83.3254	-82.322	2.8461199999999994e-06
rs1535588	-83.9136	-82.9635	1.5549599999999999e-06
rs1539439	-84.1415	-83.201	1.2344090000000002e-06
rs1543867	-84.7529	-83.9286	6.478249999999999e-07
rs1546977	-74.2738	-75.5862	0.017443700000000003
rs1591396	-83.8723	-82.8952	1.6338e-06
rs1781746	-83.0296	-82.1023	3.73824e-06
rs1781747	-83.4457	-82.4687	2.50295e-06
rs1932092	-82.8376	-81.8351	4.63425e-06
rs1937783	-84.0482	-83.0989	1.3587360000000004e-06
rs2000375	-81.9075	-81.1692	1.089476e-05
rs2016358	-75.3631	-76.2383	0.006007339999999999
rs2022265	-73.6266	-75.9141	0.0324286
rs2022268	-84.6041	-83.7151	7.65589e-07
rs2022269	-84.3832	-83.6498	9.15178e-07
rs2023241	-83.8775	-82.9275	1.6120499999999997e-06
rs2023242	-83.6362	-82.7454	2.0163700000000003e-06
rs2023569	-75.3406	-76.1871	0.00615536
rs2065733	-83.893	-82.9276	1.5946899999999997e-06
rs2095447	-84.0566	-83.0672	1.3639889999999999e-06
rs2096223	-84.1097	-83.1694	1.274238e-06
rs2152181	-81.8657	-81.1275	1.1359550000000002e-05
rs2152183	-83.5864	-82.7127	2.1089899999999998e-06
rs2154295	-81.8695	-81.1275	1.1328139999999999e-05
rs217286	-74.2244	-75.5126	0.018346499999999998
rs217287	-73.743	-75.0734	0.0296365
rs217289	-73.7685	-75.2363	0.028734399999999997
rs217290	-73.9857	-75.4034	0.0231677
rs217291	-73.6267	-74.9775	0.03326180000000001
rs217294	-80.1183	-79.4449	6.41422e-05
rs217295	-73.8889	-75.2013	0.025633000000000003
rs217296	-82.9368	-82.2041	3.886739999999999e-06
rs217297	-74.9073	-76.1871	0.00927116
rs217298	-80.4434	-79.4583	5.05162e-05
rs217300	-74.1786	-75.3461	0.019313900000000002
rs217302	-82.92	-82.1694	3.9710100000000005e-06
rs217303	-74.0001	-75.3126	0.022934199999999995
rs217304	-74.1992	-75.5338	0.018777200000000004
rs217308	-73.911	-75.2013	0.025097300000000003
rs217309	-74.7762	-76.0227	0.010585600000000002
rs217310	-73.6977	-74.9775	0.031079300000000004
rs217311	-73.7734	-74.9775	0.028911299999999997
rs217312	-83.0564	-82.0717	3.7032e-06
rs217313	-83.0547	-82.0717	3.70744e-06
rs217314	-83.0208	-82.0362	3.8373099999999995e-06
rs217315	-74.6677	-75.9142	0.011798500000000002
rs217316	-82.9399	-82.2041	3.87777e-06
rs217318	-73.9604	-75.1429	0.0240071
rs217319	-82.8276	-82.1058	4.32321e-06
rs217320	-73.7511	-75.031	0.029462
rs217322	-73.7355	-74.865	0.0301413
rs217323	-73.6437	-74.752	0.03307369999999999
rs217325	-82.0829	-81.31	9.22559e-06
rs217326	-74.2219	-74.9775	0.0189615
rs217327	-75.1778	-75.9142	0.00730017
rs217328	-74.2972	-74.9775	0.0176847
rs217329	-81.4254	-82.0611	1.4237000000000001e-05
rs217330	-81.3843	-81.9926	1.4867699999999998e-05
rs217331	-73.7167	-74.752	0.0308674
rs217332	-81.4153	-82.0286	1.4408e-05
rs217333	-73.9004	-74.9775	0.0256293
rs217334	-82.6594	-81.8667	5.21098e-06
rs217335	-74.4827	-75.6438	0.014254000000000001
rs217336	-73.5844	-74.6927	0.0350959
rs217338	-84.1962	-83.2041	1.187286e-06
rs217339	-73.5743	-74.6927	0.03543319999999999
rs217340	-83.7357	-83.0096	1.7453899999999998e-06
rs217341	-83.7043	-82.9784	1.8010399999999998e-06
rs217342	-73.7141	-74.865	0.0307577
rs217343	-74.6136	-75.7533	0.012518299999999998
rs217344	-84.1638	-83.1743	1.2254009999999996e-06
rs217345	-82.8151	-82.0357	4.44374e-06
rs217346	-83.7944	-83.0748	1.64315e-06
rs217612	-78.6079	-78.6862	0.000252678
rs217617	-84.3692	-83.3862	9.958549999999999e-07
rs217619	-84.7703	-83.7941	6.654040000000001e-07
rs217620	-78.5395	-78.5891	0.000271611
rs217621	-84.2614	-83.2901	1.1052659999999997e-06
rs217622	-84.2616	-83.2901	1.105045e-06
rs217624	-84.5754	-83.6087	8.062469999999999e-07
rs2186162	-83.105	-82.1025	3.5468700000000003e-06
rs2207944	-73.9112	-76.3453	0.0243413
rs2208335	-75.1372	-76.0227	0.00752494
rs2224195	-73.8848	-76.3453	0.024984100000000002
rs2324416	-84.1399	-83.201	1.235842e-06
rs2324418	-80.181	-79.51	6.02109e-05
rs2324447	-74.916	-75.7533	0.00941749
rs28610893	-83.1225	-82.1377	3.4664099999999994e-06
rs2875343	-84.2005	-83.2709	1.1599460000000001e-06
rs34533621	-83.665	-82.7815	1.95511e-06
rs34639488	-83.5992	-82.6765	2.11205e-06
rs34783351	-84.2712	-83.2714	1.104158e-06
rs35156665	-81.7361	-81.0057	1.2905780000000001e-05
rs35281711	-83.7207	-82.8497	1.8424799999999998e-06
rs35777786	-84.0685	-83.1972	1.301413e-06
rs3757009	-82.1449	-81.368	8.68043e-06
rs3757011	-84.1114	-83.1694	1.272765e-06
rs3778199	-84.268	-83.2713	1.1065860000000002e-06
rs3778200	-84.1983	-83.2014	1.186564e-06
rs3778201	-84.1432	-83.2011	1.2329849999999997e-06
rs3778204	-84.1081	-83.1694	1.275722e-06
rs3778205	-84.0161	-83.067	1.4029949999999998e-06
rs3778206	-82.4265	-81.5964	6.64492e-06
rs3798867	-73.7253	-74.865	0.0304327
rs3798869	-73.7406	-75.031	0.029758599999999996
rs3798875	-75.5723	-76.5585	0.00483974
rs3798884	-84.2981	-83.3026	1.0733490000000002e-06
rs3798885	-82.5756	-81.7913	5.6538200000000005e-06
rs3798886	-82.1937	-81.2069	8.78027e-06
rs3798887	-84.1955	-83.2014	1.188841e-06
rs3798889	-84.1644	-83.1698	1.226589e-06
rs3798890	-83.7925	-82.8501	1.7509900000000004e-06
rs3798891	-84.0926	-83.0992	1.3173699999999999e-06
rs3812142	-84.0589	-83.0564	1.3664490000000002e-06
rs3812144	-83.9989	-82.996	1.4511370000000001e-06
rs3823049	-84.4651	-83.7134	8.47228e-07
rs45524131	0.0	-80.3936	6.11854e-06
rs4706177	-83.2158	-82.2127	3.1755600000000003e-06
rs4706178	-82.7919	-81.7976	4.83863e-06
rs4706184	-75.4439	-76.6644	0.005435799999999999
rs4706990	-82.1608	-81.3986	8.509920000000001e-06
rs4706991	-83.8421	-82.8591	1.6869599999999999e-06
rs4706994	-84.2666	-83.2713	1.107649e-06
rs4706996	-82.5489	-81.7549	5.821800000000001e-06
rs4706998	-81.0685	-80.3651	2.49878e-05
rs4706999	-81.9302	-81.2067	1.06099e-05
rs472929	-83.5072	-82.5031	2.3735999999999996e-06
rs473267	-81.9601	-81.089	1.0716179999999998e-05
rs474075	-78.4978	-77.8005	0.00032621500000000003
rs474213	-81.7505	-81.0489	1.2628160000000001e-05
rs477061	-82.6493	-81.7615	5.40509e-06
rs480537	-82.4104	-81.656	6.61669e-06
rs481325	-81.8625	-81.0146	1.1737549999999999e-05
rs482899	-82.5149	-81.6561	6.13188e-06
rs490132	-84.329	-83.3552	1.0337310000000002e-06
rs491330	-82.6867	-81.83	5.16076e-06
rs491454	-82.1807	-81.352	8.49297e-06
rs495944	-82.4992	-81.5868	6.325820000000002e-06
rs507336	-84.4109	-83.4171	9.5835e-07
rs512140	-84.2864	-83.3004	1.0828309999999998e-06
rs519458	-84.8931	-84.0035	5.7353e-07
rs521406	-82.0256	-81.1399	1.0079249999999998e-05
rs521811	-82.1258	-81.2752	9.027810000000001e-06
rs522659	-82.6968	-81.7616	5.226629999999999e-06
rs522863	-82.5889	-81.6336	5.85724e-06
rs524068	-82.7697	-81.866	4.81401e-06
rs531191	-78.5862	-78.6385	0.00025912799999999996
rs534172	-82.8191	-81.8983	4.605050000000001e-06
rs535787	-84.6057	-83.8075	7.45243e-07
rs536739	-79.3533	-78.8172	0.00013348399999999998
rs542948	-81.6589	-80.7495	1.46438e-05
rs548029	0.0	-84.2091	1.34767e-07
rs548692	-78.6642	-78.8343	0.00023604400000000003
rs562535	-82.3122	-81.4384	7.54153e-06
rs568129	-84.2468	-83.2689	1.1237289999999999e-06
rs572720	-84.4591	-83.5813	8.82232e-07
rs572788	-83.9649	-82.9822	1.4918800000000001e-06
rs573241	-82.6867	-81.83	5.16076e-06
rs579599	-84.859	-83.8656	6.121720000000001e-07
rs583637	-83.4253	-82.6097	2.4376800000000007e-06
rs592911	-80.8466	-80.3677	2.9617200000000005e-05
rs59542025	-82.0314	-81.1399	1.003764e-05
rs60730	-74.4056	-75.696	0.015303800000000001
rs613839	-85.0568	-84.0732	5.00787e-07
rs621713	-79.6047	-79.2457	0.0001000794
rs623879	-80.1237	-79.336	6.570069999999999e-05
rs62419253	-82.857	-82.7279	3.7184499999999995e-06
rs62419328	-83.8996	-82.8954	1.6032600000000003e-06
rs628629	-78.6566	-77.9471	0.00027917999999999997
rs63034	-82.7855	-82.0034	4.580590000000001e-06
rs633554	-84.0675	-83.0954	1.3419910000000004e-06
rs643160	-82.8028	-81.8983	4.658469999999999e-06
rs645252	-85.0672	-84.0603	4.992139999999999e-07
rs6454320	-83.946	-82.9957	1.5054700000000003e-06
rs6454321	-83.946	-82.9957	1.5054700000000003e-06
rs6454322	-84.0191	-83.067	1.400037e-06
rs6454326	-82.4558	-81.7144	6.3018599999999995e-06
rs6454328	-81.8769	-81.1275	1.126643e-05
rs6454329	-81.9186	-81.1692	1.080552e-05
rs6454330	-82.5567	-81.6941	5.88699e-06
rs6454331	-81.9532	-81.1693	1.053372e-05
rs647231	-82.2676	-81.4247	7.817160000000001e-06
rs651997	-82.5268	-81.6562	6.079540000000001e-06
rs664153	-82.3587	-81.67	6.85157e-06
rs676962	-79.5741	-79.3614	0.00010048699999999999
rs680668	-84.246	-83.2689	1.124371e-06
rs683792	-81.6589	-80.7495	1.46438e-05
rs686786	-78.4927	-77.9001	0.000319704
rs688683	-81.8476	-81.1588	1.1423409999999997e-05
rs6900022	-83.6394	-82.7129	2.03107e-06
rs6900237	-83.969	-82.9637	1.49628e-06
rs6901074	-81.9694	-81.2067	1.030619e-05
rs6901361	-82.6701	-81.9351	5.0776e-06
rs6902437	-82.8189	-82.1691	4.2832899999999994e-06
rs6903322	-81.5752	-80.8447	1.5158400000000002e-05
rs6908259	-82.4583	-81.6372	6.42081e-06
rs6914164	-82.3997	-81.6372	6.702369999999999e-06
rs6917851	-83.6324	-82.7453	2.02191e-06
rs6923627	-84.0436	-83.0989	1.363196e-06
rs6926600	-83.5369	-82.6072	2.2524399999999996e-06
rs6930990	-82.5731	-81.7146	5.7848e-06
rs6935296	-84.1962	-83.2014	1.1882490000000002e-06
rs6935324	-84.1998	-83.2042	1.1843069999999998e-06
rs6935899	-84.1998	-83.2042	1.1843069999999998e-06
rs6935935	-82.4918	-81.7144	6.13652e-06
rs6937193	-84.1193	-83.1695	1.2657450000000002e-06
rs6937273	-84.1495	-83.2011	1.2274989999999999e-06
rs6940284	-84.0791	-83.1342	1.3156469999999998e-06
rs6941004	-82.5839	-81.6992	5.76521e-06
rs6941094	-84.0262	-83.0316	1.4083569999999996e-06
rs750384	-83.8454	-82.8951	1.6647e-06
rs750386	-83.3936	-82.5335	2.5476900000000003e-06
rs75188642	0.0	-81.0551	3.15742e-06
rs76953190	0.0	-79.313	1.80279e-05
rs7740573	-82.3484	-81.5963	7.03559e-06
rs7740960	-83.665	-82.7815	1.95511e-06
rs7741310	-78.8393	-78.538	0.000212836
rs7744602	-82.3113	-81.327	7.800260000000001e-06
rs7745251	-82.1139	-81.368	8.88063e-06
rs7750443	-84.0566	-83.0672	1.3639889999999999e-06
rs7751382	-82.5195	-81.659	6.106370000000001e-06
rs7752421	-74.1085	-75.3126	0.0206803
rs7752899	-75.3016	-76.1871	0.00638377
rs7753311	-84.0467	-83.0989	1.3601989999999999e-06
rs7757427	-84.1303	-83.1345	1.2695550000000003e-06
rs7758546	-84.0926	-83.0992	1.3173699999999999e-06
rs7758989	-84.0467	-83.0989	1.3601989999999999e-06
rs7768369	-83.6066	-82.7128	2.0788399999999997e-06
rs7768456	-83.6066	-82.7128	2.0788399999999997e-06
rs7768550	-84.4735	-83.5355	8.850259999999999e-07
rs7770573	-84.0262	-83.0316	1.4083569999999996e-06
rs7773629	-84.2392	-83.43	1.078327e-06
rs7774996	-84.0387	-83.0988	1.3678580000000002e-06
rs798395	-84.2998	-83.3212	1.0659990000000002e-06
rs91894	-73.9419	-75.2543	0.024309100000000004
rs9283801	-73.6529	-75.9141	0.0316014
rs9294278	-75.3528	-76.2383	0.006065200000000001
rs9294279	-84.729	-83.8993	6.644689999999999e-07
rs9341963	-84.3192	-83.589	9.74834e-07
rs9350981	-85.0559	-84.1869	4.845059999999999e-07
rs9350984	-75.8296	-76.6644	0.00377769
rs9359562	-78.9471	-79.1113	0.000178009
rs9361995	-82.3455	-81.3682	7.5218799999999985e-06
rs9362001	-83.966	-82.9637	1.4993499999999997e-06
rs9444075	-81.9186	-81.1692	1.080552e-05
rs9449579	-82.2003	-81.3521	8.373800000000001e-06
rs9449582	-82.0122	-81.1668	1.0098950000000003e-05
rs9449615	-82.6012	-81.7146	5.669380000000001e-06
rs9449616	-82.7231	-81.8317	5.02572e-06
rs9449619	-81.0803	-80.3651	2.47679e-05
rs9449621	-82.0075	-81.006	1.062577e-05
rs9449623	-82.7602	-81.7577	5.0071700000000005e-06
rs945238	-81.9905	-81.3267	9.840940000000002e-06
rs971215	-77.9484	-78.6323	0.000458976
rs976065	-84.0146	-83.067	1.404509e-06
rs9766300	-84.1448	-83.2011	1.23159e-06
rs9800770	-84.0082	-83.0669	1.410784e-06
rs9968948	-82.6355	-81.7974	5.403790000000001e-06
rs9969045	-82.5955	-81.7574	5.62426e-06
