## Supplementary material for "Characterization of shared and ancestry-specific signals driving complex traits using multi-ancestry fine-mapping": mscaviar_results_shared_pips.txt

SNP_ID	shared_pip	shared_ll	notshared_ll
rs651997	4.34849e-06	-82.5268	-81.6562
rs12197711	2.97207e-06	-82.9074	-82.7779
rs562535	5.38935e-06	-82.3122	-81.4384
rs62419253	3.12575e-06	-82.857	-82.7279
rs491454	6.14667e-06	-82.1807	-81.352
rs491330	3.70593e-06	-82.6867	-81.83
rs573241	3.70593e-06	-82.6867	-81.83
rs9449579	6.02754e-06	-82.2003	-81.3521
rs688683	8.57687e-06	-81.8476	-81.1588
rs9449582	7.27527e-06	-82.0122	-81.1668
rs482899	4.4008e-06	-82.5149	-81.6561
rs647231	5.63533e-06	-82.2676	-81.4247
rs664153	5.14439e-06	-82.3587	-81.67
rs521811	6.49404e-06	-82.1258	-81.2752
rs10943928	2.58942e-06	-83.0452	-82.9261
rs481325	8.4496e-06	-81.8625	-81.0146
rs495944	4.4704e-06	-82.4992	-81.5868
rs473267	7.66393e-06	-81.9601	-81.089
rs474213	9.45114e-06	-81.7505	-81.0489
rs683792	1.03576e-05	-81.6589	-80.7495
rs542948	1.03576e-05	-81.6589	-80.7495
rs522659	3.66879e-06	-82.6968	-81.7616
rs623879	4.80838e-05	-80.1237	-79.336
rs534172	3.2463e-06	-82.8191	-81.8983
rs480537	4.88532e-06	-82.4104	-81.656
rs686786	0.000245648	-78.4927	-77.9001
rs643160	3.29968e-06	-82.8028	-81.8983
rs524068	3.41067e-06	-82.7697	-81.866
rs628629	0.000208524	-78.6566	-77.9471
rs477061	3.84712e-06	-82.6493	-81.7615
rs474075	0.000244407	-78.4978	-77.8005
rs521406	7.17844e-06	-82.0256	-81.1399
rs59542025	7.13683e-06	-82.0314	-81.1399
rs536739	0.000103886	-79.3533	-78.8172
rs1180178	9.55723e-07	-84.0419	-83.2748
rs12190337	3.21819e-06	-82.8278	-82.5595
rs6902437	3.2469e-06	-82.8189	-82.1691
rs140888622	0	0	-83.968
rs1144195	7.66077e-06	-81.9605	-81.1469
rs1144194	4.6689e-07	-84.7583	-83.7652
rs1144193	7.08989e-06	-82.038	-81.308
rs1013318	3.65231e-07	-85.0039	-83.9923
rs1144192	3.54186e-07	-85.0346	-84.022
rs1144191	3.4261e-07	-85.0678	-84.0547
rs1144189	3.425e-07	-85.0681	-84.0547
rs1144188	3.8982e-07	-84.9387	-83.9262
rs1144187	3.64315e-07	-85.0064	-83.9924
rs1170498	2.09102e-06	-83.259	-82.5524
rs1145916	2.27734e-06	-83.1736	-82.4793
rs1170501	4.01367e-07	-84.9095	-83.8963
rs1170504	3.76864e-07	-84.9725	-83.9594
rs1145913	3.76864e-07	-84.9725	-83.9594
rs1145912	3.89821e-07	-84.9387	-83.9262
rs1170459	1.28117e-06	-83.7489	-82.8078
rs1170354	7.87822e-07	-84.2351	-83.5104
rs1170353	7.96794e-07	-84.2238	-83.5102
rs1145911	4.26224e-06	-82.5469	-81.8661
rs1143796	2.92915e-07	-85.2245	-84.2133
rs1170512	2.92915e-07	-85.2245	-84.2133
rs1170513	3.05076e-06	-82.8813	-81.9434
rs1170514	3.85204e-06	-82.648	-81.9429
rs1170516	2.92758e-07	-85.2251	-84.2133
rs118189348	0	0	-84.1016
rs1170518	1.55344e-06	-83.5562	-82.8068
rs1170519	1.54776e-06	-83.5598	-82.8068
rs1145908	3.12112e-07	-85.161	-84.1489
rs1144184	3.7751e-06	-82.6682	-81.9831
rs1781746	2.63023e-06	-83.0296	-82.1023
rs1781747	1.73482e-06	-83.4457	-82.4687
rs1144183	2.41819e-06	-83.1136	-82.1385
rs1170348	1.36216e-05	-81.385	-80.3868
rs1170347	2.71005e-06	-82.9997	-82.1365
rs1170346	1.28904e-06	-83.7427	-82.79
rs1170448	2.05932e-06	-83.2743	-82.3217
rs1144182	2.1423e-06	-83.2348	-82.2837
rs1144181	2.1423e-06	-83.2348	-82.2837
rs1170466	1.89397e-06	-83.358	-82.5002
rs1144179	1.24917e-06	-83.7742	-82.8227
rs1144178	1.20627e-06	-83.8091	-82.859
rs1144177	1.20627e-06	-83.8091	-82.859
rs750384	1.16324e-06	-83.8454	-82.8951
rs750386	1.82772e-06	-83.3936	-82.5335
rs1170339	1.16324e-06	-83.8454	-82.8951
rs1170340	1.16324e-06	-83.8454	-82.8951
rs1170342	5.24483e-06	-82.3394	-81.5185
rs1170343	1.12763e-06	-83.8765	-82.9275
rs1170344	1.12763e-06	-83.8765	-82.9275
rs1170480	1.08764e-06	-83.9126	-82.9635
rs1170481	1.08764e-06	-83.9126	-82.9635
rs1170482	1.10444e-06	-83.8973	-82.9634
rs1145904	1.0893e-06	-83.9111	-82.9635
rs1145903	1.62125e-06	-83.5134	-82.6399
rs1170483	1.05359e-06	-83.9444	-82.9957
rs1170484	1.01801e-06	-83.9788	-83.0314
rs1145902	1.05521e-06	-83.9429	-82.9957
rs1145901	1.05359e-06	-83.9444	-82.9957
rs1170485	1.08829e-06	-83.912	-82.9635
rs1145900	1.6174e-06	-83.5158	-82.6399
rs1145899	1.73172e-06	-83.4475	-82.5703
rs1145898	1.16568e-06	-83.8433	-82.8951
rs1145897	1.08829e-06	-83.912	-82.9635
rs1145896	5.1668e-06	-82.3544	-81.5185
rs1145895	1.05199e-06	-83.946	-82.9957
rs6908259	4.65671e-06	-82.4583	-81.6372
rs6454320	1.05199e-06	-83.946	-82.9957
rs6454321	1.05199e-06	-83.946	-82.9957
rs1535588	1.08664e-06	-83.9136	-82.9635
rs2023241	1.12659e-06	-83.8775	-82.9275
rs2023242	1.43391e-06	-83.6362	-82.7454
rs13209274	1.53673e-06	-83.567	-82.6764
rs7768369	1.47707e-06	-83.6066	-82.7128
rs7768456	1.47707e-06	-83.6066	-82.7128
rs12215595	1.01338e-06	-83.9834	-83.0314
rs45524131	0	0	-80.3936
rs12190282	9.77763e-07	-84.0191	-83.067
rs6454322	9.77763e-07	-84.0191	-83.067
rs3778206	4.8073e-06	-82.4265	-81.5964
rs75188642	0	0	-81.0551
rs10455140	4.42208e-06	-82.51	-81.6739
rs3778205	9.80716e-07	-84.0161	-83.067
rs10943930	9.51188e-07	-84.0467	-83.0989
rs7758989	9.51188e-07	-84.0467	-83.0989
rs12529407	8.88753e-07	-84.1146	-83.1695
rs6940284	9.20832e-07	-84.0791	-83.1342
rs6917851	1.43942e-06	-83.6324	-82.7453
rs6923627	9.54176e-07	-84.0436	-83.0989
rs6930990	4.15196e-06	-82.5731	-81.7146
rs34533621	1.39328e-06	-83.665	-82.7815
rs12524172	9.23799e-07	-84.0759	-83.1342
rs9800770	9.88484e-07	-84.0082	-83.0669
rs7740960	1.39328e-06	-83.665	-82.7815
rs12192297	9.88484e-07	-84.0082	-83.0669
rs12697919	9.23799e-07	-84.0759	-83.1342
rs12697920	9.5725e-07	-84.0403	-83.0989
rs12697921	9.23799e-07	-84.0759	-83.1342
rs12524851	9.5725e-07	-84.0403	-83.0989
rs13215826	8.93078e-07	-84.1097	-83.1694
rs7774996	9.58819e-07	-84.0387	-83.0988
rs2324416	8.66546e-07	-84.1399	-83.201
rs3778204	8.9456e-07	-84.1081	-83.1694
rs13197603	1.35236e-06	-83.6948	-82.8174
rs13198062	9.26849e-07	-84.0726	-83.1342
rs7768550	6.20722e-07	-84.4735	-83.5355
rs12524968	8.36536e-07	-84.1751	-83.236
rs2096223	8.93078e-07	-84.1097	-83.1694
rs1539439	8.6511e-07	-84.1415	-83.201
rs12213724	8.63694e-07	-84.1432	-83.2011
rs3757011	8.91616e-07	-84.1114	-83.1694
rs3778201	8.63694e-07	-84.1432	-83.2011
rs9766300	8.62298e-07	-84.1448	-83.2011
rs113171426	1.30507e-06	-83.7304	-82.8498
rs9449615	4.03661e-06	-82.6012	-81.7146
rs12192277	1.35664e-06	-83.6916	-82.8174
rs1361784	9.52671e-07	-84.0451	-83.0989
rs976065	9.82225e-07	-84.0146	-83.067
rs35281711	1.31772e-06	-83.7207	-82.8497
rs13208458	1.31772e-06	-83.7207	-82.8497
rs7753311	9.51188e-07	-84.0467	-83.0989
rs6937193	8.84609e-07	-84.1193	-83.1695
rs6937273	8.58225e-07	-84.1495	-83.2011
rs1937783	9.49726e-07	-84.0482	-83.0989
rs9449616	3.57339e-06	-82.7231	-81.8317
rs2875343	8.15556e-07	-84.2005	-83.2709
rs12191369	1.31772e-06	-83.7207	-82.8497
rs2152183	1.50717e-06	-83.5864	-82.7127
rs2065733	1.10926e-06	-83.893	-82.9276
rs12198419	1.10509e-06	-83.8967	-82.9276
rs12214015	5.27734e-06	-82.3332	-81.5185
rs13215578	1.17557e-06	-83.8349	-82.8591
rs34639488	1.48809e-06	-83.5992	-82.6765
rs1591396	1.1324e-06	-83.8723	-82.8952
rs4706990	6.27042e-06	-82.1608	-81.3986
rs13209363	1.5875e-06	-83.5345	-82.6072
rs4706991	1.16712e-06	-83.8421	-82.8591
rs6926600	1.58365e-06	-83.5369	-82.6072
rs6900022	1.42939e-06	-83.6394	-82.7129
rs13192260	1.37e-06	-83.6818	-82.7456
rs1112482	1.26549e-06	-83.7612	-82.8177
rs1112483	1.26549e-06	-83.7612	-82.8177
rs7750443	9.41809e-07	-84.0566	-83.0672
rs2095447	9.41809e-07	-84.0566	-83.0672
rs7740573	5.19776e-06	-82.3484	-81.5963
rs6454326	4.66869e-06	-82.4558	-81.7144
rs6914164	4.9381e-06	-82.3997	-81.6372
rs10806258	5.19776e-06	-82.3484	-81.5963
rs3798891	9.08465e-07	-84.0926	-83.0992
rs3798890	1.22642e-06	-83.7925	-82.8501
rs13196407	1.18454e-06	-83.8273	-82.8859
rs6935296	8.19082e-07	-84.1962	-83.2014
rs3798889	8.45562e-07	-84.1644	-83.1698
rs3798887	8.19677e-07	-84.1955	-83.2014
rs13203553	1.14015e-06	-83.8655	-82.9215
rs13193879	8.76082e-07	-84.1289	-83.1345
rs10485147	8.18504e-07	-84.1969	-83.2014
rs12197649	1.18309e-06	-83.8285	-82.8859
rs3778200	8.17398e-07	-84.1983	-83.2014
rs3778199	7.62354e-07	-84.268	-83.2713
rs9361995	5.21321e-06	-82.3455	-81.3682
rs4706994	7.63417e-07	-84.2666	-83.2713
rs12212205	8.18504e-07	-84.1969	-83.2014
rs7744602	5.39453e-06	-82.3113	-81.327
rs11969258	8.1631e-07	-84.1996	-83.2014
rs13215909	8.42192e-07	-84.1684	-83.1698
rs6935935	4.50346e-06	-82.4918	-81.7144
rs3757009	6.37124e-06	-82.1449	-81.368
rs7757427	8.74863e-07	-84.1303	-83.1345
rs3798886	6.06751e-06	-82.1937	-81.2069
rs3798885	4.14152e-06	-82.5756	-81.7913
rs13197684	4.42965e-06	-82.5083	-81.7145
rs13214484	4.95781e-07	-84.6983	-83.7008
rs12208468	1.05747e-06	-83.9408	-82.9891
rs7758546	9.08465e-07	-84.0926	-83.0992
rs4706996	4.25358e-06	-82.5489	-81.7549
rs3798884	7.39725e-07	-84.2981	-83.3026
rs12524383	7.13833e-07	-84.3338	-83.3373
rs12194258	7.13344e-07	-84.3344	-83.3373
rs7770573	9.70891e-07	-84.0262	-83.0316
rs6941094	9.70891e-07	-84.0262	-83.0316
rs12204138	9.62259e-07	-84.0351	-83.0317
rs34783351	7.59932e-07	-84.2712	-83.2714
rs3812144	9.97783e-07	-83.9989	-82.996
rs3812142	9.39688e-07	-84.0589	-83.0564
rs35156665	9.58845e-06	-81.7361	-81.0057
rs12194267	1.20936e-06	-83.8066	-82.8179
rs12524862	8.08962e-07	-84.2086	-83.2015
rs10943931	9.33798e-06	-81.7626	-80.8023
rs12209499	9.9457e-07	-84.0021	-82.996
rs13204045	1.06517e-06	-83.9335	-82.9278
rs12197490	1.02761e-06	-83.9694	-82.9637
rs12211109	1.06553e-06	-83.9332	-82.9278
rs12199103	8.35526e-07	-84.1763	-83.1698
rs10455419	9.26158e-07	-84.0734	-83.0673
rs10455420	8.09361e-07	-84.2082	-83.2015
rs10943932	1.06569e-06	-83.933	-82.9278
rs6900237	1.02808e-06	-83.969	-82.9637
rs62419328	1.10192e-06	-83.8996	-82.8954
rs1342827	9.35199e-06	-81.7611	-81.1274
rs12204425	2.44986e-06	-83.1006	-82.1011
rs12190945	1.63842e-06	-83.5029	-82.5007
rs1034260	2.03329e-06	-83.287	-82.2844
rs2186162	2.43904e-06	-83.105	-82.1025
rs1418734	1.95661e-06	-83.3254	-82.322
rs4706177	2.18334e-06	-83.2158	-82.2127
rs945238	7.43433e-06	-81.9905	-81.3267
rs4706998	1.86928e-05	-81.0685	-80.3651
rs9449619	1.8473e-05	-81.0803	-80.3651
rs4706999	7.89645e-06	-81.9302	-81.2067
rs6903322	1.12617e-05	-81.5752	-80.8447
rs2000375	8.07777e-06	-81.9075	-81.1692
rs2152181	8.42247e-06	-81.8657	-81.1275
rs2154295	8.39111e-06	-81.8695	-81.1275
rs6454328	8.32941e-06	-81.8769	-81.1275
rs6454329	7.98853e-06	-81.9186	-81.1692
rs7745251	6.57135e-06	-82.1139	-81.368
rs9444075	7.98853e-06	-81.9186	-81.1692
rs12195417	4.401e-05	-80.2122	-79.5556
rs2324418	4.54071e-05	-80.181	-79.51
rs6901074	7.59288e-06	-81.9694	-81.2067
rs12203860	1.9643e-06	-83.3215	-82.4632
rs13196054	4.95954e-06	-82.3953	-81.4308
rs6454330	4.22045e-06	-82.5567	-81.6941
rs6454331	7.71681e-06	-81.9532	-81.1693
rs7751382	4.38031e-06	-82.5195	-81.659
rs9449621	7.30917e-06	-82.0075	-81.006
rs9449623	3.44327e-06	-82.7602	-81.7577
rs10943934	3.30789e-06	-82.8003	-81.7977
rs4706178	3.33595e-06	-82.7919	-81.7976
rs9968948	3.90074e-06	-82.6355	-81.7974
rs9969045	4.05995e-06	-82.5955	-81.7574
rs1932092	3.18679e-06	-82.8376	-81.8351
rs472929	1.63147e-06	-83.5072	-82.5031
rs583637	1.77059e-06	-83.4253	-82.6097
rs1171102	1.63193e-06	-83.5069	-82.6819
rs9350981	3.46717e-07	-85.0559	-84.1869
rs1171121	2.78744e-07	-85.2741	-84.3554
rs572788	1.03225e-06	-83.9649	-82.9822
rs572720	6.29743e-07	-84.4591	-83.5813
rs613839	3.46406e-07	-85.0568	-84.0732
rs592911	2.33381e-05	-80.8466	-80.3677
rs579599	4.22177e-07	-84.859	-83.8656
rs621713	8.07973e-05	-79.6047	-79.2457
rs1171112	5.83122e-07	-84.536	-83.5454
rs1171113	6.03946e-07	-84.5009	-83.5119
rs1171114	5.43475e-05	-80.0012	-79.5811
rs568129	7.78652e-07	-84.2468	-83.2689
rs680668	7.79291e-07	-84.246	-83.2689
rs1171115	8.01805e-07	-84.2175	-83.2373
rs512140	7.48466e-07	-84.2864	-83.3004
rs9359562	0.000155954	-78.9471	-79.1113
rs535787	5.43884e-07	-84.6057	-83.8075
rs548692	0.000206949	-78.6642	-78.8343
rs507336	6.60803e-07	-84.4109	-83.4171
rs645252	3.42822e-07	-85.0672	-84.0603
rs1171105	4.56939e-07	-84.7799	-83.8729
rs531191	0.000223739	-78.5862	-78.6385
rs1171122	0.000297811	-78.3002	-78.3935
rs76953190	0	0	-79.313
rs7741310	0.000173708	-78.8393	-78.538
rs217612	0.000218939	-78.6079	-78.6862
rs217617	6.88976e-07	-84.3692	-83.3862
rs217619	4.61323e-07	-84.7703	-83.7941
rs217620	0.000234428	-78.5395	-78.5891
rs217621	7.67423e-07	-84.2614	-83.2901
rs217622	7.67208e-07	-84.2616	-83.2901
rs217624	5.60598e-07	-84.5754	-83.6087
rs1158059	6.58629e-05	-79.8091	-79.7776
rs1158060	7.56656e-07	-84.2755	-83.321
rs633554	9.31569e-07	-84.0675	-83.0954
rs522863	4.08673e-06	-82.5889	-81.6336
rs490132	7.17208e-07	-84.329	-83.3552
rs676962	8.3311e-05	-79.5741	-79.3614
rs798395	7.38513e-07	-84.2998	-83.3212
rs519458	4.07999e-07	-84.8931	-84.0035
rs2022268	5.44735e-07	-84.6041	-83.7151
rs971215	0.000423368	-77.9484	-78.6323
rs7773629	7.84616e-07	-84.2392	-83.43
rs9350984	0.0035229	-75.8296	-76.6644
rs2016358	0.00561718	-75.3631	-76.2383
rs6941004	4.10704e-06	-82.5839	-81.6992
rs2022269	6.79409e-07	-84.3832	-83.6498
rs9294278	0.00567505	-75.3528	-76.2383
rs9341963	7.24287e-07	-84.3192	-83.589
rs7752899	0.00597311	-75.3016	-76.1871
rs1033653	6.93694e-07	-84.3624	-83.6196
rs2023569	0.00574472	-75.3406	-76.1871
rs2022265	0.031889	-73.6266	-75.9141
rs3798875	0.00455648	-75.5723	-76.5585
rs9283801	0.0310618	-73.6529	-75.9141
rs2208335	0.00704087	-75.1372	-76.0227
rs10223479	7.13517e-07	-84.3342	-83.5892
rs3823049	6.25991e-07	-84.4651	-83.7134
rs2324447	0.00878377	-74.916	-75.7533
rs1033655	5.37278e-07	-84.6179	-83.8213
rs1543867	4.69431e-07	-84.7529	-83.9286
rs1033656	0.00595287	-75.305	-76.5585
rs4706184	0.005181	-75.4439	-76.6644
rs2207944	0.0239907	-73.9112	-76.3453
rs2224195	0.0246336	-73.8848	-76.3453
rs9294279	4.80757e-07	-84.729	-83.8993
rs1546977	0.0166948	-74.2738	-75.5862
rs7752421	0.0196956	-74.1085	-75.3126
rs9362001	1.03115e-06	-83.966	-82.9637
rs6901361	3.76787e-06	-82.6701	-81.9351
rs3798869	0.0284537	-73.7406	-75.031
rs6935324	8.16162e-07	-84.1998	-83.2042
rs6935899	8.16162e-07	-84.1998	-83.2042
rs3798867	0.0288922	-73.7253	-74.865
rs217346	1.22417e-06	-83.7944	-83.0748
rs217345	3.25942e-06	-82.8151	-82.0357
rs217344	8.46103e-07	-84.1638	-83.1743
rs217343	0.0118846	-74.6136	-75.7533
rs217342	0.029217	-73.7141	-74.865
rs217341	1.33963e-06	-83.7043	-82.9784
rs217340	1.29817e-06	-83.7357	-83.0096
rs217339	0.033603	-73.5743	-74.6927
rs217338	8.1913e-07	-84.1962	-83.2041
rs217336	0.0332655	-73.5844	-74.6927
rs217335	0.0135468	-74.4827	-75.6438
rs217334	3.80852e-06	-82.6594	-81.8667
rs217333	0.0242526	-73.9004	-74.9775
rs217332	1.32152e-05	-81.4153	-82.0286
rs217331	0.0291426	-73.7167	-74.752
rs217330	1.36311e-05	-81.3843	-81.9926
rs217329	1.30825e-05	-81.4254	-82.0611
rs217328	0.0163082	-74.2972	-74.9775
rs217327	0.00676066	-75.1778	-75.9142
rs217326	0.0175849	-74.2219	-74.9775
rs217325	6.77863e-06	-82.0829	-81.31
rs63034	3.35732e-06	-82.7855	-82.0034
rs217323	0.0313488	-73.6437	-74.752
rs217322	0.0286006	-73.7355	-74.865
rs217320	0.0281571	-73.7511	-75.031
rs217319	3.21901e-06	-82.8276	-82.1058
rs217318	0.0228402	-73.9604	-75.1429
rs217316	2.877e-06	-82.9399	-82.2041
rs217315	0.011259	-74.6677	-75.9142
rs217314	2.65352e-06	-83.0208	-82.0362
rs217313	2.56497e-06	-83.0547	-82.0717
rs217312	2.56073e-06	-83.0564	-82.0717
rs217311	0.0275348	-73.7734	-74.9775
rs217310	0.0297028	-73.6977	-74.9775
rs217309	0.0101016	-74.7762	-76.0227
rs28610893	2.39688e-06	-83.1225	-82.1377
rs217308	0.0239968	-73.911	-75.2013
rs217304	0.0179878	-74.1992	-75.5338
rs60730	0.0146326	-74.4056	-75.696
rs217303	0.0219494	-74.0001	-75.3126
rs217302	2.93485e-06	-82.92	-82.1694
rs217300	0.0183617	-74.1786	-75.3461
rs217298	3.49264e-05	-80.4434	-79.4583
rs217297	0.0088605	-74.9073	-76.1871
rs217296	2.88596e-06	-82.9368	-82.2041
rs217295	0.0245325	-73.8889	-75.2013
rs91894	0.0232653	-73.9419	-75.2543
rs217294	4.83419e-05	-80.1183	-79.4449
rs217291	0.0318852	-73.6267	-74.9775
rs217290	0.0222686	-73.9857	-75.4034
rs217289	0.0276716	-73.7685	-75.2363
rs217287	0.0283858	-73.743	-75.0734
rs217286	0.0175404	-74.2244	-75.5126
rs141258263	0	0	-81.4946
rs548029	0	0	-84.2091
rs35777786	9.30695e-07	-84.0685	-83.1972
