## Supplementary material for "Characterization of shared and ancestry-specific signals driving complex traits using multi-ancestry fine-mapping": mscaviar_results_study0_post.txt

SNP_ID	Prob_in_pCausalSet
rs651997	6.07695e-06
rs12197711	3.53042e-06
rs562535	7.53894e-06
rs62419253	3.71297e-06
rs491454	8.49027e-06
rs491330	5.15813e-06
rs573241	5.15813e-06
rs9449579	8.37115e-06
rs688683	1.14203e-05
rs9449582	1.00963e-05
rs482899	6.12926e-06
rs647231	7.81449e-06
rs664153	6.84846e-06
rs521811	9.02517e-06
rs10943928	3.07001e-06
rs481325	1.17349e-05
rs495944	6.32334e-06
rs473267	1.07136e-05
rs474213	1.26251e-05
rs683792	1.46413e-05
rs542948	1.46413e-05
rs522659	5.22421e-06
rs623879	6.56978e-05
rs534172	4.60258e-06
rs480537	6.61378e-06
rs686786	0.000319701
rs643160	4.65596e-06
rs524068	4.8115e-06
rs628629	0.000279177
rs477061	5.40255e-06
rs474075	0.000326212
rs521406	1.00767e-05
rs59542025	1.00351e-05
rs536739	0.00013348
rs1180178	1.29587e-06
rs12190337	3.91488e-06
rs6902437	4.28005e-06
rs140888622	1.71515e-07
rs1144195	1.05387e-05
rs1144194	6.7464e-07
rs1144193	9.53896e-06
rs1013318	5.30338e-07
rs1144192	5.14412e-07
rs1144191	4.97599e-07
rs1144189	4.97489e-07
rs1144188	5.6637e-07
rs1144187	5.29421e-07
rs1170498	2.79437e-06
rs1145916	3.03427e-06
rs1170501	5.8335e-07
rs1170504	5.47587e-07
rs1145913	5.47587e-07
rs1145912	5.66372e-07
rs1170459	1.82599e-06
rs1170354	1.05584e-06
rs1170353	1.06481e-06
rs1145911	5.66232e-06
rs1143796	4.24835e-07
rs1170512	4.24835e-07
rs1170513	4.34716e-06
rs1170514	5.14843e-06
rs1170516	4.24678e-07
rs118189348	1.50056e-07
rs1170518	2.09825e-06
rs1170519	2.09258e-06
rs1145908	4.52954e-07
rs1144184	5.02026e-06
rs1781746	3.73579e-06
rs1781747	2.50062e-06
rs1144183	3.48454e-06
rs1170348	1.97793e-05
rs1170347	3.77825e-06
rs1170346	1.84371e-06
rs1170448	2.94671e-06
rs1144182	3.06411e-06
rs1144181	3.06411e-06
rs1170466	2.63562e-06
rs1144179	1.78589e-06
rs1144178	1.72379e-06
rs1144177	1.72379e-06
rs750384	1.6623e-06
rs750386	2.54506e-06
rs1170339	1.6623e-06
rs1170340	1.6623e-06
rs1170342	7.22867e-06
rs1170343	1.61069e-06
rs1170344	1.61069e-06
rs1170480	1.55357e-06
rs1170481	1.55357e-06
rs1170482	1.57037e-06
rs1145904	1.55523e-06
rs1145903	2.26593e-06
rs1170483	1.50466e-06
rs1170484	1.45318e-06
rs1145902	1.50629e-06
rs1145901	1.50466e-06
rs1170485	1.55421e-06
rs1145900	2.26209e-06
rs1145899	2.42305e-06
rs1145898	1.66474e-06
rs1145897	1.55421e-06
rs1145896	7.15064e-06
rs1145895	1.50307e-06
rs6908259	6.41809e-06
rs6454320	1.50307e-06
rs6454321	1.50307e-06
rs1535588	1.55256e-06
rs2023241	1.60965e-06
rs2023242	2.01383e-06
rs13209274	2.15824e-06
rs7768369	2.0763e-06
rs7768456	2.0763e-06
rs12215595	1.44855e-06
rs45524131	6.11854e-06
rs12190282	1.39764e-06
rs6454322	1.39764e-06
rs3778206	6.64222e-06
rs75188642	3.15742e-06
rs10455140	6.11997e-06
rs3778205	1.40059e-06
rs10943930	1.35779e-06
rs7758989	1.35779e-06
rs12529407	1.26748e-06
rs6940284	1.31323e-06
rs6917851	2.01935e-06
rs6923627	1.36078e-06
rs6930990	5.78218e-06
rs34533621	1.95254e-06
rs12524172	1.3162e-06
rs9800770	1.40836e-06
rs7740960	1.95254e-06
rs12192297	1.40836e-06
rs12697919	1.3162e-06
rs12697920	1.36386e-06
rs12697921	1.3162e-06
rs12524851	1.36386e-06
rs13215826	1.27181e-06
rs7774996	1.36543e-06
rs2324416	1.23341e-06
rs3778204	1.27329e-06
rs13197603	1.89174e-06
rs13198062	1.31925e-06
rs7768550	8.82585e-07
rs12524968	1.1907e-06
rs2096223	1.27181e-06
rs1539439	1.23198e-06
rs12213724	1.23056e-06
rs3757011	1.27034e-06
rs3778201	1.23056e-06
rs9766300	1.22917e-06
rs113171426	1.82723e-06
rs9449615	5.66683e-06
rs12192277	1.89603e-06
rs1361784	1.35928e-06
rs976065	1.4021e-06
rs35281711	1.83988e-06
rs13208458	1.83988e-06
rs7753311	1.35779e-06
rs6937193	1.26334e-06
rs6937273	1.22509e-06
rs1937783	1.35633e-06
rs9449616	5.02318e-06
rs2875343	1.15749e-06
rs12191369	1.83988e-06
rs2152183	2.1064e-06
rs2065733	1.59232e-06
rs12198419	1.58815e-06
rs12214015	7.26117e-06
rs13215578	1.69309e-06
rs34639488	2.10959e-06
rs1591396	1.63146e-06
rs4706990	8.50703e-06
rs13209363	2.25384e-06
rs4706991	1.68464e-06
rs6926600	2.24999e-06
rs6900022	2.02862e-06
rs13192260	1.94992e-06
rs1112482	1.80488e-06
rs1112483	1.80488e-06
rs7750443	1.36168e-06
rs2095447	1.36168e-06
rs7740573	7.03267e-06
rs6454326	6.29891e-06
rs6914164	6.69948e-06
rs10806258	7.03267e-06
rs3798891	1.31507e-06
rs3798890	1.74857e-06
rs13196407	1.68824e-06
rs6935296	1.18595e-06
rs3798889	1.22429e-06
rs3798887	1.18654e-06
rs13203553	1.62612e-06
rs13193879	1.26848e-06
rs10485147	1.18537e-06
rs12197649	1.68679e-06
rs3778200	1.18427e-06
rs3778199	1.10429e-06
rs9361995	7.51955e-06
rs4706994	1.10535e-06
rs12212205	1.18537e-06
rs7744602	7.79795e-06
rs11969258	1.18318e-06
rs13215909	1.22092e-06
rs6935935	6.13368e-06
rs3757009	8.67758e-06
rs7757427	1.26726e-06
rs3798886	8.77796e-06
rs3798885	5.65099e-06
rs13197684	6.05986e-06
rs13214484	7.17515e-07
rs12208468	1.51156e-06
rs7758546	1.31507e-06
rs4706996	5.819e-06
rs3798884	1.07105e-06
rs12524383	1.03379e-06
rs12194258	1.0333e-06
rs7770573	1.40606e-06
rs6941094	1.40606e-06
rs12204138	1.39743e-06
rs34783351	1.10187e-06
rs3812144	1.44886e-06
rs3812142	1.36417e-06
rs35156665	1.29028e-05
rs12194267	1.74875e-06
rs12524862	1.17583e-06
rs10943931	1.34015e-05
rs12209499	1.44564e-06
rs13204045	1.54823e-06
rs12197490	1.49353e-06
rs12211109	1.54859e-06
rs12199103	1.21425e-06
rs10455419	1.34603e-06
rs10455420	1.17623e-06
rs10943932	1.54875e-06
rs6900237	1.49401e-06
rs62419328	1.60098e-06
rs1342827	1.22861e-05
rs12204425	3.55698e-06
rs12190945	2.38007e-06
rs1034260	2.95459e-06
rs2186162	3.5446e-06
rs1418734	2.84385e-06
rs4706177	3.17329e-06
rs945238	9.83775e-06
rs4706998	2.49847e-05
rs9449619	2.47649e-05
rs4706999	1.06069e-05
rs6903322	1.51554e-05
rs2000375	1.08918e-05
rs2152181	1.13566e-05
rs2154295	1.13252e-05
rs6454328	1.12635e-05
rs6454329	1.08026e-05
rs7745251	8.87769e-06
rs9444075	1.08026e-05
rs12195417	5.81511e-05
rs2324418	6.02078e-05
rs6901074	1.03033e-05
rs12203860	2.734e-06
rs13196054	7.12574e-06
rs6454330	5.88437e-06
rs6454331	1.05309e-05
rs7751382	6.10375e-06
rs9449621	1.06235e-05
rs9449623	5.0049e-06
rs10943934	4.80827e-06
rs4706178	4.83634e-06
rs9968948	5.40112e-06
rs9969045	5.62158e-06
rs1932092	4.63198e-06
rs472929	2.37133e-06
rs583637	2.43493e-06
rs1171102	2.24984e-06
rs9350981	4.81865e-07
rs1171121	3.92644e-07
rs572788	1.48956e-06
rs572720	8.79637e-07
rs613839	4.98441e-07
rs592911	2.96134e-05
rs579599	6.09856e-07
rs621713	0.000100075
rs1171112	8.42518e-07
rs1171113	8.72249e-07
rs1171114	6.81307e-05
rs568129	1.12139e-06
rs680668	1.12203e-06
rs1171115	1.15561e-06
rs512140	1.08051e-06
rs9359562	0.000178002
rs535787	7.42423e-07
rs548692	0.000236037
rs507336	9.56045e-07
rs645252	4.96923e-07
rs1171105	6.43041e-07
rs531191	0.000259121
rs1171122	0.000343016
rs76953190	1.80279e-05
rs7741310	0.000212832
rs217612	0.000252671
rs217617	9.93525e-07
rs217619	6.63049e-07
rs217620	0.000271604
rs217621	1.10291e-06
rs217622	1.10269e-06
rs217624	8.03874e-07
rs1158059	7.71855e-05
rs1158060	1.0818e-06
rs633554	1.33964e-06
rs522863	5.85486e-06
rs490132	1.03138e-06
rs676962	0.000100482
rs798395	1.06366e-06
rs519458	5.70952e-07
rs2022268	7.63019e-07
rs971215	0.000458964
rs7773629	1.07555e-06
rs9350984	0.00377768
rs2016358	0.00600733
rs6941004	5.76265e-06
rs2022269	9.12173e-07
rs9294278	0.00606519
rs9341963	9.71821e-07
rs7752899	0.00638375
rs1033653	9.33719e-07
rs2023569	0.00615535
rs2022265	0.0324285
rs3798875	0.00483972
rs9283801	0.0316013
rs2208335	0.00752492
rs10223479	9.6105e-07
rs3823049	8.44275e-07
rs2324447	0.00941747
rs1033655	7.3306e-07
rs1543867	6.45073e-07
rs1033656	0.0062361
rs4706184	0.00543578
rs2207944	0.0243412
rs2224195	0.0249841
rs9294279	6.61734e-07
rs1546977	0.0174437
rs7752421	0.0206803
rs9362001	1.49707e-06
rs6901361	5.07463e-06
rs3798869	0.0297586
rs6935324	1.18201e-06
rs6935899	1.18201e-06
rs3798867	0.0304327
rs217346	1.64012e-06
rs217345	4.4409e-06
rs217344	1.22309e-06
rs217343	0.0125183
rs217342	0.0307576
rs217341	1.79803e-06
rs217340	1.74238e-06
rs217339	0.0354332
rs217338	1.18498e-06
rs217336	0.0350958
rs217335	0.0142539
rs217334	5.20818e-06
rs217333	0.0256292
rs217332	1.43965e-05
rs217331	0.0308674
rs217330	1.48562e-05
rs217329	1.42253e-05
rs217328	0.0176847
rs217327	0.00730016
rs217326	0.0189615
rs217325	9.22273e-06
rs63034	4.57775e-06
rs217323	0.0330736
rs217322	0.0301412
rs217320	0.029462
rs217319	4.3202e-06
rs217318	0.024007
rs217316	3.8748e-06
rs217315	0.0117985
rs217314	3.835e-06
rs217313	3.70513e-06
rs217312	3.70089e-06
rs217311	0.0289113
rs217310	0.0310793
rs217309	0.0105856
rs28610893	3.4641e-06
rs217308	0.0250973
rs217304	0.0187771
rs60730	0.0153037
rs217303	0.0229341
rs217302	3.96809e-06
rs217300	0.0193139
rs217298	5.05139e-05
rs217297	0.00927114
rs217296	3.88376e-06
rs217295	0.025633
rs91894	0.024309
rs217294	6.41391e-05
rs217291	0.0332618
rs217290	0.0231677
rs217289	0.0287343
rs217287	0.0296365
rs217286	0.0183465
rs141258263	2.03458e-06
rs548029	1.34767e-07
rs35777786	1.29881e-06
