## Supplementary material for "Characterization of shared and ancestry-specific signals driving complex traits using multi-ancestry fine-mapping": mscaviar_results_study1_post.txt

SNP_ID	Prob_in_pCausalSet
rs651997	4.35108e-06
rs12197711	2.97755e-06
rs562535	5.39194e-06
rs62419253	3.13123e-06
rs491454	6.14937e-06
rs491330	3.70856e-06
rs573241	3.70856e-06
rs9449579	6.03019e-06
rs688683	8.57998e-06
rs9449582	7.27792e-06
rs482899	4.40342e-06
rs647231	5.638e-06
rs664153	5.1475e-06
rs521811	6.49668e-06
rs10943928	2.59496e-06
rs481325	8.45225e-06
rs495944	4.47288e-06
rs473267	7.66651e-06
rs474213	9.4542e-06
rs683792	1.03601e-05
rs542948	1.03601e-05
rs522659	3.67121e-06
rs623879	4.80867e-05
rs534172	3.24877e-06
rs480537	4.88823e-06
rs686786	0.000245651
rs643160	3.30219e-06
rs524068	3.41318e-06
rs628629	0.000208527
rs477061	3.84966e-06
rs474075	0.00024441
rs521406	7.18099e-06
rs59542025	7.13937e-06
rs536739	0.00010389
rs1180178	9.58616e-07
rs12190337	3.22295e-06
rs6902437	3.25014e-06
rs1144195	7.66351e-06
rs1144194	4.69205e-07
rs1144193	7.09287e-06
rs1013318	3.67509e-07
rs1144192	3.56462e-07
rs1144191	3.44886e-07
rs1144189	3.44775e-07
rs1144188	3.92094e-07
rs1144187	3.66587e-07
rs1170498	2.09408e-06
rs1145916	2.28044e-06
rs1170501	4.03638e-07
rs1170504	3.79137e-07
rs1145913	3.79137e-07
rs1145912	3.92095e-07
rs1170459	1.28359e-06
rs1170354	7.90848e-07
rs1170353	7.99855e-07
rs1145911	4.26538e-06
rs1143796	2.95202e-07
rs1170512	2.95202e-07
rs1170513	3.05318e-06
rs1170514	3.85509e-06
rs1170516	2.95043e-07
rs1170518	1.55637e-06
rs1170519	1.55069e-06
rs1145908	3.14394e-07
rs1144184	3.77822e-06
rs1781746	2.63268e-06
rs1781747	1.73715e-06
rs1144183	2.42053e-06
rs1170348	1.36239e-05
rs1170347	2.71267e-06
rs1170346	1.29144e-06
rs1170448	2.06171e-06
rs1144182	2.14469e-06
rs1144181	2.14469e-06
rs1170466	1.8966e-06
rs1144179	1.25156e-06
rs1144178	1.20867e-06
rs1144177	1.20867e-06
rs750384	1.16564e-06
rs750386	1.83035e-06
rs1170339	1.16564e-06
rs1170340	1.16564e-06
rs1170342	5.24755e-06
rs1170343	1.13004e-06
rs1170344	1.13004e-06
rs1170480	1.09005e-06
rs1170481	1.09005e-06
rs1170482	1.10688e-06
rs1145904	1.09171e-06
rs1145903	1.62384e-06
rs1170483	1.056e-06
rs1170484	1.02042e-06
rs1145902	1.05762e-06
rs1145901	1.056e-06
rs1170485	1.09069e-06
rs1145900	1.61999e-06
rs1145899	1.7343e-06
rs1145898	1.16808e-06
rs1145897	1.09069e-06
rs1145896	5.16948e-06
rs1145895	1.05439e-06
rs6908259	4.65943e-06
rs6454320	1.05439e-06
rs6454321	1.05439e-06
rs1535588	1.08904e-06
rs2023241	1.12899e-06
rs2023242	1.43645e-06
rs13209274	1.53927e-06
rs7768369	1.47961e-06
rs7768456	1.47961e-06
rs12215595	1.01578e-06
rs12190282	9.8016e-07
rs6454322	9.8016e-07
rs3778206	4.81e-06
rs10455140	4.42476e-06
rs3778205	9.83121e-07
rs10943930	9.53597e-07
rs7758989	9.53597e-07
rs12529407	8.9117e-07
rs6940284	9.23249e-07
rs6917851	1.44198e-06
rs6923627	9.56592e-07
rs6930990	4.15458e-06
rs34533621	1.39585e-06
rs12524172	9.26223e-07
rs9800770	9.90908e-07
rs7740960	1.39585e-06
rs12192297	9.90908e-07
rs12697919	9.26223e-07
rs12697920	9.59674e-07
rs12697921	9.26223e-07
rs12524851	9.59674e-07
rs13215826	8.95506e-07
rs7774996	9.61247e-07
rs2324416	8.68978e-07
rs3778204	8.96992e-07
rs13197603	1.35494e-06
rs13198062	9.29281e-07
rs7768550	6.23163e-07
rs12524968	8.38968e-07
rs2096223	8.95506e-07
rs1539439	8.67539e-07
rs12213724	8.66119e-07
rs3757011	8.94041e-07
rs3778201	8.66119e-07
rs9766300	8.64718e-07
rs113171426	1.30764e-06
rs9449615	4.03916e-06
rs12192277	1.35923e-06
rs1361784	9.55084e-07
rs976065	9.84634e-07
rs35281711	1.32032e-06
rs13208458	1.32032e-06
rs7753311	9.53597e-07
rs6937193	8.87014e-07
rs6937273	8.60634e-07
rs1937783	9.52132e-07
rs9449616	3.57593e-06
rs2875343	8.18012e-07
rs12191369	1.32032e-06
rs2152183	1.50976e-06
rs2065733	1.11163e-06
rs12198419	1.10745e-06
rs12214015	5.28008e-06
rs13215578	1.1779e-06
rs34639488	1.49055e-06
rs1591396	1.13474e-06
rs4706990	6.27331e-06
rs13209363	1.58996e-06
rs4706991	1.16944e-06
rs6926600	1.5861e-06
rs6900022	1.43184e-06
rs13192260	1.37243e-06
rs1112482	1.26791e-06
rs1112483	1.26791e-06
rs7750443	9.44118e-07
rs2095447	9.44118e-07
rs7740573	5.20068e-06
rs6454326	4.67164e-06
rs6914164	4.94099e-06
rs10806258	5.20068e-06
rs3798891	9.10765e-07
rs3798890	1.22884e-06
rs13196407	1.18696e-06
rs6935296	8.21381e-07
rs3798889	8.47861e-07
rs3798887	8.21978e-07
rs13203553	1.14257e-06
rs13193879	8.78381e-07
rs10485147	8.20801e-07
rs12197649	1.1855e-06
rs3778200	8.19692e-07
rs3778199	7.6465e-07
rs9361995	5.21554e-06
rs4706994	7.65716e-07
rs12212205	8.20801e-07
rs7744602	5.39684e-06
rs11969258	8.18601e-07
rs13215909	8.44482e-07
rs6935935	4.5063e-06
rs3757009	6.37409e-06
rs7757427	8.77158e-07
rs3798886	6.06982e-06
rs3798885	4.14435e-06
rs13197684	4.43245e-06
rs13214484	4.98084e-07
rs12208468	1.05986e-06
rs7758546	9.10765e-07
rs4706996	4.25638e-06
rs3798884	7.42024e-07
rs12524383	7.16131e-07
rs12194258	7.1564e-07
rs7770573	9.73188e-07
rs6941094	9.73188e-07
rs12204138	9.64536e-07
rs34783351	7.6222e-07
rs3812144	1.00006e-06
rs3812142	9.41967e-07
rs35156665	9.59143e-06
rs12194267	1.21167e-06
rs12524862	8.11233e-07
rs10943931	9.34035e-06
rs12209499	9.9684e-07
rs13204045	1.06744e-06
rs12197490	1.02988e-06
rs12211109	1.0678e-06
rs12199103	8.37798e-07
rs10455419	9.28429e-07
rs10455420	8.11633e-07
rs10943932	1.06797e-06
rs6900237	1.03035e-06
rs62419328	1.1042e-06
rs1342827	9.35527e-06
rs12204425	2.45214e-06
rs12190945	1.6407e-06
rs1034260	2.03556e-06
rs2186162	2.44131e-06
rs1418734	1.95888e-06
rs4706177	2.18561e-06
rs945238	7.43752e-06
rs4706998	1.86959e-05
rs9449619	1.8476e-05
rs4706999	7.89945e-06
rs6903322	1.12647e-05
rs2000375	8.08073e-06
rs2152181	8.42542e-06
rs2154295	8.39405e-06
rs6454328	8.33234e-06
rs6454329	7.99145e-06
rs7745251	6.57429e-06
rs9444075	7.99145e-06
rs12195417	4.40133e-05
rs2324418	4.54102e-05
rs6901074	7.59577e-06
rs12203860	1.96693e-06
rs13196054	4.9619e-06
rs6454330	4.22307e-06
rs6454331	7.71963e-06
rs7751382	4.38293e-06
rs9449621	7.31144e-06
rs9449623	3.44554e-06
rs10943934	3.31016e-06
rs4706178	3.33824e-06
rs9968948	3.90341e-06
rs9969045	4.06263e-06
rs1932092	3.18906e-06
rs472929	1.63374e-06
rs583637	1.77334e-06
rs1171102	1.63465e-06
rs9350981	3.49358e-07
rs1171121	2.81264e-07
rs572788	1.03457e-06
rs572720	6.32338e-07
rs613839	3.48752e-07
rs592911	2.33419e-05
rs579599	4.24493e-07
rs621713	8.08017e-05
rs1171112	5.85437e-07
rs1171113	6.06264e-07
rs1171114	5.43516e-05
rs568129	7.80991e-07
rs680668	7.81632e-07
rs1171115	8.04138e-07
rs512140	7.50787e-07
rs9359562	0.000155961
rs535787	5.46704e-07
rs548692	0.000206956
rs507336	6.63108e-07
rs645252	3.45113e-07
rs1171105	4.59467e-07
rs531191	0.000223746
rs1171122	0.000297818
rs7741310	0.000173712
rs217612	0.000218946
rs217617	6.91306e-07
rs217619	4.63678e-07
rs217620	0.000234435
rs217621	7.69779e-07
rs217622	7.69563e-07
rs217624	5.62971e-07
rs1158059	6.58689e-05
rs1158060	7.59052e-07
rs633554	9.3392e-07
rs522863	4.08911e-06
rs490132	7.19559e-07
rs676962	8.3316e-05
rs798395	7.40852e-07
rs519458	4.10577e-07
rs2022268	5.47305e-07
rs971215	0.00042338
rs7773629	7.87393e-07
rs9350984	0.00352291
rs2016358	0.00561719
rs6941004	4.1096e-06
rs2022269	6.82414e-07
rs9294278	0.00567506
rs9341963	7.273e-07
rs7752899	0.00597313
rs1033653	6.9667e-07
rs2023569	0.00574473
rs2022265	0.0318891
rs3798875	0.0045565
rs9283801	0.0310619
rs2208335	0.00704089
rs10223479	7.16485e-07
rs3823049	6.28944e-07
rs2324447	0.00878379
rs1033655	5.40103e-07
rs1543867	4.72183e-07
rs1033656	0.00595289
rs4706184	0.00518102
rs2207944	0.0239908
rs2224195	0.0246336
rs9294279	4.83492e-07
rs1546977	0.0166948
rs7752421	0.0196956
rs9362001	1.03343e-06
rs6901361	3.77084e-06
rs3798869	0.0284537
rs6935324	8.18459e-07
rs6935899	8.18459e-07
rs3798867	0.0288922
rs217346	1.2272e-06
rs217345	3.26226e-06
rs217344	8.48414e-07
rs217343	0.0118846
rs217342	0.0292171
rs217341	1.34264e-06
rs217340	1.30118e-06
rs217339	0.033603
rs217338	8.21436e-07
rs217336	0.0332656
rs217335	0.0135469
rs217334	3.81132e-06
rs217333	0.0242527
rs217332	1.32267e-05
rs217331	0.0291426
rs217330	1.36426e-05
rs217329	1.30942e-05
rs217328	0.0163082
rs217327	0.00676067
rs217326	0.0175849
rs217325	6.78149e-06
rs63034	3.36016e-06
rs217323	0.0313489
rs217322	0.0286007
rs217320	0.0281571
rs217319	3.22202e-06
rs217318	0.0228403
rs217316	2.87997e-06
rs217315	0.011259
rs217314	2.65583e-06
rs217313	2.56728e-06
rs217312	2.56304e-06
rs217311	0.0275348
rs217310	0.0297028
rs217309	0.0101016
rs28610893	2.39919e-06
rs217308	0.0239968
rs217304	0.0179879
rs60730	0.0146327
rs217303	0.0219495
rs217302	2.93777e-06
rs217300	0.0183617
rs217298	3.49287e-05
rs217297	0.00886052
rs217296	2.88894e-06
rs217295	0.0245325
rs91894	0.0232654
rs217294	4.8345e-05
rs217291	0.0318852
rs217290	0.0222686
rs217289	0.0276717
rs217287	0.0283858
rs217286	0.0175404
rs35777786	9.33298e-07
