## Supplementary material for "Characterization of shared and ancestry-specific signals driving complex traits using multi-ancestry fine-mapping": not_shared_pips.txt

SNP_ID	shared_ll_x	notshared_ll_x	shared_ll_y	notshared_ll_y	not_shared_pip
rs1013318	-85.0039	-83.9923	-85.0039	-83.9923	1.6738499999999999e-07
rs10223479	-84.3342	-83.5892	-84.3342	-83.5892	2.505010000000001e-07
rs1033653	-84.3624	-83.6196	-84.3624	-83.6196	2.4300100000000007e-07
rs1033655	-84.6179	-83.8213	-84.6179	-83.8213	1.9860700000000008e-07
rs1033656	-75.305	-76.5585	-75.305	-76.5585	0.0002832500000000005
rs1034260	-83.287	-82.2844	-83.287	-82.2844	9.235700000000004e-07
rs10455140	-82.51	-81.6739	-82.51	-81.6739	1.7005699999999999e-06
rs10455419	-84.0734	-83.0673	-84.0734	-83.0673	4.221430000000003e-07
rs10455420	-84.2082	-83.2015	-84.2082	-83.2015	3.6914100000000006e-07
rs10485147	-84.1969	-83.2014	-84.1969	-83.2014	3.691629999999998e-07
rs10806258	-82.3484	-81.5963	-82.3484	-81.5963	1.83783e-06
rs10943928	-83.0452	-82.9261	-83.0452	-82.9261	4.861300000000011e-07
rs10943930	-84.0467	-83.0989	-84.0467	-83.0989	4.090110000000001e-07
rs10943931	-81.7626	-80.8023	-81.7626	-80.8023	4.0658900000000005e-06
rs10943932	-83.933	-82.9278	-83.933	-82.9278	4.853400000000001e-07
rs10943934	-82.8003	-81.7977	-82.8003	-81.7977	1.5026499999999995e-06
rs1112482	-83.7612	-82.8177	-83.7612	-82.8177	5.418100000000001e-07
rs1112483	-83.7612	-82.8177	-83.7612	-82.8177	5.418100000000001e-07
rs113171426	-83.7304	-82.8498	-83.7304	-82.8498	5.2473e-07
rs1143796	-85.2245	-84.2133	-85.2245	-84.2133	1.34207e-07
rs1144177	-83.8091	-82.859	-83.8091	-82.859	5.1992e-07
rs1144178	-83.8091	-82.859	-83.8091	-82.859	5.1992e-07
rs1144179	-83.7742	-82.8227	-83.7742	-82.8227	5.391099999999999e-07
rs1144181	-83.2348	-82.2837	-83.2348	-82.2837	9.242000000000004e-07
rs1144182	-83.2348	-82.2837	-83.2348	-82.2837	9.242000000000004e-07
rs1144183	-83.1136	-82.1385	-83.1136	-82.1385	1.0686899999999998e-06
rs1144184	-82.6682	-81.9831	-82.6682	-81.9831	1.2482799999999986e-06
rs1144187	-85.0064	-83.9924	-85.0064	-83.9924	1.6737799999999995e-07
rs1144188	-84.9387	-83.9262	-84.9387	-83.9262	1.7882400000000012e-07
rs1144189	-85.0681	-84.0547	-85.0681	-84.0547	1.5726400000000002e-07
rs1144191	-85.0678	-84.0547	-85.0678	-84.0547	1.57265e-07
rs1144192	-85.0346	-84.022	-85.0346	-84.022	1.6250199999999993e-07
rs1144193	-82.038	-81.308	-82.038	-81.308	2.4520500000000005e-06
rs1144194	-84.7583	-83.7652	-84.7583	-83.7652	2.1006500000000005e-07
rs1144195	-81.9605	-81.1469	-81.9605	-81.1469	2.8806700000000024e-06
rs1145895	-83.946	-82.9957	-83.946	-82.9957	4.534800000000005e-07
rs1145896	-82.3544	-81.5185	-82.3544	-81.5185	1.9865199999999984e-06
rs1145897	-83.912	-82.9635	-83.912	-82.9635	4.6831999999999995e-07
rs1145898	-83.8433	-82.8951	-83.8433	-82.8951	5.014599999999999e-07
rs1145899	-83.4475	-82.5703	-83.4475	-82.5703	6.939100000000001e-07
rs1145900	-83.5158	-82.6399	-83.5158	-82.6399	6.4728e-07
rs1145901	-83.9444	-82.9957	-83.9444	-82.9957	4.534799999999994e-07
rs1145902	-83.9429	-82.9957	-83.9429	-82.9957	4.534900000000001e-07
rs1145903	-83.5134	-82.6399	-83.5134	-82.6399	6.472700000000002e-07
rs1145904	-83.9111	-82.9635	-83.9111	-82.9635	4.6833999999999965e-07
rs1145908	-85.161	-84.1489	-85.161	-84.1489	1.4312399999999998e-07
rs1145911	-82.5469	-81.8661	-82.5469	-81.8661	1.40322e-06
rs1145912	-84.9387	-83.9262	-84.9387	-83.9262	1.7882499999999994e-07
rs1145913	-84.9725	-83.9594	-84.9725	-83.9594	1.7299599999999997e-07
rs1145916	-83.1736	-82.4793	-83.1736	-82.4793	7.600299999999999e-07
rs1158059	-79.8091	-79.7776	-79.8091	-79.7776	1.1328599999999999e-05
rs1158060	-84.2755	-83.321	-84.2755	-83.321	3.2754e-07
rs1170339	-83.8454	-82.8951	-83.8454	-82.8951	5.014599999999999e-07
rs1170340	-83.8454	-82.8951	-83.8454	-82.8951	5.014599999999999e-07
rs1170342	-82.3394	-81.5185	-82.3394	-81.5185	1.986560000000001e-06
rs1170343	-83.8765	-82.9275	-83.8765	-82.9275	4.854700000000005e-07
rs1170344	-83.8765	-82.9275	-83.8765	-82.9275	4.854700000000005e-07
rs1170346	-83.7427	-82.79	-83.7427	-82.79	5.570700000000002e-07
rs1170347	-82.9997	-82.1365	-82.9997	-82.1365	1.070820000000001e-06
rs1170348	-81.385	-80.3868	-81.385	-80.3868	6.16e-06
rs1170353	-84.2238	-83.5102	-84.2238	-83.5102	2.7107700000000004e-07
rs1170354	-84.2351	-83.5104	-84.2351	-83.5104	2.710440000000001e-07
rs1170448	-83.2743	-82.3217	-83.2743	-82.3217	8.897799999999998e-07
rs1170459	-83.7489	-82.8078	-83.7489	-82.8078	5.472400000000001e-07
rs1170466	-83.358	-82.5002	-83.358	-82.5002	7.442800000000001e-07
rs1170480	-83.9126	-82.9635	-83.9126	-82.9635	4.683400000000001e-07
rs1170481	-83.9126	-82.9635	-83.9126	-82.9635	4.683400000000001e-07
rs1170482	-83.8973	-82.9634	-83.8973	-82.9634	4.6837000000000006e-07
rs1170483	-83.9444	-82.9957	-83.9444	-82.9957	4.534799999999994e-07
rs1170484	-83.9788	-83.0314	-83.9788	-83.0314	4.375799999999997e-07
rs1170485	-83.912	-82.9635	-83.912	-82.9635	4.6831999999999995e-07
rs1170498	-83.259	-82.5524	-83.259	-82.5524	7.0641e-07
rs1170501	-84.9095	-83.8963	-84.9095	-83.8963	1.8425399999999987e-07
rs1170504	-84.9725	-83.9594	-84.9725	-83.9594	1.7299599999999997e-07
rs1170512	-85.2245	-84.2133	-85.2245	-84.2133	1.34207e-07
rs1170513	-82.8813	-81.9434	-82.8813	-81.9434	1.2988200000000003e-06
rs1170514	-82.648	-81.9429	-82.648	-81.9429	1.299440000000001e-06
rs1170516	-85.2251	-84.2133	-85.2251	-84.2133	1.3420500000000006e-07
rs1170518	-83.5562	-82.8068	-83.5562	-82.8068	5.477400000000001e-07
rs1170519	-83.5598	-82.8068	-83.5598	-82.8068	5.4775e-07
rs1171102	-83.5069	-82.6819	-83.5069	-82.6819	6.2063e-07
rs1171105	-84.7799	-83.8729	-84.7799	-83.8729	1.8863000000000002e-07
rs1171112	-84.536	-83.5454	-84.536	-83.5454	2.6171099999999985e-07
rs1171113	-84.5009	-83.5119	-84.5009	-83.5119	2.7062100000000016e-07
rs1171114	-80.0012	-79.5811	-80.0012	-79.5811	1.3787299999999996e-05
rs1171115	-84.2175	-83.2373	-84.2175	-83.2373	3.5613800000000006e-07
rs1171121	-85.2741	-84.3554	-85.2741	-84.3554	1.1641999999999998e-07
rs1171122	-78.3002	-78.3935	-78.3002	-78.3935	4.521200000000004e-05
rs1180178	-84.0419	-83.2748	-84.0419	-83.2748	3.430400000000002e-07
rs118189348	0.0	-84.1016	0.0	-84.1016	1.50056e-07
rs11969258	-84.1996	-83.2014	-84.1996	-83.2014	3.691610000000002e-07
rs12190282	-84.0191	-83.067	-84.0191	-83.067	4.222739999999999e-07
rs12190337	-82.8278	-82.5595	-82.8278	-82.5595	7.014499999999999e-07
rs12190945	-83.5029	-82.5007	-83.5029	-82.5007	7.439300000000002e-07
rs12191369	-83.7207	-82.8497	-83.7207	-82.8497	5.2476e-07
rs12192277	-83.6916	-82.8174	-83.6916	-82.8174	5.419800000000001e-07
rs12192297	-84.0082	-83.0669	-84.0082	-83.0669	4.223000000000002e-07
rs12194258	-84.3344	-83.3373	-84.3344	-83.3373	3.22252e-07
rs12194267	-83.8066	-82.8179	-83.8066	-82.8179	5.417000000000003e-07
rs12195417	-80.2122	-79.5556	-80.2122	-79.5556	1.4144399999999993e-05
rs12197490	-83.9694	-82.9637	-83.9694	-82.9637	4.6818999999999996e-07
rs12197649	-83.8285	-82.8859	-83.8285	-82.8859	5.061099999999995e-07
rs12197711	-82.9074	-82.7779	-82.9074	-82.7779	5.6383e-07
rs12198419	-83.8967	-82.9276	-83.8967	-82.9276	4.8542e-07
rs12199103	-84.1763	-83.1698	-84.1763	-83.1698	3.8099600000000014e-07
rs12203860	-83.3215	-82.4632	-83.3215	-82.4632	7.723300000000002e-07
rs12204138	-84.0351	-83.0317	-84.0351	-83.0317	4.374479999999999e-07
rs12204425	-83.1006	-82.1011	-83.1006	-82.1011	1.1093999999999995e-06
rs12208468	-83.9408	-82.9891	-83.9408	-82.9891	4.5647999999999986e-07
rs12209499	-84.0021	-82.996	-84.0021	-82.996	4.533400000000002e-07
rs12211109	-83.9332	-82.9278	-83.9332	-82.9278	4.853300000000002e-07
rs12212205	-84.1969	-83.2014	-84.1969	-83.2014	3.691629999999998e-07
rs12213724	-84.1432	-83.2011	-84.1432	-83.2011	3.6929099999999965e-07
rs12214015	-82.3332	-81.5185	-82.3332	-81.5185	1.98657e-06
rs12215595	-83.9834	-83.0314	-83.9834	-83.0314	4.3756999999999986e-07
rs12524172	-84.0759	-83.1342	-84.0759	-83.1342	3.9482499999999975e-07
rs12524383	-84.3338	-83.3373	-84.3338	-83.3373	3.222550000000002e-07
rs12524851	-84.0403	-83.0989	-84.0403	-83.0989	4.090339999999999e-07
rs12524862	-84.2086	-83.2015	-84.2086	-83.2015	3.69139e-07
rs12524968	-84.1751	-83.236	-84.1751	-83.236	3.565960000000001e-07
rs12529407	-84.1146	-83.1695	-84.1146	-83.1695	3.81144e-07
rs12697919	-84.0759	-83.1342	-84.0759	-83.1342	3.9482499999999975e-07
rs12697920	-84.0403	-83.0989	-84.0403	-83.0989	4.090339999999999e-07
rs12697921	-84.0759	-83.1342	-84.0759	-83.1342	3.9482499999999975e-07
rs13192260	-83.6818	-82.7456	-83.6818	-82.7456	5.8235e-07
rs13193879	-84.1289	-83.1345	-84.1289	-83.1345	3.9469700000000024e-07
rs13196054	-82.3953	-81.4308	-82.3953	-81.4308	2.1685599999999988e-06
rs13196407	-83.8273	-82.8859	-83.8273	-82.8859	5.061199999999998e-07
rs13197603	-83.6948	-82.8174	-83.6948	-82.8174	5.4196e-07
rs13197684	-82.5083	-81.7145	-82.5083	-81.7145	1.6330100000000001e-06
rs13198062	-84.0726	-83.1342	-84.0726	-83.1342	3.9483299999999987e-07
rs13203553	-83.8655	-82.9215	-83.8655	-82.9215	4.8839e-07
rs13204045	-83.9335	-82.9278	-83.9335	-82.9278	4.853299999999998e-07
rs13208458	-83.7207	-82.8497	-83.7207	-82.8497	5.2476e-07
rs13209274	-83.567	-82.6764	-83.567	-82.6764	6.240500000000004e-07
rs13209363	-83.5345	-82.6072	-83.5345	-82.6072	6.688000000000003e-07
rs13214484	-84.6983	-83.7008	-84.6983	-83.7008	2.2403700000000006e-07
rs13215578	-83.8349	-82.8591	-83.8349	-82.8591	5.198500000000002e-07
rs13215826	-84.1097	-83.1694	-84.1097	-83.1694	3.8116e-07
rs13215909	-84.1684	-83.1698	-84.1684	-83.1698	3.810179999999999e-07
rs1342827	-81.7611	-81.1274	-81.7611	-81.1274	2.9373899999999993e-06
rs1361784	-84.0451	-83.0989	-84.0451	-83.0989	4.09022e-07
rs140888622	0.0	-83.968	0.0	-83.968	1.71515e-07
rs141258263	0.0	-81.4946	0.0	-81.4946	2.03458e-06
rs1418734	-83.3254	-82.322	-83.3254	-82.322	8.895099999999996e-07
rs1535588	-83.9136	-82.9635	-83.9136	-82.9635	4.6832000000000016e-07
rs1539439	-84.1415	-83.201	-84.1415	-83.201	3.692990000000002e-07
rs1543867	-84.7529	-83.9286	-84.7529	-83.9286	1.783939999999999e-07
rs1546977	-74.2738	-75.5862	-74.2738	-75.5862	0.0007489000000000003
rs1591396	-83.8723	-82.8952	-83.8723	-82.8952	5.014e-07
rs1781746	-83.0296	-82.1023	-83.0296	-82.1023	1.10801e-06
rs1781747	-83.4457	-82.4687	-83.4457	-82.4687	7.681299999999999e-07
rs1932092	-82.8376	-81.8351	-82.8376	-81.8351	1.4474599999999999e-06
rs1937783	-84.0482	-83.0989	-84.0482	-83.0989	4.090100000000004e-07
rs2000375	-81.9075	-81.1692	-81.9075	-81.1692	2.8169899999999996e-06
rs2016358	-75.3631	-76.2383	-75.3631	-76.2383	0.0003901599999998999
rs2022265	-73.6266	-75.9141	-73.6266	-75.9141	0.0005396000000000012
rs2022268	-84.6041	-83.7151	-84.6041	-83.7151	2.2085400000000008e-07
rs2022269	-84.3832	-83.6498	-84.3832	-83.6498	2.3576899999999992e-07
rs2023241	-83.8775	-82.9275	-83.8775	-82.9275	4.854599999999996e-07
rs2023242	-83.6362	-82.7454	-83.6362	-82.7454	5.824600000000003e-07
rs2023569	-75.3406	-76.1871	-75.3406	-76.1871	0.0004106400000000003
rs2065733	-83.893	-82.9276	-83.893	-82.9276	4.854299999999996e-07
rs2095447	-84.0566	-83.0672	-84.0566	-83.0672	4.2218000000000014e-07
rs2096223	-84.1097	-83.1694	-84.1097	-83.1694	3.8116e-07
rs2152181	-81.8657	-81.1275	-81.8657	-81.1275	2.9370800000000014e-06
rs2152183	-83.5864	-82.7127	-83.5864	-82.7127	6.018200000000002e-07
rs2154295	-81.8695	-81.1275	-81.8695	-81.1275	2.9370299999999996e-06
rs217286	-74.2244	-75.5126	-74.2244	-75.5126	0.0008060999999999
rs217287	-73.743	-75.0734	-73.743	-75.0734	0.0012507000000000004
rs217289	-73.7685	-75.2363	-73.7685	-75.2363	0.0010627999999998985
rs217290	-73.9857	-75.4034	-73.9857	-75.4034	0.0008990999999999999
rs217291	-73.6267	-74.9775	-73.6267	-74.9775	0.0013765999999999987
rs217294	-80.1183	-79.4449	-80.1183	-79.4449	1.58003e-05
rs217295	-73.8889	-75.2013	-73.8889	-75.2013	0.0011005000000000008
rs217296	-82.9368	-82.2041	-82.9368	-82.2041	1.0007799999999988e-06
rs217297	-74.9073	-76.1871	-74.9073	-76.1871	0.0004106600000000002
rs217298	-80.4434	-79.4583	-80.4434	-79.4583	1.5589800000000004e-05
rs217300	-74.1786	-75.3461	-74.1786	-75.3461	0.0009521999999999968
rs217302	-82.92	-82.1694	-82.92	-82.1694	1.0361600000000005e-06
rs217303	-74.0001	-75.3126	-74.0001	-75.3126	0.0009847999999999003
rs217304	-74.1992	-75.5338	-74.1992	-75.5338	0.0007893999999999991
rs217308	-73.911	-75.2013	-73.911	-75.2013	0.0011005000000000008
rs217309	-74.7762	-76.0227	-74.7762	-76.0227	0.00048400000000000006
rs217310	-73.6977	-74.9775	-73.6977	-74.9775	0.0013764999999999993
rs217311	-73.7734	-74.9775	-73.7734	-74.9775	0.0013764999999998986
rs217312	-83.0564	-82.0717	-83.0564	-82.0717	1.14247e-06
rs217313	-83.0547	-82.0717	-83.0547	-82.0717	1.14247e-06
rs217314	-83.0208	-82.0362	-83.0208	-82.0362	1.1837900000000006e-06
rs217315	-74.6677	-75.9142	-74.6677	-75.9142	0.0005395
rs217316	-82.9399	-82.2041	-82.9399	-82.2041	1.0007699999999998e-06
rs217318	-73.9604	-75.1429	-73.9604	-75.1429	0.0011668999999999985
rs217319	-82.8276	-82.1058	-82.8276	-82.1058	1.1042000000000004e-06
rs217320	-73.7511	-75.031	-73.7511	-75.031	0.0013048999999999977
rs217322	-73.7355	-74.865	-73.7355	-74.865	0.001540699999999999
rs217323	-73.6437	-74.752	-73.6437	-74.752	0.0017248999999998973
rs217325	-82.0829	-81.31	-82.0829	-81.31	2.4469599999999994e-06
rs217326	-74.2219	-74.9775	-74.2219	-74.9775	0.0013765999999999987
rs217327	-75.1778	-75.9142	-75.1778	-75.9142	0.00053951
rs217328	-74.2972	-74.9775	-74.2972	-74.9775	0.0013765000000000027
rs217329	-81.4254	-82.0611	-81.4254	-82.0611	1.1544999999999989e-06
rs217330	-81.3843	-81.9926	-81.3843	-81.9926	1.2365999999999976e-06
rs217331	-73.7167	-74.752	-73.7167	-74.752	0.0017247999999999986
rs217332	-81.4153	-82.0286	-81.4153	-82.0286	1.1927999999999998e-06
rs217333	-73.9004	-74.9775	-73.9004	-74.9775	0.0013767000000000015
rs217334	-82.6594	-81.8667	-82.6594	-81.8667	1.4024599999999999e-06
rs217335	-74.4827	-75.6438	-74.4827	-75.6438	0.0007071999999999998
rs217336	-73.5844	-74.6927	-73.5844	-74.6927	0.001830399999999996
rs217338	-84.1962	-83.2041	-84.1962	-83.2041	3.681560000000001e-07
rs217339	-73.5743	-74.6927	-73.5743	-74.6927	0.0018301999999999
rs217340	-83.7357	-83.0096	-83.7357	-83.0096	4.4721999999999984e-07
rs217341	-83.7043	-82.9784	-83.7043	-82.9784	4.614099999999998e-07
rs217342	-73.7141	-74.865	-73.7141	-74.865	0.001540699999999999
rs217343	-74.6136	-75.7533	-74.6136	-75.7533	0.0006336999999999003
rs217344	-84.1638	-83.1743	-84.1638	-83.1743	3.7929799999999954e-07
rs217345	-82.8151	-82.0357	-82.8151	-82.0357	1.1843199999999995e-06
rs217346	-83.7944	-83.0748	-83.7944	-83.0748	4.1898e-07
rs217612	-78.6079	-78.6862	-78.6079	-78.6862	3.3739e-05
rs217617	-84.3692	-83.3862	-84.3692	-83.3862	3.0687900000000014e-07
rs217619	-84.7703	-83.7941	-84.7703	-83.7941	2.0408100000000015e-07
rs217620	-78.5395	-78.5891	-78.5395	-78.5891	3.7182999999999986e-05
rs217621	-84.2614	-83.2901	-84.2614	-83.2901	3.3784299999999957e-07
rs217622	-84.2616	-83.2901	-84.2616	-83.2901	3.3783699999999993e-07
rs217624	-84.5754	-83.6087	-84.5754	-83.6087	2.456489999999999e-07
rs2186162	-83.105	-82.1025	-83.105	-82.1025	1.1078300000000002e-06
rs2207944	-73.9112	-76.3453	-73.9112	-76.3453	0.0003505999999999995
rs2208335	-75.1372	-76.0227	-75.1372	-76.0227	0.00048406999999999964
rs2224195	-73.8848	-76.3453	-73.8848	-76.3453	0.0003505000000000001
rs2324416	-84.1399	-83.201	-84.1399	-83.201	3.69296e-07
rs2324418	-80.181	-79.51	-80.181	-79.51	1.4803800000000002e-05
rs2324447	-74.916	-75.7533	-74.916	-75.7533	0.0006337200000000008
rs28610893	-83.1225	-82.1377	-83.1225	-82.1377	1.0695299999999992e-06
rs2875343	-84.2005	-83.2709	-84.2005	-83.2709	3.4438999999999987e-07
rs34533621	-83.665	-82.7815	-83.665	-82.7815	5.6183e-07
rs34639488	-83.5992	-82.6765	-83.5992	-82.6765	6.2396e-07
rs34783351	-84.2712	-83.2714	-84.2712	-83.2714	3.442260000000001e-07
rs35156665	-81.7361	-81.0057	-81.7361	-81.0057	3.31733e-06
rs35281711	-83.7207	-82.8497	-83.7207	-82.8497	5.2476e-07
rs35777786	-84.0685	-83.1972	-84.0685	-83.1972	3.707180000000001e-07
rs3757009	-82.1449	-81.368	-82.1449	-81.368	2.309189999999999e-06
rs3757011	-84.1114	-83.1694	-84.1114	-83.1694	3.81149e-07
rs3778199	-84.268	-83.2713	-84.268	-83.2713	3.4423200000000017e-07
rs3778200	-84.1983	-83.2014	-84.1983	-83.2014	3.69166e-07
rs3778201	-84.1432	-83.2011	-84.1432	-83.2011	3.6929099999999965e-07
rs3778204	-84.1081	-83.1694	-84.1081	-83.1694	3.8116200000000006e-07
rs3778205	-84.0161	-83.067	-84.0161	-83.067	4.222789999999998e-07
rs3778206	-82.4265	-81.5964	-82.4265	-81.5964	1.8376200000000005e-06
rs3798867	-73.7253	-74.865	-73.7253	-74.865	0.0015405000000000002
rs3798869	-73.7406	-75.031	-73.7406	-75.031	0.0013048999999999006
rs3798875	-75.5723	-76.5585	-75.5723	-76.5585	0.00028326000000000046
rs3798884	-84.2981	-83.3026	-84.2981	-83.3026	3.336240000000002e-07
rs3798885	-82.5756	-81.7913	-82.5756	-81.7913	1.5123000000000008e-06
rs3798886	-82.1937	-81.2069	-82.1937	-81.2069	2.7127599999999994e-06
rs3798887	-84.1955	-83.2014	-84.1955	-83.2014	3.6916400000000006e-07
rs3798889	-84.1644	-83.1698	-84.1644	-83.1698	3.8102699999999994e-07
rs3798890	-83.7925	-82.8501	-83.7925	-82.8501	5.245700000000005e-07
rs3798891	-84.0926	-83.0992	-84.0926	-83.0992	4.0890500000000015e-07
rs3812142	-84.0589	-83.0564	-84.0589	-83.0564	4.267610000000003e-07
rs3812144	-83.9989	-82.996	-83.9989	-82.996	4.5335399999999997e-07
rs3823049	-84.4651	-83.7134	-84.4651	-83.7134	2.2123700000000006e-07
rs45524131	0.0	-80.3936	0.0	-80.3936	6.11854e-06
rs4706177	-83.2158	-82.2127	-83.2158	-82.2127	9.922200000000001e-07
rs4706178	-82.7919	-81.7976	-82.7919	-81.7976	1.5026800000000003e-06
rs4706184	-75.4439	-76.6644	-75.4439	-76.6644	0.0002547999999998997
rs4706990	-82.1608	-81.3986	-82.1608	-81.3986	2.239500000000001e-06
rs4706991	-83.8421	-82.8591	-83.8421	-82.8591	5.198400000000001e-07
rs4706994	-84.2666	-83.2713	-84.2666	-83.2713	3.4423200000000006e-07
rs4706996	-82.5489	-81.7549	-82.5489	-81.7549	1.568220000000001e-06
rs4706998	-81.0685	-80.3651	-81.0685	-80.3651	6.295e-06
rs4706999	-81.9302	-81.2067	-81.9302	-81.2067	2.7134500000000003e-06
rs472929	-83.5072	-82.5031	-83.5072	-82.5031	7.4213e-07
rs473267	-81.9601	-81.089	-81.9601	-81.089	3.0522499999999978e-06
rs474075	-78.4978	-77.8005	-78.4978	-77.8005	8.1808e-05
rs474213	-81.7505	-81.0489	-81.7505	-81.0489	3.17702e-06
rs477061	-82.6493	-81.7615	-82.6493	-81.7615	1.5579700000000006e-06
rs480537	-82.4104	-81.656	-82.4104	-81.656	1.7313699999999997e-06
rs481325	-81.8625	-81.0146	-81.8625	-81.0146	3.2879500000000013e-06
rs482899	-82.5149	-81.6561	-82.5149	-81.6561	1.7310799999999997e-06
rs490132	-84.329	-83.3552	-84.329	-83.3552	3.1652300000000017e-07
rs491330	-82.6867	-81.83	-82.6867	-81.83	1.4548300000000004e-06
rs491454	-82.1807	-81.352	-82.1807	-81.352	2.346299999999999e-06
rs495944	-82.4992	-81.5868	-82.4992	-81.5868	1.8554200000000023e-06
rs507336	-84.4109	-83.4171	-84.4109	-83.4171	2.9754699999999993e-07
rs512140	-84.2864	-83.3004	-84.2864	-83.3004	3.343649999999998e-07
rs519458	-84.8931	-84.0035	-84.8931	-84.0035	1.6553099999999995e-07
rs521406	-82.0256	-81.1399	-82.0256	-81.1399	2.9008099999999984e-06
rs521811	-82.1258	-81.2752	-82.1258	-81.2752	2.533769999999999e-06
rs522659	-82.6968	-81.7616	-82.6968	-81.7616	1.5578399999999987e-06
rs522863	-82.5889	-81.6336	-82.5889	-81.6336	1.77051e-06
rs524068	-82.7697	-81.866	-82.7697	-81.866	1.40334e-06
rs531191	-78.5862	-78.6385	-78.5862	-78.6385	3.538899999989999e-05
rs534172	-82.8191	-81.8983	-82.8191	-81.8983	1.3587500000000008e-06
rs535787	-84.6057	-83.8075	-84.6057	-83.8075	2.0135900000000002e-07
rs536739	-79.3533	-78.8172	-79.3533	-78.8172	2.9597999999899993e-05
rs542948	-81.6589	-80.7495	-81.6589	-80.7495	4.2862e-06
rs548029	0.0	-84.2091	0.0	-84.2091	1.34767e-07
rs548692	-78.6642	-78.8343	-78.6642	-78.8343	2.9095000000000005e-05
rs562535	-82.3122	-81.4384	-82.3122	-81.4384	2.1521799999999998e-06
rs568129	-84.2468	-83.2689	-84.2468	-83.2689	3.450770000000001e-07
rs572720	-84.4591	-83.5813	-84.4591	-83.5813	2.5248900000000003e-07
rs572788	-83.9649	-82.9822	-83.9649	-82.9822	4.5963e-07
rs573241	-82.6867	-81.83	-82.6867	-81.83	1.4548300000000004e-06
rs579599	-84.859	-83.8656	-84.859	-83.8656	1.899950000000001e-07
rs583637	-83.4253	-82.6097	-83.4253	-82.6097	6.670900000000007e-07
rs592911	-80.8466	-80.3677	-80.8466	-80.3677	6.279100000000006e-06
rs59542025	-82.0314	-81.1399	-82.0314	-81.1399	2.9008099999999993e-06
rs60730	-74.4056	-75.696	-74.4056	-75.696	0.0006711999999999985
rs613839	-85.0568	-84.0732	-85.0568	-84.0732	1.54381e-07
rs621713	-79.6047	-79.2457	-79.6047	-79.2457	1.9282100000000003e-05
rs623879	-80.1237	-79.336	-80.1237	-79.336	1.761689999999999e-05
rs62419253	-82.857	-82.7279	-82.857	-82.7279	5.926999999999998e-07
rs62419328	-83.8996	-82.8954	-83.8996	-82.8954	5.013400000000004e-07
rs628629	-78.6566	-77.9471	-78.6566	-77.9471	7.06559999999e-05
rs63034	-82.7855	-82.0034	-82.7855	-82.0034	1.2232700000000007e-06
rs633554	-84.0675	-83.0954	-84.0675	-83.0954	4.104220000000004e-07
rs643160	-82.8028	-81.8983	-82.8028	-81.8983	1.3587899999999993e-06
rs645252	-85.0672	-84.0603	-85.0672	-84.0603	1.5639199999999988e-07
rs6454320	-83.946	-82.9957	-83.946	-82.9957	4.534800000000005e-07
rs6454321	-83.946	-82.9957	-83.946	-82.9957	4.534800000000005e-07
rs6454322	-84.0191	-83.067	-84.0191	-83.067	4.222739999999999e-07
rs6454326	-82.4558	-81.7144	-82.4558	-81.7144	1.6331700000000003e-06
rs6454328	-81.8769	-81.1275	-81.8769	-81.1275	2.9370200000000006e-06
rs6454329	-81.9186	-81.1692	-81.9186	-81.1692	2.8169899999999996e-06
rs6454330	-82.5567	-81.6941	-82.5567	-81.6941	1.6665399999999995e-06
rs6454331	-81.9532	-81.1693	-81.9532	-81.1693	2.8169100000000008e-06
rs647231	-82.2676	-81.4247	-82.2676	-81.4247	2.1818300000000013e-06
rs651997	-82.5268	-81.6562	-82.5268	-81.6562	1.731050000000001e-06
rs664153	-82.3587	-81.67	-82.3587	-81.67	1.7071799999999998e-06
rs676962	-79.5741	-79.3614	-79.5741	-79.3614	1.7175999999899995e-05
rs680668	-84.246	-83.2689	-84.246	-83.2689	3.4508000000000007e-07
rs683792	-81.6589	-80.7495	-81.6589	-80.7495	4.2862e-06
rs686786	-78.4927	-77.9001	-78.4927	-77.9001	7.405599999999997e-05
rs688683	-81.8476	-81.1588	-81.8476	-81.1588	2.846539999999995e-06
rs6900022	-83.6394	-82.7129	-83.6394	-82.7129	6.0168e-07
rs6900237	-83.969	-82.9637	-83.969	-82.9637	4.682e-07
rs6901074	-81.9694	-81.2067	-81.9694	-81.2067	2.7133100000000006e-06
rs6901361	-82.6701	-81.9351	-82.6701	-81.9351	1.3097300000000003e-06
rs6902437	-82.8189	-82.1691	-82.8189	-82.1691	1.03639e-06
rs6903322	-81.5752	-80.8447	-81.5752	-80.8447	3.896700000000003e-06
rs6908259	-82.4583	-81.6372	-82.4583	-81.6372	1.7641000000000006e-06
rs6914164	-82.3997	-81.6372	-82.3997	-81.6372	1.764269999999999e-06
rs6917851	-83.6324	-82.7453	-83.6324	-82.7453	5.824899999999999e-07
rs6923627	-84.0436	-83.0989	-84.0436	-83.0989	4.0901999999999994e-07
rs6926600	-83.5369	-82.6072	-83.5369	-82.6072	6.6879e-07
rs6930990	-82.5731	-81.7146	-82.5731	-81.7146	1.6328400000000001e-06
rs6935296	-84.1962	-83.2014	-84.1962	-83.2014	3.6916700000000025e-07
rs6935324	-84.1998	-83.2042	-84.1998	-83.2042	3.681449999999998e-07
rs6935899	-84.1998	-83.2042	-84.1998	-83.2042	3.681449999999998e-07
rs6935935	-82.4918	-81.7144	-82.4918	-81.7144	1.6330600000000003e-06
rs6937193	-84.1193	-83.1695	-84.1193	-83.1695	3.811360000000002e-07
rs6937273	-84.1495	-83.2011	-84.1495	-83.2011	3.6927400000000003e-07
rs6940284	-84.0791	-83.1342	-84.0791	-83.1342	3.948149999999998e-07
rs6941004	-82.5839	-81.6992	-82.5839	-81.6992	1.65817e-06
rs6941094	-84.0262	-83.0316	-84.0262	-83.0316	4.3746599999999953e-07
rs750384	-83.8454	-82.8951	-83.8454	-82.8951	5.014599999999999e-07
rs750386	-83.3936	-82.5335	-83.3936	-82.5335	7.199700000000003e-07
rs75188642	0.0	-81.0551	0.0	-81.0551	3.15742e-06
rs76953190	0.0	-79.313	0.0	-79.313	1.80279e-05
rs7740573	-82.3484	-81.5963	-82.3484	-81.5963	1.83783e-06
rs7740960	-83.665	-82.7815	-83.665	-82.7815	5.6183e-07
rs7741310	-78.8393	-78.538	-78.8393	-78.538	3.912799999999998e-05
rs7744602	-82.3113	-81.327	-82.3113	-81.327	2.405730000000001e-06
rs7745251	-82.1139	-81.368	-82.1139	-81.368	2.3092799999999995e-06
rs7750443	-84.0566	-83.0672	-84.0566	-83.0672	4.2218000000000014e-07
rs7751382	-82.5195	-81.659	-82.5195	-81.659	1.7260600000000009e-06
rs7752421	-74.1085	-75.3126	-74.1085	-75.3126	0.000984699999999998
rs7752899	-75.3016	-76.1871	-75.3016	-76.1871	0.0004106600000000002
rs7753311	-84.0467	-83.0989	-84.0467	-83.0989	4.090110000000001e-07
rs7757427	-84.1303	-83.1345	-84.1303	-83.1345	3.946920000000003e-07
rs7758546	-84.0926	-83.0992	-84.0926	-83.0992	4.0890500000000015e-07
rs7758989	-84.0467	-83.0989	-84.0467	-83.0989	4.090110000000001e-07
rs7768369	-83.6066	-82.7128	-83.6066	-82.7128	6.017700000000001e-07
rs7768456	-83.6066	-82.7128	-83.6066	-82.7128	6.017700000000001e-07
rs7768550	-84.4735	-83.5355	-84.4735	-83.5355	2.6430399999999985e-07
rs7770573	-84.0262	-83.0316	-84.0262	-83.0316	4.3746599999999953e-07
rs7773629	-84.2392	-83.43	-84.2392	-83.43	2.9371100000000003e-07
rs7774996	-84.0387	-83.0988	-84.0387	-83.0988	4.0903900000000025e-07
rs798395	-84.2998	-83.3212	-84.2998	-83.3212	3.274860000000002e-07
rs91894	-73.9419	-75.2543	-73.9419	-75.2543	0.001043800000000001
rs9283801	-73.6529	-75.9141	-73.6529	-75.9141	0.0005396000000000012
rs9294278	-75.3528	-76.2383	-75.3528	-76.2383	0.0003901499999999997
rs9294279	-84.729	-83.8993	-84.729	-83.8993	1.8371199999999994e-07
rs9341963	-84.3192	-83.589	-84.3192	-83.589	2.505470000000001e-07
rs9350981	-85.0559	-84.1869	-85.0559	-84.1869	1.3778899999999994e-07
rs9350984	-75.8296	-76.6644	-75.8296	-76.6644	0.0002547900000000004
rs9359562	-78.9471	-79.1113	-78.9471	-79.1113	2.205499999999999e-05
rs9361995	-82.3455	-81.3682	-82.3455	-81.3682	2.3086699999999983e-06
rs9362001	-83.966	-82.9637	-83.966	-82.9637	4.681999999999996e-07
rs9444075	-81.9186	-81.1692	-81.9186	-81.1692	2.8169899999999996e-06
rs9449579	-82.2003	-81.3521	-82.2003	-81.3521	2.3462600000000013e-06
rs9449582	-82.0122	-81.1668	-82.0122	-81.1668	2.8236800000000043e-06
rs9449615	-82.6012	-81.7146	-82.6012	-81.7146	1.6327700000000003e-06
rs9449616	-82.7231	-81.8317	-82.7231	-81.8317	1.4523299999999996e-06
rs9449619	-81.0803	-80.3651	-81.0803	-80.3651	6.2949e-06
rs9449621	-82.0075	-81.006	-82.0075	-81.006	3.3166000000000006e-06
rs9449623	-82.7602	-81.7577	-82.7602	-81.7577	1.5639000000000004e-06
rs945238	-81.9905	-81.3267	-81.9905	-81.3267	2.4066100000000024e-06
rs971215	-77.9484	-78.6323	-77.9484	-78.6323	3.5608000000000016e-05
rs976065	-84.0146	-83.067	-84.0146	-83.067	4.2228400000000016e-07
rs9766300	-84.1448	-83.2011	-84.1448	-83.2011	3.692919999999999e-07
rs9800770	-84.0082	-83.0669	-84.0082	-83.0669	4.223000000000002e-07
rs9968948	-82.6355	-81.7974	-82.6355	-81.7974	1.5030500000000008e-06
rs9969045	-82.5955	-81.7574	-82.5955	-81.7574	1.5643100000000003e-06
