## Supplementary material for "Characterization of shared and ancestry-specific signals driving complex traits using multi-ancestry fine-mapping": global_pips.txt

SNP_ID	shared_ll	notshared_ll	global_pips
rs1020322	-109.292	-110.625	1.0005299999999998e-06
rs1030428	-109.112	-110.471	1.19616e-06
rs10455536	-108.943	-108.618	1.6721600000000002e-06
rs10498981	-109.093	-108.58	1.49504e-06
rs10498982	-109.149	-108.906	1.33993e-06
rs1067026	-110.664	-110.895	2.7511799999999994e-07
rs10755497	-108.386	-108.308	2.7967000000000007e-06
rs10806455	-101.715	-103.246	0.00193845
rs10806456	-99.3742	-101.265	0.0199256
rs10806461	-110.25	-109.291	5.273489999999999e-07
rs1084815	-105.858	-106.93	3.1403700000000006e-05
rs1084816	-105.675	-106.838	3.75112e-05
rs1084817	-109.167	-108.58	1.4115100000000002e-06
rs1084818	-109.201	-108.618	1.3625999999999999e-06
rs1092520	-109.205	-108.618	1.3583799999999999e-06
rs10944587	-101.679	-102.643	0.0020622799999999997
rs10944588	-107.335	-108.765	7.05225e-06
rs10944589	-99.5562	-100.32	0.017460899999999998
rs10944590	-99.2764	-100.021	0.0231326
rs10944592	-99.8521	-100.7	0.012913799999999998
rs10944593	0.0	-102.392	0.000158447
rs10944608	-110.209	-109.251	5.49056e-07
rs111685429	0.0	-108.099	5.26289e-07
rs112573205	0.0	-107.698	7.85952e-07
rs112884769	0.0	-109.983	8.00201e-08
rs112897135	0.0	-109.952	8.25021e-08
rs113356616	0.0	-104.885	1.30956e-05
rs113548610	0.0	-109.864	9.01191e-08
rs113781742	0.0	-108.912	2.33486e-07
rs116845003	0.0	-103.729	4.1615e-05
rs117367289	0.0	-108.485	3.5797e-07
rs117658185	0.0	-108.495	3.54176e-07
rs11961610	-100.386	-102.172	0.00726437
rs11969489	-101.4	-102.908	0.00265874
rs11970730	0.0	-102.439	0.000151099
rs12190758	-98.0136	-97.7312	0.09253020000000002
rs12191014	-106.069	-106.795	2.6000800000000004e-05
rs12191045	-111.069	-110.34	2.1796299999999998e-07
rs12191471	-99.8695	-100.624	0.012773100000000003
rs12191492	0.0	-108.17	4.90302e-07
rs12193201	-110.85	-109.879	2.9055700000000005e-07
rs12193330	-100.269	-102.062	0.008162179999999998
rs12196804	0.0	-109.298	1.58796e-07
rs12199318	-101.411	-102.908	0.00263107
rs12204545	-110.501	-110.287	3.4497599999999995e-07
rs12206185	-111.026	-110.194	2.3394e-07
rs12207107	-108.089	-109.46	3.324880000000001e-06
rs12207654	-99.5824	-100.377	0.0169731
rs12211170	-101.459	-102.967	0.00250478
rs12213523	-109.24	-108.863	1.2545300000000002e-06
rs12214544	-100.338	-102.004	0.00765028
rs12215581	-109.243	-108.906	1.2406900000000002e-06
rs12216384	-108.481	-108.308	2.58271e-06
rs12525836	-110.516	-111.066	3.0894099999999993e-07
rs12526784	-110.534	-111.067	3.03859e-07
rs12527695	-110.45	-110.248	3.62448e-07
rs12662044	-103.998	-103.033	0.000274235
rs12663890	-101.257	-102.794	0.00306285
rs13208601	-111.265	-110.035	2.0924200000000002e-07
rs13211323	-109.23	-110.706	1.0578699999999999e-06
rs1328490	-109.062	-108.537	1.5449999999999998e-06
rs1328492	-110.386	-110.616	3.63433e-07
rs1328493	-111.991	-110.976	9.411939999999999e-08
rs1341996	-110.514	-110.683	3.220780000000001e-07
rs1341997	-110.578	-110.739	3.0228000000000003e-07
rs1365708	-109.255	-108.618	1.307652e-06
rs1365709	-100.041	-101.73	0.0102809
rs1365712	-108.744	-107.774	2.38613e-06
rs1410526	-108.53	-108.308	2.4806800000000005e-06
rs141126768	0.0	-108.787	2.64621e-07
rs142115373	-99.2472	-101.1	0.0226471
rs1427118	-105.905	-107.781	2.90681e-05
rs1427122	-104.55	-105.722	0.00011550400000000001
rs1427123	-109.37	-108.741	1.163005e-06
rs1427142	-107.726	-108.348	4.995039999999999e-06
rs1427144	-108.504	-109.482	2.2399000000000004e-06
rs143798901	-110.315	-110.899	3.7646300000000005e-07
rs1570258	-106.893	-108.552	1.0880600000000002e-05
rs1576216	-109.157	-108.906	1.3316700000000001e-06
rs1576217	-110.839	-110.998	2.3291e-07
rs1590771	-109.053	-108.82	1.4728400000000002e-06
rs1590772	-109.014	-108.781	1.5315499999999998e-06
rs1593650	-110.916	-110.421	2.40559e-07
rs1593651	-110.9	-110.406	2.44379e-07
rs1593652	-104.15	-105.377	0.00017181799999999996
rs1593657	-100.188	-101.894	0.008875100000000002
rs1834729	-107.747	-107.223	5.755570000000002e-06
rs1863659	-107.882	-109.064	4.125900000000001e-06
rs1863660	-107.892	-109.064	4.08739e-06
rs1896233	-110.862	-110.288	2.58321e-07
rs1927872	-109.317	-108.945	1.160245e-06
rs1927875	-106.108	-106.795	2.5073299999999996e-05
rs1963461	-109.408	-110.694	8.922879999999999e-07
rs1969966	-109.144	-108.906	1.34636e-06
rs2033135	-111.962	-110.984	9.577299999999998e-08
rs2052792	-104.628	-105.869	0.00010654699999999998
rs2120549	-109.143	-110.638	1.15328e-06
rs2125782	-109.199	-108.945	1.27742e-06
rs2195060	-107.755	-107.223	5.71911e-06
rs2201304	-111.916	-110.941	1.0016180000000001e-07
rs2201305	-111.916	-110.941	1.0016180000000001e-07
rs2217138	-104.516	-105.676	0.00011961500000000001
rs2265934	-110.638	-110.36	3.04282e-07
rs2265935	-110.609	-110.332	3.1326400000000004e-07
rs2452972	-112.459	-110.913	7.19156e-08
rs2452973	-112.524	-110.977	6.744e-08
rs2503663	-112.415	-110.776	7.835250000000003e-08
rs2503667	-112.578	-110.935	6.6703e-08
rs2555737	-105.441	-107.481	4.605059999999999e-05
rs2555739	-104.341	-105.578	0.00014191800000000002
rs2555740	-104.461	-105.676	0.000126033
rs2555741	-108.057	-107.528	4.226690000000001e-06
rs2555747	-108.159	-109.237	3.14258e-06
rs2555754	-108.431	-109.205	2.4408799999999997e-06
rs2555755	-108.646	-108.396	2.21914e-06
rs2555760	-110.558	-110.302	3.28205e-07
rs2555761	-110.726	-110.422	2.79901e-07
rs2555762	-107.852	-108.995	4.259870000000001e-06
rs2555779	-109.037	-108.076	1.7750899999999999e-06
rs2555780	-107.982	-109.133	3.73749e-06
rs2730835	-112.085	-111.018	8.71049e-08
rs2730836	-109.027	-108.058	1.7967599999999998e-06
rs2730838	-108.001	-109.133	3.6695500000000007e-06
rs2730839	-108.038	-109.168	3.5387700000000003e-06
rs2730840	-108.905	-107.937	2.0300299999999996e-06
rs2730845	-108.357	-109.204	2.6149e-06
rs2730851	-110.66	-110.363	2.9863900000000006e-07
rs2730853	-110.166	-110.058	4.7400499999999996e-07
rs2730854	-110.196	-110.059	4.6215900000000003e-07
rs2730862	-107.982	-109.133	3.73749e-06
rs2730870	-108.019	-109.169	3.60306e-06
rs2730872	-107.821	-107.31	5.32857e-06
rs2730873	-108.053	-107.528	4.239469999999999e-06
rs2730874	-108.102	-107.573	4.04007e-06
rs2730879	-109.058	-108.095	1.73916e-06
rs2730880	-107.617	-107.089	6.5614e-06
rs2730881	-107.617	-107.089	6.5614e-06
rs2730885	-109.247	-108.661	1.30182e-06
rs2757021	-110.284	-110.118	4.2516499999999996e-07
rs2757022	-109.966	-109.938	5.717650000000001e-07
rs2757023	-108.295	-108.041	3.1555400000000004e-06
rs2757024	-108.779	-108.522	1.9450800000000005e-06
rs2757035	-109.255	-109.065	1.1943279999999997e-06
rs2757036	-109.524	-109.224	9.30667e-07
rs2757037	-109.235	-108.383	1.4109999999999997e-06
rs2818124	-109.186	-109.064	1.2658799999999997e-06
rs2818126	-112.016	-111.16	8.750110000000002e-08
rs2818144	-107.696	-109.061	4.92845e-06
rs2818149	-110.376	-110.151	3.9181899999999994e-07
rs2818156	-102.724	-104.238	0.000706991
rs2875635	-111.241	-110.454	1.86477e-07
rs3000469	-110.496	-110.565	3.32131e-07
rs3000470	-110.197	-109.992	4.66936e-07
rs3004310	-110.327	-110.139	4.0889e-07
rs3004312	-107.922	-109.639	3.88375e-06
rs3004313	-108.009	-109.678	3.5639999999999993e-06
rs3011815	-108.421	-109.877	2.37773e-06
rs332954	-108.451	-108.17	2.7129600000000003e-06
rs35293037	-111.065	-110.325	2.1951200000000001e-07
rs41474650	-106.077	-106.56	2.63081e-05
rs4541721	-100.246	-101.952	0.008373619999999998
rs4632871	-110.748	-110.997	2.52435e-07
rs4707739	-111.028	-110.367	2.2341299999999996e-07
rs4707740	-111.036	-110.367	2.2202000000000003e-07
rs4707744	-110.866	-110.391	2.5176800000000003e-07
rs4707745	-112.063	-110.407	1.1236030000000002e-07
rs55638146	-110.82	-110.972	2.3767900000000002e-07
rs56869819	-110.309	-110.946	3.7698899999999996e-07
rs57599339	-110.799	-110.984	2.41714e-07
rs57698791	-110.791	-110.983	2.4345299999999995e-07
rs582808	-101.549	-103.08	0.00228893
rs582993	-99.2258	-100.078	0.024149499999999997
rs586883	-101.512	-103.021	0.0023762500000000003
rs589818	-100.651	-102.217	0.00560811
rs596025	-109.84	-109.341	7.05737e-07
rs596849	-101.498	-102.967	0.0024123699999999996
rs599787	-100.675	-102.217	0.005484
rs603244	-101.502	-102.908	0.0024084600000000007
rs603275	-101.477	-102.848	0.002474460000000001
rs60758380	-101.216	-102.036	0.00330907
rs609578	-109.525	-109.263	9.23495e-07
rs61333997	-110.309	-110.946	3.7698899999999996e-07
rs613786	-101.386	-102.848	0.0027010799999999994
rs619820	-109.296	-108.944	1.1801379999999997e-06
rs621104	-107.155	-109.499	8.245e-06
rs621715	-109.217	-108.822	1.2880699999999996e-06
rs621744	-109.577	-109.144	9.053710000000001e-07
rs62418513	-109.472	-108.506	1.1503190000000001e-06
rs627007	-100.519	-102.156	0.006389830000000002
rs627023	-100.651	-102.217	0.00560811
rs633887	-109.808	-109.227	7.420130000000001e-07
rs634303	-110.344	-109.731	4.37713e-07
rs634940	-96.6676	-95.6958	0.41938699999999995
rs639759	-101.398	-102.848	0.0026702
rs641264	-100.675	-102.217	0.005484
rs641530	-101.445	-102.908	0.0025443
rs641961	-101.457	-102.908	0.00251521
rs6454898	-109.678	-109.573	7.718699999999998e-07
rs6454902	-109.091	-108.863	1.4165199999999998e-06
rs647677	-101.578	-103.08	0.00222532
rs647693	-109.925	-109.305	6.662060000000001e-07
rs648757	-101.145	-102.619	0.0034339000000000006
rs649194	-109.287	-108.902	1.198586e-06
rs650556	-100.779	-102.334	0.00493973
rs658250	-100.791	-102.334	0.00488198
rs658341	-109.825	-109.422	7.025920000000002e-07
rs660680	-101.552	-103.021	0.0022865300000000006
rs664276	-109.754	-109.186	7.81105e-07
rs664900	-100.791	-102.334	0.00488198
rs666621	-98.6227	-99.5945	0.043810699999999994
rs666691	-100.803	-102.334	0.00482506
rs668833	-99.2897	-100.142	0.0226538
rs66899146	-110.31	-110.946	3.7681199999999995e-07
rs670889	-101.354	-102.794	0.00278925
rs672749	-101.468	-102.908	0.0024894
rs673613	-101.552	-103.021	0.0022865300000000006
rs674194	-101.468	-102.908	0.0024894
rs678303	-100.636	-102.156	0.005702990000000001
rs678340	-101.468	-102.908	0.0024894
rs678394	-100.625	-102.156	0.0057633400000000005
rs678804	-99.7777	-100.788	0.0137723
rs679642	-101.468	-102.908	0.0024894
rs68043342	-106.925	-108.596	1.05346e-05
rs683850	-100.613	-102.156	0.00583134
rs685118	-100.662	-102.217	0.00554889
rs685774	-109.657	-109.381	8.109919999999999e-07
rs6899325	-105.774	-106.838	3.41742e-05
rs6899969	-105.764	-106.795	3.4575999999999996e-05
rs6903288	-110.394	-109.445	4.55262e-07
rs6904804	-101.433	-102.908	0.0025738000000000002
rs6905514	-111.053	-110.144	2.3279100000000004e-07
rs6908554	-110.388	-110.178	3.8594200000000003e-07
rs6913119	-101.892	-102.089	0.0017817999999999996
rs6913542	-110.394	-110.178	3.84029e-07
rs6914944	-111.157	-110.558	1.93424e-07
rs6915378	-107.04	-109.426	9.246439999999998e-06
rs6918777	-111.373	-110.542	1.6530399999999996e-07
rs6919658	-99.289	-101.0	0.0218022
rs6926880	-109.119	-108.863	1.3845399999999999e-06
rs6927251	-101.423	-102.908	0.0026007199999999995
rs6934001	-109.184	-108.906	1.3021799999999999e-06
rs6935299	-111.131	-110.557	1.9741700000000003e-07
rs6935450	-111.975	-111.082	9.21713e-08
rs711290	-107.955	-109.97	3.7298900000000006e-06
rs71558418	-100.229	-102.004	0.00850028
rs72918692	-102.535	-101.572	0.0011842200000000002
rs73754333	-110.278	-110.897	3.8959e-07
rs74487706	0.0	-110.179	6.57399e-08
rs75291127	-111.262	-110.536	1.79604e-07
rs77295789	-107.985	-107.012	5.1015999999999996e-06
rs7739625	-101.524	-103.021	0.0023494099999999997
rs7740931	-109.084	-108.21	1.6510399999999998e-06
rs7749224	-101.459	-102.967	0.00250478
rs7752452	-107.04	-109.426	9.246439999999998e-06
rs7753396	-108.599	-108.526	2.2586399999999997e-06
rs7757624	-110.507	-109.549	4.0762799999999995e-07
rs7758537	-108.835	-108.537	1.85296e-06
rs7759530	-99.421	-101.324	0.019009099999999998
rs7762559	-108.263	-108.222	3.1452299999999995e-06
rs7766895	-108.96	-108.694	1.62529e-06
rs7769347	-101.583	-103.08	0.0022139399999999997
rs7771681	-108.645	-108.566	2.15997e-06
rs77817805	-111.172	-110.643	1.8759799999999998e-07
rs783610	-108.06	-107.827	3.974069999999999e-06
rs783850	-110.536	-110.724	3.1419699999999996e-07
rs783851	-112.079	-111.018	8.744799999999998e-08
rs784061	-105.779	-106.93	3.38349e-05
rs784062	-105.954	-107.16	2.8314999999999996e-05
rs784063	-109.316	-108.741	1.212131e-06
rs784064	-108.997	-108.456	1.6546799999999997e-06
rs784065	-105.719	-106.838	3.59703e-05
rs784066	-109.224	-108.699	1.31417e-06
rs809183	-105.778	-106.887	3.392799999999999e-05
rs890559	-109.363	-108.741	1.169449e-06
rs9294533	-108.599	-108.438	2.29166e-06
rs930028	-101.482	-102.967	0.0024501200000000005
rs9342321	-110.503	-110.322	3.4237499999999994e-07
rs9342325	-109.317	-108.945	1.160245e-06
rs9342327	-109.172	-108.82	1.3359200000000003e-06
rs9342333	-110.044	-109.099	6.45399e-07
rs9342334	-110.233	-109.291	5.336479999999999e-07
rs9345231	-111.987	-111.017	9.315699999999999e-08
rs9345232	-108.013	-109.102	3.6364199999999993e-06
rs9345243	-110.823	-109.917	2.9285400000000004e-07
rs9345244	-110.836	-110.056	2.7892599999999997e-07
rs9345245	-110.731	-110.02	3.0425899999999997e-07
rs9345246	-108.177	-108.136	3.42803e-06
rs9345248	-108.58	-108.353	2.3604300000000003e-06
rs9345252	-109.157	-108.82	1.35277e-06
rs9345254	-109.151	-108.82	1.35868e-06
rs9345268	-111.209	-110.268	2.0103999999999998e-07
rs9345269	-110.387	-109.445	4.5741199999999997e-07
rs9353909	-112.124	-111.152	8.127019999999998e-08
rs9353921	-107.973	-107.958	4.18755e-06
rs9353922	-108.485	-108.437	2.52182e-06
rs9353929	-109.118	-108.781	1.40669e-06
rs9359990	-110.286	-109.331	5.08313e-07
rs9362967	-110.757	-110.603	2.64325e-07
rs9362981	-108.138	-108.091	3.5677899999999997e-06
rs9362983	-111.093	-110.404	2.1081100000000002e-07
rs9362984	-111.445	-110.746	1.4856599999999998e-07
rs9362986	-109.212	-108.945	1.26377e-06
rs9362987	-109.178	-108.863	1.3184400000000002e-06
rs9451980	-101.4	-102.908	0.00265874
rs9451989	-104.723	-103.809	0.0001308043
rs9452048	-110.705	-110.964	2.63266e-07
rs958847	-104.377	-105.527	0.00013743299999999998
rs991527	-111.21	-110.594	1.8411400000000003e-07
rs996553	-109.625	-111.052	7.14113e-07
