## Supplementary material for "Characterization of shared and ancestry-specific signals driving complex traits using multi-ancestry fine-mapping": mscaviar_results_shared_pips.txt

SNP_ID	shared_pip	shared_ll	notshared_ll
rs74487706	0	0	-110.179
rs2201304	6.94666e-08	-111.916	-110.941
rs2201305	6.94666e-08	-111.916	-110.941
rs2452972	4.03499e-08	-112.459	-110.913
rs2503667	3.58176e-08	-112.578	-110.935
rs2452973	3.78322e-08	-112.524	-110.977
rs2503663	4.21615e-08	-112.415	-110.776
rs13208601	1.33255e-07	-111.265	-110.035
rs6908554	3.20097e-07	-110.388	-110.178
rs6913542	3.18189e-07	-110.394	-110.178
rs1963461	8.52999e-07	-109.408	-110.694
rs1020322	9.5844e-07	-109.292	-110.625
rs62418513	7.99933e-07	-109.472	-108.506
rs12526784	2.76799e-07	-110.534	-111.067
rs12525836	2.81852e-07	-110.516	-111.066
rs9362967	2.21278e-07	-110.757	-110.603
rs9342321	2.8534e-07	-110.503	-110.322
rs12527695	3.0108e-07	-110.45	-110.248
rs56869819	3.46443e-07	-110.309	-110.946
rs12204545	2.85939e-07	-110.501	-110.287
rs61333997	3.46443e-07	-110.309	-110.946
rs13211323	1.01903e-06	-109.23	-110.706
rs2120549	1.11172e-06	-109.143	-110.638
rs77295789	3.53972e-06	-107.985	-107.012
rs66899146	3.46267e-07	-110.31	-110.946
rs996553	6.86633e-07	-109.625	-111.052
rs12207107	3.18992e-06	-108.089	-109.46
rs3004310	3.40412e-07	-110.327	-110.139
rs3011815	2.28877e-06	-108.421	-109.877
rs3004312	3.7709e-06	-107.922	-109.639
rs3004313	3.45545e-06	-108.009	-109.678
rs72918692	0.00082437	-102.535	-101.572
rs3000469	2.87402e-07	-110.496	-110.565
rs10944587	0.00193894	-101.679	-102.643
rs3000470	3.87667e-07	-110.197	-109.992
rs10944588	6.7819e-06	-107.335	-108.765
rs2757037	1.01457e-06	-109.235	-108.383
rs2757036	7.5972e-07	-109.524	-109.224
rs68043342	1.02144e-05	-106.925	-108.596
rs7752452	9.10674e-06	-107.04	-109.426
rs2818126	6.2851e-08	-112.016	-111.16
rs6915378	9.10674e-06	-107.04	-109.426
rs2757035	9.9389e-07	-109.255	-109.065
rs10944589	0.016203	-99.5562	-100.32
rs6454898	6.51316e-07	-109.678	-109.573
rs2818124	1.06539e-06	-109.186	-109.064
rs12663890	0.00295684	-101.257	-102.794
rs12207654	0.0157844	-99.5824	-100.377
rs12191471	0.0118445	-99.8695	-100.624
rs12211170	0.00241563	-101.459	-102.967
rs9451980	0.00256413	-101.4	-102.908
rs11969489	0.00256413	-101.4	-102.908
rs7749224	0.00241563	-101.459	-102.967
rs7739625	0.00226491	-101.524	-103.021
rs12199318	0.00253644	-101.411	-102.908
rs10944590	0.0214353	-99.2764	-100.021
rs685774	6.64923e-07	-109.657	-109.381
rs1570258	1.05461e-05	-106.893	-108.552
rs6927251	0.00250611	-101.423	-102.908
rs6904804	0.00247918	-101.433	-102.908
rs930028	0.00236097	-101.482	-102.967
rs7769347	0.00213432	-101.583	-103.08
rs609578	7.59099e-07	-109.525	-109.263
rs10806455	0.00187098	-101.715	-103.246
rs666691	0.0046571	-100.803	-102.334
rs664900	0.00471402	-100.791	-102.334
rs658341	5.62399e-07	-109.825	-109.422
rs658250	0.00471402	-100.791	-102.334
rs650556	0.00477179	-100.779	-102.334
rs649194	9.62769e-07	-109.287	-108.902
rs634940	0.291153	-96.6676	-95.6958
rs641264	0.00529535	-100.675	-102.217
rs621744	7.20264e-07	-109.577	-109.144
rs621715	1.03257e-06	-109.217	-108.822
rs627023	0.00541946	-100.651	-102.217
rs627007	0.00618922	-100.519	-102.156
rs619820	9.54012e-07	-109.296	-108.944
rs589818	0.00541946	-100.651	-102.217
rs599787	0.00529535	-100.675	-102.217
rs685118	0.00536024	-100.662	-102.217
rs683850	0.00563072	-100.613	-102.156
rs668833	0.0211509	-99.2897	-100.142
rs582993	0.0225473	-99.2258	-100.078
rs678394	0.00556273	-100.625	-102.156
rs678303	0.00550239	-100.636	-102.156
rs603275	0.002374	-101.477	-102.848
rs603244	0.00231383	-101.502	-102.908
rs596025	5.53751e-07	-109.84	-109.341
rs674194	0.00239477	-101.468	-102.908
rs679642	0.00239477	-101.468	-102.908
rs672749	0.00239477	-101.468	-102.908
rs678804	0.0129841	-99.7777	-100.788
rs678340	0.00239477	-101.468	-102.908
rs670889	0.00268324	-101.354	-102.794
rs666621	0.0412116	-98.6227	-99.5945
rs641961	0.00242059	-101.457	-102.908
rs641530	0.00244967	-101.445	-102.908
rs664276	6.03554e-07	-109.754	-109.186
rs639759	0.00256975	-101.398	-102.848
rs648757	0.00330767	-101.145	-102.619
rs613786	0.00260062	-101.386	-102.848
rs633887	5.7163e-07	-109.808	-109.227
rs596849	0.00232322	-101.498	-102.967
rs112884769	0	0	-109.983
rs673613	0.00220204	-101.552	-103.021
rs2818156	0.000681984	-102.724	-104.238
rs1896233	1.99341e-07	-110.862	-110.288
rs660680	0.00220204	-101.552	-103.021
rs647693	5.08601e-07	-109.925	-109.305
rs647677	0.00214569	-101.578	-103.08
rs711290	3.64885e-06	-107.955	-109.97
rs586883	0.00229175	-101.512	-103.021
rs621104	8.1152e-06	-107.155	-109.499
rs582808	0.00220931	-101.549	-103.08
rs634303	3.34729e-07	-110.344	-109.731
rs9451989	9.23841e-05	-104.723	-103.809
rs11961610	0.00706694	-100.386	-102.172
rs12193330	0.00794185	-100.269	-102.062
rs71558418	0.0082668	-100.229	-102.004
rs2555755	1.82813e-06	-108.646	-108.396
rs4541721	0.00812761	-100.246	-101.952
rs1593657	0.00861438	-100.188	-101.894
rs2757024	1.60012e-06	-108.779	-108.522
rs2757023	2.59765e-06	-108.295	-108.041
rs2757022	4.88092e-07	-109.966	-109.938
rs2757021	3.55242e-07	-110.284	-110.118
rs1365709	0.00997388	-100.041	-101.73
rs12214544	0.00741681	-100.338	-102.004
rs2730854	3.87971e-07	-110.196	-110.059
rs2730853	3.99793e-07	-110.166	-110.058
rs6919658	0.0211651	-99.289	-101
rs2818149	3.2416e-07	-110.376	-110.151
rs116845003	0	0	-103.729
rs2555760	2.7007e-07	-110.558	-110.302
rs142115373	0.0220702	-99.2472	-101.1
rs2265934	2.49419e-07	-110.638	-110.36
rs2265935	2.56797e-07	-110.609	-110.332
rs2730851	2.43921e-07	-110.66	-110.363
rs2555761	2.28312e-07	-110.726	-110.422
rs12662044	0.000190815	-103.998	-103.033
rs10806456	0.0194367	-99.3742	-101.265
rs7759530	0.0185481	-99.421	-101.324
rs10944592	0.012053	-99.8521	-100.7
rs2818144	4.72718e-06	-107.696	-109.061
rs9353909	5.64147e-08	-112.124	-111.152
rs9345231	6.47042e-08	-111.987	-111.017
rs2033135	6.63604e-08	-111.962	-110.984
rs12190758	0.0757798	-98.0136	-97.7312
rs1365712	1.65717e-06	-108.744	-107.774
rs2730845	2.4406e-06	-108.357	-109.204
rs2555754	2.26673e-06	-108.431	-109.205
rs2555747	2.97385e-06	-108.159	-109.237
rs2730840	1.41121e-06	-108.905	-107.937
rs10944593	0	0	-102.392
rs9345232	3.44328e-06	-108.013	-109.102
rs2730839	3.35806e-06	-108.038	-109.168
rs2730838	3.48226e-06	-108.001	-109.133
rs2730836	1.24822e-06	-109.027	-108.058
rs11970730	0	0	-102.439
rs1863660	3.88685e-06	-107.892	-109.064
rs1863659	3.92533e-06	-107.882	-109.064
rs113356616	0	0	-104.885
rs2555762	4.04503e-06	-107.852	-108.995
rs2730862	3.55036e-06	-107.982	-109.133
rs2555780	3.55036e-06	-107.982	-109.133
rs2730870	3.42256e-06	-108.019	-109.169
rs2555779	1.23618e-06	-109.037	-108.076
rs2730879	1.21077e-06	-109.058	-108.095
rs6913119	0.00156732	-101.892	-102.089
rs60758380	0.00308282	-101.216	-102.036
rs1427144	2.10782e-06	-108.504	-109.482
rs1427142	4.58471e-06	-107.726	-108.348
rs4707739	1.68911e-07	-111.028	-110.367
rs4707740	1.67522e-07	-111.036	-110.367
rs12191492	0	0	-108.17
rs111685429	0	0	-108.099
rs112573205	0	0	-107.698
rs12196804	0	0	-109.298
rs991527	1.40678e-07	-111.21	-110.594
rs6914944	1.48385e-07	-111.157	-110.558
rs6935299	1.52364e-07	-111.131	-110.557
rs1030428	1.14705e-06	-109.112	-110.471
rs2555737	4.50738e-05	-105.441	-107.481
rs2052792	0.000101651	-104.628	-105.869
rs1427118	2.83445e-05	-105.905	-107.781
rs6905514	1.64706e-07	-111.053	-110.144
rs958847	0.000130541	-104.377	-105.527
rs2217138	0.000113675	-104.516	-105.676
rs2730872	4.16948e-06	-107.821	-107.31
rs2875635	1.36505e-07	-111.241	-110.454
rs1427122	0.000109831	-104.55	-105.722
rs2555739	0.000135371	-104.341	-105.578
rs2555740	0.000120093	-104.461	-105.676
rs2555741	3.295e-06	-108.057	-107.528
rs2730873	3.30778e-06	-108.053	-107.528
rs2730874	3.14951e-06	-108.102	-107.573
rs1593650	1.88935e-07	-110.916	-110.421
rs1593651	1.91941e-07	-110.9	-110.406
rs4707744	1.98569e-07	-110.866	-110.391
rs1593652	0.000163812	-104.15	-105.377
rs1834729	4.49084e-06	-107.747	-107.223
rs2195060	4.45439e-06	-107.755	-107.223
rs12191045	1.6199e-07	-111.069	-110.34
rs2730880	5.11531e-06	-107.617	-107.089
rs35293037	1.62657e-07	-111.065	-110.325
rs2730881	5.11531e-06	-107.617	-107.089
rs890559	8.92474e-07	-109.363	-108.741
rs1427123	8.86033e-07	-109.37	-108.741
rs2730885	1.00167e-06	-109.247	-108.661
rs1365708	9.94487e-07	-109.255	-108.618
rs1092520	1.04519e-06	-109.205	-108.618
rs1084815	2.97098e-05	-105.858	-106.93
rs75291127	1.33603e-07	-111.262	-110.536
rs1084816	3.56537e-05	-105.675	-106.838
rs1084817	1.0861e-06	-109.167	-108.58
rs1084818	1.04941e-06	-109.201	-108.618
rs784061	3.21406e-05	-105.779	-106.93
rs784062	2.6969e-05	-105.954	-107.16
rs784063	9.35136e-07	-109.316	-108.741
rs784064	1.28619e-06	-108.997	-108.456
rs784065	3.41129e-05	-105.719	-106.838
rs809183	3.21586e-05	-105.778	-106.887
rs784066	1.0252e-06	-109.224	-108.699
rs9345243	2.07348e-07	-110.823	-109.917
rs6899325	3.23171e-05	-105.774	-106.838
rs6899969	3.26358e-05	-105.764	-106.795
rs1328490	1.20535e-06	-109.062	-108.537
rs10498981	1.16959e-06	-109.093	-108.58
rs12191014	2.40613e-05	-106.069	-106.795
rs12206185	1.69175e-07	-111.026	-110.194
rs10455536	1.35882e-06	-108.943	-108.618
rs1927875	2.31339e-05	-106.108	-106.795
rs141126768	0	0	-108.787
rs7758537	1.51318e-06	-108.835	-108.537
rs9345244	2.04542e-07	-110.836	-110.056
rs9345245	2.2714e-07	-110.731	-110.02
rs77817805	1.46258e-07	-111.172	-110.643
rs41474650	2.38546e-05	-106.077	-106.56
rs9353921	3.58165e-06	-107.973	-107.958
rs9362981	3.03715e-06	-108.138	-108.091
rs9345246	2.92095e-06	-108.177	-108.136
rs9362983	1.58271e-07	-111.093	-110.404
rs4707745	5.99797e-08	-112.063	-110.407
rs7762559	2.67992e-06	-108.263	-108.222
rs9353922	2.14653e-06	-108.485	-108.437
rs9362984	1.11261e-07	-111.445	-110.746
rs7771681	1.8299e-06	-108.645	-108.566
rs7753396	1.91522e-06	-108.599	-108.526
rs10755497	2.36956e-06	-108.386	-108.308
rs783851	5.9019e-08	-112.079	-111.018
rs9294533	1.91646e-06	-108.599	-108.438
rs783850	2.76061e-07	-110.536	-110.724
rs12216384	2.15565e-06	-108.481	-108.308
rs2730835	5.86777e-08	-112.085	-111.018
rs1328492	3.20946e-07	-110.386	-110.616
rs1328493	6.44672e-08	-111.991	-110.976
rs1410526	2.05365e-06	-108.53	-108.308
rs9345248	1.9521e-06	-108.58	-108.353
rs6454902	1.17124e-06	-109.091	-108.863
rs1590771	1.21673e-06	-109.053	-108.82
rs1590772	1.26527e-06	-109.014	-108.781
rs1576216	1.09675e-06	-109.157	-108.906
rs9362986	1.03777e-06	-109.212	-108.945
rs6934001	1.06729e-06	-109.184	-108.906
rs1341997	2.64697e-07	-110.578	-110.739
rs1341996	2.8236e-07	-110.514	-110.683
rs4632871	2.2342e-07	-110.748	-110.997
rs9452048	2.33264e-07	-110.705	-110.964
rs9362987	1.07321e-06	-109.178	-108.863
rs12213523	1.00936e-06	-109.24	-108.863
rs1927872	9.34314e-07	-109.317	-108.945
rs332954	2.2225e-06	-108.451	-108.17
rs9342325	9.34314e-07	-109.317	-108.945
rs6935450	6.55198e-08	-111.975	-111.082
rs57698791	2.14026e-07	-110.791	-110.983
rs57599339	2.12296e-07	-110.799	-110.984
rs1576217	2.03925e-07	-110.839	-110.998
rs55638146	2.07925e-07	-110.82	-110.972
rs9342327	1.0799e-06	-109.172	-108.82
rs9345252	1.09673e-06	-109.157	-108.82
rs1067026	2.42982e-07	-110.664	-110.895
rs12215581	1.00582e-06	-109.243	-108.906
rs9353929	1.14048e-06	-109.118	-108.781
rs9345254	1.10265e-06	-109.151	-108.82
rs783610	3.28292e-06	-108.06	-107.827
rs73754333	3.57497e-07	-110.278	-110.897
rs117367289	0	0	-108.485
rs117658185	0	0	-108.495
rs2125782	1.05141e-06	-109.199	-108.945
rs10498982	1.105e-06	-109.149	-108.906
rs1969966	1.11143e-06	-109.144	-108.906
rs143798901	3.44434e-07	-110.315	-110.899
rs6926880	1.13929e-06	-109.119	-108.863
rs7766895	1.3348e-06	-108.96	-108.694
rs112897135	0	0	-109.952
rs113548610	0	0	-109.864
rs6918777	1.19567e-07	-111.373	-110.542
rs7740931	1.17978e-06	-109.084	-108.21
rs10806461	3.67542e-07	-110.25	-109.291
rs10944608	3.82776e-07	-110.209	-109.251
rs113781742	0	0	-108.912
rs9342333	4.5182e-07	-110.044	-109.099
rs9342334	3.73836e-07	-110.233	-109.291
rs9345268	1.40884e-07	-111.209	-110.268
rs9345269	3.20364e-07	-110.387	-109.445
rs6903288	3.18216e-07	-110.394	-109.445
rs9359990	3.54707e-07	-110.286	-109.331
rs7757624	2.8416e-07	-110.507	-109.549
rs12193201	2.01778e-07	-110.85	-109.879
