## Supplementary material for "Characterization of shared and ancestry-specific signals driving complex traits using multi-ancestry fine-mapping": mscaviar_results_study0_post.txt

SNP_ID	Prob_in_pCausalSet
rs2201304	6.98059e-08
rs2201305	6.98059e-08
rs2452972	4.05406e-08
rs2503667	3.59905e-08
rs2452973	3.80228e-08
rs2503663	4.2335e-08
rs13208601	1.33516e-07
rs6908554	3.85213e-07
rs6913542	3.83305e-07
rs1963461	8.88751e-07
rs1020322	9.96829e-07
rs62418513	1.14998e-06
rs12526784	3.02246e-07
rs12525836	3.07299e-07
rs9362967	2.63548e-07
rs9342321	3.41623e-07
rs12527695	3.61712e-07
rs56869819	3.75203e-07
rs12204545	3.44249e-07
rs61333997	3.75203e-07
rs13211323	1.05348e-06
rs2120549	1.14884e-06
rs77295789	5.10126e-06
rs66899146	3.75027e-07
rs996553	7.097e-07
rs12207107	3.32128e-06
rs3004310	4.08145e-07
rs3011815	2.37373e-06
rs3004312	3.87856e-06
rs3004313	3.55905e-06
rs72918692	0.00118422
rs3000469	3.31157e-07
rs10944587	0.00206227
rs3000470	4.66205e-07
rs10944588	7.04848e-06
rs2757037	1.41062e-06
rs2757036	9.30006e-07
rs68043342	1.05298e-05
rs7752452	9.236e-06
rs2818126	8.7117e-08
rs6915378	9.236e-06
rs2757035	1.19359e-06
rs10944589	0.0174609
rs6454898	7.71063e-07
rs2818124	1.26509e-06
rs12663890	0.00306285
rs12207654	0.0169731
rs12191471	0.0127731
rs12211170	0.00250477
rs9451980	0.00265874
rs11969489	0.00265874
rs7749224	0.00250477
rs7739625	0.0023494
rs12199318	0.00263106
rs10944590	0.0231326
rs685774	8.10314e-07
rs1570258	1.08759e-05
rs6927251	0.00260072
rs6904804	0.0025738
rs930028	0.00245011
rs7769347	0.00221394
rs609578	9.22807e-07
rs10806455	0.00193845
rs666691	0.00482505
rs664900	0.00488197
rs658341	7.01995e-07
rs658250	0.00488197
rs650556	0.00493973
rs649194	1.19798e-06
rs634940	0.419387
rs641264	0.005484
rs621744	9.04793e-07
rs621715	1.28747e-06
rs627023	0.00560811
rs627007	0.00638982
rs619820	1.17951e-06
rs589818	0.00560811
rs599787	0.005484
rs685118	0.00554889
rs683850	0.00583133
rs668833	0.0226538
rs582993	0.0241495
rs678394	0.00576333
rs678303	0.00570299
rs603275	0.00247445
rs603244	0.00240845
rs596025	7.05195e-07
rs674194	0.00248939
rs679642	0.00248939
rs672749	0.00248939
rs678804	0.0137723
rs678340	0.00248939
rs670889	0.00278925
rs666621	0.0438107
rs641961	0.00251521
rs641530	0.00254429
rs664276	7.80599e-07
rs639759	0.0026702
rs648757	0.0034339
rs613786	0.00270107
rs633887	7.41515e-07
rs596849	0.00241236
rs112884769	8.00201e-08
rs673613	0.00228653
rs2818156	0.000706987
rs1896233	2.57815e-07
rs660680	0.00228653
rs647693	6.65726e-07
rs647677	0.00222531
rs711290	3.72255e-06
rs586883	0.00237624
rs621104	8.23495e-06
rs582808	0.00228893
rs634303	4.37229e-07
rs9451989	0.000130804
rs11961610	0.00726437
rs12193330	0.00816218
rs71558418	0.00850027
rs2555755	2.21845e-06
rs4541721	0.00837361
rs1593657	0.0088751
rs2757024	1.94439e-06
rs2757023	3.15485e-06
rs2757022	5.70891e-07
rs2757021	4.24404e-07
rs1365709	0.0102809
rs12214544	0.00765028
rs2730854	4.61376e-07
rs2730853	4.73198e-07
rs6919658	0.0218022
rs2818149	3.91101e-07
rs116845003	4.1615e-05
rs2555760	3.27508e-07
rs142115373	0.0226471
rs2265934	3.036e-07
rs2265935	3.12581e-07
rs2730851	2.97969e-07
rs2555761	2.79236e-07
rs12662044	0.000274235
rs10806456	0.0199256
rs7759530	0.0190091
rs10944592	0.0129138
rs2818144	4.9249e-06
rs9353909	8.0929e-08
rs9345231	9.28157e-08
rs2033135	9.54346e-08
rs12190758	0.0925302
rs1365712	2.38579e-06
rs2730845	2.6128e-06
rs2555754	2.43893e-06
rs2555747	3.13993e-06
rs2730840	2.0297e-06
rs10944593	0.000158447
rs9345232	3.63374e-06
rs2730839	3.53597e-06
rs2730838	3.66675e-06
rs2730836	1.79642e-06
rs11970730	0.000151099
rs1863660	4.08447e-06
rs1863659	4.12295e-06
rs113356616	1.30956e-05
rs2555762	4.25704e-06
rs2730862	3.73463e-06
rs2555780	3.73463e-06
rs2730870	3.6002e-06
rs2555779	1.77475e-06
rs2730879	1.73882e-06
rs6913119	0.00178179
rs60758380	0.00330907
rs1427144	2.23749e-06
rs1427142	4.99338e-06
rs4707739	2.2295e-07
rs4707740	2.21561e-07
rs12191492	4.90302e-07
rs111685429	5.26289e-07
rs112573205	7.85952e-07
rs12196804	1.58796e-07
rs991527	1.41163e-07
rs6914944	1.48879e-07
rs6935299	1.52872e-07
rs1030428	1.19241e-06
rs2555737	4.60437e-05
rs2052792	0.000106544
rs1427118	2.90623e-05
rs6905514	2.32431e-07
rs958847	0.00013743
rs2217138	0.000119612
rs2730872	5.32803e-06
rs2875635	1.36914e-07
rs1427122	0.000115501
rs2555739	0.000141915
rs2555740	0.00012603
rs2555741	4.22616e-06
rs2730873	4.23894e-06
rs2730874	4.03955e-06
rs1593650	1.89483e-07
rs1593651	1.9249e-07
rs4707744	1.99128e-07
rs1593652	0.000171815
rs1834729	5.75504e-06
rs2195060	5.71859e-06
rs12191045	1.62422e-07
rs2730880	6.56088e-06
rs35293037	1.63085e-07
rs2730881	6.56088e-06
rs890559	1.16897e-06
rs1427123	1.16253e-06
rs2730885	1.30133e-06
rs1365708	1.30718e-06
rs1092520	1.35788e-06
rs1084815	3.14011e-05
rs75291127	1.34038e-07
rs1084816	3.75083e-05
rs1084817	1.41102e-06
rs1084818	1.3621e-06
rs784061	3.3832e-05
rs784062	2.8312e-05
rs784063	1.21163e-06
rs784064	1.65416e-06
rs784065	3.59675e-05
rs809183	3.39253e-05
rs784066	1.31364e-06
rs9345243	2.92493e-07
rs6899325	3.41716e-05
rs6899969	3.45735e-05
rs1328490	1.54447e-06
rs10498981	1.49451e-06
rs12191014	2.59989e-05
rs12206185	2.3355e-07
rs10455536	1.67151e-06
rs1927875	2.50715e-05
rs141126768	2.64621e-07
rs7758537	1.8523e-06
rs9345244	2.78516e-07
rs9345245	3.03819e-07
rs77817805	1.4679e-07
rs41474650	2.63066e-05
rs9353921	4.18667e-06
rs9362981	3.56694e-06
rs9345246	3.42717e-06
rs9362983	2.10361e-07
rs4707745	6.015e-08
rs7762559	3.14437e-06
rs9353922	2.52097e-06
rs9362984	1.48119e-07
rs7771681	2.15914e-06
rs7753396	2.25782e-06
rs10755497	2.79588e-06
rs783851	5.93302e-08
rs9294533	2.2909e-06
rs783850	3.13091e-07
rs12216384	2.58197e-06
rs2730835	5.89871e-08
rs1328492	3.62282e-07
rs1328493	6.47931e-08
rs1410526	2.47997e-06
rs9345248	2.35972e-06
rs6454902	1.41581e-06
rs1590771	1.47213e-06
rs1590772	1.53085e-06
rs1576216	1.33098e-06
rs9362986	1.26309e-06
rs6934001	1.30151e-06
rs1341997	2.65771e-07
rs1341996	2.83444e-07
rs4632871	2.51245e-07
rs9452048	2.62065e-07
rs9362987	1.31778e-06
rs12213523	1.25392e-06
rs1927872	1.15963e-06
rs332954	2.71229e-06
rs9342325	1.15963e-06
rs6935450	9.18017e-08
rs57698791	2.15147e-07
rs57599339	2.13408e-07
rs1576217	2.05008e-07
rs55638146	2.09e-07
rs9342327	1.33529e-06
rs9345252	1.35213e-06
rs1067026	2.73955e-07
rs12215581	1.24005e-06
rs9353929	1.40606e-06
rs9345254	1.35804e-06
rs783610	3.97336e-06
rs73754333	3.59244e-07
rs117367289	3.5797e-07
rs117658185	3.54176e-07
rs2125782	1.27673e-06
rs10498982	1.33923e-06
rs1969966	1.34566e-06
rs143798901	3.46117e-07
rs6926880	1.38385e-06
rs7766895	1.62461e-06
rs112897135	8.25021e-08
rs113548610	9.01191e-08
rs6918777	1.64913e-07
rs7740931	1.65067e-06
rs10806461	5.27007e-07
rs10944608	5.48714e-07
rs113781742	2.33486e-07
rs9342333	6.45052e-07
rs9342334	5.33301e-07
rs9345268	2.00691e-07
rs9345269	4.57065e-07
rs6903288	4.54917e-07
rs9359990	5.0797e-07
rs7757624	4.07286e-07
rs12193201	2.90219e-07
