## Supplementary material for "Characterization of shared and ancestry-specific signals driving complex traits using multi-ancestry fine-mapping": mscaviar_results_study1_post.txt

SNP_ID	Prob_in_pCausalSet
rs74487706	6.57399e-08
rs2201304	9.98225e-08
rs2201305	9.98225e-08
rs2452972	7.17249e-08
rs2503667	6.65301e-08
rs2452973	6.72494e-08
rs2503663	7.8179e-08
rs13208601	2.08981e-07
rs6908554	3.20826e-07
rs6913542	3.18913e-07
rs1963461	8.56536e-07
rs1020322	9.62141e-07
rs62418513	8.00272e-07
rs12526784	2.78412e-07
rs12525836	2.83494e-07
rs9362967	2.22055e-07
rs9342321	2.86092e-07
rs12527695	3.01816e-07
rs56869819	3.48229e-07
rs12204545	2.86666e-07
rs61333997	3.48229e-07
rs13211323	1.02342e-06
rs2120549	1.11616e-06
rs77295789	3.54006e-06
rs66899146	3.48052e-07
rs996553	6.91046e-07
rs12207107	3.19352e-06
rs3004310	3.41157e-07
rs3011815	2.29277e-06
rs3004312	3.77609e-06
rs3004313	3.4604e-06
rs72918692	0.00082437
rs3000469	2.88376e-07
rs10944587	0.00193895
rs3000470	3.88398e-07
rs10944588	6.78567e-06
rs2757037	1.01495e-06
rs2757036	7.60381e-07
rs68043342	1.02192e-05
rs7752452	9.11718e-06
rs2818126	6.32351e-08
rs6915378	9.11718e-06
rs2757035	9.94628e-07
rs10944589	0.016203
rs6454898	6.52123e-07
rs2818124	1.06618e-06
rs12663890	0.00295684
rs12207654	0.0157844
rs12191471	0.0118445
rs12211170	0.00241564
rs9451980	0.00256413
rs11969489	0.00256413
rs7749224	0.00241564
rs7739625	0.00226492
rs12199318	0.00253645
rs10944590	0.0214353
rs685774	6.65601e-07
rs1570258	1.05508e-05
rs6927251	0.00250611
rs6904804	0.00247918
rs930028	0.00236098
rs7769347	0.00213432
rs609578	7.59787e-07
rs10806455	0.00187098
rs666691	0.00465711
rs664900	0.00471403
rs658341	5.62996e-07
rs658250	0.00471403
rs650556	0.00477179
rs649194	9.63375e-07
rs634940	0.291153
rs641264	0.00529535
rs621744	7.20842e-07
rs621715	1.03317e-06
rs627023	0.00541946
rs627007	0.00618923
rs619820	9.5464e-07
rs589818	0.00541946
rs599787	0.00529535
rs685118	0.00536024
rs683850	0.00563073
rs668833	0.0211509
rs582993	0.0225473
rs678394	0.00556274
rs678303	0.00550239
rs603275	0.00237401
rs603244	0.00231384
rs596025	5.54293e-07
rs674194	0.00239478
rs679642	0.00239478
rs672749	0.00239478
rs678804	0.0129841
rs678340	0.00239478
rs670889	0.00268324
rs666621	0.0412116
rs641961	0.00242059
rs641530	0.00244968
rs664276	6.0406e-07
rs639759	0.00256975
rs648757	0.00330767
rs613786	0.00260063
rs633887	5.72128e-07
rs596849	0.00232323
rs673613	0.00220204
rs2818156	0.000681988
rs1896233	1.99847e-07
rs660680	0.00220204
rs647693	5.09081e-07
rs647677	0.0021457
rs711290	3.65619e-06
rs586883	0.00229176
rs621104	8.12525e-06
rs582808	0.00220931
rs634303	3.35213e-07
rs9451989	9.23844e-05
rs11961610	0.00706694
rs12193330	0.00794185
rs71558418	0.00826681
rs2555755	1.82882e-06
rs4541721	0.00812762
rs1593657	0.00861438
rs2757024	1.60081e-06
rs2757023	2.59834e-06
rs2757022	4.88966e-07
rs2757021	3.56003e-07
rs1365709	0.00997388
rs12214544	0.00741681
rs2730854	3.88754e-07
rs2730853	4.006e-07
rs6919658	0.0211651
rs2818149	3.24878e-07
rs2555760	2.70767e-07
rs142115373	0.0220702
rs2265934	2.50101e-07
rs2265935	2.5748e-07
rs2730851	2.44591e-07
rs2555761	2.28977e-07
rs12662044	0.000190815
rs10806456	0.0194367
rs7759530	0.0185481
rs10944592	0.012053
rs2818144	4.73073e-06
rs9353909	5.67559e-08
rs9345231	6.50455e-08
rs2033135	6.66988e-08
rs12190758	0.0757798
rs1365712	1.65751e-06
rs2730845	2.4427e-06
rs2555754	2.26868e-06
rs2555747	2.9765e-06
rs2730840	1.41154e-06
rs9345232	3.44596e-06
rs2730839	3.36086e-06
rs2730838	3.48506e-06
rs2730836	1.24856e-06
rs1863660	3.88977e-06
rs1863659	3.92828e-06
rs2555762	4.04786e-06
rs2730862	3.55322e-06
rs2555780	3.55322e-06
rs2730870	3.42542e-06
rs2555779	1.23652e-06
rs2730879	1.21111e-06
rs6913119	0.00156733
rs60758380	0.00308282
rs1427144	2.11023e-06
rs1427142	4.58637e-06
rs4707739	1.69374e-07
rs4707740	1.67981e-07
rs991527	1.83629e-07
rs6914944	1.9293e-07
rs6935299	1.96909e-07
rs1030428	1.1508e-06
rs2555737	4.50807e-05
rs2052792	0.000101654
rs1427118	2.83503e-05
rs6905514	1.65066e-07
rs958847	0.000130544
rs2217138	0.000113678
rs2730872	4.17002e-06
rs2875635	1.86068e-07
rs1427122	0.000109834
rs2555739	0.000135374
rs2555740	0.000120096
rs2555741	3.29553e-06
rs2730873	3.30831e-06
rs2730874	3.15003e-06
rs1593650	2.40011e-07
rs1593651	2.4383e-07
rs4707744	2.51209e-07
rs1593652	0.000163815
rs1834729	4.49137e-06
rs2195060	4.45491e-06
rs12191045	2.17531e-07
rs2730880	5.11583e-06
rs35293037	2.19084e-07
rs2730881	5.11583e-06
rs890559	8.92953e-07
rs1427123	8.86508e-07
rs2730885	1.00216e-06
rs1365708	9.94959e-07
rs1092520	1.04569e-06
rs1084815	2.97124e-05
rs75291127	1.79169e-07
rs1084816	3.56566e-05
rs1084817	1.08659e-06
rs1084818	1.04991e-06
rs784061	3.21435e-05
rs784062	2.6972e-05
rs784063	9.35637e-07
rs784064	1.28671e-06
rs784065	3.41157e-05
rs809183	3.21613e-05
rs784066	1.02573e-06
rs9345243	2.07709e-07
rs6899325	3.23197e-05
rs6899969	3.26383e-05
rs1328490	1.20588e-06
rs10498981	1.17012e-06
rs12191014	2.40632e-05
rs12206185	1.69565e-07
rs10455536	1.35947e-06
rs1927875	2.31357e-05
rs7758537	1.51384e-06
rs9345244	2.04952e-07
rs9345245	2.2758e-07
rs77817805	1.87066e-07
rs41474650	2.38561e-05
rs9353921	3.58253e-06
rs9362981	3.038e-06
rs9345246	2.92181e-06
rs9362983	1.58721e-07
rs4707745	1.1219e-07
rs7762559	2.68078e-06
rs9353922	2.14738e-06
rs9362984	1.11708e-07
rs7771681	1.83073e-06
rs7753396	1.91604e-06
rs10755497	2.37038e-06
rs783851	8.71368e-08
rs9294533	1.91722e-06
rs783850	2.77167e-07
rs12216384	2.15639e-06
rs2730835	8.67955e-08
rs1328492	3.22097e-07
rs1328493	9.37935e-08
rs1410526	2.05436e-06
rs9345248	1.95281e-06
rs6454902	1.17195e-06
rs1590771	1.21744e-06
rs1590772	1.26597e-06
rs1576216	1.09744e-06
rs9362986	1.03845e-06
rs6934001	1.06796e-06
rs1341997	3.01206e-07
rs1341996	3.20994e-07
rs4632871	2.2461e-07
rs9452048	2.34465e-07
rs9362987	1.07387e-06
rs12213523	1.00997e-06
rs1927872	9.34929e-07
rs332954	2.22317e-06
rs9342325	9.34929e-07
rs6935450	6.58894e-08
rs57698791	2.42332e-07
rs57599339	2.40602e-07
rs1576217	2.31827e-07
rs55638146	2.36604e-07
rs9342327	1.08053e-06
rs9345252	1.09737e-06
rs1067026	2.44145e-07
rs12215581	1.00646e-06
rs9353929	1.14111e-06
rs9345254	1.10329e-06
rs783610	3.28363e-06
rs73754333	3.87843e-07
rs2125782	1.0521e-06
rs10498982	1.1057e-06
rs1969966	1.11213e-06
rs143798901	3.7478e-07
rs6926880	1.13998e-06
rs7766895	1.33548e-06
rs6918777	1.19958e-07
rs7740931	1.18015e-06
rs10806461	3.67884e-07
rs10944608	3.83118e-07
rs9342333	4.52167e-07
rs9342334	3.74183e-07
rs9345268	1.41233e-07
rs9345269	3.20711e-07
rs6903288	3.18561e-07
rs9359990	3.5505e-07
rs7757624	2.84502e-07
rs12193201	2.02116e-07
