## Supplementary material for "Characterization of shared and ancestry-specific signals driving complex traits using multi-ancestry fine-mapping": not_shared_pips.txt

SNP_ID	shared_ll_x	notshared_ll_x	shared_ll_y	notshared_ll_y	not_shared_pip
rs1020322	-109.292	-110.625	-109.292	-110.625	4.208999999999971e-08
rs1030428	-109.112	-110.471	-109.112	-110.471	4.910999999999994e-08
rs10455536	-108.943	-108.618	-108.943	-108.618	3.133400000000003e-07
rs10498981	-109.093	-108.58	-109.093	-108.58	3.2545e-07
rs10498982	-109.149	-108.906	-109.149	-108.906	2.3493000000000005e-07
rs1067026	-110.664	-110.895	-110.664	-110.895	3.2135999999999964e-08
rs10755497	-108.386	-108.308	-108.386	-108.308	4.271400000000008e-07
rs10806455	-101.715	-103.246	-101.715	-103.246	6.747000000000003e-05
rs10806456	-99.3742	-101.265	-99.3742	-101.265	0.0004889000000000004
rs10806461	-110.25	-109.291	-110.25	-109.291	1.5980699999999986e-07
rs1084815	-105.858	-106.93	-105.858	-106.93	1.6939000000000042e-06
rs1084816	-105.675	-106.838	-105.675	-106.838	1.8575000000000004e-06
rs1084817	-109.167	-108.58	-109.167	-108.58	3.2541000000000016e-07
rs1084818	-109.201	-108.618	-109.201	-108.618	3.1319000000000017e-07
rs1092520	-109.205	-108.618	-109.205	-108.618	3.1319000000000017e-07
rs10944587	-101.679	-102.643	-101.679	-102.643	0.00012333999999989981
rs10944588	-107.335	-108.765	-107.335	-108.765	2.703499999999999e-07
rs10944589	-99.5562	-100.32	-99.5562	-100.32	0.0012578999999999022
rs10944590	-99.2764	-100.021	-99.2764	-100.021	0.0016972999999999988
rs10944592	-99.8521	-100.7	-99.8521	-100.7	0.0008607999999999012
rs10944593	0.0	-102.392	0.0	-102.392	0.000158447
rs10944608	-110.209	-109.251	-110.209	-109.251	1.6628000000000003e-07
rs111685429	0.0	-108.099	0.0	-108.099	5.26289e-07
rs112573205	0.0	-107.698	0.0	-107.698	7.85952e-07
rs112884769	0.0	-109.983	0.0	-109.983	8.00201e-08
rs112897135	0.0	-109.952	0.0	-109.952	8.25021e-08
rs113356616	0.0	-104.885	0.0	-104.885	1.30956e-05
rs113548610	0.0	-109.864	0.0	-109.864	9.01191e-08
rs113781742	0.0	-108.912	0.0	-108.912	2.33486e-07
rs116845003	0.0	-103.729	0.0	-103.729	4.1615e-05
rs117367289	0.0	-108.485	0.0	-108.485	3.5797e-07
rs117658185	0.0	-108.495	0.0	-108.495	3.54176e-07
rs11961610	-100.386	-102.172	-100.386	-102.172	0.00019743000000000017
rs11969489	-101.4	-102.908	-101.4	-102.908	9.461000000000018e-05
rs11970730	0.0	-102.439	0.0	-102.439	0.000151099
rs12190758	-98.0136	-97.7312	-98.0136	-97.7312	0.016750400000000013
rs12191014	-106.069	-106.795	-106.069	-106.795	1.939500000000004e-06
rs12191045	-111.069	-110.34	-111.069	-110.34	5.597300000000002e-08
rs12191471	-99.8695	-100.624	-99.8695	-100.624	0.0009285999999999999
rs12191492	0.0	-108.17	0.0	-108.17	4.90302e-07
rs12193201	-110.85	-109.879	-110.85	-109.879	8.877900000000006e-08
rs12193330	-100.269	-102.062	-100.269	-102.062	0.00022032999999989887
rs12196804	0.0	-109.298	0.0	-109.298	1.58796e-07
rs12199318	-101.411	-102.908	-101.411	-102.908	9.463000000000006e-05
rs12204545	-110.501	-110.287	-110.501	-110.287	5.9037e-08
rs12206185	-111.026	-110.194	-111.026	-110.194	6.476499999999998e-08
rs12207107	-108.089	-109.46	-108.089	-109.46	1.34960000000001e-07
rs12207654	-99.5824	-100.377	-99.5824	-100.377	0.0011887000000000009
rs12211170	-101.459	-102.967	-101.459	-102.967	8.914999999999965e-05
rs12213523	-109.24	-108.863	-109.24	-108.863	2.4517000000000023e-07
rs12214544	-100.338	-102.004	-100.338	-102.004	0.0002334699999999995
rs12215581	-109.243	-108.906	-109.243	-108.906	2.348700000000001e-07
rs12216384	-108.481	-108.308	-108.481	-108.308	4.270600000000003e-07
rs12525836	-110.516	-111.066	-110.516	-111.066	2.7088999999999985e-08
rs12526784	-110.534	-111.067	-110.534	-111.067	2.705999999999998e-08
rs12527695	-110.45	-110.248	-110.45	-110.248	6.136800000000002e-08
rs12662044	-103.998	-103.033	-103.998	-103.033	8.342000000000001e-05
rs12663890	-101.257	-102.794	-101.257	-102.794	0.00010601000000000013
rs13208601	-111.265	-110.035	-111.265	-110.035	7.5987e-08
rs13211323	-109.23	-110.706	-109.23	-110.706	3.8839999999999996e-08
rs1328490	-109.062	-108.537	-109.062	-108.537	3.396499999999998e-07
rs1328492	-110.386	-110.616	-110.386	-110.616	4.2486999999999975e-08
rs1328493	-111.991	-110.976	-111.991	-110.976	2.9652200000000004e-08
rs1341996	-110.514	-110.683	-110.514	-110.683	3.971800000000009e-08
rs1341997	-110.578	-110.739	-110.578	-110.739	3.758300000000008e-08
rs1365708	-109.255	-108.618	-109.255	-108.618	3.131649999999999e-07
rs1365709	-100.041	-101.73	-100.041	-101.73	0.0003070200000000016
rs1365712	-108.744	-107.774	-108.744	-107.774	7.289599999999999e-07
rs1410526	-108.53	-108.308	-108.53	-108.308	4.270300000000007e-07
rs141126768	0.0	-108.787	0.0	-108.787	2.64621e-07
rs142115373	-99.2472	-101.1	-99.2472	-101.1	0.0005768999999999982
rs1427118	-105.905	-107.781	-105.905	-107.781	7.23600000000001e-07
rs1427122	-104.55	-105.722	-104.55	-105.722	5.672999999999998e-06
rs1427123	-109.37	-108.741	-109.37	-108.741	2.7697200000000003e-07
rs1427142	-107.726	-108.348	-107.726	-108.348	4.1032999999999883e-07
rs1427144	-108.504	-109.482	-108.504	-109.482	1.3208000000000027e-07
rs143798901	-110.315	-110.899	-110.315	-110.899	3.202900000000008e-08
rs1570258	-106.893	-108.552	-106.893	-108.552	3.345000000000016e-07
rs1576216	-109.157	-108.906	-109.157	-108.906	2.3492e-07
rs1576217	-110.839	-110.998	-110.839	-110.998	2.8985000000000018e-08
rs1590771	-109.053	-108.82	-109.053	-108.82	2.5611000000000025e-07
rs1590772	-109.014	-108.781	-109.014	-108.781	2.6627999999999976e-07
rs1593650	-110.916	-110.421	-110.916	-110.421	5.162400000000001e-08
rs1593651	-110.9	-110.406	-110.9	-110.406	5.243799999999998e-08
rs1593652	-104.15	-105.377	-104.15	-105.377	8.0059999999e-06
rs1593657	-100.188	-101.894	-100.188	-101.894	0.00026072000000000074
rs1834729	-107.747	-107.223	-107.747	-107.223	1.264730000000002e-06
rs1863659	-107.882	-109.064	-107.882	-109.064	2.005700000000007e-07
rs1863660	-107.892	-109.064	-107.892	-109.064	2.0054000000000029e-07
rs1896233	-110.862	-110.288	-110.862	-110.288	5.897999999999996e-08
rs1927872	-109.317	-108.945	-109.317	-108.945	2.2593100000000015e-07
rs1927875	-106.108	-106.795	-106.108	-106.795	1.9394000000000004e-06
rs1963461	-109.408	-110.694	-109.408	-110.694	3.9288999999999896e-08
rs1969966	-109.144	-108.906	-109.144	-108.906	2.3493000000000005e-07
rs2033135	-111.962	-110.984	-111.962	-110.984	2.9412599999999992e-08
rs2052792	-104.628	-105.869	-104.628	-105.869	4.895999999899998e-06
rs2120549	-109.143	-110.638	-109.143	-110.638	4.1559999999999904e-08
rs2125782	-109.199	-108.945	-109.199	-108.945	2.260099999999999e-07
rs2195060	-107.755	-107.223	-107.755	-107.223	1.2647199999999996e-06
rs2201304	-111.916	-110.941	-111.916	-110.941	3.069520000000001e-08
rs2201305	-111.916	-110.941	-111.916	-110.941	3.069520000000001e-08
rs2217138	-104.516	-105.676	-104.516	-105.676	5.940000000000001e-06
rs2265934	-110.638	-110.36	-110.638	-110.36	5.486300000000003e-08
rs2265935	-110.609	-110.332	-110.609	-110.332	5.646700000000005e-08
rs2452972	-112.459	-110.913	-112.459	-110.913	3.1565699999999997e-08
rs2452973	-112.524	-110.977	-112.524	-110.977	2.96078e-08
rs2503663	-112.415	-110.776	-112.415	-110.776	3.619100000000004e-08
rs2503667	-112.578	-110.935	-112.578	-110.935	3.08854e-08
rs2555737	-105.441	-107.481	-105.441	-107.481	9.76799999999987e-07
rs2555739	-104.341	-105.578	-104.341	-105.578	6.5470000000000036e-06
rs2555740	-104.461	-105.676	-104.461	-105.676	5.940000000000001e-06
rs2555741	-108.057	-107.528	-108.057	-107.528	9.316900000000009e-07
rs2555747	-108.159	-109.237	-108.159	-109.237	1.6873000000000016e-07
rs2555754	-108.431	-109.205	-108.431	-109.205	1.7415000000000027e-07
rs2555755	-108.646	-108.396	-108.646	-108.396	3.910099999999998e-07
rs2555760	-110.558	-110.302	-110.558	-110.302	5.813500000000004e-08
rs2555761	-110.726	-110.422	-110.726	-110.422	5.158899999999997e-08
rs2555762	-107.852	-108.995	-107.852	-108.995	2.1484000000000115e-07
rs2555779	-109.037	-108.076	-109.037	-108.076	5.389100000000001e-07
rs2555780	-107.982	-109.133	-107.982	-109.133	1.8712999999999985e-07
rs2730835	-112.085	-111.018	-112.085	-111.018	2.8427200000000005e-08
rs2730836	-109.027	-108.058	-109.027	-108.058	5.485399999999997e-07
rs2730838	-108.001	-109.133	-108.001	-109.133	1.8729000000000088e-07
rs2730839	-108.038	-109.168	-108.038	-109.168	1.807100000000005e-07
rs2730840	-108.905	-107.937	-108.905	-107.937	6.1882e-07
rs2730845	-108.357	-109.204	-108.357	-109.204	1.7430000000000018e-07
rs2730851	-110.66	-110.363	-110.66	-110.363	5.4718000000000107e-08
rs2730853	-110.166	-110.058	-110.166	-110.058	7.421200000000003e-08
rs2730854	-110.196	-110.059	-110.196	-110.059	7.418800000000006e-08
rs2730862	-107.982	-109.133	-107.982	-109.133	1.8712999999999985e-07
rs2730870	-108.019	-109.169	-108.019	-109.169	1.8050000000000022e-07
rs2730872	-107.821	-107.31	-107.821	-107.31	1.1590899999999998e-06
rs2730873	-108.053	-107.528	-108.053	-107.528	9.316899999999992e-07
rs2730874	-108.102	-107.573	-108.102	-107.573	8.905600000000002e-07
rs2730879	-109.058	-108.095	-109.058	-108.095	5.2839e-07
rs2730880	-107.617	-107.089	-107.617	-107.089	1.4460900000000006e-06
rs2730881	-107.617	-107.089	-107.617	-107.089	1.4460900000000006e-06
rs2730885	-109.247	-108.661	-109.247	-108.661	3.0015e-07
rs2757021	-110.284	-110.118	-110.284	-110.118	6.992300000000006e-08
rs2757022	-109.966	-109.938	-109.966	-109.938	8.367300000000004e-08
rs2757023	-108.295	-108.041	-108.295	-108.041	5.578900000000003e-07
rs2757024	-108.779	-108.522	-108.779	-108.522	3.4496000000000046e-07
rs2757035	-109.255	-109.065	-109.255	-109.065	2.004379999999996e-07
rs2757036	-109.524	-109.224	-109.524	-109.224	1.7094699999999995e-07
rs2757037	-109.235	-108.383	-109.235	-108.383	3.964299999999997e-07
rs2818124	-109.186	-109.064	-109.186	-109.064	2.0048999999999975e-07
rs2818126	-112.016	-111.16	-112.016	-111.16	2.465010000000003e-08
rs2818144	-107.696	-109.061	-107.696	-109.061	2.0127000000000053e-07
rs2818149	-110.376	-110.151	-110.376	-110.151	6.765900000000004e-08
rs2818156	-102.724	-104.238	-102.724	-104.238	2.5007000000000067e-05
rs2875635	-111.241	-110.454	-111.241	-110.454	4.997200000000002e-08
rs3000469	-110.496	-110.565	-110.496	-110.565	4.472900000000003e-08
rs3000470	-110.197	-109.992	-110.197	-109.992	7.926900000000002e-08
rs3004310	-110.327	-110.139	-110.327	-110.139	6.847799999999999e-08
rs3004312	-107.922	-109.639	-107.922	-109.639	1.1284999999999969e-07
rs3004313	-108.009	-109.678	-108.009	-109.678	1.0854999999999958e-07
rs3011815	-108.421	-109.877	-108.421	-109.877	8.896000000000008e-08
rs332954	-108.451	-108.17	-108.451	-108.17	4.904600000000004e-07
rs35293037	-111.065	-110.325	-111.065	-110.325	5.6855000000000015e-08
rs41474650	-106.077	-106.56	-106.077	-106.56	2.4534999999999995e-06
rs4541721	-100.246	-101.952	-100.246	-101.952	0.000246009999999899
rs4632871	-110.748	-110.997	-110.748	-110.997	2.9015000000000025e-08
rs4707739	-111.028	-110.367	-111.028	-110.367	5.450200000000002e-08
rs4707740	-111.036	-110.367	-111.036	-110.367	5.449800000000004e-08
rs4707744	-110.866	-110.391	-110.866	-110.391	5.3199000000000025e-08
rs4707745	-112.063	-110.407	-112.063	-110.407	5.238060000000003e-08
rs55638146	-110.82	-110.972	-110.82	-110.972	2.9754000000000016e-08
rs56869819	-110.309	-110.946	-110.309	-110.946	3.0546000000000014e-08
rs57599339	-110.799	-110.984	-110.799	-110.984	2.9418000000000006e-08
rs57698791	-110.791	-110.983	-110.791	-110.983	2.9427000000000016e-08
rs582808	-101.549	-103.08	-101.549	-103.08	7.961999999999986e-05
rs582993	-99.2258	-100.078	-99.2258	-100.078	0.001602199999999901
rs586883	-101.512	-103.021	-101.512	-103.021	8.449999999999994e-05
rs589818	-100.651	-102.217	-100.651	-102.217	0.00018865000000000028
rs596025	-109.84	-109.341	-109.84	-109.341	1.5198600000000002e-07
rs596849	-101.498	-102.967	-101.498	-102.967	8.91499999998999e-05
rs599787	-100.675	-102.217	-100.675	-102.217	0.00018865000000000028
rs603244	-101.502	-102.908	-101.502	-102.908	9.463000000000006e-05
rs603275	-101.477	-102.848	-101.477	-102.848	0.00010046000000000013
rs60758380	-101.216	-102.036	-101.216	-102.036	0.0002262499999999999
rs609578	-109.525	-109.263	-109.525	-109.263	1.6439599999999996e-07
rs61333997	-110.309	-110.946	-110.309	-110.946	3.0546000000000014e-08
rs613786	-101.386	-102.848	-101.386	-102.848	0.00010045999999989995
rs619820	-109.296	-108.944	-109.296	-108.944	2.261259999999995e-07
rs621104	-107.155	-109.499	-107.155	-109.499	1.298e-07
rs621715	-109.217	-108.822	-109.217	-108.822	2.554999999999995e-07
rs621744	-109.577	-109.144	-109.577	-109.144	1.8510700000000002e-07
rs62418513	-109.472	-108.506	-109.472	-108.506	3.503859999999999e-07
rs627007	-100.519	-102.156	-100.519	-102.156	0.00020061000000000037
rs627023	-100.651	-102.217	-100.651	-102.217	0.00018865000000000028
rs633887	-109.808	-109.227	-109.808	-109.227	1.7038300000000005e-07
rs634303	-110.344	-109.731	-110.344	-109.731	1.0298399999999999e-07
rs634940	-96.6676	-95.6958	-96.6676	-95.6958	0.1282339999999999
rs639759	-101.398	-102.848	-101.398	-102.848	0.00010045000000000019
rs641264	-100.675	-102.217	-100.675	-102.217	0.00018865000000000028
rs641530	-101.445	-102.908	-101.445	-102.908	9.463000000000006e-05
rs641961	-101.457	-102.908	-101.457	-102.908	9.462000000000012e-05
rs6454898	-109.678	-109.573	-109.678	-109.573	1.2055399999999974e-07
rs6454902	-109.091	-108.863	-109.091	-108.863	2.452799999999999e-07
rs647677	-101.578	-103.08	-101.578	-103.08	7.96299999999998e-05
rs647693	-109.925	-109.305	-109.925	-109.305	1.5760500000000012e-07
rs648757	-101.145	-102.619	-101.145	-102.619	0.00012623000000000018
rs649194	-109.287	-108.902	-109.287	-108.902	2.3581700000000019e-07
rs650556	-100.779	-102.334	-100.779	-102.334	0.0001679400000000001
rs658250	-100.791	-102.334	-100.791	-102.334	0.00016795999999999998
rs658341	-109.825	-109.422	-109.825	-109.422	1.4019300000000018e-07
rs660680	-101.552	-103.021	-101.552	-103.021	8.449e-05
rs664276	-109.754	-109.186	-109.754	-109.186	1.7755099999999992e-07
rs664900	-100.791	-102.334	-100.791	-102.334	0.00016795999999999998
rs666621	-98.6227	-99.5945	-98.6227	-99.5945	0.002599099999999896
rs666691	-100.803	-102.334	-100.803	-102.334	0.00016795999999999998
rs668833	-99.2897	-100.142	-99.2897	-100.142	0.0015029000000000015
rs66899146	-110.31	-110.946	-110.31	-110.946	3.054500000000004e-08
rs670889	-101.354	-102.794	-101.354	-102.794	0.00010601000000000013
rs672749	-101.468	-102.908	-101.468	-102.908	9.463000000000006e-05
rs673613	-101.552	-103.021	-101.552	-103.021	8.449e-05
rs674194	-101.468	-102.908	-101.468	-102.908	9.463000000000006e-05
rs678303	-100.636	-102.156	-100.636	-102.156	0.00020059999999999956
rs678340	-101.468	-102.908	-101.468	-102.908	9.463000000000006e-05
rs678394	-100.625	-102.156	-100.625	-102.156	0.0002006099999999995
rs678804	-99.7777	-100.788	-99.7777	-100.788	0.0007881999999999993
rs679642	-101.468	-102.908	-101.468	-102.908	9.463000000000006e-05
rs68043342	-106.925	-108.596	-106.925	-108.596	3.2020000000000076e-07
rs683850	-100.613	-102.156	-100.613	-102.156	0.0002006200000000003
rs685118	-100.662	-102.217	-100.662	-102.217	0.00018865000000000028
rs685774	-109.657	-109.381	-109.657	-109.381	1.4606899999999996e-07
rs6899325	-105.774	-106.838	-105.774	-106.838	1.8570999999999995e-06
rs6899969	-105.764	-106.795	-105.764	-106.795	1.9402000000000056e-06
rs6903288	-110.394	-109.445	-110.394	-109.445	1.3704600000000002e-07
rs6904804	-101.433	-102.908	-101.433	-102.908	9.461999999999969e-05
rs6905514	-111.053	-110.144	-111.053	-110.144	6.808500000000007e-08
rs6908554	-110.388	-110.178	-110.388	-110.178	6.584500000000004e-08
rs6913119	-101.892	-102.089	-101.892	-102.089	0.0002144799999999
rs6913542	-110.394	-110.178	-110.394	-110.178	6.584000000000001e-08
rs6914944	-111.157	-110.558	-111.157	-110.558	4.503900000000001e-08
rs6915378	-107.04	-109.426	-107.04	-109.426	1.39699999999998e-07
rs6918777	-111.373	-110.542	-111.373	-110.542	4.573699999999998e-08
rs6919658	-99.289	-101.0	-99.289	-101.0	0.0006371000000000016
rs6926880	-109.119	-108.863	-109.119	-108.863	2.452500000000001e-07
rs6927251	-101.423	-102.908	-101.423	-102.908	9.46099999999e-05
rs6934001	-109.184	-108.906	-109.184	-108.906	2.3489e-07
rs6935299	-111.131	-110.557	-111.131	-110.557	4.505300000000005e-08
rs6935450	-111.975	-111.082	-111.975	-111.082	2.6651500000000005e-08
rs711290	-107.955	-109.97	-107.955	-109.97	8.104000000000084e-08
rs71558418	-100.229	-102.004	-100.229	-102.004	0.0002334800000000012
rs72918692	-102.535	-101.572	-102.535	-101.572	0.0003598499999999999
rs73754333	-110.278	-110.897	-110.278	-110.897	3.2092999999999995e-08
rs74487706	0.0	-110.179	0.0	-110.179	6.57399e-08
rs75291127	-111.262	-110.536	-111.262	-110.536	4.600099999999999e-08
rs77295789	-107.985	-107.012	-107.985	-107.012	1.5618800000000005e-06
rs7739625	-101.524	-103.021	-101.524	-103.021	8.449999999989976e-05
rs7740931	-109.084	-108.21	-109.084	-108.21	4.712599999999998e-07
rs7749224	-101.459	-102.967	-101.459	-102.967	8.914999999999965e-05
rs7752452	-107.04	-109.426	-107.04	-109.426	1.39699999999998e-07
rs7753396	-108.599	-108.526	-108.599	-108.526	3.434200000000001e-07
rs7757624	-110.507	-109.549	-110.507	-109.549	1.2346800000000003e-07
rs7758537	-108.835	-108.537	-108.835	-108.537	3.3978e-07
rs7759530	-99.421	-101.324	-99.421	-101.324	0.000460999999999899
rs7762559	-108.263	-108.222	-108.263	-108.222	4.6530999999999945e-07
rs7766895	-108.96	-108.694	-108.96	-108.694	2.9049000000000016e-07
rs7769347	-101.583	-103.08	-101.583	-103.08	7.961999999990012e-05
rs7771681	-108.645	-108.566	-108.645	-108.566	3.3007000000000004e-07
rs77817805	-111.172	-110.643	-111.172	-110.643	4.134e-08
rs783610	-108.06	-107.827	-108.06	-107.827	6.911499999999993e-07
rs783850	-110.536	-110.724	-110.536	-110.724	3.813599999999999e-08
rs783851	-112.079	-111.018	-112.079	-111.018	2.842899999999999e-08
rs784061	-105.779	-106.93	-105.779	-106.93	1.694299999999995e-06
rs784062	-105.954	-107.16	-105.954	-107.16	1.3460000000000003e-06
rs784063	-109.316	-108.741	-109.316	-108.741	2.76995e-07
rs784064	-108.997	-108.456	-108.997	-108.456	3.6848999999999967e-07
rs784065	-105.719	-106.838	-105.719	-106.838	1.8573999999999934e-06
rs784066	-109.224	-108.699	-109.224	-108.699	2.8897000000000013e-07
rs809183	-105.778	-106.887	-105.778	-106.887	1.7693999999999902e-06
rs890559	-109.363	-108.741	-109.363	-108.741	2.769750000000001e-07
rs9294533	-108.599	-108.438	-108.599	-108.438	3.7520000000000024e-07
rs930028	-101.482	-102.967	-101.482	-102.967	8.915000000000008e-05
rs9342321	-110.503	-110.322	-110.503	-110.322	5.703500000000001e-08
rs9342325	-109.317	-108.945	-109.317	-108.945	2.2593100000000015e-07
rs9342327	-109.172	-108.82	-109.172	-108.82	2.560200000000003e-07
rs9342333	-110.044	-109.099	-110.044	-109.099	1.93579e-07
rs9342334	-110.233	-109.291	-110.233	-109.291	1.598119999999999e-07
rs9345231	-111.987	-111.017	-111.987	-111.017	2.84528e-08
rs9345232	-108.013	-109.102	-108.013	-109.102	1.931399999999993e-07
rs9345243	-110.823	-109.917	-110.823	-109.917	8.550600000000008e-08
rs9345244	-110.836	-110.056	-110.836	-110.056	7.438400000000001e-08
rs9345245	-110.731	-110.02	-110.731	-110.02	7.711900000000002e-08
rs9345246	-108.177	-108.136	-108.177	-108.136	5.070800000000001e-07
rs9345248	-108.58	-108.353	-108.58	-108.353	4.083300000000004e-07
rs9345252	-109.157	-108.82	-109.157	-108.82	2.5604e-07
rs9345254	-109.151	-108.82	-109.151	-108.82	2.5603000000000016e-07
rs9345268	-111.209	-110.268	-111.209	-110.268	6.0156e-08
rs9345269	-110.387	-109.445	-110.387	-109.445	1.3704800000000002e-07
rs9353909	-112.124	-111.152	-112.124	-111.152	2.485549999999998e-08
rs9353921	-107.973	-107.958	-107.973	-107.958	6.059000000000004e-07
rs9353922	-108.485	-108.437	-108.485	-108.437	3.7528999999999976e-07
rs9353929	-109.118	-108.781	-109.118	-108.781	2.6620999999999995e-07
rs9359990	-110.286	-109.331	-110.286	-109.331	1.53606e-07
rs9362967	-110.757	-110.603	-110.757	-110.603	4.3047e-08
rs9362981	-108.138	-108.091	-108.138	-108.091	5.306400000000003e-07
rs9362983	-111.093	-110.404	-111.093	-110.404	5.254000000000002e-08
rs9362984	-111.445	-110.746	-111.445	-110.746	3.7304999999999976e-08
rs9362986	-109.212	-108.945	-109.212	-108.945	2.2600000000000004e-07
rs9362987	-109.178	-108.863	-109.178	-108.863	2.452300000000002e-07
rs9451980	-101.4	-102.908	-101.4	-102.908	9.461000000000018e-05
rs9451989	-104.723	-103.809	-104.723	-103.809	3.8420200000000015e-05
rs9452048	-110.705	-110.964	-110.705	-110.964	3.0002000000000006e-08
rs958847	-104.377	-105.527	-104.377	-105.527	6.891999999899997e-06
rs991527	-111.21	-110.594	-111.21	-110.594	4.3436000000000046e-08
rs996553	-109.625	-111.052	-109.625	-111.052	2.7480000000000032e-08
