## Supplementary material for "Characterization of shared and ancestry-specific signals driving complex traits using multi-ancestry fine-mapping": global_pips.txt

SNP_ID	shared_ll	notshared_ll	global_pips
rs1004643	-194.92	-194.055	4.17663e-15
rs1010300	-195.607	-196.43	1.61561e-15
rs1010301	-195.807	-196.629	1.3231299999999999e-15
rs1010302	-195.809	-196.6	1.3230399999999999e-15
rs10224497	-171.081	-172.938	6.920339999999998e-05
rs10226475	-182.31	-182.261	1.0534300000000002e-09
rs10227517	-175.373	-175.661	1.03791e-06
rs10228057	-185.486	-185.23	4.54619e-11
rs10228189	-193.446	-196.663	1.3159e-14
rs10230245	-199.801	-198.711	3.39611e-17
rs10230383	-175.446	-175.733	9.649580000000002e-07
rs10230928	-198.622	-197.837	1.0081530000000001e-16
rs10231456	-198.347	-197.266	1.448891e-16
rs10232234	-175.585	-175.872	8.39786e-07
rs10232384	-195.737	-196.249	1.45331e-15
rs10233560	-187.246	-187.077	7.71171e-12
rs10234557	-198.214	-197.133	1.6555700000000002e-16
rs10235664	-199.063	-198.517	6.11659e-17
rs10237989	-186.374	-186.057	1.8927e-11
rs10239050	-174.336	-176.653	2.6468699999999996e-06
rs10240891	-182.68	-182.839	7.069339999999999e-10
rs10241537	-199.489	-198.889	4.04391e-17
rs10243920	-175.704	-175.945	7.493600000000001e-07
rs10244946	-175.907	-175.661	6.561709999999999e-07
rs10247428	-198.315	-197.232	1.49799e-16
rs10248301	-199.618	-198.865	3.6907800000000006e-17
rs10249052	-198.804	-197.911	8.660479999999999e-17
rs10250550	-198.381	-197.298	1.4023260000000001e-16
rs10251061	-198.662	-198.454	8.550050000000002e-17
rs10252002	-198.349	-197.979	1.204498e-16
rs10252112	-196.67	-197.207	5.704750000000001e-16
rs10253103	-199.354	-198.603	4.80497e-17
rs10255004	-198.011	-197.45	1.7571400000000002e-16
rs10255204	-193.933	-193.019	1.137025e-14
rs10256087	-197.918	-196.871	2.20146e-16
rs10257349	-193.532	-192.54	1.7373500000000004e-14
rs10257990	-185.595	-184.768	4.63538e-11
rs10260386	-194.351	-193.359	7.661279999999999e-15
rs10260585	-185.972	-185.728	2.79061e-11
rs10260968	-198.349	-197.266	1.4470050000000002e-16
rs10263703	-182.677	-184.006	6.48369e-10
rs10265944	-175.744	-175.661	7.520789999999999e-07
rs10266703	-177.436	-177.388	1.37787e-07
rs10267593	-192.869	-195.849	2.34692e-14
rs10268609	-191.141	-194.671	1.31549e-13
rs10268797	-193.536	-196.69	1.2027499999999999e-14
rs10269191	-174.519	-174.428	2.56366e-06
rs10272990	-199.013	-197.941	7.422700000000001e-17
rs10273779	-199.921	-198.812	3.03086e-17
rs10274300	-175.639	-175.872	8.005149999999999e-07
rs10275045	-175.847	-175.588	6.98582e-07
rs10276536	-199.506	-198.843	4.03589e-17
rs10278242	-198.122	-197.596	1.56035e-16
rs10278591	-195.823	-195.229	1.5793199999999998e-15
rs10280755	-195.376	-196.074	2.0527600000000002e-15
rs10281945	-198.767	-198.011	8.65658e-17
rs10447540	-190.587	-189.849	3.0739499999999997e-13
rs10447541	-190.536	-189.798	3.23365e-13
rs10479762	-164.913	-167.87	0.032478700000000006
rs1078112	-185.187	-184.943	6.11836e-11
rs10807751	-199.664	-198.804	3.62999e-17
rs10807752	-198.311	-197.488	1.3903399999999998e-16
rs10807761	-179.814	-179.848	1.2624599999999999e-08
rs10950380	-198.537	-197.456	1.199155e-16
rs10950400	-186.2	-185.949	2.22512e-11
rs10950407	-185.711	-185.557	3.5691699999999994e-11
rs10950410	-195.786	-194.822	1.80875e-15
rs10950411	-193.598	-192.627	1.6163299999999997e-14
rs10950413	-174.366	-173.912	3.1896699999999997e-06
rs10950415	-174.631	-174.428	2.33328e-06
rs10950422	-172.596	-174.064	1.53992e-05
rs10950423	-193.52	-192.586	1.72775e-14
rs10950425	-193.47	-192.54	1.8151300000000003e-14
rs10950429	-194.148	-193.19	9.29152e-15
rs10950448	-181.03	-180.946	3.80953e-09
rs10950456	-173.161	-175.3	8.595729999999998e-06
rs10950473	-173.605	-173.546	6.364619999999999e-06
rs10950503	-193.757	-192.79	1.376533e-14
rs10950536	-193.53	-195.582	1.2275200000000002e-14
rs10952199	-198.833	-198.044	8.169970000000002e-17
rs1107199	-198.987	-198.4	6.660220000000001e-17
rs1107351	-183.966	-183.978	1.9936399999999998e-10
rs1107591	-169.213	-171.754	0.000442706
rs1107592	-169.303	-171.831	0.000404704
rs1108036	-195.413	-195.445	2.1227500000000004e-15
rs1113736	-179.529	-179.459	1.7043799999999996e-08
rs1113737	-193.174	-192.328	2.3815999999999997e-14
rs111820040	-198.587	-198.192	9.536209999999999e-17
rs113033132	-196.24	-195.697	1.0286589999999998e-15
rs11514731	-190.203	-193.884	3.3603300000000005e-13
rs11520750	-196.81	-196.054	6.12271e-16
rs11557347	-177.167	-177.719	1.6820799999999997e-07
rs116872964	0.0	-199.081	7.77288e-18
rs117090088	0.0	-195.673	2.34815e-16
rs117162459	0.0	-198.439	1.47695e-17
rs117257155	-196.48	-196.168	7.720909999999999e-16
rs117287790	0.0	-198.611	1.24398e-17
rs117355637	0.0	-198.944	8.91981e-18
rs117501546	0.0	-195.46	2.90597e-16
rs11760737	-192.319	-195.523	4.0589300000000007e-14
rs11761270	-178.355	-178.197	5.5927300000000005e-08
rs11761670	-182.291	-182.124	1.09353e-09
rs11761818	-180.269	-180.108	8.25119e-09
rs11762545	-190.255	-193.788	3.192230000000001e-13
rs11762636	-190.229	-193.753	3.2753900000000006e-13
rs11762834	-184.629	-184.546	1.0412000000000001e-10
rs11763749	-196.329	-195.775	9.435129999999999e-16
rs11763750	-190.063	-193.301	3.8757700000000004e-13
rs11763813	-193.592	-196.737	1.13731e-14
rs11763870	-163.138	-165.895	0.19193400000000002
rs11764124	-193.435	-196.623	1.3301300000000003e-14
rs11764159	-197.415	-197.935	2.7131100000000003e-16
rs11764212	-175.701	-175.778	7.6736e-07
rs11764337	-193.566	-196.66	1.16762e-14
rs117644708	0.0	-196.25	1.31928e-16
rs11764590	-188.14	-193.186	2.6359199999999995e-12
rs11764677	-199.152	-198.405	5.87352e-17
rs11764780	-188.11	-192.989	2.7172400000000002e-12
rs11764960	-178.11	-178.328	6.77596e-08
rs117652337	0.0	-195.488	2.82645e-16
rs11765549	-169.441	-172.076	0.00035190099999999995
rs11765550	-169.841	-172.52	0.00023575500000000004
rs11765639	-174.029	-173.981	4.157719999999999e-06
rs11766468	-190.982	-194.444	1.5429100000000001e-13
rs11766575	-174.818	-174.766	1.8890699999999999e-06
rs11766944	-193.252	-196.542	1.59577e-14
rs11767036	-191.066	-194.222	1.4214900000000003e-13
rs11767038	-194.035	-193.254	9.88722e-15
rs11767040	-190.999	-194.125	1.51995e-13
rs11767515	-191.957	-195.0	5.835279999999999e-14
rs11768206	-176.179	-175.993	4.948670000000001e-07
rs11768212	-191.14	-195.123	1.3154400000000002e-13
rs11768541	-185.805	-185.728	3.21038e-11
rs11768989	0.0	-195.379	3.1511e-16
rs11769866	-197.556	-198.052	2.3611800000000004e-16
rs11770148	-193.208	-196.158	1.67186e-14
rs11770254	-175.375	-175.155	1.1127799999999998e-06
rs11770255	-175.375	-175.155	1.1127799999999998e-06
rs11770612	-196.023	-195.45	1.2860729999999999e-15
rs11770899	-195.613	-194.841	2.03575e-15
rs11771283	-177.929	-178.259	8.02329e-08
rs11771625	-168.541	-171.983	0.000859734
rs11771828	-192.517	-195.522	3.334519999999999e-14
rs11771973	-177.847	-177.989	8.8979e-08
rs11772177	-198.775	-198.092	8.426989999999999e-17
rs11772205	-175.334	-175.661	1.0753e-06
rs11772554	0.0	-195.687	2.31687e-16
rs11772627	-191.261	-194.328	1.17058e-13
rs11773261	-196.332	-195.75	9.462490000000001e-16
rs11773316	-167.927	-170.644	0.00159802
rs11773627	-188.705	-193.167	1.4990999999999997e-12
rs11773643	-194.658	-197.24	3.93589e-15
rs117758272	0.0	-195.513	2.75617e-16
rs117837113	0.0	-198.782	1.04821e-17
rs11973114	-195.29	-194.239	3.05172e-15
rs11976342	-186.802	-185.893	1.41937e-11
rs11984133	-187.512	-187.285	5.965559999999999e-12
rs12112306	-186.145	-185.341	2.65617e-11
rs12113633	-191.323	-194.526	1.09904e-13
rs12113798	-197.442	-197.483	2.7870499999999996e-16
rs12113799	-197.225	-197.448	3.3828200000000003e-16
rs12154473	-163.719	-165.99	0.10811700000000002
rs12155225	-180.966	-181.906	3.6610500000000003e-09
rs12531150	-189.95	-189.16	5.892510000000001e-13
rs12534131	-189.775	-189.269	6.551420000000001e-13
rs12534679	-173.257	-174.735	7.94557e-06
rs12534763	-198.495	-197.747	1.1337530000000001e-16
rs12535174	-192.233	-191.51	5.90439e-14
rs12535719	-199.005	-197.913	7.53468e-17
rs12536062	-179.519	-179.397	1.73652e-08
rs12536239	-199.882	-198.571	3.38994e-17
rs12536261	-177.81	-177.989	9.19031e-08
rs12536482	-199.635	-198.886	3.6266099999999995e-17
rs12537348	-177.926	-178.128	8.16611e-08
rs12537387	-198.467	-197.708	1.168783e-16
rs12537430	-192.941	-192.47	2.74299e-14
rs12537479	-192.966	-192.516	2.6644099999999998e-14
rs12537790	-190.426	-189.752	3.5537e-13
rs12537914	-177.925	-178.128	8.16935e-08
rs12538674	-193.865	-192.933	1.222915e-14
rs12539909	-199.628	-198.962	3.5768e-17
rs12540201	-182.549	-183.585	7.47245e-10
rs12540834	-199.429	-198.339	4.9284000000000004e-17
rs12666575	-174.666	-174.628	2.1947999999999997e-06
rs12667600	-184.754	-184.718	9.125199999999999e-11
rs12667688	-175.827	-175.685	6.986229999999999e-07
rs12667946	-193.43	-192.498	1.8893399999999996e-14
rs12668156	-170.861	-171.18	9.424059999999998e-05
rs12668848	-162.948	-165.731	0.232127
rs12669518	-178.519	-178.259	4.83045e-08
rs12669625	-192.612	-191.964	3.9652400000000004e-14
rs12669758	-174.37	-174.279	2.9756399999999998e-06
rs12669937	-180.872	-180.625	4.57944e-09
rs12669956	-176.029	-175.849	5.744310000000001e-07
rs12670737	-169.429	-172.509	0.00035457300000000006
rs12671113	-180.78	-180.745	4.85442e-09
rs12672286	-182.218	-182.087	1.1693900000000002e-09
rs12673108	-189.373	-188.608	1.04252e-12
rs12699308	-199.954	-198.844	2.9350699999999996e-17
rs12699404	-185.584	-185.395	4.07653e-11
rs12699415	-195.458	-194.465	2.53374e-15
rs12699439	-179.297	-179.195	2.1595500000000003e-08
rs12699449	-175.334	-175.661	1.0753e-06
rs12699453	-175.477	-175.733	9.38717e-07
rs12699477	-184.974	-185.001	7.256890000000001e-11
rs12699483	-176.909	-177.066	2.2687099999999997e-07
rs12699547	-190.824	-189.993	2.48522e-13
rs12699561	-190.744	-189.895	2.7058699999999995e-13
rs12699570	-190.735	-189.849	2.7592e-13
rs12699596	-192.504	-191.585	4.752669999999999e-14
rs12699646	-176.879	-177.066	2.3297999999999999e-07
rs12699820	-197.211	-196.3	4.2829899999999996e-16
rs12702990	-199.954	-198.952	2.8340300000000003e-17
rs1275	-198.462	-197.548	1.226097e-16
rs1316716	-193.53	-192.718	1.6522700000000002e-14
rs13220928	-196.926	-196.067	5.609199999999999e-16
rs13221208	-194.143	-193.19	9.323920000000001e-15
rs13222183	-186.288	-186.001	2.05056e-11
rs13222228	-194.561	-194.542	5.014410000000001e-15
rs13224015	-193.746	-192.801	1.3832940000000002e-14
rs13224989	-177.971	-178.128	7.848430000000002e-08
rs13225225	-197.154	-196.511	4.2209499999999996e-16
rs13225346	-199.445	-198.663	4.4241000000000004e-17
rs13227446	-193.229	-195.656	1.64755e-14
rs13227554	-165.072	-168.197	0.0276569
rs13228407	-199.881	-198.78	3.14604e-17
rs13233298	-191.042	-190.367	1.91854e-13
rs13233509	-184.866	-184.659	8.383250000000002e-11
rs13233723	-197.083	-196.174	4.865219999999999e-16
rs13234909	-199.515	-198.42	4.5279399999999997e-17
rs13235380	-186.157	-185.893	2.32908e-11
rs13237891	-198.786	-197.712	9.323369999999999e-17
rs13239071	-198.935	-198.187	7.298779999999998e-17
rs13240499	-193.646	-195.73	1.09214e-14
rs13242473	-193.51	-195.2	1.2627299999999999e-14
rs13242597	-196.149	-195.082	1.2993010000000002e-15
rs13242649	-198.574	-197.49	1.156145e-16
rs13244345	-178.665	-178.719	3.97439e-08
rs13245097	-197.087	-196.137	4.90407e-16
rs13246996	-190.973	-190.186	2.11615e-13
rs13437894	-194.443	-193.523	6.838020000000001e-15
rs139088028	0.0	-195.449	2.93959e-16
rs139786718	0.0	-197.943	2.4276e-17
rs140146376	0.0	-195.541	2.681e-16
rs1403174	-193.578	-192.702	1.6030700000000002e-14
rs1403175	-191.159	-194.783	1.2916200000000002e-13
rs141510126	0.0	-197.509	3.7439e-17
rs1419722	-195.914	-196.765	1.18579e-15
rs142930614	-197.257	-196.178	4.308739999999999e-16
rs1464541	-195.27	-194.342	2.9971e-15
rs146686415	0.0	-195.541	2.681e-16
rs147296048	0.0	-197.914	2.49795e-17
rs1476887	-175.922	-175.608	6.54791e-07
rs147842997	0.0	-195.407	3.06445e-16
rs150034256	0.0	-197.857	2.64551e-17
rs150084146	-191.001	-190.367	1.98033e-13
rs150825760	0.0	-198.611	1.24405e-17
rs1533827	-190.052	-193.301	3.91612e-13
rs1534790	-199.002	-198.854	6.02571e-17
rs1548595	-195.734	-196.598	1.41931e-15
rs1554505	-196.878	-196.103	5.750769999999999e-16
rs1558460	-190.458	-189.995	3.280439999999999e-13
rs1558462	-193.596	-195.845	1.1440999999999998e-14
rs1558465	-175.939	-175.608	6.453989999999999e-07
rs1558466	-194.76	-193.898	4.89821e-15
rs1614599	-195.989	-194.921	1.5256300000000001e-15
rs1620530	-194.918	-194.323	3.90316e-15
rs1624785	-195.202	-195.117	2.6652000000000004e-15
rs1626670	-196.25	-196.04	9.539599999999998e-16
rs1637728	-196.162	-195.93	1.046046e-15
rs1637730	-195.338	-195.194	2.3489799999999998e-15
rs1637736	-197.084	-196.055	5.03869e-16
rs1637738	-191.914	-190.869	8.91249e-14
rs1637742	-193.595	-193.52	1.32815e-14
rs1637749	-181.749	-183.951	1.5997999999999998e-09
rs1637750	-191.281	-191.355	1.3142900000000006e-13
rs1637759	-191.009	-191.104	1.7218e-13
rs1637761	-186.51	-186.042	1.7022700000000004e-11
rs1637766	-184.303	-183.921	1.5194799999999999e-10
rs1637771	-194.308	-193.539	7.5034e-15
rs1639906	-192.086	-191.009	7.580530000000002e-14
rs1639908	-193.431	-192.389	1.95333e-14
rs1639909	-193.695	-192.965	1.3706700000000002e-14
rs1639910	-188.436	-187.519	2.77605e-12
rs1639914	-195.546	-195.441	1.8965900000000003e-15
rs1639915	-195.279	-195.194	2.4690400000000004e-15
rs1639916	-195.134	-195.041	2.8581899999999996e-15
rs1639917	-195.648	-195.476	1.7311799999999999e-15
rs1639919	-195.586	-195.441	1.83383e-15
rs17132130	-194.981	-197.422	2.8554e-15
rs17186614	-191.553	-190.937	1.1353739999999998e-13
rs17235762	-198.876	-198.346	7.345770000000001e-17
rs17734969	-194.879	-197.327	3.1616200000000003e-15
rs1801368	-178.851	-179.008	3.25391e-08
rs1807146	-198.726	-198.157	8.61426e-17
rs1859993	-179.57	-179.654	1.60017e-08
rs1860826	-182.046	-181.883	1.39575e-09
rs1860827	-193.709	-192.853	1.39807e-14
rs1860829	-193.825	-192.996	1.2359079999999999e-14
rs1860830	-193.218	-192.401	2.26013e-14
rs1860831	-173.807	-175.756	4.523319999999999e-06
rs1860832	-179.273	-179.128	2.22787e-08
rs1881865	-197.933	-196.895	2.16176e-16
rs188561043	0.0	-195.659	2.38164e-16
rs192208792	0.0	-197.306	4.58668e-17
rs193248040	0.0	-197.818	2.74816e-17
rs2008263	-169.912	-173.03	0.000218831
rs2037890	-198.791	-198.212	8.089940000000001e-17
rs2056478	-177.941	-177.989	8.201529999999999e-08
rs2056479	-175.619	-175.8	8.219090000000001e-07
rs2056480	-177.747	-177.927	9.7869e-08
rs2056481	-178.095	-178.527	6.72499e-08
rs2067948	-196.306	-195.554	1.0129030000000002e-15
rs2097873	-196.307	-195.671	9.82734e-16
rs2159044	-185.921	-186.193	2.72879e-11
rs2159045	-181.425	-181.2	2.62479e-09
rs2256545	-189.417	-188.656	9.96381e-13
rs2270052	-189.432	-188.656	9.8555e-13
rs2280546	-178.939	-179.008	3.01382e-08
rs2280548	-178.687	-178.807	3.85174e-08
rs2280549	-196.812	-195.992	6.218409999999998e-16
rs2280550	-178.829	-178.941	3.34649e-08
rs2280552	-195.383	-194.611	2.56325e-15
rs2286207	-192.647	-191.964	3.8641800000000004e-14
rs2302071	-197.731	-197.135	2.3445500000000003e-16
rs2398668	-190.382	-189.752	3.6742199999999996e-13
rs2398705	-179.172	-179.06	2.4516099999999998e-08
rs2398706	-175.86	-175.682	6.80145e-07
rs2398709	-179.938	-179.788	1.1470799999999998e-08
rs28432248	-194.378	-196.703	5.2274099999999995e-15
rs28528997	-190.052	-193.301	3.91612e-13
rs28539348	0.0	-197.205	5.07339e-17
rs28661143	-199.703	-198.884	3.45159e-17
rs28705934	-196.053	-195.48	1.2486830000000003e-15
rs28728306	-191.046	-194.693	1.44675e-13
rs2895202	-178.835	-178.527	3.5510600000000004e-08
rs33922585	-189.331	-188.555	1.09007e-12
rs33981648	-189.881	-189.315	5.97435e-13
rs34008721	-194.954	-194.018	4.12137e-15
rs34021847	-190.622	-189.709	3.11325e-13
rs34040190	-191.346	-193.935	1.08061e-13
rs34043991	-198.697	-197.901	9.377569999999999e-17
rs34074205	-195.588	-194.541	2.26268e-15
rs34074471	-199.675	-198.751	3.6581e-17
rs34111510	-193.378	-194.88	1.45102e-14
rs34120092	-193.085	-192.774	2.3011e-14
rs34145223	-178.831	-178.596	3.5203200000000005e-08
rs34196856	-197.393	-196.614	3.4404000000000006e-16
rs34219261	-197.174	-196.276	4.4266600000000003e-16
rs34255795	-189.879	-189.666	5.578689999999999e-13
rs34256344	-199.817	-198.739	3.3282599999999996e-17
rs34262822	-192.292	-191.602	5.5212e-14
rs34269264	-177.849	-178.059	8.80966e-08
rs34290436	-193.715	-192.944	1.3580710000000002e-14
rs34296663	-180.348	-180.175	7.63814e-09
rs34302027	-196.032	-195.031	1.4309409999999998e-15
rs34373690	-199.56	-198.747	3.97498e-17
rs34411636	-198.511	-197.427	1.231464e-16
rs34417375	-192.63	-191.964	3.913759999999999e-14
rs34418140	-187.251	-187.094	7.656e-12
rs34419870	-194.946	-194.061	4.09206e-15
rs34502289	-192.922	-192.297	2.89357e-14
rs34564512	-193.59	-195.914	1.14953e-14
rs34647879	-195.397	-194.499	2.6173600000000004e-15
rs34731055	-191.12	-194.26	1.3473200000000004e-13
rs34809719	-188.043	-193.054	2.90366e-12
rs34903893	-193.462	-195.811	1.3057299999999999e-14
rs34922657	-181.117	-180.815	3.6198599999999995e-09
rs34961072	-178.573	-178.745	4.29043e-08
rs34974704	-196.578	-195.809	7.7518e-16
rs34976285	-194.775	-193.895	4.8495700000000004e-15
rs35038526	-190.224	-189.806	4.1070500000000007e-13
rs35091011	-199.728	-198.804	3.46913e-17
rs35143793	-193.506	-195.284	1.2654300000000002e-14
rs35145970	-193.61	-195.958	1.1265699999999998e-14
rs35303290	-198.975	-198.243	6.987579999999999e-17
rs35327420	-193.25	-192.454	2.1762799999999995e-14
rs35349665	-193.547	-192.586	1.69536e-14
rs35375366	-199.262	-198.168	5.828419999999999e-17
rs35406566	-199.698	-198.779	3.5680099999999996e-17
rs35487994	-178.533	-178.197	4.8274700000000004e-08
rs35582663	-177.787	-177.989	9.379260000000002e-08
rs35610003	-198.672	-197.585	1.049601e-16
rs35629140	-186.378	-186.393	1.7847900000000004e-11
rs35641411	-199.653	-198.829	3.6348399999999994e-17
rs35745518	-191.372	-190.427	1.48553e-13
rs35791351	-187.287	-187.415	7.088980000000001e-12
rs35797753	-178.057	-178.08	7.327769999999999e-08
rs35876604	-193.827	-195.567	9.19119e-15
rs35935754	-192.874	-192.429	2.91696e-14
rs36054673	-194.107	-193.273	9.338060000000002e-15
rs3729620	-193.526	-195.784	1.2270500000000001e-14
rs3735092	-198.796	-198.011	8.46775e-17
rs3735096	-195.389	-196.151	2.0184100000000004e-15
rs3757437	-187.157	-187.285	8.07184e-12
rs3757439	-186.998	-187.2	9.37589e-12
rs3757440	-187.601	-187.678	5.20955e-12
rs3778938	-194.749	-193.901	4.93255e-15
rs3778945	-194.97	-194.175	3.89609e-15
rs3778946	-198.089	-197.296	1.7215599999999995e-16
rs3778956	-196.611	-195.635	7.955160000000001e-16
rs3778963	-195.294	-194.414	2.88617e-15
rs3778964	-180.214	-179.848	9.04213e-09
rs3778965	-180.204	-179.788	9.22349e-09
rs3778969	-180.214	-179.848	9.04213e-09
rs3778970	-179.796	-179.324	1.4029599999999999e-08
rs3778971	-193.827	-195.567	9.19119e-15
rs3778973	-193.786	-195.627	9.549570000000003e-15
rs3778977	-176.971	-176.933	2.1907300000000002e-07
rs3778978	-179.118	-179.06	2.5655e-08
rs3778980	-193.417	-195.691	1.3683999999999999e-14
rs3778982	-179.036	-178.998	2.77697e-08
rs3778983	-174.157	-176.438	3.1661099999999995e-06
rs3778984	-179.166	-179.128	2.4400300000000003e-08
rs3778987	-183.934	-183.441	2.24844e-10
rs3778991	-182.765	-182.233	7.29979e-10
rs3778992	-185.607	-184.691	4.69554e-11
rs3778994	-180.209	-179.788	9.18411e-09
rs3778996	-182.009	-181.93	1.4293e-09
rs3778998	-184.3	-183.978	1.5068799999999998e-10
rs3778999	-182.046	-181.987	1.3732900000000001e-09
rs3779000	-184.124	-184.15	1.69737e-10
rs3779002	-184.354	-184.037	1.4265600000000002e-10
rs3779003	-182.054	-181.93	1.37662e-09
rs3779009	-184.084	-183.018	2.2569100000000003e-10
rs3779013	-192.449	-192.035	4.4338499999999996e-14
rs3800869	-193.567	-192.814	1.56731e-14
rs3800871	-194.394	-193.573	6.980349999999999e-15
rs3800872	-194.922	-197.358	3.02928e-15
rs3800875	-194.847	-197.254	3.2671600000000004e-15
rs3800876	-193.697	-195.889	1.0359799999999998e-14
rs3800877	-198.008	-197.229	1.8589899999999998e-16
rs3800878	-196.674	-195.877	7.09222e-16
rs3800879	-196.598	-195.805	7.64331e-16
rs3800880	-196.664	-195.877	7.1444e-16
rs3800881	-198.169	-197.392	1.58186e-16
rs3800882	-180.482	-180.175	6.837489999999999e-09
rs3800883	-194.581	-193.737	5.8284000000000006e-15
rs3800890	-197.677	-196.9	2.58856e-16
rs3800893	-193.51	-195.666	1.24901e-14
rs3800898	-193.712	-192.912	1.3729600000000001e-14
rs3800901	-198.413	-197.569	1.2622570000000002e-16
rs3800902	-179.296	-178.93	2.2644700000000002e-08
rs3800905	-197.739	-196.781	2.56004e-16
rs3800908	-171.104	-173.545	6.69275e-05
rs3800909	-176.462	-176.438	3.63757e-07
rs3800913	-177.113	-177.069	1.9012500000000002e-07
rs3800914	-193.551	-192.702	1.63427e-14
rs3800915	-192.698	-191.877	3.806399999999999e-14
rs3800916	-179.233	-179.128	2.30363e-08
rs3800917	-179.026	-178.794	2.8930599999999998e-08
rs3800918	-194.443	-193.709	6.4945299999999995e-15
rs3800922	-182.058	-181.987	1.3594800000000001e-09
rs3800923	-179.648	-179.654	1.49607e-08
rs3800924	-187.608	-187.07	5.76177e-12
rs3800926	-190.157	-189.995	4.1897499999999994e-13
rs3800929	-186.127	-185.897	2.3852200000000004e-11
rs3800938	-189.697	-189.567	6.60212e-13
rs3815313	-197.992	-197.415	1.7979600000000001e-16
rs3823624	-191.209	-194.197	1.2340199999999998e-13
rs3823631	-179.097	-180.68	2.3039599999999998e-08
rs3857706	-193.146	-192.3	2.4482100000000004e-14
rs3889797	-198.795	-197.934	8.65582e-17
rs3996325	-199.338	-198.952	4.4923199999999995e-17
rs3996328	-189.305	-188.438	1.14743e-12
rs3996329	-189.929	-194.84	4.40782e-13
rs3996330	-192.915	-192.144	3.02258e-14
rs4236259	-200.091	-198.984	2.55572e-17
rs4236271	-185.17	-184.83	6.33283e-11
rs4236272	-198.213	-197.133	1.6570199999999997e-16
rs4236273	-198.185	-197.133	1.6886799999999999e-16
rs4236274	-182.546	-183.773	7.42099e-10
rs4236277	-179.375	-179.195	2.02391e-08
rs4255035	-199.742	-198.805	3.4337300000000006e-17
rs4256490	-185.845	-185.619	3.15919e-11
rs4318967	-197.217	-196.446	4.09228e-16
rs4332037	-190.927	-194.554	1.6297500000000002e-13
rs4351332	-199.351	-198.254	5.33962e-17
rs4370428	-195.073	-194.017	3.7982200000000004e-15
rs4379359	-199.739	-198.805	3.44052e-17
rs4380817	-193.417	-192.617	1.8436899999999998e-14
rs4385369	-199.481	-198.701	4.2632699999999997e-17
rs4421257	-178.202	-178.397	6.20036e-08
rs4449693	-185.96	-185.784	2.79145e-11
rs4455739	-199.795	-198.861	3.2546e-17
rs4458759	-198.767	-197.902	8.91495e-17
rs4470910	-190.454	-193.792	2.61936e-13
rs4513875	-178.645	-178.527	4.1582300000000004e-08
rs4518570	-198.995	-198.031	7.307e-17
rs4549678	-198.646	-198.062	9.36044e-17
rs4587234	-198.659	-198.1	9.184699999999999e-17
rs4588735	-194.781	-193.705	5.11955e-15
rs4601204	-185.731	-185.505	3.54136e-11
rs4602777	-183.191	-183.789	4.055939999999999e-10
rs4610628	-181.534	-181.336	2.3423200000000002e-09
rs4618595	-194.131	-193.315	9.069300000000001e-15
rs4631355	-199.828	-198.889	3.1518700000000005e-17
rs4639400	-194.386	-193.439	7.294840000000001e-15
rs4644136	-178.479	-179.526	4.3746999999999995e-08
rs4719311	-185.241	-184.943	5.85274e-11
rs4719317	-198.18	-197.101	1.7116099999999997e-16
rs4719318	-186.29	-186.108	2.0092800000000003e-11
rs4719319	-185.967	-185.784	2.77706e-11
rs4719320	-198.312	-197.232	1.50121e-16
rs4719322	-198.147	-197.069	1.7686300000000003e-16
rs4719323	-198.111	-197.034	1.8324399999999997e-16
rs4719330	-193.781	-192.847	1.330855e-14
rs4719331	-196.252	-195.62	1.037425e-15
rs4719332	-196.223	-195.62	1.0603689999999999e-15
rs4719336	-174.637	-174.503	2.2934500000000005e-06
rs4719364	-196.305	-195.591	1.003648e-15
rs4719366	-179.298	-179.463	2.07903e-08
rs4719391	-169.72	-172.804	0.00026512900000000007
rs4719415	-193.489	-192.686	1.7172399999999995e-14
rs4719416	-196.969	-196.508	4.87351e-16
rs4719431	-172.59	-174.585	1.5257399999999999e-05
rs4719432	-173.901	-175.896	4.111879999999999e-06
rs4719436	-180.264	-179.915	8.57455e-09
rs4719443	-177.038	-178.998	1.7862900000000003e-07
rs4719456	-181.652	-183.319	1.7858099999999999e-09
rs4719457	-182.678	-181.949	8.34925e-10
rs4719462	-186.581	-186.915	1.40182e-11
rs4719468	-190.412	-189.852	3.5060400000000003e-13
rs4719469	-191.68	-190.905	1.040174e-13
rs4719486	-195.466	-194.772	2.3112799999999996e-15
rs4719519	-195.897	-196.631	1.21688e-15
rs4720882	-198.71	-198.156	8.72472e-17
rs4720883	-200.069	-198.964	2.6114399999999994e-17
rs4720885	-198.494	-198.07	1.053079e-16
rs4720886	-198.933	-198.439	6.884980000000001e-17
rs4720922	-199.702	-199.032	3.3242400000000004e-17
rs4721089	-195.378	-197.455	1.932470000000001e-15
rs4721090	-186.362	-186.057	1.9102699999999995e-11
rs4721096	-193.326	-196.602	1.4828100000000003e-14
rs4721098	-193.15	-196.516	1.7660099999999998e-14
rs4721110	-198.409	-197.329	1.362057e-16
rs4721112	-198.414	-197.329	1.3570510000000003e-16
rs4721118	-198.279	-197.2	1.55066e-16
rs4721121	-185.933	-185.836	2.8320100000000002e-11
rs4721122	-185.397	-185.286	4.85385e-11
rs4721134	-180.017	-179.724	1.0865399999999998e-08
rs4721135	-177.203	-176.968	1.7927e-07
rs4721139	-193.615	-192.673	1.57526e-14
rs4721140	-195.874	-195.325	1.4851900000000002e-15
rs4721142	-196.236	-195.697	1.0319099999999998e-15
rs4721143	-193.708	-192.801	1.4205700000000003e-14
rs4721146	-178.222	-177.927	6.540239999999999e-08
rs4721162	-194.368	-193.439	7.386540000000002e-15
rs4721164	-199.445	-198.729	4.3461e-17
rs4721167	-179.123	-178.93	2.6094800000000002e-08
rs4721170	-194.739	-193.69	5.2907499999999994e-15
rs4721175	-194.43	-193.439	7.07525e-15
rs4721176	-194.219	-193.23	8.733830000000003e-15
rs4721184	-177.762	-177.927	9.66288e-08
rs4721185	-176.316	-176.725	3.99222e-07
rs4721188	-188.967	-192.539	1.15713e-12
rs4721190	-174.773	-175.014	1.9010800000000002e-06
rs4721217	-180.999	-180.997	3.88007e-09
rs4721264	-168.162	-170.644	0.0012674599999999998
rs4721282	-167.313	-170.069	0.00295302
rs4721287	-166.913	-169.683	0.0044043400000000005
rs4721294	-168.816	-171.554	0.0006567970000000001
rs4721295	-168.595	-171.3	0.000819473
rs4721302	-191.277	-190.423	1.5909799999999998e-13
rs4721347	-191.715	-190.965	9.983609999999999e-14
rs4721405	-193.375	-192.572	1.9239699999999996e-14
rs4721407	-193.587	-192.702	1.59259e-14
rs4721410	-193.189	-192.36	2.3357200000000003e-14
rs4721411	-178.898	-178.596	3.3319800000000006e-08
rs4721412	-193.708	-192.882	1.38811e-14
rs4721428	-194.985	-194.252	3.77525e-15
rs4721429	-182.674	-182.415	7.57014e-10
rs4721441	-181.733	-181.683	1.8759300000000006e-09
rs4721446	-188.163	-187.171	3.72957e-12
rs4721447	-182.101	-182.296	1.25642e-09
rs4721458	-182.283	-182.296	1.07271e-09
rs4721527	-192.236	-191.602	5.75788e-14
rs4721534	-193.182	-192.513	2.25556e-14
rs4721548	-197.31	-196.358	3.92646e-16
rs4721561	-197.555	-196.633	3.04517e-16
rs4721650	-196.086	-196.66	1.01996e-15
rs4721651	-196.239	-196.663	8.872710000000001e-16
rs4721656	-195.691	-196.569	1.48043e-15
rs4721657	-195.613	-196.512	1.5970899999999997e-15
rs4721658	-195.642	-196.431	1.5641899999999997e-15
rs4721663	-195.501	-196.19	1.8140200000000002e-15
rs4721667	-198.316	-198.426	1.1526800000000001e-16
rs4725236	-199.879	-198.919	3.01387e-17
rs4725240	-198.591	-197.668	1.081071e-16
rs4725267	-199.062	-198.299	6.454870000000001e-17
rs4725272	-200.145	-199.052	2.41069e-17
rs4725299	-198.383	-197.904	1.1894980000000003e-16
rs4725308	-199.807	-198.702	3.3930799999999995e-17
rs4991292	-198.992	-198.427	6.594320000000001e-17
rs4994763	-195.697	-194.663	2.02041e-15
rs4994764	-194.274	-193.359	8.086420000000001e-15
rs55669426	-199.177	-198.619	5.47252e-17
rs55683212	-189.946	-193.196	4.3540000000000004e-13
rs55689856	-166.393	-169.129	0.00740782
rs55692801	0.0	-195.832	2.00316e-16
rs55695483	0.0	-196.589	9.39969e-17
rs55770986	-190.544	-193.988	2.39271e-13
rs55773130	-190.428	-193.756	2.6881999999999996e-13
rs55789728	-194.96	-197.404	2.9169000000000005e-15
rs55790766	-187.983	-192.848	3.0850199999999993e-12
rs55810445	-192.231	-195.442	4.432559999999999e-14
rs55860148	-194.778	-197.305	3.4948800000000005e-15
rs55893771	-192.236	-195.572	4.4058399999999995e-14
rs55934553	-196.013	-195.417	1.30636e-15
rs55948146	-193.082	-192.643	2.36571e-14
rs55952733	-190.417	-193.756	2.7165299999999997e-13
rs55988458	-190.276	-193.82	3.12649e-13
rs55993248	-189.63	-192.945	5.97108e-13
rs55995895	-197.559	-198.041	2.3564800000000006e-16
rs56016347	-190.243	-193.788	3.2304799999999993e-13
rs56053419	-193.031	-192.729	2.4244700000000002e-14
rs56070303	-193.496	-196.63	1.2523599999999999e-14
rs56072378	-194.677	-197.253	3.8648599999999995e-15
rs56086108	-188.253	-187.339	3.33016e-12
rs56093134	-189.954	-193.245	4.3192900000000004e-13
rs56180486	-189.874	-193.58	4.670779999999999e-13
rs56226325	-191.237	-194.599	1.1973199999999995e-13
rs56256289	-193.4	-196.576	1.3774599999999998e-14
rs56259105	-189.297	-192.446	8.33941e-13
rs56265641	0.0	-198.726	1.1084e-17
rs56289396	-190.86	-194.357	1.7434700000000002e-13
rs56305291	-190.39	-194.146	2.7861199999999995e-13
rs56403963	-191.677	-194.815	7.72211e-14
rs56727870	-167.07	-169.841	0.0037621399999999998
rs56758848	-197.153	-197.681	3.52466e-16
rs56918704	-190.689	-189.994	2.7453300000000006e-13
rs57007970	-188.282	-187.6	3.03831e-12
rs57148375	-188.093	-193.021	2.7629899999999997e-12
rs57193069	-199.908	-198.969	2.90996e-17
rs57216949	-167.404	-170.148	0.0026969699999999995
rs57234495	-195.941	-195.635	1.32197e-15
rs57460298	-190.631	-189.654	3.14753e-13
rs57633152	-179.378	-179.402	1.95598e-08
rs58120505	-162.589	-165.478	0.332069
rs58169303	-193.36	-196.614	1.4330900000000006e-14
rs58227534	-169.532	-172.585	0.000320017
rs58582974	-198.648	-197.585	1.066332e-16
rs58802890	-198.534	-197.489	1.188128e-16
rs58835785	-182.189	-182.415	1.14558e-09
rs58921703	-198.593	-197.901	1.0128579999999998e-16
rs59134428	-182.077	-182.296	1.2824600000000001e-09
rs59619245	-176.275	-176.38	4.30807e-07
rs60137119	-177.281	-177.446	1.5622e-07
rs60346318	-195.924	-195.355	1.41917e-15
rs60432611	-167.07	-169.841	0.0037621399999999998
rs60595248	-194.696	-197.172	3.79658e-15
rs60605830	-175.738	-176.017	7.21479e-07
rs60755037	-167.07	-169.841	0.0037621399999999998
rs60995052	-167.142	-169.912	0.0035024499999999994
rs61150432	-194.821	-193.937	4.63729e-15
rs61164094	-199.945	-199.046	2.77179e-17
rs61409925	-194.739	-196.889	3.656099999999999e-15
rs61491879	-199.056	-198.241	6.581860000000001e-17
rs62434666	-197.251	-197.744	3.20389e-16
rs62434668	-197.503	-197.782	2.5459799999999995e-16
rs62434669	-197.307	-197.651	3.076079999999999e-16
rs62435120	-198.544	-197.46	1.191827e-16
rs62435122	-198.758	-197.679	9.602690000000002e-17
rs62435124	-198.888	-198.026	7.89019e-17
rs62435127	-193.43	-196.626	1.3372200000000002e-14
rs62435130	-193.388	-196.593	1.3942399999999999e-14
rs62435132	-193.576	-196.666	1.15643e-14
rs62436669	-192.556	-195.364	3.2151499999999996e-14
rs62436946	-199.389	-198.554	4.7467899999999994e-17
rs62442476	-199.148	-198.544	5.69531e-17
rs62442895	-192.596	-195.565	3.08403e-14
rs62442899	-190.209	-193.689	3.34324e-13
rs62442900	-195.146	-194.099	3.52037e-15
rs62442903	-188.944	-192.428	1.1841799999999997e-12
rs62442906	-195.515	-194.655	2.29949e-15
rs62442910	-194.971	-197.317	2.8878600000000003e-15
rs62442913	-195.12	-197.292	2.4952e-15
rs62442924	-189.184	-193.083	9.30188e-13
rs62442944	-188.087	-192.953	2.78069e-12
rs62442989	0.0	-198.737	1.09726e-17
rs62442993	-193.905	-195.568	8.51499e-15
rs62443039	-189.844	-189.521	5.896130000000001e-13
rs62444881	-190.329	-194.017	2.9620200000000003e-13
rs62444886	0.0	-198.793	1.03715e-17
rs62444906	-190.978	-194.471	1.54882e-13
rs62444907	-190.8	-194.177	1.8515999999999997e-13
rs62444917	-194.961	-197.413	2.91374e-15
rs62444919	-191.523	-194.583	9.011720000000001e-14
rs6460880	-199.321	-198.225	5.50133e-17
rs6460944	-198.672	-197.81	9.79213e-17
rs6461005	-177.23	-177.417	1.64032e-07
rs6461009	-190.839	-194.551	1.77876e-13
rs6461049	-166.375	-169.08	0.00754984
rs6461115	-194.702	-197.269	3.7676100000000005e-15
rs6461158	-193.786	-195.703	9.531050000000002e-15
rs6461168	-199.168	-198.333	5.922e-17
rs6461188	-199.361	-198.286	5.2462000000000003e-17
rs6461233	-186.947	-186.933	1.01454e-11
rs6464022	-199.02	-198.453	6.415970000000002e-17
rs6464024	-198.749	-198.073	8.63291e-17
rs6464033	-198.007	-197.45	1.7624099999999997e-16
rs6943446	-197.018	-196.183	5.082390000000001e-16
rs6943624	-198.785	-197.696	9.380729999999998e-17
rs6943754	-198.784	-197.696	9.384839999999998e-17
rs6944584	-196.63	-196.729	6.228259999999999e-16
rs6944660	-193.413	-192.645	1.8350900000000004e-14
rs6944877	-175.156	-175.515	1.2801699999999998e-06
rs6944886	-193.931	-195.587	8.298310000000001e-15
rs6945323	-197.726	-197.135	2.35253e-16
rs6945719	-178.117	-177.943	7.11356e-08
rs6947645	-197.445	-196.908	3.0796300000000003e-16
rs6947937	-198.819	-197.744	9.02089e-17
rs6948403	-198.802	-197.934	8.61309e-17
rs6948707	-198.837	-198.046	8.145600000000001e-17
rs6948843	-198.397	-198.032	1.146275e-16
rs6949478	-198.662	-197.576	1.0595850000000001e-16
rs6949794	-180.761	-180.548	5.08782e-09
rs6950151	-175.745	-176.017	7.16661e-07
rs6950330	-175.761	-176.017	7.06606e-07
rs6950455	-191.248	-191.896	1.2791099999999998e-13
rs6950627	-177.389	-177.607	1.3937800000000002e-07
rs6951276	-194.297	-193.659	7.341790000000001e-15
rs6951456	-192.832	-192.186	3.18175e-14
rs6951493	-186.704	-186.664	1.29905e-11
rs6951956	-194.924	-197.32	3.02617e-15
rs6952433	-196.449	-196.755	7.27886e-16
rs6952435	-198.927	-197.837	8.14015e-17
rs6952727	-175.505	-175.8	9.09207e-07
rs6952808	-185.988	-185.784	2.7288e-11
rs6953693	-186.184	-186.001	2.2339099999999998e-11
rs6954521	-186.27	-186.057	2.06048e-11
rs6954673	-186.083	-185.893	2.47425e-11
rs6955485	-198.785	-197.696	9.376470000000001e-17
rs6955652	-199.693	-198.779	3.582940000000001e-17
rs6956683	-198.679	-198.181	8.88376e-17
rs6957894	-186.404	-186.22	1.7929600000000005e-11
rs6958478	-195.765	-196.653	1.3736899999999998e-15
rs6959688	-196.938	-195.989	5.68748e-16
rs6963853	-198.923	-197.837	8.163120000000001e-17
rs6964522	-175.834	-176.09	6.573080000000002e-07
rs6965294	-192.432	-193.037	3.9305499999999995e-14
rs6965428	-193.606	-192.968	1.4645800000000005e-14
rs6965935	-198.853	-197.994	8.16621e-17
rs6967286	-182.769	-182.839	6.54647e-10
rs6967442	-173.368	-174.803	7.12234e-06
rs6969587	-190.888	-190.045	2.3399e-13
rs6971143	-196.988	-196.485	4.825959999999999e-16
rs6971396	-198.115	-197.325	1.6762400000000002e-16
rs6972374	-193.777	-192.904	1.313307e-14
rs6972752	-190.473	-190.275	3.0737999999999995e-13
rs6973622	-192.139	-191.312	6.668859999999999e-14
rs6974455	-199.683	-198.778	3.6067e-17
rs6975354	-190.641	-189.798	2.9955699999999997e-13
rs6976097	-198.837	-197.963	8.33353e-17
rs6977733	-186.02	-185.836	2.6333500000000002e-11
rs6978000	-195.748	-196.376	1.4238899999999998e-15
rs6978048	-186.27	-186.057	2.06048e-11
rs6978112	-197.827	-196.866	2.34776e-16
rs6978209	-193.189	-192.275	2.3922599999999996e-14
rs6978317	-196.805	-196.299	5.798749999999999e-16
rs71523265	-177.04	-176.756	2.1281200000000001e-07
rs71525363	-187.097	-187.255	8.533220000000001e-12
rs73032334	0.0	-195.747	2.18087e-16
rs73035490	0.0	-199.108	7.568020000000001e-18
rs73038441	-180.191	-179.848	9.2119e-09
rs73038442	-180.203	-179.848	9.12413e-09
rs73039217	-184.31	-184.097	1.46341e-10
rs73039284	-181.903	-181.93	1.5653099999999998e-09
rs73046323	-193.196	-196.538	1.6872500000000003e-14
rs73046334	-193.323	-196.589	1.48697e-14
rs73046339	-193.063	-196.46	1.9272799999999997e-14
rs73048106	-191.246	-194.129	1.1907499999999997e-13
rs73048162	-175.73	-176.017	7.26323e-07
rs73048919	-178.324	-178.481	5.51288e-08
rs73050128	-190.956	-194.575	1.5831799999999998e-13
rs731140	-194.445	-193.575	6.72639e-15
rs733611	-186.859	-186.917	1.0970600000000001e-11
rs7383874	-198.182	-198.843	1.2455299999999998e-16
rs74545244	-199.649	-198.551	3.96505e-17
rs745565	-186.601	-186.651	1.4220100000000002e-11
rs745566	-186.552	-186.596	1.4943e-11
rs74978173	-199.267	-197.706	6.950439999999999e-17
rs75340993	-190.961	-190.367	2.04193e-13
rs75537891	-197.168	-196.263	4.46025e-16
rs75747526	0.0	-197.267	4.77147e-17
rs76080135	-197.745	-196.85	2.49777e-16
rs76150572	0.0	-195.444	2.95361e-16
rs76427102	0.0	-198.304	1.6918e-17
rs7680	-197.483	-198.275	2.4794999999999997e-16
rs77164466	-198.46	-198.088	1.0777090000000001e-16
rs77758405	0.0	-198.437	1.48077e-17
rs7778752	-192.044	-191.221	7.323040000000001e-14
rs77791627	-199.477	-198.387	4.695290000000001e-17
rs77792692	0.0	-195.753	2.1687e-16
rs7781284	-196.786	-196.159	6.075129999999999e-16
rs7781856	-186.656	-186.664	1.35326e-11
rs7783715	-193.177	-192.275	2.4123099999999996e-14
rs7785626	-193.081	-192.297	2.56907e-14
rs7786367	-199.662	-198.588	3.88375e-17
rs7787274	-187.068	-187.094	8.938060000000002e-12
rs7787321	-199.633	-198.532	4.03403e-17
rs7787341	-196.089	-195.512	1.2052409999999997e-15
rs7787359	-199.146	-198.593	5.640600000000001e-17
rs7788921	-196.035	-195.45	1.2749779999999998e-15
rs7791299	-191.874	-194.8	6.34872e-14
rs7791637	-196.385	-195.819	8.94438e-16
rs7791899	-192.264	-195.265	4.29706e-14
rs7792045	-192.68	-192.054	3.68577e-14
rs7792631	-172.077	-172.111	2.8948700000000003e-05
rs7792934	-196.455	-196.755	7.240039999999999e-16
rs7795126	-198.114	-197.232	1.7210700000000002e-16
rs7796547	-194.564	-193.699	5.96337e-15
rs7797112	-199.173	-198.618	5.49238e-17
rs7797577	-197.062	-196.148	4.972600000000001e-16
rs7799006	-187.323	-187.2	7.082489999999999e-12
rs7799782	-192.762	-192.296	3.2771999999999995e-14
rs7799807	-192.193	-191.718	5.79941e-14
rs7801349	-199.177	-198.619	5.47252e-17
rs7801421	-192.181	-191.34	6.41929e-14
rs7801640	0.0	-196.752	7.98463e-17
rs7801817	-196.726	-196.674	5.780270000000001e-16
rs7804190	-197.054	-196.104	5.068559999999999e-16
rs7804900	-196.011	-196.767	1.08357e-15
rs7805774	-194.353	-193.493	7.35337e-15
rs7806394	-199.849	-198.914	3.0842400000000005e-17
rs7807014	-192.653	-195.648	2.91029e-14
rs7809320	-193.745	-195.536	9.960239999999999e-15
rs7810038	-186.565	-186.383	1.52604e-11
rs7810386	-193.379	-192.583	1.91321e-14
rs7810812	-196.783	-197.316	5.098250000000001e-16
rs7810970	-186.933	-186.933	1.0268499999999999e-11
rs78195920	0.0	-195.11	4.12197e-16
rs78216979	0.0	-195.3	3.40959e-16
rs78443464	-195.167	-197.302	2.3837399999999996e-15
rs78972208	0.0	-195.513	2.75617e-16
rs79568461	0.0	-195.513	2.75617e-16
rs79606759	0.0	-195.606	2.51115e-16
rs79950306	-171.804	-172.076	3.6884299999999995e-05
rs80146221	0.0	-195.228	3.66395e-16
rs868754	-188.465	-193.463	1.9042400000000004e-12
rs871924	-169.617	-172.736	0.000293754
rs871925	-165.085	-168.197	0.0273035
rs872464	-193.239	-192.389	2.23373e-14
rs872465	-189.745	-188.898	7.346609999999999e-13
rs878534	-192.587	-191.917	4.089949999999999e-14
rs879672	-195.203	-194.335	3.1491299999999996e-15
rs882948	-191.968	-191.103	7.998209999999999e-14
rs884566	-195.787	-196.628	1.3475399999999998e-15
rs886634	-195.655	-196.634	1.52445e-15
rs939946	-177.19	-176.763	1.8827399999999998e-07
rs9639201	0.0	-197.538	3.63866e-17
rs9639202	-190.886	-193.994	1.7033499999999998e-13
rs9648141	-194.271	-193.271	8.323110000000001e-15
rs9690444	-197.281	-196.489	3.86201e-16
rs9690787	-196.576	-196.864	6.427000000000001e-16
rs9770241	-192.569	-192.255	3.85731e-14
rs9886253	-198.957	-197.866	7.90037e-17
rs9969125	-190.566	-193.926	2.3401399999999997e-13
