## Supplementary material for "Characterization of shared and ancestry-specific signals driving complex traits using multi-ancestry fine-mapping": mscaviar_results_study0_post.txt

SNP_ID	Prob_in_pCausalSet
rs4725236	2.97911e-17
rs4725240	1.07756e-16
rs1275	1.22256e-16
rs4518570	7.27316e-17
rs10248301	3.64774e-17
rs10253103	4.76227e-17
rs10251061	8.47525e-17
rs12702990	2.8007e-17
rs62436946	4.70774e-17
rs13239071	7.25649e-17
rs10952199	8.12958e-17
rs4725267	6.41314e-17
rs11764677	5.83098e-17
rs35303290	6.94454e-17
rs77791627	4.66536e-17
rs4725272	2.38023e-17
rs2037890	8.0396e-17
rs1807146	8.56352e-17
rs4587234	9.1335e-17
rs4720882	8.67315e-17
rs4720883	2.58147e-17
rs6956683	8.82915e-17
rs111820040	9.47545e-17
rs4720885	1.0472e-16
rs17235762	7.29262e-17
rs6464022	6.36464e-17
rs4720886	6.82964e-17
rs6464024	8.58751e-17
rs4991292	6.54291e-17
rs1107199	6.61005e-17
rs4725299	1.18397e-16
rs77164466	1.07151e-16
rs4725308	3.36338e-17
rs10255004	1.75209e-16
rs9886253	7.8707e-17
rs6948843	1.14004e-16
rs6464033	1.75734e-16
rs7787321	4.00433e-17
rs10272990	7.39241e-17
rs10252002	1.1983e-16
rs10273779	3.00118e-17
rs6952435	8.11048e-17
rs10256087	2.19838e-16
rs4236259	2.5258e-17
rs12113798	2.77773e-16
rs12113799	3.37159e-16
rs1881865	2.15865e-16
rs7383874	1.22384e-16
rs12539909	3.52937e-17
rs12536482	3.58331e-17
rs4720922	3.27681e-17
rs1534790	5.94343e-17
rs10230245	3.36595e-17
rs7801640	7.98463e-17
rs9648141	8.32279e-15
rs6949478	1.05661e-16
rs10950380	1.19617e-16
rs6955485	9.34679e-17
rs6943624	9.35103e-17
rs6943754	9.35513e-17
rs12699308	2.9054e-17
rs12540834	4.89849e-17
rs6460880	5.47166e-17
rs4351332	5.30995e-17
rs4385369	4.22171e-17
rs4588735	5.11925e-15
rs4370428	3.79792e-15
rs12535719	7.505e-17
rs7680	2.32745e-16
rs6950455	1.2791e-13
rs6963853	8.13331e-17
rs6965294	3.93039e-14
rs6965428	1.46454e-14
rs6951276	7.34133e-15
rs6951456	3.18171e-14
rs13228407	3.11616e-17
rs74978173	3.89223e-17
rs58802890	1.18503e-16
rs11769866	2.15899e-16
rs34256344	3.29769e-17
rs11764159	2.48415e-16
rs34120092	2.30104e-14
rs55995895	2.15158e-16
rs57193069	2.87437e-17
rs58582974	1.06329e-16
rs9770241	3.85725e-14
rs56053419	2.4244e-14
rs7786367	3.85317e-17
rs7806394	3.04857e-17
rs4631355	3.1164e-17
rs4455739	3.21896e-17
rs4379359	3.40498e-17
rs4255035	3.39828e-17
rs35091011	3.43318e-17
rs34074471	3.62225e-17
rs62434666	2.92292e-16
rs35406566	3.53195e-17
rs6955652	3.54667e-17
rs6974455	3.57009e-17
rs28661143	3.41138e-17
rs62434668	2.27298e-16
rs13225346	4.38266e-17
rs13234909	4.49815e-17
rs62434669	2.76407e-16
rs55948146	2.36565e-14
rs7799782	3.27715e-14
rs7799807	5.79936e-14
rs12537387	1.16464e-16
rs12534763	1.12956e-16
rs56758848	3.22485e-16
rs12537430	2.74294e-14
rs12537479	2.66436e-14
rs13242649	1.15317e-16
rs35935754	2.91691e-14
rs34373690	3.93478e-17
rs34411636	1.22849e-16
rs35641411	3.59494e-17
rs6948707	8.10525e-17
rs62435120	1.18885e-16
rs62435122	9.5727e-17
rs4721089	1.90198e-15
rs4721090	1.91027e-11
rs10237989	1.8927e-11
rs10268797	1.19931e-14
rs13222183	2.05056e-11
rs13235380	2.32908e-11
rs192208792	4.58668e-17
rs61164094	2.73453e-17
rs6976097	8.29651e-17
rs4458759	8.87759e-17
rs6460944	9.75478e-17
rs6947937	8.99079e-17
rs6948403	8.57586e-17
rs6965935	8.12859e-17
rs4721096	1.47793e-14
rs3889797	8.61833e-17
rs1078112	6.11836e-11
rs13233509	8.38325e-11
rs62435124	7.8527e-17
rs13237891	9.29325e-17
rs10228057	4.54619e-11
rs10228189	1.31146e-14
rs35610003	1.04663e-16
rs4236271	6.33283e-11
rs34043991	9.33753e-17
rs4721098	1.76095e-14
rs35375366	5.79873e-17
rs4719311	5.85274e-11
rs10950400	2.22512e-11
rs73046323	1.68214e-14
rs58169303	1.42798e-14
rs10807751	3.59161e-17
rs10807752	1.38646e-16
rs4449693	2.79145e-11
rs62435127	1.33161e-14
rs10233560	7.71171e-12
rs10231456	1.44591e-16
rs10234557	1.65259e-16
rs6953693	2.23391e-11
rs6952808	2.7288e-11
rs6977733	2.63335e-11
rs6954521	2.06048e-11
rs6978048	2.06048e-11
rs6954673	2.47425e-11
rs73046334	1.48152e-14
rs6957894	1.79296e-11
rs4719317	1.70862e-16
rs4719318	2.00928e-11
rs11766944	1.58976e-14
rs4721110	1.35907e-16
rs4719319	2.77706e-11
rs4719320	1.49823e-16
rs73046339	1.9211e-14
rs4721112	1.35408e-16
rs10260585	2.79061e-11
rs10250550	1.39935e-16
rs10247428	1.49502e-16
rs10260968	1.44403e-16
rs62435130	1.38824e-14
rs4236272	1.65403e-16
rs4256490	3.15919e-11
rs4601204	3.54136e-11
rs56070303	1.24636e-14
rs4721118	1.54767e-16
rs62435132	1.15059e-14
rs4719322	1.76565e-16
rs4719323	1.82945e-16
rs11764124	1.32441e-14
rs11764337	1.16172e-14
rs56256289	1.37104e-14
rs4721121	2.83201e-11
rs117287790	1.24398e-17
rs4721122	4.85385e-11
rs12699404	4.07653e-11
rs7810038	1.52604e-11
rs11768541	3.21038e-11
rs10263703	6.48369e-10
rs11762834	1.0412e-10
rs10950407	3.56917e-11
rs12667600	9.1252e-11
rs4236273	1.68561e-16
rs4236274	7.42099e-10
rs11763813	1.13325e-14
rs28432248	5.21725e-15
rs4602777	4.05594e-10
rs11770148	1.66994e-14
rs12155225	3.66105e-09
rs4644136	4.3747e-08
rs4610628	2.34232e-09
rs11761670	1.09353e-09
rs57234495	1.32133e-15
rs12672286	1.16939e-09
rs6949794	5.08782e-09
rs10950410	1.80841e-15
rs10950411	1.61629e-14
rs12699415	2.53342e-15
rs71523265	2.12812e-07
rs35349665	1.69533e-14
rs4721134	1.08654e-08
rs4721135	1.7927e-07
rs10950413	3.18967e-06
rs11973114	3.05142e-15
rs13221208	9.32358e-15
rs13224015	1.38326e-14
rs55934553	1.30588e-15
rs10950415	2.33328e-06
rs4719330	1.33082e-14
rs4719331	1.03696e-15
rs4719332	1.05989e-15
rs12669758	2.97564e-06
rs7787341	1.20475e-15
rs7788921	1.27449e-15
rs7791637	8.93941e-16
rs11770612	1.28558e-15
rs10269191	2.56366e-06
rs60346318	1.41868e-15
rs28705934	1.24819e-15
rs4719336	2.29345e-06
rs4721139	1.57523e-14
rs4721140	1.48468e-15
rs4639400	7.2945e-15
rs4721142	1.0314e-15
rs4721143	1.42053e-14
rs10265944	7.52079e-07
rs10266703	1.37787e-07
rs4721146	6.54024e-08
rs35487994	4.82747e-08
rs34040190	1.08049e-13
rs10275045	6.98582e-07
rs10244946	6.56171e-07
rs10278591	1.57883e-15
rs12669518	4.83045e-08
rs139786718	2.4276e-17
rs7783715	2.41228e-14
rs11761270	5.59273e-08
rs12538674	1.22288e-14
rs6967442	7.12234e-06
rs34145223	3.52032e-08
rs10950422	1.53992e-05
rs62436669	3.21363e-14
rs10950423	1.72772e-14
rs12534679	7.94557e-06
rs10950425	1.81509e-14
rs12667946	1.88931e-14
rs13437894	6.83768e-15
rs4513875	4.15823e-08
rs4994764	8.08607e-15
rs4994763	2.0201e-15
rs73048106	1.19059e-13
rs4721162	7.3862e-15
rs12667688	6.98623e-07
rs12669956	5.74431e-07
rs6978209	2.39223e-14
rs10255204	1.13699e-14
rs11768206	4.94867e-07
rs4721164	4.30162e-17
rs6945719	7.11356e-08
rs12113633	1.09882e-13
rs4721167	2.60948e-08
rs6951956	3.01236e-15
rs34296663	7.63814e-09
rs11761818	8.25119e-09
rs7791299	6.34704e-14
rs7791899	4.2952e-14
rs4721170	5.29045e-15
rs62442895	3.0822e-14
rs10267593	2.34502e-14
rs10260386	7.66096e-15
rs10257349	1.73732e-14
rs34922657	3.61986e-09
rs7807014	2.90839e-14
rs193248040	2.74816e-17
rs4721175	7.07492e-15
rs4721176	8.7335e-15
rs12669937	4.57944e-09
rs11771828	3.33263e-14
rs11767515	5.83337e-14
rs4236277	2.02391e-08
rs10950429	9.29118e-15
rs12699439	2.15955e-08
rs12540201	7.47245e-10
rs10807761	1.26246e-08
rs11767036	1.42128e-13
rs11767040	1.51975e-13
rs4618595	9.06892e-15
rs56403963	7.72001e-14
rs34302027	1.43062e-15
rs13242597	1.299e-15
rs6461005	1.64032e-07
rs6952727	9.09207e-07
rs10232234	8.39786e-07
rs12537348	8.16611e-08
rs12537914	8.16935e-08
rs62442899	3.34296e-13
rs34961072	4.29043e-08
rs34269264	8.80966e-08
rs35582663	9.37926e-08
rs34074205	2.26237e-15
rs60605830	7.21479e-07
rs73048162	7.26323e-07
rs10230383	9.64958e-07
rs10227517	1.03791e-06
rs10243920	7.4936e-07
rs10274300	8.00515e-07
rs11771973	8.8979e-08
rs11764960	6.77596e-08
rs62442900	3.52007e-15
rs4721184	9.66288e-08
rs4332037	1.6294e-13
rs4721185	3.99222e-07
rs12699449	1.0753e-06
rs11772205	1.0753e-06
rs34290436	1.35803e-14
rs7810386	1.91317e-14
rs6461009	1.77839e-13
rs6944877	1.28017e-06
rs35327420	2.17624e-14
rs12699453	9.38717e-07
rs62442903	1.18415e-12
rs6950151	7.16661e-07
rs6964522	6.57308e-07
rs12536261	9.19031e-08
rs6950330	7.06606e-07
rs4721188	1.1571e-12
rs13224989	7.84843e-08
rs2056478	8.20153e-08
rs2056479	8.21909e-07
rs2056480	9.7869e-08
rs4721190	1.90108e-06
rs35797753	7.32777e-08
rs4421257	6.20036e-08
rs2056481	6.72499e-08
rs36054673	9.33768e-15
rs12536062	1.73652e-08
rs34008721	4.12103e-15
rs34647879	2.61701e-15
rs1464541	2.99675e-15
rs28728306	1.4464e-13
rs73050128	1.58284e-13
rs10268609	1.31518e-13
rs1403175	1.29127e-13
rs62442906	2.29912e-15
rs12671113	4.85442e-09
rs10950448	3.80953e-09
rs6959688	5.68409e-16
rs6978112	2.34441e-16
rs60595248	3.7584e-15
rs61150432	4.63693e-15
rs34976285	4.8492e-15
rs34419870	4.0917e-15
rs12699477	7.25689e-11
rs62442910	2.8551e-15
rs78443464	2.34691e-15
rs62442913	2.45837e-15
rs61409925	3.595e-15
rs13244345	3.97439e-08
rs4721217	3.88007e-09
rs56093134	4.31905e-13
rs141510126	3.7439e-17
rs12699483	2.26871e-07
rs4719364	1.00322e-15
rs2280552	2.56285e-15
rs1801368	3.25391e-08
rs2280550	3.34649e-08
rs2280549	6.21456e-16
rs2280548	3.85174e-08
rs2067948	1.01249e-15
rs2280546	3.01382e-08
rs4719366	2.07903e-08
rs56259105	8.33921e-13
rs11770899	2.03535e-15
rs11557347	1.68208e-07
rs10950456	8.59573e-06
rs12154473	0.108117
rs7792631	2.89487e-05
rs1554505	5.74674e-16
rs13225225	4.21634e-16
rs11765639	4.15772e-06
rs7801421	6.41925e-14
rs62442924	9.30144e-13
rs11768212	1.3149e-13
rs147296048	2.49795e-17
rs1316716	1.65223e-14
rs1113736	1.70438e-08
rs1113737	2.38156e-14
rs7804190	5.06518e-16
rs882948	7.99817e-14
rs10950473	6.36462e-06
rs117644708	1.31928e-16
rs11773627	1.49902e-12
rs6972374	1.31327e-14
rs12666575	2.1948e-06
rs11766575	1.88907e-06
rs4721264	0.00126746
rs117837113	1.04821e-17
rs62442944	2.78058e-12
rs12699547	2.48522e-13
rs6461049	0.00754984
rs6969587	2.3399e-13
rs12699561	2.70587e-13
rs3996330	3.02254e-14
rs3996329	4.40607e-13
rs12668156	9.42406e-05
rs11764780	2.71712e-12
rs12668848	0.232127
rs55790766	3.0849e-12
rs79950306	3.68843e-05
rs57148375	2.76287e-12
rs4721282	0.00295302
rs11765549	0.000351901
rs11765550	0.000235755
rs11773316	0.00159802
rs11763870	0.191934
rs4721287	0.00440434
rs34809719	2.90352e-12
rs60432611	0.00376214
rs58120505	0.332069
rs56727870	0.00376214
rs60995052	0.00350245
rs60755037	0.00376214
rs57216949	0.00269697
rs11764590	2.63578e-12
rs1403174	1.60303e-14
rs868754	1.9041e-12
rs3996328	1.14743e-12
rs3857706	2.44818e-14
rs872465	7.3466e-13
rs872464	2.23369e-14
rs4721294	0.000656797
rs4721295	0.000819473
rs55689856	0.00740782
rs34021847	3.11325e-13
rs55692801	2.00316e-16
rs10950503	1.3765e-14
rs1107592	0.000404704
rs1107591	0.000442706
rs57460298	3.14752e-13
rs57633152	1.95598e-08
rs6975354	2.99557e-13
rs10479762	0.0324787
rs13246996	2.11615e-13
rs58227534	0.000320017
rs12670737	0.000354573
rs871924	0.000293754
rs871925	0.0273035
rs4719391	0.000265129
rs13227554	0.0276569
rs2008263	0.000218831
rs56305291	2.78574e-13
rs4721302	1.59098e-13
rs11771625	0.000859734
rs56180486	4.67042e-13
rs11514731	3.35998e-13
rs12699570	2.7592e-13
rs62444881	2.96166e-13
rs35745518	1.48553e-13
rs3996325	4.42833e-17
rs939946	1.88274e-07
rs55988458	3.12619e-13
rs56016347	3.23017e-13
rs11762545	3.19192e-13
rs11762636	3.27509e-13
rs6973622	6.66882e-14
rs12699596	4.75263e-14
rs11764212	7.6736e-07
rs62444886	1.03715e-17
rs59619245	4.30807e-07
rs55695483	9.39969e-17
rs7778752	7.323e-14
rs55773130	2.68795e-13
rs55952733	2.71628e-13
rs55993248	5.97083e-13
rs4470910	2.61911e-13
rs28528997	3.91589e-13
rs1533827	3.91589e-13
rs7795126	1.71743e-16
rs55683212	4.35377e-13
rs56226325	1.19705e-13
rs11763750	3.87555e-13
rs11766468	1.54262e-13
rs62444906	1.54852e-13
rs62444907	1.85134e-13
rs10241537	3.99328e-17
rs60137119	1.5622e-07
rs6944660	1.83505e-14
rs7797112	5.43998e-17
rs7801349	5.42036e-17
rs6950627	1.39378e-07
rs10235664	6.06397e-17
rs10276536	3.98864e-17
rs9639202	1.70315e-13
rs55770986	2.39243e-13
rs56265641	1.1084e-17
rs9969125	2.33988e-13
rs55669426	5.42036e-17
rs7787359	5.5882e-17
rs56289396	1.74318e-13
rs4721347	9.98357e-14
rs12699646	2.3298e-07
rs116872964	7.77288e-18
rs55893771	4.40309e-14
rs7785626	2.56903e-14
rs73048919	5.51288e-08
rs6461115	3.74884e-15
rs55810445	4.43021e-14
rs11760737	4.05658e-14
rs11773643	3.91731e-15
rs56072378	3.84608e-15
rs55860148	3.47696e-15
rs4719415	1.7172e-14
rs4719416	4.86798e-16
rs34731055	1.34711e-13
rs62444917	2.89573e-15
rs55789728	2.89981e-15
rs17132130	2.83776e-15
rs62444919	9.00981e-14
rs11772627	1.17038e-13
rs3800869	1.56727e-14
rs3800871	6.97997e-15
rs3800872	3.01378e-15
rs3823624	1.23385e-13
rs17734969	3.14629e-15
rs11771283	8.02329e-08
rs12536239	2.11858e-17
rs10950536	1.22683e-14
rs56918704	2.74533e-13
rs1860826	1.39575e-09
rs2398709	1.14708e-08
rs35145970	1.12561e-14
rs13227446	1.64651e-14
rs1860827	1.39803e-14
rs3778938	4.93218e-15
rs3729620	1.22618e-14
rs34564512	1.14859e-14
rs3800875	3.25375e-15
rs3800876	1.03516e-14
rs3778945	3.8957e-15
rs3778946	1.71758e-16
rs3800877	1.85495e-16
rs7805774	7.353e-15
rs7796547	5.963e-15
rs34903893	1.30477e-14
rs3800878	7.08827e-16
rs3800879	7.63935e-16
rs3800880	7.14042e-16
rs3800881	1.5778e-16
rs3800882	6.83749e-09
rs3800883	5.82802e-15
rs1558462	1.14323e-14
rs3800890	2.58452e-16
rs3800893	1.24823e-14
rs73032334	2.18087e-16
rs3778956	7.95187e-16
rs62442989	1.09726e-17
rs13242473	1.26225e-14
rs2895202	3.55106e-08
rs35143793	1.2649e-14
rs3800898	1.37292e-14
rs3778963	2.8858e-15
rs3778964	9.04213e-09
rs3778965	9.22349e-09
rs3800901	1.25846e-16
rs73038441	9.2119e-09
rs73038442	9.12413e-09
rs3778969	9.04213e-09
rs4719431	1.52574e-05
rs4719432	4.11188e-06
rs62442993	8.5103e-15
rs4380817	1.84365e-14
rs4719436	8.57455e-09
rs6944886	8.29365e-15
rs4721405	1.92393e-14
rs3778970	1.40296e-08
rs3800902	2.26447e-08
rs35876604	9.18611e-15
rs1860829	1.23587e-14
rs3778971	9.18611e-15
rs4721407	1.59255e-14
rs3800905	2.55668e-16
rs7809320	9.95489e-15
rs10224497	6.92034e-05
rs150034256	2.64551e-17
rs4721410	2.33568e-14
rs3778973	9.54393e-15
rs1558465	6.45399e-07
rs1558466	4.89784e-15
rs1476887	6.54791e-07
rs731140	6.72602e-15
rs1860830	2.26009e-14
rs4721411	3.33198e-08
rs4721412	1.38807e-14
rs6461158	9.52495e-15
rs11770254	1.11278e-06
rs11770255	1.11278e-06
rs73035490	7.56802e-18
rs2398706	6.80145e-07
rs13240499	1.09141e-14
rs10239050	2.64687e-06
rs11767038	9.88682e-15
rs3800908	6.69275e-05
rs3800909	3.63757e-07
rs3778977	2.19073e-07
rs3778978	2.5655e-08
rs1860831	4.52332e-06
rs4719443	1.78629e-07
rs3778980	1.36752e-14
rs1860832	2.22787e-08
rs879672	3.14876e-15
rs3800913	1.90125e-07
rs3800914	1.63423e-14
rs3800915	3.80636e-14
rs2398705	2.45161e-08
rs3800916	2.30363e-08
rs3778982	2.77697e-08
rs3778983	3.16611e-06
rs3778984	2.44003e-08
rs3800917	2.89306e-08
rs3800918	6.49411e-15
rs3778987	2.24844e-10
rs34111510	1.45063e-14
rs4721428	3.77483e-15
rs6461168	5.88319e-17
rs4721429	7.57014e-10
rs3778991	7.29979e-10
rs3778992	4.69554e-11
rs3778994	9.18411e-09
rs1107351	1.99364e-10
rs3778996	1.4293e-09
rs73039217	1.46341e-10
rs3778998	1.50688e-10
rs3778999	1.37329e-09
rs3779000	1.69737e-10
rs3779002	1.42656e-10
rs1859993	1.60017e-08
rs4721441	1.87593e-09
rs3800922	1.35948e-09
rs3800923	1.49607e-08
rs3779003	1.37662e-09
rs1004643	4.17626e-15
rs1614599	1.52533e-15
rs3800924	5.76177e-12
rs1637771	7.50299e-15
rs3823631	2.30396e-08
rs6461188	5.21588e-17
rs1620530	3.90268e-15
rs4721446	3.72957e-12
rs10240891	7.06934e-10
rs4721447	1.25642e-09
rs58835785	1.14558e-09
rs59134428	1.28246e-09
rs6972752	3.07379e-13
rs75340993	2.04192e-13
rs142930614	4.30577e-16
rs150084146	1.98033e-13
rs3779009	2.25691e-10
rs1637766	1.51948e-10
rs3800926	4.18974e-13
rs2159045	2.62479e-09
rs34255795	5.57868e-13
rs62443039	5.89612e-13
rs3779013	4.43379e-14
rs74545244	3.93525e-17
rs6967286	6.54647e-10
rs1637761	1.70227e-11
rs35038526	4.10705e-13
rs1639906	7.5805e-14
rs1637759	1.72179e-13
rs73039284	1.56531e-09
rs4721458	1.07271e-09
rs188561043	2.38164e-16
rs10226475	1.05343e-09
rs13233298	1.91854e-13
rs1637750	1.31428e-13
rs4719456	1.78581e-09
rs1637749	1.5998e-09
rs117355637	8.91981e-18
rs4719457	8.34925e-10
rs1639908	1.9533e-14
rs17186614	1.13537e-13
rs10257990	4.63538e-11
rs12112306	2.65617e-11
rs1639909	1.37062e-14
rs62442476	5.64572e-17
rs1637742	1.32807e-14
rs3800929	2.38522e-11
rs1558460	3.28043e-13
rs1637738	8.91246e-14
rs11976342	1.41937e-11
rs1639910	2.77605e-12
rs1637736	5.03556e-16
rs57007970	3.03831e-12
rs56086108	3.33016e-12
rs745566	1.4943e-11
rs745565	1.42201e-11
rs733611	1.09706e-11
rs35629140	1.78479e-11
rs7781856	1.35326e-11
rs1639914	1.8958e-15
rs6951493	1.29905e-11
rs1639915	2.46824e-15
rs1624785	2.6644e-15
rs1639916	2.85739e-15
rs1639917	1.73044e-15
rs1637730	2.34822e-15
rs6461233	1.01454e-11
rs1639919	1.83307e-15
rs2159044	2.72879e-11
rs1108036	2.12185e-15
rs13222228	5.01355e-15
rs4719462	1.40182e-11
rs3800938	6.60211e-13
rs71525363	8.53322e-12
rs1626670	9.53249e-16
rs35791351	7.08898e-12
rs1637728	1.04535e-15
rs3757437	8.07184e-12
rs3757439	9.37589e-12
rs3757440	5.20955e-12
rs7787274	8.93805e-12
rs7810970	1.02685e-11
rs34418140	7.656e-12
rs7799006	7.08249e-12
rs11984133	5.96556e-12
rs6978317	5.79346e-16
rs4719468	3.50604e-13
rs33922585	1.09007e-12
rs12673108	1.04252e-12
rs4719469	1.04017e-13
rs3735092	8.4272e-17
rs33981648	5.97435e-13
rs10281945	8.6148e-17
rs12531150	5.8925e-13
rs10230928	1.00411e-16
rs2270052	9.8555e-13
rs2256545	9.96381e-13
rs6945323	2.34765e-16
rs12534131	6.55141e-13
rs2302071	2.33969e-16
rs3815313	1.793e-16
rs2398668	3.67421e-13
rs11772177	8.3819e-17
rs12537790	3.5537e-13
rs10447540	3.07394e-13
rs10447541	3.23364e-13
rs2286207	3.86413e-14
rs34262822	5.52116e-14
rs4721527	5.75783e-14
rs6971143	4.82065e-16
rs6947645	3.07448e-16
rs12535174	5.90435e-14
rs34502289	2.89352e-14
rs4721534	2.25552e-14
rs878534	4.0899e-14
rs4549678	9.31057e-17
rs34417375	3.91372e-14
rs12669625	3.9652e-14
rs7792045	3.68572e-14
rs58921703	1.00841e-16
rs10278242	1.55511e-16
rs6943446	5.0786e-16
rs61491879	6.54234e-17
rs76080135	2.49419e-16
rs9690444	3.85803e-16
rs13220928	5.60549e-16
rs34196856	3.43637e-16
rs34219261	4.42309e-16
rs4719486	2.31084e-15
rs4721548	3.92308e-16
rs75537891	4.4567e-16
rs12699820	4.27946e-16
rs34974704	7.74775e-16
rs7797577	4.96909e-16
rs11520750	6.1186e-16
rs13233723	4.86169e-16
rs7781284	6.07045e-16
rs4721561	3.04169e-16
rs13245097	4.90069e-16
rs6971396	1.67224e-16
rs4318967	4.08823e-16
rs10249052	8.62417e-17
rs7792934	7.22807e-16
rs6944584	6.2185e-16
rs7801817	5.7719e-16
rs9690787	6.41516e-16
rs6952433	7.26682e-16
rs10252112	5.68935e-16
rs7810812	5.08285e-16
rs4721650	1.01838e-15
rs4721651	8.85916e-16
rs7804900	1.08166e-15
rs6958478	1.37152e-15
rs6978000	1.42223e-15
rs4719519	1.21502e-15
rs1548595	1.41719e-15
rs1419722	1.18369e-15
rs884566	1.34547e-15
rs1010302	1.32107e-15
rs1010301	1.32109e-15
rs1010300	1.61358e-15
rs4721656	1.47828e-15
rs4721657	1.5949e-15
rs4721658	1.56223e-15
rs113033132	1.02815e-15
rs3735096	2.01651e-15
rs10232384	1.45184e-15
rs10280755	2.05098e-15
rs4721663	1.81226e-15
rs886634	1.52206e-15
rs4721667	1.14219e-16
rs117162459	1.47695e-17
rs117257155	7.71448e-16
rs11772554	2.31687e-16
rs78216979	3.40959e-16
rs79606759	2.51115e-16
rs76150572	2.95361e-16
rs80146221	3.66395e-16
rs117090088	2.34815e-16
rs77792692	2.1687e-16
rs79568461	2.75617e-16
rs78972208	2.75617e-16
rs2097873	9.8227e-16
rs11773261	9.4576e-16
rs11763749	9.4301e-16
rs140146376	2.681e-16
rs146686415	2.681e-16
rs78195920	4.12197e-16
rs117758272	2.75617e-16
rs117652337	2.82645e-16
rs117501546	2.90597e-16
rs11768989	3.1511e-16
rs139088028	2.93959e-16
rs147842997	3.06445e-16
