## Supplementary material for "Characterization of shared and ancestry-specific signals driving complex traits using multi-ancestry fine-mapping": mscaviar_results_study1_post.txt

SNP_ID	Prob_in_pCausalSet
rs4725236	2.13446e-17
rs4725240	7.65213e-17
rs1275	8.69604e-17
rs4518570	5.11962e-17
rs10248301	2.7688e-17
rs10253103	3.59414e-17
rs10251061	7.16936e-17
rs12702990	1.98264e-17
rs62436946	3.4684e-17
rs13239071	5.44086e-17
rs10952199	6.01654e-17
rs4725267	4.7963e-17
rs11764677	4.38703e-17
rs35303290	5.23244e-17
rs77791627	3.16872e-17
rs4725272	1.64108e-17
rs2037890	6.28666e-17
rs1807146	6.70508e-17
rs4587234	7.16273e-17
rs4720882	6.81554e-17
rs4720883	1.76746e-17
rs6956683	7.02584e-17
rs111820040	7.70486e-17
rs4720885	8.4526e-17
rs17235762	5.77793e-17
rs6464022	5.0099e-17
rs4720886	5.46276e-17
rs6464024	6.54818e-17
rs4991292	5.15057e-17
rs1107199	5.17372e-17
rs4725299	9.42721e-17
rs77164466	8.7392e-17
rs4725308	2.28685e-17
rs10255004	1.36505e-16
rs9886253	5.31017e-17
rs6948843	9.30507e-17
rs6464033	1.37032e-16
rs7787321	2.71699e-17
rs10272990	5.02282e-17
rs10252002	9.76603e-17
rs10273779	2.04332e-17
rs6952435	5.47082e-17
rs10256087	1.49579e-16
rs4236259	1.72893e-17
rs12113798	2.41205e-16
rs12113799	2.9959e-16
rs1881865	1.47288e-16
rs7383874	1.16859e-16
rs12539909	2.74801e-17
rs12536482	2.72508e-17
rs4720922	2.55482e-17
rs1534790	5.13239e-17
rs10230245	2.30041e-17
rs9648141	5.72837e-15
rs6949478	7.1247e-17
rs10950380	8.07094e-17
rs6955485	6.30051e-17
rs6943624	6.30477e-17
rs6943754	6.30889e-17
rs12699308	1.97882e-17
rs12540834	3.32506e-17
rs6460880	3.70077e-17
rs4351332	3.59207e-17
rs4385369	3.16821e-17
rs4588735	3.43891e-15
rs4370428	2.56827e-15
rs12535719	5.06508e-17
rs7680	2.45743e-16
rs6950455	1.17658e-13
rs6963853	5.49469e-17
rs6965294	3.60298e-14
rs6965428	1.11351e-14
rs6951276	5.58196e-15
rs6951456	2.41398e-14
rs13228407	2.12527e-17
rs74978173	6.93201e-17
rs58802890	8.09253e-17
rs11769866	2.34574e-16
rs34256344	2.26469e-17
rs11764159	2.69741e-16
rs34120092	1.87466e-14
rs55995895	2.34131e-16
rs57193069	2.07565e-17
rs58582974	7.222e-17
rs9770241	3.14068e-14
rs56053419	1.97839e-14
rs7786367	2.64131e-17
rs7806394	2.20069e-17
rs4631355	2.24509e-17
rs4455739	2.32121e-17
rs4379359	2.45123e-17
rs4255035	2.44444e-17
rs35091011	2.47984e-17
rs34074471	2.6122e-17
rs62434666	3.18883e-16
rs35406566	2.55235e-17
rs6955652	2.56728e-17
rs6974455	2.59103e-17
rs28661143	2.54481e-17
rs62434668	2.53392e-16
rs13225346	3.28465e-17
rs13234909	3.05148e-17
rs62434669	3.06324e-16
rs55948146	1.87968e-14
rs7799782	2.58968e-14
rs7799807	4.57302e-14
rs12537387	8.6599e-17
rs12534763	8.42652e-17
rs56758848	3.50907e-16
rs12537430	2.16536e-14
rs12537479	2.11252e-14
rs13242649	7.77277e-17
rs35935754	2.31509e-14
rs34373690	2.92908e-17
rs34411636	8.27762e-17
rs35641411	2.67396e-17
rs6948707	5.99689e-17
rs62435120	8.01411e-17
rs62435122	6.47422e-17
rs4721089	1.92343e-15
rs4721090	1.55789e-11
rs10237989	1.54032e-11
rs10268797	1.1977e-14
rs13222183	1.67774e-11
rs13235380	1.91379e-11
rs61164094	2.00349e-17
rs6976097	5.99199e-17
rs4458759	6.42549e-17
rs6460944	7.05669e-17
rs6947937	6.08995e-17
rs6948403	6.20273e-17
rs6965935	5.89861e-17
rs4721096	1.47841e-14
rs3889797	6.24546e-17
rs1078112	5.04451e-11
rs13233509	6.95677e-11
rs62435124	5.69396e-17
rs13237891	6.29543e-17
rs10228057	3.74042e-11
rs10228189	1.31162e-14
rs35610003	7.05472e-17
rs4236271	5.1314e-11
rs34043991	6.88812e-17
rs4721098	1.76096e-14
rs35375366	3.92073e-17
rs4719311	4.7789e-11
rs10950400	1.83266e-11
rs73046323	1.68247e-14
rs58169303	1.42903e-14
rs10807751	2.64246e-17
rs10807752	1.01192e-16
rs4449693	2.32871e-11
rs62435127	1.33377e-14
rs10233560	6.44062e-12
rs10231456	9.74481e-17
rs10234557	1.11319e-16
rs6953693	1.86109e-11
rs6952808	2.26606e-11
rs6977733	2.19386e-11
rs6954521	1.7081e-11
rs6978048	1.7081e-11
rs6954673	2.05896e-11
rs73046334	1.48303e-14
rs6957894	1.49373e-11
rs4719317	1.15153e-16
rs4719318	1.67447e-11
rs11766944	1.59192e-14
rs4721110	9.16718e-17
rs4719319	2.31432e-11
rs4719320	1.00994e-16
rs73046339	1.92276e-14
rs4721112	9.11824e-17
rs10260585	2.30082e-11
rs10250550	9.42698e-17
rs10247428	1.00672e-16
rs10260968	9.72589e-17
rs62435130	1.39088e-14
rs4236272	1.11463e-16
rs4256490	2.61318e-11
rs4601204	2.92929e-11
rs56070303	1.24934e-14
rs4721118	1.04349e-16
rs62435132	1.15356e-14
rs4719322	1.19024e-16
rs4719323	1.23315e-16
rs11764124	1.32677e-14
rs11764337	1.16475e-14
rs56256289	1.37436e-14
rs4721121	2.39252e-11
rs4721122	4.09195e-11
rs12699404	3.39375e-11
rs7810038	1.27176e-11
rs11768541	2.7206e-11
rs10263703	6.20979e-10
rs11762834	8.81471e-11
rs10950407	2.98814e-11
rs12667600	7.78059e-11
rs4236273	1.1463e-16
rs4236274	7.07523e-10
rs11763813	1.13325e-14
rs28432248	5.15374e-15
rs4602777	3.71552e-10
rs11770148	1.65932e-14
rs12155225	3.43734e-09
rs4644136	4.13292e-08
rs4610628	1.94662e-09
rs11761670	9.13556e-10
rs57234495	1.07875e-15
rs12672286	9.82748e-10
rs6949794	4.21769e-09
rs10950410	1.25885e-15
rs10950411	1.12259e-14
rs12699415	1.74792e-15
rs71523265	1.74244e-07
rs35349665	1.18063e-14
rs4721134	8.88125e-09
rs4721135	1.48061e-07
rs10950413	2.52658e-06
rs11973114	2.06637e-15
rs13221208	6.51059e-15
rs13224015	9.68408e-15
rs55934553	1.00356e-15
rs10950415	1.93761e-06
rs4719330	9.34366e-15
rs4719331	7.90232e-16
rs4719332	8.13171e-16
rs12669758	2.51639e-06
rs7787341	9.29915e-16
rs7788921	9.81973e-16
rs7791637	6.91918e-16
rs11770612	9.93062e-16
rs10269191	2.16799e-06
rs60346318	1.0968e-15
rs28705934	9.64197e-16
rs4719336	1.92614e-06
rs4721139	1.10358e-14
rs4721140	1.15308e-15
rs4639400	5.10305e-15
rs4721142	8.03099e-16
rs4721143	1.00568e-14
rs10265944	6.36704e-07
rs10266703	1.17274e-07
rs4721146	5.34356e-08
rs35487994	3.91388e-08
rs34040190	1.06737e-13
rs10275045	5.74473e-07
rs10244946	5.40796e-07
rs10278591	1.21362e-15
rs12669518	3.97228e-08
rs7783715	1.7101e-14
rs11761270	4.67914e-08
rs12538674	8.59206e-15
rs6967442	6.85047e-06
rs34145223	2.90746e-08
rs10950422	1.48296e-05
rs62436669	3.18467e-14
rs10950423	1.21301e-14
rs12534679	7.65453e-06
rs10950425	1.27622e-14
rs12667946	1.32743e-14
rs13437894	4.82255e-15
rs4513875	3.50198e-08
rs4994764	5.71161e-15
rs4994763	1.376e-15
rs73048106	1.17991e-13
rs4721162	5.19475e-15
rs12667688	5.86083e-07
rs12669956	4.78911e-07
rs6978209	1.69005e-14
rs10255204	8.0327e-15
rs11768206	4.12112e-07
rs4721164	3.28538e-17
rs6945719	5.93676e-08
rs12113633	1.09187e-13
rs4721167	2.17088e-08
rs6951956	2.99475e-15
rs34296663	6.37455e-09
rs76427102	1.6918e-17
rs11761818	6.90096e-09
rs7791299	6.29415e-14
rs7791899	4.2636e-14
rs4721170	3.58471e-15
rs62442895	3.05971e-14
rs10267593	2.32912e-14
rs10260386	5.28647e-15
rs10257349	1.19844e-14
rs34922657	2.9539e-09
rs7807014	2.8881e-14
rs4721175	4.88346e-15
rs4721176	6.03209e-15
rs12669937	3.77359e-09
rs11771828	3.3091e-14
rs11767515	5.79115e-14
rs4236277	1.68736e-08
rs10950429	6.47818e-15
rs12699439	1.823e-08
rs12540201	7.05524e-10
rs10807761	1.08732e-08
rs11767036	1.41168e-13
rs11767040	1.50911e-13
rs4618595	6.58706e-15
rs56403963	7.66883e-14
rs34302027	9.84925e-16
rs13242597	8.75679e-16
rs6461005	1.44113e-07
rs6952727	8.08811e-07
rs10232234	7.46431e-07
rs12537348	7.18733e-08
rs12537914	7.19058e-08
rs62442899	3.32646e-13
rs34961072	3.76275e-08
rs34269264	7.76095e-08
rs35582663	8.25553e-08
rs34074205	1.5342e-15
rs60605830	6.40737e-07
rs73048162	6.45581e-07
rs10230383	8.57693e-07
rs10227517	9.22538e-07
rs10243920	6.62544e-07
rs10274300	7.0716e-07
rs11771973	7.77416e-08
rs11764960	5.97481e-08
rs62442900	2.38692e-15
rs4721184	8.46619e-08
rs4332037	1.6229e-13
rs4721185	3.5942e-07
rs12699449	9.59926e-07
rs11772205	9.59926e-07
rs34290436	9.98307e-15
rs7810386	1.39725e-14
rs6461009	1.77193e-13
rs6944877	1.14665e-06
rs35327420	1.58937e-14
rs12699453	8.31452e-07
rs62442903	1.17818e-12
rs6950151	6.35919e-07
rs6964522	5.82208e-07
rs12536261	8.06657e-08
rs6950330	6.25864e-07
rs4721188	1.15177e-12
rs13224989	6.86965e-08
rs2056478	7.0778e-08
rs2056479	7.21513e-07
rs2056480	8.59021e-08
rs4721190	1.68084e-06
rs35797753	6.3012e-08
rs4421257	5.45237e-08
rs2056481	6.06875e-08
rs36054673	6.7486e-15
rs12536062	1.46135e-08
rs34008721	2.89293e-15
rs34647879	1.85824e-15
rs1464541	2.10846e-15
rs28728306	1.44085e-13
rs73050128	1.57648e-13
rs10268609	1.30941e-13
rs1403175	1.28625e-13
rs62442906	1.65003e-15
rs12671113	4.13979e-09
rs10950448	3.22512e-09
rs6959688	3.97907e-16
rs6978112	1.63849e-16
rs60595248	3.78231e-15
rs61150432	3.3054e-15
rs34976285	3.45956e-15
rs34419870	2.91462e-15
rs12699477	6.24425e-11
rs62442910	2.87523e-15
rs78443464	2.3745e-15
rs62442913	2.48552e-15
rs61409925	3.64756e-15
rs13244345	3.43279e-08
rs4721217	3.32482e-09
rs56093134	4.29291e-13
rs12699483	1.98578e-07
rs4719364	7.49205e-16
rs2280552	1.8844e-15
rs1801368	2.84812e-08
rs2280550	2.91255e-08
rs2280549	4.51518e-16
rs2280548	3.35539e-08
rs2067948	7.48895e-16
rs2280546	2.60803e-08
rs4719366	1.82156e-08
rs56259105	8.28039e-13
rs11770899	1.49654e-15
rs11557347	1.53474e-07
rs10950456	8.4303e-06
rs12154473	0.10629
rs7792631	2.49328e-05
rs1554505	4.22641e-16
rs13225225	3.20937e-16
rs11765639	3.53872e-06
rs7801421	4.63101e-14
rs62442924	9.27101e-13
rs11768212	1.31191e-13
rs1316716	1.20149e-14
rs1113736	1.44579e-08
rs1113737	1.71541e-14
rs7804190	3.54555e-16
rs882948	5.73107e-14
rs10950473	5.40869e-06
rs11773627	1.4963e-12
rs6972374	9.3881e-15
rs12666575	1.8709e-06
rs11766575	1.60694e-06
rs75747526	4.77147e-17
rs4721264	0.00125005
rs62442944	2.77724e-12
rs12699547	1.79739e-13
rs6461049	0.00746663
rs6969587	1.68658e-13
rs12699561	1.94716e-13
rs3996330	2.22175e-14
rs3996329	4.40417e-13
rs12668156	8.40595e-05
rs11764780	2.71392e-12
rs12668848	0.229758
rs55790766	3.08117e-12
rs79950306	3.27286e-05
rs57148375	2.75979e-12
rs4721282	0.0029221
rs11765549	0.000347745
rs11765550	0.000233088
rs11773316	0.00158061
rs11763870	0.189924
rs4721287	0.00435883
rs34809719	2.90057e-12
rs60432611	0.00372327
rs58120505	0.329019
rs56727870	0.00372327
rs60995052	0.00346626
rs60755037	0.00372327
rs57216949	0.00266838
rs11764590	2.63324e-12
rs1403174	1.14491e-14
rs868754	1.90223e-12
rs3996328	8.21494e-13
rs3857706	1.76322e-14
rs872465	5.29077e-13
rs872464	1.6074e-14
rs4721294	0.00064979
rs4721295	0.000810437
rs55689856	0.0073286
rs34021847	2.19972e-13
rs10950503	9.56929e-15
rs1107592	0.00039939
rs1107591	0.000436968
rs57460298	2.18168e-13
rs57633152	1.68229e-08
rs6975354	2.15949e-13
rs10479762	0.0321999
rs13246996	1.54864e-13
rs58227534	0.000317517
rs12670737	0.000351876
rs871924	0.000291605
rs871925	0.0271024
rs4719391	0.000263121
rs13227554	0.0274558
rs2008263	0.00021723
rs56305291	2.7757e-13
rs4721302	1.14321e-13
rs11771625	0.000855172
rs56180486	4.65211e-13
rs11514731	3.34664e-13
rs12699570	1.96496e-13
rs62444881	2.95007e-13
rs35745518	1.03982e-13
rs3996325	3.67167e-17
rs939946	1.49975e-07
rs55988458	3.11182e-13
rs56016347	3.21532e-13
rs11762545	3.17707e-13
rs11762636	3.25967e-13
rs6973622	4.8299e-14
rs12699596	3.35198e-14
rs11764212	6.64725e-07
rs59619245	3.74611e-07
rs7778752	5.30781e-14
rs55773130	2.67247e-13
rs55952733	2.7008e-13
rs55993248	5.93537e-13
rs4470910	2.6042e-13
rs28528997	3.89116e-13
rs1533827	3.89116e-13
rs28539348	5.07339e-17
rs7795126	1.23048e-16
rs55683212	4.32626e-13
rs56226325	1.1907e-13
rs11763750	3.85082e-13
rs11766468	1.53517e-13
rs62444906	1.5413e-13
rs62444907	1.84137e-13
rs10241537	3.15219e-17
rs60137119	1.36873e-07
rs6944660	1.34987e-14
rs7797112	4.30979e-17
rs7801349	4.28993e-17
rs6950627	1.22899e-07
rs10235664	4.80266e-17
rs10276536	3.09655e-17
rs9639201	3.63866e-17
rs9639202	1.69096e-13
rs55770986	2.38032e-13
rs9969125	2.32692e-13
rs55669426	4.28993e-17
rs7787359	4.42579e-17
rs56289396	1.73502e-13
rs4721347	7.38041e-14
rs12699646	2.04698e-07
rs55893771	4.3826e-14
rs7785626	1.882e-14
rs73048919	4.8258e-08
rs6461115	3.73878e-15
rs55810445	4.40534e-14
rs11760737	4.034e-14
rs11773643	3.90546e-15
rs56072378	3.83528e-15
rs55860148	3.46685e-15
rs4719415	1.25152e-14
rs4719416	3.86011e-16
rs34731055	1.33788e-13
rs62444917	2.89052e-15
rs55789728	2.89242e-15
rs17132130	2.83218e-15
rs62444919	8.94377e-14
rs11772627	1.16175e-13
rs3800869	1.15775e-14
rs3800871	5.06269e-15
rs3800872	3.00126e-15
rs3823624	1.22392e-13
rs17734969	3.13204e-15
rs11771283	7.16513e-08
rs12536239	3.36596e-17
rs10950536	1.20249e-14
rs56918704	2.05801e-13
rs1860826	1.16683e-09
rs2398709	9.61058e-09
rs35145970	1.10988e-14
rs13227446	1.62468e-14
rs1860827	1.00409e-14
rs3778938	3.55081e-15
rs3729620	1.20691e-14
rs34564512	1.13201e-14
rs3800875	3.23223e-15
rs3800876	1.01787e-14
rs3778945	2.84615e-15
rs3778946	1.26193e-16
rs3800877	1.36771e-16
rs7805774	5.27666e-15
rs7796547	4.2726e-15
rs34903893	1.28625e-14
rs3800878	5.18142e-16
rs3800879	5.58912e-16
rs3800880	5.23361e-16
rs3800881	1.16497e-16
rs3800882	5.5739e-09
rs3800883	4.20158e-15
rs1558462	1.12518e-14
rs3800890	1.90388e-16
rs3800893	1.22614e-14
rs3778956	5.51841e-16
rs13242473	1.22554e-14
rs150825760	1.24405e-17
rs2895202	2.89481e-08
rs35143793	1.23131e-14
rs3800898	1.00152e-14
rs3778963	2.05975e-15
rs3778964	7.29078e-09
rs3778965	7.36256e-09
rs3800901	9.13509e-17
rs73038441	7.46054e-09
rs73038442	7.37277e-09
rs3778969	7.29078e-09
rs4719431	1.49192e-05
rs4719432	4.02074e-06
rs62442993	8.25893e-15
rs4380817	1.3449e-14
rs4719436	6.93615e-09
rs6944886	8.04699e-15
rs4721405	1.40234e-14
rs3778970	1.1071e-08
rs3800902	1.82587e-08
rs35876604	8.93513e-15
rs1860829	8.94415e-15
rs3778971	8.93513e-15
rs4721407	1.13455e-14
rs3800905	1.7878e-16
rs7809320	9.69636e-15
rs10224497	6.74469e-05
rs4721410	1.69033e-14
rs3778973	9.30923e-15
rs1558465	5.23821e-07
rs1558466	3.51343e-15
rs1476887	5.33213e-07
rs731140	4.81264e-15
rs1860830	1.64074e-14
rs4721411	2.71912e-08
rs4721412	1.00543e-14
rs6461158	9.3092e-15
rs11770254	9.21416e-07
rs11770255	9.21416e-07
rs2398706	5.67222e-07
rs13240499	1.07068e-14
rs10239050	2.60411e-06
rs11767038	7.24826e-15
rs3800908	6.59705e-05
rs3800909	3.10717e-07
rs3778977	1.86743e-07
rs3778978	2.18018e-08
rs1860831	4.41843e-06
rs4719443	1.74531e-07
rs3778980	1.34621e-14
rs1860832	1.86777e-08
rs879672	2.2547e-15
rs3800913	1.61907e-07
rs3800914	1.17622e-14
rs3800915	2.76107e-14
rs2398705	2.06629e-08
rs3800916	1.94353e-08
rs3778982	2.36716e-08
rs3778983	3.11307e-06
rs3778984	2.07994e-08
rs3800917	2.39054e-08
rs3800918	4.82162e-15
rs3778987	1.76648e-10
rs34111510	1.39949e-14
rs4721428	2.80314e-15
rs6461168	4.31744e-17
rs4721429	6.22524e-10
rs3778991	5.6865e-10
rs3778992	3.31403e-11
rs3778994	7.32318e-09
rs1107351	1.71181e-10
rs3778996	1.21087e-09
rs73039217	1.21314e-10
rs3778998	1.22505e-10
rs3778999	1.16703e-09
rs3779000	1.46022e-10
rs3779002	1.16099e-10
rs1859993	1.38744e-08
rs4721441	1.59621e-09
rs3800922	1.15322e-09
rs3800923	1.28334e-08
rs3779003	1.15819e-09
rs1004643	2.99307e-15
rs1614599	1.0275e-15
rs3800924	4.48286e-12
rs1637771	5.5196e-15
rs3823631	2.22772e-08
rs6461188	3.55472e-17
rs1620530	2.99806e-15
rs4721446	2.57328e-12
rs10240891	6.18881e-10
rs4721447	1.10488e-09
rs58835785	1.01109e-09
rs59134428	1.13092e-09
rs6972752	2.55464e-13
rs75340993	1.56871e-13
rs142930614	2.89484e-16
rs150084146	1.50712e-13
rs3779009	1.52104e-10
rs1637766	1.22125e-10
rs3800926	3.50277e-13
rs2159045	2.1716e-09
rs34255795	4.62471e-13
rs62443039	4.79259e-13
rs3779013	3.54098e-14
rs74545244	2.67381e-17
rs6967286	5.66595e-10
rs1637761	1.34464e-11
rs35038526	3.27755e-13
rs1639906	5.08993e-14
rs1637759	1.4952e-13
rs73039284	1.34689e-09
rs4721458	9.21173e-10
rs10226475	8.96597e-10
rs13233298	1.44536e-13
rs1637750	1.13813e-13
rs4719456	1.73136e-09
rs1637749	1.57086e-09
rs4719457	6.2061e-10
rs1639908	1.327e-14
rs17186614	8.67674e-14
rs10257990	3.35642e-11
rs12112306	1.93512e-11
rs1639909	1.01834e-14
rs62442476	4.41413e-17
rs1637742	1.1261e-14
rs3800929	1.97164e-11
rs1558460	2.5937e-13
rs1637738	6.04715e-14
rs11976342	1.00408e-11
rs1639910	1.95954e-12
rs1637736	3.43894e-16
rs57007970	2.28503e-12
rs56086108	2.35265e-12
rs745566	1.2887e-11
rs745565	1.22749e-11
rs733611	9.47963e-12
rs35629140	1.53299e-11
rs7781856	1.16123e-11
rs1639914	1.60112e-15
rs6951493	1.10702e-11
rs1639915	2.09054e-15
rs1624785	2.25662e-15
rs1639916	2.41698e-15
rs1639917	1.44597e-15
rs1637730	1.97048e-15
rs6461233	8.67795e-12
rs1639919	1.53837e-15
rs2159044	2.42116e-11
rs1108036	1.82876e-15
rs13222228	4.28726e-15
rs4719462	1.25239e-11
rs3800938	5.54816e-13
rs71525363	7.46971e-12
rs1626670	7.91967e-16
rs35791351	6.18255e-12
rs1637728	8.65138e-16
rs3757437	7.03974e-12
rs3757439	8.25212e-12
rs3757440	4.51276e-12
rs77758405	1.48077e-17
rs7787274	7.68927e-12
rs7810970	8.80103e-12
rs34418140	6.40722e-12
rs7799006	5.95871e-12
rs11984133	4.93346e-12
rs6978317	4.54762e-16
rs4719468	2.71401e-13
rs33922585	8.00358e-13
rs12673108	7.67715e-13
rs4719469	7.63722e-14
rs3735092	6.24169e-17
rs33981648	4.61934e-13
rs10281945	6.43052e-17
rs12531150	4.30969e-13
rs10230928	7.42364e-17
rs2270052	7.23616e-13
rs2256545	7.34446e-13
rs6945323	1.81318e-16
rs12534131	5.1321e-13
rs2302071	1.8052e-16
rs3815313	1.39147e-16
rs2398668	2.79886e-13
rs11772177	6.38155e-17
rs12537790	2.67835e-13
rs10447540	2.27933e-13
rs10447541	2.39774e-13
rs2286207	2.90615e-14
rs34262822	4.14442e-14
rs4721527	4.3811e-14
rs6971143	3.78831e-16
rs6947645	2.40167e-16
rs12535174	4.39565e-14
rs34502289	2.2065e-14
rs4721534	1.70195e-14
rs878534	3.08565e-14
rs4549678	7.25704e-17
rs34417375	2.95574e-14
rs12669625	3.00722e-14
rs7792045	2.81002e-14
rs58921703	7.64188e-17
rs10278242	1.22238e-16
rs6943446	3.67557e-16
rs61491879	4.82061e-17
rs76080135	1.77739e-16
rs9690444	2.82748e-16
rs13220928	4.02901e-16
rs34196856	2.52813e-16
rs34219261	3.14552e-16
rs4719486	1.7334e-15
rs4721548	2.74577e-16
rs75537891	3.16226e-16
rs12699820	3.03186e-16
rs34974704	5.70516e-16
rs7797577	3.5159e-16
rs11520750	4.52296e-16
rs13233723	3.4453e-16
rs7781284	4.63468e-16
rs4721561	2.14955e-16
rs13245097	3.43112e-16
rs6971396	1.22993e-16
rs4318967	3.01234e-16
rs10249052	6.1927e-17
rs7792934	6.45618e-16
rs6944584	5.4208e-16
rs7801817	4.92562e-16
rs9690787	5.72476e-16
rs6952433	6.495e-16
rs10252112	5.21348e-16
rs7810812	4.65935e-16
rs4721650	9.34033e-16
rs4721651	8.01346e-16
rs7804900	1.00684e-15
rs6958478	1.28777e-15
rs6978000	1.30933e-15
rs4719519	1.1286e-15
rs1548595	1.32835e-15
rs1419722	1.10906e-15
rs884566	1.25927e-15
rs1010302	1.23207e-15
rs1010301	1.23485e-15
rs1010300	1.50751e-15
rs4721656	1.38669e-15
rs4721657	1.49781e-15
rs4721658	1.45609e-15
rs113033132	7.99989e-16
rs3735096	1.87467e-15
rs10232384	1.32277e-15
rs10280755	1.89734e-15
rs4721663	1.67569e-15
rs886634	1.43702e-15
rs4721667	1.01356e-16
rs117257155	6.29621e-16
rs2097873	7.47919e-16
rs11773261	7.29379e-16
rs11763749	7.31946e-16
